# A global overview of genetically interpretable comorbidities among common diseases in UK Biobank

**DOI:** 10.1101/2021.01.15.21249242

**Authors:** Guiying Dong, Jianfeng Feng, Fengzhu Sun, Jingqi Chen, Xing-Ming Zhao

## Abstract

**Background:** Comorbidities greatly increase global health burdens, but the landscapes of their genetic factors have not been systematically investigated.

**Methods:** We used the hospital inpatient data of 385,335 patients in UK Biobank to investigate the comorbid relations among 439 common diseases. Post-GWAS analyses were performed to identify comorbidity shared genetic risks at the genomic loci, network, as well as overall genetic architecture levels. We conducted network decomposition for interpretable comorbidity networks to detect the hub diseases and the involved molecules in comorbidity modules.

**Results:** 11,285 comorbidities among 439 common diseases were identified, and 46% of them were genetically interpretable at the loci, network, or overall genetic architecture level. The comorbidities affecting the same and different physiological systems showed different patterns at the shared genetic components, with the former more likely to share loci-level genetic components while the latter more likely to share network-level genetic components. Moreover, both the loci- and network-level genetic components shared by comorbidities mainly converged on cell immunity, protein metabolism, and gene silencing. Furthermore, we found that the genetically interpretable comorbidities tend to form network modules, mediated by hub diseases and featuring physiological categories. Finally, we showcased how hub diseases mediating the comorbidity modules could help provide useful insights into the genetic contributors for comorbiditities.

**Conclusions:** Our results provide a systematic resource for understanding the genetic predispositions of comorbidity, and indicate that hub diseases and converged molecules and functions may be the key for treating comorbidity. We have created an online database to facilitate researchers and physicians to browse, search or download these comorbidities (https://comorbidity.comp-sysbio.org).

## Additional files for "A global overview of genetically interpretable comorbidities among common diseases in UK Biobank": Table S2.xlsx (part 1 of 2)

### Sheet: Common disease comorbidity
Disease1	Disease2	Description1	Description2	I1	I2	C12	C12simultaneous	RR	P_value	Category1	Category2	Direction	N1	N2	P1_direction	P2_direction
I08	I26	I08 Multiple valve diseases	I26 Pulmonary embolism	3034	5399	138	36	3.45656	0	Cardiovascular	Cardiovascular	0	31	71	1	0.399272
E88	I08	E88 Other metabolic disorders	I08 Multiple valve diseases	599	3034	23	6	5.19254	4.14561e-10	Metabolic	Cardiovascular	0	6	11	0.994689	0.66118
I08	J18	I08 Multiple valve diseases	J18 Pneumonia, organism unspecified	3034	14881	621	135	5.64336	0	Cardiovascular	Respiratory	0	205	281	1	0.992008		Direction: 0:no direction, 1: disease1 to disease2, -1: disease2 to disease1
I08	I42	I08 Multiple valve diseases	I42 Cardiomyopathy	3034	1969	242	72	16.6207	0	Cardiovascular	Cardiovascular	0	74	96	1	0.999498		N1: Number of patients diagnosed with disease1 first
I08	J90;J92;J94	I08 Multiple valve diseases	J90 Pleural effusion, not elsewhere classified;J92 Pleural plaque;J94 Other pleural conditions	3034	9527	627	209	8.9	3.23075e-14	Cardiovascular	Respiratory	0	205	213	1	1		N1: Number of patients diagnosed with disease2 first
I08	I48	I08 Multiple valve diseases	I48 Atrial fibrillation and flutter	3034	22139	1578	443	9.6389	1.32117e-14	Cardiovascular	Cardiovascular	0	306	829	1	0.0233489		P1_direction: p value of direction of disese1 to disease2
I08	I27	I08 Multiple valve diseases	I27 Other pulmonary heart diseases	3034	1452	334	167	31.107	7.77156e-16	Cardiovascular	Cardiovascular	0	96	71	1	1		P2_direction: p value of direction of disese2 to disease1
I08	M13	I08 Multiple valve diseases	M13 Other arthritis	3034	19151	323	45	2.28081	7.40519e-14	Cardiovascular	Joint	0	89	189	1	0.00130226
I05	I08	I05 Rheumatic mitral valve diseases	I08 Multiple valve diseases	489	3034	127	5	35.1215	5.55112e-16	Cardiovascular	Cardiovascular	0	78	44	0.00633034	0.999827
I08	J81	I08 Multiple valve diseases	J81 Pulmonary oedema	3034	769	77	13	13.5408	0	Cardiovascular	Respiratory	0	22	42	0.999959	0.247191
I08	I71	I08 Multiple valve diseases	I71 Aortic aneurysm and dissection	3034	2176	183	85	11.3729	5.55112e-16	Cardiovascular	Cardiovascular	0	36	62	1	0.999996
F41	I08	F41 Other anxiety disorders	I08 Multiple valve diseases	10708	3034	187	32	2.36163	2.64233e-14	Psychiatric	Cardiovascular	0	84	71	0.928305	0.999637
I08	I73	I08 Multiple valve diseases	I73 Other peripheral vascular diseases	3034	5702	228	41	5.40737	0	Cardiovascular	Cardiovascular	0	70	117	1	0.370313
I08	I67	I08 Multiple valve diseases	I67 Other cerebrovascular diseases	3034	4194	157	31	5.06232	0	Cardiovascular	Cardiovascular	0	60	66	0.998841	0.981177
I08	M10	I08 Multiple valve diseases	M10 Gout	3034	5405	218	40	5.4543	0	Cardiovascular	Joint	0	68	110	1	0.473011
I08	J86;J93	I08 Multiple valve diseases	J86 Pyothorax;J93 Pneumothorax	3034	1710	71	21	5.61488	1.88738e-15	Cardiovascular	Respiratory	0	27	23	0.984036	0.99909
I08	I45	I08 Multiple valve diseases	I45 Other conduction disorders	3034	3645	234	63	8.68154	1.66533e-15	Cardiovascular	Cardiovascular	0	70	101	1	0.984618
E78	I08	E78 Disorders of lipoprotein metabolism and other lipidaemias	I08 Multiple valve diseases	53818	3034	1414	332	3.55304	1.08469e-13	Metabolic	Cardiovascular	1	798	284	7.187e-07	1
E11	I08	E11 Non-insulin-dependent diabetes mellitus	I08 Multiple valve diseases	29261	3034	589	89	2.7221	9.73666e-14	Endocrine	Cardiovascular	1	391	109	7.14394e-16	1
A40	I08	A40 Streptococcal septicaemia	I08 Multiple valve diseases	411	3034	23	6	7.56771	2.68896e-13	Infectious	Cardiovascular	0	10	7	0.797564	0.982655
B95	I08	B95 Streptococcus and staphylococcus as the cause of diseases classified to other chapters	I08 Multiple valve diseases	6041	3034	223	38	4.992	0	Infectious	Cardiovascular	0	103	82	0.886009	0.999973
E66	I08	E66 Obesity	I08 Multiple valve diseases	19224	3034	405	89	2.84898	4.57412e-14	Nutritional	Cardiovascular	0	207	109	0.345516	1
I08	I24	I08 Multiple valve diseases	I24 Other acute ischaemic heart diseases	3034	2352	203	67	11.6718	0	Cardiovascular	Cardiovascular	0	74	62	0.999962	1
I08	N18	I08 Multiple valve diseases	N18 Chronic renal failure	3034	9082	483	87	7.19191	1.58762e-14	Cardiovascular	Urinary	0	195	201	0.999991	0.999908
I08	I46	I08 Multiple valve diseases	I46 Cardiac arrest	3034	1626	137	47	11.3941	0	Cardiovascular	Cardiovascular	0	55	35	0.991784	1
I08	I34	I08 Multiple valve diseases	I34 Nonrheumatic mitral valve disorders	3034	3730	566	32	20.5204	3.55271e-15	Cardiovascular	Cardiovascular	0	211	323	1	0.000441215
I08	I10	I08 Multiple valve diseases	I10 Essential (primary) hypertension	3034	112927	2103	332	2.51837	5.55112e-15	Cardiovascular	Cardiovascular	-1	341	1430	1	1.06184e-62
I08	J42;J44	I08 Multiple valve diseases	J42 Unspecified chronic bronchitis;J44 Other chronic obstructive pulmonary disease	3034	13595	400	78	3.97887	0	Cardiovascular	Respiratory	0	120	202	1	0.440394
I08	N40	I08 Multiple valve diseases	N40 Hyperplasia of prostate	3034	16565	268	33	2.18787	1.16573e-14	Cardiovascular	Male genital organs	0	72	163	1	0.000237856
I08	I63;I64	I08 Multiple valve diseases	I63 Cerebral infarction;I64 Stroke, not specified as haemorrhage or infarction	3034	6144	227	48	4.99635	0	Cardiovascular	Cardiovascular	0	64	115	1	0.447217
D64	I08	D64 Other anaemias	I08 Multiple valve diseases	18059	3034	549	78	4.11109	6.00631e-14	Hematological	Cardiovascular	0	285	186	0.196679	1
I08	M19	I08 Multiple valve diseases	M19 Other arthrosis	3034	26203	483	58	2.49273	9.60343e-14	Cardiovascular	Joint	0	148	277	1	0.000710936
I08	I20	I08 Multiple valve diseases	I20 Angina pectoris	3034	25449	959	201	5.09596	4.21885e-15	Cardiovascular	Cardiovascular	-1	194	564	1	2.6857e-08
I08	I31	I08 Multiple valve diseases	I31 Other diseases of pericardium	3034	1763	216	88	16.5684	0	Cardiovascular	Cardiovascular	0	69	59	1	1
I08	I51	I08 Multiple valve diseases	I51 Complications and ill-defined descriptions of heart disease	3034	7240	1165	659	21.7604	1.39888e-14	Cardiovascular	Cardiovascular	0	243	263	1	1
I08	I38	I08 Multiple valve diseases	I38 Endocarditis, valve unspecified	3034	600	87	8	19.6086	0	Cardiovascular	Cardiovascular	0	43	36	0.584813	0.957156
I08	K20;K21	I08 Multiple valve diseases	K20 Oesophagitis;K21 Gastro-oesophageal reflux disease	3034	44943	545	68	1.63988	0	Cardiovascular	Gastrointestinal	-1	145	332	1	1.94906e-07
I08	I49	I08 Multiple valve diseases	I49 Other cardiac arrhythmias	3034	4136	302	90	9.87427	1.66533e-15	Cardiovascular	Cardiovascular	0	105	107	1	1
I08	I35	I08 Multiple valve diseases	I35 Nonrheumatic aortic valve disorders	3034	4101	585	38	19.2906	0	Cardiovascular	Cardiovascular	0	201	346	1	5.56255e-06
I08	I50	I08 Multiple valve diseases	I50 Heart failure	3034	8926	1139	503	17.2562	4.44089e-16	Cardiovascular	Cardiovascular	0	239	397	1	1
F05	I08	F05 Delirium, not induced by alcohol and other psychoactive substances	I08 Multiple valve diseases	1557	3034	75	18	6.51405	0	Psychiatric	Cardiovascular	0	15	42	1	0.17785
I08	J84	I08 Multiple valve diseases	J84 Other interstitial pulmonary diseases	3034	1744	82	19	6.35837	0	Cardiovascular	Respiratory	0	26	37	0.999733	0.839853
I08	I95	I08 Multiple valve diseases	I95 Hypotension	3034	8464	453	94	7.23771	6.55032e-15	Cardiovascular	Cardiovascular	0	197	162	0.997619	1
E03	I08	E03 Other hypothyroidism	I08 Multiple valve diseases	20958	3034	329	55	2.12288	0	Endocrine	Cardiovascular	0	196	78	0.000304538	1
I08	I47	I08 Multiple valve diseases	I47 Paroxysmal tachycardia	3034	4679	331	71	9.56651	2.55351e-15	Cardiovascular	Cardiovascular	0	111	149	1	0.969257
I08	K57	I08 Multiple valve diseases	K57 Diverticular disease of intestine	3034	41136	510	39	1.67659	0	Cardiovascular	Gastrointestinal	0	182	289	1	0.00148602
B96	I08	B96 Other bacterial agents as the cause of diseases classified to other chapters	I08 Multiple valve diseases	13036	3034	346	46	3.5893	0	Infectious	Cardiovascular	0	160	140	0.926737	0.999848
I08	M81	I08 Multiple valve diseases	M81 Osteoporosis without pathological fracture	3034	9918	203	36	2.7679	7.77156e-15	Cardiovascular	Bone	0	64	103	1	0.444205
I08	J45	I08 Multiple valve diseases	J45 Asthma	3034	37337	460	54	1.66608	9.448e-14	Cardiovascular	Respiratory	-1	87	319	1	3.16826e-17
I08	M54	I08 Multiple valve diseases	M54 Dorsalgia	3034	21562	310	34	1.94425	0	Cardiovascular	Spine	0	96	180	1	0.00265088
I08	J98	I08 Multiple valve diseases	J98 Other respiratory disorders	3034	5690	253	71	6.01294	0	Cardiovascular	Respiratory	0	93	89	0.999991	0.999999
I08	N17	I08 Multiple valve diseases	N17 Acute renal failure	3034	9312	568	117	8.24867	0	Cardiovascular	Urinary	0	237	214	0.999968	1
I08	I44	I08 Multiple valve diseases	I44 Atrioventricular and left bundle-branch block	3034	6063	513	170	11.4422	0	Cardiovascular	Cardiovascular	0	147	196	1	1
F17	I08	F17 Mental and behavioural disorders due to use of tobacco	I08 Multiple valve diseases	18179	3034	289	68	2.14984	4.91829e-14	Psychiatric	Cardiovascular	0	158	63	0.0630081	1
E87	I08	E87 Other disorders of fluid, electrolyte and acid-base balance	I08 Multiple valve diseases	9766	3034	538	128	7.44979	1.12133e-14	Metabolic	Cardiovascular	0	184	226	1	0.999915
A41	I08	A41 Other septicaemia	I08 Multiple valve diseases	6601	3034	262	52	5.36748	9.88098e-15	Infectious	Cardiovascular	0	97	113	0.999991	0.988959
I08	K72	I08 Multiple valve diseases	K72 Hepatic failure, not elsewhere classified	3034	585	30	9	6.93496	8.88178e-16	Cardiovascular	Hepatobiliary pancreas	0	15	6	0.572232	0.999838
D73	I08	D73 Diseases of spleen	I08 Multiple valve diseases	777	3034	28	9	4.87321	2.38323e-11	Hematological	Cardiovascular	0	12	7	0.827536	0.99814
I08	I70	I08 Multiple valve diseases	I70 Atherosclerosis	3034	1940	138	34	9.61958	2.44249e-15	Cardiovascular	Cardiovascular	0	54	50	0.995958	0.999582
I08	N39	I08 Multiple valve diseases	N39 Other disorders of urinary system	3034	27390	485	59	2.39457	8.9595e-14	Cardiovascular	Urinary	0	187	239	1	0.641775
F32	I08	F32 Depressive episode	I08 Multiple valve diseases	18765	3034	286	32	2.06109	6.66134e-14	Psychiatric	Cardiovascular	0	162	92	0.0142519	1
I08	M17	I08 Multiple valve diseases	M17 Gonarthrosis [arthrosis of knee]	3034	29081	317	39	1.47411	4.90127e-11	Cardiovascular	Joint	0	89	189	1	0.000363445
D50	I08	D50 Iron deficiency anaemia	I08 Multiple valve diseases	13019	3034	336	35	3.49012	0	Hematological	Cardiovascular	0	163	138	0.725748	0.999575
I08	J22	I08 Multiple valve diseases	J22 Unspecified acute lower respiratory infection	3034	11590	413	54	4.81887	7.43849e-15	Cardiovascular	Respiratory	0	151	208	1	0.46081
I08	I21;I22	I08 Multiple valve diseases	I21 Acute myocardial infarction;I22 Subsequent myocardial infarction	3034	11771	646	266	7.4216	1.22125e-14	Cardiovascular	Cardiovascular	0	64	316	1	0.722444
I08	I25	I08 Multiple valve diseases	I25 Chronic ischaemic heart disease	3034	36556	1637	574	6.05576	0	Cardiovascular	Cardiovascular	0	318	745	1	0.999874
I08	J96	I08 Multiple valve diseases	J96 Respiratory failure, not elsewhere classified	3034	3669	215	66	7.92445	0	Cardiovascular	Respiratory	0	80	69	0.999938	1
F10	F60	F10 Mental and behavioural disorders due to use of alcohol	F60 Specific personality disorders	7461	473	127	32	14.7652	1.11022e-16	Psychiatric	Psychiatric	0	66	29	0.361394	1
F60	M13	F60 Specific personality disorders	M13 Other arthritis	473	19151	55	5	2.49117	2.75659e-09	Psychiatric	Joint	0	32	18	0.140305	0.996772
F41	F60	F41 Other anxiety disorders	F60 Specific personality disorders	10708	473	152	32	12.3131	1.33227e-15	Psychiatric	Psychiatric	0	46	74	1	0.657396
E78	F60	E78 Disorders of lipoprotein metabolism and other lipidaemias	F60 Specific personality disorders	53818	473	123	15	1.98249	5.91838e-12	Metabolic	Psychiatric	0	43	65	0.999722	0.294344
E11	F60	E11 Non-insulin-dependent diabetes mellitus	F60 Specific personality disorders	29261	473	91	8	2.69765	0	Endocrine	Psychiatric	0	34	49	0.994272	0.264801
E66	F60	E66 Obesity	F60 Specific personality disorders	19224	473	81	8	3.65489	0	Nutritional	Psychiatric	0	24	49	0.999937	0.0373941
F60	M25	F60 Specific personality disorders	M25 Other joint disorders, not elsewhere classified	473	19071	57	5	2.59259	3.55091e-10	Psychiatric	Joint	0	30	22	0.395683	0.968632
F60	N18	F60 Specific personality disorders	N18 Chronic renal failure	473	9082	30	6	2.86532	6.35932e-07	Psychiatric	Urinary	0	21	3	0.021387	1
F60	I10	F60 Specific personality disorders	I10 Essential (primary) hypertension	473	112927	190	13	1.45945	5.36874e-07	Psychiatric	Cardiovascular	0	100	77	0.256955	0.996445
F31	F60	F31 Bipolar affective disorder	F60 Specific personality disorders	1449	473	93	14	55.6734	0	Psychiatric	Psychiatric	0	37	42	0.981243	0.850134
F20	F60	F20 Schizophrenia	F60 Specific personality disorders	881	473	58	7	57.1064	0	Psychiatric	Psychiatric	0	25	26	0.881476	0.820928
D64	F60	D64 Other anaemias	F60 Specific personality disorders	18059	473	68	5	3.26624	0	Hematological	Psychiatric	0	18	45	0.999978	0.00516883
F60	G40	F60 Specific personality disorders	G40 Epilepsy	473	5191	47	6	7.8538	3.33067e-16	Psychiatric	Neurological	0	22	19	0.719968	0.928067
F60	M19	F60 Specific personality disorders	M19 Other arthrosis	473	26203	68	5	2.25108	2.40482e-09	Psychiatric	Joint	0	38	25	0.198062	0.989737
F60	M79	F60 Specific personality disorders	M79 Other soft tissue disorders, not elsewhere classified	473	18612	80	7	3.72846	1.44329e-15	Psychiatric	Muscular	0	51	22	0.00915805	0.999987
F60	I50	F60 Specific personality disorders	I50 Heart failure	473	8926	29	6	2.81821	1.32949e-06	Psychiatric	Cardiovascular	0	17	6	0.229129	0.999727
F60	I95	F60 Specific personality disorders	I95 Hypotension	473	8464	43	6	4.40682	4.77396e-15	Psychiatric	Cardiovascular	0	28	9	0.032997	0.999979
E03	F60	E03 Other hypothyroidism	F60 Specific personality disorders	20958	473	51	5	2.11083	1.32125e-06	Endocrine	Psychiatric	0	20	26	0.954043	0.5
B96	F60	B96 Other bacterial agents as the cause of diseases classified to other chapters	F60 Specific personality disorders	13036	473	49	5	3.2605	3.24918e-12	Infectious	Psychiatric	0	14	30	0.999299	0.0762039
F60	J45	F60 Specific personality disorders	J45 Asthma	473	37337	122	12	2.83435	0	Psychiatric	Respiratory	0	51	59	0.971589	0.67452
F60	M54	F60 Specific personality disorders	M54 Dorsalgia	473	21562	94	6	3.78157	0	Psychiatric	Spine	0	44	44	0.764754	0.764754
F60	N17	F60 Specific personality disorders	N17 Acute renal failure	473	9312	52	8	4.84388	1.77636e-15	Psychiatric	Urinary	0	36	8	0.00389372	1
F43	F60	F43 Reaction to severe stress, and adjustment disorders	F60 Specific personality disorders	767	473	68	19	76.9036	0	Psychiatric	Psychiatric	0	27	22	0.965941	0.998907
F17	F60	F17 Mental and behavioural disorders due to use of tobacco	F60 Specific personality disorders	18179	473	130	14	6.20306	4.77396e-15	Psychiatric	Psychiatric	0	36	80	1	0.00534703
E87	F60	E87 Other disorders of fluid, electrolyte and acid-base balance	F60 Specific personality disorders	9766	473	64	12	5.68455	3.10862e-15	Metabolic	Psychiatric	0	12	40	1	0.0299706
F33	F60	F33 Recurrent depressive disorder	F60 Specific personality disorders	997	473	106	28	92.2239	0	Psychiatric	Psychiatric	0	53	25	0.538657	1
E55	F60	E55 Vitamin D deficiency	F60 Specific personality disorders	1386	473	21	7	13.1428	0	Nutritional	Psychiatric	0	2	12	0.99999	0.331812
F60	N39	F60 Specific personality disorders	N39 Other disorders of urinary system	473	27390	97	7	3.07194	0	Psychiatric	Urinary	0	55	35	0.111439	0.997887
F32	F60	F32 Depressive episode	F60 Specific personality disorders	18765	473	335	67	15.4856	1.9984e-15	Psychiatric	Psychiatric	0	172	96	0.331056	1
F60	I25	F60 Specific personality disorders	I25 Chronic ischaemic heart disease	473	36556	82	11	1.94575	3.55382e-08	Psychiatric	Cardiovascular	0	50	21	0.0299042	0.999998
F60	K29	F60 Specific personality disorders	K29 Gastritis and duodenitis	473	42719	117	5	2.37573	0	Psychiatric	Gastrointestinal	0	66	46	0.0976745	0.992068
F60	K92	F60 Specific personality disorders	K92 Other diseases of digestive system	473	14676	72	6	4.25557	0	Psychiatric	Gastrointestinal	0	40	26	0.20479	0.993613
N92	N94	N92 Excessive, frequent and irregular menstruation	N94 Pain and other conditions associated with female genital organs and menstrual cycle	16896	4310	2079	1541	11.7135	1.12133e-14	Female genital organs	Female genital organs	0	340	198	1	1
N92	N99	N92 Excessive, frequent and irregular menstruation	N99 Postprocedural disorders of genito-urinary system, not elsewhere classified	16896	1567	141	33	2.18504	0	Female genital organs	Female genital organs	0	97	11	4.73967e-06	1
N83	N92	N83 Noninflammatory disorders of ovary, Fallopian tube and broad ligament	N92 Excessive, frequent and irregular menstruation	6875	16896	1482	591	5.23463	1.9762e-14	Female genital organs	Female genital organs	0	255	636	1	1
D26	N92	D26 Other benign neoplasms of uterus	N92 Excessive, frequent and irregular menstruation	473	16896	118	59	6.05803	1.9984e-15	Neoplasm	Female genital organs	0	10	49	1	0.973626
N92	N97	N92 Excessive, frequent and irregular menstruation	N97 Female infertility	16896	1330	225	47	4.1081	0	Female genital organs	Female genital organs	-1	22	156	1	3.22075e-09
N70	N92	N70 Salpingitis and oophoritis	N92 Excessive, frequent and irregular menstruation	731	16896	178	43	5.91307	3.33067e-16	Female genital organs	Female genital organs	0	36	99	1	0.0771084
E66	N92	E66 Obesity	N92 Excessive, frequent and irregular menstruation	19224	16896	1182	180	1.49308	0	Nutritional	Female genital organs	-1	111	891	1	1.92193e-71
D06;N87	N92	D06 Carcinoma in situ of cervix uteri;N87 Dysplasia of cervix uteri	N92 Excessive, frequent and irregular menstruation	2581	16896	364	89	3.42471	1.26565e-14	Neoplasm	Female genital organs	0	165	110	0.966784	1
N81	N92	N81 Female genital prolapse	N92 Excessive, frequent and irregular menstruation	15187	16896	1517	616	2.42563	0	Female genital organs	Female genital organs	0	119	782	1	0.118788
N92	N93	N92 Excessive, frequent and irregular menstruation	N93 Other abnormal uterine and vaginal bleeding	16896	5305	1535	542	7.02641	2.09832e-14	Female genital organs	Female genital organs	0	507	486	1	1
N72;N75	N92	N72 Inflammatory disease of cervix uteri;N75 Diseases of Bartholin's gland	N92 Excessive, frequent and irregular menstruation	2368	16896	406	165	4.16346	0	Female genital organs	Female genital organs	0	92	149	1	1
D57	N92	D57 Sickle-cell disorders	N92 Excessive, frequent and irregular menstruation	483	16896	66	22	3.31823	4.996e-15	Hematological	Female genital organs	0	19	25	0.999856	0.982209
K66	N92	K66 Other disorders of peritoneum	N92 Excessive, frequent and irregular menstruation	5078	16896	377	51	1.80285	0	Gastrointestinal	Female genital organs	-1	50	276	1	3.35881e-20
D64	N92	D64 Other anaemias	N92 Excessive, frequent and irregular menstruation	18059	16896	1292	302	1.73732	0	Hematological	Female genital organs	0	335	655	1	0.318132
N86	N92	N86 Erosion and ectropion of cervix uteri	N92 Excessive, frequent and irregular menstruation	1146	16896	446	290	9.45062	9.21485e-15	Female genital organs	Female genital organs	0	99	57	1	1
M88	N92	M88 Paget's disease of bone [osteitis deformans]	N92 Excessive, frequent and irregular menstruation	416	16896	112	62	6.53785	0	Bone	Female genital organs	0	26	24	1	1
N85	N92	N85 Other noninflammatory disorders of uterus, except cervix	N92 Excessive, frequent and irregular menstruation	7044	16896	1845	1040	6.36044	0	Female genital organs	Female genital organs	0	186	619	1	1
N73	N92	N73 Other female pelvic inflammatory diseases	N92 Excessive, frequent and irregular menstruation	3873	16896	919	305	5.76207	1.02029e-13	Female genital organs	Female genital organs	0	187	427	1	0.985292
N76	N92	N76 Other inflammation of vagina and vulva	N92 Excessive, frequent and irregular menstruation	1038	16896	124	22	2.90091	0	Female genital organs	Female genital organs	0	40	62	0.999978	0.535754
E03	N92	E03 Other hypothyroidism	N92 Excessive, frequent and irregular menstruation	20958	16896	1248	235	1.44602	5.38458e-14	Endocrine	Female genital organs	-1	150	863	1	7.14472e-43
J45	N92	J45 Asthma	N92 Excessive, frequent and irregular menstruation	37337	16896	2097	416	1.36386	0	Respiratory	Female genital organs	-1	480	1201	1	1.4653e-11
D25	N92	D25 Leiomyoma of uterus	N92 Excessive, frequent and irregular menstruation	13924	16896	4635	2868	8.08343	6.07292e-14	Neoplasm	Female genital organs	0	483	1284	1	1
N89	N92	N89 Other noninflammatory disorders of vagina	N92 Excessive, frequent and irregular menstruation	2040	16896	329	85	3.9163	0	Female genital organs	Female genital organs	0	82	162	1	0.62957
N84	N92	N84 Polyp of female genital tract	N92 Excessive, frequent and irregular menstruation	13967	16896	3113	1914	5.41235	2.00284e-13	Female genital organs	Female genital organs	0	496	703	1	1
N39	N92	N39 Other disorders of urinary system	N92 Excessive, frequent and irregular menstruation	27390	16896	1725	260	1.52935	0	Urinary	Female genital organs	-1	375	1090	1	2.01464e-28
D50	N92	D50 Iron deficiency anaemia	N92 Excessive, frequent and irregular menstruation	13019	16896	1082	395	2.01818	0	Hematological	Female genital organs	0	221	466	1	0.999998
N80	N92	N80 Endometriosis	N92 Excessive, frequent and irregular menstruation	4999	16896	1474	603	7.16019	1.32894e-13	Female genital organs	Female genital organs	0	223	648	1	0.999998
N88	N92	N88 Other noninflammatory disorders of cervix uteri	N92 Excessive, frequent and irregular menstruation	2450	16896	510	267	5.05492	0	Female genital organs	Female genital organs	0	60	183	1	1
D27	N92	D27 Benign neoplasm of ovary	N92 Excessive, frequent and irregular menstruation	1947	16896	182	44	2.26995	0	Neoplasm	Female genital organs	0	19	119	1	2.00382e-05
N90	N92	N90 Other noninflammatory disorders of vulva and perineum	N92 Excessive, frequent and irregular menstruation	2657	16896	256	48	2.33969	2.4869e-14	Female genital organs	Female genital organs	0	59	149	1	0.0051264
J18	M07	J18 Pneumonia, organism unspecified	M07 Psoriatic and enteropathic arthropathies	14881	1034	92	21	2.45318	4.76286e-14	Respiratory	Joint	0	15	56	1	0.0235058
K76	M07	K76 Other diseases of liver	M07 Psoriatic and enteropathic arthropathies	5828	1034	56	15	3.81278	0	Hepatobiliary pancreas	Joint	0	10	31	1	0.252202
F41	M07	F41 Other anxiety disorders	M07 Psoriatic and enteropathic arthropathies	10708	1034	60	16	2.22339	3.00398e-08	Psychiatric	Joint	0	19	25	0.998665	0.922499
M07	M10	M07 Psoriatic and enteropathic arthropathies	M10 Gout	1034	5405	37	15	2.71631	1.26273e-07	Joint	Joint	0	15	7	0.906129	0.999979
M07	M66	M07 Psoriatic and enteropathic arthropathies	M66 Spontaneous rupture of synovium and tendon	1034	727	11	8	6.00388	3.68677e-06	Joint	Muscular	0	0	3	1	0.967285
E78	M07	E78 Disorders of lipoprotein metabolism and other lipidaemias	M07 Psoriatic and enteropathic arthropathies	53818	1034	220	65	1.62207	1.83793e-11	Metabolic	Joint	0	72	83	1	0.999903
E11	M07	E11 Non-insulin-dependent diabetes mellitus	M07 Psoriatic and enteropathic arthropathies	29261	1034	142	41	1.92563	1.16529e-12	Endocrine	Joint	0	52	49	0.999503	0.99993
E66	M07	E66 Obesity	M07 Psoriatic and enteropathic arthropathies	19224	1034	129	36	2.66268	0	Nutritional	Joint	0	36	57	1	0.920673
M07	M25	M07 Psoriatic and enteropathic arthropathies	M25 Other joint disorders, not elsewhere classified	1034	19071	164	42	3.41227	0	Joint	Joint	0	51	71	1	0.963915
M07	N18	M07 Psoriatic and enteropathic arthropathies	N18 Chronic renal failure	1034	9082	61	24	2.66515	3.07758e-11	Joint	Urinary	0	30	7	0.600924	1
I10	M07	I10 Essential (primary) hypertension	M07 Psoriatic and enteropathic arthropathies	112927	1034	476	136	1.67256	0	Cardiovascular	Joint	0	193	147	0.999986	1
J42;J44	M07	J42 Unspecified chronic bronchitis;J44 Other chronic obstructive pulmonary disease	M07 Psoriatic and enteropathic arthropathies	13595	1034	68	12	1.98474	2.42797e-07	Respiratory	Joint	0	24	32	0.994831	0.727694
K52	M07	K52 Other non-infective gastro-enteritis and colitis	M07 Psoriatic and enteropathic arthropathies	21312	1034	113	18	2.10391	1.24234e-12	Gastrointestinal	Joint	0	56	39	0.574565	0.99968
M07	M75	M07 Psoriatic and enteropathic arthropathies	M75 Shoulder lesions	1034	13064	72	24	2.1869	2.70094e-09	Joint	Muscular	0	20	28	0.999962	0.977815
M07	M45	M07 Psoriatic and enteropathic arthropathies	M45 Ankylosing spondylitis	1034	886	26	10	11.6443	0	Joint	Immunological	0	9	7	0.962241	0.995322
M07	M51	M07 Psoriatic and enteropathic arthropathies	M51 Other intervertebral disk disorders	1034	10898	70	14	2.54874	8.27782e-12	Joint	Spine	0	31	25	0.859011	0.994237
D64	M07	D64 Other anaemias	M07 Psoriatic and enteropathic arthropathies	18059	1034	114	16	2.50487	0	Hematological	Joint	0	44	54	0.994441	0.743873
M07	M15	M07 Psoriatic and enteropathic arthropathies	M15 Polyarthrosis	1034	6515	64	18	3.89798	0	Joint	Joint	0	27	19	0.915679	0.999691
M07	M16	M07 Psoriatic and enteropathic arthropathies	M16 Coxarthrosis [arthrosis of hip]	1034	16956	80	27	1.87215	2.32647e-07	Joint	Joint	0	32	21	0.971668	0.999996
M07	M19	M07 Psoriatic and enteropathic arthropathies	M19 Other arthrosis	1034	26203	203	58	3.0741	1.9984e-15	Joint	Joint	0	82	63	0.997565	1
M07	M65	M07 Psoriatic and enteropathic arthropathies	M65 Synovitis and tenosynovitis	1034	7478	77	32	4.08582	0	Joint	Muscular	0	21	24	0.999985	0.999731
I20	M07	I20 Angina pectoris	M07 Psoriatic and enteropathic arthropathies	25449	1034	135	24	2.10492	3.67484e-14	Cardiovascular	Joint	0	55	56	0.987562	0.980764
M06	M07	M06 Other rheumatoid arthritis	M07 Psoriatic and enteropathic arthropathies	6587	1034	242	31	14.5781	0	Immunological	Joint	0	87	124	0.999996	0.373987
K20;K21	M07	K20 Oesophagitis;K21 Gastro-oesophageal reflux disease	M07 Psoriatic and enteropathic arthropathies	44943	1034	187	32	1.65102	1.45953e-10	Gastrointestinal	Joint	0	80	75	0.979842	0.997342
K50	M07	K50 Crohn's disease [regional enteritis]	M07 Psoriatic and enteropathic arthropathies	2380	1034	47	11	7.836	0	Gastrointestinal	Joint	0	26	10	0.280032	0.999988
M07	M79	M07 Psoriatic and enteropathic arthropathies	M79 Other soft tissue disorders, not elsewhere classified	1034	18612	150	34	3.19795	1.03251e-14	Joint	Muscular	0	49	67	0.999994	0.917547
K58	M07	K58 Irritable bowel syndrome	M07 Psoriatic and enteropathic arthropathies	8207	1034	69	15	3.33609	0	Gastrointestinal	Joint	0	33	21	0.684772	0.999682
M07	M47	M07 Psoriatic and enteropathic arthropathies	M47 Spondylosis	1034	11974	88	25	2.9162	0	Joint	Spine	0	45	18	0.457593	1
M07	M20	M07 Psoriatic and enteropathic arthropathies	M20 Acquired deformities of fingers and toes	1034	13014	76	30	2.31727	8.36843e-11	Joint	Joint	0	20	26	0.999993	0.998082
E03	M07	E03 Other hypothyroidism	M07 Psoriatic and enteropathic arthropathies	20958	1034	90	19	1.70399	2.0354e-06	Endocrine	Joint	0	40	31	0.876947	0.99897
L03	M07	L03 Cellulitis	M07 Psoriatic and enteropathic arthropathies	10516	1034	73	15	2.75452	8.77076e-14	Dermatological	Joint	0	27	31	0.990691	0.920144
K57	M07	K57 Diverticular disease of intestine	M07 Psoriatic and enteropathic arthropathies	41136	1034	166	20	1.60125	1.08405e-08	Gastrointestinal	Joint	0	69	77	0.987948	0.843513
G56;G57	M07	G56 Mononeuropathies of upper limb;G57 Mononeuropathies of lower limb	M07 Psoriatic and enteropathic arthropathies	16551	1034	104	13	2.49335	5.44009e-15	Neurological	Joint	0	61	30	0.0475218	0.999996
M07	M81	M07 Psoriatic and enteropathic arthropathies	M81 Osteoporosis without pathological fracture	1034	9918	69	25	2.76057	3.51719e-13	Joint	Bone	0	25	19	0.992284	0.999956
J45	M07	J45 Asthma	M07 Psoriatic and enteropathic arthropathies	37337	1034	154	40	1.63665	9.41512e-09	Respiratory	Joint	0	77	37	0.532096	1
K44	M07	K44 Diaphragmatic hernia	M07 Psoriatic and enteropathic arthropathies	39329	1034	161	13	1.62438	7.20863e-09	Gastrointestinal	Joint	0	74	74	0.865089	0.865089
M07	M54	M07 Psoriatic and enteropathic arthropathies	M54 Dorsalgia	1034	21562	152	22	2.79723	1.69864e-14	Joint	Spine	0	70	60	0.854173	0.996383
K51	M07	K51 Ulcerative colitis	M07 Psoriatic and enteropathic arthropathies	4348	1034	47	13	4.28926	1.55431e-15	Gastrointestinal	Joint	0	24	10	0.5	0.999988
M07	N39	M07 Psoriatic and enteropathic arthropathies	N39 Other disorders of urinary system	1034	27390	121	17	1.75294	9.81206e-09	Joint	Urinary	0	59	45	0.641853	0.998275
F32	M07	F32 Depressive episode	M07 Psoriatic and enteropathic arthropathies	18765	1034	114	31	2.41063	5.9952e-15	Psychiatric	Joint	0	29	54	1	0.743873
M07	M17	M07 Psoriatic and enteropathic arthropathies	M17 Gonarthrosis [arthrosis of knee]	1034	29081	171	45	2.33324	0	Joint	Joint	0	64	62	0.99964	0.999889
I21;I22	M07	I21 Acute myocardial infarction;I22 Subsequent myocardial infarction	M07 Psoriatic and enteropathic arthropathies	11771	1034	61	14	2.05632	3.12809e-07	Cardiovascular	Joint	0	21	26	0.995073	0.899984
I25	M07	I25 Chronic ischaemic heart disease	M07 Psoriatic and enteropathic arthropathies	36556	1034	167	50	1.81272	1.60949e-12	Cardiovascular	Joint	0	46	71	1	0.978049
I84	M07	I84 Haemorrhoids	M07 Psoriatic and enteropathic arthropathies	31892	1034	127	14	1.58014	9.6612e-07	Cardiovascular	Joint	0	65	48	0.429614	0.997835
A09	M07	A09 Diarrhoea and gastro-enteritis of presumed infectious origin	M07 Psoriatic and enteropathic arthropathies	10766	1034	65	11	2.3957	5.05393e-10	Infectious	Joint	0	18	36	0.999924	0.22851
L40	M07	L40 Psoriasis	M07 Psoriatic and enteropathic arthropathies	3387	1034	980	959	114.811	0	Dermatological	Joint	0	17	4	1	1
K29	M07	K29 Gastritis and duodenitis	M07 Psoriatic and enteropathic arthropathies	42719	1034	183	15	1.69982	2.53615e-11	Gastrointestinal	Joint	0	100	68	0.118411	0.99982
C82;C83;C85	M95	C82 Follicular [nodular] non-Hodgkin's lymphoma;C83 Diffuse non-Hodgkin's lymphoma;C85 Other and unspecified types of non-Hodgkin's lymphoma	M95 Other acquired deformities of musculoskeletal system and connective tissue	2506	459	40	29	14.2679	0	Neoplasm	Bone	0	10	1	0.99966	1
J34	M95	J34 Other disorders of nose and nasal sinuses	M95 Other acquired deformities of musculoskeletal system and connective tissue	8627	459	155	98	16.0603	0	Ear, Nose, Throat	Bone	0	35	22	1	1
H02	M95	H02 Other disorders of eyelid	M95 Other acquired deformities of musculoskeletal system and connective tissue	7957	459	27	6	3.03316	7.8682e-07	Ophthalmological	Bone	0	7	14	0.997038	0.5
D36	M95	D36 Benign neoplasm of other and unspecified sites	M95 Other acquired deformities of musculoskeletal system and connective tissue	1017	459	16	10	14.0631	1.29563e-13	Neoplasm	Bone	0	4	2	0.989365	0.999741
D32	M95	D32 Benign neoplasm of meninges	M95 Other acquired deformities of musculoskeletal system and connective tissue	735	459	18	14	21.891	4.44089e-16	Neoplasm	Bone	0	4	0	0.996231	1
K42	M13	K42 Umbilical hernia	M13 Other arthritis	5389	19151	497	79	1.97584	1.05582e-13	Gastrointestinal	Joint	0	270	148	0.0297308	1
K40	K42	K40 Inguinal hernia	K42 Umbilical hernia	21049	5389	829	388	2.99853	5.18474e-14	Gastrointestinal	Gastrointestinal	0	261	180	1	1
K42	M62	K42 Umbilical hernia	M62 Other disorders of muscle	5389	1390	50	17	2.73868	7.07056e-10	Gastrointestinal	Muscular	0	29	4	0.161118	1
K41	K42	K41 Femoral hernia	K42 Umbilical hernia	875	5389	32	9	2.78438	5.06597e-07	Gastrointestinal	Gastrointestinal	0	13	10	0.892336	0.989969
E78	K42	E78 Disorders of lipoprotein metabolism and other lipidaemias	K42 Umbilical hernia	53818	5389	1264	180	1.78816	1.50102e-13	Metabolic	Gastrointestinal	0	483	601	1	0.961825
E11	K42	E11 Non-insulin-dependent diabetes mellitus	K42 Umbilical hernia	29261	5389	857	176	2.22986	6.27276e-14	Endocrine	Gastrointestinal	0	311	370	1	0.999973
E66	K42	E66 Obesity	K42 Umbilical hernia	19224	5389	914	259	3.61983	8.70415e-14	Nutritional	Gastrointestinal	0	249	406	1	0.999675
K42	K82	K42 Umbilical hernia	K82 Other diseases of gallbladder	5389	2573	75	27	2.21926	6.98926e-10	Gastrointestinal	Hepatobiliary pancreas	0	28	20	0.989851	0.999989
K42	N18	K42 Umbilical hernia	N18 Chronic renal failure	5389	9082	321	56	2.69097	0	Gastrointestinal	Urinary	0	182	83	0.00946358	1
K42	K65	K42 Umbilical hernia	K65 Peritonitis	5389	1206	65	13	4.10348	0	Gastrointestinal	Gastrointestinal	0	26	26	0.959159	0.959159
I10	K42	I10 Essential (primary) hypertension	K42 Umbilical hernia	112927	5389	2522	577	1.70033	0	Cardiovascular	Gastrointestinal	0	1067	878	1	1
J42;J44	K42	J42 Unspecified chronic bronchitis;J44 Other chronic obstructive pulmonary disease	K42 Umbilical hernia	13595	5389	453	72	2.53691	5.51781e-14	Respiratory	Gastrointestinal	0	162	219	1	0.77388
K42	K43	K42 Umbilical hernia	K43 Ventral hernia	5389	4850	508	160	7.97458	2.22045e-16	Gastrointestinal	Gastrointestinal	0	230	118	0.985198	1
K42	M45	K42 Umbilical hernia	M45 Ankylosing spondylitis	5389	886	35	11	3.0076	2.53239e-08	Gastrointestinal	Immunological	0	11	13	0.991663	0.955234
K42	K66	K42 Umbilical hernia	K66 Other disorders of peritoneum	5389	5078	218	88	3.26851	2.80886e-14	Gastrointestinal	Gastrointestinal	0	96	34	0.966399	1
K42	M19	K42 Umbilical hernia	M19 Other arthrosis	5389	26203	583	61	1.69396	1.15352e-13	Gastrointestinal	Joint	0	323	199	0.00508729	1
K20;K21	K42	K20 Oesophagitis;K21 Gastro-oesophageal reflux disease	K42 Umbilical hernia	44943	5389	899	112	1.52294	0	Gastrointestinal	Gastrointestinal	0	409	378	0.996895	0.999999
K42	K80	K42 Umbilical hernia	K80 Cholelithiasis	5389	19795	598	223	2.30002	8.40439e-14	Gastrointestinal	Hepatobiliary pancreas	0	161	214	1	1
K42	K46	K42 Umbilical hernia	K46 Unspecified abdominal hernia	5389	489	41	6	6.38353	0	Gastrointestinal	Gastrointestinal	0	18	17	0.825556	0.894488
K42	K57	K42 Umbilical hernia	K57 Diverticular disease of intestine	5389	41136	873	85	1.61576	2.28928e-13	Gastrointestinal	Gastrointestinal	0	460	328	0.0597263	1
J45	K42	J45 Asthma	K42 Umbilical hernia	37337	5389	960	217	1.95757	1.08691e-13	Respiratory	Gastrointestinal	0	448	295	0.982069	1
F17	K42	F17 Mental and behavioural disorders due to use of tobacco	K42 Umbilical hernia	18179	5389	406	80	1.70036	8.22675e-14	Psychiatric	Gastrointestinal	0	104	222	1	0.033092
F32	K42	F32 Depressive episode	K42 Umbilical hernia	18765	5389	445	70	1.8055	1.37668e-13	Psychiatric	Gastrointestinal	0	163	212	1	0.851507
I25	K42	I25 Chronic ischaemic heart disease	K42 Umbilical hernia	36556	5389	778	99	1.62034	2.25597e-13	Cardiovascular	Gastrointestinal	0	325	354	0.999998	0.994567
H47	H54	H47 Other disorders of optic [2nd] nerve and visual pathways	H54 Blindness and low vision	484	1470	46	9	26.5271	0	Ophthalmological	Ophthalmological	0	21	16	0.769304	0.987052
D35	H47	D35 Benign neoplasm of other and unspecified endocrine glands	H47 Other disorders of optic [2nd] nerve and visual pathways	1360	484	14	7	8.72646	1.93044e-09	Neoplasm	Ophthalmological	0	5	2	0.910217	0.999084
F41	H47	F41 Other anxiety disorders	H47 Other disorders of optic [2nd] nerve and visual pathways	10708	484	42	10	3.32498	5.98699e-11	Psychiatric	Ophthalmological	0	13	19	0.996042	0.7796
H25	H47	H25 Senile cataract	H47 Other disorders of optic [2nd] nerve and visual pathways	15015	484	175	112	9.8801	4.44089e-15	Ophthalmological	Ophthalmological	0	43	20	1	1
H47	I67	H47 Other disorders of optic [2nd] nerve and visual pathways	I67 Other cerebrovascular diseases	484	4194	20	6	4.0425	2.93586e-07	Ophthalmological	Cardiovascular	0	9	5	0.748278	0.994091
H40	H47	H40 Glaucoma	H47 Other disorders of optic [2nd] nerve and visual pathways	7512	484	124	75	13.9931	2.44249e-15	Ophthalmological	Ophthalmological	0	31	18	1	1
H26	H47	H26 Other cataract	H47 Other disorders of optic [2nd] nerve and visual pathways	23683	484	137	50	4.9038	0	Ophthalmological	Ophthalmological	0	44	43	0.999992	0.999997
H47	H57	H47 Other disorders of optic [2nd] nerve and visual pathways	H57 Other disorders of eye and adnexa	484	747	11	6	12.4831	2.78519e-09	Ophthalmological	Ophthalmological	0	4	1	0.886719	0.999512
H47	H50	H47 Other disorders of optic [2nd] nerve and visual pathways	H50 Other strabismus	484	1250	10	5	6.7817	3.53297e-06	Ophthalmological	Ophthalmological	0	3	2	0.945312	0.989258
E78	H47	E78 Disorders of lipoprotein metabolism and other lipidaemias	H47 Other disorders of optic [2nd] nerve and visual pathways	53818	484	114	21	1.79567	7.44277e-09	Metabolic	Ophthalmological	0	51	42	0.888385	0.998248
E11	H47	E11 Non-insulin-dependent diabetes mellitus	H47 Other disorders of optic [2nd] nerve and visual pathways	29261	484	70	14	2.02795	7.54733e-08	Endocrine	Ophthalmological	0	30	26	0.905892	0.988769
E66	H47	E66 Obesity	H47 Other disorders of optic [2nd] nerve and visual pathways	19224	484	54	8	2.38122	1.64962e-08	Nutritional	Ophthalmological	0	16	30	0.999252	0.248309
H35	H47	H35 Other retinal disorders	H47 Other disorders of optic [2nd] nerve and visual pathways	5836	484	81	53	11.7657	6.66134e-16	Ophthalmological	Ophthalmological	0	17	11	1	1
H34	H47	H34 Retinal vascular occlusions	H47 Other disorders of optic [2nd] nerve and visual pathways	824	484	16	7	16.4604	1.21014e-14	Ophthalmological	Ophthalmological	0	8	1	0.59819	0.999985
H47	H91	H47 Other disorders of optic [2nd] nerve and visual pathways	H91 Other hearing loss	484	4959	27	8	4.6155	1.72249e-10	Ophthalmological	Ear, Nose, Throat	0	10	9	0.938961	0.973881
H47	I10	H47 Other disorders of optic [2nd] nerve and visual pathways	I10 Essential (primary) hypertension	484	112927	235	62	1.76408	2.0095e-14	Ophthalmological	Cardiovascular	0	62	111	1	0.819432
H02	H47	H02 Other disorders of eyelid	H47 Other disorders of optic [2nd] nerve and visual pathways	7957	484	38	9	4.0484	1.89926e-12	Ophthalmological	Ophthalmological	0	16	13	0.872062	0.983224
H21	H47	H21 Other disorders of iris and ciliary body	H47 Other disorders of optic [2nd] nerve and visual pathways	531	484	20	11	31.9289	0	Ophthalmological	Ophthalmological	0	5	4	0.994091	0.998712
G40	H47	G40 Epilepsy	H47 Other disorders of optic [2nd] nerve and visual pathways	5191	484	23	7	3.756	1.42939e-07	Neurological	Ophthalmological	0	10	6	0.797564	0.994689
H47	M19	H47 Other disorders of optic [2nd] nerve and visual pathways	M19 Other arthrosis	484	26203	62	5	2.00581	5.6428e-07	Ophthalmological	Joint	0	36	21	0.126427	0.996426
H47	H53	H47 Other disorders of optic [2nd] nerve and visual pathways	H53 Visual disturbances	484	4644	71	33	12.9603	0	Ophthalmological	Ophthalmological	0	17	21	0.999998	0.999848
H33	H47	H33 Retinal detachments and breaks	H47 Other disorders of optic [2nd] nerve and visual pathways	4422	484	33	7	6.32621	0	Ophthalmological	Ophthalmological	0	11	15	0.982459	0.756575
H43	H47	H43 Disorders of vitreous body	H47 Other disorders of optic [2nd] nerve and visual pathways	2086	484	50	24	20.3191	0	Ophthalmological	Ophthalmological	0	12	14	0.999955	0.999532
D32	H47	D32 Benign neoplasm of meninges	H47 Other disorders of optic [2nd] nerve and visual pathways	735	484	14	8	16.1469	6.93778e-13	Neoplasm	Ophthalmological	0	2	4	0.999084	0.971313
H44	H47	H44 Disorders of globe	H47 Other disorders of optic [2nd] nerve and visual pathways	638	484	26	17	34.5463	0	Ophthalmological	Ophthalmological	0	5	4	0.999733	0.999956
H18	H47	H18 Other disorders of cornea	H47 Other disorders of optic [2nd] nerve and visual pathways	1080	484	16	7	12.5587	6.95777e-13	Ophthalmological	Ophthalmological	0	4	5	0.989365	0.961594
H47	M31	H47 Other disorders of optic [2nd] nerve and visual pathways	M31 Other necrotising vasculopathies	484	902	15	8	14.0972	7.17093e-13	Ophthalmological	Immunological	0	3	4	0.996307	0.982422
G93	H47	G93 Other disorders of brain	H47 Other disorders of optic [2nd] nerve and visual pathways	2484	484	34	12	11.6032	0	Neurological	Ophthalmological	0	9	13	0.998532	0.939275
F32	H47	F32 Depressive episode	H47 Other disorders of optic [2nd] nerve and visual pathways	18765	484	57	10	2.57499	4.52379e-10	Psychiatric	Ophthalmological	0	16	31	0.99977	0.298321
H47	H52	H47 Other disorders of optic [2nd] nerve and visual pathways	H52 Disorders of refraction and accommodation	484	2981	70	40	19.906	2.22045e-16	Ophthalmological	Ophthalmological	0	13	17	1	0.999997
H20	H54	H20 Iridocyclitis	H54 Blindness and low vision	575	1470	32	7	15.5331	1.11022e-16	Ophthalmological	Ophthalmological	0	17	8	0.430025	0.998949
H54	J18	H54 Blindness and low vision	J18 Pneumonia, organism unspecified	1470	14881	190	26	3.56368	1.52101e-14	Ophthalmological	Respiratory	0	96	68	0.471096	0.999971
H54	I48	H54 Blindness and low vision	I48 Atrial fibrillation and flutter	1470	22139	214	43	2.69794	3.15303e-14	Ophthalmological	Cardiovascular	0	71	100	1	0.847412
H54	M13	H54 Blindness and low vision	M13 Other arthritis	1470	19151	234	75	3.41037	1.57652e-14	Ophthalmological	Joint	0	65	94	1	0.998971
F06	H54	F06 Other mental disorders due to brain damage and dysfunction and to physical disease	H54 Blindness and low vision	463	1470	13	5	7.83681	2.49469e-08	Psychiatric	Ophthalmological	0	4	4	0.953857	0.953857
F41	H54	F41 Other anxiety disorders	H54 Blindness and low vision	10708	1470	98	17	2.55443	1.66533e-15	Psychiatric	Ophthalmological	0	35	46	0.998406	0.760154
H25	H54	H25 Senile cataract	H54 Blindness and low vision	15015	1470	172	21	3.19727	7.77156e-16	Ophthalmological	Ophthalmological	0	93	58	0.160787	0.999994
H54	I67	H54 Blindness and low vision	I67 Other cerebrovascular diseases	1470	4194	118	27	7.85291	0	Ophthalmological	Cardiovascular	0	53	38	0.884367	0.999969
E10	H54	E10 Insulin-dependent diabetes mellitus	H54 Blindness and low vision	4108	1470	103	24	6.99816	0	Immunological	Ophthalmological	0	62	17	0.0241168	1
H40	H54	H40 Glaucoma	H54 Blindness and low vision	7512	1470	211	72	7.83978	3.21965e-15	Ophthalmological	Ophthalmological	0	98	41	0.864677	1
H54	K59	H54 Blindness and low vision	K59 Other functional intestinal disorders	1470	17737	176	18	2.76955	1.33227e-15	Ophthalmological	Gastrointestinal	0	81	77	0.870933	0.95866
H26	H54	H26 Other cataract	H54 Blindness and low vision	23683	1470	326	56	3.842	2.93099e-14	Ophthalmological	Ophthalmological	0	195	75	0.000233196	1
H54	H57	H54 Blindness and low vision	H57 Other disorders of eye and adnexa	1470	747	49	25	18.3085	1.11022e-16	Ophthalmological	Ophthalmological	0	9	15	0.999999	0.998099
H50	H54	H50 Other strabismus	H54 Blindness and low vision	1250	1470	41	13	9.15484	0	Ophthalmological	Ophthalmological	0	22	6	0.377614	1
E78	H54	E78 Disorders of lipoprotein metabolism and other lipidaemias	H54 Blindness and low vision	53818	1470	483	101	2.50493	4.45199e-14	Metabolic	Ophthalmological	0	261	121	0.041846	1
E11	H54	E11 Non-insulin-dependent diabetes mellitus	H54 Blindness and low vision	29261	1470	304	62	2.89975	0	Endocrine	Ophthalmological	0	178	64	0.00168844	1
E66	H54	E66 Obesity	H54 Blindness and low vision	19224	1470	181	41	2.62792	6.55032e-15	Nutritional	Ophthalmological	0	68	72	0.999705	0.9977
H54	M25	H54 Blindness and low vision	M25 Other joint disorders, not elsewhere classified	1470	19071	156	20	2.28312	6.32827e-15	Ophthalmological	Joint	0	56	80	0.999856	0.405138
H35	H54	H35 Other retinal disorders	H54 Blindness and low vision	5836	1470	207	54	9.89992	0	Ophthalmological	Ophthalmological	0	106	47	0.390539	1
F00;F01;F03;G30	H54	F00 Dementia in Alzheimer's disease;F01 Vascular dementia;F03 Unspecified dementia;G30 Alzheimer's disease	H54 Blindness and low vision	2128	1470	46	21	6.03341	0	Neurological	Ophthalmological	0	9	16	0.999995	0.987052
H54	N18	H54 Blindness and low vision	N18 Chronic renal failure	1470	9082	136	23	4.17959	0	Ophthalmological	Urinary	0	62	51	0.867554	0.998721
H54	H91	H54 Blindness and low vision	H91 Other hearing loss	1470	4959	188	102	10.5813	2.33147e-15	Ophthalmological	Ear, Nose, Throat	0	41	45	1	1
H54	I10	H54 Blindness and low vision	I10 Essential (primary) hypertension	1470	112927	821	157	2.02919	0	Ophthalmological	Cardiovascular	-1	150	514	1	2.46334e-13
H54	J42;J44	H54 Blindness and low vision	J42 Unspecified chronic bronchitis;J44 Other chronic obstructive pulmonary disease	1470	13595	159	25	3.26433	0	Ophthalmological	Respiratory	0	61	73	0.998764	0.866587
H54	K52	H54 Blindness and low vision	K52 Other non-infective gastro-enteritis and colitis	1470	21312	157	18	2.05614	2.86438e-14	Ophthalmological	Gastrointestinal	-1	31	108	1	1.42216e-06
E86	H54	E86 Volume depletion	H54 Blindness and low vision	4989	1470	85	20	4.75535	1.11022e-15	Metabolic	Ophthalmological	0	23	42	0.999995	0.585788
H54	N40	H54 Blindness and low vision	N40 Hyperplasia of prostate	1470	16565	137	17	2.30837	3.9968e-15	Ophthalmological	Male genital organs	0	44	76	0.999992	0.115769
H54	I63;I64	H54 Blindness and low vision	I63 Cerebral infarction;I64 Stroke, not specified as haemorrhage or infarction	1470	6144	141	35	6.40538	3.44169e-15	Ophthalmological	Cardiovascular	0	23	83	1	0.0214398
H02	H54	H02 Other disorders of eyelid	H54 Blindness and low vision	7957	1470	103	16	3.61297	0	Ophthalmological	Ophthalmological	0	54	33	0.346843	0.999923
D64	H54	D64 Other anaemias	H54 Blindness and low vision	18059	1470	159	20	2.45742	1.16573e-14	Hematological	Ophthalmological	0	72	67	0.89783	0.980561
H21	H54	H21 Other disorders of iris and ciliary body	H54 Blindness and low vision	531	1470	36	10	18.9228	0	Ophthalmological	Ophthalmological	0	18	8	0.56603	0.999844
H54	M16	H54 Blindness and low vision	M16 Coxarthrosis [arthrosis of hip]	1470	16956	115	30	1.893	3.769e-10	Ophthalmological	Joint	0	32	53	1	0.824437
G40	H54	G40 Epilepsy	H54 Blindness and low vision	5191	1470	78	23	4.19392	1.88738e-15	Neurological	Ophthalmological	0	42	13	0.285793	1
H54	M19	H54 Blindness and low vision	M19 Other arthrosis	1470	26203	226	53	2.40732	0	Ophthalmological	Joint	0	86	87	0.999881	0.9998
H53	H54	H53 Visual disturbances	H54 Blindness and low vision	4644	1470	137	25	8.23389	4.44089e-16	Ophthalmological	Ophthalmological	0	74	38	0.196494	1
H54	I20	H54 Blindness and low vision	I20 Angina pectoris	1470	25449	227	30	2.48961	0	Ophthalmological	Cardiovascular	0	51	146	1	9.54816e-06
H54	M06	H54 Blindness and low vision	M06 Other rheumatoid arthritis	1470	6587	65	19	2.75424	1.83342e-12	Ophthalmological	Immunological	0	19	27	0.999789	0.931984
H33	H54	H33 Retinal detachments and breaks	H54 Blindness and low vision	4422	1470	106	22	6.69058	0	Ophthalmological	Ophthalmological	0	68	16	0.00230927	1
H54	K20;K21	H54 Blindness and low vision	K20 Oesophagitis;K21 Gastro-oesophageal reflux disease	1470	44943	303	42	1.88173	0	Ophthalmological	Gastrointestinal	0	105	156	1	0.322942
H54	M47	H54 Blindness and low vision	M47 Spondylosis	1470	11974	113	27	2.634	0	Ophthalmological	Spine	0	43	43	0.995925	0.995925
H54	K80	H54 Blindness and low vision	K80 Cholelithiasis	1470	19795	115	22	1.62151	9.43335e-07	Ophthalmological	Hepatobiliary pancreas	0	36	57	0.999984	0.573922
H54	I50	H54 Blindness and low vision	I50 Heart failure	1470	8926	121	18	3.7836	0	Ophthalmological	Cardiovascular	0	46	57	0.996925	0.766396
H54	I95	H54 Blindness and low vision	I95 Hypotension	1470	8464	139	24	4.5837	0	Ophthalmological	Cardiovascular	0	64	51	0.845624	0.999406
E03	H54	E03 Other hypothyroidism	H54 Blindness and low vision	20958	1470	144	33	1.91774	1.13121e-12	Endocrine	Ophthalmological	0	78	33	0.179682	1
H54	L03	H54 Blindness and low vision	L03 Cellulitis	1470	10516	125	19	3.31769	0	Ophthalmological	Dermatological	0	43	63	0.999845	0.5
H54	K57	H54 Blindness and low vision	K57 Diverticular disease of intestine	1470	41136	230	24	1.56057	1.91127e-10	Ophthalmological	Gastrointestinal	0	99	107	0.985331	0.868866
B96	H54	B96 Other bacterial agents as the cause of diseases classified to other chapters	H54 Blindness and low vision	13036	1470	186	20	3.9824	0	Infectious	Ophthalmological	0	93	73	0.529213	0.998725
H54	M81	H54 Blindness and low vision	M81 Osteoporosis without pathological fracture	1470	9918	121	25	3.40516	0	Ophthalmological	Bone	0	50	46	0.977474	0.996925
H54	J45	H54 Blindness and low vision	J45 Asthma	1470	37337	250	41	1.86886	5.55112e-16	Ophthalmological	Respiratory	0	51	158	1	1.78796e-05
H54	K44	H54 Blindness and low vision	K44 Diaphragmatic hernia	1470	39329	241	23	1.71033	5.70655e-14	Ophthalmological	Gastrointestinal	0	90	128	0.99997	0.183592
H54	M54	H54 Blindness and low vision	M54 Dorsalgia	1470	21562	178	45	2.30413	3.28626e-14	Ophthalmological	Spine	0	56	77	1	0.969675
H44	H54	H44 Disorders of globe	H54 Blindness and low vision	638	1470	44	9	19.249	0	Ophthalmological	Ophthalmological	0	23	12	0.440198	0.99937
H54	N17	H54 Blindness and low vision	N17 Acute renal failure	1470	9312	153	30	4.58591	0	Ophthalmological	Urinary	0	81	42	0.258961	1
H18	H54	H18 Other disorders of cornea	H54 Blindness and low vision	1080	1470	64	15	16.5399	0	Ophthalmological	Ophthalmological	0	33	16	0.450327	0.999988
E23	H54	E23 Hypofunction and other disorders of pituitary gland	H54 Blindness and low vision	598	1470	24	6	11.2018	1.11022e-16	Endocrine	Ophthalmological	0	14	4	0.270628	0.999861
F17	H54	F17 Mental and behavioural disorders due to use of tobacco	H54 Blindness and low vision	18179	1470	146	31	2.24161	5.10703e-15	Psychiatric	Ophthalmological	0	62	53	0.971698	0.99968
E87	H54	E87 Other disorders of fluid, electrolyte and acid-base balance	H54 Blindness and low vision	9766	1470	164	21	4.6871	0	Metabolic	Ophthalmological	0	53	90	0.999998	0.120695
H54	N39	H54 Blindness and low vision	N39 Other disorders of urinary system	1470	27390	287	41	2.9246	0	Ophthalmological	Urinary	0	97	149	1	0.277539
F32	H54	F32 Depressive episode	H54 Blindness and low vision	18765	1470	208	50	3.0938	1.78746e-14	Psychiatric	Ophthalmological	0	94	64	0.927406	1
H54	M17	H54 Blindness and low vision	M17 Gonarthrosis [arthrosis of knee]	1470	29081	181	40	1.73718	6.05405e-12	Ophthalmological	Joint	0	47	94	1	0.327867
D50	H54	D50 Iron deficiency anaemia	H54 Blindness and low vision	13019	1470	138	15	2.95855	0	Hematological	Ophthalmological	0	60	63	0.947273	0.865805
H54	J22	H54 Blindness and low vision	J22 Unspecified acute lower respiratory infection	1470	11590	127	19	3.05842	0	Ophthalmological	Respiratory	0	46	62	0.999346	0.638606
H54	I25	H54 Blindness and low vision	I25 Chronic ischaemic heart disease	1470	36556	318	66	2.42798	3.79696e-14	Ophthalmological	Cardiovascular	0	95	157	1	0.610383
A09	H54	A09 Diarrhoea and gastro-enteritis of presumed infectious origin	H54 Blindness and low vision	10766	1470	113	25	2.92955	0	Infectious	Ophthalmological	0	25	63	1	0.129431
G81	H54	G81 Hemiplegia	H54 Blindness and low vision	2448	1470	89	27	10.1474	6.66134e-16	Neurological	Ophthalmological	0	33	29	0.994727	0.999695
H54	I69	H54 Blindness and low vision	I69 Sequelae of cerebrovascular disease	1470	2016	110	46	15.2293	7.77156e-16	Ophthalmological	Cardiovascular	0	31	33	0.999999	0.999993
E88	F10	E88 Other metabolic disorders	F10 Mental and behavioural disorders due to use of alcohol	599	7461	53	9	4.86571	0	Metabolic	Psychiatric	0	7	37	1	0.00274317
F10	J18	F10 Mental and behavioural disorders due to use of alcohol	J18 Pneumonia, organism unspecified	7461	14881	997	218	3.68434	0	Psychiatric	Respiratory	1	602	177	2.93311e-11	1
F10	I42	F10 Mental and behavioural disorders due to use of alcohol	I42 Cardiomyopathy	7461	1969	128	38	3.57488	1.33227e-15	Psychiatric	Cardiovascular	0	58	32	0.87478	1
F10	I86	F10 Mental and behavioural disorders due to use of alcohol	I86 Varicose veins of other sites	7461	692	76	8	6.03955	1.66533e-15	Psychiatric	Cardiovascular	0	56	12	2.18447e-05	1
F10	J90;J92;J94	F10 Mental and behavioural disorders due to use of alcohol	J90 Pleural effusion, not elsewhere classified;J92 Pleural plaque;J94 Other pleural conditions	7461	9527	536	110	3.0939	5.87308e-14	Psychiatric	Respiratory	1	334	92	6.49368e-09	1
F10	I48	F10 Mental and behavioural disorders due to use of alcohol	I48 Atrial fibrillation and flutter	7461	22139	1038	323	2.57832	0	Psychiatric	Cardiovascular	0	395	320	1	1
F10	K86	F10 Mental and behavioural disorders due to use of alcohol	K86 Other diseases of pancreas	7461	1839	286	82	8.55227	0	Psychiatric	Hepatobiliary pancreas	0	139	65	0.702661	1
F10	M13	F10 Mental and behavioural disorders due to use of alcohol	M13 Other arthritis	7461	19151	592	87	1.69992	7.20535e-14	Psychiatric	Joint	0	324	181	0.011855	1
F06	F10	F06 Other mental disorders due to brain damage and dysfunction and to physical disease	F10 Mental and behavioural disorders due to use of alcohol	463	7461	55	13	6.53249	1.77636e-15	Psychiatric	Psychiatric	0	3	39	1	0.00133363
F10	K76	F10 Mental and behavioural disorders due to use of alcohol	K76 Other diseases of liver	7461	5828	714	186	6.73714	2.10942e-15	Psychiatric	Hepatobiliary pancreas	0	411	117	3.01724e-05	1
F10	J81	F10 Mental and behavioural disorders due to use of alcohol	J81 Pulmonary oedema	7461	769	66	14	4.7197	2.77556e-15	Psychiatric	Respiratory	0	45	7	0.0021362	1
F10	M62	F10 Mental and behavioural disorders due to use of alcohol	M62 Other disorders of muscle	7461	1390	87	22	3.44193	0	Psychiatric	Muscular	0	46	19	0.334142	1
E83	F10	E83 Disorders of mineral metabolism	F10 Mental and behavioural disorders due to use of alcohol	3672	7461	300	83	4.49279	0	Metabolic	Psychiatric	0	53	164	1	0.0594432
F10	F41	F10 Mental and behavioural disorders due to use of alcohol	F41 Other anxiety disorders	7461	10708	753	216	3.86708	8.9706e-14	Psychiatric	Psychiatric	0	396	141	0.0830358	1
F10	I73	F10 Mental and behavioural disorders due to use of alcohol	I73 Other peripheral vascular diseases	7461	5702	361	60	3.48159	0	Psychiatric	Cardiovascular	0	187	114	0.26386	1
F10	J69	F10 Mental and behavioural disorders due to use of alcohol	J69 Pneumonitis due to solids and liquids	7461	1154	140	31	6.67144	4.32987e-15	Psychiatric	Respiratory	1	99	10	5.1654e-07	1
F10	I67	F10 Mental and behavioural disorders due to use of alcohol	I67 Other cerebrovascular diseases	7461	4194	325	84	4.2614	0	Psychiatric	Cardiovascular	0	181	60	0.0228336	1
F10	M10	F10 Mental and behavioural disorders due to use of alcohol	M10 Gout	7461	5405	398	110	4.04934	2.22045e-15	Psychiatric	Joint	0	174	114	0.994757	1
F10	J95	F10 Mental and behavioural disorders due to use of alcohol	J95 Postprocedural respiratory disorders, not elsewhere classified	7461	559	45	8	4.42688	0	Psychiatric	Respiratory	0	29	8	0.0362271	0.999998
F10	K85	F10 Mental and behavioural disorders due to use of alcohol	K85 Acute pancreatitis	7461	2792	300	122	5.90885	9.10383e-15	Psychiatric	Hepatobiliary pancreas	0	105	73	1	1
F10	K59	F10 Mental and behavioural disorders due to use of alcohol	K59 Other functional intestinal disorders	7461	17737	664	91	2.05866	0	Psychiatric	Gastrointestinal	1	403	170	1.98628e-08	1
F10	I98	F10 Mental and behavioural disorders due to use of alcohol	I98 Other disorders of circulatory system in diseases classified elsewhere	7461	413	186	38	24.7662	1.11022e-15	Psychiatric	Cardiovascular	0	124	24	3.20508e-06	1
F10	J86;J93	F10 Mental and behavioural disorders due to use of alcohol	J86 Pyothorax;J93 Pneumothorax	7461	1710	124	22	3.9877	0	Psychiatric	Respiratory	0	66	36	0.264885	0.999999
F10	I45	F10 Mental and behavioural disorders due to use of alcohol	I45 Other conduction disorders	7461	3645	169	46	2.54968	0	Psychiatric	Cardiovascular	0	76	47	0.91701	1
E78	F10	E78 Disorders of lipoprotein metabolism and other lipidaemias	F10 Mental and behavioural disorders due to use of alcohol	53818	7461	1884	461	1.92509	7.78266e-14	Metabolic	Psychiatric	0	708	715	1	1
E11	F10	E11 Non-insulin-dependent diabetes mellitus	F10 Mental and behavioural disorders due to use of alcohol	29261	7461	1059	264	1.99023	9.55902e-14	Endocrine	Psychiatric	0	392	403	1	1
A40	F10	A40 Streptococcal septicaemia	F10 Mental and behavioural disorders due to use of alcohol	411	7461	36	9	4.81679	5.51781e-14	Infectious	Psychiatric	0	8	19	0.999844	0.43397
E66	F10	E66 Obesity	F10 Mental and behavioural disorders due to use of alcohol	19224	7461	692	167	1.97952	3.90799e-14	Nutritional	Psychiatric	0	197	328	1	0.920241
F10	G63	F10 Mental and behavioural disorders due to use of alcohol	G63 Polyneuropathy in diseases classified elsewhere	7461	728	59	9	4.45674	3.55271e-15	Psychiatric	Neurological	0	37	13	0.0337223	0.999997
E22	F10	E22 Hyperfunction of pituitary gland	F10 Mental and behavioural disorders due to use of alcohol	493	7461	33	9	3.68099	5.41283e-10	Endocrine	Psychiatric	0	11	13	0.982459	0.918622
F00;F01;F03;G30	F10	F00 Dementia in Alzheimer's disease;F01 Vascular dementia;F03 Unspecified dementia;G30 Alzheimer's disease	F10 Mental and behavioural disorders due to use of alcohol	2128	7461	148	30	3.82461	0	Neurological	Psychiatric	-1	11	107	1	2.78223e-08
F10	G31	F10 Mental and behavioural disorders due to use of alcohol	G31 Other degenerative diseases of nervous system, not elsewhere classified	7461	1095	249	77	12.505	0	Psychiatric	Neurological	0	150	22	0.000740583	1
F10	K65	F10 Mental and behavioural disorders due to use of alcohol	K65 Peritonitis	7461	1206	110	20	5.01583	4.32987e-15	Psychiatric	Gastrointestinal	0	62	28	0.107488	1
F10	I46	F10 Mental and behavioural disorders due to use of alcohol	I46 Cardiac arrest	7461	1626	121	32	4.09225	0	Psychiatric	Cardiovascular	0	76	13	0.0030754	1
F10	G62	F10 Mental and behavioural disorders due to use of alcohol	G62 Other polyneuropathies	7461	2034	187	38	5.05577	0	Psychiatric	Neurological	0	121	28	3.51366e-05	1
F10	K10	F10 Mental and behavioural disorders due to use of alcohol	K10 Other diseases of jaws	7461	505	37	6	4.02909	4.19498e-12	Psychiatric	Oral	0	20	11	0.371415	0.996184
F10	I10	F10 Mental and behavioural disorders due to use of alcohol	I10 Essential (primary) hypertension	7461	112927	3622	943	1.76379	0	Psychiatric	Cardiovascular	0	1072	1607	1	1
F10	F31	F10 Mental and behavioural disorders due to use of alcohol	F31 Bipolar affective disorder	7461	1449	180	55	6.83127	0	Psychiatric	Psychiatric	0	67	58	0.999786	1
F10	J42;J44	F10 Mental and behavioural disorders due to use of alcohol	J42 Unspecified chronic bronchitis;J44 Other chronic obstructive pulmonary disease	7461	13595	1105	297	4.46972	4.19664e-14	Psychiatric	Respiratory	0	543	265	0.726289	1
F10	I62	F10 Mental and behavioural disorders due to use of alcohol	I62 Other nontraumatic intracranial haemorrhage	7461	589	56	18	5.22841	0	Psychiatric	Cardiovascular	0	22	16	0.959287	0.999657
F10	K52	F10 Mental and behavioural disorders due to use of alcohol	K52 Other non-infective gastro-enteritis and colitis	7461	21312	735	81	1.89653	0	Psychiatric	Gastrointestinal	0	320	334	0.999804	0.993959
E86	F10	E86 Volume depletion	F10 Mental and behavioural disorders due to use of alcohol	4989	7461	413	85	4.55233	2.59792e-14	Metabolic	Psychiatric	-1	62	266	1	2.51908e-09
F10	K26;K27	F10 Mental and behavioural disorders due to use of alcohol	K26 Duodenal ulcer;K27 Peptic ulcer, site unspecified	7461	4913	336	70	3.76088	0	Psychiatric	Gastrointestinal	0	146	120	0.993015	1
F10	I63;I64	F10 Mental and behavioural disorders due to use of alcohol	I63 Cerebral infarction;I64 Stroke, not specified as haemorrhage or infarction	7461	6144	399	111	3.57124	0	Psychiatric	Cardiovascular	0	182	106	0.964314	1
F10	I85	F10 Mental and behavioural disorders due to use of alcohol	I85 Oesophageal varices	7461	790	215	34	14.9661	0	Psychiatric	Cardiovascular	0	137	44	3.46561e-05	1
F10	F20	F10 Mental and behavioural disorders due to use of alcohol	F20 Schizophrenia	7461	881	121	27	7.55277	0	Psychiatric	Psychiatric	0	52	42	0.949316	0.999751
F10	J43	F10 Mental and behavioural disorders due to use of alcohol	J43 Emphysema	7461	2773	254	39	5.0371	4.996e-15	Psychiatric	Respiratory	0	152	63	0.00102402	1
F10	K70	F10 Mental and behavioural disorders due to use of alcohol	K70 Alcoholic liver disease	7461	1244	922	418	40.7575	0	Psychiatric	Hepatobiliary pancreas	0	395	109	0.999994	1
F10	J15	F10 Mental and behavioural disorders due to use of alcohol	J15 Bacterial pneumonia, not elsewhere classified	7461	745	55	9	4.05979	3.33067e-16	Psychiatric	Respiratory	0	34	12	0.0523947	0.999996
D64	F10	D64 Other anaemias	F10 Mental and behavioural disorders due to use of alcohol	18059	7461	823	132	2.50613	9.41469e-14	Hematological	Psychiatric	0	221	470	1	2.56268e-05
F10	G40	F10 Mental and behavioural disorders due to use of alcohol	G40 Epilepsy	7461	5191	438	149	4.64002	0	Psychiatric	Neurological	0	182	107	0.999836	1
B18	F10	B18 Chronic viral hepatitis	F10 Mental and behavioural disorders due to use of alcohol	651	7461	100	20	8.44726	1.77636e-15	Infectious	Psychiatric	0	32	48	0.999908	0.69135
F10	M19	F10 Mental and behavioural disorders due to use of alcohol	M19 Other arthrosis	7461	26203	830	157	1.7419	3.24185e-14	Psychiatric	Joint	0	417	256	0.458537	1
F10	I20	F10 Mental and behavioural disorders due to use of alcohol	I20 Angina pectoris	7461	25449	966	141	2.08739	0	Psychiatric	Cardiovascular	0	358	467	1	0.85583
F10	L97	F10 Mental and behavioural disorders due to use of alcohol	L97 Ulcer of lower limb, not elsewhere classified	7461	1814	172	21	5.21421	0	Psychiatric	Dermatological	0	103	48	0.00582109	1
F10	I38	F10 Mental and behavioural disorders due to use of alcohol	I38 Endocarditis, valve unspecified	7461	600	34	7	3.1162	1.73107e-08	Psychiatric	Cardiovascular	0	16	11	0.696204	0.987847
D75	F10	D75 Other diseases of blood and blood-forming organs	F10 Mental and behavioural disorders due to use of alcohol	938	7461	96	28	5.62815	0	Hematological	Psychiatric	0	36	32	0.994827	0.999663
F10	K20;K21	F10 Mental and behavioural disorders due to use of alcohol	K20 Oesophagitis;K21 Gastro-oesophageal reflux disease	7461	44943	1546	249	1.89167	0	Psychiatric	Gastrointestinal	0	728	569	0.989692	1
F10	L89	F10 Mental and behavioural disorders due to use of alcohol	L89 Decubitus ulcer	7461	1769	196	39	6.09292	0	Psychiatric	Dermatological	1	139	18	2.16581e-09	1
E16	F10	E16 Other disorders of pancreatic internal secretion	F10 Mental and behavioural disorders due to use of alcohol	1640	7461	136	28	4.56029	0	Endocrine	Psychiatric	0	25	83	1	0.00630226
F10	I50	F10 Mental and behavioural disorders due to use of alcohol	I50 Heart failure	7461	8926	547	131	3.36998	0	Psychiatric	Cardiovascular	0	277	139	0.398781	1
F05	F10	F05 Delirium, not induced by alcohol and other psychoactive substances	F10 Mental and behavioural disorders due to use of alcohol	1557	7461	168	46	5.93359	0	Psychiatric	Psychiatric	-1	8	114	1	2.12676e-06
F10	K22	F10 Mental and behavioural disorders due to use of alcohol	K22 Other diseases of oesophagus	7461	14304	744	127	2.86031	1.28564e-13	Psychiatric	Gastrointestinal	0	339	278	0.993009	1
F10	I95	F10 Mental and behavioural disorders due to use of alcohol	I95 Hypotension	7461	8464	582	140	3.78133	2.09832e-14	Psychiatric	Cardiovascular	1	348	94	1.31207e-06	1
F10	I61	F10 Mental and behavioural disorders due to use of alcohol	I61 Intracerebral haemorrhage	7461	1130	69	20	3.3579	3.66374e-15	Psychiatric	Cardiovascular	0	31	18	0.832221	0.999985
D69	F10	D69 Purpura and other haemorrhagic conditions	F10 Mental and behavioural disorders due to use of alcohol	2680	7461	203	57	4.16542	1.07692e-14	Hematological	Psychiatric	0	31	115	1	0.0338804
F10	L03	F10 Mental and behavioural disorders due to use of alcohol	L03 Cellulitis	7461	10516	560	94	2.92843	1.12688e-13	Psychiatric	Dermatological	0	300	166	0.0496279	1
F10	K57	F10 Mental and behavioural disorders due to use of alcohol	K57 Diverticular disease of intestine	7461	41136	1035	77	1.38362	1.45994e-13	Psychiatric	Gastrointestinal	0	547	411	0.0356808	1
F10	M81	F10 Mental and behavioural disorders due to use of alcohol	M81 Osteoporosis without pathological fracture	7461	9918	381	81	2.11251	3.86358e-14	Psychiatric	Bone	0	217	83	0.00381957	1
F10	J45	F10 Mental and behavioural disorders due to use of alcohol	J45 Asthma	7461	37337	1071	224	1.57742	0	Psychiatric	Respiratory	0	378	469	1	0.999979
F10	H10	F10 Mental and behavioural disorders due to use of alcohol	H10 Conjunctivitis	7461	411	29	5	3.88019	1.83387e-09	Psychiatric	Ophthalmological	0	16	8	0.355536	0.995935
F10	J13	F10 Mental and behavioural disorders due to use of alcohol	J13 Pneumonia due to Streptococcus pneumoniae	7461	422	24	5	3.12749	1.86698e-06	Psychiatric	Respiratory	0	11	8	0.729372	0.968043
F10	K44	F10 Mental and behavioural disorders due to use of alcohol	K44 Diaphragmatic hernia	7461	39329	1244	125	1.73942	1.38223e-13	Psychiatric	Gastrointestinal	0	596	523	0.933555	1
F10	M54	F10 Mental and behavioural disorders due to use of alcohol	M54 Dorsalgia	7461	21562	765	130	1.95105	0	Psychiatric	Spine	0	364	271	0.915283	1
E53	F10	E53 Deficiency of other B group vitamins	F10 Mental and behavioural disorders due to use of alcohol	1339	7461	83	16	3.40875	2.10942e-15	Nutritional	Psychiatric	0	22	45	0.999996	0.255205
F10	N17	F10 Mental and behavioural disorders due to use of alcohol	N17 Acute renal failure	7461	9312	798	170	4.71256	9.78106e-14	Psychiatric	Urinary	1	526	102	8.35043e-20	1
F10	G93	F10 Mental and behavioural disorders due to use of alcohol	G93 Other disorders of brain	7461	2484	172	41	3.8078	0	Psychiatric	Neurological	0	105	26	0.00232091	1
F10	F43	F10 Mental and behavioural disorders due to use of alcohol	F43 Reaction to severe stress, and adjustment disorders	7461	767	145	32	10.3961	0	Psychiatric	Psychiatric	0	75	38	0.369941	1
F10	G25	F10 Mental and behavioural disorders due to use of alcohol	G25 Other extrapyramidal and movement disorders	7461	1062	63	17	3.26222	5.77316e-15	Psychiatric	Neurological	0	34	12	0.307328	1
F10	I44	F10 Mental and behavioural disorders due to use of alcohol	I44 Atrioventricular and left bundle-branch block	7461	6063	266	65	2.41263	0	Psychiatric	Cardiovascular	0	133	68	0.524438	1
F10	F17	F10 Mental and behavioural disorders due to use of alcohol	F17 Mental and behavioural disorders due to use of tobacco	7461	18179	1984	669	6.00162	2.32037e-14	Psychiatric	Psychiatric	0	947	368	0.979488	1
E87	F10	E87 Other disorders of fluid, electrolyte and acid-base balance	F10 Mental and behavioural disorders due to use of alcohol	9766	7461	970	292	5.462	2.79776e-14	Metabolic	Psychiatric	0	126	552	1	9.48253e-06
A41	F10	A41 Other septicaemia	F10 Mental and behavioural disorders due to use of alcohol	6601	7461	377	72	3.14072	0	Infectious	Psychiatric	-1	60	245	1	3.10844e-09
F10	N19	F10 Mental and behavioural disorders due to use of alcohol	N19 Unspecified renal failure	7461	2053	135	25	3.61611	0	Psychiatric	Urinary	0	79	31	0.0289469	1
D61	F10	D61 Other aplastic anaemias	F10 Mental and behavioural disorders due to use of alcohol	716	7461	56	10	4.30103	6.66134e-16	Hematological	Psychiatric	0	6	40	1	0.000920777
F10	F33	F10 Mental and behavioural disorders due to use of alcohol	F33 Recurrent depressive disorder	7461	997	156	39	8.60452	4.10783e-15	Psychiatric	Psychiatric	0	70	47	0.913355	1
F10	K72	F10 Mental and behavioural disorders due to use of alcohol	K72 Hepatic failure, not elsewhere classified	7461	585	127	34	11.9384	0	Psychiatric	Hepatobiliary pancreas	0	82	11	0.000653693	1
D73	F10	D73 Diseases of spleen	F10 Mental and behavioural disorders due to use of alcohol	777	7461	39	9	2.7602	3.93747e-08	Hematological	Psychiatric	0	5	25	1	0.0540645
F10	I70	F10 Mental and behavioural disorders due to use of alcohol	I70 Atherosclerosis	7461	1940	140	20	3.96847	0	Psychiatric	Cardiovascular	0	76	44	0.176292	0.999997
E55	F10	E55 Vitamin D deficiency	F10 Mental and behavioural disorders due to use of alcohol	1386	7461	88	21	3.49154	0	Nutritional	Psychiatric	0	11	56	1	0.00687519
F10	K74	F10 Mental and behavioural disorders due to use of alcohol	K74 Fibrosis and cirrhosis of liver	7461	1364	254	46	10.2404	0	Psychiatric	Hepatobiliary pancreas	0	159	49	3.55799e-05	1
F10	K75	F10 Mental and behavioural disorders due to use of alcohol	K75 Other inflammatory liver diseases	7461	1092	76	14	3.82726	0	Psychiatric	Hepatobiliary pancreas	0	45	17	0.0676926	1
F10	N39	F10 Mental and behavioural disorders due to use of alcohol	N39 Other disorders of urinary system	7461	27390	883	123	1.77282	6.29496e-14	Psychiatric	Urinary	0	498	262	8.03817e-05	1
F10	F32	F10 Mental and behavioural disorders due to use of alcohol	F32 Depressive episode	7461	18765	1814	690	5.31601	1.44995e-13	Psychiatric	Psychiatric	0	658	466	1	1
F10	I65	F10 Mental and behavioural disorders due to use of alcohol	I65 Occlusion and stenosis of precerebral arteries, not resulting in cerebral infarction	7461	1525	95	16	3.42571	0	Psychiatric	Cardiovascular	0	51	28	0.269197	0.999984
F10	J22	F10 Mental and behavioural disorders due to use of alcohol	J22 Unspecified acute lower respiratory infection	7461	11590	645	125	3.06037	5.86198e-14	Psychiatric	Respiratory	0	340	180	0.090304	1
F10	I21;I22	F10 Mental and behavioural disorders due to use of alcohol	I21 Acute myocardial infarction;I22 Subsequent myocardial infarction	7461	11771	425	82	1.98551	7.91589e-14	Psychiatric	Cardiovascular	0	155	188	1	0.992402
F10	I25	F10 Mental and behavioural disorders due to use of alcohol	I25 Chronic ischaemic heart disease	7461	36556	1350	328	2.03082	2.0195e-13	Psychiatric	Cardiovascular	0	529	493	1	1
F10	G81	F10 Mental and behavioural disorders due to use of alcohol	G81 Hemiplegia	7461	2448	199	32	4.47032	0	Psychiatric	Neurological	0	121	46	0.00140743	1
C22	F10	C22 Malignant neoplasm of liver and intrahepatic bile ducts	F10 Mental and behavioural disorders due to use of alcohol	578	7461	48	6	4.56678	0	Neoplasm	Psychiatric	0	7	35	1	0.00104405
F10	L40	F10 Mental and behavioural disorders due to use of alcohol	L40 Psoriasis	7461	3387	168	51	2.72767	1.4988e-14	Psychiatric	Dermatological	0	64	53	0.999258	1
F10	J96	F10 Mental and behavioural disorders due to use of alcohol	J96 Respiratory failure, not elsewhere classified	7461	3669	336	72	5.03603	0	Psychiatric	Respiratory	1	216	48	9.09633e-08	1
F10	K29	F10 Mental and behavioural disorders due to use of alcohol	K29 Gastritis and duodenitis	7461	42719	1741	271	2.24117	0	Psychiatric	Gastrointestinal	0	795	675	0.999866	1
F10	K92	F10 Mental and behavioural disorders due to use of alcohol	K92 Other diseases of digestive system	7461	14676	1032	337	3.86695	0	Psychiatric	Gastrointestinal	0	474	221	0.995942	1
F10	I69	F10 Mental and behavioural disorders due to use of alcohol	I69 Sequelae of cerebrovascular disease	7461	2016	183	30	4.99181	9.99201e-16	Psychiatric	Cardiovascular	0	116	37	0.000180223	1
K08	K09	K08 Other disorders of teeth and supporting structures	K09 Cysts of oral region, not elsewhere classified	3829	575	36	21	6.70878	4.44089e-16	Oral	Oral	0	5	10	0.999999	0.998033
K04	K09	K04 Diseases of pulp and periapical tissues	K09 Cysts of oral region, not elsewhere classified	3252	575	41	12	8.99621	0	Oral	Oral	0	15	14	0.970208	0.986233
K01	K09	K01 Embedded and impacted teeth	K09 Cysts of oral region, not elsewhere classified	2428	575	118	104	34.6784	2.22045e-16	Oral	Oral	0	6	8	1	1
K02	K09	K02 Dental caries	K09 Cysts of oral region, not elsewhere classified	4765	575	45	32	6.7387	0	Oral	Oral	0	8	5	0.999998	1
K05	K09	K05 Gingivitis and periodontal diseases	K09 Cysts of oral region, not elsewhere classified	1240	575	19	14	10.9335	5.71765e-14	Oral	Oral	0	3	2	0.999636	0.999962
K07	K09	K07 Dentofacial anomalies [including malocclusion]	K09 Cysts of oral region, not elsewhere classified	818	575	21	16	18.3186	0	Oral	Oral	0	2	3	0.99999	0.999889
E88	I26	E88 Other metabolic disorders	I26 Pulmonary embolism	599	5399	42	9	5.32848	1.88738e-15	Metabolic	Cardiovascular	0	13	20	0.996042	0.678016
I26	J18	I26 Pulmonary embolism	J18 Pneumonia, organism unspecified	5399	14881	1288	482	6.57756	0	Cardiovascular	Respiratory	0	428	378	1	1
I26	J90;J92;J94	I26 Pulmonary embolism	J90 Pleural effusion, not elsewhere classified;J92 Pleural plaque;J94 Other pleural conditions	5399	9527	956	401	7.62575	0	Cardiovascular	Respiratory	0	287	268	1	1
I26	I48	I26 Pulmonary embolism	I48 Atrial fibrillation and flutter	5399	22139	788	190	2.70489	1.5643e-13	Cardiovascular	Cardiovascular	0	308	290	1	1
I26	I27	I26 Pulmonary embolism	I27 Other pulmonary heart diseases	5399	1452	188	64	9.83948	4.32987e-15	Cardiovascular	Cardiovascular	0	87	37	0.86304	1
I26	K76	I26 Pulmonary embolism	K76 Other diseases of liver	5399	5828	262	65	3.41635	0	Cardiovascular	Hepatobiliary pancreas	0	112	85	0.992092	1
I26	M90	I26 Pulmonary embolism	M90 Osteopathies in diseases classified elsewhere	5399	517	39	8	5.73264	5.55112e-16	Cardiovascular	Bone	0	14	17	0.973374	0.831608
A49	I26	A49 Bacterial infection of unspecified site	I26 Pulmonary embolism	1186	5399	73	12	4.67756	2.88658e-15	Infectious	Cardiovascular	0	28	33	0.982792	0.825409
I26	J69	I26 Pulmonary embolism	J69 Pneumonitis due to solids and liquids	5399	1154	91	14	5.99261	3.21965e-15	Cardiovascular	Respiratory	0	55	22	0.0292868	1
C16	I26	C16 Malignant neoplasm of stomach	I26 Pulmonary embolism	854	5399	72	17	6.40701	2.44249e-15	Neoplasm	Cardiovascular	0	44	11	0.0381846	1
I07	I26	I07 Rheumatic tricuspid valve diseases	I26 Pulmonary embolism	585	5399	76	26	9.87276	0	Cardiovascular	Cardiovascular	0	15	35	1	0.788904
I26	J95	I26 Pulmonary embolism	J95 Postprocedural respiratory disorders, not elsewhere classified	5399	559	39	7	5.30192	0	Cardiovascular	Respiratory	0	14	18	0.973374	0.738801
I26	K59	I26 Pulmonary embolism	K59 Other functional intestinal disorders	5399	17737	629	79	2.69495	2.77556e-14	Cardiovascular	Gastrointestinal	0	273	277	0.999602	0.998792
D68	I26	D68 Other coagulation defects	I26 Pulmonary embolism	1412	5399	182	30	9.79529	0	Hematological	Cardiovascular	0	32	120	1	1.027e-05
I26	J86;J93	I26 Pulmonary embolism	J86 Pyothorax;J93 Pneumothorax	5399	1710	114	26	5.06628	0	Cardiovascular	Respiratory	0	36	52	0.999977	0.848561
I26	I45	I26 Pulmonary embolism	I45 Other conduction disorders	5399	3645	179	70	3.73195	0	Cardiovascular	Cardiovascular	0	60	49	0.999997	1
E78	I26	E78 Disorders of lipoprotein metabolism and other lipidaemias	I26 Pulmonary embolism	53818	5399	1229	157	1.73542	0	Metabolic	Cardiovascular	1	700	372	5.9683e-07	1
E11	I26	E11 Non-insulin-dependent diabetes mellitus	I26 Pulmonary embolism	29261	5399	714	89	1.85434	2.52021e-14	Endocrine	Cardiovascular	0	368	257	0.215972	1
E66	I26	E66 Obesity	I26 Pulmonary embolism	19224	5399	574	68	2.26908	2.53131e-14	Nutritional	Cardiovascular	0	265	241	0.969875	0.99995
I26	N18	I26 Pulmonary embolism	N18 Chronic renal failure	5399	9082	400	56	3.34703	0	Cardiovascular	Urinary	0	218	126	0.0399942	1
I26	I80	I26 Pulmonary embolism	I80 Phlebitis and thrombophlebitis	5399	5499	967	475	13.3636	9.4369e-15	Cardiovascular	Cardiovascular	0	231	261	1	1
I26	I46	I26 Pulmonary embolism	I46 Cardiac arrest	5399	1626	90	45	4.20632	4.44089e-16	Cardiovascular	Cardiovascular	0	32	13	0.997917	1
I10	I26	I10 Essential (primary) hypertension	I26 Pulmonary embolism	112927	5399	2384	334	1.60431	0	Cardiovascular	Cardiovascular	1	1466	584	1.12302e-29	1
I26	J42;J44	I26 Pulmonary embolism	J42 Unspecified chronic bronchitis;J44 Other chronic obstructive pulmonary disease	5399	13595	578	90	3.23094	1.39888e-14	Cardiovascular	Respiratory	0	228	260	1	0.992973
C56	I26	C56 Malignant neoplasm of ovary	I26 Pulmonary embolism	1333	5399	110	18	6.27109	1.77636e-15	Neoplasm	Cardiovascular	0	73	19	0.000384493	1
I26	J43	I26 Pulmonary embolism	J43 Emphysema	5399	2773	195	54	5.34399	0	Cardiovascular	Respiratory	0	59	82	1	0.989155
I26	J15	I26 Pulmonary embolism	J15 Bacterial pneumonia, not elsewhere classified	5399	745	49	10	4.99828	0	Cardiovascular	Respiratory	0	23	16	0.715914	0.9953
D64	I26	D64 Other anaemias	I26 Pulmonary embolism	18059	5399	699	97	2.94147	6.75016e-14	Hematological	Cardiovascular	0	308	294	0.999265	0.999989
G91	I26	G91 Hydrocephalus	I26 Pulmonary embolism	687	5399	29	7	3.20791	1.02273e-07	Neurological	Cardiovascular	0	14	8	0.644464	0.995935
I26	M19	I26 Pulmonary embolism	M19 Other arthrosis	5399	26203	698	98	2.02435	1.14353e-14	Cardiovascular	Joint	0	277	323	1	0.977615
C34	I26	C34 Malignant neoplasm of bronchus and lung	I26 Pulmonary embolism	3381	5399	319	70	7.17012	0	Neoplasm	Cardiovascular	0	173	76	0.0726762	1
I26	I31	I26 Pulmonary embolism	I31 Other diseases of pericardium	5399	1763	111	35	4.78466	0	Cardiovascular	Cardiovascular	0	54	22	0.64781	1
I26	I51	I26 Pulmonary embolism	I51 Complications and ill-defined descriptions of heart disease	5399	7240	408	162	4.28255	1.12133e-14	Cardiovascular	Cardiovascular	0	160	86	0.999995	1
I26	K20;K21	I26 Pulmonary embolism	K20 Oesophagitis;K21 Gastro-oesophageal reflux disease	5399	44943	887	70	1.49983	2.9643e-13	Cardiovascular	Gastrointestinal	0	347	470	1	0.0403772
I26	M79	I26 Pulmonary embolism	M79 Other soft tissue disorders, not elsewhere classified	5399	18612	809	85	3.30321	1.00919e-13	Cardiovascular	Muscular	0	329	395	1	0.759011
I26	L89	I26 Pulmonary embolism	L89 Decubitus ulcer	5399	1769	146	35	6.272	0	Cardiovascular	Dermatological	0	86	25	0.0190897	1
I26	I74	I26 Pulmonary embolism	I74 Arterial embolism and thrombosis	5399	1324	90	23	5.16577	0	Cardiovascular	Cardiovascular	0	33	34	0.995977	0.992567
I26	I50	I26 Pulmonary embolism	I50 Heart failure	5399	8926	459	114	3.90784	0	Cardiovascular	Cardiovascular	0	205	140	0.990246	1
C71	I26	C71 Malignant neoplasm of brain	I26 Pulmonary embolism	721	5399	53	16	5.58626	0	Neoplasm	Cardiovascular	0	28	9	0.391923	1
I26	J84	I26 Pulmonary embolism	J84 Other interstitial pulmonary diseases	5399	1744	121	18	5.27254	0	Cardiovascular	Respiratory	0	48	55	0.991135	0.862373
I26	I95	I26 Pulmonary embolism	I95 Hypotension	5399	8464	406	77	3.64528	0	Cardiovascular	Cardiovascular	0	207	122	0.364167	1
E03	I26	E03 Other hypothyroidism	I26 Pulmonary embolism	20958	5399	428	79	1.55194	1.13798e-13	Endocrine	Cardiovascular	0	219	130	0.331795	1
I26	I82	I26 Pulmonary embolism	I82 Other venous embolism and thrombosis	5399	604	88	23	11.072	0	Cardiovascular	Cardiovascular	0	38	27	0.91728	0.999921
E27	I26	E27 Other disorders of adrenal gland	I26 Pulmonary embolism	750	5399	42	10	4.25568	2.93099e-14	Endocrine	Cardiovascular	0	15	17	0.978221	0.917925
I26	K57	I26 Pulmonary embolism	K57 Diverticular disease of intestine	5399	41136	838	57	1.54811	1.39666e-13	Cardiovascular	Gastrointestinal	0	350	431	0.999999	0.213454
B96	I26	B96 Other bacterial agents as the cause of diseases classified to other chapters	I26 Pulmonary embolism	13036	5399	558	80	3.2529	6.68354e-14	Infectious	Cardiovascular	0	247	231	0.99706	0.999981
I26	J45	I26 Pulmonary embolism	J45 Asthma	5399	37337	799	120	1.62625	0	Cardiovascular	Respiratory	-1	192	487	1	3.20958e-10
I26	J98	I26 Pulmonary embolism	J98 Other respiratory disorders	5399	5690	534	209	7.13197	0	Cardiovascular	Respiratory	0	193	132	1	1
I26	N17	I26 Pulmonary embolism	N17 Acute renal failure	5399	9312	584	105	4.76596	2.70894e-14	Cardiovascular	Urinary	0	301	178	0.240899	1
F17	I26	F17 Mental and behavioural disorders due to use of tobacco	I26 Pulmonary embolism	18179	5399	439	62	1.83517	2.80886e-14	Psychiatric	Cardiovascular	0	202	175	0.957177	0.999992
E87	I26	E87 Other disorders of fluid, electrolyte and acid-base balance	I26 Pulmonary embolism	9766	5399	581	124	4.52106	0	Metabolic	Cardiovascular	0	161	296	1	0.339137
A41	I26	A41 Other septicaemia	I26 Pulmonary embolism	6601	5399	462	80	5.31879	0	Infectious	Cardiovascular	0	166	216	1	0.925424
I26	N19	I26 Pulmonary embolism	N19 Unspecified renal failure	5399	2053	136	21	5.0342	0	Cardiovascular	Urinary	0	60	55	0.927682	0.98987
C25	I26	C25 Malignant neoplasm of pancreas	I26 Pulmonary embolism	971	5399	120	37	9.39167	0	Neoplasm	Cardiovascular	0	63	20	0.32413	1
D73	I26	D73 Diseases of spleen	I26 Pulmonary embolism	777	5399	77	21	7.53096	1.88738e-15	Hematological	Cardiovascular	0	36	20	0.752809	0.999995
I26	N39	I26 Pulmonary embolism	N39 Other disorders of urinary system	5399	27390	860	83	2.38609	1.19904e-14	Cardiovascular	Urinary	0	368	409	0.99999	0.928737
F32	I26	F32 Depressive episode	I26 Pulmonary embolism	18765	5399	486	63	1.9682	1.02474e-13	Psychiatric	Cardiovascular	0	230	193	0.889684	0.999998
I26	M17	I26 Pulmonary embolism	M17 Gonarthrosis [arthrosis of knee]	5399	29081	617	58	1.61234	6.59472e-14	Cardiovascular	Joint	-1	189	370	1	4.17306e-07
D50	I26	D50 Iron deficiency anaemia	I26 Pulmonary embolism	13019	5399	417	55	2.4341	8.16014e-14	Hematological	Cardiovascular	0	170	192	0.999936	0.952101
I26	J22	I26 Pulmonary embolism	J22 Unspecified acute lower respiratory infection	5399	11590	759	163	4.97667	1.95399e-14	Cardiovascular	Respiratory	0	304	292	1	1
I25	I26	I25 Chronic ischaemic heart disease	I26 Pulmonary embolism	36556	5399	848	123	1.76286	1.7264e-13	Cardiovascular	Cardiovascular	0	430	295	0.352823	1
C80	I26	C80 Malignant neoplasm without specification of site	I26 Pulmonary embolism	1877	5399	212	41	8.58326	0	Neoplasm	Cardiovascular	0	118	53	0.0569876	1
C22	I26	C22 Malignant neoplasm of liver and intrahepatic bile ducts	I26 Pulmonary embolism	578	5399	52	9	6.83685	0	Neoplasm	Cardiovascular	0	24	19	0.755772	0.981758
D70	I26	D70 Agranulocytosis	I26 Pulmonary embolism	4914	5399	332	50	5.13433	2.85327e-14	Hematological	Cardiovascular	0	150	132	0.965018	0.999928
I26	J96	I26 Pulmonary embolism	J96 Respiratory failure, not elsewhere classified	5399	3669	374	122	7.74648	1.06581e-14	Cardiovascular	Respiratory	0	156	96	0.999452	1
I26	I89	I26 Pulmonary embolism	I89 Other non-infective disorders of lymphatic vessels and lymph nodes	5399	1134	88	19	5.89726	0	Cardiovascular	Cardiovascular	0	40	29	0.8313	0.999577
E88	J18	E88 Other metabolic disorders	J18 Pneumonia, organism unspecified	599	14881	189	54	8.69955	0	Metabolic	Respiratory	0	55	80	1	0.985586
E88	J90;J92;J94	E88 Other metabolic disorders	J90 Pleural effusion, not elsewhere classified;J92 Pleural plaque;J94 Other pleural conditions	599	9527	161	47	11.5754	2.55351e-15	Metabolic	Respiratory	0	50	64	1	0.996409
E88	I48	E88 Other metabolic disorders	I48 Atrial fibrillation and flutter	599	22139	114	24	3.52707	0	Metabolic	Cardiovascular	0	32	58	0.999999	0.462717
E88	M13	E88 Other metabolic disorders	M13 Other arthritis	599	19151	76	8	2.71825	5.34017e-14	Metabolic	Joint	0	20	48	0.999993	0.0143133
E88	J47	E88 Other metabolic disorders	J47 Bronchiectasis	599	3155	31	6	6.73023	8.88178e-16	Metabolic	Respiratory	0	9	16	0.994663	0.5
E88	K76	E88 Other metabolic disorders	K76 Other diseases of liver	599	5828	92	28	10.8127	2.10942e-15	Metabolic	Hepatobiliary pancreas	0	17	47	1	0.45852
E88	M62	E88 Other metabolic disorders	M62 Other disorders of muscle	599	1390	15	6	7.39169	4.68573e-09	Metabolic	Muscular	0	1	8	0.999969	0.5
E83	E88	E83 Disorders of mineral metabolism	E88 Other metabolic disorders	3672	599	82	30	15.296	0	Metabolic	Metabolic	0	34	18	0.951485	1
E88	F41	E88 Other metabolic disorders	F41 Other anxiety disorders	599	10708	45	6	2.87853	1.10348e-09	Metabolic	Psychiatric	0	14	25	0.996696	0.275742
E88	J69	E88 Other metabolic disorders	J69 Pneumonitis due to solids and liquids	599	1154	22	7	13.0582	0	Metabolic	Respiratory	0	5	10	0.997828	0.738266
B37	E88	B37 Candidiasis	E88 Other metabolic disorders	3662	599	62	12	11.5969	0	Infectious	Metabolic	0	28	22	0.812924	0.992433
E88	M10	E88 Other metabolic disorders	M10 Gout	599	5405	28	6	3.54838	2.21045e-08	Metabolic	Joint	0	8	14	0.99373	0.574723
E10	E88	E10 Insulin-dependent diabetes mellitus	E88 Other metabolic disorders	4108	599	30	6	5.00217	2.52998e-12	Immunological	Metabolic	0	16	8	0.427768	0.997389
E88	K59	E88 Other metabolic disorders	K59 Other functional intestinal disorders	599	17737	118	12	4.5569	0	Metabolic	Gastrointestinal	0	36	70	0.999994	0.0263742
E88	K63	E88 Other metabolic disorders	K63 Other diseases of intestine	599	22181	70	9	2.16164	6.92487e-09	Metabolic	Gastrointestinal	0	22	39	0.999453	0.201482
E78	E88	E78 Disorders of lipoprotein metabolism and other lipidaemias	E88 Other metabolic disorders	53818	599	158	23	2.01093	3.55271e-15	Metabolic	Metabolic	0	106	29	1.04349e-05	1
E11	E88	E11 Non-insulin-dependent diabetes mellitus	E88 Other metabolic disorders	29261	599	120	16	2.80905	1.44329e-15	Endocrine	Metabolic	1	86	18	1.13763e-06	1
A40	E88	A40 Streptococcal septicaemia	E88 Other metabolic disorders	411	599	10	7	16.6658	9.67462e-10	Infectious	Metabolic	0	1	2	0.999023	0.989258
B95	E88	B95 Streptococcus and staphylococcus as the cause of diseases classified to other chapters	E88 Other metabolic disorders	6041	599	85	23	9.63779	0	Infectious	Metabolic	0	41	21	0.667677	0.999999
E66	E88	E66 Obesity	E88 Other metabolic disorders	19224	599	64	13	2.28036	4.29531e-09	Nutritional	Metabolic	0	35	16	0.266154	0.999988
E88	M25	E88 Other metabolic disorders	M25 Other joint disorders, not elsewhere classified	599	19071	65	7	2.33457	1.35672e-09	Metabolic	Joint	0	15	43	0.999998	0.00625127
E88	N18	E88 Other metabolic disorders	N18 Chronic renal failure	599	9082	92	13	6.93863	0	Metabolic	Urinary	0	41	38	0.874339	0.96212
E88	I80	E88 Other metabolic disorders	I80 Phlebitis and thrombophlebitis	599	5499	42	6	5.23158	1.88738e-15	Metabolic	Cardiovascular	0	10	26	0.999864	0.0820747
E88	I10	E88 Other metabolic disorders	I10 Essential (primary) hypertension	599	112927	315	35	1.91065	7.43849e-15	Metabolic	Cardiovascular	-1	56	224	1	2.1486e-14
C82;C83;C85	E88	C82 Follicular [nodular] non-Hodgkin's lymphoma;C83 Diffuse non-Hodgkin's lymphoma;C85 Other and unspecified types of non-Hodgkin's lymphoma	E88 Other metabolic disorders	2506	599	37	6	10.1132	0	Neoplasm	Metabolic	0	26	5	0.0100369	0.999999
E88	J42;J44	E88 Other metabolic disorders	J42 Unspecified chronic bronchitis;J44 Other chronic obstructive pulmonary disease	599	13595	105	20	5.29026	1.77636e-15	Metabolic	Respiratory	0	34	51	0.999911	0.651766
E88	K52	E88 Other metabolic disorders	K52 Other non-infective gastro-enteritis and colitis	599	21312	97	16	3.11756	0	Metabolic	Gastrointestinal	0	23	58	1	0.0335259
E86	E88	E86 Volume depletion	E88 Other metabolic disorders	4989	599	106	29	14.5532	2.22045e-16	Metabolic	Metabolic	0	44	33	0.967768	0.999972
E88	I63;I64	E88 Other metabolic disorders	I63 Cerebral infarction;I64 Stroke, not specified as haemorrhage or infarction	599	6144	28	6	3.12158	2.85934e-07	Metabolic	Cardiovascular	0	9	13	0.982151	0.714206
E88	K55	E88 Other metabolic disorders	K55 Vascular disorders of intestine	599	1631	24	7	10.0792	5.55112e-16	Metabolic	Gastrointestinal	0	6	11	0.996695	0.729372
A04	E88	A04 Other bacterial intestinal infections	E88 Other metabolic disorders	3827	599	33	8	5.9064	1.9984e-15	Infectious	Metabolic	0	16	9	0.635834	0.997724
E88	J43	E88 Other metabolic disorders	J43 Emphysema	599	2773	50	12	12.3506	0	Metabolic	Respiratory	0	17	21	0.992327	0.898681
E88	K70	E88 Other metabolic disorders	K70 Alcoholic liver disease	599	1244	28	7	15.4172	0	Metabolic	Hepatobiliary pancreas	0	4	17	0.999986	0.172464
D64	E88	D64 Other anaemias	E88 Other metabolic disorders	18059	599	164	31	6.22039	1.33227e-15	Hematological	Metabolic	0	94	39	0.0360855	1
E88	M19	E88 Other metabolic disorders	M19 Other arthrosis	599	26203	88	16	2.30038	4.32021e-12	Metabolic	Joint	0	24	48	0.999996	0.227871
E88	I20	E88 Other metabolic disorders	I20 Angina pectoris	599	25449	80	8	2.15321	7.46128e-10	Metabolic	Cardiovascular	0	23	49	0.999965	0.0283322
C92	E88	C92 Myeloid leukaemia	E88 Other metabolic disorders	664	599	22	6	22.6946	0	Neoplasm	Metabolic	0	14	2	0.143139	0.999995
E88	K56	E88 Other metabolic disorders	K56 Paralytic ileus and intestinal obstruction without hernia	599	5961	55	13	6.31991	9.99201e-16	Metabolic	Gastrointestinal	0	10	32	1	0.140305
E88	I51	E88 Other metabolic disorders	I51 Complications and ill-defined descriptions of heart disease	599	7240	52	11	4.91963	0	Metabolic	Cardiovascular	0	23	18	0.834125	0.991233
E88	K20;K21	E88 Other metabolic disorders	K20 Oesophagitis;K21 Gastro-oesophageal reflux disease	599	44943	128	9	1.95081	6.28131e-12	Metabolic	Gastrointestinal	0	36	83	1	0.000497998
E88	M79	E88 Other metabolic disorders	M79 Other soft tissue disorders, not elsewhere classified	599	18612	84	8	3.09139	0	Metabolic	Muscular	0	27	49	0.999686	0.0778282
E88	M47	E88 Other metabolic disorders	M47 Spondylosis	599	11974	53	7	3.03182	6.33349e-12	Metabolic	Spine	0	14	32	0.999866	0.0844889
E88	L89	E88 Other metabolic disorders	L89 Decubitus ulcer	599	1769	53	17	20.5218	0	Metabolic	Dermatological	0	24	12	0.794949	0.999989
E16	E88	E16 Other disorders of pancreatic internal secretion	E88 Other metabolic disorders	1640	599	27	6	11.2768	0	Endocrine	Metabolic	0	9	12	0.973881	0.778966
E88	K80	E88 Other metabolic disorders	K80 Cholelithiasis	599	19795	68	9	2.35299	4.24379e-10	Metabolic	Hepatobiliary pancreas	0	15	44	0.999999	0.0102635
E88	I50	E88 Other metabolic disorders	I50 Heart failure	599	8926	87	26	6.6762	1.88738e-15	Metabolic	Cardiovascular	0	28	33	0.999738	0.991086
E88	F05	E88 Other metabolic disorders	F05 Delirium, not induced by alcohol and other psychoactive substances	599	1557	23	10	10.1183	7.77156e-16	Metabolic	Psychiatric	0	5	8	0.9987	0.95343
E88	K91	E88 Other metabolic disorders	K91 Postprocedural disorders of digestive system, not elsewhere classified	599	2347	29	9	8.46354	2.22045e-16	Metabolic	Gastrointestinal	0	8	12	0.995935	0.867535
E88	I95	E88 Other metabolic disorders	I95 Hypotension	599	8464	103	24	8.33545	0	Metabolic	Cardiovascular	0	36	43	0.999255	0.96219
D69	E88	D69 Purpura and other haemorrhagic conditions	E88 Other metabolic disorders	2680	599	52	13	13.2903	3.33067e-16	Hematological	Metabolic	0	22	17	0.894196	0.996106
E03	E88	E03 Other hypothyroidism	E88 Other metabolic disorders	20958	599	59	8	1.92828	3.37132e-06	Endocrine	Metabolic	0	37	14	0.0337223	0.99999
E88	L03	E88 Other metabolic disorders	L03 Cellulitis	599	10516	86	20	5.60164	0	Metabolic	Dermatological	0	19	47	1	0.225274
D17	E88	D17 Benign lipomatous neoplasm	E88 Other metabolic disorders	8865	599	33	6	2.54978	2.19123e-06	Neoplasm	Metabolic	0	19	8	0.243425	0.999341
E88	K57	E88 Other metabolic disorders	K57 Diverticular disease of intestine	599	41136	107	6	1.78168	3.03163e-08	Metabolic	Gastrointestinal	0	32	69	0.999992	0.00176464
B96	E88	B96 Other bacterial agents as the cause of diseases classified to other chapters	E88 Other metabolic disorders	13036	599	124	28	6.51545	0	Infectious	Metabolic	0	49	47	0.992508	0.997419
E88	M81	E88 Other metabolic disorders	M81 Osteoporosis without pathological fracture	599	9918	58	7	4.00563	4.44089e-16	Metabolic	Bone	0	17	34	0.999569	0.118524
E88	J13	E88 Other metabolic disorders	J13 Pneumonia due to Streptococcus pneumoniae	599	422	11	5	17.8545	6.92099e-11	Metabolic	Respiratory	0	2	4	0.994141	0.886719
E88	M54	E88 Other metabolic disorders	M54 Dorsalgia	599	21562	90	11	2.85904	0	Metabolic	Spine	0	29	50	0.999781	0.171417
E88	J98	E88 Other metabolic disorders	J98 Other respiratory disorders	599	5690	77	16	9.26927	0	Metabolic	Respiratory	0	29	32	0.988983	0.944992
E88	N17	E88 Other metabolic disorders	N17 Acute renal failure	599	9312	196	63	14.4172	0	Metabolic	Urinary	0	52	81	1	0.993889
E88	I44	E88 Other metabolic disorders	I44 Atrioventricular and left bundle-branch block	599	6063	39	7	4.406	7.82707e-14	Metabolic	Cardiovascular	0	9	23	0.999853	0.168392
E87	E88	E87 Other disorders of fluid, electrolyte and acid-base balance	E88 Other metabolic disorders	9766	599	201	86	14.0976	0	Metabolic	Metabolic	0	69	46	0.999997	1
A41	E88	A41 Other septicaemia	E88 Other metabolic disorders	6601	599	127	39	13.1784	0	Infectious	Metabolic	0	50	38	0.99367	0.999999
E88	N19	E88 Other metabolic disorders	N19 Unspecified renal failure	599	2053	35	8	11.6774	1.11022e-16	Metabolic	Urinary	0	14	13	0.912267	0.955234
E88	K72	E88 Other metabolic disorders	K72 Hepatic failure, not elsewhere classified	599	585	23	8	26.9302	0	Metabolic	Hepatobiliary pancreas	0	8	7	0.95343	0.982655
E88	K74	E88 Other metabolic disorders	K74 Fibrosis and cirrhosis of liver	599	1364	47	9	23.6021	0	Metabolic	Hepatobiliary pancreas	0	13	25	0.999456	0.385433
E88	K75	E88 Other metabolic disorders	K75 Other inflammatory liver diseases	599	1092	22	7	13.7996	2.22045e-16	Metabolic	Hepatobiliary pancreas	0	5	10	0.997828	0.738266
E88	N39	E88 Other metabolic disorders	N39 Other disorders of urinary system	599	27390	156	19	3.90121	5.55112e-16	Metabolic	Urinary	0	50	87	0.999998	0.0866453
E88	F32	E88 Other metabolic disorders	F32 Depressive episode	599	18765	86	15	3.13919	2.33147e-15	Metabolic	Psychiatric	0	27	44	0.999842	0.457106
D50	E88	D50 Iron deficiency anaemia	E88 Other metabolic disorders	13019	599	79	11	4.15639	0	Hematological	Metabolic	0	47	21	0.0573302	0.999994
E88	J22	E88 Other metabolic disorders	J22 Unspecified acute lower respiratory infection	599	11590	106	10	6.26455	2.66454e-15	Metabolic	Respiratory	0	29	67	0.999999	0.0042085
E88	I25	E88 Other metabolic disorders	I25 Chronic ischaemic heart disease	599	36556	112	19	2.09859	1.80589e-12	Metabolic	Cardiovascular	0	31	62	1	0.149296
A09	E88	A09 Diarrhoea and gastro-enteritis of presumed infectious origin	E88 Other metabolic disorders	10766	599	112	19	7.12576	1.11022e-16	Infectious	Metabolic	0	49	44	0.921967	0.991117
D70	E88	D70 Agranulocytosis	E88 Other metabolic disorders	4914	599	70	19	9.75731	0	Hematological	Metabolic	0	32	19	0.798518	0.999971
E88	J96	E88 Other metabolic disorders	J96 Respiratory failure, not elsewhere classified	599	3669	84	39	15.6819	1.11022e-16	Metabolic	Respiratory	0	25	20	0.999946	1
E88	K29	E88 Other metabolic disorders	K29 Gastritis and duodenitis	599	42719	151	13	2.42116	0	Metabolic	Gastrointestinal	0	36	102	1	9.64366e-06
E88	K92	E88 Other metabolic disorders	K92 Other diseases of digestive system	599	14676	81	8	3.78046	0	Metabolic	Gastrointestinal	0	31	42	0.987173	0.412157
H20	M13	H20 Iridocyclitis	M13 Other arthritis	575	19151	82	22	3.05526	0	Ophthalmological	Joint	0	37	23	0.839853	0.999984
H20	H25	H20 Iridocyclitis	H25 Senile cataract	575	15015	163	75	7.7462	1.11022e-15	Ophthalmological	Ophthalmological	0	37	51	1	1
H20	H40	H20 Iridocyclitis	H40 Glaucoma	575	7512	183	117	17.3829	6.66134e-16	Ophthalmological	Ophthalmological	0	29	37	1	1
H20	H26	H20 Iridocyclitis	H26 Other cataract	575	23683	254	103	7.65285	0	Ophthalmological	Ophthalmological	0	70	81	1	1
H20	H57	H20 Iridocyclitis	H57 Other disorders of eye and adnexa	575	747	20	9	19.1045	0	Ophthalmological	Ophthalmological	0	5	6	0.994091	0.979305
E11	H20	E11 Non-insulin-dependent diabetes mellitus	H20 Iridocyclitis	29261	575	75	11	1.82894	1.23188e-06	Endocrine	Ophthalmological	0	31	33	0.947329	0.875977
H20	H35	H20 Iridocyclitis	H35 Other retinal disorders	575	5836	101	46	12.349	0	Ophthalmological	Ophthalmological	0	23	32	1	0.999935
H04	H20	H04 Disorders of lachrymal system	H20 Iridocyclitis	3248	575	19	7	4.17411	3.58196e-07	Ophthalmological	Ophthalmological	0	5	7	0.990395	0.916466
H20	I10	H20 Iridocyclitis	I10 Essential (primary) hypertension	575	112927	251	40	1.586	6.77902e-12	Ophthalmological	Cardiovascular	0	93	118	0.999986	0.843732
H20	M45	H20 Iridocyclitis	M45 Ankylosing spondylitis	575	886	39	10	31.4092	1.11022e-16	Ophthalmological	Immunological	0	8	21	0.999965	0.374629
H02	H20	H02 Other disorders of eyelid	H20 Iridocyclitis	7957	575	38	8	3.40769	2.40675e-10	Ophthalmological	Ophthalmological	0	9	21	0.999764	0.313551
H20	H21	H20 Iridocyclitis	H21 Other disorders of iris and ciliary body	575	531	52	34	69.8771	0	Ophthalmological	Ophthalmological	0	12	6	0.999982	1
H20	M19	H20 Iridocyclitis	M19 Other arthrosis	575	26203	78	7	2.12408	2.13637e-09	Ophthalmological	Joint	0	45	26	0.106341	0.998984
H20	H53	H20 Iridocyclitis	H53 Visual disturbances	575	4644	30	7	4.60952	1.79972e-11	Ophthalmological	Ophthalmological	0	10	13	0.978613	0.819203
H20	M06	H20 Iridocyclitis	M06 Other rheumatoid arthritis	575	6587	38	7	4.11644	1.17273e-12	Ophthalmological	Immunological	0	18	13	0.686449	0.983224
H20	H33	H20 Iridocyclitis	H33 Retinal detachments and breaks	575	4422	52	19	8.39094	0	Ophthalmological	Ophthalmological	0	11	22	0.999995	0.894196
H20	H43	H20 Iridocyclitis	H43 Disorders of vitreous body	575	2086	56	28	19.1558	0	Ophthalmological	Ophthalmological	0	20	8	0.988879	1
D86	H20	D86 Sarcoidosis	H20 Iridocyclitis	856	575	28	12	23.3405	0	Immunological	Ophthalmological	0	8	8	0.99373	0.99373
H20	H44	H20 Iridocyclitis	H44 Disorders of globe	575	638	28	13	31.3158	0	Ophthalmological	Ophthalmological	0	13	2	0.714206	1
H18	H20	H18 Other disorders of cornea	H20 Iridocyclitis	1080	575	53	24	35.017	1.11022e-16	Ophthalmological	Ophthalmological	0	7	22	1	0.915511
H20	H52	H20 Iridocyclitis	H52 Disorders of refraction and accommodation	575	2981	38	18	9.09595	0	Ophthalmological	Ophthalmological	0	3	17	1	0.791154
D35	J18	D35 Benign neoplasm of other and unspecified endocrine glands	J18 Pneumonia, organism unspecified	1360	14881	112	16	2.2706	1.60982e-14	Neoplasm	Respiratory	0	60	36	0.254257	0.999955
D35	M13	D35 Benign neoplasm of other and unspecified endocrine glands	M13 Other arthritis	1360	19151	122	21	1.92187	4.67567e-11	Neoplasm	Joint	0	56	45	0.840346	0.998669
D35	E83	D35 Benign neoplasm of other and unspecified endocrine glands	E83 Disorders of mineral metabolism	1360	3672	163	43	13.3918	0	Neoplasm	Metabolic	0	30	90	1	0.104998
D35	E21	D35 Benign neoplasm of other and unspecified endocrine glands	E21 Hyperparathyroidism and other disorders of parathyroid gland	1360	1261	347	211	83.0175	3.33067e-16	Neoplasm	Endocrine	0	38	98	1	1
D35	E78	D35 Benign neoplasm of other and unspecified endocrine glands	E78 Disorders of lipoprotein metabolism and other lipidaemias	1360	53818	357	63	2.00122	8.12683e-14	Neoplasm	Metabolic	0	128	166	1	0.915644
D35	E11	D35 Benign neoplasm of other and unspecified endocrine glands	E11 Non-insulin-dependent diabetes mellitus	1360	29261	210	30	2.16514	5.32907e-15	Neoplasm	Endocrine	0	74	106	0.999994	0.472503
D35	E66	D35 Benign neoplasm of other and unspecified endocrine glands	E66 Obesity	1360	19224	156	24	2.44814	2.33147e-14	Neoplasm	Nutritional	0	68	64	0.953812	0.990027
D35	E22	D35 Benign neoplasm of other and unspecified endocrine glands	E22 Hyperfunction of pituitary gland	1360	493	103	29	63.0297	1.11022e-16	Neoplasm	Endocrine	0	31	43	0.999986	0.96219
D35	I10	D35 Benign neoplasm of other and unspecified endocrine glands	I10 Essential (primary) hypertension	1360	112927	735	139	1.96356	1.45439e-14	Neoplasm	Cardiovascular	0	191	405	1	0.00315201
D35	M19	D35 Benign neoplasm of other and unspecified endocrine glands	M19 Other arthrosis	1360	26203	196	39	2.25663	2.38698e-14	Neoplasm	Joint	0	82	75	0.990906	0.999627
D35	H53	D35 Benign neoplasm of other and unspecified endocrine glands	H53 Visual disturbances	1360	4644	68	20	4.41745	3.66374e-15	Neoplasm	Ophthalmological	0	26	22	0.98077	0.998907
D35	E04	D35 Benign neoplasm of other and unspecified endocrine glands	E04 Other non-toxic goitre	1360	2466	46	23	5.62756	0	Neoplasm	Endocrine	0	7	16	1	0.987052
D35	K20;K21	D35 Benign neoplasm of other and unspecified endocrine glands	K20 Oesophagitis;K21 Gastro-oesophageal reflux disease	1360	44943	215	24	1.44322	2.25235e-07	Neoplasm	Gastrointestinal	0	86	105	0.998695	0.658753
D35	K80	D35 Benign neoplasm of other and unspecified endocrine glands	K80 Cholelithiasis	1360	19795	132	17	2.01175	4.15112e-13	Neoplasm	Hepatobiliary pancreas	0	44	71	0.999962	0.216769
D35	E03	D35 Benign neoplasm of other and unspecified endocrine glands	E03 Other hypothyroidism	1360	20958	238	46	3.42596	0	Neoplasm	Endocrine	0	98	94	0.997397	0.999546
D35	K57	D35 Benign neoplasm of other and unspecified endocrine glands	K57 Diverticular disease of intestine	1360	41136	203	15	1.48878	6.00108e-08	Neoplasm	Gastrointestinal	0	93	95	0.896824	0.837096
D35	M81	D35 Benign neoplasm of other and unspecified endocrine glands	M81 Osteoporosis without pathological fracture	1360	9918	151	53	4.59312	0	Neoplasm	Bone	0	59	39	0.997259	1
D35	E23	D35 Benign neoplasm of other and unspecified endocrine glands	E23 Hypofunction and other disorders of pituitary gland	1360	598	171	28	86.2681	4.44089e-16	Neoplasm	Endocrine	0	91	52	0.222266	1
D35	F17	D35 Benign neoplasm of other and unspecified endocrine glands	F17 Mental and behavioural disorders due to use of tobacco	1360	18179	118	17	1.95825	3.19604e-11	Neoplasm	Psychiatric	0	59	42	0.536648	0.999411
D35	E87	D35 Benign neoplasm of other and unspecified endocrine glands	E87 Other disorders of fluid, electrolyte and acid-base balance	1360	9766	129	24	3.985	0	Neoplasm	Metabolic	0	64	41	0.569845	0.99999
D35	E55	D35 Benign neoplasm of other and unspecified endocrine glands	E55 Vitamin D deficiency	1360	1386	43	14	9.35967	1.11022e-16	Neoplasm	Nutritional	0	17	12	0.936855	0.999043
D35	F32	D35 Benign neoplasm of other and unspecified endocrine glands	F32 Depressive episode	1360	18765	122	20	1.9614	1.37041e-11	Neoplasm	Psychiatric	0	56	46	0.840346	0.9976
D35	E05	D35 Benign neoplasm of other and unspecified endocrine glands	E05 Thyrotoxicosis [hyperthyroidism]	1360	2771	51	14	5.5525	0	Neoplasm	Endocrine	0	15	22	0.999115	0.868781
M13	M24	M13 Other arthritis	M24 Other specific joint derangements	19151	3692	457	75	2.6519	6.95e-14	Joint	Joint	0	152	230	1	0.462738
M24	M67	M24 Other specific joint derangements	M67 Other disorders of synovium and tendon	3692	5289	200	74	4.20232	0	Joint	Muscular	0	54	72	1	0.999975
M24	M76	M24 Other specific joint derangements	M76 Enthesopathies of lower limb, excluding foot	3692	652	38	11	6.47692	0	Joint	Muscular	0	10	17	0.999171	0.791154
M24	M62	M24 Other specific joint derangements	M62 Other disorders of muscle	3692	1390	50	16	3.99749	0	Joint	Muscular	0	14	20	0.999532	0.94054
M24	M77	M24 Other specific joint derangements	M77 Other enthesopathies	3692	2408	126	30	5.81496	0	Joint	Muscular	0	38	58	0.999998	0.836439
M24	M84;M94	M24 Other specific joint derangements	M84 Disorders of continuity of bone;M94 Other disorders of cartilage	3692	3209	185	65	6.4067	0	Joint	Bone	0	47	73	1	0.998417
L84	M24	L84 Corns and callosities	M24 Other specific joint derangements	415	3692	16	8	4.28454	2.08425e-06	Dermatological	Joint	0	4	4	0.989365	0.989365
M21	M24	M21 Other acquired deformities of limbs	M24 Other specific joint derangements	2682	3692	155	39	6.42252	2.22045e-16	Joint	Joint	0	41	75	1	0.685001
E78	M24	E78 Disorders of lipoprotein metabolism and other lipidaemias	M24 Other specific joint derangements	53818	3692	624	70	1.28851	6.72416e-10	Metabolic	Joint	0	257	297	0.999996	0.892712
E66	M24	E66 Obesity	M24 Other specific joint derangements	19224	3692	426	127	2.46262	7.9714e-14	Nutritional	Joint	0	87	212	1	0.557772
M24	M25	M24 Other specific joint derangements	M25 Other joint disorders, not elsewhere classified	3692	19071	975	301	5.68151	6.39488e-14	Joint	Joint	0	291	383	1	1
I10	M24	I10 Essential (primary) hypertension	M24 Other specific joint derangements	112927	3692	1284	238	1.26357	3.75255e-14	Cardiovascular	Joint	0	574	472	0.999935	1
M24	M75	M24 Other specific joint derangements	M75 Shoulder lesions	3692	13064	565	227	4.80623	0	Joint	Muscular	0	168	170	1	1
M22;M23	M24	M22 Disorders of patella;M23 Internal derangement of knee	M24 Other specific joint derangements	20788	3692	1077	629	5.75752	0	Joint	Joint	0	279	169	1	1
M15	M24	M15 Polyarthrosis	M24 Other specific joint derangements	6515	3692	236	50	4.02559	1.57652e-14	Joint	Joint	0	70	116	1	0.627549
M16	M24	M16 Coxarthrosis [arthrosis of hip]	M24 Other specific joint derangements	16956	3692	485	162	3.17871	8.57092e-14	Joint	Joint	0	159	164	1	1
M19	M24	M19 Other arthrosis	M24 Other specific joint derangements	26203	3692	986	363	4.18175	5.30687e-14	Joint	Joint	0	264	359	1	1
M24	M65	M24 Other specific joint derangements	M65 Synovitis and tenosynovitis	3692	7478	455	236	6.76174	1.63203e-14	Joint	Muscular	0	108	111	1	1
M06	M24	M06 Other rheumatoid arthritis	M24 Other specific joint derangements	6587	3692	162	52	2.73313	0	Immunological	Joint	0	53	57	0.999997	0.999947
K20;K21	M24	K20 Oesophagitis;K21 Gastro-oesophageal reflux disease	M24 Other specific joint derangements	44943	3692	608	46	1.5034	0	Gastrointestinal	Joint	0	264	298	0.999498	0.700961
M24	M47	M24 Other specific joint derangements	M47 Spondylosis	3692	11974	327	54	3.03488	0	Joint	Spine	0	171	102	0.219429	1
M20	M24	M20 Acquired deformities of fingers and toes	M24 Other specific joint derangements	13014	3692	383	142	3.27055	2.88658e-14	Joint	Joint	0	160	81	0.999476	1
M24	M96	M24 Other specific joint derangements	M96 Postprocedural musculoskeletal disorders, not elsewhere classified	3692	673	44	7	7.26558	3.33067e-16	Joint	Bone	0	22	15	0.559802	0.988686
E03	M24	E03 Other hypothyroidism	M24 Other specific joint derangements	20958	3692	268	53	1.42108	3.08361e-08	Endocrine	Joint	0	127	88	0.820225	1
M24	M89	M24 Other specific joint derangements	M89 Other disorders of bone	3692	2134	147	42	7.65518	3.10862e-15	Joint	Bone	0	59	46	0.993461	0.999999
G56;G57	M24	G56 Mononeuropathies of upper limb;G57 Mononeuropathies of lower limb	M24 Other specific joint derangements	16551	3692	388	45	2.60519	4.57412e-14	Neurological	Joint	0	216	127	0.014453	1
J45	M24	J45 Asthma	M24 Other specific joint derangements	37337	3692	583	109	1.73525	9.52571e-14	Respiratory	Joint	0	300	174	0.253794	1
M11	M24	M11 Other crystal arthropathies	M24 Other specific joint derangements	617	3692	51	18	9.18581	3.33067e-16	Joint	Joint	0	14	19	0.999689	0.975563
F17	M24	F17 Mental and behavioural disorders due to use of tobacco	M24 Other specific joint derangements	18179	3692	255	55	1.55884	2.36255e-11	Psychiatric	Joint	0	57	143	1	0.0300383
F32	M24	F32 Depressive episode	M24 Other specific joint derangements	18765	3692	349	61	2.06685	9.65894e-14	Psychiatric	Joint	0	117	171	1	0.665728
M17	M24	M17 Gonarthrosis [arthrosis of knee]	M24 Other specific joint derangements	29081	3692	1031	358	3.93987	1.29674e-13	Joint	Joint	0	358	315	1	1
M24	M85	M24 Other specific joint derangements	M85 Other disorders of bone density and structure	3692	2101	82	28	4.33731	3.77476e-15	Joint	Bone	0	36	18	0.887878	1
C49	J90;J92;J94	C49 Malignant neoplasm of other connective and soft tissue	J90 Pleural effusion, not elsewhere classified;J92 Pleural plaque;J94 Other pleural conditions	423	9527	48	8	4.88696	3.33067e-16	Neoplasm	Respiratory	0	29	11	0.0967063	0.999969
C49	K59	C49 Malignant neoplasm of other connective and soft tissue	K59 Other functional intestinal disorders	423	17737	45	5	2.46086	9.8298e-08	Neoplasm	Gastrointestinal	0	28	12	0.0675782	0.999588
C49	M88	C49 Malignant neoplasm of other connective and soft tissue	M88 Paget's disease of bone [osteitis deformans]	423	416	10	10	23.3163	3.93173e-11	Neoplasm	Bone	0	0	0	1	1
I42	J18	I42 Cardiomyopathy	J18 Pneumonia, organism unspecified	1969	14881	309	48	4.32688	0	Cardiovascular	Respiratory	0	138	123	0.973543	0.99987
D72	J18	D72 Other disorders of white blood cells	J18 Pneumonia, organism unspecified	522	14881	101	18	5.33474	0	Hematological	Respiratory	0	48	35	0.724646	0.999334
J18	J90;J92;J94	J18 Pneumonia, organism unspecified	J90 Pleural effusion, not elsewhere classified;J92 Pleural plaque;J94 Other pleural conditions	14881	9527	3651	1813	10.5662	0	Respiratory	Respiratory	0	877	961	1	1
I48	J18	I48 Atrial fibrillation and flutter	J18 Pneumonia, organism unspecified	22139	14881	3198	879	3.98274	3.14193e-14	Cardiovascular	Respiratory	0	1547	772	0.968334	1
J18	K86	J18 Pneumonia, organism unspecified	K86 Other diseases of pancreas	14881	1839	328	47	4.91761	4.55191e-15	Respiratory	Hepatobiliary pancreas	0	119	162	1	0.608731
C18	J18	C18 Malignant neoplasm of colon	J18 Pneumonia, organism unspecified	4317	14881	408	56	2.60579	8.9595e-14	Neoplasm	Respiratory	1	293	59	2.58316e-19	1
J18	N99	J18 Pneumonia, organism unspecified	N99 Postprocedural disorders of genito-urinary system, not elsewhere classified	14881	1567	135	16	2.37535	0	Respiratory	Female genital organs	0	42	77	0.999997	0.0605069
I27	J18	I27 Other pulmonary heart diseases	J18 Pneumonia, organism unspecified	1452	14881	506	101	9.60829	0	Cardiovascular	Respiratory	0	172	233	1	0.965876
J18	M13	J18 Pneumonia, organism unspecified	M13 Other arthritis	14881	19151	1452	154	2.09044	0	Respiratory	Joint	-1	459	839	1	1.64636e-09
F06	J18	F06 Other mental disorders due to brain damage and dysfunction and to physical disease	J18 Pneumonia, organism unspecified	463	14881	98	15	5.83589	4.996e-15	Psychiatric	Respiratory	0	39	44	0.98332	0.866797
J18	J47	J18 Pneumonia, organism unspecified	J47 Bronchiectasis	14881	3155	959	232	8.38072	8.21565e-15	Respiratory	Respiratory	0	391	336	1	1
I05	J18	I05 Rheumatic mitral valve diseases	J18 Pneumonia, organism unspecified	489	14881	82	13	4.62346	0	Cardiovascular	Respiratory	0	50	19	0.0299042	1
A08	J18	A08 Viral and other specified intestinal infections	J18 Pneumonia, organism unspecified	1314	14881	222	23	4.65822	2.77556e-15	Infectious	Respiratory	0	119	80	0.157031	0.99999
J18	K76	J18 Pneumonia, organism unspecified	K76 Other diseases of liver	14881	5828	864	159	4.08749	0	Respiratory	Hepatobiliary pancreas	0	275	430	1	0.567529
J18	J81	J18 Pneumonia, organism unspecified	J81 Pulmonary oedema	14881	769	299	111	10.7203	0	Respiratory	Respiratory	0	99	89	1	1
J18	M90	J18 Pneumonia, organism unspecified	M90 Osteopathies in diseases classified elsewhere	14881	517	139	24	7.41287	0	Respiratory	Bone	0	43	72	0.999998	0.36727
D51	J18	D51 Vitamin B12 deficiency anaemia	J18 Pneumonia, organism unspecified	1328	14881	137	17	2.84436	0	Hematological	Respiratory	0	72	48	0.304192	0.99985
J18	M86	J18 Pneumonia, organism unspecified	M86 Osteomyelitis	14881	825	151	11	5.04644	0	Respiratory	Bone	0	62	78	0.988812	0.372457
G47	J18	G47 Sleep disorders	J18 Pneumonia, organism unspecified	8004	14881	796	82	2.742	1.61648e-13	Neurological	Respiratory	0	427	287	0.0216417	1
I71	J18	I71 Aortic aneurysm and dissection	J18 Pneumonia, organism unspecified	2176	14881	370	75	4.68819	0	Cardiovascular	Respiratory	0	194	101	0.188417	1
J18	M62	J18 Pneumonia, organism unspecified	M62 Other disorders of muscle	14881	1390	180	27	3.57042	1.40998e-14	Respiratory	Muscular	0	60	93	0.999998	0.35475
J18	M32	J18 Pneumonia, organism unspecified	M32 Systemic lupus erythematosus	14881	570	80	17	3.8697	0	Respiratory	Immunological	0	19	44	1	0.217021
A49	J18	A49 Bacterial infection of unspecified site	J18 Pneumonia, organism unspecified	1186	14881	331	84	7.69494	4.44089e-15	Infectious	Respiratory	0	116	131	1	0.999944
E83	J18	E83 Disorders of mineral metabolism	J18 Pneumonia, organism unspecified	3672	14881	774	155	5.81166	2.35367e-14	Metabolic	Respiratory	0	299	320	1	0.999999
F41	J18	F41 Other anxiety disorders	J18 Pneumonia, organism unspecified	10708	14881	1003	153	2.58258	0	Psychiatric	Respiratory	0	444	406	0.999877	1
G82	J18	G82 Paraplegia and tetraplegia	J18 Pneumonia, organism unspecified	456	14881	104	13	6.28826	0	Neurological	Respiratory	0	62	29	0.0309632	0.999999
I73	J18	I73 Other peripheral vascular diseases	J18 Pneumonia, organism unspecified	5702	14881	930	106	4.49695	0	Cardiovascular	Respiratory	1	540	284	4.8901e-07	1
J18	J69	J18 Pneumonia, organism unspecified	J69 Pneumonitis due to solids and liquids	14881	1154	437	77	10.4409	0	Respiratory	Respiratory	0	253	107	0.000559272	1
C64	J18	C64 Malignant neoplasm of kidney, except renal pelvis	J18 Pneumonia, organism unspecified	1474	14881	201	39	3.75976	0	Neoplasm	Respiratory	0	115	47	0.0240007	1
J18	N13	J18 Pneumonia, organism unspecified	N13 Obstructive and reflux uropathy	14881	4052	463	56	3.15046	0	Respiratory	Urinary	0	171	236	1	0.355046
C16	J18	C16 Malignant neoplasm of stomach	J18 Pneumonia, organism unspecified	854	14881	166	15	5.35935	2.10942e-15	Neoplasm	Respiratory	1	126	25	7.21254e-12	1
I07	J18	I07 Rheumatic tricuspid valve diseases	J18 Pneumonia, organism unspecified	585	14881	144	37	6.78686	0	Cardiovascular	Respiratory	0	52	55	0.999707	0.998303
I67	J18	I67 Other cerebrovascular diseases	J18 Pneumonia, organism unspecified	4194	14881	779	113	5.12119	6.9833e-14	Cardiovascular	Respiratory	0	352	314	0.996784	1
B37	J18	B37 Candidiasis	J18 Pneumonia, organism unspecified	3662	14881	915	199	6.88914	0	Infectious	Respiratory	0	322	394	1	0.999989
D46	J18	D46 Myelodysplastic syndromes	J18 Pneumonia, organism unspecified	444	14881	127	16	7.88647	0	Neoplasm	Respiratory	0	79	32	0.0037598	1
E21	J18	E21 Hyperparathyroidism and other disorders of parathyroid gland	J18 Pneumonia, organism unspecified	1261	14881	150	16	3.27973	4.55191e-15	Endocrine	Respiratory	0	77	57	0.403298	0.998797
J18	M10	J18 Pneumonia, organism unspecified	M10 Gout	14881	5405	684	132	3.48917	0	Respiratory	Joint	0	232	320	1	0.957377
J18	J95	J18 Pneumonia, organism unspecified	J95 Postprocedural respiratory disorders, not elsewhere classified	14881	559	177	54	8.73019	0	Respiratory	Respiratory	0	46	77	1	0.964531
B97	J18	B97 Viral agents as the cause of diseases classified to other chapters	J18 Pneumonia, organism unspecified	776	14881	100	13	3.55304	0	Infectious	Respiratory	0	35	52	0.999105	0.382177
J18	K85	J18 Pneumonia, organism unspecified	K85 Acute pancreatitis	14881	2792	365	81	3.60445	2.37588e-14	Respiratory	Hepatobiliary pancreas	0	87	197	1	0.0713281
E10	J18	E10 Insulin-dependent diabetes mellitus	J18 Pneumonia, organism unspecified	4108	14881	568	55	3.81224	3.07532e-14	Immunological	Respiratory	1	388	125	7.80068e-19	1
J18	K59	J18 Pneumonia, organism unspecified	K59 Other functional intestinal disorders	14881	17737	2223	346	3.45558	0	Respiratory	Gastrointestinal	0	831	1046	1	0.997448
J18	L53	J18 Pneumonia, organism unspecified	L53 Other erythematous conditions	14881	816	132	21	4.46011	0	Respiratory	Dermatological	0	53	58	0.990785	0.930666
I77	J18	I77 Other disorders of arteries and arterioles	J18 Pneumonia, organism unspecified	2111	14881	351	40	4.58438	9.10383e-15	Cardiovascular	Respiratory	0	199	112	0.00698086	1
J18	K12	J18 Pneumonia, organism unspecified	K12 Stomatitis and related lesions	14881	1314	234	43	4.91001	2.77556e-15	Respiratory	Oral	0	85	106	0.99999	0.933739
I98	J18	I98 Other disorders of circulatory system in diseases classified elsewhere	J18 Pneumonia, organism unspecified	413	14881	82	8	5.47426	4.21885e-15	Cardiovascular	Respiratory	0	53	21	0.00531874	0.999998
J10	J18	J10 Influenza due to identified influenza virus	J18 Pneumonia, organism unspecified	416	14881	153	23	10.1405	2.9976e-15	Respiratory	Respiratory	0	52	78	0.999977	0.435809
C15	J18	C15 Malignant neoplasm of oesophagus	J18 Pneumonia, organism unspecified	1052	14881	259	29	6.78807	0	Neoplasm	Respiratory	1	197	33	7.32029e-18	1
D68	J18	D68 Other coagulation defects	J18 Pneumonia, organism unspecified	1412	14881	196	53	3.82722	1.44329e-14	Hematological	Respiratory	0	88	55	0.933296	1
J18	J86;J93	J18 Pneumonia, organism unspecified	J86 Pyothorax;J93 Pneumothorax	14881	1710	587	200	9.46464	7.77156e-16	Respiratory	Respiratory	0	214	173	1	1
I45	J18	I45 Other conduction disorders	J18 Pneumonia, organism unspecified	3645	14881	517	139	3.9107	6.09512e-14	Cardiovascular	Respiratory	0	209	169	0.999995	1
E89	J18	E89 Postprocedural endocrine and metabolic disorders, not elsewhere classified	J18 Pneumonia, organism unspecified	2065	14881	192	26	2.56356	1.19904e-14	Metabolic	Respiratory	0	94	72	0.640841	0.999811
E78	J18	E78 Disorders of lipoprotein metabolism and other lipidaemias	J18 Pneumonia, organism unspecified	53818	14881	4277	594	2.19116	0	Metabolic	Respiratory	1	2717	966	4.50773e-71	1
E11	J18	E11 Non-insulin-dependent diabetes mellitus	J18 Pneumonia, organism unspecified	29261	14881	2783	429	2.62232	4.96159e-13	Endocrine	Respiratory	1	1786	568	2.02157e-51	1
A40	J18	A40 Streptococcal septicaemia	J18 Pneumonia, organism unspecified	411	14881	129	56	8.65386	3.33067e-15	Infectious	Respiratory	0	41	32	0.99999	1
B95	J18	B95 Streptococcus and staphylococcus as the cause of diseases classified to other chapters	J18 Pneumonia, organism unspecified	6041	14881	1220	287	5.56818	0	Infectious	Respiratory	0	546	387	0.999891	1
G35	J18	G35 Multiple sclerosis	J18 Pneumonia, organism unspecified	1766	14881	173	18	2.70096	5.44009e-15	Neurological	Respiratory	1	136	19	8.35282e-15	1
E66	J18	E66 Obesity	J18 Pneumonia, organism unspecified	19224	14881	1555	223	2.23022	0	Nutritional	Respiratory	0	824	508	0.00980838	1
G63	J18	G63 Polyneuropathy in diseases classified elsewhere	J18 Pneumonia, organism unspecified	728	14881	156	17	5.9082	1.66533e-15	Neurological	Respiratory	0	75	64	0.712342	0.990027
I24	J18	I24 Other acute ischaemic heart diseases	J18 Pneumonia, organism unspecified	2352	14881	305	48	3.5754	0	Cardiovascular	Respiratory	0	135	122	0.980453	0.999816
E22	J18	E22 Hyperfunction of pituitary gland	J18 Pneumonia, organism unspecified	493	14881	86	18	4.80965	8.88178e-16	Endocrine	Respiratory	0	36	32	0.947387	0.993664
J18	M00	J18 Pneumonia, organism unspecified	M00 Pyogenic arthritis	14881	573	73	17	3.51261	0	Respiratory	Joint	0	26	30	0.995229	0.949678
F00;F01;F03;G30	J18	F00 Dementia in Alzheimer's disease;F01 Vascular dementia;F03 Unspecified dementia;G30 Alzheimer's disease	J18 Pneumonia, organism unspecified	2128	14881	426	117	5.5195	2.13163e-14	Neurological	Respiratory	0	157	152	1	1
G31	J18	G31 Other degenerative diseases of nervous system, not elsewhere classified	J18 Pneumonia, organism unspecified	1095	14881	264	54	6.6474	0	Neurological	Respiratory	0	101	109	0.999951	0.998131
J18	N18	J18 Pneumonia, organism unspecified	N18 Chronic renal failure	14881	9082	1689	367	5.12755	1.40554e-13	Respiratory	Urinary	0	650	672	1	1
H49	J18	H49 Paralytic strabismus	J18 Pneumonia, organism unspecified	423	14881	56	5	3.65014	3.9968e-15	Ophthalmological	Respiratory	0	31	20	0.252202	0.988879
J18	M41	J18 Pneumonia, organism unspecified	M41 Scoliosis	14881	1755	212	48	3.33059	5.32907e-15	Respiratory	Spine	0	71	93	1	0.968284
I80	J18	I80 Phlebitis and thrombophlebitis	J18 Pneumonia, organism unspecified	5499	14881	757	119	3.79555	0	Cardiovascular	Respiratory	0	398	240	0.0835978	1
J18	L50	J18 Pneumonia, organism unspecified	L50 Urticaria	14881	536	56	12	2.88062	1.12726e-11	Respiratory	Dermatological	0	15	29	0.999883	0.446927
J18	K65	J18 Pneumonia, organism unspecified	K65 Peritonitis	14881	1206	262	84	5.98985	7.77156e-15	Respiratory	Gastrointestinal	0	77	101	1	0.999923
I46	J18	I46 Cardiac arrest	J18 Pneumonia, organism unspecified	1626	14881	397	153	6.73181	8.10463e-15	Cardiovascular	Respiratory	0	69	175	1	0.992056
G62	J18	G62 Other polyneuropathies	J18 Pneumonia, organism unspecified	2034	14881	353	51	4.78504	0	Neurological	Respiratory	0	177	125	0.5	1
H91	J18	H91 Other hearing loss	J18 Pneumonia, organism unspecified	4959	14881	459	59	2.552	0	Ear, Nose, Throat	Respiratory	0	222	178	0.772394	0.999999
I34	J18	I34 Nonrheumatic mitral valve disorders	J18 Pneumonia, organism unspecified	3730	14881	546	83	4.03595	1.42109e-14	Cardiovascular	Respiratory	0	264	199	0.791915	1
I10	J18	I10 Essential (primary) hypertension	J18 Pneumonia, organism unspecified	112927	14881	7626	1021	1.86192	0	Cardiovascular	Respiratory	1	5238	1367	1.83377e-239	1
C82;C83;C85	J18	C82 Follicular [nodular] non-Hodgkin's lymphoma;C83 Diffuse non-Hodgkin's lymphoma;C85 Other and unspecified types of non-Hodgkin's lymphoma	J18 Pneumonia, organism unspecified	2506	14881	424	61	4.66495	0	Neoplasm	Respiratory	1	289	74	2.87866e-14	1
F31	J18	F31 Bipolar affective disorder	J18 Pneumonia, organism unspecified	1449	14881	157	22	2.9874	1.60982e-14	Psychiatric	Respiratory	1	108	27	1.42216e-06	1
J18	J42;J44	J18 Pneumonia, organism unspecified	J42 Unspecified chronic bronchitis;J44 Other chronic obstructive pulmonary disease	14881	13595	3183	1274	6.45534	2.34035e-13	Respiratory	Respiratory	0	817	1092	1	1
I87	J18	I87 Other disorders of veins	J18 Pneumonia, organism unspecified	758	14881	124	15	4.51039	0	Cardiovascular	Respiratory	0	58	51	0.790463	0.980776
I62	J18	I62 Other nontraumatic intracranial haemorrhage	J18 Pneumonia, organism unspecified	589	14881	101	14	4.7279	0	Cardiovascular	Respiratory	0	52	35	0.421191	0.999334
J18	K52	J18 Pneumonia, organism unspecified	K52 Other non-infective gastro-enteritis and colitis	14881	21312	1919	236	2.48263	5.9841e-14	Respiratory	Gastrointestinal	-1	473	1210	1	8.35694e-31
J18	J40	J18 Pneumonia, organism unspecified	J40 Bronchitis, not specified as acute or chronic	14881	931	162	16	4.79764	0	Respiratory	Respiratory	0	62	84	0.998957	0.347284
E86	J18	E86 Volume depletion	J18 Pneumonia, organism unspecified	4989	14881	1382	354	7.63759	5.20695e-14	Metabolic	Respiratory	0	502	526	1	1
J18	K43	J18 Pneumonia, organism unspecified	K43 Ventral hernia	14881	4850	505	54	2.87086	6.91669e-14	Respiratory	Gastrointestinal	0	217	234	0.999334	0.954629
I72	J18	I72 Other aneurysm	J18 Pneumonia, organism unspecified	743	14881	102	18	3.78507	1.77636e-15	Cardiovascular	Respiratory	0	47	37	0.813528	0.998067
J18	N28	J18 Pneumonia, organism unspecified	N28 Other disorders of kidney and ureter, not elsewhere classified	14881	3822	568	89	4.09751	5.05151e-14	Respiratory	Urinary	0	188	291	1	0.292735
J18	K81	J18 Pneumonia, organism unspecified	K81 Cholecystitis	14881	3746	342	65	2.51722	0	Respiratory	Hepatobiliary pancreas	0	92	185	1	0.0720908
J18	M45	J18 Pneumonia, organism unspecified	M45 Ankylosing spondylitis	14881	886	88	11	2.73849	0	Respiratory	Immunological	0	13	64	1	1.18633e-05
I63;I64	J18	I63 Cerebral infarction;I64 Stroke, not specified as haemorrhage or infarction	J18 Pneumonia, organism unspecified	6144	14881	799	113	3.58556	1.0647e-13	Cardiovascular	Respiratory	0	457	229	2.67828e-05	1
J18	N12	J18 Pneumonia, organism unspecified	N12 Tubulo-interstitial nephritis, not specified as acute or chronic	14881	1465	149	19	2.80421	1.06581e-14	Respiratory	Urinary	0	56	74	0.999122	0.565039
J18	K55	J18 Pneumonia, organism unspecified	K55 Vascular disorders of intestine	14881	1631	258	60	4.36142	3.66374e-15	Respiratory	Gastrointestinal	0	100	98	0.999887	0.999959
A04	J18	A04 Other bacterial intestinal infections	J18 Pneumonia, organism unspecified	3827	14881	541	92	3.89763	6.37268e-14	Infectious	Respiratory	0	239	210	0.99706	1
F20	J18	F20 Schizophrenia	J18 Pneumonia, organism unspecified	881	14881	90	20	2.81662	0	Psychiatric	Respiratory	0	51	19	0.123053	1
J18	J43	J18 Pneumonia, organism unspecified	J43 Emphysema	14881	2773	980	203	9.74402	0	Respiratory	Respiratory	0	351	426	1	0.999982
J18	K70	J18 Pneumonia, organism unspecified	K70 Alcoholic liver disease	14881	1244	277	74	6.13934	6.43929e-15	Respiratory	Hepatobiliary pancreas	0	75	128	1	0.906941
B02	J18	B02 Zoster [herpes zoster]	J18 Pneumonia, organism unspecified	780	14881	143	20	5.05479	0	Infectious	Respiratory	0	65	58	0.879198	0.990554
I12	J18	I12 Hypertensive renal disease	J18 Pneumonia, organism unspecified	2073	14881	508	56	6.75657	0	Cardiovascular	Respiratory	1	350	102	4.82264e-18	1
J18	K66	J18 Pneumonia, organism unspecified	K66 Other disorders of peritoneum	14881	5078	456	82	2.47591	0	Respiratory	Gastrointestinal	0	166	208	1	0.972631
J15	J18	J15 Bacterial pneumonia, not elsewhere classified	J18 Pneumonia, organism unspecified	745	14881	305	17	11.2877	0	Respiratory	Respiratory	0	103	185	1	0.000117869
D64	J18	D64 Other anaemias	J18 Pneumonia, organism unspecified	18059	14881	2537	361	3.87337	0	Hematological	Respiratory	0	1383	793	2.95572e-06	1
J18	N03	J18 Pneumonia, organism unspecified	N03 Chronic nephritic syndrome	14881	1114	223	19	5.51927	0	Respiratory	Urinary	-1	57	147	1	1.14683e-06
G58	J18	G58 Other mononeuropathies	J18 Pneumonia, organism unspecified	490	14881	57	7	3.20731	1.18128e-13	Neurological	Respiratory	0	36	14	0.0313683	0.999976
G40	J18	G40 Epilepsy	J18 Pneumonia, organism unspecified	5191	14881	626	84	3.32495	5.4512e-14	Neurological	Respiratory	1	387	155	1.79501e-09	1
G91	J18	G91 Hydrocephalus	J18 Pneumonia, organism unspecified	687	14881	118	35	4.73573	0	Neurological	Respiratory	0	56	27	0.740255	1
B18	J18	B18 Chronic viral hepatitis	J18 Pneumonia, organism unspecified	651	14881	70	9	2.96469	1.06581e-14	Infectious	Respiratory	0	40	21	0.140989	0.99978
J18	M19	J18 Pneumonia, organism unspecified	M19 Other arthrosis	14881	26203	2180	320	2.29386	0	Respiratory	Joint	0	665	1195	1	3.73991e-06
C34	J18	C34 Malignant neoplasm of bronchus and lung	J18 Pneumonia, organism unspecified	3381	14881	1042	211	8.49737	0	Neoplasm	Respiratory	0	567	264	0.00239631	1
E80	J18	E80 Disorders of porphyrin and bilirubin metabolism	J18 Pneumonia, organism unspecified	591	14881	49	12	2.28597	2.34746e-07	Metabolic	Respiratory	0	27	10	0.284086	0.999995
J18	L08	J18 Pneumonia, organism unspecified	L08 Other local infections of skin and subcutaneous tissue	14881	1894	238	21	3.46465	0	Respiratory	Dermatological	0	86	131	0.999994	0.0679143
J18	M35	J18 Pneumonia, organism unspecified	M35 Other systemic involvement of connective tissue	14881	3161	370	66	3.2273	2.36478e-14	Respiratory	Immunological	0	99	205	1	0.0212323
I20	J18	I20 Angina pectoris	J18 Pneumonia, organism unspecified	25449	14881	2305	201	2.49725	1.01918e-13	Cardiovascular	Respiratory	1	1610	494	2.6045e-83	1
J18	M06	J18 Pneumonia, organism unspecified	M06 Other rheumatoid arthritis	14881	6587	712	154	2.98026	4.69624e-14	Respiratory	Immunological	0	168	390	1	0.00599404
J18	J39	J18 Pneumonia, organism unspecified	J39 Other diseases of upper respiratory tract	14881	1058	129	15	3.36175	1.55431e-15	Respiratory	Ear, Nose, Throat	0	48	66	0.998691	0.430155
I31	J18	I31 Other diseases of pericardium	J18 Pneumonia, organism unspecified	1763	14881	426	144	6.66222	5.66214e-15	Cardiovascular	Respiratory	0	135	147	1	1
J18	L97	J18 Pneumonia, organism unspecified	L97 Ulcer of lower limb, not elsewhere classified	14881	1814	497	57	7.55407	9.65894e-15	Respiratory	Dermatological	0	179	261	1	0.140835
C92	J18	C92 Myeloid leukaemia	J18 Pneumonia, organism unspecified	664	14881	192	41	7.97251	0	Neoplasm	Respiratory	0	122	29	0.0001073	1
J18	M46	J18 Pneumonia, organism unspecified	M46 Other inflammatory spondylopathies	14881	2195	186	28	2.33636	2.4869e-14	Respiratory	Spine	0	72	86	0.999227	0.864324
J18	K56	J18 Pneumonia, organism unspecified	K56 Paralytic ileus and intestinal obstruction without hernia	14881	5961	846	224	3.91303	5.19584e-14	Respiratory	Gastrointestinal	0	268	354	1	0.999999
I51	J18	I51 Complications and ill-defined descriptions of heart disease	J18 Pneumonia, organism unspecified	7240	14881	1309	283	4.98498	1.24345e-14	Cardiovascular	Respiratory	0	520	506	1	1
I38	J18	I38 Endocarditis, valve unspecified	J18 Pneumonia, organism unspecified	600	14881	96	15	4.41146	0	Cardiovascular	Respiratory	0	44	37	0.820801	0.990783
D75	J18	D75 Other diseases of blood and blood-forming organs	J18 Pneumonia, organism unspecified	938	14881	135	11	3.96819	0	Hematological	Respiratory	0	84	40	0.00284141	0.999999
J18	K20;K21	J18 Pneumonia, organism unspecified	K20 Oesophagitis;K21 Gastro-oesophageal reflux disease	14881	44943	2914	234	1.78768	1.55653e-13	Respiratory	Gastrointestinal	-1	860	1820	1	7.71232e-42
J18	M79	J18 Pneumonia, organism unspecified	M79 Other soft tissue disorders, not elsewhere classified	14881	18612	1697	172	2.51392	0	Respiratory	Muscular	-1	530	995	1	5.98901e-13
I49	J18	I49 Other cardiac arrhythmias	J18 Pneumonia, organism unspecified	4136	14881	437	74	2.91315	9.9476e-14	Cardiovascular	Respiratory	0	196	167	0.986171	1
D63	J18	D63 Anaemia in chronic diseases classified elsewhere	J18 Pneumonia, organism unspecified	1117	14881	268	13	6.61521	0	Hematological	Respiratory	0	147	108	0.0632872	0.999417
J18	L89	J18 Pneumonia, organism unspecified	L89 Decubitus ulcer	14881	1769	754	250	11.7518	2.33147e-15	Respiratory	Dermatological	0	329	175	0.999798	1
E16	J18	E16 Other disorders of pancreatic internal secretion	J18 Pneumonia, organism unspecified	1640	14881	460	85	7.7335	1.22125e-14	Endocrine	Respiratory	0	189	186	0.999948	0.999984
J18	N08	J18 Pneumonia, organism unspecified	N08 Glomerular disorders in diseases classified elsewhere	14881	603	193	17	8.82474	0	Respiratory	Urinary	0	65	111	0.999998	0.021787
I35	J18	I35 Nonrheumatic aortic valve disorders	J18 Pneumonia, organism unspecified	4101	14881	593	101	3.98682	0	Cardiovascular	Respiratory	0	316	176	0.0592869	1
J18	K80	J18 Pneumonia, organism unspecified	K80 Cholelithiasis	14881	19795	1348	184	1.87757	0	Respiratory	Hepatobiliary pancreas	-1	386	778	1	8.0773e-09
I74	J18	I74 Arterial embolism and thrombosis	J18 Pneumonia, organism unspecified	1324	14881	235	27	4.89375	0	Cardiovascular	Respiratory	0	133	75	0.0250589	1
I50	J18	I50 Heart failure	J18 Pneumonia, organism unspecified	8926	14881	2221	738	6.86047	3.04201e-14	Cardiovascular	Respiratory	0	775	708	1	1
D86	J18	D86 Sarcoidosis	J18 Pneumonia, organism unspecified	856	14881	109	28	3.51087	0	Immunological	Respiratory	0	54	27	0.575903	1
C71	J18	C71 Malignant neoplasm of brain	J18 Pneumonia, organism unspecified	721	14881	98	19	3.7476	0	Neoplasm	Respiratory	0	61	18	0.00984509	1
F05	J18	F05 Delirium, not induced by alcohol and other psychoactive substances	J18 Pneumonia, organism unspecified	1557	14881	574	211	10.1645	0	Psychiatric	Respiratory	0	124	239	1	0.999975
J18	K91	J18 Pneumonia, organism unspecified	K91 Postprocedural disorders of digestive system, not elsewhere classified	14881	2347	437	111	5.1337	2.74225e-14	Respiratory	Gastrointestinal	0	145	181	1	0.999866
D47	J18	D47 Other neoplasms of uncertain or unknown behaviour of lymphoid, haematopoietic and related tissue	J18 Pneumonia, organism unspecified	963	14881	184	27	5.26809	0	Neoplasm	Respiratory	0	97	60	0.253563	0.999999
J18	J84	J18 Pneumonia, organism unspecified	J84 Other interstitial pulmonary diseases	14881	1744	646	174	10.2129	0	Respiratory	Respiratory	0	195	277	1	0.999876
J18	K46	J18 Pneumonia, organism unspecified	K46 Unspecified abdominal hernia	14881	489	81	16	4.56708	0	Respiratory	Gastrointestinal	0	30	35	0.993	0.908962
I95	J18	I95 Hypotension	J18 Pneumonia, organism unspecified	8464	14881	1714	455	5.58338	1.34892e-13	Cardiovascular	Respiratory	0	622	637	1	1
G95	J18	G95 Other diseases of spinal cord	J18 Pneumonia, organism unspecified	904	14881	150	20	4.57493	9.99201e-16	Neurological	Respiratory	0	89	41	0.0135763	1
I61	J18	I61 Intracerebral haemorrhage	J18 Pneumonia, organism unspecified	1130	14881	182	38	4.44074	4.996e-15	Cardiovascular	Respiratory	0	93	51	0.412049	1
D69	J18	D69 Purpura and other haemorrhagic conditions	J18 Pneumonia, organism unspecified	2680	14881	564	114	5.80238	0	Hematological	Respiratory	0	240	210	0.999832	1
E03	J18	E03 Other hypothyroidism	J18 Pneumonia, organism unspecified	20958	14881	1361	251	1.79048	0	Endocrine	Respiratory	1	795	315	2.92415e-10	1
D32	J18	D32 Benign neoplasm of meninges	J18 Pneumonia, organism unspecified	735	14881	55	9	2.06318	1.03345e-06	Neoplasm	Respiratory	0	33	13	0.0885007	0.999983
I47	J18	I47 Paroxysmal tachycardia	J18 Pneumonia, organism unspecified	4679	14881	587	130	3.45897	3.88578e-14	Cardiovascular	Respiratory	0	280	177	0.876106	1
J18	L03	J18 Pneumonia, organism unspecified	L03 Cellulitis	14881	10516	1313	163	3.44252	0	Respiratory	Dermatological	0	440	710	1	0.00171275
I82	J18	I82 Other venous embolism and thrombosis	J18 Pneumonia, organism unspecified	604	14881	132	22	6.02558	1.66533e-15	Cardiovascular	Respiratory	0	58	52	0.930666	0.994343
E27	J18	E27 Other disorders of adrenal gland	J18 Pneumonia, organism unspecified	750	14881	132	17	4.8526	0	Endocrine	Respiratory	0	62	53	0.783231	0.990785
J18	K57	J18 Pneumonia, organism unspecified	K57 Diverticular disease of intestine	14881	41136	2413	193	1.61732	0	Respiratory	Gastrointestinal	-1	781	1439	1	1.33403e-21
B96	J18	B96 Other bacterial agents as the cause of diseases classified to other chapters	J18 Pneumonia, organism unspecified	13036	14881	2259	501	4.77786	0	Infectious	Respiratory	0	993	765	1	1
G50	J18	G50 Disorders of trigeminal nerve	J18 Pneumonia, organism unspecified	686	14881	63	7	2.53209	1.11623e-10	Neurological	Respiratory	0	40	16	0.0214783	0.999981
G99	J18	G99 Other disorders of nervous system in diseases classified elsewhere	J18 Pneumonia, organism unspecified	1649	14881	232	19	3.87909	0	Neurological	Respiratory	0	148	65	1.58605e-05	1
J18	M81	J18 Pneumonia, organism unspecified	M81 Osteoporosis without pathological fracture	14881	9918	1144	198	3.18027	1.67089e-13	Respiratory	Bone	0	395	551	1	0.898203
J18	J45	J18 Pneumonia, organism unspecified	J45 Asthma	14881	37337	3059	471	2.25893	7.13762e-13	Respiratory	Respiratory	-1	546	2042	1	2.76125e-78
I60	J18	I60 Subarachnoid haemorrhage	J18 Pneumonia, organism unspecified	1106	14881	113	34	2.81699	0	Cardiovascular	Respiratory	0	61	18	0.225927	1
H10	J18	H10 Conjunctivitis	J18 Pneumonia, organism unspecified	411	14881	77	12	5.16548	3.33067e-15	Ophthalmological	Respiratory	0	25	40	0.999368	0.409946
J13	J18	J13 Pneumonia due to Streptococcus pneumoniae	J18 Pneumonia, organism unspecified	422	14881	147	14	9.60433	0	Respiratory	Respiratory	0	66	67	0.906617	0.875937
B34	J18	B34 Viral infection of unspecified site	J18 Pneumonia, organism unspecified	2541	14881	282	27	3.05989	0	Infectious	Respiratory	0	151	104	0.128917	0.999996
J18	L27	J18 Pneumonia, organism unspecified	L27 Dermatitis due to substances taken internally	14881	712	124	30	4.8018	0	Respiratory	Dermatological	0	37	57	0.999998	0.838376
J18	M54	J18 Pneumonia, organism unspecified	M54 Dorsalgia	14881	21562	1838	200	2.35027	1.34004e-13	Respiratory	Spine	-1	534	1104	1	2.91136e-18
J18	J98	J18 Pneumonia, organism unspecified	J98 Other respiratory disorders	14881	5690	1895	747	9.18246	0	Respiratory	Respiratory	0	594	554	1	1
E53	J18	E53 Deficiency of other B group vitamins	J18 Pneumonia, organism unspecified	1339	14881	183	32	3.76819	6.88338e-15	Nutritional	Respiratory	0	80	71	0.962123	0.999087
C90	J18	C90 Multiple myeloma and malignant plasma cell neoplasms	J18 Pneumonia, organism unspecified	889	14881	268	26	8.3118	0	Neoplasm	Respiratory	1	199	43	4.3531e-16	1
J18	N17	J18 Pneumonia, organism unspecified	N17 Acute renal failure	14881	9312	2972	1097	8.7997	0	Respiratory	Urinary	0	973	902	1	1
J18	M31	J18 Pneumonia, organism unspecified	M31 Other necrotising vasculopathies	14881	902	151	21	4.61565	0	Respiratory	Immunological	0	46	84	1	0.096363
G93	J18	G93 Other disorders of brain	J18 Pneumonia, organism unspecified	2484	14881	379	91	4.20678	2.03171e-14	Neurological	Respiratory	0	159	129	0.999292	1
J18	M05	J18 Pneumonia, organism unspecified	M05 Seropositive rheumatoid arthritis	14881	859	146	22	4.68621	2.22045e-15	Respiratory	Immunological	0	45	79	0.999999	0.181339
G25	J18	G25 Other extrapyramidal and movement disorders	J18 Pneumonia, organism unspecified	1062	14881	162	20	4.20584	0	Neurological	Respiratory	0	86	56	0.239808	0.999973
C91	J18	C91 Lymphoid leukaemia	J18 Pneumonia, organism unspecified	942	14881	209	22	6.11727	0	Neoplasm	Respiratory	1	153	34	6.69661e-12	1
I44	J18	I44 Atrioventricular and left bundle-branch block	J18 Pneumonia, organism unspecified	6063	14881	810	168	3.68349	5.70655e-14	Cardiovascular	Respiratory	0	356	286	0.999752	1
F17	J18	F17 Mental and behavioural disorders due to use of tobacco	J18 Pneumonia, organism unspecified	18179	14881	2096	458	3.17895	0	Psychiatric	Respiratory	0	1067	571	0.209498	1
B00	J18	B00 Herpesviral [herpes simplex] infections	J18 Pneumonia, organism unspecified	432	14881	90	23	5.74408	0	Infectious	Respiratory	0	32	35	0.997917	0.986849
E87	J18	E87 Other disorders of fluid, electrolyte and acid-base balance	J18 Pneumonia, organism unspecified	9766	14881	2888	1058	8.15347	1.54543e-13	Metabolic	Respiratory	0	869	961	1	1
A41	J18	A41 Other septicaemia	J18 Pneumonia, organism unspecified	6601	14881	2051	663	8.56679	1.37002e-13	Infectious	Respiratory	0	687	701	1	1
J18	N19	J18 Pneumonia, organism unspecified	N19 Unspecified renal failure	14881	2053	484	83	6.50008	2.94209e-14	Respiratory	Urinary	0	147	254	1	0.147903
C25	J18	C25 Malignant neoplasm of pancreas	J18 Pneumonia, organism unspecified	971	14881	117	23	3.32222	1.22125e-15	Neoplasm	Respiratory	0	60	34	0.426704	0.999999
D61	J18	D61 Other aplastic anaemias	J18 Pneumonia, organism unspecified	716	14881	230	43	8.8568	0	Hematological	Respiratory	0	106	81	0.894912	0.999998
J18	K72	J18 Pneumonia, organism unspecified	K72 Hepatic failure, not elsewhere classified	14881	585	174	50	8.20078	0	Respiratory	Hepatobiliary pancreas	0	65	59	0.999697	0.999993
J02	J18	J02 Acute pharyngitis	J18 Pneumonia, organism unspecified	1291	14881	158	14	3.37437	0	Ear, Nose, Throat	Respiratory	0	96	48	0.00422396	1
D73	J18	D73 Diseases of spleen	J18 Pneumonia, organism unspecified	777	14881	167	33	5.92594	2.88658e-15	Hematological	Respiratory	0	78	56	0.823431	0.999994
I70	J18	I70 Atherosclerosis	J18 Pneumonia, organism unspecified	1940	14881	335	30	4.76108	2.45359e-14	Cardiovascular	Respiratory	0	187	118	0.0188603	1
E55	J18	E55 Vitamin D deficiency	J18 Pneumonia, organism unspecified	1386	14881	191	36	3.79955	4.21885e-15	Nutritional	Respiratory	0	58	97	1	0.442493
J18	K74	J18 Pneumonia, organism unspecified	K74 Fibrosis and cirrhosis of liver	14881	1364	245	40	4.95238	1.22125e-15	Respiratory	Hepatobiliary pancreas	0	77	128	1	0.261494
J18	K75	J18 Pneumonia, organism unspecified	K75 Other inflammatory liver diseases	14881	1092	162	31	4.09029	0	Respiratory	Hepatobiliary pancreas	0	55	76	0.999987	0.80624
J18	N39	J18 Pneumonia, organism unspecified	N39 Other disorders of urinary system	14881	27390	2954	440	2.97359	0	Respiratory	Urinary	0	931	1583	1	5.14314e-05
F32	J18	F32 Depressive episode	J18 Pneumonia, organism unspecified	18765	14881	1889	282	2.77553	0	Psychiatric	Respiratory	0	1014	593	0.000745534	1
D50	J18	D50 Iron deficiency anaemia	J18 Pneumonia, organism unspecified	13019	14881	1345	154	2.84844	0	Hematological	Respiratory	0	685	506	0.256431	1
I21;I22	J18	I21 Acute myocardial infarction;I22 Subsequent myocardial infarction	J18 Pneumonia, organism unspecified	11771	14881	1160	214	2.71711	0	Cardiovascular	Respiratory	1	667	279	1.80379e-07	1
I25	J18	I25 Chronic ischaemic heart disease	J18 Pneumonia, organism unspecified	36556	14881	3421	616	2.58022	0	Cardiovascular	Respiratory	1	1929	876	4.18655e-14	1
A09	J18	A09 Diarrhoea and gastro-enteritis of presumed infectious origin	J18 Pneumonia, organism unspecified	10766	14881	1611	318	4.12575	0	Infectious	Respiratory	0	550	743	1	0.999157
G81	J18	G81 Hemiplegia	J18 Pneumonia, organism unspecified	2448	14881	461	65	5.1922	0	Neurological	Respiratory	0	264	132	0.00103968	1
C80	J18	C80 Malignant neoplasm without specification of site	J18 Pneumonia, organism unspecified	1877	14881	325	33	4.77399	0	Neoplasm	Respiratory	1	208	84	2.53284e-07	1
C22	J18	C22 Malignant neoplasm of liver and intrahepatic bile ducts	J18 Pneumonia, organism unspecified	578	14881	91	15	4.34086	0	Neoplasm	Respiratory	0	43	33	0.735199	0.996947
J18	K83	J18 Pneumonia, organism unspecified	K83 Other diseases of biliary tract	14881	3039	412	46	3.73791	2.59792e-14	Respiratory	Hepatobiliary pancreas	0	157	209	1	0.402731
D70	J18	D70 Agranulocytosis	J18 Pneumonia, organism unspecified	4914	14881	1076	230	6.03725	9.99201e-15	Hematological	Respiratory	0	560	286	0.0949372	1
J18	L40	J18 Pneumonia, organism unspecified	L40 Psoriasis	14881	3387	309	50	2.51539	0	Respiratory	Dermatological	0	74	185	1	0.00030942
J18	J96	J18 Pneumonia, organism unspecified	J96 Respiratory failure, not elsewhere classified	14881	3669	2157	1175	16.2093	3.37508e-14	Respiratory	Respiratory	0	656	326	1	1
I89	J18	I89 Other non-infective disorders of lymphatic vessels and lymph nodes	J18 Pneumonia, organism unspecified	1134	14881	204	45	4.95997	0	Cardiovascular	Respiratory	0	86	73	0.989682	0.999984
C19;C20	J18	C19 Malignant neoplasm of rectosigmoid junction;C20 Malignant neoplasm of rectum	J18 Pneumonia, organism unspecified	2756	14881	286	29	2.8612	9.76996e-15	Neoplasm	Respiratory	1	199	58	1.47758e-11	1
G20	J18	G20 Parkinson's disease	J18 Pneumonia, organism unspecified	1935	14881	261	35	3.71896	1.80966e-14	Neurological	Respiratory	1	171	55	3.01287e-07	1
J18	K92	J18 Pneumonia, organism unspecified	K92 Other diseases of digestive system	14881	14676	1426	158	2.67901	4.9738e-14	Respiratory	Gastrointestinal	0	558	710	1	0.573526
J18	M80	J18 Pneumonia, organism unspecified	M80 Osteoporosis with pathological fracture	14881	1351	166	25	3.38778	3.21965e-15	Respiratory	Bone	0	70	71	0.9821	0.973997
E61	J18	E61 Deficiency of other nutrient elements	J18 Pneumonia, organism unspecified	443	14881	57	7	3.54759	5.10703e-15	Nutritional	Respiratory	0	29	21	0.5	0.983428
I69	J18	I69 Sequelae of cerebrovascular disease	J18 Pneumonia, organism unspecified	2016	14881	434	64	5.93555	3.25295e-14	Cardiovascular	Respiratory	0	228	142	0.156719	1
J18	M85	J18 Pneumonia, organism unspecified	M85 Other disorders of bone density and structure	14881	2101	217	32	2.84771	0	Respiratory	Bone	0	90	95	0.995135	0.971459
K04	K08	K04 Diseases of pulp and periapical tissues	K08 Other disorders of teeth and supporting structures	3252	3829	358	196	11.7962	0	Oral	Oral	0	85	77	1	1
K08	M13	K08 Other disorders of teeth and supporting structures	M13 Other arthritis	3829	19151	374	58	2.09261	4.13003e-14	Oral	Joint	0	197	119	0.162937	1
K01	K08	K01 Embedded and impacted teeth	K08 Other disorders of teeth and supporting structures	2428	3829	122	64	5.38418	4.55191e-15	Oral	Oral	0	39	19	0.999981	1
E78	K08	E78 Disorders of lipoprotein metabolism and other lipidaemias	K08 Other disorders of teeth and supporting structures	53818	3829	746	66	1.48532	0	Metabolic	Oral	0	317	363	0.999983	0.779003
E11	K08	E11 Non-insulin-dependent diabetes mellitus	K08 Other disorders of teeth and supporting structures	29261	3829	445	62	1.62959	1.83187e-14	Endocrine	Oral	0	210	173	0.891144	0.999999
E07	K08	E07 Other disorders of thyroid	K08 Other disorders of teeth and supporting structures	613	3829	25	11	4.37007	2.33272e-09	Endocrine	Oral	0	5	9	0.999545	0.946124
K08	K10	K08 Other disorders of teeth and supporting structures	K10 Other diseases of jaws	3829	505	46	11	9.76057	0	Oral	Oral	0	14	21	0.997733	0.769304
I10	K08	I10 Essential (primary) hypertension	K08 Other disorders of teeth and supporting structures	112927	3829	1467	236	1.39201	0	Cardiovascular	Oral	0	686	545	0.993915	1
I38	K08	I38 Endocarditis, valve unspecified	K08 Other disorders of teeth and supporting structures	600	3829	20	6	3.5718	1.89314e-06	Cardiovascular	Oral	0	6	8	0.979305	0.868412
K02	K08	K02 Dental caries	K08 Other disorders of teeth and supporting structures	4765	3829	773	422	17.383	0	Oral	Oral	0	197	154	1	1
E03	K08	E03 Other hypothyroidism	K08 Other disorders of teeth and supporting structures	20958	3829	307	47	1.56963	1.87628e-13	Endocrine	Oral	0	131	129	0.995726	0.997877
K08	M81	K08 Other disorders of teeth and supporting structures	M81 Osteoporosis without pathological fracture	3829	9918	211	50	2.27964	0	Oral	Bone	0	106	55	0.5	1
J45	K08	J45 Asthma	K08 Other disorders of teeth and supporting structures	37337	3829	548	97	1.57271	0	Respiratory	Oral	0	262	189	0.857233	1
K06	K08	K06 Other disorders of gingiva and edentulous alveolar ridge	K08 Other disorders of teeth and supporting structures	468	3829	45	10	10.3033	0	Oral	Oral	0	17	18	0.963773	0.932422
K05	K08	K05 Gingivitis and periodontal diseases	K08 Other disorders of teeth and supporting structures	1240	3829	128	51	11.0611	1.11022e-15	Oral	Oral	0	33	44	1	0.999871
F40	K08	F40 Phobic anxiety disorders	K08 Other disorders of teeth and supporting structures	1096	3829	79	42	7.7237	2.22045e-16	Psychiatric	Oral	0	13	24	1	0.999868
K07	K08	K07 Dentofacial anomalies [including malocclusion]	K08 Other disorders of teeth and supporting structures	818	3829	71	27	9.30066	0	Oral	Oral	0	29	15	0.952038	1
F17	K08	F17 Mental and behavioural disorders due to use of tobacco	K08 Other disorders of teeth and supporting structures	18179	3829	329	59	1.93925	2.63123e-14	Psychiatric	Oral	0	78	192	1	0.00142671
F32	K08	F32 Depressive episode	K08 Other disorders of teeth and supporting structures	18765	3829	367	39	2.09569	3.76366e-14	Psychiatric	Oral	0	146	182	0.999966	0.582679
I25	K08	I25 Chronic ischaemic heart disease	K08 Other disorders of teeth and supporting structures	36556	3829	533	67	1.56235	4.95159e-14	Cardiovascular	Oral	0	238	228	0.994037	0.999643
K13	M13	K13 Other diseases of lip and oral mucosa	M13 Other arthritis	4110	19151	292	55	1.5221	1.13201e-11	Oral	Joint	0	145	92	0.569662	1
B37	K13	B37 Candidiasis	K13 Other diseases of lip and oral mucosa	3662	4110	136	51	3.70743	0	Infectious	Oral	0	38	47	1	0.999899
K12	K13	K12 Stomatitis and related lesions	K13 Other diseases of lip and oral mucosa	1314	4110	107	30	8.12907	2.22045e-15	Oral	Oral	0	39	38	0.998235	0.99908
E78	K13	E78 Disorders of lipoprotein metabolism and other lipidaemias	K13 Other diseases of lip and oral mucosa	53818	4110	690	67	1.27989	2.59473e-10	Metabolic	Oral	0	289	334	0.999992	0.809368
E11	K13	E11 Non-insulin-dependent diabetes mellitus	K13 Other diseases of lip and oral mucosa	29261	4110	393	49	1.34077	1.64341e-08	Endocrine	Oral	0	175	169	0.986837	0.997666
E07	K13	E07 Other disorders of thyroid	K13 Other diseases of lip and oral mucosa	613	4110	29	16	4.72269	2.20428e-11	Endocrine	Oral	0	7	6	0.998842	0.999727
I10	K13	I10 Essential (primary) hypertension	K13 Other diseases of lip and oral mucosa	112927	4110	1438	231	1.2712	0	Cardiovascular	Oral	0	656	551	0.999597	1
K13	K14	K13 Other diseases of lip and oral mucosa	K14 Diseases of tongue	4110	1759	182	71	10.329	0	Oral	Oral	0	52	59	1	0.999999
K13	L43	K13 Other diseases of lip and oral mucosa	L43 Lichen planus	4110	792	70	10	8.82318	1.66533e-15	Oral	Dermatological	0	25	35	0.994237	0.547513
E03	K13	E03 Other hypothyroidism	K13 Other diseases of lip and oral mucosa	20958	4110	325	51	1.54805	2.4869e-13	Endocrine	Oral	0	138	136	0.997268	0.998657
K11	K13	K11 Diseases of salivary glands	K13 Other diseases of lip and oral mucosa	1380	4110	52	19	3.76163	4.996e-15	Oral	Oral	0	17	16	0.996106	0.998407
J45	K13	J45 Asthma	K13 Other diseases of lip and oral mucosa	37337	4110	484	80	1.29407	2.93965e-08	Respiratory	Oral	0	247	157	0.341258	1
K06	K13	K06 Other disorders of gingiva and edentulous alveolar ridge	K13 Other diseases of lip and oral mucosa	468	4110	42	9	8.95892	0	Oral	Oral	0	15	18	0.978221	0.860022
K05	K13	K05 Gingivitis and periodontal diseases	K13 Other diseases of lip and oral mucosa	1240	4110	47	13	3.7838	5.50671e-14	Oral	Oral	0	13	21	0.999456	0.809153
F17	K13	F17 Mental and behavioural disorders due to use of tobacco	K13 Other diseases of lip and oral mucosa	18179	4110	355	60	1.94944	5.44009e-14	Psychiatric	Oral	0	91	204	1	0.00285319
J02	K13	J02 Acute pharyngitis	K13 Other diseases of lip and oral mucosa	1291	4110	49	15	3.78898	1.45439e-14	Ear, Nose, Throat	Oral	0	22	12	0.804199	0.999929
I25	K13	I25 Chronic ischaemic heart disease	K13 Other diseases of lip and oral mucosa	36556	4110	456	51	1.24526	3.3531e-06	Cardiovascular	Oral	0	185	220	0.999978	0.786997
I42	J90;J92;J94	I42 Cardiomyopathy	J90 Pleural effusion, not elsewhere classified;J92 Pleural plaque;J94 Other pleural conditions	1969	9527	246	47	5.38056	5.55112e-16	Cardiovascular	Respiratory	0	99	100	0.999136	0.998671
I42	I48	I42 Cardiomyopathy	I48 Atrial fibrillation and flutter	1969	22139	898	260	8.45214	1.64313e-14	Cardiovascular	Cardiovascular	0	205	433	1	0.864605
I27	I42	I27 Other pulmonary heart diseases	I42 Cardiomyopathy	1452	1969	113	32	16.2166	0	Cardiovascular	Cardiovascular	0	33	48	0.999998	0.955023
I42	J81	I42 Cardiomyopathy	J81 Pulmonary oedema	1969	769	61	10	16.5292	5.55112e-16	Cardiovascular	Respiratory	0	23	28	0.980191	0.778687
F41	I42	F41 Other anxiety disorders	I42 Cardiomyopathy	10708	1969	115	22	2.23789	2.35367e-14	Psychiatric	Cardiovascular	0	51	42	0.904252	0.998657
I42	M10	I42 Cardiomyopathy	M10 Gout	1969	5405	166	36	6.39972	0	Cardiovascular	Joint	0	83	47	0.530917	1
I42	I45	I42 Cardiomyopathy	I45 Other conduction disorders	1969	3645	143	32	8.17498	0	Cardiovascular	Cardiovascular	0	50	61	0.999895	0.967285
E78	I42	E78 Disorders of lipoprotein metabolism and other lipidaemias	I42 Cardiomyopathy	53818	1969	730	173	2.82647	0	Metabolic	Cardiovascular	0	363	194	0.5734	1
E11	I42	E11 Non-insulin-dependent diabetes mellitus	I42 Cardiomyopathy	29261	1969	378	71	2.69185	4.44089e-15	Endocrine	Cardiovascular	0	189	118	0.520506	1
E66	I42	E66 Obesity	I42 Cardiomyopathy	19224	1969	243	48	2.63397	0	Nutritional	Cardiovascular	0	93	102	0.999907	0.994929
I42	N18	I42 Cardiomyopathy	N18 Chronic renal failure	1969	9082	291	56	6.67667	5.9952e-15	Cardiovascular	Urinary	0	176	59	0.00020865	1
I42	I46	I42 Cardiomyopathy	I46 Cardiac arrest	1969	1626	77	26	9.86776	0	Cardiovascular	Cardiovascular	0	33	18	0.91447	1
I34	I42	I34 Nonrheumatic mitral valve disorders	I42 Cardiomyopathy	3730	1969	299	99	16.7036	0	Cardiovascular	Cardiovascular	0	113	87	0.999991	1
I10	I42	I10 Essential (primary) hypertension	I42 Cardiomyopathy	112927	1969	1233	248	2.27517	2.61124e-13	Cardiovascular	Cardiovascular	0	662	323	0.00517309	1
I42	J42;J44	I42 Cardiomyopathy	J42 Unspecified chronic bronchitis;J44 Other chronic obstructive pulmonary disease	1969	13595	215	54	3.2954	1.11022e-15	Cardiovascular	Respiratory	0	77	84	0.99999	0.999492
I42	N40	I42 Cardiomyopathy	N40 Hyperplasia of prostate	1969	16565	152	32	1.91206	3.16525e-13	Cardiovascular	Male genital organs	0	59	61	0.997815	0.994163
I42	M19	I42 Cardiomyopathy	M19 Other arthrosis	1969	26203	243	39	1.93243	0	Cardiovascular	Joint	0	93	111	0.999907	0.920993
I20	I42	I20 Angina pectoris	I42 Cardiomyopathy	25449	1969	425	76	3.4799	3.34177e-14	Cardiovascular	Cardiovascular	0	238	111	0.00759769	1
I31	I42	I31 Other diseases of pericardium	I42 Cardiomyopathy	1763	1969	79	20	9.33734	0	Cardiovascular	Cardiovascular	0	20	39	0.999998	0.588928
I42	I51	I42 Cardiomyopathy	I51 Complications and ill-defined descriptions of heart disease	1969	7240	667	189	19.1971	4.44089e-16	Cardiovascular	Cardiovascular	0	230	248	1	1
I38	I42	I38 Endocarditis, valve unspecified	I42 Cardiomyopathy	600	1969	23	7	7.98776	9.07052e-14	Cardiovascular	Cardiovascular	0	4	12	0.999756	0.5
I42	K20;K21	I42 Cardiomyopathy	K20 Oesophagitis;K21 Gastro-oesophageal reflux disease	1969	44943	287	28	1.33066	2.1155e-06	Cardiovascular	Gastrointestinal	0	99	160	1	0.029358
I42	M79	I42 Cardiomyopathy	M79 Other soft tissue disorders, not elsewhere classified	1969	18612	178	21	1.99285	0	Cardiovascular	Muscular	0	63	94	0.999968	0.250027
I42	I49	I42 Cardiomyopathy	I49 Other cardiac arrhythmias	1969	4136	183	48	9.21975	0	Cardiovascular	Cardiovascular	0	74	61	0.996192	0.999998
I35	I42	I35 Nonrheumatic aortic valve disorders	I42 Cardiomyopathy	4101	1969	97	27	4.92868	2.77556e-15	Cardiovascular	Cardiovascular	0	36	34	0.99602	0.998924
I42	I50	I42 Cardiomyopathy	I50 Heart failure	1969	8926	1054	422	24.6055	0	Cardiovascular	Cardiovascular	0	231	401	1	1
I42	I95	I42 Cardiomyopathy	I95 Hypotension	1969	8464	259	41	6.37636	3.66374e-15	Cardiovascular	Cardiovascular	0	146	72	0.02328	1
E03	I42	E03 Other hypothyroidism	I42 Cardiomyopathy	20958	1969	207	39	2.05811	1.13243e-14	Endocrine	Cardiovascular	0	97	71	0.834734	0.999998
I42	I47	I42 Cardiomyopathy	I47 Paroxysmal tachycardia	1969	4679	345	89	15.3644	0	Cardiovascular	Cardiovascular	0	128	128	0.999999	0.999999
I42	K57	I42 Cardiomyopathy	K57 Diverticular disease of intestine	1969	41136	279	26	1.41329	2.62371e-08	Cardiovascular	Gastrointestinal	0	125	128	0.963852	0.924683
I42	J45	I42 Cardiomyopathy	J45 Asthma	1969	37337	280	51	1.56267	2.07778e-12	Cardiovascular	Respiratory	0	57	172	1	7.84112e-05
I42	M54	I42 Cardiomyopathy	M54 Dorsalgia	1969	21562	172	23	1.66222	4.72983e-10	Cardiovascular	Spine	0	55	94	0.999999	0.126331
I42	N17	I42 Cardiomyopathy	N17 Acute renal failure	1969	9312	294	45	6.57889	0	Cardiovascular	Urinary	0	167	82	0.0113862	1
I42	I44	I42 Cardiomyopathy	I44 Atrioventricular and left bundle-branch block	1969	6063	530	169	18.2153	0	Cardiovascular	Cardiovascular	0	140	221	1	0.999947
F17	I42	F17 Mental and behavioural disorders due to use of tobacco	I42 Cardiomyopathy	18179	1969	195	42	2.23518	0	Psychiatric	Cardiovascular	0	73	80	0.99984	0.995121
E87	I42	E87 Other disorders of fluid, electrolyte and acid-base balance	I42 Cardiomyopathy	9766	1969	262	46	5.59027	0	Metabolic	Cardiovascular	0	74	142	1	0.0972012
F32	I42	F32 Depressive episode	I42 Cardiomyopathy	18765	1969	187	43	2.07655	0	Psychiatric	Cardiovascular	0	90	54	0.720674	1
I42	J22	I42 Cardiomyopathy	J22 Unspecified acute lower respiratory infection	1969	11590	220	26	3.95537	3.33067e-15	Cardiovascular	Respiratory	0	100	94	0.921665	0.987067
I21;I22	I42	I21 Acute myocardial infarction;I22 Subsequent myocardial infarction	I42 Cardiomyopathy	11771	1969	205	52	3.62902	6.21725e-15	Cardiovascular	Cardiovascular	0	124	29	0.00162728	1
I25	I42	I25 Chronic ischaemic heart disease	I42 Cardiomyopathy	36556	1969	847	266	4.82807	6.86118e-14	Cardiovascular	Cardiovascular	0	333	248	1	1
I42	J96	I42 Cardiomyopathy	J96 Respiratory failure, not elsewhere classified	1969	3669	83	24	4.71388	3.9968e-15	Cardiovascular	Respiratory	0	37	22	0.863866	0.999996
I42	K92	I42 Cardiomyopathy	K92 Other diseases of digestive system	1969	14676	146	21	2.07297	0	Cardiovascular	Gastrointestinal	0	72	53	0.59799	0.99968
D72	J90;J92;J94	D72 Other disorders of white blood cells	J90 Pleural effusion, not elsewhere classified;J92 Pleural plaque;J94 Other pleural conditions	522	9527	66	11	5.44517	1.22125e-15	Hematological	Respiratory	0	31	24	0.730709	0.990671
D72	I48	D72 Other disorders of white blood cells	I48 Atrial fibrillation and flutter	522	22139	60	10	2.13018	1.24603e-07	Hematological	Cardiovascular	0	29	21	0.650558	0.993255
D72	K76	D72 Other disorders of white blood cells	K76 Other diseases of liver	522	5828	34	6	4.58546	9.90208e-13	Hematological	Hepatobiliary pancreas	0	13	15	0.939275	0.804236
D72	M10	D72 Other disorders of white blood cells	M10 Gout	522	5405	23	6	3.34469	1.01069e-06	Hematological	Joint	0	10	7	0.797564	0.982655
D72	K59	D72 Other disorders of white blood cells	K59 Other functional intestinal disorders	522	17737	61	10	2.70317	1.77576e-11	Hematological	Gastrointestinal	0	24	27	0.963911	0.847161
D72	E78	D72 Other disorders of white blood cells	E78 Disorders of lipoprotein metabolism and other lipidaemias	522	53818	114	20	1.66495	3.09851e-07	Hematological	Metabolic	0	29	65	1	0.0798808
B95	D72	B95 Streptococcus and staphylococcus as the cause of diseases classified to other chapters	D72 Other disorders of white blood cells	6041	522	30	6	3.90334	8.53802e-10	Infectious	Hematological	0	10	14	0.978613	0.707668
D72	N18	D72 Other disorders of white blood cells	N18 Chronic renal failure	522	9082	51	7	4.4138	0	Hematological	Urinary	0	24	20	0.712075	0.954043
D72	I10	D72 Other disorders of white blood cells	I10 Essential (primary) hypertension	522	112927	215	25	1.49646	1.74015e-08	Hematological	Cardiovascular	0	64	126	1	0.00694666
D72	J42;J44	D72 Other disorders of white blood cells	J42 Unspecified chronic bronchitis;J44 Other chronic obstructive pulmonary disease	522	13595	49	10	2.83296	3.51641e-10	Hematological	Respiratory	0	17	22	0.989353	0.804199
D72	K52	D72 Other disorders of white blood cells	K52 Other non-infective gastro-enteritis and colitis	522	21312	65	10	2.39725	4.92979e-10	Hematological	Gastrointestinal	0	20	35	0.999455	0.310072
D72	E86	D72 Other disorders of white blood cells	E86 Volume depletion	522	4989	40	7	6.30188	0	Hematological	Metabolic	0	22	11	0.317914	0.998889
D64	D72	D64 Other anaemias	D72 Other disorders of white blood cells	18059	522	88	18	3.83012	1.22125e-15	Hematological	Hematological	0	41	29	0.772129	0.999577
D72	M19	D72 Other disorders of white blood cells	M19 Other arthrosis	522	26203	65	9	1.94978	7.85513e-07	Hematological	Joint	0	28	28	0.89273	0.89273
D72	K20;K21	D72 Other disorders of white blood cells	K20 Oesophagitis;K21 Gastro-oesophageal reflux disease	522	44943	97	15	1.69642	1.02061e-06	Hematological	Gastrointestinal	0	28	54	0.999993	0.154967
D72	M79	D72 Other disorders of white blood cells	M79 Other soft tissue disorders, not elsewhere classified	522	18612	58	7	2.44939	1.89761e-09	Hematological	Muscular	0	22	29	0.97603	0.552158
D72	I95	D72 Other disorders of white blood cells	I95 Hypotension	522	8464	44	8	4.08602	2.5091e-14	Hematological	Cardiovascular	0	24	12	0.325794	0.99937
D69	D72	D69 Purpura and other haemorrhagic conditions	D72 Other disorders of white blood cells	2680	522	42	17	12.3179	0	Hematological	Hematological	0	8	17	0.999992	0.917925
D72	K57	D72 Other disorders of white blood cells	K57 Diverticular disease of intestine	522	41136	100	17	1.91074	3.11322e-09	Hematological	Gastrointestinal	0	34	49	0.999563	0.617823
B96	D72	B96 Other bacterial agents as the cause of diseases classified to other chapters	D72 Other disorders of white blood cells	13036	522	58	9	3.49709	6.10623e-15	Infectious	Hematological	0	23	26	0.956526	0.820928
D72	J45	D72 Other disorders of white blood cells	J45 Asthma	522	37337	100	12	2.10516	2.20973e-11	Hematological	Respiratory	0	21	67	1	0.00043686
D72	J98	D72 Other disorders of white blood cells	J98 Other respiratory disorders	522	5690	47	11	6.49246	3.33067e-16	Hematological	Respiratory	0	24	12	0.5	0.999827
D72	N17	D72 Other disorders of white blood cells	N17 Acute renal failure	522	9312	70	14	5.90852	0	Hematological	Urinary	0	37	19	0.360101	0.999971
D72	F17	D72 Other disorders of white blood cells	F17 Mental and behavioural disorders due to use of tobacco	522	18179	54	8	2.33479	3.08444e-08	Hematological	Psychiatric	0	25	21	0.751691	0.962048
D72	E87	D72 Other disorders of white blood cells	E87 Other disorders of fluid, electrolyte and acid-base balance	522	9766	65	15	5.23143	0	Hematological	Metabolic	0	33	17	0.5	0.999975
A41	D72	A41 Other septicaemia	D72 Other disorders of white blood cells	6601	522	50	7	5.95366	1.9984e-15	Infectious	Hematological	0	13	30	0.999847	0.101319
D72	N39	D72 Other disorders of white blood cells	N39 Other disorders of urinary system	522	27390	76	6	2.18095	1.13106e-09	Hematological	Urinary	0	31	39	0.957677	0.454388
D72	F32	D72 Other disorders of white blood cells	F32 Depressive episode	522	18765	56	6	2.34565	1.49848e-08	Hematological	Psychiatric	0	17	33	0.999079	0.114403
D50	D72	D50 Iron deficiency anaemia	D72 Other disorders of white blood cells	13019	522	71	18	4.28651	3.66374e-15	Hematological	Hematological	0	27	26	0.984036	0.991503
D72	J22	D72 Other disorders of white blood cells	J22 Unspecified acute lower respiratory infection	522	11590	62	8	4.20467	0	Hematological	Respiratory	0	31	23	0.550462	0.984992
D72	I25	D72 Other disorders of white blood cells	I25 Chronic ischaemic heart disease	522	36556	81	15	1.74161	2.91192e-06	Hematological	Cardiovascular	0	28	38	0.998202	0.747382
A09	D72	A09 Diarrhoea and gastro-enteritis of presumed infectious origin	D72 Other disorders of white blood cells	10766	522	42	10	3.06633	6.40794e-10	Infectious	Hematological	0	6	26	1	0.0820747
D70	D72	D70 Agranulocytosis	D72 Other disorders of white blood cells	4914	522	56	17	8.95729	3.33067e-16	Hematological	Hematological	0	12	27	0.999997	0.65556
D72	J96	D72 Other disorders of white blood cells	J96 Respiratory failure, not elsewhere classified	522	3669	37	11	7.92643	2.22045e-16	Hematological	Respiratory	0	11	15	0.996184	0.906129
D72	K29	D72 Other disorders of white blood cells	K29 Gastritis and duodenitis	522	42719	103	27	1.89513	2.76854e-09	Hematological	Gastrointestinal	0	25	51	1	0.578051
I86	K86	I86 Varicose veins of other sites	K86 Other diseases of pancreas	692	1839	36	14	11.6067	0	Cardiovascular	Hepatobiliary pancreas	0	6	16	0.999994	0.797484
I86	K76	I86 Varicose veins of other sites	K76 Other diseases of liver	692	5828	177	51	18.007	0	Cardiovascular	Hepatobiliary pancreas	0	55	71	1	0.996677
I86	K40	I86 Varicose veins of other sites	K40 Inguinal hernia	692	21049	96	22	2.70413	0	Cardiovascular	Gastrointestinal	0	40	34	0.958903	0.998561
I86	N43	I86 Varicose veins of other sites	N43 Hydrocele and spermatocele	692	1890	42	22	13.1758	1.11022e-16	Cardiovascular	Male genital organs	0	15	5	0.978221	1
I86	I98	I86 Varicose veins of other sites	I98 Other disorders of circulatory system in diseases classified elsewhere	692	413	88	12	126.334	0	Cardiovascular	Cardiovascular	0	40	36	0.8313	0.965327
I83	I86	I83 Varicose veins of lower extremities	I86 Varicose veins of other sites	14178	692	66	7	2.76005	1.14642e-12	Cardiovascular	Cardiovascular	0	30	29	0.805474	0.866094
E11	I86	E11 Non-insulin-dependent diabetes mellitus	I86 Varicose veins of other sites	29261	692	113	9	2.28969	1.66533e-15	Endocrine	Cardiovascular	0	61	43	0.225927	0.995925
I86	N45	I86 Varicose veins of other sites	N45 Orchitis and epididymitis	692	1125	21	8	11.0676	2.33147e-15	Cardiovascular	Male genital organs	0	7	6	0.960823	0.986698
I10	I86	I10 Essential (primary) hypertension	I86 Varicose veins of other sites	112927	692	272	32	1.4281	1.62899e-08	Cardiovascular	Cardiovascular	0	127	113	0.875372	0.997855
I86	K26;K27	I86 Varicose veins of other sites	K26 Duodenal ulcer;K27 Peptic ulcer, site unspecified	692	4913	38	9	4.5859	4.92939e-14	Cardiovascular	Gastrointestinal	0	14	15	0.963524	0.928347
I86	N40	I86 Varicose veins of other sites	N40 Hyperplasia of prostate	692	16565	59	11	2.11178	2.0778e-07	Cardiovascular	Male genital organs	0	30	18	0.5	0.999226
I86	N50	I86 Varicose veins of other sites	N50 Other disorders of male genital organs	692	3738	75	31	11.8962	9.99201e-16	Cardiovascular	Male genital organs	0	30	14	0.968025	1
I85	I86	I85 Oesophageal varices	I86 Varicose veins of other sites	790	692	142	35	106.574	1.11022e-16	Cardiovascular	Cardiovascular	0	78	29	0.137625	1
I86	K31	I86 Varicose veins of other sites	K31 Other diseases of stomach and duodenum	692	11640	133	21	6.77465	3.88578e-15	Cardiovascular	Gastrointestinal	0	62	50	0.807021	0.998475
I86	K70	I86 Varicose veins of other sites	K70 Alcoholic liver disease	692	1244	81	12	38.6058	0	Cardiovascular	Hepatobiliary pancreas	0	21	48	0.999997	0.0596368
D64	I86	D64 Other anaemias	I86 Varicose veins of other sites	18059	692	103	9	3.38167	0	Hematological	Cardiovascular	0	50	44	0.653157	0.942766
I86	K20;K21	I86 Varicose veins of other sites	K20 Oesophagitis;K21 Gastro-oesophageal reflux disease	692	44943	139	18	1.83375	5.08608e-11	Cardiovascular	Gastrointestinal	0	66	55	0.751218	0.994661
I86	K22	I86 Varicose veins of other sites	K22 Other diseases of oesophagus	692	14304	77	11	3.19169	2.44249e-15	Cardiovascular	Gastrointestinal	0	37	29	0.675604	0.988983
I86	K44	I86 Varicose veins of other sites	K44 Diaphragmatic hernia	692	39329	118	13	1.77892	6.81983e-09	Cardiovascular	Gastrointestinal	0	63	42	0.259745	0.999411
I86	N17	I86 Varicose veins of other sites	N17 Acute renal failure	692	9312	68	7	4.32966	1.9984e-15	Cardiovascular	Urinary	0	42	19	0.0340593	0.999935
D73	I86	D73 Diseases of spleen	I86 Varicose veins of other sites	777	692	33	7	25.1815	3.33067e-16	Hematological	Cardiovascular	0	10	16	0.993235	0.635834
I86	K74	I86 Varicose veins of other sites	K74 Fibrosis and cirrhosis of liver	692	1364	112	19	48.6846	0	Cardiovascular	Hepatobiliary pancreas	0	44	49	0.991117	0.921967
D50	I86	D50 Iron deficiency anaemia	I86 Varicose veins of other sites	13019	692	76	10	3.46118	1.44329e-15	Hematological	Cardiovascular	0	32	34	0.932307	0.849064
I86	K29	I86 Varicose veins of other sites	K29 Gastritis and duodenitis	692	42719	189	32	2.62318	1.11022e-15	Cardiovascular	Gastrointestinal	0	72	85	0.999612	0.927235
I86	K92	I86 Varicose veins of other sites	K92 Other diseases of digestive system	692	14676	118	26	4.76719	0	Cardiovascular	Gastrointestinal	0	40	52	0.999854	0.916474
I48	J90;J92;J94	I48 Atrial fibrillation and flutter	J90 Pleural effusion, not elsewhere classified;J92 Pleural plaque;J94 Other pleural conditions	22139	9527	2503	749	4.86901	1.82521e-13	Cardiovascular	Respiratory	0	1164	590	0.999784	1
J90;J92;J94	K86	J90 Pleural effusion, not elsewhere classified;J92 Pleural plaque;J94 Other pleural conditions	K86 Other diseases of pancreas	9527	1839	287	62	6.72107	0	Respiratory	Hepatobiliary pancreas	0	112	113	0.999925	0.99988
C18	J90;J92;J94	C18 Malignant neoplasm of colon	J90 Pleural effusion, not elsewhere classified;J92 Pleural plaque;J94 Other pleural conditions	4317	9527	339	51	3.38186	0	Neoplasm	Respiratory	1	231	57	1.04556e-11	1
J90;J92;J94	N99	J90 Pleural effusion, not elsewhere classified;J92 Pleural plaque;J94 Other pleural conditions	N99 Postprocedural disorders of genito-urinary system, not elsewhere classified	9527	1567	125	30	3.43541	0	Respiratory	Female genital organs	0	36	59	1	0.762789
I27	J90;J92;J94	I27 Other pulmonary heart diseases	J90 Pleural effusion, not elsewhere classified;J92 Pleural plaque;J94 Other pleural conditions	1452	9527	333	77	9.87678	0	Cardiovascular	Respiratory	0	118	138	1	0.999278
J90;J92;J94	M13	J90 Pleural effusion, not elsewhere classified;J92 Pleural plaque;J94 Other pleural conditions	M13 Other arthritis	9527	19151	789	96	1.77429	4.90719e-14	Respiratory	Joint	0	253	440	1	0.000670087
J47	J90;J92;J94	J47 Bronchiectasis	J90 Pleural effusion, not elsewhere classified;J92 Pleural plaque;J94 Other pleural conditions	3155	9527	388	101	5.29627	2.63123e-14	Respiratory	Respiratory	0	145	142	1	1
I05	J90;J92;J94	I05 Rheumatic mitral valve diseases	J90 Pleural effusion, not elsewhere classified;J92 Pleural plaque;J94 Other pleural conditions	489	9527	70	6	6.16492	2.22045e-15	Cardiovascular	Respiratory	0	46	18	0.0057632	0.99999
J90;J92;J94	K76	J90 Pleural effusion, not elsewhere classified;J92 Pleural plaque;J94 Other pleural conditions	K76 Other diseases of liver	9527	5828	662	160	4.89189	5.32907e-15	Respiratory	Hepatobiliary pancreas	0	202	300	1	0.992859
J81	J90;J92;J94	J81 Pulmonary oedema	J90 Pleural effusion, not elsewhere classified;J92 Pleural plaque;J94 Other pleural conditions	769	9527	228	62	12.7687	2.22045e-15	Respiratory	Respiratory	0	77	89	1	0.999651
J90;J92;J94	M90	J90 Pleural effusion, not elsewhere classified;J92 Pleural plaque;J94 Other pleural conditions	M90 Osteopathies in diseases classified elsewhere	9527	517	95	19	7.91354	2.33147e-15	Respiratory	Bone	0	40	36	0.949913	0.993311
J90;J92;J94	M86	J90 Pleural effusion, not elsewhere classified;J92 Pleural plaque;J94 Other pleural conditions	M86 Osteomyelitis	9527	825	97	16	5.06356	0	Respiratory	Bone	0	40	41	0.966474	0.948115
I71	J90;J92;J94	I71 Aortic aneurysm and dissection	J90 Pleural effusion, not elsewhere classified;J92 Pleural plaque;J94 Other pleural conditions	2176	9527	343	113	6.78849	1.33227e-14	Cardiovascular	Respiratory	0	151	79	0.988399	1
J90;J92;J94	M32	J90 Pleural effusion, not elsewhere classified;J92 Pleural plaque;J94 Other pleural conditions	M32 Systemic lupus erythematosus	9527	570	49	8	3.70219	3.89688e-14	Respiratory	Immunological	0	17	24	0.989353	0.612275
A49	J90;J92;J94	A49 Bacterial infection of unspecified site	J90 Pleural effusion, not elsewhere classified;J92 Pleural plaque;J94 Other pleural conditions	1186	9527	218	63	7.91607	0	Infectious	Respiratory	0	64	91	1	0.993982
E83	J90;J92;J94	E83 Disorders of mineral metabolism	J90 Pleural effusion, not elsewhere classified;J92 Pleural plaque;J94 Other pleural conditions	3672	9527	523	98	6.1339	0	Metabolic	Respiratory	0	193	232	1	0.995681
G82	J90;J92;J94	G82 Paraplegia and tetraplegia	J90 Pleural effusion, not elsewhere classified;J92 Pleural plaque;J94 Other pleural conditions	456	9527	54	8	5.09996	3.33067e-16	Neurological	Respiratory	0	23	23	0.889836	0.889836
I73	J90;J92;J94	I73 Other peripheral vascular diseases	J90 Pleural effusion, not elsewhere classified;J92 Pleural plaque;J94 Other pleural conditions	5702	9527	589	72	4.44863	9.88098e-15	Cardiovascular	Respiratory	0	341	176	7.29257e-05	1
J69	J90;J92;J94	J69 Pneumonitis due to solids and liquids	J90 Pleural effusion, not elsewhere classified;J92 Pleural plaque;J94 Other pleural conditions	1154	9527	212	60	7.91167	3.55271e-15	Respiratory	Respiratory	0	43	109	1	0.365693
C64	J90;J92;J94	C64 Malignant neoplasm of kidney, except renal pelvis	J90 Pleural effusion, not elsewhere classified;J92 Pleural plaque;J94 Other pleural conditions	1474	9527	160	35	4.67477	0	Neoplasm	Respiratory	0	88	37	0.117791	1
J90;J92;J94	N13	J90 Pleural effusion, not elsewhere classified;J92 Pleural plaque;J94 Other pleural conditions	N13 Obstructive and reflux uropathy	9527	4052	434	113	4.61273	0	Respiratory	Urinary	0	149	172	1	0.999994
C16	J90;J92;J94	C16 Malignant neoplasm of stomach	J90 Pleural effusion, not elsewhere classified;J92 Pleural plaque;J94 Other pleural conditions	854	9527	166	24	8.37121	4.32987e-15	Neoplasm	Respiratory	1	118	24	2.74044e-08	1
I07	J90;J92;J94	I07 Rheumatic tricuspid valve diseases	J90 Pleural effusion, not elsewhere classified;J92 Pleural plaque;J94 Other pleural conditions	585	9527	135	32	9.93839	1.9984e-15	Cardiovascular	Respiratory	0	45	58	0.999968	0.957594
I67	J90;J92;J94	I67 Other cerebrovascular diseases	J90 Pleural effusion, not elsewhere classified;J92 Pleural plaque;J94 Other pleural conditions	4194	9527	392	57	4.02528	0	Cardiovascular	Respiratory	0	161	174	0.999838	0.988543
B37	J90;J92;J94	B37 Candidiasis	J90 Pleural effusion, not elsewhere classified;J92 Pleural plaque;J94 Other pleural conditions	3662	9527	567	110	6.66811	7.88258e-15	Infectious	Respiratory	0	187	270	1	0.880194
D46	J90;J92;J94	D46 Myelodysplastic syndromes	J90 Pleural effusion, not elsewhere classified;J92 Pleural plaque;J94 Other pleural conditions	444	9527	81	8	7.8567	1.11022e-16	Neoplasm	Respiratory	0	54	19	0.00179817	1
J90;J92;J94	M10	J90 Pleural effusion, not elsewhere classified;J92 Pleural plaque;J94 Other pleural conditions	M10 Gout	9527	5405	443	85	3.52977	7.66054e-15	Respiratory	Joint	0	146	212	1	0.828997
J90;J92;J94	J95	J90 Pleural effusion, not elsewhere classified;J92 Pleural plaque;J94 Other pleural conditions	J95 Postprocedural respiratory disorders, not elsewhere classified	9527	559	155	47	11.9415	1.9984e-15	Respiratory	Respiratory	0	46	62	1	0.995034
B97	J90;J92;J94	B97 Viral agents as the cause of diseases classified to other chapters	J90 Pleural effusion, not elsewhere classified;J92 Pleural plaque;J94 Other pleural conditions	776	9527	43	10	2.38641	4.11196e-07	Infectious	Respiratory	0	12	21	0.999043	0.619604
J90;J92;J94	K85	J90 Pleural effusion, not elsewhere classified;J92 Pleural plaque;J94 Other pleural conditions	K85 Acute pancreatitis	9527	2792	356	155	5.49127	3.21965e-15	Respiratory	Hepatobiliary pancreas	0	61	140	1	0.999979
J90;J92;J94	K59	J90 Pleural effusion, not elsewhere classified;J92 Pleural plaque;J94 Other pleural conditions	K59 Other functional intestinal disorders	9527	17737	1513	237	3.67364	0	Respiratory	Gastrointestinal	0	628	648	1	1
J90;J92;J94	L53	J90 Pleural effusion, not elsewhere classified;J92 Pleural plaque;J94 Other pleural conditions	L53 Other erythematous conditions	9527	816	82	12	4.32774	4.55191e-15	Respiratory	Dermatological	0	35	35	0.924662	0.924662
I77	J90;J92;J94	I77 Other disorders of arteries and arterioles	J90 Pleural effusion, not elsewhere classified;J92 Pleural plaque;J94 Other pleural conditions	2111	9527	235	25	4.79422	4.32987e-15	Cardiovascular	Respiratory	0	122	88	0.30093	0.999958
J90;J92;J94	K12	J90 Pleural effusion, not elsewhere classified;J92 Pleural plaque;J94 Other pleural conditions	K12 Stomatitis and related lesions	9527	1314	155	22	5.08012	0	Respiratory	Oral	0	76	57	0.625945	0.999654
I98	J90;J92;J94	I98 Other disorders of circulatory system in diseases classified elsewhere	J90 Pleural effusion, not elsewhere classified;J92 Pleural plaque;J94 Other pleural conditions	413	9527	67	7	6.98655	5.55112e-16	Cardiovascular	Respiratory	0	42	18	0.0249001	0.999966
J10	J90;J92;J94	J10 Influenza due to identified influenza virus	J90 Pleural effusion, not elsewhere classified;J92 Pleural plaque;J94 Other pleural conditions	416	9527	70	14	7.24674	1.33227e-15	Respiratory	Respiratory	0	21	35	0.99978	0.547513
C15	J90;J92;J94	C15 Malignant neoplasm of oesophagus	J90 Pleural effusion, not elsewhere classified;J92 Pleural plaque;J94 Other pleural conditions	1052	9527	226	28	9.25189	1.11022e-15	Neoplasm	Respiratory	1	180	18	3.19121e-20	1
D68	J90;J92;J94	D68 Other coagulation defects	J90 Pleural effusion, not elsewhere classified;J92 Pleural plaque;J94 Other pleural conditions	1412	9527	140	29	4.27003	0	Hematological	Respiratory	0	61	50	0.946006	0.999757
J86;J93	J90;J92;J94	J86 Pyothorax;J93 Pneumothorax	J90 Pleural effusion, not elsewhere classified;J92 Pleural plaque;J94 Other pleural conditions	1710	9527	675	270	16.9999	0	Respiratory	Respiratory	0	127	278	1	0.999998
I45	J90;J92;J94	I45 Other conduction disorders	J90 Pleural effusion, not elsewhere classified;J92 Pleural plaque;J94 Other pleural conditions	3645	9527	379	81	4.47795	0	Cardiovascular	Respiratory	0	167	131	0.990991	1
E78	J90;J92;J94	E78 Disorders of lipoprotein metabolism and other lipidaemias	J90 Pleural effusion, not elsewhere classified;J92 Pleural plaque;J94 Other pleural conditions	53818	9527	3033	459	2.42707	3.18634e-14	Metabolic	Respiratory	1	1939	635	5.42794e-54	1
E11	J90;J92;J94	E11 Non-insulin-dependent diabetes mellitus	J90 Pleural effusion, not elsewhere classified;J92 Pleural plaque;J94 Other pleural conditions	29261	9527	1699	223	2.50059	0	Endocrine	Respiratory	1	1108	368	8.45986e-37	1
A40	J90;J92;J94	A40 Streptococcal septicaemia	J90 Pleural effusion, not elsewhere classified;J92 Pleural plaque;J94 Other pleural conditions	411	9527	82	22	8.59231	1.11022e-16	Infectious	Respiratory	0	30	30	0.994681	0.994681
B95	J90;J92;J94	B95 Streptococcus and staphylococcus as the cause of diseases classified to other chapters	J90 Pleural effusion, not elsewhere classified;J92 Pleural plaque;J94 Other pleural conditions	6041	9527	840	208	5.98837	2.57572e-14	Infectious	Respiratory	0	331	301	1	1
E66	J90;J92;J94	E66 Obesity	J90 Pleural effusion, not elsewhere classified;J92 Pleural plaque;J94 Other pleural conditions	19224	9527	926	142	2.07446	0	Nutritional	Respiratory	0	507	277	0.00211254	1
G63	J90;J92;J94	G63 Polyneuropathy in diseases classified elsewhere	J90 Pleural effusion, not elsewhere classified;J92 Pleural plaque;J94 Other pleural conditions	728	9527	82	10	4.85088	6.66134e-16	Neurological	Respiratory	0	40	32	0.629674	0.982379
I24	J90;J92;J94	I24 Other acute ischaemic heart diseases	J90 Pleural effusion, not elsewhere classified;J92 Pleural plaque;J94 Other pleural conditions	2352	9527	271	53	4.96215	6.88338e-15	Cardiovascular	Respiratory	0	111	107	0.998837	0.999797
E22	J90;J92;J94	E22 Hyperfunction of pituitary gland	J90 Pleural effusion, not elsewhere classified;J92 Pleural plaque;J94 Other pleural conditions	493	9527	66	13	5.76547	0	Endocrine	Respiratory	0	22	31	0.997864	0.730709
J90;J92;J94	K82	J90 Pleural effusion, not elsewhere classified;J92 Pleural plaque;J94 Other pleural conditions	K82 Other diseases of gallbladder	9527	2573	133	32	2.22613	0	Respiratory	Hepatobiliary pancreas	0	49	52	0.999153	0.995485
J90;J92;J94	M00	J90 Pleural effusion, not elsewhere classified;J92 Pleural plaque;J94 Other pleural conditions	M00 Pyogenic arthritis	9527	573	49	10	3.68281	4.67404e-14	Respiratory	Joint	0	16	23	0.9953	0.715914
F00;F01;F03;G30	J90;J92;J94	F00 Dementia in Alzheimer's disease;F01 Vascular dementia;F03 Unspecified dementia;G30 Alzheimer's disease	J90 Pleural effusion, not elsewhere classified;J92 Pleural plaque;J94 Other pleural conditions	2128	9527	163	33	3.29878	1.11022e-14	Neurological	Respiratory	0	51	79	1	0.680739
G31	J90;J92;J94	G31 Other degenerative diseases of nervous system, not elsewhere classified	J90 Pleural effusion, not elsewhere classified;J92 Pleural plaque;J94 Other pleural conditions	1095	9527	130	17	5.1129	3.21965e-15	Neurological	Respiratory	0	55	58	0.967457	0.905946
J90;J92;J94	N18	J90 Pleural effusion, not elsewhere classified;J92 Pleural plaque;J94 Other pleural conditions	N18 Chronic renal failure	9527	9082	1084	170	5.14027	0	Respiratory	Urinary	0	497	417	0.997157	1
H49	J90;J92;J94	H49 Paralytic strabismus	J90 Pleural effusion, not elsewhere classified;J92 Pleural plaque;J94 Other pleural conditions	423	9527	31	5	3.15616	5.42489e-08	Ophthalmological	Respiratory	0	14	12	0.763435	0.925194
J90;J92;J94	M41	J90 Pleural effusion, not elsewhere classified;J92 Pleural plaque;J94 Other pleural conditions	M41 Scoliosis	9527	1755	118	29	2.89563	0	Respiratory	Spine	0	37	52	0.999986	0.916474
I80	J90;J92;J94	I80 Phlebitis and thrombophlebitis	J90 Pleural effusion, not elsewhere classified;J92 Pleural plaque;J94 Other pleural conditions	5499	9527	505	93	3.95499	0	Cardiovascular	Respiratory	0	237	175	0.922809	1
J90;J92;J94	K65	J90 Pleural effusion, not elsewhere classified;J92 Pleural plaque;J94 Other pleural conditions	K65 Peritonitis	9527	1206	241	78	8.60613	0	Respiratory	Gastrointestinal	0	72	91	1	0.999949
I46	J90;J92;J94	I46 Cardiac arrest	J90 Pleural effusion, not elsewhere classified;J92 Pleural plaque;J94 Other pleural conditions	1626	9527	258	89	6.8334	0	Cardiovascular	Respiratory	0	60	109	1	0.994723
G62	J90;J92;J94	G62 Other polyneuropathies	J90 Pleural effusion, not elsewhere classified;J92 Pleural plaque;J94 Other pleural conditions	2034	9527	225	29	4.76398	0	Neurological	Respiratory	0	108	88	0.747463	0.99959
I34	J90;J92;J94	I34 Nonrheumatic mitral valve disorders	J90 Pleural effusion, not elsewhere classified;J92 Pleural plaque;J94 Other pleural conditions	3730	9527	544	111	6.28099	1.4988e-14	Cardiovascular	Respiratory	0	264	169	0.766943	1
I10	J90;J92;J94	I10 Essential (primary) hypertension	J90 Pleural effusion, not elsewhere classified;J92 Pleural plaque;J94 Other pleural conditions	112927	9527	5057	614	1.92856	0	Cardiovascular	Respiratory	1	3540	903	3.81792e-183	1
C82;C83;C85	J90;J92;J94	C82 Follicular [nodular] non-Hodgkin's lymphoma;C83 Diffuse non-Hodgkin's lymphoma;C85 Other and unspecified types of non-Hodgkin's lymphoma	J90 Pleural effusion, not elsewhere classified;J92 Pleural plaque;J94 Other pleural conditions	2506	9527	346	60	5.94611	0	Neoplasm	Respiratory	0	202	84	0.00106818	1
J42;J44	J90;J92;J94	J42 Unspecified chronic bronchitis;J44 Other chronic obstructive pulmonary disease	J90 Pleural effusion, not elsewhere classified;J92 Pleural plaque;J94 Other pleural conditions	13595	9527	1443	351	4.57115	0	Respiratory	Respiratory	0	644	448	0.99998	1
I87	J90;J92;J94	I87 Other disorders of veins	J90 Pleural effusion, not elsewhere classified;J92 Pleural plaque;J94 Other pleural conditions	758	9527	94	18	5.34068	1.77636e-15	Cardiovascular	Respiratory	0	37	39	0.985117	0.960512
J90;J92;J94	K52	J90 Pleural effusion, not elsewhere classified;J92 Pleural plaque;J94 Other pleural conditions	K52 Other non-infective gastro-enteritis and colitis	9527	21312	1157	121	2.33801	1.55875e-13	Respiratory	Gastrointestinal	-1	345	691	1	1.97742e-11
C56	J90;J92;J94	C56 Malignant neoplasm of ovary	J90 Pleural effusion, not elsewhere classified;J92 Pleural plaque;J94 Other pleural conditions	1333	9527	247	49	7.98003	0	Neoplasm	Respiratory	0	136	62	0.0632849	1
E86	J90;J92;J94	E86 Volume depletion	J90 Pleural effusion, not elsewhere classified;J92 Pleural plaque;J94 Other pleural conditions	4989	9527	841	154	7.25973	2.9754e-14	Metabolic	Respiratory	0	305	382	1	0.996442
I72	J90;J92;J94	I72 Other aneurysm	J90 Pleural effusion, not elsewhere classified;J92 Pleural plaque;J94 Other pleural conditions	743	9527	91	19	5.27461	2.10942e-15	Cardiovascular	Respiratory	0	28	44	0.999934	0.662389
J90;J92;J94	N28	J90 Pleural effusion, not elsewhere classified;J92 Pleural plaque;J94 Other pleural conditions	N28 Other disorders of kidney and ureter, not elsewhere classified	9527	3822	421	121	4.74383	0	Respiratory	Urinary	0	132	168	1	0.999987
J90;J92;J94	K81	J90 Pleural effusion, not elsewhere classified;J92 Pleural plaque;J94 Other pleural conditions	K81 Cholecystitis	9527	3746	253	42	2.90864	0	Respiratory	Hepatobiliary pancreas	0	75	136	1	0.128869
J90;J92;J94	N40	J90 Pleural effusion, not elsewhere classified;J92 Pleural plaque;J94 Other pleural conditions	N40 Hyperplasia of prostate	9527	16565	863	103	2.24366	0	Respiratory	Male genital organs	0	266	494	1	1.17933e-05
J90;J92;J94	K55	J90 Pleural effusion, not elsewhere classified;J92 Pleural plaque;J94 Other pleural conditions	K55 Vascular disorders of intestine	9527	1631	194	49	5.12254	0	Respiratory	Gastrointestinal	0	66	79	0.999997	0.996133
A04	J90;J92;J94	A04 Other bacterial intestinal infections	J90 Pleural effusion, not elsewhere classified;J92 Pleural plaque;J94 Other pleural conditions	3827	9527	342	54	3.84862	0	Infectious	Respiratory	0	134	154	0.999977	0.970873
J43	J90;J92;J94	J43 Emphysema	J90 Pleural effusion, not elsewhere classified;J92 Pleural plaque;J94 Other pleural conditions	2773	9527	498	146	7.73424	2.22045e-15	Respiratory	Respiratory	0	180	172	1	1
J90;J92;J94	K70	J90 Pleural effusion, not elsewhere classified;J92 Pleural plaque;J94 Other pleural conditions	K70 Alcoholic liver disease	9527	1244	166	46	5.74679	0	Respiratory	Hepatobiliary pancreas	0	34	86	1	0.349042
B02	J90;J92;J94	B02 Zoster [herpes zoster]	J90 Pleural effusion, not elsewhere classified;J92 Pleural plaque;J94 Other pleural conditions	780	9527	84	13	4.63791	0	Infectious	Respiratory	0	30	41	0.996981	0.628178
I12	J90;J92;J94	I12 Hypertensive renal disease	J90 Pleural effusion, not elsewhere classified;J92 Pleural plaque;J94 Other pleural conditions	2073	9527	319	37	6.62719	1.07692e-14	Cardiovascular	Respiratory	1	213	69	1.04817e-09	1
J90;J92;J94	K66	J90 Pleural effusion, not elsewhere classified;J92 Pleural plaque;J94 Other pleural conditions	K66 Other disorders of peritoneum	9527	5078	407	83	3.45175	1.19904e-14	Respiratory	Gastrointestinal	0	169	155	0.999747	0.999999
J15	J90;J92;J94	J15 Bacterial pneumonia, not elsewhere classified	J90 Pleural effusion, not elsewhere classified;J92 Pleural plaque;J94 Other pleural conditions	745	9527	207	88	11.9661	0	Respiratory	Respiratory	0	42	77	1	0.99992
D64	J90;J92;J94	D64 Other anaemias	J90 Pleural effusion, not elsewhere classified;J92 Pleural plaque;J94 Other pleural conditions	18059	9527	1832	303	4.36888	0	Hematological	Respiratory	0	869	660	0.986788	1
J90;J92;J94	N03	J90 Pleural effusion, not elsewhere classified;J92 Pleural plaque;J94 Other pleural conditions	N03 Chronic nephritic syndrome	9527	1114	148	14	5.72156	3.77476e-15	Respiratory	Urinary	0	42	92	1	0.00193229
J90;J92;J94	M19	J90 Pleural effusion, not elsewhere classified;J92 Pleural plaque;J94 Other pleural conditions	M19 Other arthrosis	9527	26203	1191	169	1.95749	0	Respiratory	Joint	0	401	621	1	0.0736785
D89	J90;J92;J94	D89 Other disorders involving the immune mechanism, not elsewhere classified	J90 Pleural effusion, not elsewhere classified;J92 Pleural plaque;J94 Other pleural conditions	469	9527	59	7	5.41773	0	Immunological	Respiratory	0	28	24	0.698538	0.941261
C34	J90;J92;J94	C34 Malignant neoplasm of bronchus and lung	J90 Pleural effusion, not elsewhere classified;J92 Pleural plaque;J94 Other pleural conditions	3381	9527	807	203	10.2794	3.03091e-14	Neoplasm	Respiratory	0	355	249	0.999723	1
J90;J92;J94	M35	J90 Pleural effusion, not elsewhere classified;J92 Pleural plaque;J94 Other pleural conditions	M35 Other systemic involvement of connective tissue	9527	3161	195	48	2.65673	0	Respiratory	Immunological	0	51	96	1	0.612688
I20	J90;J92;J94	I20 Angina pectoris	J90 Pleural effusion, not elsewhere classified;J92 Pleural plaque;J94 Other pleural conditions	25449	9527	1719	224	2.909	2.52909e-13	Cardiovascular	Respiratory	1	1178	317	1.2077e-54	1
J90;J92;J94	M06	J90 Pleural effusion, not elsewhere classified;J92 Pleural plaque;J94 Other pleural conditions	M06 Other rheumatoid arthritis	9527	6587	380	75	2.48447	5.70655e-14	Respiratory	Immunological	0	95	210	1	0.0226435
J39	J90;J92;J94	J39 Other diseases of upper respiratory tract	J90 Pleural effusion, not elsewhere classified;J92 Pleural plaque;J94 Other pleural conditions	1058	9527	84	12	3.41926	0	Ear, Nose, Throat	Respiratory	0	39	33	0.777398	0.981235
I31	J90;J92;J94	I31 Other diseases of pericardium	J90 Pleural effusion, not elsewhere classified;J92 Pleural plaque;J94 Other pleural conditions	1763	9527	615	318	15.0231	0	Cardiovascular	Respiratory	0	117	180	1	1
J90;J92;J94	L97	J90 Pleural effusion, not elsewhere classified;J92 Pleural plaque;J94 Other pleural conditions	L97 Ulcer of lower limb, not elsewhere classified	9527	1814	276	25	6.55254	0	Respiratory	Dermatological	0	118	133	0.993277	0.746017
C92	J90;J92;J94	C92 Myeloid leukaemia	J90 Pleural effusion, not elsewhere classified;J92 Pleural plaque;J94 Other pleural conditions	664	9527	122	20	7.91279	0	Neoplasm	Respiratory	0	81	21	0.000185695	1
J90;J92;J94	M46	J90 Pleural effusion, not elsewhere classified;J92 Pleural plaque;J94 Other pleural conditions	M46 Other inflammatory spondylopathies	9527	2195	143	24	2.80569	1.29896e-14	Respiratory	Spine	0	56	63	0.996382	0.934011
J90;J92;J94	K56	J90 Pleural effusion, not elsewhere classified;J92 Pleural plaque;J94 Other pleural conditions	K56 Paralytic ileus and intestinal obstruction without hernia	9527	5961	745	202	5.38239	6.9611e-14	Respiratory	Gastrointestinal	0	245	298	1	1
I51	J90;J92;J94	I51 Complications and ill-defined descriptions of heart disease	J90 Pleural effusion, not elsewhere classified;J92 Pleural plaque;J94 Other pleural conditions	7240	9527	1173	385	6.97746	7.86038e-14	Cardiovascular	Respiratory	0	416	372	1	1
I38	J90;J92;J94	I38 Endocarditis, valve unspecified	J90 Pleural effusion, not elsewhere classified;J92 Pleural plaque;J94 Other pleural conditions	600	9527	81	13	5.81396	1.55431e-15	Cardiovascular	Respiratory	0	36	32	0.866794	0.977586
D75	J90;J92;J94	D75 Other diseases of blood and blood-forming organs	J90 Pleural effusion, not elsewhere classified;J92 Pleural plaque;J94 Other pleural conditions	938	9527	88	10	4.04034	4.44089e-15	Hematological	Respiratory	0	52	26	0.0546477	0.999969
J90;J92;J94	K20;K21	J90 Pleural effusion, not elsewhere classified;J92 Pleural plaque;J94 Other pleural conditions	K20 Oesophagitis;K21 Gastro-oesophageal reflux disease	9527	44943	1752	172	1.67884	0	Respiratory	Gastrointestinal	-1	516	1064	1	1.198e-19
I49	J90;J92;J94	I49 Other cardiac arrhythmias	J90 Pleural effusion, not elsewhere classified;J92 Pleural plaque;J94 Other pleural conditions	4136	9527	340	83	3.54027	0	Cardiovascular	Respiratory	0	131	126	0.999992	0.999999
J90;J92;J94	L89	J90 Pleural effusion, not elsewhere classified;J92 Pleural plaque;J94 Other pleural conditions	L89 Decubitus ulcer	9527	1769	438	118	10.6631	0	Respiratory	Dermatological	0	219	101	0.519051	1
D37	J90;J92;J94	D37 Neoplasm of uncertain or unknown behaviour of oral cavity and digestive organs	J90 Pleural effusion, not elsewhere classified;J92 Pleural plaque;J94 Other pleural conditions	1659	9527	147	20	3.816	0	Neoplasm	Respiratory	0	93	34	0.000815656	1
E16	J90;J92;J94	E16 Other disorders of pancreatic internal secretion	J90 Pleural effusion, not elsewhere classified;J92 Pleural plaque;J94 Other pleural conditions	1640	9527	261	39	6.85385	0	Endocrine	Respiratory	0	110	112	0.9954	0.990753
J90;J92;J94	N08	J90 Pleural effusion, not elsewhere classified;J92 Pleural plaque;J94 Other pleural conditions	N08 Glomerular disorders in diseases classified elsewhere	9527	603	123	8	8.78468	2.9976e-15	Respiratory	Urinary	0	45	70	0.998977	0.0744081
I35	J90;J92;J94	I35 Nonrheumatic aortic valve disorders	J90 Pleural effusion, not elsewhere classified;J92 Pleural plaque;J94 Other pleural conditions	4101	9527	610	108	6.40587	1.66533e-15	Cardiovascular	Respiratory	1	377	125	3.01091e-09	1
J90;J92;J94	K80	J90 Pleural effusion, not elsewhere classified;J92 Pleural plaque;J94 Other pleural conditions	K80 Cholelithiasis	9527	19795	985	217	2.14298	3.9857e-14	Respiratory	Hepatobiliary pancreas	0	266	502	1	0.283155
I74	J90;J92;J94	I74 Arterial embolism and thrombosis	J90 Pleural effusion, not elsewhere classified;J92 Pleural plaque;J94 Other pleural conditions	1324	9527	174	20	5.65978	0	Cardiovascular	Respiratory	0	95	59	0.127706	0.999993
I50	J90;J92;J94	I50 Heart failure	J90 Pleural effusion, not elsewhere classified;J92 Pleural plaque;J94 Other pleural conditions	8926	9527	1737	620	8.38071	1.32228e-13	Cardiovascular	Respiratory	0	591	526	1	1
D86	J90;J92;J94	D86 Sarcoidosis	J90 Pleural effusion, not elsewhere classified;J92 Pleural plaque;J94 Other pleural conditions	856	9527	62	12	3.11929	3.86358e-14	Immunological	Respiratory	0	36	14	0.126427	0.999998
F05	J90;J92;J94	F05 Delirium, not induced by alcohol and other psychoactive substances	J90 Pleural effusion, not elsewhere classified;J92 Pleural plaque;J94 Other pleural conditions	1557	9527	269	68	7.44049	0	Psychiatric	Respiratory	0	59	142	1	0.196685
J90;J92;J94	K91	J90 Pleural effusion, not elsewhere classified;J92 Pleural plaque;J94 Other pleural conditions	K91 Postprocedural disorders of digestive system, not elsewhere classified	9527	2347	373	101	6.84437	0	Respiratory	Gastrointestinal	0	127	145	1	0.999994
D47	J90;J92;J94	D47 Other neoplasms of uncertain or unknown behaviour of lymphoid, haematopoietic and related tissue	J90 Pleural effusion, not elsewhere classified;J92 Pleural plaque;J94 Other pleural conditions	963	9527	100	13	4.4721	0	Neoplasm	Respiratory	0	54	33	0.242059	0.999796
J84	J90;J92;J94	J84 Other interstitial pulmonary diseases	J90 Pleural effusion, not elsewhere classified;J92 Pleural plaque;J94 Other pleural conditions	1744	9527	302	92	7.45759	0	Respiratory	Respiratory	0	101	109	1	1
J90;J92;J94	K46	J90 Pleural effusion, not elsewhere classified;J92 Pleural plaque;J94 Other pleural conditions	K46 Unspecified abdominal hernia	9527	489	44	5	3.87509	1.59539e-13	Respiratory	Gastrointestinal	0	23	16	0.440198	0.975617
I95	J90;J92;J94	I95 Hypotension	J90 Pleural effusion, not elsewhere classified;J92 Pleural plaque;J94 Other pleural conditions	8464	9527	1218	288	6.1974	0	Cardiovascular	Respiratory	0	423	507	1	1
G95	J90;J92;J94	G95 Other diseases of spinal cord	J90 Pleural effusion, not elsewhere classified;J92 Pleural plaque;J94 Other pleural conditions	904	9527	77	11	3.66826	0	Neurological	Respiratory	0	30	36	0.98023	0.752809
D69	J90;J92;J94	D69 Purpura and other haemorrhagic conditions	J90 Pleural effusion, not elsewhere classified;J92 Pleural plaque;J94 Other pleural conditions	2680	9527	415	93	6.66885	2.22045e-16	Hematological	Respiratory	0	167	155	0.999973	1
E03	J90;J92;J94	E03 Other hypothyroidism	J90 Pleural effusion, not elsewhere classified;J92 Pleural plaque;J94 Other pleural conditions	20958	9527	819	116	1.68295	1.34337e-13	Endocrine	Respiratory	1	493	210	2.94117e-09	1
I47	J90;J92;J94	I47 Paroxysmal tachycardia	J90 Pleural effusion, not elsewhere classified;J92 Pleural plaque;J94 Other pleural conditions	4679	9527	426	89	3.92098	7.66054e-15	Cardiovascular	Respiratory	0	199	138	0.920037	1
J90;J92;J94	L03	J90 Pleural effusion, not elsewhere classified;J92 Pleural plaque;J94 Other pleural conditions	L03 Cellulitis	9527	10516	778	105	3.18616	9.70335e-14	Respiratory	Dermatological	0	262	411	1	0.0615548
I82	J90;J92;J94	I82 Other venous embolism and thrombosis	J90 Pleural effusion, not elsewhere classified;J92 Pleural plaque;J94 Other pleural conditions	604	9527	122	34	8.69883	0	Cardiovascular	Respiratory	0	42	46	0.999814	0.9976
E27	J90;J92;J94	E27 Other disorders of adrenal gland	J90 Pleural effusion, not elsewhere classified;J92 Pleural plaque;J94 Other pleural conditions	750	9527	65	11	3.73242	1.88738e-15	Endocrine	Respiratory	0	26	28	0.959159	0.89273
J90;J92;J94	K57	J90 Pleural effusion, not elsewhere classified;J92 Pleural plaque;J94 Other pleural conditions	K57 Diverticular disease of intestine	9527	41136	1569	209	1.64263	1.15463e-14	Respiratory	Gastrointestinal	-1	482	878	1	1.29452e-06
B96	J90;J92;J94	B96 Other bacterial agents as the cause of diseases classified to other chapters	J90 Pleural effusion, not elsewhere classified;J92 Pleural plaque;J94 Other pleural conditions	13036	9527	1489	346	4.91913	4.85167e-14	Infectious	Respiratory	0	592	551	1	1
J45	J90;J92;J94	J45 Asthma	J90 Pleural effusion, not elsewhere classified;J92 Pleural plaque;J94 Other pleural conditions	37337	9527	1495	201	1.72441	0	Respiratory	Respiratory	1	1024	270	1.32274e-47	1
J13	J90;J92;J94	J13 Pneumonia due to Streptococcus pneumoniae	J90 Pleural effusion, not elsewhere classified;J92 Pleural plaque;J94 Other pleural conditions	422	9527	104	51	10.6135	2.55351e-15	Respiratory	Respiratory	0	30	23	0.999996	1
J90;J92;J94	L27	J90 Pleural effusion, not elsewhere classified;J92 Pleural plaque;J94 Other pleural conditions	L27 Dermatitis due to substances taken internally	9527	712	83	16	5.02037	1.44329e-15	Respiratory	Dermatological	0	34	33	0.96079	0.976238
J90;J92;J94	K44	J90 Pleural effusion, not elsewhere classified;J92 Pleural plaque;J94 Other pleural conditions	K44 Diaphragmatic hernia	9527	39329	1524	104	1.66882	1.59872e-14	Respiratory	Gastrointestinal	-1	398	1022	1	2.07202e-41
J90;J92;J94	M54	J90 Pleural effusion, not elsewhere classified;J92 Pleural plaque;J94 Other pleural conditions	M54 Dorsalgia	9527	21562	981	116	1.95938	1.53322e-13	Respiratory	Spine	-1	300	565	1	1.10118e-06
J90;J92;J94	J98	J90 Pleural effusion, not elsewhere classified;J92 Pleural plaque;J94 Other pleural conditions	J98 Other respiratory disorders	9527	5690	1866	1107	14.1233	0	Respiratory	Respiratory	0	442	317	1	1
C90	J90;J92;J94	C90 Multiple myeloma and malignant plasma cell neoplasms	J90 Pleural effusion, not elsewhere classified;J92 Pleural plaque;J94 Other pleural conditions	889	9527	118	17	5.71634	0	Neoplasm	Respiratory	0	78	23	0.000298941	1
J90;J92;J94	N17	J90 Pleural effusion, not elsewhere classified;J92 Pleural plaque;J94 Other pleural conditions	N17 Acute renal failure	9527	9312	1801	487	8.3293	7.69385e-14	Respiratory	Urinary	0	729	585	1	1
G93	J90;J92;J94	G93 Other disorders of brain	J90 Pleural effusion, not elsewhere classified;J92 Pleural plaque;J94 Other pleural conditions	2484	9527	184	44	3.1901	0	Neurological	Respiratory	0	70	70	0.99957	0.99957
J90;J92;J94	M05	J90 Pleural effusion, not elsewhere classified;J92 Pleural plaque;J94 Other pleural conditions	M05 Seropositive rheumatoid arthritis	9527	859	80	14	4.01083	0	Respiratory	Immunological	0	28	38	0.997566	0.711785
C91	J90;J92;J94	C91 Lymphoid leukaemia	J90 Pleural effusion, not elsewhere classified;J92 Pleural plaque;J94 Other pleural conditions	942	9527	112	15	5.12041	1.11022e-16	Neoplasm	Respiratory	0	76	21	9.91185e-05	1
I44	J90;J92;J94	I44 Atrioventricular and left bundle-branch block	J90 Pleural effusion, not elsewhere classified;J92 Pleural plaque;J94 Other pleural conditions	6063	9527	650	150	4.61704	7.09433e-14	Cardiovascular	Respiratory	0	267	233	0.999998	1
F17	J90;J92;J94	F17 Mental and behavioural disorders due to use of tobacco	J90 Pleural effusion, not elsewhere classified;J92 Pleural plaque;J94 Other pleural conditions	18179	9527	1080	190	2.55854	5.04041e-14	Psychiatric	Respiratory	0	581	309	0.00683694	1
B00	J90;J92;J94	B00 Herpesviral [herpes simplex] infections	J90 Pleural effusion, not elsewhere classified;J92 Pleural plaque;J94 Other pleural conditions	432	9527	49	10	4.88484	6.66134e-16	Infectious	Respiratory	0	17	22	0.989353	0.804199
E87	J90;J92;J94	E87 Other disorders of fluid, electrolyte and acid-base balance	J90 Pleural effusion, not elsewhere classified;J92 Pleural plaque;J94 Other pleural conditions	9766	9527	1885	608	8.31252	3.01981e-14	Metabolic	Respiratory	0	542	735	1	1
A41	J90;J92;J94	A41 Other septicaemia	J90 Pleural effusion, not elsewhere classified;J92 Pleural plaque;J94 Other pleural conditions	6601	9527	1361	375	8.87946	4.44089e-15	Infectious	Respiratory	0	450	536	1	1
J90;J92;J94	N19	J90 Pleural effusion, not elsewhere classified;J92 Pleural plaque;J94 Other pleural conditions	N19 Unspecified renal failure	9527	2053	325	47	6.81761	0	Respiratory	Urinary	0	120	158	0.999999	0.710416
C25	J90;J92;J94	C25 Malignant neoplasm of pancreas	J90 Pleural effusion, not elsewhere classified;J92 Pleural plaque;J94 Other pleural conditions	971	9527	134	25	5.94324	4.10783e-15	Neoplasm	Respiratory	0	81	28	0.00966842	1
D61	J90;J92;J94	D61 Other aplastic anaemias	J90 Pleural effusion, not elsewhere classified;J92 Pleural plaque;J94 Other pleural conditions	716	9527	170	26	10.2252	2.22045e-16	Hematological	Respiratory	0	80	64	0.800536	0.999541
J90;J92;J94	K72	J90 Pleural effusion, not elsewhere classified;J92 Pleural plaque;J94 Other pleural conditions	K72 Hepatic failure, not elsewhere classified	9527	585	129	23	9.49668	1.9984e-15	Respiratory	Hepatobiliary pancreas	0	70	36	0.189344	1
D73	J90;J92;J94	D73 Diseases of spleen	J90 Pleural effusion, not elsewhere classified;J92 Pleural plaque;J94 Other pleural conditions	777	9527	150	34	8.31396	2.22045e-15	Hematological	Respiratory	0	57	59	0.998797	0.996574
I70	J90;J92;J94	I70 Atherosclerosis	J90 Pleural effusion, not elsewhere classified;J92 Pleural plaque;J94 Other pleural conditions	1940	9527	247	49	5.48319	2.9976e-15	Cardiovascular	Respiratory	0	114	84	0.898462	1
E55	J90;J92;J94	E55 Vitamin D deficiency	J90 Pleural effusion, not elsewhere classified;J92 Pleural plaque;J94 Other pleural conditions	1386	9527	98	14	3.04509	0	Nutritional	Respiratory	0	28	56	0.999995	0.0944234
J90;J92;J94	K74	J90 Pleural effusion, not elsewhere classified;J92 Pleural plaque;J94 Other pleural conditions	K74 Fibrosis and cirrhosis of liver	9527	1364	178	39	5.62009	0	Respiratory	Hepatobiliary pancreas	0	48	91	1	0.411083
J90;J92;J94	K75	J90 Pleural effusion, not elsewhere classified;J92 Pleural plaque;J94 Other pleural conditions	K75 Other inflammatory liver diseases	9527	1092	140	37	5.52133	3.9968e-15	Respiratory	Hepatobiliary pancreas	0	45	58	0.999993	0.982882
J90;J92;J94	N39	J90 Pleural effusion, not elsewhere classified;J92 Pleural plaque;J94 Other pleural conditions	N39 Other disorders of urinary system	9527	27390	1735	236	2.72801	0	Respiratory	Urinary	0	641	858	1	0.684435
F32	J90;J92;J94	F32 Depressive episode	J90 Pleural effusion, not elsewhere classified;J92 Pleural plaque;J94 Other pleural conditions	18765	9527	931	132	2.13668	9.63674e-14	Psychiatric	Respiratory	0	499	300	0.0152408	1
I65	J90;J92;J94	I65 Occlusion and stenosis of precerebral arteries, not resulting in cerebral infarction	J90 Pleural effusion, not elsewhere classified;J92 Pleural plaque;J94 Other pleural conditions	1525	9527	149	21	4.20779	0	Cardiovascular	Respiratory	0	72	56	0.688403	0.999122
D50	J90;J92;J94	D50 Iron deficiency anaemia	J90 Pleural effusion, not elsewhere classified;J92 Pleural plaque;J94 Other pleural conditions	13019	9527	825	101	2.72907	5.72875e-14	Hematological	Respiratory	0	394	330	0.907097	1
J22	J90;J92;J94	J22 Unspecified acute lower respiratory infection	J90 Pleural effusion, not elsewhere classified;J92 Pleural plaque;J94 Other pleural conditions	11590	9527	1624	380	6.03449	1.75415e-14	Respiratory	Respiratory	0	658	586	1	1
I21;I22	J90;J92;J94	I21 Acute myocardial infarction;I22 Subsequent myocardial infarction	J90 Pleural effusion, not elsewhere classified;J92 Pleural plaque;J94 Other pleural conditions	11771	9527	904	134	3.30745	1.21014e-14	Cardiovascular	Respiratory	1	578	192	2.18489e-17	1
I25	J90;J92;J94	I25 Chronic ischaemic heart disease	J90 Pleural effusion, not elsewhere classified;J92 Pleural plaque;J94 Other pleural conditions	36556	9527	2637	541	3.10663	2.02394e-13	Cardiovascular	Respiratory	1	1580	516	1.00644e-24	1
A09	J90;J92;J94	A09 Diarrhoea and gastro-enteritis of presumed infectious origin	J90 Pleural effusion, not elsewhere classified;J92 Pleural plaque;J94 Other pleural conditions	10766	9527	989	174	3.95621	9.9809e-14	Infectious	Respiratory	0	332	483	1	0.777307
C80	J90;J92;J94	C80 Malignant neoplasm without specification of site	J90 Pleural effusion, not elsewhere classified;J92 Pleural plaque;J94 Other pleural conditions	1877	9527	358	73	8.21404	0	Neoplasm	Respiratory	0	170	115	0.842355	1
C22	J90;J92;J94	C22 Malignant neoplasm of liver and intrahepatic bile ducts	J90 Pleural effusion, not elsewhere classified;J92 Pleural plaque;J94 Other pleural conditions	578	9527	83	19	6.18427	0	Neoplasm	Respiratory	0	43	21	0.413202	0.999999
J90;J92;J94	K83	J90 Pleural effusion, not elsewhere classified;J92 Pleural plaque;J94 Other pleural conditions	K83 Other diseases of biliary tract	9527	3039	378	69	5.35672	0	Respiratory	Hepatobiliary pancreas	0	132	177	1	0.900786
D70	J90;J92;J94	D70 Agranulocytosis	J90 Pleural effusion, not elsewhere classified;J92 Pleural plaque;J94 Other pleural conditions	4914	9527	785	121	6.87975	3.10862e-15	Hematological	Respiratory	0	389	275	0.612371	1
J90;J92;J94	J96	J90 Pleural effusion, not elsewhere classified;J92 Pleural plaque;J94 Other pleural conditions	J96 Respiratory failure, not elsewhere classified	9527	3669	1016	410	11.9257	0	Respiratory	Respiratory	0	369	237	1	1
I89	J90;J92;J94	I89 Other non-infective disorders of lymphatic vessels and lymph nodes	J90 Pleural effusion, not elsewhere classified;J92 Pleural plaque;J94 Other pleural conditions	1134	9527	184	49	6.98784	0	Cardiovascular	Respiratory	0	50	85	1	0.86562
C19;C20	J90;J92;J94	C19 Malignant neoplasm of rectosigmoid junction;C20 Malignant neoplasm of rectum	J90 Pleural effusion, not elsewhere classified;J92 Pleural plaque;J94 Other pleural conditions	2756	9527	241	31	3.76596	0	Neoplasm	Respiratory	1	162	48	4.81949e-08	1
J90;J92;J94	K92	J90 Pleural effusion, not elsewhere classified;J92 Pleural plaque;J94 Other pleural conditions	K92 Other diseases of digestive system	9527	14676	876	107	2.5706	1.56986e-13	Respiratory	Gastrointestinal	0	356	413	1	0.957597
J90;J92;J94	M80	J90 Pleural effusion, not elsewhere classified;J92 Pleural plaque;J94 Other pleural conditions	M80 Osteoporosis with pathological fracture	9527	1351	103	17	3.28337	0	Respiratory	Bone	0	40	46	0.991195	0.881549
I69	J90;J92;J94	I69 Sequelae of cerebrovascular disease	J90 Pleural effusion, not elsewhere classified;J92 Pleural plaque;J94 Other pleural conditions	2016	9527	188	23	4.01611	5.66214e-15	Cardiovascular	Respiratory	0	91	74	0.6951	0.998654
H90	H92	H90 Conductive and sensorineural hearing loss	H92 Otalgia and effusion of ear	1492	713	57	21	21.9842	0	Ear, Nose, Throat	Ear, Nose, Throat	0	17	19	0.999368	0.996246
H60	H92	H60 Otitis externa	H92 Otalgia and effusion of ear	730	713	39	12	30.743	0	Ear, Nose, Throat	Ear, Nose, Throat	0	14	13	0.973374	0.988149
H92	H93	H92 Otalgia and effusion of ear	H93 Other disorders of ear, not elsewhere classified	713	993	32	12	18.5441	2.22045e-16	Ear, Nose, Throat	Ear, Nose, Throat	0	10	10	0.989969	0.989969
E78	H92	E78 Disorders of lipoprotein metabolism and other lipidaemias	H92 Otalgia and effusion of ear	53818	713	169	16	1.80702	1.50036e-12	Metabolic	Ear, Nose, Throat	0	55	98	0.999998	0.0225898
B95	H92	B95 Streptococcus and staphylococcus as the cause of diseases classified to other chapters	H92 Otalgia and effusion of ear	6041	713	38	8	3.61976	4.56063e-11	Infectious	Ear, Nose, Throat	0	14	16	0.963524	0.872062
H91	H92	H91 Other hearing loss	H92 Otalgia and effusion of ear	4959	713	107	37	12.4164	1.11022e-15	Ear, Nose, Throat	Ear, Nose, Throat	0	35	35	0.999897	0.999897
H92	I10	H92 Otalgia and effusion of ear	I10 Essential (primary) hypertension	713	112927	296	40	1.50834	2.08336e-11	Ear, Nose, Throat	Cardiovascular	0	139	117	0.865294	0.999881
H92	J34	H92 Otalgia and effusion of ear	J34 Other disorders of nose and nasal sinuses	713	8627	58	19	3.86877	0	Ear, Nose, Throat	Ear, Nose, Throat	0	14	25	0.999985	0.881476
H65;H66	H92	H65 Nonsuppurative otitis media;H66 Suppurative and unspecified otitis media	H92 Otalgia and effusion of ear	2292	713	140	25	35.1494	4.44089e-16	Ear, Nose, Throat	Ear, Nose, Throat	0	73	42	0.336378	0.999999
H92	K20;K21	H92 Otalgia and effusion of ear	K20 Oesophagitis;K21 Gastro-oesophageal reflux disease	713	44943	141	11	1.80535	1.02355e-10	Ear, Nose, Throat	Gastrointestinal	0	78	52	0.119144	0.999355
H92	J45	H92 Otalgia and effusion of ear	J45 Asthma	713	37337	118	12	1.81864	2.0893e-09	Ear, Nose, Throat	Respiratory	0	43	63	0.998879	0.259745
H92	M54	H92 Otalgia and effusion of ear	M54 Dorsalgia	713	21562	86	21	2.29517	8.33233e-12	Ear, Nose, Throat	Spine	0	40	25	0.774726	0.999975
H61	H92	H61 Other disorders of external ear	H92 Otalgia and effusion of ear	1314	713	58	19	25.4002	1.11022e-16	Ear, Nose, Throat	Ear, Nose, Throat	0	24	15	0.925997	0.99995
F17	H92	F17 Mental and behavioural disorders due to use of tobacco	H92 Otalgia and effusion of ear	18179	713	85	10	2.69063	0	Psychiatric	Ear, Nose, Throat	0	20	55	1	0.0044181
A41	H92	A41 Other septicaemia	H92 Otalgia and effusion of ear	6601	713	41	8	3.5742	1.18797e-11	Infectious	Ear, Nose, Throat	0	12	21	0.997838	0.5
H92	J02	H92 Otalgia and effusion of ear	J02 Acute pharyngitis	713	1291	30	18	13.3721	2.22045e-16	Ear, Nose, Throat	Ear, Nose, Throat	0	7	5	0.999285	0.99997
H73	H92	H73 Other disorders of tympanic membrane	H92 Otalgia and effusion of ear	502	713	41	16	46.9986	1.11022e-16	Ear, Nose, Throat	Ear, Nose, Throat	0	13	12	0.994246	0.997838
G51	H92	G51 Facial nerve disorders	H92 Otalgia and effusion of ear	1260	713	23	8	10.5042	5.55112e-16	Neurological	Ear, Nose, Throat	0	7	8	0.982655	0.95343
H72	H92	H72 Perforation of tympanic membrane	H92 Otalgia and effusion of ear	1321	713	78	27	33.9779	2.22045e-16	Ear, Nose, Throat	Ear, Nose, Throat	0	28	23	0.995614	0.999925
F32	H92	F32 Depressive episode	H92 Otalgia and effusion of ear	18765	713	82	8	2.51461	2.91434e-13	Psychiatric	Ear, Nose, Throat	0	28	46	0.998679	0.160147
H74	H92	H74 Other disorders of middle ear and mastoid	H92 Otalgia and effusion of ear	582	713	46	13	45.482	0	Ear, Nose, Throat	Ear, Nose, Throat	0	14	19	0.997733	0.908038
N94	N99	N94 Pain and other conditions associated with female genital organs and menstrual cycle	N99 Postprocedural disorders of genito-urinary system, not elsewhere classified	4310	1567	80	20	4.86002	3.55271e-15	Female genital organs	Female genital organs	0	46	14	0.109259	1
N83	N94	N83 Noninflammatory disorders of ovary, Fallopian tube and broad ligament	N94 Pain and other conditions associated with female genital organs and menstrual cycle	6875	4310	553	217	7.65719	0	Female genital organs	Female genital organs	0	132	204	1	1
N94	N95	N94 Pain and other conditions associated with female genital organs and menstrual cycle	N95 Menopausal and other perimenopausal disorders	4310	13482	306	80	2.16065	0	Female genital organs	Female genital organs	0	159	67	0.264765	1
D26	N94	D26 Other benign neoplasms of uterus	N94 Pain and other conditions associated with female genital organs and menstrual cycle	473	4310	26	11	5.23274	2.66932e-11	Neoplasm	Female genital organs	0	6	9	0.998753	0.962241
N94	N97	N94 Pain and other conditions associated with female genital organs and menstrual cycle	N97 Female infertility	4310	1330	93	29	6.65653	1.88738e-15	Female genital organs	Female genital organs	0	15	49	1	0.339266
N70	N94	N70 Salpingitis and oophoritis	N94 Pain and other conditions associated with female genital organs and menstrual cycle	731	4310	96	28	12.5017	9.99201e-16	Female genital organs	Female genital organs	0	24	44	1	0.820801
N81	N94	N81 Female genital prolapse	N94 Pain and other conditions associated with female genital organs and menstrual cycle	15187	4310	465	123	2.91473	4.56302e-14	Female genital organs	Female genital organs	0	155	187	1	0.999991
N93	N94	N93 Other abnormal uterine and vaginal bleeding	N94 Pain and other conditions associated with female genital organs and menstrual cycle	5305	4310	422	203	7.57258	2.55351e-14	Female genital organs	Female genital organs	0	116	103	1	1
N72;N75	N94	N72 Inflammatory disease of cervix uteri;N75 Diseases of Bartholin's gland	N94 Pain and other conditions associated with female genital organs and menstrual cycle	2368	4310	107	39	4.30149	0	Female genital organs	Female genital organs	0	22	46	1	0.939244
N86	N94	N86 Erosion and ectropion of cervix uteri	N94 Pain and other conditions associated with female genital organs and menstrual cycle	1146	4310	79	37	6.56235	0	Female genital organs	Female genital organs	0	23	19	0.999949	0.999999
N85	N94	N85 Other noninflammatory disorders of uterus, except cervix	N94 Pain and other conditions associated with female genital organs and menstrual cycle	7044	4310	402	187	5.4328	2.53131e-14	Female genital organs	Female genital organs	0	67	148	1	1
N73	N94	N73 Other female pelvic inflammatory diseases	N94 Pain and other conditions associated with female genital organs and menstrual cycle	3873	4310	512	222	12.5846	0	Female genital organs	Female genital organs	0	115	175	1	1
N76	N94	N76 Other inflammation of vagina and vulva	N94 Pain and other conditions associated with female genital organs and menstrual cycle	1038	4310	82	27	7.52027	0	Female genital organs	Female genital organs	0	21	34	0.999998	0.951485
J45	N94	J45 Asthma	N94 Pain and other conditions associated with female genital organs and menstrual cycle	37337	4310	651	94	1.65981	6.73905e-14	Respiratory	Female genital organs	0	182	375	1	5.96061e-05
D25	N94	D25 Leiomyoma of uterus	N94 Pain and other conditions associated with female genital organs and menstrual cycle	13924	4310	881	456	6.02322	0	Neoplasm	Female genital organs	0	152	273	1	1
N89	N94	N89 Other noninflammatory disorders of vagina	N94 Pain and other conditions associated with female genital organs and menstrual cycle	2040	4310	249	149	11.6195	0	Female genital organs	Female genital organs	0	42	58	1	1
N84	N94	N84 Polyp of female genital tract	N94 Pain and other conditions associated with female genital organs and menstrual cycle	13967	4310	467	205	3.18296	1.90958e-14	Female genital organs	Female genital organs	0	123	139	1	1
N39	N94	N39 Other disorders of urinary system	N94 Pain and other conditions associated with female genital organs and menstrual cycle	27390	4310	594	92	2.06448	7.66054e-14	Urinary	Female genital organs	0	165	337	1	0.000585688
N80	N94	N80 Endometriosis	N94 Pain and other conditions associated with female genital organs and menstrual cycle	4999	4310	633	302	12.0542	1.88738e-15	Female genital organs	Female genital organs	0	114	217	1	1
N88	N94	N88 Other noninflammatory disorders of cervix uteri	N94 Pain and other conditions associated with female genital organs and menstrual cycle	2450	4310	164	83	6.37228	0	Female genital organs	Female genital organs	0	26	55	1	0.999993
D27	N94	D27 Benign neoplasm of ovary	N94 Pain and other conditions associated with female genital organs and menstrual cycle	1947	4310	85	22	4.15595	5.55112e-16	Neoplasm	Female genital organs	0	14	49	1	0.0963802
N90	N94	N90 Other noninflammatory disorders of vulva and perineum	N94 Pain and other conditions associated with female genital organs and menstrual cycle	2657	4310	195	85	6.9865	0	Female genital organs	Female genital organs	0	46	64	1	1
I48	K86	I48 Atrial fibrillation and flutter	K86 Other diseases of pancreas	22139	1839	198	27	1.99535	0	Cardiovascular	Hepatobiliary pancreas	0	99	72	0.528316	0.999958
C18	I48	C18 Malignant neoplasm of colon	I48 Atrial fibrillation and flutter	4317	22139	453	50	1.9447	9.09273e-14	Neoplasm	Cardiovascular	0	238	165	0.150647	1
I27	I48	I27 Other pulmonary heart diseases	I48 Atrial fibrillation and flutter	1452	22139	729	144	9.30459	0	Cardiovascular	Cardiovascular	-1	142	443	1	3.3251e-09
I48	M13	I48 Atrial fibrillation and flutter	M13 Other arthritis	22139	19151	1920	267	1.858	4.02456e-13	Cardiovascular	Joint	0	873	780	0.999968	1
F06	I48	F06 Other mental disorders due to brain damage and dysfunction and to physical disease	I48 Atrial fibrillation and flutter	463	22139	91	10	3.64247	0	Psychiatric	Cardiovascular	0	17	64	1	6.60816e-05
I48	J47	I48 Atrial fibrillation and flutter	J47 Bronchiectasis	22139	3155	475	72	2.79017	1.28786e-14	Cardiovascular	Respiratory	0	224	179	0.900582	1
I05	I48	I05 Rheumatic mitral valve diseases	I48 Atrial fibrillation and flutter	489	22139	316	75	11.9761	1.9984e-15	Cardiovascular	Cardiovascular	0	94	147	1	0.902181
A08	I48	A08 Viral and other specified intestinal infections	I48 Atrial fibrillation and flutter	1314	22139	198	34	2.79258	0	Infectious	Cardiovascular	0	69	95	0.999994	0.738732
I48	K76	I48 Atrial fibrillation and flutter	K76 Other diseases of liver	22139	5828	706	91	2.24503	1.53877e-13	Cardiovascular	Hepatobiliary pancreas	0	370	245	0.107109	1
I48	J81	I48 Atrial fibrillation and flutter	J81 Pulmonary oedema	22139	769	278	58	6.69969	0	Cardiovascular	Respiratory	0	143	77	0.337342	1
D51	I48	D51 Vitamin B12 deficiency anaemia	I48 Atrial fibrillation and flutter	1328	22139	144	32	2.00956	1.73195e-14	Hematological	Cardiovascular	0	58	54	0.992315	0.999029
I48	M86	I48 Atrial fibrillation and flutter	M86 Osteomyelitis	22139	825	149	16	3.3471	4.88498e-15	Cardiovascular	Bone	0	64	69	0.96443	0.83721
G47	I48	G47 Sleep disorders	I48 Atrial fibrillation and flutter	8004	22139	1105	143	2.55853	1.36335e-13	Neurological	Cardiovascular	0	510	452	0.995177	1
I48	I71	I48 Atrial fibrillation and flutter	I71 Aortic aneurysm and dissection	22139	2176	682	172	5.80847	0	Cardiovascular	Cardiovascular	0	265	245	1	1
E14	I48	E14 Unspecified diabetes mellitus	I48 Atrial fibrillation and flutter	3867	22139	587	54	2.8132	0	Endocrine	Cardiovascular	0	273	260	0.958543	0.997518
I48	M62	I48 Atrial fibrillation and flutter	M62 Other disorders of muscle	22139	1390	170	28	2.26658	0	Cardiovascular	Muscular	0	82	60	0.704258	0.999959
A49	I48	A49 Bacterial infection of unspecified site	I48 Atrial fibrillation and flutter	1186	22139	210	34	3.28149	7.88258e-15	Infectious	Cardiovascular	0	71	105	0.999999	0.527497
E83	I48	E83 Disorders of mineral metabolism	I48 Atrial fibrillation and flutter	3672	22139	582	113	2.93735	4.19664e-14	Metabolic	Cardiovascular	0	165	304	1	0.150033
F41	I48	F41 Other anxiety disorders	I48 Atrial fibrillation and flutter	10708	22139	1013	205	1.75322	0	Psychiatric	Cardiovascular	0	349	459	1	0.998729
G82	I48	G82 Paraplegia and tetraplegia	I48 Atrial fibrillation and flutter	456	22139	55	9	2.23529	9.20313e-08	Neurological	Cardiovascular	0	25	21	0.790623	0.970968
I48	I73	I48 Atrial fibrillation and flutter	I73 Other peripheral vascular diseases	22139	5702	1164	199	3.78322	1.60538e-13	Cardiovascular	Cardiovascular	0	448	517	1	0.999939
I48	J69	I48 Atrial fibrillation and flutter	J69 Pneumonitis due to solids and liquids	22139	1154	300	76	4.81783	1.03251e-14	Cardiovascular	Respiratory	0	179	45	0.000483423	1
C64	I48	C64 Malignant neoplasm of kidney, except renal pelvis	I48 Atrial fibrillation and flutter	1474	22139	144	25	1.81051	5.44049e-11	Neoplasm	Cardiovascular	0	55	64	0.998303	0.92183
I48	N13	I48 Atrial fibrillation and flutter	N13 Obstructive and reflux uropathy	22139	4052	420	45	1.92095	1.34559e-13	Cardiovascular	Urinary	0	197	178	0.906191	0.999257
C16	I48	C16 Malignant neoplasm of stomach	I48 Atrial fibrillation and flutter	854	22139	126	16	2.73432	5.55112e-15	Neoplasm	Cardiovascular	0	66	44	0.328089	0.999768
I07	I48	I07 Rheumatic tricuspid valve diseases	I48 Atrial fibrillation and flutter	585	22139	282	62	8.93366	0	Cardiovascular	Cardiovascular	0	41	179	1	3.53029e-06
I48	I67	I48 Atrial fibrillation and flutter	I67 Other cerebrovascular diseases	22139	4194	912	164	4.02998	8.39329e-14	Cardiovascular	Cardiovascular	0	495	253	0.00537057	1
B37	I48	B37 Candidiasis	I48 Atrial fibrillation and flutter	3662	22139	541	67	2.73788	0	Infectious	Cardiovascular	0	169	305	1	0.00171143
D46	I48	D46 Myelodysplastic syndromes	I48 Atrial fibrillation and flutter	444	22139	84	5	3.50617	0	Neoplasm	Cardiovascular	0	35	44	0.949432	0.371822
E21	I48	E21 Hyperparathyroidism and other disorders of parathyroid gland	I48 Atrial fibrillation and flutter	1261	22139	167	33	2.45436	1.77636e-15	Endocrine	Cardiovascular	0	67	67	0.995841	0.995841
I48	M10	I48 Atrial fibrillation and flutter	M10 Gout	22139	5405	1210	245	4.14883	0	Cardiovascular	Joint	0	624	341	0.143736	1
I48	J95	I48 Atrial fibrillation and flutter	J95 Postprocedural respiratory disorders, not elsewhere classified	22139	559	119	41	3.94522	0	Cardiovascular	Respiratory	0	43	35	0.999145	0.999998
I48	K85	I48 Atrial fibrillation and flutter	K85 Acute pancreatitis	22139	2792	278	46	1.84529	8.32667e-14	Cardiovascular	Hepatobiliary pancreas	0	110	122	0.999808	0.982193
E10	I48	E10 Insulin-dependent diabetes mellitus	I48 Atrial fibrillation and flutter	4108	22139	551	58	2.48575	9.99201e-15	Immunological	Cardiovascular	1	336	157	1.43381e-07	1
H40	I48	H40 Glaucoma	I48 Atrial fibrillation and flutter	7512	22139	691	128	1.70474	7.27196e-14	Ophthalmological	Cardiovascular	0	274	289	1	0.999993
I48	K59	I48 Atrial fibrillation and flutter	K59 Other functional intestinal disorders	22139	17737	1832	192	1.91417	2.5413e-13	Cardiovascular	Gastrointestinal	0	960	680	0.0210307	1
I48	L53	I48 Atrial fibrillation and flutter	L53 Other erythematous conditions	22139	816	104	13	2.362	1.54321e-14	Cardiovascular	Dermatological	0	63	28	0.019479	1
I48	I77	I48 Atrial fibrillation and flutter	I77 Other disorders of arteries and arterioles	22139	2111	426	48	3.73988	0	Cardiovascular	Cardiovascular	0	175	203	0.999908	0.845533
I48	I98	I48 Atrial fibrillation and flutter	I98 Other disorders of circulatory system in diseases classified elsewhere	22139	413	55	7	2.46802	3.76734e-09	Cardiovascular	Cardiovascular	0	27	21	0.606147	0.970968
I48	J10	I48 Atrial fibrillation and flutter	J10 Influenza due to identified influenza virus	22139	416	73	17	3.25211	1.11022e-16	Cardiovascular	Respiratory	0	36	20	0.592439	0.999975
C15	I48	C15 Malignant neoplasm of oesophagus	I48 Atrial fibrillation and flutter	1052	22139	207	23	3.64662	1.06581e-14	Neoplasm	Cardiovascular	0	129	55	0.000240543	1
D68	I48	D68 Other coagulation defects	I48 Atrial fibrillation and flutter	1412	22139	245	53	3.21564	0	Hematological	Cardiovascular	0	65	127	1	0.304685
I48	J86;J93	I48 Atrial fibrillation and flutter	J86 Pyothorax;J93 Pneumothorax	22139	1710	336	100	3.64149	0	Cardiovascular	Respiratory	0	138	98	0.999575	1
I45	I48	I45 Other conduction disorders	I48 Atrial fibrillation and flutter	3645	22139	1073	292	5.45555	9.01501e-14	Cardiovascular	Cardiovascular	0	289	492	1	0.997011
E89	I48	E89 Postprocedural endocrine and metabolic disorders, not elsewhere classified	I48 Atrial fibrillation and flutter	2065	22139	249	49	2.23468	0	Metabolic	Cardiovascular	0	86	114	1	0.918437
E78	I48	E78 Disorders of lipoprotein metabolism and other lipidaemias	I48 Atrial fibrillation and flutter	53818	22139	7991	2087	2.75175	0	Metabolic	Cardiovascular	0	3463	2441	1	1
D45	I48	D45 Polycythaemia vera	I48 Atrial fibrillation and flutter	551	22139	87	11	2.9262	0	Neoplasm	Cardiovascular	0	49	27	0.141804	0.999888
E11	I48	E11 Non-insulin-dependent diabetes mellitus	I48 Atrial fibrillation and flutter	29261	22139	3806	904	2.41055	6.49258e-13	Endocrine	Cardiovascular	0	1809	1093	0.998908	1
A40	I48	A40 Streptococcal septicaemia	I48 Atrial fibrillation and flutter	411	22139	94	27	4.2386	0	Infectious	Cardiovascular	0	22	45	1	0.696852
B95	I48	B95 Streptococcus and staphylococcus as the cause of diseases classified to other chapters	I48 Atrial fibrillation and flutter	6041	22139	977	137	2.99724	0	Infectious	Cardiovascular	0	359	481	1	0.695623
G45	I48	G45 Transient cerebral ischaemic attacks and related syndromes	I48 Atrial fibrillation and flutter	3656	22139	706	142	3.57878	0	Neurological	Cardiovascular	0	306	258	0.999828	1
E66	I48	E66 Obesity	I48 Atrial fibrillation and flutter	19224	22139	2491	526	2.40141	3.66041e-13	Nutritional	Cardiovascular	0	861	1104	1	1
G63	I48	G63 Polyneuropathy in diseases classified elsewhere	I48 Atrial fibrillation and flutter	728	22139	169	19	4.30221	0	Neurological	Cardiovascular	0	59	91	0.999972	0.178002
I24	I48	I24 Other acute ischaemic heart diseases	I48 Atrial fibrillation and flutter	2352	22139	562	98	4.42828	3.83027e-14	Cardiovascular	Cardiovascular	0	200	264	1	0.930114
E22	I48	E22 Hyperfunction of pituitary gland	I48 Atrial fibrillation and flutter	493	22139	61	5	2.29308	7.95798e-09	Endocrine	Cardiovascular	0	21	35	0.995073	0.152839
F00;F01;F03;G30	I48	F00 Dementia in Alzheimer's disease;F01 Vascular dementia;F03 Unspecified dementia;G30 Alzheimer's disease	I48 Atrial fibrillation and flutter	2128	22139	381	79	3.3181	0	Neurological	Cardiovascular	0	76	226	1	0.000161806
G31	I48	G31 Other degenerative diseases of nervous system, not elsewhere classified	I48 Atrial fibrillation and flutter	1095	22139	203	36	3.43572	1.75415e-14	Neurological	Cardiovascular	0	46	121	1	0.00374927
I48	N18	I48 Atrial fibrillation and flutter	N18 Chronic renal failure	22139	9082	2130	419	4.34645	1.03917e-13	Cardiovascular	Urinary	1	1247	464	1.58208e-15	1
I48	M41	I48 Atrial fibrillation and flutter	M41 Scoliosis	22139	1755	177	31	1.8691	0	Cardiovascular	Spine	0	80	66	0.91205	0.999745
I48	I80	I48 Atrial fibrillation and flutter	I80 Phlebitis and thrombophlebitis	22139	5499	622	58	2.09625	1.52434e-13	Cardiovascular	Cardiovascular	0	231	333	1	0.0422999
I48	M48	I48 Atrial fibrillation and flutter	M48 Other spondylopathies	22139	6744	653	77	1.79445	1.06248e-13	Cardiovascular	Spine	0	297	279	0.990597	0.999916
I48	K65	I48 Atrial fibrillation and flutter	K65 Peritonitis	22139	1206	184	43	2.82753	8.21565e-15	Cardiovascular	Gastrointestinal	0	74	67	0.996888	0.999922
I46	I48	I46 Cardiac arrest	I48 Atrial fibrillation and flutter	1626	22139	485	133	5.52786	0	Cardiovascular	Cardiovascular	0	75	277	1	0.000993125
G62	I48	G62 Other polyneuropathies	I48 Atrial fibrillation and flutter	2034	22139	311	39	2.83365	1.38778e-14	Neurological	Cardiovascular	0	113	159	1	0.366873
H91	I48	H91 Other hearing loss	I48 Atrial fibrillation and flutter	4959	22139	590	106	2.20493	1.12577e-13	Ear, Nose, Throat	Cardiovascular	0	199	285	1	0.80635
I34	I48	I34 Nonrheumatic mitral valve disorders	I48 Atrial fibrillation and flutter	3730	22139	1829	542	9.08743	0	Cardiovascular	Cardiovascular	0	486	801	1	1
I10	I48	I10 Essential (primary) hypertension	I48 Atrial fibrillation and flutter	112927	22139	13845	3472	2.27212	1.88061e-12	Cardiovascular	Cardiovascular	0	6994	3379	0.11375	1
C82;C83;C85	I48	C82 Follicular [nodular] non-Hodgkin's lymphoma;C83 Diffuse non-Hodgkin's lymphoma;C85 Other and unspecified types of non-Hodgkin's lymphoma	I48 Atrial fibrillation and flutter	2506	22139	269	31	1.98933	4.74065e-14	Neoplasm	Cardiovascular	0	150	88	0.0335902	1
I48	J42;J44	I48 Atrial fibrillation and flutter	J42 Unspecified chronic bronchitis;J44 Other chronic obstructive pulmonary disease	22139	13595	2312	606	3.1517	1.56097e-13	Cardiovascular	Respiratory	0	888	818	1	1
I48	I87	I48 Atrial fibrillation and flutter	I87 Other disorders of veins	22139	758	143	8	3.49625	0	Cardiovascular	Cardiovascular	0	77	58	0.201552	0.990554
I48	I62	I48 Atrial fibrillation and flutter	I62 Other nontraumatic intracranial haemorrhage	22139	589	125	12	3.93306	7.77156e-16	Cardiovascular	Cardiovascular	1	93	20	2.18217e-08	1
I48	J40	I48 Atrial fibrillation and flutter	J40 Bronchitis, not specified as acute or chronic	22139	931	109	10	2.16977	4.94937e-13	Cardiovascular	Respiratory	0	45	54	0.972546	0.575903
E86	I48	E86 Volume depletion	I48 Atrial fibrillation and flutter	4989	22139	969	168	3.59953	2.44249e-14	Metabolic	Cardiovascular	-1	233	568	1	4.51071e-08
I48	I72	I48 Atrial fibrillation and flutter	I72 Other aneurysm	22139	743	157	22	3.91604	0	Cardiovascular	Cardiovascular	0	79	56	0.5	0.999891
I48	N28	I48 Atrial fibrillation and flutter	N28 Other disorders of kidney and ureter, not elsewhere classified	22139	3822	540	57	2.61842	7.87148e-14	Cardiovascular	Urinary	0	272	211	0.448647	1
I48	L30	I48 Atrial fibrillation and flutter	L30 Other dermatitis	22139	2479	228	34	1.70449	1.39444e-13	Cardiovascular	Dermatological	0	96	98	0.992954	0.985684
I48	M45	I48 Atrial fibrillation and flutter	M45 Ankylosing spondylitis	22139	886	107	20	2.23813	1.20126e-13	Cardiovascular	Immunological	0	36	51	0.999777	0.718954
I48	N40	I48 Atrial fibrillation and flutter	N40 Hyperplasia of prostate	22139	16565	2175	313	2.43335	2.4114e-13	Cardiovascular	Male genital organs	0	886	976	1	0.999999
I48	I63;I64	I48 Atrial fibrillation and flutter	I63 Cerebral infarction;I64 Stroke, not specified as haemorrhage or infarction	22139	6144	1658	507	5.00114	3.34177e-14	Cardiovascular	Cardiovascular	0	654	497	1	1
I48	K55	I48 Atrial fibrillation and flutter	K55 Vascular disorders of intestine	22139	1631	247	38	2.80659	0	Cardiovascular	Gastrointestinal	0	121	88	0.648643	0.999998
A04	I48	A04 Other bacterial intestinal infections	I48 Atrial fibrillation and flutter	3827	22139	437	49	2.11621	7.88258e-14	Infectious	Cardiovascular	0	193	195	0.993612	0.98922
I48	J43	I48 Atrial fibrillation and flutter	J43 Emphysema	22139	2773	514	76	3.43518	7.43849e-14	Cardiovascular	Respiratory	0	251	187	0.716794	1
I48	K70	I48 Atrial fibrillation and flutter	K70 Alcoholic liver disease	22139	1244	195	31	2.90503	0	Cardiovascular	Hepatobiliary pancreas	0	87	77	0.942539	0.998729
B02	I48	B02 Zoster [herpes zoster]	I48 Atrial fibrillation and flutter	780	22139	110	16	2.61357	0	Infectious	Cardiovascular	0	38	56	0.999616	0.462049
I12	I48	I12 Hypertensive renal disease	I48 Atrial fibrillation and flutter	2073	22139	527	60	4.71137	0	Cardiovascular	Cardiovascular	0	267	200	0.396921	1
I48	K66	I48 Atrial fibrillation and flutter	K66 Other disorders of peritoneum	22139	5078	415	65	1.51458	0	Cardiovascular	Gastrointestinal	0	218	132	0.163111	1
H83	I48	H83 Other diseases of inner ear	I48 Atrial fibrillation and flutter	1127	22139	112	23	1.84175	2.70152e-09	Ear, Nose, Throat	Cardiovascular	0	49	40	0.921967	0.999153
I48	J15	I48 Atrial fibrillation and flutter	J15 Bacterial pneumonia, not elsewhere classified	22139	745	175	40	4.35329	0	Cardiovascular	Respiratory	0	88	47	0.5	1
D64	I48	D64 Other anaemias	I48 Atrial fibrillation and flutter	18059	22139	2277	275	2.33671	4.17999e-13	Hematological	Cardiovascular	0	895	1107	1	0.910081
I48	M15	I48 Atrial fibrillation and flutter	M15 Polyarthrosis	22139	6515	710	113	2.01967	1.00697e-13	Cardiovascular	Joint	0	298	299	0.999992	0.999989
I48	N42	I48 Atrial fibrillation and flutter	N42 Other disorders of prostate	22139	1892	211	20	2.0668	0	Cardiovascular	Male genital organs	0	85	106	0.998134	0.5
I48	N03	I48 Atrial fibrillation and flutter	N03 Chronic nephritic syndrome	22139	1114	290	32	4.82446	1.63203e-14	Cardiovascular	Urinary	0	139	119	0.777356	0.999096
I48	M16	I48 Atrial fibrillation and flutter	M16 Coxarthrosis [arthrosis of hip]	22139	16956	1542	249	1.68538	0	Cardiovascular	Joint	0	541	752	1	0.839686
G40	I48	G40 Epilepsy	I48 Atrial fibrillation and flutter	5191	22139	563	88	2.00999	3.16414e-14	Neurological	Cardiovascular	0	268	207	0.881025	1
G91	I48	G91 Hydrocephalus	I48 Atrial fibrillation and flutter	687	22139	77	20	2.07716	6.74956e-09	Neurological	Cardiovascular	0	18	39	1	0.5
I48	M19	I48 Atrial fibrillation and flutter	M19 Other arthrosis	22139	26203	2826	510	1.99874	5.47895e-13	Cardiovascular	Joint	0	1238	1078	1	1
D89	I48	D89 Other disorders involving the immune mechanism, not elsewhere classified	I48 Atrial fibrillation and flutter	469	22139	64	5	2.52897	8.41014e-11	Immunological	Cardiovascular	0	37	22	0.130218	0.995927
C34	I48	C34 Malignant neoplasm of bronchus and lung	I48 Atrial fibrillation and flutter	3381	22139	537	107	2.94351	1.9762e-14	Neoplasm	Cardiovascular	0	208	222	1	0.999976
E80	I48	E80 Disorders of porphyrin and bilirubin metabolism	I48 Atrial fibrillation and flutter	591	22139	75	13	2.35185	5.79622e-11	Metabolic	Cardiovascular	0	29	33	0.981523	0.875977
I48	M35	I48 Atrial fibrillation and flutter	M35 Other systemic involvement of connective tissue	22139	3161	377	68	2.21031	5.52891e-14	Cardiovascular	Immunological	0	154	155	0.99985	0.999777
H53	I48	H53 Visual disturbances	I48 Atrial fibrillation and flutter	4644	22139	578	72	2.3066	0	Ophthalmological	Cardiovascular	0	239	267	0.999987	0.969426
I20	I48	I20 Angina pectoris	I48 Atrial fibrillation and flutter	25449	22139	4699	863	3.42193	0	Cardiovascular	Cardiovascular	0	2496	1340	1.01754e-05	1
I48	M06	I48 Atrial fibrillation and flutter	M06 Other rheumatoid arthritis	22139	6587	697	155	1.96102	0	Cardiovascular	Immunological	0	231	311	1	0.998019
I31	I48	I31 Other diseases of pericardium	I48 Atrial fibrillation and flutter	1763	22139	643	218	6.75919	0	Cardiovascular	Cardiovascular	0	104	321	1	0.531429
I48	L97	I48 Atrial fibrillation and flutter	L97 Ulcer of lower limb, not elsewhere classified	22139	1814	498	37	5.08778	0	Cardiovascular	Dermatological	0	284	177	0.000979352	1
C92	I48	C92 Myeloid leukaemia	I48 Atrial fibrillation and flutter	664	22139	105	15	2.93061	0	Neoplasm	Cardiovascular	0	48	42	0.835431	0.984349
I48	M46	I48 Atrial fibrillation and flutter	M46 Other inflammatory spondylopathies	22139	2195	242	28	2.04323	7.66054e-15	Cardiovascular	Spine	0	117	97	0.718506	0.99921
I48	K56	I48 Atrial fibrillation and flutter	K56 Paralytic ileus and intestinal obstruction without hernia	22139	5961	632	123	1.96487	0	Cardiovascular	Gastrointestinal	0	266	243	0.999972	1
I48	I51	I48 Atrial fibrillation and flutter	I51 Complications and ill-defined descriptions of heart disease	22139	7240	3074	819	7.86867	0	Cardiovascular	Cardiovascular	0	1600	655	0.0120732	1
I38	I48	I38 Endocarditis, valve unspecified	I48 Atrial fibrillation and flutter	600	22139	210	28	6.48641	0	Cardiovascular	Cardiovascular	0	73	109	0.999997	0.314584
D75	I48	D75 Other diseases of blood and blood-forming organs	I48 Atrial fibrillation and flutter	938	22139	141	15	2.78582	4.88498e-15	Hematological	Cardiovascular	0	50	76	0.999816	0.199893
I48	K20;K21	I48 Atrial fibrillation and flutter	K20 Oesophagitis;K21 Gastro-oesophageal reflux disease	22139	44943	3429	387	1.41397	0	Cardiovascular	Gastrointestinal	0	1284	1758	1	0.0709599
I48	K58	I48 Atrial fibrillation and flutter	K58 Irritable bowel syndrome	22139	8207	562	91	1.26908	2.99693e-08	Cardiovascular	Gastrointestinal	0	218	253	1	0.991938
I48	I49	I48 Atrial fibrillation and flutter	I49 Other cardiac arrhythmias	22139	4136	1610	338	7.21409	7.99361e-14	Cardiovascular	Cardiovascular	0	829	443	0.120725	1
I48	M47	I48 Atrial fibrillation and flutter	M47 Spondylosis	22139	11974	1139	152	1.76287	0	Cardiovascular	Spine	0	444	543	1	0.945226
I48	L89	I48 Atrial fibrillation and flutter	L89 Decubitus ulcer	22139	1769	455	74	4.76672	0	Cardiovascular	Dermatological	1	312	69	8.02091e-16	1
E16	I48	E16 Other disorders of pancreatic internal secretion	I48 Atrial fibrillation and flutter	1640	22139	360	40	4.06813	0	Endocrine	Cardiovascular	0	113	207	1	0.00257278
I48	N08	I48 Atrial fibrillation and flutter	N08 Glomerular disorders in diseases classified elsewhere	22139	603	150	17	4.6101	0	Cardiovascular	Urinary	0	57	76	0.998797	0.467481
I35	I48	I35 Nonrheumatic aortic valve disorders	I48 Atrial fibrillation and flutter	4101	22139	1490	361	6.73337	0	Cardiovascular	Cardiovascular	0	686	443	0.99898	1
I48	I74	I48 Atrial fibrillation and flutter	I74 Arterial embolism and thrombosis	22139	1324	299	37	4.18523	2.79776e-14	Cardiovascular	Cardiovascular	0	133	129	0.975457	0.992498
I48	I50	I48 Atrial fibrillation and flutter	I50 Heart failure	22139	8926	4258	1417	8.84066	0	Cardiovascular	Cardiovascular	0	1994	847	0.999984	1
D86	I48	D86 Sarcoidosis	I48 Atrial fibrillation and flutter	856	22139	83	23	1.79697	6.92826e-07	Immunological	Cardiovascular	0	34	26	0.96079	0.999811
F05	I48	F05 Delirium, not induced by alcohol and other psychoactive substances	I48 Atrial fibrillation and flutter	1557	22139	419	97	4.98725	2.15383e-14	Psychiatric	Cardiovascular	-1	48	274	1	1.46656e-10
I48	K91	I48 Atrial fibrillation and flutter	K91 Postprocedural disorders of digestive system, not elsewhere classified	22139	2347	301	59	2.37678	2.68674e-14	Cardiovascular	Gastrointestinal	0	131	111	0.98951	0.999998
C67	I48	C67 Malignant neoplasm of bladder	I48 Atrial fibrillation and flutter	2968	22139	369	35	2.30409	9.38138e-14	Neoplasm	Cardiovascular	0	188	146	0.377413	0.999977
D47	I48	D47 Other neoplasms of uncertain or unknown behaviour of lymphoid, haematopoietic and related tissue	I48 Atrial fibrillation and flutter	963	22139	140	20	2.69425	0	Neoplasm	Cardiovascular	0	50	70	0.999757	0.533657
I48	J84	I48 Atrial fibrillation and flutter	J84 Other interstitial pulmonary diseases	22139	1744	343	66	3.64488	1.31006e-14	Cardiovascular	Respiratory	0	175	102	0.373007	1
I48	K46	I48 Atrial fibrillation and flutter	K46 Unspecified abdominal hernia	22139	489	73	7	2.76662	7.13873e-14	Cardiovascular	Gastrointestinal	0	38	28	0.407561	0.982792
I48	I95	I48 Atrial fibrillation and flutter	I95 Hypotension	22139	8464	2038	489	4.46236	1.97065e-13	Cardiovascular	Cardiovascular	1	1133	416	2.40997e-07	1
H36	I48	H36 Retinal disorders in diseases classified elsewhere	I48 Atrial fibrillation and flutter	2285	22139	385	23	3.12256	0	Ophthalmological	Cardiovascular	0	215	147	0.012403	0.999999
I48	I61	I48 Atrial fibrillation and flutter	I61 Intracerebral haemorrhage	22139	1130	232	45	3.80492	0	Cardiovascular	Cardiovascular	0	135	52	0.00747719	1
D69	I48	D69 Purpura and other haemorrhagic conditions	I48 Atrial fibrillation and flutter	2680	22139	478	77	3.30544	0	Hematological	Cardiovascular	0	153	248	1	0.21843
E03	I48	E03 Other hypothyroidism	I48 Atrial fibrillation and flutter	20958	22139	1913	454	1.69161	0	Endocrine	Cardiovascular	0	759	700	1	1
I47	I48	I47 Paroxysmal tachycardia	I48 Atrial fibrillation and flutter	4679	22139	1853	413	7.33936	0	Cardiovascular	Cardiovascular	0	659	781	1	1
I48	L03	I48 Atrial fibrillation and flutter	L03 Cellulitis	22139	10516	1461	172	2.57475	0	Cardiovascular	Dermatological	0	688	601	0.987791	1
I48	I82	I48 Atrial fibrillation and flutter	I82 Other venous embolism and thrombosis	22139	604	98	24	3.00694	2.22045e-16	Cardiovascular	Cardiovascular	0	42	32	0.935354	0.999823
E27	I48	E27 Other disorders of adrenal gland	I48 Atrial fibrillation and flutter	750	22139	98	12	2.42159	1.38778e-14	Endocrine	Cardiovascular	0	37	49	0.994413	0.540197
I48	K57	I48 Atrial fibrillation and flutter	K57 Diverticular disease of intestine	22139	41136	3524	300	1.58763	0	Cardiovascular	Gastrointestinal	0	1599	1625	1	0.999998
B96	I48	B96 Other bacterial agents as the cause of diseases classified to other chapters	I48 Atrial fibrillation and flutter	13036	22139	1850	258	2.63005	0	Infectious	Cardiovascular	0	690	902	1	0.862745
G99	I48	G99 Other disorders of nervous system in diseases classified elsewhere	I48 Atrial fibrillation and flutter	1649	22139	186	19	2.0904	2.25375e-14	Neurological	Cardiovascular	0	90	77	0.696057	0.992346
I48	M81	I48 Atrial fibrillation and flutter	M81 Osteoporosis without pathological fracture	22139	9918	1009	191	1.8854	1.34226e-13	Cardiovascular	Bone	0	438	380	0.999988	1
I48	J45	I48 Atrial fibrillation and flutter	J45 Asthma	22139	37337	3079	664	1.52829	5.04596e-13	Cardiovascular	Respiratory	-1	721	1694	1	1.3867e-08
H10	I48	H10 Conjunctivitis	I48 Atrial fibrillation and flutter	411	22139	64	6	2.88585	3.80806e-13	Ophthalmological	Cardiovascular	0	18	40	0.999887	0.0299706
I48	J13	I48 Atrial fibrillation and flutter	J13 Pneumonia due to Streptococcus pneumoniae	22139	422	91	34	3.99636	4.21885e-15	Cardiovascular	Respiratory	0	33	24	0.996947	0.999999
B34	I48	B34 Viral infection of unspecified site	I48 Atrial fibrillation and flutter	2541	22139	250	39	1.82336	0	Infectious	Cardiovascular	0	113	98	0.943167	0.99976
I48	L27	I48 Atrial fibrillation and flutter	L27 Dermatitis due to substances taken internally	22139	712	94	18	2.44672	1.9762e-14	Cardiovascular	Dermatological	0	40	36	0.939314	0.991395
I48	J98	I48 Atrial fibrillation and flutter	J98 Other respiratory disorders	22139	5690	1071	276	3.4883	1.35558e-13	Cardiovascular	Respiratory	0	512	283	0.928791	1
H81	I48	H81 Disorders of vestibular function	I48 Atrial fibrillation and flutter	1554	22139	175	34	2.087	0	Ear, Nose, Throat	Cardiovascular	0	64	77	0.999869	0.951988
E53	I48	E53 Deficiency of other B group vitamins	I48 Atrial fibrillation and flutter	1339	22139	164	40	2.26986	0	Nutritional	Cardiovascular	0	58	66	0.999942	0.995122
C90	I48	C90 Multiple myeloma and malignant plasma cell neoplasms	I48 Atrial fibrillation and flutter	889	22139	162	12	3.37714	0	Neoplasm	Cardiovascular	0	95	55	0.0167861	0.999987
I48	N17	I48 Atrial fibrillation and flutter	N17 Acute renal failure	22139	9312	2568	629	5.11079	0	Cardiovascular	Urinary	1	1437	502	8.42365e-10	1
G83	I48	G83 Other paralytic syndromes	I48 Atrial fibrillation and flutter	569	22139	59	9	1.92166	3.72916e-06	Neurological	Cardiovascular	0	24	26	0.941261	0.851202
I48	M31	I48 Atrial fibrillation and flutter	M31 Other necrotising vasculopathies	22139	902	131	17	2.69154	3.88578e-15	Cardiovascular	Immunological	0	53	61	0.988628	0.808823
G93	I48	G93 Other disorders of brain	I48 Atrial fibrillation and flutter	2484	22139	289	65	2.15617	4.66294e-14	Neurological	Cardiovascular	0	62	162	1	0.0226565
G25	I48	G25 Other extrapyramidal and movement disorders	I48 Atrial fibrillation and flutter	1062	22139	146	28	2.54779	2.89768e-14	Neurological	Cardiovascular	0	41	77	1	0.28126
C91	I48	C91 Lymphoid leukaemia	I48 Atrial fibrillation and flutter	942	22139	123	18	2.41986	3.10862e-15	Neoplasm	Cardiovascular	0	64	41	0.359254	0.999934
I44	I48	I44 Atrioventricular and left bundle-branch block	I48 Atrial fibrillation and flutter	6063	22139	2008	658	6.13779	3.9968e-15	Cardiovascular	Cardiovascular	0	489	861	1	1
F17	I48	F17 Mental and behavioural disorders due to use of tobacco	I48 Atrial fibrillation and flutter	18179	22139	1685	354	1.71777	3.62488e-13	Psychiatric	Cardiovascular	0	696	635	1	1
E87	I48	E87 Other disorders of fluid, electrolyte and acid-base balance	I48 Atrial fibrillation and flutter	9766	22139	2259	617	4.28682	1.53655e-13	Metabolic	Cardiovascular	0	469	1173	1	0.0351808
A41	I48	A41 Other septicaemia	I48 Atrial fibrillation and flutter	6601	22139	1359	345	3.81545	6.15064e-14	Infectious	Cardiovascular	0	300	714	1	0.032529
I48	N19	I48 Atrial fibrillation and flutter	N19 Unspecified renal failure	22139	2053	526	68	4.74824	7.43849e-15	Cardiovascular	Urinary	0	270	188	0.285437	1
C25	I48	C25 Malignant neoplasm of pancreas	I48 Atrial fibrillation and flutter	971	22139	89	11	1.69866	2.59778e-06	Neoplasm	Cardiovascular	0	22	56	1	0.0095933
D61	I48	D61 Other aplastic anaemias	I48 Atrial fibrillation and flutter	716	22139	145	15	3.75311	0	Hematological	Cardiovascular	0	46	84	0.999997	0.0336647
I48	K72	I48 Atrial fibrillation and flutter	K72 Hepatic failure, not elsewhere classified	22139	585	120	28	3.80156	0	Cardiovascular	Hepatobiliary pancreas	0	70	22	0.0412037	1
D73	I48	D73 Diseases of spleen	I48 Atrial fibrillation and flutter	777	22139	124	21	2.95758	1.33227e-15	Hematological	Cardiovascular	0	55	48	0.911134	0.995533
C61	I48	C61 Malignant neoplasm of prostate	I48 Atrial fibrillation and flutter	8655	22139	928	95	1.98709	0	Neoplasm	Cardiovascular	0	431	402	0.986102	0.99998
I48	I70	I48 Atrial fibrillation and flutter	I70 Atherosclerosis	22139	1940	477	66	4.55672	0	Cardiovascular	Cardiovascular	0	211	200	0.994865	0.999827
E55	I48	E55 Vitamin D deficiency	I48 Atrial fibrillation and flutter	1386	22139	168	33	2.24637	2.70894e-14	Nutritional	Cardiovascular	0	25	110	1	3.68542e-05
G51	I48	G51 Facial nerve disorders	I48 Atrial fibrillation and flutter	1260	22139	125	16	1.83855	3.84609e-10	Neurological	Cardiovascular	0	61	48	0.639664	0.996476
I48	J00;J06	I48 Atrial fibrillation and flutter	J00 Acute nasopharyngitis [common cold];J06 Acute upper respiratory infections of multiple and unspecified sites	22139	1770	213	19	2.23019	0	Cardiovascular	Ear, Nose, Throat	0	107	87	0.5	0.997
I48	K74	I48 Atrial fibrillation and flutter	K74 Fibrosis and cirrhosis of liver	22139	1364	190	23	2.58152	1.14353e-14	Cardiovascular	Hepatobiliary pancreas	0	97	70	0.413889	0.999901
I48	K75	I48 Atrial fibrillation and flutter	K75 Other inflammatory liver diseases	22139	1092	133	20	2.25717	2.18714e-14	Cardiovascular	Hepatobiliary pancreas	0	68	45	0.431202	0.999941
I48	N39	I48 Atrial fibrillation and flutter	N39 Other disorders of urinary system	22139	27390	2847	369	1.92633	4.3443e-13	Cardiovascular	Urinary	0	1318	1160	0.999965	1
F32	I48	F32 Depressive episode	I48 Atrial fibrillation and flutter	18765	22139	1556	276	1.53673	0	Psychiatric	Cardiovascular	0	626	654	1	1
I48	I65	I48 Atrial fibrillation and flutter	I65 Occlusion and stenosis of precerebral arteries, not resulting in cerebral infarction	22139	1525	336	62	4.08325	0	Cardiovascular	Cardiovascular	0	133	141	0.999949	0.998679
I48	M17	I48 Atrial fibrillation and flutter	M17 Gonarthrosis [arthrosis of knee]	22139	29081	2488	309	1.58554	0	Cardiovascular	Joint	0	856	1323	1	0.000820543
I48	J22	I48 Atrial fibrillation and flutter	J22 Unspecified acute lower respiratory infection	22139	11590	2180	504	3.48585	1.60427e-13	Cardiovascular	Respiratory	0	998	678	0.999963	1
I21;I22	I48	I21 Acute myocardial infarction;I22 Subsequent myocardial infarction	I48 Atrial fibrillation and flutter	11771	22139	2163	544	3.40549	0	Cardiovascular	Cardiovascular	0	1142	477	0.00492914	1
I25	I48	I25 Chronic ischaemic heart disease	I48 Atrial fibrillation and flutter	36556	22139	7509	2002	3.8068	0	Cardiovascular	Cardiovascular	0	3085	2422	1	1
A09	I48	A09 Diarrhoea and gastro-enteritis of presumed infectious origin	I48 Atrial fibrillation and flutter	10766	22139	1405	206	2.41857	0	Infectious	Cardiovascular	-1	341	858	1	5.03325e-17
G81	I48	G81 Hemiplegia	I48 Atrial fibrillation and flutter	2448	22139	557	73	4.21677	2.76446e-14	Neurological	Cardiovascular	0	173	311	1	0.00332023
C80	I48	C80 Malignant neoplasm without specification of site	I48 Atrial fibrillation and flutter	1877	22139	183	20	1.80685	1.58207e-13	Neoplasm	Cardiovascular	0	80	83	0.962123	0.908416
I48	K83	I48 Atrial fibrillation and flutter	K83 Other diseases of biliary tract	22139	3039	344	41	2.0978	6.69464e-14	Cardiovascular	Hepatobiliary pancreas	0	176	127	0.352962	1
E05	I48	E05 Thyrotoxicosis [hyperthyroidism]	I48 Atrial fibrillation and flutter	2771	22139	461	142	3.08319	8.69305e-14	Endocrine	Cardiovascular	0	89	230	1	0.537101
D70	I48	D70 Agranulocytosis	I48 Atrial fibrillation and flutter	4914	22139	563	94	2.12329	0	Hematological	Cardiovascular	0	236	233	0.999949	0.999983
I48	L40	I48 Atrial fibrillation and flutter	L40 Psoriasis	22139	3387	348	73	1.90415	1.05915e-13	Cardiovascular	Dermatological	0	127	148	1	0.997786
I48	J96	I48 Atrial fibrillation and flutter	J96 Respiratory failure, not elsewhere classified	22139	3669	1034	330	5.22287	6.05072e-14	Cardiovascular	Respiratory	0	498	206	0.887414	1
I48	I89	I48 Atrial fibrillation and flutter	I89 Other non-infective disorders of lymphatic vessels and lymph nodes	22139	1134	171	30	2.7946	0	Cardiovascular	Cardiovascular	0	95	46	0.0842419	1
C19;C20	I48	C19 Malignant neoplasm of rectosigmoid junction;C20 Malignant neoplasm of rectum	I48 Atrial fibrillation and flutter	2756	22139	272	31	1.82905	2.93099e-14	Neoplasm	Cardiovascular	0	142	99	0.252431	0.999998
G20	I48	G20 Parkinson's disease	I48 Atrial fibrillation and flutter	1935	22139	250	55	2.39439	0	Neurological	Cardiovascular	0	89	106	0.999998	0.993259
I48	K92	I48 Atrial fibrillation and flutter	K92 Other diseases of digestive system	22139	14676	1631	188	2.0596	0	Cardiovascular	Gastrointestinal	0	871	572	0.00321863	1
I48	M80	I48 Atrial fibrillation and flutter	M80 Osteoporosis with pathological fracture	22139	1351	147	14	2.0165	4.26326e-14	Cardiovascular	Bone	0	65	68	0.931311	0.838846
E61	I48	E61 Deficiency of other nutrient elements	I48 Atrial fibrillation and flutter	443	22139	63	7	2.63556	2.32088e-11	Nutritional	Cardiovascular	0	22	34	0.994429	0.307328
I48	I69	I48 Atrial fibrillation and flutter	I69 Sequelae of cerebrovascular disease	22139	2016	542	61	4.98247	0	Cardiovascular	Cardiovascular	1	326	155	1.31853e-06	1
I48	M85	I48 Atrial fibrillation and flutter	M85 Other disorders of bone density and structure	22139	2101	185	25	1.63186	4.30041e-10	Cardiovascular	Bone	0	86	74	0.848336	0.997465
K76	K86	K76 Other diseases of liver	K86 Other diseases of pancreas	5828	1839	272	80	10.4127	0	Hepatobiliary pancreas	Hepatobiliary pancreas	0	97	95	0.999999	1
K85	K86	K85 Acute pancreatitis	K86 Other diseases of pancreas	2792	1839	611	130	48.8245	0	Hepatobiliary pancreas	Hepatobiliary pancreas	0	343	138	0.00136331	1
E10	K86	E10 Insulin-dependent diabetes mellitus	K86 Other diseases of pancreas	4108	1839	163	27	8.85257	0	Immunological	Hepatobiliary pancreas	0	58	78	0.999923	0.734477
K59	K86	K59 Other functional intestinal disorders	K86 Other diseases of pancreas	17737	1839	299	27	3.761	1.63203e-14	Gastrointestinal	Hepatobiliary pancreas	0	125	147	0.99812	0.635668
K63	K86	K63 Other diseases of intestine	K86 Other diseases of pancreas	22181	1839	253	19	2.54479	0	Gastrointestinal	Hepatobiliary pancreas	0	124	110	0.646954	0.983826
E78	K86	E78 Disorders of lipoprotein metabolism and other lipidaemias	K86 Other diseases of pancreas	53818	1839	498	56	2.0645	1.23679e-13	Metabolic	Hepatobiliary pancreas	0	273	169	0.0175443	1
E11	K86	E11 Non-insulin-dependent diabetes mellitus	K86 Other diseases of pancreas	29261	1839	503	68	3.83523	5.18474e-14	Endocrine	Hepatobiliary pancreas	0	240	195	0.85772	1
A40	K86	A40 Streptococcal septicaemia	K86 Other diseases of pancreas	411	1839	17	5	9.22825	1.60726e-11	Infectious	Hepatobiliary pancreas	0	5	7	0.975479	0.833847
E66	K86	E66 Obesity	K86 Other diseases of pancreas	19224	1839	183	19	2.12383	2.37588e-14	Nutritional	Hepatobiliary pancreas	0	89	75	0.671251	0.994124
K82	K86	K82 Other diseases of gallbladder	K86 Other diseases of pancreas	2573	1839	110	47	9.53817	4.44089e-16	Hepatobiliary pancreas	Hepatobiliary pancreas	0	33	30	0.999993	1
K86	N18	K86 Other diseases of pancreas	N18 Chronic renal failure	1839	9082	169	22	4.15162	0	Hepatobiliary pancreas	Urinary	0	85	62	0.5	0.999814
I10	K86	I10 Essential (primary) hypertension	K86 Other diseases of pancreas	112927	1839	928	97	1.83342	4.996e-14	Cardiovascular	Hepatobiliary pancreas	1	600	231	1.61699e-19	1
J42;J44	K86	J42 Unspecified chronic bronchitis;J44 Other chronic obstructive pulmonary disease	K86 Other diseases of pancreas	13595	1839	240	31	3.93862	2.16493e-14	Respiratory	Hepatobiliary pancreas	0	108	101	0.946806	0.994168
E86	K86	E86 Volume depletion	K86 Other diseases of pancreas	4989	1839	155	20	6.93155	0	Metabolic	Hepatobiliary pancreas	0	47	88	1	0.0539389
I72	K86	I72 Other aneurysm	K86 Other diseases of pancreas	743	1839	29	13	8.70806	0	Cardiovascular	Hepatobiliary pancreas	0	6	10	0.999727	0.969286
K86	N28	K86 Other diseases of pancreas	N28 Other disorders of kidney and ureter, not elsewhere classified	1839	3822	82	29	4.78669	3.10862e-15	Hepatobiliary pancreas	Urinary	0	23	30	0.999984	0.994681
K81	K86	K81 Cholecystitis	K86 Other diseases of pancreas	3746	1839	145	25	8.636	0	Hepatobiliary pancreas	Hepatobiliary pancreas	0	56	64	0.997709	0.932657
K31	K86	K31 Other diseases of stomach and duodenum	K86 Other diseases of pancreas	11640	1839	251	38	4.81098	1.39888e-14	Gastrointestinal	Hepatobiliary pancreas	0	98	115	0.999806	0.917592
K70	K86	K70 Alcoholic liver disease	K86 Other diseases of pancreas	1244	1839	104	21	18.652	0	Hepatobiliary pancreas	Hepatobiliary pancreas	0	43	40	0.969037	0.993082
K66	K86	K66 Other disorders of peritoneum	K86 Other diseases of pancreas	5078	1839	131	19	5.7556	1.55431e-15	Gastrointestinal	Hepatobiliary pancreas	0	42	70	0.999989	0.24236
D64	K86	D64 Other anaemias	K86 Other diseases of pancreas	18059	1839	292	34	3.60746	0	Hematological	Hepatobiliary pancreas	0	128	130	0.984904	0.973363
K86	M19	K86 Other diseases of pancreas	M19 Other arthrosis	1839	26203	252	23	2.14566	2.54241e-14	Hepatobiliary pancreas	Joint	0	90	139	0.999998	0.0575563
K86	N20	K86 Other diseases of pancreas	N20 Calculus of kidney and ureter	1839	6679	86	20	2.87276	0	Hepatobiliary pancreas	Urinary	0	22	44	0.999999	0.457106
K20;K21	K86	K20 Oesophagitis;K21 Gastro-oesophageal reflux disease	K86 Other diseases of pancreas	44943	1839	498	38	2.47218	3.60822e-14	Gastrointestinal	Hepatobiliary pancreas	0	288	172	0.000273311	1
K80	K86	K80 Cholelithiasis	K86 Other diseases of pancreas	19795	1839	549	174	6.1877	2.5091e-14	Hepatobiliary pancreas	Hepatobiliary pancreas	0	244	131	0.995958	1
E03	K86	E03 Other hypothyroidism	K86 Other diseases of pancreas	20958	1839	167	21	1.77778	6.91514e-12	Endocrine	Hepatobiliary pancreas	0	95	51	0.0441879	1
K57	K86	K57 Diverticular disease of intestine	K86 Other diseases of pancreas	41136	1839	425	54	2.30504	0	Gastrointestinal	Hepatobiliary pancreas	0	216	155	0.385529	1
B96	K86	B96 Other bacterial agents as the cause of diseases classified to other chapters	K86 Other diseases of pancreas	13036	1839	251	36	4.29578	0	Infectious	Hepatobiliary pancreas	0	99	116	0.999688	0.89664
K86	M81	K86 Other diseases of pancreas	M81 Osteoporosis without pathological fracture	1839	9918	131	20	2.94686	6.21725e-15	Hepatobiliary pancreas	Bone	0	61	50	0.808823	0.997509
J45	K86	J45 Asthma	K86 Other diseases of pancreas	37337	1839	307	37	1.83447	7.04992e-14	Respiratory	Hepatobiliary pancreas	0	191	79	1.10215e-05	1
K44	K86	K44 Diaphragmatic hernia	K86 Other diseases of pancreas	39329	1839	404	26	2.29182	0	Gastrointestinal	Hepatobiliary pancreas	1	258	120	1.37217e-08	1
J98	K86	J98 Other respiratory disorders	K86 Other diseases of pancreas	5690	1839	158	43	6.19523	0	Respiratory	Hepatobiliary pancreas	0	53	62	0.99999	0.997401
K86	N17	K86 Other diseases of pancreas	N17 Acute renal failure	1839	9312	250	27	5.98976	0	Hepatobiliary pancreas	Urinary	0	142	81	0.0183336	1
F17	K86	F17 Mental and behavioural disorders due to use of tobacco	K86 Other diseases of pancreas	18179	1839	297	41	3.64501	1.82077e-14	Psychiatric	Hepatobiliary pancreas	0	101	155	1	0.243149
E87	K86	E87 Other disorders of fluid, electrolyte and acid-base balance	K86 Other diseases of pancreas	9766	1839	283	49	6.4652	0	Metabolic	Hepatobiliary pancreas	0	82	152	1	0.117216
A41	K86	A41 Other septicaemia	K86 Other diseases of pancreas	6601	1839	214	33	7.23297	1.55431e-15	Infectious	Hepatobiliary pancreas	0	49	132	1	0.000385281
C25	K86	C25 Malignant neoplasm of pancreas	K86 Other diseases of pancreas	971	1839	256	28	58.8211	0	Neoplasm	Hepatobiliary pancreas	-1	43	185	1	3.39348e-13
D73	K86	D73 Diseases of spleen	K86 Other diseases of pancreas	777	1839	68	9	19.5254	4.44089e-16	Hematological	Hepatobiliary pancreas	0	15	44	0.999999	0.0102635
K86	N39	K86 Other diseases of pancreas	N39 Other disorders of urinary system	1839	27390	306	22	2.49254	3.06422e-14	Hepatobiliary pancreas	Urinary	0	148	136	0.735235	0.977382
F32	K86	F32 Depressive episode	K86 Other diseases of pancreas	18765	1839	254	33	3.01993	0	Psychiatric	Hepatobiliary pancreas	0	116	105	0.925583	0.997673
I25	K86	I25 Chronic ischaemic heart disease	K86 Other diseases of pancreas	36556	1839	334	56	2.03845	0	Cardiovascular	Hepatobiliary pancreas	0	179	99	0.104072	1
A09	K86	A09 Diarrhoea and gastro-enteritis of presumed infectious origin	K86 Other diseases of pancreas	10766	1839	225	35	4.66273	0	Infectious	Hepatobiliary pancreas	0	72	118	1	0.252537
C80	K86	C80 Malignant neoplasm without specification of site	K86 Other diseases of pancreas	1877	1839	45	19	5.34885	0	Neoplasm	Hepatobiliary pancreas	0	9	17	0.999992	0.963773
K83	K86	K83 Other diseases of biliary tract	K86 Other diseases of pancreas	3039	1839	423	182	31.0543	0	Hepatobiliary pancreas	Hepatobiliary pancreas	0	134	107	1	1
J96	K86	J96 Respiratory failure, not elsewhere classified	K86 Other diseases of pancreas	3669	1839	112	22	6.81056	3.66374e-15	Respiratory	Hepatobiliary pancreas	0	30	60	1	0.254257
K29	K86	K29 Gastritis and duodenitis	K86 Other diseases of pancreas	42719	1839	576	50	3.00825	8.88178e-16	Gastrointestinal	Hepatobiliary pancreas	1	351	175	8.55085e-08	1
K86	K92	K86 Other diseases of pancreas	K92 Other diseases of digestive system	1839	14676	255	28	3.87655	7.21645e-15	Hepatobiliary pancreas	Gastrointestinal	0	112	115	0.977567	0.94835
N36	N95	N36 Other disorders of urethra	N95 Menopausal and other perimenopausal disorders	1074	13482	101	48	2.86192	8.88178e-16	Urinary	Female genital organs	0	12	41	1	0.976978
E78	N36	E78 Disorders of lipoprotein metabolism and other lipidaemias	N36 Other disorders of urethra	53818	1074	208	14	1.47647	7.46365e-08	Metabolic	Urinary	0	85	109	0.996647	0.266352
N35	N36	N35 Urethral stricture	N36 Other disorders of urethra	4649	1074	186	52	15.2842	0	Urinary	Urinary	0	90	44	0.696057	1
N36	N81	N36 Other disorders of urethra	N81 Female genital prolapse	1074	15187	190	78	4.77938	2.22045e-16	Urinary	Female genital organs	0	38	74	1	0.999131
I10	N36	I10 Essential (primary) hypertension	N36 Other disorders of urethra	112927	1074	433	58	1.46481	1.61982e-13	Cardiovascular	Urinary	0	220	155	0.386562	1
N36	N48	N36 Other disorders of urethra	N48 Other disorders of penis	1074	2859	36	11	4.81037	5.66214e-14	Urinary	Male genital organs	0	13	12	0.967377	0.985592
N36	N40	N36 Other disorders of urethra	N40 Hyperplasia of prostate	1074	16565	177	44	4.08199	9.99201e-16	Urinary	Male genital organs	0	40	93	1	0.273875
N30	N36	N30 Cystitis	N36 Other disorders of urethra	4131	1074	102	44	9.43267	0	Urinary	Urinary	0	29	29	0.999997	0.999997
N36	N89	N36 Other disorders of urethra	N89 Other noninflammatory disorders of vagina	1074	2040	27	11	5.05619	2.39099e-11	Urinary	Female genital organs	0	10	6	0.938961	0.999243
N36	N39	N36 Other disorders of urethra	N39 Other disorders of urinary system	1074	27390	300	74	4.18426	0	Urinary	Urinary	0	82	144	1	0.773512
N32	N36	N32 Other disorders of bladder	N36 Other disorders of urethra	12287	1074	270	109	8.39475	1.55431e-15	Urinary	Urinary	0	107	54	0.99975	1
N36	N90	N36 Other disorders of urethra	N90 Other noninflammatory disorders of vulva and perineum	1074	2657	33	16	4.74474	8.60978e-13	Urinary	Female genital organs	0	8	9	0.999341	0.997724
H00	H04	H00 Hordeolum and chalazion	H04 Disorders of lachrymal system	2514	3248	70	30	3.51731	4.55191e-15	Ophthalmological	Ophthalmological	0	24	16	0.997209	0.999999
H00	H02	H00 Hordeolum and chalazion	H02 Other disorders of eyelid	2514	7957	243	62	4.98409	4.44089e-16	Ophthalmological	Ophthalmological	0	91	90	0.999968	0.999982
H00	H10	H00 Hordeolum and chalazion	H10 Conjunctivitis	2514	411	15	5	5.95632	7.58614e-08	Ophthalmological	Ophthalmological	0	5	5	0.940765	0.940765
H00	H01	H00 Hordeolum and chalazion	H01 Other inflammation of eyelid	2514	915	179	135	31.9272	0	Ophthalmological	Ophthalmological	0	34	10	1	1
H00	L71	H00 Hordeolum and chalazion	L71 Rosacea	2514	454	25	15	8.98696	9.99201e-16	Ophthalmological	Dermatological	0	10	0	0.885239	1
C18	K76	C18 Malignant neoplasm of colon	K76 Other diseases of liver	4317	5828	233	52	3.79969	0	Neoplasm	Hepatobiliary pancreas	0	124	57	0.179541	1
C18	K63	C18 Malignant neoplasm of colon	K63 Other diseases of intestine	4317	22181	1406	335	6.02443	5.973e-14	Neoplasm	Gastrointestinal	0	624	447	0.999989	1
C18	E78	C18 Malignant neoplasm of colon	E78 Disorders of lipoprotein metabolism and other lipidaemias	4317	53818	884	118	1.56112	0	Neoplasm	Metabolic	0	389	377	0.999843	0.999995
C18	E11	C18 Malignant neoplasm of colon	E11 Non-insulin-dependent diabetes mellitus	4317	29261	550	102	1.78643	0	Neoplasm	Endocrine	0	194	254	1	0.966687
C18	E66	C18 Malignant neoplasm of colon	E66 Obesity	4317	19224	318	52	1.57216	1.43219e-14	Neoplasm	Nutritional	0	172	94	0.0804152	1
C18	K65	C18 Malignant neoplasm of colon	K65 Peritonitis	4317	1206	132	45	10.4025	0	Neoplasm	Gastrointestinal	0	72	15	0.16919	1
C18	I10	C18 Malignant neoplasm of colon	I10 Essential (primary) hypertension	4317	112927	1841	341	1.54942	4.22773e-13	Neoplasm	Cardiovascular	0	639	861	1	0.997426
C18	K52	C18 Malignant neoplasm of colon	K52 Other non-infective gastro-enteritis and colitis	4317	21312	610	59	2.72031	9.9698e-14	Neoplasm	Gastrointestinal	1	368	183	1.90329e-07	1
C18	K66	C18 Malignant neoplasm of colon	K66 Other disorders of peritoneum	4317	5078	466	91	8.72178	1.33227e-15	Neoplasm	Gastrointestinal	1	330	45	5.66786e-20	1
C18	D64	C18 Malignant neoplasm of colon	D64 Other anaemias	4317	18059	749	159	3.94185	0	Neoplasm	Hematological	0	335	255	0.998281	1
C18	K56	C18 Malignant neoplasm of colon	K56 Paralytic ileus and intestinal obstruction without hernia	4317	5961	653	131	10.4113	1.33227e-14	Neoplasm	Gastrointestinal	0	377	145	4.41805e-05	1
C18	K20;K21	C18 Malignant neoplasm of colon	K20 Oesophagitis;K21 Gastro-oesophageal reflux disease	4317	44943	616	68	1.30266	1.78533e-10	Neoplasm	Gastrointestinal	0	257	291	0.999984	0.920786
C18	D63	C18 Malignant neoplasm of colon	D63 Anaemia in chronic diseases classified elsewhere	4317	1117	100	29	8.50862	2.22045e-16	Neoplasm	Hematological	0	55	16	0.184101	1
C18	D37	C18 Malignant neoplasm of colon	D37 Neoplasm of uncertain or unknown behaviour of oral cavity and digestive organs	4317	1659	273	18	15.6397	0	Neoplasm	Neoplasm	-1	65	190	1	4.05105e-11
C18	K91	C18 Malignant neoplasm of colon	K91 Postprocedural disorders of digestive system, not elsewhere classified	4317	2347	385	74	15.5905	1.55431e-15	Neoplasm	Gastrointestinal	1	285	26	5.32206e-22	1
C18	K57	C18 Malignant neoplasm of colon	K57 Diverticular disease of intestine	4317	41136	1159	352	2.67777	0	Neoplasm	Gastrointestinal	0	464	343	1	1
B96	C18	B96 Other bacterial agents as the cause of diseases classified to other chapters	C18 Malignant neoplasm of colon	13036	4317	423	51	3.08396	2.28706e-14	Infectious	Neoplasm	-1	109	263	1	3.1309e-07
C18	M81	C18 Malignant neoplasm of colon	M81 Osteoporosis without pathological fracture	4317	9918	195	64	1.86863	0	Neoplasm	Bone	0	80	51	0.995121	1
C18	J45	C18 Malignant neoplasm of colon	J45 Asthma	4317	37337	494	73	1.25748	5.05123e-07	Neoplasm	Respiratory	0	162	259	1	0.150374
C18	K44	C18 Malignant neoplasm of colon	K44 Diaphragmatic hernia	4317	39329	595	63	1.43786	0	Neoplasm	Gastrointestinal	0	209	323	1	0.0201471
C18	N17	C18 Malignant neoplasm of colon	N17 Acute renal failure	4317	9312	398	49	4.06211	0	Neoplasm	Urinary	1	300	49	3.18426e-25	1
C18	D12	C18 Malignant neoplasm of colon	D12 Benign neoplasm of colon, rectum, anus and anal canal	4317	19363	1265	370	6.20912	4.07452e-14	Neoplasm	Neoplasm	0	467	428	1	1
C18	E87	C18 Malignant neoplasm of colon	E87 Other disorders of fluid, electrolyte and acid-base balance	4317	9766	371	48	3.61052	0	Neoplasm	Metabolic	1	265	58	3.91108e-17	1
C18	N39	C18 Malignant neoplasm of colon	N39 Other disorders of urinary system	4317	27390	576	49	1.99868	0	Neoplasm	Urinary	0	332	195	0.000140933	1
C18	D50	C18 Malignant neoplasm of colon	D50 Iron deficiency anaemia	4317	13019	553	172	4.03701	0	Neoplasm	Hematological	0	111	270	1	0.724173
C18	I25	C18 Malignant neoplasm of colon	I25 Chronic ischaemic heart disease	4317	36556	520	72	1.35194	3.23533e-11	Neoplasm	Cardiovascular	0	215	233	0.999968	0.992106
C18	I84	C18 Malignant neoplasm of colon	I84 Haemorrhoids	4317	31892	540	69	1.60925	0	Neoplasm	Cardiovascular	0	247	224	0.97849	0.99997
C18	K29	C18 Malignant neoplasm of colon	K29 Gastritis and duodenitis	4317	42719	643	69	1.43055	9.90319e-14	Neoplasm	Gastrointestinal	0	227	347	1	0.0242736
C18	K92	C18 Malignant neoplasm of colon	K92 Other diseases of digestive system	4317	14676	404	49	2.61629	4.81837e-14	Neoplasm	Gastrointestinal	0	196	159	0.741086	0.999993
C18	K62	C18 Malignant neoplasm of colon	K62 Other diseases of anus and rectum	4317	32228	951	149	2.80452	9.89209e-14	Neoplasm	Gastrointestinal	0	408	394	0.999995	1
M13	N99	M13 Other arthritis	N99 Postprocedural disorders of genito-urinary system, not elsewhere classified	19151	1567	161	21	2.2012	6.21725e-15	Joint	Female genital organs	0	61	79	0.999231	0.623656
N83	N99	N83 Noninflammatory disorders of ovary, Fallopian tube and broad ligament	N99 Postprocedural disorders of genito-urinary system, not elsewhere classified	6875	1567	125	35	4.76061	0	Female genital organs	Female genital organs	0	65	25	0.360336	1
N13	N99	N13 Obstructive and reflux uropathy	N99 Postprocedural disorders of genito-urinary system, not elsewhere classified	4052	1567	130	22	8.40038	0	Urinary	Female genital organs	0	77	31	0.0216276	1
J95	N99	J95 Postprocedural respiratory disorders, not elsewhere classified	N99 Postprocedural disorders of genito-urinary system, not elsewhere classified	559	1567	21	15	9.83632	2.13163e-14	Respiratory	Female genital organs	0	3	3	0.999889	0.999889
E78	N99	E78 Disorders of lipoprotein metabolism and other lipidaemias	N99 Postprocedural disorders of genito-urinary system, not elsewhere classified	53818	1567	320	35	1.55685	1.28231e-13	Metabolic	Female genital organs	0	158	127	0.610047	0.999914
E11	N99	E11 Non-insulin-dependent diabetes mellitus	N99 Postprocedural disorders of genito-urinary system, not elsewhere classified	29261	1567	196	22	1.75385	3.42615e-13	Endocrine	Female genital organs	0	95	79	0.691406	0.997396
B95	N99	B95 Streptococcus and staphylococcus as the cause of diseases classified to other chapters	N99 Postprocedural disorders of genito-urinary system, not elsewhere classified	6041	1567	89	17	3.8575	5.55112e-16	Infectious	Female genital organs	0	29	43	0.999695	0.664096
E66	N99	E66 Obesity	N99 Postprocedural disorders of genito-urinary system, not elsewhere classified	19224	1567	162	27	2.20646	0	Nutritional	Female genital organs	0	61	74	0.999396	0.88075
N81	N99	N81 Female genital prolapse	N99 Postprocedural disorders of genito-urinary system, not elsewhere classified	15187	1567	562	179	9.68923	5.77316e-15	Female genital organs	Female genital organs	0	313	70	0.00390826	1
I10	N99	I10 Essential (primary) hypertension	N99 Postprocedural disorders of genito-urinary system, not elsewhere classified	112927	1567	688	99	1.5952	0	Cardiovascular	Female genital organs	0	352	237	0.283721	1
K66	N99	K66 Other disorders of peritoneum	N99 Postprocedural disorders of genito-urinary system, not elsewhere classified	5078	1567	106	19	5.46561	2.44249e-15	Gastrointestinal	Female genital organs	0	39	48	0.997691	0.857358
D64	N99	D64 Other anaemias	N99 Postprocedural disorders of genito-urinary system, not elsewhere classified	18059	1567	175	26	2.53729	0	Hematological	Female genital organs	0	63	86	0.999929	0.618765
M19	N99	M19 Other arthrosis	N99 Postprocedural disorders of genito-urinary system, not elsewhere classified	26203	1567	211	22	2.10842	0	Joint	Female genital organs	0	69	120	1	0.0268235
K56	N99	K56 Paralytic ileus and intestinal obstruction without hernia	N99 Postprocedural disorders of genito-urinary system, not elsewhere classified	5961	1567	109	27	4.78776	0	Gastrointestinal	Female genital organs	0	37	45	0.999747	0.972546
K20;K21	N99	K20 Oesophagitis;K21 Gastro-oesophageal reflux disease	N99 Postprocedural disorders of genito-urinary system, not elsewhere classified	44943	1567	318	26	1.85264	1.12577e-13	Gastrointestinal	Female genital organs	0	131	161	0.999323	0.433217
N73	N99	N73 Other female pelvic inflammatory diseases	N99 Postprocedural disorders of genito-urinary system, not elsewhere classified	3873	1567	119	46	8.04497	4.10783e-15	Female genital organs	Female genital organs	0	47	26	0.991607	1
K80	N99	K80 Cholelithiasis	N99 Postprocedural disorders of genito-urinary system, not elsewhere classified	19795	1567	161	16	2.12959	0	Hepatobiliary pancreas	Female genital organs	0	75	70	0.827843	0.958687
I95	N99	I95 Hypotension	N99 Postprocedural disorders of genito-urinary system, not elsewhere classified	8464	1567	94	18	2.90789	0	Cardiovascular	Female genital organs	0	21	55	1	0.0606856
E03	N99	E03 Other hypothyroidism	N99 Postprocedural disorders of genito-urinary system, not elsewhere classified	20958	1567	164	24	2.04889	1.0103e-14	Endocrine	Female genital organs	0	80	60	0.65183	0.999796
B96	N99	B96 Other bacterial agents as the cause of diseases classified to other chapters	N99 Postprocedural disorders of genito-urinary system, not elsewhere classified	13036	1567	186	37	3.73589	8.21565e-15	Infectious	Female genital organs	0	76	73	0.994956	0.998725
J45	N99	J45 Asthma	N99 Postprocedural disorders of genito-urinary system, not elsewhere classified	37337	1567	239	35	1.67604	1.23679e-13	Respiratory	Female genital organs	0	116	88	0.697542	0.999984
D25	N99	D25 Leiomyoma of uterus	N99 Postprocedural disorders of genito-urinary system, not elsewhere classified	13924	1567	146	39	2.74545	0	Neoplasm	Female genital organs	0	100	7	4.61842e-06	1
E87	N99	E87 Other disorders of fluid, electrolyte and acid-base balance	N99 Postprocedural disorders of genito-urinary system, not elsewhere classified	9766	1567	135	25	3.61945	0	Metabolic	Female genital organs	0	36	74	1	0.150841
A41	N99	A41 Other septicaemia	N99 Postprocedural disorders of genito-urinary system, not elsewhere classified	6601	1567	94	20	3.72858	3.44169e-15	Infectious	Female genital organs	0	30	44	0.999869	0.764754
N39	N99	N39 Other disorders of urinary system	N99 Postprocedural disorders of genito-urinary system, not elsewhere classified	27390	1567	505	126	4.82752	0	Urinary	Female genital organs	0	244	135	0.788417	1
F32	N99	F32 Depressive episode	N99 Postprocedural disorders of genito-urinary system, not elsewhere classified	18765	1567	136	22	1.89765	8.99447e-12	Psychiatric	Female genital organs	0	36	78	1	0.0514566
N80	N99	N80 Endometriosis	N99 Postprocedural disorders of genito-urinary system, not elsewhere classified	4999	1567	79	20	4.1378	4.10783e-15	Female genital organs	Female genital organs	0	54	5	0.000733036	1
I25	N99	I25 Chronic ischaemic heart disease	N99 Postprocedural disorders of genito-urinary system, not elsewhere classified	36556	1567	196	22	1.40386	3.89836e-06	Cardiovascular	Female genital organs	0	103	71	0.260211	0.999961
N32	N99	N32 Other disorders of bladder	N99 Postprocedural disorders of genito-urinary system, not elsewhere classified	12287	1567	206	25	4.38982	8.65974e-15	Urinary	Female genital organs	0	113	68	0.0927194	1
K04	M13	K04 Diseases of pulp and periapical tissues	M13 Other arthritis	3252	19151	262	34	1.72605	7.53841e-14	Oral	Joint	0	161	67	0.000126333	1
K01	K04	K01 Embedded and impacted teeth	K04 Diseases of pulp and periapical tissues	2428	3252	192	144	9.97691	2.88658e-15	Oral	Oral	0	25	23	1	1
K04	K12	K04 Diseases of pulp and periapical tissues	K12 Stomatitis and related lesions	3252	1314	51	19	4.89687	0	Oral	Oral	0	17	15	0.994513	0.999115
K04	K10	K04 Diseases of pulp and periapical tissues	K10 Other diseases of jaws	3252	505	37	9	9.24387	1.11022e-16	Oral	Oral	0	17	11	0.744312	0.996184
I10	K04	I10 Essential (primary) hypertension	K04 Diseases of pulp and periapical tissues	112927	3252	1058	147	1.18204	6.39166e-08	Cardiovascular	Oral	0	414	497	1	0.977186
K02	K04	K02 Dental caries	K04 Diseases of pulp and periapical tissues	4765	3252	462	252	12.2327	0	Oral	Oral	0	126	84	1	1
J45	K04	J45 Asthma	K04 Diseases of pulp and periapical tissues	37337	3252	428	68	1.44627	4.66294e-13	Respiratory	Oral	0	174	186	0.999957	0.997099
K04	K05	K04 Diseases of pulp and periapical tissues	K05 Gingivitis and periodontal diseases	3252	1240	96	40	9.76772	0	Oral	Oral	0	33	23	0.999288	1
F40	K04	F40 Phobic anxiety disorders	K04 Diseases of pulp and periapical tissues	1096	3252	48	23	5.52553	0	Psychiatric	Oral	0	8	17	1	0.985348
K04	K07	K04 Diseases of pulp and periapical tissues	K07 Dentofacial anomalies [including malocclusion]	3252	818	40	25	6.1695	9.99201e-16	Oral	Oral	0	6	9	0.999999	0.999909
F17	K04	F17 Mental and behavioural disorders due to use of tobacco	K04 Diseases of pulp and periapical tissues	18179	3252	257	38	1.78364	5.19584e-14	Psychiatric	Oral	-1	52	167	1	8.99194e-07
M13	N47	M13 Other arthritis	N47 Redundant prepuce, phimosis and paraphimosis	19151	2824	197	30	1.49453	7.14393e-08	Joint	Male genital organs	0	65	102	1	0.334568
E78	N47	E78 Disorders of lipoprotein metabolism and other lipidaemias	N47 Redundant prepuce, phimosis and paraphimosis	53818	2824	630	63	1.70076	1.5099e-14	Metabolic	Male genital organs	0	249	318	1	0.421061
E11	N47	E11 Non-insulin-dependent diabetes mellitus	N47 Redundant prepuce, phimosis and paraphimosis	29261	2824	566	113	2.81033	1.06581e-14	Endocrine	Male genital organs	0	243	210	0.999675	1
N35	N47	N35 Urethral stricture	N47 Redundant prepuce, phimosis and paraphimosis	4649	2824	197	58	6.15653	0	Urinary	Male genital organs	0	55	84	1	0.983849
E66	N47	E66 Obesity	N47 Redundant prepuce, phimosis and paraphimosis	19224	2824	314	56	2.3731	0	Nutritional	Male genital organs	0	80	178	1	0.0102668
I10	N47	I10 Essential (primary) hypertension	N47 Redundant prepuce, phimosis and paraphimosis	112927	2824	1135	184	1.46025	0	Cardiovascular	Male genital organs	0	514	437	0.999331	1
N47	N48	N47 Redundant prepuce, phimosis and paraphimosis	N48 Other disorders of penis	2824	2859	577	401	29.3218	2.33147e-15	Male genital organs	Male genital organs	0	119	57	1	1
N40	N47	N40 Hyperplasia of prostate	N47 Redundant prepuce, phimosis and paraphimosis	16565	2824	376	74	3.29781	0	Male genital organs	Male genital organs	0	148	154	0.999986	0.99982
F52	N47	F52 Sexual dysfunction, not caused by organic disorder or disease	N47 Redundant prepuce, phimosis and paraphimosis	439	2824	26	5	8.60475	0	Psychiatric	Male genital organs	0	11	10	0.83653	0.915681
N39	N47	N39 Other disorders of urinary system	N47 Redundant prepuce, phimosis and paraphimosis	27390	2824	273	45	1.4481	4.69073e-09	Urinary	Male genital organs	0	109	119	0.999663	0.98542
I25	N47	I25 Chronic ischaemic heart disease	N47 Redundant prepuce, phimosis and paraphimosis	36556	2824	503	64	1.99912	9.09273e-14	Cardiovascular	Male genital organs	0	194	245	1	0.733741
N32	N47	N32 Other disorders of bladder	N47 Redundant prepuce, phimosis and paraphimosis	12287	2824	247	55	2.92066	0	Urinary	Male genital organs	0	97	95	0.999718	0.999895
M13	M70	M13 Other arthritis	M70 Soft tissue disorders related to use, overuse and pressure	19151	2332	368	38	3.38082	0	Joint	Muscular	0	144	186	0.999989	0.437878
M70	M76	M70 Soft tissue disorders related to use, overuse and pressure	M76 Enthesopathies of lower limb, excluding foot	2332	652	56	26	15.1114	0	Muscular	Muscular	0	15	15	0.999883	0.999883
M70	M77	M70 Soft tissue disorders related to use, overuse and pressure	M77 Other enthesopathies	2332	2408	80	26	5.8452	2.55351e-15	Muscular	Muscular	0	20	34	0.999999	0.927182
M10	M70	M10 Gout	M70 Soft tissue disorders related to use, overuse and pressure	5405	2332	131	37	4.26424	0	Joint	Muscular	0	39	55	0.999999	0.972915
E78	M70	E78 Disorders of lipoprotein metabolism and other lipidaemias	M70 Soft tissue disorders related to use, overuse and pressure	53818	2332	522	59	1.70651	4.4631e-14	Metabolic	Muscular	0	236	227	0.987246	0.998753
E11	M70	E11 Non-insulin-dependent diabetes mellitus	M70 Soft tissue disorders related to use, overuse and pressure	29261	2332	284	42	1.70763	2.06501e-14	Endocrine	Muscular	0	128	114	0.957449	0.999654
B95	M70	B95 Streptococcus and staphylococcus as the cause of diseases classified to other chapters	M70 Soft tissue disorders related to use, overuse and pressure	6041	2332	166	69	4.83465	0	Infectious	Muscular	0	39	58	1	0.999967
E66	M70	E66 Obesity	M70 Soft tissue disorders related to use, overuse and pressure	19224	2332	251	29	2.29718	0	Nutritional	Muscular	0	92	130	0.999992	0.306839
M25	M70	M25 Other joint disorders, not elsewhere classified	M70 Soft tissue disorders related to use, overuse and pressure	19071	2332	505	62	4.6589	0	Joint	Muscular	0	252	191	0.535453	1
I10	M70	I10 Essential (primary) hypertension	M70 Soft tissue disorders related to use, overuse and pressure	112927	2332	1025	148	1.59695	0	Cardiovascular	Muscular	0	513	364	0.5	1
M70	M75	M70 Soft tissue disorders related to use, overuse and pressure	M75 Shoulder lesions	2332	13064	238	31	3.20528	0	Muscular	Muscular	0	84	123	0.999998	0.325053
M22;M23	M70	M22 Disorders of patella;M23 Internal derangement of knee	M70 Soft tissue disorders related to use, overuse and pressure	20788	2332	259	26	2.19206	2.64233e-14	Joint	Muscular	0	134	99	0.309604	0.999946
M51	M70	M51 Other intervertebral disk disorders	M70 Soft tissue disorders related to use, overuse and pressure	10898	2332	244	34	3.93921	3.05311e-14	Spine	Muscular	0	113	97	0.888112	0.999473
M15	M70	M15 Polyarthrosis	M70 Soft tissue disorders related to use, overuse and pressure	6515	2332	214	35	5.77916	0	Joint	Muscular	0	76	103	0.999993	0.730748
M16	M70	M16 Coxarthrosis [arthrosis of hip]	M70 Soft tissue disorders related to use, overuse and pressure	16956	2332	485	116	5.0325	0	Joint	Muscular	0	228	141	0.913469	1
M19	M70	M19 Other arthrosis	M70 Soft tissue disorders related to use, overuse and pressure	26203	2332	491	73	3.29683	2.58682e-14	Joint	Muscular	0	191	227	1	0.956872
M06	M70	M06 Other rheumatoid arthritis	M70 Soft tissue disorders related to use, overuse and pressure	6587	2332	165	39	4.40719	5.9952e-15	Immunological	Muscular	0	82	44	0.561835	1
M70	M79	M70 Soft tissue disorders related to use, overuse and pressure	M79 Other soft tissue disorders, not elsewhere classified	2332	18612	353	29	3.33693	1.9984e-15	Muscular	Muscular	0	148	176	0.99901	0.542377
M47	M70	M47 Spondylosis	M70 Soft tissue disorders related to use, overuse and pressure	11974	2332	333	63	4.89295	2.85327e-14	Spine	Muscular	0	129	141	0.999986	0.997846
E03	M70	E03 Other hypothyroidism	M70 Soft tissue disorders related to use, overuse and pressure	20958	2332	201	30	1.68738	5.29965e-12	Endocrine	Muscular	0	100	71	0.55607	0.99999
L03	M70	L03 Cellulitis	M70 Soft tissue disorders related to use, overuse and pressure	10516	2332	366	208	6.12345	2.65343e-14	Dermatological	Muscular	0	84	74	1	1
J45	M70	J45 Asthma	M70 Soft tissue disorders related to use, overuse and pressure	37337	2332	383	57	1.80478	3.31957e-14	Respiratory	Muscular	0	204	122	0.11001	1
M54	M70	M54 Dorsalgia	M70 Soft tissue disorders related to use, overuse and pressure	21562	2332	438	63	3.57397	3.04201e-14	Spine	Muscular	0	230	145	0.157829	1
F32	M70	F32 Depressive episode	M70 Soft tissue disorders related to use, overuse and pressure	18765	2332	227	27	2.12835	0	Psychiatric	Muscular	0	91	109	0.998903	0.746522
M17	M70	M17 Gonarthrosis [arthrosis of knee]	M70 Soft tissue disorders related to use, overuse and pressure	29081	2332	401	58	2.42605	6.37268e-14	Joint	Muscular	0	177	166	0.991789	0.999771
I25	M70	I25 Chronic ischaemic heart disease	M70 Soft tissue disorders related to use, overuse and pressure	36556	2332	299	34	1.43906	1.6657e-09	Cardiovascular	Muscular	0	138	127	0.917479	0.996148
K25	M13	K25 Gastric ulcer	M13 Other arthritis	6358	19151	679	73	2.28798	0	Gastrointestinal	Joint	0	367	239	0.0190783	1
C16	K25	C16 Malignant neoplasm of stomach	K25 Gastric ulcer	854	6358	126	33	9.52108	0	Neoplasm	Gastrointestinal	0	19	74	1	0.0304691
B37	K25	B37 Candidiasis	K25 Gastric ulcer	3662	6358	212	56	3.73586	0	Infectious	Gastrointestinal	0	38	118	1	0.0569876
K25	K63	K25 Gastric ulcer	K63 Other diseases of intestine	6358	22181	779	82	2.26637	3.86358e-14	Gastrointestinal	Gastrointestinal	0	444	253	5.3241e-05	1
I98	K25	I98 Other disorders of circulatory system in diseases classified elsewhere	K25 Gastric ulcer	413	6358	64	8	10.0001	1.11022e-16	Cardiovascular	Gastrointestinal	0	21	35	0.998155	0.266154
E78	K25	E78 Disorders of lipoprotein metabolism and other lipidaemias	K25 Gastric ulcer	53818	6358	1705	94	2.04442	0	Metabolic	Gastrointestinal	0	857	754	0.423192	0.999999
E11	K25	E11 Non-insulin-dependent diabetes mellitus	K25 Gastric ulcer	29261	6358	976	97	2.15246	2.37921e-13	Endocrine	Gastrointestinal	0	506	373	0.131283	1
I10	K25	I10 Essential (primary) hypertension	K25 Gastric ulcer	112927	6358	3068	328	1.7532	2.16271e-13	Cardiovascular	Gastrointestinal	0	1588	1152	0.0266849	1
K25	K26;K27	K25 Gastric ulcer	K26 Duodenal ulcer;K27 Peptic ulcer, site unspecified	6358	4913	784	449	10.2978	2.04281e-14	Gastrointestinal	Gastrointestinal	0	173	162	1	1
I85	K25	I85 Oesophageal varices	K25 Gastric ulcer	790	6358	117	42	9.55724	0	Cardiovascular	Gastrointestinal	0	37	38	0.999981	0.999956
K25	K55	K25 Gastric ulcer	K55 Vascular disorders of intestine	6358	1631	98	18	3.87745	0	Gastrointestinal	Gastrointestinal	0	58	22	0.0427053	1
K25	K31	K25 Gastric ulcer	K31 Other diseases of stomach and duodenum	6358	11640	1027	367	5.69365	4.89608e-14	Gastrointestinal	Gastrointestinal	0	457	203	0.999815	1
A04	K25	A04 Other bacterial intestinal infections	K25 Gastric ulcer	3827	6358	211	56	3.55793	2.86438e-14	Infectious	Gastrointestinal	0	74	81	0.999995	0.999727
K25	K70	K25 Gastric ulcer	K70 Alcoholic liver disease	6358	1244	143	23	7.41804	0	Gastrointestinal	Hepatobiliary pancreas	0	56	64	0.996382	0.909649
D64	K25	D64 Other anaemias	K25 Gastric ulcer	18059	6358	1169	296	4.17729	0	Hematological	Gastrointestinal	0	416	457	1	1
K25	M19	K25 Gastric ulcer	M19 Other arthrosis	6358	26203	954	72	2.34948	0	Gastrointestinal	Joint	0	521	361	0.00241288	1
K20;K21	K25	K20 Oesophagitis;K21 Gastro-oesophageal reflux disease	K25 Gastric ulcer	44943	6358	2502	1198	3.59252	1.44329e-14	Gastrointestinal	Gastrointestinal	0	645	659	1	1
K25	K30	K25 Gastric ulcer	K30 Dyspepsia	6358	16821	698	182	2.67779	0	Gastrointestinal	Gastrointestinal	0	261	255	1	1
K22	K25	K22 Other diseases of oesophagus	K25 Gastric ulcer	14304	6358	1094	485	4.93553	0	Gastrointestinal	Gastrointestinal	0	285	324	1	1
K25	K57	K25 Gastric ulcer	K57 Diverticular disease of intestine	6358	41136	1370	199	2.14918	0	Gastrointestinal	Gastrointestinal	0	708	463	0.112029	1
B96	K25	B96 Other bacterial agents as the cause of diseases classified to other chapters	K25 Gastric ulcer	13036	6358	903	415	4.4701	0	Infectious	Gastrointestinal	0	240	248	1	1
J45	K25	J45 Asthma	K25 Gastric ulcer	37337	6358	979	111	1.69206	2.67009e-13	Respiratory	Gastrointestinal	0	512	356	0.0798082	1
K25	K44	K25 Gastric ulcer	K44 Diaphragmatic hernia	6358	39329	2532	1262	4.15455	0	Gastrointestinal	Gastrointestinal	0	616	654	1	1
F17	K25	F17 Mental and behavioural disorders due to use of tobacco	K25 Gastric ulcer	18179	6358	641	64	2.27542	1.52434e-13	Psychiatric	Gastrointestinal	0	212	365	1	0.000249929
B98	K25	B98 Other specified infectious agents as the cause of diseases classified to other chapters	K25 Gastric ulcer	1946	6358	296	228	9.81573	0	Infectious	Gastrointestinal	0	14	54	1	1
D50	K25	D50 Iron deficiency anaemia	K25 Gastric ulcer	13019	6358	925	333	4.58498	0	Hematological	Gastrointestinal	0	234	358	1	1
I25	K25	I25 Chronic ischaemic heart disease	K25 Gastric ulcer	36556	6358	1315	137	2.32135	0	Cardiovascular	Gastrointestinal	0	659	519	0.47801	1
D13	K25	D13 Benign neoplasm of other and ill-defined parts of digestive system	K25 Gastric ulcer	1746	6358	112	34	4.1395	0	Neoplasm	Gastrointestinal	0	39	39	0.99957	0.99957
K25	K29	K25 Gastric ulcer	K29 Gastritis and duodenitis	6358	42719	3970	2618	5.99712	7.10543e-15	Gastrointestinal	Gastrointestinal	0	754	598	1	1
K25	K92	K25 Gastric ulcer	K92 Other diseases of digestive system	6358	14676	1061	271	4.66532	4.59632e-14	Gastrointestinal	Gastrointestinal	0	316	474	1	0.99977
E61	K25	E61 Deficiency of other nutrient elements	K25 Gastric ulcer	443	6358	31	7	4.51577	1.39019e-11	Nutritional	Gastrointestinal	0	10	14	0.985275	0.763435
I27	J47	I27 Other pulmonary heart diseases	J47 Bronchiectasis	1452	3155	108	15	9.67279	4.44089e-16	Cardiovascular	Respiratory	0	34	59	0.999967	0.193286
I05	I27	I05 Rheumatic mitral valve diseases	I27 Other pulmonary heart diseases	489	1452	91	35	52.5848	0	Cardiovascular	Cardiovascular	0	35	21	0.989708	1
I27	K76	I27 Other pulmonary heart diseases	K76 Other diseases of liver	1452	5828	96	17	4.65457	4.77396e-15	Cardiovascular	Hepatobiliary pancreas	0	30	49	0.999934	0.459389
G47	I27	G47 Sleep disorders	I27 Other pulmonary heart diseases	8004	1452	140	27	4.94252	0	Neurological	Cardiovascular	0	74	39	0.277134	1
I27	I71	I27 Other pulmonary heart diseases	I71 Aortic aneurysm and dissection	1452	2176	67	17	8.70048	0	Cardiovascular	Cardiovascular	0	18	32	0.999966	0.687297
F41	I27	F41 Other anxiety disorders	I27 Other pulmonary heart diseases	10708	1452	124	19	3.27221	0	Psychiatric	Cardiovascular	0	56	49	0.878539	0.992508
I27	I73	I27 Other pulmonary heart diseases	I73 Other peripheral vascular diseases	1452	5702	171	28	8.47415	5.10703e-15	Cardiovascular	Cardiovascular	0	42	101	1	0.0107533
I07	I27	I07 Rheumatic tricuspid valve diseases	I27 Other pulmonary heart diseases	585	1452	128	62	61.8275	0	Cardiovascular	Cardiovascular	0	27	39	1	0.999998
I27	M10	I27 Other pulmonary heart diseases	M10 Gout	1452	5405	114	15	5.95987	0	Cardiovascular	Joint	0	49	50	0.94453	0.920119
I27	K59	I27 Other pulmonary heart diseases	K59 Other functional intestinal disorders	1452	17737	185	19	2.94726	7.43849e-15	Cardiovascular	Gastrointestinal	0	84	82	0.907221	0.947239
I27	I45	I27 Other pulmonary heart diseases	I45 Other conduction disorders	1452	3645	127	29	9.84541	7.77156e-16	Cardiovascular	Cardiovascular	0	47	51	0.998791	0.98966
E78	I27	E78 Disorders of lipoprotein metabolism and other lipidaemias	I27 Other pulmonary heart diseases	53818	1452	550	99	2.88777	6.75016e-14	Metabolic	Cardiovascular	1	336	115	1.11036e-07	1
E11	I27	E11 Non-insulin-dependent diabetes mellitus	I27 Other pulmonary heart diseases	29261	1452	353	42	3.40889	0	Endocrine	Cardiovascular	1	251	60	6.28756e-16	1
A40	I27	A40 Streptococcal septicaemia	I27 Other pulmonary heart diseases	411	1452	12	5	8.25025	4.91596e-08	Infectious	Cardiovascular	0	5	2	0.806152	0.996826
B95	I27	B95 Streptococcus and staphylococcus as the cause of diseases classified to other chapters	I27 Other pulmonary heart diseases	6041	1452	130	21	6.08082	0	Infectious	Cardiovascular	0	58	51	0.905946	0.994653
E66	I27	E66 Obesity	I27 Other pulmonary heart diseases	19224	1452	220	50	3.23375	1.96509e-14	Nutritional	Cardiovascular	0	120	50	0.100046	1
I27	N18	I27 Other pulmonary heart diseases	N18 Chronic renal failure	1452	9082	293	63	9.1162	0	Cardiovascular	Urinary	0	133	97	0.949139	1
I27	I46	I27 Other pulmonary heart diseases	I46 Cardiac arrest	1452	1626	72	26	12.5124	0	Cardiovascular	Cardiovascular	0	37	9	0.453147	1
I27	I34	I27 Other pulmonary heart diseases	I34 Nonrheumatic mitral valve disorders	1452	3730	338	124	25.6056	1.33227e-15	Cardiovascular	Cardiovascular	0	55	159	1	0.873342
I10	I27	I10 Essential (primary) hypertension	I27 Other pulmonary heart diseases	112927	1452	970	101	2.42718	0	Cardiovascular	Cardiovascular	1	709	160	9.48171e-49	1
I27	J42;J44	I27 Other pulmonary heart diseases	J42 Unspecified chronic bronchitis;J44 Other chronic obstructive pulmonary disease	1452	13595	426	121	8.85437	7.99361e-15	Cardiovascular	Respiratory	0	75	230	1	0.0548723
I27	J43	I27 Other pulmonary heart diseases	J43 Emphysema	1452	2773	165	39	16.8136	1.9984e-15	Cardiovascular	Respiratory	0	40	86	1	0.320281
D64	I27	D64 Other anaemias	I27 Other pulmonary heart diseases	18059	1452	305	34	4.77236	1.79856e-14	Hematological	Cardiovascular	0	180	91	0.000969745	1
I27	M19	I27 Other pulmonary heart diseases	M19 Other arthrosis	1452	26203	250	35	2.69598	4.10783e-15	Cardiovascular	Joint	0	73	142	1	0.0183336
I27	M35	I27 Other pulmonary heart diseases	M35 Other systemic involvement of connective tissue	1452	3161	60	15	5.36357	0	Cardiovascular	Immunological	0	17	28	0.999803	0.740521
I20	I27	I20 Angina pectoris	I27 Other pulmonary heart diseases	25449	1452	337	44	3.74185	0	Cardiovascular	Cardiovascular	1	224	69	7.42864e-10	1
I27	M06	I27 Other pulmonary heart diseases	M06 Other rheumatoid arthritis	1452	6587	79	18	3.38896	0	Cardiovascular	Immunological	0	20	41	0.999998	0.411072
I27	I31	I27 Other pulmonary heart diseases	I31 Other diseases of pericardium	1452	1763	95	31	15.2265	2.22045e-16	Cardiovascular	Cardiovascular	0	37	27	0.988256	0.999994
I27	I51	I27 Other pulmonary heart diseases	I51 Complications and ill-defined descriptions of heart disease	1452	7240	484	200	18.8901	0	Cardiovascular	Cardiovascular	0	139	145	1	1
I27	K20;K21	I27 Other pulmonary heart diseases	K20 Oesophagitis;K21 Gastro-oesophageal reflux disease	1452	44943	299	29	1.87991	0	Cardiovascular	Gastrointestinal	-1	70	200	1	2.64655e-09
I27	M79	I27 Other pulmonary heart diseases	M79 Other soft tissue disorders, not elsewhere classified	1452	18612	205	18	3.11235	3.23075e-14	Cardiovascular	Muscular	0	58	129	1	0.000130985
I27	I49	I27 Other pulmonary heart diseases	I49 Other cardiac arrhythmias	1452	4136	105	21	7.17359	1.44329e-15	Cardiovascular	Cardiovascular	0	40	44	0.994591	0.960757
I27	I35	I27 Other pulmonary heart diseases	I35 Nonrheumatic aortic valve disorders	1452	4101	166	41	11.4379	0	Cardiovascular	Cardiovascular	0	30	95	1	0.0369595
I27	I50	I27 Other pulmonary heart diseases	I50 Heart failure	1452	8926	717	249	22.6981	7.77156e-16	Cardiovascular	Cardiovascular	0	166	302	1	0.99999
I27	J84	I27 Other pulmonary heart diseases	J84 Other interstitial pulmonary diseases	1452	1744	167	39	27.0581	7.77156e-16	Cardiovascular	Respiratory	0	27	101	1	0.00415893
I27	I95	I27 Other pulmonary heart diseases	I95 Hypotension	1452	8464	210	30	7.01086	0	Cardiovascular	Cardiovascular	0	104	76	0.581972	0.999979
E03	I27	E03 Other hypothyroidism	I27 Other pulmonary heart diseases	20958	1452	158	23	2.13027	3.57492e-14	Endocrine	Cardiovascular	0	89	46	0.0651929	1
I27	I47	I27 Other pulmonary heart diseases	I47 Paroxysmal tachycardia	1452	4679	137	16	8.27361	1.11022e-16	Cardiovascular	Cardiovascular	0	55	66	0.991784	0.695808
I27	L03	I27 Other pulmonary heart diseases	L03 Cellulitis	1452	10516	184	16	4.94419	0	Cardiovascular	Dermatological	0	75	93	0.995158	0.47063
I27	K57	I27 Other pulmonary heart diseases	K57 Diverticular disease of intestine	1452	41136	238	19	1.63487	1.44829e-12	Cardiovascular	Gastrointestinal	-1	64	155	1	1.77727e-06
B96	I27	B96 Other bacterial agents as the cause of diseases classified to other chapters	I27 Other pulmonary heart diseases	13036	1452	237	40	5.13726	0	Infectious	Cardiovascular	0	106	91	0.954484	0.999871
I27	M81	I27 Other pulmonary heart diseases	M81 Osteoporosis without pathological fracture	1452	9918	128	23	3.64681	0	Cardiovascular	Bone	0	43	62	0.999937	0.670649
I27	J45	I27 Other pulmonary heart diseases	J45 Asthma	1452	37337	281	34	2.12664	2.24265e-14	Cardiovascular	Respiratory	-1	41	206	1	1.36155e-15
I27	M54	I27 Other pulmonary heart diseases	M54 Dorsalgia	1452	21562	146	24	1.91334	8.82627e-13	Cardiovascular	Spine	0	33	89	1	0.00502824
I27	J98	I27 Other pulmonary heart diseases	J98 Other respiratory disorders	1452	5690	196	40	9.73355	2.10942e-15	Cardiovascular	Respiratory	0	82	74	0.990906	0.999782
I27	N17	I27 Other pulmonary heart diseases	N17 Acute renal failure	1452	9312	367	65	11.1365	0	Cardiovascular	Urinary	0	174	128	0.85176	1
I27	I44	I27 Other pulmonary heart diseases	I44 Atrioventricular and left bundle-branch block	1452	6063	184	41	8.57547	1.44329e-15	Cardiovascular	Cardiovascular	0	70	73	0.99957	0.998041
F17	I27	F17 Mental and behavioural disorders due to use of tobacco	I27 Other pulmonary heart diseases	18179	1452	200	27	3.10876	9.88098e-15	Psychiatric	Cardiovascular	0	126	47	0.000144638	1
E87	I27	E87 Other disorders of fluid, electrolyte and acid-base balance	I27 Other pulmonary heart diseases	9766	1452	377	80	10.9082	0	Metabolic	Cardiovascular	0	121	176	1	0.909764
A41	I27	A41 Other septicaemia	I27 Other pulmonary heart diseases	6601	1452	146	21	6.24986	0	Infectious	Cardiovascular	0	53	72	0.99968	0.59799
I27	N19	I27 Other pulmonary heart diseases	N19 Unspecified renal failure	1452	2053	84	15	11.5616	0	Cardiovascular	Urinary	0	37	32	0.885068	0.989308
I27	N39	I27 Other pulmonary heart diseases	N39 Other disorders of urinary system	1452	27390	282	34	2.90927	0	Cardiovascular	Urinary	0	115	133	0.999223	0.844313
F32	I27	F32 Depressive episode	I27 Other pulmonary heart diseases	18765	1452	155	17	2.33405	3.14193e-14	Psychiatric	Cardiovascular	0	92	46	0.0120989	1
D50	I27	D50 Iron deficiency anaemia	I27 Other pulmonary heart diseases	13019	1452	190	22	4.12386	0	Hematological	Cardiovascular	0	104	64	0.108678	0.999998
I27	J22	I27 Other pulmonary heart diseases	J22 Unspecified acute lower respiratory infection	1452	11590	284	36	6.92409	3.44169e-15	Cardiovascular	Respiratory	0	100	148	1	0.257001
I21;I22	I27	I21 Acute myocardial infarction;I22 Subsequent myocardial infarction	I27 Other pulmonary heart diseases	11771	1452	165	28	3.96094	1.44329e-15	Cardiovascular	Cardiovascular	1	124	13	3.40055e-11	1
I25	I27	I25 Chronic ischaemic heart disease	I27 Other pulmonary heart diseases	36556	1452	611	168	4.72291	2.88658e-14	Cardiovascular	Cardiovascular	0	313	130	0.285586	1
A09	I27	A09 Diarrhoea and gastro-enteritis of presumed infectious origin	I27 Other pulmonary heart diseases	10766	1452	153	17	4.01573	0	Infectious	Cardiovascular	0	58	78	0.998988	0.435809
I27	J96	I27 Other pulmonary heart diseases	J96 Respiratory failure, not elsewhere classified	1452	3669	283	109	21.7955	0	Cardiovascular	Respiratory	0	84	90	1	1
I27	K29	I27 Other pulmonary heart diseases	K29 Gastritis and duodenitis	1452	42719	270	16	1.78595	0	Cardiovascular	Gastrointestinal	-1	66	188	1	4.79397e-11
M13	M67	M13 Other arthritis	M67 Other disorders of synovium and tendon	19151	5289	524	103	2.12256	6.37268e-14	Joint	Muscular	0	146	275	1	0.137381
M13	M76	M13 Other arthritis	M76 Enthesopathies of lower limb, excluding foot	19151	652	86	10	2.82588	0	Joint	Muscular	0	41	35	0.704982	0.966924
J47	M13	J47 Bronchiectasis	M13 Other arthritis	3155	19151	387	49	2.62793	5.9619e-14	Respiratory	Joint	0	156	182	0.999947	0.88879
M13	M71	M13 Other arthritis	M71 Other bursopathies	19151	1211	180	29	3.18442	3.0087e-14	Joint	Muscular	0	66	85	0.99988	0.793825
I05	M13	I05 Rheumatic mitral valve diseases	M13 Other arthritis	489	19151	50	8	2.1906	5.98726e-07	Cardiovascular	Joint	0	28	14	0.239944	0.999532
A08	M13	A08 Viral and other specified intestinal infections	M13 Other arthritis	1314	19151	178	20	2.9022	2.59792e-14	Infectious	Joint	0	68	90	0.999397	0.47014
K76	M13	K76 Other diseases of liver	M13 Other arthritis	5828	19151	632	69	2.32327	1.4877e-14	Hepatobiliary pancreas	Joint	0	260	303	0.999997	0.858594
D51	M13	D51 Vitamin B12 deficiency anaemia	M13 Other arthritis	1328	19151	185	37	2.98453	2.07612e-14	Hematological	Joint	0	64	84	0.999991	0.907221
M13	N83	M13 Other arthritis	N83 Noninflammatory disorders of ovary, Fallopian tube and broad ligament	19151	6875	454	71	1.41477	1.69631e-12	Joint	Female genital organs	-1	72	311	1	1.10289e-15
M13	M86	M13 Other arthritis	M86 Osteomyelitis	19151	825	112	11	2.90848	0	Joint	Bone	0	55	46	0.611518	0.976632
G47	M13	G47 Sleep disorders	M13 Other arthritis	8004	19151	835	135	2.23502	0	Neurological	Joint	0	394	306	0.951683	1
M13	N95	M13 Other arthritis	N95 Menopausal and other perimenopausal disorders	19151	13482	1104	159	1.75435	2.96985e-13	Joint	Female genital organs	-1	163	782	1	5.42442e-45
I71	M13	I71 Aortic aneurysm and dissection	M13 Other arthritis	2176	19151	178	32	1.75252	4.54603e-12	Cardiovascular	Joint	0	61	85	0.999992	0.749973
E14	M13	E14 Unspecified diabetes mellitus	M13 Other arthritis	3867	19151	469	70	2.59837	6.87228e-14	Endocrine	Joint	0	214	185	0.97383	0.999998
M13	M62	M13 Other arthritis	M62 Other disorders of muscle	19151	1390	147	18	2.26571	5.55112e-15	Joint	Muscular	0	56	73	0.998571	0.565475
M13	M32	M13 Other arthritis	M32 Systemic lupus erythematosus	19151	570	80	14	3.00689	2.55351e-15	Joint	Immunological	0	21	45	0.999996	0.157153
F41	M13	F41 Other anxiety disorders	M13 Other arthritis	10708	19151	1392	403	2.78505	7.67164e-14	Psychiatric	Joint	0	404	585	1	1
I73	M13	I73 Other peripheral vascular diseases	M13 Other arthritis	5702	19151	729	125	2.73907	6.28386e-14	Cardiovascular	Joint	0	315	289	0.999896	1
M13	M77	M13 Other arthritis	M77 Other enthesopathies	19151	2408	324	53	2.88265	0	Joint	Muscular	0	96	175	1	0.0823829
M13	N13	M13 Other arthritis	N13 Obstructive and reflux uropathy	19151	4052	313	41	1.65492	1.55431e-14	Joint	Urinary	0	135	137	0.993622	0.988195
M13	M84;M94	M13 Other arthritis	M84 Disorders of continuity of bone;M94 Other disorders of cartilage	19151	3209	356	50	2.37675	7.84928e-14	Joint	Bone	0	135	171	0.999998	0.786673
H25	M13	H25 Senile cataract	M13 Other arthritis	15015	19151	2370	1128	3.38163	0	Ophthalmological	Joint	0	621	621	1	1
J30	M13	J30 Vasomotor and allergic rhinitis	M13 Other arthritis	1890	19151	227	102	2.57316	0	Ear, Nose, Throat	Joint	0	62	63	1	1
I07	M13	I07 Rheumatic tricuspid valve diseases	M13 Other arthritis	585	19151	68	9	2.49032	4.24921e-11	Cardiovascular	Joint	0	14	45	1	0.00516883
L84	M13	L84 Corns and callosities	M13 Other arthritis	415	19151	59	5	3.04584	3.59601e-13	Dermatological	Joint	0	31	23	0.397422	0.966278
I67	M13	I67 Other cerebrovascular diseases	M13 Other arthritis	4194	19151	492	57	2.51327	0	Cardiovascular	Joint	0	169	266	1	0.039299
M13	M21	M13 Other arthritis	M21 Other acquired deformities of limbs	19151	2682	399	75	3.18725	1.52101e-14	Joint	Joint	0	161	163	0.999955	0.999898
E21	M13	E21 Hyperparathyroidism and other disorders of parathyroid gland	M13 Other arthritis	1261	19151	110	18	1.86887	1.73715e-09	Endocrine	Joint	0	45	47	0.977619	0.947693
M10	M13	M10 Gout	M13 Other arthritis	5405	19151	739	225	2.92922	5.28466e-14	Joint	Joint	0	246	268	1	1
M13	M50	M13 Other arthritis	M50 Cervical disk disorders	19151	2259	306	40	2.90207	0	Joint	Spine	0	132	134	0.993083	0.987189
E10	M13	E10 Insulin-dependent diabetes mellitus	M13 Other arthritis	4108	19151	464	76	2.41986	1.04694e-13	Immunological	Joint	0	265	123	0.00125567	1
H40	M13	H40 Glaucoma	M13 Other arthritis	7512	19151	871	343	2.48408	0	Ophthalmological	Joint	0	291	237	1	1
K59	M13	K59 Other functional intestinal disorders	M13 Other arthritis	17737	19151	1833	183	2.21404	0	Gastrointestinal	Joint	0	827	823	0.999987	0.999994
H26	M13	H26 Other cataract	M13 Other arthritis	23683	19151	2871	970	2.59716	4.35096e-13	Ophthalmological	Joint	0	1024	877	1	1
H90	M13	H90 Conductive and sensorineural hearing loss	M13 Other arthritis	1492	19151	156	24	2.24005	2.498e-14	Ear, Nose, Throat	Joint	0	80	52	0.405138	0.999991
L53	M13	L53 Other erythematous conditions	M13 Other arthritis	816	19151	79	12	2.07415	4.63222e-09	Dermatological	Joint	0	30	37	0.98809	0.750052
I77	M13	I77 Other disorders of arteries and arterioles	M13 Other arthritis	2111	19151	239	31	2.42556	0	Cardiovascular	Joint	0	95	113	0.999413	0.817407
M13	M87	M13 Other arthritis	M87 Osteonecrosis	19151	767	88	10	2.45805	1.31228e-13	Joint	Bone	0	35	43	0.978895	0.625335
M13	M66	M13 Other arthritis	M66 Spontaneous rupture of synovium and tendon	19151	727	100	16	2.94692	0	Joint	Muscular	0	36	48	0.998241	0.69135
M13	M53	M13 Other arthritis	M53 Other dorsopathies, not elsewhere classified	19151	767	111	9	3.10049	0	Joint	Spine	0	31	71	0.999999	0.00209777
H57	M13	H57 Other disorders of eye and adnexa	M13 Other arthritis	747	19151	72	11	2.06497	2.52281e-08	Ophthalmological	Joint	0	32	29	0.855608	0.961815
H93	M13	H93 Other disorders of ear, not elsewhere classified	M13 Other arthritis	993	19151	131	37	2.82634	1.0103e-14	Ear, Nose, Throat	Joint	0	51	43	0.995744	0.999975
D68	M13	D68 Other coagulation defects	M13 Other arthritis	1412	19151	117	16	1.77523	8.76676e-09	Hematological	Joint	0	53	48	0.866409	0.97925
H50	M13	H50 Other strabismus	M13 Other arthritis	1250	19151	125	44	2.14241	4.87388e-14	Ophthalmological	Joint	0	49	32	0.99402	1
J86;J93	M13	J86 Pyothorax;J93 Pneumothorax	M13 Other arthritis	1710	19151	129	20	1.6162	2.60057e-07	Respiratory	Joint	0	50	59	0.995996	0.854656
C50;D05	M13	C50 Malignant neoplasm of breast;D05 Carcinoma in situ of breast	M13 Other arthritis	15801	19151	1046	238	1.41824	2.4214e-13	Neoplasm	Joint	0	597	211	2.65245e-06	1
I45	M13	I45 Other conduction disorders	M13 Other arthritis	3645	19151	333	47	1.95726	0	Cardiovascular	Joint	0	115	171	1	0.330581
E89	M13	E89 Postprocedural endocrine and metabolic disorders, not elsewhere classified	M13 Other arthritis	2065	19151	243	34	2.52109	1.90958e-14	Metabolic	Joint	0	114	95	0.847653	0.999747
E78	M13	E78 Disorders of lipoprotein metabolism and other lipidaemias	M13 Other arthritis	53818	19151	5497	1310	2.18827	0	Metabolic	Joint	0	2566	1621	1	1
E11	M13	E11 Non-insulin-dependent diabetes mellitus	M13 Other arthritis	29261	19151	2896	618	2.12037	0	Endocrine	Joint	0	1496	782	0.0387457	1
M13	N35	M13 Other arthritis	N35 Urethral stricture	19151	4649	447	54	2.05992	7.67164e-14	Joint	Urinary	0	139	254	1	0.00224398
G45	M13	G45 Transient cerebral ischaemic attacks and related syndromes	M13 Other arthritis	3656	19151	309	40	1.81074	9.40359e-14	Neurological	Joint	0	143	126	0.913972	0.999531
J32	M13	J32 Chronic sinusitis	M13 Other arthritis	3380	19151	270	36	1.71139	0	Ear, Nose, Throat	Joint	1	173	61	2.18349e-06	1
E66	M13	E66 Obesity	M13 Other arthritis	19224	19151	2840	729	3.16503	0	Nutritional	Joint	0	967	1144	1	1
G63	M13	G63 Polyneuropathy in diseases classified elsewhere	M13 Other arthritis	728	19151	113	11	3.32544	0	Neurological	Joint	0	36	66	0.999968	0.0449772
M13	M25	M13 Other arthritis	M25 Other joint disorders, not elsewhere classified	19151	19071	2916	447	3.27579	0	Joint	Joint	0	991	1478	1	0.235082
H35	M13	H35 Other retinal disorders	M13 Other arthritis	5836	19151	728	239	2.67251	1.0103e-13	Ophthalmological	Joint	0	240	249	1	1
K82	M13	K82 Other diseases of gallbladder	M13 Other arthritis	2573	19151	232	32	1.93175	0	Hepatobiliary pancreas	Joint	0	105	95	0.93457	0.997674
F00;F01;F03;G30	M13	F00 Dementia in Alzheimer's disease;F01 Vascular dementia;F03 Unspecified dementia;G30 Alzheimer's disease	M13 Other arthritis	2128	19151	236	44	2.37598	0	Neurological	Joint	0	43	149	1	3.27615e-05
G31	M13	G31 Other degenerative diseases of nervous system, not elsewhere classified	M13 Other arthritis	1095	19151	115	16	2.25002	2.40918e-14	Neurological	Joint	0	32	67	1	0.046408
M13	N81	M13 Other arthritis	N81 Female genital prolapse	19151	15187	1384	317	1.95239	0	Joint	Female genital organs	-1	254	813	1	4.17166e-11
E07	M13	E07 Other disorders of thyroid	M13 Other arthritis	613	19151	108	41	3.77456	0	Endocrine	Joint	0	36	31	0.999837	0.999998
M13	N18	M13 Other arthritis	N18 Chronic renal failure	19151	9082	1171	208	2.76235	0	Joint	Urinary	1	676	287	6.81488e-08	1
H04	M13	H04 Disorders of lachrymal system	M13 Other arthritis	3248	19151	355	92	2.34161	4.77396e-15	Ophthalmological	Joint	0	173	90	0.702171	1
M13	M41	M13 Other arthritis	M41 Scoliosis	19151	1755	321	55	3.9186	1.85407e-14	Joint	Spine	0	150	116	0.890292	1
L50	M13	L50 Urticaria	M13 Other arthritis	536	19151	53	9	2.11843	7.52354e-07	Dermatological	Joint	0	29	15	0.291566	0.999599
M13	M48	M13 Other arthritis	M48 Other spondylopathies	19151	6744	975	125	3.09735	0	Joint	Spine	0	416	434	0.999998	0.999732
G62	M13	G62 Other polyneuropathies	M13 Other arthritis	2034	19151	259	44	2.72804	0	Neurological	Joint	0	91	124	0.999999	0.772026
H34	M13	H34 Retinal vascular occlusions	M13 Other arthritis	824	19151	102	16	2.65201	1.88738e-15	Ophthalmological	Joint	0	48	38	0.755783	0.996397
M13	M18	M13 Other arthritis	M18 Arthrosis of first carpometacarpal joint	19151	2010	454	35	4.83908	0	Joint	Joint	0	198	221	0.997218	0.729086
H91	M13	H91 Other hearing loss	M13 Other arthritis	4959	19151	707	240	3.05441	3.30846e-14	Ear, Nose, Throat	Joint	0	216	251	1	1
K10	M13	K10 Other diseases of jaws	M13 Other arthritis	505	19151	59	10	2.50301	6.39432e-10	Oral	Joint	0	21	28	0.990831	0.698538
I34	M13	I34 Nonrheumatic mitral valve disorders	M13 Other arthritis	3730	19151	331	50	1.90117	8.77076e-14	Cardiovascular	Joint	0	127	154	0.999992	0.906483
I10	M13	I10 Essential (primary) hypertension	M13 Other arthritis	112927	19151	10036	2509	1.90399	2.14717e-13	Cardiovascular	Joint	1	5687	1840	4.79303e-41	1
F31	M13	F31 Bipolar affective disorder	M13 Other arthritis	1449	19151	145	26	2.14389	1.53211e-14	Psychiatric	Joint	0	75	44	0.369941	0.999999
G43	M13	G43 Migraine	M13 Other arthritis	4310	19151	446	94	2.21697	6.15064e-14	Neurological	Joint	0	195	157	0.996556	1
J42;J44	M13	J42 Unspecified chronic bronchitis;J44 Other chronic obstructive pulmonary disease	M13 Other arthritis	13595	19151	1900	439	2.99417	0	Respiratory	Joint	0	682	779	1	1
I87	M13	I87 Other disorders of veins	M13 Other arthritis	758	19151	81	10	2.28938	3.66071e-11	Cardiovascular	Joint	0	29	42	0.996362	0.412157
J31	M13	J31 Chronic rhinitis, nasopharyngitis and pharyngitis	M13 Other arthritis	1239	19151	103	27	1.78102	5.472e-08	Ear, Nose, Throat	Joint	0	55	21	0.277301	1
J40	M13	J40 Bronchitis, not specified as acute or chronic	M13 Other arthritis	931	19151	149	33	3.42878	0	Respiratory	Joint	0	56	60	0.999122	0.993144
K43	M13	K43 Ventral hernia	M13 Other arthritis	4850	19151	483	64	2.13358	0	Gastrointestinal	Joint	0	225	194	0.93912	0.999994
I72	M13	I72 Other aneurysm	M13 Other arthritis	743	19151	66	9	1.90308	1.43927e-06	Cardiovascular	Joint	0	32	25	0.643885	0.982209
M13	N28	M13 Other arthritis	N28 Other disorders of kidney and ureter, not elsewhere classified	19151	3822	417	58	2.33748	8.65974e-15	Joint	Urinary	0	197	162	0.880077	0.999998
K26;K27	M13	K26 Duodenal ulcer;K27 Peptic ulcer, site unspecified	M13 Other arthritis	4913	19151	474	60	2.06697	0	Gastrointestinal	Joint	0	251	163	0.107438	1
L30	M13	L30 Other dermatitis	M13 Other arthritis	2479	19151	281	77	2.42847	0	Dermatological	Joint	0	106	98	0.999986	1
M13	M75	M13 Other arthritis	M75 Shoulder lesions	19151	13064	1785	457	2.92728	0	Joint	Muscular	0	495	833	1	0.997753
K81	M13	K81 Cholecystitis	M13 Other arthritis	3746	19151	353	48	2.01888	4.44089e-14	Hepatobiliary pancreas	Joint	0	200	105	0.00711833	1
M13	M45	M13 Other arthritis	M45 Ankylosing spondylitis	19151	886	152	39	3.67547	0	Joint	Immunological	0	52	61	0.999969	0.994163
M13	N40	M13 Other arthritis	N40 Hyperplasia of prostate	19151	16565	1272	222	1.64512	0	Joint	Male genital organs	0	440	610	1	0.931382
M13	M22;M23	M13 Other arthritis	M22 Disorders of patella;M23 Internal derangement of knee	19151	20788	2191	360	2.25804	3.6815e-13	Joint	Joint	-1	459	1372	1	9.99023e-33
L57	M13	L57 Skin changes due to chronic exposure to nonionising radiation	M13 Other arthritis	3581	19151	252	40	1.50764	6.06306e-10	Dermatological	Joint	0	102	110	0.999018	0.981288
I63;I64	M13	I63 Cerebral infarction;I64 Stroke, not specified as haemorrhage or infarction	M13 Other arthritis	6144	19151	439	62	1.53079	0	Cardiovascular	Joint	0	173	204	0.999997	0.936702
M13	N12	M13 Other arthritis	N12 Tubulo-interstitial nephritis, not specified as acute or chronic	19151	1465	162	19	2.36908	0	Joint	Urinary	0	66	77	0.992694	0.760192
J43	M13	J43 Emphysema	M13 Other arthritis	2773	19151	382	68	2.95132	0	Respiratory	Joint	0	139	175	1	0.954401
H02	M13	H02 Other disorders of eyelid	M13 Other arthritis	7957	19151	792	147	2.13245	1.68532e-13	Ophthalmological	Joint	0	428	217	0.0125599	1
B02	M13	B02 Zoster [herpes zoster]	M13 Other arthritis	780	19151	81	8	2.22481	1.35969e-10	Infectious	Joint	0	34	39	0.940363	0.671504
M13	M51	M13 Other arthritis	M51 Other intervertebral disk disorders	19151	10898	1385	174	2.72274	2.02283e-13	Joint	Spine	0	522	689	1	0.585097
I12	M13	I12 Hypertensive renal disease	M13 Other arthritis	2073	19151	257	30	2.65605	2.55351e-15	Cardiovascular	Joint	0	142	85	0.0523274	1
K66	M13	K66 Other disorders of peritoneum	M13 Other arthritis	5078	19151	483	66	2.03778	7.9603e-14	Gastrointestinal	Joint	0	194	223	0.999994	0.958154
K14	M13	K14 Diseases of tongue	M13 Other arthritis	1759	19151	165	30	2.00965	1.69864e-14	Oral	Joint	0	59	76	0.999916	0.862143
D64	M13	D64 Other anaemias	M13 Other arthritis	18059	19151	1931	244	2.29082	2.25375e-14	Hematological	Joint	0	833	854	1	1
H21	M13	H21 Other disorders of iris and ciliary body	M13 Other arthritis	531	19151	72	21	2.90496	8.99281e-15	Ophthalmological	Joint	0	24	27	0.998529	0.98777
M13	N03	M13 Other arthritis	N03 Chronic nephritic syndrome	19151	1114	156	22	3.00014	1.28786e-14	Joint	Urinary	0	53	81	0.999981	0.344527
M13	M16	M13 Other arthritis	M16 Coxarthrosis [arthrosis of hip]	19151	16956	2136	243	2.69886	1.57985e-13	Joint	Joint	0	799	1094	1	0.134905
G40	M13	G40 Epilepsy	M13 Other arthritis	5191	19151	414	75	1.70865	0	Neurological	Joint	0	220	119	0.109572	1
D36	M13	D36 Benign neoplasm of other and unspecified sites	M13 Other arthritis	1017	19151	89	15	1.87487	4.87137e-08	Neoplasm	Joint	0	42	32	0.737493	0.997228
M13	M19	M13 Other arthritis	M19 Other arthrosis	19151	26203	5310	485	4.34156	0	Joint	Joint	0	2419	2406	1	1
C34	M13	C34 Malignant neoplasm of bronchus and lung	M13 Other arthritis	3381	19151	271	40	1.71722	9.80327e-14	Neoplasm	Joint	0	65	166	1	0.000126721
L08	M13	L08 Other local infections of skin and subcutaneous tissue	M13 Other arthritis	1894	19151	198	22	2.23969	0	Dermatological	Joint	0	71	105	0.999977	0.217223
M13	M35	M13 Other arthritis	M35 Other systemic involvement of connective tissue	19151	3161	522	89	3.53793	0	Joint	Immunological	0	182	251	1	0.820984
M13	M65	M13 Other arthritis	M65 Synovitis and tenosynovitis	19151	7478	1006	176	2.88214	0	Joint	Muscular	0	306	524	1	0.0980516
L43	M13	L43 Lichen planus	M13 Other arthritis	792	19151	73	10	1.9747	1.09942e-07	Dermatological	Joint	0	39	24	0.319986	0.998941
H53	M13	H53 Visual disturbances	M13 Other arthritis	4644	19151	514	107	2.37123	1.03806e-13	Ophthalmological	Joint	0	208	199	0.999994	1
I20	M13	I20 Angina pectoris	M13 Other arthritis	25449	19151	2795	519	2.35296	3.5405e-13	Cardiovascular	Joint	1	1562	714	2.63026e-10	1
M06	M13	M06 Other rheumatoid arthritis	M13 Other arthritis	6587	19151	1344	107	4.37134	1.09135e-13	Immunological	Joint	0	626	611	0.99442	0.999606
J39	M13	J39 Other diseases of upper respiratory tract	M13 Other arthritis	1058	19151	102	13	2.06546	3.94198e-11	Ear, Nose, Throat	Joint	0	57	32	0.138007	0.999953
E04	M13	E04 Other non-toxic goitre	M13 Other arthritis	2466	19151	209	44	1.81575	0	Endocrine	Joint	0	104	61	0.554994	1
L97	M13	L97 Ulcer of lower limb, not elsewhere classified	M13 Other arthritis	1814	19151	264	25	3.11795	1.69864e-14	Dermatological	Joint	0	99	140	0.999983	0.177967
K64	M13	K64 Haemorrhoids and perianal venous thrombosis	M13 Other arthritis	3706	19151	309	66	1.78631	6.40599e-14	Gastrointestinal	Joint	-1	17	226	1	9.35648e-17
M13	M46	M13 Other arthritis	M46 Other inflammatory spondylopathies	19151	2195	694	285	6.77373	0	Joint	Spine	0	237	172	1	1
H33	M13	H33 Retinal detachments and breaks	M13 Other arthritis	4422	19151	361	92	1.74901	0	Ophthalmological	Joint	0	192	77	0.123435	1
I51	M13	I51 Complications and ill-defined descriptions of heart disease	M13 Other arthritis	7240	19151	787	120	2.32884	1.14464e-13	Cardiovascular	Joint	0	219	448	1	5.77569e-05
I38	M13	I38 Endocarditis, valve unspecified	M13 Other arthritis	600	19151	83	12	2.96367	0	Cardiovascular	Joint	0	31	40	0.992384	0.669558
K20;K21	M13	K20 Oesophagitis;K21 Gastro-oesophageal reflux disease	M13 Other arthritis	44943	19151	4249	862	2.02548	7.7427e-13	Gastrointestinal	Joint	0	2006	1381	0.99987	1
K50	M13	K50 Crohn's disease [regional enteritis]	M13 Other arthritis	2380	19151	229	27	2.06139	2.66454e-14	Gastrointestinal	Joint	1	151	51	8.06235e-07	1
M13	M79	M13 Other arthritis	M79 Other soft tissue disorders, not elsewhere classified	19151	18612	2409	375	2.77298	1.20681e-13	Joint	Muscular	0	854	1180	1	0.845831
M13	N85	M13 Other arthritis	N85 Other noninflammatory disorders of uterus, except cervix	19151	7044	534	114	1.62414	8.26006e-14	Joint	Female genital organs	0	104	316	1	1.28468e-05
K58	M13	K58 Irritable bowel syndrome	M13 Other arthritis	8207	19151	1140	298	2.97593	1.2268e-13	Gastrointestinal	Joint	0	499	343	0.999989	1
K02	M13	K02 Dental caries	M13 Other arthritis	4765	19151	402	73	1.80745	1.00475e-13	Oral	Joint	0	198	131	0.63648	1
I49	M13	I49 Other cardiac arrhythmias	M13 Other arthritis	4136	19151	412	79	2.13412	0	Cardiovascular	Joint	0	148	185	1	0.982995
D41	M13	D41 Neoplasm of uncertain or unknown behaviour of urinary organs	M13 Other arthritis	1106	19151	113	14	2.1889	1.04694e-13	Neoplasm	Joint	0	61	38	0.225927	0.999845
M13	M47	M13 Other arthritis	M47 Spondylosis	19151	11974	2214	402	3.96133	2.08944e-13	Joint	Spine	0	906	906	1	1
L89	M13	L89 Decubitus ulcer	M13 Other arthritis	1769	19151	214	23	2.59172	1.4877e-14	Dermatological	Joint	-1	36	155	1	1.96839e-11
J38	M13	J38 Diseases of vocal cords and larynx, not elsewhere classified	M13 Other arthritis	2437	19151	230	32	2.02197	2.24265e-14	Ear, Nose, Throat	Joint	0	132	66	0.0146688	1
H43	M13	H43 Disorders of vitreous body	M13 Other arthritis	2086	19151	226	69	2.32112	0	Ophthalmological	Joint	0	87	70	0.9998	1
M13	N30	M13 Other arthritis	N30 Cystitis	19151	4131	455	60	2.35971	5.71765e-14	Joint	Urinary	0	155	240	1	0.130254
M13	N73	M13 Other arthritis	N73 Other female pelvic inflammatory diseases	19151	3873	305	56	1.68716	0	Joint	Female genital organs	0	74	175	1	0.0058156
I35	M13	I35 Nonrheumatic aortic valve disorders	M13 Other arthritis	4101	19151	418	50	2.18368	4.78506e-14	Cardiovascular	Joint	0	172	196	0.999882	0.906717
K80	M13	K80 Cholelithiasis	M13 Other arthritis	19795	19151	1719	265	1.86047	0	Hepatobiliary pancreas	Joint	0	923	531	0.00118199	1
I74	M13	I74 Arterial embolism and thrombosis	M13 Other arthritis	1324	19151	156	19	2.52429	0	Cardiovascular	Joint	0	68	69	0.953812	0.936031
I50	M13	I50 Heart failure	M13 Other arthritis	8926	19151	1039	156	2.4938	1.69864e-13	Cardiovascular	Joint	0	366	517	1	0.573827
D86	M13	D86 Sarcoidosis	M13 Other arthritis	856	19151	82	18	2.05231	3.80668e-09	Immunological	Joint	0	33	31	0.970096	0.990087
M13	M20	M13 Other arthritis	M20 Acquired deformities of fingers and toes	19151	13014	1501	353	2.471	9.20375e-14	Joint	Joint	0	349	799	1	0.00659511
F05	M13	F05 Delirium, not induced by alcohol and other psychoactive substances	M13 Other arthritis	1557	19151	185	17	2.54557	0	Psychiatric	Joint	-1	31	137	1	2.05583e-11
M13	M96	M13 Other arthritis	M96 Postprocedural musculoskeletal disorders, not elsewhere classified	19151	673	122	12	3.88372	0	Joint	Bone	0	68	42	0.119544	0.999814
C54	M13	C54 Malignant neoplasm of corpus uteri	M13 Other arthritis	1755	19151	142	21	1.73346	1.13959e-09	Neoplasm	Joint	0	70	51	0.59933	0.999733
C67	M13	C67 Malignant neoplasm of bladder	M13 Other arthritis	2968	19151	274	44	1.97783	1.36557e-14	Neoplasm	Joint	0	159	71	0.00462997	1
J84	M13	J84 Other interstitial pulmonary diseases	M13 Other arthritis	1744	19151	197	29	2.42004	0	Respiratory	Joint	0	64	104	1	0.238133
K46	M13	K46 Unspecified abdominal hernia	M13 Other arthritis	489	19151	76	15	3.32972	4.44089e-15	Gastrointestinal	Joint	0	23	38	0.999844	0.545612
M13	N76	M13 Other arthritis	N76 Other inflammation of vagina and vulva	19151	1038	91	11	1.87822	3.22595e-08	Joint	Female genital organs	0	25	55	0.999996	0.0292868
I95	M13	I95 Hypotension	M13 Other arthritis	8464	19151	907	104	2.2958	0	Cardiovascular	Joint	0	292	511	1	7.53328e-05
H36	M13	H36 Retinal disorders in diseases classified elsewhere	M13 Other arthritis	2285	19151	288	53	2.70028	1.65423e-14	Ophthalmological	Joint	0	130	105	0.956348	0.999999
D69	M13	D69 Purpura and other haemorrhagic conditions	M13 Other arthritis	2680	19151	253	39	2.0225	0	Hematological	Joint	0	82	132	1	0.264816
E03	M13	E03 Other hypothyroidism	M13 Other arthritis	20958	19151	2054	586	2.09968	2.60569e-13	Endocrine	Joint	0	1028	440	0.491198	1
L03	M13	L03 Cellulitis	M13 Other arthritis	10516	19151	1038	121	2.1147	1.49214e-13	Dermatological	Joint	0	492	425	0.956124	1
M13	M89	M13 Other arthritis	M89 Other disorders of bone	19151	2134	279	29	2.801	0	Joint	Bone	0	86	164	1	0.0019885
K11	M13	K11 Diseases of salivary glands	M13 Other arthritis	1380	19151	117	20	1.81639	2.59985e-09	Oral	Joint	0	59	38	0.5	0.999956
E27	M13	E27 Other disorders of adrenal gland	M13 Other arthritis	750	19151	78	12	2.22811	2.74081e-10	Endocrine	Joint	0	34	32	0.893659	0.955609
K57	M13	K57 Diverticular disease of intestine	M13 Other arthritis	41136	19151	3696	566	1.92492	1.67089e-13	Gastrointestinal	Joint	0	1733	1397	0.999928	1
G50	M13	G50 Disorders of trigeminal nerve	M13 Other arthritis	686	19151	77	11	2.40475	1.19201e-11	Neurological	Joint	0	35	31	0.818984	0.966225
G56;G57	M13	G56 Mononeuropathies of upper limb;G57 Mononeuropathies of lower limb	M13 Other arthritis	16551	19151	1981	252	2.56426	0	Neurological	Joint	1	1208	521	6.20028e-23	1
M13	M81	M13 Other arthritis	M81 Osteoporosis without pathological fracture	19151	9918	1359	307	2.93561	0	Joint	Bone	0	582	470	1	1
J45	M13	J45 Asthma	M13 Other arthritis	37337	19151	3770	862	2.16324	0	Respiratory	Joint	1	2286	622	1.75537e-39	1
M13	N31	M13 Other arthritis	N31 Neuromuscular dysfunction of bladder, not elsewhere classified	19151	2084	239	25	2.45699	0	Joint	Urinary	0	59	155	1	2.5612e-06
H10	M13	H10 Conjunctivitis	M13 Other arthritis	411	19151	48	6	2.50209	2.3337e-08	Ophthalmological	Joint	0	26	16	0.332733	0.993358
K44	M13	K44 Diaphragmatic hernia	M13 Other arthritis	39329	19151	3654	452	1.99048	0	Gastrointestinal	Joint	1	2043	1159	4.72798e-13	1
M13	M54	M13 Other arthritis	M54 Dorsalgia	19151	21562	2966	537	2.94703	3.88134e-13	Joint	Spine	0	930	1499	1	0.284609
G44	M13	G44 Other headache syndromes	M13 Other arthritis	780	19151	94	9	2.58188	0	Neurological	Joint	0	49	36	0.378595	0.991395
J98	M13	J98 Other respiratory disorders	M13 Other arthritis	5690	19151	555	64	2.0897	9.76996e-15	Respiratory	Joint	0	178	313	1	0.00146567
H81	M13	H81 Disorders of vestibular function	M13 Other arthritis	1554	19151	170	33	2.34369	0	Ear, Nose, Throat	Joint	0	75	62	0.946507	0.999856
E53	M13	E53 Deficiency of other B group vitamins	M13 Other arthritis	1339	19151	201	39	3.21602	2.64233e-14	Nutritional	Joint	0	59	103	1	0.38896
H44	M13	H44 Disorders of globe	M13 Other arthritis	638	19151	80	18	2.68641	2.14273e-14	Ophthalmological	Joint	0	41	21	0.455536	0.999996
D10;D11	M13	D10 Benign neoplasm of mouth and pharynx;D11 Benign neoplasm of major salivary glands	M13 Other arthritis	1275	19151	108	13	1.81475	1.06466e-08	Neoplasm	Joint	0	68	27	0.00452899	1
M11	M13	M11 Other crystal arthropathies	M13 Other arthritis	617	19151	105	10	3.64592	2.9976e-15	Joint	Joint	0	53	42	0.5	0.984349
H18	M13	H18 Other disorders of cornea	M13 Other arthritis	1080	19151	158	52	3.13427	3.9968e-15	Ophthalmological	Joint	0	53	53	0.99999	0.99999
M13	M31	M13 Other arthritis	M31 Other necrotising vasculopathies	19151	902	122	16	2.89772	1.55431e-15	Joint	Immunological	0	59	47	0.67452	0.995809
F40	M13	F40 Phobic anxiety disorders	M13 Other arthritis	1096	19151	223	112	4.3591	1.27676e-14	Psychiatric	Joint	0	47	64	1	1
G93	M13	G93 Other disorders of brain	M13 Other arthritis	2484	19151	229	40	1.97509	0	Neurological	Joint	0	89	100	0.99972	0.976404
F43	M13	F43 Reaction to severe stress, and adjustment disorders	M13 Other arthritis	767	19151	79	8	2.20665	3.25187e-10	Psychiatric	Joint	0	48	23	0.0355817	0.999949
G25	M13	G25 Other extrapyramidal and movement disorders	M13 Other arthritis	1062	19151	134	25	2.70323	0	Neurological	Joint	0	44	65	0.999979	0.667025
I44	M13	I44 Atrioventricular and left bundle-branch block	M13 Other arthritis	6063	19151	569	84	2.01061	1.42886e-13	Cardiovascular	Joint	0	215	270	1	0.895763
F17	M13	F17 Mental and behavioural disorders due to use of tobacco	M13 Other arthritis	18179	19151	1794	446	2.11424	0	Psychiatric	Joint	0	589	759	1	1
H01	M13	H01 Other inflammation of eyelid	M13 Other arthritis	915	19151	106	31	2.48192	0	Ophthalmological	Joint	0	41	34	0.99261	0.999936
M13	N19	M13 Other arthritis	N19 Unspecified renal failure	19151	2053	204	23	2.12884	0	Joint	Urinary	0	89	92	0.970779	0.929353
M13	N89	M13 Other arthritis	N89 Other noninflammatory disorders of vagina	19151	2040	173	28	1.81685	5.54778e-13	Joint	Female genital organs	0	38	107	1	0.00113109
M13	M43	M13 Other arthritis	M43 Other deforming dorsopathies	19151	2774	478	71	3.69168	5.14033e-14	Joint	Spine	0	214	193	0.990215	0.99999
F33	M13	F33 Recurrent depressive disorder	M13 Other arthritis	997	19151	105	13	2.2563	1.37335e-13	Psychiatric	Joint	0	68	24	0.00161049	1
F52	M13	F52 Sexual dysfunction, not caused by organic disorder or disease	M13 Other arthritis	439	19151	51	5	2.4889	1.03329e-08	Psychiatric	Joint	0	25	21	0.610116	0.91961
M13	N84	M13 Other arthritis	N84 Polyp of female genital tract	19151	13967	872	141	1.33757	0	Joint	Female genital organs	-1	124	607	1	6.18808e-32
J02	M13	J02 Acute pharyngitis	M13 Other arthritis	1291	19151	122	13	2.02459	1.945e-12	Ear, Nose, Throat	Joint	0	59	50	0.67452	0.981561
E55	M13	E55 Vitamin D deficiency	M13 Other arthritis	1386	19151	187	40	2.89055	6.55032e-15	Nutritional	Joint	0	49	98	1	0.279326
G51	M13	G51 Facial nerve disorders	M13 Other arthritis	1260	19151	110	17	1.87036	1.66663e-09	Neurological	Joint	0	61	32	0.147117	0.999997
M13	M72	M13 Other arthritis	M72 Fibroblastic disorders	19151	5401	381	68	1.51131	8.79297e-14	Joint	Muscular	0	111	202	1	0.129837
K74	M13	K74 Fibrosis and cirrhosis of liver	M13 Other arthritis	1364	19151	139	19	2.18325	0	Hepatobiliary pancreas	Joint	0	61	59	0.936739	0.969175
K75	M13	K75 Other inflammatory liver diseases	M13 Other arthritis	1092	19151	99	16	1.9423	1.67336e-09	Hepatobiliary pancreas	Joint	0	32	51	0.999872	0.420411
M13	N39	M13 Other arthritis	N39 Other disorders of urinary system	19151	27390	2707	283	2.11738	0	Joint	Urinary	-1	943	1481	1	5.16225e-07
F32	M13	F32 Depressive episode	M13 Other arthritis	18765	19151	2339	569	2.67045	1.80189e-13	Psychiatric	Joint	0	956	814	1	1
I65	M13	I65 Occlusion and stenosis of precerebral arteries, not resulting in cerebral infarction	M13 Other arthritis	1525	19151	136	20	1.91061	5.72709e-12	Cardiovascular	Joint	0	49	67	0.999618	0.601449
M13	M17	M13 Other arthritis	M17 Gonarthrosis [arthrosis of knee]	19151	29081	4321	410	3.1833	1.78191e-13	Joint	Joint	-1	1508	2403	1	8.49538e-14
D50	M13	D50 Iron deficiency anaemia	M13 Other arthritis	13019	19151	1286	181	2.11625	1.37002e-13	Hematological	Joint	0	479	626	1	0.835466
I21;I22	M13	I21 Acute myocardial infarction;I22 Subsequent myocardial infarction	M13 Other arthritis	11771	19151	896	126	1.63079	7.32747e-14	Cardiovascular	Joint	0	480	290	0.0176302	1
M13	N88	M13 Other arthritis	N88 Other noninflammatory disorders of cervix uteri	19151	2450	186	37	1.62648	4.93065e-10	Joint	Female genital organs	0	33	116	1	0.00045905
I25	M13	I25 Chronic ischaemic heart disease	M13 Other arthritis	36556	19151	3366	834	1.97269	2.1072e-13	Cardiovascular	Joint	0	1506	1026	1	1
I84	M13	I84 Haemorrhoids	M13 Other arthritis	31892	19151	2365	274	1.58874	0	Cardiovascular	Joint	1	1441	650	8.45019e-27	1
A09	M13	A09 Diarrhoea and gastro-enteritis of presumed infectious origin	M13 Other arthritis	10766	19151	1098	109	2.185	1.72529e-13	Infectious	Joint	-1	281	708	1	2.86148e-22
H52	M13	H52 Disorders of refraction and accommodation	M13 Other arthritis	2981	19151	381	160	2.7382	0	Ophthalmological	Joint	0	121	100	1	1
G54;G55	M13	G54 Nerve root and plexus disorders;G55 Nerve root and plexus compressions in diseases classified elsewhere	M13 Other arthritis	6568	19151	737	71	2.40401	8.16014e-14	Neurological	Joint	0	344	322	0.967282	0.999737
C22	M13	C22 Malignant neoplasm of liver and intrahepatic bile ducts	M13 Other arthritis	578	19151	58	8	2.14982	1.4864e-07	Neoplasm	Joint	0	15	35	0.99995	0.0740029
E05	M13	E05 Thyrotoxicosis [hyperthyroidism]	M13 Other arthritis	2771	19151	287	57	2.21895	0	Endocrine	Joint	0	133	97	0.903007	1
L40	M13	L40 Psoriasis	M13 Other arthritis	3387	19151	501	139	3.16902	2.52021e-14	Dermatological	Joint	0	213	149	0.999665	1
J96	M13	J96 Respiratory failure, not elsewhere classified	M13 Other arthritis	3669	19151	398	38	2.32401	0	Respiratory	Joint	-1	98	262	1	1.32693e-10
H11	M13	H11 Other disorders of conjunctiva	M13 Other arthritis	1220	19151	98	20	1.72095	4.94285e-07	Ophthalmological	Joint	0	42	36	0.935354	0.996954
I89	M13	I89 Other non-infective disorders of lymphatic vessels and lymph nodes	M13 Other arthritis	1134	19151	137	21	2.58827	0	Cardiovascular	Joint	0	40	76	1	0.115769
G20	M13	G20 Parkinson's disease	M13 Other arthritis	1935	19151	184	36	2.03723	0	Neurological	Joint	0	75	73	0.995158	0.998041
M13	N32	M13 Other arthritis	N32 Other disorders of bladder	19151	12287	1180	129	2.0575	0	Joint	Urinary	0	390	661	1	1.98442e-05
M13	N90	M13 Other arthritis	N90 Other noninflammatory disorders of vulva and perineum	19151	2657	226	44	1.8223	0	Joint	Female genital organs	0	57	125	1	0.0629226
K29	M13	K29 Gastritis and duodenitis	M13 Other arthritis	42719	19151	3757	352	1.88418	7.54619e-13	Gastrointestinal	Joint	1	2097	1308	5.35431e-13	1
K92	M13	K92 Other diseases of digestive system	M13 Other arthritis	14676	19151	1320	158	1.92694	0	Gastrointestinal	Joint	0	584	578	0.999988	0.999997
K62	M13	K62 Other diseases of anus and rectum	M13 Other arthritis	32228	19151	2482	208	1.64995	7.73048e-13	Gastrointestinal	Joint	1	1596	678	7.04843e-47	1
K90	M13	K90 Intestinal malabsorption	M13 Other arthritis	2848	19151	191	33	1.4368	1.3085e-06	Gastrointestinal	Joint	0	101	57	0.23471	1
M13	M85	M13 Other arthritis	M85 Other disorders of bone density and structure	19151	2101	283	66	2.88578	0	Joint	Bone	0	134	83	0.829216	1
M67	M76	M67 Other disorders of synovium and tendon	M76 Enthesopathies of lower limb, excluding foot	5289	652	50	9	5.94899	0	Muscular	Muscular	0	25	16	0.556138	0.9967
M67	M77	M67 Other disorders of synovium and tendon	M77 Other enthesopathies	5289	2408	118	38	3.80142	0	Muscular	Muscular	0	43	37	0.998879	0.999986
M21	M67	M21 Other acquired deformities of limbs	M67 Other disorders of synovium and tendon	2682	5289	159	59	4.59895	0	Joint	Muscular	0	35	65	1	0.991461
M66	M67	M66 Spontaneous rupture of synovium and tendon	M67 Other disorders of synovium and tendon	727	5289	36	8	3.84139	2.95347e-11	Muscular	Muscular	0	16	12	0.797484	0.985592
E78	M67	E78 Disorders of lipoprotein metabolism and other lipidaemias	M67 Other disorders of synovium and tendon	53818	5289	829	96	1.19494	3.37617e-07	Metabolic	Muscular	0	291	442	1	0.0303295
E66	M67	E66 Obesity	M67 Other disorders of synovium and tendon	19224	5289	411	83	1.65851	2.69784e-14	Nutritional	Muscular	0	104	224	1	0.0378232
M25	M67	M25 Other joint disorders, not elsewhere classified	M67 Other disorders of synovium and tendon	19071	5289	795	237	3.23381	3.06422e-14	Joint	Muscular	0	256	302	1	1
M18	M67	M18 Arthrosis of first carpometacarpal joint	M67 Other disorders of synovium and tendon	2010	5289	112	33	4.32257	0	Joint	Muscular	0	28	51	1	0.850704
I10	M67	I10 Essential (primary) hypertension	M67 Other disorders of synovium and tendon	112927	5289	1664	283	1.14308	4.97153e-08	Cardiovascular	Muscular	0	678	703	1	1
M67	M75	M67 Other disorders of synovium and tendon	M75 Shoulder lesions	5289	13064	411	89	2.44054	1.11022e-14	Muscular	Muscular	0	175	147	0.998906	1
M22;M23	M67	M22 Disorders of patella;M23 Internal derangement of knee	M67 Other disorders of synovium and tendon	20788	5289	810	360	3.02268	1.56986e-13	Joint	Muscular	0	228	222	1	1
M19	M67	M19 Other arthrosis	M67 Other disorders of synovium and tendon	26203	5289	880	211	2.60527	4.76286e-14	Joint	Muscular	0	228	441	1	0.486555
M65	M67	M65 Synovitis and tenosynovitis	M67 Other disorders of synovium and tendon	7478	5289	418	145	4.33622	0	Muscular	Muscular	0	127	146	1	1
M67	M79	M67 Other disorders of synovium and tendon	M79 Other soft tissue disorders, not elsewhere classified	5289	18612	441	54	1.83809	7.84928e-14	Muscular	Muscular	0	214	173	0.747485	0.999998
M20	M67	M20 Acquired deformities of fingers and toes	M67 Other disorders of synovium and tendon	13014	5289	435	101	2.59298	7.57172e-14	Joint	Muscular	0	177	157	0.99996	1
E03	M67	E03 Other hypothyroidism	M67 Other disorders of synovium and tendon	20958	5289	376	69	1.39174	6.9103e-10	Endocrine	Muscular	0	138	169	1	0.977923
M67	M89	M67 Other disorders of synovium and tendon	M89 Other disorders of bone	5289	2134	124	45	4.50763	0	Muscular	Bone	0	43	36	0.999792	0.999999
G56;G57	M67	G56 Mononeuropathies of upper limb;G57 Mononeuropathies of lower limb	M67 Other disorders of synovium and tendon	16551	5289	586	125	2.74659	8.99281e-15	Neurological	Muscular	0	256	205	0.999039	1
J45	M67	J45 Asthma	M67 Other disorders of synovium and tendon	37337	5289	651	117	1.35258	1.16684e-13	Respiratory	Muscular	0	297	237	0.988529	1
M17	M67	M17 Gonarthrosis [arthrosis of knee]	M67 Other disorders of synovium and tendon	29081	5289	924	269	2.46481	7.26086e-14	Joint	Muscular	0	296	359	1	1
M76	M77	M76 Enthesopathies of lower limb, excluding foot	M77 Other enthesopathies	652	2408	54	24	14.1118	3.33067e-16	Muscular	Muscular	0	15	15	0.999732	0.999732
M21	M76	M21 Other acquired deformities of limbs	M76 Enthesopathies of lower limb, excluding foot	2682	652	49	25	11.497	3.33067e-16	Joint	Muscular	0	10	14	0.999995	0.999299
E66	M76	E66 Obesity	M76 Enthesopathies of lower limb, excluding foot	19224	652	122	24	3.99358	0	Nutritional	Muscular	0	29	69	1	0.0871027
M25	M76	M25 Other joint disorders, not elsewhere classified	M76 Enthesopathies of lower limb, excluding foot	19071	652	120	20	3.95963	0	Joint	Muscular	0	62	38	0.392164	0.999984
I10	M76	I10 Essential (primary) hypertension	M76 Enthesopathies of lower limb, excluding foot	112927	652	245	51	1.36526	2.00179e-06	Cardiovascular	Muscular	0	125	69	0.39918	1
M22;M23	M76	M22 Disorders of patella;M23 Internal derangement of knee	M76 Enthesopathies of lower limb, excluding foot	20788	652	95	18	2.87579	2.22045e-16	Joint	Muscular	0	38	39	0.980196	0.967894
M16	M76	M16 Coxarthrosis [arthrosis of hip]	M76 Enthesopathies of lower limb, excluding foot	16956	652	71	10	2.63501	1.35991e-12	Joint	Muscular	0	45	16	0.0159636	0.999999
M19	M76	M19 Other arthrosis	M76 Enthesopathies of lower limb, excluding foot	26203	652	146	33	3.50629	3.21965e-15	Joint	Muscular	0	60	53	0.987444	0.99968
M65	M76	M65 Synovitis and tenosynovitis	M76 Enthesopathies of lower limb, excluding foot	7478	652	64	13	5.38569	0	Muscular	Muscular	0	26	25	0.948289	0.970029
K20;K21	M76	K20 Oesophagitis;K21 Gastro-oesophageal reflux disease	M76 Enthesopathies of lower limb, excluding foot	44943	652	114	10	1.59621	2.11267e-06	Gastrointestinal	Muscular	0	58	46	0.462717	0.984612
M76	M79	M76 Enthesopathies of lower limb, excluding foot	M79 Other soft tissue disorders, not elsewhere classified	652	18612	101	10	3.41488	0	Muscular	Muscular	0	49	42	0.654587	0.963621
J45	M76	J45 Asthma	M76 Enthesopathies of lower limb, excluding foot	37337	652	102	20	1.71912	3.09573e-07	Respiratory	Muscular	0	66	16	0.00193279	1
M54	M76	M54 Dorsalgia	M76 Enthesopathies of lower limb, excluding foot	21562	652	97	7	2.83093	1.11022e-16	Spine	Muscular	0	55	35	0.111439	0.997887
F32	M76	F32 Depressive episode	M76 Enthesopathies of lower limb, excluding foot	18765	652	79	11	2.64926	5.69544e-14	Psychiatric	Muscular	0	28	40	0.996723	0.5
M17	M76	M17 Gonarthrosis [arthrosis of knee]	M76 Enthesopathies of lower limb, excluding foot	29081	652	118	10	2.5534	7.77156e-16	Joint	Muscular	0	55	53	0.796257	0.884367
F06	K76	F06 Other mental disorders due to brain damage and dysfunction and to physical disease	K76 Other diseases of liver	463	5828	30	5	4.56158	2.3063e-11	Psychiatric	Hepatobiliary pancreas	0	4	21	0.999996	0.021387
F06	G47	F06 Other mental disorders due to brain damage and dysfunction and to physical disease	G47 Sleep disorders	463	8004	30	6	3.32145	2.98491e-08	Psychiatric	Neurological	0	0	24	1	0.000715453
F06	F41	F06 Other mental disorders due to brain damage and dysfunction and to physical disease	F41 Other anxiety disorders	463	10708	61	14	5.04818	1.44329e-15	Psychiatric	Psychiatric	0	18	29	0.999635	0.69554
F06	I67	F06 Other mental disorders due to brain damage and dysfunction and to physical disease	I67 Other cerebrovascular diseases	463	4194	78	24	16.4808	0	Psychiatric	Cardiovascular	0	13	41	1	0.367171
F06	K59	F06 Other mental disorders due to brain damage and dysfunction and to physical disease	K59 Other functional intestinal disorders	463	17737	74	11	3.69713	0	Psychiatric	Gastrointestinal	0	19	44	0.999994	0.0650888
E78	F06	E78 Disorders of lipoprotein metabolism and other lipidaemias	F06 Other mental disorders due to brain damage and dysfunction and to physical disease	53818	463	130	15	2.14057	1.16573e-14	Metabolic	Psychiatric	1	101	14	7.91341e-11	1
E11	F06	E11 Non-insulin-dependent diabetes mellitus	F06 Other mental disorders due to brain damage and dysfunction and to physical disease	29261	463	92	14	2.7862	0	Endocrine	Psychiatric	0	68	10	2.46768e-06	1
F06	M25	F06 Other mental disorders due to brain damage and dysfunction and to physical disease	M25 Other joint disorders, not elsewhere classified	463	19071	57	7	2.64859	1.65132e-10	Psychiatric	Joint	0	15	35	0.999923	0.0555806
F00;F01;F03;G30	F06	F00 Dementia in Alzheimer's disease;F01 Vascular dementia;F03 Unspecified dementia;G30 Alzheimer's disease	F06 Other mental disorders due to brain damage and dysfunction and to physical disease	2128	463	84	10	34.9801	1.11022e-16	Neurological	Psychiatric	0	28	46	0.999298	0.222602
F06	G31	F06 Other mental disorders due to brain damage and dysfunction and to physical disease	G31 Other degenerative diseases of nervous system, not elsewhere classified	463	1095	37	8	29.9434	0	Psychiatric	Neurological	0	16	13	0.837996	0.976484
F06	N18	F06 Other mental disorders due to brain damage and dysfunction and to physical disease	N18 Chronic renal failure	463	9082	63	16	6.14713	2.77556e-15	Psychiatric	Urinary	0	18	29	0.999832	0.775019
F06	I10	F06 Other mental disorders due to brain damage and dysfunction and to physical disease	I10 Essential (primary) hypertension	463	112927	258	18	2.02458	0	Psychiatric	Cardiovascular	-1	41	199	1	3.17342e-19
F06	F31	F06 Other mental disorders due to brain damage and dysfunction and to physical disease	F31 Bipolar affective disorder	463	1449	31	6	18.9586	0	Psychiatric	Psychiatric	0	7	18	0.999561	0.236565
F06	J42;J44	F06 Other mental disorders due to brain damage and dysfunction and to physical disease	J42 Unspecified chronic bronchitis;J44 Other chronic obstructive pulmonary disease	463	13595	48	5	3.12878	2.11982e-11	Psychiatric	Respiratory	0	10	33	0.999992	0.00664164
E86	F06	E86 Volume depletion	F06 Other mental disorders due to brain damage and dysfunction and to physical disease	4989	463	35	7	6.21681	0	Metabolic	Psychiatric	0	15	13	0.844748	0.955234
F06	I63;I64	F06 Other mental disorders due to brain damage and dysfunction and to physical disease	I63 Cerebral infarction;I64 Stroke, not specified as haemorrhage or infarction	463	6144	68	12	9.80778	8.88178e-16	Psychiatric	Cardiovascular	0	11	45	1	0.00516883
F06	G40	F06 Other mental disorders due to brain damage and dysfunction and to physical disease	G40 Epilepsy	463	5191	70	6	11.9498	5.55112e-16	Psychiatric	Neurological	0	26	38	0.988769	0.275206
F06	M19	F06 Other mental disorders due to brain damage and dysfunction and to physical disease	M19 Other arthrosis	463	26203	61	7	2.06297	2.8188e-07	Psychiatric	Joint	0	6	48	1	3.83258e-06
F06	H53	F06 Other mental disorders due to brain damage and dysfunction and to physical disease	H53 Visual disturbances	463	4644	34	16	6.48784	3.33067e-16	Psychiatric	Ophthalmological	0	8	10	0.999589	0.995479
F06	I20	F06 Other mental disorders due to brain damage and dysfunction and to physical disease	I20 Angina pectoris	463	25449	64	5	2.22855	9.90524e-09	Psychiatric	Cardiovascular	-1	4	55	1	1.77111e-09
F06	M79	F06 Other mental disorders due to brain damage and dysfunction and to physical disease	M79 Other soft tissue disorders, not elsewhere classified	463	18612	52	6	2.47584	8.83813e-09	Psychiatric	Muscular	0	19	27	0.981758	0.444942
F06	L89	F06 Other mental disorders due to brain damage and dysfunction and to physical disease	L89 Decubitus ulcer	463	1769	32	11	16.0301	1.11022e-16	Psychiatric	Dermatological	0	14	7	0.811457	0.999732
F06	I50	F06 Other mental disorders due to brain damage and dysfunction and to physical disease	I50 Heart failure	463	8926	63	16	6.25456	3.33067e-16	Psychiatric	Cardiovascular	0	14	33	0.999998	0.400653
F05	F06	F05 Delirium, not induced by alcohol and other psychoactive substances	F06 Other mental disorders due to brain damage and dysfunction and to physical disease	1557	463	72	18	40.9786	0	Psychiatric	Psychiatric	0	31	23	0.902747	0.999353
F06	I95	F06 Other mental disorders due to brain damage and dysfunction and to physical disease	I95 Hypotension	463	8464	49	9	5.13019	2.44249e-15	Psychiatric	Cardiovascular	0	20	20	0.923796	0.923796
F06	I61	F06 Other mental disorders due to brain damage and dysfunction and to physical disease	I61 Intracerebral haemorrhage	463	1130	24	6	18.8211	0	Psychiatric	Cardiovascular	0	4	14	0.999861	0.270628
E03	F06	E03 Other hypothyroidism	F06 Other mental disorders due to brain damage and dysfunction and to physical disease	20958	463	51	5	2.15642	7.27859e-07	Endocrine	Psychiatric	0	37	9	0.000884599	1
B96	F06	B96 Other bacterial agents as the cause of diseases classified to other chapters	F06 Other mental disorders due to brain damage and dysfunction and to physical disease	13036	463	105	20	7.1377	2.9976e-15	Infectious	Psychiatric	0	54	31	0.422685	0.999993
F06	M81	F06 Other mental disorders due to brain damage and dysfunction and to physical disease	M81 Osteoporosis without pathological fracture	463	9918	44	11	3.93135	9.61453e-14	Psychiatric	Bone	0	11	22	0.999806	0.559802
F06	I60	F06 Other mental disorders due to brain damage and dysfunction and to physical disease	I60 Subarachnoid haemorrhage	463	1106	16	5	12.8197	5.13034e-13	Psychiatric	Cardiovascular	0	0	11	1	0.105057
F06	M54	F06 Other mental disorders due to brain damage and dysfunction and to physical disease	M54 Dorsalgia	463	21562	57	6	2.3426	1.17404e-08	Psychiatric	Spine	0	16	35	0.99977	0.0555806
F06	N17	F06 Other mental disorders due to brain damage and dysfunction and to physical disease	N17 Acute renal failure	463	9312	62	9	5.90013	0	Psychiatric	Urinary	0	21	32	0.996426	0.449538
F06	G93	F06 Other mental disorders due to brain damage and dysfunction and to physical disease	G93 Other disorders of brain	463	2484	31	8	11.0592	3.33067e-16	Psychiatric	Neurological	0	9	14	0.994663	0.763435
F06	F17	F06 Other mental disorders due to brain damage and dysfunction and to physical disease	F17 Mental and behavioural disorders due to use of tobacco	463	18179	58	7	2.82729	1.00564e-11	Psychiatric	Psychiatric	0	13	38	0.999996	0.012373
E87	F06	E87 Other disorders of fluid, electrolyte and acid-base balance	F06 Other mental disorders due to brain damage and dysfunction and to physical disease	9766	463	85	10	7.71286	0	Metabolic	Psychiatric	0	43	32	0.5	0.991746
A41	F06	A41 Other septicaemia	F06 Other mental disorders due to brain damage and dysfunction and to physical disease	6601	463	43	9	5.7726	0	Infectious	Psychiatric	0	25	9	0.180189	0.999979
F06	N39	F06 Other mental disorders due to brain damage and dysfunction and to physical disease	N39 Other disorders of urinary system	463	27390	163	31	5.27362	0	Psychiatric	Urinary	0	47	85	1	0.319261
F06	F32	F06 Other mental disorders due to brain damage and dysfunction and to physical disease	F32 Depressive episode	463	18765	122	15	5.76135	3.10862e-15	Psychiatric	Psychiatric	0	32	75	1	0.00708525
F06	J22	F06 Other mental disorders due to brain damage and dysfunction and to physical disease	J22 Unspecified acute lower respiratory infection	463	11590	60	8	4.58755	0	Psychiatric	Respiratory	0	19	33	0.998665	0.259479
F06	I25	F06 Other mental disorders due to brain damage and dysfunction and to physical disease	I25 Chronic ischaemic heart disease	463	36556	101	20	2.44836	4.77396e-15	Psychiatric	Cardiovascular	0	13	68	1	0.000320624
F06	G81	F06 Other mental disorders due to brain damage and dysfunction and to physical disease	G81 Hemiplegia	463	2448	63	20	22.8056	0	Psychiatric	Neurological	0	14	29	0.999998	0.775019
F06	G20	F06 Other mental disorders due to brain damage and dysfunction and to physical disease	G20 Parkinson's disease	463	1935	36	6	16.4867	2.22045e-16	Psychiatric	Neurological	0	8	22	0.999844	0.121492
F06	I69	F06 Other mental disorders due to brain damage and dysfunction and to physical disease	I69 Sequelae of cerebrovascular disease	463	2016	60	32	26.3739	0	Psychiatric	Cardiovascular	0	12	16	1	0.999933
D07	I10	D07 Carcinoma in situ of other and unspecified genital organs	I10 Essential (primary) hypertension	695	112927	290	46	1.51604	1.9671e-11	Neoplasm	Cardiovascular	0	114	130	0.999898	0.965742
D07	N48	D07 Carcinoma in situ of other and unspecified genital organs	N48 Other disorders of penis	695	2859	43	8	8.87899	0	Neoplasm	Male genital organs	0	15	20	0.98423	0.728808
D07	N41	D07 Carcinoma in situ of other and unspecified genital organs	N41 Inflammatory diseases of prostate	695	2196	67	37	18.0116	2.22045e-16	Neoplasm	Male genital organs	0	20	10	0.999739	1
D07	N40	D07 Carcinoma in situ of other and unspecified genital organs	N40 Hyperplasia of prostate	695	16565	169	21	6.02288	0	Neoplasm	Male genital organs	0	58	90	0.999986	0.220925
D07	N42	D07 Carcinoma in situ of other and unspecified genital organs	N42 Other disorders of prostate	695	1892	41	9	12.793	1.11022e-16	Neoplasm	Male genital organs	0	21	11	0.5	0.999275
D07	F17	D07 Carcinoma in situ of other and unspecified genital organs	F17 Mental and behavioural disorders due to use of tobacco	695	18179	67	12	2.17578	1.12015e-08	Neoplasm	Psychiatric	0	42	13	0.0249001	1
C61	D07	C61 Malignant neoplasm of prostate	D07 Carcinoma in situ of other and unspecified genital organs	8655	695	178	47	12.1412	0	Neoplasm	Neoplasm	0	46	85	1	0.749973
F41	J47	F41 Other anxiety disorders	J47 Bronchiectasis	10708	3155	224	32	2.72041	3.23075e-14	Psychiatric	Respiratory	0	89	103	0.999186	0.897918
J47	K59	J47 Bronchiectasis	K59 Other functional intestinal disorders	3155	17737	370	40	2.71279	4.70735e-14	Respiratory	Gastrointestinal	0	177	153	0.811583	0.999647
J10	J47	J10 Influenza due to identified influenza virus	J47 Bronchiectasis	416	3155	42	8	13.1296	4.44089e-16	Respiratory	Respiratory	0	14	20	0.99024	0.678016
E78	J47	E78 Disorders of lipoprotein metabolism and other lipidaemias	J47 Bronchiectasis	53818	3155	754	121	1.82196	1.23457e-13	Metabolic	Respiratory	0	421	212	0.000758183	1
E11	J47	E11 Non-insulin-dependent diabetes mellitus	J47 Bronchiectasis	29261	3155	434	75	1.92884	9.4591e-14	Endocrine	Respiratory	0	238	121	0.0244679	1
E66	J47	E66 Obesity	J47 Bronchiectasis	19224	3155	277	50	1.87383	6.68354e-14	Nutritional	Respiratory	0	121	106	0.984823	0.999966
J47	N18	J47 Bronchiectasis	N18 Chronic renal failure	3155	9082	276	55	3.95205	4.44089e-15	Respiratory	Urinary	0	136	85	0.618248	1
I10	J47	I10 Essential (primary) hypertension	J47 Bronchiectasis	112927	3155	1476	255	1.69974	8.55982e-14	Cardiovascular	Respiratory	1	878	343	1.62549e-13	1
J42;J44	J47	J42 Unspecified chronic bronchitis;J44 Other chronic obstructive pulmonary disease	J47 Bronchiectasis	13595	3155	1118	267	10.6944	3.10862e-15	Respiratory	Respiratory	0	487	364	0.999993	1
J47	N40	J47 Bronchiectasis	N40 Hyperplasia of prostate	3155	16565	247	36	1.9391	1.43219e-14	Respiratory	Male genital organs	0	93	118	0.999963	0.777397
J43	J47	J43 Emphysema	J47 Bronchiectasis	2773	3155	366	116	17.1643	0	Respiratory	Respiratory	0	127	123	1	1
J15	J47	J15 Bacterial pneumonia, not elsewhere classified	J47 Bronchiectasis	745	3155	95	13	16.583	0	Respiratory	Respiratory	0	25	57	0.999999	0.0321064
D64	J47	D64 Other anaemias	J47 Bronchiectasis	18059	3155	392	34	2.82285	4.74065e-14	Hematological	Respiratory	0	215	143	0.0307576	1
J47	M16	J47 Bronchiectasis	M16 Coxarthrosis [arthrosis of hip]	3155	16956	217	36	1.6643	2.65876e-12	Respiratory	Joint	0	70	111	1	0.393026
J47	M19	J47 Bronchiectasis	M19 Other arthrosis	3155	26203	570	100	2.82891	7.68274e-14	Respiratory	Joint	0	237	233	0.999977	0.999995
I20	J47	I20 Angina pectoris	J47 Bronchiectasis	25449	3155	466	41	2.38128	1.44329e-15	Cardiovascular	Respiratory	1	308	117	1.67616e-12	1
J47	M06	J47 Bronchiectasis	M06 Other rheumatoid arthritis	3155	6587	252	73	4.97517	1.39888e-14	Respiratory	Immunological	0	60	119	1	0.827639
J47	K20;K21	J47 Bronchiectasis	K20 Oesophagitis;K21 Gastro-oesophageal reflux disease	3155	44943	726	112	2.10073	0	Respiratory	Gastrointestinal	0	219	395	1	0.00965863
J47	M47	J47 Bronchiectasis	M47 Spondylosis	3155	11974	254	51	2.7586	0	Respiratory	Spine	0	90	113	0.999999	0.965697
J47	K80	J47 Bronchiectasis	K80 Cholelithiasis	3155	19795	267	41	1.75408	6.28386e-14	Respiratory	Hepatobiliary pancreas	0	91	135	1	0.451307
I50	J47	I50 Heart failure	J47 Bronchiectasis	8926	3155	340	64	4.95355	4.77396e-15	Cardiovascular	Respiratory	0	122	154	1	0.963325
D86	J47	D86 Sarcoidosis	J47 Bronchiectasis	856	3155	50	23	7.59611	3.33067e-16	Immunological	Respiratory	0	20	7	0.94054	1
J47	J84	J47 Bronchiectasis	J84 Other interstitial pulmonary diseases	3155	1744	247	91	18.4181	0	Respiratory	Respiratory	0	64	92	1	0.999979
I95	J47	I95 Hypotension	J47 Bronchiectasis	8464	3155	237	35	3.64139	1.46549e-14	Cardiovascular	Respiratory	0	80	122	1	0.348407
E03	J47	E03 Other hypothyroidism	J47 Bronchiectasis	20958	3155	320	62	1.98561	0	Endocrine	Respiratory	0	184	74	0.00425108	1
J47	K57	J47 Bronchiectasis	K57 Diverticular disease of intestine	3155	41136	614	73	1.94107	1.30007e-13	Respiratory	Gastrointestinal	0	238	303	1	0.64176
B96	J47	B96 Other bacterial agents as the cause of diseases classified to other chapters	J47 Bronchiectasis	13036	3155	573	118	5.71617	0	Infectious	Respiratory	0	208	247	1	0.999592
J47	M81	J47 Bronchiectasis	M81 Osteoporosis without pathological fracture	3155	9918	413	76	5.41528	1.67644e-14	Respiratory	Bone	0	190	147	0.952899	1
J45	J47	J45 Asthma	J47 Bronchiectasis	37337	3155	1195	202	4.1622	7.23865e-14	Respiratory	Respiratory	1	787	206	1.39134e-28	1
J13	J47	J13 Pneumonia due to Streptococcus pneumoniae	J47 Bronchiectasis	422	3155	45	8	13.8674	4.44089e-16	Respiratory	Respiratory	0	21	16	0.724258	0.982151
J47	K44	J47 Bronchiectasis	K44 Diaphragmatic hernia	3155	39329	636	49	2.103	1.36224e-13	Respiratory	Gastrointestinal	-1	199	388	1	1.5713e-08
J47	M54	J47 Bronchiectasis	M54 Dorsalgia	3155	21562	393	41	2.37027	0	Respiratory	Spine	0	124	228	1	0.000864081
J47	J98	J47 Bronchiectasis	J98 Other respiratory disorders	3155	5690	429	113	9.80482	0	Respiratory	Respiratory	0	166	150	0.999999	1
J47	N17	J47 Bronchiectasis	N17 Acute renal failure	3155	9312	321	42	4.48288	0	Respiratory	Urinary	0	174	105	0.0733072	1
J47	M05	J47 Bronchiectasis	M05 Seropositive rheumatoid arthritis	3155	859	57	14	8.62932	9.99201e-16	Respiratory	Immunological	0	15	28	0.999923	0.604317
F17	J47	F17 Mental and behavioural disorders due to use of tobacco	J47 Bronchiectasis	18179	3155	281	53	2.01016	4.81837e-14	Psychiatric	Respiratory	0	133	95	0.830073	1
E87	J47	E87 Other disorders of fluid, electrolyte and acid-base balance	J47 Bronchiectasis	9766	3155	367	51	4.88702	1.11022e-14	Metabolic	Respiratory	0	114	202	1	0.0300358
J47	N39	J47 Bronchiectasis	N39 Other disorders of urinary system	3155	27390	526	44	2.4974	8.06022e-14	Respiratory	Urinary	0	185	297	1	0.00172313
F32	J47	F32 Depressive episode	J47 Bronchiectasis	18765	3155	338	57	2.34241	8.55982e-14	Psychiatric	Respiratory	0	141	140	0.999055	0.999351
J47	M17	J47 Bronchiectasis	M17 Gonarthrosis [arthrosis of knee]	3155	29081	331	50	1.48018	1.21972e-11	Respiratory	Joint	0	111	170	1	0.330103
D50	J47	D50 Iron deficiency anaemia	J47 Bronchiectasis	13019	3155	283	33	2.82686	2.4647e-14	Hematological	Respiratory	0	117	133	0.998555	0.857698
J22	J47	J22 Unspecified acute lower respiratory infection	J47 Bronchiectasis	11590	3155	831	172	9.32422	5.21805e-15	Respiratory	Respiratory	0	372	287	0.998876	1
I25	J47	I25 Chronic ischaemic heart disease	J47 Bronchiectasis	36556	3155	655	135	2.33012	0	Cardiovascular	Respiratory	0	324	196	0.622689	1
J47	J96	J47 Bronchiectasis	J96 Respiratory failure, not elsewhere classified	3155	3669	329	65	11.6612	0	Respiratory	Respiratory	0	171	93	0.25415	1
J47	K29	J47 Bronchiectasis	K29 Gastritis and duodenitis	3155	42719	636	44	1.93611	0	Respiratory	Gastrointestinal	-1	199	393	1	1.46906e-09
E78	M71	E78 Disorders of lipoprotein metabolism and other lipidaemias	M71 Other bursopathies	53818	1211	246	29	1.54867	9.3015e-11	Metabolic	Muscular	0	111	106	0.944619	0.987276
B95	M71	B95 Streptococcus and staphylococcus as the cause of diseases classified to other chapters	M71 Other bursopathies	6041	1211	64	28	3.58939	2.10942e-15	Infectious	Muscular	0	15	21	0.999996	0.998155
E66	M71	E66 Obesity	M71 Other bursopathies	19224	1211	130	22	2.29113	2.37588e-14	Nutritional	Muscular	0	48	60	0.998988	0.832656
M25	M71	M25 Other joint disorders, not elsewhere classified	M71 Other bursopathies	19071	1211	225	57	3.99723	2.25375e-14	Joint	Muscular	0	95	73	0.991898	1
I80	M71	I80 Phlebitis and thrombophlebitis	M71 Other bursopathies	5499	1211	64	20	3.94318	1.77636e-15	Cardiovascular	Muscular	0	26	18	0.948289	0.999887
M48	M71	M48 Other spondylopathies	M71 Other bursopathies	6744	1211	127	48	6.38023	5.21805e-15	Spine	Muscular	0	39	40	0.999997	0.999992
I10	M71	I10 Essential (primary) hypertension	M71 Other bursopathies	112927	1211	517	87	1.55111	4.69624e-14	Cardiovascular	Muscular	0	249	181	0.810453	1
J42;J44	M71	J42 Unspecified chronic bronchitis;J44 Other chronic obstructive pulmonary disease	M71 Other bursopathies	13595	1211	90	13	2.24292	9.10905e-12	Respiratory	Muscular	0	37	40	0.963725	0.876947
M71	M75	M71 Other bursopathies	M75 Shoulder lesions	1211	13064	116	30	3.00837	0	Muscular	Muscular	0	44	42	0.996584	0.998975
M22;M23	M71	M22 Disorders of patella;M23 Internal derangement of knee	M71 Other bursopathies	20788	1211	263	101	4.2864	0	Joint	Muscular	0	97	65	0.999993	1
M51	M71	M51 Other intervertebral disk disorders	M71 Other bursopathies	10898	1211	151	51	4.6944	0	Spine	Muscular	0	54	46	0.999844	1
M16	M71	M16 Coxarthrosis [arthrosis of hip]	M71 Other bursopathies	16956	1211	105	13	2.09805	8.71403e-12	Joint	Muscular	0	41	51	0.99063	0.651766
M19	M71	M19 Other arthrosis	M71 Other bursopathies	26203	1211	246	50	3.18078	0	Joint	Muscular	0	86	110	0.999999	0.95752
M65	M71	M65 Synovitis and tenosynovitis	M71 Other bursopathies	7478	1211	82	22	3.71517	0	Muscular	Muscular	0	30	30	0.994681	0.994681
M06	M71	M06 Other rheumatoid arthritis	M71 Other bursopathies	6587	1211	109	28	5.60646	3.55271e-15	Immunological	Muscular	0	41	40	0.99648	0.998073
M71	M79	M71 Other bursopathies	M79 Other soft tissue disorders, not elsewhere classified	1211	18612	221	50	4.02299	0	Muscular	Muscular	0	79	92	0.999993	0.99479
M47	M71	M47 Spondylosis	M71 Other bursopathies	11974	1211	151	48	4.27255	0	Spine	Muscular	0	49	54	0.999996	0.999844
E03	M71	E03 Other hypothyroidism	M71 Other bursopathies	20958	1211	103	21	1.66509	1.09095e-06	Endocrine	Muscular	0	43	39	0.96219	0.994968
L03	M71	L03 Cellulitis	M71 Other bursopathies	10516	1211	113	44	3.64064	2.10942e-15	Dermatological	Muscular	0	41	28	0.998772	1
J45	M71	J45 Asthma	M71 Other bursopathies	37337	1211	179	27	1.62429	1.12181e-09	Respiratory	Muscular	0	103	49	0.0258359	1
M54	M71	M54 Dorsalgia	M71 Other bursopathies	21562	1211	189	28	2.96977	0	Spine	Muscular	0	95	66	0.5	0.999989
M43	M71	M43 Other deforming dorsopathies	M71 Other bursopathies	2774	1211	67	20	8.18311	0	Spine	Muscular	0	13	34	1	0.5
F32	M71	F32 Depressive episode	M71 Other bursopathies	18765	1211	107	15	1.9319	5.12117e-10	Psychiatric	Muscular	0	37	55	0.999538	0.423401
M17	M71	M17 Gonarthrosis [arthrosis of knee]	M71 Other bursopathies	29081	1211	337	92	3.92618	0	Joint	Muscular	0	132	113	0.999974	1
G54;G55	M71	G54 Nerve root and plexus disorders;G55 Nerve root and plexus compressions in diseases classified elsewhere	M71 Other bursopathies	6568	1211	112	49	5.77743	3.66374e-15	Neurological	Muscular	0	37	26	0.999901	1
I05	I73	I05 Rheumatic mitral valve diseases	I73 Other peripheral vascular diseases	489	5702	28	5	4.12018	9.59208e-10	Cardiovascular	Cardiovascular	0	12	11	0.827536	0.907533
I05	I07	I05 Rheumatic mitral valve diseases	I07 Rheumatic tricuspid valve diseases	489	585	24	7	34.4224	0	Cardiovascular	Cardiovascular	0	11	6	0.729372	0.996695
I05	I77	I05 Rheumatic mitral valve diseases	I77 Other disorders of arteries and arterioles	489	2111	14	6	5.56449	4.5233e-07	Cardiovascular	Cardiovascular	0	2	6	0.999084	0.788025
I05	I45	I05 Rheumatic mitral valve diseases	I45 Other conduction disorders	489	3645	26	5	5.98496	1.47538e-12	Cardiovascular	Cardiovascular	0	11	10	0.83653	0.915681
E78	I05	E78 Disorders of lipoprotein metabolism and other lipidaemias	I05 Rheumatic mitral valve diseases	53818	489	182	37	2.83746	0	Metabolic	Cardiovascular	0	67	78	0.99987	0.977473
E11	I05	E11 Non-insulin-dependent diabetes mellitus	I05 Rheumatic mitral valve diseases	29261	489	83	15	2.37998	3.28004e-12	Endocrine	Cardiovascular	0	34	34	0.96079	0.96079
B95	I05	B95 Streptococcus and staphylococcus as the cause of diseases classified to other chapters	I05 Rheumatic mitral valve diseases	6041	489	44	6	6.11124	8.88178e-16	Infectious	Cardiovascular	0	13	25	0.998171	0.22569
I05	N18	I05 Rheumatic mitral valve diseases	N18 Chronic renal failure	489	9082	66	10	6.09744	0	Cardiovascular	Urinary	0	40	16	0.0544285	0.999995
I05	I34	I05 Rheumatic mitral valve diseases	I34 Nonrheumatic mitral valve disorders	489	3730	230	14	51.7374	0	Cardiovascular	Cardiovascular	0	89	127	0.999775	0.0645968
I05	I10	I05 Rheumatic mitral valve diseases	I10 Essential (primary) hypertension	489	112927	287	55	2.1324	3.78586e-14	Cardiovascular	Cardiovascular	0	90	142	1	0.593302
I05	J42;J44	I05 Rheumatic mitral valve diseases	J42 Unspecified chronic bronchitis;J44 Other chronic obstructive pulmonary disease	489	13595	63	16	3.88818	5.55112e-16	Cardiovascular	Respiratory	0	27	20	0.896316	0.998886
I05	K52	I05 Rheumatic mitral valve diseases	K52 Other non-infective gastro-enteritis and colitis	489	21312	55	5	2.16533	2.44832e-07	Cardiovascular	Gastrointestinal	0	16	34	0.999492	0.0523947
D64	I05	D64 Other anaemias	I05 Rheumatic mitral valve diseases	18059	489	85	10	3.94921	2.55351e-15	Hematological	Cardiovascular	0	38	37	0.861	0.90362
G40	I05	G40 Epilepsy	I05 Rheumatic mitral valve diseases	5191	489	26	6	4.2025	2.49641e-09	Neurological	Cardiovascular	0	13	7	0.577491	0.995322
I05	M19	I05 Rheumatic mitral valve diseases	M19 Other arthrosis	489	26203	77	9	2.46561	3.77098e-12	Cardiovascular	Joint	0	33	35	0.91447	0.818984
I05	I20	I05 Rheumatic mitral valve diseases	I20 Angina pectoris	489	25449	102	19	3.36291	1.11022e-16	Cardiovascular	Cardiovascular	0	38	45	0.996397	0.901105
I05	I51	I05 Rheumatic mitral valve diseases	I51 Complications and ill-defined descriptions of heart disease	489	7240	125	17	14.4863	4.44089e-16	Cardiovascular	Cardiovascular	0	67	41	0.237211	0.999965
I05	M79	I05 Rheumatic mitral valve diseases	M79 Other soft tissue disorders, not elsewhere classified	489	18612	49	8	2.20896	6.11317e-07	Cardiovascular	Muscular	0	23	18	0.715914	0.977808
I05	I49	I05 Rheumatic mitral valve diseases	I49 Other cardiac arrhythmias	489	4136	40	5	8.11456	0	Cardiovascular	Cardiovascular	0	21	14	0.437315	0.980761
I05	I35	I05 Rheumatic mitral valve diseases	I35 Nonrheumatic aortic valve disorders	489	4101	74	12	15.14	7.77156e-16	Cardiovascular	Cardiovascular	0	26	36	0.996458	0.636226
I05	I74	I05 Rheumatic mitral valve diseases	I74 Arterial embolism and thrombosis	489	1324	15	5	9.5058	1.6388e-10	Cardiovascular	Cardiovascular	0	3	7	0.996307	0.696381
I05	I50	I05 Rheumatic mitral valve diseases	I50 Heart failure	489	8926	175	48	16.45	1.22125e-15	Cardiovascular	Cardiovascular	0	63	64	0.999929	0.999869
I05	I95	I05 Rheumatic mitral valve diseases	I95 Hypotension	489	8464	56	10	5.55134	0	Cardiovascular	Cardiovascular	0	30	16	0.34444	0.999657
E03	I05	E03 Other hypothyroidism	I05 Rheumatic mitral valve diseases	20958	489	59	7	2.36204	4.97412e-09	Endocrine	Cardiovascular	0	23	29	0.966278	0.602578
I05	I47	I05 Rheumatic mitral valve diseases	I47 Paroxysmal tachycardia	489	4679	41	5	7.35218	0	Cardiovascular	Cardiovascular	0	23	13	0.266355	0.994246
I05	M54	I05 Rheumatic mitral valve diseases	M54 Dorsalgia	489	21562	56	5	2.17914	1.57674e-07	Cardiovascular	Spine	0	24	27	0.885597	0.65556
I05	J98	I05 Rheumatic mitral valve diseases	J98 Other respiratory disorders	489	5690	28	7	4.12887	9.16712e-10	Cardiovascular	Respiratory	0	16	5	0.285794	0.99991
I05	N17	I05 Rheumatic mitral valve diseases	N17 Acute renal failure	489	9312	71	7	6.39736	0	Cardiovascular	Urinary	0	50	14	0.000383382	1
I05	I44	I05 Rheumatic mitral valve diseases	I44 Atrioventricular and left bundle-branch block	489	6063	51	8	7.05778	4.44089e-16	Cardiovascular	Cardiovascular	0	26	17	0.5	0.994513
E87	I05	E87 Other disorders of fluid, electrolyte and acid-base balance	I05 Rheumatic mitral valve diseases	9766	489	59	7	5.06898	0	Metabolic	Cardiovascular	0	9	43	1	0.000292182
A41	I05	A41 Other septicaemia	I05 Rheumatic mitral valve diseases	6601	489	31	6	3.94037	3.631e-10	Infectious	Cardiovascular	0	2	23	1	0.00533692
F32	I05	F32 Depressive episode	I05 Rheumatic mitral valve diseases	18765	489	48	8	2.14624	1.70373e-06	Psychiatric	Cardiovascular	0	11	29	0.999969	0.0967063
D50	I05	D50 Iron deficiency anaemia	I05 Rheumatic mitral valve diseases	13019	489	49	6	3.15794	9.67548e-12	Hematological	Cardiovascular	0	22	21	0.804199	0.873565
I05	J22	I05 Rheumatic mitral valve diseases	J22 Unspecified acute lower respiratory infection	489	11590	62	9	4.48842	2.44249e-15	Cardiovascular	Respiratory	0	37	16	0.0809407	0.999971
I05	I21;I22	I05 Rheumatic mitral valve diseases	I21 Acute myocardial infarction;I22 Subsequent myocardial infarction	489	11771	35	7	2.49482	1.77448e-06	Cardiovascular	Cardiovascular	0	8	20	0.999746	0.24978
I05	I25	I05 Rheumatic mitral valve diseases	I25 Chronic ischaemic heart disease	489	36556	212	54	4.86589	0	Cardiovascular	Cardiovascular	0	81	77	0.999783	0.999977
A08	K76	A08 Viral and other specified intestinal infections	K76 Other diseases of liver	1314	5828	72	15	3.85755	0	Infectious	Hepatobiliary pancreas	0	28	29	0.977815	0.961815
A08	F41	A08 Viral and other specified intestinal infections	F41 Other anxiety disorders	1314	10708	126	16	3.67418	0	Infectious	Psychiatric	0	54	56	0.954939	0.909388
A08	E10	A08 Viral and other specified intestinal infections	E10 Insulin-dependent diabetes mellitus	1314	4108	100	14	7.60096	0	Infectious	Immunological	0	20	66	1	0.000894965
A08	K59	A08 Viral and other specified intestinal infections	K59 Other functional intestinal disorders	1314	17737	175	18	3.08075	1.94289e-14	Infectious	Gastrointestinal	0	82	75	0.817806	0.975472
A08	E78	A08 Viral and other specified intestinal infections	E78 Disorders of lipoprotein metabolism and other lipidaemias	1314	53818	403	62	2.33817	1.00808e-13	Infectious	Metabolic	0	108	233	1	0.000987589
A08	E11	A08 Viral and other specified intestinal infections	E11 Non-insulin-dependent diabetes mellitus	1314	29261	266	40	2.83852	8.77076e-15	Infectious	Endocrine	0	59	167	1	1.82213e-05
A08	N18	A08 Viral and other specified intestinal infections	N18 Chronic renal failure	1314	9082	172	22	5.91351	2.22045e-16	Infectious	Urinary	0	63	87	0.999844	0.469625
A08	I10	A08 Viral and other specified intestinal infections	I10 Essential (primary) hypertension	1314	112927	691	94	1.91064	4.25215e-14	Infectious	Cardiovascular	-1	154	443	1	5.46685e-14
A08	J42;J44	A08 Viral and other specified intestinal infections	J42 Unspecified chronic bronchitis;J44 Other chronic obstructive pulmonary disease	1314	13595	159	23	3.65188	6.66134e-15	Infectious	Respiratory	0	61	75	0.998764	0.78608
A08	E86	A08 Viral and other specified intestinal infections	E86 Volume depletion	1314	4989	231	130	14.4576	0	Infectious	Metabolic	0	48	53	1	1
A08	M19	A08 Viral and other specified intestinal infections	M19 Other arthrosis	1314	26203	231	29	2.75271	8.21565e-15	Infectious	Joint	0	82	120	0.999997	0.299367
A08	M06	A08 Viral and other specified intestinal infections	M06 Other rheumatoid arthritis	1314	6587	76	16	3.60267	0	Infectious	Immunological	0	11	49	1	0.00772013
A08	K20;K21	A08 Viral and other specified intestinal infections	K20 Oesophagitis;K21 Gastro-oesophageal reflux disease	1314	44943	321	24	2.23019	2.66454e-15	Infectious	Gastrointestinal	0	120	177	0.999998	0.036962
A08	K58	A08 Viral and other specified intestinal infections	K58 Irritable bowel syndrome	1314	8207	75	16	2.85348	5.55112e-16	Infectious	Gastrointestinal	0	22	37	0.999912	0.591223
A08	I95	A08 Viral and other specified intestinal infections	I95 Hypotension	1314	8464	152	34	5.60747	2.33147e-15	Infectious	Cardiovascular	0	54	64	0.999881	0.978885
A08	E03	A08 Viral and other specified intestinal infections	E03 Other hypothyroidism	1314	20958	155	21	2.3093	0	Infectious	Endocrine	0	32	102	1	5.11153e-05
A08	K57	A08 Viral and other specified intestinal infections	K57 Diverticular disease of intestine	1314	41136	242	18	1.83693	5.59552e-14	Infectious	Gastrointestinal	0	98	126	0.998777	0.281494
A08	B96	A08 Viral and other specified intestinal infections	B96 Other bacterial agents as the cause of diseases classified to other chapters	1314	13036	203	20	4.8624	0	Infectious	Infectious	0	72	111	0.999989	0.103176
A08	M81	A08 Viral and other specified intestinal infections	M81 Osteoporosis without pathological fracture	1314	9918	106	16	3.33719	1.9984e-15	Infectious	Bone	0	33	57	0.999972	0.248377
A08	J45	A08 Viral and other specified intestinal infections	J45 Asthma	1314	37337	265	31	2.21618	2.07612e-14	Infectious	Respiratory	-1	57	177	1	2.43765e-08
A08	N17	A08 Viral and other specified intestinal infections	N17 Acute renal failure	1314	9312	247	83	8.28233	0	Infectious	Urinary	0	82	82	1	1
A08	F17	A08 Viral and other specified intestinal infections	F17 Mental and behavioural disorders due to use of tobacco	1314	18179	125	24	2.14703	4.13003e-14	Infectious	Psychiatric	0	46	55	0.998887	0.92394
A08	E87	A08 Viral and other specified intestinal infections	E87 Other disorders of fluid, electrolyte and acid-base balance	1314	9766	224	64	7.16193	0	Infectious	Metabolic	0	74	86	1	0.999812
A08	N39	A08 Viral and other specified intestinal infections	N39 Other disorders of urinary system	1314	27390	296	33	3.37441	1.55431e-14	Infectious	Urinary	0	100	163	1	0.0458531
A08	F32	A08 Viral and other specified intestinal infections	F32 Depressive episode	1314	18765	214	24	3.56093	0	Infectious	Psychiatric	0	74	116	0.999998	0.122566
A08	J22	A08 Viral and other specified intestinal infections	J22 Unspecified acute lower respiratory infection	1314	11590	196	16	5.28046	0	Infectious	Respiratory	0	75	105	0.999627	0.17657
A08	I25	A08 Viral and other specified intestinal infections	I25 Chronic ischaemic heart disease	1314	36556	275	50	2.34894	0	Infectious	Cardiovascular	0	61	164	1	0.000832652
A08	K92	A08 Viral and other specified intestinal infections	K92 Other diseases of digestive system	1314	14676	148	14	3.14886	0	Infectious	Gastrointestinal	0	63	71	0.970844	0.717414
I71	K76	I71 Aortic aneurysm and dissection	K76 Other diseases of liver	2176	5828	89	24	2.87942	5.55112e-16	Cardiovascular	Hepatobiliary pancreas	0	41	24	0.801715	0.999997
K76	L29	K76 Other diseases of liver	L29 Pruritus	5828	1138	72	12	4.45415	1.77636e-15	Hepatobiliary pancreas	Dermatological	0	31	29	0.902747	0.961815
A49	K76	A49 Bacterial infection of unspecified site	K76 Other diseases of liver	1186	5828	91	18	5.40171	1.33227e-15	Infectious	Hepatobiliary pancreas	0	41	32	0.852765	0.998444
E83	K76	E83 Disorders of mineral metabolism	K76 Other diseases of liver	3672	5828	324	65	6.21179	1.14353e-14	Metabolic	Hepatobiliary pancreas	0	120	139	0.999999	0.995539
F41	K76	F41 Other anxiety disorders	K76 Other diseases of liver	10708	5828	408	67	2.68242	3.4972e-14	Psychiatric	Hepatobiliary pancreas	0	172	169	0.999368	0.999787
K76	N13	K76 Other diseases of liver	N13 Obstructive and reflux uropathy	5828	4052	179	54	3.10998	5.88418e-15	Hepatobiliary pancreas	Urinary	0	59	66	0.999999	0.999846
C16	K76	C16 Malignant neoplasm of stomach	K76 Other diseases of liver	854	5828	67	18	5.52321	9.99201e-16	Neoplasm	Hepatobiliary pancreas	0	24	25	0.993033	0.98644
B37	K76	B37 Candidiasis	K76 Other diseases of liver	3662	5828	259	41	4.97916	1.46549e-14	Infectious	Hepatobiliary pancreas	0	78	140	1	0.106942
K76	M10	K76 Other diseases of liver	M10 Gout	5828	5405	288	68	3.75121	3.9968e-15	Hepatobiliary pancreas	Joint	0	102	118	1	0.999129
K76	K85	K76 Other diseases of liver	K85 Acute pancreatitis	5828	2792	288	92	7.26192	0	Hepatobiliary pancreas	Hepatobiliary pancreas	0	82	114	1	0.999845
K59	K76	K59 Other functional intestinal disorders	K76 Other diseases of liver	17737	5828	822	142	3.26262	0	Gastrointestinal	Hepatobiliary pancreas	0	325	355	1	0.99996
I98	K76	I98 Other disorders of circulatory system in diseases classified elsewhere	K76 Other diseases of liver	413	5828	331	107	56.4225	0	Cardiovascular	Hepatobiliary pancreas	0	85	139	1	0.99853
C15	K76	C15 Malignant neoplasm of oesophagus	K76 Other diseases of liver	1052	5828	63	11	4.21599	2.44249e-15	Neoplasm	Hepatobiliary pancreas	0	30	22	0.692672	0.994429
D68	K76	D68 Other coagulation defects	K76 Other diseases of liver	1412	5828	99	22	4.936	2.88658e-15	Hematological	Hepatobiliary pancreas	0	38	39	0.992284	0.986737
E78	K76	E78 Disorders of lipoprotein metabolism and other lipidaemias	K76 Other diseases of liver	53818	5828	1734	350	2.26828	0	Metabolic	Hepatobiliary pancreas	0	950	434	3.66644e-05	1
E11	K76	E11 Non-insulin-dependent diabetes mellitus	K76 Other diseases of liver	29261	5828	1501	268	3.61132	0	Endocrine	Hepatobiliary pancreas	1	876	357	4.98094e-11	1
A40	K76	A40 Streptococcal septicaemia	K76 Other diseases of liver	411	5828	47	9	8.05064	0	Infectious	Hepatobiliary pancreas	0	19	19	0.928067	0.928067
E66	K76	E66 Obesity	K76 Other diseases of liver	19224	5828	990	242	3.62548	1.93179e-14	Nutritional	Hepatobiliary pancreas	0	418	330	1	1
G63	K76	G63 Polyneuropathy in diseases classified elsewhere	K76 Other diseases of liver	728	5828	68	9	6.57585	1.11022e-15	Neurological	Hepatobiliary pancreas	0	25	34	0.989737	0.548201
K76	K82	K76 Other diseases of liver	K82 Other diseases of gallbladder	5828	2573	220	82	6.01946	0	Hepatobiliary pancreas	Hepatobiliary pancreas	0	81	57	0.999968	1
G31	K76	G31 Other degenerative diseases of nervous system, not elsewhere classified	K76 Other diseases of liver	1095	5828	111	18	7.13647	0	Neurological	Hepatobiliary pancreas	0	34	59	0.999988	0.28461
K76	N18	K76 Other diseases of liver	N18 Chronic renal failure	5828	9082	529	91	4.10061	0	Hepatobiliary pancreas	Urinary	0	281	157	0.0820355	1
K65	K76	K65 Peritonitis	K76 Other diseases of liver	1206	5828	152	25	8.87301	2.33147e-15	Gastrointestinal	Hepatobiliary pancreas	0	45	82	1	0.186166
I10	K76	I10 Essential (primary) hypertension	K76 Other diseases of liver	112927	5828	3145	485	1.96064	0	Cardiovascular	Hepatobiliary pancreas	1	2005	655	1.5875e-54	1
J42;J44	K76	J42 Unspecified chronic bronchitis;J44 Other chronic obstructive pulmonary disease	K76 Other diseases of liver	13595	5828	588	98	3.0449	1.9984e-15	Respiratory	Hepatobiliary pancreas	0	292	198	0.58167	1
D18	K76	D18 Haemangioma and lymphangioma, any site	K76 Other diseases of liver	2148	5828	89	23	2.91696	0	Neoplasm	Hepatobiliary pancreas	0	33	33	0.994727	0.994727
K52	K76	K52 Other non-infective gastro-enteritis and colitis	K76 Other diseases of liver	21312	5828	812	77	2.68229	1.29452e-13	Gastrointestinal	Hepatobiliary pancreas	1	497	238	8.97223e-11	1
I72	K76	I72 Other aneurysm	K76 Other diseases of liver	743	5828	31	8	2.93729	2.50113e-07	Cardiovascular	Hepatobiliary pancreas	0	9	14	0.994663	0.763435
K76	N28	K76 Other diseases of liver	N28 Other disorders of kidney and ureter, not elsewhere classified	5828	3822	388	222	7.14687	0	Hepatobiliary pancreas	Urinary	0	80	86	1	1
K76	K81	K76 Other diseases of liver	K81 Cholecystitis	5828	3746	273	64	5.13062	4.21885e-15	Hepatobiliary pancreas	Hepatobiliary pancreas	0	101	108	0.999994	0.999786
K76	N40	K76 Other diseases of liver	N40 Hyperplasia of prostate	5828	16565	407	73	1.72973	2.28706e-14	Hepatobiliary pancreas	Male genital organs	0	122	212	1	0.21388
I85	K76	I85 Oesophageal varices	K76 Other diseases of liver	790	5828	521	204	46.4286	0	Cardiovascular	Hepatobiliary pancreas	0	189	128	1	1
K76	N12	K76 Other diseases of liver	N12 Tubulo-interstitial nephritis, not specified as acute or chronic	5828	1465	82	20	3.9405	0	Hepatobiliary pancreas	Urinary	0	21	41	0.999998	0.543922
K55	K76	K55 Vascular disorders of intestine	K76 Other diseases of liver	1631	5828	128	24	5.52498	0	Gastrointestinal	Hepatobiliary pancreas	0	45	59	0.999742	0.834532
K31	K76	K31 Other diseases of stomach and duodenum	K76 Other diseases of liver	11640	5828	931	319	5.63082	6.86118e-14	Gastrointestinal	Hepatobiliary pancreas	0	291	321	1	1
J43	K76	J43 Emphysema	K76 Other diseases of liver	2773	5828	151	38	3.83355	0	Respiratory	Hepatobiliary pancreas	0	52	61	0.999959	0.99282
K70	K76	K70 Alcoholic liver disease	K76 Other diseases of liver	1244	5828	550	148	31.1255	3.33067e-16	Hepatobiliary pancreas	Hepatobiliary pancreas	0	242	160	0.997882	1
K66	K76	K66 Other disorders of peritoneum	K76 Other diseases of liver	5078	5828	364	89	5.04642	4.55191e-15	Gastrointestinal	Hepatobiliary pancreas	0	108	167	1	0.947967
J15	K76	J15 Bacterial pneumonia, not elsewhere classified	K76 Other diseases of liver	745	5828	54	9	5.10284	0	Respiratory	Hepatobiliary pancreas	0	16	29	0.999252	0.341745
D64	K76	D64 Other anaemias	K76 Other diseases of liver	18059	5828	901	112	3.51241	3.36398e-14	Hematological	Hepatobiliary pancreas	0	434	355	0.871337	1
B18	K76	B18 Chronic viral hepatitis	K76 Other diseases of liver	651	5828	122	21	13.1933	3.33067e-16	Infectious	Hepatobiliary pancreas	0	70	31	0.0617135	1
K76	M19	K76 Other diseases of liver	M19 Other arthrosis	5828	26203	805	147	2.16282	0	Hepatobiliary pancreas	Joint	0	291	367	1	0.994443
E80	K76	E80 Disorders of porphyrin and bilirubin metabolism	K76 Other diseases of liver	591	5828	31	7	3.69274	1.63719e-09	Metabolic	Hepatobiliary pancreas	0	15	9	0.63995	0.994663
I31	K76	I31 Other diseases of pericardium	K76 Other diseases of liver	1763	5828	85	20	3.39423	0	Cardiovascular	Hepatobiliary pancreas	0	31	34	0.995582	0.974875
K76	N20	K76 Other diseases of liver	N20 Calculus of kidney and ureter	5828	6679	253	62	2.66676	0	Hepatobiliary pancreas	Urinary	0	65	126	1	0.550014
K56	K76	K56 Paralytic ileus and intestinal obstruction without hernia	K76 Other diseases of liver	5961	5828	328	75	3.87373	1.85407e-14	Gastrointestinal	Hepatobiliary pancreas	0	132	121	0.999841	0.999999
I38	K76	I38 Endocarditis, valve unspecified	K76 Other diseases of liver	600	5828	31	7	3.63735	2.31393e-09	Cardiovascular	Hepatobiliary pancreas	0	12	12	0.925194	0.925194
D75	K76	D75 Other diseases of blood and blood-forming organs	K76 Other diseases of liver	938	5828	65	10	4.87849	2.9976e-15	Hematological	Hepatobiliary pancreas	0	35	20	0.310072	0.999455
K20;K21	K76	K20 Oesophagitis;K21 Gastro-oesophageal reflux disease	K76 Other diseases of liver	44943	5828	1517	260	2.37628	2.58349e-13	Gastrointestinal	Hepatobiliary pancreas	0	811	446	0.00378037	1
K76	M79	K76 Other diseases of liver	M79 Other soft tissue disorders, not elsewhere classified	5828	18612	658	68	2.4889	9.84768e-14	Hepatobiliary pancreas	Muscular	0	229	361	1	0.00699411
K58	K76	K58 Irritable bowel syndrome	K76 Other diseases of liver	8207	5828	306	64	2.62489	1.35447e-14	Gastrointestinal	Hepatobiliary pancreas	0	148	94	0.735235	1
K76	M47	K76 Other diseases of liver	M47 Spondylosis	5828	11974	416	87	2.44584	9.75886e-14	Hepatobiliary pancreas	Spine	0	143	186	1	0.986379
K76	L89	K76 Other diseases of liver	L89 Decubitus ulcer	5828	1769	137	29	5.45214	0	Hepatobiliary pancreas	Dermatological	0	79	29	0.0435666	1
D37	K76	D37 Neoplasm of uncertain or unknown behaviour of oral cavity and digestive organs	K76 Other diseases of liver	1659	5828	105	22	4.45572	0	Neoplasm	Hepatobiliary pancreas	0	51	32	0.651766	0.999984
K76	K80	K76 Other diseases of liver	K80 Cholelithiasis	5828	19795	1255	557	4.46337	7.66054e-15	Hepatobiliary pancreas	Hepatobiliary pancreas	0	251	447	1	1
I50	K76	I50 Heart failure	K76 Other diseases of liver	8926	5828	435	80	3.43089	4.39648e-14	Cardiovascular	Hepatobiliary pancreas	0	199	156	0.965831	1
D86	K76	D86 Sarcoidosis	K76 Other diseases of liver	856	5828	35	11	2.87852	7.12452e-08	Immunological	Hepatobiliary pancreas	0	16	8	0.75022	0.999746
F05	K76	F05 Delirium, not induced by alcohol and other psychoactive substances	K76 Other diseases of liver	1557	5828	119	25	5.38063	0	Psychiatric	Hepatobiliary pancreas	0	16	78	1	0.000444069
K22	K76	K22 Other diseases of oesophagus	K76 Other diseases of liver	14304	5828	607	83	2.98749	5.09592e-14	Gastrointestinal	Hepatobiliary pancreas	0	321	203	0.0837643	1
D47	K76	D47 Other neoplasms of uncertain or unknown behaviour of lymphoid, haematopoietic and related tissue	K76 Other diseases of liver	963	5828	65	11	4.75184	0	Neoplasm	Hepatobiliary pancreas	0	29	25	0.839458	0.976823
I95	K76	I95 Hypotension	K76 Other diseases of liver	8464	5828	466	66	3.87601	0	Cardiovascular	Hepatobiliary pancreas	0	147	253	1	0.0353521
D69	K76	D69 Purpura and other haemorrhagic conditions	K76 Other diseases of liver	2680	5828	316	52	8.30093	0	Hematological	Hepatobiliary pancreas	0	134	130	0.997121	0.999347
E03	K76	E03 Other hypothyroidism	K76 Other diseases of liver	20958	5828	583	106	1.95836	8.77076e-14	Endocrine	Hepatobiliary pancreas	0	340	137	3.38236e-05	1
I82	K76	I82 Other venous embolism and thrombosis	K76 Other diseases of liver	604	5828	51	9	5.9444	0	Cardiovascular	Hepatobiliary pancreas	0	10	32	0.999998	0.0459573
E27	K76	E27 Other disorders of adrenal gland	K76 Other diseases of liver	750	5828	47	12	4.41175	1.88738e-15	Endocrine	Hepatobiliary pancreas	0	14	21	0.998456	0.809153
K57	K76	K57 Diverticular disease of intestine	K76 Other diseases of liver	41136	5828	1295	284	2.21627	8.01581e-14	Gastrointestinal	Hepatobiliary pancreas	0	623	388	0.917661	1
B96	K76	B96 Other bacterial agents as the cause of diseases classified to other chapters	K76 Other diseases of liver	13036	5828	700	121	3.78032	5.30687e-14	Infectious	Hepatobiliary pancreas	0	323	256	0.98122	1
J45	K76	J45 Asthma	K76 Other diseases of liver	37337	5828	1012	141	1.90816	0	Respiratory	Hepatobiliary pancreas	1	661	210	6.17641e-23	1
K44	K76	K44 Diaphragmatic hernia	K76 Other diseases of liver	39329	5828	1319	176	2.36106	1.10245e-13	Gastrointestinal	Hepatobiliary pancreas	1	780	363	1.72083e-11	1
K76	M54	K76 Other diseases of liver	M54 Dorsalgia	5828	21562	787	103	2.56957	1.39222e-13	Hepatobiliary pancreas	Spine	0	251	433	1	0.00269802
J98	K76	J98 Other respiratory disorders	K76 Other diseases of liver	5690	5828	417	144	5.15939	0	Respiratory	Hepatobiliary pancreas	0	119	154	1	1
K76	N17	K76 Other diseases of liver	N17 Acute renal failure	5828	9312	754	150	5.70037	1.45439e-14	Hepatobiliary pancreas	Urinary	0	389	215	0.201133	1
G93	K76	G93 Other disorders of brain	K76 Other diseases of liver	2484	5828	190	39	5.38489	0	Neurological	Hepatobiliary pancreas	0	50	101	1	0.212466
F17	K76	F17 Mental and behavioural disorders due to use of tobacco	K76 Other diseases of liver	18179	5828	681	118	2.63725	3.05311e-14	Psychiatric	Hepatobiliary pancreas	0	307	256	0.995441	1
E87	K76	E87 Other disorders of fluid, electrolyte and acid-base balance	K76 Other diseases of liver	9766	5828	766	155	5.52188	0	Metabolic	Hepatobiliary pancreas	0	232	379	1	0.627467
A41	K76	A41 Other septicaemia	K76 Other diseases of liver	6601	5828	527	114	5.62051	0	Infectious	Hepatobiliary pancreas	0	143	270	1	0.300603
C25	K76	C25 Malignant neoplasm of pancreas	K76 Other diseases of liver	971	5828	119	19	8.62784	2.10942e-15	Neoplasm	Hepatobiliary pancreas	0	44	56	0.998408	0.768256
D61	K76	D61 Other aplastic anaemias	K76 Other diseases of liver	716	5828	102	18	10.0291	0	Hematological	Hepatobiliary pancreas	0	38	46	0.996397	0.861993
K72	K76	K72 Hepatic failure, not elsewhere classified	K76 Other diseases of liver	585	5828	229	50	27.5584	9.99201e-16	Hepatobiliary pancreas	Hepatobiliary pancreas	0	44	135	1	0.00403539
D73	K76	D73 Diseases of spleen	K76 Other diseases of liver	777	5828	92	30	8.33569	9.99201e-16	Hematological	Hepatobiliary pancreas	0	22	40	1	0.912508
E55	K76	E55 Vitamin D deficiency	K76 Other diseases of liver	1386	5828	113	24	5.73971	0	Nutritional	Hepatobiliary pancreas	0	28	61	1	0.225927
K74	K76	K74 Fibrosis and cirrhosis of liver	K76 Other diseases of liver	1364	5828	711	213	36.6969	1.88738e-15	Hepatobiliary pancreas	Hepatobiliary pancreas	0	223	275	1	1
K75	K76	K75 Other inflammatory liver diseases	K76 Other diseases of liver	1092	5828	392	85	25.2719	0	Hepatobiliary pancreas	Hepatobiliary pancreas	0	104	203	1	0.255745
K76	N39	K76 Other diseases of liver	N39 Other disorders of urinary system	5828	27390	1015	137	2.60885	3.88578e-15	Hepatobiliary pancreas	Urinary	0	348	530	1	0.083611
F32	K76	F32 Depressive episode	K76 Other diseases of liver	18765	5828	837	133	3.14016	5.44009e-14	Psychiatric	Hepatobiliary pancreas	0	435	269	0.13434	1
K76	M17	K76 Other diseases of liver	M17 Gonarthrosis [arthrosis of knee]	5828	29081	585	66	1.41619	5.88418e-14	Hepatobiliary pancreas	Joint	-1	165	354	1	2.07523e-07
D50	K76	D50 Iron deficiency anaemia	K76 Other diseases of liver	13019	5828	615	86	3.32562	8.19345e-14	Hematological	Hepatobiliary pancreas	0	270	259	0.998923	0.999962
J22	K76	J22 Unspecified acute lower respiratory infection	K76 Other diseases of liver	11590	5828	550	67	3.34083	8.32667e-15	Respiratory	Hepatobiliary pancreas	0	265	218	0.814718	1
I25	K76	I25 Chronic ischaemic heart disease	K76 Other diseases of liver	36556	5828	1074	191	2.06833	1.37002e-13	Cardiovascular	Hepatobiliary pancreas	0	566	317	0.0409676	1
A09	K76	A09 Diarrhoea and gastro-enteritis of presumed infectious origin	K76 Other diseases of liver	10766	5828	566	80	3.70115	7.17204e-14	Infectious	Hepatobiliary pancreas	0	182	304	1	0.0423667
C80	K76	C80 Malignant neoplasm without specification of site	K76 Other diseases of liver	1877	5828	127	25	4.76337	3.9968e-15	Neoplasm	Hepatobiliary pancreas	0	45	57	0.999658	0.893017
C22	K76	C22 Malignant neoplasm of liver and intrahepatic bile ducts	K76 Other diseases of liver	578	5828	186	24	22.6548	2.33147e-15	Neoplasm	Hepatobiliary pancreas	-1	37	125	1	1.55565e-06
K76	K83	K76 Other diseases of liver	K83 Other diseases of biliary tract	5828	3039	437	140	10.1234	0	Hepatobiliary pancreas	Hepatobiliary pancreas	0	155	142	1	1
K76	L40	K76 Other diseases of liver	L40 Psoriasis	5828	3387	182	34	3.78295	0	Hepatobiliary pancreas	Dermatological	0	41	107	1	0.0106558
J96	K76	J96 Respiratory failure, not elsewhere classified	K76 Other diseases of liver	3669	5828	238	48	4.56671	1.11022e-14	Respiratory	Hepatobiliary pancreas	0	46	144	1	0.000720123
K29	K76	K29 Gastritis and duodenitis	K76 Other diseases of liver	42719	5828	1775	375	2.92517	2.97207e-13	Gastrointestinal	Hepatobiliary pancreas	0	923	477	0.0482933	1
K76	K92	K76 Other diseases of liver	K92 Other diseases of digestive system	5828	14676	804	119	3.85676	1.19571e-13	Hepatobiliary pancreas	Gastrointestinal	0	290	395	1	0.701587
C44	D22;D23	C44 Other malignant neoplasms of skin	D22 Melanocytic naevi;D23 Other benign neoplasms of skin	15930	11110	1345	441	3.11807	0	Neoplasm	Neoplasm	0	480	424	1	1
C44	E14	C44 Other malignant neoplasms of skin	E14 Unspecified diabetes mellitus	15930	3867	219	67	1.45864	8.34223e-08	Neoplasm	Endocrine	0	87	65	0.999092	1
B07	C44	B07 Viral warts	C44 Other malignant neoplasms of skin	1005	15930	112	27	2.87032	0	Infectious	Neoplasm	0	26	59	1	0.3184
C44	E78	C44 Other malignant neoplasms of skin	E78 Disorders of lipoprotein metabolism and other lipidaemias	15930	53818	2762	326	1.32183	8.03135e-13	Neoplasm	Metabolic	0	1196	1240	1	1
C43;D03	C44	C43 Malignant melanoma of skin;D03 Melanoma in situ	C44 Other malignant neoplasms of skin	3705	15930	694	92	4.82447	0	Neoplasm	Neoplasm	0	318	284	0.987477	0.999999
C44	N18	C44 Other malignant neoplasms of skin	N18 Chronic renal failure	15930	9082	619	98	1.75545	9.03722e-14	Neoplasm	Urinary	0	338	183	0.0121591	1
C44	I10	C44 Other malignant neoplasms of skin	I10 Essential (primary) hypertension	15930	112927	5813	1020	1.32581	0	Neoplasm	Cardiovascular	0	1984	2809	1	0.994929
C44	L90;L91	C44 Other malignant neoplasms of skin	L90 Atrophic disorders of skin;L91 Hypertrophic disorders of skin	15930	5244	711	98	3.49209	8.4821e-14	Neoplasm	Dermatological	1	419	194	1.08282e-06	1
C44	D18	C44 Other malignant neoplasms of skin	D18 Haemangioma and lymphangioma, any site	15930	2148	149	29	1.78661	6.31503e-11	Neoplasm	Neoplasm	0	64	56	0.96443	0.999122
C44	L30	C44 Other malignant neoplasms of skin	L30 Other dermatitis	15930	2479	155	27	1.6104	2.26978e-08	Neoplasm	Dermatological	0	79	49	0.43622	0.999999
C44	L57	C44 Other malignant neoplasms of skin	L57 Skin changes due to chronic exposure to nonionising radiation	15930	3581	1309	486	9.41486	1.64313e-14	Neoplasm	Dermatological	0	613	210	0.989893	1
C44	L98	C44 Other malignant neoplasms of skin	L98 Other disorders of skin and subcutaneous tissue, not elsewhere classified	15930	7849	1328	186	4.35775	1.27232e-13	Neoplasm	Dermatological	0	635	507	0.947297	1
C44	L81	C44 Other malignant neoplasms of skin	L81 Other disorders of pigmentation	15930	1133	212	49	4.8193	0	Neoplasm	Dermatological	0	106	57	0.527367	1
C44	L73	C44 Other malignant neoplasms of skin	L73 Other follicular disorders	15930	566	62	16	2.82133	2.20624e-12	Neoplasm	Dermatological	0	31	15	0.550462	0.999991
C44	L82	C44 Other malignant neoplasms of skin	L82 Seborrhoeic keratosis	15930	4295	838	277	5.02527	6.55032e-15	Neoplasm	Dermatological	0	363	198	0.999954	1
C44	H61	C44 Other malignant neoplasms of skin	H61 Other disorders of external ear	15930	1314	89	14	1.74451	9.30099e-07	Neoplasm	Ear, Nose, Throat	0	37	38	0.95534	0.931316
C44	C91	C44 Other malignant neoplasms of skin	C91 Lymphoid leukaemia	15930	942	100	10	2.73418	0	Neoplasm	Neoplasm	0	36	54	0.998241	0.242059
C44	L71	C44 Other malignant neoplasms of skin	L71 Rosacea	15930	454	45	11	2.55291	3.55957e-08	Neoplasm	Dermatological	0	19	15	0.883653	0.991953
C44	I25	C44 Other malignant neoplasms of skin	I25 Chronic ischaemic heart disease	15930	36556	1745	258	1.22946	0	Neoplasm	Cardiovascular	0	682	805	1	0.999437
C44	L40	C44 Other malignant neoplasms of skin	L40 Psoriasis	15930	3387	187	37	1.42202	3.05084e-06	Neoplasm	Dermatological	0	78	72	0.990481	0.999384
C44	G20	C44 Other malignant neoplasms of skin	G20 Parkinson's disease	15930	1935	140	27	1.86348	1.52253e-11	Neoplasm	Neurological	0	62	51	0.924736	0.999543
C44	D04	C44 Other malignant neoplasms of skin	D04 Carcinoma in situ of skin	15930	1030	462	141	11.5527	6.66134e-16	Neoplasm	Neoplasm	0	236	85	0.337734	1
C44	L85	C44 Other malignant neoplasms of skin	L85 Other epidermal thickening	15930	966	191	41	5.09254	0	Neoplasm	Dermatological	0	98	52	0.386171	1
C44	M80	C44 Other malignant neoplasms of skin	M80 Osteoporosis with pathological fracture	15930	1351	311	254	5.92903	1.32117e-14	Neoplasm	Bone	0	35	22	1	1
E11	L05	E11 Non-insulin-dependent diabetes mellitus	L05 Pilonidal cyst	29261	648	102	14	2.20714	1.02784e-12	Endocrine	Dermatological	0	28	60	0.999999	0.0459188
E66	L05	E66 Obesity	L05 Pilonidal cyst	19224	648	62	9	2.04205	3.16634e-07	Nutritional	Dermatological	0	9	44	1	0.000649501
B96	L05	B96 Other bacterial agents as the cause of diseases classified to other chapters	L05 Pilonidal cyst	13036	648	53	10	2.57425	1.80051e-09	Infectious	Dermatological	0	18	25	0.99367	0.708434
F17	L05	F17 Mental and behavioural disorders due to use of tobacco	L05 Pilonidal cyst	18179	648	91	10	3.1695	0	Psychiatric	Dermatological	0	17	64	1	6.60816e-05
E83	J81	E83 Disorders of mineral metabolism	J81 Pulmonary oedema	3672	769	65	17	9.44449	0	Metabolic	Respiratory	0	22	26	0.997041	0.959159
I73	J81	I73 Other peripheral vascular diseases	J81 Pulmonary oedema	5702	769	87	9	8.14066	2.66454e-15	Cardiovascular	Respiratory	0	44	34	0.5	0.984291
J69	J81	J69 Pneumonitis due to solids and liquids	J81 Pulmonary oedema	1154	769	31	14	14.3326	0	Respiratory	Respiratory	0	9	8	0.994663	0.998337
J81	N13	J81 Pulmonary oedema	N13 Obstructive and reflux uropathy	769	4052	53	11	6.97869	3.33067e-16	Respiratory	Urinary	0	16	26	0.998905	0.608077
B37	J81	B37 Candidiasis	J81 Pulmonary oedema	3662	769	53	12	7.72192	2.22045e-16	Infectious	Respiratory	0	19	22	0.986496	0.915511
J81	M10	J81 Pulmonary oedema	M10 Gout	769	5405	60	11	5.92275	1.66533e-15	Respiratory	Joint	0	24	25	0.95377	0.922499
J81	J95	J81 Pulmonary oedema	J95 Postprocedural respiratory disorders, not elsewhere classified	769	559	19	7	18.1347	1.11022e-16	Respiratory	Respiratory	0	5	7	0.990395	0.916466
I45	J81	I45 Other conduction disorders	J81 Pulmonary oedema	3645	769	52	11	7.61156	0	Cardiovascular	Respiratory	0	20	21	0.964803	0.936826
E78	J81	E78 Disorders of lipoprotein metabolism and other lipidaemias	J81 Pulmonary oedema	53818	769	301	29	2.98405	0	Metabolic	Respiratory	0	183	89	0.000106958	1
E11	J81	E11 Non-insulin-dependent diabetes mellitus	J81 Pulmonary oedema	29261	769	238	31	4.33966	0	Endocrine	Respiratory	1	155	52	1.77727e-06	1
B95	J81	B95 Streptococcus and staphylococcus as the cause of diseases classified to other chapters	J81 Pulmonary oedema	6041	769	105	16	9.2736	1.55431e-15	Infectious	Respiratory	0	53	36	0.5	0.999589
E66	J81	E66 Obesity	J81 Pulmonary oedema	19224	769	131	13	3.63576	0	Nutritional	Respiratory	0	61	57	0.808823	0.942273
J81	N18	J81 Pulmonary oedema	N18 Chronic renal failure	769	9082	215	21	12.6306	0	Respiratory	Urinary	0	102	92	0.793403	0.985577
J81	K65	J81 Pulmonary oedema	K65 Peritonitis	769	1206	29	9	12.8298	0	Respiratory	Gastrointestinal	0	4	16	0.999992	0.355536
I46	J81	I46 Cardiac arrest	J81 Pulmonary oedema	1626	769	45	12	14.7659	2.22045e-16	Cardiovascular	Respiratory	0	8	25	0.999998	0.275742
I34	J81	I34 Nonrheumatic mitral valve disorders	J81 Pulmonary oedema	3730	769	91	25	13.0167	0	Cardiovascular	Respiratory	0	33	33	0.996947	0.996947
I10	J81	I10 Essential (primary) hypertension	J81 Pulmonary oedema	112927	769	504	50	2.38123	8.4821e-14	Cardiovascular	Respiratory	1	327	127	1.14842e-11	1
J42;J44	J81	J42 Unspecified chronic bronchitis;J44 Other chronic obstructive pulmonary disease	J81 Pulmonary oedema	13595	769	146	20	5.72983	0	Respiratory	Respiratory	0	70	56	0.71874	0.998188
J81	K52	J81 Pulmonary oedema	K52 Other non-infective gastro-enteritis and colitis	769	21312	135	14	3.37969	0	Respiratory	Gastrointestinal	0	41	80	0.999999	0.0192358
E86	J81	E86 Volume depletion	J81 Pulmonary oedema	4989	769	100	20	10.6943	1.22125e-15	Metabolic	Respiratory	0	43	37	0.933395	0.996681
J81	N40	J81 Pulmonary oedema	N40 Hyperplasia of prostate	769	16565	71	9	2.28683	5.78316e-10	Respiratory	Male genital organs	0	24	38	0.997967	0.317654
I63;I64	J81	I63 Cerebral infarction;I64 Stroke, not specified as haemorrhage or infarction	J81 Pulmonary oedema	6144	769	77	11	6.68663	1.88738e-15	Cardiovascular	Respiratory	0	39	27	0.5	0.997065
A04	J81	A04 Other bacterial intestinal infections	J81 Pulmonary oedema	3827	769	38	8	5.29777	1.44329e-15	Infectious	Respiratory	0	16	14	0.872062	0.963524
J15	J81	J15 Bacterial pneumonia, not elsewhere classified	J81 Pulmonary oedema	745	769	25	9	17.9041	0	Respiratory	Respiratory	0	9	7	0.946124	0.992683
D64	J81	D64 Other anaemias	J81 Pulmonary oedema	18059	769	195	17	5.76114	0	Hematological	Respiratory	0	112	66	0.0223363	0.999998
J81	M19	J81 Pulmonary oedema	M19 Other arthrosis	769	26203	113	10	2.30089	6.66134e-15	Respiratory	Joint	0	43	60	0.995925	0.286328
I20	J81	I20 Angina pectoris	J81 Pulmonary oedema	25449	769	204	23	4.27688	3.33067e-16	Cardiovascular	Respiratory	0	131	50	2.96165e-05	1
J81	K56	J81 Pulmonary oedema	K56 Paralytic ileus and intestinal obstruction without hernia	769	5961	37	11	3.3117	8.7109e-10	Respiratory	Gastrointestinal	0	8	18	0.999904	0.628585
I51	J81	I51 Complications and ill-defined descriptions of heart disease	J81 Pulmonary oedema	7240	769	169	38	12.4542	0	Cardiovascular	Respiratory	0	52	79	1	0.821998
J81	M79	J81 Pulmonary oedema	M79 Other soft tissue disorders, not elsewhere classified	769	18612	125	10	3.58331	1.11022e-16	Respiratory	Muscular	0	48	67	0.996476	0.237211
J81	L89	J81 Pulmonary oedema	L89 Decubitus ulcer	769	1769	46	10	13.8739	2.22045e-16	Respiratory	Dermatological	0	17	19	0.972962	0.908038
I35	J81	I35 Nonrheumatic aortic valve disorders	J81 Pulmonary oedema	4101	769	62	10	8.06621	0	Cardiovascular	Respiratory	0	35	17	0.187076	0.999912
J81	K80	J81 Pulmonary oedema	K80 Cholelithiasis	769	19795	73	8	1.96759	1.2559e-07	Respiratory	Hepatobiliary pancreas	0	23	42	0.999543	0.120822
I50	J81	I50 Heart failure	J81 Pulmonary oedema	8926	769	317	61	18.9483	4.44089e-16	Cardiovascular	Respiratory	0	129	127	0.999637	0.999845
J81	J84	J81 Pulmonary oedema	J84 Other interstitial pulmonary diseases	769	1744	37	8	11.3194	3.33067e-16	Respiratory	Respiratory	0	8	21	0.999904	0.255688
I95	J81	I95 Hypotension	J81 Pulmonary oedema	8464	769	135	21	8.50993	3.77476e-15	Cardiovascular	Respiratory	0	51	63	0.99836	0.805249
D69	J81	D69 Purpura and other haemorrhagic conditions	J81 Pulmonary oedema	2680	769	42	9	8.36146	0	Hematological	Respiratory	0	14	19	0.99024	0.7796
I47	J81	I47 Paroxysmal tachycardia	J81 Pulmonary oedema	4679	769	67	15	7.63993	3.33067e-16	Cardiovascular	Respiratory	0	26	26	0.9751	0.9751
J81	L03	J81 Pulmonary oedema	L03 Cellulitis	769	10516	106	12	5.37803	0	Respiratory	Dermatological	0	33	61	0.999972	0.0723912
B96	J81	B96 Other bacterial agents as the cause of diseases classified to other chapters	J81 Pulmonary oedema	13036	769	165	39	6.75316	4.88498e-15	Infectious	Respiratory	0	64	62	0.998511	0.999492
J45	J81	J45 Asthma	J81 Pulmonary oedema	37337	769	139	11	1.98629	2.64566e-13	Respiratory	Respiratory	1	97	31	1.75623e-06	1
I60	J81	I60 Subarachnoid haemorrhage	J81 Pulmonary oedema	1106	769	16	11	7.71849	7.95305e-10	Cardiovascular	Respiratory	0	4	1	0.989365	0.999985
J81	J98	J81 Pulmonary oedema	J98 Other respiratory disorders	769	5690	106	27	9.93943	6.66134e-16	Respiratory	Respiratory	0	39	40	0.997691	0.995792
J81	N17	J81 Pulmonary oedema	N17 Acute renal failure	769	9312	258	60	14.7824	0	Respiratory	Urinary	0	92	106	0.999999	0.998323
I44	J81	I44 Atrioventricular and left bundle-branch block	J81 Pulmonary oedema	6063	769	102	23	8.97595	0	Cardiovascular	Respiratory	0	39	40	0.99354	0.988851
F17	J81	F17 Mental and behavioural disorders due to use of tobacco	J81 Pulmonary oedema	18179	769	100	8	2.93493	0	Psychiatric	Respiratory	0	58	34	0.0666053	0.999563
E87	J81	E87 Other disorders of fluid, electrolyte and acid-base balance	J81 Pulmonary oedema	9766	769	250	85	13.6581	0	Metabolic	Respiratory	0	89	76	0.999998	1
A41	J81	A41 Other septicaemia	J81 Pulmonary oedema	6601	769	161	37	13.0132	0	Infectious	Respiratory	0	68	56	0.97994	0.999964
J81	N19	J81 Pulmonary oedema	N19 Unspecified renal failure	769	2053	67	11	17.4122	0	Respiratory	Urinary	0	27	29	0.956781	0.889226
J81	N39	J81 Pulmonary oedema	N39 Other disorders of urinary system	769	27390	216	26	4.20755	3.33067e-16	Respiratory	Urinary	0	81	109	0.999916	0.472887
J22	J81	J22 Unspecified acute lower respiratory infection	J81 Pulmonary oedema	11590	769	206	46	9.48313	8.88178e-16	Respiratory	Respiratory	0	85	75	0.995115	0.999968
I21;I22	J81	I21 Acute myocardial infarction;I22 Subsequent myocardial infarction	J81 Pulmonary oedema	11771	769	150	51	6.79901	0	Cardiovascular	Respiratory	0	68	31	0.889728	1
I25	J81	I25 Chronic ischaemic heart disease	J81 Pulmonary oedema	36556	769	326	64	4.75802	0	Cardiovascular	Respiratory	0	158	104	0.728783	1
A09	J81	A09 Diarrhoea and gastro-enteritis of presumed infectious origin	J81 Pulmonary oedema	10766	769	101	13	5.00535	0	Infectious	Respiratory	0	45	43	0.88385	0.944541
D70	J81	D70 Agranulocytosis	J81 Pulmonary oedema	4914	769	61	15	6.62312	0	Hematological	Respiratory	0	38	8	0.0360887	1
J81	J96	J81 Pulmonary oedema	J96 Respiratory failure, not elsewhere classified	769	3669	155	71	22.5399	0	Respiratory	Respiratory	0	43	41	1	1
J81	K92	J81 Pulmonary oedema	K92 Other diseases of digestive system	769	14676	101	8	3.67182	0	Respiratory	Gastrointestinal	0	39	54	0.991747	0.275354
E83	M90	E83 Disorders of mineral metabolism	M90 Osteopathies in diseases classified elsewhere	3672	517	88	26	19.0188	1.11022e-16	Metabolic	Bone	0	30	32	0.999088	0.996328
C64	M90	C64 Malignant neoplasm of kidney, except renal pelvis	M90 Osteopathies in diseases classified elsewhere	1474	517	40	14	21.5361	1.11022e-16	Neoplasm	Bone	0	25	1	0.07693	1
D24	M90	D24 Benign neoplasm of breast	M90 Osteopathies in diseases classified elsewhere	1902	517	32	28	13.3519	2.22045e-16	Neoplasm	Bone	0	3	1	1	1
K59	M90	K59 Other functional intestinal disorders	M90 Osteopathies in diseases classified elsewhere	17737	517	136	29	6.08502	0	Gastrointestinal	Bone	0	60	47	0.927682	0.999899
C50;D05	M90	C50 Malignant neoplasm of breast;D05 Carcinoma in situ of breast	M90 Osteopathies in diseases classified elsewhere	15801	517	78	8	3.91754	0	Neoplasm	Bone	1	66	4	1.74293e-10	1
M48	M90	M48 Other spondylopathies	M90 Osteopathies in diseases classified elsewhere	6744	517	42	8	4.94237	0	Spine	Bone	0	20	14	0.678016	0.99024
I10	M90	I10 Essential (primary) hypertension	M90 Osteopathies in diseases classified elsewhere	112927	517	214	13	1.5039	1.30229e-08	Cardiovascular	Bone	1	173	28	8.65543e-21	1
C82;C83;C85	M90	C82 Follicular [nodular] non-Hodgkin's lymphoma;C83 Diffuse non-Hodgkin's lymphoma;C85 Other and unspecified types of non-Hodgkin's lymphoma	M90 Osteopathies in diseases classified elsewhere	2506	517	27	11	8.5504	0	Neoplasm	Bone	0	12	4	0.778966	0.999975
K52	M90	K52 Other non-infective gastro-enteritis and colitis	M90 Osteopathies in diseases classified elsewhere	21312	517	81	6	3.01623	0	Gastrointestinal	Bone	0	51	24	0.0128272	0.999937
D48	M90	D48 Neoplasm of uncertain or unknown behaviour of other and unspecified sites	M90 Osteopathies in diseases classified elsewhere	1042	517	20	12	15.2323	0	Neoplasm	Bone	0	7	1	0.942341	0.999999
D64	M90	D64 Other anaemias	M90 Osteopathies in diseases classified elsewhere	18059	517	123	17	5.40524	1.77636e-15	Hematological	Bone	0	51	55	0.976575	0.896676
C34	M90	C34 Malignant neoplasm of bronchus and lung	M90 Osteopathies in diseases classified elsewhere	3381	517	71	21	16.6654	0	Neoplasm	Bone	0	43	7	0.0479618	1
M88	M90	M88 Paget's disease of bone [osteitis deformans]	M90 Osteopathies in diseases classified elsewhere	416	517	11	6	20.9847	1.27324e-11	Bone	Bone	0	3	2	0.967285	0.994141
L89	M90	L89 Decubitus ulcer	M90 Osteopathies in diseases classified elsewhere	1769	517	35	8	15.7016	0	Dermatological	Bone	0	7	20	0.999942	0.24978
F05	M90	F05 Delirium, not induced by alcohol and other psychoactive substances	M90 Osteopathies in diseases classified elsewhere	1557	517	18	6	9.17461	4.53937e-12	Psychiatric	Bone	0	1	11	0.999996	0.240341
G95	M90	G95 Other diseases of spinal cord	M90 Osteopathies in diseases classified elsewhere	904	517	32	8	28.0922	0	Neurological	Bone	0	12	12	0.944908	0.944908
B96	M90	B96 Other bacterial agents as the cause of diseases classified to other chapters	M90 Osteopathies in diseases classified elsewhere	13036	517	63	6	3.8353	0	Infectious	Bone	0	25	32	0.961537	0.5
G99	M90	G99 Other disorders of nervous system in diseases classified elsewhere	M90 Osteopathies in diseases classified elsewhere	1649	517	39	10	18.7693	1.11022e-16	Neurological	Bone	0	16	13	0.900205	0.988149
M81	M90	M81 Osteoporosis without pathological fracture	M90 Osteopathies in diseases classified elsewhere	9918	517	39	6	3.12064	1.58294e-09	Bone	Bone	0	19	14	0.625371	0.973374
J98	M90	J98 Other respiratory disorders	M90 Osteopathies in diseases classified elsewhere	5690	517	41	7	5.71841	0	Respiratory	Bone	0	20	14	0.622386	0.986233
C90	M90	C90 Multiple myeloma and malignant plasma cell neoplasms	M90 Osteopathies in diseases classified elsewhere	889	517	111	29	99.0888	0	Neoplasm	Bone	0	74	8	0.000285059	1
M90	N17	M90 Osteopathies in diseases classified elsewhere	N17 Acute renal failure	517	9312	99	14	8.43715	2.44249e-15	Bone	Urinary	0	41	44	0.96505	0.886187
E87	M90	E87 Other disorders of fluid, electrolyte and acid-base balance	M90 Osteopathies in diseases classified elsewhere	9766	517	67	10	5.44455	0	Metabolic	Bone	0	22	35	0.998467	0.403597
C61	M90	C61 Malignant neoplasm of prostate	M90 Osteopathies in diseases classified elsewhere	8655	517	69	6	6.32682	0	Neoplasm	Bone	1	59	4	6.8826e-10	1
M90	N39	M90 Osteopathies in diseases classified elsewhere	N39 Other disorders of urinary system	517	27390	99	10	2.86845	0	Bone	Urinary	0	35	54	0.998803	0.210762
J22	M90	J22 Unspecified acute lower respiratory infection	M90 Osteopathies in diseases classified elsewhere	11590	517	95	13	6.50495	3.33067e-16	Respiratory	Bone	0	35	47	0.996343	0.581222
A09	M90	A09 Diarrhoea and gastro-enteritis of presumed infectious origin	M90 Osteopathies in diseases classified elsewhere	10766	517	55	7	4.05426	3.33067e-16	Infectious	Bone	0	22	26	0.947605	0.704973
D27	M90	D27 Benign neoplasm of ovary	M90 Osteopathies in diseases classified elsewhere	1947	517	19	17	7.74446	2.04808e-11	Neoplasm	Bone	0	2	0	0.999962	1
C80	M90	C80 Malignant neoplasm without specification of site	M90 Osteopathies in diseases classified elsewhere	1877	517	52	20	21.9858	2.22045e-16	Neoplasm	Bone	0	28	4	0.338904	1
G54;G55	M90	G54 Nerve root and plexus disorders;G55 Nerve root and plexus compressions in diseases classified elsewhere	M90 Osteopathies in diseases classified elsewhere	6568	517	54	12	6.52475	1.77636e-15	Neurological	Bone	0	23	19	0.889836	0.990083
D70	M90	D70 Agranulocytosis	M90 Osteopathies in diseases classified elsewhere	4914	517	113	9	18.2493	4.44089e-16	Hematological	Bone	0	56	48	0.574565	0.955023
D22;D23	M87	D22 Melanocytic naevi;D23 Other benign neoplasms of skin	M87 Osteonecrosis	11110	767	96	70	4.62228	3.55271e-15	Neoplasm	Bone	0	12	14	1	1
B07	D22;D23	B07 Viral warts	D22 Melanocytic naevi;D23 Other benign neoplasms of skin	1005	11110	86	37	3.16018	0	Infectious	Neoplasm	0	18	31	1	0.996663
C43;D03	D22;D23	C43 Malignant melanoma of skin;D03 Melanoma in situ	D22 Melanocytic naevi;D23 Other benign neoplasms of skin	3705	11110	769	171	7.66511	0	Neoplasm	Neoplasm	0	398	200	0.174232	1
D22;D23	L90;L91	D22 Melanocytic naevi;D23 Other benign neoplasms of skin	L90 Atrophic disorders of skin;L91 Hypertrophic disorders of skin	11110	5244	573	167	4.03526	3.64153e-14	Neoplasm	Dermatological	0	240	166	0.999958	1
D18	D22;D23	D18 Haemangioma and lymphangioma, any site	D22 Melanocytic naevi;D23 Other benign neoplasms of skin	2148	11110	170	51	2.92277	5.88418e-15	Neoplasm	Neoplasm	0	40	79	1	0.840629
D22;D23	L57	D22 Melanocytic naevi;D23 Other benign neoplasms of skin	L57 Skin changes due to chronic exposure to nonionising radiation	11110	3581	387	139	3.99105	0	Neoplasm	Dermatological	0	155	93	0.999965	1
D22;D23	L98	D22 Melanocytic naevi;D23 Other benign neoplasms of skin	L98 Other disorders of skin and subcutaneous tissue, not elsewhere classified	11110	7849	662	113	3.11475	7.19425e-14	Neoplasm	Dermatological	0	290	259	0.99938	1
D22;D23	L81	D22 Melanocytic naevi;D23 Other benign neoplasms of skin	L81 Other disorders of pigmentation	11110	1133	169	71	5.50854	0	Neoplasm	Dermatological	0	65	33	0.998999	1
D22;D23	H02	D22 Melanocytic naevi;D23 Other benign neoplasms of skin	H02 Other disorders of eyelid	11110	7957	456	101	2.11639	2.04281e-14	Neoplasm	Ophthalmological	0	206	149	0.982512	1
D22;D23	D36	D22 Melanocytic naevi;D23 Other benign neoplasms of skin	D36 Benign neoplasm of other and unspecified sites	11110	1017	82	35	2.97765	0	Neoplasm	Neoplasm	0	23	24	0.999984	0.999956
D22;D23	L72	D22 Melanocytic naevi;D23 Other benign neoplasms of skin	L72 Follicular cysts of skin and subcutaneous tissue	11110	10778	562	167	1.92565	0	Neoplasm	Dermatological	0	203	192	1	1
D22;D23	L73	D22 Melanocytic naevi;D23 Other benign neoplasms of skin	L73 Other follicular disorders	11110	566	37	11	2.41416	1.93148e-06	Neoplasm	Dermatological	0	16	10	0.837996	0.998718
D22;D23	L82	D22 Melanocytic naevi;D23 Other benign neoplasms of skin	L82 Seborrhoeic keratosis	11110	4295	675	339	5.80391	0	Neoplasm	Dermatological	0	198	138	1	1
D04	D22;D23	D04 Carcinoma in situ of skin	D22 Melanocytic naevi;D23 Other benign neoplasms of skin	1030	11110	119	35	4.26668	9.99201e-16	Neoplasm	Neoplasm	0	29	55	1	0.820321
D22;D23	L85	D22 Melanocytic naevi;D23 Other benign neoplasms of skin	L85 Other epidermal thickening	11110	966	83	28	3.17308	0	Neoplasm	Dermatological	0	39	16	0.744795	1
D22;D23	M80	D22 Melanocytic naevi;D23 Other benign neoplasms of skin	M80 Osteoporosis with pathological fracture	11110	1351	114	60	3.11623	0	Neoplasm	Bone	0	19	35	1	0.99999
D51	F41	D51 Vitamin B12 deficiency anaemia	F41 Other anxiety disorders	1328	10708	92	25	2.65446	0	Hematological	Psychiatric	0	37	30	0.976494	0.999745
D51	H25	D51 Vitamin B12 deficiency anaemia	H25 Senile cataract	1328	15015	127	24	2.61321	3.77476e-15	Hematological	Ophthalmological	0	54	49	0.962235	0.99624
D51	E10	D51 Vitamin B12 deficiency anaemia	E10 Insulin-dependent diabetes mellitus	1328	4108	83	19	6.24229	2.22045e-15	Hematological	Immunological	0	17	47	1	0.136134
D51	K59	D51 Vitamin B12 deficiency anaemia	K59 Other functional intestinal disorders	1328	17737	153	14	2.66506	1.31006e-14	Hematological	Gastrointestinal	0	77	62	0.5	0.99249
D51	E78	D51 Vitamin B12 deficiency anaemia	E78 Disorders of lipoprotein metabolism and other lipidaemias	1328	53818	369	76	2.11834	6.90559e-14	Hematological	Metabolic	0	106	187	1	0.417542
D51	E11	D51 Vitamin B12 deficiency anaemia	E11 Non-insulin-dependent diabetes mellitus	1328	29261	278	50	2.93529	0	Hematological	Endocrine	-1	49	179	1	9.23432e-07
D51	E66	D51 Vitamin B12 deficiency anaemia	E66 Obesity	1328	19224	144	34	2.31427	1.82077e-14	Hematological	Nutritional	0	56	54	0.997116	0.999029
D51	M25	D51 Vitamin B12 deficiency anaemia	M25 Other joint disorders, not elsewhere classified	1328	19071	151	18	2.44624	1.59872e-14	Hematological	Joint	0	61	72	0.99282	0.742419
D51	N81	D51 Vitamin B12 deficiency anaemia	N81 Female genital prolapse	1328	15187	91	16	1.85125	6.03233e-08	Hematological	Female genital organs	0	22	53	1	0.0708967
D51	N18	D51 Vitamin B12 deficiency anaemia	N18 Chronic renal failure	1328	9082	153	40	5.20482	0	Hematological	Urinary	0	85	28	0.0978338	1
D51	I10	D51 Vitamin B12 deficiency anaemia	I10 Essential (primary) hypertension	1328	112927	685	125	1.87408	0	Hematological	Cardiovascular	0	159	401	1	4.45032e-06
D51	J42;J44	D51 Vitamin B12 deficiency anaemia	J42 Unspecified chronic bronchitis;J44 Other chronic obstructive pulmonary disease	1328	13595	150	22	3.40885	0	Hematological	Respiratory	0	59	69	0.996574	0.855772
D51	K52	D51 Vitamin B12 deficiency anaemia	K52 Other non-infective gastro-enteritis and colitis	1328	21312	235	21	3.40675	0	Hematological	Gastrointestinal	0	66	148	1	4.17153e-05
D51	M75	D51 Vitamin B12 deficiency anaemia	M75 Shoulder lesions	1328	13064	81	18	1.9156	7.99573e-08	Hematological	Muscular	0	24	39	0.999937	0.671504
D51	K31	D51 Vitamin B12 deficiency anaemia	K31 Other diseases of stomach and duodenum	1328	11640	132	15	3.50362	0	Hematological	Gastrointestinal	0	63	54	0.728746	0.985414
D51	M51	D51 Vitamin B12 deficiency anaemia	M51 Other intervertebral disk disorders	1328	10898	73	15	2.06953	1.86709e-08	Hematological	Spine	0	24	34	0.998941	0.758606
D51	M15	D51 Vitamin B12 deficiency anaemia	M15 Polyarthrosis	1328	6515	90	23	4.268	3.55271e-15	Hematological	Joint	0	32	35	0.997917	0.986849
D51	M16	D51 Vitamin B12 deficiency anaemia	M16 Coxarthrosis [arthrosis of hip]	1328	16956	92	18	1.67633	2.9953e-06	Hematological	Joint	0	31	43	0.999445	0.767146
D51	M19	D51 Vitamin B12 deficiency anaemia	M19 Other arthrosis	1328	26203	269	55	3.17174	1.66533e-15	Hematological	Joint	0	97	117	0.999998	0.98601
D51	I20	D51 Vitamin B12 deficiency anaemia	I20 Angina pectoris	1328	25449	225	43	2.73154	0	Hematological	Cardiovascular	0	48	134	1	0.00249886
D51	M06	D51 Vitamin B12 deficiency anaemia	M06 Other rheumatoid arthritis	1328	6587	87	20	4.08063	1.44329e-15	Hematological	Immunological	0	25	42	0.999983	0.665858
D51	K20;K21	D51 Vitamin B12 deficiency anaemia	K20 Oesophagitis;K21 Gastro-oesophageal reflux disease	1328	44943	294	47	2.02107	0	Hematological	Gastrointestinal	0	93	154	1	0.224201
D51	K50	D51 Vitamin B12 deficiency anaemia	K50 Crohn's disease [regional enteritis]	1328	2380	63	17	8.17824	1.44329e-15	Hematological	Gastrointestinal	0	6	40	1	0.0214783
D51	M79	D51 Vitamin B12 deficiency anaemia	M79 Other soft tissue disorders, not elsewhere classified	1328	18612	148	24	2.45677	2.9865e-14	Hematological	Muscular	0	59	65	0.994709	0.94098
D51	M47	D51 Vitamin B12 deficiency anaemia	M47 Spondylosis	1328	11974	102	20	2.63182	4.44089e-16	Hematological	Spine	0	36	46	0.999004	0.861993
D51	K80	D51 Vitamin B12 deficiency anaemia	K80 Cholelithiasis	1328	19795	166	32	2.59089	8.21565e-15	Hematological	Hepatobiliary pancreas	0	60	74	0.999879	0.929968
D51	I50	D51 Vitamin B12 deficiency anaemia	I50 Heart failure	1328	8926	98	15	3.39207	3.21965e-15	Hematological	Cardiovascular	0	49	34	0.540197	0.9992
D51	K22	D51 Vitamin B12 deficiency anaemia	K22 Other diseases of oesophagus	1328	14304	101	14	2.18152	2.50511e-12	Hematological	Gastrointestinal	0	38	49	0.995332	0.654587
D51	E03	D51 Vitamin B12 deficiency anaemia	E03 Other hypothyroidism	1328	20958	338	105	4.98268	0	Hematological	Endocrine	0	52	181	1	0.105429
D51	K57	D51 Vitamin B12 deficiency anaemia	K57 Diverticular disease of intestine	1328	41136	267	33	2.00533	6.50591e-14	Hematological	Gastrointestinal	0	92	142	1	0.163748
D51	M81	D51 Vitamin B12 deficiency anaemia	M81 Osteoporosis without pathological fracture	1328	9918	152	29	4.73495	0	Hematological	Bone	0	66	57	0.955913	0.999262
D51	J45	D51 Vitamin B12 deficiency anaemia	J45 Asthma	1328	37337	281	54	2.32521	4.55191e-15	Hematological	Respiratory	0	56	171	1	0.000164045
D51	K44	D51 Vitamin B12 deficiency anaemia	K44 Diaphragmatic hernia	1328	39329	306	28	2.40383	3.80806e-14	Hematological	Gastrointestinal	0	92	186	1	9.61289e-05
D51	M54	D51 Vitamin B12 deficiency anaemia	M54 Dorsalgia	1328	21562	185	18	2.65081	0	Hematological	Spine	0	62	105	0.999998	0.0386811
D51	N17	D51 Vitamin B12 deficiency anaemia	N17 Acute renal failure	1328	9312	129	19	4.27999	0	Hematological	Urinary	0	83	27	0.000714616	1
D51	F17	D51 Vitamin B12 deficiency anaemia	F17 Mental and behavioural disorders due to use of tobacco	1328	18179	128	31	2.17538	1.94289e-14	Hematological	Psychiatric	0	56	41	0.933688	0.999987
D51	E87	D51 Vitamin B12 deficiency anaemia	E87 Other disorders of fluid, electrolyte and acid-base balance	1328	9766	114	16	3.60649	0	Hematological	Metabolic	0	62	36	0.199687	0.999977
D51	N39	D51 Vitamin B12 deficiency anaemia	N39 Other disorders of urinary system	1328	27390	225	24	2.53797	1.12133e-14	Hematological	Urinary	0	90	111	0.998952	0.605102
D51	F32	D51 Vitamin B12 deficiency anaemia	F32 Depressive episode	1328	18765	163	26	2.68371	2.72005e-14	Hematological	Psychiatric	0	58	79	0.999923	0.680739
D51	M17	D51 Vitamin B12 deficiency anaemia	M17 Gonarthrosis [arthrosis of knee]	1328	29081	204	43	2.16729	1.52101e-14	Hematological	Joint	0	61	100	1	0.636809
D50	D51	D50 Iron deficiency anaemia	D51 Vitamin B12 deficiency anaemia	13019	1328	266	37	6.31248	0	Hematological	Hematological	0	150	79	0.0214168	1
D51	J22	D51 Vitamin B12 deficiency anaemia	J22 Unspecified acute lower respiratory infection	1328	11590	125	14	3.33214	0	Hematological	Respiratory	0	59	52	0.762789	0.975669
D51	I25	D51 Vitamin B12 deficiency anaemia	I25 Chronic ischaemic heart disease	1328	36556	261	64	2.20586	2.66454e-14	Hematological	Cardiovascular	0	70	127	1	0.689724
D51	I84	D51 Vitamin B12 deficiency anaemia	I84 Haemorrhoids	1328	31892	174	21	1.68563	1.38972e-10	Hematological	Cardiovascular	0	53	100	1	0.0288737
D51	K29	D51 Vitamin B12 deficiency anaemia	K29 Gastritis and duodenitis	1328	42719	407	54	2.94354	0	Hematological	Gastrointestinal	0	120	233	1	0.00199304
D51	K92	D51 Vitamin B12 deficiency anaemia	K92 Other diseases of digestive system	1328	14676	133	19	2.79988	7.10543e-15	Hematological	Gastrointestinal	0	54	60	0.988099	0.887685
D51	K62	D51 Vitamin B12 deficiency anaemia	K62 Other diseases of anus and rectum	1328	32228	219	18	2.09946	0	Hematological	Gastrointestinal	0	58	143	1	3.51088e-06
D51	E61	D51 Vitamin B12 deficiency anaemia	E61 Deficiency of other nutrient elements	1328	443	16	6	11.1587	3.9706e-12	Hematological	Nutritional	0	5	5	0.961594	0.961594
N83	N95	N83 Noninflammatory disorders of ovary, Fallopian tube and broad ligament	N95 Menopausal and other perimenopausal disorders	6875	13482	597	215	2.64266	2.20934e-14	Female genital organs	Female genital organs	0	146	236	1	1
D26	N83	D26 Other benign neoplasms of uterus	N83 Noninflammatory disorders of ovary, Fallopian tube and broad ligament	473	6875	54	31	6.81325	1.77636e-15	Neoplasm	Female genital organs	0	6	17	1	0.998081
N83	N97	N83 Noninflammatory disorders of ovary, Fallopian tube and broad ligament	N97 Female infertility	6875	1330	158	83	7.08968	2.77556e-15	Female genital organs	Female genital organs	0	25	50	1	0.999999
B97	N83	B97 Viral agents as the cause of diseases classified to other chapters	N83 Noninflammatory disorders of ovary, Fallopian tube and broad ligament	776	6875	44	8	3.38386	1.23798e-11	Infectious	Female genital organs	0	16	20	0.975617	0.77431
N70	N83	N70 Salpingitis and oophoritis	N83 Noninflammatory disorders of ovary, Fallopian tube and broad ligament	731	6875	268	166	21.8796	2.44249e-15	Female genital organs	Female genital organs	0	39	63	1	1
E66	N83	E66 Obesity	N83 Noninflammatory disorders of ovary, Fallopian tube and broad ligament	19224	6875	528	101	1.63912	5.32907e-14	Nutritional	Female genital organs	-1	86	341	1	1.00392e-11
D06;N87	N83	D06 Carcinoma in situ of cervix uteri;N87 Dysplasia of cervix uteri	N83 Noninflammatory disorders of ovary, Fallopian tube and broad ligament	2581	6875	153	68	3.53773	0	Neoplasm	Female genital organs	0	62	23	0.99249	1
N81	N83	N81 Female genital prolapse	N83 Noninflammatory disorders of ovary, Fallopian tube and broad ligament	15187	6875	632	212	2.48351	1.08247e-13	Female genital organs	Female genital organs	0	172	248	1	1
N83	N93	N83 Noninflammatory disorders of ovary, Fallopian tube and broad ligament	N93 Other abnormal uterine and vaginal bleeding	6875	5305	374	99	4.20734	0	Female genital organs	Female genital organs	0	105	170	1	0.964908
N72;N75	N83	N72 Inflammatory disease of cervix uteri;N75 Diseases of Bartholin's gland	N83 Noninflammatory disorders of ovary, Fallopian tube and broad ligament	2368	6875	241	157	6.07375	0	Female genital organs	Female genital organs	0	51	33	1	1
C56	N83	C56 Malignant neoplasm of ovary	N83 Noninflammatory disorders of ovary, Fallopian tube and broad ligament	1333	6875	189	44	8.46161	0	Neoplasm	Female genital organs	-1	15	130	1	1.29761e-07
K66	N83	K66 Other disorders of peritoneum	N83 Noninflammatory disorders of ovary, Fallopian tube and broad ligament	5078	6875	406	185	4.7715	2.89768e-14	Gastrointestinal	Female genital organs	0	41	180	1	0.990221
D64	N83	D64 Other anaemias	N83 Noninflammatory disorders of ovary, Fallopian tube and broad ligament	18059	6875	514	77	1.6986	1.77414e-13	Hematological	Female genital organs	0	161	276	1	0.0512934
N83	N86	N83 Noninflammatory disorders of ovary, Fallopian tube and broad ligament	N86 Erosion and ectropion of cervix uteri	6875	1146	77	26	4.00984	0	Female genital organs	Female genital organs	0	8	43	1	0.181016
M88	N83	M88 Paget's disease of bone [osteitis deformans]	N83 Noninflammatory disorders of ovary, Fallopian tube and broad ligament	416	6875	40	27	5.73836	4.44089e-16	Bone	Female genital organs	0	9	4	0.999909	1
N83	N85	N83 Noninflammatory disorders of ovary, Fallopian tube and broad ligament	N85 Other noninflammatory disorders of uterus, except cervix	6875	7044	678	352	5.74423	3.93019e-14	Female genital organs	Female genital organs	0	119	207	1	1
N73	N83	N73 Other female pelvic inflammatory diseases	N83 Noninflammatory disorders of ovary, Fallopian tube and broad ligament	3873	6875	1154	738	17.782	1.02141e-14	Female genital organs	Female genital organs	0	169	247	1	1
C54	N83	C54 Malignant neoplasm of corpus uteri	N83 Noninflammatory disorders of ovary, Fallopian tube and broad ligament	1755	6875	125	61	4.25064	5.55112e-16	Neoplasm	Female genital organs	0	33	31	1	1
N76	N83	N76 Other inflammation of vagina and vulva	N83 Noninflammatory disorders of ovary, Fallopian tube and broad ligament	1038	6875	57	12	3.27717	4.9849e-14	Female genital organs	Female genital organs	0	28	17	0.604317	0.999368
E03	N83	E03 Other hypothyroidism	N83 Noninflammatory disorders of ovary, Fallopian tube and broad ligament	20958	6875	610	114	1.73701	0	Endocrine	Female genital organs	0	179	317	1	0.175868
J45	N83	J45 Asthma	N83 Noninflammatory disorders of ovary, Fallopian tube and broad ligament	37337	6875	868	175	1.3874	6.61693e-14	Respiratory	Female genital organs	0	310	383	1	0.999767
D25	N83	D25 Leiomyoma of uterus	N83 Noninflammatory disorders of ovary, Fallopian tube and broad ligament	13924	6875	1974	1447	8.46067	0	Neoplasm	Female genital organs	0	305	222	1	1
N83	N89	N83 Noninflammatory disorders of ovary, Fallopian tube and broad ligament	N89 Other noninflammatory disorders of vagina	6875	2040	132	28	3.86158	0	Female genital organs	Female genital organs	0	51	53	0.996627	0.990785
N83	N84	N83 Noninflammatory disorders of ovary, Fallopian tube and broad ligament	N84 Polyp of female genital tract	6875	13967	848	339	3.62338	3.51941e-14	Female genital organs	Female genital organs	0	170	339	1	1
N39	N83	N39 Other disorders of urinary system	N83 Noninflammatory disorders of ovary, Fallopian tube and broad ligament	27390	6875	892	152	1.94354	1.43885e-13	Urinary	Female genital organs	0	288	452	1	0.356333
N80	N83	N80 Endometriosis	N83 Noninflammatory disorders of ovary, Fallopian tube and broad ligament	4999	6875	1268	905	15.1376	0	Female genital organs	Female genital organs	0	160	203	1	1
N83	N88	N83 Noninflammatory disorders of ovary, Fallopian tube and broad ligament	N88 Other noninflammatory disorders of cervix uteri	6875	2450	224	129	5.45636	4.32987e-15	Female genital organs	Female genital organs	0	43	52	1	1
D27	N83	D27 Benign neoplasm of ovary	N83 Noninflammatory disorders of ovary, Fallopian tube and broad ligament	1947	6875	507	304	15.5404	0	Neoplasm	Female genital organs	0	25	178	1	1
I71	K40	I71 Aortic aneurysm and dissection	K40 Inguinal hernia	2176	21049	278	26	2.49028	0	Cardiovascular	Gastrointestinal	0	90	162	1	0.00342498
K40	N43	K40 Inguinal hernia	N43 Hydrocele and spermatocele	21049	1890	343	67	3.53749	1.34337e-14	Gastrointestinal	Male genital organs	0	182	94	0.140084	1
K40	M10	K40 Inguinal hernia	M10 Gout	21049	5405	495	75	1.78514	4.996e-15	Gastrointestinal	Joint	0	289	131	0.000110589	1
K40	K41	K40 Inguinal hernia	K41 Femoral hernia	21049	875	203	72	4.52221	0	Gastrointestinal	Gastrointestinal	0	85	46	0.991598	1
E78	K40	E78 Disorders of lipoprotein metabolism and other lipidaemias	K40 Inguinal hernia	53818	21049	3720	497	1.34734	0	Metabolic	Gastrointestinal	0	1268	1955	1	0.000969648
K40	N18	K40 Inguinal hernia	N18 Chronic renal failure	21049	9082	588	99	1.262	3.01403e-08	Gastrointestinal	Urinary	1	401	88	3.23697e-19	1
K40	N45	K40 Inguinal hernia	N45 Orchitis and epididymitis	21049	1125	147	16	2.54699	0	Gastrointestinal	Male genital organs	0	67	64	0.875937	0.95065
H91	K40	H91 Other hearing loss	K40 Inguinal hernia	4959	21049	400	81	1.57228	0	Ear, Nose, Throat	Gastrointestinal	0	79	240	1	3.71328e-05
I10	K40	I10 Essential (primary) hypertension	K40 Inguinal hernia	112927	21049	7380	1821	1.27386	0	Cardiovascular	Gastrointestinal	0	2487	3072	1	1
J42;J44	K40	J42 Unspecified chronic bronchitis;J44 Other chronic obstructive pulmonary disease	K40 Inguinal hernia	13595	21049	1013	171	1.45242	0	Respiratory	Gastrointestinal	-1	251	591	1	6.10883e-08
K40	K43	K40 Inguinal hernia	K43 Ventral hernia	21049	4850	495	90	1.98942	1.51879e-13	Gastrointestinal	Gastrointestinal	0	230	175	0.947225	1
K40	N40	K40 Inguinal hernia	N40 Hyperplasia of prostate	21049	16565	2443	173	2.87471	0	Gastrointestinal	Male genital organs	1	1368	902	1.66338e-09	1
K40	N50	K40 Inguinal hernia	N50 Other disorders of male genital organs	21049	3738	548	87	2.85762	1.12466e-13	Gastrointestinal	Male genital organs	0	219	242	0.999999	0.997278
K40	K66	K40 Inguinal hernia	K66 Other disorders of peritoneum	21049	5078	378	99	1.45098	5.37737e-12	Gastrointestinal	Gastrointestinal	0	205	74	0.055355	1
E80	K40	E80 Disorders of porphyrin and bilirubin metabolism	K40 Inguinal hernia	591	21049	69	18	2.27575	1.20554e-09	Metabolic	Gastrointestinal	0	16	35	0.999999	0.5
I38	K40	I38 Endocarditis, valve unspecified	K40 Inguinal hernia	600	21049	59	6	1.91674	4.01925e-06	Cardiovascular	Gastrointestinal	0	17	36	0.999708	0.0587387
K40	K46	K40 Inguinal hernia	K46 Unspecified abdominal hernia	21049	489	91	9	3.6274	1.66533e-15	Gastrointestinal	Gastrointestinal	0	53	29	0.0708967	0.999844
D17	K40	D17 Benign lipomatous neoplasm	K40 Inguinal hernia	8865	21049	1577	1039	3.46749	4.17444e-14	Neoplasm	Gastrointestinal	0	223	315	1	1
F17	K40	F17 Mental and behavioural disorders due to use of tobacco	K40 Inguinal hernia	18179	21049	1174	258	1.25881	0	Psychiatric	Gastrointestinal	-1	224	692	1	4.80936e-10
I25	K40	I25 Chronic ischaemic heart disease	K40 Inguinal hernia	36556	21049	2820	442	1.50367	3.15303e-14	Cardiovascular	Gastrointestinal	0	938	1440	1	0.133275
G20	K40	G20 Parkinson's disease	K40 Inguinal hernia	1935	21049	184	43	1.85353	0	Neurological	Gastrointestinal	0	48	93	1	0.47063
E14	M86	E14 Unspecified diabetes mellitus	M86 Osteomyelitis	3867	825	102	12	13.118	0	Endocrine	Bone	0	56	34	0.186472	0.999766
I73	M86	I73 Other peripheral vascular diseases	M86 Osteomyelitis	5702	825	145	18	12.6468	0	Cardiovascular	Bone	0	78	49	0.203184	0.999971
M84;M94	M86	M84 Disorders of continuity of bone;M94 Other disorders of cartilage	M86 Osteomyelitis	3209	825	59	18	9.14371	0	Bone	Bone	0	23	18	0.966278	0.999226
M10	M86	M10 Gout	M86 Osteomyelitis	5405	825	48	9	4.41658	0	Joint	Bone	0	29	10	0.0967063	0.999992
E10	M86	E10 Insulin-dependent diabetes mellitus	M86 Osteomyelitis	4108	825	139	26	16.8277	1.11022e-15	Immunological	Bone	0	84	29	0.00861819	1
K59	M86	K59 Other functional intestinal disorders	M86 Osteomyelitis	17737	825	130	9	3.64505	0	Gastrointestinal	Bone	0	49	72	0.998183	0.127062
I77	M86	I77 Other disorders of arteries and arterioles	M86 Osteomyelitis	2111	825	70	9	16.4911	0	Cardiovascular	Bone	0	35	26	0.547513	0.988769
E78	M86	E78 Disorders of lipoprotein metabolism and other lipidaemias	M86 Osteomyelitis	53818	825	304	28	2.80922	2.44249e-15	Metabolic	Bone	0	185	91	9.14958e-05	1
E11	M86	E11 Non-insulin-dependent diabetes mellitus	M86 Osteomyelitis	29261	825	312	93	5.3028	1.4877e-14	Endocrine	Bone	0	161	58	0.305228	1
B95	M86	B95 Streptococcus and staphylococcus as the cause of diseases classified to other chapters	M86 Osteomyelitis	6041	825	322	129	26.5086	0	Infectious	Bone	0	103	90	1	1
E66	M86	E66 Obesity	M86 Osteomyelitis	19224	825	128	16	3.31136	0	Nutritional	Bone	0	60	52	0.78678	0.986632
G63	M86	G63 Polyneuropathy in diseases classified elsewhere	M86 Osteomyelitis	728	825	91	15	62.1656	0	Neurological	Bone	0	34	42	0.994272	0.799094
M25	M86	M25 Other joint disorders, not elsewhere classified	M86 Osteomyelitis	19071	825	139	10	3.62478	0	Joint	Bone	0	82	47	0.0206989	0.999959
M00	M86	M00 Pyogenic arthritis	M86 Osteomyelitis	573	825	47	19	40.7928	1.11022e-16	Joint	Bone	0	13	15	0.999456	0.996029
M86	N18	M86 Osteomyelitis	N18 Chronic renal failure	825	9082	153	16	8.37819	6.66134e-16	Bone	Urinary	0	79	58	0.373264	0.998988
G62	M86	G62 Other polyneuropathies	M86 Osteomyelitis	2034	825	61	11	14.9149	0	Neurological	Bone	0	26	24	0.899984	0.963911
I10	M86	I10 Essential (primary) hypertension	M86 Osteomyelitis	112927	825	491	49	2.16234	1.40998e-14	Cardiovascular	Bone	1	325	117	3.16594e-13	1
D64	M86	D64 Other anaemias	M86 Osteomyelitis	18059	825	191	9	5.25993	0	Hematological	Bone	0	100	82	0.281399	0.978759
L02	M86	L02 Cutaneous abscess, furuncle and carbuncle	M86 Osteomyelitis	3391	825	101	18	14.8127	1.11022e-16	Dermatological	Bone	0	57	26	0.11615	1
M19	M86	M19 Other arthrosis	M86 Osteomyelitis	26203	825	180	22	3.41634	1.55431e-14	Joint	Bone	0	90	68	0.529694	0.999625
L08	M86	L08 Other local infections of skin and subcutaneous tissue	M86 Osteomyelitis	1894	825	142	30	37.2862	0	Dermatological	Bone	0	63	49	0.923278	0.99993
L97	M86	L97 Ulcer of lower limb, not elsewhere classified	M86 Osteomyelitis	1814	825	278	64	76.2163	2.22045e-16	Dermatological	Bone	0	168	46	0.000302065	1
M46	M86	M46 Other inflammatory spondylopathies	M86 Osteomyelitis	2195	825	50	10	11.3286	0	Spine	Bone	0	19	21	0.967546	0.898681
M79	M86	M79 Other soft tissue disorders, not elsewhere classified	M86 Osteomyelitis	18612	825	153	12	4.08826	0	Muscular	Bone	0	85	56	0.0978338	0.999682
L89	M86	L89 Decubitus ulcer	M86 Osteomyelitis	1769	825	98	19	27.5511	6.66134e-16	Dermatological	Bone	0	33	46	0.999615	0.760154
E16	M86	E16 Other disorders of pancreatic internal secretion	M86 Osteomyelitis	1640	825	89	10	26.989	0	Endocrine	Bone	0	32	47	0.997228	0.335904
M86	N08	M86 Osteomyelitis	N08 Glomerular disorders in diseases classified elsewhere	825	603	55	7	45.3613	1.11022e-16	Bone	Urinary	0	17	31	0.998666	0.209377
I74	M86	I74 Arterial embolism and thrombosis	M86 Osteomyelitis	1324	825	49	10	18.4055	0	Cardiovascular	Bone	0	26	13	0.387725	0.999765
I50	M86	I50 Heart failure	M86 Osteomyelitis	8926	825	126	11	7.02027	3.55271e-15	Cardiovascular	Bone	0	57	58	0.876647	0.836439
M20	M86	M20 Acquired deformities of fingers and toes	M86 Osteomyelitis	13014	825	79	10	3.01895	0	Joint	Bone	0	45	24	0.130213	0.999868
I95	M86	I95 Hypotension	M86 Osteomyelitis	8464	825	111	13	6.5221	0	Cardiovascular	Bone	0	40	58	0.998881	0.35219
H36	M86	H36 Retinal disorders in diseases classified elsewhere	M86 Osteomyelitis	2285	825	133	10	28.9471	2.22045e-16	Ophthalmological	Bone	0	87	36	0.000238611	1
L03	M86	L03 Cellulitis	M86 Osteomyelitis	10516	825	279	58	13.1945	2.9976e-15	Dermatological	Bone	0	149	72	0.140588	1
B96	M86	B96 Other bacterial agents as the cause of diseases classified to other chapters	M86 Osteomyelitis	13036	825	241	68	9.19418	0	Infectious	Bone	0	91	82	0.999949	1
M86	N17	M86 Osteomyelitis	N17 Acute renal failure	825	9312	173	26	9.23939	9.99201e-16	Bone	Urinary	0	83	64	0.72842	0.999782
F17	M86	F17 Mental and behavioural disorders due to use of tobacco	M86 Osteomyelitis	18179	825	93	10	2.54421	9.99201e-16	Psychiatric	Bone	0	42	41	0.850134	0.893423
E87	M86	E87 Other disorders of fluid, electrolyte and acid-base balance	M86 Osteomyelitis	9766	825	145	16	7.384	3.21965e-15	Metabolic	Bone	0	53	76	0.999583	0.309223
A41	M86	A41 Other septicaemia	M86 Osteomyelitis	6601	825	132	25	9.94499	7.77156e-16	Infectious	Bone	0	57	50	0.951094	0.998047
I70	M86	I70 Atherosclerosis	M86 Osteomyelitis	1940	825	73	15	18.7138	0	Cardiovascular	Bone	0	37	21	0.5	0.999929
M86	N39	M86 Osteomyelitis	N39 Other disorders of urinary system	825	27390	178	10	3.23198	1.60982e-14	Bone	Urinary	0	66	102	0.999802	0.0303247
F32	M86	F32 Depressive episode	M86 Osteomyelitis	18765	825	115	12	3.04782	0	Psychiatric	Bone	0	54	49	0.772093	0.953592
M17	M86	M17 Gonarthrosis [arthrosis of knee]	M86 Osteomyelitis	29081	825	142	22	2.42839	2.85327e-14	Joint	Bone	0	71	49	0.53342	0.99993
D50	M86	D50 Iron deficiency anaemia	M86 Osteomyelitis	13019	825	113	9	4.31659	0	Hematological	Bone	0	59	45	0.353441	0.988233
I25	M86	I25 Chronic ischaemic heart disease	M86 Osteomyelitis	36556	825	205	25	2.78892	3.05311e-14	Cardiovascular	Bone	0	115	65	0.0467255	1
A09	M86	A09 Diarrhoea and gastro-enteritis of presumed infectious origin	M86 Osteomyelitis	10766	825	80	13	3.69552	2.44249e-15	Infectious	Bone	0	23	44	0.999965	0.217021
F41	G47	F41 Other anxiety disorders	G47 Sleep disorders	10708	8004	562	137	2.69039	3.81917e-14	Psychiatric	Neurological	0	186	239	1	0.999836
G47	G82	G47 Sleep disorders	G82 Paraplegia and tetraplegia	8004	456	29	5	3.26002	7.3569e-08	Neurological	Neurological	0	8	16	0.995935	0.355536
G47	J30	G47 Sleep disorders	J30 Vasomotor and allergic rhinitis	8004	1890	77	24	2.08841	5.41176e-09	Neurological	Ear, Nose, Throat	0	35	18	0.818984	1
G47	M10	G47 Sleep disorders	M10 Gout	8004	5405	368	76	3.49011	0	Neurological	Joint	0	179	113	0.716788	1
G47	J95	G47 Sleep disorders	J95 Postprocedural respiratory disorders, not elsewhere classified	8004	559	35	8	3.20954	5.26355e-09	Neurological	Respiratory	0	12	15	0.97952	0.844748
E78	G47	E78 Disorders of lipoprotein metabolism and other lipidaemias	G47 Sleep disorders	53818	8004	2278	339	2.16977	0	Metabolic	Neurological	0	1041	898	0.999982	1
E11	G47	E11 Non-insulin-dependent diabetes mellitus	G47 Sleep disorders	29261	8004	1928	384	3.37757	0	Endocrine	Neurological	0	815	729	1	1
E66	G47	E66 Obesity	G47 Sleep disorders	19224	8004	2108	713	5.621	0	Nutritional	Neurological	0	652	743	1	1
G47	G63	G47 Sleep disorders	G63 Polyneuropathy in diseases classified elsewhere	8004	728	103	14	7.25259	0	Neurological	Neurological	0	49	40	0.722699	0.991195
G31	G47	G31 Other degenerative diseases of nervous system, not elsewhere classified	G47 Sleep disorders	1095	8004	67	13	3.13652	3.55271e-15	Neurological	Neurological	0	20	34	0.999739	0.5
G47	N18	G47 Sleep disorders	N18 Chronic renal failure	8004	9082	589	119	3.32446	0	Neurological	Urinary	0	333	137	0.000857952	1
G47	I10	G47 Sleep disorders	I10 Essential (primary) hypertension	8004	112927	4310	772	1.95644	9.80216e-13	Neurological	Cardiovascular	0	1304	2234	1	0.00838603
G47	J42;J44	G47 Sleep disorders	J42 Unspecified chronic bronchitis;J44 Other chronic obstructive pulmonary disease	8004	13595	908	169	3.42368	0	Neurological	Respiratory	0	407	332	0.999198	1
G47	I87	G47 Sleep disorders	I87 Other disorders of veins	8004	758	48	9	3.24608	6.20659e-12	Neurological	Cardiovascular	0	23	16	0.667267	0.993358
G47	J34	G47 Sleep disorders	J34 Other disorders of nose and nasal sinuses	8004	8627	594	126	3.5295	2.88658e-15	Neurological	Ear, Nose, Throat	0	168	300	1	0.418737
G47	J31	G47 Sleep disorders	J31 Chronic rhinitis, nasopharyngitis and pharyngitis	8004	1239	71	13	2.93747	1.07692e-14	Neurological	Ear, Nose, Throat	0	25	33	0.995723	0.761656
G47	M45	G47 Sleep disorders	M45 Ankylosing spondylitis	8004	886	43	10	2.48784	1.39379e-07	Neurological	Immunological	0	15	18	0.98423	0.888974
G47	M19	G47 Sleep disorders	M19 Other arthrosis	8004	26203	1154	200	2.25757	0	Neurological	Joint	0	554	400	0.916766	1
G47	I20	G47 Sleep disorders	I20 Angina pectoris	8004	25449	1302	151	2.62257	1.98841e-13	Neurological	Cardiovascular	0	464	687	1	0.024532
G47	J39	G47 Sleep disorders	J39 Other diseases of upper respiratory tract	8004	1058	92	26	4.45748	0	Neurological	Ear, Nose, Throat	0	33	33	0.997695	0.997695
G47	K20;K21	G47 Sleep disorders	K20 Oesophagitis;K21 Gastro-oesophageal reflux disease	8004	44943	1508	188	1.71999	2.51799e-13	Neurological	Gastrointestinal	0	609	711	1	0.987482
G47	M79	G47 Sleep disorders	M79 Other soft tissue disorders, not elsewhere classified	8004	18612	837	83	2.30526	3.07532e-14	Neurological	Muscular	0	368	386	0.999792	0.988763
G47	N08	G47 Sleep disorders	N08 Glomerular disorders in diseases classified elsewhere	8004	603	71	10	6.03571	4.44089e-16	Neurological	Urinary	0	29	32	0.952038	0.828765
G47	I50	G47 Sleep disorders	I50 Heart failure	8004	8926	721	111	4.14062	1.03251e-13	Neurological	Cardiovascular	0	336	274	0.968743	1
D86	G47	D86 Sarcoidosis	G47 Sleep disorders	856	8004	43	9	2.57503	5.57262e-08	Immunological	Neurological	0	25	9	0.180189	0.999979
E03	G47	E03 Other hypothyroidism	G47 Sleep disorders	20958	8004	631	132	1.54336	5.16254e-14	Endocrine	Neurological	0	284	215	0.994609	1
G47	K57	G47 Sleep disorders	K57 Diverticular disease of intestine	8004	41136	1275	86	1.58882	3.10862e-14	Neurological	Gastrointestinal	0	648	541	0.28771	1
G47	J45	G47 Sleep disorders	J45 Asthma	8004	37337	1487	220	2.04154	0	Neurological	Respiratory	0	450	817	1	7.56319e-05
G47	M54	G47 Sleep disorders	M54 Dorsalgia	8004	21562	932	91	2.21572	1.08913e-13	Neurological	Spine	0	385	456	1	0.754225
E23	G47	E23 Hypofunction and other disorders of pituitary gland	G47 Sleep disorders	598	8004	49	11	4.20032	0	Endocrine	Neurological	0	23	15	0.715914	0.998099
F43	G47	F43 Reaction to severe stress, and adjustment disorders	G47 Sleep disorders	767	8004	56	9	3.74265	1.9984e-15	Psychiatric	Neurological	0	27	20	0.65556	0.988879
G25	G47	G25 Other extrapyramidal and movement disorders	G47 Sleep disorders	1062	8004	155	71	7.4816	0	Neurological	Neurological	0	29	55	1	0.999901
F17	G47	F17 Mental and behavioural disorders due to use of tobacco	G47 Sleep disorders	18179	8004	708	151	1.99641	0	Psychiatric	Neurological	0	221	336	1	0.917841
F52	G47	F52 Sexual dysfunction, not caused by organic disorder or disease	G47 Sleep disorders	439	8004	34	5	3.9701	4.38742e-11	Psychiatric	Neurological	0	19	10	0.303796	0.995479
E55	G47	E55 Vitamin D deficiency	G47 Sleep disorders	1386	8004	94	17	3.47658	3.33067e-15	Nutritional	Neurological	0	20	57	1	0.024725
F32	G47	F32 Depressive episode	G47 Sleep disorders	18765	8004	1165	249	3.18247	4.37428e-14	Psychiatric	Neurological	0	432	484	1	1
G47	M17	G47 Sleep disorders	M17 Gonarthrosis [arthrosis of knee]	8004	29081	1136	180	2.00242	1.05915e-13	Neurological	Joint	0	490	466	0.999998	1
G47	J35	G47 Sleep disorders	J35 Chronic diseases of tonsils and adenoids	8004	1349	87	21	3.30594	1.66533e-15	Neurological	Ear, Nose, Throat	0	32	34	0.995163	0.984291
G47	I25	G47 Sleep disorders	I25 Chronic ischaemic heart disease	8004	36556	1747	331	2.44975	3.79696e-14	Neurological	Cardiovascular	0	669	747	1	1
G47	J96	G47 Sleep disorders	J96 Respiratory failure, not elsewhere classified	8004	3669	385	81	5.37898	0	Neurological	Respiratory	0	175	129	0.966797	1
D26	N95	D26 Other benign neoplasms of uterus	N95 Menopausal and other perimenopausal disorders	473	13482	95	40	6.11227	0	Neoplasm	Female genital organs	0	22	33	1	0.999038
N70	N95	N70 Salpingitis and oophoritis	N95 Menopausal and other perimenopausal disorders	731	13482	54	13	2.2481	1.00222e-07	Female genital organs	Female genital organs	0	22	19	0.933163	0.990083
E89	N95	E89 Postprocedural endocrine and metabolic disorders, not elsewhere classified	N95 Menopausal and other perimenopausal disorders	2065	13482	141	27	2.07797	8.32667e-15	Metabolic	Female genital organs	0	40	74	1	0.306756
E66	N95	E66 Obesity	N95 Menopausal and other perimenopausal disorders	19224	13482	1156	260	1.83001	2.86438e-13	Nutritional	Female genital organs	-1	196	700	1	3.66106e-13
D06;N87	N95	D06 Carcinoma in situ of cervix uteri;N87 Dysplasia of cervix uteri	N95 Menopausal and other perimenopausal disorders	2581	13482	186	31	2.19313	2.44249e-15	Neoplasm	Female genital organs	0	109	46	0.0113838	1
N81	N95	N81 Female genital prolapse	N95 Menopausal and other perimenopausal disorders	15187	13482	1766	857	3.53882	0	Female genital organs	Female genital organs	0	325	584	1	1
N93	N95	N93 Other abnormal uterine and vaginal bleeding	N95 Menopausal and other perimenopausal disorders	5305	13482	675	161	3.8722	0	Female genital organs	Female genital organs	0	340	174	0.438828	1
N72;N75	N95	N72 Inflammatory disease of cervix uteri;N75 Diseases of Bartholin's gland	N95 Menopausal and other perimenopausal disorders	2368	13482	252	86	3.23861	0	Female genital organs	Female genital organs	0	91	75	0.999997	1
I10	N95	I10 Essential (primary) hypertension	N95 Menopausal and other perimenopausal disorders	112927	13482	4253	723	1.14614	0	Cardiovascular	Female genital organs	-1	1108	2422	1	6.43779e-20
N86	N95	N86 Erosion and ectropion of cervix uteri	N95 Menopausal and other perimenopausal disorders	1146	13482	145	75	3.85055	0	Female genital organs	Female genital organs	0	58	12	0.993772	1
N85	N95	N85 Other noninflammatory disorders of uterus, except cervix	N95 Menopausal and other perimenopausal disorders	7044	13482	2602	1777	11.2416	0	Female genital organs	Female genital organs	0	258	567	1	1
N30	N95	N30 Cystitis	N95 Menopausal and other perimenopausal disorders	4131	13482	283	45	2.08483	0	Urinary	Female genital organs	0	87	151	1	0.142302
N73	N95	N73 Other female pelvic inflammatory diseases	N95 Menopausal and other perimenopausal disorders	3873	13482	341	85	2.67946	2.94209e-14	Female genital organs	Female genital organs	0	90	166	1	0.705897
C54	N95	C54 Malignant neoplasm of corpus uteri	N95 Menopausal and other perimenopausal disorders	1755	13482	466	106	8.08069	0	Neoplasm	Female genital organs	-1	19	341	1	1.66284e-24
N76	N95	N76 Other inflammation of vagina and vulva	N95 Menopausal and other perimenopausal disorders	1038	13482	129	45	3.78209	0	Female genital organs	Female genital organs	0	35	49	1	0.997675
E03	N95	E03 Other hypothyroidism	N95 Menopausal and other perimenopausal disorders	20958	13482	1358	247	1.97192	0	Endocrine	Female genital organs	-1	335	776	1	7.77791e-08
J45	N95	J45 Asthma	N95 Menopausal and other perimenopausal disorders	37337	13482	1761	301	1.43536	4.72844e-13	Respiratory	Female genital organs	0	566	894	1	0.267775
D25	N95	D25 Leiomyoma of uterus	N95 Menopausal and other perimenopausal disorders	13924	13482	1941	958	4.2423	0	Neoplasm	Female genital organs	0	400	583	1	1
N89	N95	N89 Other noninflammatory disorders of vagina	N95 Menopausal and other perimenopausal disorders	2040	13482	318	150	4.74391	0	Female genital organs	Female genital organs	0	69	99	1	1
N84	N95	N84 Polyp of female genital tract	N95 Menopausal and other perimenopausal disorders	13967	13482	4081	2759	8.89208	1.16573e-13	Female genital organs	Female genital organs	0	728	594	1	1
N39	N95	N39 Other disorders of urinary system	N95 Menopausal and other perimenopausal disorders	27390	13482	1481	197	1.64552	2.98317e-13	Urinary	Female genital organs	0	500	784	1	0.0127017
N80	N95	N80 Endometriosis	N95 Menopausal and other perimenopausal disorders	4999	13482	376	69	2.28899	7.29417e-14	Female genital organs	Female genital organs	0	109	198	1	0.163582
N88	N95	N88 Other noninflammatory disorders of cervix uteri	N95 Menopausal and other perimenopausal disorders	2450	13482	847	624	10.521	0	Female genital organs	Female genital organs	0	110	113	1	1
D27	N95	D27 Benign neoplasm of ovary	N95 Menopausal and other perimenopausal disorders	1947	13482	174	44	2.71971	0	Neoplasm	Female genital organs	0	27	103	1	0.00925516
N90	N95	N90 Other noninflammatory disorders of vulva and perineum	N95 Menopausal and other perimenopausal disorders	2657	13482	604	420	6.91807	2.08722e-14	Female genital organs	Female genital organs	0	72	112	1	1
D26	N70	D26 Other benign neoplasms of uterus	N70 Salpingitis and oophoritis	473	731	15	10	17.7995	2.67564e-14	Neoplasm	Female genital organs	0	3	2	0.996307	0.999512
D06;N87	D26	D06 Carcinoma in situ of cervix uteri;N87 Dysplasia of cervix uteri	D26 Other benign neoplasms of uterus	2581	473	26	18	8.73813	7.77156e-16	Neoplasm	Neoplasm	0	6	2	0.998753	1
D26	N81	D26 Other benign neoplasms of uterus	N81 Female genital prolapse	473	15187	62	37	3.54122	0	Neoplasm	Female genital organs	0	10	15	1	0.999991
D26	N93	D26 Other benign neoplasms of uterus	N93 Other abnormal uterine and vaginal bleeding	473	5305	42	17	6.86747	3.33067e-16	Neoplasm	Female genital organs	0	9	16	0.999966	0.955785
D26	N72;N75	D26 Other benign neoplasms of uterus	N72 Inflammatory disease of cervix uteri;N75 Diseases of Bartholin's gland	473	2368	14	9	5.12837	1.16429e-06	Neoplasm	Female genital organs	0	0	5	1	0.910217
D26	M88	D26 Other benign neoplasms of uterus	M88 Paget's disease of bone [osteitis deformans]	473	416	9	9	18.7665	2.40407e-09	Neoplasm	Bone	0	0	0	1	1
D26	N85	D26 Other benign neoplasms of uterus	N85 Other noninflammatory disorders of uterus, except cervix	473	7044	63	29	7.75808	6.66134e-16	Neoplasm	Female genital organs	0	16	18	0.999981	0.999832
D26	N73	D26 Other benign neoplasms of uterus	N73 Other female pelvic inflammatory diseases	473	3873	50	24	11.1984	0	Neoplasm	Female genital organs	0	13	13	0.999847	0.999847
C54	D26	C54 Malignant neoplasm of corpus uteri	D26 Other benign neoplasms of uterus	1755	473	18	8	8.89669	7.4537e-12	Neoplasm	Neoplasm	0	2	8	0.999928	0.759659
D25	D26	D25 Leiomyoma of uterus	D26 Other benign neoplasms of uterus	13924	473	145	68	9.0331	0	Neoplasm	Neoplasm	0	41	36	1	1
D26	N84	D26 Other benign neoplasms of uterus	N84 Polyp of female genital tract	473	13967	117	38	7.26634	1.9984e-15	Neoplasm	Female genital organs	0	22	57	1	0.644148
D26	N80	D26 Other benign neoplasms of uterus	N80 Endometriosis	473	4999	83	69	14.4022	9.99201e-16	Neoplasm	Female genital organs	0	7	7	1	1
D26	N88	D26 Other benign neoplasms of uterus	N88 Other noninflammatory disorders of cervix uteri	473	2450	23	12	8.14319	6.15064e-14	Neoplasm	Female genital organs	0	5	6	0.9987	0.994689
D26	D27	D26 Other benign neoplasms of uterus	D27 Benign neoplasm of ovary	473	1947	28	24	12.4746	1.11022e-16	Neoplasm	Neoplasm	0	2	2	1	1
I71	I73	I71 Aortic aneurysm and dissection	I73 Other peripheral vascular diseases	2176	5702	278	63	9.19291	0	Cardiovascular	Cardiovascular	0	113	102	0.999283	0.999997
I71	M10	I71 Aortic aneurysm and dissection	M10 Gout	2176	5405	130	28	4.53506	0	Cardiovascular	Joint	0	61	41	0.78499	0.999993
I71	J95	I71 Aortic aneurysm and dissection	J95 Postprocedural respiratory disorders, not elsewhere classified	2176	559	26	7	8.76994	2.22045e-16	Cardiovascular	Respiratory	0	12	7	0.721401	0.995322
I71	K59	I71 Aortic aneurysm and dissection	K59 Other functional intestinal disorders	2176	17737	255	37	2.71079	0	Cardiovascular	Gastrointestinal	0	126	92	0.598866	0.999997
I71	I77	I71 Aortic aneurysm and dissection	I77 Other disorders of arteries and arterioles	2176	2111	141	41	12.5941	0	Cardiovascular	Cardiovascular	0	49	51	0.999906	0.99965
E78	I71	E78 Disorders of lipoprotein metabolism and other lipidaemias	I71 Aortic aneurysm and dissection	53818	2176	1042	292	3.65069	1.12799e-13	Metabolic	Cardiovascular	0	500	250	0.908599	1
E11	I71	E11 Non-insulin-dependent diabetes mellitus	I71 Aortic aneurysm and dissection	29261	2176	349	78	2.24891	5.57332e-14	Endocrine	Cardiovascular	0	183	88	0.195887	1
E66	I71	E66 Obesity	I71 Aortic aneurysm and dissection	19224	2176	216	69	2.11858	0	Nutritional	Cardiovascular	0	80	67	0.999952	1
I71	N18	I71 Aortic aneurysm and dissection	N18 Chronic renal failure	2176	9082	280	66	5.81315	1.55431e-15	Cardiovascular	Urinary	0	149	65	0.154826	1
I46	I71	I46 Cardiac arrest	I71 Aortic aneurysm and dissection	1626	2176	75	25	8.69713	1.55431e-15	Cardiovascular	Cardiovascular	0	9	41	1	0.244341
I34	I71	I34 Nonrheumatic mitral valve disorders	I71 Aortic aneurysm and dissection	3730	2176	130	31	6.57158	3.66374e-15	Cardiovascular	Cardiovascular	0	53	46	0.986028	0.999714
I10	I71	I10 Essential (primary) hypertension	I71 Aortic aneurysm and dissection	112927	2176	1599	417	2.66984	0	Cardiovascular	Cardiovascular	1	916	266	3.09088e-09	1
I71	J42;J44	I71 Aortic aneurysm and dissection	J42 Unspecified chronic bronchitis;J44 Other chronic obstructive pulmonary disease	2176	13595	373	97	5.17327	1.0103e-14	Cardiovascular	Respiratory	0	133	143	1	0.999998
I71	K52	I71 Aortic aneurysm and dissection	K52 Other non-infective gastro-enteritis and colitis	2176	21312	203	22	1.796	0	Cardiovascular	Gastrointestinal	0	61	120	1	0.00566504
I71	I72	I71 Aortic aneurysm and dissection	I72 Other aneurysm	2176	743	158	66	40.0962	0	Cardiovascular	Cardiovascular	0	59	33	0.999479	1
I71	N28	I71 Aortic aneurysm and dissection	N28 Other disorders of kidney and ureter, not elsewhere classified	2176	3822	112	29	5.52539	1.77636e-15	Cardiovascular	Urinary	0	55	28	0.611518	1
I71	N40	I71 Aortic aneurysm and dissection	N40 Hyperplasia of prostate	2176	16565	298	46	3.39203	0	Cardiovascular	Male genital organs	0	94	158	1	0.162368
I63;I64	I71	I63 Cerebral infarction;I64 Stroke, not specified as haemorrhage or infarction	I71 Aortic aneurysm and dissection	6144	2176	144	28	4.41923	0	Cardiovascular	Cardiovascular	0	59	57	0.987944	0.995228
I71	K55	I71 Aortic aneurysm and dissection	K55 Vascular disorders of intestine	2176	1631	61	17	7.05198	1.55431e-15	Cardiovascular	Gastrointestinal	0	32	12	0.399076	1
I71	J43	I71 Aortic aneurysm and dissection	J43 Emphysema	2176	2773	117	38	7.95557	2.44249e-15	Cardiovascular	Respiratory	0	54	25	0.82236	1
I71	J15	I71 Aortic aneurysm and dissection	J15 Bacterial pneumonia, not elsewhere classified	2176	745	23	8	5.82112	4.71629e-11	Cardiovascular	Respiratory	0	9	6	0.89498	0.994689
D64	I71	D64 Other anaemias	I71 Aortic aneurysm and dissection	18059	2176	284	26	2.96524	1.27676e-14	Hematological	Cardiovascular	0	115	143	0.999468	0.476348
I71	M19	I71 Aortic aneurysm and dissection	M19 Other arthrosis	2176	26203	260	49	1.87093	3.27516e-14	Cardiovascular	Joint	0	91	120	1	0.903654
I20	I71	I20 Angina pectoris	I71 Aortic aneurysm and dissection	25449	2176	549	103	4.06759	0	Cardiovascular	Cardiovascular	1	329	117	1.88482e-06	1
I71	M06	I71 Aortic aneurysm and dissection	M06 Other rheumatoid arthritis	2176	6587	70	22	2.00376	1.16521e-07	Cardiovascular	Immunological	0	13	35	1	0.547513
I31	I71	I31 Other diseases of pericardium	I71 Aortic aneurysm and dissection	1763	2176	98	41	10.4812	1.9984e-15	Cardiovascular	Cardiovascular	0	15	42	1	0.935354
I71	K56	I71 Aortic aneurysm and dissection	K56 Paralytic ileus and intestinal obstruction without hernia	2176	5961	121	31	3.82738	0	Cardiovascular	Gastrointestinal	0	65	25	0.233604	1
I51	I71	I51 Complications and ill-defined descriptions of heart disease	I71 Aortic aneurysm and dissection	7240	2176	354	134	9.21934	0	Cardiovascular	Cardiovascular	0	92	128	1	1
I38	I71	I38 Endocarditis, valve unspecified	I71 Aortic aneurysm and dissection	600	2176	25	6	7.85641	1.11022e-14	Cardiovascular	Cardiovascular	0	9	10	0.946124	0.885239
I71	K20;K21	I71 Aortic aneurysm and dissection	K20 Oesophagitis;K21 Gastro-oesophageal reflux disease	2176	44943	368	58	1.54391	0	Cardiovascular	Gastrointestinal	0	104	206	1	0.0124297
I49	I71	I49 Other cardiac arrhythmias	I71 Aortic aneurysm and dissection	4136	2176	123	36	5.60738	0	Cardiovascular	Cardiovascular	0	39	48	0.999986	0.994362
I71	M47	I71 Aortic aneurysm and dissection	M47 Spondylosis	2176	11974	146	31	2.29905	0	Cardiovascular	Spine	0	50	65	0.999956	0.920392
I35	I71	I35 Nonrheumatic aortic valve disorders	I71 Aortic aneurysm and dissection	4101	2176	445	217	20.46	0	Cardiovascular	Cardiovascular	0	159	69	1	1
I71	K80	I71 Aortic aneurysm and dissection	K80 Cholelithiasis	2176	19795	169	54	1.60978	5.70906e-09	Cardiovascular	Hepatobiliary pancreas	0	48	67	1	0.997269
I71	I74	I71 Aortic aneurysm and dissection	I74 Arterial embolism and thrombosis	2176	1324	119	44	16.9471	4.44089e-16	Cardiovascular	Cardiovascular	0	49	26	0.978366	1
I50	I71	I50 Heart failure	I71 Aortic aneurysm and dissection	8926	2176	358	104	7.56243	0	Cardiovascular	Cardiovascular	0	112	142	1	0.999965
I71	I95	I71 Aortic aneurysm and dissection	I95 Hypotension	2176	8464	261	61	5.81434	0	Cardiovascular	Cardiovascular	0	129	71	0.597747	1
I71	K57	I71 Aortic aneurysm and dissection	K57 Diverticular disease of intestine	2176	41136	450	68	2.06265	1.04472e-13	Cardiovascular	Gastrointestinal	0	166	216	1	0.814776
B96	I71	B96 Other bacterial agents as the cause of diseases classified to other chapters	I71 Aortic aneurysm and dissection	13036	2176	219	35	3.16763	2.70894e-14	Infectious	Cardiovascular	0	77	107	0.999996	0.657376
I71	K44	I71 Aortic aneurysm and dissection	K44 Diaphragmatic hernia	2176	39329	325	26	1.55814	1.50213e-13	Cardiovascular	Gastrointestinal	0	106	193	1	0.000423581
I71	M54	I71 Aortic aneurysm and dissection	M54 Dorsalgia	2176	21562	236	43	2.06376	0	Cardiovascular	Spine	0	82	111	0.999999	0.835567
I71	J98	I71 Aortic aneurysm and dissection	J98 Other respiratory disorders	2176	5690	163	56	5.40145	5.55112e-16	Cardiovascular	Respiratory	0	69	38	0.979314	1
I71	N17	I71 Aortic aneurysm and dissection	N17 Acute renal failure	2176	9312	299	76	6.05429	0	Cardiovascular	Urinary	0	164	59	0.0526146	1
I44	I71	I44 Atrioventricular and left bundle-branch block	I71 Aortic aneurysm and dissection	6063	2176	211	52	6.56191	0	Cardiovascular	Cardiovascular	0	58	101	1	0.754363
F17	I71	F17 Mental and behavioural disorders due to use of tobacco	I71 Aortic aneurysm and dissection	18179	2176	364	98	3.77543	0	Psychiatric	Cardiovascular	0	151	115	0.999533	1
E87	I71	E87 Other disorders of fluid, electrolyte and acid-base balance	I71 Aortic aneurysm and dissection	9766	2176	258	59	4.98125	6.21725e-15	Metabolic	Cardiovascular	0	61	138	1	0.144934
A41	I71	A41 Other septicaemia	I71 Aortic aneurysm and dissection	6601	2176	148	28	4.22753	0	Infectious	Cardiovascular	0	36	84	1	0.0590196
I70	I71	I70 Atherosclerosis	I71 Aortic aneurysm and dissection	1940	2176	202	89	19.6329	7.77156e-16	Cardiovascular	Cardiovascular	0	44	69	1	0.999998
I71	N39	I71 Aortic aneurysm and dissection	N39 Other disorders of urinary system	2176	27390	302	34	2.07898	5.4512e-14	Cardiovascular	Urinary	0	137	131	0.952499	0.990918
F32	I71	F32 Depressive episode	I71 Aortic aneurysm and dissection	18765	2176	160	33	1.60771	1.52392e-08	Psychiatric	Cardiovascular	0	61	66	0.999023	0.989213
I71	J22	I71 Aortic aneurysm and dissection	J22 Unspecified acute lower respiratory infection	2176	11590	230	38	3.74179	9.32587e-15	Cardiovascular	Respiratory	0	104	88	0.935403	0.999865
I21;I22	I71	I21 Acute myocardial infarction;I22 Subsequent myocardial infarction	I71 Aortic aneurysm and dissection	11771	2176	276	53	4.42111	2.15383e-14	Cardiovascular	Cardiovascular	0	164	59	0.00104287	1
I25	I71	I25 Chronic ischaemic heart disease	I71 Aortic aneurysm and dissection	36556	2176	923	322	4.76078	1.06803e-13	Cardiovascular	Cardiovascular	0	411	190	0.999611	1
A09	I71	A09 Diarrhoea and gastro-enteritis of presumed infectious origin	I71 Aortic aneurysm and dissection	10766	2176	160	30	2.80221	0	Infectious	Cardiovascular	0	33	97	1	0.0044368
I71	J96	I71 Aortic aneurysm and dissection	J96 Respiratory failure, not elsewhere classified	2176	3669	119	38	6.11554	0	Cardiovascular	Respiratory	0	63	18	0.291247	1
E14	H25	E14 Unspecified diabetes mellitus	H25 Senile cataract	3867	15015	328	47	2.31776	0	Endocrine	Ophthalmological	0	171	110	0.236466	1
E14	H26	E14 Unspecified diabetes mellitus	H26 Other cataract	3867	23683	701	104	3.14052	1.39111e-13	Endocrine	Ophthalmological	0	324	273	0.979341	1
E14	K63	E14 Unspecified diabetes mellitus	K63 Other diseases of intestine	3867	22181	499	68	2.38693	1.15241e-13	Endocrine	Gastrointestinal	0	208	223	0.999918	0.992226
E14	E78	E14 Unspecified diabetes mellitus	E78 Disorders of lipoprotein metabolism and other lipidaemias	3867	53818	1730	234	3.41066	4.84057e-14	Endocrine	Metabolic	0	675	821	1	0.983828
E14	E66	E14 Unspecified diabetes mellitus	E66 Obesity	3867	19224	806	110	4.44848	1.59872e-14	Endocrine	Nutritional	0	376	320	0.973679	1
E14	G63	E14 Unspecified diabetes mellitus	G63 Polyneuropathy in diseases classified elsewhere	3867	728	205	21	29.8774	0	Endocrine	Neurological	1	140	44	8.70159e-08	1
E14	H35	E14 Unspecified diabetes mellitus	H35 Other retinal disorders	3867	5836	316	67	5.74502	2.17604e-14	Endocrine	Ophthalmological	0	143	106	0.959492	1
E07	E14	E07 Other disorders of thyroid	E14 Unspecified diabetes mellitus	613	3867	23	8	3.98096	5.20414e-08	Endocrine	Endocrine	0	5	10	0.9987	0.797564
E14	N18	E14 Unspecified diabetes mellitus	N18 Chronic renal failure	3867	9082	582	64	6.79926	0	Endocrine	Urinary	1	360	158	5.82518e-09	1
E14	I10	E14 Unspecified diabetes mellitus	I10 Essential (primary) hypertension	3867	112927	2870	527	2.69652	0	Endocrine	Cardiovascular	-1	770	1573	1	1.39555e-07
E14	J42;J44	E14 Unspecified diabetes mellitus	J42 Unspecified chronic bronchitis;J44 Other chronic obstructive pulmonary disease	3867	13595	496	81	3.87099	0	Endocrine	Respiratory	0	208	207	0.999866	0.999906
E14	K52	E14 Unspecified diabetes mellitus	K52 Other non-infective gastro-enteritis and colitis	3867	21312	522	39	2.59876	1.02363e-13	Endocrine	Gastrointestinal	0	190	293	1	0.00288691
E14	K31	E14 Unspecified diabetes mellitus	K31 Other diseases of stomach and duodenum	3867	11640	275	42	2.50668	8.21565e-15	Endocrine	Gastrointestinal	0	128	105	0.886132	0.999968
D64	E14	D64 Other anaemias	E14 Unspecified diabetes mellitus	18059	3867	654	52	3.84241	4.05231e-14	Hematological	Endocrine	0	273	329	0.99999	0.453313
E14	M19	E14 Unspecified diabetes mellitus	M19 Other arthrosis	3867	26203	576	46	2.33234	5.25135e-14	Endocrine	Joint	0	276	254	0.85122	0.997999
E14	I20	E14 Unspecified diabetes mellitus	I20 Angina pectoris	3867	25449	977	120	4.07328	0	Endocrine	Cardiovascular	0	328	529	1	0.00522396
E14	L97	E14 Unspecified diabetes mellitus	L97 Ulcer of lower limb, not elsewhere classified	3867	1814	237	20	13.8622	0	Endocrine	Dermatological	0	134	83	0.0255503	0.999999
E14	K20;K21	E14 Unspecified diabetes mellitus	K20 Oesophagitis;K21 Gastro-oesophageal reflux disease	3867	44943	743	76	1.75407	1.91847e-13	Endocrine	Gastrointestinal	0	271	396	1	0.0390884
E14	M79	E14 Unspecified diabetes mellitus	M79 Other soft tissue disorders, not elsewhere classified	3867	18612	514	44	2.93015	8.06022e-14	Endocrine	Muscular	0	222	248	0.999144	0.798988
E14	E16	E14 Unspecified diabetes mellitus	E16 Other disorders of pancreatic internal secretion	3867	1640	299	18	19.344	5.55112e-16	Endocrine	Endocrine	1	194	87	1.4826e-07	1
E14	N08	E14 Unspecified diabetes mellitus	N08 Glomerular disorders in diseases classified elsewhere	3867	603	162	15	28.5048	3.33067e-16	Endocrine	Urinary	0	90	57	0.0907449	0.999947
E14	I50	E14 Unspecified diabetes mellitus	I50 Heart failure	3867	8926	492	54	5.84828	0	Endocrine	Cardiovascular	0	276	162	0.0038761	1
E14	H36	E14 Unspecified diabetes mellitus	H36 Retinal disorders in diseases classified elsewhere	3867	2285	654	268	30.3677	0	Endocrine	Ophthalmological	0	191	195	1	1
E03	E14	E03 Other hypothyroidism	E14 Unspecified diabetes mellitus	20958	3867	400	55	2.02502	7.92699e-14	Endocrine	Endocrine	0	201	144	0.480065	1
E14	K57	E14 Unspecified diabetes mellitus	K57 Diverticular disease of intestine	3867	41136	738	120	1.90351	7.9603e-14	Endocrine	Gastrointestinal	0	291	327	1	0.999132
E14	J45	E14 Unspecified diabetes mellitus	J45 Asthma	3867	37337	717	105	2.03751	0	Endocrine	Respiratory	-1	189	423	1	8.23457e-07
E14	K44	E14 Unspecified diabetes mellitus	K44 Diaphragmatic hernia	3867	39329	737	81	1.98827	3.23075e-14	Endocrine	Gastrointestinal	0	266	390	1	0.0608914
E14	M54	E14 Unspecified diabetes mellitus	M54 Dorsalgia	3867	21562	524	57	2.57847	1.36557e-13	Endocrine	Spine	0	207	260	0.999999	0.586438
D12	E14	D12 Benign neoplasm of colon, rectum, anus and anal canal	E14 Unspecified diabetes mellitus	19363	3867	409	81	2.24115	7.30527e-14	Neoplasm	Endocrine	0	191	137	0.916938	1
E14	F17	E14 Unspecified diabetes mellitus	F17 Mental and behavioural disorders due to use of tobacco	3867	18179	354	43	2.06611	3.94129e-14	Endocrine	Psychiatric	0	189	122	0.110745	1
E14	F32	E14 Unspecified diabetes mellitus	F32 Depressive episode	3867	18765	459	41	2.59528	7.9825e-14	Endocrine	Psychiatric	0	230	188	0.5	0.999958
D50	E14	D50 Iron deficiency anaemia	E14 Unspecified diabetes mellitus	13019	3867	469	41	3.82222	1.64313e-14	Hematological	Endocrine	0	169	259	1	0.0132781
E14	I25	E14 Unspecified diabetes mellitus	I25 Chronic ischaemic heart disease	3867	36556	1284	271	3.72672	9.10383e-14	Endocrine	Cardiovascular	0	410	603	1	0.986281
E14	I84	E14 Unspecified diabetes mellitus	I84 Haemorrhoids	3867	31892	395	46	1.31412	1.13561e-07	Endocrine	Cardiovascular	0	128	221	1	0.0102615
E14	K29	E14 Unspecified diabetes mellitus	K29 Gastritis and duodenitis	3867	42719	874	107	2.17075	1.67977e-13	Endocrine	Gastrointestinal	0	347	420	1	0.881781
E14	K62	E14 Unspecified diabetes mellitus	K62 Other diseases of anus and rectum	3867	32228	528	49	1.73828	1.53544e-13	Endocrine	Gastrointestinal	-1	153	326	1	3.79272e-08
G82	M62	G82 Paraplegia and tetraplegia	M62 Other disorders of muscle	456	1390	25	5	16.1828	0	Neurological	Muscular	0	12	8	0.654981	0.978357
M21	M62	M21 Other acquired deformities of limbs	M62 Other disorders of muscle	2682	1390	61	23	6.71352	0	Joint	Muscular	0	12	26	1	0.899984
M10	M62	M10 Gout	M62 Other disorders of muscle	5405	1390	59	15	3.22207	3.39728e-14	Joint	Muscular	0	20	24	0.995679	0.941261
K59	M62	K59 Other functional intestinal disorders	M62 Other disorders of muscle	17737	1390	193	25	3.21186	3.44169e-15	Gastrointestinal	Muscular	0	66	102	0.999997	0.235866
E78	M62	E78 Disorders of lipoprotein metabolism and other lipidaemias	M62 Other disorders of muscle	53818	1390	359	52	1.969	4.61853e-14	Metabolic	Muscular	0	197	110	0.0362968	1
E11	M62	E11 Non-insulin-dependent diabetes mellitus	M62 Other disorders of muscle	29261	1390	196	29	1.97718	0	Endocrine	Muscular	0	111	56	0.0369379	1
E66	M62	E66 Obesity	M62 Other disorders of muscle	19224	1390	144	24	2.21105	9.76996e-15	Nutritional	Muscular	0	55	65	0.998303	0.894424
M25	M62	M25 Other joint disorders, not elsewhere classified	M62 Other disorders of muscle	19071	1390	219	42	3.38961	0	Joint	Muscular	0	105	72	0.750351	1
I10	M62	I10 Essential (primary) hypertension	M62 Other disorders of muscle	112927	1390	650	100	1.69901	0	Cardiovascular	Muscular	0	355	195	0.0102937	1
J42;J44	M62	J42 Unspecified chronic bronchitis;J44 Other chronic obstructive pulmonary disease	M62 Other disorders of muscle	13595	1390	137	18	2.97455	1.22125e-15	Respiratory	Muscular	0	68	51	0.567798	0.999006
E86	M62	E86 Volume depletion	M62 Other disorders of muscle	4989	1390	75	24	4.43738	0	Metabolic	Muscular	0	15	36	1	0.677768
M62	M75	M62 Other disorders of muscle	M75 Shoulder lesions	1390	13064	209	102	4.72225	0	Muscular	Muscular	0	46	61	1	1
M22;M23	M62	M22 Disorders of patella;M23 Internal derangement of knee	M62 Other disorders of muscle	20788	1390	129	16	1.83171	2.56909e-10	Joint	Muscular	0	73	40	0.0793269	0.999996
M51	M62	M51 Other intervertebral disk disorders	M62 Other disorders of muscle	10898	1390	131	18	3.54816	0	Spine	Muscular	0	60	53	0.852797	0.988628
D64	M62	D64 Other anaemias	M62 Other disorders of muscle	18059	1390	153	23	2.50079	1.39888e-14	Hematological	Muscular	0	69	61	0.902166	0.995273
M19	M62	M19 Other arthrosis	M62 Other disorders of muscle	26203	1390	252	65	2.83876	0	Joint	Muscular	0	91	96	0.999997	0.999943
M62	M65	M62 Other disorders of muscle	M65 Synovitis and tenosynovitis	1390	7478	83	17	3.27621	0	Muscular	Muscular	0	32	34	0.986233	0.96079
H53	M62	H53 Visual disturbances	M62 Other disorders of muscle	4644	1390	55	19	3.49583	1.06581e-14	Ophthalmological	Muscular	0	19	17	0.992773	0.998666
K20;K21	M62	K20 Oesophagitis;K21 Gastro-oesophageal reflux disease	M62 Other disorders of muscle	44943	1390	243	21	1.59597	8.06832e-12	Gastrointestinal	Muscular	0	137	85	0.0270339	0.999999
M62	M79	M62 Other disorders of muscle	M79 Other soft tissue disorders, not elsewhere classified	1390	18612	239	31	3.79039	1.86517e-14	Muscular	Muscular	0	93	115	0.999773	0.741091
M47	M62	M47 Spondylosis	M62 Other disorders of muscle	11974	1390	142	27	3.50049	0	Spine	Muscular	0	58	57	0.988437	0.992672
L89	M62	L89 Decubitus ulcer	M62 Other disorders of muscle	1769	1390	75	17	12.5145	0	Dermatological	Muscular	0	18	40	0.999999	0.322232
I95	M62	I95 Hypotension	M62 Other disorders of muscle	8464	1390	107	18	3.73153	1.77636e-15	Cardiovascular	Muscular	0	36	53	0.999777	0.576599
K57	M62	K57 Diverticular disease of intestine	M62 Other disorders of muscle	41136	1390	211	14	1.51405	9.98896e-09	Gastrointestinal	Muscular	0	108	89	0.391554	0.990482
B96	M62	B96 Other bacterial agents as the cause of diseases classified to other chapters	M62 Other disorders of muscle	13036	1390	161	15	3.64553	5.10703e-15	Infectious	Muscular	0	52	94	0.999998	0.0200603
G56;G57	M62	G56 Mononeuropathies of upper limb;G57 Mononeuropathies of lower limb	M62 Other disorders of muscle	16551	1390	150	29	2.67514	0	Neurological	Muscular	0	73	48	0.658384	0.999997
M62	M81	M62 Other disorders of muscle	M81 Osteoporosis without pathological fracture	1390	9918	87	19	2.58925	5.21805e-15	Muscular	Bone	0	38	30	0.90101	0.99876
J45	M62	J45 Asthma	M62 Other disorders of muscle	37337	1390	228	23	1.8025	0	Respiratory	Muscular	0	146	59	1.34632e-05	1
M54	M62	M54 Dorsalgia	M62 Other disorders of muscle	21562	1390	240	41	3.2855	3.13083e-14	Spine	Muscular	0	111	88	0.890024	0.999988
M62	N17	M62 Other disorders of muscle	N17 Acute renal failure	1390	9312	162	63	5.13513	2.77556e-15	Muscular	Urinary	0	60	39	0.999659	1
F17	M62	F17 Mental and behavioural disorders due to use of tobacco	M62 Other disorders of muscle	18179	1390	143	26	2.32191	4.996e-15	Psychiatric	Muscular	0	57	60	0.994075	0.977814
E87	M62	E87 Other disorders of fluid, electrolyte and acid-base balance	M62 Other disorders of muscle	9766	1390	158	40	4.77551	0	Metabolic	Muscular	0	48	70	1	0.934807
A41	M62	A41 Other septicaemia	M62 Other disorders of muscle	6601	1390	98	18	4.38223	0	Infectious	Muscular	0	38	42	0.990155	0.935354
M62	N39	M62 Other disorders of muscle	N39 Other disorders of urinary system	1390	27390	277	28	2.98516	0	Muscular	Urinary	0	111	138	0.999631	0.547811
F32	M62	F32 Depressive episode	M62 Other disorders of muscle	18765	1390	173	17	2.7213	2.04281e-14	Psychiatric	Muscular	0	75	81	0.966131	0.819186
M17	M62	M17 Gonarthrosis [arthrosis of knee]	M62 Other disorders of muscle	29081	1390	183	21	1.85747	1.79856e-14	Joint	Muscular	0	91	71	0.558741	0.999087
I25	M62	I25 Chronic ischaemic heart disease	M62 Other disorders of muscle	36556	1390	245	37	1.97828	2.04281e-14	Cardiovascular	Muscular	0	131	77	0.153339	1
I69	M62	I69 Sequelae of cerebrovascular disease	M62 Other disorders of muscle	2016	1390	79	32	11.5669	8.88178e-16	Cardiovascular	Muscular	0	28	19	0.996723	0.999999
E78	N43	E78 Disorders of lipoprotein metabolism and other lipidaemias	N43 Hydrocele and spermatocele	53818	1890	383	36	1.54491	0	Metabolic	Male genital organs	0	160	187	0.999476	0.695287
E11	N43	E11 Non-insulin-dependent diabetes mellitus	N43 Hydrocele and spermatocele	29261	1890	276	46	2.04763	0	Endocrine	Male genital organs	0	105	125	0.999975	0.948027
E66	N43	E66 Obesity	N43 Hydrocele and spermatocele	19224	1890	154	24	1.73904	1.92794e-10	Nutritional	Male genital organs	0	43	87	1	0.0627394
N43	N45	N43 Hydrocele and spermatocele	N45 Orchitis and epididymitis	1890	1125	138	93	26.6292	0	Male genital organs	Male genital organs	0	22	23	1	1
I10	N43	I10 Essential (primary) hypertension	N43 Hydrocele and spermatocele	112927	1890	802	169	1.54173	1.18905e-13	Cardiovascular	Male genital organs	0	338	295	0.999996	1
J42;J44	N43	J42 Unspecified chronic bronchitis;J44 Other chronic obstructive pulmonary disease	N43 Hydrocele and spermatocele	13595	1890	118	19	1.88424	2.93846e-10	Respiratory	Male genital organs	0	38	61	0.999969	0.391278
N40	N43	N40 Hyperplasia of prostate	N43 Hydrocele and spermatocele	16565	1890	280	46	3.66943	3.10862e-14	Male genital organs	Male genital organs	0	122	112	0.986577	0.999684
N43	N50	N43 Hydrocele and spermatocele	N50 Other disorders of male genital organs	1890	3738	377	217	21.8945	4.77396e-15	Male genital organs	Male genital organs	0	95	65	1	1
I20	N43	I20 Angina pectoris	N43 Hydrocele and spermatocele	25449	1890	222	19	1.89371	0	Cardiovascular	Male genital organs	0	103	100	0.873084	0.938762
I25	N43	I25 Chronic ischaemic heart disease	N43 Hydrocele and spermatocele	36556	1890	317	42	1.88249	1.11022e-15	Cardiovascular	Male genital organs	0	139	136	0.987745	0.995166
N32	N43	N32 Other disorders of bladder	N43 Hydrocele and spermatocele	12287	1890	153	25	2.7032	2.22045e-14	Urinary	Male genital organs	0	75	53	0.626736	0.999954
N70	N97	N70 Salpingitis and oophoritis	N97 Female infertility	731	1330	45	23	18.9906	1.11022e-16	Female genital organs	Female genital organs	0	3	19	1	0.883653
M88	N97	M88 Paget's disease of bone [osteitis deformans]	N97 Female infertility	416	1330	14	11	10.3819	2.15035e-10	Bone	Female genital organs	0	1	2	0.999939	0.999084
N85	N97	N85 Other noninflammatory disorders of uterus, except cervix	N97 Female infertility	7044	1330	100	37	4.37949	0	Female genital organs	Female genital organs	0	4	59	1	0.044313
N73	N97	N73 Other female pelvic inflammatory diseases	N97 Female infertility	3873	1330	206	137	16.4082	4.44089e-16	Female genital organs	Female genital organs	0	14	55	1	1
D25	N97	D25 Leiomyoma of uterus	N97 Female infertility	13924	1330	255	135	5.64961	5.32907e-15	Neoplasm	Female genital organs	0	21	99	1	0.999867
N84	N97	N84 Polyp of female genital tract	N97 Female infertility	13967	1330	138	53	3.04802	0	Female genital organs	Female genital organs	0	10	75	1	0.174558
N80	N97	N80 Endometriosis	N97 Female infertility	4999	1330	273	187	16.847	3.33067e-16	Female genital organs	Female genital organs	0	16	70	1	1
K59	L29	K59 Other functional intestinal disorders	L29 Pruritus	17737	1138	153	23	3.11002	0	Gastrointestinal	Dermatological	0	65	65	0.974006	0.974006
L29	L53	L29 Pruritus	L53 Other erythematous conditions	1138	816	19	11	8.3949	5.29443e-12	Dermatological	Dermatological	0	2	6	0.999962	0.968216
K63	L29	K63 Other diseases of intestine	L29 Pruritus	22181	1138	111	13	1.80424	9.08247e-09	Gastrointestinal	Dermatological	0	39	59	0.999424	0.28461
E78	L29	E78 Disorders of lipoprotein metabolism and other lipidaemias	L29 Pruritus	53818	1138	231	18	1.54752	3.5443e-10	Metabolic	Dermatological	0	109	104	0.821496	0.942939
E11	L29	E11 Non-insulin-dependent diabetes mellitus	L29 Pruritus	29261	1138	160	19	1.97144	0	Endocrine	Dermatological	0	71	70	0.933589	0.951715
E66	L29	E66 Obesity	L29 Pruritus	19224	1138	105	18	1.96923	2.70846e-10	Nutritional	Dermatological	0	37	50	0.99917	0.720803
L29	N18	L29 Pruritus	N18 Chronic renal failure	1138	9082	77	14	3.05676	0	Dermatological	Urinary	0	32	31	0.944992	0.966225
I10	L29	I10 Essential (primary) hypertension	L29 Pruritus	112927	1138	409	38	1.3058	1.30549e-07	Cardiovascular	Dermatological	0	215	156	0.161348	0.999999
K52	L29	K52 Other non-infective gastro-enteritis and colitis	L29 Pruritus	21312	1138	144	12	2.43607	2.68674e-14	Gastrointestinal	Dermatological	0	75	57	0.338535	0.995228
K64	L29	K64 Haemorrhoids and perianal venous thrombosis	L29 Pruritus	3706	1138	33	14	3.21041	1.3989e-08	Gastrointestinal	Dermatological	0	0	19	1	0.243425
K20;K21	L29	K20 Oesophagitis;K21 Gastro-oesophageal reflux disease	L29 Pruritus	44943	1138	204	13	1.63651	4.6418e-11	Gastrointestinal	Dermatological	0	98	93	0.735643	0.908353
L29	M79	L29 Pruritus	M79 Other soft tissue disorders, not elsewhere classified	1138	18612	134	17	2.59575	1.60982e-14	Dermatological	Muscular	0	60	57	0.902572	0.96537
K80	L29	K80 Cholelithiasis	L29 Pruritus	19795	1138	100	17	1.82136	3.02637e-08	Hepatobiliary pancreas	Dermatological	0	48	35	0.69135	0.999105
K57	L29	K57 Diverticular disease of intestine	L29 Pruritus	41136	1138	211	39	1.84932	0	Gastrointestinal	Dermatological	0	67	105	1	0.554734
J45	L29	J45 Asthma	L29 Pruritus	37337	1138	168	26	1.62226	3.80228e-09	Respiratory	Dermatological	0	96	46	0.0378346	1
L29	M54	L29 Pruritus	M54 Dorsalgia	1138	21562	123	19	2.05669	6.06515e-13	Dermatological	Spine	0	43	61	0.999722	0.571508
L29	N39	L29 Pruritus	N39 Other disorders of urinary system	1138	27390	164	14	2.15876	3.66374e-15	Dermatological	Urinary	0	67	83	0.992382	0.468895
F32	L29	F32 Depressive episode	L29 Pruritus	18765	1138	116	13	2.22875	2.77556e-14	Psychiatric	Dermatological	0	49	54	0.961369	0.798265
I84	L29	I84 Haemorrhoids	L29 Pruritus	31892	1138	341	156	3.855	0	Cardiovascular	Dermatological	0	116	69	1	1
A09	L29	A09 Diarrhoea and gastro-enteritis of presumed infectious origin	L29 Pruritus	10766	1138	90	12	3.01398	0	Infectious	Dermatological	0	31	47	0.99897	0.376017
K83	L29	K83 Other diseases of biliary tract	L29 Pruritus	3039	1138	77	24	9.13507	0	Hepatobiliary pancreas	Dermatological	0	21	32	0.999985	0.944992
K92	L29	K92 Other diseases of digestive system	L29 Pruritus	14676	1138	95	23	2.33382	2.75446e-13	Gastrointestinal	Dermatological	0	28	44	0.999984	0.794045
K62	L29	K62 Other diseases of anus and rectum	L29 Pruritus	32228	1138	261	96	2.91984	2.94209e-14	Gastrointestinal	Dermatological	0	101	64	0.999904	1
I73	M32	I73 Other peripheral vascular diseases	M32 Systemic lupus erythematosus	5702	570	108	20	13.6338	1.33227e-15	Cardiovascular	Immunological	0	27	61	1	0.105383
H26	M32	H26 Other cataract	M32 Systemic lupus erythematosus	23683	570	63	6	1.9148	2.01886e-06	Ophthalmological	Immunological	0	13	44	1	0.00111377
D68	M32	D68 Other coagulation defects	M32 Systemic lupus erythematosus	1412	570	53	11	27.0184	0	Hematological	Immunological	0	14	28	0.999866	0.391923
E78	M32	E78 Disorders of lipoprotein metabolism and other lipidaemias	M32 Systemic lupus erythematosus	53818	570	117	18	1.56487	3.80674e-06	Metabolic	Immunological	0	40	59	0.999802	0.5
B95	M32	B95 Streptococcus and staphylococcus as the cause of diseases classified to other chapters	M32 Systemic lupus erythematosus	6041	570	37	6	4.40872	3.20854e-13	Infectious	Immunological	0	8	23	0.999904	0.0938708
E66	M32	E66 Obesity	M32 Systemic lupus erythematosus	19224	570	55	10	2.05939	1.09045e-06	Nutritional	Immunological	0	11	34	0.999999	0.0523947
M25	M32	M25 Other joint disorders, not elsewhere classified	M32 Systemic lupus erythematosus	19071	570	91	15	3.43469	0	Joint	Immunological	0	33	43	0.996947	0.735199
M32	N18	M32 Systemic lupus erythematosus	N18 Chronic renal failure	570	9082	64	16	5.07245	0	Immunological	Urinary	0	39	9	0.0517109	1
M32	M48	M32 Systemic lupus erythematosus	M48 Other spondylopathies	570	6744	28	7	2.98854	6.61992e-07	Immunological	Spine	0	16	5	0.285794	0.99991
I10	M32	I10 Essential (primary) hypertension	M32 Systemic lupus erythematosus	112927	570	278	46	1.77201	5.83977e-14	Cardiovascular	Immunological	0	110	122	0.999808	0.982193
J42;J44	M32	J42 Unspecified chronic bronchitis;J44 Other chronic obstructive pulmonary disease	M32 Systemic lupus erythematosus	13595	570	57	7	3.01797	1.26088e-12	Respiratory	Immunological	0	17	33	0.999368	0.144622
M32	M51	M32 Systemic lupus erythematosus	M51 Other intervertebral disk disorders	570	10898	45	9	2.97225	4.20661e-10	Immunological	Spine	0	19	17	0.883653	0.963773
I12	M32	I12 Hypertensive renal disease	M32 Systemic lupus erythematosus	2073	570	21	6	7.29188	5.60285e-12	Cardiovascular	Immunological	0	3	12	0.999889	0.331812
D64	M32	D64 Other anaemias	M32 Systemic lupus erythematosus	18059	570	99	13	3.94603	3.9968e-15	Hematological	Immunological	0	29	57	0.999991	0.0795348
G40	M32	G40 Epilepsy	M32 Systemic lupus erythematosus	5191	570	26	8	3.6053	5.06124e-08	Neurological	Immunological	0	9	9	0.962241	0.962241
M19	M32	M19 Other arthrosis	M32 Systemic lupus erythematosus	26203	570	120	17	3.29647	0	Joint	Immunological	0	25	78	1	0.000649667
M32	M35	M32 Systemic lupus erythematosus	M35 Other systemic involvement of connective tissue	570	3161	123	38	28.0091	5.55112e-16	Immunological	Immunological	0	41	44	0.999934	0.999458
I20	M32	I20 Angina pectoris	M32 Systemic lupus erythematosus	25449	570	80	12	2.26276	8.18382e-11	Cardiovascular	Immunological	0	26	42	0.999474	0.368777
M06	M32	M06 Other rheumatoid arthritis	M32 Systemic lupus erythematosus	6587	570	108	27	11.802	0	Immunological	Immunological	0	35	46	0.999925	0.949284
K20;K21	M32	K20 Oesophagitis;K21 Gastro-oesophageal reflux disease	M32 Systemic lupus erythematosus	44943	570	131	13	2.09811	3.58602e-14	Gastrointestinal	Immunological	0	45	73	0.999892	0.110558
M32	M79	M32 Systemic lupus erythematosus	M79 Other soft tissue disorders, not elsewhere classified	570	18612	129	24	4.98903	0	Immunological	Muscular	0	62	43	0.701258	0.999954
K58	M32	K58 Irritable bowel syndrome	M32 Systemic lupus erythematosus	8207	570	43	6	3.77141	7.01106e-13	Gastrointestinal	Immunological	0	12	25	0.999043	0.180189
M32	N08	M32 Systemic lupus erythematosus	N08 Glomerular disorders in diseases classified elsewhere	570	603	52	49	62.0734	0	Immunological	Urinary	0	3	0	1	1
K80	M32	K80 Cholelithiasis	M32 Systemic lupus erythematosus	19795	570	57	9	2.07271	5.81916e-07	Hepatobiliary pancreas	Immunological	0	21	27	0.983428	0.701679
M20	M32	M20 Acquired deformities of fingers and toes	M32 Systemic lupus erythematosus	13014	570	42	8	2.32305	1.0829e-06	Joint	Immunological	0	12	22	0.998556	0.438807
I95	M32	I95 Hypotension	M32 Systemic lupus erythematosus	8464	570	41	6	3.4868	2.48103e-11	Cardiovascular	Immunological	0	7	28	0.999998	0.0137666
E03	M32	E03 Other hypothyroidism	M32 Systemic lupus erythematosus	20958	570	105	25	3.60627	0	Endocrine	Immunological	0	39	41	0.996992	0.99063
L03	M32	L03 Cellulitis	M32 Systemic lupus erythematosus	10516	570	43	7	2.94332	1.33726e-09	Dermatological	Immunological	0	18	18	0.888974	0.888974
B96	M32	B96 Other bacterial agents as the cause of diseases classified to other chapters	M32 Systemic lupus erythematosus	13036	570	72	10	3.97564	0	Infectious	Immunological	0	20	42	0.999962	0.0972526
M32	M81	M32 Systemic lupus erythematosus	M81 Osteoporosis without pathological fracture	570	9918	100	23	7.25764	1.11022e-15	Immunological	Bone	0	61	16	0.0176001	1
J45	M32	J45 Asthma	M32 Systemic lupus erythematosus	37337	570	111	19	2.13995	7.12319e-13	Respiratory	Immunological	0	46	46	0.971418	0.971418
M32	M54	M32 Systemic lupus erythematosus	M54 Dorsalgia	570	21562	101	13	3.37172	0	Immunological	Spine	0	49	39	0.654587	0.991747
M32	N17	M32 Systemic lupus erythematosus	N17 Acute renal failure	570	9312	51	8	3.94227	3.33067e-16	Immunological	Urinary	0	32	11	0.0459573	0.999993
F17	M32	F17 Mental and behavioural disorders due to use of tobacco	M32 Systemic lupus erythematosus	18179	570	54	8	2.13817	4.54185e-07	Psychiatric	Immunological	0	18	28	0.995463	0.445962
M32	N39	M32 Systemic lupus erythematosus	N39 Other disorders of urinary system	570	27390	135	18	3.54782	0	Immunological	Urinary	0	77	40	0.0605069	0.999999
F32	M32	F32 Depressive episode	M32 Systemic lupus erythematosus	18765	570	91	18	3.4907	3.66374e-15	Psychiatric	Immunological	0	21	52	1	0.104087
D50	M32	D50 Iron deficiency anaemia	M32 Systemic lupus erythematosus	13019	570	67	7	3.70439	0	Hematological	Immunological	0	21	39	0.999346	0.110774
J22	M32	J22 Unspecified acute lower respiratory infection	M32 Systemic lupus erythematosus	11590	570	84	11	5.21693	3.21965e-15	Respiratory	Immunological	0	16	57	1	0.000702247
I25	M32	I25 Chronic ischaemic heart disease	M32 Systemic lupus erythematosus	36556	570	95	20	1.87061	1.98168e-08	Cardiovascular	Immunological	0	26	49	0.999998	0.418778
A09	M32	A09 Diarrhoea and gastro-enteritis of presumed infectious origin	M32 Systemic lupus erythematosus	10766	570	46	6	3.07555	9.34806e-11	Infectious	Immunological	0	5	35	1	0.000267793
G81	M32	G81 Hemiplegia	M32 Systemic lupus erythematosus	2448	570	21	7	6.17486	1.12312e-10	Neurological	Immunological	0	5	9	0.996401	0.808345
D70	M32	D70 Agranulocytosis	M32 Systemic lupus erythematosus	4914	570	38	6	5.56631	1.11022e-15	Hematological	Immunological	0	9	23	0.999764	0.127938
M32	N32	M32 Systemic lupus erythematosus	N32 Other disorders of bladder	570	12287	40	6	2.34333	1.56006e-06	Immunological	Urinary	0	20	14	0.562685	0.980761
K29	M32	K29 Gastritis and duodenitis	M32 Systemic lupus erythematosus	42719	570	147	7	2.47694	1.03251e-14	Gastrointestinal	Immunological	0	60	80	0.989697	0.161154
A49	J69	A49 Bacterial infection of unspecified site	J69 Pneumonitis due to solids and liquids	1186	1154	47	15	14.0897	0	Infectious	Respiratory	0	22	10	0.719968	0.999988
A49	N13	A49 Bacterial infection of unspecified site	N13 Obstructive and reflux uropathy	1186	4052	79	13	6.74477	1.11022e-15	Infectious	Urinary	0	30	36	0.98809	0.815906
A49	B37	A49 Bacterial infection of unspecified site	B37 Candidiasis	1186	3662	99	19	9.35247	0	Infectious	Infectious	0	33	47	0.999719	0.726643
A49	K85	A49 Bacterial infection of unspecified site	K85 Acute pancreatitis	1186	2792	53	18	6.56704	0	Infectious	Hepatobiliary pancreas	0	8	27	1	0.5
A49	K59	A49 Bacterial infection of unspecified site	K59 Other functional intestinal disorders	1186	17737	226	20	4.40796	0	Infectious	Gastrointestinal	0	99	107	0.973258	0.806389
A49	J86;J93	A49 Bacterial infection of unspecified site	J86 Pyothorax;J93 Pneumothorax	1186	1710	41	13	8.29463	0	Infectious	Respiratory	0	15	13	0.970208	0.994246
A49	E78	A49 Bacterial infection of unspecified site	E78 Disorders of lipoprotein metabolism and other lipidaemias	1186	53818	328	29	2.10841	9.09273e-14	Infectious	Metabolic	0	106	193	1	0.000803874
A49	E11	A49 Bacterial infection of unspecified site	E11 Non-insulin-dependent diabetes mellitus	1186	29261	248	31	2.93205	0	Infectious	Endocrine	0	68	149	1	0.000902083
A40	A49	A40 Streptococcal septicaemia	A49 Bacterial infection of unspecified site	411	1186	20	5	16.8344	0	Infectious	Infectious	0	4	11	0.998712	0.411901
A49	B95	A49 Bacterial infection of unspecified site	B95 Streptococcus and staphylococcus as the cause of diseases classified to other chapters	1186	6041	229	38	13.114	0	Infectious	Infectious	0	99	92	0.982883	0.998852
A49	E66	A49 Bacterial infection of unspecified site	E66 Obesity	1186	19224	124	12	2.23145	0	Infectious	Nutritional	0	50	62	0.987815	0.535754
A49	M00	A49 Bacterial infection of unspecified site	M00 Pyogenic arthritis	1186	573	21	7	12.6787	1.11022e-16	Infectious	Joint	0	4	10	0.999255	0.668188
A49	N18	A49 Bacterial infection of unspecified site	N18 Chronic renal failure	1186	9082	154	21	5.86609	0	Infectious	Urinary	0	56	77	0.999755	0.532096
A49	I46	A49 Bacterial infection of unspecified site	I46 Cardiac arrest	1186	1626	36	15	7.65934	1.11022e-16	Infectious	Cardiovascular	0	14	7	0.933751	0.999965
A49	I10	A49 Bacterial infection of unspecified site	I10 Essential (primary) hypertension	1186	112927	620	60	1.89934	6.22835e-14	Infectious	Cardiovascular	-1	158	402	1	6.62969e-14
A49	J42;J44	A49 Bacterial infection of unspecified site	J42 Unspecified chronic bronchitis;J44 Other chronic obstructive pulmonary disease	1186	13595	168	27	4.27503	0	Infectious	Respiratory	0	64	77	0.999258	0.876459
A49	K52	A49 Bacterial infection of unspecified site	K52 Other non-infective gastro-enteritis and colitis	1186	21312	204	28	3.31143	2.33147e-15	Infectious	Gastrointestinal	0	75	101	0.999946	0.58315
A49	E86	A49 Bacterial infection of unspecified site	E86 Volume depletion	1186	4989	143	26	9.9159	0	Infectious	Metabolic	0	67	50	0.798448	0.999895
A04	A49	A04 Other bacterial intestinal infections	A49 Bacterial infection of unspecified site	3827	1186	68	15	6.14695	0	Infectious	Infectious	0	20	33	0.999821	0.64185
A49	J15	A49 Bacterial infection of unspecified site	J15 Bacterial pneumonia, not elsewhere classified	1186	745	41	13	19.0387	1.11022e-16	Infectious	Respiratory	0	18	10	0.825556	0.999785
A49	D64	A49 Bacterial infection of unspecified site	D64 Other anaemias	1186	18059	251	27	4.80828	7.21645e-15	Infectious	Hematological	0	94	130	0.999976	0.306839
A49	M19	A49 Bacterial infection of unspecified site	M19 Other arthrosis	1186	26203	151	14	1.99359	0	Infectious	Joint	0	63	74	0.982995	0.627543
A49	M46	A49 Bacterial infection of unspecified site	M46 Other inflammatory spondylopathies	1186	2195	44	20	6.9347	0	Infectious	Spine	0	15	9	0.988686	0.999987
A49	K56	A49 Bacterial infection of unspecified site	K56 Paralytic ileus and intestinal obstruction without hernia	1186	5961	87	16	5.04905	4.44089e-16	Infectious	Gastrointestinal	0	33	38	0.991086	0.90101
A49	I51	A49 Bacterial infection of unspecified site	I51 Complications and ill-defined descriptions of heart disease	1186	7240	84	15	4.01375	3.44169e-15	Infectious	Cardiovascular	0	27	42	0.999686	0.543399
A49	K20;K21	A49 Bacterial infection of unspecified site	K20 Oesophagitis;K21 Gastro-oesophageal reflux disease	1186	44943	234	18	1.80121	6.77236e-15	Infectious	Gastrointestinal	0	86	130	0.999983	0.0509957
A49	M79	A49 Bacterial infection of unspecified site	M79 Other soft tissue disorders, not elsewhere classified	1186	18612	157	13	2.91821	0	Infectious	Muscular	0	71	73	0.899263	0.830882
A49	L89	A49 Bacterial infection of unspecified site	L89 Decubitus ulcer	1186	1769	75	21	14.6671	3.33067e-16	Infectious	Dermatological	0	36	18	0.677768	0.999999
A49	K80	A49 Bacterial infection of unspecified site	K80 Cholelithiasis	1186	19795	172	36	3.00595	0	Infectious	Hepatobiliary pancreas	0	57	79	0.999997	0.873669
A49	I50	A49 Bacterial infection of unspecified site	I50 Heart failure	1186	8926	130	23	5.03844	0	Infectious	Cardiovascular	0	53	54	0.986028	0.978372
A49	I95	A49 Bacterial infection of unspecified site	I95 Hypotension	1186	8464	160	36	6.53964	3.66374e-15	Infectious	Cardiovascular	0	62	62	0.998342	0.998342
A49	L03	A49 Bacterial infection of unspecified site	L03 Cellulitis	1186	10516	196	47	6.44785	0	Infectious	Dermatological	0	60	89	1	0.912709
A49	K57	A49 Bacterial infection of unspecified site	K57 Diverticular disease of intestine	1186	41136	202	19	1.69879	2.60836e-12	Infectious	Gastrointestinal	0	70	113	0.999996	0.0526853
A49	B96	A49 Bacterial infection of unspecified site	B96 Other bacterial agents as the cause of diseases classified to other chapters	1186	13036	336	114	8.9167	2.77556e-15	Infectious	Infectious	0	109	113	1	1
A49	J45	A49 Bacterial infection of unspecified site	J45 Asthma	1186	37337	208	18	1.92723	1.46549e-14	Infectious	Respiratory	-1	35	155	1	4.30849e-13
A49	M54	A49 Bacterial infection of unspecified site	M54 Dorsalgia	1186	21562	159	16	2.55104	2.88658e-15	Infectious	Spine	0	45	98	1	0.00207924
A49	J98	A49 Bacterial infection of unspecified site	J98 Other respiratory disorders	1186	5690	135	29	8.20788	0	Infectious	Respiratory	0	56	50	0.980764	0.999081
A49	N17	A49 Bacterial infection of unspecified site	N17 Acute renal failure	1186	9312	276	92	10.2536	0	Infectious	Urinary	0	93	91	1	1
A49	B00	A49 Bacterial infection of unspecified site	B00 Herpesviral [herpes simplex] infections	1186	432	22	6	17.6177	1.11022e-16	Infectious	Infectious	0	7	9	0.973761	0.856861
A49	E87	A49 Bacterial infection of unspecified site	E87 Other disorders of fluid, electrolyte and acid-base balance	1186	9766	240	66	8.50166	0	Infectious	Metabolic	0	89	85	0.999978	0.999998
A41	A49	A41 Other septicaemia	A49 Bacterial infection of unspecified site	6601	1186	269	36	14.0978	0	Infectious	Infectious	0	127	106	0.835349	0.999807
A49	K75	A49 Bacterial infection of unspecified site	K75 Other inflammatory liver diseases	1186	1092	38	12	12.0384	0	Infectious	Hepatobiliary pancreas	0	12	14	0.993074	0.963524
A49	N39	A49 Bacterial infection of unspecified site	N39 Other disorders of urinary system	1186	27390	358	102	4.52169	0	Infectious	Urinary	0	109	147	1	0.999714
A49	F32	A49 Bacterial infection of unspecified site	F32 Depressive episode	1186	18765	161	16	2.96816	1.57652e-14	Infectious	Psychiatric	0	59	86	0.999757	0.215362
A49	J22	A49 Bacterial infection of unspecified site	J22 Unspecified acute lower respiratory infection	1186	11590	226	33	6.74581	0	Infectious	Respiratory	0	79	114	0.999998	0.473492
A49	I25	A49 Bacterial infection of unspecified site	I25 Chronic ischaemic heart disease	1186	36556	255	38	2.41319	0	Infectious	Cardiovascular	0	76	141	1	0.0516499
A09	A49	A09 Diarrhoea and gastro-enteritis of presumed infectious origin	A49 Bacterial infection of unspecified site	10766	1186	162	23	5.20559	0	Infectious	Infectious	0	63	76	0.998241	0.80624
A49	K83	A49 Bacterial infection of unspecified site	K83 Other diseases of biliary tract	1186	3039	77	20	8.76535	0	Infectious	Hepatobiliary pancreas	0	22	35	0.999959	0.818984
A49	D70	A49 Bacterial infection of unspecified site	D70 Agranulocytosis	1186	4914	160	33	11.264	3.10862e-15	Infectious	Hematological	0	38	89	1	0.0893886
A49	J96	A49 Bacterial infection of unspecified site	J96 Respiratory failure, not elsewhere classified	1186	3669	120	33	11.3147	0	Infectious	Respiratory	0	49	38	0.982338	0.999984
E83	F41	E83 Disorders of mineral metabolism	F41 Other anxiety disorders	3672	10708	249	40	2.59826	0	Metabolic	Psychiatric	0	90	119	0.999996	0.77648
E83	J69	E83 Disorders of mineral metabolism	J69 Pneumonitis due to solids and liquids	3672	1154	73	16	7.06819	2.10942e-15	Metabolic	Respiratory	0	36	21	0.592439	0.999929
C64	E83	C64 Malignant neoplasm of kidney, except renal pelvis	E83 Disorders of mineral metabolism	1474	3672	96	15	7.27721	3.55271e-15	Neoplasm	Metabolic	1	71	10	1.43378e-06	1
B37	E83	B37 Candidiasis	E83 Disorders of mineral metabolism	3662	3672	243	53	7.41446	0	Infectious	Metabolic	0	90	100	0.999982	0.997668
D46	E83	D46 Myelodysplastic syndromes	E83 Disorders of mineral metabolism	444	3672	60	5	15.0994	0	Neoplasm	Metabolic	0	37	18	0.0462305	0.999467
C73	E83	C73 Malignant neoplasm of thyroid gland	E83 Disorders of mineral metabolism	528	3672	37	9	7.82995	0	Neoplasm	Metabolic	0	23	5	0.0938708	0.999999
E21	E83	E21 Hyperparathyroidism and other disorders of parathyroid gland	E83 Disorders of mineral metabolism	1261	3672	318	140	28.1776	2.55351e-15	Endocrine	Metabolic	0	73	105	1	1
E83	K59	E83 Disorders of mineral metabolism	K59 Other functional intestinal disorders	3672	17737	690	135	4.34671	9.22595e-14	Metabolic	Gastrointestinal	0	256	299	1	0.999804
E83	K12	E83 Disorders of mineral metabolism	K12 Stomatitis and related lesions	3672	1314	108	16	9.18375	7.77156e-16	Metabolic	Oral	0	39	53	0.998658	0.613506
E83	E89	E83 Disorders of mineral metabolism	E89 Postprocedural endocrine and metabolic disorders, not elsewhere classified	3672	2065	137	30	7.41296	1.33227e-15	Metabolic	Metabolic	0	73	34	0.247221	1
E78	E83	E78 Disorders of lipoprotein metabolism and other lipidaemias	E83 Disorders of mineral metabolism	53818	3672	989	117	2.05334	2.56795e-13	Metabolic	Metabolic	1	643	229	1.22283e-21	1
E11	E83	E11 Non-insulin-dependent diabetes mellitus	E83 Disorders of mineral metabolism	29261	3672	664	89	2.53554	0	Endocrine	Metabolic	1	430	145	1.24267e-14	1
A40	E83	A40 Streptococcal septicaemia	E83 Disorders of mineral metabolism	411	3672	31	6	8.42774	0	Infectious	Metabolic	0	11	14	0.964622	0.763435
E66	E83	E66 Obesity	E83 Disorders of mineral metabolism	19224	3672	358	41	2.0808	0	Nutritional	Metabolic	0	205	112	0.00347331	1
E83	M25	E83 Disorders of mineral metabolism	M25 Other joint disorders, not elsewhere classified	3672	19071	349	39	2.04476	9.49241e-14	Metabolic	Joint	0	108	202	1	0.00189173
E83	G31	E83 Disorders of mineral metabolism	G31 Other degenerative diseases of nervous system, not elsewhere classified	3672	1095	74	15	7.55108	0	Metabolic	Neurological	0	27	32	0.99296	0.899661
E83	N18	E83 Disorders of mineral metabolism	N18 Chronic renal failure	3672	9082	485	88	5.96694	1.92069e-14	Metabolic	Urinary	0	175	222	1	0.971804
E83	I10	E83 Disorders of mineral metabolism	I10 Essential (primary) hypertension	3672	112927	1938	229	1.91755	2.89546e-13	Metabolic	Cardiovascular	-1	374	1335	1	9.9603e-64
C82;C83;C85	E83	C82 Follicular [nodular] non-Hodgkin's lymphoma;C83 Diffuse non-Hodgkin's lymphoma;C85 Other and unspecified types of non-Hodgkin's lymphoma	E83 Disorders of mineral metabolism	2506	3672	161	26	7.17854	0	Neoplasm	Metabolic	0	104	31	0.000131739	1
E83	J42;J44	E83 Disorders of mineral metabolism	J42 Unspecified chronic bronchitis;J44 Other chronic obstructive pulmonary disease	3672	13595	439	66	3.60808	3.38618e-14	Metabolic	Respiratory	0	136	237	1	0.0522696
E83	K52	E83 Disorders of mineral metabolism	K52 Other non-infective gastro-enteritis and colitis	3672	21312	569	61	2.98318	1.44329e-14	Metabolic	Gastrointestinal	-1	139	369	1	6.48123e-13
E83	E86	E83 Disorders of mineral metabolism	E86 Volume depletion	3672	4989	535	164	11.9821	0	Metabolic	Metabolic	0	187	184	1	1
E83	N40	E83 Disorders of mineral metabolism	N40 Hyperplasia of prostate	3672	16565	278	37	1.87519	8.40439e-14	Metabolic	Male genital organs	0	96	145	1	0.254748
E83	K70	E83 Disorders of mineral metabolism	K70 Alcoholic liver disease	3672	1244	123	27	11.0478	2.10942e-15	Metabolic	Hepatobiliary pancreas	0	40	56	0.99997	0.860401
E83	J15	E83 Disorders of mineral metabolism	J15 Bacterial pneumonia, not elsewhere classified	3672	745	49	10	7.34905	0	Metabolic	Respiratory	0	24	15	0.612275	0.998099
D64	E83	D64 Other anaemias	E83 Disorders of mineral metabolism	18059	3672	817	145	5.05498	0	Hematological	Metabolic	0	430	242	0.0708394	1
E83	M19	E83 Disorders of mineral metabolism	M19 Other arthrosis	3672	26203	512	72	2.18328	1.48992e-13	Metabolic	Joint	0	175	265	1	0.226252
C34	E83	C34 Malignant neoplasm of bronchus and lung	E83 Disorders of mineral metabolism	3381	3672	216	62	7.13839	0	Neoplasm	Metabolic	0	116	38	0.153714	1
E04	E83	E04 Other non-toxic goitre	E83 Disorders of mineral metabolism	2466	3672	85	36	3.85139	6.66134e-16	Endocrine	Metabolic	0	37	12	0.90362	1
E83	K56	E83 Disorders of mineral metabolism	K56 Paralytic ileus and intestinal obstruction without hernia	3672	5961	295	65	5.52961	3.77476e-15	Metabolic	Gastrointestinal	0	86	144	1	0.679276
E83	K20;K21	E83 Disorders of mineral metabolism	K20 Oesophagitis;K21 Gastro-oesophageal reflux disease	3672	44943	721	62	1.79252	4.76286e-14	Metabolic	Gastrointestinal	-1	213	446	1	1.00667e-10
E83	L89	E83 Disorders of mineral metabolism	L89 Decubitus ulcer	3672	1769	179	46	11.3062	0	Metabolic	Dermatological	0	89	44	0.559388	1
E16	E83	E16 Other disorders of pancreatic internal secretion	E83 Disorders of mineral metabolism	1640	3672	120	24	8.17577	3.33067e-16	Endocrine	Metabolic	0	50	46	0.97261	0.996077
E83	N08	E83 Disorders of mineral metabolism	N08 Glomerular disorders in diseases classified elsewhere	3672	603	43	7	7.96788	2.22045e-16	Metabolic	Urinary	0	18	18	0.888974	0.888974
E83	I50	E83 Disorders of mineral metabolism	I50 Heart failure	3672	8926	333	66	4.16849	0	Metabolic	Cardiovascular	0	113	154	1	0.922944
D86	E83	D86 Sarcoidosis	E83 Disorders of mineral metabolism	856	3672	40	13	5.22129	0	Immunological	Metabolic	0	11	16	0.998889	0.92307
E83	F05	E83 Disorders of mineral metabolism	F05 Delirium, not induced by alcohol and other psychoactive substances	3672	1557	146	45	10.4775	6.66134e-16	Metabolic	Psychiatric	0	64	37	0.94223	1
E83	K91	E83 Disorders of mineral metabolism	K91 Postprocedural disorders of digestive system, not elsewhere classified	3672	2347	165	32	7.85529	0	Metabolic	Gastrointestinal	0	47	86	1	0.320281
E83	I95	E83 Disorders of mineral metabolism	I95 Hypotension	3672	8464	475	99	6.2706	2.05391e-14	Metabolic	Cardiovascular	0	168	208	1	0.997076
D69	E83	D69 Purpura and other haemorrhagic conditions	E83 Disorders of mineral metabolism	2680	3672	196	37	8.17171	0	Hematological	Metabolic	0	76	83	0.999375	0.986722
E03	E83	E03 Other hypothyroidism	E83 Disorders of mineral metabolism	20958	3672	385	61	2.05259	2.67564e-14	Endocrine	Metabolic	0	218	106	0.00536635	1
E83	L03	E83 Disorders of mineral metabolism	L03 Cellulitis	3672	10516	296	40	3.14509	0	Metabolic	Dermatological	0	111	145	0.999994	0.657912
E83	K57	E83 Disorders of mineral metabolism	K57 Diverticular disease of intestine	3672	41136	589	47	1.59987	0	Metabolic	Gastrointestinal	-1	191	351	1	1.84332e-06
B96	E83	B96 Other bacterial agents as the cause of diseases classified to other chapters	E83 Disorders of mineral metabolism	13036	3672	567	91	4.85993	0	Infectious	Metabolic	0	274	202	0.799513	1
E83	M81	E83 Disorders of mineral metabolism	M81 Osteoporosis without pathological fracture	3672	9918	341	56	3.84168	2.27596e-14	Metabolic	Bone	0	116	169	1	0.585725
E83	J45	E83 Disorders of mineral metabolism	J45 Asthma	3672	37337	522	56	1.56215	1.34559e-13	Metabolic	Respiratory	-1	97	369	1	6.44546e-22
E83	H10	E83 Disorders of mineral metabolism	H10 Conjunctivitis	3672	411	23	5	6.25284	1.17943e-11	Metabolic	Ophthalmological	0	9	9	0.89498	0.89498
E83	M54	E83 Disorders of mineral metabolism	M54 Dorsalgia	3672	21562	449	58	2.32674	3.60822e-14	Metabolic	Spine	0	143	248	1	0.0149137
E83	J98	E83 Disorders of mineral metabolism	J98 Other respiratory disorders	3672	5690	279	50	5.47877	5.10703e-15	Metabolic	Respiratory	0	109	120	0.999903	0.991761
E53	E83	E53 Deficiency of other B group vitamins	E83 Disorders of mineral metabolism	1339	3672	73	20	6.09163	1.55431e-15	Nutritional	Metabolic	0	33	20	0.825409	0.999975
C90	E83	C90 Multiple myeloma and malignant plasma cell neoplasms	E83 Disorders of mineral metabolism	889	3672	175	51	21.9952	0	Neoplasm	Metabolic	0	82	42	0.817806	1
E83	N17	E83 Disorders of mineral metabolism	N17 Acute renal failure	3672	9312	844	260	10.1272	0	Metabolic	Urinary	0	265	319	1	1
E83	F17	E83 Disorders of mineral metabolism	F17 Mental and behavioural disorders due to use of tobacco	3672	18179	439	57	2.69827	9.65894e-14	Metabolic	Psychiatric	0	135	247	1	0.00493924
B00	E83	B00 Herpesviral [herpes simplex] infections	E83 Disorders of mineral metabolism	432	3672	27	9	6.98347	1.57652e-14	Infectious	Metabolic	0	9	9	0.973881	0.973881
E83	E87	E83 Disorders of mineral metabolism	E87 Other disorders of fluid, electrolyte and acid-base balance	3672	9766	1014	525	11.6015	2.91989e-14	Metabolic	Metabolic	0	235	254	1	1
A41	E83	A41 Other septicaemia	E83 Disorders of mineral metabolism	6601	3672	594	126	10.0547	1.9984e-14	Infectious	Metabolic	0	208	260	1	0.998968
E83	N19	E83 Disorders of mineral metabolism	N19 Unspecified renal failure	3672	2053	157	27	8.5448	0	Metabolic	Urinary	0	60	70	0.998841	0.924693
D61	E83	D61 Other aplastic anaemias	E83 Disorders of mineral metabolism	716	3672	95	16	14.8252	0	Hematological	Metabolic	0	48	31	0.5	0.999788
E83	K72	E83 Disorders of mineral metabolism	K72 Hepatic failure, not elsewhere classified	3672	585	57	10	10.8871	3.33067e-16	Metabolic	Hepatobiliary pancreas	0	30	17	0.395683	0.999368
D73	E83	D73 Diseases of spleen	E83 Disorders of mineral metabolism	777	3672	32	9	4.60172	4.10239e-12	Hematological	Metabolic	0	12	11	0.944908	0.974949
E55	E83	E55 Vitamin D deficiency	E83 Disorders of mineral metabolism	1386	3672	117	44	9.43222	6.66134e-16	Nutritional	Metabolic	0	24	49	1	0.968002
E83	K74	E83 Disorders of mineral metabolism	K74 Fibrosis and cirrhosis of liver	3672	1364	119	28	9.74819	0	Metabolic	Hepatobiliary pancreas	0	58	33	0.642987	1
E83	N39	E83 Disorders of mineral metabolism	N39 Other disorders of urinary system	3672	27390	796	117	3.24723	0	Metabolic	Urinary	0	258	421	1	0.0553292
E83	F32	E83 Disorders of mineral metabolism	F32 Depressive episode	3672	18765	451	70	2.68546	0	Metabolic	Psychiatric	0	133	248	1	0.0190795
D50	E83	D50 Iron deficiency anaemia	E83 Disorders of mineral metabolism	13019	3672	342	46	2.93521	0	Hematological	Metabolic	0	180	116	0.17899	1
E83	J22	E83 Disorders of mineral metabolism	J22 Unspecified acute lower respiratory infection	3672	11590	500	58	4.82034	1.78746e-14	Metabolic	Respiratory	0	190	252	1	0.446645
E83	I25	E83 Disorders of mineral metabolism	I25 Chronic ischaemic heart disease	3672	36556	607	84	1.85533	0	Metabolic	Cardiovascular	-1	154	369	1	5.90827e-08
A09	E83	A09 Diarrhoea and gastro-enteritis of presumed infectious origin	E83 Disorders of mineral metabolism	10766	3672	549	116	5.69783	0	Infectious	Metabolic	0	219	214	0.999999	1
C80	E83	C80 Malignant neoplasm without specification of site	E83 Disorders of mineral metabolism	1877	3672	135	27	8.03639	0	Neoplasm	Metabolic	0	73	35	0.194751	1
C22	E83	C22 Malignant neoplasm of liver and intrahepatic bile ducts	E83 Disorders of mineral metabolism	578	3672	58	13	11.2122	1.11022e-16	Neoplasm	Metabolic	0	18	27	0.998884	0.744079
E05	E83	E05 Thyrotoxicosis [hyperthyroidism]	E83 Disorders of mineral metabolism	2771	3672	110	28	4.43555	0	Endocrine	Metabolic	0	45	37	0.977619	0.999814
D70	E83	D70 Agranulocytosis	E83 Disorders of mineral metabolism	4914	3672	409	68	9.29993	0	Hematological	Metabolic	0	202	139	0.616624	1
E83	J96	E83 Disorders of mineral metabolism	J96 Respiratory failure, not elsewhere classified	3672	3669	250	61	7.61349	0	Metabolic	Respiratory	0	104	85	0.996789	1
E61	E83	E61 Deficiency of other nutrient elements	E83 Disorders of mineral metabolism	443	3672	43	6	10.8457	0	Nutritional	Metabolic	0	15	22	0.98423	0.5
F41	I73	F41 Other anxiety disorders	I73 Other peripheral vascular diseases	10708	5702	362	62	2.43258	5.72875e-14	Psychiatric	Cardiovascular	0	126	174	1	0.784743
F41	H25	F41 Other anxiety disorders	H25 Senile cataract	10708	15015	861	322	2.19717	0	Psychiatric	Ophthalmological	0	247	292	1	1
F41	J30	F41 Other anxiety disorders	J30 Vasomotor and allergic rhinitis	10708	1890	112	51	2.27061	2.57572e-14	Psychiatric	Ear, Nose, Throat	0	18	43	1	0.994795
F41	L84	F41 Other anxiety disorders	L84 Corns and callosities	10708	415	30	6	2.76987	1.24593e-06	Psychiatric	Dermatological	0	5	19	0.99997	0.100244
F41	I67	F41 Other anxiety disorders	I67 Other cerebrovascular diseases	10708	4194	346	75	3.16106	0	Psychiatric	Cardiovascular	0	161	110	0.910569	1
E21	F41	E21 Hyperparathyroidism and other disorders of parathyroid gland	F41 Other anxiety disorders	1261	10708	71	20	2.15739	5.87968e-09	Endocrine	Psychiatric	0	24	27	0.997967	0.984036
F41	M50	F41 Other anxiety disorders	M50 Cervical disk disorders	10708	2259	159	26	2.69691	5.66214e-15	Psychiatric	Spine	0	53	80	0.999992	0.5
F41	H40	F41 Other anxiety disorders	H40 Glaucoma	10708	7512	361	111	1.84135	2.13163e-14	Psychiatric	Ophthalmological	0	102	148	1	0.999752
F41	K59	F41 Other anxiety disorders	K59 Other functional intestinal disorders	10708	17737	1367	167	2.95307	3.89688e-14	Psychiatric	Gastrointestinal	0	501	699	1	0.208572
F41	H26	F41 Other anxiety disorders	H26 Other cataract	10708	23683	1044	287	1.68908	0	Psychiatric	Ophthalmological	0	306	451	1	0.999995
F41	H90	F41 Other anxiety disorders	H90 Conductive and sensorineural hearing loss	10708	1492	77	19	1.97746	4.80762e-08	Psychiatric	Ear, Nose, Throat	0	21	37	0.999985	0.675604
F41	M53	F41 Other anxiety disorders	M53 Other dorsopathies, not elsewhere classified	10708	767	51	9	2.54777	4.96395e-09	Psychiatric	Spine	0	15	27	0.999115	0.389884
F41	I98	F41 Other anxiety disorders	I98 Other disorders of circulatory system in diseases classified elsewhere	10708	413	31	6	2.87606	3.87778e-07	Psychiatric	Cardiovascular	0	19	6	0.140521	0.999904
F41	H57	F41 Other anxiety disorders	H57 Other disorders of eye and adnexa	10708	747	61	11	3.12892	4.9627e-14	Psychiatric	Ophthalmological	0	16	34	0.999956	0.221313
F41	H93	F41 Other anxiety disorders	H93 Other disorders of ear, not elsewhere classified	10708	993	103	28	3.97442	0	Psychiatric	Ear, Nose, Throat	0	31	44	0.999986	0.942766
F41	H50	F41 Other anxiety disorders	H50 Other strabismus	10708	1250	65	19	1.99246	3.84722e-07	Psychiatric	Ophthalmological	0	12	34	1	0.402159
C50;D05	F41	C50 Malignant neoplasm of breast;D05 Carcinoma in situ of breast	F41 Other anxiety disorders	15801	10708	555	127	1.34584	1.42225e-11	Neoplasm	Psychiatric	1	342	86	2.4209e-08	1
F41	I45	F41 Other anxiety disorders	I45 Other conduction disorders	10708	3645	231	43	2.42829	0	Psychiatric	Cardiovascular	0	82	106	0.999997	0.905955
E89	F41	E89 Postprocedural endocrine and metabolic disorders, not elsewhere classified	F41 Other anxiety disorders	2065	10708	135	23	2.50495	1.26565e-14	Metabolic	Psychiatric	0	65	47	0.697129	0.999865
E78	F41	E78 Disorders of lipoprotein metabolism and other lipidaemias	F41 Other anxiety disorders	53818	10708	2835	770	2.01842	1.89848e-13	Metabolic	Psychiatric	0	1440	625	0.204298	1
E11	F41	E11 Non-insulin-dependent diabetes mellitus	F41 Other anxiety disorders	29261	10708	1377	326	1.80314	9.28146e-14	Endocrine	Psychiatric	0	732	319	0.0102199	1
F41	G45	F41 Other anxiety disorders	G45 Transient cerebral ischaemic attacks and related syndromes	10708	3656	238	43	2.49434	0	Psychiatric	Neurological	0	70	125	1	0.237954
E66	F41	E66 Obesity	F41 Other anxiety disorders	19224	10708	1305	385	2.60107	3.18634e-14	Nutritional	Psychiatric	0	522	398	1	1
F41	G63	F41 Other anxiety disorders	G63 Polyneuropathy in diseases classified elsewhere	10708	728	76	17	4.00007	3.21965e-15	Psychiatric	Neurological	0	33	26	0.896632	0.998082
F41	M25	F41 Other anxiety disorders	M25 Other joint disorders, not elsewhere classified	10708	19071	1010	152	2.02924	0	Psychiatric	Joint	0	316	542	1	0.0107861
F41	H35	F41 Other anxiety disorders	H35 Other retinal disorders	10708	5836	300	87	1.96966	9.12603e-14	Psychiatric	Ophthalmological	0	85	128	1	0.995369
E22	F41	E22 Hyperfunction of pituitary gland	F41 Other anxiety disorders	493	10708	37	8	2.87568	3.16415e-08	Endocrine	Psychiatric	0	19	10	0.5	0.998718
F00;F01;F03;G30	F41	F00 Dementia in Alzheimer's disease;F01 Vascular dementia;F03 Unspecified dementia;G30 Alzheimer's disease	F41 Other anxiety disorders	2128	10708	218	75	3.92528	0	Neurological	Psychiatric	0	43	100	1	0.900981
F41	G31	F41 Other anxiety disorders	G31 Other degenerative diseases of nervous system, not elsewhere classified	10708	1095	117	26	4.09409	0	Psychiatric	Neurological	0	57	34	0.644148	0.999999
F41	N81	F41 Other anxiety disorders	N81 Female genital prolapse	10708	15187	674	109	1.70049	5.90639e-14	Psychiatric	Female genital organs	-1	122	443	1	1.2507e-16
E07	F41	E07 Other disorders of thyroid	F41 Other anxiety disorders	613	10708	45	10	2.81279	2.19124e-09	Endocrine	Psychiatric	0	23	12	0.5	0.999588
F41	N18	F41 Other anxiety disorders	N18 Chronic renal failure	10708	9082	577	158	2.43433	2.07612e-14	Psychiatric	Urinary	0	252	167	0.99898	1
F41	M41	F41 Other anxiety disorders	M41 Scoliosis	10708	1755	141	28	3.07842	0	Psychiatric	Spine	0	62	51	0.935371	0.99965
F41	G62	F41 Other anxiety disorders	G62 Other polyneuropathies	10708	2034	162	27	3.05176	1.24345e-14	Psychiatric	Neurological	0	75	60	0.846466	0.999659
F41	M18	F41 Other anxiety disorders	M18 Arthrosis of first carpometacarpal joint	10708	2010	121	27	2.30661	3.44169e-15	Psychiatric	Joint	0	38	56	0.999988	0.818318
F41	H91	F41 Other anxiety disorders	H91 Other hearing loss	10708	4959	342	83	2.64252	3.66374e-15	Psychiatric	Ear, Nose, Throat	0	136	123	0.999941	1
F41	I10	F41 Other anxiety disorders	I10 Essential (primary) hypertension	10708	112927	5146	1254	1.74605	0	Psychiatric	Cardiovascular	-1	871	3021	1	3.37685e-36
F31	F41	F31 Bipolar affective disorder	F41 Other anxiety disorders	1449	10708	238	41	6.29353	0	Psychiatric	Psychiatric	0	113	84	0.800268	0.999998
F41	G43	F41 Other anxiety disorders	G43 Migraine	10708	4310	407	110	3.61829	1.4766e-14	Psychiatric	Neurological	0	112	185	1	0.970256
F41	J42;J44	F41 Other anxiety disorders	J42 Unspecified chronic bronchitis;J44 Other chronic obstructive pulmonary disease	10708	13595	1128	305	3.17918	1.0103e-14	Psychiatric	Respiratory	0	319	504	1	0.999844
F41	I87	F41 Other anxiety disorders	I87 Other disorders of veins	10708	758	59	9	2.98242	8.32889e-13	Psychiatric	Cardiovascular	0	26	24	0.851202	0.941261
F41	J31	F41 Other anxiety disorders	J31 Chronic rhinitis, nasopharyngitis and pharyngitis	10708	1239	63	15	1.9483	1.17187e-06	Psychiatric	Ear, Nose, Throat	0	14	34	0.999998	0.307328
E86	F41	E86 Volume depletion	F41 Other anxiety disorders	4989	10708	399	66	3.0644	0	Metabolic	Psychiatric	0	127	206	1	0.27403
F41	L30	F41 Other anxiety disorders	L30 Other dermatitis	10708	2479	162	37	2.50394	7.21645e-15	Psychiatric	Dermatological	0	59	66	0.999812	0.992694
F41	M22;M23	F41 Other anxiety disorders	M22 Disorders of patella;M23 Internal derangement of knee	10708	20788	702	121	1.29393	3.19753e-11	Psychiatric	Joint	-1	127	454	1	3.27108e-15
F20	F41	F20 Schizophrenia	F41 Other anxiety disorders	881	10708	137	22	5.95841	0	Psychiatric	Psychiatric	0	70	45	0.432202	0.999983
F41	J43	F41 Other anxiety disorders	J43 Emphysema	10708	2773	316	62	4.36639	8.88178e-15	Psychiatric	Respiratory	0	110	144	1	0.94867
F41	K70	F41 Other anxiety disorders	K70 Alcoholic liver disease	10708	1244	165	31	5.08217	0	Psychiatric	Hepatobiliary pancreas	0	52	82	0.999999	0.561835
F41	H83	F41 Other anxiety disorders	H83 Other diseases of inner ear	10708	1127	69	14	2.34591	3.59432e-10	Psychiatric	Ear, Nose, Throat	0	23	32	0.998228	0.764816
D64	F41	D64 Other anaemias	F41 Other anxiety disorders	18059	10708	941	121	1.99656	9.38138e-14	Hematological	Psychiatric	0	493	327	0.0757158	1
F41	M15	F41 Other anxiety disorders	M15 Polyarthrosis	10708	6515	482	119	2.83477	0	Psychiatric	Joint	0	168	195	1	0.999989
F41	N03	F41 Other anxiety disorders	N03 Chronic nephritic syndrome	10708	1114	69	13	2.37328	2.24795e-10	Psychiatric	Urinary	0	13	43	1	0.0266447
F41	G58	F41 Other anxiety disorders	G58 Other mononeuropathies	10708	490	38	5	2.97148	9.04785e-09	Psychiatric	Neurological	0	10	23	0.999171	0.127938
F41	M16	F41 Other anxiety disorders	M16 Coxarthrosis [arthrosis of hip]	10708	16956	691	155	1.56149	1.93401e-13	Psychiatric	Joint	0	195	341	1	0.648168
F41	G40	F41 Other anxiety disorders	G40 Epilepsy	10708	5191	412	74	3.04111	0	Psychiatric	Neurological	0	115	223	1	0.0519393
F41	M19	F41 Other anxiety disorders	M19 Other arthrosis	10708	26203	1697	463	2.48151	1.60982e-14	Psychiatric	Joint	0	528	706	1	1
F41	M35	F41 Other anxiety disorders	M35 Other systemic involvement of connective tissue	10708	3161	210	37	2.54554	0	Psychiatric	Immunological	0	69	104	1	0.581972
F41	H53	F41 Other anxiety disorders	H53 Visual disturbances	10708	4644	357	77	2.94552	4.19664e-14	Psychiatric	Ophthalmological	0	116	164	1	0.943894
F41	I20	F41 Other anxiety disorders	I20 Angina pectoris	10708	25449	1487	268	2.23886	0	Psychiatric	Cardiovascular	0	387	832	1	2.44772e-06
F41	M06	F41 Other anxiety disorders	M06 Other rheumatoid arthritis	10708	6587	422	119	2.45477	9.31477e-14	Psychiatric	Immunological	0	104	199	1	0.888216
E04	F41	E04 Other non-toxic goitre	F41 Other anxiety disorders	2466	10708	122	28	1.89563	1.05365e-10	Endocrine	Psychiatric	0	61	33	0.536045	1
F41	M46	F41 Other anxiety disorders	M46 Other inflammatory spondylopathies	10708	2195	173	43	3.01993	0	Psychiatric	Spine	0	59	71	0.999991	0.992631
F41	I51	F41 Other anxiety disorders	I51 Complications and ill-defined descriptions of heart disease	10708	7240	483	87	2.5562	8.87068e-14	Psychiatric	Cardiovascular	0	219	177	0.981883	1
F41	I38	F41 Other anxiety disorders	I38 Endocarditis, valve unspecified	10708	600	41	9	2.61829	7.2377e-08	Psychiatric	Cardiovascular	0	14	18	0.986233	0.825556
F41	K20;K21	F41 Other anxiety disorders	K20 Oesophagitis;K21 Gastro-oesophageal reflux disease	10708	44943	2512	534	2.14162	0	Psychiatric	Gastrointestinal	0	659	1319	1	0.00630756
F41	M79	F41 Other anxiety disorders	M79 Other soft tissue disorders, not elsewhere classified	10708	18612	1251	248	2.57543	1.77525e-13	Psychiatric	Muscular	0	393	610	1	0.817194
F41	K58	F41 Other anxiety disorders	K58 Irritable bowel syndrome	10708	8207	833	228	3.88907	1.29674e-13	Psychiatric	Gastrointestinal	0	213	392	1	0.958429
F41	K02	F41 Other anxiety disorders	K02 Dental caries	10708	4765	272	50	2.18722	3.91909e-14	Psychiatric	Oral	0	73	149	1	0.0647028
F41	I49	F41 Other anxiety disorders	I49 Other cardiac arrhythmias	10708	4136	278	58	2.57543	0	Psychiatric	Cardiovascular	0	102	118	0.999997	0.995108
F41	M47	F41 Other anxiety disorders	M47 Spondylosis	10708	11974	939	239	3.00478	0	Psychiatric	Spine	0	284	416	1	0.999791
F41	L89	F41 Other anxiety disorders	L89 Decubitus ulcer	10708	1769	174	31	3.76884	0	Psychiatric	Dermatological	0	91	52	0.297888	1
F41	H43	F41 Other anxiety disorders	H43 Disorders of vitreous body	10708	2086	104	28	1.91031	1.56007e-09	Psychiatric	Ophthalmological	0	23	53	1	0.460974
F41	I35	F41 Other anxiety disorders	I35 Nonrheumatic aortic valve disorders	10708	4101	216	45	2.01813	2.44249e-15	Psychiatric	Cardiovascular	0	74	97	0.999999	0.941305
F41	K80	F41 Other anxiety disorders	K80 Cholelithiasis	10708	19795	919	145	1.77888	3.17524e-14	Psychiatric	Hepatobiliary pancreas	-1	244	530	1	1.85717e-06
F41	I50	F41 Other anxiety disorders	I50 Heart failure	10708	8926	576	106	2.47259	0	Psychiatric	Cardiovascular	0	242	228	0.999948	1
F05	F41	F05 Delirium, not induced by alcohol and other psychoactive substances	F41 Other anxiety disorders	1557	10708	205	38	5.04488	0	Psychiatric	Psychiatric	0	48	119	1	0.0125898
F41	J84	F41 Other anxiety disorders	J84 Other interstitial pulmonary diseases	10708	1744	123	21	2.70237	3.77476e-15	Psychiatric	Respiratory	0	36	66	0.999999	0.235425
F41	I95	F41 Other anxiety disorders	I95 Hypotension	10708	8464	668	148	3.02403	1.17684e-14	Psychiatric	Cardiovascular	0	276	244	0.999997	1
F41	G95	F41 Other anxiety disorders	G95 Other diseases of spinal cord	10708	904	54	13	2.28882	5.75319e-08	Psychiatric	Neurological	0	20	21	0.979888	0.962048
F41	H36	F41 Other anxiety disorders	H36 Retinal disorders in diseases classified elsewhere	10708	2285	131	32	2.1967	0	Psychiatric	Ophthalmological	0	27	72	1	0.147203
E03	F41	E03 Other hypothyroidism	F41 Other anxiety disorders	20958	10708	1145	309	2.09335	2.01394e-13	Endocrine	Psychiatric	0	612	224	0.0105599	1
D32	F41	D32 Benign neoplasm of meninges	F41 Other anxiety disorders	735	10708	49	11	2.55443	9.00237e-09	Neoplasm	Psychiatric	0	25	13	0.5	0.999765
F41	I47	F41 Other anxiety disorders	I47 Paroxysmal tachycardia	10708	4679	263	48	2.15372	0	Psychiatric	Cardiovascular	0	82	133	1	0.45094
E27	F41	E27 Other disorders of adrenal gland	F41 Other anxiety disorders	750	10708	54	8	2.75879	1.18888e-10	Endocrine	Psychiatric	0	26	20	0.658255	0.979888
F41	K57	F41 Other anxiety disorders	K57 Diverticular disease of intestine	10708	41136	1755	229	1.63471	2.14717e-13	Psychiatric	Gastrointestinal	0	616	910	1	0.06328
F41	G50	F41 Other anxiety disorders	G50 Disorders of trigeminal nerve	10708	686	48	12	2.68104	2.92752e-09	Psychiatric	Neurological	0	15	21	0.997242	0.843837
F41	M81	F41 Other anxiety disorders	M81 Osteoporosis without pathological fracture	10708	9918	715	189	2.76228	1.96509e-14	Psychiatric	Bone	0	222	304	1	0.999974
F41	J45	F41 Other anxiety disorders	J45 Asthma	10708	37337	2104	449	2.1592	3.9635e-14	Psychiatric	Respiratory	-1	318	1337	1	4.6831e-36
F41	K44	F41 Other anxiety disorders	K44 Diaphragmatic hernia	10708	39329	1957	212	1.90662	2.14939e-13	Psychiatric	Gastrointestinal	-1	530	1215	1	4.01534e-27
F41	M54	F41 Other anxiety disorders	M54 Dorsalgia	10708	21562	1529	319	2.71709	2.64011e-13	Psychiatric	Spine	0	397	813	1	0.00702927
F41	G44	F41 Other anxiety disorders	G44 Other headache syndromes	10708	780	82	21	4.02814	1.11022e-15	Psychiatric	Neurological	0	20	41	0.999999	0.543922
F41	J98	F41 Other anxiety disorders	J98 Other respiratory disorders	10708	5690	420	75	2.82828	2.38698e-14	Psychiatric	Respiratory	0	176	169	0.999629	0.999976
F41	H81	F41 Other anxiety disorders	H81 Disorders of vestibular function	10708	1554	131	36	3.23003	1.77636e-15	Psychiatric	Ear, Nose, Throat	0	41	54	0.999995	0.9822
E53	F41	E53 Deficiency of other B group vitamins	F41 Other anxiety disorders	1339	10708	113	19	3.23358	0	Nutritional	Psychiatric	0	37	57	0.999928	0.5
F41	H44	F41 Other anxiety disorders	H44 Disorders of globe	10708	638	45	12	2.70257	7.04323e-09	Psychiatric	Ophthalmological	0	13	20	0.998771	0.814351
F41	H18	F41 Other anxiety disorders	H18 Other disorders of cornea	10708	1080	65	20	2.30609	2.15521e-09	Psychiatric	Ophthalmological	0	13	32	1	0.597841
F40	F41	F40 Phobic anxiety disorders	F41 Other anxiety disorders	1096	10708	273	149	9.54416	0	Psychiatric	Psychiatric	0	47	77	1	1
F41	G93	F41 Other anxiety disorders	G93 Other disorders of brain	10708	2484	217	49	3.34729	7.10543e-15	Psychiatric	Neurological	0	77	91	0.999994	0.992828
F41	F43	F41 Other anxiety disorders	F43 Reaction to severe stress, and adjustment disorders	10708	767	190	59	9.4917	0	Psychiatric	Psychiatric	0	58	73	1	0.999479
F41	G25	F41 Other anxiety disorders	G25 Other extrapyramidal and movement disorders	10708	1062	116	39	4.18523	0	Psychiatric	Neurological	0	50	27	0.942958	1
F41	I44	F41 Other anxiety disorders	I44 Atrioventricular and left bundle-branch block	10708	6063	376	80	2.37622	1.00808e-13	Psychiatric	Cardiovascular	0	158	138	0.999189	1
F17	F41	F17 Mental and behavioural disorders due to use of tobacco	F41 Other anxiety disorders	18179	10708	1419	387	2.99087	3.53051e-14	Psychiatric	Psychiatric	0	604	428	1	1
E87	F41	E87 Other disorders of fluid, electrolyte and acid-base balance	F41 Other anxiety disorders	9766	10708	801	174	3.14269	4.60743e-14	Metabolic	Psychiatric	0	279	348	1	0.999912
F41	M43	F41 Other anxiety disorders	M43 Other deforming dorsopathies	10708	2774	178	40	2.45866	0	Psychiatric	Spine	0	62	76	0.999984	0.978653
F33	F41	F33 Recurrent depressive disorder	F41 Other anxiety disorders	997	10708	287	40	11.0299	2.77556e-15	Psychiatric	Psychiatric	0	154	93	0.118862	1
F41	K72	F41 Other anxiety disorders	K72 Hepatic failure, not elsewhere classified	10708	585	47	6	3.07842	5.73203e-11	Psychiatric	Hepatobiliary pancreas	0	28	13	0.12148	0.999456
E55	F41	E55 Vitamin D deficiency	F41 Other anxiety disorders	1386	10708	140	36	3.87035	0	Nutritional	Psychiatric	0	30	74	1	0.277134
F41	G51	F41 Other anxiety disorders	G51 Facial nerve disorders	10708	1260	68	14	2.06787	5.69553e-08	Psychiatric	Neurological	0	17	37	0.999993	0.272306
F41	N39	F41 Other anxiety disorders	N39 Other disorders of urinary system	10708	27390	1653	205	2.31242	0	Psychiatric	Urinary	-1	516	932	1	1.15878e-07
F32	F41	F32 Depressive episode	F41 Other anxiety disorders	18765	10708	4042	1621	8.25341	1.63092e-13	Psychiatric	Psychiatric	0	1529	892	1	1
F41	M17	F41 Other anxiety disorders	M17 Gonarthrosis [arthrosis of knee]	10708	29081	1207	253	1.59032	2.40474e-13	Psychiatric	Joint	0	282	672	1	4.45564e-05
F41	J22	F41 Other anxiety disorders	J22 Unspecified acute lower respiratory infection	10708	11590	850	115	2.8101	1.69864e-14	Psychiatric	Respiratory	0	308	427	1	0.459025
F41	I25	F41 Other anxiety disorders	I25 Chronic ischaemic heart disease	10708	36556	1827	490	1.91499	2.44027e-13	Psychiatric	Cardiovascular	0	497	840	1	0.999734
F41	I84	F41 Other anxiety disorders	I84 Haemorrhoids	10708	31892	1274	114	1.53064	1.09246e-13	Psychiatric	Cardiovascular	-1	305	855	1	3.99794e-35
A09	F41	A09 Diarrhoea and gastro-enteritis of presumed infectious origin	F41 Other anxiety disorders	10766	10708	764	128	2.7191	1.86851e-13	Infectious	Psychiatric	0	252	384	1	0.45679
F41	H52	F41 Other anxiety disorders	H52 Disorders of refraction and accommodation	10708	2981	152	56	1.95374	5.19584e-14	Psychiatric	Ophthalmological	0	34	62	1	0.990816
E05	F41	E05 Thyrotoxicosis [hyperthyroidism]	F41 Other anxiety disorders	2771	10708	177	42	2.4475	1.21014e-14	Endocrine	Psychiatric	0	85	50	0.726125	1
F41	L40	F41 Other anxiety disorders	L40 Psoriasis	10708	3387	194	62	2.19469	4.10783e-15	Psychiatric	Dermatological	0	49	83	1	0.981469
F41	J96	F41 Other anxiety disorders	J96 Respiratory failure, not elsewhere classified	10708	3669	366	77	3.82225	0	Psychiatric	Respiratory	0	172	117	0.885386	1
F41	I89	F41 Other anxiety disorders	I89 Other non-infective disorders of lymphatic vessels and lymph nodes	10708	1134	81	12	2.73689	1.55431e-15	Psychiatric	Cardiovascular	0	33	36	0.962606	0.866794
F41	G20	F41 Other anxiety disorders	G20 Parkinson's disease	10708	1935	164	32	3.2475	0	Psychiatric	Neurological	0	41	91	1	0.092091
F41	K29	F41 Other anxiety disorders	K29 Gastritis and duodenitis	10708	42719	2183	176	1.95803	0	Psychiatric	Gastrointestinal	-1	654	1353	1	1.5153e-29
F41	F45	F41 Other anxiety disorders	F45 Somatoform disorders	10708	576	64	17	4.25739	0	Psychiatric	Psychiatric	0	17	30	0.999961	0.733846
F41	I69	F41 Other anxiety disorders	I69 Sequelae of cerebrovascular disease	10708	2016	175	28	3.32608	0	Psychiatric	Cardiovascular	0	66	81	0.999585	0.855054
F41	M85	F41 Other anxiety disorders	M85 Other disorders of bone density and structure	10708	2101	155	40	2.82678	9.32587e-15	Psychiatric	Bone	0	68	47	0.946061	1
G82	I73	G82 Paraplegia and tetraplegia	I73 Other peripheral vascular diseases	456	5702	29	5	4.57615	4.5538e-11	Neurological	Cardiovascular	0	13	11	0.770871	0.931977
G82	I67	G82 Paraplegia and tetraplegia	I67 Other cerebrovascular diseases	456	4194	32	6	6.86516	0	Neurological	Cardiovascular	0	9	17	0.9965	0.430025
G82	M50	G82 Paraplegia and tetraplegia	M50 Cervical disk disorders	456	2259	40	9	15.9321	1.11022e-16	Neurological	Spine	0	7	24	0.999996	0.134094
G82	K59	G82 Paraplegia and tetraplegia	K59 Other functional intestinal disorders	456	17737	132	26	6.69612	0	Neurological	Gastrointestinal	0	66	40	0.534658	0.999999
E11	G82	E11 Non-insulin-dependent diabetes mellitus	G82 Paraplegia and tetraplegia	29261	456	70	12	2.15248	8.15121e-09	Endocrine	Neurological	0	32	26	0.798518	0.988769
B95	G82	B95 Streptococcus and staphylococcus as the cause of diseases classified to other chapters	G82 Paraplegia and tetraplegia	6041	456	65	6	9.6813	3.33067e-16	Infectious	Neurological	0	32	27	0.597841	0.931984
E66	G82	E66 Obesity	G82 Paraplegia and tetraplegia	19224	456	49	6	2.29341	2.14115e-07	Nutritional	Neurological	0	24	19	0.612275	0.957283
G82	M25	G82 Paraplegia and tetraplegia	M25 Other joint disorders, not elsewhere classified	456	19071	77	13	3.63284	0	Neurological	Joint	0	34	30	0.872848	0.98023
G82	N18	G82 Paraplegia and tetraplegia	N18 Chronic renal failure	456	9082	29	5	2.87307	9.1646e-07	Neurological	Urinary	0	14	10	0.644464	0.969286
G82	M48	G82 Paraplegia and tetraplegia	M48 Other spondylopathies	456	6744	56	15	7.47136	0	Neurological	Spine	0	19	22	0.994773	0.959287
G82	I10	G82 Paraplegia and tetraplegia	I10 Essential (primary) hypertension	456	112927	198	19	1.5776	1.44202e-09	Neurological	Cardiovascular	0	64	115	1	0.0136684
G82	M75	G82 Paraplegia and tetraplegia	M75 Shoulder lesions	456	13064	39	5	2.68607	7.82186e-08	Neurological	Muscular	0	19	15	0.625371	0.945935
G82	M51	G82 Paraplegia and tetraplegia	M51 Other intervertebral disk disorders	456	10898	49	8	4.04556	1.66533e-15	Neurological	Spine	0	17	24	0.989353	0.612275
G82	M19	G82 Paraplegia and tetraplegia	M19 Other arthrosis	456	26203	75	9	2.57537	9.58345e-13	Neurological	Joint	0	28	38	0.989851	0.5
G82	H53	G82 Paraplegia and tetraplegia	H53 Visual disturbances	456	4644	27	5	5.23119	1.13194e-11	Neurological	Ophthalmological	0	10	12	0.938961	0.778966
G82	K56	G82 Paraplegia and tetraplegia	K56 Paralytic ileus and intestinal obstruction without hernia	456	5961	36	7	5.43391	1.88738e-15	Neurological	Gastrointestinal	0	20	9	0.30886	0.999403
G82	M79	G82 Paraplegia and tetraplegia	M79 Other soft tissue disorders, not elsewhere classified	456	18612	93	14	4.49593	0	Neurological	Muscular	0	38	41	0.969307	0.893423
G82	M47	G82 Paraplegia and tetraplegia	M47 Spondylosis	456	11974	63	12	4.73403	0	Neurological	Spine	0	20	31	0.998886	0.599347
G82	L89	G82 Paraplegia and tetraplegia	L89 Decubitus ulcer	456	1769	90	18	45.7766	0	Neurological	Dermatological	0	50	22	0.171417	1
G82	N21	G82 Paraplegia and tetraplegia	N21 Calculus of lower urinary tract	456	1112	38	5	30.7474	4.44089e-16	Neurological	Urinary	0	26	7	0.0167762	0.999988
G82	I95	G82 Paraplegia and tetraplegia	I95 Hypotension	456	8464	59	12	6.27199	0	Neurological	Cardiovascular	0	29	18	0.602578	0.999226
G82	G95	G82 Paraplegia and tetraplegia	G95 Other diseases of spinal cord	456	904	121	38	120.433	1.11022e-16	Neurological	Neurological	0	50	33	0.977474	1
B96	G82	B96 Other bacterial agents as the cause of diseases classified to other chapters	G82 Paraplegia and tetraplegia	13036	456	129	25	8.90378	3.44169e-15	Infectious	Neurological	0	34	70	1	0.189344
G82	G99	G82 Paraplegia and tetraplegia	G99 Other disorders of nervous system in diseases classified elsewhere	456	1649	55	12	30.0104	2.22045e-16	Neurological	Neurological	0	8	35	1	0.0290321
G82	M81	G82 Paraplegia and tetraplegia	M81 Osteoporosis without pathological fracture	456	9918	41	7	3.71954	3.57714e-12	Neurological	Bone	0	20	14	0.622386	0.986233
G82	N31	G82 Paraplegia and tetraplegia	N31 Neuromuscular dysfunction of bladder, not elsewhere classified	456	2084	76	25	32.8129	3.33067e-16	Neurological	Urinary	0	31	20	0.957677	0.999993
G82	M54	G82 Paraplegia and tetraplegia	M54 Dorsalgia	456	21562	91	10	3.79736	0	Neurological	Spine	0	28	53	0.999934	0.0708967
G82	J98	G82 Paraplegia and tetraplegia	J98 Other respiratory disorders	456	5690	37	5	5.85085	2.22045e-16	Neurological	Respiratory	0	18	14	0.628585	0.950564
G82	N17	G82 Paraplegia and tetraplegia	N17 Acute renal failure	456	9312	57	12	5.50758	2.10942e-15	Neurological	Urinary	0	34	11	0.0924252	1
F17	G82	F17 Mental and behavioural disorders due to use of tobacco	G82 Paraplegia and tetraplegia	18179	456	47	6	2.32625	2.5201e-07	Psychiatric	Neurological	0	18	23	0.96053	0.614567
E87	G82	E87 Other disorders of fluid, electrolyte and acid-base balance	G82 Paraplegia and tetraplegia	9766	456	69	11	6.35714	0	Metabolic	Neurological	0	20	38	0.999878	0.235184
A41	G82	A41 Other septicaemia	G82 Paraplegia and tetraplegia	6601	456	58	7	7.90583	5.55112e-16	Infectious	Neurological	0	20	31	0.994036	0.347002
G82	N39	G82 Paraplegia and tetraplegia	N39 Other disorders of urinary system	456	27390	204	34	6.70143	0	Neurological	Urinary	0	91	79	0.946451	0.999524
F32	G82	F32 Depressive episode	G82 Paraplegia and tetraplegia	18765	456	64	8	3.06874	3.13083e-14	Psychiatric	Neurological	0	33	23	0.450327	0.991571
G82	J22	G82 Paraplegia and tetraplegia	J22 Unspecified acute lower respiratory infection	456	11590	62	8	4.81324	5.55112e-16	Neurological	Respiratory	0	34	20	0.262887	0.998422
G82	I84	G82 Paraplegia and tetraplegia	I84 Haemorrhoids	456	31892	67	9	1.89026	1.5055e-06	Neurological	Cardiovascular	0	32	26	0.687297	0.9751
G54;G55	G82	G54 Nerve root and plexus disorders;G55 Nerve root and plexus compressions in diseases classified elsewhere	G82 Paraplegia and tetraplegia	6568	456	34	9	4.65774	6.50036e-13	Neurological	Neurological	0	15	10	0.804236	0.995479
G82	N32	G82 Paraplegia and tetraplegia	N32 Other disorders of bladder	456	12287	95	13	6.95676	3.21965e-15	Neurological	Urinary	0	52	30	0.205955	0.999907
G82	I69	G82 Paraplegia and tetraplegia	I69 Sequelae of cerebrovascular disease	456	2016	33	10	14.7283	0	Neurological	Cardiovascular	0	15	8	0.756575	0.999341
H25	I73	H25 Senile cataract	I73 Other peripheral vascular diseases	15015	5702	484	66	2.31946	2.88658e-15	Ophthalmological	Cardiovascular	0	182	236	1	0.722687
I07	I73	I07 Rheumatic tricuspid valve diseases	I73 Other peripheral vascular diseases	585	5702	41	12	5.04307	2.22045e-15	Cardiovascular	Cardiovascular	0	8	21	0.999987	0.5
I67	I73	I67 Other cerebrovascular diseases	I73 Other peripheral vascular diseases	4194	5702	351	42	6.02207	0	Cardiovascular	Cardiovascular	0	112	197	1	0.0124179
E10	I73	E10 Insulin-dependent diabetes mellitus	I73 Other peripheral vascular diseases	4108	5702	384	50	6.72617	2.69784e-14	Immunological	Cardiovascular	0	235	99	6.66209e-06	1
I73	I77	I73 Other peripheral vascular diseases	I77 Other disorders of arteries and arterioles	5702	2111	897	187	30.5753	7.77156e-16	Cardiovascular	Cardiovascular	0	365	345	1	1
E78	I73	E78 Disorders of lipoprotein metabolism and other lipidaemias	I73 Other peripheral vascular diseases	53818	5702	2663	676	3.5605	3.38618e-14	Metabolic	Cardiovascular	0	1220	767	0.999993	1
E11	I73	E11 Non-insulin-dependent diabetes mellitus	I73 Other peripheral vascular diseases	29261	5702	1441	334	3.54358	6.77236e-15	Endocrine	Cardiovascular	0	745	362	0.103022	1
B95	I73	B95 Streptococcus and staphylococcus as the cause of diseases classified to other chapters	I73 Other peripheral vascular diseases	6041	5702	451	59	5.37198	7.43849e-15	Infectious	Cardiovascular	0	160	232	1	0.286041
E66	I73	E66 Obesity	I73 Other peripheral vascular diseases	19224	5702	727	140	2.72118	5.29576e-14	Nutritional	Cardiovascular	0	262	325	1	0.998106
G63	I73	G63 Polyneuropathy in diseases classified elsewhere	I73 Other peripheral vascular diseases	728	5702	144	15	14.2331	1.77636e-15	Neurological	Cardiovascular	0	58	71	0.992315	0.598653
I24	I73	I24 Other acute ischaemic heart diseases	I73 Other peripheral vascular diseases	2352	5702	199	30	6.08811	0	Cardiovascular	Cardiovascular	0	63	106	1	0.197508
I73	N18	I73 Other peripheral vascular diseases	N18 Chronic renal failure	5702	9082	798	153	6.32249	0	Cardiovascular	Urinary	0	438	207	0.00318978	1
I46	I73	I46 Cardiac arrest	I73 Other peripheral vascular diseases	1626	5702	125	22	5.53167	0	Cardiovascular	Cardiovascular	0	24	79	1	0.00201237
G62	I73	G62 Other polyneuropathies	I73 Other peripheral vascular diseases	2034	5702	193	29	6.82768	0	Neurological	Cardiovascular	0	73	91	0.999742	0.806119
I10	I73	I10 Essential (primary) hypertension	I73 Other peripheral vascular diseases	112927	5702	3724	724	2.3729	0	Cardiovascular	Cardiovascular	1	2132	868	4.46134e-19	1
I73	J42;J44	I73 Other peripheral vascular diseases	J42 Unspecified chronic bronchitis;J44 Other chronic obstructive pulmonary disease	5702	13595	1066	209	5.64215	3.4639e-14	Cardiovascular	Respiratory	0	471	386	0.999937	1
I73	I87	I73 Other peripheral vascular diseases	I87 Other disorders of veins	5702	758	77	10	7.30951	9.99201e-16	Cardiovascular	Cardiovascular	0	43	24	0.181016	0.999731
I72	I73	I72 Other aneurysm	I73 Other peripheral vascular diseases	743	5702	134	24	12.9773	1.66533e-15	Cardiovascular	Cardiovascular	0	48	62	0.999652	0.828993
I73	M45	I73 Other peripheral vascular diseases	M45 Ankylosing spondylitis	5702	886	40	17	3.24858	3.22706e-10	Cardiovascular	Immunological	0	11	12	0.998889	0.996787
I73	J43	I73 Other peripheral vascular diseases	J43 Emphysema	5702	2773	264	46	6.85048	0	Cardiovascular	Respiratory	0	129	89	0.66666	1
I12	I73	I12 Hypertensive renal disease	I73 Other peripheral vascular diseases	2073	5702	266	33	9.23314	0	Cardiovascular	Cardiovascular	0	131	102	0.620381	0.999948
D64	I73	D64 Other anaemias	I73 Other peripheral vascular diseases	18059	5702	936	91	3.72949	5.69544e-14	Hematological	Cardiovascular	0	355	490	1	0.0799184
I73	N03	I73 Other peripheral vascular diseases	N03 Chronic nephritic syndrome	5702	1114	120	13	7.75109	3.88578e-15	Cardiovascular	Urinary	0	62	45	0.392164	0.997772
I73	M16	I73 Other peripheral vascular diseases	M16 Coxarthrosis [arthrosis of hip]	5702	16956	366	60	1.55319	1.17018e-13	Cardiovascular	Joint	0	126	180	1	0.642752
I73	M19	I73 Other peripheral vascular diseases	M19 Other arthrosis	5702	26203	1041	198	2.85869	4.11893e-14	Cardiovascular	Joint	0	453	390	0.999988	1
D89	I73	D89 Other disorders involving the immune mechanism, not elsewhere classified	I73 Other peripheral vascular diseases	469	5702	28	6	4.29588	3.88636e-10	Immunological	Cardiovascular	0	7	15	0.99814	0.425277
C34	I73	C34 Malignant neoplasm of bronchus and lung	I73 Other peripheral vascular diseases	3381	5702	225	41	4.78855	7.77156e-16	Neoplasm	Cardiovascular	0	41	143	1	2.87535e-05
I73	L08	I73 Other peripheral vascular diseases	L08 Other local infections of skin and subcutaneous tissue	5702	1894	194	21	7.37036	0	Cardiovascular	Dermatological	0	105	68	0.140738	0.99999
I73	M35	I73 Other peripheral vascular diseases	M35 Other systemic involvement of connective tissue	5702	3161	257	77	5.85026	0	Cardiovascular	Immunological	0	93	87	0.999997	1
I20	I73	I20 Angina pectoris	I73 Other peripheral vascular diseases	25449	5702	1767	337	4.99612	0	Cardiovascular	Cardiovascular	0	922	508	0.0352892	1
I73	M06	I73 Other peripheral vascular diseases	M06 Other rheumatoid arthritis	5702	6587	368	92	4.02001	2.24265e-14	Cardiovascular	Immunological	0	121	155	1	0.99897
I73	L97	I73 Other peripheral vascular diseases	L97 Ulcer of lower limb, not elsewhere classified	5702	1814	467	84	18.5245	0	Cardiovascular	Dermatological	0	187	196	0.999994	0.999788
I51	I73	I51 Complications and ill-defined descriptions of heart disease	I73 Other peripheral vascular diseases	7240	5702	541	91	5.37682	9.4369e-15	Cardiovascular	Cardiovascular	0	158	292	1	0.0354318
I38	I73	I38 Endocarditis, valve unspecified	I73 Other peripheral vascular diseases	600	5702	44	6	5.27677	1.88738e-15	Cardiovascular	Cardiovascular	0	14	24	0.99522	0.325794
I73	K20;K21	I73 Other peripheral vascular diseases	K20 Oesophagitis;K21 Gastro-oesophageal reflux disease	5702	44943	1258	149	2.01412	0	Cardiovascular	Gastrointestinal	0	510	599	1	0.95729
I73	M79	I73 Other peripheral vascular diseases	M79 Other soft tissue disorders, not elsewhere classified	5702	18612	843	101	3.25913	9.81437e-14	Cardiovascular	Muscular	0	371	371	0.999782	0.999782
I73	M47	I73 Other peripheral vascular diseases	M47 Spondylosis	5702	11974	507	95	3.04674	8.72635e-14	Cardiovascular	Spine	0	235	177	0.954309	1
I73	L89	I73 Other peripheral vascular diseases	L89 Decubitus ulcer	5702	1769	222	25	9.03009	0	Cardiovascular	Dermatological	1	155	42	1.64967e-09	1
E16	I73	E16 Other disorders of pancreatic internal secretion	I73 Other peripheral vascular diseases	1640	5702	237	22	10.3985	1.9984e-15	Endocrine	Cardiovascular	0	76	139	1	0.00461271
I73	N08	I73 Other peripheral vascular diseases	N08 Glomerular disorders in diseases classified elsewhere	5702	603	119	13	14.2003	0	Cardiovascular	Urinary	0	50	56	0.966854	0.768256
I35	I73	I35 Nonrheumatic aortic valve disorders	I73 Other peripheral vascular diseases	4101	5702	321	62	5.63225	1.86517e-14	Cardiovascular	Cardiovascular	0	124	135	0.999983	0.998181
I73	I74	I73 Other peripheral vascular diseases	I74 Arterial embolism and thrombosis	5702	1324	667	89	36.2497	0	Cardiovascular	Cardiovascular	0	296	282	0.998388	0.999973
I50	I73	I50 Heart failure	I73 Other peripheral vascular diseases	8926	5702	916	166	7.38423	0	Cardiovascular	Cardiovascular	0	288	462	1	0.408554
I73	J84	I73 Other peripheral vascular diseases	J84 Other interstitial pulmonary diseases	5702	1744	188	42	7.75672	0	Cardiovascular	Respiratory	0	83	63	0.953404	0.999998
I73	K46	I73 Other peripheral vascular diseases	K46 Unspecified abdominal hernia	5702	489	29	5	4.26733	2.22584e-10	Cardiovascular	Gastrointestinal	0	13	11	0.770871	0.931977
I73	I95	I73 Other peripheral vascular diseases	I95 Hypotension	5702	8464	574	78	4.87981	0	Cardiovascular	Cardiovascular	0	336	160	2.4764e-05	1
H36	I73	H36 Retinal disorders in diseases classified elsewhere	I73 Other peripheral vascular diseases	2285	5702	295	30	9.28972	0	Ophthalmological	Cardiovascular	0	171	94	0.00364898	1
D69	I73	D69 Purpura and other haemorrhagic conditions	I73 Other peripheral vascular diseases	2680	5702	129	27	3.46355	0	Hematological	Cardiovascular	0	46	56	0.999622	0.943671
E03	I73	E03 Other hypothyroidism	I73 Other peripheral vascular diseases	20958	5702	532	113	1.82654	1.48437e-13	Endocrine	Cardiovascular	0	246	173	0.962313	1
I73	L03	I73 Other peripheral vascular diseases	L03 Cellulitis	5702	10516	605	73	4.13973	6.32827e-14	Cardiovascular	Dermatological	0	254	278	0.999967	0.979007
I73	K57	I73 Other peripheral vascular diseases	K57 Diverticular disease of intestine	5702	41136	1027	91	1.79645	1.69975e-13	Cardiovascular	Gastrointestinal	0	484	452	0.969441	0.999946
B96	I73	B96 Other bacterial agents as the cause of diseases classified to other chapters	I73 Other peripheral vascular diseases	13036	5702	700	61	3.86385	5.76206e-14	Infectious	Cardiovascular	0	287	352	0.999999	0.454866
I73	M81	I73 Other peripheral vascular diseases	M81 Osteoporosis without pathological fracture	5702	9918	428	103	3.10518	0	Cardiovascular	Bone	0	184	141	0.998426	1
I73	J45	I73 Other peripheral vascular diseases	J45 Asthma	5702	37337	936	142	1.80386	0	Cardiovascular	Respiratory	-1	250	544	1	3.78863e-07
I73	K44	I73 Other peripheral vascular diseases	K44 Diaphragmatic hernia	5702	39329	1079	63	1.97413	1.31339e-13	Cardiovascular	Gastrointestinal	0	429	587	1	0.00209662
I73	M54	I73 Other peripheral vascular diseases	M54 Dorsalgia	5702	21562	723	88	2.41277	1.56763e-13	Cardiovascular	Spine	0	296	339	1	0.956472
I73	N17	I73 Other peripheral vascular diseases	N17 Acute renal failure	5702	9312	774	97	5.98088	2.29816e-14	Cardiovascular	Urinary	1	483	194	2.596e-12	1
I73	M31	I73 Other peripheral vascular diseases	M31 Other necrotising vasculopathies	5702	902	59	11	4.70666	2.66454e-15	Cardiovascular	Immunological	0	23	25	0.966278	0.903737
I73	M05	I73 Other peripheral vascular diseases	M05 Seropositive rheumatoid arthritis	5702	859	54	10	4.52343	1.77636e-15	Cardiovascular	Immunological	0	21	23	0.962048	0.889836
I44	I73	I44 Atrioventricular and left bundle-branch block	I73 Other peripheral vascular diseases	6063	5702	411	67	4.87777	2.54241e-14	Cardiovascular	Cardiovascular	0	131	213	1	0.244941
F17	I73	F17 Mental and behavioural disorders due to use of tobacco	I73 Other peripheral vascular diseases	18179	5702	1071	223	4.23922	2.86438e-14	Psychiatric	Cardiovascular	0	370	478	1	0.999806
E87	I73	E87 Other disorders of fluid, electrolyte and acid-base balance	I73 Other peripheral vascular diseases	9766	5702	729	98	5.37128	0	Metabolic	Cardiovascular	-1	204	427	1	2.07972e-06
I73	K72	I73 Other peripheral vascular diseases	K72 Hepatic failure, not elsewhere classified	5702	585	39	6	4.79707	7.66054e-15	Cardiovascular	Hepatobiliary pancreas	0	24	9	0.0997954	0.999853
I70	I73	I70 Atherosclerosis	I73 Other peripheral vascular diseases	1940	5702	840	76	31.1562	2.9976e-15	Cardiovascular	Cardiovascular	0	392	372	0.975423	0.999596
E55	I73	E55 Vitamin D deficiency	I73 Other peripheral vascular diseases	1386	5702	76	18	3.94564	8.88178e-16	Nutritional	Cardiovascular	0	9	49	1	0.00772013
I73	K75	I73 Other peripheral vascular diseases	K75 Other inflammatory liver diseases	5702	1092	55	11	3.62416	9.99201e-16	Cardiovascular	Hepatobiliary pancreas	0	26	18	0.704973	0.996772
I73	N39	I73 Other peripheral vascular diseases	N39 Other disorders of urinary system	5702	27390	940	76	2.46946	0	Cardiovascular	Urinary	0	452	412	0.886256	0.999933
F32	I73	F32 Depressive episode	I73 Other peripheral vascular diseases	18765	5702	688	108	2.63819	1.09135e-13	Psychiatric	Cardiovascular	0	283	297	0.999999	0.999857
I65	I73	I65 Occlusion and stenosis of precerebral arteries, not resulting in cerebral infarction	I73 Other peripheral vascular diseases	1525	5702	266	46	12.551	0	Cardiovascular	Cardiovascular	0	97	123	0.999997	0.901102
I73	M17	I73 Other peripheral vascular diseases	M17 Gonarthrosis [arthrosis of knee]	5702	29081	612	85	1.51429	6.19504e-14	Cardiovascular	Joint	0	222	305	1	0.548254
D50	I73	D50 Iron deficiency anaemia	I73 Other peripheral vascular diseases	13019	5702	631	60	3.48754	8.69305e-14	Hematological	Cardiovascular	0	253	318	1	0.436749
I21;I22	I73	I21 Acute myocardial infarction;I22 Subsequent myocardial infarction	I73 Other peripheral vascular diseases	11771	5702	802	132	4.90262	3.40838e-14	Cardiovascular	Cardiovascular	0	410	260	0.27417	1
I25	I73	I25 Chronic ischaemic heart disease	I73 Other peripheral vascular diseases	36556	5702	2361	741	4.64734	1.2923e-13	Cardiovascular	Cardiovascular	0	1019	601	1	1
I69	I73	I69 Sequelae of cerebrovascular disease	I73 Other peripheral vascular diseases	2016	5702	170	22	6.06772	3.10862e-15	Cardiovascular	Cardiovascular	0	52	96	1	0.0534933
L84	M77	L84 Corns and callosities	M77 Other enthesopathies	415	2408	41	22	16.8335	1.11022e-16	Dermatological	Muscular	0	7	12	0.999998	0.997838
M21	M77	M21 Other acquired deformities of limbs	M77 Other enthesopathies	2682	2408	80	26	5.0824	0	Joint	Muscular	0	15	39	1	0.631223
E78	M77	E78 Disorders of lipoprotein metabolism and other lipidaemias	M77 Other enthesopathies	53818	2408	424	40	1.34238	4.13303e-09	Metabolic	Muscular	0	146	238	1	0.0065822
E11	M77	E11 Non-insulin-dependent diabetes mellitus	M77 Other enthesopathies	29261	2408	240	42	1.39753	5.05958e-07	Endocrine	Muscular	0	82	116	1	0.719317
E66	M77	E66 Obesity	M77 Other enthesopathies	19224	2408	275	54	2.4374	0	Nutritional	Muscular	0	58	163	1	0.00125309
M25	M77	M25 Other joint disorders, not elsewhere classified	M77 Other enthesopathies	19071	2408	464	84	4.14555	0	Joint	Muscular	0	183	197	0.999998	0.99952
I10	M77	I10 Essential (primary) hypertension	M77 Other enthesopathies	112927	2408	825	145	1.24478	6.97609e-10	Cardiovascular	Muscular	0	319	361	1	0.999856
M75	M77	M75 Shoulder lesions	M77 Other enthesopathies	13064	2408	472	174	6.15607	0	Muscular	Muscular	0	161	137	1	1
M19	M77	M19 Other arthrosis	M77 Other enthesopathies	26203	2408	575	165	3.73899	2.76446e-14	Joint	Muscular	0	153	257	1	0.995169
M65	M77	M65 Synovitis and tenosynovitis	M77 Other enthesopathies	7478	2408	207	55	4.71653	0	Muscular	Muscular	0	61	91	1	0.964757
M06	M77	M06 Other rheumatoid arthritis	M77 Other enthesopathies	6587	2408	139	26	3.59555	0	Immunological	Muscular	0	45	68	0.999991	0.63273
M47	M77	M47 Spondylosis	M77 Other enthesopathies	11974	2408	231	34	3.28708	3.24185e-14	Spine	Muscular	0	61	136	1	0.00417607
M20	M77	M20 Acquired deformities of fingers and toes	M77 Other enthesopathies	13014	2408	564	310	7.38424	1.40998e-14	Joint	Muscular	0	166	88	1	1
E03	M77	E03 Other hypothyroidism	M77 Other enthesopathies	20958	2408	194	31	1.57721	2.12304e-09	Endocrine	Muscular	0	72	91	0.999884	0.824665
G56;G57	M77	G56 Mononeuropathies of upper limb;G57 Mononeuropathies of lower limb	M77 Other enthesopathies	16551	2408	418	102	4.30318	0	Neurological	Muscular	0	181	135	0.997379	1
J45	M77	J45 Asthma	M77 Other enthesopathies	37337	2408	386	82	1.76151	3.89688e-14	Respiratory	Muscular	0	152	152	0.999989	0.999989
M05	M77	M05 Seropositive rheumatoid arthritis	M77 Other enthesopathies	859	2408	28	11	5.55396	1.20315e-12	Immunological	Muscular	0	6	11	0.999544	0.907533
F17	M77	F17 Mental and behavioural disorders due to use of tobacco	M77 Other enthesopathies	18179	2408	176	27	1.64961	5.18448e-10	Psychiatric	Muscular	-1	28	121	1	3.60242e-07
F32	M77	F32 Depressive episode	M77 Other enthesopathies	18765	2408	253	33	2.29726	4.44089e-16	Psychiatric	Muscular	0	79	141	1	0.0390714
I67	J69	I67 Other cerebrovascular diseases	J69 Pneumonitis due to solids and liquids	4194	1154	151	27	12.8008	0	Cardiovascular	Respiratory	0	88	36	0.0252239	1
B37	J69	B37 Candidiasis	J69 Pneumonitis due to solids and liquids	3662	1154	109	22	10.5827	0	Infectious	Respiratory	0	57	30	0.350906	0.999999
J69	J95	J69 Pneumonitis due to solids and liquids	J95 Postprocedural respiratory disorders, not elsewhere classified	1154	559	30	7	19.0809	0	Respiratory	Respiratory	0	10	13	0.978613	0.819203
J69	K59	J69 Pneumonitis due to solids and liquids	K59 Other functional intestinal disorders	1154	17737	270	33	5.41218	2.10942e-15	Respiratory	Gastrointestinal	0	69	168	1	3.53313e-05
C15	J69	C15 Malignant neoplasm of oesophagus	J69 Pneumonitis due to solids and liquids	1052	1154	61	11	20.6159	3.33067e-16	Neoplasm	Respiratory	0	46	4	4.41878e-05	1
J69	J86;J93	J69 Pneumonitis due to solids and liquids	J86 Pyothorax;J93 Pneumothorax	1154	1710	38	13	7.90089	1.11022e-16	Respiratory	Respiratory	0	3	22	1	0.208846
E78	J69	E78 Disorders of lipoprotein metabolism and other lipidaemias	J69 Pneumonitis due to solids and liquids	53818	1154	363	27	2.3981	0	Metabolic	Respiratory	1	279	57	7.21679e-26	1
E11	J69	E11 Non-insulin-dependent diabetes mellitus	J69 Pneumonitis due to solids and liquids	29261	1154	232	36	2.81895	3.20854e-14	Endocrine	Respiratory	1	163	33	3.0015e-10	1
B95	J69	B95 Streptococcus and staphylococcus as the cause of diseases classified to other chapters	J69 Pneumonitis due to solids and liquids	6041	1154	156	36	9.1813	3.33067e-15	Infectious	Respiratory	0	77	43	0.594862	1
F00;F01;F03;G30	J69	F00 Dementia in Alzheimer's disease;F01 Vascular dementia;F03 Unspecified dementia;G30 Alzheimer's disease	J69 Pneumonitis due to solids and liquids	2128	1154	122	29	20.3834	3.33067e-16	Neurological	Respiratory	0	75	18	0.00708525	1
J69	N18	J69 Pneumonitis due to solids and liquids	N18 Chronic renal failure	1154	9082	125	20	4.89347	0	Respiratory	Urinary	0	33	72	1	0.0535157
I46	J69	I46 Cardiac arrest	J69 Pneumonitis due to solids and liquids	1626	1154	116	79	25.3645	1.11022e-16	Cardiovascular	Respiratory	0	24	13	1	1
I10	J69	I10 Essential (primary) hypertension	J69 Pneumonitis due to solids and liquids	112927	1154	667	71	2.09999	1.23235e-13	Cardiovascular	Respiratory	1	533	63	1.73015e-57	1
J42;J44	J69	J42 Unspecified chronic bronchitis;J44 Other chronic obstructive pulmonary disease	J69 Pneumonitis due to solids and liquids	13595	1154	194	39	5.07354	0	Respiratory	Respiratory	0	121	34	0.000349738	1
E86	J69	E86 Volume depletion	J69 Pneumonitis due to solids and liquids	4989	1154	199	46	14.1817	2.33147e-15	Metabolic	Respiratory	0	100	53	0.5	1
J69	N40	J69 Pneumonitis due to solids and liquids	N40 Hyperplasia of prostate	1154	16565	143	13	3.06925	2.77556e-15	Respiratory	Male genital organs	-1	28	102	1	1.76141e-07
I63;I64	J69	I63 Cerebral infarction;I64 Stroke, not specified as haemorrhage or infarction	J69 Pneumonitis due to solids and liquids	6144	1154	236	93	13.6568	3.66374e-15	Cardiovascular	Respiratory	0	127	16	0.134214	1
A04	J69	A04 Other bacterial intestinal infections	J69 Pneumonitis due to solids and liquids	3827	1154	71	14	6.59611	0	Infectious	Respiratory	0	37	20	0.406294	0.999944
D64	J69	D64 Other anaemias	J69 Pneumonitis due to solids and liquids	18059	1154	224	30	4.41004	8.77076e-15	Hematological	Respiratory	0	146	48	3.25041e-06	1
G40	J69	G40 Epilepsy	J69 Pneumonitis due to solids and liquids	5191	1154	141	25	9.65731	2.88658e-15	Neurological	Respiratory	0	82	34	0.0317686	1
G91	J69	G91 Hydrocephalus	J69 Pneumonitis due to solids and liquids	687	1154	34	9	17.5959	1.11022e-16	Neurological	Respiratory	0	19	6	0.303796	0.999981
J69	M19	J69 Pneumonitis due to solids and liquids	M19 Other arthrosis	1154	26203	165	13	2.23883	0	Respiratory	Joint	-1	37	115	1	2.25722e-07
J69	K56	J69 Pneumonitis due to solids and liquids	K56 Paralytic ileus and intestinal obstruction without hernia	1154	5961	110	46	6.56088	3.33067e-16	Respiratory	Gastrointestinal	0	18	46	1	0.965217
I51	J69	I51 Complications and ill-defined descriptions of heart disease	J69 Pneumonitis due to solids and liquids	7240	1154	98	15	4.81256	0	Cardiovascular	Respiratory	0	56	27	0.0944234	0.999998
J69	K20;K21	J69 Pneumonitis due to solids and liquids	K20 Oesophagitis;K21 Gastro-oesophageal reflux disease	1154	44943	251	25	1.98564	7.43849e-15	Respiratory	Gastrointestinal	-1	45	181	1	8.30514e-13
I49	J69	I49 Other cardiac arrhythmias	J69 Pneumonitis due to solids and liquids	4136	1154	59	21	5.07177	3.33067e-16	Cardiovascular	Respiratory	0	30	8	0.5	1
J69	L89	J69 Pneumonitis due to solids and liquids	L89 Decubitus ulcer	1154	1769	162	53	32.5593	0	Respiratory	Dermatological	0	36	73	1	0.909255
I50	J69	I50 Heart failure	J69 Pneumonitis due to solids and liquids	8926	1154	176	58	7.01042	2.77556e-15	Cardiovascular	Respiratory	0	79	39	0.924055	1
F05	J69	F05 Delirium, not induced by alcohol and other psychoactive substances	J69 Pneumonitis due to solids and liquids	1557	1154	104	29	23.7483	1.11022e-16	Psychiatric	Respiratory	0	45	30	0.929522	0.999996
J69	K91	J69 Pneumonitis due to solids and liquids	K91 Postprocedural disorders of digestive system, not elsewhere classified	1154	2347	51	17	7.72583	4.44089e-16	Respiratory	Gastrointestinal	0	13	21	0.999901	0.91961
J69	K22	J69 Pneumonitis due to solids and liquids	K22 Other diseases of oesophagus	1154	14304	168	18	4.1758	0	Respiratory	Gastrointestinal	-1	31	119	1	3.32316e-08
I95	J69	I95 Hypotension	J69 Pneumonitis due to solids and liquids	8464	1154	200	47	8.40123	0	Cardiovascular	Respiratory	0	112	41	0.0518195	1
I61	J69	I61 Intracerebral haemorrhage	J69 Pneumonitis due to solids and liquids	1130	1154	54	23	16.9904	0	Cardiovascular	Respiratory	0	27	4	0.554038	1
J69	L03	J69 Pneumonitis due to solids and liquids	L03 Cellulitis	1154	10516	138	24	4.6657	0	Respiratory	Dermatological	0	24	90	1	0.000220292
B96	J69	B96 Other bacterial agents as the cause of diseases classified to other chapters	J69 Pneumonitis due to solids and liquids	13036	1154	280	71	7.63663	0	Infectious	Respiratory	0	149	60	0.154826	1
J45	J69	J45 Asthma	J69 Pneumonitis due to solids and liquids	37337	1154	183	12	1.74261	3.58402e-12	Respiratory	Respiratory	1	146	25	8.1328e-17	1
J69	M54	J69 Pneumonitis due to solids and liquids	M54 Dorsalgia	1154	21562	132	13	2.17657	7.10543e-15	Respiratory	Spine	-1	22	97	1	3.1792e-08
J69	J98	J69 Pneumonitis due to solids and liquids	J98 Other respiratory disorders	1154	5690	134	31	8.37299	1.44329e-15	Respiratory	Respiratory	0	40	63	0.999999	0.781505
J69	N17	J69 Pneumonitis due to solids and liquids	N17 Acute renal failure	1154	9312	300	103	11.4542	0	Respiratory	Urinary	0	68	129	1	0.993544
G93	J69	G93 Other disorders of brain	J69 Pneumonitis due to solids and liquids	2484	1154	106	38	15.172	0	Neurological	Respiratory	0	43	25	0.979564	1
I44	J69	I44 Atrioventricular and left bundle-branch block	J69 Pneumonitis due to solids and liquids	6063	1154	77	18	4.51535	1.66533e-15	Cardiovascular	Respiratory	0	42	17	0.247191	1
F17	J69	F17 Mental and behavioural disorders due to use of tobacco	J69 Pneumonitis due to solids and liquids	18179	1154	159	22	3.10968	3.21965e-15	Psychiatric	Respiratory	1	113	24	5.43625e-08	1
E87	J69	E87 Other disorders of fluid, electrolyte and acid-base balance	J69 Pneumonitis due to solids and liquids	9766	1154	343	114	12.4872	0	Metabolic	Respiratory	0	152	77	0.98468	1
A41	J69	A41 Other septicaemia	J69 Pneumonitis due to solids and liquids	6601	1154	208	64	11.2032	0	Infectious	Respiratory	0	91	53	0.969535	1
J69	N39	J69 Pneumonitis due to solids and liquids	N39 Other disorders of urinary system	1154	27390	385	40	4.99755	0	Respiratory	Urinary	-1	88	257	1	2.27991e-11
F32	J69	F32 Depressive episode	J69 Pneumonitis due to solids and liquids	18765	1154	208	28	3.94097	1.67644e-14	Psychiatric	Respiratory	1	143	37	3.31431e-08	1
J22	J69	J22 Unspecified acute lower respiratory infection	J69 Pneumonitis due to solids and liquids	11590	1154	263	14	8.0679	0	Respiratory	Respiratory	1	185	64	1.69926e-11	1
I21;I22	J69	I21 Acute myocardial infarction;I22 Subsequent myocardial infarction	J69 Pneumonitis due to solids and liquids	11771	1154	122	39	3.68498	0	Cardiovascular	Respiratory	0	68	15	0.119544	1
I25	J69	I25 Chronic ischaemic heart disease	J69 Pneumonitis due to solids and liquids	36556	1154	282	51	2.7427	0	Cardiovascular	Respiratory	1	194	37	1.25114e-10	1
A09	J69	A09 Diarrhoea and gastro-enteritis of presumed infectious origin	J69 Pneumonitis due to solids and liquids	10766	1154	165	36	5.44901	0	Infectious	Respiratory	0	82	47	0.561835	1
G81	J69	G81 Hemiplegia	J69 Pneumonitis due to solids and liquids	2448	1154	150	23	21.7855	0	Neurological	Respiratory	0	88	39	0.0204342	1
J69	J96	J69 Pneumonitis due to solids and liquids	J96 Respiratory failure, not elsewhere classified	1154	3669	260	130	25.195	0	Respiratory	Respiratory	0	54	76	1	1
G20	J69	G20 Parkinson's disease	J69 Pneumonitis due to solids and liquids	1935	1154	91	13	16.7205	5.55112e-16	Neurological	Respiratory	1	73	5	2.50475e-09	1
J69	K92	J69 Pneumonitis due to solids and liquids	K92 Other diseases of digestive system	1154	14676	164	26	3.97305	0	Respiratory	Gastrointestinal	0	37	101	1	0.00186462
I69	J69	I69 Sequelae of cerebrovascular disease	J69 Pneumonitis due to solids and liquids	2016	1154	129	16	22.7503	4.44089e-16	Cardiovascular	Respiratory	0	62	51	0.701258	0.99331
C64	K59	C64 Malignant neoplasm of kidney, except renal pelvis	K59 Other functional intestinal disorders	1474	17737	184	29	2.88758	6.99441e-15	Neoplasm	Gastrointestinal	0	98	57	0.20874	1
C64	E78	C64 Malignant neoplasm of kidney, except renal pelvis	E78 Disorders of lipoprotein metabolism and other lipidaemias	1474	53818	349	61	1.80507	6.37268e-14	Neoplasm	Metabolic	0	125	163	1	0.900585
C64	E11	C64 Malignant neoplasm of kidney, except renal pelvis	E11 Non-insulin-dependent diabetes mellitus	1474	29261	227	42	2.1594	0	Neoplasm	Endocrine	0	64	121	1	0.176402
C64	E66	C64 Malignant neoplasm of kidney, except renal pelvis	E66 Obesity	1474	19224	141	40	2.04161	3.65263e-14	Neoplasm	Nutritional	0	59	42	0.97856	1
C64	N18	C64 Malignant neoplasm of kidney, except renal pelvis	N18 Chronic renal failure	1474	9082	212	47	6.49757	0	Neoplasm	Urinary	0	126	39	0.0036253	1
C64	I10	C64 Malignant neoplasm of kidney, except renal pelvis	I10 Essential (primary) hypertension	1474	112927	796	194	1.96206	0	Neoplasm	Cardiovascular	0	169	433	1	0.00720417
C64	J42;J44	C64 Malignant neoplasm of kidney, except renal pelvis	J42 Unspecified chronic bronchitis;J44 Other chronic obstructive pulmonary disease	1474	13595	98	16	2.00652	4.04058e-10	Neoplasm	Respiratory	0	41	41	0.957295	0.957295
C64	N28	C64 Malignant neoplasm of kidney, except renal pelvis	N28 Other disorders of kidney and ureter, not elsewhere classified	1474	3822	242	29	17.6247	0	Neoplasm	Urinary	-1	55	158	1	1.13507e-06
C64	K66	C64 Malignant neoplasm of kidney, except renal pelvis	K66 Other disorders of peritoneum	1474	5078	66	24	3.61783	4.55191e-15	Neoplasm	Gastrointestinal	0	31	11	0.730709	1
C64	D64	C64 Malignant neoplasm of kidney, except renal pelvis	D64 Other anaemias	1474	18059	232	27	3.57595	1.93179e-14	Neoplasm	Hematological	0	120	85	0.322959	0.999984
C64	K20;K21	C64 Malignant neoplasm of kidney, except renal pelvis	K20 Oesophagitis;K21 Gastro-oesophageal reflux disease	1474	44943	236	31	1.46166	2.35281e-08	Neoplasm	Gastrointestinal	0	80	125	1	0.198737
C64	K80	C64 Malignant neoplasm of kidney, except renal pelvis	K80 Cholelithiasis	1474	19795	136	25	1.91241	5.41522e-12	Neoplasm	Hepatobiliary pancreas	0	53	58	0.996188	0.964323
C64	I95	C64 Malignant neoplasm of kidney, except renal pelvis	I95 Hypotension	1474	8464	97	18	3.19001	0	Neoplasm	Cardiovascular	0	64	15	0.00107578	1
C64	E03	C64 Malignant neoplasm of kidney, except renal pelvis	E03 Other hypothyroidism	1474	20958	118	18	1.56722	3.25309e-06	Neoplasm	Endocrine	0	55	45	0.796257	0.996335
C64	I82	C64 Malignant neoplasm of kidney, except renal pelvis	I82 Other venous embolism and thrombosis	1474	604	38	19	17.5123	2.22045e-16	Neoplasm	Cardiovascular	0	18	1	0.686449	1
C64	K57	C64 Malignant neoplasm of kidney, except renal pelvis	K57 Diverticular disease of intestine	1474	41136	249	20	1.6849	9.37028e-14	Neoplasm	Gastrointestinal	0	112	117	0.950388	0.844701
C64	J98	C64 Malignant neoplasm of kidney, except renal pelvis	J98 Other respiratory disorders	1474	5690	78	16	3.81574	4.44089e-16	Neoplasm	Respiratory	0	39	23	0.545027	0.999925
C64	N17	C64 Malignant neoplasm of kidney, except renal pelvis	N17 Acute renal failure	1474	9312	221	38	6.60611	0	Neoplasm	Urinary	1	145	38	2.01554e-06	1
C64	F17	C64 Malignant neoplasm of kidney, except renal pelvis	F17 Mental and behavioural disorders due to use of tobacco	1474	18179	115	20	1.76086	1.76292e-08	Neoplasm	Psychiatric	0	42	53	0.998657	0.824437
C64	E87	C64 Malignant neoplasm of kidney, except renal pelvis	E87 Other disorders of fluid, electrolyte and acid-base balance	1474	9766	162	27	4.61737	0	Neoplasm	Metabolic	1	112	23	6.1803e-07	1
C64	N39	C64 Malignant neoplasm of kidney, except renal pelvis	N39 Other disorders of urinary system	1474	27390	237	17	2.40853	0	Neoplasm	Urinary	0	118	102	0.551665	0.986502
C64	I25	C64 Malignant neoplasm of kidney, except renal pelvis	I25 Chronic ischaemic heart disease	1474	36556	237	45	1.80462	4.9849e-14	Neoplasm	Cardiovascular	0	79	113	1	0.78212
K59	N13	K59 Other functional intestinal disorders	N13 Obstructive and reflux uropathy	17737	4052	593	112	3.38532	1.21014e-14	Gastrointestinal	Urinary	0	238	243	0.999999	0.999996
E78	N13	E78 Disorders of lipoprotein metabolism and other lipidaemias	N13 Obstructive and reflux uropathy	53818	4052	949	143	1.78551	4.01901e-14	Metabolic	Urinary	0	462	344	0.800658	1
E11	N13	E11 Non-insulin-dependent diabetes mellitus	N13 Obstructive and reflux uropathy	29261	4052	631	110	2.18356	2.60902e-14	Endocrine	Urinary	0	339	182	0.0334905	1
N13	N35	N13 Obstructive and reflux uropathy	N35 Urethral stricture	4052	4649	274	42	5.96782	0	Urinary	Urinary	0	101	131	0.999995	0.783851
B95	N13	B95 Streptococcus and staphylococcus as the cause of diseases classified to other chapters	N13 Obstructive and reflux uropathy	6041	4052	269	42	4.50887	9.99201e-15	Infectious	Urinary	0	105	122	0.99988	0.943629
N13	N18	N13 Obstructive and reflux uropathy	N18 Chronic renal failure	4052	9082	621	141	6.92364	0	Urinary	Urinary	0	329	151	0.0742513	1
K65	N13	K65 Peritonitis	N13 Obstructive and reflux uropathy	1206	4052	87	15	7.3046	2.44249e-15	Gastrointestinal	Urinary	0	48	24	0.195595	0.999994
I10	N13	I10 Essential (primary) hypertension	N13 Obstructive and reflux uropathy	112927	4052	1987	342	1.78166	0	Cardiovascular	Urinary	0	1069	576	0.000380621	1
C82;C83;C85	N13	C82 Follicular [nodular] non-Hodgkin's lymphoma;C83 Diffuse non-Hodgkin's lymphoma;C85 Other and unspecified types of non-Hodgkin's lymphoma	N13 Obstructive and reflux uropathy	2506	4052	106	31	4.28301	0	Neoplasm	Urinary	0	46	29	0.927609	0.999999
I87	N13	I87 Other disorders of veins	N13 Obstructive and reflux uropathy	758	4052	36	11	4.80904	5.63993e-14	Cardiovascular	Urinary	0	10	15	0.998033	0.878508
C56	N13	C56 Malignant neoplasm of ovary	N13 Obstructive and reflux uropathy	1333	4052	136	18	10.3308	6.66134e-16	Neoplasm	Urinary	1	97	21	3.50566e-07	1
E86	N13	E86 Volume depletion	N13 Obstructive and reflux uropathy	4989	4052	354	69	7.1848	1.22125e-15	Metabolic	Urinary	0	113	172	1	0.720576
I72	N13	I72 Other aneurysm	N13 Obstructive and reflux uropathy	743	4052	29	9	3.95215	1.22598e-09	Cardiovascular	Urinary	0	7	13	0.998842	0.770871
N13	N28	N13 Obstructive and reflux uropathy	N28 Other disorders of kidney and ureter, not elsewhere classified	4052	3822	486	186	12.8757	0	Urinary	Urinary	0	178	122	1	1
N13	N40	N13 Obstructive and reflux uropathy	N40 Hyperplasia of prostate	4052	16565	685	190	4.1872	1.39888e-14	Urinary	Male genital organs	0	230	265	1	1
N12	N13	N12 Tubulo-interstitial nephritis, not specified as acute or chronic	N13 Obstructive and reflux uropathy	1465	4052	155	40	10.7132	1.11022e-16	Urinary	Urinary	0	49	66	0.999999	0.973231
I12	N13	I12 Hypertensive renal disease	N13 Obstructive and reflux uropathy	2073	4052	195	38	9.52489	0	Cardiovascular	Urinary	0	80	77	0.995121	0.998729
D64	N13	D64 Other anaemias	N13 Obstructive and reflux uropathy	18059	4052	637	91	3.57166	3.26406e-14	Hematological	Urinary	0	268	278	0.999974	0.999429
M19	N13	M19 Other arthrosis	N13 Obstructive and reflux uropathy	26203	4052	415	53	1.60369	0	Joint	Urinary	0	173	189	0.999713	0.968999
N13	N20	N13 Obstructive and reflux uropathy	N20 Calculus of kidney and ureter	4052	6679	1129	240	17.1162	5.55112e-15	Urinary	Urinary	0	446	443	1	1
K56	N13	K56 Paralytic ileus and intestinal obstruction without hernia	N13 Obstructive and reflux uropathy	5961	4052	333	56	5.65653	2.06501e-14	Gastrointestinal	Urinary	0	142	135	0.99697	0.999782
K20;K21	N13	K20 Oesophagitis;K21 Gastro-oesophageal reflux disease	N13 Obstructive and reflux uropathy	44943	4052	636	44	1.43291	1.99729e-13	Gastrointestinal	Urinary	0	354	238	0.00241695	1
D41	N13	D41 Neoplasm of uncertain or unknown behaviour of urinary organs	N13 Obstructive and reflux uropathy	1106	4052	101	29	9.24679	2.10942e-15	Neoplasm	Urinary	0	47	25	0.78692	1
N13	N21	N13 Obstructive and reflux uropathy	N21 Calculus of lower urinary tract	4052	1112	128	32	11.6555	8.88178e-16	Urinary	Urinary	0	56	40	0.933688	0.999994
N13	N23	N13 Obstructive and reflux uropathy	N23 Unspecified renal colic	4052	2464	328	89	13.479	3.77476e-15	Urinary	Urinary	0	68	171	1	0.236466
N13	N30	N13 Obstructive and reflux uropathy	N30 Cystitis	4052	4131	240	42	5.88275	0	Urinary	Urinary	0	89	109	0.999978	0.931263
K80	N13	K80 Cholelithiasis	N13 Obstructive and reflux uropathy	19795	4052	357	72	1.82615	2.4869e-14	Hepatobiliary pancreas	Urinary	0	156	129	0.992603	1
F05	N13	F05 Delirium, not induced by alcohol and other psychoactive substances	N13 Obstructive and reflux uropathy	1557	4052	60	18	3.902	0	Psychiatric	Urinary	0	8	34	1	0.183147
C67	N13	C67 Malignant neoplasm of bladder	N13 Obstructive and reflux uropathy	2968	4052	347	61	11.8383	0	Neoplasm	Urinary	0	201	85	0.00184173	1
I95	N13	I95 Hypotension	N13 Obstructive and reflux uropathy	8464	4052	300	49	3.58897	0	Cardiovascular	Urinary	0	101	150	1	0.523014
K57	N13	K57 Diverticular disease of intestine	N13 Obstructive and reflux uropathy	41136	4052	662	92	1.62952	1.76525e-14	Gastrointestinal	Urinary	0	325	245	0.693295	1
B96	N13	B96 Other bacterial agents as the cause of diseases classified to other chapters	N13 Obstructive and reflux uropathy	13036	4052	682	167	5.29742	1.21014e-14	Infectious	Urinary	0	240	275	1	1
J45	N13	J45 Asthma	N13 Obstructive and reflux uropathy	37337	4052	502	68	1.36141	2.69722e-11	Respiratory	Urinary	0	289	145	0.000399515	1
M54	N13	M54 Dorsalgia	N13 Obstructive and reflux uropathy	21562	4052	521	59	2.44666	8.9595e-14	Spine	Urinary	0	240	222	0.967171	0.99969
J98	N13	J98 Other respiratory disorders	N13 Obstructive and reflux uropathy	5690	4052	178	42	3.16762	0	Respiratory	Urinary	0	59	77	0.999998	0.969675
N13	N17	N13 Obstructive and reflux uropathy	N17 Acute renal failure	4052	9312	915	370	9.94954	0	Urinary	Urinary	0	323	222	1	1
F17	N13	F17 Mental and behavioural disorders due to use of tobacco	N13 Obstructive and reflux uropathy	18179	4052	334	57	1.86038	1.33227e-15	Psychiatric	Urinary	0	126	151	0.999997	0.964595
E87	N13	E87 Other disorders of fluid, electrolyte and acid-base balance	N13 Obstructive and reflux uropathy	9766	4052	514	127	5.32931	0	Metabolic	Urinary	0	135	252	1	0.686208
A41	N13	A41 Other septicaemia	N13 Obstructive and reflux uropathy	6601	4052	428	75	6.56536	0	Infectious	Urinary	0	140	213	1	0.557638
N13	N19	N13 Obstructive and reflux uropathy	N19 Unspecified renal failure	4052	2053	308	92	15.191	0	Urinary	Urinary	0	144	72	0.884293	1
D73	N13	D73 Diseases of spleen	N13 Obstructive and reflux uropathy	777	4052	28	8	3.6489	1.24417e-08	Hematological	Urinary	0	15	5	0.425277	0.99991
C61	N13	C61 Malignant neoplasm of prostate	N13 Obstructive and reflux uropathy	8655	4052	351	52	4.10643	6.77236e-15	Neoplasm	Urinary	0	207	92	0.000454586	1
N13	N39	N13 Obstructive and reflux uropathy	N39 Other disorders of urinary system	4052	27390	1194	238	4.41405	0	Urinary	Urinary	0	473	483	1	1
F32	N13	F32 Depressive episode	N13 Obstructive and reflux uropathy	18765	4052	320	45	1.72674	6.82787e-14	Psychiatric	Urinary	0	140	135	0.98912	0.997857
I25	N13	I25 Chronic ischaemic heart disease	N13 Obstructive and reflux uropathy	36556	4052	608	88	1.68411	4.13003e-14	Cardiovascular	Urinary	0	296	224	0.754711	1
A09	N13	A09 Diarrhoea and gastro-enteritis of presumed infectious origin	N13 Obstructive and reflux uropathy	10766	4052	336	41	3.16016	2.33147e-15	Infectious	Urinary	0	92	203	1	7.94458e-05
C80	N13	C80 Malignant neoplasm without specification of site	N13 Obstructive and reflux uropathy	1877	4052	108	27	5.82618	0	Neoplasm	Urinary	0	37	44	0.999658	0.978596
N13	N32	N13 Obstructive and reflux uropathy	N32 Other disorders of bladder	4052	12287	690	172	5.68628	0	Urinary	Urinary	0	214	304	1	0.99922
D24	N62	D24 Benign neoplasm of breast	N62 Hypertrophy of breast	1902	1057	50	29	10.2042	0	Neoplasm	Female genital organs	0	14	7	0.999532	1
C50;D05	N62	C50 Malignant neoplasm of breast;D05 Carcinoma in situ of breast	N62 Hypertrophy of breast	15801	1057	143	44	3.51294	0	Neoplasm	Female genital organs	0	58	41	0.990554	1
N62	N64	N62 Hypertrophy of breast	N64 Other disorders of breast	1057	1652	55	22	12.9233	8.88178e-16	Female genital organs	Female genital organs	0	19	14	0.992773	0.999943
N60	N62	N60 Benign mammary dysplasia	N62 Hypertrophy of breast	2357	1057	103	82	16.9628	1.11022e-15	Female genital organs	Female genital organs	0	9	12	1	1
E03	N62	E03 Other hypothyroidism	N62 Hypertrophy of breast	20958	1057	91	15	1.68543	2.74166e-06	Endocrine	Female genital organs	0	16	60	1	0.00155634
J45	N62	J45 Asthma	N62 Hypertrophy of breast	37337	1057	144	24	1.49707	3.26276e-06	Respiratory	Female genital organs	0	52	68	0.999707	0.773314
M54	N62	M54 Dorsalgia	N62 Hypertrophy of breast	21562	1057	99	13	1.78224	9.41786e-08	Spine	Female genital organs	0	32	54	0.999872	0.210762
M84;M94	M87	M84 Disorders of continuity of bone;M94 Other disorders of cartilage	M87 Osteonecrosis	3209	767	30	16	5.00092	2.5463e-12	Bone	Bone	0	3	11	1	0.950631
E78	M84;M94	E78 Disorders of lipoprotein metabolism and other lipidaemias	M84 Disorders of continuity of bone;M94 Other disorders of cartilage	53818	3209	643	100	1.52759	1.38001e-13	Metabolic	Bone	0	274	269	0.999925	0.999986
E11	M84;M94	E11 Non-insulin-dependent diabetes mellitus	M84 Disorders of continuity of bone;M94 Other disorders of cartilage	29261	3209	342	42	1.49438	2.00129e-12	Endocrine	Bone	0	168	132	0.647447	0.999991
E66	M84;M94	E66 Obesity	M84 Disorders of continuity of bone;M94 Other disorders of cartilage	19224	3209	371	65	2.46749	5.22915e-14	Nutritional	Bone	0	131	175	1	0.873327
M25	M84;M94	M25 Other joint disorders, not elsewhere classified	M84 Disorders of continuity of bone;M94 Other disorders of cartilage	19071	3209	509	67	3.41247	3.87468e-14	Joint	Bone	0	241	201	0.892732	0.999999
I10	M84;M94	I10 Essential (primary) hypertension	M84 Disorders of continuity of bone;M94 Other disorders of cartilage	112927	3209	1207	187	1.36658	0	Cardiovascular	Bone	0	603	417	0.522952	1
M75	M84;M94	M75 Shoulder lesions	M84 Disorders of continuity of bone;M94 Other disorders of cartilage	13064	3209	273	54	2.67184	0	Muscular	Bone	0	115	104	0.996185	0.99997
M22;M23	M84;M94	M22 Disorders of patella;M23 Internal derangement of knee	M84 Disorders of continuity of bone;M94 Other disorders of cartilage	20788	3209	555	302	3.41354	0	Joint	Bone	0	165	88	1	1
G58	M84;M94	G58 Other mononeuropathies	M84 Disorders of continuity of bone;M94 Other disorders of cartilage	490	3209	18	5	4.69679	1.34362e-07	Neurological	Bone	0	10	3	0.407265	0.999344
M19	M84;M94	M19 Other arthrosis	M84 Disorders of continuity of bone;M94 Other disorders of cartilage	26203	3209	705	150	3.44003	8.30447e-14	Joint	Bone	0	258	297	1	0.999988
M65	M84;M94	M65 Synovitis and tenosynovitis	M84 Disorders of continuity of bone;M94 Other disorders of cartilage	7478	3209	217	72	3.71021	1.9762e-14	Muscular	Bone	0	77	68	0.999994	1
M06	M84;M94	M06 Other rheumatoid arthritis	M84 Disorders of continuity of bone;M94 Other disorders of cartilage	6587	3209	168	36	3.26096	1.17684e-14	Immunological	Bone	0	73	59	0.962165	0.999963
K20;K21	M84;M94	K20 Oesophagitis;K21 Gastro-oesophageal reflux disease	M84 Disorders of continuity of bone;M94 Other disorders of cartilage	44943	3209	591	47	1.68132	0	Gastrointestinal	Bone	0	258	286	0.999126	0.794647
M47	M84;M94	M47 Spondylosis	M84 Disorders of continuity of bone;M94 Other disorders of cartilage	11974	3209	265	35	2.82964	0	Spine	Bone	0	117	113	0.975438	0.993074
M84;M94	M96	M84 Disorders of continuity of bone;M94 Other disorders of cartilage	M96 Postprocedural musculoskeletal disorders, not elsewhere classified	3209	673	58	8	11.0189	4.44089e-16	Bone	Bone	0	28	22	0.652998	0.97603
E03	M84;M94	E03 Other hypothyroidism	M84 Disorders of continuity of bone;M94 Other disorders of cartilage	20958	3209	285	46	1.73868	0	Endocrine	Bone	0	140	99	0.638824	1
M84;M94	M89	M84 Disorders of continuity of bone;M94 Other disorders of cartilage	M89 Other disorders of bone	3209	2134	97	25	5.81168	0	Bone	Bone	0	44	28	0.845033	0.999993
G56;G57	M84;M94	G56 Mononeuropathies of upper limb;G57 Mononeuropathies of lower limb	M84 Disorders of continuity of bone;M94 Other disorders of cartilage	16551	3209	300	36	2.31751	1.88738e-15	Neurological	Bone	0	163	101	0.0743963	1
M81	M84;M94	M81 Osteoporosis without pathological fracture	M84 Disorders of continuity of bone;M94 Other disorders of cartilage	9918	3209	299	42	3.85453	1.4766e-14	Bone	Bone	0	107	150	1	0.5
J45	M84;M94	J45 Asthma	M84 Disorders of continuity of bone;M94 Other disorders of cartilage	37337	3209	537	91	1.8389	9.33698e-14	Respiratory	Bone	0	285	161	0.0836247	1
C90	M84;M94	C90 Multiple myeloma and malignant plasma cell neoplasms	M84 Disorders of continuity of bone;M94 Other disorders of cartilage	889	3209	45	9	6.47195	1.11022e-15	Neoplasm	Bone	0	23	13	0.5	0.998771
F17	M84;M94	F17 Mental and behavioural disorders due to use of tobacco	M84 Disorders of continuity of bone;M94 Other disorders of cartilage	18179	3209	296	40	2.08183	4.19664e-14	Psychiatric	Bone	0	88	168	1	0.0116194
F32	M84;M94	F32 Depressive episode	M84 Disorders of continuity of bone;M94 Other disorders of cartilage	18765	3209	356	53	2.42564	0	Psychiatric	Bone	0	147	156	0.999592	0.991521
M17	M84;M94	M17 Gonarthrosis [arthrosis of knee]	M84 Disorders of continuity of bone;M94 Other disorders of cartilage	29081	3209	561	132	2.46648	1.48437e-13	Joint	Bone	0	212	217	1	1
I25	M84;M94	I25 Chronic ischaemic heart disease	M84 Disorders of continuity of bone;M94 Other disorders of cartilage	36556	3209	397	44	1.38853	3.1228e-10	Cardiovascular	Bone	0	180	173	0.971819	0.995513
M84;M94	M85	M84 Disorders of continuity of bone;M94 Other disorders of cartilage	M85 Other disorders of bone density and structure	3209	2101	78	22	4.74671	4.21885e-15	Bone	Bone	0	29	27	0.991573	0.997833
H25	J30	H25 Senile cataract	J30 Vasomotor and allergic rhinitis	15015	1890	160	80	2.31327	1.67644e-14	Ophthalmological	Ear, Nose, Throat	0	36	44	1	1
H25	M10	H25 Senile cataract	M10 Gout	15015	5405	407	77	2.05763	6.66134e-15	Ophthalmological	Joint	0	144	186	1	0.96289
E10	H25	E10 Insulin-dependent diabetes mellitus	H25 Senile cataract	4108	15015	493	97	3.27933	3.475e-14	Immunological	Ophthalmological	0	285	111	0.000302769	1
H25	H40	H25 Senile cataract	H40 Glaucoma	15015	7512	1842	1065	6.70043	1.53322e-13	Ophthalmological	Ophthalmological	0	321	456	1	1
H25	H26	H25 Senile cataract	H26 Other cataract	15015	23683	4864	595	5.6121	1.52767e-13	Ophthalmological	Ophthalmological	0	2434	1835	0.482845	1
H25	H90	H25 Senile cataract	H90 Conductive and sensorineural hearing loss	15015	1492	113	18	2.06956	3.34166e-12	Ophthalmological	Ear, Nose, Throat	0	36	59	0.999968	0.353441
H25	H57	H25 Senile cataract	H57 Other disorders of eye and adnexa	15015	747	109	38	3.98726	2.22045e-15	Ophthalmological	Ophthalmological	0	35	36	0.999946	0.999881
H25	H50	H25 Senile cataract	H50 Other strabismus	15015	1250	145	75	3.16976	4.66294e-15	Ophthalmological	Ophthalmological	0	34	36	1	1
E78	H25	E78 Disorders of lipoprotein metabolism and other lipidaemias	H25 Senile cataract	53818	15015	3952	735	2.00659	0	Metabolic	Ophthalmological	1	2121	1096	2.12147e-06	1
E11	H25	E11 Non-insulin-dependent diabetes mellitus	H25 Senile cataract	29261	15015	2404	683	2.24499	0	Endocrine	Ophthalmological	0	1254	467	0.0178215	1
E66	H25	E66 Obesity	H25 Senile cataract	19224	15015	1238	162	1.75973	0	Nutritional	Ophthalmological	0	564	512	0.999202	1
H25	H35	H25 Senile cataract	H35 Other retinal disorders	15015	5836	2137	1081	10.0059	4.09672e-14	Ophthalmological	Ophthalmological	0	445	611	1	1
F00;F01;F03;G30	H25	F00 Dementia in Alzheimer's disease;F01 Vascular dementia;F03 Unspecified dementia;G30 Alzheimer's disease	H25 Senile cataract	2128	15015	176	26	2.26001	2.28706e-14	Neurological	Ophthalmological	0	33	117	1	7.33857e-06
E07	H25	E07 Other disorders of thyroid	H25 Senile cataract	613	15015	62	25	2.76376	5.05906e-12	Endocrine	Ophthalmological	0	14	23	0.999998	0.984992
H25	N18	H25 Senile cataract	N18 Chronic renal failure	15015	9082	979	197	2.94557	1.51101e-13	Ophthalmological	Urinary	0	489	293	0.525481	1
H04	H25	H04 Disorders of lachrymal system	H25 Senile cataract	3248	15015	397	141	3.33998	0	Ophthalmological	Ophthalmological	0	133	123	1	1
H25	H34	H25 Senile cataract	H34 Retinal vascular occlusions	15015	824	168	50	5.57123	0	Ophthalmological	Ophthalmological	0	44	74	1	0.947544
H25	H91	H25 Senile cataract	H91 Other hearing loss	15015	4959	653	276	3.59822	1.21014e-14	Ophthalmological	Ear, Nose, Throat	0	216	161	1	1
H25	I10	H25 Senile cataract	I10 Essential (primary) hypertension	15015	112927	7523	1941	1.82038	0	Ophthalmological	Cardiovascular	-1	1253	4329	1	1.66622e-39
H25	J42;J44	H25 Senile cataract	J42 Unspecified chronic bronchitis;J44 Other chronic obstructive pulmonary disease	15015	13595	1310	276	2.63306	0	Ophthalmological	Respiratory	0	435	599	1	0.999107
H25	J40	H25 Senile cataract	J40 Bronchitis, not specified as acute or chronic	15015	931	76	20	2.23066	4.35746e-10	Ophthalmological	Respiratory	0	23	33	0.999844	0.896632
H25	L30	H25 Senile cataract	L30 Other dermatitis	15015	2479	180	34	1.98411	0	Ophthalmological	Dermatological	0	68	78	0.999625	0.968947
H25	J43	H25 Senile cataract	J43 Emphysema	15015	2773	314	59	3.0942	0	Ophthalmological	Respiratory	0	137	118	0.989733	0.999996
H02	H25	H02 Other disorders of eyelid	H25 Senile cataract	7957	15015	638	127	2.19099	1.24012e-13	Ophthalmological	Ophthalmological	0	305	206	0.87455	1
H21	H25	H21 Other disorders of iris and ciliary body	H25 Senile cataract	531	15015	235	141	12.0932	4.10783e-15	Ophthalmological	Ophthalmological	0	28	66	1	1
H25	N03	H25 Senile cataract	N03 Chronic nephritic syndrome	15015	1114	125	13	3.06615	0	Ophthalmological	Urinary	0	38	74	0.999997	0.0243311
G40	H25	G40 Epilepsy	H25 Senile cataract	5191	15015	283	62	1.48972	1.83512e-10	Neurological	Ophthalmological	0	156	65	0.0479269	1
H25	M19	H25 Senile cataract	M19 Other arthrosis	15015	26203	1924	323	2.00642	0	Ophthalmological	Joint	0	706	895	1	0.998961
H25	M35	H25 Senile cataract	M35 Other systemic involvement of connective tissue	15015	3161	305	60	2.6366	2.88658e-14	Ophthalmological	Immunological	0	107	138	1	0.957167
H25	H53	H25 Senile cataract	H53 Visual disturbances	15015	4644	778	423	4.57779	5.61773e-14	Ophthalmological	Ophthalmological	0	188	167	1	1
H25	I20	H25 Senile cataract	I20 Angina pectoris	15015	25449	1922	274	2.06372	1.04583e-13	Ophthalmological	Cardiovascular	-1	406	1242	1	2.57763e-38
H25	M06	H25 Senile cataract	M06 Other rheumatoid arthritis	15015	6587	439	85	1.82115	5.67324e-14	Ophthalmological	Immunological	0	141	213	1	0.747969
H25	M46	H25 Senile cataract	M46 Other inflammatory spondylopathies	15015	2195	188	45	2.34041	3.18634e-14	Ophthalmological	Spine	0	73	70	0.99918	0.999836
H25	H33	H25 Senile cataract	H33 Retinal detachments and breaks	15015	4422	1084	219	6.69853	0	Ophthalmological	Ophthalmological	-1	234	631	1	3.56953e-08
H25	I38	H25 Senile cataract	I38 Endocarditis, valve unspecified	15015	600	48	7	2.18604	1.04456e-06	Ophthalmological	Cardiovascular	0	19	22	0.944299	0.76456
H25	K20;K21	H25 Senile cataract	K20 Oesophagitis;K21 Gastro-oesophageal reflux disease	15015	44943	2354	215	1.43124	2.25153e-13	Ophthalmological	Gastrointestinal	-1	764	1375	1	1.67083e-16
H25	H43	H25 Senile cataract	H43 Disorders of vitreous body	15015	2086	822	427	10.7678	2.63123e-14	Ophthalmological	Ophthalmological	0	142	253	1	1
D86	H25	D86 Sarcoidosis	H25 Senile cataract	856	15015	70	14	2.23457	1.90302e-09	Immunological	Ophthalmological	0	38	18	0.275206	0.99999
H25	H36	H25 Senile cataract	H36 Retinal disorders in diseases classified elsewhere	15015	2285	560	210	6.69685	0	Ophthalmological	Ophthalmological	0	119	231	1	0.999986
E03	H25	E03 Other hypothyroidism	H25 Senile cataract	20958	15015	1422	336	1.85404	8.27116e-14	Endocrine	Ophthalmological	0	754	332	0.0120786	1
H25	M81	H25 Senile cataract	M81 Osteoporosis without pathological fracture	15015	9918	865	155	2.3832	0	Ophthalmological	Bone	0	330	380	1	0.999846
H25	J45	H25 Senile cataract	J45 Asthma	15015	37337	2205	513	1.61376	0	Ophthalmological	Respiratory	-1	355	1337	1	7.30885e-24
H10	H25	H10 Conjunctivitis	H25 Senile cataract	411	15015	59	13	3.92264	0	Ophthalmological	Ophthalmological	0	21	25	0.990831	0.903737
H25	M54	H25 Senile cataract	M54 Dorsalgia	15015	21562	1186	158	1.50302	7.07212e-14	Ophthalmological	Spine	0	418	610	1	0.168974
H25	H44	H25 Senile cataract	H44 Disorders of globe	15015	638	283	150	12.1209	0	Ophthalmological	Ophthalmological	0	79	54	1	1
H18	H25	H18 Other disorders of cornea	H25 Senile cataract	1080	15015	398	222	10.07	0	Ophthalmological	Ophthalmological	0	67	109	1	1
H25	M31	H25 Senile cataract	M31 Other necrotising vasculopathies	15015	902	87	12	2.63561	0	Ophthalmological	Immunological	0	33	42	0.991086	0.665858
F40	H25	F40 Phobic anxiety disorders	H25 Senile cataract	1096	15015	277	174	6.90618	0	Psychiatric	Ophthalmological	0	28	75	1	1
F17	H25	F17 Mental and behavioural disorders due to use of tobacco	H25 Senile cataract	18179	15015	944	187	1.41896	0	Psychiatric	Ophthalmological	0	373	384	1	1
H01	H25	H01 Other inflammation of eyelid	H25 Senile cataract	915	15015	203	111	6.06239	3.44169e-15	Ophthalmological	Ophthalmological	0	35	57	1	1
E55	H25	E55 Vitamin D deficiency	H25 Senile cataract	1386	15015	112	22	2.20812	9.59233e-14	Nutritional	Ophthalmological	0	23	67	1	0.0233675
F32	H25	F32 Depressive episode	H25 Senile cataract	18765	15015	1024	181	1.49115	0	Psychiatric	Ophthalmological	0	436	407	0.999999	1
H25	I25	H25 Senile cataract	I25 Chronic ischaemic heart disease	15015	36556	2450	540	1.83137	0	Ophthalmological	Cardiovascular	0	613	1297	1	0.00192769
H25	H52	H25 Senile cataract	H52 Disorders of refraction and accommodation	15015	2981	1517	1036	13.9057	1.59872e-14	Ophthalmological	Ophthalmological	0	273	208	1	1
E05	H25	E05 Thyrotoxicosis [hyperthyroidism]	H25 Senile cataract	2771	15015	202	30	1.99197	0	Endocrine	Ophthalmological	0	118	54	0.0100062	1
H11	H25	H11 Other disorders of conjunctiva	H25 Senile cataract	1220	15015	123	37	2.75495	8.21565e-15	Ophthalmological	Ophthalmological	0	40	46	0.99997	0.998134
G20	H25	G20 Parkinson's disease	H25 Senile cataract	1935	15015	123	23	1.73697	1.22348e-08	Neurological	Ophthalmological	0	44	56	0.999458	0.860401
H25	M85	H25 Senile cataract	M85 Other disorders of bone density and structure	15015	2101	146	28	1.89887	1.52045e-12	Ophthalmological	Bone	0	67	51	0.859032	0.999912
C16	K59	C16 Malignant neoplasm of stomach	K59 Other functional intestinal disorders	854	17737	129	10	3.49418	0	Neoplasm	Gastrointestinal	0	86	33	9.59712e-05	1
C15	C16	C15 Malignant neoplasm of oesophagus	C16 Malignant neoplasm of stomach	1052	854	310	13	141.574	0	Neoplasm	Neoplasm	0	192	105	1.55992e-05	1
C16	E78	C16 Malignant neoplasm of stomach	E78 Disorders of lipoprotein metabolism and other lipidaemias	854	53818	189	19	1.68722	2.19258e-11	Neoplasm	Metabolic	0	67	103	0.99998	0.12221
C16	E11	C16 Malignant neoplasm of stomach	E11 Non-insulin-dependent diabetes mellitus	854	29261	143	24	2.34792	0	Neoplasm	Endocrine	0	26	93	1	0.000202987
C16	I80	C16 Malignant neoplasm of stomach	I80 Phlebitis and thrombophlebitis	854	5499	44	9	3.84419	2.06835e-13	Neoplasm	Cardiovascular	0	23	12	0.440198	0.99937
C16	I10	C16 Malignant neoplasm of stomach	I10 Essential (primary) hypertension	854	112927	404	62	1.71878	1.13021e-13	Neoplasm	Cardiovascular	-1	93	249	1	1.68575e-06
C16	J42;J44	C16 Malignant neoplasm of stomach	J42 Unspecified chronic bronchitis;J44 Other chronic obstructive pulmonary disease	854	13595	88	15	3.10985	0	Neoplasm	Respiratory	0	39	34	0.879603	0.987689
C16	E86	C16 Malignant neoplasm of stomach	E86 Volume depletion	854	4989	94	11	9.05213	4.44089e-16	Neoplasm	Metabolic	1	72	11	1.1303e-07	1
C16	K31	C16 Malignant neoplasm of stomach	K31 Other diseases of stomach and duodenum	854	11640	173	25	7.14051	0	Neoplasm	Gastrointestinal	0	65	83	0.999613	0.72842
C16	K66	C16 Malignant neoplasm of stomach	K66 Other disorders of peritoneum	854	5078	58	14	5.48746	0	Neoplasm	Gastrointestinal	0	30	14	0.447842	0.999985
C16	D64	C16 Malignant neoplasm of stomach	D64 Other anaemias	854	18059	200	33	5.32075	0	Neoplasm	Hematological	0	95	72	0.781623	0.999975
C16	I20	C16 Malignant neoplasm of stomach	I20 Angina pectoris	854	25449	102	9	1.9256	1.48933e-09	Neoplasm	Cardiovascular	0	29	64	0.999997	0.00646023
C16	K20;K21	C16 Malignant neoplasm of stomach	K20 Oesophagitis;K21 Gastro-oesophageal reflux disease	854	44943	244	39	2.60834	0	Neoplasm	Gastrointestinal	0	90	115	0.999986	0.831535
C16	K22	C16 Malignant neoplasm of stomach	K22 Other diseases of oesophagus	854	14304	229	30	7.69156	2.44249e-15	Neoplasm	Gastrointestinal	0	70	129	1	0.032018
C16	K44	C16 Malignant neoplasm of stomach	K44 Diaphragmatic hernia	854	39329	202	43	2.4676	0	Neoplasm	Gastrointestinal	0	35	124	1	0.000740986
C16	J98	C16 Malignant neoplasm of stomach	J98 Other respiratory disorders	854	5690	63	10	5.31942	1.11022e-16	Neoplasm	Respiratory	0	45	8	0.000449024	1
C16	N17	C16 Malignant neoplasm of stomach	N17 Acute renal failure	854	9312	92	15	4.74658	0	Neoplasm	Urinary	0	59	18	0.00439047	1
C16	F17	C16 Malignant neoplasm of stomach	F17 Mental and behavioural disorders due to use of tobacco	854	18179	82	10	2.16711	3.47832e-10	Neoplasm	Psychiatric	0	41	31	0.543922	0.990087
C16	E87	C16 Malignant neoplasm of stomach	E87 Other disorders of fluid, electrolyte and acid-base balance	854	9766	73	10	3.59122	0	Neoplasm	Metabolic	0	46	17	0.017208	0.999999
C16	D50	C16 Malignant neoplasm of stomach	D50 Iron deficiency anaemia	854	13019	101	22	3.72718	0	Neoplasm	Hematological	0	28	51	0.999998	0.5
C16	I25	C16 Malignant neoplasm of stomach	I25 Chronic ischaemic heart disease	854	36556	137	18	1.80052	2.18597e-10	Neoplasm	Cardiovascular	0	32	87	1	0.000994343
A09	C16	A09 Diarrhoea and gastro-enteritis of presumed infectious origin	C16 Malignant neoplasm of stomach	10766	854	80	9	3.57003	0	Infectious	Neoplasm	0	16	55	1	0.000526367
C16	K29	C16 Malignant neoplasm of stomach	K29 Gastritis and duodenitis	854	42719	267	68	3.0028	8.88178e-16	Neoplasm	Gastrointestinal	0	64	135	1	0.451307
C16	K92	C16 Malignant neoplasm of stomach	K92 Other diseases of digestive system	854	14676	132	14	4.32118	4.44089e-16	Neoplasm	Gastrointestinal	0	64	54	0.668207	0.985414
H40	J30	H40 Glaucoma	J30 Vasomotor and allergic rhinitis	7512	1890	74	38	2.1385	4.09386e-09	Ophthalmological	Ear, Nose, Throat	0	27	9	0.99296	1
H26	J30	H26 Other cataract	J30 Vasomotor and allergic rhinitis	23683	1890	191	55	1.75077	8.47988e-13	Ophthalmological	Ear, Nose, Throat	0	76	60	0.998156	1
E78	J30	E78 Disorders of lipoprotein metabolism and other lipidaemias	J30 Vasomotor and allergic rhinitis	53818	1890	342	90	1.37953	9.06744e-09	Metabolic	Ear, Nose, Throat	0	150	102	0.990036	1
J30	J33	J30 Vasomotor and allergic rhinitis	J33 Nasal polyp	1890	4130	89	45	4.67813	0	Ear, Nose, Throat	Ear, Nose, Throat	0	14	30	1	0.999332
J30	J32	J30 Vasomotor and allergic rhinitis	J32 Chronic sinusitis	1890	3380	82	41	5.26659	0	Ear, Nose, Throat	Ear, Nose, Throat	0	15	26	1	0.999733
E66	J30	E66 Obesity	J30 Vasomotor and allergic rhinitis	19224	1890	165	50	1.86326	2.92211e-13	Nutritional	Ear, Nose, Throat	0	50	65	1	0.997542
J30	M25	J30 Vasomotor and allergic rhinitis	M25 Other joint disorders, not elsewhere classified	1890	19071	156	21	1.77576	3.54602e-11	Ear, Nose, Throat	Joint	0	55	80	0.999925	0.405138
H35	J30	H35 Other retinal disorders	J30 Vasomotor and allergic rhinitis	5836	1890	57	20	2.12027	2.90316e-07	Ophthalmological	Ear, Nose, Throat	0	17	20	0.999368	0.991826
J30	L50	J30 Vasomotor and allergic rhinitis	L50 Urticaria	1890	536	15	7	6.07517	5.90424e-08	Ear, Nose, Throat	Dermatological	0	4	4	0.982422	0.982422
I10	J30	I10 Essential (primary) hypertension	J30 Vasomotor and allergic rhinitis	112927	1890	629	153	1.20916	2.07452e-06	Cardiovascular	Ear, Nose, Throat	0	336	140	0.0469622	1
G43	J30	G43 Migraine	J30 Vasomotor and allergic rhinitis	4310	1890	44	21	2.21619	2.02078e-06	Neurological	Ear, Nose, Throat	0	14	9	0.99522	0.999987
J30	J34	J30 Vasomotor and allergic rhinitis	J34 Other disorders of nose and nasal sinuses	1890	8627	213	135	5.35984	0	Ear, Nose, Throat	Ear, Nose, Throat	0	29	49	1	1
J30	L30	J30 Vasomotor and allergic rhinitis	L30 Other dermatitis	1890	2479	66	44	5.77963	6.66134e-16	Ear, Nose, Throat	Dermatological	0	10	12	1	1
J30	M22;M23	J30 Vasomotor and allergic rhinitis	M22 Disorders of patella;M23 Internal derangement of knee	1890	20788	146	27	1.52466	1.10411e-06	Ear, Nose, Throat	Joint	0	42	77	1	0.28126
H02	J30	H02 Other disorders of eyelid	J30 Vasomotor and allergic rhinitis	7957	1890	73	23	1.99162	8.00881e-08	Ophthalmological	Ear, Nose, Throat	0	33	17	0.825409	0.999999
J30	M19	J30 Vasomotor and allergic rhinitis	M19 Other arthrosis	1890	26203	208	65	1.72324	3.09641e-13	Ear, Nose, Throat	Joint	0	74	69	0.99999	1
J30	K20;K21	J30 Vasomotor and allergic rhinitis	K20 Oesophagitis;K21 Gastro-oesophageal reflux disease	1890	44943	348	102	1.68093	5.01821e-14	Ear, Nose, Throat	Gastrointestinal	0	118	128	1	1
J30	M79	J30 Vasomotor and allergic rhinitis	M79 Other soft tissue disorders, not elsewhere classified	1890	18612	151	33	1.76123	1.23859e-10	Ear, Nose, Throat	Muscular	0	48	70	0.999998	0.835596
J30	K58	J30 Vasomotor and allergic rhinitis	K58 Irritable bowel syndrome	1890	8207	102	36	2.69804	0	Ear, Nose, Throat	Gastrointestinal	0	19	47	1	0.813528
J30	M47	J30 Vasomotor and allergic rhinitis	M47 Spondylosis	1890	11974	98	20	1.77672	1.24676e-07	Ear, Nose, Throat	Spine	0	34	44	0.9992	0.866797
J30	J45	J30 Vasomotor and allergic rhinitis	J45 Asthma	1890	37337	495	162	2.87805	1.07914e-13	Ear, Nose, Throat	Respiratory	0	95	238	1	0.815648
J30	K44	J30 Vasomotor and allergic rhinitis	K44 Diaphragmatic hernia	1890	39329	255	36	1.40754	1.35004e-07	Ear, Nose, Throat	Gastrointestinal	0	95	124	0.999984	0.691764
J30	M54	J30 Vasomotor and allergic rhinitis	M54 Dorsalgia	1890	21562	171	38	1.72163	4.32702e-11	Ear, Nose, Throat	Spine	0	61	72	0.999941	0.984023
F40	J30	F40 Phobic anxiety disorders	J30 Vasomotor and allergic rhinitis	1096	1890	22	11	4.35757	2.15184e-08	Psychiatric	Ear, Nose, Throat	0	3	8	0.999939	0.9331
F32	J30	F32 Depressive episode	J30 Vasomotor and allergic rhinitis	18765	1890	175	67	2.02452	0	Psychiatric	Ear, Nose, Throat	0	65	43	0.999764	1
J22	J30	J22 Unspecified acute lower respiratory infection	J30 Vasomotor and allergic rhinitis	11590	1890	91	21	1.70447	1.77638e-06	Respiratory	Ear, Nose, Throat	0	36	34	0.982275	0.994272
H52	J30	H52 Disorders of refraction and accommodation	J30 Vasomotor and allergic rhinitis	2981	1890	52	21	3.78681	0	Ophthalmological	Ear, Nose, Throat	0	22	9	0.894196	1
K01	K10	K01 Embedded and impacted teeth	K10 Other diseases of jaws	2428	505	16	6	5.35395	1.17914e-07	Oral	Oral	0	9	1	0.40181	0.999985
K01	K02	K01 Embedded and impacted teeth	K02 Dental caries	2428	4765	350	281	12.4123	0	Oral	Oral	0	43	26	1	1
K01	K05	K01 Embedded and impacted teeth	K05 Gingivitis and periodontal diseases	2428	1240	188	167	25.6201	4.44089e-16	Oral	Oral	0	13	8	1	1
K01	K07	K01 Embedded and impacted teeth	K07 Dentofacial anomalies [including malocclusion]	2428	818	41	24	8.46986	0	Oral	Oral	0	11	6	0.999275	1
I07	I45	I07 Rheumatic tricuspid valve diseases	I45 Other conduction disorders	585	3645	53	12	10.198	2.22045e-16	Cardiovascular	Cardiovascular	0	16	25	0.998905	0.708434
E78	I07	E78 Disorders of lipoprotein metabolism and other lipidaemias	I07 Rheumatic tricuspid valve diseases	53818	585	225	41	2.9322	0	Metabolic	Cardiovascular	0	146	38	4.69219e-06	1
E11	I07	E11 Non-insulin-dependent diabetes mellitus	I07 Rheumatic tricuspid valve diseases	29261	585	133	12	3.18787	2.9976e-15	Endocrine	Cardiovascular	0	91	30	1.29482e-05	1
E66	I07	E66 Obesity	I07 Rheumatic tricuspid valve diseases	19224	585	99	17	3.61185	1.33227e-15	Nutritional	Cardiovascular	0	55	27	0.15744	0.999999
I07	M25	I07 Rheumatic tricuspid valve diseases	M25 Other joint disorders, not elsewhere classified	585	19071	67	9	2.46399	9.01851e-11	Cardiovascular	Joint	0	18	40	0.999966	0.0710357
I07	I24	I07 Rheumatic tricuspid valve diseases	I24 Other acute ischaemic heart diseases	585	2352	35	11	10.4368	4.44089e-16	Cardiovascular	Cardiovascular	0	15	9	0.844748	0.999061
I07	N18	I07 Rheumatic tricuspid valve diseases	N18 Chronic renal failure	585	9082	99	19	7.64525	1.11022e-16	Cardiovascular	Urinary	0	38	42	0.992284	0.946324
I07	I46	I07 Rheumatic tricuspid valve diseases	I46 Cardiac arrest	585	1626	18	8	7.76408	6.54928e-11	Cardiovascular	Cardiovascular	0	7	3	0.881058	0.999344
I07	I34	I07 Rheumatic tricuspid valve diseases	I34 Nonrheumatic mitral valve disorders	585	3730	107	43	20.1193	0	Cardiovascular	Cardiovascular	0	17	47	1	0.91218
I07	I10	I07 Rheumatic tricuspid valve diseases	I10 Essential (primary) hypertension	585	112927	397	46	2.46565	6.4948e-14	Cardiovascular	Cardiovascular	-1	57	294	1	1.09354e-22
I07	J42;J44	I07 Rheumatic tricuspid valve diseases	J42 Unspecified chronic bronchitis;J44 Other chronic obstructive pulmonary disease	585	13595	79	15	4.07555	8.88178e-16	Cardiovascular	Respiratory	0	17	47	1	0.0573302
I07	N40	I07 Rheumatic tricuspid valve diseases	N40 Hyperplasia of prostate	585	16565	53	6	2.244	1.37864e-07	Cardiovascular	Male genital organs	0	7	40	1	0.00013427
I07	I63;I64	I07 Rheumatic tricuspid valve diseases	I63 Cerebral infarction;I64 Stroke, not specified as haemorrhage or infarction	585	6144	52	9	5.93595	0	Cardiovascular	Cardiovascular	0	12	31	0.999982	0.105804
I07	J43	I07 Rheumatic tricuspid valve diseases	J43 Emphysema	585	2773	24	7	6.07015	7.81075e-12	Cardiovascular	Respiratory	0	6	11	0.996695	0.729372
D64	I07	D64 Other anaemias	I07 Rheumatic tricuspid valve diseases	18059	585	104	12	4.03904	2.55351e-15	Hematological	Cardiovascular	0	58	34	0.140345	0.999876
I07	M15	I07 Rheumatic tricuspid valve diseases	M15 Polyarthrosis	585	6515	30	6	3.22957	5.41682e-08	Cardiovascular	Joint	0	10	14	0.978613	0.707668
I07	M19	I07 Rheumatic tricuspid valve diseases	M19 Other arthrosis	585	26203	111	15	2.97105	0	Cardiovascular	Joint	0	25	71	1	0.00209777
I07	I20	I07 Rheumatic tricuspid valve diseases	I20 Angina pectoris	585	25449	158	28	4.35436	0	Cardiovascular	Cardiovascular	0	38	92	1	0.0231847
I07	M06	I07 Rheumatic tricuspid valve diseases	M06 Other rheumatoid arthritis	585	6587	31	7	3.30075	2.04239e-08	Cardiovascular	Immunological	0	9	15	0.994663	0.63995
I07	I31	I07 Rheumatic tricuspid valve diseases	I31 Other diseases of pericardium	585	1763	47	14	18.6975	4.44089e-16	Cardiovascular	Cardiovascular	0	11	22	0.999951	0.719968
I07	I51	I07 Rheumatic tricuspid valve diseases	I51 Complications and ill-defined descriptions of heart disease	585	7240	238	127	23.0556	2.22045e-16	Cardiovascular	Cardiovascular	0	46	65	1	1
I07	K20;K21	I07 Rheumatic tricuspid valve diseases	K20 Oesophagitis;K21 Gastro-oesophageal reflux disease	585	44943	124	17	1.93508	2.16313e-11	Cardiovascular	Gastrointestinal	0	33	74	1	0.0192242
I07	M79	I07 Rheumatic tricuspid valve diseases	M79 Other soft tissue disorders, not elsewhere classified	585	18612	87	6	3.27842	0	Cardiovascular	Muscular	0	29	52	0.999416	0.0428445
I07	I49	I07 Rheumatic tricuspid valve diseases	I49 Other cardiac arrhythmias	585	4136	51	13	8.64824	5.55112e-16	Cardiovascular	Cardiovascular	0	18	20	0.987954	0.954043
I07	M47	I07 Rheumatic tricuspid valve diseases	M47 Spondylosis	585	11974	56	12	3.2801	8.03801e-14	Cardiovascular	Spine	0	10	34	1	0.0704477
I07	I35	I07 Rheumatic tricuspid valve diseases	I35 Nonrheumatic aortic valve disorders	585	4101	54	16	9.23511	0	Cardiovascular	Cardiovascular	0	8	30	1	0.248309
I07	I50	I07 Rheumatic tricuspid valve diseases	I50 Heart failure	585	8926	217	73	17.0507	2.33147e-15	Cardiovascular	Cardiovascular	0	48	96	1	0.961338
F05	I07	F05 Delirium, not induced by alcohol and other psychoactive substances	I07 Rheumatic tricuspid valve diseases	1557	585	23	6	10.3604	6.66134e-16	Psychiatric	Cardiovascular	0	3	14	0.999967	0.202436
I07	J84	I07 Rheumatic tricuspid valve diseases	J84 Other interstitial pulmonary diseases	585	1744	20	9	8.04307	3.16625e-12	Cardiovascular	Respiratory	0	1	10	0.999999	0.588099
I07	I95	I07 Rheumatic tricuspid valve diseases	I95 Hypotension	585	8464	92	20	7.62343	0	Cardiovascular	Cardiovascular	0	36	36	0.985992	0.985992
E03	I07	E03 Other hypothyroidism	I07 Rheumatic tricuspid valve diseases	20958	585	73	15	2.44293	1.99115e-11	Endocrine	Cardiovascular	0	49	9	0.00231315	1
I07	I47	I07 Rheumatic tricuspid valve diseases	I47 Paroxysmal tachycardia	585	4679	66	14	9.89303	0	Cardiovascular	Cardiovascular	0	13	39	1	0.0876429
I07	L03	I07 Rheumatic tricuspid valve diseases	L03 Cellulitis	585	10516	55	9	3.66818	1.44329e-15	Cardiovascular	Dermatological	0	17	29	0.998666	0.393853
I07	M81	I07 Rheumatic tricuspid valve diseases	M81 Osteoporosis without pathological fracture	585	9918	46	10	3.25291	1.56393e-11	Cardiovascular	Bone	0	14	22	0.997733	0.670631
I07	J45	I07 Rheumatic tricuspid valve diseases	J45 Asthma	585	37337	97	9	1.82209	4.71016e-08	Cardiovascular	Respiratory	-1	16	72	1	9.5937e-07
I07	J98	I07 Rheumatic tricuspid valve diseases	J98 Other respiratory disorders	585	5690	72	20	8.8748	0	Cardiovascular	Respiratory	0	21	31	0.999896	0.902747
I07	N17	I07 Rheumatic tricuspid valve diseases	N17 Acute renal failure	585	9312	126	23	9.48999	0	Cardiovascular	Urinary	0	51	52	0.987228	0.979982
I07	I44	I07 Rheumatic tricuspid valve diseases	I44 Atrioventricular and left bundle-branch block	585	6063	85	19	9.83263	1.22125e-15	Cardiovascular	Cardiovascular	0	25	41	0.999963	0.667677
F17	I07	F17 Mental and behavioural disorders due to use of tobacco	I07 Rheumatic tricuspid valve diseases	18179	585	60	14	2.31483	7.54363e-09	Psychiatric	Cardiovascular	0	38	8	0.0259469	1
E87	I07	E87 Other disorders of fluid, electrolyte and acid-base balance	I07 Rheumatic tricuspid valve diseases	9766	585	118	32	8.47429	1.55431e-15	Metabolic	Cardiovascular	0	37	49	0.999986	0.973626
A41	I07	A41 Other septicaemia	I07 Rheumatic tricuspid valve diseases	6601	585	62	9	6.58749	3.33067e-16	Infectious	Cardiovascular	0	23	30	0.984992	0.648232
I07	N19	I07 Rheumatic tricuspid valve diseases	N19 Unspecified renal failure	585	2053	26	6	8.88224	2.22045e-16	Cardiovascular	Urinary	0	10	10	0.915681	0.915681
I07	N39	I07 Rheumatic tricuspid valve diseases	N39 Other disorders of urinary system	585	27390	125	13	3.20078	0	Cardiovascular	Urinary	0	37	75	0.999999	0.0157047
F32	I07	F32 Depressive episode	I07 Rheumatic tricuspid valve diseases	18765	585	66	6	2.4668	1.18081e-10	Psychiatric	Cardiovascular	0	45	15	0.0021362	0.999999
D50	I07	D50 Iron deficiency anaemia	I07 Rheumatic tricuspid valve diseases	13019	585	79	11	4.25586	0	Hematological	Cardiovascular	0	37	31	0.750052	0.978917
I07	J22	I07 Rheumatic tricuspid valve diseases	J22 Unspecified acute lower respiratory infection	585	11590	90	10	5.44625	3.33067e-15	Cardiovascular	Respiratory	0	36	44	0.977701	0.623983
I07	I21;I22	I07 Rheumatic tricuspid valve diseases	I21 Acute myocardial infarction;I22 Subsequent myocardial infarction	585	11771	108	52	6.435	2.10942e-15	Cardiovascular	Cardiovascular	0	12	44	1	0.978596
I07	I25	I07 Rheumatic tricuspid valve diseases	I25 Chronic ischaemic heart disease	585	36556	266	65	5.10342	0	Cardiovascular	Cardiovascular	0	73	128	1	0.749951
I07	J96	I07 Rheumatic tricuspid valve diseases	J96 Respiratory failure, not elsewhere classified	585	3669	57	15	10.896	2.22045e-16	Cardiovascular	Respiratory	0	18	24	0.998399	0.907575
L84	M21	L84 Corns and callosities	M21 Other acquired deformities of limbs	415	2682	31	14	11.4274	0	Dermatological	Joint	0	9	8	0.994663	0.998337
L84	M25	L84 Corns and callosities	M25 Other joint disorders, not elsewhere classified	415	19071	74	17	3.83623	0	Dermatological	Joint	0	25	32	0.998314	0.899661
I10	L84	I10 Essential (primary) hypertension	L84 Corns and callosities	112927	415	168	30	1.47081	1.48889e-06	Cardiovascular	Dermatological	0	68	70	0.99466	0.987516
L84	M15	L84 Corns and callosities	M15 Polyarthrosis	415	6515	30	7	4.55253	2.41731e-11	Dermatological	Joint	0	17	6	0.292332	0.999838
L84	M19	L84 Corns and callosities	M19 Other arthrosis	415	26203	115	36	4.33903	0	Dermatological	Joint	0	42	37	0.998657	0.999962
L84	M06	L84 Corns and callosities	M06 Other rheumatoid arthritis	415	6587	34	10	5.10314	5.4512e-14	Dermatological	Immunological	0	11	13	0.987847	0.939275
L84	M47	L84 Corns and callosities	M47 Spondylosis	415	11974	32	7	2.64215	1.50231e-06	Dermatological	Spine	0	17	8	0.430025	0.998949
L84	M20	L84 Corns and callosities	M20 Acquired deformities of fingers and toes	415	13014	271	205	20.5875	3.10862e-15	Dermatological	Joint	0	14	52	1	1
E03	L84	E03 Other hypothyroidism	L84 Corns and callosities	20958	415	47	11	2.21714	9.23077e-07	Endocrine	Dermatological	0	22	14	0.719968	0.998456
L03	L84	L03 Cellulitis	L84 Corns and callosities	10516	415	29	5	2.72642	2.4981e-06	Dermatological	Dermatological	0	8	16	0.995935	0.355536
L84	M89	L84 Corns and callosities	M89 Other disorders of bone	415	2134	32	18	14.8252	1.11022e-16	Dermatological	Bone	0	7	7	0.999732	0.999732
G56;G57	L84	G56 Mononeuropathies of upper limb;G57 Mononeuropathies of lower limb	L84 Corns and callosities	16551	415	44	6	2.6283	2.23933e-08	Neurological	Dermatological	0	30	8	0.0113144	0.999997
L84	M81	L84 Corns and callosities	M81 Osteoporosis without pathological fracture	415	9918	28	8	2.79113	2.38969e-06	Dermatological	Bone	0	12	8	0.827536	0.99373
F17	L84	F17 Mental and behavioural disorders due to use of tobacco	L84 Corns and callosities	18179	415	48	13	2.61046	6.59137e-09	Psychiatric	Dermatological	0	12	23	0.999889	0.667267
I67	M10	I67 Other cerebrovascular diseases	M10 Gout	4194	5405	200	48	3.61993	0	Cardiovascular	Joint	0	59	93	1	0.85559
I67	K59	I67 Other cerebrovascular diseases	K59 Other functional intestinal disorders	4194	17737	595	55	3.28173	0	Cardiovascular	Gastrointestinal	0	266	274	0.995679	0.975501
H93	I67	H93 Other disorders of ear, not elsewhere classified	I67 Other cerebrovascular diseases	993	4194	46	14	4.53184	0	Ear, Nose, Throat	Cardiovascular	0	20	12	0.849002	0.999732
E78	I67	E78 Disorders of lipoprotein metabolism and other lipidaemias	I67 Other cerebrovascular diseases	53818	4194	1786	406	3.24653	0	Metabolic	Cardiovascular	1	1023	357	4.14944e-10	1
E11	I67	E11 Non-insulin-dependent diabetes mellitus	I67 Other cerebrovascular diseases	29261	4194	991	169	3.31322	0	Endocrine	Cardiovascular	1	640	182	1.56713e-20	1
G45	I67	G45 Transient cerebral ischaemic attacks and related syndromes	I67 Other cerebrovascular diseases	3656	4194	503	170	13.4595	0	Neurological	Cardiovascular	0	232	101	0.962801	1
E66	I67	E66 Obesity	I67 Other cerebrovascular diseases	19224	4194	419	49	2.13224	0	Nutritional	Cardiovascular	0	225	145	0.0713336	1
E22	I67	E22 Hyperfunction of pituitary gland	I67 Other cerebrovascular diseases	493	4194	30	6	5.95306	3.4639e-14	Endocrine	Cardiovascular	0	12	12	0.899756	0.899756
F00;F01;F03;G30	I67	F00 Dementia in Alzheimer's disease;F01 Vascular dementia;F03 Unspecified dementia;G30 Alzheimer's disease	I67 Other cerebrovascular diseases	2128	4194	350	102	16.0902	0	Neurological	Cardiovascular	0	86	162	1	0.925572
G31	I67	G31 Other degenerative diseases of nervous system, not elsewhere classified	I67 Other cerebrovascular diseases	1095	4194	261	138	23.318	0	Neurological	Cardiovascular	0	59	64	1	1
I67	N18	I67 Other cerebrovascular diseases	N18 Chronic renal failure	4194	9082	558	108	6.01061	0	Cardiovascular	Urinary	0	239	211	0.999703	1
H49	I67	H49 Paralytic strabismus	I67 Other cerebrovascular diseases	423	4194	49	21	11.3324	1.11022e-16	Ophthalmological	Cardiovascular	0	19	9	0.957283	0.999999
I46	I67	I46 Cardiac arrest	I67 Other cerebrovascular diseases	1626	4194	86	19	5.1742	1.9984e-15	Cardiovascular	Cardiovascular	0	27	40	0.999842	0.774726
G62	I67	G62 Other polyneuropathies	I67 Other cerebrovascular diseases	2034	4194	126	24	6.06018	3.77476e-15	Neurological	Cardiovascular	0	52	50	0.979982	0.992091
I10	I67	I10 Essential (primary) hypertension	I67 Other cerebrovascular diseases	112927	4194	2895	559	2.50794	1.84297e-13	Cardiovascular	Cardiovascular	1	1946	390	2.40593e-78	1
G43	I67	G43 Migraine	I67 Other cerebrovascular diseases	4310	4194	224	84	5.08436	0	Neurological	Cardiovascular	0	93	47	0.995492	1
I67	J42;J44	I67 Other cerebrovascular diseases	J42 Unspecified chronic bronchitis;J44 Other chronic obstructive pulmonary disease	4194	13595	609	117	4.38232	8.37108e-14	Cardiovascular	Respiratory	0	176	316	1	0.186341
I62	I67	I62 Other nontraumatic intracranial haemorrhage	I67 Other cerebrovascular diseases	589	4194	76	10	12.623	1.11022e-16	Cardiovascular	Cardiovascular	0	36	30	0.716713	0.974774
I67	I72	I67 Other cerebrovascular diseases	I72 Other aneurysm	4194	743	103	13	13.5617	1.11022e-15	Cardiovascular	Cardiovascular	0	42	48	0.975883	0.784655
I63;I64	I67	I63 Cerebral infarction;I64 Stroke, not specified as haemorrhage or infarction	I67 Other cerebrovascular diseases	6144	4194	1188	510	18.9161	2.24265e-14	Cardiovascular	Cardiovascular	0	524	154	0.999979	1
I67	K70	I67 Other cerebrovascular diseases	K70 Alcoholic liver disease	4194	1244	76	17	5.97666	0	Cardiovascular	Hepatobiliary pancreas	0	17	42	1	0.211096
H83	I67	H83 Other diseases of inner ear	I67 Other cerebrovascular diseases	1127	4194	45	18	3.9062	6.30607e-14	Ear, Nose, Throat	Cardiovascular	0	18	9	0.932422	0.999992
G40	I67	G40 Epilepsy	I67 Other cerebrovascular diseases	5191	4194	402	97	7.57601	0	Neurological	Cardiovascular	0	174	131	0.996992	1
G91	I67	G91 Hydrocephalus	I67 Other cerebrovascular diseases	687	4194	113	32	16.0912	9.99201e-16	Neurological	Cardiovascular	0	48	33	0.955023	0.999998
I67	M19	I67 Other cerebrovascular diseases	M19 Other arthrosis	4194	26203	711	117	2.65451	0	Cardiovascular	Joint	0	217	377	1	0.0575825
H53	I67	H53 Visual disturbances	I67 Other cerebrovascular diseases	4644	4194	356	105	7.49935	4.44089e-15	Ophthalmological	Cardiovascular	0	143	108	0.99992	1
I20	I67	I20 Angina pectoris	I67 Other cerebrovascular diseases	25449	4194	874	91	3.35975	5.40679e-14	Cardiovascular	Cardiovascular	1	627	156	3.89424e-39	1
I51	I67	I51 Complications and ill-defined descriptions of heart disease	I67 Other cerebrovascular diseases	7240	4194	368	65	4.9725	0	Cardiovascular	Cardiovascular	0	143	160	0.999993	0.994729
I38	I67	I38 Endocarditis, valve unspecified	I67 Other cerebrovascular diseases	600	4194	41	6	6.68495	7.77156e-16	Cardiovascular	Cardiovascular	0	26	9	0.0586376	0.999944
I67	K20;K21	I67 Other cerebrovascular diseases	K20 Oesophagitis;K21 Gastro-oesophageal reflux disease	4194	44943	792	77	1.72397	1.01918e-13	Cardiovascular	Gastrointestinal	-1	215	500	1	6.93493e-14
I67	M79	I67 Other cerebrovascular diseases	M79 Other soft tissue disorders, not elsewhere classified	4194	18612	492	45	2.58605	1.08802e-14	Cardiovascular	Muscular	0	178	269	1	0.0211869
I67	M47	I67 Other cerebrovascular diseases	M47 Spondylosis	4194	11974	390	94	3.18633	0	Cardiovascular	Spine	0	109	187	1	0.80532
I67	L89	I67 Other cerebrovascular diseases	L89 Decubitus ulcer	4194	1769	178	26	9.84369	0	Cardiovascular	Dermatological	0	100	52	0.057616	1
I50	I67	I50 Heart failure	I67 Other cerebrovascular diseases	8926	4194	550	105	6.02798	0	Cardiovascular	Cardiovascular	0	219	226	0.999999	0.999988
F05	I67	F05 Delirium, not induced by alcohol and other psychoactive substances	I67 Other cerebrovascular diseases	1557	4194	231	67	14.5141	3.44169e-15	Psychiatric	Cardiovascular	0	45	119	1	0.346551
I67	I95	I67 Other cerebrovascular diseases	I95 Hypotension	4194	8464	488	96	5.6404	2.37588e-14	Cardiovascular	Cardiovascular	0	196	196	0.999995	0.999995
G95	I67	G95 Other diseases of spinal cord	I67 Other cerebrovascular diseases	904	4194	51	10	5.51909	1.44329e-15	Neurological	Cardiovascular	0	26	15	0.5	0.999115
I61	I67	I61 Intracerebral haemorrhage	I67 Other cerebrovascular diseases	1130	4194	218	73	18.8731	0	Cardiovascular	Cardiovascular	0	90	55	0.995946	1
E03	I67	E03 Other hypothyroidism	I67 Other cerebrovascular diseases	20958	4194	420	58	1.96049	2.24265e-14	Endocrine	Cardiovascular	1	269	93	4.57312e-09	1
D32	I67	D32 Benign neoplasm of meninges	I67 Other cerebrovascular diseases	735	4194	40	15	5.324	0	Neoplasm	Cardiovascular	0	15	10	0.959655	0.99966
I67	K57	I67 Other cerebrovascular diseases	K57 Diverticular disease of intestine	4194	41136	744	55	1.76936	0	Cardiovascular	Gastrointestinal	-1	233	456	1	3.9232e-10
B96	I67	B96 Other bacterial agents as the cause of diseases classified to other chapters	I67 Other cerebrovascular diseases	13036	4194	610	81	4.57774	0	Infectious	Cardiovascular	0	292	237	0.862853	1
G50	I67	G50 Disorders of trigeminal nerve	I67 Other cerebrovascular diseases	686	4194	35	7	4.99125	4.44089e-14	Neurological	Cardiovascular	0	16	12	0.75022	0.97952
I67	M81	I67 Other cerebrovascular diseases	M81 Osteoporosis without pathological fracture	4194	9918	359	64	3.54108	1.9873e-14	Cardiovascular	Bone	0	120	175	1	0.701143
I67	J45	I67 Other cerebrovascular diseases	J45 Asthma	4194	37337	670	77	1.7555	0	Cardiovascular	Respiratory	-1	129	464	1	4.31385e-24
I60	I67	I60 Subarachnoid haemorrhage	I67 Other cerebrovascular diseases	1106	4194	253	81	22.3785	2.22045e-16	Cardiovascular	Cardiovascular	0	142	30	0.0295346	1
I67	M54	I67 Other cerebrovascular diseases	M54 Dorsalgia	4194	21562	583	67	2.64512	5.16254e-14	Cardiovascular	Spine	0	180	336	1	0.000130591
G44	I67	G44 Other headache syndromes	I67 Other cerebrovascular diseases	780	4194	41	10	5.14227	3.33067e-16	Neurological	Cardiovascular	0	26	5	0.0586376	1
H81	I67	H81 Disorders of vestibular function	I67 Other cerebrovascular diseases	1554	4194	69	31	4.34374	0	Ear, Nose, Throat	Cardiovascular	0	21	17	0.999682	0.999995
E53	I67	E53 Deficiency of other B group vitamins	I67 Other cerebrovascular diseases	1339	4194	64	14	4.6759	1.22125e-15	Nutritional	Cardiovascular	0	24	26	0.983617	0.948289
I67	N17	I67 Other cerebrovascular diseases	N17 Acute renal failure	4194	9312	627	97	6.58704	0	Cardiovascular	Urinary	0	295	235	0.935472	1
G83	I67	G83 Other paralytic syndromes	I67 Other cerebrovascular diseases	569	4194	53	8	9.11233	7.77156e-16	Neurological	Cardiovascular	0	22	23	0.915511	0.86416
G93	I67	G93 Other disorders of brain	I67 Other cerebrovascular diseases	2484	4194	214	71	8.42806	0	Neurological	Cardiovascular	0	64	79	1	0.999955
G25	I67	G25 Other extrapyramidal and movement disorders	I67 Other cerebrovascular diseases	1062	4194	68	15	6.26398	9.99201e-16	Neurological	Cardiovascular	0	25	28	0.989737	0.942873
I44	I67	I44 Atrioventricular and left bundle-branch block	I67 Other cerebrovascular diseases	6063	4194	301	63	4.85674	1.25455e-14	Cardiovascular	Cardiovascular	0	128	110	0.996045	0.999999
F17	I67	F17 Mental and behavioural disorders due to use of tobacco	I67 Other cerebrovascular diseases	18179	4194	593	126	3.19117	0	Psychiatric	Cardiovascular	0	296	171	0.532724	1
E87	I67	E87 Other disorders of fluid, electrolyte and acid-base balance	I67 Other cerebrovascular diseases	9766	4194	638	138	6.39101	0	Metabolic	Cardiovascular	0	245	255	1	1
A41	I67	A41 Other septicaemia	I67 Other cerebrovascular diseases	6601	4194	344	47	5.09817	2.87548e-14	Infectious	Cardiovascular	0	124	173	1	0.478506
I67	K72	I67 Other cerebrovascular diseases	K72 Hepatic failure, not elsewhere classified	4194	585	42	8	7.02359	7.77156e-16	Cardiovascular	Hepatobiliary pancreas	0	14	20	0.99024	0.678016
I67	I70	I67 Other cerebrovascular diseases	I70 Atherosclerosis	4194	1940	152	20	7.66492	0	Cardiovascular	Cardiovascular	0	55	77	0.999776	0.467695
G51	I67	G51 Facial nerve disorders	I67 Other cerebrovascular diseases	1260	4194	78	23	6.05605	1.33227e-15	Neurological	Cardiovascular	0	29	26	0.991573	0.998984
I67	N39	I67 Other cerebrovascular diseases	N39 Other disorders of urinary system	4194	27390	1009	136	3.60383	0	Cardiovascular	Urinary	0	387	486	1	0.884217
F32	I67	F32 Depressive episode	I67 Other cerebrovascular diseases	18765	4194	679	114	3.53987	0	Psychiatric	Cardiovascular	0	336	229	0.62057	1
I65	I67	I65 Occlusion and stenosis of precerebral arteries, not resulting in cerebral infarction	I67 Other cerebrovascular diseases	1525	4194	297	103	19.0525	0	Cardiovascular	Cardiovascular	0	120	74	0.999631	1
D50	I67	D50 Iron deficiency anaemia	I67 Other cerebrovascular diseases	13019	4194	443	42	3.32883	0	Hematological	Cardiovascular	0	219	182	0.612185	0.999931
I67	J22	I67 Other cerebrovascular diseases	J22 Unspecified acute lower respiratory infection	4194	11590	535	61	4.51581	0	Cardiovascular	Respiratory	0	216	258	0.999997	0.806382
I21;I22	I67	I21 Acute myocardial infarction;I22 Subsequent myocardial infarction	I67 Other cerebrovascular diseases	11771	4194	370	46	3.07506	0	Cardiovascular	Cardiovascular	1	242	82	1.60485e-09	1
I25	I67	I25 Chronic ischaemic heart disease	I67 Other cerebrovascular diseases	36556	4194	1281	309	3.42812	0	Cardiovascular	Cardiovascular	0	684	288	0.00811766	1
G81	I67	G81 Hemiplegia	I67 Other cerebrovascular diseases	2448	4194	535	104	21.38	9.99201e-16	Neurological	Cardiovascular	0	214	217	0.999999	0.999995
I67	J96	I67 Other cerebrovascular diseases	J96 Respiratory failure, not elsewhere classified	4194	3669	228	38	6.07929	0	Cardiovascular	Respiratory	0	104	86	0.917923	0.999926
G20	I67	G20 Parkinson's disease	I67 Other cerebrovascular diseases	1935	4194	120	21	6.06689	2.22045e-16	Neurological	Cardiovascular	0	65	34	0.205712	1
I67	I69	I67 Other cerebrovascular diseases	I69 Sequelae of cerebrovascular disease	4194	2016	549	87	26.6408	0	Cardiovascular	Cardiovascular	0	273	189	0.567766	1
B37	J95	B37 Candidiasis	J95 Postprocedural respiratory disorders, not elsewhere classified	3662	559	42	10	8.41808	3.33067e-16	Infectious	Respiratory	0	14	18	0.99024	0.860022
B37	B97	B37 Candidiasis	B97 Viral agents as the cause of diseases classified to other chapters	3662	776	35	11	5.05338	3.01981e-14	Infectious	Infectious	0	15	9	0.844748	0.999061
B37	K59	B37 Candidiasis	K59 Other functional intestinal disorders	3662	17737	742	135	4.68705	4.82947e-14	Infectious	Gastrointestinal	0	264	343	1	0.98184
B37	L53	B37 Candidiasis	L53 Other erythematous conditions	3662	816	59	12	8.10098	0	Infectious	Dermatological	0	21	26	0.990831	0.851202
B37	K12	B37 Candidiasis	K12 Stomatitis and related lesions	3662	1314	159	70	13.5574	2.10942e-15	Infectious	Oral	0	43	46	1	1
B37	J10	B37 Candidiasis	J10 Influenza due to identified influenza virus	3662	416	41	8	11.0425	4.44089e-16	Infectious	Respiratory	0	15	18	0.970208	0.825556
B37	C15	B37 Candidiasis	C15 Malignant neoplasm of oesophagus	3662	1052	80	13	8.5202	0	Infectious	Neoplasm	0	9	58	1	3.50529e-05
B37	J86;J93	B37 Candidiasis	J86 Pyothorax;J93 Pneumothorax	3662	1710	91	23	5.9624	5.55112e-16	Infectious	Respiratory	0	25	43	0.999996	0.735199
B37	E78	B37 Candidiasis	E78 Disorders of lipoprotein metabolism and other lipidaemias	3662	53818	934	60	1.94444	1.3145e-13	Infectious	Metabolic	-1	249	625	1	1.13863e-25
B37	E11	B37 Candidiasis	E11 Non-insulin-dependent diabetes mellitus	3662	29261	606	62	2.32038	3.35287e-14	Infectious	Endocrine	-1	134	410	1	1.11905e-18
A40	B37	A40 Streptococcal septicaemia	B37 Candidiasis	411	3662	26	7	7.08773	3.475e-14	Infectious	Infectious	0	8	11	0.98552	0.83653
B37	B95	B37 Candidiasis	B95 Streptococcus and staphylococcus as the cause of diseases classified to other chapters	3662	6041	362	109	6.71391	0	Infectious	Infectious	0	113	140	1	0.999994
B37	K65	B37 Candidiasis	K65 Peritonitis	3662	1206	85	14	7.89673	0	Infectious	Gastrointestinal	0	27	44	0.999776	0.414212
B37	I10	B37 Candidiasis	I10 Essential (primary) hypertension	3662	112927	1773	127	1.75908	0	Infectious	Cardiovascular	-1	361	1285	1	7.55644e-83
B37	J42;J44	B37 Candidiasis	J42 Unspecified chronic bronchitis;J44 Other chronic obstructive pulmonary disease	3662	13595	662	95	5.45575	0	Infectious	Respiratory	-1	176	391	1	1.76684e-06
B37	K52	B37 Candidiasis	K52 Other non-infective gastro-enteritis and colitis	3662	21312	617	66	3.24367	0	Infectious	Gastrointestinal	-1	143	408	1	4.45005e-16
B37	E86	B37 Candidiasis	E86 Volume depletion	3662	4989	417	104	9.3648	3.10862e-15	Infectious	Metabolic	0	155	158	1	1
B37	I85	B37 Candidiasis	I85 Oesophageal varices	3662	790	48	9	6.80754	0	Infectious	Cardiovascular	0	11	28	0.999969	0.156163
B37	K31	B37 Candidiasis	K31 Other diseases of stomach and duodenum	3662	11640	397	136	3.82132	2.13163e-14	Infectious	Gastrointestinal	0	114	147	1	1
A04	B37	A04 Other bacterial intestinal infections	B37 Candidiasis	3827	3662	180	42	5.26975	0	Infectious	Infectious	0	72	66	0.997166	0.99988
B37	K70	B37 Candidiasis	K70 Alcoholic liver disease	3662	1244	82	13	7.38532	2.55351e-15	Infectious	Hepatobiliary pancreas	0	15	54	1	0.00271796
B37	K14	B37 Candidiasis	K14 Diseases of tongue	3662	1759	95	35	6.05109	6.66134e-16	Infectious	Oral	0	28	32	0.999984	0.999538
B37	J15	B37 Candidiasis	J15 Bacterial pneumonia, not elsewhere classified	3662	745	83	28	12.4824	6.66134e-16	Infectious	Respiratory	0	30	25	0.995982	0.999923
B37	D64	B37 Candidiasis	D64 Other anaemias	3662	18059	748	112	4.6407	5.69544e-14	Infectious	Hematological	0	234	402	1	0.0221267
B37	M19	B37 Candidiasis	M19 Other arthrosis	3662	26203	585	40	2.50139	7.62723e-14	Infectious	Joint	0	206	339	1	6.91762e-05
B37	I31	B37 Candidiasis	I31 Other diseases of pericardium	3662	1763	78	18	4.95699	3.44169e-15	Infectious	Cardiovascular	0	21	39	0.99999	0.545027
B37	K20;K21	B37 Candidiasis	K20 Oesophagitis;K21 Gastro-oesophageal reflux disease	3662	44943	1201	497	2.99403	0	Infectious	Gastrointestinal	0	220	484	1	1
B37	K30	B37 Candidiasis	K30 Dyspepsia	3662	16821	274	47	1.82505	6.65024e-14	Infectious	Gastrointestinal	0	64	163	1	0.00100389
B37	L89	B37 Candidiasis	L89 Decubitus ulcer	3662	1769	199	46	12.6038	2.22045e-16	Infectious	Dermatological	0	102	51	0.388419	1
B37	E16	B37 Candidiasis	E16 Other disorders of pancreatic internal secretion	3662	1640	116	19	7.92483	1.44329e-15	Infectious	Endocrine	0	48	49	0.974635	0.961369
B37	I50	B37 Candidiasis	I50 Heart failure	3662	8926	332	50	4.16732	0	Infectious	Cardiovascular	0	114	168	1	0.434627
B37	F05	B37 Candidiasis	F05 Delirium, not induced by alcohol and other psychoactive substances	3662	1557	106	23	7.62769	1.9984e-15	Infectious	Psychiatric	0	57	26	0.248377	1
B37	K91	B37 Candidiasis	K91 Postprocedural disorders of digestive system, not elsewhere classified	3662	2347	138	26	6.58782	5.55112e-16	Infectious	Gastrointestinal	0	51	61	0.99923	0.926204
B37	K22	B37 Candidiasis	K22 Other diseases of oesophagus	3662	14304	510	188	3.99474	3.17524e-14	Infectious	Gastrointestinal	0	108	214	1	0.999885
B37	N76	B37 Candidiasis	N76 Other inflammation of vagina and vulva	3662	1038	35	17	3.77787	8.48925e-11	Infectious	Female genital organs	0	7	11	0.999942	0.991663
B37	I95	B37 Candidiasis	I95 Hypotension	3662	8464	394	67	5.2155	0	Infectious	Cardiovascular	0	149	178	1	0.97535
B37	D69	B37 Candidiasis	D69 Purpura and other haemorrhagic conditions	3662	2680	159	28	6.64719	2.10942e-15	Infectious	Hematological	0	54	77	0.999984	0.682833
B37	E03	B37 Candidiasis	E03 Other hypothyroidism	3662	20958	386	49	2.06354	1.05804e-13	Infectious	Endocrine	-1	95	242	1	3.47648e-07
B37	L03	B37 Candidiasis	L03 Cellulitis	3662	10516	360	38	3.83555	2.24265e-14	Infectious	Dermatological	0	127	195	1	0.0631438
B37	K57	B37 Candidiasis	K57 Diverticular disease of intestine	3662	41136	686	46	1.86843	1.15463e-13	Infectious	Gastrointestinal	-1	235	405	1	1.24887e-06
B37	B96	B37 Candidiasis	B96 Other bacterial agents as the cause of diseases classified to other chapters	3662	13036	687	188	5.90457	1.80966e-14	Infectious	Infectious	0	212	287	1	0.999993
B37	J45	B37 Candidiasis	J45 Asthma	3662	37337	935	111	2.80574	4.94049e-14	Infectious	Respiratory	-1	144	680	1	1.38532e-45
B37	H10	B37 Candidiasis	H10 Conjunctivitis	3662	411	32	8	8.72336	0	Infectious	Ophthalmological	0	10	14	0.989969	0.811457
B37	J13	B37 Candidiasis	J13 Pneumonia due to Streptococcus pneumoniae	3662	422	35	12	9.29247	1.11022e-16	Infectious	Respiratory	0	13	10	0.955234	0.997006
B37	L27	B37 Candidiasis	L27 Dermatitis due to substances taken internally	3662	712	51	12	8.02539	1.11022e-16	Infectious	Dermatological	0	16	23	0.997699	0.799469
B37	K44	B37 Candidiasis	K44 Diaphragmatic hernia	3662	39329	893	258	2.54398	1.08913e-13	Infectious	Gastrointestinal	0	168	467	1	0.0903427
B37	J98	B37 Candidiasis	J98 Other respiratory disorders	3662	5690	367	62	7.22653	6.99441e-15	Infectious	Respiratory	0	141	164	0.999997	0.981672
B37	N17	B37 Candidiasis	N17 Acute renal failure	3662	9312	608	135	7.31537	2.09832e-14	Infectious	Urinary	0	228	245	1	0.999999
B37	F17	B37 Candidiasis	F17 Mental and behavioural disorders due to use of tobacco	3662	18179	529	53	3.26033	4.4853e-14	Infectious	Psychiatric	0	169	307	1	0.000126434
B00	B37	B00 Herpesviral [herpes simplex] infections	B37 Candidiasis	432	3662	40	16	10.3741	6.66134e-16	Infectious	Infectious	0	10	14	0.99966	0.980761
B37	B98	B37 Candidiasis	B98 Other specified infectious agents as the cause of diseases classified to other chapters	3662	1946	65	32	3.74237	4.77396e-15	Infectious	Infectious	0	19	14	0.999789	0.999999
B37	E87	B37 Candidiasis	E87 Other disorders of fluid, electrolyte and acid-base balance	3662	9766	648	129	7.4342	0	Infectious	Metabolic	0	260	259	1	1
A41	B37	A41 Other septicaemia	B37 Candidiasis	6601	3662	619	172	10.5065	1.77636e-15	Infectious	Infectious	0	255	192	0.999995	1
B37	D61	B37 Candidiasis	D61 Other aplastic anaemias	3662	716	68	14	10.6407	6.66134e-16	Infectious	Hematological	0	21	33	0.999543	0.64185
B37	J02	B37 Candidiasis	J02 Acute pharyngitis	3662	1291	71	21	6.1618	2.77556e-15	Infectious	Ear, Nose, Throat	0	24	26	0.997967	0.991503
B37	D73	B37 Candidiasis	D73 Diseases of spleen	3662	777	40	9	5.76786	7.77156e-16	Infectious	Hematological	0	15	16	0.959655	0.92307
B37	N39	B37 Candidiasis	N39 Other disorders of urinary system	3662	27390	866	159	3.54243	6.75016e-14	Infectious	Urinary	0	231	476	1	0.00192336
B37	F32	B37 Candidiasis	F32 Depressive episode	3662	18765	520	43	3.10478	7.59393e-14	Infectious	Psychiatric	0	174	303	1	9.37554e-05
B37	D50	B37 Candidiasis	D50 Iron deficiency anaemia	3662	13019	414	73	3.56286	1.70974e-14	Infectious	Hematological	0	142	199	1	0.798269
B37	J22	B37 Candidiasis	J22 Unspecified acute lower respiratory infection	3662	11590	620	102	5.99355	0	Infectious	Respiratory	0	171	347	1	0.00166904
B37	I25	B37 Candidiasis	I25 Chronic ischaemic heart disease	3662	36556	673	61	2.06268	1.15907e-13	Infectious	Cardiovascular	-1	184	428	1	8.40828e-13
A09	B37	A09 Diarrhoea and gastro-enteritis of presumed infectious origin	B37 Candidiasis	10766	3662	504	90	5.24508	0	Infectious	Infectious	0	210	204	0.999926	0.999993
B37	C22	B37 Candidiasis	C22 Malignant neoplasm of liver and intrahepatic bile ducts	3662	578	40	8	7.75368	1.11022e-16	Infectious	Neoplasm	0	13	19	0.991705	0.682086
B37	D70	B37 Candidiasis	D70 Agranulocytosis	3662	4914	447	130	10.1917	0	Infectious	Hematological	0	95	222	1	0.575016
B37	J96	B37 Candidiasis	J96 Respiratory failure, not elsewhere classified	3662	3669	303	75	9.25275	0	Infectious	Respiratory	0	115	113	0.99999	0.999997
B37	K29	B37 Candidiasis	K29 Gastritis and duodenitis	3662	42719	1176	433	3.08434	0	Infectious	Gastrointestinal	0	211	532	1	0.999512
B37	K92	B37 Candidiasis	K92 Other diseases of digestive system	3662	14676	416	56	3.17586	0	Infectious	Gastrointestinal	0	143	217	1	0.202298
D46	K59	D46 Myelodysplastic syndromes	K59 Other functional intestinal disorders	444	17737	75	6	3.90744	2.22045e-16	Neoplasm	Gastrointestinal	0	48	21	0.0101492	0.999968
D46	K12	D46 Myelodysplastic syndromes	K12 Stomatitis and related lesions	444	1314	40	5	28.1304	0	Neoplasm	Oral	0	29	6	0.00321329	0.999999
D46	E78	D46 Myelodysplastic syndromes	E78 Disorders of lipoprotein metabolism and other lipidaemias	444	53818	99	9	1.69988	7.32822e-07	Neoplasm	Metabolic	0	36	54	0.99768	0.210762
D46	N18	D46 Myelodysplastic syndromes	N18 Chronic renal failure	444	9082	64	12	6.51193	0	Neoplasm	Urinary	0	34	18	0.35399	0.999887
D46	I10	D46 Myelodysplastic syndromes	I10 Essential (primary) hypertension	444	112927	208	13	1.70207	1.05105e-12	Neoplasm	Cardiovascular	0	62	133	1	3.5036e-05
D46	J42;J44	D46 Myelodysplastic syndromes	J42 Unspecified chronic bronchitis;J44 Other chronic obstructive pulmonary disease	444	13595	46	5	3.12673	5.54794e-11	Neoplasm	Respiratory	0	17	24	0.972962	0.441498
D46	K52	D46 Myelodysplastic syndromes	K52 Other non-infective gastro-enteritis and colitis	444	21312	57	5	2.47151	1.90258e-09	Neoplasm	Gastrointestinal	0	29	23	0.5	0.944419
D46	D64	D46 Myelodysplastic syndromes	D64 Other anaemias	444	18059	187	5	9.56883	1.11022e-15	Neoplasm	Hematological	-1	53	129	1	1.11219e-07
C92	D46	C92 Myeloid leukaemia	D46 Myelodysplastic syndromes	664	444	115	5	160.045	0	Neoplasm	Neoplasm	-1	22	88	1	4.96281e-09
D46	K20;K21	D46 Myelodysplastic syndromes	K20 Oesophagitis;K21 Gastro-oesophageal reflux disease	444	44943	85	9	1.7477	1.49061e-06	Neoplasm	Gastrointestinal	0	31	45	0.995582	0.332323
D46	I50	D46 Myelodysplastic syndromes	I50 Heart failure	444	8926	59	8	6.1081	0	Neoplasm	Cardiovascular	0	32	19	0.301462	0.998103
D46	D47	D46 Myelodysplastic syndromes	D47 Other neoplasms of uncertain or unknown behaviour of lymphoid, haematopoietic and related tissue	444	963	66	8	63.3328	0	Neoplasm	Neoplasm	0	22	36	0.997864	0.269291
D46	I95	D46 Myelodysplastic syndromes	I95 Hypotension	444	8464	65	9	7.09658	0	Neoplasm	Cardiovascular	0	39	17	0.0680162	0.999975
D46	D69	D46 Myelodysplastic syndromes	D69 Purpura and other haemorrhagic conditions	444	2680	117	10	40.3424	4.44089e-16	Neoplasm	Hematological	0	42	65	0.999221	0.133591
D46	L03	D46 Myelodysplastic syndromes	L03 Cellulitis	444	10516	65	5	5.71181	0	Neoplasm	Dermatological	0	39	21	0.0680162	0.998687
B96	D46	B96 Other bacterial agents as the cause of diseases classified to other chapters	D46 Myelodysplastic syndromes	13036	444	75	8	5.31653	0	Infectious	Neoplasm	0	21	46	0.999968	0.031975
D46	J98	D46 Myelodysplastic syndromes	J98 Other respiratory disorders	444	5690	39	7	6.33379	0	Neoplasm	Respiratory	0	20	12	0.5	0.995262
D46	N17	D46 Myelodysplastic syndromes	N17 Acute renal failure	444	9312	106	10	10.519	2.66454e-15	Neoplasm	Urinary	1	78	18	6.25612e-07	1
D46	E87	D46 Myelodysplastic syndromes	E87 Other disorders of fluid, electrolyte and acid-base balance	444	9766	94	11	8.89451	0	Neoplasm	Metabolic	0	56	27	0.0394878	0.999991
A41	D46	A41 Other septicaemia	D46 Myelodysplastic syndromes	6601	444	163	23	22.8186	1.22125e-15	Infectious	Neoplasm	0	34	106	1	7.66315e-05
D46	D61	D46 Myelodysplastic syndromes	D61 Other aplastic anaemias	444	716	99	12	127.771	0	Neoplasm	Hematological	0	24	63	1	0.00431679
D46	N39	D46 Myelodysplastic syndromes	N39 Other disorders of urinary system	444	27390	80	5	2.69904	1.40998e-14	Neoplasm	Urinary	0	44	31	0.217021	0.983504
D46	F32	D46 Myelodysplastic syndromes	F32 Depressive episode	444	18765	48	7	2.36376	1.20784e-07	Neoplasm	Psychiatric	0	15	26	0.997242	0.332733
D46	D50	D46 Myelodysplastic syndromes	D50 Iron deficiency anaemia	444	13019	64	8	4.54269	0	Neoplasm	Hematological	0	16	40	0.999988	0.0299706
D46	J22	D46 Myelodysplastic syndromes	J22 Unspecified acute lower respiratory infection	444	11590	97	8	7.73392	0	Neoplasm	Respiratory	0	53	36	0.208387	0.99602
D46	I25	D46 Myelodysplastic syndromes	I25 Chronic ischaemic heart disease	444	36556	90	7	2.27507	4.40459e-12	Neoplasm	Cardiovascular	0	28	55	0.999906	0.0222988
A09	D46	A09 Diarrhoea and gastro-enteritis of presumed infectious origin	D46 Myelodysplastic syndromes	10766	444	75	5	6.43751	0	Infectious	Neoplasm	-1	11	59	1	3.05708e-07
D46	D70	D46 Myelodysplastic syndromes	D70 Agranulocytosis	444	4914	169	21	31.7806	3.33067e-16	Neoplasm	Hematological	0	89	59	0.269213	0.999972
M21	M66	M21 Other acquired deformities of limbs	M66 Spontaneous rupture of synovium and tendon	2682	727	32	9	6.73366	6.66134e-16	Joint	Muscular	0	5	18	0.99999	0.298307
E78	M21	E78 Disorders of lipoprotein metabolism and other lipidaemias	M21 Other acquired deformities of limbs	53818	2682	560	82	1.59183	9.71445e-14	Metabolic	Joint	0	283	195	0.416343	1
E11	M21	E11 Non-insulin-dependent diabetes mellitus	M21 Other acquired deformities of limbs	29261	2682	302	51	1.57889	1.41331e-13	Endocrine	Joint	0	160	91	0.163981	1
E66	M21	E66 Obesity	M21 Other acquired deformities of limbs	19224	2682	417	129	3.31839	8.88178e-15	Nutritional	Joint	0	144	144	1	1
M21	M25	M21 Other acquired deformities of limbs	M25 Other joint disorders, not elsewhere classified	2682	19071	609	158	4.88516	0	Joint	Joint	0	179	272	1	0.996283
M21	N18	M21 Other acquired deformities of limbs	N18 Chronic renal failure	2682	9082	130	27	2.18976	6.32827e-15	Joint	Urinary	0	73	30	0.0940537	1
M21	M48	M21 Other acquired deformities of limbs	M48 Other spondylopathies	2682	6744	174	33	3.947	0	Joint	Spine	0	66	75	0.999472	0.971126
G62	M21	G62 Other polyneuropathies	M21 Other acquired deformities of limbs	2034	2682	88	24	6.61861	1.33227e-15	Neurological	Joint	0	31	33	0.998127	0.993125
I10	M21	I10 Essential (primary) hypertension	M21 Other acquired deformities of limbs	112927	2682	1258	271	1.70419	0	Cardiovascular	Joint	0	689	298	0.000393402	1
M21	M22;M23	M21 Other acquired deformities of limbs	M22 Disorders of patella;M23 Internal derangement of knee	2682	20788	397	70	2.92155	0	Joint	Joint	-1	72	255	1	7.64388e-09
M21	M51	M21 Other acquired deformities of limbs	M51 Other intervertebral disk disorders	2682	10898	276	78	3.87434	0	Joint	Spine	0	69	129	1	0.873641
M15	M21	M15 Polyarthrosis	M21 Other acquired deformities of limbs	6515	2682	236	61	5.54157	2.77556e-15	Joint	Joint	0	82	93	0.999999	0.999569
M16	M21	M16 Coxarthrosis [arthrosis of hip]	M21 Other acquired deformities of limbs	16956	2682	334	84	3.01341	8.10463e-15	Joint	Joint	0	145	105	0.993157	1
M19	M21	M19 Other arthrosis	M21 Other acquired deformities of limbs	26203	2682	756	230	4.41373	5.51781e-14	Joint	Joint	0	274	252	1	1
M21	M65	M21 Other acquired deformities of limbs	M65 Synovitis and tenosynovitis	2682	7478	169	43	3.4573	3.10862e-15	Joint	Muscular	0	52	74	1	0.954855
M06	M21	M06 Other rheumatoid arthritis	M21 Other acquired deformities of limbs	6587	2682	185	57	4.29655	0	Immunological	Joint	0	78	50	0.986431	1
K20;K21	M21	K20 Oesophagitis;K21 Gastro-oesophageal reflux disease	M21 Other acquired deformities of limbs	44943	2682	472	74	1.60663	0	Gastrointestinal	Joint	0	231	167	0.693659	1
M21	M79	M21 Other acquired deformities of limbs	M79 Other soft tissue disorders, not elsewhere classified	2682	18612	359	58	2.95078	2.70894e-14	Joint	Muscular	0	138	163	0.999996	0.963703
M21	M47	M21 Other acquired deformities of limbs	M47 Spondylosis	2682	11974	293	77	3.74338	0	Joint	Spine	0	116	100	0.999861	1
M20	M21	M20 Acquired deformities of fingers and toes	M21 Other acquired deformities of limbs	13014	2682	563	265	6.61809	1.77636e-14	Joint	Joint	0	208	90	1	1
M21	M96	M21 Other acquired deformities of limbs	M96 Postprocedural musculoskeletal disorders, not elsewhere classified	2682	673	59	10	13.4113	1.11022e-16	Joint	Bone	0	31	18	0.397422	0.999226
E03	M21	E03 Other hypothyroidism	M21 Other acquired deformities of limbs	20958	2682	229	42	1.67156	4.29323e-13	Endocrine	Joint	0	128	59	0.0427752	1
M21	M89	M21 Other acquired deformities of limbs	M89 Other disorders of bone	2682	2134	105	24	7.52714	5.55112e-16	Joint	Bone	0	40	41	0.994591	0.99063
G56;G57	M21	G56 Mononeuropathies of upper limb;G57 Mononeuropathies of lower limb	M21 Other acquired deformities of limbs	16551	2682	313	40	2.89305	0	Neurological	Joint	0	169	104	0.0874124	1
M21	M81	M21 Other acquired deformities of limbs	M81 Osteoporosis without pathological fracture	2682	9918	200	50	3.0849	8.54872e-15	Joint	Bone	0	79	71	0.99886	0.999987
J45	M21	J45 Asthma	M21 Other acquired deformities of limbs	37337	2682	448	85	1.83558	3.87468e-14	Respiratory	Joint	0	270	93	8.033e-06	1
M21	M54	M21 Other acquired deformities of limbs	M54 Dorsalgia	2682	21562	360	70	2.55416	7.16094e-14	Joint	Spine	0	104	186	1	0.281072
F17	M21	F17 Mental and behavioural disorders due to use of tobacco	M21 Other acquired deformities of limbs	18179	2682	188	35	1.58206	2.97169e-09	Psychiatric	Joint	0	69	84	0.999908	0.9373
F32	M21	F32 Depressive episode	M21 Other acquired deformities of limbs	18765	2682	286	43	2.33159	3.14193e-14	Psychiatric	Joint	0	107	136	0.999993	0.812437
M17	M21	M17 Gonarthrosis [arthrosis of knee]	M21 Other acquired deformities of limbs	29081	2682	993	449	5.22366	7.54952e-14	Joint	Joint	0	384	160	1	1
I25	M21	I25 Chronic ischaemic heart disease	M21 Other acquired deformities of limbs	36556	2682	339	58	1.41865	6.56525e-10	Cardiovascular	Joint	0	161	120	0.835867	1
G54;G55	M21	G54 Nerve root and plexus disorders;G55 Nerve root and plexus compressions in diseases classified elsewhere	M21 Other acquired deformities of limbs	6568	2682	180	44	4.19252	0	Neurological	Joint	0	76	60	0.984815	0.999998
C73	E21	C73 Malignant neoplasm of thyroid gland	E21 Hyperparathyroidism and other disorders of parathyroid gland	528	1261	16	8	9.85973	2.40997e-11	Neoplasm	Endocrine	0	5	3	0.961594	0.99791
C73	E89	C73 Malignant neoplasm of thyroid gland	E89 Postprocedural endocrine and metabolic disorders, not elsewhere classified	528	2065	183	18	68.8638	1.11022e-16	Neoplasm	Metabolic	1	156	9	1.46381e-23	1
C73	E06	C73 Malignant neoplasm of thyroid gland	E06 Thyroiditis	528	421	32	23	59.0647	1.11022e-16	Neoplasm	Endocrine	0	5	4	0.99999	0.999999
C73	E04	C73 Malignant neoplasm of thyroid gland	E04 Other non-toxic goitre	528	2466	136	33	42.8554	0	Neoplasm	Endocrine	0	14	89	1	0.000199283
C73	E03	C73 Malignant neoplasm of thyroid gland	E03 Other hypothyroidism	528	20958	105	6	3.89314	0	Neoplasm	Endocrine	1	85	14	5.0415e-11	1
C73	E05	C73 Malignant neoplasm of thyroid gland	E05 Thyrotoxicosis [hyperthyroidism]	528	2771	21	7	5.88902	2.59898e-10	Neoplasm	Endocrine	0	7	7	0.960823	0.960823
E21	M10	E21 Hyperparathyroidism and other disorders of parathyroid gland	M10 Gout	1261	5405	81	17	4.87605	2.9976e-15	Endocrine	Joint	0	30	34	0.993	0.940363
E21	K59	E21 Hyperparathyroidism and other disorders of parathyroid gland	K59 Other functional intestinal disorders	1261	17737	136	14	2.49481	0	Endocrine	Gastrointestinal	0	58	64	0.964323	0.779809
E06	E21	E06 Thyroiditis	E21 Hyperparathyroidism and other disorders of parathyroid gland	421	1261	16	7	12.3656	8.753e-13	Endocrine	Endocrine	0	3	6	0.99791	0.894943
E21	E78	E21 Hyperparathyroidism and other disorders of parathyroid gland	E78 Disorders of lipoprotein metabolism and other lipidaemias	1261	53818	380	78	2.29739	0	Endocrine	Metabolic	0	108	194	1	0.359789
E11	E21	E11 Non-insulin-dependent diabetes mellitus	E21 Hyperparathyroidism and other disorders of parathyroid gland	29261	1261	211	48	2.34624	2.23155e-14	Endocrine	Endocrine	0	112	51	0.2044	1
E21	E66	E21 Hyperparathyroidism and other disorders of parathyroid gland	E66 Obesity	1261	19224	145	39	2.45416	2.65343e-14	Endocrine	Nutritional	0	46	60	0.999997	0.984759
E21	M25	E21 Hyperparathyroidism and other disorders of parathyroid gland	M25 Other joint disorders, not elsewhere classified	1261	19071	105	13	1.79141	3.11875e-08	Endocrine	Joint	0	40	52	0.994591	0.577315
E21	N18	E21 Hyperparathyroidism and other disorders of parathyroid gland	N18 Chronic renal failure	1261	9082	248	72	8.88483	0	Endocrine	Urinary	0	50	126	1	0.424483
E21	I10	E21 Hyperparathyroidism and other disorders of parathyroid gland	I10 Essential (primary) hypertension	1261	112927	710	157	2.04569	7.70495e-14	Endocrine	Cardiovascular	-1	130	423	1	1.87406e-07
E21	J42;J44	E21 Hyperparathyroidism and other disorders of parathyroid gland	J42 Unspecified chronic bronchitis;J44 Other chronic obstructive pulmonary disease	1261	13595	85	21	2.03432	2.97706e-09	Endocrine	Respiratory	0	32	32	0.991746	0.991746
E21	E86	E21 Hyperparathyroidism and other disorders of parathyroid gland	E86 Volume depletion	1261	4989	89	13	5.80438	6.66134e-16	Endocrine	Metabolic	0	48	28	0.262507	0.999867
E21	I12	E21 Hyperparathyroidism and other disorders of parathyroid gland	I12 Hypertensive renal disease	1261	2073	145	13	22.7587	0	Endocrine	Cardiovascular	-1	31	101	1	1.2453e-06
D64	E21	D64 Other anaemias	E21 Hyperparathyroidism and other disorders of parathyroid gland	18059	1261	193	20	3.4773	0	Hematological	Endocrine	0	103	70	0.193881	0.999954
E21	M15	E21 Hyperparathyroidism and other disorders of parathyroid gland	M15 Polyarthrosis	1261	6515	46	15	2.29732	4.68344e-07	Endocrine	Joint	0	9	22	0.999995	0.670631
E21	M19	E21 Hyperparathyroidism and other disorders of parathyroid gland	M19 Other arthrosis	1261	26203	194	49	2.40896	2.26485e-14	Endocrine	Joint	0	69	76	0.999981	0.999028
E21	I20	E21 Hyperparathyroidism and other disorders of parathyroid gland	I20 Angina pectoris	1261	25449	142	15	1.8155	6.13761e-11	Endocrine	Cardiovascular	0	42	85	1	0.0115629
E04	E21	E04 Other non-toxic goitre	E21 Hyperparathyroidism and other disorders of parathyroid gland	2466	1261	56	33	7.3888	0	Endocrine	Endocrine	0	9	14	1	0.999963
E21	N20	E21 Hyperparathyroidism and other disorders of parathyroid gland	N20 Calculus of kidney and ureter	1261	6679	115	22	5.60229	1.33227e-15	Endocrine	Urinary	0	19	74	1	0.00134285
E21	K20;K21	E21 Hyperparathyroidism and other disorders of parathyroid gland	K20 Oesophagitis;K21 Gastro-oesophageal reflux disease	1261	44943	241	45	1.74475	3.07532e-14	Endocrine	Gastrointestinal	0	83	113	1	0.848652
E21	M47	E21 Hyperparathyroidism and other disorders of parathyroid gland	M47 Spondylosis	1261	11974	81	27	2.20102	2.20979e-10	Endocrine	Spine	0	26	28	0.999624	0.998202
E21	I50	E21 Hyperparathyroidism and other disorders of parathyroid gland	I50 Heart failure	1261	8926	99	15	3.60875	0	Endocrine	Cardiovascular	0	38	46	0.992284	0.789238
E21	I95	E21 Hyperparathyroidism and other disorders of parathyroid gland	I95 Hypotension	1261	8464	97	14	3.72885	1.9984e-15	Endocrine	Cardiovascular	0	47	36	0.657571	0.99602
E03	E21	E03 Other hypothyroidism	E21 Hyperparathyroidism and other disorders of parathyroid gland	20958	1261	211	27	3.27576	0	Endocrine	Endocrine	0	101	83	0.754363	0.999259
E21	K57	E21 Hyperparathyroidism and other disorders of parathyroid gland	K57 Diverticular disease of intestine	1261	41136	220	19	1.74012	0	Endocrine	Gastrointestinal	0	90	111	0.997208	0.473134
B96	E21	B96 Other bacterial agents as the cause of diseases classified to other chapters	E21 Hyperparathyroidism and other disorders of parathyroid gland	13036	1261	148	14	3.694	0	Infectious	Endocrine	0	61	73	0.986937	0.59734
E21	M81	E21 Hyperparathyroidism and other disorders of parathyroid gland	M81 Osteoporosis without pathological fracture	1261	9918	230	97	7.54541	0	Endocrine	Bone	0	70	63	1	1
E21	J45	E21 Hyperparathyroidism and other disorders of parathyroid gland	J45 Asthma	1261	37337	185	34	1.61217	1.03617e-09	Endocrine	Respiratory	0	43	108	1	0.0135694
E21	M54	E21 Hyperparathyroidism and other disorders of parathyroid gland	M54 Dorsalgia	1261	21562	125	13	1.88625	8.4895e-11	Endocrine	Spine	0	40	72	0.999984	0.0535157
E21	N17	E21 Hyperparathyroidism and other disorders of parathyroid gland	N17 Acute renal failure	1261	9312	154	18	5.38092	2.44249e-15	Endocrine	Urinary	0	74	62	0.713577	0.993881
E21	E87	E21 Hyperparathyroidism and other disorders of parathyroid gland	E87 Other disorders of fluid, electrolyte and acid-base balance	1261	9766	165	27	5.49726	0	Endocrine	Metabolic	0	66	72	0.996035	0.95677
E21	E55	E21 Hyperparathyroidism and other disorders of parathyroid gland	E55 Vitamin D deficiency	1261	1386	75	43	17.6067	1.11022e-16	Endocrine	Nutritional	0	20	12	0.999989	1
E21	N39	E21 Hyperparathyroidism and other disorders of parathyroid gland	N39 Other disorders of urinary system	1261	27390	242	13	2.87477	2.79776e-14	Endocrine	Urinary	0	89	140	0.999987	0.00860257
E21	F32	E21 Hyperparathyroidism and other disorders of parathyroid gland	F32 Depressive episode	1261	18765	140	31	2.4275	0	Endocrine	Psychiatric	0	49	60	0.999875	0.962225
E21	M17	E21 Hyperparathyroidism and other disorders of parathyroid gland	M17 Gonarthrosis [arthrosis of knee]	1261	29081	137	17	1.53282	1.76039e-06	Endocrine	Joint	0	42	78	0.999999	0.0618874
E21	I25	E21 Hyperparathyroidism and other disorders of parathyroid gland	I25 Chronic ischaemic heart disease	1261	36556	204	36	1.81573	0	Endocrine	Cardiovascular	0	62	106	1	0.312087
E05	E21	E05 Thyrotoxicosis [hyperthyroidism]	E21 Hyperparathyroidism and other disorders of parathyroid gland	2771	1261	93	14	10.9201	3.33067e-16	Endocrine	Endocrine	0	34	45	0.996652	0.660734
E21	M85	E21 Hyperparathyroidism and other disorders of parathyroid gland	M85 Other disorders of bone density and structure	1261	2101	37	15	5.73	0	Endocrine	Bone	0	15	7	0.906129	0.999979
K59	M10	K59 Other functional intestinal disorders	M10 Gout	17737	5405	462	81	1.97724	2.80886e-14	Gastrointestinal	Joint	0	152	229	1	0.591957
H26	M10	H26 Other cataract	M10 Gout	23683	5405	572	62	1.8334	1.49769e-13	Ophthalmological	Joint	0	272	238	0.887365	0.999976
L53	M10	L53 Other erythematous conditions	M10 Gout	816	5405	45	11	4.18621	4.55191e-15	Dermatological	Joint	0	13	21	0.998771	0.724258
I45	M10	I45 Other conduction disorders	M10 Gout	3645	5405	192	43	3.99855	0	Cardiovascular	Joint	0	78	71	0.996291	0.999893
E78	M10	E78 Disorders of lipoprotein metabolism and other lipidaemias	M10 Gout	53818	5405	2237	743	3.15527	4.22995e-14	Metabolic	Joint	0	1038	456	0.999694	1
E11	M10	E11 Non-insulin-dependent diabetes mellitus	M10 Gout	29261	5405	1306	351	3.38807	2.85327e-14	Endocrine	Joint	0	655	300	0.466922	1
A40	M10	A40 Streptococcal septicaemia	M10 Gout	411	5405	26	7	4.80209	1.62691e-10	Infectious	Joint	0	3	16	0.999995	0.16347
E66	M10	E66 Obesity	M10 Gout	19224	5405	897	256	3.54199	2.9754e-14	Nutritional	Joint	0	324	317	1	1
G63	M10	G63 Polyneuropathy in diseases classified elsewhere	M10 Gout	728	5405	52	12	5.42214	1.33227e-15	Neurological	Joint	0	10	30	0.999999	0.165875
M10	M25	M10 Gout	M25 Other joint disorders, not elsewhere classified	5405	19071	658	137	2.61909	1.34337e-14	Joint	Joint	0	190	331	1	0.453455
M00	M10	M00 Pyogenic arthritis	M10 Gout	573	5405	50	11	6.6239	0	Joint	Joint	0	21	18	0.898681	0.98358
M10	N18	M10 Gout	N18 Chronic renal failure	5405	9082	963	328	8.04902	0	Joint	Urinary	0	343	292	1	1
G62	M10	G62 Other polyneuropathies	M10 Gout	2034	5405	97	21	3.62009	0	Neurological	Joint	0	29	47	0.999981	0.657571
I10	M10	I10 Essential (primary) hypertension	M10 Gout	112927	5405	3839	1087	2.58059	0	Cardiovascular	Joint	1	2250	502	6.42493e-27	1
J42;J44	M10	J42 Unspecified chronic bronchitis;J44 Other chronic obstructive pulmonary disease	M10 Gout	13595	5405	546	143	3.04868	1.68754e-14	Respiratory	Joint	0	224	179	0.999989	1
I62	M10	I62 Other nontraumatic intracranial haemorrhage	M10 Gout	589	5405	26	7	3.35086	2.01659e-07	Cardiovascular	Joint	0	10	9	0.915681	0.962241
K52	M10	K52 Other non-infective gastro-enteritis and colitis	M10 Gout	21312	5405	499	62	1.77736	1.39666e-13	Gastrointestinal	Joint	0	276	161	0.00991461	1
E86	M10	E86 Volume depletion	M10 Gout	4989	5405	292	51	4.44291	0	Metabolic	Joint	0	78	163	1	0.0266373
L30	M10	L30 Other dermatitis	M10 Gout	2479	5405	89	32	2.72528	0	Dermatological	Joint	0	29	28	0.999695	0.999867
M10	M75	M10 Gout	M75 Shoulder lesions	5405	13064	312	57	1.81291	0	Joint	Muscular	0	92	163	1	0.230899
M10	N40	M10 Gout	N40 Hyperplasia of prostate	5405	16565	647	184	2.96491	4.18554e-14	Joint	Male genital organs	0	192	271	1	0.999985
M10	M22;M23	M10 Gout	M22 Disorders of patella;M23 Internal derangement of knee	5405	20788	428	91	1.56289	0	Joint	Joint	0	92	245	1	0.00157353
I63;I64	M10	I63 Cerebral infarction;I64 Stroke, not specified as haemorrhage or infarction	M10 Gout	6144	5405	282	68	3.48415	0	Cardiovascular	Joint	0	117	97	0.998275	1
K70	M10	K70 Alcoholic liver disease	M10 Gout	1244	5405	94	25	5.73596	1.55431e-15	Hepatobiliary pancreas	Joint	0	37	32	0.985117	0.999369
I12	M10	I12 Hypertensive renal disease	M10 Gout	2073	5405	327	71	11.9742	0	Cardiovascular	Joint	0	174	82	0.134349	1
D64	M10	D64 Other anaemias	M10 Gout	18059	5405	680	89	2.85834	7.52731e-14	Hematological	Joint	0	306	285	0.995951	0.99999
M10	M15	M10 Gout	M15 Polyarthrosis	5405	6515	269	72	3.13427	0	Joint	Joint	0	105	92	0.99988	1
M10	N03	M10 Gout	N03 Chronic nephritic syndrome	5405	1114	155	29	10.562	0	Joint	Urinary	0	45	81	1	0.314999
M10	M16	M10 Gout	M16 Coxarthrosis [arthrosis of hip]	5405	16956	433	99	1.93849	1.12022e-13	Joint	Joint	0	132	202	1	0.92535
M10	M19	M10 Gout	M19 Other arthrosis	5405	26203	990	345	2.86802	1.4766e-14	Joint	Joint	0	324	321	1	1
I20	M10	I20 Angina pectoris	M10 Gout	25449	5405	1114	200	3.32287	1.67533e-13	Cardiovascular	Joint	1	651	263	9.79465e-09	1
L97	M10	L97 Ulcer of lower limb, not elsewhere classified	M10 Gout	1814	5405	150	31	6.277	4.44089e-16	Dermatological	Joint	0	44	75	1	0.532519
C92	M10	C92 Myeloid leukaemia	M10 Gout	664	5405	29	7	3.31534	5.20339e-08	Neoplasm	Joint	0	15	7	0.5	0.998842
I51	M10	I51 Complications and ill-defined descriptions of heart disease	M10 Gout	7240	5405	506	102	5.30531	1.31006e-14	Cardiovascular	Joint	0	191	213	1	0.999846
D75	M10	D75 Other diseases of blood and blood-forming organs	M10 Gout	938	5405	62	12	5.0175	1.9984e-15	Hematological	Joint	0	33	17	0.351768	0.999912
K20;K21	M10	K20 Oesophagitis;K21 Gastro-oesophageal reflux disease	M10 Gout	44943	5405	1050	224	1.77348	3.07754e-13	Gastrointestinal	Joint	0	487	339	0.991276	1
M10	M79	M10 Gout	M79 Other soft tissue disorders, not elsewhere classified	5405	18612	587	123	2.39411	9.01501e-14	Joint	Muscular	0	195	269	1	0.980523
D63	M10	D63 Anaemia in chronic diseases classified elsewhere	M10 Gout	1117	5405	103	16	6.99975	0	Hematological	Joint	0	43	44	0.96219	0.942766
M10	M47	M10 Gout	M47 Spondylosis	5405	11974	383	98	2.42805	9.38138e-14	Joint	Spine	0	150	135	0.999992	1
M10	N08	M10 Gout	N08 Glomerular disorders in diseases classified elsewhere	5405	603	58	10	7.30145	2.10942e-15	Joint	Urinary	0	23	25	0.956526	0.881476
K80	M10	K80 Cholelithiasis	M10 Gout	19795	5405	371	57	1.42271	7.95626e-11	Hepatobiliary pancreas	Joint	0	175	139	0.873327	1
I50	M10	I50 Heart failure	M10 Gout	8926	5405	725	178	6.16566	0	Cardiovascular	Joint	0	306	241	0.999989	1
F05	M10	F05 Delirium, not induced by alcohol and other psychoactive substances	M10 Gout	1557	5405	85	16	4.14409	5.55112e-16	Psychiatric	Joint	0	14	55	1	0.0044181
C67	M10	C67 Malignant neoplasm of bladder	M10 Gout	2968	5405	145	31	3.70854	0	Neoplasm	Joint	0	67	47	0.840505	0.999994
D47	M10	D47 Other neoplasms of uncertain or unknown behaviour of lymphoid, haematopoietic and related tissue	M10 Gout	963	5405	58	15	4.57194	0	Neoplasm	Joint	0	22	21	0.97603	0.987627
K46	M10	K46 Unspecified abdominal hernia	M10 Gout	489	5405	28	7	4.34658	3.00923e-10	Gastrointestinal	Joint	0	13	8	0.714206	0.99373
I95	M10	I95 Hypotension	M10 Gout	8464	5405	421	68	3.77576	0	Cardiovascular	Joint	0	109	244	1	0.000635059
I61	M10	I61 Intracerebral haemorrhage	M10 Gout	1130	5405	43	16	2.88861	2.29309e-09	Cardiovascular	Joint	0	13	14	0.997299	0.993141
E03	M10	E03 Other hypothyroidism	M10 Gout	20958	5405	363	98	1.31479	3.36581e-07	Endocrine	Joint	0	196	69	0.0707795	1
L03	M10	L03 Cellulitis	M10 Gout	10516	5405	552	143	3.98462	7.52731e-14	Dermatological	Joint	0	237	172	0.999621	1
I82	M10	I82 Other venous embolism and thrombosis	M10 Gout	604	5405	29	8	3.64468	7.10227e-09	Cardiovascular	Joint	0	12	9	0.867535	0.98794
K57	M10	K57 Diverticular disease of intestine	M10 Gout	41136	5405	1132	181	2.08892	1.35447e-13	Gastrointestinal	Joint	0	531	420	0.982605	1
B96	M10	B96 Other bacterial agents as the cause of diseases classified to other chapters	M10 Gout	13036	5405	507	71	2.95231	7.99361e-14	Infectious	Joint	0	228	208	0.989585	0.999979
M10	M81	M10 Gout	M81 Osteoporosis without pathological fracture	5405	9918	194	55	1.48483	1.36527e-07	Joint	Bone	0	77	62	0.998429	1
J45	M10	J45 Asthma	M10 Gout	37337	5405	798	176	1.62241	0	Respiratory	Joint	1	481	141	3.52149e-09	1
K44	M10	K44 Diaphragmatic hernia	M10 Gout	39329	5405	843	81	1.6271	6.38378e-14	Gastrointestinal	Joint	0	484	278	9.42381e-06	1
M10	M54	M10 Gout	M54 Dorsalgia	5405	21562	590	112	2.07712	1.23568e-13	Joint	Spine	0	200	278	1	0.925228
E53	M10	E53 Deficiency of other B group vitamins	M10 Gout	1339	5405	54	19	3.06134	2.83584e-12	Nutritional	Joint	0	20	15	0.979888	0.999732
M10	N17	M10 Gout	N17 Acute renal failure	5405	9312	828	179	6.74972	2.498e-14	Joint	Urinary	0	431	218	0.125719	1
M10	M11	M10 Gout	M11 Other crystal arthropathies	5405	617	88	21	10.8267	0	Joint	Joint	0	27	40	0.999921	0.8313
E23	M10	E23 Hypofunction and other disorders of pituitary gland	M10 Gout	598	5405	26	8	3.30043	2.67268e-07	Endocrine	Joint	0	14	4	0.422509	0.999956
I44	M10	I44 Atrioventricular and left bundle-branch block	M10 Gout	6063	5405	379	88	4.74515	0	Cardiovascular	Joint	0	143	148	0.999999	0.999993
F17	M10	F17 Mental and behavioural disorders due to use of tobacco	M10 Gout	18179	5405	452	124	1.88741	3.26406e-14	Psychiatric	Joint	0	162	166	1	1
E87	M10	E87 Other disorders of fluid, electrolyte and acid-base balance	M10 Gout	9766	5405	579	101	4.50049	0	Metabolic	Joint	0	168	310	1	0.0481797
M10	N19	M10 Gout	N19 Unspecified renal failure	5405	2053	188	28	6.95132	0	Joint	Urinary	0	64	96	0.999996	0.41344
F52	M10	F52 Sexual dysfunction, not caused by organic disorder or disease	M10 Gout	439	5405	27	7	4.66872	1.34711e-10	Psychiatric	Joint	0	11	9	0.876106	0.973881
D73	M10	D73 Diseases of spleen	M10 Gout	777	5405	36	9	3.51706	3.07303e-10	Hematological	Joint	0	13	14	0.967377	0.933751
C61	M10	C61 Malignant neoplasm of prostate	M10 Gout	8655	5405	289	67	2.53472	1.28786e-14	Neoplasm	Joint	0	123	99	0.995236	1
I70	M10	I70 Atherosclerosis	M10 Gout	1940	5405	119	20	4.65633	3.10862e-15	Cardiovascular	Joint	0	41	58	0.999777	0.642987
E55	M10	E55 Vitamin D deficiency	M10 Gout	1386	5405	58	19	3.1766	1.04583e-13	Nutritional	Joint	0	4	35	1	0.0740029
K74	M10	K74 Fibrosis and cirrhosis of liver	M10 Gout	1364	5405	76	15	4.22958	3.9968e-15	Hepatobiliary pancreas	Joint	0	24	37	0.999618	0.634496
M10	N39	M10 Gout	N39 Other disorders of urinary system	5405	27390	678	110	1.87904	1.14353e-14	Joint	Urinary	0	247	321	1	0.922364
F32	M10	F32 Depressive episode	M10 Gout	18765	5405	468	123	1.8932	1.08247e-13	Psychiatric	Joint	0	196	149	0.999819	1
M10	M17	M10 Gout	M17 Gonarthrosis [arthrosis of knee]	5405	29081	938	261	2.44845	9.30367e-14	Joint	Joint	0	227	450	1	0.898574
J22	M10	J22 Unspecified acute lower respiratory infection	M10 Gout	11590	5405	497	86	3.25515	1.45439e-14	Respiratory	Joint	0	209	202	0.999838	0.999988
I21;I22	M10	I21 Acute myocardial infarction;I22 Subsequent myocardial infarction	M10 Gout	11771	5405	492	113	3.17285	3.66374e-14	Cardiovascular	Joint	0	265	114	0.047599	1
I25	M10	I25 Chronic ischaemic heart disease	M10 Gout	36556	5405	1594	480	3.31	1.51656e-13	Cardiovascular	Joint	0	719	395	0.999958	1
A09	M10	A09 Diarrhoea and gastro-enteritis of presumed infectious origin	M10 Gout	10766	5405	388	66	2.73575	7.24976e-14	Infectious	Joint	0	83	239	1	2.84626e-06
L40	M10	L40 Psoriasis	M10 Gout	3387	5405	131	53	2.93599	3.33067e-15	Dermatological	Joint	0	49	29	0.998586	1
K29	M10	K29 Gastritis and duodenitis	M10 Gout	42719	5405	1044	86	1.85514	0	Gastrointestinal	Joint	1	606	352	1.11403e-07	1
K92	M10	K92 Other diseases of digestive system	M10 Gout	14676	5405	480	71	2.48274	0	Gastrointestinal	Joint	0	198	211	0.99995	0.99649
K59	M50	K59 Other functional intestinal disorders	M50 Cervical disk disorders	17737	2259	255	23	2.61119	0	Gastrointestinal	Spine	0	114	118	0.960338	0.894839
E78	M50	E78 Disorders of lipoprotein metabolism and other lipidaemias	M50 Cervical disk disorders	53818	2259	532	87	1.7954	0	Metabolic	Spine	0	238	207	0.993305	1
E11	M50	E11 Non-insulin-dependent diabetes mellitus	M50 Cervical disk disorders	29261	2259	291	51	1.80627	0	Endocrine	Spine	0	129	111	0.976969	0.999981
E66	M50	E66 Obesity	M50 Cervical disk disorders	19224	2259	234	33	2.2108	0	Nutritional	Spine	0	78	123	1	0.236081
M25	M50	M25 Other joint disorders, not elsewhere classified	M50 Cervical disk disorders	19071	2259	489	164	4.65708	0	Joint	Spine	0	175	150	1	1
M41	M50	M41 Scoliosis	M50 Cervical disk disorders	1755	2259	88	32	9.10717	1.66533e-15	Spine	Spine	0	23	33	0.999999	0.993125
M48	M50	M48 Other spondylopathies	M50 Cervical disk disorders	6744	2259	588	287	15.8357	0	Spine	Spine	0	112	189	1	1
I10	M50	I10 Essential (primary) hypertension	M50 Cervical disk disorders	112927	2259	961	159	1.54562	2.3137e-13	Cardiovascular	Spine	0	514	288	0.0165988	1
J42;J44	M50	J42 Unspecified chronic bronchitis;J44 Other chronic obstructive pulmonary disease	M50 Cervical disk disorders	13595	2259	206	28	2.75211	0	Respiratory	Spine	0	69	109	0.999999	0.221756
M50	M75	M50 Cervical disk disorders	M75 Shoulder lesions	2259	13064	261	38	3.62863	0	Spine	Muscular	0	105	118	0.999378	0.94632
M50	M51	M50 Cervical disk disorders	M51 Other intervertebral disk disorders	2259	10898	608	202	10.1329	1.46549e-14	Spine	Spine	0	192	214	1	1
M19	M50	M19 Other arthrosis	M50 Cervical disk disorders	26203	2259	448	75	3.10531	0	Joint	Spine	0	171	202	1	0.983309
M06	M50	M06 Other rheumatoid arthritis	M50 Cervical disk disorders	6587	2259	124	25	3.4191	0	Immunological	Spine	0	61	38	0.606127	0.999996
K20;K21	M50	K20 Oesophagitis;K21 Gastro-oesophageal reflux disease	M50 Cervical disk disorders	44943	2259	478	39	1.93172	9.61453e-14	Gastrointestinal	Spine	0	236	203	0.625562	0.999588
M50	M79	M50 Cervical disk disorders	M79 Other soft tissue disorders, not elsewhere classified	2259	18612	395	47	3.85462	0	Spine	Muscular	0	155	193	0.999993	0.692544
M47	M50	M47 Spondylosis	M50 Cervical disk disorders	11974	2259	763	269	11.5735	6.43929e-15	Spine	Spine	0	241	253	1	1
G95	M50	G95 Other diseases of spinal cord	M50 Cervical disk disorders	904	2259	113	19	22.7032	0	Neurological	Spine	0	30	64	1	0.0937994
E03	M50	E03 Other hypothyroidism	M50 Cervical disk disorders	20958	2259	184	33	1.59458	2.49157e-09	Endocrine	Spine	0	82	69	0.939324	0.999752
G50	M50	G50 Disorders of trigeminal nerve	M50 Cervical disk disorders	686	2259	16	7	4.23617	2.40253e-06	Neurological	Spine	0	5	4	0.961594	0.989365
G56;G57	M50	G56 Mononeuropathies of upper limb;G57 Mononeuropathies of lower limb	M50 Cervical disk disorders	16551	2259	307	29	3.36893	0	Neurological	Spine	0	177	101	0.00427439	1
G99	M50	G99 Other disorders of nervous system in diseases classified elsewhere	M50 Cervical disk disorders	1649	2259	617	543	67.9583	0	Neurological	Spine	0	38	36	1	1
J45	M50	J45 Asthma	M50 Cervical disk disorders	37337	2259	399	73	1.94094	0	Respiratory	Spine	0	231	95	0.000936932	1
M50	M54	M50 Cervical disk disorders	M54 Dorsalgia	2259	21562	789	91	6.64608	2.77556e-15	Spine	Spine	0	305	393	1	0.556614
F17	M50	F17 Mental and behavioural disorders due to use of tobacco	M50 Cervical disk disorders	18179	2259	248	43	2.47776	0	Psychiatric	Spine	0	74	131	1	0.204569
M43	M50	M43 Other deforming dorsopathies	M50 Cervical disk disorders	2774	2259	137	50	8.96999	2.44249e-15	Spine	Spine	0	44	43	0.999992	0.999997
F32	M50	F32 Depressive episode	M50 Cervical disk disorders	18765	2259	331	55	3.20374	0	Psychiatric	Spine	0	121	155	1	0.886739
I25	M50	I25 Chronic ischaemic heart disease	M50 Cervical disk disorders	36556	2259	314	33	1.56009	1.52878e-13	Cardiovascular	Spine	0	143	138	0.949216	0.986208
G54;G55	M50	G54 Nerve root and plexus disorders;G55 Nerve root and plexus compressions in diseases classified elsewhere	M50 Cervical disk disorders	6568	2259	845	641	23.3669	0	Neurological	Spine	0	112	92	1	1
J95	K59	J95 Postprocedural respiratory disorders, not elsewhere classified	K59 Other functional intestinal disorders	559	17737	94	10	3.88982	0	Respiratory	Gastrointestinal	0	54	30	0.0898325	0.999869
J95	K63	J95 Postprocedural respiratory disorders, not elsewhere classified	K63 Other diseases of intestine	559	22181	66	9	2.18396	1.24672e-08	Respiratory	Gastrointestinal	0	29	28	0.866094	0.912357
J86;J93	J95	J86 Pyothorax;J93 Pneumothorax	J95 Postprocedural respiratory disorders, not elsewhere classified	1710	559	57	18	24.4659	0	Respiratory	Respiratory	0	17	22	0.999368	0.968632
E78	J95	E78 Disorders of lipoprotein metabolism and other lipidaemias	J95 Postprocedural respiratory disorders, not elsewhere classified	53818	559	191	25	2.60488	1.11022e-15	Metabolic	Respiratory	0	121	45	0.000137679	1
E11	J95	E11 Non-insulin-dependent diabetes mellitus	J95 Postprocedural respiratory disorders, not elsewhere classified	29261	559	112	10	2.80938	0	Endocrine	Respiratory	0	65	37	0.0538911	0.999901
B95	J95	B95 Streptococcus and staphylococcus as the cause of diseases classified to other chapters	J95 Postprocedural respiratory disorders, not elsewhere classified	6041	559	90	31	10.9349	0	Infectious	Respiratory	0	29	30	0.999781	0.999514
E66	J95	E66 Obesity	J95 Postprocedural respiratory disorders, not elsewhere classified	19224	559	61	11	2.32899	4.59654e-09	Nutritional	Respiratory	0	28	22	0.778687	0.989793
J95	N18	J95 Postprocedural respiratory disorders, not elsewhere classified	N18 Chronic renal failure	559	9082	65	7	5.25308	0	Respiratory	Urinary	0	43	15	0.00625127	0.999998
I80	J95	I80 Phlebitis and thrombophlebitis	J95 Postprocedural respiratory disorders, not elsewhere classified	5499	559	27	6	3.60381	2.86312e-08	Cardiovascular	Respiratory	0	7	14	0.997038	0.5
I46	J95	I46 Cardiac arrest	J95 Postprocedural respiratory disorders, not elsewhere classified	1626	559	19	7	8.5766	3.68794e-12	Cardiovascular	Respiratory	0	7	5	0.916466	0.990395
I34	J95	I34 Nonrheumatic mitral valve disorders	J95 Postprocedural respiratory disorders, not elsewhere classified	3730	559	28	8	5.50974	1.44684e-12	Cardiovascular	Respiratory	0	13	7	0.714206	0.99814
I10	J95	I10 Essential (primary) hypertension	J95 Postprocedural respiratory disorders, not elsewhere classified	112927	559	321	29	2.08636	0	Cardiovascular	Respiratory	1	213	79	2.37136e-09	1
J42;J44	J95	J42 Unspecified chronic bronchitis;J44 Other chronic obstructive pulmonary disease	J95 Postprocedural respiratory disorders, not elsewhere classified	13595	559	136	23	7.34247	0	Respiratory	Respiratory	0	51	62	0.998721	0.867554
J95	K52	J95 Postprocedural respiratory disorders, not elsewhere classified	K52 Other non-infective gastro-enteritis and colitis	559	21312	74	7	2.54853	2.17537e-12	Respiratory	Gastrointestinal	0	34	33	0.792007	0.852293
J95	K43	J95 Postprocedural respiratory disorders, not elsewhere classified	K43 Ventral hernia	559	4850	34	6	5.1454	4.28546e-14	Respiratory	Gastrointestinal	0	21	7	0.114741	0.999902
I63;I64	J95	I63 Cerebral infarction;I64 Stroke, not specified as haemorrhage or infarction	J95 Postprocedural respiratory disorders, not elsewhere classified	6144	559	34	8	4.06172	2.43301e-11	Cardiovascular	Respiratory	0	13	13	0.939275	0.939275
J43	J95	J43 Emphysema	J95 Postprocedural respiratory disorders, not elsewhere classified	2773	559	50	10	13.2343	1.11022e-16	Respiratory	Respiratory	0	14	26	0.999532	0.443862
J15	J95	J15 Bacterial pneumonia, not elsewhere classified	J95 Postprocedural respiratory disorders, not elsewhere classified	745	559	32	15	31.5265	0	Respiratory	Respiratory	0	4	13	0.999999	0.892336
D64	J95	D64 Other anaemias	J95 Postprocedural respiratory disorders, not elsewhere classified	18059	559	112	14	4.55205	4.44089e-16	Hematological	Respiratory	0	46	52	0.976632	0.802403
J95	M19	J95 Postprocedural respiratory disorders, not elsewhere classified	M19 Other arthrosis	559	26203	75	11	2.10084	6.64619e-09	Respiratory	Joint	0	36	28	0.677768	0.989851
C34	J95	C34 Malignant neoplasm of bronchus and lung	J95 Postprocedural respiratory disorders, not elsewhere classified	3381	559	92	39	19.9722	6.66134e-16	Neoplasm	Respiratory	0	25	28	0.999998	0.999954
I20	J95	I20 Angina pectoris	J95 Postprocedural respiratory disorders, not elsewhere classified	25449	559	126	13	3.63398	0	Cardiovascular	Respiratory	0	86	27	2.55163e-05	1
J95	K56	J95 Postprocedural respiratory disorders, not elsewhere classified	K56 Paralytic ileus and intestinal obstruction without hernia	559	5961	47	18	5.7871	0	Respiratory	Gastrointestinal	0	15	14	0.996029	0.998456
I51	J95	I51 Complications and ill-defined descriptions of heart disease	J95 Postprocedural respiratory disorders, not elsewhere classified	7240	559	47	8	4.76477	1.9984e-15	Cardiovascular	Respiratory	0	10	29	0.999988	0.0719325
J95	K20;K21	J95 Postprocedural respiratory disorders, not elsewhere classified	K20 Oesophagitis;K21 Gastro-oesophageal reflux disease	559	44943	141	6	2.30271	0	Respiratory	Gastrointestinal	0	64	71	0.880856	0.5
I49	J95	I49 Other cardiac arrhythmias	J95 Postprocedural respiratory disorders, not elsewhere classified	4136	559	22	7	3.90413	1.38668e-07	Cardiovascular	Respiratory	0	6	9	0.99155	0.856861
J95	L89	J95 Postprocedural respiratory disorders, not elsewhere classified	L89 Decubitus ulcer	559	1769	33	6	13.692	0	Respiratory	Dermatological	0	21	6	0.0813778	0.999967
J38	J95	J38 Diseases of vocal cords and larynx, not elsewhere classified	J95 Postprocedural respiratory disorders, not elsewhere classified	2437	559	55	9	16.5649	0	Ear, Nose, Throat	Respiratory	0	38	8	0.0032279	1
I35	J95	I35 Nonrheumatic aortic valve disorders	J95 Postprocedural respiratory disorders, not elsewhere classified	4101	559	24	6	4.2954	6.64119e-09	Cardiovascular	Respiratory	0	12	6	0.58059	0.996695
I50	J95	I50 Heart failure	J95 Postprocedural respiratory disorders, not elsewhere classified	8926	559	88	14	7.23616	0	Cardiovascular	Respiratory	0	31	43	0.998127	0.625335
J95	K91	J95 Postprocedural respiratory disorders, not elsewhere classified	K91 Postprocedural disorders of digestive system, not elsewhere classified	559	2347	44	15	13.7601	0	Respiratory	Gastrointestinal	0	19	10	0.854392	0.999947
I95	J95	I95 Hypotension	J95 Postprocedural respiratory disorders, not elsewhere classified	8464	559	74	15	6.41709	1.88738e-15	Cardiovascular	Respiratory	0	25	34	0.998314	0.792007
I47	J95	I47 Paroxysmal tachycardia	J95 Postprocedural respiratory disorders, not elsewhere classified	4679	559	34	12	5.33345	1.67644e-14	Cardiovascular	Respiratory	0	14	8	0.885259	0.999589
J95	L03	J95 Postprocedural respiratory disorders, not elsewhere classified	L03 Cellulitis	559	10516	51	7	3.55961	4.86278e-14	Respiratory	Dermatological	0	26	18	0.5	0.987954
B96	J95	B96 Other bacterial agents as the cause of diseases classified to other chapters	J95 Postprocedural respiratory disorders, not elsewhere classified	13036	559	101	28	5.68669	4.21885e-15	Infectious	Respiratory	0	38	35	0.995332	0.999334
J45	J95	J45 Asthma	J95 Postprocedural respiratory disorders, not elsewhere classified	37337	559	93	6	1.82821	7.54044e-08	Respiratory	Respiratory	0	62	25	0.000856382	0.999998
J95	J98	J95 Postprocedural respiratory disorders, not elsewhere classified	J98 Other respiratory disorders	559	5690	106	38	13.6734	0	Respiratory	Respiratory	0	35	33	0.999858	0.999972
J95	N17	J95 Postprocedural respiratory disorders, not elsewhere classified	N17 Acute renal failure	559	9312	99	15	7.80323	2.66454e-15	Respiratory	Urinary	0	60	24	0.0219376	1
G93	J95	G93 Other disorders of brain	J95 Postprocedural respiratory disorders, not elsewhere classified	2484	559	21	6	6.20512	1.02959e-10	Neurological	Respiratory	0	9	6	0.808345	0.986698
I44	J95	I44 Atrioventricular and left bundle-branch block	J95 Postprocedural respiratory disorders, not elsewhere classified	6063	559	38	7	4.60022	4.44089e-14	Cardiovascular	Respiratory	0	13	18	0.983224	0.686449
F17	J95	F17 Mental and behavioural disorders due to use of tobacco	J95 Postprocedural respiratory disorders, not elsewhere classified	18179	559	94	11	3.79525	0	Psychiatric	Respiratory	0	51	32	0.235246	0.999369
E87	J95	E87 Other disorders of fluid, electrolyte and acid-base balance	J95 Postprocedural respiratory disorders, not elsewhere classified	9766	559	115	33	8.64298	4.44089e-16	Metabolic	Respiratory	0	30	52	1	0.868473
A41	J95	A41 Other septicaemia	J95 Postprocedural respiratory disorders, not elsewhere classified	6601	559	68	21	7.56104	0	Infectious	Respiratory	0	18	29	0.999978	0.909095
J95	N39	J95 Postprocedural respiratory disorders, not elsewhere classified	N39 Other disorders of urinary system	559	27390	119	17	3.18887	0	Respiratory	Urinary	0	50	52	0.966854	0.928934
F32	J95	F32 Depressive episode	J95 Postprocedural respiratory disorders, not elsewhere classified	18765	559	70	7	2.73799	3.5405e-13	Psychiatric	Respiratory	0	33	30	0.724794	0.905892
J22	J95	J22 Unspecified acute lower respiratory infection	J95 Postprocedural respiratory disorders, not elsewhere classified	11590	559	128	16	8.10604	4.44089e-16	Respiratory	Respiratory	0	49	63	0.997037	0.604496
I21;I22	J95	I21 Acute myocardial infarction;I22 Subsequent myocardial infarction	J95 Postprocedural respiratory disorders, not elsewhere classified	11771	559	79	15	4.92602	2.9976e-15	Cardiovascular	Respiratory	0	49	15	0.0210827	1
I25	J95	I25 Chronic ischaemic heart disease	J95 Postprocedural respiratory disorders, not elsewhere classified	36556	559	186	29	3.73454	1.16573e-14	Cardiovascular	Respiratory	0	112	45	0.0032561	1
A09	J95	A09 Diarrhoea and gastro-enteritis of presumed infectious origin	J95 Postprocedural respiratory disorders, not elsewhere classified	10766	559	62	9	4.22688	0	Infectious	Respiratory	0	21	32	0.996426	0.449538
J95	J96	J95 Postprocedural respiratory disorders, not elsewhere classified	J96 Respiratory failure, not elsewhere classified	559	3669	65	16	13.0031	0	Respiratory	Respiratory	0	31	18	0.689928	0.999924
B95	B97	B95 Streptococcus and staphylococcus as the cause of diseases classified to other chapters	B97 Viral agents as the cause of diseases classified to other chapters	6041	776	43	12	3.7635	7.48623e-13	Infectious	Infectious	0	15	16	0.98423	0.967003
B97	D06;N87	B97 Viral agents as the cause of diseases classified to other chapters	D06 Carcinoma in situ of cervix uteri;N87 Dysplasia of cervix uteri	776	2581	235	181	48.1407	0	Infectious	Neoplasm	0	14	40	1	1
B97	N72;N75	B97 Viral agents as the cause of diseases classified to other chapters	N72 Inflammatory disease of cervix uteri;N75 Diseases of Bartholin's gland	776	2368	126	97	28.1333	6.66134e-16	Infectious	Female genital organs	0	14	15	1	1
B97	J42;J44	B97 Viral agents as the cause of diseases classified to other chapters	J42 Unspecified chronic bronchitis;J44 Other chronic obstructive pulmonary disease	776	13595	63	17	2.45016	3.93931e-10	Infectious	Respiratory	0	20	26	0.998886	0.935041
B97	H83	B97 Viral agents as the cause of diseases classified to other chapters	H83 Other diseases of inner ear	776	1127	63	58	29.5562	0	Infectious	Ear, Nose, Throat	0	3	2	1	1
B97	N86	B97 Viral agents as the cause of diseases classified to other chapters	N86 Erosion and ectropion of cervix uteri	776	1146	23	8	10.6115	0	Infectious	Female genital organs	0	9	6	0.89498	0.994689
B97	N76	B97 Viral agents as the cause of diseases classified to other chapters	N76 Other inflammation of vagina and vulva	776	1038	18	8	9.1687	4.58666e-12	Infectious	Female genital organs	0	2	8	0.999928	0.759659
B97	E03	B97 Viral agents as the cause of diseases classified to other chapters	E03 Other hypothyroidism	776	20958	72	10	1.81641	2.48447e-06	Infectious	Endocrine	0	36	26	0.546853	0.993613
B97	J45	B97 Viral agents as the cause of diseases classified to other chapters	J45 Asthma	776	37337	145	21	2.05334	0	Infectious	Respiratory	0	52	72	0.999777	0.56592
B97	J98	B97 Viral agents as the cause of diseases classified to other chapters	J98 Other respiratory disorders	776	5690	44	19	4.08858	2.75335e-14	Infectious	Respiratory	0	13	12	0.998171	0.99937
B97	D25	B97 Viral agents as the cause of diseases classified to other chapters	D25 Leiomyoma of uterus	776	13924	53	12	2.01254	3.19239e-06	Infectious	Neoplasm	0	26	15	0.608077	0.999599
B97	N17	B97 Viral agents as the cause of diseases classified to other chapters	N17 Acute renal failure	776	9312	77	16	4.372	1.77636e-15	Infectious	Urinary	0	37	24	0.675604	0.999731
B97	F17	B97 Viral agents as the cause of diseases classified to other chapters	F17 Mental and behavioural disorders due to use of tobacco	776	18179	65	13	1.8905	2.11899e-06	Infectious	Psychiatric	0	33	19	0.5	0.999789
B97	E87	B97 Viral agents as the cause of diseases classified to other chapters	E87 Other disorders of fluid, electrolyte and acid-base balance	776	9766	66	14	3.57322	0	Infectious	Metabolic	0	20	32	0.999622	0.643885
A41	B97	A41 Other septicaemia	B97 Viral agents as the cause of diseases classified to other chapters	6601	776	75	13	6.00736	0	Infectious	Infectious	0	44	18	0.082714	0.999999
B97	N84	B97 Viral agents as the cause of diseases classified to other chapters	N84 Polyp of female genital tract	776	13967	63	13	2.3849	1.08708e-09	Infectious	Female genital organs	0	22	28	0.994429	0.843248
B97	J02	B97 Viral agents as the cause of diseases classified to other chapters	J02 Acute pharyngitis	776	1291	18	10	7.37189	1.48254e-10	Infectious	Ear, Nose, Throat	0	3	5	0.999344	0.984558
B97	J00;J06	B97 Viral agents as the cause of diseases classified to other chapters	J00 Acute nasopharyngitis [common cold];J06 Acute upper respiratory infections of multiple and unspecified sites	776	1770	42	24	12.5461	0	Infectious	Ear, Nose, Throat	0	5	13	1	0.996042
B97	N39	B97 Viral agents as the cause of diseases classified to other chapters	N39 Other disorders of urinary system	776	27390	116	12	2.23923	2.74225e-14	Infectious	Urinary	0	53	51	0.846455	0.918288
B97	F32	B97 Viral agents as the cause of diseases classified to other chapters	F32 Depressive episode	776	18765	77	8	2.16957	1.10548e-09	Infectious	Psychiatric	0	30	39	0.98023	0.5
B97	J22	B97 Viral agents as the cause of diseases classified to other chapters	J22 Unspecified acute lower respiratory infection	776	11590	169	116	7.70967	2.10942e-15	Infectious	Respiratory	0	17	36	1	1
B97	N88	B97 Viral agents as the cause of diseases classified to other chapters	N88 Other noninflammatory disorders of cervix uteri	776	2450	54	36	11.6536	0	Infectious	Female genital organs	0	14	4	0.999912	1
B97	D70	B97 Viral agents as the cause of diseases classified to other chapters	D70 Agranulocytosis	776	4914	71	11	7.63934	0	Infectious	Hematological	0	11	49	1	0.000910202
B97	J96	B97 Viral agents as the cause of diseases classified to other chapters	J96 Respiratory failure, not elsewhere classified	776	3669	37	14	5.33195	1.11022e-15	Infectious	Respiratory	0	14	9	0.950564	0.999624
K59	K85	K59 Other functional intestinal disorders	K85 Acute pancreatitis	17737	2792	321	53	2.65952	0	Gastrointestinal	Hepatobiliary pancreas	0	112	156	1	0.711593
E78	K85	E78 Disorders of lipoprotein metabolism and other lipidaemias	K85 Acute pancreatitis	53818	2792	717	124	1.95781	0	Metabolic	Hepatobiliary pancreas	0	306	287	0.999963	1
E11	K85	E11 Non-insulin-dependent diabetes mellitus	K85 Acute pancreatitis	29261	2792	537	94	2.69689	6.32827e-15	Endocrine	Hepatobiliary pancreas	0	194	249	1	0.957885
E66	K85	E66 Obesity	K85 Acute pancreatitis	19224	2792	299	37	2.28563	0	Nutritional	Hepatobiliary pancreas	0	98	164	1	0.0526146
K82	K85	K82 Other diseases of gallbladder	K85 Acute pancreatitis	2573	2792	206	48	11.7654	9.99201e-16	Hepatobiliary pancreas	Hepatobiliary pancreas	0	31	127	1	0.000504919
K65	K85	K65 Peritonitis	K85 Acute pancreatitis	1206	2792	78	18	9.50443	1.11022e-15	Gastrointestinal	Hepatobiliary pancreas	0	11	49	1	0.0153932
I10	K85	I10 Essential (primary) hypertension	K85 Acute pancreatitis	112927	2792	1286	217	1.67349	0	Cardiovascular	Hepatobiliary pancreas	0	642	427	0.533333	1
J42;J44	K85	J42 Unspecified chronic bronchitis;J44 Other chronic obstructive pulmonary disease	K85 Acute pancreatitis	13595	2792	250	37	2.70234	0	Respiratory	Hepatobiliary pancreas	0	79	134	1	0.141136
E86	K85	E86 Volume depletion	K85 Acute pancreatitis	4989	2792	153	34	4.50668	0	Metabolic	Hepatobiliary pancreas	0	39	80	1	0.313885
I72	K85	I72 Other aneurysm	K85 Acute pancreatitis	743	2792	23	8	4.54902	4.7961e-09	Cardiovascular	Hepatobiliary pancreas	0	5	10	0.9987	0.797564
K85	N28	K85 Acute pancreatitis	N28 Other disorders of kidney and ureter, not elsewhere classified	2792	3822	109	43	4.19097	9.99201e-16	Hepatobiliary pancreas	Urinary	0	35	31	0.999946	0.999999
K81	K85	K81 Cholecystitis	K85 Acute pancreatitis	3746	2792	291	60	11.4157	0	Hepatobiliary pancreas	Hepatobiliary pancreas	0	71	160	1	0.0502757
K70	K85	K70 Alcoholic liver disease	K85 Acute pancreatitis	1244	2792	85	14	10.041	3.33067e-16	Hepatobiliary pancreas	Hepatobiliary pancreas	0	32	39	0.991746	0.807165
K66	K85	K66 Other disorders of peritoneum	K85 Acute pancreatitis	5078	2792	219	35	6.33768	0	Gastrointestinal	Hepatobiliary pancreas	0	46	138	1	7.12535e-05
D64	K85	D64 Other anaemias	K85 Acute pancreatitis	18059	2792	274	30	2.22964	0	Hematological	Hepatobiliary pancreas	0	100	144	0.999997	0.216149
K85	M19	K85 Acute pancreatitis	M19 Other arthrosis	2792	26203	337	47	1.88998	5.44009e-15	Hepatobiliary pancreas	Joint	0	166	124	0.628078	1
I20	K85	I20 Angina pectoris	K85 Acute pancreatitis	25449	2792	331	31	1.91133	1.06692e-13	Cardiovascular	Hepatobiliary pancreas	0	176	124	0.135806	0.999998
K20;K21	K85	K20 Oesophagitis;K21 Gastro-oesophageal reflux disease	K85 Acute pancreatitis	44943	2792	652	80	2.13189	1.61093e-13	Gastrointestinal	Hepatobiliary pancreas	0	301	271	0.977146	0.999993
K80	K85	K80 Cholelithiasis	K85 Acute pancreatitis	19795	2792	1616	889	11.9968	0	Hepatobiliary pancreas	Hepatobiliary pancreas	0	319	408	1	1
I95	K85	I95 Hypotension	K85 Acute pancreatitis	8464	2792	182	32	3.15991	0	Cardiovascular	Hepatobiliary pancreas	0	49	101	1	0.0794167
E03	K85	E03 Other hypothyroidism	K85 Acute pancreatitis	20958	2792	234	61	1.64076	1.57274e-12	Endocrine	Hepatobiliary pancreas	0	87	86	0.99997	0.999983
I82	K85	I82 Other venous embolism and thrombosis	K85 Acute pancreatitis	604	2792	24	8	5.8392	1.70709e-11	Cardiovascular	Hepatobiliary pancreas	0	6	10	0.996695	0.846272
K57	K85	K57 Diverticular disease of intestine	K85 Acute pancreatitis	41136	2792	479	75	1.71117	4.42979e-14	Gastrointestinal	Hepatobiliary pancreas	0	167	237	1	0.607997
B96	K85	B96 Other bacterial agents as the cause of diseases classified to other chapters	K85 Acute pancreatitis	13036	2792	287	42	3.23531	0	Infectious	Hepatobiliary pancreas	0	98	147	1	0.36164
J45	K85	J45 Asthma	K85 Acute pancreatitis	37337	2792	414	66	1.62944	0	Respiratory	Hepatobiliary pancreas	0	211	137	0.365434	1
K44	K85	K44 Diaphragmatic hernia	K85 Acute pancreatitis	39329	2792	546	32	2.04013	3.64153e-14	Gastrointestinal	Hepatobiliary pancreas	0	281	233	0.260475	0.999742
J98	K85	J98 Other respiratory disorders	K85 Acute pancreatitis	5690	2792	181	53	4.67461	3.88578e-15	Respiratory	Hepatobiliary pancreas	0	38	90	1	0.559062
K85	N17	K85 Acute pancreatitis	N17 Acute renal failure	2792	9312	283	77	4.46604	1.15463e-14	Hepatobiliary pancreas	Urinary	0	157	49	0.0371743	1
F17	K85	F17 Mental and behavioural disorders due to use of tobacco	K85 Acute pancreatitis	18179	2792	284	42	2.29576	0	Psychiatric	Hepatobiliary pancreas	0	73	169	1	0.000807235
E87	K85	E87 Other disorders of fluid, electrolyte and acid-base balance	K85 Acute pancreatitis	9766	2792	291	86	4.3788	0	Metabolic	Hepatobiliary pancreas	0	48	157	1	0.0985415
A41	K85	A41 Other septicaemia	K85 Acute pancreatitis	6601	2792	197	38	4.38566	0	Infectious	Hepatobiliary pancreas	0	39	120	1	0.00133837
C25	K85	C25 Malignant neoplasm of pancreas	K85 Acute pancreatitis	971	2792	59	10	8.92918	4.44089e-16	Neoplasm	Hepatobiliary pancreas	0	16	33	0.999898	0.217496
D73	K85	D73 Diseases of spleen	K85 Acute pancreatitis	777	2792	54	13	10.213	0	Hematological	Hepatobiliary pancreas	0	5	36	1	0.00991716
K85	N39	K85 Acute pancreatitis	N39 Other disorders of urinary system	2792	27390	358	35	1.92074	2.56462e-14	Hepatobiliary pancreas	Urinary	0	160	163	0.980433	0.959502
F32	K85	F32 Depressive episode	K85 Acute pancreatitis	18765	2792	310	42	2.42768	1.06581e-14	Psychiatric	Hepatobiliary pancreas	0	127	141	0.999414	0.950308
I25	K85	I25 Chronic ischaemic heart disease	K85 Acute pancreatitis	36556	2792	461	76	1.85319	6.81677e-14	Cardiovascular	Hepatobiliary pancreas	0	198	187	0.99896	0.99998
K83	K85	K83 Other diseases of biliary tract	K85 Acute pancreatitis	3039	2792	377	137	18.2301	3.55271e-15	Hepatobiliary pancreas	Hepatobiliary pancreas	0	100	140	1	1
J96	K85	J96 Respiratory failure, not elsewhere classified	K85 Acute pancreatitis	3669	2792	146	51	5.84768	0	Respiratory	Hepatobiliary pancreas	0	16	79	1	0.181339
K29	K85	K29 Gastritis and duodenitis	K85 Acute pancreatitis	42719	2792	676	37	2.32544	1.57652e-13	Gastrointestinal	Hepatobiliary pancreas	0	358	281	0.0667773	0.999995
E10	H26	E10 Insulin-dependent diabetes mellitus	H26 Other cataract	4108	23683	877	138	3.69851	0	Immunological	Ophthalmological	1	531	208	2.24737e-10	1
E10	E78	E10 Insulin-dependent diabetes mellitus	E78 Disorders of lipoprotein metabolism and other lipidaemias	4108	53818	1966	400	3.64854	1.30562e-13	Immunological	Metabolic	0	927	639	0.9946	1
E10	E66	E10 Insulin-dependent diabetes mellitus	E66 Obesity	4108	19224	752	99	3.90695	7.24976e-14	Immunological	Nutritional	0	406	247	0.0156839	1
E10	G63	E10 Insulin-dependent diabetes mellitus	G63 Polyneuropathy in diseases classified elsewhere	4108	728	324	103	44.4506	1.33227e-15	Immunological	Neurological	0	184	37	0.00838304	1
E10	M25	E10 Insulin-dependent diabetes mellitus	M25 Other joint disorders, not elsewhere classified	4108	19071	413	61	2.16292	7.87148e-14	Immunological	Joint	0	228	124	0.0193175	1
E10	H35	E10 Insulin-dependent diabetes mellitus	H35 Other retinal disorders	4108	5836	357	74	6.10965	0	Immunological	Ophthalmological	0	198	85	0.022078	1
E10	N18	E10 Insulin-dependent diabetes mellitus	N18 Chronic renal failure	4108	9082	701	103	7.70904	2.44249e-15	Immunological	Urinary	1	468	130	2.27894e-19	1
E10	G62	E10 Insulin-dependent diabetes mellitus	G62 Other polyneuropathies	4108	2034	216	35	10.6064	0	Immunological	Neurological	1	145	36	2.66036e-07	1
E10	I10	E10 Insulin-dependent diabetes mellitus	I10 Essential (primary) hypertension	4108	112927	2935	824	2.59582	0	Immunological	Cardiovascular	0	934	1177	1	1
E10	J42;J44	E10 Insulin-dependent diabetes mellitus	J42 Unspecified chronic bronchitis;J44 Other chronic obstructive pulmonary disease	4108	13595	420	62	3.08556	3.13083e-14	Immunological	Respiratory	0	243	115	0.000742944	1
E10	K52	E10 Insulin-dependent diabetes mellitus	K52 Other non-infective gastro-enteritis and colitis	4108	21312	646	85	3.02742	0	Immunological	Gastrointestinal	0	321	240	0.577968	1
E10	E86	E10 Insulin-dependent diabetes mellitus	E86 Volume depletion	4108	4989	340	45	6.80658	0	Immunological	Metabolic	1	232	63	7.6341e-12	1
E10	M75	E10 Insulin-dependent diabetes mellitus	M75 Shoulder lesions	4108	13064	305	73	2.33178	4.996e-15	Immunological	Muscular	0	137	95	0.966636	1
D57	E10	D57 Sickle-cell disorders	E10 Insulin-dependent diabetes mellitus	483	4108	18	5	3.72211	3.4621e-06	Hematological	Immunological	0	7	6	0.881058	0.951874
E10	I12	E10 Insulin-dependent diabetes mellitus	I12 Hypertensive renal disease	4108	2073	289	41	13.9239	4.66294e-15	Immunological	Cardiovascular	0	164	84	0.0126143	1
D64	E10	D64 Other anaemias	E10 Insulin-dependent diabetes mellitus	18059	4108	725	72	4.00966	9.448e-14	Hematological	Immunological	0	231	422	1	5.62418e-06
E10	M19	E10 Insulin-dependent diabetes mellitus	M19 Other arthrosis	4108	26203	578	85	2.20313	1.23346e-13	Immunological	Joint	0	332	161	0.000198973	1
E10	L08	E10 Insulin-dependent diabetes mellitus	L08 Other local infections of skin and subcutaneous tissue	4108	1894	151	25	7.96271	0	Immunological	Dermatological	0	103	23	4.4758e-06	1
E10	M65	E10 Insulin-dependent diabetes mellitus	M65 Synovitis and tenosynovitis	4108	7478	272	62	3.63285	2.02061e-14	Immunological	Muscular	0	136	74	0.524167	1
E10	I20	E10 Insulin-dependent diabetes mellitus	I20 Angina pectoris	4108	25449	1017	187	3.9913	0	Immunological	Cardiovascular	0	426	404	1	1
E10	L97	E10 Insulin-dependent diabetes mellitus	L97 Ulcer of lower limb, not elsewhere classified	4108	1814	324	78	17.839	3.33067e-15	Immunological	Dermatological	0	181	65	0.0198303	1
E10	K20;K21	E10 Insulin-dependent diabetes mellitus	K20 Oesophagitis;K21 Gastro-oesophageal reflux disease	4108	44943	740	83	1.6445	0	Immunological	Gastrointestinal	0	388	269	0.0990959	1
E10	M79	E10 Insulin-dependent diabetes mellitus	M79 Other soft tissue disorders, not elsewhere classified	4108	18612	499	45	2.67776	0	Immunological	Muscular	0	270	184	0.0366221	1
E10	H43	E10 Insulin-dependent diabetes mellitus	H43 Disorders of vitreous body	4108	2086	176	38	8.42679	8.88178e-16	Immunological	Ophthalmological	0	108	30	0.00158598	1
E10	E16	E10 Insulin-dependent diabetes mellitus	E16 Other disorders of pancreatic internal secretion	4108	1640	725	170	44.1528	0	Immunological	Endocrine	1	463	92	3.84893e-14	1
E10	N08	E10 Insulin-dependent diabetes mellitus	N08 Glomerular disorders in diseases classified elsewhere	4108	603	266	94	44.0583	0	Immunological	Urinary	0	121	51	0.937423	1
E10	K80	E10 Insulin-dependent diabetes mellitus	K80 Cholelithiasis	4108	19795	357	46	1.80126	7.91589e-14	Immunological	Hepatobiliary pancreas	0	180	131	0.45786	1
E10	I50	E10 Insulin-dependent diabetes mellitus	I50 Heart failure	4108	8926	531	60	5.94157	0	Immunological	Cardiovascular	1	335	136	8.59862e-10	1
E10	H36	E10 Insulin-dependent diabetes mellitus	H36 Retinal disorders in diseases classified elsewhere	4108	2285	1102	493	48.168	0	Immunological	Ophthalmological	0	342	267	1	1
E03	E10	E03 Other hypothyroidism	E10 Insulin-dependent diabetes mellitus	20958	4108	597	155	2.84504	0	Endocrine	Immunological	0	164	278	1	0.957231
E10	L03	E10 Insulin-dependent diabetes mellitus	L03 Cellulitis	4108	10516	474	66	4.50185	0	Immunological	Dermatological	0	255	153	0.053912	1
E10	E27	E10 Insulin-dependent diabetes mellitus	E27 Other disorders of adrenal gland	4108	750	46	8	6.12576	0	Immunological	Endocrine	0	26	12	0.230696	0.999732
E10	K57	E10 Insulin-dependent diabetes mellitus	K57 Diverticular disease of intestine	4108	41136	521	52	1.26497	1.31664e-07	Immunological	Gastrointestinal	0	281	188	0.0397999	1
B96	E10	B96 Other bacterial agents as the cause of diseases classified to other chapters	E10 Insulin-dependent diabetes mellitus	13036	4108	520	50	3.98403	0	Infectious	Immunological	-1	153	317	1	3.27231e-07
E10	G56;G57	E10 Insulin-dependent diabetes mellitus	G56 Mononeuropathies of upper limb;G57 Mononeuropathies of lower limb	4108	16551	512	71	3.08965	4.69624e-14	Immunological	Neurological	0	252	189	0.654572	1
E10	G99	E10 Insulin-dependent diabetes mellitus	G99 Other disorders of nervous system in diseases classified elsewhere	4108	1649	135	44	8.17668	0	Immunological	Neurological	0	63	28	0.805249	1
E10	J45	E10 Insulin-dependent diabetes mellitus	J45 Asthma	4108	37337	686	156	1.83505	1.06137e-13	Immunological	Respiratory	0	254	276	1	1
E10	K44	E10 Insulin-dependent diabetes mellitus	K44 Diaphragmatic hernia	4108	39329	631	57	1.60243	1.96287e-13	Immunological	Gastrointestinal	0	320	254	0.375077	1
E10	M54	E10 Insulin-dependent diabetes mellitus	M54 Dorsalgia	4108	21562	470	65	2.17707	0	Immunological	Spine	0	248	157	0.124408	1
E10	N17	E10 Insulin-dependent diabetes mellitus	N17 Acute renal failure	4108	9312	707	82	7.58298	0	Immunological	Urinary	1	500	125	3.70221e-29	1
E10	F17	E10 Insulin-dependent diabetes mellitus	F17 Mental and behavioural disorders due to use of tobacco	4108	18179	380	53	2.08774	7.57172e-14	Immunological	Psychiatric	0	226	101	0.000130029	1
E10	E87	E10 Insulin-dependent diabetes mellitus	E87 Other disorders of fluid, electrolyte and acid-base balance	4108	9766	614	78	6.27936	1.11022e-15	Immunological	Metabolic	1	420	116	2.04137e-20	1
E10	N19	E10 Insulin-dependent diabetes mellitus	N19 Unspecified renal failure	4108	2053	180	22	8.75684	6.66134e-16	Immunological	Urinary	0	103	55	0.0310534	1
E10	F52	E10 Insulin-dependent diabetes mellitus	F52 Sexual dysfunction, not caused by organic disorder or disease	4108	439	37	9	8.41784	4.44089e-16	Immunological	Psychiatric	0	19	9	0.5	0.999624
E10	K72	E10 Insulin-dependent diabetes mellitus	K72 Hepatic failure, not elsewhere classified	4108	585	46	8	7.85354	0	Immunological	Hepatobiliary pancreas	0	25	13	0.329369	0.999179
D73	E10	D73 Diseases of spleen	E10 Insulin-dependent diabetes mellitus	777	4108	46	11	5.9129	0	Hematological	Immunological	0	18	17	0.948097	0.972962
E10	I70	E10 Insulin-dependent diabetes mellitus	I70 Atherosclerosis	4108	1940	158	22	8.13428	5.55112e-16	Immunological	Cardiovascular	0	104	32	4.27417e-05	1
E10	N39	E10 Insulin-dependent diabetes mellitus	N39 Other disorders of urinary system	4108	27390	778	100	2.83695	1.16462e-13	Immunological	Urinary	0	436	242	0.000422157	1
E10	F32	E10 Insulin-dependent diabetes mellitus	F32 Depressive episode	4108	18765	506	73	2.69318	1.02585e-13	Immunological	Psychiatric	0	288	145	0.00106422	1
E10	M17	E10 Insulin-dependent diabetes mellitus	M17 Gonarthrosis [arthrosis of knee]	4108	29081	404	61	1.38751	2.40457e-10	Immunological	Joint	0	173	170	0.998359	0.999403
D50	E10	D50 Iron deficiency anaemia	E10 Insulin-dependent diabetes mellitus	13019	4108	532	48	4.08129	0	Hematological	Immunological	-1	141	343	1	1.19908e-11
E10	J22	E10 Insulin-dependent diabetes mellitus	J22 Unspecified acute lower respiratory infection	4108	11590	460	68	3.96404	5.9952e-15	Immunological	Respiratory	0	269	123	0.000160364	1
E10	I21;I22	E10 Insulin-dependent diabetes mellitus	I21 Acute myocardial infarction;I22 Subsequent myocardial infarction	4108	11771	426	67	3.6146	2.30926e-14	Immunological	Cardiovascular	0	207	152	0.73558	1
E10	I25	E10 Insulin-dependent diabetes mellitus	I25 Chronic ischaemic heart disease	4108	36556	1311	310	3.58185	1.46549e-13	Immunological	Cardiovascular	0	539	462	1	1
A09	E10	A09 Diarrhoea and gastro-enteritis of presumed infectious origin	E10 Insulin-dependent diabetes mellitus	10766	4108	384	47	3.56238	0	Infectious	Immunological	-1	64	273	1	3.62658e-17
E10	K29	E10 Insulin-dependent diabetes mellitus	K29 Gastritis and duodenitis	4108	42719	853	54	1.99431	0	Immunological	Gastrointestinal	0	478	321	0.00023592	1
H26	H40	H26 Other cataract	H40 Glaucoma	23683	7512	2446	1076	5.64103	4.24105e-14	Ophthalmological	Ophthalmological	0	645	725	1	1
H05	H40	H05 Disorders of orbit	H40 Glaucoma	416	7512	26	7	3.41365	1.42524e-07	Ophthalmological	Ophthalmological	0	10	9	0.915681	0.962241
H40	H57	H40 Glaucoma	H57 Other disorders of eye and adnexa	7512	747	93	30	6.79987	1.9984e-15	Ophthalmological	Ophthalmological	0	39	24	0.951717	0.999999
H40	H93	H40 Glaucoma	H93 Other disorders of ear, not elsewhere classified	7512	993	42	20	2.31014	1.24168e-06	Ophthalmological	Ear, Nose, Throat	0	11	11	0.99953	0.99953
H40	H50	H40 Glaucoma	H50 Other strabismus	7512	1250	72	34	3.14602	3.10862e-15	Ophthalmological	Ophthalmological	0	17	21	0.999999	0.999896
E78	H40	E78 Disorders of lipoprotein metabolism and other lipidaemias	H40 Glaucoma	53818	7512	1800	454	1.82677	0	Metabolic	Ophthalmological	0	753	593	1	1
E11	H40	E11 Non-insulin-dependent diabetes mellitus	H40 Glaucoma	29261	7512	1062	302	1.98232	0	Endocrine	Ophthalmological	0	490	270	0.994583	1
E66	H40	E66 Obesity	H40 Glaucoma	19224	7512	522	100	1.48308	0	Nutritional	Ophthalmological	0	185	237	1	0.98406
H35	H40	H35 Other retinal disorders	H40 Glaucoma	5836	7512	612	266	5.72763	0	Ophthalmological	Ophthalmological	0	193	153	1	1
E07	H40	E07 Other disorders of thyroid	H40 Glaucoma	613	7512	35	14	3.1185	1.06118e-08	Endocrine	Ophthalmological	0	10	11	0.997006	0.991663
H40	N18	H40 Glaucoma	N18 Chronic renal failure	7512	9082	379	92	2.27927	0	Ophthalmological	Urinary	0	194	93	0.340589	1
H04	H40	H04 Disorders of lachrymal system	H40 Glaucoma	3248	7512	214	101	3.59862	0	Ophthalmological	Ophthalmological	0	44	69	1	1
H34	H40	H34 Retinal vascular occlusions	H40 Glaucoma	824	7512	136	62	9.01468	0	Ophthalmological	Ophthalmological	0	43	31	0.999995	1
H40	H91	H40 Glaucoma	H91 Other hearing loss	7512	4959	284	106	3.12797	0	Ophthalmological	Ear, Nose, Throat	0	103	75	0.999999	1
H40	I10	H40 Glaucoma	I10 Essential (primary) hypertension	7512	112927	3396	892	1.64251	4.90608e-13	Ophthalmological	Cardiovascular	0	760	1744	1	0.0591898
H40	J42;J44	H40 Glaucoma	J42 Unspecified chronic bronchitis;J44 Other chronic obstructive pulmonary disease	7512	13595	476	107	1.91235	0	Ophthalmological	Respiratory	0	197	172	0.999931	1
H40	L30	H40 Glaucoma	L30 Other dermatitis	7512	2479	93	27	2.04901	4.00841e-10	Ophthalmological	Dermatological	0	34	32	0.996652	0.999144
H40	N40	H40 Glaucoma	N40 Hyperplasia of prostate	7512	16565	558	97	1.83985	0	Ophthalmological	Male genital organs	0	188	273	1	0.708935
H02	H40	H02 Other disorders of eyelid	H40 Glaucoma	7957	7512	448	152	3.07516	6.41709e-14	Ophthalmological	Ophthalmological	0	167	129	1	1
H21	H40	H21 Other disorders of iris and ciliary body	H40 Glaucoma	531	7512	246	139	25.3034	1.77636e-15	Ophthalmological	Ophthalmological	0	25	82	1	1
H40	M16	H40 Glaucoma	M16 Coxarthrosis [arthrosis of hip]	7512	16956	462	77	1.48819	5.66214e-15	Ophthalmological	Joint	0	139	246	1	0.088604
H40	M19	H40 Glaucoma	M19 Other arthrosis	7512	26203	870	213	1.81345	0	Ophthalmological	Joint	0	350	307	1	1
H40	M35	H40 Glaucoma	M35 Other systemic involvement of connective tissue	7512	3161	126	37	2.17713	3.36398e-14	Ophthalmological	Immunological	0	41	48	0.999974	0.997232
H40	H53	H40 Glaucoma	H53 Visual disturbances	7512	4644	333	169	3.91643	0	Ophthalmological	Ophthalmological	0	78	86	1	1
H40	I20	H40 Glaucoma	I20 Angina pectoris	7512	25449	772	128	1.65686	1.33005e-13	Ophthalmological	Cardiovascular	0	241	403	1	0.117466
H40	M46	H40 Glaucoma	M46 Other inflammatory spondylopathies	7512	2195	82	22	2.04041	4.88287e-09	Ophthalmological	Spine	0	35	25	0.924662	0.999889
H33	H40	H33 Retinal detachments and breaks	H40 Glaucoma	4422	7512	375	94	4.63181	0	Ophthalmological	Ophthalmological	0	212	69	0.00654046	1
H40	K20;K21	H40 Glaucoma	K20 Oesophagitis;K21 Gastro-oesophageal reflux disease	7512	44943	1140	214	1.38542	1.24678e-13	Ophthalmological	Gastrointestinal	0	373	553	1	0.850043
H40	H43	H40 Glaucoma	H43 Disorders of vitreous body	7512	2086	219	79	5.73414	0	Ophthalmological	Ophthalmological	0	62	78	1	0.999993
H36	H40	H36 Retinal disorders in diseases classified elsewhere	H40 Glaucoma	2285	7512	171	55	4.08741	2.66454e-15	Ophthalmological	Ophthalmological	0	75	41	0.953898	1
E03	H40	E03 Other hypothyroidism	H40 Glaucoma	20958	7512	562	173	1.46462	5.67324e-14	Endocrine	Ophthalmological	0	253	136	0.991938	1
H40	K57	H40 Glaucoma	K57 Diverticular disease of intestine	7512	41136	1137	180	1.50965	0	Ophthalmological	Gastrointestinal	0	439	518	1	0.998764
H40	M81	H40 Glaucoma	M81 Osteoporosis without pathological fracture	7512	9918	376	117	2.07063	0	Ophthalmological	Bone	0	139	120	1	1
H40	J45	H40 Glaucoma	J45 Asthma	7512	37337	1007	252	1.47309	0	Ophthalmological	Respiratory	0	198	557	1	0.000414147
H10	H40	H10 Conjunctivitis	H40 Glaucoma	411	7512	25	7	3.32228	3.97913e-07	Ophthalmological	Ophthalmological	0	7	11	0.992683	0.787822
H40	K44	H40 Glaucoma	K44 Diaphragmatic hernia	7512	39329	1024	136	1.42209	0	Ophthalmological	Gastrointestinal	0	328	560	1	0.00148588
H40	M54	H40 Glaucoma	M54 Dorsalgia	7512	21562	570	92	1.44386	3.21965e-14	Ophthalmological	Spine	0	209	269	1	0.916576
H40	H44	H40 Glaucoma	H44 Disorders of globe	7512	638	149	60	12.7557	0	Ophthalmological	Ophthalmological	0	62	27	0.983589	1
H18	H40	H18 Other disorders of cornea	H40 Glaucoma	1080	7512	217	109	10.9742	5.10703e-15	Ophthalmological	Ophthalmological	0	45	63	1	1
F40	H40	F40 Phobic anxiety disorders	H40 Glaucoma	1096	7512	80	36	3.98674	4.44089e-15	Psychiatric	Ophthalmological	0	16	28	1	0.997566
F17	H40	F17 Mental and behavioural disorders due to use of tobacco	H40 Glaucoma	18179	7512	427	106	1.28291	4.18734e-07	Psychiatric	Ophthalmological	0	129	192	1	0.983446
H01	H40	H01 Other inflammation of eyelid	H40 Glaucoma	915	7512	90	43	5.3723	2.66454e-15	Ophthalmological	Ophthalmological	0	12	35	1	0.986849
E55	H40	E55 Vitamin D deficiency	H40 Glaucoma	1386	7512	58	14	2.28562	2.0189e-08	Nutritional	Ophthalmological	0	7	37	1	0.0239702
F32	H40	F32 Depressive episode	H40 Glaucoma	18765	7512	498	128	1.4495	0	Psychiatric	Ophthalmological	0	187	183	1	1
H40	M17	H40 Glaucoma	M17 Gonarthrosis [arthrosis of knee]	7512	29081	714	87	1.341	0	Ophthalmological	Joint	0	242	385	1	0.0197422
H40	I25	H40 Glaucoma	I25 Chronic ischaemic heart disease	7512	36556	1049	241	1.56731	0	Ophthalmological	Cardiovascular	0	352	456	1	0.99999
H40	H52	H40 Glaucoma	H52 Disorders of refraction and accommodation	7512	2981	480	291	8.79463	5.32907e-15	Ophthalmological	Ophthalmological	0	107	82	1	1
H11	H40	H11 Other disorders of conjunctiva	H40 Glaucoma	1220	7512	83	27	3.71584	0	Ophthalmological	Ophthalmological	0	27	29	0.999561	0.99798
H40	K29	H40 Glaucoma	K29 Gastritis and duodenitis	7512	42719	1036	116	1.32458	4.57412e-14	Ophthalmological	Gastrointestinal	0	345	575	1	0.000220747
H40	M85	H40 Glaucoma	M85 Other disorders of bone density and structure	7512	2101	79	22	2.05371	6.99343e-09	Ophthalmological	Bone	0	33	24	0.94267	0.999868
C50;D05	D24	C50 Malignant neoplasm of breast;D05 Carcinoma in situ of breast	D24 Benign neoplasm of breast	15801	1902	335	120	4.57345	2.30926e-14	Neoplasm	Neoplasm	0	71	144	1	0.995685
D24	N64	D24 Benign neoplasm of breast	N64 Other disorders of breast	1902	1652	82	29	10.7075	0	Neoplasm	Female genital organs	0	29	24	0.997282	0.999956
D24	N60	D24 Benign neoplasm of breast	N60 Benign mammary dysplasia	1902	2357	228	163	20.8669	4.44089e-16	Neoplasm	Female genital organs	0	34	31	1	1
I83	K41	I83 Varicose veins of lower extremities	K41 Femoral hernia	14178	875	62	10	2.05051	2.76725e-07	Cardiovascular	Gastrointestinal	0	35	17	0.187076	0.999912
J42;J44	K41	J42 Unspecified chronic bronchitis;J44 Other chronic obstructive pulmonary disease	K41 Femoral hernia	13595	875	64	14	2.20743	1.39438e-08	Respiratory	Gastrointestinal	0	23	27	0.991571	0.915679
K41	K55	K41 Femoral hernia	K55 Vascular disorders of intestine	875	1631	29	22	8.33739	0	Gastrointestinal	Gastrointestinal	0	3	4	0.999999	0.999992
K41	K56	K41 Femoral hernia	K56 Paralytic ileus and intestinal obstruction without hernia	875	5961	42	11	3.30382	7.2386e-11	Gastrointestinal	Gastrointestinal	0	18	13	0.860022	0.996042
K41	K57	K41 Femoral hernia	K57 Diverticular disease of intestine	875	41136	150	10	1.70984	9.69388e-10	Gastrointestinal	Gastrointestinal	0	83	57	0.110272	0.998797
K41	M81	K41 Femoral hernia	M81 Osteoporosis without pathological fracture	875	9918	72	13	3.40404	0	Gastrointestinal	Bone	0	40	19	0.20479	0.999987
K59	L53	K59 Other functional intestinal disorders	L53 Other erythematous conditions	17737	816	121	13	3.43012	4.44089e-16	Gastrointestinal	Dermatological	0	52	56	0.949316	0.818318
K59	K63	K59 Other functional intestinal disorders	K63 Other diseases of intestine	17737	22181	2040	385	2.12747	8.31557e-14	Gastrointestinal	Gastrointestinal	0	826	829	1	1
K12	K59	K12 Stomatitis and related lesions	K59 Other functional intestinal disorders	1314	17737	245	39	4.31305	1.94289e-14	Oral	Gastrointestinal	0	96	110	0.999733	0.951751
I98	K59	I98 Other disorders of circulatory system in diseases classified elsewhere	K59 Other functional intestinal disorders	413	17737	77	6	4.31275	0	Cardiovascular	Gastrointestinal	0	51	20	0.00293535	0.999995
H57	K59	H57 Other disorders of eye and adnexa	K59 Other functional intestinal disorders	747	17737	62	8	1.91993	2.22526e-06	Ophthalmological	Gastrointestinal	0	31	23	0.550462	0.984992
C15	K59	C15 Malignant neoplasm of oesophagus	K59 Other functional intestinal disorders	1052	17737	173	22	3.80403	0	Neoplasm	Gastrointestinal	0	109	42	0.000386799	1
D68	K59	D68 Other coagulation defects	K59 Other functional intestinal disorders	1412	17737	163	17	2.67034	0	Hematological	Gastrointestinal	0	83	63	0.437791	0.998599
J86;J93	K59	J86 Pyothorax;J93 Pneumothorax	K59 Other functional intestinal disorders	1710	17737	199	26	2.69197	6.66134e-15	Respiratory	Gastrointestinal	0	93	80	0.839505	0.997772
I45	K59	I45 Other conduction disorders	K59 Other functional intestinal disorders	3645	17737	361	44	2.29099	0	Cardiovascular	Gastrointestinal	0	171	146	0.853751	0.99989
E89	K59	E89 Postprocedural endocrine and metabolic disorders, not elsewhere classified	K59 Other functional intestinal disorders	2065	17737	232	30	2.59885	1.45439e-14	Metabolic	Gastrointestinal	0	104	98	0.949739	0.992523
E78	K59	E78 Disorders of lipoprotein metabolism and other lipidaemias	K59 Other functional intestinal disorders	53818	17737	4223	431	1.81513	0	Metabolic	Gastrointestinal	1	2431	1361	3.92569e-23	1
E11	K59	E11 Non-insulin-dependent diabetes mellitus	K59 Other functional intestinal disorders	29261	17737	2420	306	1.91311	0	Endocrine	Gastrointestinal	1	1436	678	1.88492e-20	1
A40	K59	A40 Streptococcal septicaemia	K59 Other functional intestinal disorders	411	17737	58	7	3.26438	3.36398e-14	Infectious	Gastrointestinal	0	26	25	0.820928	0.881476
B95	K59	B95 Streptococcus and staphylococcus as the cause of diseases classified to other chapters	K59 Other functional intestinal disorders	6041	17737	901	109	3.45009	2.09832e-14	Infectious	Gastrointestinal	0	392	400	0.999959	0.999665
G63	K59	G63 Polyneuropathy in diseases classified elsewhere	K59 Other functional intestinal disorders	728	17737	149	12	4.73444	0	Neurological	Gastrointestinal	0	69	68	0.83721	0.874334
E22	K59	E22 Hyperfunction of pituitary gland	K59 Other functional intestinal disorders	493	17737	77	18	3.61292	4.10783e-15	Endocrine	Gastrointestinal	0	31	28	0.966225	0.994164
F00;F01;F03;G30	K59	F00 Dementia in Alzheimer's disease;F01 Vascular dementia;F03 Unspecified dementia;G30 Alzheimer's disease	K59 Other functional intestinal disorders	2128	17737	399	88	4.33726	0	Neurological	Gastrointestinal	0	119	192	1	0.788417
G31	K59	G31 Other degenerative diseases of nervous system, not elsewhere classified	K59 Other functional intestinal disorders	1095	17737	225	35	4.75316	1.25455e-14	Neurological	Gastrointestinal	0	83	107	0.999971	0.788113
K59	N81	K59 Other functional intestinal disorders	N81 Female genital prolapse	17737	15187	1218	170	1.85519	0	Gastrointestinal	Female genital organs	0	379	669	1	0.000322152
K59	N18	K59 Other functional intestinal disorders	N18 Chronic renal failure	17737	9082	1204	158	3.06661	0	Gastrointestinal	Urinary	0	593	453	0.707998	1
K59	K60;K61	K59 Other functional intestinal disorders	K60 Fissure and fistula of anal and rectal regions;K61 Abscess of anal and rectal regions	17737	5596	520	74	2.14951	7.39409e-14	Gastrointestinal	Gastrointestinal	0	153	293	1	0.00216059
H49	K59	H49 Paralytic strabismus	K59 Other functional intestinal disorders	423	17737	52	6	2.84366	9.20268e-11	Ophthalmological	Gastrointestinal	0	27	19	0.444942	0.981758
K59	M41	K59 Other functional intestinal disorders	M41 Scoliosis	17737	1755	228	38	3.00519	7.21645e-15	Gastrointestinal	Spine	0	92	98	0.9986	0.985684
I80	K59	I80 Phlebitis and thrombophlebitis	K59 Other functional intestinal disorders	5499	17737	607	61	2.5534	0	Cardiovascular	Gastrointestinal	0	304	242	0.5	1
K59	M48	K59 Other functional intestinal disorders	M48 Other spondylopathies	17737	6744	804	99	2.75773	0	Gastrointestinal	Spine	0	339	366	0.999996	0.995003
K59	K65	K59 Other functional intestinal disorders	K65 Peritonitis	17737	1206	270	39	5.17882	4.66294e-15	Gastrointestinal	Gastrointestinal	0	127	104	0.849574	0.999941
I46	K59	I46 Cardiac arrest	K59 Other functional intestinal disorders	1626	17737	156	23	2.21931	1.40998e-14	Cardiovascular	Gastrointestinal	0	38	95	1	0.00401639
G62	K59	G62 Other polyneuropathies	K59 Other functional intestinal disorders	2034	17737	374	43	4.25338	0	Neurological	Gastrointestinal	0	139	192	1	0.320859
H91	K59	H91 Other hearing loss	K59 Other functional intestinal disorders	4959	17737	484	55	2.25769	6.66134e-16	Ear, Nose, Throat	Gastrointestinal	0	204	225	0.999773	0.944232
I10	K59	I10 Essential (primary) hypertension	K59 Other functional intestinal disorders	112927	17737	7569	859	1.55044	4.16578e-12	Cardiovascular	Gastrointestinal	1	4730	1980	4.90397e-106	1
C82;C83;C85	K59	C82 Follicular [nodular] non-Hodgkin's lymphoma;C83 Diffuse non-Hodgkin's lymphoma;C85 Other and unspecified types of non-Hodgkin's lymphoma	K59 Other functional intestinal disorders	2506	17737	336	37	3.1015	0	Neoplasm	Gastrointestinal	1	214	85	2.95136e-07	1
F31	K59	F31 Bipolar affective disorder	K59 Other functional intestinal disorders	1449	17737	189	25	3.01722	3.10862e-15	Psychiatric	Gastrointestinal	0	112	52	0.00659168	1
G43	K59	G43 Migraine	K59 Other functional intestinal disorders	4310	17737	417	44	2.23807	5.63993e-14	Neurological	Gastrointestinal	0	193	180	0.941501	0.997775
J42;J44	K59	J42 Unspecified chronic bronchitis;J44 Other chronic obstructive pulmonary disease	K59 Other functional intestinal disorders	13595	17737	1706	223	2.90278	0	Respiratory	Gastrointestinal	0	842	641	0.711179	1
I87	K59	I87 Other disorders of veins	K59 Other functional intestinal disorders	758	17737	99	13	3.0212	0	Cardiovascular	Gastrointestinal	0	41	45	0.96505	0.84256
I62	K59	I62 Other nontraumatic intracranial haemorrhage	K59 Other functional intestinal disorders	589	17737	70	8	2.74914	2.92544e-13	Cardiovascular	Gastrointestinal	0	32	30	0.798518	0.905892
K52	K59	K52 Other non-infective gastro-enteritis and colitis	K59 Other functional intestinal disorders	21312	17737	3191	1211	3.46351	9.32587e-14	Gastrointestinal	Gastrointestinal	0	1259	721	1	1
C56	K59	C56 Malignant neoplasm of ovary	K59 Other functional intestinal disorders	1333	17737	244	24	4.23422	2.85327e-14	Neoplasm	Gastrointestinal	1	159	61	1.25241e-06	1
E86	K59	E86 Volume depletion	K59 Other functional intestinal disorders	4989	17737	1153	261	5.34601	8.30447e-14	Metabolic	Gastrointestinal	0	332	560	1	0.841659
K43	K59	K43 Ventral hernia	K59 Other functional intestinal disorders	4850	17737	614	54	2.92847	0	Gastrointestinal	Gastrointestinal	0	279	281	0.989323	0.98382
I72	K59	I72 Other aneurysm	K59 Other functional intestinal disorders	743	17737	83	15	2.58406	4.17444e-14	Cardiovascular	Gastrointestinal	0	30	38	0.995982	0.81
K59	N28	K59 Other functional intestinal disorders	N28 Other disorders of kidney and ureter, not elsewhere classified	17737	3822	534	90	3.23195	0	Gastrointestinal	Urinary	0	209	235	1	0.997568
K59	K81	K59 Other functional intestinal disorders	K81 Cholecystitis	17737	3746	404	42	2.49475	2.83107e-14	Gastrointestinal	Hepatobiliary pancreas	0	147	215	1	0.106762
K59	M45	K59 Other functional intestinal disorders	M45 Ankylosing spondylitis	17737	886	91	9	2.37586	3.49054e-13	Gastrointestinal	Immunological	0	34	48	0.994272	0.337611
K59	N40	K59 Other functional intestinal disorders	N40 Hyperplasia of prostate	17737	16565	1438	175	2.00808	0	Gastrointestinal	Male genital organs	0	511	752	1	0.0432383
I63;I64	K59	I63 Cerebral infarction;I64 Stroke, not specified as haemorrhage or infarction	K59 Other functional intestinal disorders	6144	17737	641	68	2.41335	1.13798e-13	Cardiovascular	Gastrointestinal	0	355	218	0.00359389	1
K59	N12	K59 Other functional intestinal disorders	N12 Tubulo-interstitial nephritis, not specified as acute or chronic	17737	1465	219	29	3.45796	2.17604e-14	Gastrointestinal	Urinary	0	90	100	0.996631	0.911796
K55	K59	K55 Vascular disorders of intestine	K59 Other functional intestinal disorders	1631	17737	218	32	3.09184	1.85407e-14	Gastrointestinal	Gastrointestinal	0	76	110	0.999998	0.473011
F20	K59	F20 Schizophrenia	K59 Other functional intestinal disorders	881	17737	93	11	2.44186	3.38618e-14	Psychiatric	Gastrointestinal	0	50	32	0.26703	0.999144
J43	K59	J43 Emphysema	K59 Other functional intestinal disorders	2773	17737	438	49	3.65374	0	Respiratory	Gastrointestinal	0	214	175	0.700392	0.99999
K59	K70	K59 Other functional intestinal disorders	K70 Alcoholic liver disease	17737	1244	174	26	3.23551	5.10703e-15	Gastrointestinal	Hepatobiliary pancreas	0	44	104	1	0.00606908
B02	K59	B02 Zoster [herpes zoster]	K59 Other functional intestinal disorders	780	17737	134	27	3.97397	0	Infectious	Gastrointestinal	0	50	57	0.998814	0.96537
I12	K59	I12 Hypertensive renal disease	K59 Other functional intestinal disorders	2073	17737	311	23	3.47036	0	Cardiovascular	Gastrointestinal	1	209	79	6.40309e-10	1
K59	K66	K59 Other functional intestinal disorders	K66 Other disorders of peritoneum	17737	5078	752	87	3.42562	3.78586e-14	Gastrointestinal	Gastrointestinal	0	370	295	0.682257	1
J15	K59	J15 Bacterial pneumonia, not elsewhere classified	K59 Other functional intestinal disorders	745	17737	115	10	3.57072	1.77636e-15	Respiratory	Gastrointestinal	0	51	54	0.904252	0.772093
D64	K59	D64 Other anaemias	K59 Other functional intestinal disorders	18059	17737	2324	320	2.97685	0	Hematological	Gastrointestinal	0	1078	926	0.999773	1
K59	M15	K59 Other functional intestinal disorders	M15 Polyarthrosis	17737	6515	641	68	2.27592	0	Gastrointestinal	Joint	0	293	280	0.986551	0.999408
G58	K59	G58 Other mononeuropathies	K59 Other functional intestinal disorders	490	17737	68	5	3.21016	4.55191e-15	Neurological	Gastrointestinal	0	38	25	0.198062	0.989737
G91	K59	G91 Hydrocephalus	K59 Other functional intestinal disorders	687	17737	75	14	2.52533	2.37876e-12	Neurological	Gastrointestinal	0	37	24	0.591223	0.99946
K59	M19	K59 Other functional intestinal disorders	M19 Other arthrosis	17737	26203	2505	254	2.21142	0	Gastrointestinal	Joint	0	1079	1172	1	0.999398
C34	K59	C34 Malignant neoplasm of bronchus and lung	K59 Other functional intestinal disorders	3381	17737	526	86	3.59877	3.9635e-14	Neoplasm	Gastrointestinal	0	292	148	0.00643467	1
E80	K59	E80 Disorders of porphyrin and bilirubin metabolism	K59 Other functional intestinal disorders	591	17737	56	9	2.19187	1.31501e-07	Metabolic	Gastrointestinal	0	26	21	0.747798	0.977977
K59	M35	K59 Other functional intestinal disorders	M35 Other systemic involvement of connective tissue	17737	3161	345	35	2.52469	0	Gastrointestinal	Immunological	0	160	150	0.919261	0.993424
K59	M06	K59 Other functional intestinal disorders	M06 Other rheumatoid arthritis	17737	6587	609	90	2.13867	4.60743e-14	Gastrointestinal	Immunological	0	216	303	1	0.564373
I31	K59	I31 Other diseases of pericardium	K59 Other functional intestinal disorders	1763	17737	194	29	2.54544	1.95399e-14	Cardiovascular	Gastrointestinal	0	84	81	0.973858	0.991202
K59	L97	K59 Other functional intestinal disorders	L97 Ulcer of lower limb, not elsewhere classified	17737	1814	347	24	4.42493	1.53211e-14	Gastrointestinal	Dermatological	0	151	172	0.99329	0.584992
K59	K64	K59 Other functional intestinal disorders	K64 Haemorrhoids and perianal venous thrombosis	17737	3706	377	126	2.35315	4.42979e-14	Gastrointestinal	Gastrointestinal	0	231	20	7.01237e-06	1
C92	K59	C92 Myeloid leukaemia	K59 Other functional intestinal disorders	664	17737	121	11	4.21533	2.44249e-15	Neoplasm	Gastrointestinal	0	77	33	0.00172547	1
K59	M46	K59 Other functional intestinal disorders	M46 Other inflammatory spondylopathies	17737	2195	288	38	3.03509	0	Gastrointestinal	Spine	0	135	115	0.868572	0.999757
K56	K59	K56 Paralytic ileus and intestinal obstruction without hernia	K59 Other functional intestinal disorders	5961	17737	1350	233	5.23876	7.20535e-14	Gastrointestinal	Gastrointestinal	0	466	651	1	0.908845
I38	K59	I38 Endocarditis, valve unspecified	K59 Other functional intestinal disorders	600	17737	73	12	2.8144	2.60902e-14	Cardiovascular	Gastrointestinal	0	32	29	0.879178	0.969815
K20;K21	K59	K20 Oesophagitis;K21 Gastro-oesophageal reflux disease	K59 Other functional intestinal disorders	44943	17737	3760	318	1.93526	5.43676e-13	Gastrointestinal	Gastrointestinal	0	2021	1421	2.27384e-06	1
K50	K59	K50 Crohn's disease [regional enteritis]	K59 Other functional intestinal disorders	2380	17737	278	41	2.70198	8.99281e-15	Gastrointestinal	Gastrointestinal	0	142	95	0.382166	1
K58	K59	K58 Irritable bowel syndrome	K59 Other functional intestinal disorders	8207	17737	1170	182	3.29773	5.08482e-14	Gastrointestinal	Gastrointestinal	0	482	506	1	0.999998
K59	M47	K59 Other functional intestinal disorders	M47 Spondylosis	17737	11974	1372	156	2.65051	8.11573e-14	Gastrointestinal	Spine	0	573	643	1	0.990599
K59	L89	K59 Other functional intestinal disorders	L89 Decubitus ulcer	17737	1769	532	113	6.95661	8.32667e-15	Gastrointestinal	Dermatological	0	300	119	0.00181745	1
E16	K59	E16 Other disorders of pancreatic internal secretion	K59 Other functional intestinal disorders	1640	17737	340	40	4.79567	1.80966e-14	Endocrine	Gastrointestinal	0	119	181	1	0.127358
K59	K80	K59 Other functional intestinal disorders	K80 Cholelithiasis	17737	19795	1671	198	1.9527	0	Gastrointestinal	Hepatobiliary pancreas	0	607	866	1	0.0710696
I50	K59	I50 Heart failure	K59 Other functional intestinal disorders	8926	17737	1047	110	2.71334	1.1724e-13	Cardiovascular	Gastrointestinal	0	478	459	0.997778	0.999971
D86	K59	D86 Sarcoidosis	K59 Other functional intestinal disorders	856	17737	76	10	2.05378	1.32223e-08	Immunological	Gastrointestinal	0	39	27	0.454388	0.996047
C71	K59	C71 Malignant neoplasm of brain	K59 Other functional intestinal disorders	721	17737	82	19	2.63083	2.94209e-14	Neoplasm	Gastrointestinal	0	39	24	0.709443	0.999956
F05	K59	F05 Delirium, not induced by alcohol and other psychoactive substances	K59 Other functional intestinal disorders	1557	17737	397	92	5.89815	0	Psychiatric	Gastrointestinal	0	90	215	1	0.0540747
K59	M96	K59 Other functional intestinal disorders	M96 Postprocedural musculoskeletal disorders, not elsewhere classified	17737	673	72	10	2.47475	1.54688e-11	Gastrointestinal	Bone	0	26	36	0.993613	0.546853
K59	K91	K59 Other functional intestinal disorders	K91 Postprocedural disorders of digestive system, not elsewhere classified	17737	2347	456	50	4.49434	0	Gastrointestinal	Gastrointestinal	0	223	183	0.696742	0.99999
J84	K59	J84 Other interstitial pulmonary diseases	K59 Other functional intestinal disorders	1744	17737	207	22	2.7456	0	Respiratory	Gastrointestinal	0	90	95	0.974312	0.8946
I95	K59	I95 Hypotension	K59 Other functional intestinal disorders	8464	17737	1391	227	3.80159	0	Cardiovascular	Gastrointestinal	0	512	652	1	0.990866
G95	K59	G95 Other diseases of spinal cord	K59 Other functional intestinal disorders	904	17737	193	40	4.93859	0	Neurological	Gastrointestinal	0	91	62	0.806119	1
I61	K59	I61 Intracerebral haemorrhage	K59 Other functional intestinal disorders	1130	17737	127	22	2.5998	0	Cardiovascular	Gastrointestinal	0	74	31	0.0377653	1
D69	K59	D69 Purpura and other haemorrhagic conditions	K59 Other functional intestinal disorders	2680	17737	382	38	3.29718	0	Hematological	Gastrointestinal	0	172	172	0.977072	0.977072
E03	K59	E03 Other hypothyroidism	K59 Other functional intestinal disorders	20958	17737	1681	230	1.85538	3.51941e-14	Endocrine	Gastrointestinal	0	889	562	0.00959076	1
I82	K59	I82 Other venous embolism and thrombosis	K59 Other functional intestinal disorders	604	17737	89	8	3.40853	2.10942e-15	Cardiovascular	Gastrointestinal	0	33	48	0.994727	0.262507
E27	K59	E27 Other disorders of adrenal gland	K59 Other functional intestinal disorders	750	17737	114	21	3.51607	0	Endocrine	Gastrointestinal	0	46	47	0.984612	0.975638
K57	K59	K57 Diverticular disease of intestine	K59 Other functional intestinal disorders	41136	17737	3755	1097	2.11155	0	Gastrointestinal	Gastrointestinal	0	1382	1276	1	1
B96	K59	B96 Other bacterial agents as the cause of diseases classified to other chapters	K59 Other functional intestinal disorders	13036	17737	1972	322	3.49926	5.44009e-15	Infectious	Gastrointestinal	0	876	774	1	1
G99	K59	G99 Other disorders of nervous system in diseases classified elsewhere	K59 Other functional intestinal disorders	1649	17737	291	43	4.08212	0	Neurological	Gastrointestinal	0	126	122	0.99056	0.997595
K59	M81	K59 Other functional intestinal disorders	M81 Osteoporosis without pathological fracture	17737	9918	1204	170	2.80812	0	Gastrointestinal	Bone	0	550	484	0.998768	1
J45	K59	J45 Asthma	K59 Other functional intestinal disorders	37337	17737	2824	287	1.7496	0	Respiratory	Gastrointestinal	1	1760	777	9.03844e-40	1
K59	N31	K59 Other functional intestinal disorders	N31 Neuromuscular dysfunction of bladder, not elsewhere classified	17737	2084	336	22	3.72954	0	Gastrointestinal	Urinary	0	112	202	1	0.000122938
H10	K59	H10 Conjunctivitis	K59 Other functional intestinal disorders	411	17737	63	11	3.54579	0	Ophthalmological	Gastrointestinal	0	23	29	0.988713	0.775019
J13	K59	J13 Pneumonia due to Streptococcus pneumoniae	K59 Other functional intestinal disorders	422	17737	49	5	2.68595	1.91127e-09	Respiratory	Gastrointestinal	0	27	17	0.284086	0.989353
K59	L27	K59 Other functional intestinal disorders	L27 Dermatitis due to substances taken internally	17737	712	99	9	3.21639	0	Gastrointestinal	Dermatological	0	54	36	0.210762	0.99768
K59	M54	K59 Other functional intestinal disorders	M54 Dorsalgia	17737	21562	2522	379	2.70564	1.38889e-13	Gastrointestinal	Spine	0	870	1273	1	0.323484
J98	K59	J98 Other respiratory disorders	K59 Other functional intestinal disorders	5690	17737	895	154	3.63852	0	Respiratory	Gastrointestinal	0	342	399	1	0.999479
E53	K59	E53 Deficiency of other B group vitamins	K59 Other functional intestinal disorders	1339	17737	195	32	3.36874	2.20934e-14	Nutritional	Gastrointestinal	0	74	89	0.999723	0.901365
C90	K59	C90 Multiple myeloma and malignant plasma cell neoplasms	K59 Other functional intestinal disorders	889	17737	196	27	5.09998	0	Neoplasm	Gastrointestinal	0	119	50	0.00165086	1
K59	N17	K59 Other functional intestinal disorders	N17 Acute renal failure	17737	9312	1707	337	4.24038	1.88738e-14	Gastrointestinal	Urinary	0	826	544	0.912366	1
G83	K59	G83 Other paralytic syndromes	K59 Other functional intestinal disorders	569	17737	117	21	4.7565	0	Neurological	Gastrointestinal	0	48	48	0.97925	0.97925
D12	K59	D12 Benign neoplasm of colon, rectum, anus and anal canal	K59 Other functional intestinal disorders	19363	17737	1474	241	1.76092	1.22236e-13	Neoplasm	Gastrointestinal	0	738	495	0.489611	1
E23	K59	E23 Hypofunction and other disorders of pituitary gland	K59 Other functional intestinal disorders	598	17737	58	7	2.24358	3.73396e-08	Endocrine	Gastrointestinal	0	34	17	0.118524	0.999569
G93	K59	G93 Other disorders of brain	K59 Other functional intestinal disorders	2484	17737	307	39	2.85891	0	Neurological	Gastrointestinal	0	129	139	0.997877	0.956652
G25	K59	G25 Other extrapyramidal and movement disorders	K59 Other functional intestinal disorders	1062	17737	168	20	3.65931	8.10463e-15	Neurological	Gastrointestinal	0	70	78	0.987516	0.842063
F17	K59	F17 Mental and behavioural disorders due to use of tobacco	K59 Other functional intestinal disorders	18179	17737	1659	215	2.11101	0	Psychiatric	Gastrointestinal	0	749	695	0.999966	1
B00	K59	B00 Herpesviral [herpes simplex] infections	K59 Other functional intestinal disorders	432	17737	58	13	3.10569	2.6068e-13	Infectious	Gastrointestinal	0	19	26	0.997323	0.820928
E87	K59	E87 Other disorders of fluid, electrolyte and acid-base balance	K59 Other functional intestinal disorders	9766	17737	1855	392	4.39381	0	Metabolic	Gastrointestinal	0	564	899	1	0.910962
A41	K59	A41 Other septicaemia	K59 Other functional intestinal disorders	6601	17737	1301	205	4.55913	1.5643e-13	Infectious	Gastrointestinal	0	467	629	1	0.88875
K59	N19	K59 Other functional intestinal disorders	N19 Unspecified renal failure	17737	2053	332	24	3.74079	0	Gastrointestinal	Urinary	0	138	170	0.999141	0.350455
C25	K59	C25 Malignant neoplasm of pancreas	K59 Other functional intestinal disorders	971	17737	197	47	4.69311	4.996e-15	Neoplasm	Gastrointestinal	0	89	61	0.923002	1
D61	K59	D61 Other aplastic anaemias	K59 Other functional intestinal disorders	716	17737	154	14	4.97533	0	Hematological	Gastrointestinal	0	72	68	0.812272	0.937261
K59	M43	K59 Other functional intestinal disorders	M43 Other deforming dorsopathies	17737	2774	309	37	2.57671	9.32587e-15	Gastrointestinal	Spine	0	137	135	0.979805	0.98864
F33	K59	F33 Recurrent depressive disorder	K59 Other functional intestinal disorders	997	17737	141	13	3.27143	0	Psychiatric	Gastrointestinal	0	87	41	0.00341478	1
K59	K72	K59 Other functional intestinal disorders	K72 Hepatic failure, not elsewhere classified	17737	585	121	16	4.78458	0	Gastrointestinal	Hepatobiliary pancreas	0	56	49	0.818318	0.985648
J02	K59	J02 Acute pharyngitis	K59 Other functional intestinal disorders	1291	17737	179	14	3.20731	2.88658e-15	Ear, Nose, Throat	Gastrointestinal	0	82	83	0.884178	0.852324
D73	K59	D73 Diseases of spleen	K59 Other functional intestinal disorders	777	17737	118	17	3.51297	0	Hematological	Gastrointestinal	0	57	44	0.677252	0.997938
I70	K59	I70 Atherosclerosis	K59 Other functional intestinal disorders	1940	17737	253	24	3.0167	0	Cardiovascular	Gastrointestinal	0	132	97	0.264816	0.999924
E55	K59	E55 Vitamin D deficiency	K59 Other functional intestinal disorders	1386	17737	227	37	3.78858	0	Nutritional	Gastrointestinal	0	55	135	1	0.00259779
G51	K59	G51 Facial nerve disorders	K59 Other functional intestinal disorders	1260	17737	143	14	2.6253	1.32117e-14	Neurological	Gastrointestinal	0	73	56	0.433625	0.996382
K59	K74	K59 Other functional intestinal disorders	K74 Fibrosis and cirrhosis of liver	17737	1364	197	22	3.34092	3.10862e-14	Gastrointestinal	Hepatobiliary pancreas	0	72	103	0.999946	0.284403
K59	K75	K59 Other functional intestinal disorders	K75 Other inflammatory liver diseases	17737	1092	135	16	2.85973	7.99361e-15	Gastrointestinal	Hepatobiliary pancreas	0	60	59	0.91587	0.939493
K59	N39	K59 Other functional intestinal disorders	N39 Other disorders of urinary system	17737	27390	3675	625	3.1037	0	Gastrointestinal	Urinary	0	1292	1758	1	0.995851
F32	K59	F32 Depressive episode	K59 Other functional intestinal disorders	18765	17737	2266	300	2.79335	7.01661e-14	Psychiatric	Gastrointestinal	0	1029	937	0.999994	1
D50	K59	D50 Iron deficiency anaemia	K59 Other functional intestinal disorders	13019	17737	1367	205	2.42887	8.24896e-14	Hematological	Gastrointestinal	0	589	573	1	1
J22	K59	J22 Unspecified acute lower respiratory infection	K59 Other functional intestinal disorders	11590	17737	1693	177	3.37899	0	Respiratory	Gastrointestinal	0	794	722	0.995016	1
I25	K59	I25 Chronic ischaemic heart disease	K59 Other functional intestinal disorders	36556	17737	2772	317	1.75408	1.72973e-13	Cardiovascular	Gastrointestinal	1	1575	880	3.71125e-13	1
I84	K59	I84 Haemorrhoids	K59 Other functional intestinal disorders	31892	17737	2932	870	2.12665	0	Cardiovascular	Gastrointestinal	0	1264	798	1	1
A09	K59	A09 Diarrhoea and gastro-enteritis of presumed infectious origin	K59 Other functional intestinal disorders	10766	17737	2050	776	4.40467	1.42553e-13	Infectious	Gastrointestinal	0	458	816	1	1
G81	K59	G81 Hemiplegia	K59 Other functional intestinal disorders	2448	17737	426	29	4.02543	0	Neurological	Gastrointestinal	0	201	196	0.887122	0.955093
C80	K59	C80 Malignant neoplasm without specification of site	K59 Other functional intestinal disorders	1877	17737	354	53	4.36268	4.77396e-15	Neoplasm	Gastrointestinal	0	183	118	0.279424	1
C22	K59	C22 Malignant neoplasm of liver and intrahepatic bile ducts	K59 Other functional intestinal disorders	578	17737	112	12	4.48233	1.44329e-15	Neoplasm	Gastrointestinal	0	59	41	0.3184	0.998392
K59	K83	K59 Other functional intestinal disorders	K83 Other diseases of biliary tract	17737	3039	472	65	3.59274	0	Gastrointestinal	Hepatobiliary pancreas	0	212	195	0.987997	0.999936
D70	K59	D70 Agranulocytosis	K59 Other functional intestinal disorders	4914	17737	910	130	4.28371	6.42819e-14	Hematological	Gastrointestinal	0	434	346	0.923004	1
K59	L40	K59 Other functional intestinal disorders	L40 Psoriasis	17737	3387	291	34	1.98743	0	Gastrointestinal	Dermatological	0	93	164	1	0.0173238
J96	K59	J96 Respiratory failure, not elsewhere classified	K59 Other functional intestinal disorders	3669	17737	650	87	4.09807	0	Respiratory	Gastrointestinal	0	218	345	1	0.0630122
I89	K59	I89 Other non-infective disorders of lymphatic vessels and lymph nodes	K59 Other functional intestinal disorders	1134	17737	190	16	3.87574	7.77156e-15	Cardiovascular	Gastrointestinal	0	77	97	0.996445	0.413889
G20	K59	G20 Parkinson's disease	K59 Other functional intestinal disorders	1935	17737	368	53	4.39927	0	Neurological	Gastrointestinal	0	220	95	0.000102847	1
K29	K59	K29 Gastritis and duodenitis	K59 Other functional intestinal disorders	42719	17737	3725	206	2.01706	4.08784e-13	Gastrointestinal	Gastrointestinal	1	2125	1394	3.99914e-18	1
K59	K92	K59 Other functional intestinal disorders	K92 Other diseases of digestive system	17737	14676	1968	547	3.10193	2.39475e-13	Gastrointestinal	Gastrointestinal	0	760	661	1	1
K59	K62	K59 Other functional intestinal disorders	K62 Other diseases of anus and rectum	17737	32228	3379	968	2.42532	3.93352e-13	Gastrointestinal	Gastrointestinal	0	898	1513	1	1
K59	M80	K59 Other functional intestinal disorders	M80 Osteoporosis with pathological fracture	17737	1351	181	18	3.09911	0	Gastrointestinal	Bone	0	85	78	0.813768	0.973506
E61	K59	E61 Deficiency of other nutrient elements	K59 Other functional intestinal disorders	443	17737	47	6	2.45419	5.63087e-08	Nutritional	Gastrointestinal	0	19	22	0.928067	0.719968
I69	K59	I69 Sequelae of cerebrovascular disease	K59 Other functional intestinal disorders	2016	17737	385	33	4.41758	0	Cardiovascular	Gastrointestinal	0	162	190	0.999227	0.620094
K59	M85	K59 Other functional intestinal disorders	M85 Other disorders of bone density and structure	17737	2101	226	28	2.48826	0	Gastrointestinal	Bone	0	128	70	0.0267418	1
H05	H26	H05 Disorders of orbit	H26 Other cataract	416	23683	63	8	2.62364	2.77782e-11	Ophthalmological	Ophthalmological	0	33	22	0.400653	0.994429
H26	H57	H26 Other cataract	H57 Other disorders of eye and adnexa	23683	747	189	42	4.38327	0	Ophthalmological	Ophthalmological	0	85	62	0.927235	0.999999
H26	H93	H26 Other cataract	H93 Other disorders of ear, not elsewhere classified	23683	993	96	16	1.67486	1.93423e-06	Ophthalmological	Ear, Nose, Throat	0	45	35	0.762424	0.997214
H26	H50	H26 Other cataract	H50 Other strabismus	23683	1250	192	65	2.66102	0	Ophthalmological	Ophthalmological	0	62	65	1	0.999998
E89	H26	E89 Postprocedural endocrine and metabolic disorders, not elsewhere classified	H26 Other cataract	2065	23683	218	24	1.82892	0	Metabolic	Ophthalmological	0	104	90	0.771829	0.995946
E78	H26	E78 Disorders of lipoprotein metabolism and other lipidaemias	H26 Other cataract	53818	23683	5489	724	1.76695	0	Metabolic	Ophthalmological	0	2746	2019	0.489232	1
E11	H26	E11 Non-insulin-dependent diabetes mellitus	H26 Other cataract	29261	23683	3725	792	2.20544	4.12559e-13	Endocrine	Ophthalmological	0	1839	1094	0.7842	1
H26	H35	H26 Other cataract	H35 Other retinal disorders	23683	5836	2368	898	7.02949	0	Ophthalmological	Ophthalmological	0	546	924	1	1
F00;F01;F03;G30	H26	F00 Dementia in Alzheimer's disease;F01 Vascular dementia;F03 Unspecified dementia;G30 Alzheimer's disease	H26 Other cataract	2128	23683	272	28	2.21439	3.44169e-15	Neurological	Ophthalmological	-1	45	199	1	5.74746e-15
E07	H26	E07 Other disorders of thyroid	H26 Other cataract	613	23683	100	31	2.82616	0	Endocrine	Ophthalmological	0	26	43	1	0.933395
H26	N18	H26 Other cataract	N18 Chronic renal failure	23683	9082	1363	159	2.59999	8.32667e-14	Ophthalmological	Urinary	1	807	397	5.59069e-12	1
H04	H26	H04 Disorders of lachrymal system	H26 Other cataract	3248	23683	473	106	2.52291	6.4504e-14	Ophthalmological	Ophthalmological	0	194	173	0.999963	1
H26	H34	H26 Other cataract	H34 Retinal vascular occlusions	23683	824	204	49	4.28904	1.66533e-15	Ophthalmological	Ophthalmological	0	52	103	1	0.472103
H26	H91	H26 Other cataract	H91 Other hearing loss	23683	4959	689	180	2.40704	1.03362e-13	Ophthalmological	Ear, Nose, Throat	0	300	209	0.999702	1
H26	I10	H26 Other cataract	I10 Essential (primary) hypertension	23683	112927	10822	2196	1.66023	7.25153e-12	Ophthalmological	Cardiovascular	-1	2828	5798	1	5.27849e-14
H26	J42;J44	H26 Other cataract	J42 Unspecified chronic bronchitis;J44 Other chronic obstructive pulmonary disease	23683	13595	1771	252	2.25682	1.67533e-13	Ophthalmological	Respiratory	0	768	751	1	1
H26	J40	H26 Other cataract	J40 Bronchitis, not specified as acute or chronic	23683	931	94	10	1.74918	4.24187e-07	Ophthalmological	Respiratory	0	38	46	0.975275	0.621405
H26	J43	H26 Other cataract	J43 Emphysema	23683	2773	379	43	2.36781	8.03801e-14	Ophthalmological	Respiratory	0	180	156	0.84787	0.999769
H02	H26	H02 Other disorders of eyelid	H26 Other cataract	7957	23683	920	93	2.00307	0	Ophthalmological	Ophthalmological	0	445	382	0.84662	1
B02	H26	B02 Zoster [herpes zoster]	H26 Other cataract	780	23683	86	8	1.91012	3.70825e-08	Infectious	Ophthalmological	0	42	36	0.626733	0.947387
H21	H26	H21 Other disorders of iris and ciliary body	H26 Other cataract	531	23683	256	110	8.35224	0	Ophthalmological	Ophthalmological	0	56	90	1	0.999999
H26	N03	H26 Other cataract	N03 Chronic nephritic syndrome	23683	1114	167	15	2.5971	2.44249e-15	Ophthalmological	Urinary	0	78	74	0.823431	0.939276
G40	H26	G40 Epilepsy	H26 Other cataract	5191	23683	429	59	1.43174	1.31395e-12	Neurological	Ophthalmological	0	210	160	0.685357	1
H26	M19	H26 Other cataract	M19 Other arthrosis	23683	26203	2643	329	1.74745	4.6585e-13	Ophthalmological	Joint	0	1174	1140	1	1
H26	M35	H26 Other cataract	M35 Other systemic involvement of connective tissue	23683	3161	369	53	2.02236	4.75175e-14	Ophthalmological	Immunological	0	143	173	0.999994	0.894268
H26	H53	H26 Other cataract	H53 Visual disturbances	23683	4644	811	272	3.02542	0	Ophthalmological	Ophthalmological	0	275	264	1	1
H26	I20	H26 Other cataract	I20 Angina pectoris	23683	25449	2716	245	1.84891	0	Ophthalmological	Cardiovascular	-1	801	1670	1	1.62583e-33
H26	M06	H26 Other cataract	M06 Other rheumatoid arthritis	23683	6587	647	76	1.70166	0	Ophthalmological	Immunological	0	260	311	1	0.84665
H26	M46	H26 Other cataract	M46 Other inflammatory spondylopathies	23683	2195	264	38	2.08366	4.996e-15	Ophthalmological	Spine	0	125	101	0.822033	0.999951
H26	H33	H26 Other cataract	H33 Retinal detachments and breaks	23683	4422	1833	179	7.18127	9.27036e-14	Ophthalmological	Ophthalmological	-1	453	1201	1	4.16413e-41
H26	I38	H26 Other cataract	I38 Endocarditis, valve unspecified	23683	600	79	11	2.28104	7.42446e-11	Ophthalmological	Cardiovascular	0	34	34	0.911695	0.911695
H26	H43	H26 Other cataract	H43 Disorders of vitreous body	23683	2086	888	277	7.3749	0	Ophthalmological	Ophthalmological	0	252	359	1	1
D86	H26	D86 Sarcoidosis	H26 Other cataract	856	23683	98	11	1.9834	7.19867e-10	Immunological	Ophthalmological	0	57	30	0.0646463	0.999967
H26	H36	H26 Other cataract	H36 Retinal disorders in diseases classified elsewhere	23683	2285	797	217	6.04268	0	Ophthalmological	Ophthalmological	0	238	342	1	0.999974
D69	H26	D69 Purpura and other haemorrhagic conditions	H26 Other cataract	2680	23683	273	43	1.76476	7.62723e-14	Hematological	Ophthalmological	0	82	148	1	0.0914607
E03	H26	E03 Other hypothyroidism	H26 Other cataract	20958	23683	1900	332	1.57058	0	Endocrine	Ophthalmological	0	951	617	0.490849	1
H26	M81	H26 Other cataract	M81 Osteoporosis without pathological fracture	23683	9918	1119	153	1.95462	1.3689e-13	Ophthalmological	Bone	0	514	452	0.997035	1
H26	J45	H26 Other cataract	J45 Asthma	23683	37337	3165	555	1.46856	5.0171e-13	Ophthalmological	Respiratory	-1	778	1832	1	3.65025e-19
H10	H26	H10 Conjunctivitis	H26 Other cataract	411	23683	66	9	2.78202	8.10352e-13	Ophthalmological	Ophthalmological	0	22	35	0.997864	0.356115
E53	H26	E53 Deficiency of other B group vitamins	H26 Other cataract	1339	23683	159	14	2.05719	0	Nutritional	Ophthalmological	0	69	76	0.959646	0.737038
H26	H44	H26 Other cataract	H44 Disorders of globe	23683	638	260	84	7.06009	0	Ophthalmological	Ophthalmological	0	100	76	0.999928	1
H18	H26	H18 Other disorders of cornea	H26 Other cataract	1080	23683	454	186	7.28265	7.77156e-16	Ophthalmological	Ophthalmological	0	123	145	1	1
H26	M31	H26 Other cataract	M31 Other necrotising vasculopathies	23683	902	131	11	2.51607	6.55032e-15	Ophthalmological	Immunological	0	48	72	0.999221	0.147203
F40	H26	F40 Phobic anxiety disorders	H26 Other cataract	1096	23683	266	134	4.20464	1.11022e-15	Psychiatric	Ophthalmological	0	47	85	1	1
F17	H26	F17 Mental and behavioural disorders due to use of tobacco	H26 Other cataract	18179	23683	1377	222	1.31226	2.75224e-13	Psychiatric	Ophthalmological	0	472	683	1	0.62679
H01	H26	H01 Other inflammation of eyelid	H26 Other cataract	915	23683	185	69	3.50274	1.68754e-14	Ophthalmological	Ophthalmological	0	62	54	0.999998	1
E55	H26	E55 Vitamin D deficiency	H26 Other cataract	1386	23683	138	15	1.72494	2.57429e-09	Nutritional	Ophthalmological	0	29	94	1	1.25182e-05
H26	I25	H26 Other cataract	I25 Chronic ischaemic heart disease	23683	36556	3741	515	1.77291	0	Ophthalmological	Cardiovascular	0	1256	1970	1	0.00060207
H26	H52	H26 Other cataract	H52 Disorders of refraction and accommodation	23683	2981	1473	708	8.56048	6.36158e-14	Ophthalmological	Ophthalmological	0	398	367	1	1
E05	H26	E05 Thyrotoxicosis [hyperthyroidism]	H26 Other cataract	2771	23683	281	47	1.75682	7.38298e-14	Endocrine	Ophthalmological	0	132	102	0.858552	0.999999
H26	L40	H26 Other cataract	L40 Psoriasis	23683	3387	267	35	1.36569	7.16457e-07	Ophthalmological	Dermatological	0	95	137	0.999999	0.356774
H11	H26	H11 Other disorders of conjunctiva	H26 Other cataract	1220	23683	175	37	2.48505	3.9968e-15	Ophthalmological	Ophthalmological	0	73	65	0.988466	0.999764
H60	H90	H60 Otitis externa	H90 Conductive and sensorineural hearing loss	730	1492	38	19	14.3148	2.22045e-16	Ear, Nose, Throat	Ear, Nose, Throat	0	13	6	0.983224	0.999998
H90	H93	H90 Conductive and sensorineural hearing loss	H93 Other disorders of ear, not elsewhere classified	1492	993	81	48	22.4316	3.33067e-16	Ear, Nose, Throat	Ear, Nose, Throat	0	9	24	1	0.999937
E78	H90	E78 Disorders of lipoprotein metabolism and other lipidaemias	H90 Conductive and sensorineural hearing loss	53818	1492	327	55	1.67088	1.08913e-13	Metabolic	Ear, Nose, Throat	0	166	106	0.412489	1
E11	H90	E11 Non-insulin-dependent diabetes mellitus	H90 Conductive and sensorineural hearing loss	29261	1492	193	42	1.81382	3.89688e-14	Endocrine	Ear, Nose, Throat	0	93	58	0.717586	1
E66	H90	E66 Obesity	H90 Conductive and sensorineural hearing loss	19224	1492	132	25	1.88823	2.44501e-11	Nutritional	Ear, Nose, Throat	0	53	54	0.990785	0.985414
H71	H90	H71 Cholesteatoma of middle ear	H90 Conductive and sensorineural hearing loss	557	1492	71	24	35.0533	0	Ear, Nose, Throat	Ear, Nose, Throat	0	39	8	0.238344	1
H90	N18	H90 Conductive and sensorineural hearing loss	N18 Chronic renal failure	1492	9082	73	19	2.21038	1.36882e-09	Ear, Nose, Throat	Urinary	0	29	25	0.969815	0.997687
H90	I10	H90 Conductive and sensorineural hearing loss	I10 Essential (primary) hypertension	1492	112927	615	117	1.49762	0	Ear, Nose, Throat	Cardiovascular	0	177	321	1	0.147219
H90	J42;J44	H90 Conductive and sensorineural hearing loss	J42 Unspecified chronic bronchitis;J44 Other chronic obstructive pulmonary disease	1492	13595	108	31	2.18459	4.15001e-13	Ear, Nose, Throat	Respiratory	0	40	37	0.997488	0.999658
H90	J34	H90 Conductive and sensorineural hearing loss	J34 Other disorders of nose and nasal sinuses	1492	8627	108	46	3.44262	0	Ear, Nose, Throat	Ear, Nose, Throat	0	17	45	1	0.966495
H65;H66	H90	H65 Nonsuppurative otitis media;H66 Suppurative and unspecified otitis media	H90 Conductive and sensorineural hearing loss	2292	1492	287	149	34.4344	0	Ear, Nose, Throat	Ear, Nose, Throat	0	99	39	1	1
H90	M19	H90 Conductive and sensorineural hearing loss	M19 Other arthrosis	1492	26203	199	37	2.08847	1.74305e-14	Ear, Nose, Throat	Joint	0	84	78	0.988469	0.999128
H90	I20	H90 Conductive and sensorineural hearing loss	I20 Angina pectoris	1492	25449	158	18	1.70731	3.95757e-10	Ear, Nose, Throat	Cardiovascular	0	51	89	0.999998	0.0651929
H90	K20;K21	H90 Conductive and sensorineural hearing loss	K20 Oesophagitis;K21 Gastro-oesophageal reflux disease	1492	44943	275	36	1.68266	1.26565e-14	Ear, Nose, Throat	Gastrointestinal	0	100	139	0.999998	0.452016
H90	M79	H90 Conductive and sensorineural hearing loss	M79 Other soft tissue disorders, not elsewhere classified	1492	18612	130	19	1.92077	1.17462e-11	Ear, Nose, Throat	Muscular	0	61	50	0.78499	0.996836
H90	M47	H90 Conductive and sensorineural hearing loss	M47 Spondylosis	1492	11974	99	16	2.27364	4.18776e-13	Ear, Nose, Throat	Spine	0	38	45	0.992284	0.84256
E03	H90	E03 Other hypothyroidism	H90 Conductive and sensorineural hearing loss	20958	1492	131	24	1.71888	7.71005e-09	Endocrine	Ear, Nose, Throat	0	78	29	0.0178	1
H90	M81	H90 Conductive and sensorineural hearing loss	M81 Osteoporosis without pathological fracture	1492	9918	78	22	2.1627	9.9452e-10	Ear, Nose, Throat	Bone	0	37	19	0.714207	0.999999
H90	J45	H90 Conductive and sensorineural hearing loss	J45 Asthma	1492	37337	240	51	1.76765	3.77476e-14	Ear, Nose, Throat	Respiratory	0	60	129	1	0.136229
H90	M54	H90 Conductive and sensorineural hearing loss	M54 Dorsalgia	1492	21562	152	25	1.93856	9.89209e-14	Ear, Nose, Throat	Spine	0	65	62	0.969126	0.990816
H81	H90	H81 Disorders of vestibular function	H90 Conductive and sensorineural hearing loss	1554	1492	44	15	7.78622	0	Ear, Nose, Throat	Ear, Nose, Throat	0	18	11	0.912914	0.999806
D33	H90	D33 Benign neoplasm of brain and other parts of central nervous system	H90 Conductive and sensorineural hearing loss	486	1492	28	17	15.8434	1.11022e-16	Neoplasm	Ear, Nose, Throat	0	8	3	0.99373	0.999998
H61	H90	H61 Other disorders of external ear	H90 Conductive and sensorineural hearing loss	1314	1492	63	27	13.1847	2.22045e-16	Ear, Nose, Throat	Ear, Nose, Throat	0	20	16	0.998886	0.999981
F17	H90	F17 Mental and behavioural disorders due to use of tobacco	H90 Conductive and sensorineural hearing loss	18179	1492	134	36	2.02703	1.77414e-13	Psychiatric	Ear, Nose, Throat	0	43	55	0.999991	0.984793
H73	H90	H73 Other disorders of tympanic membrane	H90 Conductive and sensorineural hearing loss	502	1492	94	47	51.4931	1.11022e-16	Ear, Nose, Throat	Ear, Nose, Throat	0	31	16	0.999706	1
H72	H90	H72 Perforation of tympanic membrane	H90 Conductive and sensorineural hearing loss	1321	1492	153	86	31.8503	5.55112e-16	Ear, Nose, Throat	Ear, Nose, Throat	0	43	24	1	1
F32	H90	F32 Depressive episode	H90 Conductive and sensorineural hearing loss	18765	1492	158	40	2.31544	2.94209e-14	Psychiatric	Ear, Nose, Throat	0	52	66	0.999995	0.984307
H74	H90	H74 Other disorders of middle ear and mastoid	H90 Conductive and sensorineural hearing loss	582	1492	101	57	47.7226	0	Ear, Nose, Throat	Ear, Nose, Throat	0	33	11	0.999852	1
H90	I25	H90 Conductive and sensorineural hearing loss	I25 Chronic ischaemic heart disease	1492	36556	189	34	1.42177	2.74588e-06	Ear, Nose, Throat	Cardiovascular	0	68	87	0.999962	0.87779
K12	L53	K12 Stomatitis and related lesions	L53 Other erythematous conditions	1314	816	32	14	12.245	0	Oral	Dermatological	0	9	9	0.9965	0.9965
E78	L53	E78 Disorders of lipoprotein metabolism and other lipidaemias	L53 Other erythematous conditions	53818	816	209	20	1.95264	0	Metabolic	Dermatological	0	127	62	0.00113007	1
E11	L53	E11 Non-insulin-dependent diabetes mellitus	L53 Other erythematous conditions	29261	816	146	24	2.50881	8.32667e-15	Endocrine	Dermatological	0	80	42	0.140968	1
B95	L53	B95 Streptococcus and staphylococcus as the cause of diseases classified to other chapters	L53 Other erythematous conditions	6041	816	82	11	6.8251	0	Infectious	Dermatological	0	34	37	0.951485	0.839853
E66	L53	E66 Obesity	L53 Other erythematous conditions	19224	816	101	15	2.64169	0	Nutritional	Dermatological	0	54	32	0.275354	0.999935
L53	M25	L53 Other erythematous conditions	M25 Other joint disorders, not elsewhere classified	816	19071	88	21	2.32013	2.80242e-12	Dermatological	Joint	0	27	40	0.999921	0.8313
L53	N18	L53 Other erythematous conditions	N18 Chronic renal failure	816	9082	74	11	4.09689	1.22125e-15	Dermatological	Urinary	0	25	38	0.998314	0.45378
I10	L53	I10 Essential (primary) hypertension	L53 Other erythematous conditions	112927	816	370	44	1.64743	1.11022e-14	Cardiovascular	Dermatological	1	235	91	1.12678e-07	1
J42;J44	L53	J42 Unspecified chronic bronchitis;J44 Other chronic obstructive pulmonary disease	L53 Other erythematous conditions	13595	816	82	13	3.03276	0	Respiratory	Dermatological	0	43	26	0.370326	0.999733
K52	L53	K52 Other non-infective gastro-enteritis and colitis	L53 Other erythematous conditions	21312	816	111	22	2.6188	0	Gastrointestinal	Dermatological	0	64	25	0.0642377	1
E86	L53	E86 Volume depletion	L53 Other erythematous conditions	4989	816	77	18	7.76035	1.55431e-15	Metabolic	Dermatological	0	31	28	0.966225	0.994164
L53	L98	L53 Other erythematous conditions	L98 Other disorders of skin and subcutaneous tissue, not elsewhere classified	816	7849	42	9	2.69054	2.44893e-08	Dermatological	Dermatological	0	20	13	0.678016	0.996042
D64	L53	D64 Other anaemias	L53 Other erythematous conditions	18059	816	147	15	4.09287	8.88178e-16	Hematological	Dermatological	0	70	62	0.745249	0.976304
L53	M19	L53 Other erythematous conditions	M19 Other arthrosis	816	26203	120	14	2.30268	1.04361e-14	Dermatological	Joint	0	42	64	0.999667	0.261495
I20	L53	I20 Angina pectoris	L53 Other erythematous conditions	25449	816	99	9	1.956	1.18405e-09	Cardiovascular	Dermatological	0	60	30	0.0219376	0.999977
K20;K21	L53	K20 Oesophagitis;K21 Gastro-oesophageal reflux disease	L53 Other erythematous conditions	44943	816	151	10	1.68935	1.84078e-09	Gastrointestinal	Dermatological	0	96	45	0.000532363	1
L53	M79	L53 Other erythematous conditions	M79 Other soft tissue disorders, not elsewhere classified	816	18612	167	76	4.51157	0	Dermatological	Muscular	0	22	69	1	0.990007
I50	L53	I50 Heart failure	L53 Other erythematous conditions	8926	816	67	16	3.77417	1.88738e-15	Cardiovascular	Dermatological	0	28	23	0.928964	0.996629
I95	L53	I95 Hypotension	L53 Other erythematous conditions	8464	816	82	19	4.87127	0	Cardiovascular	Dermatological	0	34	29	0.951485	0.997282
L03	L53	L03 Cellulitis	L53 Other erythematous conditions	10516	816	161	50	7.69802	0	Dermatological	Dermatological	0	75	36	0.827843	1
K57	L53	K57 Diverticular disease of intestine	L53 Other erythematous conditions	41136	816	144	9	1.76013	3.36484e-10	Gastrointestinal	Dermatological	0	75	60	0.338535	0.981574
B96	L53	B96 Other bacterial agents as the cause of diseases classified to other chapters	L53 Other erythematous conditions	13036	816	118	16	4.55136	0	Infectious	Dermatological	0	50	52	0.960083	0.916474
J45	L53	J45 Asthma	L53 Other erythematous conditions	37337	816	126	9	1.69682	2.90841e-08	Respiratory	Dermatological	0	88	29	4.92402e-06	1
L27	L53	L27 Dermatitis due to substances taken internally	L53 Other erythematous conditions	712	816	26	8	18.361	0	Dermatological	Dermatological	0	10	8	0.915681	0.98552
J98	L53	J98 Other respiratory disorders	L53 Other erythematous conditions	5690	816	47	13	4.15326	3.55271e-15	Respiratory	Dermatological	0	20	14	0.87852	0.998456
L53	N17	L53 Other erythematous conditions	N17 Acute renal failure	816	9312	120	21	6.47951	1.11022e-16	Dermatological	Urinary	0	55	44	0.842348	0.998777
F17	L53	F17 Mental and behavioural disorders due to use of tobacco	L53 Other erythematous conditions	18179	816	88	11	2.43398	2.34812e-13	Psychiatric	Dermatological	0	49	28	0.1687	0.999813
E87	L53	E87 Other disorders of fluid, electrolyte and acid-base balance	L53 Other erythematous conditions	9766	816	108	19	5.56046	1.11022e-16	Metabolic	Dermatological	0	41	48	0.995471	0.894617
A41	L53	A41 Other septicaemia	L53 Other erythematous conditions	6601	816	124	26	9.4453	2.22045e-16	Infectious	Dermatological	0	50	48	0.987815	0.995533
L53	N39	L53 Other erythematous conditions	N39 Other disorders of urinary system	816	27390	169	21	3.10241	1.55431e-14	Dermatological	Urinary	0	66	82	0.998328	0.677729
F32	L53	F32 Depressive episode	L53 Other erythematous conditions	18765	816	98	10	2.62592	0	Psychiatric	Dermatological	0	46	42	0.760154	0.935354
J22	L53	J22 Unspecified acute lower respiratory infection	L53 Other erythematous conditions	11590	816	95	9	4.12139	1.22125e-15	Respiratory	Dermatological	0	44	42	0.794045	0.890973
I25	L53	I25 Chronic ischaemic heart disease	L53 Other erythematous conditions	36556	816	129	11	1.77433	1.65934e-09	Cardiovascular	Dermatological	0	78	40	0.0108515	0.999996
I84	L53	I84 Haemorrhoids	L53 Other erythematous conditions	31892	816	105	9	1.65543	1.11414e-06	Cardiovascular	Dermatological	0	55	41	0.348234	0.99063
A09	L53	A09 Diarrhoea and gastro-enteritis of presumed infectious origin	L53 Other erythematous conditions	10766	816	81	15	3.78298	1.11022e-15	Infectious	Dermatological	0	32	34	0.977586	0.940363
D70	L53	D70 Agranulocytosis	L53 Other erythematous conditions	4914	816	84	15	8.59504	0	Hematological	Dermatological	0	41	28	0.628178	0.999298
K29	L53	K29 Gastritis and duodenitis	L53 Other erythematous conditions	42719	816	144	15	1.69491	3.48677e-09	Gastrointestinal	Dermatological	0	79	50	0.139307	0.999921
K92	L53	K92 Other diseases of digestive system	L53 Other erythematous conditions	14676	816	75	9	2.56955	1.06481e-12	Gastrointestinal	Dermatological	0	27	39	0.994709	0.408777
K35;K37	N70	K35 Acute appendicitis;K37 Unspecified appendicitis	N70 Salpingitis and oophoritis	4407	731	26	13	3.31136	2.51378e-07	Gastrointestinal	Female genital organs	0	7	6	0.995322	0.998753
E66	N70	E66 Obesity	N70 Salpingitis and oophoritis	19224	731	70	9	2.04377	5.68356e-08	Nutritional	Female genital organs	0	9	52	1	2.92477e-05
N70	N72;N75	N70 Salpingitis and oophoritis	N72 Inflammatory disease of cervix uteri;N75 Diseases of Bartholin's gland	731	2368	23	14	5.45159	1.65254e-10	Female genital organs	Female genital organs	0	2	7	0.999997	0.982655
K66	N70	K66 Other disorders of peritoneum	N70 Salpingitis and oophoritis	5078	731	81	40	8.95301	7.77156e-16	Gastrointestinal	Female genital organs	0	9	32	1	0.977586
D64	N70	D64 Other anaemias	N70 Salpingitis and oophoritis	18059	731	66	16	2.05129	1.16414e-07	Hematological	Female genital organs	0	15	35	0.999999	0.356115
M88	N70	M88 Paget's disease of bone [osteitis deformans]	N70 Salpingitis and oophoritis	416	731	10	6	13.4922	7.0409e-09	Bone	Female genital organs	0	4	0	0.828125	1
K56	N70	K56 Paralytic ileus and intestinal obstruction without hernia	N70 Salpingitis and oophoritis	5961	731	42	9	3.95464	2.8777e-13	Gastrointestinal	Female genital organs	0	9	24	0.999966	0.2204
N70	N85	N70 Salpingitis and oophoritis	N85 Other noninflammatory disorders of uterus, except cervix	731	7044	69	25	5.49802	1.44329e-15	Female genital organs	Female genital organs	0	20	24	0.999878	0.99619
K58	N70	K58 Irritable bowel syndrome	N70 Salpingitis and oophoritis	8207	731	43	8	2.94077	1.37114e-09	Gastrointestinal	Female genital organs	0	15	20	0.98423	0.728808
N70	N73	N70 Salpingitis and oophoritis	N73 Other female pelvic inflammatory diseases	731	3873	280	189	40.5777	0	Female genital organs	Female genital organs	0	39	52	1	1
C54	N70	C54 Malignant neoplasm of corpus uteri	N70 Salpingitis and oophoritis	1755	731	25	12	7.99539	7.66054e-15	Neoplasm	Female genital organs	0	11	2	0.787822	0.999999
B96	N70	B96 Other bacterial agents as the cause of diseases classified to other chapters	N70 Salpingitis and oophoritis	13036	731	51	10	2.19585	4.35527e-07	Infectious	Female genital organs	0	19	22	0.975563	0.868781
D25	N70	D25 Leiomyoma of uterus	N70 Salpingitis and oophoritis	13924	731	209	139	8.42479	0	Neoplasm	Female genital organs	0	47	23	1	1
N70	N84	N70 Salpingitis and oophoritis	N84 Polyp of female genital tract	731	13967	69	23	2.77283	2.94542e-13	Female genital organs	Female genital organs	0	17	29	0.999995	0.925984
N39	N70	N39 Other disorders of urinary system	N70 Salpingitis and oophoritis	27390	731	98	12	2.00822	3.87283e-10	Urinary	Female genital organs	0	44	42	0.866797	0.935354
N70	N80	N70 Salpingitis and oophoritis	N80 Endometriosis	731	4999	190	137	21.3328	9.99201e-16	Female genital organs	Female genital organs	0	34	19	1	1
D27	N70	D27 Benign neoplasm of ovary	N70 Salpingitis and oophoritis	1947	731	56	42	16.1435	1.11022e-16	Neoplasm	Female genital organs	0	5	9	1	1
D68	K63	D68 Other coagulation defects	K63 Other diseases of intestine	1412	22181	163	17	2.13533	3.17524e-14	Hematological	Gastrointestinal	0	81	65	0.562209	0.996224
E78	K63	E78 Disorders of lipoprotein metabolism and other lipidaemias	K63 Other diseases of intestine	53818	22181	4636	224	1.59341	0	Metabolic	Gastrointestinal	1	2676	1736	3.42416e-26	1
E11	K63	E11 Non-insulin-dependent diabetes mellitus	K63 Other diseases of intestine	29261	22181	2928	338	1.85095	5.08593e-13	Endocrine	Gastrointestinal	1	1616	974	1.04454e-08	1
K63	N18	K63 Other diseases of intestine	N18 Chronic renal failure	22181	9082	1097	95	2.23428	6.07292e-14	Gastrointestinal	Urinary	1	697	305	1.21462e-19	1
K60;K61	K63	K60 Fissure and fistula of anal and rectal regions;K61 Abscess of anal and rectal regions	K63 Other diseases of intestine	5596	22181	643	71	2.12543	0	Gastrointestinal	Gastrointestinal	0	372	200	3.88934e-05	1
K63	K65	K63 Other diseases of intestine	K65 Peritonitis	22181	1206	362	165	5.55232	5.10703e-15	Gastrointestinal	Gastrointestinal	0	108	89	1	1
I10	K63	I10 Essential (primary) hypertension	K63 Other diseases of intestine	112927	22181	9457	1162	1.54906	6.81621e-12	Cardiovascular	Gastrointestinal	1	5521	2774	3.18563e-60	1
J42;J44	K63	J42 Unspecified chronic bronchitis;J44 Other chronic obstructive pulmonary disease	K63 Other diseases of intestine	13595	22181	1676	192	2.28038	1.30895e-13	Respiratory	Gastrointestinal	0	712	772	1	0.999424
I78	K63	I78 Diseases of capillaries	K63 Other diseases of intestine	935	22181	150	37	2.96751	1.44329e-15	Cardiovascular	Gastrointestinal	0	48	65	0.999997	0.956964
K52	K63	K52 Other non-infective gastro-enteritis and colitis	K63 Other diseases of intestine	21312	22181	3016	845	2.6177	0	Gastrointestinal	Gastrointestinal	0	1460	711	0.961333	1
K63	M45	K63 Other diseases of intestine	M45 Ankylosing spondylitis	22181	886	102	9	2.12951	7.51499e-12	Gastrointestinal	Immunological	0	43	50	0.954081	0.616698
I85	K63	I85 Oesophageal varices	K63 Other diseases of intestine	790	22181	110	8	2.5756	0	Cardiovascular	Gastrointestinal	0	60	42	0.195464	0.995139
K55	K63	K55 Vascular disorders of intestine	K63 Other diseases of intestine	1631	22181	453	175	5.13756	0	Gastrointestinal	Gastrointestinal	0	123	155	1	1
K31	K63	K31 Other diseases of stomach and duodenum	K63 Other diseases of intestine	11640	22181	1543	207	2.45203	0	Gastrointestinal	Gastrointestinal	0	676	660	1	1
K63	K66	K63 Other diseases of intestine	K66 Other disorders of peritoneum	22181	5078	868	105	3.16184	0	Gastrointestinal	Gastrointestinal	0	468	295	0.0114517	1
D64	K63	D64 Other anaemias	K63 Other diseases of intestine	18059	22181	2355	457	2.41218	3.65152e-13	Hematological	Gastrointestinal	0	1010	888	1	1
K63	K64	K63 Other diseases of intestine	K64 Haemorrhoids and perianal venous thrombosis	22181	3706	791	334	3.94806	1.22125e-13	Gastrointestinal	Gastrointestinal	0	428	29	0.0114056	1
K56	K63	K56 Paralytic ileus and intestinal obstruction without hernia	K63 Other diseases of intestine	5961	22181	1263	273	3.9192	0	Gastrointestinal	Gastrointestinal	0	463	527	1	1
K20;K21	K63	K20 Oesophagitis;K21 Gastro-oesophageal reflux disease	K63 Other diseases of intestine	44943	22181	4146	309	1.7064	0	Gastrointestinal	Gastrointestinal	1	2357	1480	5.75213e-19	1
K50	K63	K50 Crohn's disease [regional enteritis]	K63 Other diseases of intestine	2380	22181	686	160	5.33163	0	Gastrointestinal	Gastrointestinal	0	323	203	0.941286	1
K58	K63	K58 Irritable bowel syndrome	K63 Other diseases of intestine	8207	22181	1026	123	2.31247	0	Gastrointestinal	Gastrointestinal	0	468	435	0.997763	1
D37	K63	D37 Neoplasm of uncertain or unknown behaviour of oral cavity and digestive organs	K63 Other diseases of intestine	1659	22181	439	71	4.89476	0	Neoplasm	Gastrointestinal	0	213	155	0.747969	1
K63	K91	K63 Other diseases of intestine	K91 Postprocedural disorders of digestive system, not elsewhere classified	22181	2347	626	82	4.93372	2.15383e-14	Gastrointestinal	Gastrointestinal	0	319	225	0.330113	1
K22	K63	K22 Other diseases of oesophagus	K63 Other diseases of intestine	14304	22181	1562	174	2.01993	3.25628e-13	Gastrointestinal	Gastrointestinal	0	853	535	0.00014698	1
K46	K63	K46 Unspecified abdominal hernia	K63 Other diseases of intestine	489	22181	105	12	3.97186	0	Gastrointestinal	Gastrointestinal	0	42	51	0.984349	0.651766
K57	K63	K57 Diverticular disease of intestine	K63 Other diseases of intestine	41136	22181	8768	4677	3.94268	8.2756e-13	Gastrointestinal	Gastrointestinal	0	2220	1871	1	1
J45	K63	J45 Asthma	K63 Other diseases of intestine	37337	22181	2949	345	1.46099	3.45279e-13	Respiratory	Gastrointestinal	1	1805	799	1.46223e-34	1
K44	K63	K44 Diaphragmatic hernia	K63 Other diseases of intestine	39329	22181	3925	359	1.84603	9.25482e-13	Gastrointestinal	Gastrointestinal	1	2296	1270	8.16837e-27	1
E53	K63	E53 Deficiency of other B group vitamins	K63 Other diseases of intestine	1339	22181	182	16	2.51422	0	Nutritional	Gastrointestinal	0	50	116	1	0.000129624
K51	K63	K51 Ulcerative colitis	K63 Other diseases of intestine	4348	22181	1145	252	4.87112	4.95159e-14	Gastrointestinal	Gastrointestinal	0	606	287	0.0255358	1
D12	K63	D12 Benign neoplasm of colon, rectum, anus and anal canal	K63 Other diseases of intestine	19363	22181	6971	2193	6.6594	0	Neoplasm	Gastrointestinal	0	2687	2091	1	1
F17	K63	F17 Mental and behavioural disorders due to use of tobacco	K63 Other diseases of intestine	18179	22181	1888	204	1.92108	2.13496e-13	Psychiatric	Gastrointestinal	0	705	979	1	0.0561321
B98	K63	B98 Other specified infectious agents as the cause of diseases classified to other chapters	K63 Other diseases of intestine	1946	22181	193	22	1.83454	3.35287e-14	Infectious	Gastrointestinal	0	57	114	1	0.00708939
A41	K63	A41 Other septicaemia	K63 Other diseases of intestine	6601	22181	754	85	2.11288	8.10463e-14	Infectious	Gastrointestinal	-1	207	462	1	3.20164e-10
D50	K63	D50 Iron deficiency anaemia	K63 Other diseases of intestine	13019	22181	1999	604	2.84019	0	Hematological	Gastrointestinal	0	743	652	1	1
I25	K63	I25 Chronic ischaemic heart disease	K63 Other diseases of intestine	36556	22181	3140	302	1.58885	0	Cardiovascular	Gastrointestinal	1	1710	1128	3.14455e-07	1
I84	K63	I84 Haemorrhoids	K63 Other diseases of intestine	31892	22181	4576	1881	2.6541	2.66565e-13	Cardiovascular	Gastrointestinal	0	1613	1082	1	1
A09	K63	A09 Diarrhoea and gastro-enteritis of presumed infectious origin	K63 Other diseases of intestine	10766	22181	1667	446	2.86414	0	Infectious	Gastrointestinal	0	389	832	1	0.53902
C19;C20	K63	C19 Malignant neoplasm of rectosigmoid junction;C20 Malignant neoplasm of rectum	K63 Other diseases of intestine	2756	22181	766	132	5.14118	2.88658e-14	Neoplasm	Gastrointestinal	0	389	245	0.345533	1
K29	K63	K29 Gastritis and duodenitis	K63 Other diseases of intestine	42719	22181	4543	539	1.96714	0	Gastrointestinal	Gastrointestinal	1	2549	1455	9.40324e-17	1
K63	K92	K63 Other diseases of intestine	K92 Other diseases of digestive system	22181	14676	2186	533	2.75521	0	Gastrointestinal	Gastrointestinal	0	789	864	1	1
K62	K63	K62 Other diseases of anus and rectum	K63 Other diseases of intestine	32228	22181	6793	2702	3.89889	0	Gastrointestinal	Gastrointestinal	0	2573	1518	1	1
E61	K63	E61 Deficiency of other nutrient elements	K63 Other diseases of intestine	443	22181	75	5	3.13163	0	Nutritional	Gastrointestinal	0	24	46	0.99946	0.031975
K63	K90	K63 Other diseases of intestine	K90 Intestinal malabsorption	22181	2848	311	39	2.01992	5.61773e-14	Gastrointestinal	Gastrointestinal	0	130	142	0.998436	0.9439
E78	I77	E78 Disorders of lipoprotein metabolism and other lipidaemias	I77 Other disorders of arteries and arterioles	53818	2111	1039	196	3.75227	0	Metabolic	Cardiovascular	0	506	337	0.807479	1
E11	I77	E11 Non-insulin-dependent diabetes mellitus	I77 Other disorders of arteries and arterioles	29261	2111	546	102	3.62668	9.35918e-14	Endocrine	Cardiovascular	0	293	151	0.0475091	1
B95	I77	B95 Streptococcus and staphylococcus as the cause of diseases classified to other chapters	I77 Other disorders of arteries and arterioles	6041	2111	197	28	6.33816	0	Infectious	Cardiovascular	0	65	104	1	0.238133
E66	I77	E66 Obesity	I77 Other disorders of arteries and arterioles	19224	2111	224	28	2.2647	1.34337e-14	Nutritional	Cardiovascular	0	89	107	0.999186	0.768782
I77	N18	I77 Other disorders of arteries and arterioles	N18 Chronic renal failure	2111	9082	380	46	8.1322	0	Cardiovascular	Urinary	0	203	131	0.0998067	1
I10	I77	I10 Essential (primary) hypertension	I77 Other disorders of arteries and arterioles	112927	2111	1451	234	2.49733	1.26676e-13	Cardiovascular	Cardiovascular	1	863	354	2.70964e-13	1
I77	J42;J44	I77 Other disorders of arteries and arterioles	J42 Unspecified chronic bronchitis;J44 Other chronic obstructive pulmonary disease	2111	13595	389	53	5.5613	2.07612e-14	Cardiovascular	Respiratory	0	189	147	0.72852	0.999999
I72	I77	I72 Other aneurysm	I77 Other disorders of arteries and arterioles	743	2111	89	25	23.2813	2.22045e-16	Cardiovascular	Cardiovascular	0	32	32	0.997228	0.997228
D64	I77	D64 Other anaemias	I77 Other disorders of arteries and arterioles	18059	2111	365	31	3.9283	0	Hematological	Cardiovascular	0	163	171	0.981929	0.895511
G58	I77	G58 Other mononeuropathies	I77 Other disorders of arteries and arterioles	490	2111	25	8	9.9163	0	Neurological	Cardiovascular	0	13	4	0.5	0.999922
I77	M19	I77 Other disorders of arteries and arterioles	M19 Other arthrosis	2111	26203	293	28	2.17331	5.83977e-14	Cardiovascular	Joint	0	127	138	0.990353	0.853509
I20	I77	I20 Angina pectoris	I77 Other disorders of arteries and arterioles	25449	2111	600	77	4.58233	2.44249e-15	Cardiovascular	Cardiovascular	0	356	167	2.75976e-06	1
I77	L97	I77 Other disorders of arteries and arterioles	L97 Ulcer of lower limb, not elsewhere classified	2111	1814	221	49	23.6789	2.22045e-16	Cardiovascular	Dermatological	0	79	93	0.999993	0.992369
I51	I77	I51 Complications and ill-defined descriptions of heart disease	I77 Other disorders of arteries and arterioles	7240	2111	207	32	5.55696	0	Cardiovascular	Cardiovascular	0	76	99	0.999955	0.756441
I77	M79	I77 Other disorders of arteries and arterioles	M79 Other soft tissue disorders, not elsewhere classified	2111	18612	297	27	3.10148	0	Cardiovascular	Muscular	0	127	143	0.994723	0.756851
I77	N08	I77 Other disorders of arteries and arterioles	N08 Glomerular disorders in diseases classified elsewhere	2111	603	75	8	24.1741	0	Cardiovascular	Urinary	0	31	36	0.947329	0.677768
I35	I77	I35 Nonrheumatic aortic valve disorders	I77 Other disorders of arteries and arterioles	4101	2111	154	27	7.29855	4.996e-15	Cardiovascular	Cardiovascular	0	71	56	0.852593	0.999755
I74	I77	I74 Arterial embolism and thrombosis	I77 Other disorders of arteries and arterioles	1324	2111	412	126	60.4805	2.22045e-16	Cardiovascular	Cardiovascular	0	133	153	1	1
I50	I77	I50 Heart failure	I77 Other disorders of arteries and arterioles	8926	2111	332	39	7.22915	0	Cardiovascular	Cardiovascular	0	116	177	1	0.124533
I77	I95	I77 Other disorders of arteries and arterioles	I95 Hypotension	2111	8464	198	23	4.54669	4.44089e-15	Cardiovascular	Cardiovascular	0	118	57	0.00419324	1
I77	L03	I77 Other disorders of arteries and arterioles	L03 Cellulitis	2111	10516	229	24	4.23244	0	Cardiovascular	Dermatological	0	101	104	0.967982	0.927081
B96	I77	B96 Other bacterial agents as the cause of diseases classified to other chapters	I77 Other disorders of arteries and arterioles	13036	2111	263	28	3.92118	0	Infectious	Cardiovascular	0	109	126	0.997765	0.770303
I77	J45	I77 Other disorders of arteries and arterioles	J45 Asthma	2111	37337	317	34	1.65016	1.08247e-13	Cardiovascular	Respiratory	0	89	194	1	3.96008e-05
I77	N17	I77 Other disorders of arteries and arterioles	N17 Acute renal failure	2111	9312	369	47	7.70175	9.4369e-15	Cardiovascular	Urinary	0	199	123	0.0724214	1
F17	I77	F17 Mental and behavioural disorders due to use of tobacco	I77 Other disorders of arteries and arterioles	18179	2111	418	78	4.46902	1.72085e-14	Psychiatric	Cardiovascular	0	151	189	1	0.977603
E87	I77	E87 Other disorders of fluid, electrolyte and acid-base balance	I77 Other disorders of arteries and arterioles	9766	2111	288	28	5.73168	0	Metabolic	Cardiovascular	0	90	170	1	0.00129653
I70	I77	I70 Atherosclerosis	I77 Other disorders of arteries and arterioles	1940	2111	486	165	48.6901	0	Cardiovascular	Cardiovascular	0	126	195	1	0.999995
F32	I77	F32 Depressive episode	I77 Other disorders of arteries and arterioles	18765	2111	210	26	2.17509	0	Psychiatric	Cardiovascular	0	87	97	0.99475	0.879659
I65	I77	I65 Occlusion and stenosis of precerebral arteries, not resulting in cerebral infarction	I77 Other disorders of arteries and arterioles	1525	2111	136	16	17.333	8.88178e-16	Cardiovascular	Cardiovascular	0	54	66	0.993698	0.665867
I77	J22	I77 Other disorders of arteries and arterioles	J22 Unspecified acute lower respiratory infection	2111	11590	233	24	3.90731	3.30846e-14	Cardiovascular	Respiratory	0	117	92	0.5	0.999494
I21;I22	I77	I21 Acute myocardial infarction;I22 Subsequent myocardial infarction	I77 Other disorders of arteries and arterioles	11771	2111	288	25	4.75538	3.06422e-14	Cardiovascular	Cardiovascular	0	147	116	0.384169	0.999623
I25	I77	I25 Chronic ischaemic heart disease	I77 Other disorders of arteries and arterioles	36556	2111	861	202	4.57773	0	Cardiovascular	Cardiovascular	0	415	244	0.86227	1
E78	M87	E78 Disorders of lipoprotein metabolism and other lipidaemias	M87 Osteonecrosis	53818	767	149	25	1.48101	3.88564e-06	Metabolic	Bone	0	51	73	0.999963	0.628365
E66	M87	E66 Obesity	M87 Osteonecrosis	19224	767	83	25	2.30958	1.40121e-11	Nutritional	Bone	0	24	34	0.99997	0.96079
M25	M87	M25 Other joint disorders, not elsewhere classified	M87 Osteonecrosis	19071	767	130	21	3.64644	0	Joint	Bone	0	63	46	0.669415	0.999714
C43;D03	M87	C43 Malignant melanoma of skin;D03 Melanoma in situ	M87 Osteonecrosis	3705	767	64	49	9.24039	3.33067e-16	Neoplasm	Bone	0	10	5	1	1
I10	M87	I10 Essential (primary) hypertension	M87 Osteonecrosis	112927	767	322	75	1.52531	8.67861e-13	Cardiovascular	Bone	0	144	103	0.974525	1
J42;J44	M87	J42 Unspecified chronic bronchitis;J44 Other chronic obstructive pulmonary disease	M87 Osteonecrosis	13595	767	55	9	2.16412	2.49004e-07	Respiratory	Bone	0	23	23	0.911499	0.911499
D64	M87	D64 Other anaemias	M87 Osteonecrosis	18059	767	94	18	2.78441	0	Hematological	Bone	0	29	47	0.999944	0.541038
M15	M87	M15 Polyarthrosis	M87 Osteonecrosis	6515	767	54	18	4.43382	1.88738e-15	Joint	Bone	0	10	26	1	0.658255
M16	M87	M16 Coxarthrosis [arthrosis of hip]	M87 Osteonecrosis	16956	767	261	148	8.23409	0	Joint	Bone	0	55	58	1	1
M19	M87	M19 Other arthrosis	M87 Osteonecrosis	26203	767	148	39	3.02141	1.32117e-14	Joint	Bone	0	36	73	1	0.59734
M06	M87	M06 Other rheumatoid arthritis	M87 Osteonecrosis	6587	767	40	10	3.24841	3.23168e-10	Immunological	Bone	0	15	15	0.959655	0.959655
M47	M87	M47 Spondylosis	M87 Osteonecrosis	11974	767	64	12	2.85917	5.6799e-13	Spine	Bone	0	22	30	0.995927	0.733846
I95	M87	I95 Hypotension	M87 Osteonecrosis	8464	767	53	9	3.34965	1.61648e-13	Cardiovascular	Bone	0	14	30	0.999866	0.205051
M81	M87	M81 Osteoporosis without pathological fracture	M87 Osteonecrosis	9918	767	88	22	4.74632	3.77476e-15	Bone	Bone	0	27	39	0.999921	0.879603
F17	M87	F17 Mental and behavioural disorders due to use of tobacco	M87 Osteonecrosis	18179	767	73	13	2.14809	4.33116e-09	Psychiatric	Bone	0	16	44	1	0.0503218
M17	M87	M17 Gonarthrosis [arthrosis of knee]	M87 Osteonecrosis	29081	767	122	31	2.24414	4.44089e-16	Joint	Bone	0	51	40	0.971589	0.999958
D50	M87	D50 Iron deficiency anaemia	M87 Osteonecrosis	13019	767	52	8	2.13661	7.44355e-07	Hematological	Bone	0	13	31	0.999936	0.105804
B07	D06;N87	B07 Viral warts	D06 Carcinoma in situ of cervix uteri;N87 Dysplasia of cervix uteri	1005	2581	47	31	7.43426	1.11022e-16	Infectious	Neoplasm	0	5	11	1	0.999951
B07	I10	B07 Viral warts	I10 Essential (primary) hypertension	1005	112927	359	49	1.29785	1.20172e-06	Infectious	Cardiovascular	0	156	154	0.994402	0.997008
B07	L57	B07 Viral warts	L57 Skin changes due to chronic exposure to nonionising radiation	1005	3581	69	19	7.86634	5.55112e-16	Infectious	Dermatological	0	23	27	0.998228	0.973355
B07	L98	B07 Viral warts	L98 Other disorders of skin and subcutaneous tissue, not elsewhere classified	1005	7849	80	19	4.16106	0	Infectious	Dermatological	0	20	41	0.999999	0.455536
B07	J45	B07 Viral warts	J45 Asthma	1005	37337	140	13	1.53079	1.46724e-06	Infectious	Respiratory	0	55	72	0.995722	0.399978
B07	L82	B07 Viral warts	L82 Seborrhoeic keratosis	1005	4295	65	24	6.17843	2.22045e-15	Infectious	Dermatological	0	13	28	1	0.89273
B07	I84	B07 Viral warts	I84 Haemorrhoids	1005	31892	124	14	1.58733	1.03367e-06	Infectious	Cardiovascular	0	47	63	0.997419	0.464246
B07	L85	B07 Viral warts	L85 Other epidermal thickening	1005	966	23	10	9.72028	2.10942e-15	Infectious	Dermatological	0	7	6	0.982655	0.994689
E78	K12	E78 Disorders of lipoprotein metabolism and other lipidaemias	K12 Stomatitis and related lesions	53818	1314	251	18	1.45628	1.18435e-08	Metabolic	Oral	1	164	69	6.7126e-07	1
A40	K12	A40 Streptococcal septicaemia	K12 Stomatitis and related lesions	411	1314	15	7	11.3959	1.37748e-11	Infectious	Oral	0	4	4	0.982422	0.982422
B95	K12	B95 Streptococcus and staphylococcus as the cause of diseases classified to other chapters	K12 Stomatitis and related lesions	6041	1314	130	36	6.71944	4.44089e-16	Infectious	Oral	0	46	48	0.999714	0.998988
K12	M25	K12 Stomatitis and related lesions	M25 Other joint disorders, not elsewhere classified	1314	19071	132	18	2.16122	2.59792e-14	Oral	Joint	0	34	80	1	0.00921529
I10	K12	I10 Essential (primary) hypertension	K12 Stomatitis and related lesions	112927	1314	519	53	1.43505	4.69624e-14	Cardiovascular	Oral	1	335	131	1.67328e-11	1
J42;J44	K12	J42 Unspecified chronic bronchitis;J44 Other chronic obstructive pulmonary disease	K12 Stomatitis and related lesions	13595	1314	115	14	2.6413	6.66134e-15	Respiratory	Oral	0	60	41	0.354661	0.999294
K12	K52	K12 Stomatitis and related lesions	K52 Other non-infective gastro-enteritis and colitis	1314	21312	240	46	3.5163	0	Oral	Gastrointestinal	0	79	115	1	0.761124
E86	K12	E86 Volume depletion	K12 Stomatitis and related lesions	4989	1314	150	45	9.38807	0	Metabolic	Oral	0	46	59	0.999999	0.996574
A04	K12	A04 Other bacterial intestinal infections	K12 Stomatitis and related lesions	3827	1314	68	18	5.54816	2.77556e-15	Infectious	Oral	0	19	31	0.999935	0.801938
K12	K14	K12 Stomatitis and related lesions	K14 Diseases of tongue	1314	1759	58	15	10.2958	0	Oral	Oral	0	21	22	0.987627	0.97603
D64	K12	D64 Other anaemias	K12 Stomatitis and related lesions	18059	1314	212	23	3.66556	2.94209e-14	Hematological	Oral	0	121	68	0.0230726	1
K12	M19	K12 Stomatitis and related lesions	M19 Other arthrosis	1314	26203	142	15	1.69214	4.89455e-09	Oral	Joint	0	52	75	0.999503	0.278535
K12	L43	K12 Stomatitis and related lesions	L43 Lichen planus	1314	792	25	8	9.85629	0	Oral	Dermatological	0	12	5	0.654981	0.999545
K12	M06	K12 Stomatitis and related lesions	M06 Other rheumatoid arthritis	1314	6587	77	14	3.65008	0	Oral	Immunological	0	14	49	1	0.0110167
C92	K12	C92 Myeloid leukaemia	K12 Stomatitis and related lesions	664	1314	79	8	37.1499	1.11022e-16	Neoplasm	Oral	1	65	6	2.59747e-09	1
K12	K20;K21	K12 Stomatitis and related lesions	K20 Oesophagitis;K21 Gastro-oesophageal reflux disease	1314	44943	242	22	1.68133	6.22835e-14	Oral	Gastrointestinal	0	69	151	1	6.93347e-05
K12	M79	K12 Stomatitis and related lesions	M79 Other soft tissue disorders, not elsewhere classified	1314	18612	153	19	2.56683	0	Oral	Muscular	0	50	84	0.999995	0.128817
K02	K12	K02 Dental caries	K12 Stomatitis and related lesions	4765	1314	76	16	4.98023	3.21965e-15	Oral	Oral	0	35	25	0.788904	0.999119
D69	K12	D69 Purpura and other haemorrhagic conditions	K12 Stomatitis and related lesions	2680	1314	109	21	12.6996	0	Hematological	Oral	0	46	42	0.957889	0.993798
E03	K12	E03 Other hypothyroidism	K12 Stomatitis and related lesions	20958	1314	120	22	1.78785	3.91863e-09	Endocrine	Oral	0	58	40	0.67587	0.999921
K12	L03	K12 Stomatitis and related lesions	L03 Cellulitis	1314	10516	107	18	3.17711	0	Oral	Dermatological	0	33	56	0.99998	0.349587
B96	K12	B96 Other bacterial agents as the cause of diseases classified to other chapters	K12 Stomatitis and related lesions	13036	1314	196	39	4.69473	0	Infectious	Oral	0	87	70	0.949917	0.999979
J45	K12	J45 Asthma	K12 Stomatitis and related lesions	37337	1314	175	14	1.46352	1.22865e-06	Respiratory	Oral	1	119	42	1.09086e-06	1
K12	L27	K12 Stomatitis and related lesions	L27 Dermatitis due to substances taken internally	1314	712	39	13	17.1034	1.11022e-16	Oral	Dermatological	0	14	12	0.973374	0.995262
K12	N17	K12 Stomatitis and related lesions	N17 Acute renal failure	1314	9312	203	33	6.80694	0	Oral	Urinary	0	86	84	0.987767	0.994335
B00	K12	B00 Herpesviral [herpes simplex] infections	K12 Stomatitis and related lesions	432	1314	28	10	20.2383	0	Infectious	Oral	0	8	10	0.99373	0.956421
E87	K12	E87 Other disorders of fluid, electrolyte and acid-base balance	K12 Stomatitis and related lesions	9766	1314	219	58	7.00206	0	Metabolic	Oral	0	59	102	1	0.860206
A41	K12	A41 Other septicaemia	K12 Stomatitis and related lesions	6601	1314	349	137	16.5088	4.44089e-15	Infectious	Oral	0	128	84	1	1
D61	K12	D61 Other aplastic anaemias	K12 Stomatitis and related lesions	716	1314	55	8	23.9855	0	Hematological	Oral	0	26	21	0.704973	0.970968
J02	K12	J02 Acute pharyngitis	K12 Stomatitis and related lesions	1291	1314	57	21	13.7863	0	Ear, Nose, Throat	Oral	0	18	18	0.998399	0.998399
K12	N39	K12 Stomatitis and related lesions	N39 Other disorders of urinary system	1314	27390	205	26	2.33701	1.55431e-14	Oral	Urinary	0	68	111	1	0.131869
J22	K12	J22 Unspecified acute lower respiratory infection	K12 Stomatitis and related lesions	11590	1314	221	22	5.95398	0	Respiratory	Oral	0	108	91	0.656701	0.996503
A09	K12	A09 Diarrhoea and gastro-enteritis of presumed infectious origin	K12 Stomatitis and related lesions	10766	1314	243	83	7.04775	1.44329e-15	Infectious	Oral	0	81	79	1	1
D70	K12	D70 Agranulocytosis	K12 Stomatitis and related lesions	4914	1314	410	152	26.0524	3.21965e-15	Hematological	Oral	0	193	65	0.891546	1
K12	K92	K12 Stomatitis and related lesions	K92 Other diseases of digestive system	1314	14676	129	16	2.74461	0	Oral	Gastrointestinal	0	48	65	0.998691	0.5
M25	M66	M25 Other joint disorders, not elsewhere classified	M66 Spontaneous rupture of synovium and tendon	19071	727	108	25	3.19602	0	Joint	Muscular	0	44	39	0.978596	0.998658
I10	M66	I10 Essential (primary) hypertension	M66 Spontaneous rupture of synovium and tendon	112927	727	300	59	1.49928	2.84728e-11	Cardiovascular	Muscular	0	126	115	0.997706	0.999981
M66	M75	M66 Spontaneous rupture of synovium and tendon	M75 Shoulder lesions	727	13064	84	35	3.6288	0	Muscular	Muscular	0	25	24	0.999946	0.99998
M19	M66	M19 Other arthrosis	M66 Spontaneous rupture of synovium and tendon	26203	727	139	32	2.9938	2.55351e-15	Joint	Muscular	0	30	77	1	0.117466
M65	M66	M65 Synovitis and tenosynovitis	M66 Spontaneous rupture of synovium and tendon	7478	727	78	32	5.88666	1.66533e-15	Muscular	Muscular	0	19	27	0.999999	0.997833
M06	M66	M06 Other rheumatoid arthritis	M66 Spontaneous rupture of synovium and tendon	6587	727	122	52	10.4528	2.22045e-16	Immunological	Muscular	0	40	30	0.999958	1
M66	M79	M66 Spontaneous rupture of synovium and tendon	M79 Other soft tissue disorders, not elsewhere classified	727	18612	93	11	2.82	0	Muscular	Muscular	0	39	43	0.951717	0.796538
M20	M66	M20 Acquired deformities of fingers and toes	M66 Spontaneous rupture of synovium and tendon	13014	727	55	8	2.38513	1.16264e-08	Joint	Muscular	0	31	16	0.209377	0.999492
G56;G57	M66	G56 Mononeuropathies of upper limb;G57 Mononeuropathies of lower limb	M66 Spontaneous rupture of synovium and tendon	16551	727	65	12	2.2164	9.34787e-09	Neurological	Muscular	0	32	21	0.597841	0.998687
M66	M81	M66 Spontaneous rupture of synovium and tendon	M81 Osteoporosis without pathological fracture	727	9918	62	8	3.52799	2.44249e-15	Muscular	Bone	0	33	21	0.351768	0.996426
M17	M66	M17 Gonarthrosis [arthrosis of knee]	M66 Spontaneous rupture of synovium and tendon	29081	727	149	14	2.89159	0	Joint	Muscular	0	66	69	0.929972	0.83721
E11	M53	E11 Non-insulin-dependent diabetes mellitus	M53 Other dorsopathies, not elsewhere classified	29261	767	92	8	1.68189	2.63658e-06	Endocrine	Spine	0	37	47	0.976494	0.45852
E66	M53	E66 Obesity	M53 Other dorsopathies, not elsewhere classified	19224	767	98	9	2.72697	0	Nutritional	Spine	0	26	63	0.999999	0.00304631
M25	M53	M25 Other joint disorders, not elsewhere classified	M53 Other dorsopathies, not elsewhere classified	19071	767	137	13	3.84278	0	Joint	Spine	0	69	55	0.5	0.991784
M48	M53	M48 Other spondylopathies	M53 Other dorsopathies, not elsewhere classified	6744	767	101	17	8.01129	7.77156e-16	Spine	Spine	0	43	41	0.944541	0.976978
M51	M53	M51 Other intervertebral disk disorders	M53 Other dorsopathies, not elsewhere classified	10898	767	161	30	7.90274	9.99201e-16	Spine	Spine	0	62	69	0.998683	0.970888
M19	M53	M19 Other arthrosis	M53 Other dorsopathies, not elsewhere classified	26203	767	154	14	3.1439	1.32117e-14	Joint	Spine	0	55	85	0.999869	0.113325
K20;K21	M53	K20 Oesophagitis;K21 Gastro-oesophageal reflux disease	M53 Other dorsopathies, not elsewhere classified	44943	767	156	14	1.85678	1.45195e-12	Gastrointestinal	Spine	0	63	79	0.993593	0.46811
M53	M79	M53 Other dorsopathies, not elsewhere classified	M79 Other soft tissue disorders, not elsewhere classified	767	18612	131	19	3.7651	0	Spine	Muscular	0	66	46	0.5	0.999785
M47	M53	M47 Spondylosis	M53 Other dorsopathies, not elsewhere classified	11974	767	162	35	7.23727	1.88738e-15	Spine	Spine	0	42	85	1	0.291238
E03	M53	E03 Other hypothyroidism	M53 Other dorsopathies, not elsewhere classified	20958	767	71	9	1.8122	3.12848e-06	Endocrine	Spine	0	30	32	0.923044	0.828765
J45	M53	J45 Asthma	M53 Other dorsopathies, not elsewhere classified	37337	767	132	24	1.89118	2.21507e-11	Respiratory	Spine	0	71	37	0.216769	1
M53	M54	M53 Other dorsopathies, not elsewhere classified	M54 Dorsalgia	767	21562	312	56	7.74042	0	Spine	Spine	0	111	145	1	0.903603
F17	M53	F17 Mental and behavioural disorders due to use of tobacco	M53 Other dorsopathies, not elsewhere classified	18179	767	74	8	2.17751	1.9678e-09	Psychiatric	Spine	0	22	44	0.999872	0.0650888
M43	M53	M43 Other deforming dorsopathies	M53 Other dorsopathies, not elsewhere classified	2774	767	58	18	11.1846	6.66134e-16	Spine	Spine	0	19	21	0.997323	0.987627
G54;G55	M53	G54 Nerve root and plexus disorders;G55 Nerve root and plexus compressions in diseases classified elsewhere	M53 Other dorsopathies, not elsewhere classified	6568	767	81	15	6.59706	5.55112e-16	Neurological	Spine	0	28	38	0.998202	0.747382
H05	H57	H05 Disorders of orbit	H57 Other disorders of eye and adnexa	416	747	14	7	18.4845	1.15352e-13	Ophthalmological	Ophthalmological	0	3	4	0.99353	0.971313
H05	H50	H05 Disorders of orbit	H50 Other strabismus	416	1250	22	7	17.3586	3.33067e-16	Ophthalmological	Ophthalmological	0	11	4	0.584094	0.999572
E11	H05	E11 Non-insulin-dependent diabetes mellitus	H05 Disorders of orbit	29261	416	65	11	2.19091	1.42225e-08	Endocrine	Ophthalmological	0	27	27	0.931984	0.931984
B95	H05	B95 Streptococcus and staphylococcus as the cause of diseases classified to other chapters	H05 Disorders of orbit	6041	416	28	8	4.57141	9.92797e-11	Infectious	Ophthalmological	0	11	9	0.907533	0.982151
H05	J32	H05 Disorders of orbit	J32 Chronic sinusitis	416	3380	37	16	10.7966	2.22045e-16	Ophthalmological	Ear, Nose, Throat	0	7	14	0.999979	0.950564
E07	H05	E07 Other disorders of thyroid	H05 Disorders of orbit	613	416	12	6	19.3073	3.91254e-12	Endocrine	Ophthalmological	0	0	6	1	0.612793
H04	H05	H04 Disorders of lachrymal system	H05 Disorders of orbit	3248	416	27	11	8.19877	5.55112e-16	Ophthalmological	Ophthalmological	0	7	9	0.997038	0.973881
H05	I10	H05 Disorders of orbit	I10 Essential (primary) hypertension	416	112927	173	28	1.51095	2.16955e-07	Ophthalmological	Cardiovascular	0	60	85	0.999982	0.619429
H05	J34	H05 Disorders of orbit	J34 Other disorders of nose and nasal sinuses	416	8627	39	9	4.45867	5.35127e-14	Ophthalmological	Ear, Nose, Throat	0	13	17	0.988149	0.831608
H02	H05	H02 Other disorders of eyelid	H05 Disorders of orbit	7957	416	86	29	10.6598	8.88178e-16	Ophthalmological	Ophthalmological	0	23	34	0.999997	0.980073
H05	H53	H05 Disorders of orbit	H53 Visual disturbances	416	4644	45	18	9.55699	0	Ophthalmological	Ophthalmological	0	14	13	0.996696	0.998771
D69	H05	D69 Purpura and other haemorrhagic conditions	H05 Disorders of orbit	2680	416	18	5	6.62428	7.84178e-10	Hematological	Ophthalmological	0	4	9	0.996231	0.592735
E03	H05	E03 Other hypothyroidism	H05 Disorders of orbit	20958	416	52	8	2.44711	1.27674e-08	Endocrine	Ophthalmological	0	22	22	0.894196	0.894196
H05	L03	H05 Disorders of orbit	L03 Cellulitis	416	10516	47	11	4.40807	0	Ophthalmological	Dermatological	0	16	20	0.990688	0.87852
B96	H05	B96 Other bacterial agents as the cause of diseases classified to other chapters	H05 Disorders of orbit	13036	416	37	6	2.79936	6.10989e-08	Infectious	Ophthalmological	0	16	15	0.837996	0.906129
H05	H10	H05 Disorders of orbit	H10 Conjunctivitis	416	411	12	8	28.7965	3.91909e-14	Ophthalmological	Ophthalmological	0	1	3	0.999756	0.980713
E05	H05	E05 Thyrotoxicosis [hyperthyroidism]	H05 Disorders of orbit	2771	416	40	15	14.2372	1.11022e-16	Endocrine	Ophthalmological	0	16	9	0.92307	0.999909
H05	H11	H05 Disorders of orbit	H11 Other disorders of conjunctiva	416	1220	24	12	19.4023	0	Ophthalmological	Ophthalmological	0	7	5	0.988672	0.999228
E78	I98	E78 Disorders of lipoprotein metabolism and other lipidaemias	I98 Other disorders of circulatory system in diseases classified elsewhere	53818	413	99	9	1.82748	3.02546e-08	Metabolic	Cardiovascular	0	58	32	0.0536758	0.999872
E11	I98	E11 Non-insulin-dependent diabetes mellitus	I98 Other disorders of circulatory system in diseases classified elsewhere	29261	413	152	18	5.16058	0	Endocrine	Cardiovascular	0	102	32	1.49149e-05	1
E66	I98	E66 Obesity	I98 Other disorders of circulatory system in diseases classified elsewhere	19224	413	65	11	3.35903	2.33147e-15	Nutritional	Cardiovascular	0	36	18	0.22851	0.999924
G31	I98	G31 Other degenerative diseases of nervous system, not elsewhere classified	I98 Other disorders of circulatory system in diseases classified elsewhere	1095	413	35	7	31.754	1.11022e-16	Neurological	Cardiovascular	0	8	20	0.999746	0.24978
I98	N18	I98 Other disorders of circulatory system in diseases classified elsewhere	N18 Chronic renal failure	413	9082	60	9	6.56317	0	Cardiovascular	Urinary	0	34	17	0.183147	0.999803
I98	K65	I98 Other disorders of circulatory system in diseases classified elsewhere	K65 Peritonitis	413	1206	40	6	32.9501	0	Cardiovascular	Gastrointestinal	0	21	13	0.437315	0.991705
I10	I98	I10 Essential (primary) hypertension	I98 Other disorders of circulatory system in diseases classified elsewhere	112927	413	236	12	2.07615	0	Cardiovascular	Cardiovascular	1	164	60	9.92408e-10	1
I98	K26;K27	I98 Other disorders of circulatory system in diseases classified elsewhere	K26 Duodenal ulcer;K27 Peptic ulcer, site unspecified	413	4913	48	8	9.70596	0	Cardiovascular	Gastrointestinal	0	22	18	0.76456	0.970268
I85	I98	I85 Oesophageal varices	I98 Other disorders of circulatory system in diseases classified elsewhere	790	413	280	8	352.107	1.11022e-16	Cardiovascular	Cardiovascular	1	191	81	5.21263e-10	1
I98	K31	I98 Other disorders of circulatory system in diseases classified elsewhere	K31 Other diseases of stomach and duodenum	413	11640	211	52	18.0083	0	Cardiovascular	Gastrointestinal	0	81	78	0.999727	0.999947
I98	K70	I98 Other disorders of circulatory system in diseases classified elsewhere	K70 Alcoholic liver disease	413	1244	257	130	205.238	1.11022e-16	Cardiovascular	Hepatobiliary pancreas	0	17	110	1	0.991201
D64	I98	D64 Other anaemias	I98 Other disorders of circulatory system in diseases classified elsewhere	18059	413	145	15	7.97661	9.99201e-16	Hematological	Cardiovascular	0	80	50	0.122442	0.999941
B18	I98	B18 Chronic viral hepatitis	I98 Other disorders of circulatory system in diseases classified elsewhere	651	413	32	5	48.833	2.22045e-16	Infectious	Cardiovascular	0	21	6	0.0550921	0.999943
I98	K20;K21	I98 Other disorders of circulatory system in diseases classified elsewhere	K20 Oesophagitis;K21 Gastro-oesophageal reflux disease	413	44943	118	17	2.60834	3.66374e-15	Cardiovascular	Gastrointestinal	0	34	67	0.999999	0.0835256
I98	K80	I98 Other disorders of circulatory system in diseases classified elsewhere	K80 Cholelithiasis	413	19795	65	7	3.26213	1.77636e-15	Cardiovascular	Hepatobiliary pancreas	0	29	29	0.839458	0.839458
I50	I98	I50 Heart failure	I98 Other disorders of circulatory system in diseases classified elsewhere	8926	413	37	5	4.11802	2.26774e-12	Cardiovascular	Cardiovascular	0	14	18	0.950564	0.628585
I98	K22	I98 Other disorders of circulatory system in diseases classified elsewhere	K22 Other diseases of oesophagus	413	14304	100	14	6.94523	3.21965e-15	Cardiovascular	Gastrointestinal	0	38	48	0.993984	0.69135
I95	I98	I95 Hypotension	I98 Other disorders of circulatory system in diseases classified elsewhere	8464	413	56	8	6.57289	0	Cardiovascular	Cardiovascular	0	15	33	0.999883	0.114403
D69	I98	D69 Purpura and other haemorrhagic conditions	I98 Other disorders of circulatory system in diseases classified elsewhere	2680	413	86	11	31.8792	1.11022e-16	Hematological	Cardiovascular	0	41	34	0.704982	0.980073
I98	L03	I98 Other disorders of circulatory system in diseases classified elsewhere	L03 Cellulitis	413	10516	72	6	6.80183	0	Cardiovascular	Dermatological	0	37	29	0.453147	0.961815
B96	I98	B96 Other bacterial agents as the cause of diseases classified to other chapters	I98 Other disorders of circulatory system in diseases classified elsewhere	13036	413	70	5	5.33455	2.88658e-15	Infectious	Cardiovascular	0	27	38	0.979304	0.275206
I98	K44	I98 Other disorders of circulatory system in diseases classified elsewhere	K44 Diaphragmatic hernia	413	39329	111	14	2.80385	3.33067e-16	Cardiovascular	Gastrointestinal	0	36	61	0.999938	0.17129
I98	N17	I98 Other disorders of circulatory system in diseases classified elsewhere	N17 Acute renal failure	413	9312	110	15	11.7353	0	Cardiovascular	Urinary	0	79	16	2.67244e-06	1
F17	I98	F17 Mental and behavioural disorders due to use of tobacco	I98 Other disorders of circulatory system in diseases classified elsewhere	18179	413	83	8	4.53578	0	Psychiatric	Cardiovascular	0	37	38	0.863866	0.81
E87	I98	E87 Other disorders of fluid, electrolyte and acid-base balance	I98 Other disorders of circulatory system in diseases classified elsewhere	9766	413	130	21	13.2242	5.55112e-16	Metabolic	Cardiovascular	0	40	69	0.999997	0.26971
A41	I98	A41 Other septicaemia	I98 Other disorders of circulatory system in diseases classified elsewhere	6601	413	54	6	8.12696	3.33067e-16	Infectious	Cardiovascular	0	12	36	0.999993	0.00991716
I98	K72	I98 Other disorders of circulatory system in diseases classified elsewhere	K72 Hepatic failure, not elsewhere classified	413	585	90	9	152.838	0	Cardiovascular	Hepatobiliary pancreas	0	62	19	0.000218961	1
I98	K74	I98 Other disorders of circulatory system in diseases classified elsewhere	K74 Fibrosis and cirrhosis of liver	413	1364	278	101	202.476	0	Cardiovascular	Hepatobiliary pancreas	0	66	111	1	0.999698
I98	K75	I98 Other disorders of circulatory system in diseases classified elsewhere	K75 Other inflammatory liver diseases	413	1092	74	7	67.3214	0	Cardiovascular	Hepatobiliary pancreas	0	35	32	0.71931	0.899661
I98	N39	I98 Other disorders of circulatory system in diseases classified elsewhere	N39 Other disorders of urinary system	413	27390	87	7	3.15552	0	Cardiovascular	Urinary	0	40	40	0.804405	0.804405
F32	I98	F32 Depressive episode	I98 Other disorders of circulatory system in diseases classified elsewhere	18765	413	69	7	3.65296	2.66454e-15	Psychiatric	Cardiovascular	0	40	22	0.1142	0.999225
D50	I98	D50 Iron deficiency anaemia	I98 Other disorders of circulatory system in diseases classified elsewhere	13019	413	95	12	7.2492	0	Hematological	Cardiovascular	0	44	39	0.794045	0.967894
I25	I98	I25 Chronic ischaemic heart disease	I98 Other disorders of circulatory system in diseases classified elsewhere	36556	413	71	6	1.9295	3.69096e-07	Cardiovascular	Cardiovascular	0	45	20	0.0159636	0.999944
I84	I98	I84 Haemorrhoids	I98 Other disorders of circulatory system in diseases classified elsewhere	31892	413	78	5	2.42972	5.46607e-12	Cardiovascular	Cardiovascular	0	44	29	0.154084	0.991573
C22	I98	C22 Malignant neoplasm of liver and intrahepatic bile ducts	I98 Other disorders of circulatory system in diseases classified elsewhere	578	413	44	7	75.6256	0	Neoplasm	Cardiovascular	0	7	30	1	0.0113144
I98	J96	I98 Other disorders of circulatory system in diseases classified elsewhere	J96 Respiratory failure, not elsewhere classified	413	3669	30	10	8.12302	0	Cardiovascular	Respiratory	0	17	3	0.292332	1
I98	K29	I98 Other disorders of circulatory system in diseases classified elsewhere	K29 Gastritis and duodenitis	413	42719	257	53	5.97663	0	Cardiovascular	Gastrointestinal	0	58	146	1	0.0168652
I98	K92	I98 Other disorders of circulatory system in diseases classified elsewhere	K92 Other diseases of digestive system	413	14676	170	37	11.5076	1.55431e-15	Cardiovascular	Gastrointestinal	0	45	88	1	0.350741
C50;D05	N61	C50 Malignant neoplasm of breast;D05 Carcinoma in situ of breast	N61 Inflammatory disorders of breast	15801	650	123	10	4.91362	1.11022e-15	Neoplasm	Female genital organs	0	85	28	1.36021e-05	1
B95	N61	B95 Streptococcus and staphylococcus as the cause of diseases classified to other chapters	N61 Inflammatory disorders of breast	6041	650	38	8	3.97059	3.32445e-12	Infectious	Female genital organs	0	12	18	0.993074	0.686449
N61	N64	N61 Inflammatory disorders of breast	N64 Other disorders of breast	650	1652	51	14	19.4868	0	Female genital organs	Female genital organs	0	19	18	0.975563	0.987954
N60	N61	N60 Benign mammary dysplasia	N61 Inflammatory disorders of breast	2357	650	95	36	25.4416	0	Female genital organs	Female genital organs	0	23	36	1	0.993311
L03	N61	L03 Cellulitis	N61 Inflammatory disorders of breast	10516	650	54	20	3.24134	3.37508e-13	Dermatological	Female genital organs	0	13	21	0.999974	0.962048
F17	N61	F17 Mental and behavioural disorders due to use of tobacco	N61 Inflammatory disorders of breast	18179	650	61	8	2.11807	1.1915e-07	Psychiatric	Female genital organs	0	13	40	0.999999	0.0102074
F32	N61	F32 Depressive episode	N61 Inflammatory disorders of breast	18765	650	76	8	2.5565	9.66005e-13	Psychiatric	Female genital organs	0	21	47	0.999978	0.0252262
E78	J10	E78 Disorders of lipoprotein metabolism and other lipidaemias	J10 Influenza due to identified influenza virus	53818	416	96	9	1.75932	2.52907e-07	Metabolic	Respiratory	0	70	17	4.02478e-06	1
E11	J10	E11 Non-insulin-dependent diabetes mellitus	J10 Influenza due to identified influenza virus	29261	416	72	12	2.42686	3.60545e-11	Endocrine	Respiratory	0	51	9	0.000267482	1
B95	J10	B95 Streptococcus and staphylococcus as the cause of diseases classified to other chapters	J10 Influenza due to identified influenza virus	6041	416	51	5	8.32649	5.55112e-16	Infectious	Respiratory	0	34	12	0.0120465	0.999971
J10	N18	J10 Influenza due to identified influenza virus	N18 Chronic renal failure	416	9082	49	5	5.32127	0	Respiratory	Urinary	0	12	32	0.999929	0.0221921
I10	J10	I10 Essential (primary) hypertension	J10 Influenza due to identified influenza virus	112927	416	211	18	1.84283	0	Cardiovascular	Respiratory	1	166	27	8.59127e-18	1
J10	J42;J44	J10 Influenza due to identified influenza virus	J42 Unspecified chronic bronchitis;J44 Other chronic obstructive pulmonary disease	416	13595	100	35	7.25474	1.11022e-16	Respiratory	Respiratory	0	19	46	1	0.815899
J10	K52	J10 Influenza due to identified influenza virus	K52 Other non-infective gastro-enteritis and colitis	416	21312	83	6	3.84109	0	Respiratory	Gastrointestinal	-1	12	65	1	1.05273e-07
J10	J15	J10 Influenza due to identified influenza virus	J15 Bacterial pneumonia, not elsewhere classified	416	745	20	5	26.4773	0	Respiratory	Respiratory	0	9	6	0.748278	0.979305
J10	M19	J10 Influenza due to identified influenza virus	M19 Other arthrosis	416	26203	61	6	2.29604	7.60512e-09	Respiratory	Joint	0	17	38	0.999868	0.0360887
I51	J10	I51 Complications and ill-defined descriptions of heart disease	J10 Influenza due to identified influenza virus	7240	416	46	6	6.26643	3.33067e-16	Cardiovascular	Respiratory	0	29	11	0.0519027	0.999922
J10	L89	J10 Influenza due to identified influenza virus	L89 Decubitus ulcer	416	1769	25	7	13.9384	0	Respiratory	Dermatological	0	9	9	0.946124	0.946124
I50	J10	I50 Heart failure	J10 Influenza due to identified influenza virus	8926	416	55	12	6.07724	0	Cardiovascular	Respiratory	0	29	14	0.393853	0.999943
I95	J10	I95 Hypotension	J10 Influenza due to identified influenza virus	8464	416	58	10	6.75854	0	Cardiovascular	Respiratory	0	31	17	0.347002	0.999569
J10	L03	J10 Influenza due to identified influenza virus	L03 Cellulitis	416	10516	51	5	4.78322	0	Respiratory	Dermatological	0	12	34	0.999971	0.0120465
B96	J10	B96 Other bacterial agents as the cause of diseases classified to other chapters	J10 Influenza due to identified influenza virus	13036	416	109	26	8.24675	2.9976e-15	Infectious	Respiratory	0	54	29	0.575903	1
J10	J45	J10 Influenza due to identified influenza virus	J45 Asthma	416	37337	119	14	3.14346	0	Respiratory	Respiratory	-1	8	97	1	9.95938e-13
J10	J98	J10 Influenza due to identified influenza virus	J98 Other respiratory disorders	416	5690	48	12	8.32012	1.11022e-15	Respiratory	Respiratory	0	12	24	0.999889	0.557283
J10	N17	J10 Influenza due to identified influenza virus	N17 Acute renal failure	416	9312	115	33	12.1802	1.33227e-15	Respiratory	Urinary	0	42	40	0.998657	0.999641
I44	J10	I44 Atrioventricular and left bundle-branch block	J10 Influenza due to identified influenza virus	6063	416	28	7	4.55482	1.07594e-10	Cardiovascular	Respiratory	0	14	7	0.574723	0.99814
F17	J10	F17 Mental and behavioural disorders due to use of tobacco	J10 Influenza due to identified influenza virus	18179	416	62	13	3.36374	0	Psychiatric	Respiratory	0	36	13	0.126427	0.999999
B00	J10	B00 Herpesviral [herpes simplex] infections	J10 Influenza due to identified influenza virus	432	416	11	5	25.1136	1.91014e-12	Infectious	Respiratory	0	2	4	0.994141	0.886719
E87	J10	E87 Other disorders of fluid, electrolyte and acid-base balance	J10 Influenza due to identified influenza virus	9766	416	106	35	10.7051	0	Metabolic	Respiratory	0	36	35	0.999697	0.999858
A41	J10	A41 Other septicaemia	J10 Influenza due to identified influenza virus	6601	416	89	22	13.2978	0	Infectious	Respiratory	0	46	21	0.416129	1
D61	J10	D61 Other aplastic anaemias	J10 Influenza due to identified influenza virus	716	416	23	5	31.6822	0	Hematological	Respiratory	0	16	2	0.0465698	0.999997
J10	N39	J10 Influenza due to identified influenza virus	N39 Other disorders of urinary system	416	27390	103	11	3.70891	0	Respiratory	Urinary	0	30	62	0.999995	0.0241168
F32	J10	F32 Depressive episode	J10 Influenza due to identified influenza virus	18765	416	57	7	2.9959	1.67444e-12	Psychiatric	Respiratory	0	36	14	0.0313683	0.999976
J10	J22	J10 Influenza due to identified influenza virus	J22 Unspecified acute lower respiratory infection	416	11590	125	15	10.6372	0	Respiratory	Respiratory	0	34	76	1	0.0098387
I25	J10	I25 Chronic ischaemic heart disease	J10 Influenza due to identified influenza virus	36556	416	89	9	2.40122	3.53606e-13	Cardiovascular	Respiratory	0	64	16	2.16076e-05	1
A09	J10	A09 Diarrhoea and gastro-enteritis of presumed infectious origin	J10 Influenza due to identified influenza virus	10766	416	67	17	6.13792	0	Infectious	Respiratory	0	30	20	0.835784	0.999739
D70	J10	D70 Agranulocytosis	J10 Influenza due to identified influenza virus	4914	416	80	17	16.0567	0	Hematological	Respiratory	0	56	7	0.000225759	1
J10	J96	J10 Influenza due to identified influenza virus	J96 Respiratory failure, not elsewhere classified	416	3669	92	45	24.731	1.11022e-16	Respiratory	Respiratory	0	30	17	0.999745	1
E78	H57	E78 Disorders of lipoprotein metabolism and other lipidaemias	H57 Other disorders of eye and adnexa	53818	747	170	22	1.73498	2.7961e-11	Metabolic	Ophthalmological	0	93	55	0.124943	0.999999
E11	H57	E11 Non-insulin-dependent diabetes mellitus	H57 Other disorders of eye and adnexa	29261	747	99	8	1.85832	1.39205e-08	Endocrine	Ophthalmological	0	57	34	0.0795348	0.999407
H35	H57	H35 Other retinal disorders	H57 Other disorders of eye and adnexa	5836	747	55	13	5.17632	2.44249e-15	Ophthalmological	Ophthalmological	0	24	18	0.859695	0.996772
H49	H57	H49 Paralytic strabismus	H57 Other disorders of eye and adnexa	423	747	11	5	14.2832	7.00273e-10	Ophthalmological	Ophthalmological	0	2	4	0.994141	0.886719
H57	I10	H57 Other disorders of eye and adnexa	I10 Essential (primary) hypertension	747	112927	330	44	1.60505	0	Ophthalmological	Cardiovascular	0	92	194	1	0.000830914
H02	H57	H02 Other disorders of eyelid	H57 Other disorders of eye and adnexa	7957	747	89	21	6.14348	0	Ophthalmological	Ophthalmological	0	29	39	0.999695	0.898442
H21	H57	H21 Other disorders of iris and ciliary body	H57 Other disorders of eye and adnexa	531	747	25	12	25.8594	1.11022e-16	Ophthalmological	Ophthalmological	0	7	6	0.992683	0.997961
H57	M19	H57 Other disorders of eye and adnexa	M19 Other arthrosis	747	26203	88	9	1.84461	1.13608e-07	Ophthalmological	Joint	0	44	35	0.542407	0.978895
H53	H57	H53 Visual disturbances	H57 Other disorders of eye and adnexa	4644	747	91	46	10.7627	1.55431e-15	Ophthalmological	Ophthalmological	0	24	21	0.999999	1
H57	I20	H57 Other disorders of eye and adnexa	I20 Angina pectoris	747	25449	95	11	2.05034	2.54788e-10	Ophthalmological	Cardiovascular	0	31	53	0.999788	0.152443
H57	M79	H57 Other disorders of eye and adnexa	M79 Other soft tissue disorders, not elsewhere classified	747	18612	94	9	2.77401	0	Ophthalmological	Muscular	0	38	47	0.975275	0.541038
H43	H57	H43 Disorders of vitreous body	H57 Other disorders of eye and adnexa	2086	747	36	14	9.47898	0	Ophthalmological	Ophthalmological	0	17	5	0.69114	0.999999
E03	H57	E03 Other hypothyroidism	H57 Other disorders of eye and adnexa	20958	747	82	9	2.14901	5.06557e-10	Endocrine	Ophthalmological	0	52	21	0.00991346	0.999998
H57	J45	H57 Other disorders of eye and adnexa	J45 Asthma	747	37337	131	12	1.92711	7.94476e-12	Ophthalmological	Respiratory	0	38	81	1	0.00425568
H57	M54	H57 Other disorders of eye and adnexa	M54 Dorsalgia	747	21562	89	12	2.26712	6.87428e-12	Ophthalmological	Spine	0	28	49	0.999867	0.198285
H44	H57	H44 Disorders of globe	H57 Other disorders of eye and adnexa	638	747	24	7	20.6616	0	Ophthalmological	Ophthalmological	0	12	5	0.58059	0.999228
H18	H57	H18 Other disorders of cornea	H57 Other disorders of eye and adnexa	1080	747	33	13	16.7828	1.11022e-16	Ophthalmological	Ophthalmological	0	13	7	0.918622	0.999838
E87	H57	E87 Other disorders of fluid, electrolyte and acid-base balance	H57 Other disorders of eye and adnexa	9766	747	52	8	2.92456	3.49895e-11	Metabolic	Ophthalmological	0	15	29	0.999402	0.244228
H57	N39	H57 Other disorders of eye and adnexa	N39 Other disorders of urinary system	747	27390	110	9	2.20584	1.42886e-13	Ophthalmological	Urinary	0	48	53	0.923831	0.683122
F32	H57	F32 Depressive episode	H57 Other disorders of eye and adnexa	18765	747	82	11	2.40015	2.92588e-12	Psychiatric	Ophthalmological	0	35	36	0.924662	0.887878
H57	I25	H57 Other disorders of eye and adnexa	I25 Chronic ischaemic heart disease	747	36556	117	14	1.75793	1.45871e-08	Ophthalmological	Cardiovascular	0	46	57	0.992068	0.644148
H52	H57	H52 Disorders of refraction and accommodation	H57 Other disorders of eye and adnexa	2981	747	35	9	6.44881	0	Ophthalmological	Ophthalmological	0	18	8	0.5	0.999746
H11	H57	H11 Other disorders of conjunctiva	H57 Other disorders of eye and adnexa	1220	747	18	8	8.10375	3.32036e-11	Ophthalmological	Ophthalmological	0	5	5	0.984558	0.984558
C15	E78	C15 Malignant neoplasm of oesophagus	E78 Disorders of lipoprotein metabolism and other lipidaemias	1052	53818	244	42	1.76824	0	Neoplasm	Metabolic	0	99	103	0.998725	0.993812
C15	E11	C15 Malignant neoplasm of oesophagus	E11 Non-insulin-dependent diabetes mellitus	1052	29261	157	24	2.09261	3.34177e-14	Neoplasm	Endocrine	0	33	100	1	0.000374942
C15	I10	C15 Malignant neoplasm of oesophagus	I10 Essential (primary) hypertension	1052	112927	484	89	1.67158	7.70495e-14	Neoplasm	Cardiovascular	0	115	280	1	0.000318466
C15	J42;J44	C15 Malignant neoplasm of oesophagus	J42 Unspecified chronic bronchitis;J44 Other chronic obstructive pulmonary disease	1052	13595	135	31	3.87287	0	Neoplasm	Respiratory	0	56	48	0.980764	0.999736
C15	E86	C15 Malignant neoplasm of oesophagus	E86 Volume depletion	1052	4989	149	21	11.648	1.11022e-15	Neoplasm	Metabolic	1	113	15	9.33045e-11	1
C15	K31	C15 Malignant neoplasm of oesophagus	K31 Other diseases of stomach and duodenum	1052	11640	152	30	5.09294	0	Neoplasm	Gastrointestinal	0	75	47	0.596077	0.999999
C15	D64	C15 Malignant neoplasm of oesophagus	D64 Other anaemias	1052	18059	198	24	4.27612	2.77556e-15	Neoplasm	Hematological	0	130	44	6.249e-06	1
C15	K20;K21	C15 Malignant neoplasm of oesophagus	K20 Oesophagitis;K21 Gastro-oesophageal reflux disease	1052	44943	344	38	2.98521	0	Neoplasm	Gastrointestinal	0	138	168	0.999905	0.686218
C15	K22	C15 Malignant neoplasm of oesophagus	K22 Other diseases of oesophagus	1052	14304	512	137	13.9602	0	Neoplasm	Gastrointestinal	0	154	221	1	0.999162
C15	K44	C15 Malignant neoplasm of oesophagus	K44 Diaphragmatic hernia	1052	39329	382	116	3.78816	0	Neoplasm	Gastrointestinal	0	67	199	1	0.221423
C15	J98	C15 Malignant neoplasm of oesophagus	J98 Other respiratory disorders	1052	5690	90	11	6.16891	6.66134e-16	Neoplasm	Respiratory	0	66	13	5.45102e-06	1
C15	N17	C15 Malignant neoplasm of oesophagus	N17 Acute renal failure	1052	9312	110	11	4.6071	0	Neoplasm	Urinary	1	83	16	4.15496e-08	1
C15	F17	C15 Malignant neoplasm of oesophagus	F17 Mental and behavioural disorders due to use of tobacco	1052	18179	124	25	2.6603	0	Neoplasm	Psychiatric	0	48	51	0.995533	0.980776
C15	E87	C15 Malignant neoplasm of oesophagus	E87 Other disorders of fluid, electrolyte and acid-base balance	1052	9766	137	15	5.4712	0	Neoplasm	Metabolic	0	91	31	7.52093e-05	1
A41	C15	A41 Other septicaemia	C15 Malignant neoplasm of oesophagus	6601	1052	123	18	7.26731	0	Infectious	Neoplasm	-1	13	92	1	1.65868e-08
C15	D50	C15 Malignant neoplasm of oesophagus	D50 Iron deficiency anaemia	1052	13019	80	12	2.39657	5.69578e-12	Neoplasm	Hematological	0	39	29	0.631223	0.995159
C15	J22	C15 Malignant neoplasm of oesophagus	J22 Unspecified acute lower respiratory infection	1052	11590	124	17	4.17269	0	Neoplasm	Respiratory	0	78	29	0.00258061	1
C15	I25	C15 Malignant neoplasm of oesophagus	I25 Chronic ischaemic heart disease	1052	36556	153	30	1.63234	1.22974e-08	Neoplasm	Cardiovascular	0	54	69	0.99991	0.902166
C15	D70	C15 Malignant neoplasm of oesophagus	D70 Agranulocytosis	1052	4914	128	15	10.1591	0	Neoplasm	Hematological	1	102	11	3.88932e-12	1
C15	K29	C15 Malignant neoplasm of oesophagus	K29 Gastritis and duodenitis	1052	42719	292	77	2.66588	0	Neoplasm	Gastrointestinal	0	72	143	1	0.658931
C15	K92	C15 Malignant neoplasm of oesophagus	K92 Other diseases of digestive system	1052	14676	142	18	3.77363	0	Neoplasm	Gastrointestinal	0	76	48	0.225104	0.999965
E78	H60	E78 Disorders of lipoprotein metabolism and other lipidaemias	H60 Otitis externa	53818	730	192	25	2.00514	0	Metabolic	Ear, Nose, Throat	0	72	95	0.999811	0.585668
E11	H60	E11 Non-insulin-dependent diabetes mellitus	H60 Otitis externa	29261	730	137	22	2.6315	2.44249e-15	Endocrine	Ear, Nose, Throat	0	49	66	0.99971	0.695808
B95	H60	B95 Streptococcus and staphylococcus as the cause of diseases classified to other chapters	H60 Otitis externa	6041	730	47	15	4.37281	8.88178e-16	Infectious	Ear, Nose, Throat	0	10	22	0.999988	0.719968
H60	H91	H60 Otitis externa	H91 Other hearing loss	730	4959	62	9	7.02698	0	Ear, Nose, Throat	Ear, Nose, Throat	0	28	25	0.812924	0.951023
H60	I10	H60 Otitis externa	I10 Essential (primary) hypertension	730	112927	300	40	1.49312	4.32026e-11	Ear, Nose, Throat	Cardiovascular	0	137	123	0.940557	0.999273
H60	L30	H60 Otitis externa	L30 Other dermatitis	730	2479	23	8	5.21462	3.82771e-10	Ear, Nose, Throat	Dermatological	0	10	5	0.797564	0.9987
H60	H65;H66	H60 Otitis externa	H65 Nonsuppurative otitis media;H66 Suppurative and unspecified otitis media	730	2292	84	23	20.5985	5.55112e-16	Ear, Nose, Throat	Ear, Nose, Throat	0	32	29	0.989308	0.998507
B02	H60	B02 Zoster [herpes zoster]	H60 Otitis externa	780	730	13	8	9.36742	3.14927e-09	Infectious	Ear, Nose, Throat	0	1	4	0.999878	0.953857
H60	M19	H60 Otitis externa	M19 Other arthrosis	730	26203	85	11	1.82322	2.91823e-07	Ear, Nose, Throat	Joint	0	46	28	0.257713	0.999492
H60	L03	H60 Otitis externa	L03 Cellulitis	730	10516	105	56	5.6119	3.9968e-15	Ear, Nose, Throat	Dermatological	0	29	20	0.999999	1
B96	H60	B96 Other bacterial agents as the cause of diseases classified to other chapters	H60 Otitis externa	13036	730	75	25	3.23361	0	Infectious	Ear, Nose, Throat	0	21	29	0.999968	0.981523
H60	J45	H60 Otitis externa	J45 Asthma	730	37337	133	20	2.00209	4.34541e-13	Ear, Nose, Throat	Respiratory	0	51	62	0.997337	0.807021
H60	H61	H60 Otitis externa	H61 Other disorders of external ear	730	1314	96	58	41.0627	0	Ear, Nose, Throat	Ear, Nose, Throat	0	21	17	1	1
H60	H73	H60 Otitis externa	H73 Other disorders of tympanic membrane	730	502	25	14	27.9903	0	Ear, Nose, Throat	Ear, Nose, Throat	0	7	4	0.992683	0.999922
G51	H60	G51 Facial nerve disorders	H60 Otitis externa	1260	730	26	11	11.5978	3.33067e-16	Neurological	Ear, Nose, Throat	0	3	12	0.999995	0.721401
H60	H72	H60 Otitis externa	H72 Perforation of tympanic membrane	730	1321	39	20	16.5933	0	Ear, Nose, Throat	Ear, Nose, Throat	0	11	8	0.998311	0.999965
F32	H60	F32 Depressive episode	H60 Otitis externa	18765	730	72	8	2.15653	4.7028e-09	Psychiatric	Ear, Nose, Throat	0	22	42	0.999733	0.0972526
H60	H74	H60 Otitis externa	H74 Other disorders of middle ear and mastoid	730	582	33	11	31.8685	0	Ear, Nose, Throat	Ear, Nose, Throat	0	10	12	0.993235	0.959928
H60	I25	H60 Otitis externa	I25 Chronic ischaemic heart disease	730	36556	133	11	2.04486	1.15796e-13	Ear, Nose, Throat	Cardiovascular	0	74	48	0.112315	0.999543
E78	H93	E78 Disorders of lipoprotein metabolism and other lipidaemias	H93 Other disorders of ear, not elsewhere classified	53818	993	266	62	2.0422	0	Metabolic	Ear, Nose, Throat	0	124	80	0.878009	1
H93	J32	H93 Other disorders of ear, not elsewhere classified	J32 Chronic sinusitis	993	3380	35	13	4.27855	3.09652e-12	Ear, Nose, Throat	Ear, Nose, Throat	0	5	17	0.999998	0.632061
E66	H93	E66 Obesity	H93 Other disorders of ear, not elsewhere classified	19224	993	92	16	1.97737	2.65663e-09	Nutritional	Ear, Nose, Throat	0	29	47	0.999889	0.45852
H93	M25	H93 Other disorders of ear, not elsewhere classified	M25 Other joint disorders, not elsewhere classified	993	19071	93	12	2.0149	8.99476e-10	Ear, Nose, Throat	Joint	0	38	43	0.969307	0.796538
H91	H93	H91 Other hearing loss	H93 Other disorders of ear, not elsewhere classified	4959	993	195	128	16.2475	2.33147e-15	Ear, Nose, Throat	Ear, Nose, Throat	0	33	34	1	1
H93	I10	H93 Other disorders of ear, not elsewhere classified	I10 Essential (primary) hypertension	993	112927	445	93	1.6282	1.07914e-13	Ear, Nose, Throat	Cardiovascular	0	131	221	1	0.575182
G43	H93	G43 Migraine	H93 Other disorders of ear, not elsewhere classified	4310	993	37	11	3.54707	1.40349e-10	Neurological	Ear, Nose, Throat	0	16	10	0.837996	0.998718
H93	J34	H93 Other disorders of ear, not elsewhere classified	J34 Other disorders of nose and nasal sinuses	993	8627	72	20	3.4484	7.77156e-16	Ear, Nose, Throat	Ear, Nose, Throat	0	21	31	0.999896	0.902747
H93	I63;I64	H93 Other disorders of ear, not elsewhere classified	I63 Cerebral infarction;I64 Stroke, not specified as haemorrhage or infarction	993	6144	36	12	2.42101	2.47227e-06	Ear, Nose, Throat	Cardiovascular	0	12	12	0.985592	0.985592
H65;H66	H93	H65 Nonsuppurative otitis media;H66 Suppurative and unspecified otitis media	H93 Other disorders of ear, not elsewhere classified	2292	993	66	25	11.898	0	Ear, Nose, Throat	Ear, Nose, Throat	0	30	11	0.805474	1
H83	H93	H83 Other diseases of inner ear	H93 Other disorders of ear, not elsewhere classified	1127	993	36	18	13.1985	0	Ear, Nose, Throat	Ear, Nose, Throat	0	10	8	0.998033	0.999844
H93	M19	H93 Other disorders of ear, not elsewhere classified	M19 Other arthrosis	993	26203	155	31	2.44414	0	Ear, Nose, Throat	Joint	0	55	69	0.999901	0.926001
H53	H93	H53 Visual disturbances	H93 Other disorders of ear, not elsewhere classified	4644	993	53	19	4.71551	1.11022e-16	Ophthalmological	Ear, Nose, Throat	0	15	19	0.999599	0.986496
H93	I20	H93 Other disorders of ear, not elsewhere classified	I20 Angina pectoris	993	25449	130	19	2.11066	3.55271e-14	Ear, Nose, Throat	Cardiovascular	0	41	70	0.999993	0.21501
H93	K20;K21	H93 Other disorders of ear, not elsewhere classified	K20 Oesophagitis;K21 Gastro-oesophageal reflux disease	993	44943	208	30	1.91226	0	Ear, Nose, Throat	Gastrointestinal	0	81	97	0.999465	0.850852
H93	M79	H93 Other disorders of ear, not elsewhere classified	M79 Other soft tissue disorders, not elsewhere classified	993	18612	102	17	2.26439	2.33147e-13	Ear, Nose, Throat	Muscular	0	41	44	0.981467	0.931451
H93	K58	H93 Other disorders of ear, not elsewhere classified	K58 Irritable bowel syndrome	993	8207	54	14	2.71866	1.98048e-10	Ear, Nose, Throat	Gastrointestinal	0	15	25	0.999732	0.751691
H93	M47	H93 Other disorders of ear, not elsewhere classified	M47 Spondylosis	993	11974	85	20	2.93308	0	Ear, Nose, Throat	Spine	0	32	33	0.991746	0.985272
H93	J45	H93 Other disorders of ear, not elsewhere classified	J45 Asthma	993	37337	151	27	1.67102	3.64005e-09	Ear, Nose, Throat	Respiratory	0	39	85	1	0.071359
H93	M54	H93 Other disorders of ear, not elsewhere classified	M54 Dorsalgia	993	21562	138	26	2.64445	8.77076e-15	Ear, Nose, Throat	Spine	0	55	57	0.993363	0.983526
H81	H93	H81 Disorders of vestibular function	H93 Other disorders of ear, not elsewhere classified	1554	993	71	33	18.8778	0	Ear, Nose, Throat	Ear, Nose, Throat	0	16	22	0.999999	0.999617
H61	H93	H61 Other disorders of external ear	H93 Other disorders of ear, not elsewhere classified	1314	993	40	19	12.5779	0	Ear, Nose, Throat	Ear, Nose, Throat	0	14	7	0.980761	0.999996
F17	H93	F17 Mental and behavioural disorders due to use of tobacco	H93 Other disorders of ear, not elsewhere classified	18179	993	83	14	1.88648	1.0397e-07	Psychiatric	Ear, Nose, Throat	0	24	45	0.99997	0.255205
H73	H93	H73 Other disorders of tympanic membrane	H93 Other disorders of ear, not elsewhere classified	502	993	25	14	20.577	0	Ear, Nose, Throat	Ear, Nose, Throat	0	5	6	0.999545	0.997961
G51	H93	G51 Facial nerve disorders	H93 Other disorders of ear, not elsewhere classified	1260	993	22	12	7.21435	2.18392e-12	Neurological	Ear, Nose, Throat	0	4	6	0.999572	0.99155
H93	N39	H93 Other disorders of ear, not elsewhere classified	N39 Other disorders of urinary system	993	27390	125	10	1.88566	8.65104e-11	Ear, Nose, Throat	Urinary	0	60	55	0.704158	0.92394
H72	H93	H72 Perforation of tympanic membrane	H93 Other disorders of ear, not elsewhere classified	1321	993	48	20	15.0135	2.22045e-16	Ear, Nose, Throat	Ear, Nose, Throat	0	16	12	0.993358	0.999889
F32	H93	F32 Depressive episode	H93 Other disorders of ear, not elsewhere classified	18765	993	134	41	2.95054	0	Psychiatric	Ear, Nose, Throat	0	52	41	0.996411	0.999998
H93	I25	H93 Other disorders of ear, not elsewhere classified	I25 Chronic ischaemic heart disease	993	36556	159	32	1.79715	9.90075e-12	Ear, Nose, Throat	Cardiovascular	0	63	64	0.996589	0.994538
D68	E78	D68 Other coagulation defects	E78 Disorders of lipoprotein metabolism and other lipidaemias	1412	53818	337	62	1.81954	5.85088e-14	Hematological	Metabolic	0	117	158	1	0.884647
D68	E11	D68 Other coagulation defects	E11 Non-insulin-dependent diabetes mellitus	1412	29261	199	34	1.97617	0	Hematological	Endocrine	0	73	92	0.999941	0.871675
D68	E66	D68 Other coagulation defects	E66 Obesity	1412	19224	141	32	2.13125	5.66214e-15	Hematological	Nutritional	0	65	44	0.843894	0.999998
D68	M25	D68 Other coagulation defects	M25 Other joint disorders, not elsewhere classified	1412	19071	164	24	2.49879	4.44089e-15	Hematological	Joint	0	73	67	0.931169	0.992382
D68	N18	D68 Other coagulation defects	N18 Chronic renal failure	1412	9082	133	34	4.25529	0	Hematological	Urinary	0	57	42	0.958754	0.999994
D68	I80	D68 Other coagulation defects	I80 Phlebitis and thrombophlebitis	1412	5499	230	38	12.1536	2.77556e-15	Hematological	Cardiovascular	-1	24	168	1	8.87148e-13
D68	I46	D68 Other coagulation defects	I46 Cardiac arrest	1412	1626	31	19	5.53988	8.35998e-14	Hematological	Cardiovascular	0	8	4	0.998337	0.999998
D68	I10	D68 Other coagulation defects	I10 Essential (primary) hypertension	1412	112927	646	103	1.66224	0	Hematological	Cardiovascular	0	198	345	1	0.0453021
D68	J42;J44	D68 Other coagulation defects	J42 Unspecified chronic bronchitis;J44 Other chronic obstructive pulmonary disease	1412	13595	116	22	2.47935	0	Hematological	Respiratory	0	47	47	0.983864	0.983864
D68	K52	D68 Other coagulation defects	K52 Other non-infective gastro-enteritis and colitis	1412	21312	162	21	2.20877	3.43059e-14	Hematological	Gastrointestinal	0	56	85	0.999973	0.291238
D68	E86	D68 Other coagulation defects	E86 Volume depletion	1412	4989	93	17	5.41663	1.44329e-15	Hematological	Metabolic	0	49	27	0.339266	0.999987
D68	I63;I64	D68 Other coagulation defects	I63 Cerebral infarction;I64 Stroke, not specified as haemorrhage or infarction	1412	6144	87	18	4.1146	2.10942e-15	Hematological	Cardiovascular	0	28	41	0.999738	0.739854
D68	K70	D68 Other coagulation defects	K70 Alcoholic liver disease	1412	1244	50	18	11.6791	0	Hematological	Hepatobiliary pancreas	0	7	25	1	0.556138
D64	D68	D64 Other anaemias	D68 Other coagulation defects	18059	1412	222	32	3.57206	1.16573e-14	Hematological	Hematological	0	92	98	0.995646	0.965136
D68	M19	D68 Other coagulation defects	M19 Other arthrosis	1412	26203	185	33	2.05154	0	Hematological	Joint	0	91	61	0.615607	0.999999
D68	I20	D68 Other coagulation defects	I20 Angina pectoris	1412	25449	184	21	2.10091	0	Hematological	Cardiovascular	0	58	105	1	0.0325163
D68	M06	D68 Other coagulation defects	M06 Other rheumatoid arthritis	1412	6587	56	16	2.47036	2.65639e-09	Hematological	Immunological	0	23	17	0.929552	0.999079
D68	I51	D68 Other coagulation defects	I51 Complications and ill-defined descriptions of heart disease	1412	7240	100	22	4.01348	0	Hematological	Cardiovascular	0	38	40	0.993984	0.9824
D68	K20;K21	D68 Other coagulation defects	K20 Oesophagitis;K21 Gastro-oesophageal reflux disease	1412	44943	257	30	1.66162	1.34115e-13	Hematological	Gastrointestinal	0	107	120	0.997025	0.869261
D68	M79	D68 Other coagulation defects	M79 Other soft tissue disorders, not elsewhere classified	1412	18612	276	52	4.30899	2.25375e-14	Hematological	Muscular	0	93	131	1	0.816695
D68	M47	D68 Other coagulation defects	M47 Spondylosis	1412	11974	86	22	2.08698	7.63105e-10	Hematological	Spine	0	34	30	0.980073	0.998323
D68	K80	D68 Other coagulation defects	K80 Cholelithiasis	1412	19795	130	18	1.9083	1.76789e-11	Hematological	Hepatobiliary pancreas	0	65	47	0.534922	0.999454
D68	I50	D68 Other coagulation defects	I50 Heart failure	1412	8926	131	26	4.26456	0	Hematological	Cardiovascular	0	54	51	0.9822	0.995744
D68	I95	D68 Other coagulation defects	I95 Hypotension	1412	8464	114	27	3.91371	3.33067e-15	Hematological	Cardiovascular	0	50	37	0.920119	0.999948
D68	D69	D68 Other coagulation defects	D69 Purpura and other haemorrhagic conditions	1412	2680	83	20	8.99918	8.88178e-16	Hematological	Hematological	0	28	35	0.999034	0.938073
D68	E03	D68 Other coagulation defects	E03 Other hypothyroidism	1412	20958	147	36	2.03811	3.56382e-14	Hematological	Endocrine	0	51	60	0.999934	0.989697
B96	D68	B96 Other bacterial agents as the cause of diseases classified to other chapters	D68 Other coagulation defects	13036	1412	147	16	3.27667	6.88338e-15	Infectious	Hematological	0	56	75	0.998571	0.434525
D68	J45	D68 Other coagulation defects	J45 Asthma	1412	37337	216	45	1.68102	1.24711e-12	Hematological	Respiratory	0	70	101	1	0.846286
D68	M54	D68 Other coagulation defects	M54 Dorsalgia	1412	21562	159	24	2.14273	2.59792e-14	Hematological	Spine	0	65	70	0.991461	0.943785
D68	J98	D68 Other coagulation defects	J98 Other respiratory disorders	1412	5690	70	17	3.57475	1.22125e-15	Hematological	Respiratory	0	27	26	0.979304	0.988769
D68	N17	D68 Other coagulation defects	N17 Acute renal failure	1412	9312	182	58	5.67921	2.22045e-16	Hematological	Urinary	0	66	58	0.999929	1
D68	F17	D68 Other coagulation defects	F17 Mental and behavioural disorders due to use of tobacco	1412	18179	135	23	2.15786	6.43929e-15	Hematological	Psychiatric	0	68	44	0.5	0.999985
D68	E87	D68 Other coagulation defects	E87 Other disorders of fluid, electrolyte and acid-base balance	1412	9766	181	61	5.38544	0	Hematological	Metabolic	0	70	50	0.99914	1
A41	D68	A41 Other septicaemia	D68 Other coagulation defects	6601	1412	117	36	5.15034	0	Infectious	Hematological	0	38	43	0.999956	0.998536
D68	K72	D68 Other coagulation defects	K72 Hepatic failure, not elsewhere classified	1412	585	39	12	19.3717	2.22045e-16	Hematological	Hepatobiliary pancreas	0	12	15	0.995262	0.945935
D68	N39	D68 Other coagulation defects	N39 Other disorders of urinary system	1412	27390	243	25	2.57795	0	Hematological	Urinary	0	109	109	0.952434	0.952434
D68	F32	D68 Other coagulation defects	F32 Depressive episode	1412	18765	120	19	1.8582	4.63562e-10	Hematological	Psychiatric	0	55	46	0.842348	0.996077
D68	M17	D68 Other coagulation defects	M17 Gonarthrosis [arthrosis of knee]	1412	29081	161	33	1.6087	1.32683e-08	Hematological	Joint	0	73	55	0.89641	0.999982
D50	D68	D50 Iron deficiency anaemia	D68 Other coagulation defects	13019	1412	137	16	3.05775	0	Hematological	Hematological	0	59	62	0.956433	0.884231
D68	J22	D68 Other coagulation defects	J22 Unspecified acute lower respiratory infection	1412	11590	155	18	3.88604	0	Hematological	Respiratory	0	78	59	0.5	0.998916
D68	I25	D68 Other coagulation defects	I25 Chronic ischaemic heart disease	1412	36556	266	62	2.11438	2.4758e-14	Hematological	Cardiovascular	0	86	118	1	0.971434
D68	I84	D68 Other coagulation defects	I84 Haemorrhoids	1412	31892	165	22	1.50336	5.37756e-07	Hematological	Cardiovascular	0	60	83	0.999843	0.5
A09	D68	A09 Diarrhoea and gastro-enteritis of presumed infectious origin	D68 Other coagulation defects	10766	1412	111	17	2.9959	0	Infectious	Hematological	0	30	64	1	0.0642377
D68	J96	D68 Other coagulation defects	J96 Respiratory failure, not elsewhere classified	1412	3669	66	28	5.22704	0	Hematological	Respiratory	0	25	13	0.982209	1
D68	K92	D68 Other coagulation defects	K92 Other diseases of digestive system	1412	14676	157	32	3.1085	8.21565e-15	Hematological	Gastrointestinal	0	76	49	0.683908	0.999999
H35	H50	H35 Other retinal disorders	H50 Other strabismus	5836	1250	52	21	2.92464	3.49613e-11	Ophthalmological	Ophthalmological	0	11	20	0.999995	0.964803
H49	H50	H49 Paralytic strabismus	H50 Other strabismus	423	1250	40	17	31.0387	0	Ophthalmological	Ophthalmological	0	12	11	0.996787	0.998889
H02	H50	H02 Other disorders of eyelid	H50 Other strabismus	7957	1250	102	29	4.2076	0	Ophthalmological	Ophthalmological	0	25	48	1	0.755783
H50	M19	H50 Other strabismus	M19 Other arthrosis	1250	26203	135	14	1.69109	1.17757e-08	Ophthalmological	Joint	0	73	48	0.194751	0.999736
H50	H53	H50 Other strabismus	H53 Visual disturbances	1250	4644	257	179	18.1646	2.66454e-15	Ophthalmological	Ophthalmological	0	32	46	1	1
E03	H50	E03 Other hypothyroidism	H50 Other strabismus	20958	1250	104	13	1.6288	2.46795e-06	Endocrine	Ophthalmological	0	37	54	0.998895	0.384396
H50	H52	H50 Other strabismus	H52 Disorders of refraction and accommodation	1250	2981	85	59	9.35925	1.11022e-15	Ophthalmological	Ophthalmological	0	15	11	1	1
E05	H50	E05 Thyrotoxicosis [hyperthyroidism]	H50 Other strabismus	2771	1250	55	18	6.51494	0	Endocrine	Ophthalmological	0	25	12	0.790623	0.999996
E78	J86;J93	E78 Disorders of lipoprotein metabolism and other lipidaemias	J86 Pyothorax;J93 Pneumothorax	53818	1710	437	72	1.94828	1.01141e-13	Metabolic	Respiratory	0	248	117	0.00273404	1
E11	J86;J93	E11 Non-insulin-dependent diabetes mellitus	J86 Pyothorax;J93 Pneumothorax	29261	1710	230	21	1.88598	1.66533e-14	Endocrine	Respiratory	0	138	71	0.00146152	1
B95	J86;J93	B95 Streptococcus and staphylococcus as the cause of diseases classified to other chapters	J86 Pyothorax;J93 Pneumothorax	6041	1710	200	77	7.94363	0	Infectious	Respiratory	0	58	65	1	1
I46	J86;J93	I46 Cardiac arrest	J86 Pyothorax;J93 Pneumothorax	1626	1710	55	19	8.11596	4.44089e-16	Cardiovascular	Respiratory	0	11	25	0.999999	0.790623
I10	J86;J93	I10 Essential (primary) hypertension	J86 Pyothorax;J93 Pneumothorax	112927	1710	730	101	1.55104	4.16334e-14	Cardiovascular	Respiratory	1	454	175	2.30376e-11	1
J42;J44	J86;J93	J42 Unspecified chronic bronchitis;J44 Other chronic obstructive pulmonary disease	J86 Pyothorax;J93 Pneumothorax	13595	1710	348	86	6.14183	1.75415e-14	Respiratory	Respiratory	0	130	132	0.999999	0.999998
J43	J86;J93	J43 Emphysema	J86 Pyothorax;J93 Pneumothorax	2773	1710	274	83	23.7082	0	Respiratory	Respiratory	0	73	118	1	0.990847
J15	J86;J93	J15 Bacterial pneumonia, not elsewhere classified	J86 Pyothorax;J93 Pneumothorax	745	1710	58	22	18.6797	2.22045e-16	Respiratory	Respiratory	0	21	15	0.987627	0.99995
D64	J86;J93	D64 Other anaemias	J86 Pyothorax;J93 Pneumothorax	18059	1710	253	36	3.36144	1.57652e-14	Hematological	Respiratory	0	120	97	0.810599	0.999924
C34	J86;J93	C34 Malignant neoplasm of bronchus and lung	J86 Pyothorax;J93 Pneumothorax	3381	1710	235	75	16.6771	1.9984e-15	Neoplasm	Respiratory	0	109	51	0.879872	1
I20	J86;J93	I20 Angina pectoris	J86 Pyothorax;J93 Pneumothorax	25449	1710	242	26	2.28162	0	Cardiovascular	Respiratory	0	152	64	4.05544e-05	1
I51	J86;J93	I51 Complications and ill-defined descriptions of heart disease	J86 Pyothorax;J93 Pneumothorax	7240	1710	132	35	4.37455	0	Cardiovascular	Respiratory	0	57	40	0.951094	0.999999
I49	J86;J93	I49 Other cardiac arrhythmias	J86 Pyothorax;J93 Pneumothorax	4136	1710	55	21	3.19066	3.78142e-13	Cardiovascular	Respiratory	0	21	13	0.970968	0.999983
I50	J86;J93	I50 Heart failure	J86 Pyothorax;J93 Pneumothorax	8926	1710	171	33	4.59661	0	Cardiovascular	Respiratory	0	78	60	0.889494	0.999969
D86	J86;J93	D86 Sarcoidosis	J86 Pyothorax;J93 Pneumothorax	856	1710	25	14	7.00752	1.35669e-13	Immunological	Respiratory	0	6	5	0.997961	0.999545
J84	J86;J93	J84 Other interstitial pulmonary diseases	J86 Pyothorax;J93 Pneumothorax	1744	1710	100	29	13.7579	2.22045e-16	Respiratory	Respiratory	0	41	30	0.971556	0.999984
I95	J86;J93	I95 Hypotension	J86 Pyothorax;J93 Pneumothorax	8464	1710	156	38	4.42229	0	Cardiovascular	Respiratory	0	37	81	1	0.344527
I47	J86;J93	I47 Paroxysmal tachycardia	J86 Pyothorax;J93 Pneumothorax	4679	1710	73	19	3.74341	4.10783e-15	Cardiovascular	Respiratory	0	26	28	0.995229	0.982792
B96	J86;J93	B96 Other bacterial agents as the cause of diseases classified to other chapters	J86 Pyothorax;J93 Pneumothorax	13036	1710	218	58	4.01245	3.44169e-15	Infectious	Respiratory	0	68	92	1	0.991219
J45	J86;J93	J45 Asthma	J86 Pyothorax;J93 Pneumothorax	37337	1710	276	39	1.77365	4.35207e-14	Respiratory	Respiratory	0	172	65	2.53994e-05	1
J13	J86;J93	J13 Pneumonia due to Streptococcus pneumoniae	J86 Pyothorax;J93 Pneumothorax	422	1710	26	11	14.7829	0	Respiratory	Respiratory	0	13	2	0.577491	1
J86;J93	J98	J86 Pyothorax;J93 Pneumothorax	J98 Other respiratory disorders	1710	5690	354	138	14.9276	4.44089e-15	Respiratory	Respiratory	0	108	108	1	1
J86;J93	N17	J86 Pyothorax;J93 Pneumothorax	N17 Acute renal failure	1710	9312	204	45	5.25636	0	Respiratory	Urinary	0	81	78	0.998739	0.999716
I44	J86;J93	I44 Atrioventricular and left bundle-branch block	J86 Pyothorax;J93 Pneumothorax	6063	1710	94	25	3.71996	0	Cardiovascular	Respiratory	0	39	30	0.960512	0.999869
F17	J86;J93	F17 Mental and behavioural disorders due to use of tobacco	J86 Pyothorax;J93 Pneumothorax	18179	1710	236	51	3.11487	2.20934e-14	Psychiatric	Respiratory	0	109	76	0.891961	1
E87	J86;J93	E87 Other disorders of fluid, electrolyte and acid-base balance	J86 Pyothorax;J93 Pneumothorax	9766	1710	219	64	5.38053	0	Metabolic	Respiratory	0	70	85	1	0.999654
A41	J86;J93	A41 Other septicaemia	J86 Pyothorax;J93 Pneumothorax	6601	1710	159	37	5.77944	0	Infectious	Respiratory	0	52	70	0.999996	0.943785
F32	J86;J93	F32 Depressive episode	J86 Pyothorax;J93 Pneumothorax	18765	1710	159	27	2.03304	3.35287e-14	Psychiatric	Respiratory	0	71	61	0.923393	0.998764
J22	J86;J93	J22 Unspecified acute lower respiratory infection	J86 Pyothorax;J93 Pneumothorax	11590	1710	259	36	5.36185	1.15463e-14	Respiratory	Respiratory	0	108	115	0.996926	0.968951
I25	J86;J93	I25 Chronic ischaemic heart disease	J86 Pyothorax;J93 Pneumothorax	36556	1710	367	59	2.40883	0	Cardiovascular	Respiratory	0	216	92	0.000406155	1
J86;J93	J96	J86 Pyothorax;J93 Pneumothorax	J96 Respiratory failure, not elsewhere classified	1710	3669	195	78	12.7522	0	Respiratory	Respiratory	0	67	50	0.999996	1
I80	I83	I80 Phlebitis and thrombophlebitis	I83 Varicose veins of lower extremities	5499	14178	619	146	3.25751	0	Cardiovascular	Cardiovascular	0	193	280	1	0.992093
I83	I87	I83 Varicose veins of lower extremities	I87 Other disorders of veins	14178	758	223	75	8.51363	3.33067e-15	Cardiovascular	Cardiovascular	0	109	39	0.656034	1
I83	L30	I83 Varicose veins of lower extremities	L30 Other dermatitis	14178	2479	169	32	1.97283	0	Cardiovascular	Dermatological	0	93	44	0.109147	1
I83	L97	I83 Varicose veins of lower extremities	L97 Ulcer of lower limb, not elsewhere classified	14178	1814	269	27	4.29135	1.64313e-14	Cardiovascular	Dermatological	0	120	122	0.96641	0.943629
I83	M79	I83 Varicose veins of lower extremities	M79 Other soft tissue disorders, not elsewhere classified	14178	18612	1220	181	1.89691	0	Cardiovascular	Muscular	0	665	374	0.000896522	1
E03	I83	E03 Other hypothyroidism	I83 Varicose veins of lower extremities	20958	14178	959	143	1.32418	0	Endocrine	Cardiovascular	-1	251	565	1	1.86009e-08
C50;D05	E89	C50 Malignant neoplasm of breast;D05 Carcinoma in situ of breast	E89 Postprocedural endocrine and metabolic disorders, not elsewhere classified	15801	2065	200	51	2.51489	0	Neoplasm	Metabolic	0	105	44	0.262311	1
C50;D05	E66	C50 Malignant neoplasm of breast;D05 Carcinoma in situ of breast	E66 Obesity	15801	19224	940	275	1.26968	1.16773e-12	Neoplasm	Nutritional	0	482	183	0.226583	1
C50;D05	N64	C50 Malignant neoplasm of breast;D05 Carcinoma in situ of breast	N64 Other disorders of breast	15801	1652	558	96	8.77069	0	Neoplasm	Female genital organs	0	333	129	2.77226e-06	1
C50;D05	N60	C50 Malignant neoplasm of breast;D05 Carcinoma in situ of breast	N60 Benign mammary dysplasia	15801	2357	601	264	6.62101	0	Neoplasm	Female genital organs	0	178	159	1	1
C50;D05	M19	C50 Malignant neoplasm of breast;D05 Carcinoma in situ of breast	M19 Other arthrosis	15801	26203	1335	256	1.32294	2.90878e-13	Neoplasm	Joint	1	758	321	4.0358e-07	1
C50;D05	D63	C50 Malignant neoplasm of breast;D05 Carcinoma in situ of breast	D63 Anaemia in chronic diseases classified elsewhere	15801	1117	119	13	2.76633	4.44089e-16	Neoplasm	Hematological	1	99	7	4.60127e-14	1
C50;D05	E03	C50 Malignant neoplasm of breast;D05 Carcinoma in situ of breast	E03 Other hypothyroidism	15801	20958	1419	404	1.75809	0	Neoplasm	Endocrine	0	606	409	1	1
C50;D05	M81	C50 Malignant neoplasm of breast;D05 Carcinoma in situ of breast	M81 Osteoporosis without pathological fracture	15801	9918	870	142	2.27774	1.03029e-13	Neoplasm	Bone	1	612	116	3.18579e-34	1
C50;D05	J45	C50 Malignant neoplasm of breast;D05 Carcinoma in situ of breast	J45 Asthma	15801	37337	1758	504	1.22261	2.89768e-13	Neoplasm	Respiratory	0	653	601	1	1
C50;D05	F32	C50 Malignant neoplasm of breast;D05 Carcinoma in situ of breast	F32 Depressive episode	15801	18765	929	174	1.28551	3.55715e-13	Neoplasm	Psychiatric	1	540	215	4.07609e-07	1
C50;D05	E05	C50 Malignant neoplasm of breast;D05 Carcinoma in situ of breast	E05 Thyrotoxicosis [hyperthyroidism]	15801	2771	207	33	1.93974	7.54952e-15	Neoplasm	Endocrine	0	106	68	0.390539	1
C50;D05	D70	C50 Malignant neoplasm of breast;D05 Carcinoma in situ of breast	D70 Agranulocytosis	15801	4914	1314	120	6.94336	0	Neoplasm	Hematological	1	1157	37	6.94238e-189	1
C50;D05	M80	C50 Malignant neoplasm of breast;D05 Carcinoma in situ of breast	M80 Osteoporosis with pathological fracture	15801	1351	196	102	3.76713	1.55431e-14	Neoplasm	Bone	0	71	23	0.999961	1
C50;D05	M85	C50 Malignant neoplasm of breast;D05 Carcinoma in situ of breast	M85 Other disorders of bone density and structure	15801	2101	346	157	4.27622	0	Neoplasm	Bone	0	168	21	0.72283	1
E78	I45	E78 Disorders of lipoprotein metabolism and other lipidaemias	I45 Other conduction disorders	53818	3645	1442	363	3.01602	0	Metabolic	Cardiovascular	0	749	330	0.0737437	1
E11	I45	E11 Non-insulin-dependent diabetes mellitus	I45 Other conduction disorders	29261	3645	682	138	2.62356	0	Endocrine	Cardiovascular	0	385	159	0.000425674	1
E66	I45	E66 Obesity	I45 Other conduction disorders	19224	3645	441	102	2.58221	2.22045e-16	Nutritional	Cardiovascular	0	190	149	0.998445	1
I24	I45	I24 Other acute ischaemic heart diseases	I45 Other conduction disorders	2352	3645	139	29	6.65233	3.55271e-15	Cardiovascular	Cardiovascular	0	53	57	0.998115	0.986463
F00;F01;F03;G30	I45	F00 Dementia in Alzheimer's disease;F01 Vascular dementia;F03 Unspecified dementia;G30 Alzheimer's disease	I45 Other conduction disorders	2128	3645	84	24	4.44329	0	Neurological	Cardiovascular	0	15	45	1	0.292823
I45	N18	I45 Other conduction disorders	N18 Chronic renal failure	3645	9082	365	70	4.52385	0	Cardiovascular	Urinary	0	187	108	0.337732	1
I45	I46	I45 Other conduction disorders	I46 Cardiac arrest	3645	1626	131	53	9.06875	3.33067e-15	Cardiovascular	Cardiovascular	0	48	30	0.999221	1
I34	I45	I34 Nonrheumatic mitral valve disorders	I45 Other conduction disorders	3730	3645	223	56	6.72965	4.44089e-16	Cardiovascular	Cardiovascular	0	92	75	0.996372	1
I10	I45	I10 Essential (primary) hypertension	I45 Other conduction disorders	112927	3645	2183	453	2.17597	4.23883e-13	Cardiovascular	Cardiovascular	1	1341	389	4.80309e-27	1
I45	J42;J44	I45 Other conduction disorders	J42 Unspecified chronic bronchitis;J44 Other chronic obstructive pulmonary disease	3645	13595	459	104	3.80041	0	Cardiovascular	Respiratory	0	151	204	1	0.992436
I45	N40	I45 Other conduction disorders	N40 Hyperplasia of prostate	3645	16565	392	50	2.66374	0	Cardiovascular	Male genital organs	0	120	222	1	0.00495444
I45	I63;I64	I45 Other conduction disorders	I63 Cerebral infarction;I64 Stroke, not specified as haemorrhage or infarction	3645	6144	197	49	3.60921	4.55191e-15	Cardiovascular	Cardiovascular	0	70	78	0.999984	0.998662
I45	M16	I45 Other conduction disorders	M16 Coxarthrosis [arthrosis of hip]	3645	16956	281	50	1.86543	3.17524e-14	Cardiovascular	Joint	0	88	143	1	0.405726
I45	M19	I45 Other conduction disorders	M19 Other arthrosis	3645	26203	497	80	2.13502	0	Cardiovascular	Joint	0	183	234	1	0.910827
I20	I45	I20 Angina pectoris	I45 Other conduction disorders	25449	3645	968	232	4.28155	1.06137e-13	Cardiovascular	Cardiovascular	0	500	236	0.159534	1
I31	I45	I31 Other diseases of pericardium	I45 Other conduction disorders	1763	3645	102	32	6.51245	4.21885e-15	Cardiovascular	Cardiovascular	0	27	43	1	0.954081
I45	I51	I45 Other conduction disorders	I51 Complications and ill-defined descriptions of heart disease	3645	7240	544	175	8.45779	0	Cardiovascular	Cardiovascular	0	221	148	0.999995	1
I38	I45	I38 Endocarditis, valve unspecified	I45 Other conduction disorders	600	3645	33	6	6.19098	7.77156e-16	Cardiovascular	Cardiovascular	0	17	10	0.5	0.993235
I45	K20;K21	I45 Other conduction disorders	K20 Oesophagitis;K21 Gastro-oesophageal reflux disease	3645	44943	641	84	1.60543	9.65894e-14	Cardiovascular	Gastrointestinal	0	216	341	1	0.0570291
I45	M79	I45 Other conduction disorders	M79 Other soft tissue disorders, not elsewhere classified	3645	18612	364	44	2.20143	2.42029e-14	Cardiovascular	Muscular	0	140	180	0.999996	0.603345
I45	I49	I45 Other conduction disorders	I49 Other cardiac arrhythmias	3645	4136	344	103	9.36213	0	Cardiovascular	Cardiovascular	0	114	127	1	1
I35	I45	I35 Nonrheumatic aortic valve disorders	I45 Other conduction disorders	4101	3645	201	45	5.517	0	Cardiovascular	Cardiovascular	0	109	47	0.129517	1
I45	K80	I45 Other conduction disorders	K80 Cholelithiasis	3645	19795	298	45	1.69456	0	Cardiovascular	Hepatobiliary pancreas	0	94	159	1	0.135513
I45	I50	I45 Other conduction disorders	I50 Heart failure	3645	8926	653	182	8.2348	1.74305e-14	Cardiovascular	Cardiovascular	0	234	237	1	1
D86	I45	D86 Sarcoidosis	I45 Other conduction disorders	856	3645	34	11	4.47097	1.94655e-12	Immunological	Cardiovascular	0	16	7	0.696204	0.999902
I45	I95	I45 Other conduction disorders	I95 Hypotension	3645	8464	380	89	5.05364	0	Cardiovascular	Cardiovascular	0	160	131	0.999142	1
E03	I45	E03 Other hypothyroidism	I45 Other conduction disorders	20958	3645	327	61	1.75628	5.21805e-14	Endocrine	Cardiovascular	0	181	85	0.0299572	1
I45	I47	I45 Other conduction disorders	I47 Paroxysmal tachycardia	3645	4679	406	116	9.76719	8.88178e-16	Cardiovascular	Cardiovascular	0	132	158	1	0.999997
I45	K57	I45 Other conduction disorders	K57 Diverticular disease of intestine	3645	41136	558	41	1.52689	0	Cardiovascular	Gastrointestinal	0	227	290	0.999996	0.187009
I45	J45	I45 Other conduction disorders	J45 Asthma	3645	37337	607	110	1.82998	0	Cardiovascular	Respiratory	-1	116	381	1	1.64856e-10
I45	J13	I45 Other conduction disorders	J13 Pneumonia due to Streptococcus pneumoniae	3645	422	22	5	5.86823	1.05639e-10	Cardiovascular	Respiratory	0	9	8	0.856861	0.9331
I45	M54	I45 Other conduction disorders	M54 Dorsalgia	3645	21562	358	39	1.86892	4.996e-14	Cardiovascular	Spine	0	138	181	0.999995	0.437024
I45	J98	I45 Other conduction disorders	J98 Other respiratory disorders	3645	5690	203	42	4.01588	7.88258e-15	Cardiovascular	Respiratory	0	93	68	0.896824	0.999999
I45	N17	I45 Other conduction disorders	N17 Acute renal failure	3645	9312	441	91	5.3308	0	Cardiovascular	Urinary	0	212	138	0.804305	1
I44	I45	I44 Atrioventricular and left bundle-branch block	I45 Other conduction disorders	6063	3645	649	224	12.0491	1.5099e-14	Cardiovascular	Cardiovascular	0	215	210	1	1
F17	I45	F17 Mental and behavioural disorders due to use of tobacco	I45 Other conduction disorders	18179	3645	333	85	2.06192	0	Psychiatric	Cardiovascular	0	147	101	0.985885	1
E87	I45	E87 Other disorders of fluid, electrolyte and acid-base balance	I45 Other conduction disorders	9766	3645	423	116	4.87551	0	Metabolic	Cardiovascular	0	129	178	1	0.999538
I45	K72	I45 Other conduction disorders	K72 Hepatic failure, not elsewhere classified	3645	585	33	6	6.34972	4.44089e-16	Cardiovascular	Hepatobiliary pancreas	0	16	11	0.635834	0.982459
I45	N39	I45 Other conduction disorders	N39 Other disorders of urinary system	3645	27390	513	55	2.10825	0	Cardiovascular	Urinary	0	196	262	1	0.329443
F32	I45	F32 Depressive episode	I45 Other conduction disorders	18765	3645	341	55	2.04551	1.9984e-14	Psychiatric	Cardiovascular	0	147	139	0.99538	0.999745
I45	M17	I45 Other conduction disorders	M17 Gonarthrosis [arthrosis of knee]	3645	29081	442	66	1.71084	0	Cardiovascular	Joint	0	116	260	1	0.000120715
I45	J22	I45 Other conduction disorders	J22 Unspecified acute lower respiratory infection	3645	11590	372	57	3.6129	0	Cardiovascular	Respiratory	0	142	173	0.999998	0.919271
I21;I22	I45	I21 Acute myocardial infarction;I22 Subsequent myocardial infarction	I45 Other conduction disorders	11771	3645	486	169	4.6475	0	Cardiovascular	Cardiovascular	0	229	88	0.905851	1
I25	I45	I25 Chronic ischaemic heart disease	I45 Other conduction disorders	36556	3645	1388	473	4.27393	0	Cardiovascular	Cardiovascular	0	586	329	1	1
I45	J96	I45 Other conduction disorders	J96 Respiratory failure, not elsewhere classified	3645	3669	183	51	5.61436	0	Cardiovascular	Respiratory	0	84	48	0.881589	1
E78	E89	E78 Disorders of lipoprotein metabolism and other lipidaemias	E89 Postprocedural endocrine and metabolic disorders, not elsewhere classified	53818	2065	518	95	1.91239	1.41664e-13	Metabolic	Metabolic	0	245	178	0.898724	1
E11	E89	E11 Non-insulin-dependent diabetes mellitus	E89 Postprocedural endocrine and metabolic disorders, not elsewhere classified	29261	2065	320	41	2.17288	5.70655e-14	Endocrine	Metabolic	0	173	106	0.0810732	1
E66	E89	E66 Obesity	E89 Postprocedural endocrine and metabolic disorders, not elsewhere classified	19224	2065	244	60	2.52186	1.57652e-14	Nutritional	Metabolic	0	82	102	1	0.995732
E89	M25	E89 Postprocedural endocrine and metabolic disorders, not elsewhere classified	M25 Other joint disorders, not elsewhere classified	2065	19071	218	28	2.27121	9.99201e-15	Metabolic	Joint	0	84	106	0.999739	0.682235
E89	N81	E89 Postprocedural endocrine and metabolic disorders, not elsewhere classified	N81 Female genital prolapse	2065	15187	154	25	2.01476	2.4647e-14	Metabolic	Female genital organs	0	51	78	0.999992	0.467904
E89	N18	E89 Postprocedural endocrine and metabolic disorders, not elsewhere classified	N18 Chronic renal failure	2065	9082	186	29	4.06917	7.43849e-15	Metabolic	Urinary	0	94	63	0.470787	0.999997
E89	I10	E89 Postprocedural endocrine and metabolic disorders, not elsewhere classified	I10 Essential (primary) hypertension	2065	112927	1012	216	1.78056	1.19016e-13	Metabolic	Cardiovascular	0	218	578	1	3.36066e-06
E89	J42;J44	E89 Postprocedural endocrine and metabolic disorders, not elsewhere classified	J42 Unspecified chronic bronchitis;J44 Other chronic obstructive pulmonary disease	2065	13595	142	23	2.07531	2.24265e-14	Metabolic	Respiratory	0	67	52	0.774896	0.999503
E89	K52	E89 Postprocedural endocrine and metabolic disorders, not elsewhere classified	K52 Other non-infective gastro-enteritis and colitis	2065	21312	252	24	2.34936	0	Metabolic	Gastrointestinal	0	86	142	1	0.0253127
D64	E89	D64 Other anaemias	E89 Postprocedural endocrine and metabolic disorders, not elsewhere classified	18059	2065	242	26	2.66254	1.94289e-14	Hematological	Metabolic	0	115	101	0.798305	0.995867
E89	M19	E89 Postprocedural endocrine and metabolic disorders, not elsewhere classified	M19 Other arthrosis	2065	26203	321	63	2.43404	4.94049e-14	Metabolic	Joint	0	140	118	0.990536	0.999999
E89	I20	E89 Postprocedural endocrine and metabolic disorders, not elsewhere classified	I20 Angina pectoris	2065	25449	226	33	1.76446	0	Metabolic	Cardiovascular	0	82	111	0.999988	0.630239
E89	K20;K21	E89 Postprocedural endocrine and metabolic disorders, not elsewhere classified	K20 Oesophagitis;K21 Gastro-oesophageal reflux disease	2065	44943	408	61	1.80373	2.9754e-14	Metabolic	Gastrointestinal	0	147	200	1	0.672018
E89	M79	E89 Postprocedural endocrine and metabolic disorders, not elsewhere classified	M79 Other soft tissue disorders, not elsewhere classified	2065	18612	224	26	2.39127	0	Metabolic	Muscular	0	90	108	0.998719	0.726144
E89	M47	E89 Postprocedural endocrine and metabolic disorders, not elsewhere classified	M47 Spondylosis	2065	11974	166	30	2.7545	0	Metabolic	Spine	0	71	65	0.973997	0.998027
E89	K80	E89 Postprocedural endocrine and metabolic disorders, not elsewhere classified	K80 Cholelithiasis	2065	19795	210	47	2.10784	1.27676e-14	Metabolic	Hepatobiliary pancreas	0	60	103	1	0.634919
E89	M20	E89 Postprocedural endocrine and metabolic disorders, not elsewhere classified	M20 Acquired deformities of fingers and toes	2065	13014	121	30	1.84735	5.49922e-10	Metabolic	Joint	0	36	55	0.999998	0.862373
E27	E89	E27 Other disorders of adrenal gland	E89 Postprocedural endocrine and metabolic disorders, not elsewhere classified	750	2065	64	15	16.9548	3.33067e-16	Endocrine	Metabolic	0	28	21	0.869782	0.998155
E89	K57	E89 Postprocedural endocrine and metabolic disorders, not elsewhere classified	K57 Diverticular disease of intestine	2065	41136	334	37	1.61324	0	Metabolic	Gastrointestinal	0	154	143	0.930271	0.996377
E89	M81	E89 Postprocedural endocrine and metabolic disorders, not elsewhere classified	M81 Osteoporosis without pathological fracture	2065	9918	173	41	3.46574	1.12133e-14	Metabolic	Bone	0	65	67	0.999613	0.998869
E89	J45	E89 Postprocedural endocrine and metabolic disorders, not elsewhere classified	J45 Asthma	2065	37337	369	69	1.96364	9.65894e-14	Metabolic	Respiratory	0	78	222	1	5.56574e-05
E89	K44	E89 Postprocedural endocrine and metabolic disorders, not elsewhere classified	K44 Diaphragmatic hernia	2065	39329	365	33	1.84397	0	Metabolic	Gastrointestinal	0	134	198	1	0.0581149
E89	M54	E89 Postprocedural endocrine and metabolic disorders, not elsewhere classified	M54 Dorsalgia	2065	21562	234	27	2.15626	0	Metabolic	Spine	0	97	110	0.996387	0.836596
D25	E89	D25 Leiomyoma of uterus	E89 Postprocedural endocrine and metabolic disorders, not elsewhere classified	13924	2065	137	26	1.95493	1.01918e-12	Neoplasm	Metabolic	0	84	27	0.00505709	1
E23	E89	E23 Hypofunction and other disorders of pituitary gland	E89 Postprocedural endocrine and metabolic disorders, not elsewhere classified	598	2065	109	9	36.2159	5.55112e-16	Endocrine	Metabolic	0	58	42	0.28285	0.993798
E89	F17	E89 Postprocedural endocrine and metabolic disorders, not elsewhere classified	F17 Mental and behavioural disorders due to use of tobacco	2065	18179	165	31	1.80338	3.20988e-12	Metabolic	Psychiatric	0	75	59	0.893607	0.999916
E87	E89	E87 Other disorders of fluid, electrolyte and acid-base balance	E89 Postprocedural endocrine and metabolic disorders, not elsewhere classified	9766	2065	180	23	3.6621	1.13243e-14	Metabolic	Metabolic	0	65	92	0.999935	0.41157
E89	N84	E89 Postprocedural endocrine and metabolic disorders, not elsewhere classified	N84 Polyp of female genital tract	2065	13967	125	21	1.7782	2.58038e-09	Metabolic	Female genital organs	0	30	74	1	0.0243311
D73	E89	D73 Diseases of spleen	E89 Postprocedural endocrine and metabolic disorders, not elsewhere classified	777	2065	31	9	7.92711	0	Hematological	Metabolic	0	11	11	0.964622	0.964622
E89	N39	E89 Postprocedural endocrine and metabolic disorders, not elsewhere classified	N39 Other disorders of urinary system	2065	27390	338	36	2.45188	6.21725e-14	Metabolic	Urinary	0	130	172	0.999992	0.392849
E89	F32	E89 Postprocedural endocrine and metabolic disorders, not elsewhere classified	F32 Depressive episode	2065	18765	220	40	2.32942	0	Metabolic	Psychiatric	0	93	87	0.990956	0.999263
E89	M17	E89 Postprocedural endocrine and metabolic disorders, not elsewhere classified	M17 Gonarthrosis [arthrosis of knee]	2065	29081	273	54	1.86521	0	Metabolic	Joint	0	104	115	0.99997	0.996185
D50	E89	D50 Iron deficiency anaemia	E89 Postprocedural endocrine and metabolic disorders, not elsewhere classified	13019	2065	208	24	3.17439	3.35287e-14	Hematological	Metabolic	0	86	98	0.994934	0.81629
E89	I25	E89 Postprocedural endocrine and metabolic disorders, not elsewhere classified	I25 Chronic ischaemic heart disease	2065	36556	283	50	1.53816	7.9905e-12	Metabolic	Cardiovascular	0	109	124	0.999959	0.983913
E89	I84	E89 Postprocedural endocrine and metabolic disorders, not elsewhere classified	I84 Haemorrhoids	2065	31892	226	25	1.40799	6.37015e-07	Metabolic	Cardiovascular	0	85	116	0.999931	0.369761
E89	K29	E89 Postprocedural endocrine and metabolic disorders, not elsewhere classified	K29 Gastritis and duodenitis	2065	42719	369	28	1.71625	2.65343e-14	Metabolic	Gastrointestinal	0	147	194	0.999964	0.174375
E89	K62	E89 Postprocedural endocrine and metabolic disorders, not elsewhere classified	K62 Other diseases of anus and rectum	2065	32228	257	23	1.58443	4.21851e-12	Metabolic	Gastrointestinal	0	75	159	1	8.53645e-05
E04	E06	E04 Other non-toxic goitre	E06 Thyroiditis	2466	421	84	69	33.197	0	Endocrine	Endocrine	0	12	3	1	1
E03	E06	E03 Other hypothyroidism	E06 Thyroiditis	20958	421	164	20	7.62616	3.33067e-16	Endocrine	Endocrine	0	59	85	0.99989	0.34817
E06	N39	E06 Thyroiditis	N39 Other disorders of urinary system	421	27390	63	6	2.24161	1.04103e-08	Endocrine	Urinary	0	33	24	0.400653	0.978522
E05	E06	E05 Thyrotoxicosis [hyperthyroidism]	E06 Thyroiditis	2771	421	26	7	9.14427	3.33067e-16	Endocrine	Endocrine	0	10	9	0.915681	0.962241
K35;K37	K65	K35 Acute appendicitis;K37 Unspecified appendicitis	K65 Peritonitis	4407	1206	68	26	5.24944	1.44329e-15	Gastrointestinal	Gastrointestinal	0	35	7	0.451799	1
K35;K37	K66	K35 Acute appendicitis;K37 Unspecified appendicitis	K66 Other disorders of peritoneum	4407	5078	251	136	4.60185	3.9968e-15	Gastrointestinal	Gastrointestinal	0	99	16	0.999688	1
K35;K37	K56	K35 Acute appendicitis;K37 Unspecified appendicitis	K56 Paralytic ileus and intestinal obstruction without hernia	4407	5961	221	93	3.45163	2.55351e-14	Gastrointestinal	Gastrointestinal	0	113	15	0.393975	1
K35;K37	K58	K35 Acute appendicitis;K37 Unspecified appendicitis	K58 Irritable bowel syndrome	4407	8207	167	49	1.89445	6.23945e-14	Gastrointestinal	Gastrointestinal	0	87	31	0.321284	1
K35;K37	K91	K35 Acute appendicitis;K37 Unspecified appendicitis	K91 Postprocedural disorders of digestive system, not elsewhere classified	4407	2347	72	36	2.85608	1.64313e-14	Gastrointestinal	Gastrointestinal	0	33	3	0.79521	1
K35;K37	K57	K35 Acute appendicitis;K37 Unspecified appendicitis	K57 Diverticular disease of intestine	4407	41136	569	115	1.28778	3.85093e-09	Gastrointestinal	Gastrointestinal	0	338	116	4.17306e-06	1
B96	K35;K37	B96 Other bacterial agents as the cause of diseases classified to other chapters	K35 Acute appendicitis;K37 Unspecified appendicitis	13036	4407	236	94	1.68546	1.23568e-13	Infectious	Gastrointestinal	0	33	109	1	0.891961
F17	K35;K37	F17 Mental and behavioural disorders due to use of tobacco	K35 Acute appendicitis;K37 Unspecified appendicitis	18179	4407	263	54	1.3469	2.32116e-06	Psychiatric	Gastrointestinal	0	59	150	1	0.0131202
F32	K35;K37	F32 Depressive episode	K35 Acute appendicitis;K37 Unspecified appendicitis	18765	4407	272	49	1.3495	1.38273e-06	Psychiatric	Gastrointestinal	0	81	142	1	0.252431
D45	E78	D45 Polycythaemia vera	E78 Disorders of lipoprotein metabolism and other lipidaemias	551	53818	127	19	1.75719	3.79839e-09	Neoplasm	Metabolic	0	66	42	0.361394	0.99996
E78	J33	E78 Disorders of lipoprotein metabolism and other lipidaemias	J33 Nasal polyp	53818	4130	660	70	1.21832	4.83294e-07	Metabolic	Ear, Nose, Throat	-1	152	438	1	1.52332e-17
E11	E78	E11 Non-insulin-dependent diabetes mellitus	E78 Disorders of lipoprotein metabolism and other lipidaemias	29261	53818	12432	4421	3.23906	0	Endocrine	Metabolic	0	4846	3165	1	1
E78	N35	E78 Disorders of lipoprotein metabolism and other lipidaemias	N35 Urethral stricture	53818	4649	1038	83	1.70218	8.28226e-14	Metabolic	Urinary	0	437	518	1	0.537091
A40	E78	A40 Streptococcal septicaemia	E78 Disorders of lipoprotein metabolism and other lipidaemias	411	53818	112	8	2.07751	3.29858e-12	Infectious	Metabolic	0	30	74	1	0.000430284
B95	E78	B95 Streptococcus and staphylococcus as the cause of diseases classified to other chapters	E78 Disorders of lipoprotein metabolism and other lipidaemias	6041	53818	1617	148	2.04065	9.34808e-14	Infectious	Metabolic	-1	518	951	1	7.17807e-13
E78	G45	E78 Disorders of lipoprotein metabolism and other lipidaemias	G45 Transient cerebral ischaemic attacks and related syndromes	53818	3656	1574	510	3.2822	1.67755e-13	Metabolic	Neurological	0	580	484	1	1
E78	J32	E78 Disorders of lipoprotein metabolism and other lipidaemias	J32 Chronic sinusitis	53818	3380	558	68	1.25859	9.04392e-08	Metabolic	Ear, Nose, Throat	0	162	328	1	1.92608e-05
E66	E78	E66 Obesity	E78 Disorders of lipoprotein metabolism and other lipidaemias	19224	53818	6540	2063	2.59359	0	Nutritional	Metabolic	0	1480	2997	1	1
E78	G63	E78 Disorders of lipoprotein metabolism and other lipidaemias	G63 Polyneuropathy in diseases classified elsewhere	53818	728	438	67	4.58679	0	Metabolic	Neurological	1	290	81	5.36375e-12	1
E78	M25	E78 Disorders of lipoprotein metabolism and other lipidaemias	M25 Other joint disorders, not elsewhere classified	53818	19071	4241	531	1.69536	0	Metabolic	Joint	0	1868	1842	1	1
E78	H35	E78 Disorders of lipoprotein metabolism and other lipidaemias	H35 Other retinal disorders	53818	5836	1578	283	2.06138	1.55875e-13	Metabolic	Ophthalmological	0	785	510	0.589614	1
E78	I24	E78 Disorders of lipoprotein metabolism and other lipidaemias	I24 Other acute ischaemic heart diseases	53818	2352	1463	387	4.74213	2.84217e-14	Metabolic	Cardiovascular	0	805	271	6.67161e-05	1
E22	E78	E22 Hyperfunction of pituitary gland	E78 Disorders of lipoprotein metabolism and other lipidaemias	493	53818	111	19	1.7165	1.05279e-07	Endocrine	Metabolic	0	43	49	0.993383	0.908171
E78	K82	E78 Disorders of lipoprotein metabolism and other lipidaemias	K82 Other diseases of gallbladder	53818	2573	470	71	1.39259	5.57931e-12	Metabolic	Hepatobiliary pancreas	0	224	175	0.85564	1
E78	M00	E78 Disorders of lipoprotein metabolism and other lipidaemias	M00 Pyogenic arthritis	53818	573	140	20	1.86269	1.56254e-11	Metabolic	Joint	0	66	54	0.776505	0.997449
E78	F00;F01;F03;G30	E78 Disorders of lipoprotein metabolism and other lipidaemias	F00 Dementia in Alzheimer's disease;F01 Vascular dementia;F03 Unspecified dementia;G30 Alzheimer's disease	53818	2128	723	126	2.5902	0	Metabolic	Neurological	1	527	70	3.62757e-36	1
E78	G31	E78 Disorders of lipoprotein metabolism and other lipidaemias	G31 Other degenerative diseases of nervous system, not elsewhere classified	53818	1095	376	51	2.61782	0	Metabolic	Neurological	1	253	72	9.12803e-12	1
E07	E78	E07 Other disorders of thyroid	E78 Disorders of lipoprotein metabolism and other lipidaemias	613	53818	125	15	1.55459	2.50328e-06	Endocrine	Metabolic	0	48	62	0.996476	0.57094
E78	N18	E78 Disorders of lipoprotein metabolism and other lipidaemias	N18 Chronic renal failure	53818	9082	3840	714	3.22342	0	Metabolic	Urinary	1	2579	547	1.4786e-102	1
E78	K60;K61	E78 Disorders of lipoprotein metabolism and other lipidaemias	K60 Fissure and fistula of anal and rectal regions;K61 Abscess of anal and rectal regions	53818	5596	1039	106	1.41548	2.10498e-13	Metabolic	Gastrointestinal	-1	330	603	1	1.23107e-07
E78	H04	E78 Disorders of lipoprotein metabolism and other lipidaemias	H04 Disorders of lachrymal system	53818	3248	674	101	1.58201	0	Metabolic	Ophthalmological	0	285	288	0.999975	0.999933
E78	H49	E78 Disorders of lipoprotein metabolism and other lipidaemias	H49 Paralytic strabismus	53818	423	98	19	1.76625	1.61593e-07	Metabolic	Ophthalmological	0	46	33	0.760154	0.999615
E78	M41	E78 Disorders of lipoprotein metabolism and other lipidaemias	M41 Scoliosis	53818	1755	409	77	1.77669	1.03806e-13	Metabolic	Spine	0	238	94	0.0005378	1
E78	L60	E78 Disorders of lipoprotein metabolism and other lipidaemias	L60 Nail disorders	53818	1512	329	18	1.65886	1.09468e-13	Metabolic	Dermatological	0	110	201	1	3.37986e-05
E78	I80	E78 Disorders of lipoprotein metabolism and other lipidaemias	I80 Phlebitis and thrombophlebitis	53818	5499	1154	138	1.59988	0	Metabolic	Cardiovascular	0	525	491	0.999009	1
E78	L50	E78 Disorders of lipoprotein metabolism and other lipidaemias	L50 Urticaria	53818	536	119	23	1.69258	7.74294e-08	Metabolic	Dermatological	0	54	42	0.864376	0.999556
E78	M48	E78 Disorders of lipoprotein metabolism and other lipidaemias	M48 Other spondylopathies	53818	6744	1833	277	2.0721	0	Metabolic	Spine	0	995	561	0.000133309	1
E78	K65	E78 Disorders of lipoprotein metabolism and other lipidaemias	K65 Peritonitis	53818	1206	302	35	1.90909	0	Metabolic	Gastrointestinal	0	181	86	0.000330738	1
E78	I46	E78 Disorders of lipoprotein metabolism and other lipidaemias	I46 Cardiac arrest	53818	1626	678	125	3.17889	1.11688e-13	Metabolic	Cardiovascular	1	425	128	2.02787e-11	1
E78	G62	E78 Disorders of lipoprotein metabolism and other lipidaemias	G62 Other polyneuropathies	53818	2034	668	95	2.50376	3.69704e-14	Metabolic	Neurological	1	423	150	2.81762e-12	1
E78	N45	E78 Disorders of lipoprotein metabolism and other lipidaemias	N45 Orchitis and epididymitis	53818	1125	292	35	1.97878	5.55112e-16	Metabolic	Male genital organs	0	121	136	0.998611	0.890485
E78	H34	E78 Disorders of lipoprotein metabolism and other lipidaemias	H34 Retinal vascular occlusions	53818	824	289	69	2.67385	0	Metabolic	Ophthalmological	0	117	103	0.999523	1
E78	M18	E78 Disorders of lipoprotein metabolism and other lipidaemias	M18 Arthrosis of first carpometacarpal joint	53818	2010	434	45	1.64612	9.21485e-15	Metabolic	Joint	0	215	174	0.594821	0.999986
E78	H91	E78 Disorders of lipoprotein metabolism and other lipidaemias	H91 Other hearing loss	53818	4959	1427	289	2.1938	0	Metabolic	Ear, Nose, Throat	0	798	340	4.24954e-06	1
E78	K10	E78 Disorders of lipoprotein metabolism and other lipidaemias	K10 Other diseases of jaws	53818	505	138	19	2.08331	0	Metabolic	Oral	0	74	45	0.221858	0.999987
E78	I34	E78 Disorders of lipoprotein metabolism and other lipidaemias	I34 Nonrheumatic mitral valve disorders	53818	3730	1466	397	2.99634	1.64646e-13	Metabolic	Cardiovascular	0	646	423	0.999998	1
E78	I10	E78 Disorders of lipoprotein metabolism and other lipidaemias	I10 Essential (primary) hypertension	53818	112927	38359	17381	2.58962	2.5181e-12	Metabolic	Cardiovascular	0	5569	15409	1	1
C82;C83;C85	E78	C82 Follicular [nodular] non-Hodgkin's lymphoma;C83 Diffuse non-Hodgkin's lymphoma;C85 Other and unspecified types of non-Hodgkin's lymphoma	E78 Disorders of lipoprotein metabolism and other lipidaemias	2506	53818	472	68	1.43591	5.67324e-14	Neoplasm	Metabolic	0	164	240	1	0.37367
E78	L90;L91	E78 Disorders of lipoprotein metabolism and other lipidaemias	L90 Atrophic disorders of skin;L91 Hypertrophic disorders of skin	53818	5244	939	65	1.36512	0	Metabolic	Dermatological	-1	332	542	1	1.24999e-06
E78	F31	E78 Disorders of lipoprotein metabolism and other lipidaemias	F31 Bipolar affective disorder	53818	1449	283	83	1.48897	1.92528e-10	Metabolic	Psychiatric	0	86	114	1	0.999579
E78	G43	E78 Disorders of lipoprotein metabolism and other lipidaemias	G43 Migraine	53818	4310	939	274	1.66094	1.14242e-13	Metabolic	Neurological	0	339	326	1	1
E78	J42;J44	E78 Disorders of lipoprotein metabolism and other lipidaemias	J42 Unspecified chronic bronchitis;J44 Other chronic obstructive pulmonary disease	53818	13595	4686	1084	2.62778	0	Metabolic	Respiratory	0	2367	1235	0.246173	1
E78	I87	E78 Disorders of lipoprotein metabolism and other lipidaemias	I87 Other disorders of veins	53818	758	219	27	2.20263	0	Metabolic	Cardiovascular	1	144	48	1.81537e-06	1
E78	N48	E78 Disorders of lipoprotein metabolism and other lipidaemias	N48 Other disorders of penis	53818	2859	691	81	1.8426	3.55271e-15	Metabolic	Male genital organs	0	268	342	1	0.619551
E78	I62	E78 Disorders of lipoprotein metabolism and other lipidaemias	I62 Other nontraumatic intracranial haemorrhage	53818	589	188	34	2.43338	1.9873e-14	Metabolic	Cardiovascular	0	114	40	0.0021624	1
E78	J34	E78 Disorders of lipoprotein metabolism and other lipidaemias	J34 Other disorders of nose and nasal sinuses	53818	8627	1350	119	1.193	1.59162e-10	Metabolic	Ear, Nose, Throat	-1	295	936	1	4.2845e-47
E78	I78	E78 Disorders of lipoprotein metabolism and other lipidaemias	I78 Diseases of capillaries	53818	935	196	12	1.59813	6.64669e-10	Metabolic	Cardiovascular	0	103	81	0.260211	0.993889
E78	K52	E78 Disorders of lipoprotein metabolism and other lipidaemias	K52 Other non-infective gastro-enteritis and colitis	53818	21312	4243	316	1.5178	0	Metabolic	Gastrointestinal	0	1683	2244	1	8.95399e-05
E78	J40	E78 Disorders of lipoprotein metabolism and other lipidaemias	J40 Bronchitis, not specified as acute or chronic	53818	931	252	29	2.06356	0	Metabolic	Respiratory	0	109	114	0.986365	0.942444
E78	E86	E78 Disorders of lipoprotein metabolism and other lipidaemias	E86 Volume depletion	53818	4989	1601	188	2.4465	2.24043e-13	Metabolic	Metabolic	1	1114	299	6.44407e-57	1
E78	N41	E78 Disorders of lipoprotein metabolism and other lipidaemias	N41 Inflammatory diseases of prostate	53818	2196	510	61	1.77053	5.77316e-14	Metabolic	Male genital organs	0	231	218	0.985037	0.99956
E78	K43	E78 Disorders of lipoprotein metabolism and other lipidaemias	K43 Ventral hernia	53818	4850	1063	97	1.67093	0	Metabolic	Gastrointestinal	0	538	428	0.356425	1
E78	I72	E78 Disorders of lipoprotein metabolism and other lipidaemias	I72 Other aneurysm	53818	743	326	64	3.34499	0	Metabolic	Cardiovascular	0	162	100	0.565966	1
E78	N28	E78 Disorders of lipoprotein metabolism and other lipidaemias	N28 Other disorders of kidney and ureter, not elsewhere classified	53818	3822	1193	135	2.37967	0	Metabolic	Urinary	0	667	391	2.47811e-05	1
E78	K26;K27	E78 Disorders of lipoprotein metabolism and other lipidaemias	K26 Duodenal ulcer;K27 Peptic ulcer, site unspecified	53818	4913	1267	116	1.96606	0	Metabolic	Gastrointestinal	0	579	572	0.999006	0.999755
E78	L30	E78 Disorders of lipoprotein metabolism and other lipidaemias	L30 Other dermatitis	53818	2479	551	140	1.6945	7.43849e-15	Metabolic	Dermatological	0	245	166	0.9959	1
E78	M75	E78 Disorders of lipoprotein metabolism and other lipidaemias	M75 Shoulder lesions	53818	13064	2775	417	1.6194	0	Metabolic	Muscular	0	1074	1284	1	0.999961
E78	K81	E78 Disorders of lipoprotein metabolism and other lipidaemias	K81 Cholecystitis	53818	3746	802	113	1.6322	3.21965e-14	Metabolic	Hepatobiliary pancreas	0	339	350	0.999995	0.999865
E78	M45	E78 Disorders of lipoprotein metabolism and other lipidaemias	M45 Ankylosing spondylitis	53818	886	200	44	1.72093	1.10245e-12	Metabolic	Immunological	0	87	69	0.972017	0.999996
E78	N40	E78 Disorders of lipoprotein metabolism and other lipidaemias	N40 Hyperplasia of prostate	53818	16565	4779	875	2.19944	0	Metabolic	Male genital organs	0	2082	1822	1	1
E78	M22;M23	E78 Disorders of lipoprotein metabolism and other lipidaemias	M22 Disorders of patella;M23 Internal derangement of knee	53818	20788	3371	466	1.23627	0	Metabolic	Joint	-1	1022	1883	1	5.46689e-12
E78	L57	E78 Disorders of lipoprotein metabolism and other lipidaemias	L57 Skin changes due to chronic exposure to nonionising radiation	53818	3581	684	75	1.45619	0	Metabolic	Dermatological	0	341	268	0.545656	1
E78	N02	E78 Disorders of lipoprotein metabolism and other lipidaemias	N02 Recurrent and persistent haematuria	53818	927	194	24	1.59547	9.12944e-10	Metabolic	Urinary	0	78	92	0.99751	0.785126
E78	I63;I64	E78 Disorders of lipoprotein metabolism and other lipidaemias	I63 Cerebral infarction;I64 Stroke, not specified as haemorrhage or infarction	53818	6144	2797	1087	3.47063	0	Metabolic	Cardiovascular	0	952	758	1	1
E78	N50	E78 Disorders of lipoprotein metabolism and other lipidaemias	N50 Other disorders of male genital organs	53818	3738	808	65	1.64793	0	Metabolic	Male genital organs	0	299	444	1	0.00270838
E78	I85	E78 Disorders of lipoprotein metabolism and other lipidaemias	I85 Oesophageal varices	53818	790	190	12	1.83355	0	Metabolic	Cardiovascular	0	117	61	0.000868933	1
E78	N12	E78 Disorders of lipoprotein metabolism and other lipidaemias	N12 Tubulo-interstitial nephritis, not specified as acute or chronic	53818	1465	376	47	1.95667	1.11466e-13	Metabolic	Urinary	0	182	147	0.74868	0.999991
E78	K55	E78 Disorders of lipoprotein metabolism and other lipidaemias	K55 Vascular disorders of intestine	53818	1631	462	37	2.15951	9.57012e-14	Metabolic	Gastrointestinal	1	287	138	1.05934e-07	1
E78	H65;H66	E78 Disorders of lipoprotein metabolism and other lipidaemias	H65 Nonsuppurative otitis media;H66 Suppurative and unspecified otitis media	53818	2292	435	41	1.44691	3.6926e-13	Metabolic	Ear, Nose, Throat	0	134	260	1	2.67945e-05
E78	K31	E78 Disorders of lipoprotein metabolism and other lipidaemias	K31 Other diseases of stomach and duodenum	53818	11640	2493	134	1.63281	3.52718e-13	Metabolic	Gastrointestinal	1	1456	903	2.40479e-17	1
E78	L98	E78 Disorders of lipoprotein metabolism and other lipidaemias	L98 Other disorders of skin and subcutaneous tissue, not elsewhere classified	53818	7849	1440	97	1.39867	9.99201e-16	Metabolic	Dermatological	0	591	752	1	0.0484206
A04	E78	A04 Other bacterial intestinal infections	E78 Disorders of lipoprotein metabolism and other lipidaemias	3827	53818	841	56	1.67534	0	Infectious	Metabolic	0	377	408	0.998805	0.815016
E78	F20	E78 Disorders of lipoprotein metabolism and other lipidaemias	F20 Schizophrenia	53818	881	201	54	1.73935	3.32623e-13	Metabolic	Psychiatric	0	59	88	1	0.966799
E78	J43	E78 Disorders of lipoprotein metabolism and other lipidaemias	J43 Emphysema	53818	2773	931	149	2.55957	0	Metabolic	Respiratory	0	516	266	0.000518599	1
E78	K70	E78 Disorders of lipoprotein metabolism and other lipidaemias	K70 Alcoholic liver disease	53818	1244	317	53	1.9427	4.71845e-14	Metabolic	Hepatobiliary pancreas	0	145	119	0.942169	0.999997
E78	H02	E78 Disorders of lipoprotein metabolism and other lipidaemias	H02 Other disorders of eyelid	53818	7957	1641	209	1.57227	5.5933e-13	Metabolic	Ophthalmological	0	661	771	1	0.993229
B02	E78	B02 Zoster [herpes zoster]	E78 Disorders of lipoprotein metabolism and other lipidaemias	780	53818	193	24	1.88638	0	Infectious	Metabolic	0	64	105	0.999999	0.124688
E78	M51	E78 Disorders of lipoprotein metabolism and other lipidaemias	M51 Other intervertebral disk disorders	53818	10898	2441	344	1.70761	5.86753e-13	Metabolic	Spine	0	1079	1018	1	1
E78	I12	E78 Disorders of lipoprotein metabolism and other lipidaemias	I12 Hypertensive renal disease	53818	2073	1082	247	3.97919	1.18683e-13	Metabolic	Cardiovascular	0	488	347	0.999434	1
E78	K66	E78 Disorders of lipoprotein metabolism and other lipidaemias	K66 Other disorders of peritoneum	53818	5078	1041	148	1.56288	4.84057e-14	Metabolic	Gastrointestinal	0	584	309	4.62062e-05	1
E78	H83	E78 Disorders of lipoprotein metabolism and other lipidaemias	H83 Other diseases of inner ear	53818	1127	287	84	1.94144	0	Metabolic	Ear, Nose, Throat	0	99	104	1	0.999999
E78	K14	E78 Disorders of lipoprotein metabolism and other lipidaemias	K14 Diseases of tongue	53818	1759	346	32	1.4996	1.02518e-12	Metabolic	Oral	0	191	123	0.0298661	1
E78	J15	E78 Disorders of lipoprotein metabolism and other lipidaemias	J15 Bacterial pneumonia, not elsewhere classified	53818	745	225	23	2.30246	0	Metabolic	Respiratory	0	132	70	0.00556697	1
D64	E78	D64 Other anaemias	E78 Disorders of lipoprotein metabolism and other lipidaemias	18059	53818	4634	450	1.95627	0	Hematological	Metabolic	-1	1438	2746	1	7.64458e-37
E78	M15	E78 Disorders of lipoprotein metabolism and other lipidaemias	M15 Polyarthrosis	53818	6515	1917	396	2.24323	0	Metabolic	Joint	0	942	579	0.781283	1
E78	H21	E78 Disorders of lipoprotein metabolism and other lipidaemias	H21 Other disorders of iris and ciliary body	53818	531	137	30	1.96695	6.87672e-13	Metabolic	Ophthalmological	0	69	38	0.5	1
E78	N42	E78 Disorders of lipoprotein metabolism and other lipidaemias	N42 Other disorders of prostate	53818	1892	483	42	1.94622	8.73746e-14	Metabolic	Male genital organs	0	218	223	0.985574	0.958154
E78	N03	E78 Disorders of lipoprotein metabolism and other lipidaemias	N03 Chronic nephritic syndrome	53818	1114	533	79	3.64761	0	Metabolic	Urinary	0	309	145	0.000133452	1
E78	G58	E78 Disorders of lipoprotein metabolism and other lipidaemias	G58 Other mononeuropathies	53818	490	114	12	1.77368	1.40061e-08	Metabolic	Neurological	0	55	47	0.680115	0.975638
E78	M16	E78 Disorders of lipoprotein metabolism and other lipidaemias	M16 Coxarthrosis [arthrosis of hip]	53818	16956	3426	724	1.54039	3.24296e-13	Metabolic	Joint	0	1375	1327	1	1
E78	G40	E78 Disorders of lipoprotein metabolism and other lipidaemias	G40 Epilepsy	53818	5191	1323	272	1.94301	2.84106e-13	Metabolic	Neurological	0	481	570	1	1
E78	G91	E78 Disorders of lipoprotein metabolism and other lipidaemias	G91 Hydrocephalus	53818	687	150	25	1.66457	5.18109e-09	Metabolic	Neurological	0	69	56	0.855772	0.999315
E78	L02	E78 Disorders of lipoprotein metabolism and other lipidaemias	L02 Cutaneous abscess, furuncle and carbuncle	53818	3391	658	93	1.47933	0	Metabolic	Dermatological	0	260	305	1	0.971989
E78	M19	E78 Disorders of lipoprotein metabolism and other lipidaemias	M19 Other arthrosis	53818	26203	7197	1659	2.09395	0	Metabolic	Joint	0	3382	2156	1	1
D89	E78	D89 Other disorders involving the immune mechanism, not elsewhere classified	E78 Disorders of lipoprotein metabolism and other lipidaemias	469	53818	116	5	1.88561	3.95138e-10	Immunological	Metabolic	0	52	59	0.886363	0.463039
C34	E78	C34 Malignant neoplasm of bronchus and lung	E78 Disorders of lipoprotein metabolism and other lipidaemias	3381	53818	865	170	1.95046	1.76192e-13	Neoplasm	Metabolic	-1	154	541	1	7.76461e-14
E78	E80	E78 Disorders of lipoprotein metabolism and other lipidaemias	E80 Disorders of porphyrin and bilirubin metabolism	53818	591	138	28	1.78016	3.82528e-10	Metabolic	Metabolic	0	51	59	0.99923	0.963275
E78	L08	E78 Disorders of lipoprotein metabolism and other lipidaemias	L08 Other local infections of skin and subcutaneous tissue	53818	1894	485	41	1.95222	2.94209e-14	Metabolic	Dermatological	0	285	159	6.586e-05	1
E78	M35	E78 Disorders of lipoprotein metabolism and other lipidaemias	M35 Other systemic involvement of connective tissue	53818	3161	777	186	1.87397	0	Metabolic	Immunological	0	360	231	0.981305	1
E78	M65	E78 Disorders of lipoprotein metabolism and other lipidaemias	M65 Synovitis and tenosynovitis	53818	7478	1541	183	1.57103	0	Metabolic	Muscular	0	603	755	1	0.792509
E78	H53	E78 Disorders of lipoprotein metabolism and other lipidaemias	H53 Visual disturbances	53818	4644	1349	311	2.21455	2.1827e-13	Metabolic	Ophthalmological	0	650	388	0.913307	1
E78	I20	E78 Disorders of lipoprotein metabolism and other lipidaemias	I20 Angina pectoris	53818	25449	15476	6071	4.63612	0	Metabolic	Cardiovascular	0	4597	4808	1	1
E78	M06	E78 Disorders of lipoprotein metabolism and other lipidaemias	M06 Other rheumatoid arthritis	53818	6587	1569	439	1.81594	2.83995e-13	Metabolic	Immunological	0	604	526	1	1
E78	J39	E78 Disorders of lipoprotein metabolism and other lipidaemias	J39 Other diseases of upper respiratory tract	53818	1058	254	19	1.83027	6.43929e-15	Metabolic	Ear, Nose, Throat	0	118	117	0.883434	0.906244
E78	I31	E78 Disorders of lipoprotein metabolism and other lipidaemias	I31 Other diseases of pericardium	53818	1763	630	137	2.7243	1.17684e-13	Metabolic	Cardiovascular	0	361	132	0.000140947	1
E04	E78	E04 Other non-toxic goitre	E78 Disorders of lipoprotein metabolism and other lipidaemias	2466	53818	417	68	1.28917	3.53316e-07	Endocrine	Metabolic	0	191	158	0.961106	1
E78	L97	E78 Disorders of lipoprotein metabolism and other lipidaemias	L97 Ulcer of lower limb, not elsewhere classified	53818	1814	766	85	3.21927	1.28564e-13	Metabolic	Dermatological	1	470	211	1.72448e-10	1
E78	K64	E78 Disorders of lipoprotein metabolism and other lipidaemias	K64 Haemorrhoids and perianal venous thrombosis	53818	3706	683	68	1.40502	5.59552e-14	Metabolic	Gastrointestinal	1	588	27	5.60554e-88	1
E78	M46	E78 Disorders of lipoprotein metabolism and other lipidaemias	M46 Other inflammatory spondylopathies	53818	2195	657	119	2.2819	0	Metabolic	Spine	0	364	174	0.00313605	1
E78	N20	E78 Disorders of lipoprotein metabolism and other lipidaemias	N20 Calculus of kidney and ureter	53818	6679	1488	208	1.69847	2.13163e-14	Metabolic	Urinary	0	506	774	1	0.0630556
E78	K56	E78 Disorders of lipoprotein metabolism and other lipidaemias	K56 Paralytic ileus and intestinal obstruction without hernia	53818	5961	1203	157	1.53856	2.70006e-13	Metabolic	Gastrointestinal	0	668	378	6.96726e-05	1
E78	H33	E78 Disorders of lipoprotein metabolism and other lipidaemias	H33 Retinal detachments and breaks	53818	4422	756	130	1.30338	1.59772e-12	Metabolic	Ophthalmological	0	262	364	1	0.854226
E78	I51	E78 Disorders of lipoprotein metabolism and other lipidaemias	I51 Complications and ill-defined descriptions of heart disease	53818	7240	3421	823	3.60231	1.63536e-13	Metabolic	Cardiovascular	1	1927	671	7.03563e-14	1
E78	I38	E78 Disorders of lipoprotein metabolism and other lipidaemias	I38 Endocarditis, valve unspecified	53818	600	238	46	3.02407	0	Metabolic	Cardiovascular	0	131	61	0.0679143	1
D75	E78	D75 Other diseases of blood and blood-forming organs	E78 Disorders of lipoprotein metabolism and other lipidaemias	938	53818	230	31	1.86935	2.9976e-15	Hematological	Metabolic	0	93	106	0.998538	0.894912
E78	K20;K21	E78 Disorders of lipoprotein metabolism and other lipidaemias	K20 Oesophagitis;K21 Gastro-oesophageal reflux disease	53818	44943	10156	1737	1.72277	4.39893e-12	Metabolic	Gastrointestinal	0	4226	4193	1	1
E78	M79	E78 Disorders of lipoprotein metabolism and other lipidaemias	M79 Other soft tissue disorders, not elsewhere classified	53818	18612	4587	747	1.87889	0	Metabolic	Muscular	0	2095	1745	1	1
E78	K58	E78 Disorders of lipoprotein metabolism and other lipidaemias	K58 Irritable bowel syndrome	53818	8207	1697	401	1.57639	4.01346e-13	Metabolic	Gastrointestinal	0	629	667	1	1
E78	K02	E78 Disorders of lipoprotein metabolism and other lipidaemias	K02 Dental caries	53818	4765	905	74	1.44795	1.72529e-13	Metabolic	Oral	0	427	404	0.958082	0.999444
E78	I49	E78 Disorders of lipoprotein metabolism and other lipidaemias	I49 Other cardiac arrhythmias	53818	4136	1613	369	2.97317	0	Metabolic	Cardiovascular	0	826	418	0.172034	1
D63	E78	D63 Anaemia in chronic diseases classified elsewhere	E78 Disorders of lipoprotein metabolism and other lipidaemias	1117	53818	338	16	2.30691	0	Hematological	Metabolic	-1	94	228	1	6.43104e-11
E78	K30	E78 Disorders of lipoprotein metabolism and other lipidaemias	K30 Dyspepsia	53818	16821	3069	249	1.39095	1.25455e-14	Metabolic	Gastrointestinal	0	1191	1629	1	0.000343694
D41	E78	D41 Neoplasm of uncertain or unknown behaviour of urinary organs	E78 Disorders of lipoprotein metabolism and other lipidaemias	1106	53818	279	32	1.92316	0	Neoplasm	Metabolic	0	129	118	0.906147	0.995842
E78	M47	E78 Disorders of lipoprotein metabolism and other lipidaemias	M47 Spondylosis	53818	11974	3479	686	2.21504	4.83613e-13	Metabolic	Spine	0	1597	1196	0.999999	1
E78	L89	E78 Disorders of lipoprotein metabolism and other lipidaemias	L89 Decubitus ulcer	53818	1769	631	47	2.71937	9.23706e-14	Metabolic	Dermatological	1	511	73	1.2194e-58	1
E78	N21	E78 Disorders of lipoprotein metabolism and other lipidaemias	N21 Calculus of lower urinary tract	53818	1112	271	38	1.85794	1.33227e-14	Metabolic	Urinary	0	114	119	0.996296	0.980653
E78	N23	E78 Disorders of lipoprotein metabolism and other lipidaemias	N23 Unspecified renal colic	53818	2464	531	59	1.64293	8.77076e-14	Metabolic	Urinary	-1	121	351	1	4.97219e-14
E78	J38	E78 Disorders of lipoprotein metabolism and other lipidaemias	J38 Diseases of vocal cords and larynx, not elsewhere classified	53818	2437	527	52	1.64862	1.4122e-13	Metabolic	Ear, Nose, Throat	0	224	251	0.999759	0.871315
D37	E78	D37 Neoplasm of uncertain or unknown behaviour of oral cavity and digestive organs	E78 Disorders of lipoprotein metabolism and other lipidaemias	1659	53818	343	32	1.57621	0	Neoplasm	Metabolic	0	134	177	0.999981	0.294648
E78	H43	E78 Disorders of lipoprotein metabolism and other lipidaemias	H43 Disorders of vitreous body	53818	2086	518	89	1.89314	0	Metabolic	Ophthalmological	0	231	198	0.993905	1
E78	L72	E78 Disorders of lipoprotein metabolism and other lipidaemias	L72 Follicular cysts of skin and subcutaneous tissue	53818	10778	1589	132	1.12396	2.5464e-06	Metabolic	Dermatological	-1	407	1050	1	2.04225e-38
E16	E78	E16 Other disorders of pancreatic internal secretion	E78 Disorders of lipoprotein metabolism and other lipidaemias	1640	53818	783	97	3.63986	1.23346e-13	Endocrine	Metabolic	-1	168	518	1	5.15903e-20
E78	N30	E78 Disorders of lipoprotein metabolism and other lipidaemias	N30 Cystitis	53818	4131	908	83	1.6757	8.54872e-14	Metabolic	Urinary	0	432	393	0.932353	0.999978
E78	N08	E78 Disorders of lipoprotein metabolism and other lipidaemias	N08 Glomerular disorders in diseases classified elsewhere	53818	603	334	41	4.22275	0	Metabolic	Urinary	1	215	78	8.3415e-08	1
E78	I35	E78 Disorders of lipoprotein metabolism and other lipidaemias	I35 Nonrheumatic aortic valve disorders	53818	4101	1931	593	3.58971	4.71845e-14	Metabolic	Cardiovascular	0	770	568	1	1
E78	K80	E78 Disorders of lipoprotein metabolism and other lipidaemias	K80 Cholelithiasis	53818	19795	3672	620	1.41421	0	Metabolic	Hepatobiliary pancreas	0	1460	1592	1	1
E78	I74	E78 Disorders of lipoprotein metabolism and other lipidaemias	I74 Arterial embolism and thrombosis	53818	1324	669	126	3.85216	1.76525e-14	Metabolic	Cardiovascular	0	311	232	0.968298	1
E78	I50	E78 Disorders of lipoprotein metabolism and other lipidaemias	I50 Heart failure	53818	8926	4374	959	3.73584	3.86469e-13	Metabolic	Cardiovascular	1	2457	958	1.6743e-16	1
D86	E78	D86 Sarcoidosis	E78 Disorders of lipoprotein metabolism and other lipidaemias	856	53818	205	42	1.82577	0	Immunological	Metabolic	0	78	85	0.999775	0.99413
C71	E78	C71 Malignant neoplasm of brain	E78 Disorders of lipoprotein metabolism and other lipidaemias	721	53818	169	46	1.78697	3.51363e-12	Neoplasm	Metabolic	0	29	94	1	0.0829897
E78	F05	E78 Disorders of lipoprotein metabolism and other lipidaemias	F05 Delirium, not induced by alcohol and other psychoactive substances	53818	1557	578	56	2.83013	2.20934e-14	Metabolic	Psychiatric	1	463	59	9.91504e-51	1
E78	M96	E78 Disorders of lipoprotein metabolism and other lipidaemias	M96 Postprocedural musculoskeletal disorders, not elsewhere classified	53818	673	149	22	1.68787	2.46866e-09	Metabolic	Bone	0	62	65	0.983589	0.949499
E78	K91	E78 Disorders of lipoprotein metabolism and other lipidaemias	K91 Postprocedural disorders of digestive system, not elsewhere classified	53818	2347	547	53	1.77681	0	Metabolic	Gastrointestinal	0	324	170	9.0516e-06	1
E78	K22	E78 Disorders of lipoprotein metabolism and other lipidaemias	K22 Other diseases of oesophagus	53818	14304	3084	236	1.6437	8.42659e-14	Metabolic	Gastrointestinal	0	1428	1420	0.999981	0.999995
C67	E78	C67 Malignant neoplasm of bladder	E78 Disorders of lipoprotein metabolism and other lipidaemias	2968	53818	835	109	2.14481	0	Neoplasm	Metabolic	0	405	321	0.815873	1
D47	E78	D47 Other neoplasms of uncertain or unknown behaviour of lymphoid, haematopoietic and related tissue	E78 Disorders of lipoprotein metabolism and other lipidaemias	963	53818	200	34	1.58333	9.13529e-10	Neoplasm	Metabolic	0	49	117	1	0.00969847
E78	J84	E78 Disorders of lipoprotein metabolism and other lipidaemias	J84 Other interstitial pulmonary diseases	53818	1744	535	76	2.3387	3.75255e-14	Metabolic	Respiratory	1	343	116	3.33796e-11	1
E78	K46	E78 Disorders of lipoprotein metabolism and other lipidaemias	K46 Unspecified abdominal hernia	53818	489	137	20	2.13589	0	Metabolic	Gastrointestinal	0	79	38	0.0435666	1
E78	I95	E78 Disorders of lipoprotein metabolism and other lipidaemias	I95 Hypotension	53818	8464	2986	494	2.68956	0	Metabolic	Cardiovascular	1	1925	567	2.8803e-57	1
E78	G95	E78 Disorders of lipoprotein metabolism and other lipidaemias	G95 Other diseases of spinal cord	53818	904	215	27	1.81316	3.5083e-14	Metabolic	Neurological	0	126	62	0.00694666	1
E78	H36	E78 Disorders of lipoprotein metabolism and other lipidaemias	H36 Retinal disorders in diseases classified elsewhere	53818	2285	1240	183	4.13716	1.04805e-13	Metabolic	Ophthalmological	0	579	478	0.990807	1
E78	I61	E78 Disorders of lipoprotein metabolism and other lipidaemias	I61 Intracerebral haemorrhage	53818	1130	362	98	2.44229	8.60423e-14	Metabolic	Cardiovascular	0	162	102	0.979882	1
D69	E78	D69 Purpura and other haemorrhagic conditions	E78 Disorders of lipoprotein metabolism and other lipidaemias	2680	53818	666	105	1.89455	2.0095e-14	Hematological	Metabolic	0	175	386	1	2.28438e-05
E03	E78	E03 Other hypothyroidism	E78 Disorders of lipoprotein metabolism and other lipidaemias	20958	53818	5071	1905	1.84463	0	Endocrine	Metabolic	0	1924	1242	1	1
D32	E78	D32 Benign neoplasm of meninges	E78 Disorders of lipoprotein metabolism and other lipidaemias	735	53818	155	33	1.60772	2.50893e-08	Neoplasm	Metabolic	0	50	72	0.999997	0.832432
E78	I47	E78 Disorders of lipoprotein metabolism and other lipidaemias	I47 Paroxysmal tachycardia	53818	4679	1680	369	2.7373	1.7164e-13	Metabolic	Cardiovascular	0	735	576	1	1
E78	L03	E78 Disorders of lipoprotein metabolism and other lipidaemias	L03 Cellulitis	53818	10516	2697	380	1.95523	3.4539e-13	Metabolic	Dermatological	0	1321	996	0.859556	1
E78	M89	E78 Disorders of lipoprotein metabolism and other lipidaemias	M89 Other disorders of bone	53818	2134	397	36	1.41828	2.64362e-11	Metabolic	Bone	0	151	210	0.999999	0.134754
D17	E78	D17 Benign lipomatous neoplasm	E78 Disorders of lipoprotein metabolism and other lipidaemias	8865	53818	1378	111	1.18505	4.67527e-10	Neoplasm	Metabolic	1	875	392	4.33902e-24	1
E78	K11	E78 Disorders of lipoprotein metabolism and other lipidaemias	K11 Diseases of salivary glands	53818	1380	263	26	1.45293	6.64004e-09	Metabolic	Oral	0	87	150	1	0.0131202
E27	E78	E27 Other disorders of adrenal gland	E78 Disorders of lipoprotein metabolism and other lipidaemias	750	53818	180	27	1.82969	1.04139e-13	Endocrine	Metabolic	0	47	106	1	0.0102985
E78	K57	E78 Disorders of lipoprotein metabolism and other lipidaemias	K57 Diverticular disease of intestine	53818	41136	8716	902	1.61533	0	Metabolic	Gastrointestinal	0	4411	3403	0.130361	1
B96	E78	B96 Other bacterial agents as the cause of diseases classified to other chapters	E78 Disorders of lipoprotein metabolism and other lipidaemias	13036	53818	3517	322	2.05681	0	Infectious	Metabolic	-1	1292	1903	1	5.90157e-07
E78	G50	E78 Disorders of lipoprotein metabolism and other lipidaemias	G50 Disorders of trigeminal nerve	53818	686	149	36	1.65588	7.97262e-09	Metabolic	Neurological	0	61	52	0.989258	0.999927
E78	G56;G57	E78 Disorders of lipoprotein metabolism and other lipidaemias	G56 Mononeuropathies of upper limb;G57 Mononeuropathies of lower limb	53818	16551	3189	310	1.46892	0	Metabolic	Neurological	-1	1108	1771	1	2.19549e-10
E78	G99	E78 Disorders of lipoprotein metabolism and other lipidaemias	G99 Other disorders of nervous system in diseases classified elsewhere	53818	1649	485	65	2.24227	3.11973e-14	Metabolic	Neurological	0	266	154	0.0183106	1
E78	M81	E78 Disorders of lipoprotein metabolism and other lipidaemias	M81 Osteoporosis without pathological fracture	53818	9918	2263	584	1.73951	0	Metabolic	Bone	0	1048	631	0.999795	1
E78	J45	E78 Disorders of lipoprotein metabolism and other lipidaemias	J45 Asthma	53818	37337	7604	1929	1.55263	1.35103e-12	Metabolic	Respiratory	0	1881	3794	1	0.577284
E78	I60	E78 Disorders of lipoprotein metabolism and other lipidaemias	I60 Subarachnoid haemorrhage	53818	1106	218	49	1.50268	1.0242e-08	Metabolic	Cardiovascular	0	67	102	1	0.845171
E78	N31	E78 Disorders of lipoprotein metabolism and other lipidaemias	N31 Neuromuscular dysfunction of bladder, not elsewhere classified	53818	2084	429	24	1.56937	0	Metabolic	Urinary	-1	136	269	1	7.9663e-08
E78	H10	E78 Disorders of lipoprotein metabolism and other lipidaemias	H10 Conjunctivitis	53818	411	105	10	1.94766	4.8222e-10	Metabolic	Ophthalmological	0	63	32	0.0252211	0.999984
E78	J13	E78 Disorders of lipoprotein metabolism and other lipidaemias	J13 Pneumonia due to Streptococcus pneumoniae	53818	422	107	12	1.93303	4.96668e-10	Metabolic	Respiratory	0	57	38	0.281046	0.99908
B34	E78	B34 Viral infection of unspecified site	E78 Disorders of lipoprotein metabolism and other lipidaemias	2541	53818	562	95	1.68616	8.91509e-14	Infectious	Metabolic	0	228	239	0.999997	0.999836
E78	L27	E78 Disorders of lipoprotein metabolism and other lipidaemias	L27 Dermatitis due to substances taken internally	53818	712	166	23	1.77744	8.10385e-12	Metabolic	Dermatological	0	99	44	0.00793439	1
E78	K44	E78 Disorders of lipoprotein metabolism and other lipidaemias	K44 Diaphragmatic hernia	53818	39329	8469	692	1.64167	6.31173e-12	Metabolic	Gastrointestinal	0	3535	4242	1	0.439543
E78	M54	E78 Disorders of lipoprotein metabolism and other lipidaemias	M54 Dorsalgia	53818	21562	5268	847	1.86262	0	Metabolic	Spine	0	2189	2232	1	1
E78	G44	E78 Disorders of lipoprotein metabolism and other lipidaemias	G44 Other headache syndromes	53818	780	216	30	2.11118	0	Metabolic	Neurological	0	96	90	0.955649	0.994178
E78	L82	E78 Disorders of lipoprotein metabolism and other lipidaemias	L82 Seborrhoeic keratosis	53818	4295	722	65	1.28156	8.39032e-11	Metabolic	Dermatological	0	285	372	1	0.217253
E78	J98	E78 Disorders of lipoprotein metabolism and other lipidaemias	J98 Other respiratory disorders	53818	5690	1732	256	2.32061	0	Metabolic	Respiratory	1	1117	359	3.9293e-34	1
E78	H81	E78 Disorders of lipoprotein metabolism and other lipidaemias	H81 Disorders of vestibular function	53818	1554	412	131	2.02122	3.60822e-14	Metabolic	Ear, Nose, Throat	0	167	114	0.999953	1
E53	E78	E53 Deficiency of other B group vitamins	E78 Disorders of lipoprotein metabolism and other lipidaemias	1339	53818	395	78	2.24897	1.11244e-13	Nutritional	Metabolic	0	89	228	1	0.00124671
C90	E78	C90 Multiple myeloma and malignant plasma cell neoplasms	E78 Disorders of lipoprotein metabolism and other lipidaemias	889	53818	177	17	1.51788	1.19939e-07	Neoplasm	Metabolic	0	63	97	0.999959	0.114511
E78	H44	E78 Disorders of lipoprotein metabolism and other lipidaemias	H44 Disorders of globe	53818	638	140	25	1.67292	1.21026e-08	Metabolic	Ophthalmological	0	60	55	0.962225	0.995722
E78	N17	E78 Disorders of lipoprotein metabolism and other lipidaemias	N17 Acute renal failure	53818	9312	3507	414	2.87117	2.20712e-13	Metabolic	Urinary	1	2602	491	2.25791e-188	1
E78	G83	E78 Disorders of lipoprotein metabolism and other lipidaemias	G83 Other paralytic syndromes	53818	569	151	31	2.02316	1.09912e-14	Metabolic	Neurological	0	81	39	0.207928	1
E78	K06	E78 Disorders of lipoprotein metabolism and other lipidaemias	K06 Other disorders of gingiva and edentulous alveolar ridge	53818	468	106	9	1.72674	1.51527e-07	Metabolic	Oral	0	48	49	0.857358	0.808937
E78	M11	E78 Disorders of lipoprotein metabolism and other lipidaemias	M11 Other crystal arthropathies	53818	617	158	20	1.95226	9.99201e-16	Metabolic	Joint	0	62	76	0.997401	0.711129
D12	E78	D12 Benign neoplasm of colon, rectum, anus and anal canal	E78 Disorders of lipoprotein metabolism and other lipidaemias	19363	53818	4014	220	1.58042	0	Neoplasm	Metabolic	0	1799	1995	1	0.653426
E78	H18	E78 Disorders of lipoprotein metabolism and other lipidaemias	H18 Other disorders of cornea	53818	1080	245	46	1.72945	0	Metabolic	Ophthalmological	0	123	76	0.5	1
E78	M31	E78 Disorders of lipoprotein metabolism and other lipidaemias	M31 Other necrotising vasculopathies	53818	902	245	38	2.07074	0	Metabolic	Immunological	0	113	94	0.89938	0.999901
E78	F40	E78 Disorders of lipoprotein metabolism and other lipidaemias	F40 Phobic anxiety disorders	53818	1096	275	64	1.91288	0	Metabolic	Psychiatric	0	156	55	0.0148775	1
E23	E78	E23 Hypofunction and other disorders of pituitary gland	E78 Disorders of lipoprotein metabolism and other lipidaemias	598	53818	153	23	1.95055	8.71525e-14	Endocrine	Metabolic	0	66	64	0.962519	0.982394
E78	G93	E78 Disorders of lipoprotein metabolism and other lipidaemias	G93 Other disorders of brain	53818	2484	632	127	1.93969	0	Metabolic	Neurological	0	340	165	0.0307297	1
E78	M05	E78 Disorders of lipoprotein metabolism and other lipidaemias	M05 Seropositive rheumatoid arthritis	53818	859	183	29	1.62414	7.46728e-10	Metabolic	Immunological	0	81	73	0.948185	0.997584
E78	H61	E78 Disorders of lipoprotein metabolism and other lipidaemias	H61 Other disorders of external ear	53818	1314	265	26	1.53751	3.68446e-11	Metabolic	Ear, Nose, Throat	0	104	135	0.999826	0.402979
E78	F43	E78 Disorders of lipoprotein metabolism and other lipidaemias	F43 Reaction to severe stress, and adjustment disorders	53818	767	191	18	1.89847	9.99201e-16	Metabolic	Psychiatric	0	69	104	0.999958	0.123455
E78	G25	E78 Disorders of lipoprotein metabolism and other lipidaemias	G25 Other extrapyramidal and movement disorders	53818	1062	350	71	2.51252	3.77476e-15	Metabolic	Neurological	0	204	75	0.00113342	1
C91	E78	C91 Lymphoid leukaemia	E78 Disorders of lipoprotein metabolism and other lipidaemias	942	53818	196	22	1.58625	1.15864e-09	Neoplasm	Metabolic	0	84	90	0.980976	0.887727
E78	I44	E78 Disorders of lipoprotein metabolism and other lipidaemias	I44 Atrioventricular and left bundle-branch block	53818	6063	2792	770	3.51071	1.60982e-13	Metabolic	Cardiovascular	0	1436	586	0.0674374	1
E78	F17	E78 Disorders of lipoprotein metabolism and other lipidaemias	F17 Mental and behavioural disorders due to use of tobacco	53818	18179	5031	1617	2.10985	0	Metabolic	Psychiatric	0	2258	1156	1	1
B98	E78	B98 Other specified infectious agents as the cause of diseases classified to other chapters	E78 Disorders of lipoprotein metabolism and other lipidaemias	1946	53818	412	31	1.61406	4.29656e-14	Infectious	Metabolic	-1	61	320	1	6.54641e-31
E78	E87	E78 Disorders of lipoprotein metabolism and other lipidaemias	E87 Other disorders of fluid, electrolyte and acid-base balance	53818	9766	3451	484	2.69398	0	Metabolic	Metabolic	1	2345	622	4.51584e-101	1
A41	E78	A41 Other septicaemia	E78 Disorders of lipoprotein metabolism and other lipidaemias	6601	53818	1781	193	2.05694	0	Infectious	Metabolic	-1	306	1282	1	1.47907e-79
E78	H01	E78 Disorders of lipoprotein metabolism and other lipidaemias	H01 Other inflammation of eyelid	53818	915	192	34	1.59973	9.10335e-10	Metabolic	Ophthalmological	0	87	71	0.914926	0.999893
E78	N19	E78 Disorders of lipoprotein metabolism and other lipidaemias	N19 Unspecified renal failure	53818	2053	761	85	2.82594	0	Metabolic	Urinary	0	439	237	1.26144e-05	1
C25	E78	C25 Malignant neoplasm of pancreas	E78 Disorders of lipoprotein metabolism and other lipidaemias	971	53818	197	32	1.54673	6.63474e-09	Neoplasm	Metabolic	-1	31	134	1	2.32625e-07
D61	E78	D61 Other aplastic anaemias	E78 Disorders of lipoprotein metabolism and other lipidaemias	716	53818	172	10	1.83139	3.08864e-13	Hematological	Metabolic	0	47	115	1	5.78696e-06
E78	M43	E78 Disorders of lipoprotein metabolism and other lipidaemias	M43 Other deforming dorsopathies	53818	2774	711	105	1.95402	1.22236e-13	Metabolic	Spine	0	357	249	0.470109	1
E78	F33	E78 Disorders of lipoprotein metabolism and other lipidaemias	F33 Recurrent depressive disorder	53818	997	246	39	1.88108	2.10942e-14	Metabolic	Psychiatric	0	75	132	1	0.139195
E78	F52	E78 Disorders of lipoprotein metabolism and other lipidaemias	F52 Sexual dysfunction, not caused by organic disorder or disease	53818	439	172	18	2.98697	0	Metabolic	Psychiatric	0	67	87	0.998583	0.469625
E78	K72	E78 Disorders of lipoprotein metabolism and other lipidaemias	K72 Hepatic failure, not elsewhere classified	53818	585	161	19	2.09815	0	Metabolic	Hepatobiliary pancreas	1	113	29	1.59651e-07	1
E78	J02	E78 Disorders of lipoprotein metabolism and other lipidaemias	J02 Acute pharyngitis	53818	1291	275	30	1.62395	9.61453e-14	Metabolic	Ear, Nose, Throat	0	129	116	0.861149	0.996072
D73	E78	D73 Diseases of spleen	E78 Disorders of lipoprotein metabolism and other lipidaemias	777	53818	200	27	1.96235	0	Hematological	Metabolic	0	67	106	0.999999	0.218377
C61	E78	C61 Malignant neoplasm of prostate	E78 Disorders of lipoprotein metabolism and other lipidaemias	8655	53818	2004	327	1.76521	2.25708e-13	Neoplasm	Metabolic	0	785	892	1	1
E78	I70	E78 Disorders of lipoprotein metabolism and other lipidaemias	I70 Atherosclerosis	53818	1940	1076	241	4.22841	0	Metabolic	Cardiovascular	0	538	297	0.512159	1
E55	E78	E55 Vitamin D deficiency	E78 Disorders of lipoprotein metabolism and other lipidaemias	1386	53818	442	106	2.43123	1.76525e-14	Nutritional	Metabolic	-1	52	284	1	1.0799e-09
E78	G51	E78 Disorders of lipoprotein metabolism and other lipidaemias	G51 Facial nerve disorders	53818	1260	371	105	2.24476	1.65423e-14	Metabolic	Neurological	0	134	132	1	1
E78	J00;J06	E78 Disorders of lipoprotein metabolism and other lipidaemias	J00 Acute nasopharyngitis [common cold];J06 Acute upper respiratory infections of multiple and unspecified sites	53818	1770	422	57	1.81763	6.31717e-14	Metabolic	Ear, Nose, Throat	0	195	170	0.945964	0.999975
E78	M72	E78 Disorders of lipoprotein metabolism and other lipidaemias	M72 Fibroblastic disorders	53818	5401	1023	190	1.444	5.89528e-14	Metabolic	Muscular	0	341	492	1	0.894472
E78	K74	E78 Disorders of lipoprotein metabolism and other lipidaemias	K74 Fibrosis and cirrhosis of liver	53818	1364	353	61	1.973	0	Metabolic	Hepatobiliary pancreas	0	198	94	0.0126251	1
E78	K75	E78 Disorders of lipoprotein metabolism and other lipidaemias	K75 Other inflammatory liver diseases	53818	1092	303	48	2.11537	2.9976e-15	Metabolic	Hepatobiliary pancreas	0	174	81	0.00567866	1
E78	N39	E78 Disorders of lipoprotein metabolism and other lipidaemias	N39 Other disorders of urinary system	53818	27390	6188	723	1.72236	8.99725e-13	Metabolic	Urinary	0	2945	2520	0.999928	1
E78	F32	E78 Disorders of lipoprotein metabolism and other lipidaemias	F32 Depressive episode	53818	18765	4834	1249	1.96392	0	Metabolic	Psychiatric	0	2121	1464	1	1
E78	I65	E78 Disorders of lipoprotein metabolism and other lipidaemias	I65 Occlusion and stenosis of precerebral arteries, not resulting in cerebral infarction	53818	1525	901	265	4.50424	0	Metabolic	Cardiovascular	0	421	215	0.97722	1
E78	M17	E78 Disorders of lipoprotein metabolism and other lipidaemias	M17 Gonarthrosis [arthrosis of knee]	53818	29081	6517	1318	1.70846	0	Metabolic	Joint	0	2450	2749	1	1
D50	E78	D50 Iron deficiency anaemia	E78 Disorders of lipoprotein metabolism and other lipidaemias	13019	53818	3175	316	1.85923	1.0314e-13	Hematological	Metabolic	-1	854	2005	1	1.97198e-50
E78	J22	E78 Disorders of lipoprotein metabolism and other lipidaemias	J22 Unspecified acute lower respiratory infection	53818	11590	3455	508	2.27264	0	Metabolic	Respiratory	1	1887	1060	3.08552e-08	1
E78	I21;I22	E78 Disorders of lipoprotein metabolism and other lipidaemias	I21 Acute myocardial infarction;I22 Subsequent myocardial infarction	53818	11771	6711	2812	4.34651	8.33777e-14	Metabolic	Cardiovascular	0	1405	2494	1	1
E78	I25	E78 Disorders of lipoprotein metabolism and other lipidaemias	I25 Chronic ischaemic heart disease	53818	36556	20604	10197	4.29694	0	Metabolic	Cardiovascular	0	5091	5316	1	1
E78	I84	E78 Disorders of lipoprotein metabolism and other lipidaemias	I84 Haemorrhoids	53818	31892	5574	406	1.33245	0	Metabolic	Cardiovascular	0	2226	2942	1	1.73801e-05
A09	E78	A09 Diarrhoea and gastro-enteritis of presumed infectious origin	E78 Disorders of lipoprotein metabolism and other lipidaemias	10766	53818	2650	272	1.87654	3.5516e-13	Infectious	Metabolic	-1	391	1987	1	1.31234e-152
E78	G81	E78 Disorders of lipoprotein metabolism and other lipidaemias	G81 Hemiplegia	53818	2448	1084	187	3.37586	0	Metabolic	Neurological	0	590	307	0.00194437	1
E78	H52	E78 Disorders of lipoprotein metabolism and other lipidaemias	H52 Disorders of refraction and accommodation	53818	2981	552	99	1.4117	0	Metabolic	Ophthalmological	0	255	198	0.966439	1
C80	E78	C80 Malignant neoplasm without specification of site	E78 Disorders of lipoprotein metabolism and other lipidaemias	1877	53818	402	56	1.63278	1.06248e-13	Neoplasm	Metabolic	-1	80	266	1	4.29394e-11
E78	G54;G55	E78 Disorders of lipoprotein metabolism and other lipidaemias	G54 Nerve root and plexus disorders;G55 Nerve root and plexus compressions in diseases classified elsewhere	53818	6568	1412	193	1.63896	1.99396e-13	Metabolic	Neurological	0	671	548	0.970605	1
C22	E78	C22 Malignant neoplasm of liver and intrahepatic bile ducts	E78 Disorders of lipoprotein metabolism and other lipidaemias	578	53818	130	20	1.71468	1.00332e-08	Neoplasm	Metabolic	-1	15	95	1	6.92318e-08
E78	K83	E78 Disorders of lipoprotein metabolism and other lipidaemias	K83 Other diseases of biliary tract	53818	3039	733	74	1.83882	0	Metabolic	Hepatobiliary pancreas	1	454	205	5.34342e-11	1
E05	E78	E05 Thyrotoxicosis [hyperthyroidism]	E78 Disorders of lipoprotein metabolism and other lipidaemias	2771	53818	694	137	1.90937	0	Endocrine	Metabolic	0	262	295	1	0.999967
D70	E78	D70 Agranulocytosis	E78 Disorders of lipoprotein metabolism and other lipidaemias	4914	53818	906	78	1.40559	5.30687e-14	Hematological	Metabolic	-1	223	605	1	1.44461e-24
E78	L40	E78 Disorders of lipoprotein metabolism and other lipidaemias	L40 Psoriasis	53818	3387	812	219	1.82771	3.73035e-14	Metabolic	Dermatological	0	285	308	1	1
E78	J96	E78 Disorders of lipoprotein metabolism and other lipidaemias	J96 Respiratory failure, not elsewhere classified	53818	3669	1235	156	2.56617	0	Metabolic	Respiratory	1	877	202	5.76451e-51	1
E78	H11	E78 Disorders of lipoprotein metabolism and other lipidaemias	H11 Other disorders of conjunctiva	53818	1220	244	24	1.52474	4.2666e-10	Metabolic	Ophthalmological	0	117	103	0.759309	0.993812
E78	I89	E78 Disorders of lipoprotein metabolism and other lipidaemias	I89 Other non-infective disorders of lymphatic vessels and lymph nodes	53818	1134	284	31	1.90929	6.65024e-14	Metabolic	Cardiovascular	0	178	75	1.14651e-05	1
C19;C20	E78	C19 Malignant neoplasm of rectosigmoid junction;C20 Malignant neoplasm of rectum	E78 Disorders of lipoprotein metabolism and other lipidaemias	2756	53818	562	72	1.55462	0	Neoplasm	Metabolic	0	277	213	0.647877	1
E78	G20	E78 Disorders of lipoprotein metabolism and other lipidaemias	G20 Parkinson's disease	53818	1935	451	87	1.7769	0	Metabolic	Neurological	0	248	116	0.0190795	1
D04	E78	D04 Carcinoma in situ of skin	E78 Disorders of lipoprotein metabolism and other lipidaemias	1030	53818	215	17	1.59136	1.49158e-10	Neoplasm	Metabolic	0	82	116	0.999816	0.137577
E78	N32	E78 Disorders of lipoprotein metabolism and other lipidaemias	N32 Other disorders of bladder	53818	12287	2895	216	1.79626	0	Metabolic	Urinary	0	1286	1393	1	0.979553
E78	K29	E78 Disorders of lipoprotein metabolism and other lipidaemias	K29 Gastritis and duodenitis	53818	42719	9308	495	1.66112	3.71148e-12	Metabolic	Gastrointestinal	0	4251	4562	1	0.972418
E78	K92	E78 Disorders of lipoprotein metabolism and other lipidaemias	K92 Other diseases of digestive system	53818	14676	3369	345	1.75009	7.12319e-13	Metabolic	Gastrointestinal	1	1940	1084	6.64395e-19	1
E78	M80	E78 Disorders of lipoprotein metabolism and other lipidaemias	M80 Osteoporosis with pathological fracture	53818	1351	271	21	1.52926	3.75723e-11	Metabolic	Bone	0	120	130	0.974144	0.766951
E61	E78	E61 Deficiency of other nutrient elements	E78 Disorders of lipoprotein metabolism and other lipidaemias	443	53818	108	12	1.8586	3.20196e-09	Nutritional	Metabolic	0	20	76	1	1.38039e-05
E78	I69	E78 Disorders of lipoprotein metabolism and other lipidaemias	I69 Sequelae of cerebrovascular disease	53818	2016	1034	155	3.91018	0	Metabolic	Cardiovascular	1	645	234	7.89723e-16	1
E78	M85	E78 Disorders of lipoprotein metabolism and other lipidaemias	M85 Other disorders of bone density and structure	53818	2101	460	117	1.66916	2.10942e-14	Metabolic	Bone	0	240	103	0.187851	1
D45	E11	D45 Polycythaemia vera	E11 Non-insulin-dependent diabetes mellitus	551	29261	85	11	2.16308	1.84277e-10	Neoplasm	Endocrine	0	50	24	0.0641982	0.999986
D45	I10	D45 Polycythaemia vera	I10 Essential (primary) hypertension	551	112927	302	42	1.99137	4.21885e-14	Neoplasm	Cardiovascular	0	131	129	0.990918	0.995251
D45	J42;J44	D45 Polycythaemia vera	J42 Unspecified chronic bronchitis;J44 Other chronic obstructive pulmonary disease	551	13595	74	12	4.05317	0	Neoplasm	Respiratory	0	46	16	0.0236965	1
D45	I63;I64	D45 Polycythaemia vera	I63 Cerebral infarction;I64 Stroke, not specified as haemorrhage or infarction	551	6144	32	7	3.8783	2.80751e-10	Neoplasm	Cardiovascular	0	15	10	0.701693	0.989969
D45	I51	D45 Polycythaemia vera	I51 Complications and ill-defined descriptions of heart disease	551	7240	38	6	3.9083	5.22937e-12	Neoplasm	Cardiovascular	0	28	4	0.00254882	1
D45	I50	D45 Polycythaemia vera	I50 Heart failure	551	8926	50	6	4.17115	1.11022e-15	Neoplasm	Cardiovascular	0	36	8	0.00130109	1
D45	D47	D45 Polycythaemia vera	D47 Other neoplasms of uncertain or unknown behaviour of lymphoid, haematopoietic and related tissue	551	963	92	8	71.1384	0	Neoplasm	Neoplasm	0	54	30	0.0586851	0.999745
D45	F17	D45 Polycythaemia vera	F17 Mental and behavioural disorders due to use of tobacco	551	18179	66	12	2.70344	2.75058e-12	Neoplasm	Psychiatric	0	39	15	0.0876429	0.999999
D45	I25	D45 Polycythaemia vera	I25 Chronic ischaemic heart disease	551	36556	111	23	2.26103	3.05311e-14	Neoplasm	Cardiovascular	0	53	35	0.71539	0.999973
D45	J96	D45 Polycythaemia vera	J96 Respiratory failure, not elsewhere classified	551	3669	29	8	5.88563	1.19349e-13	Neoplasm	Respiratory	0	19	2	0.068023	1
J32	J33	J32 Chronic sinusitis	J33 Nasal polyp	3380	4130	958	732	28.1574	0	Ear, Nose, Throat	Ear, Nose, Throat	0	91	135	1	1
I10	J33	I10 Essential (primary) hypertension	J33 Nasal polyp	112927	4130	1387	316	1.22018	4.17333e-13	Cardiovascular	Ear, Nose, Throat	0	355	716	1	0.118707
J33	J34	J33 Nasal polyp	J34 Other disorders of nose and nasal sinuses	4130	8627	1332	1053	15.3387	1.4877e-14	Ear, Nose, Throat	Ear, Nose, Throat	0	143	136	1	1
J31	J33	J31 Chronic rhinitis, nasopharyngitis and pharyngitis	J33 Nasal polyp	1239	4130	289	210	23.1724	2.44249e-15	Ear, Nose, Throat	Ear, Nose, Throat	0	24	55	1	1
H65;H66	J33	H65 Nonsuppurative otitis media;H66 Suppurative and unspecified otitis media	J33 Nasal polyp	2292	4130	143	44	6.1982	0	Ear, Nose, Throat	Ear, Nose, Throat	0	30	69	1	0.691999
J33	K20;K21	J33 Nasal polyp	K20 Oesophagitis;K21 Gastro-oesophageal reflux disease	4130	44943	578	46	1.27764	8.23751e-09	Ear, Nose, Throat	Gastrointestinal	1	360	172	1.88832e-09	1
J33	J45	J33 Nasal polyp	J45 Asthma	4130	37337	1444	483	3.84213	9.92539e-14	Ear, Nose, Throat	Respiratory	0	575	386	1	1
E11	N35	E11 Non-insulin-dependent diabetes mellitus	N35 Urethral stricture	29261	4649	648	83	1.95443	1.63203e-14	Endocrine	Urinary	0	300	265	0.972921	0.999999
A40	E11	A40 Streptococcal septicaemia	E11 Non-insulin-dependent diabetes mellitus	411	29261	94	14	3.20694	0	Infectious	Endocrine	0	21	59	1	0.0086048
B95	E11	B95 Streptococcus and staphylococcus as the cause of diseases classified to other chapters	E11 Non-insulin-dependent diabetes mellitus	6041	29261	1254	192	2.91067	2.33147e-14	Infectious	Endocrine	-1	337	725	1	1.71973e-08
E11	G45	E11 Non-insulin-dependent diabetes mellitus	G45 Transient cerebral ischaemic attacks and related syndromes	29261	3656	599	120	2.29734	5.4623e-14	Endocrine	Neurological	0	285	194	0.889873	1
E11	E66	E11 Non-insulin-dependent diabetes mellitus	E66 Obesity	29261	19224	5252	1486	3.83077	0	Endocrine	Nutritional	0	2579	1187	0.905053	1
E11	G63	E11 Non-insulin-dependent diabetes mellitus	G63 Polyneuropathy in diseases classified elsewhere	29261	728	654	446	12.5965	7.77156e-16	Endocrine	Neurological	0	169	39	1	1
E11	M25	E11 Non-insulin-dependent diabetes mellitus	M25 Other joint disorders, not elsewhere classified	29261	19071	2349	335	1.72709	0	Endocrine	Joint	0	1075	939	0.999982	1
E11	H35	E11 Non-insulin-dependent diabetes mellitus	H35 Other retinal disorders	29261	5836	1073	283	2.57804	7.40519e-14	Endocrine	Ophthalmological	0	517	273	0.888989	1
E11	I24	E11 Non-insulin-dependent diabetes mellitus	I24 Other acute ischaemic heart diseases	29261	2352	548	74	3.26699	7.88258e-15	Endocrine	Cardiovascular	1	350	124	4.25304e-11	1
E11	E22	E11 Non-insulin-dependent diabetes mellitus	E22 Hyperfunction of pituitary gland	29261	493	88	11	2.50288	5.59552e-14	Endocrine	Endocrine	0	44	33	0.542407	0.993125
E11	K82	E11 Non-insulin-dependent diabetes mellitus	K82 Other diseases of gallbladder	29261	2573	263	44	1.43325	2.05561e-08	Endocrine	Hepatobiliary pancreas	0	120	99	0.930625	0.999978
E11	M00	E11 Non-insulin-dependent diabetes mellitus	M00 Pyogenic arthritis	29261	573	104	17	2.54498	0	Endocrine	Joint	0	55	32	0.312072	0.999977
E11	F00;F01;F03;G30	E11 Non-insulin-dependent diabetes mellitus	F00 Dementia in Alzheimer's disease;F01 Vascular dementia;F03 Unspecified dementia;G30 Alzheimer's disease	29261	2128	474	99	3.12329	0	Endocrine	Neurological	1	344	31	1.14541e-23	1
E11	G31	E11 Non-insulin-dependent diabetes mellitus	G31 Other degenerative diseases of nervous system, not elsewhere classified	29261	1095	224	22	2.86839	0	Endocrine	Neurological	1	165	37	4.25361e-13	1
E11	N18	E11 Non-insulin-dependent diabetes mellitus	N18 Chronic renal failure	29261	9082	2917	681	4.5036	0	Endocrine	Urinary	1	1961	275	5.43404e-79	1
E11	K60;K61	E11 Non-insulin-dependent diabetes mellitus	K60 Fissure and fistula of anal and rectal regions;K61 Abscess of anal and rectal regions	29261	5596	714	121	1.78906	1.15019e-13	Endocrine	Gastrointestinal	0	216	377	1	0.072182
E11	H04	E11 Non-insulin-dependent diabetes mellitus	H04 Disorders of lachrymal system	29261	3248	367	62	1.58436	1.88738e-15	Endocrine	Ophthalmological	0	163	142	0.985893	0.999995
E11	H49	E11 Non-insulin-dependent diabetes mellitus	H49 Paralytic strabismus	29261	423	65	17	2.15466	2.58814e-08	Endocrine	Ophthalmological	0	35	13	0.310072	1
E11	L60	E11 Non-insulin-dependent diabetes mellitus	L60 Nail disorders	29261	1512	225	27	2.08658	1.40998e-14	Endocrine	Dermatological	0	71	127	1	0.0308538
E11	I80	E11 Non-insulin-dependent diabetes mellitus	I80 Phlebitis and thrombophlebitis	29261	5499	728	83	1.85632	0	Endocrine	Cardiovascular	0	334	311	0.988147	0.999964
E11	M48	E11 Non-insulin-dependent diabetes mellitus	M48 Other spondylopathies	29261	6744	1023	175	2.12698	0	Endocrine	Spine	1	596	252	7.04563e-08	1
E11	K65	E11 Non-insulin-dependent diabetes mellitus	K65 Peritonitis	29261	1206	230	27	2.67415	2.79776e-14	Endocrine	Gastrointestinal	0	133	70	0.0104033	1
E11	I46	E11 Non-insulin-dependent diabetes mellitus	I46 Cardiac arrest	29261	1626	345	48	2.97511	1.32117e-14	Endocrine	Cardiovascular	1	247	50	2.81327e-16	1
E11	G62	E11 Non-insulin-dependent diabetes mellitus	G62 Other polyneuropathies	29261	2034	580	96	3.99836	5.66214e-15	Endocrine	Neurological	1	383	101	4.65996e-15	1
E11	N45	E11 Non-insulin-dependent diabetes mellitus	N45 Orchitis and epididymitis	29261	1125	171	24	2.13132	0	Endocrine	Male genital organs	0	81	66	0.777734	0.998935
E11	H34	E11 Non-insulin-dependent diabetes mellitus	H34 Retinal vascular occlusions	29261	824	181	43	3.08004	0	Endocrine	Ophthalmological	0	78	60	0.973506	0.999998
E11	H91	E11 Non-insulin-dependent diabetes mellitus	H91 Other hearing loss	29261	4959	774	165	2.18853	0	Endocrine	Ear, Nose, Throat	1	457	152	2.7315e-07	1
E11	I34	E11 Non-insulin-dependent diabetes mellitus	I34 Nonrheumatic mitral valve disorders	29261	3730	591	102	2.22169	1.03362e-13	Endocrine	Cardiovascular	0	325	164	0.00848436	1
E11	I10	E11 Non-insulin-dependent diabetes mellitus	I10 Essential (primary) hypertension	29261	112927	21406	10004	2.65792	4.56601e-12	Endocrine	Cardiovascular	0	4443	6959	1	1
C82;C83;C85	E11	C82 Follicular [nodular] non-Hodgkin's lymphoma;C83 Diffuse non-Hodgkin's lymphoma;C85 Other and unspecified types of non-Hodgkin's lymphoma	E11 Non-insulin-dependent diabetes mellitus	2506	29261	258	45	1.44359	1.54833e-08	Neoplasm	Endocrine	0	98	115	0.999959	0.964602
E11	F31	E11 Non-insulin-dependent diabetes mellitus	F31 Bipolar affective disorder	29261	1449	241	67	2.33213	0	Endocrine	Psychiatric	0	72	102	1	0.992898
E11	G43	E11 Non-insulin-dependent diabetes mellitus	G43 Migraine	29261	4310	395	63	1.28506	9.31832e-07	Endocrine	Neurological	0	171	161	0.996743	0.999906
E11	J42;J44	E11 Non-insulin-dependent diabetes mellitus	J42 Unspecified chronic bronchitis;J44 Other chronic obstructive pulmonary disease	29261	13595	2782	793	2.86935	0	Endocrine	Respiratory	0	1302	687	0.999657	1
E11	I87	E11 Non-insulin-dependent diabetes mellitus	I87 Other disorders of veins	29261	758	146	23	2.70078	2.77556e-15	Endocrine	Cardiovascular	0	91	32	0.00181239	1
E11	N48	E11 Non-insulin-dependent diabetes mellitus	N48 Other disorders of penis	29261	2859	532	104	2.60917	1.9873e-14	Endocrine	Male genital organs	0	205	223	1	0.999922
E11	I62	E11 Non-insulin-dependent diabetes mellitus	I62 Other nontraumatic intracranial haemorrhage	29261	589	91	21	2.16636	4.06507e-11	Endocrine	Cardiovascular	0	51	19	0.147235	1
E11	J34	E11 Non-insulin-dependent diabetes mellitus	J34 Other disorders of nose and nasal sinuses	29261	8627	731	95	1.18813	3.12234e-06	Endocrine	Ear, Nose, Throat	-1	159	477	1	6.4063e-17
E11	I78	E11 Non-insulin-dependent diabetes mellitus	I78 Diseases of capillaries	29261	935	107	10	1.60464	3.37651e-06	Endocrine	Cardiovascular	0	60	37	0.122946	0.999538
E11	K52	E11 Non-insulin-dependent diabetes mellitus	K52 Other non-infective gastro-enteritis and colitis	29261	21312	2869	356	1.88761	4.68625e-13	Endocrine	Gastrointestinal	0	1169	1344	1	0.999662
E11	J40	E11 Non-insulin-dependent diabetes mellitus	J40 Bronchitis, not specified as acute or chronic	29261	931	142	18	2.13867	0	Endocrine	Respiratory	0	63	61	0.923278	0.961173
E11	E86	E11 Non-insulin-dependent diabetes mellitus	E86 Volume depletion	29261	4989	1199	197	3.36985	1.30673e-13	Endocrine	Metabolic	1	824	178	1.74104e-39	1
E11	N41	E11 Non-insulin-dependent diabetes mellitus	N41 Inflammatory diseases of prostate	29261	2196	238	35	1.51967	9.08812e-10	Endocrine	Male genital organs	0	115	88	0.720137	0.99998
E11	K43	E11 Non-insulin-dependent diabetes mellitus	K43 Ventral hernia	29261	4850	742	98	2.1452	0	Endocrine	Gastrointestinal	0	350	294	0.942814	1
E11	I72	E11 Non-insulin-dependent diabetes mellitus	I72 Other aneurysm	29261	743	124	21	2.34012	7.77156e-16	Endocrine	Cardiovascular	0	65	38	0.326799	0.999996
E11	N28	E11 Non-insulin-dependent diabetes mellitus	N28 Other disorders of kidney and ureter, not elsewhere classified	29261	3822	684	122	2.5094	0	Endocrine	Urinary	0	386	176	0.000433246	1
E11	K26;K27	E11 Non-insulin-dependent diabetes mellitus	K26 Duodenal ulcer;K27 Peptic ulcer, site unspecified	29261	4913	756	76	2.15764	0	Endocrine	Gastrointestinal	0	355	325	0.956343	0.999951
E11	L30	E11 Non-insulin-dependent diabetes mellitus	L30 Other dermatitis	29261	2479	300	55	1.69687	3.93019e-14	Endocrine	Dermatological	0	150	95	0.523014	1
E11	M75	E11 Non-insulin-dependent diabetes mellitus	M75 Shoulder lesions	29261	13064	1641	352	1.76132	0	Endocrine	Muscular	0	649	640	1	1
E11	K81	E11 Non-insulin-dependent diabetes mellitus	K81 Cholecystitis	29261	3746	561	70	2.09991	2.55351e-15	Endocrine	Hepatobiliary pancreas	0	243	248	0.999344	0.997359
E11	M45	E11 Non-insulin-dependent diabetes mellitus	M45 Ankylosing spondylitis	29261	886	104	32	1.6459	1.59278e-06	Endocrine	Immunological	0	43	29	0.969037	0.999999
E11	N40	E11 Non-insulin-dependent diabetes mellitus	N40 Hyperplasia of prostate	29261	16565	2390	485	2.02307	0	Endocrine	Male genital organs	0	1130	775	0.996321	1
E11	M22;M23	E11 Non-insulin-dependent diabetes mellitus	M22 Disorders of patella;M23 Internal derangement of knee	29261	20788	1771	396	1.19457	6.64468e-13	Endocrine	Joint	0	511	864	1	0.852116
E11	N02	E11 Non-insulin-dependent diabetes mellitus	N02 Recurrent and persistent haematuria	29261	927	108	15	1.63361	1.42047e-06	Endocrine	Urinary	0	47	46	0.925712	0.949284
E11	I63;I64	E11 Non-insulin-dependent diabetes mellitus	I63 Cerebral infarction;I64 Stroke, not specified as haemorrhage or infarction	29261	6144	1306	304	2.98055	2.08833e-13	Endocrine	Cardiovascular	0	649	353	0.59833	1
D57	E11	D57 Sickle-cell disorders	E11 Non-insulin-dependent diabetes mellitus	483	29261	94	23	2.72889	0	Hematological	Endocrine	0	32	39	0.999369	0.960512
E11	N50	E11 Non-insulin-dependent diabetes mellitus	N50 Other disorders of male genital organs	29261	3738	399	45	1.49671	0	Endocrine	Male genital organs	0	146	208	1	0.211583
E11	I85	E11 Non-insulin-dependent diabetes mellitus	I85 Oesophageal varices	29261	790	271	19	4.81002	0	Endocrine	Cardiovascular	1	188	64	7.89754e-11	1
E11	N12	E11 Non-insulin-dependent diabetes mellitus	N12 Tubulo-interstitial nephritis, not specified as acute or chronic	29261	1465	258	46	2.46937	1.24345e-14	Endocrine	Urinary	0	139	73	0.118397	1
E11	K55	E11 Non-insulin-dependent diabetes mellitus	K55 Vascular disorders of intestine	29261	1631	300	34	2.57912	6.21725e-15	Endocrine	Gastrointestinal	1	197	69	3.10961e-08	1
E11	H65;H66	E11 Non-insulin-dependent diabetes mellitus	H65 Nonsuppurative otitis media;H66 Suppurative and unspecified otitis media	29261	2292	296	45	1.81085	9.63674e-14	Endocrine	Ear, Nose, Throat	0	93	158	1	0.134706
E11	K31	E11 Non-insulin-dependent diabetes mellitus	K31 Other diseases of stomach and duodenum	29261	11640	1728	184	2.08159	1.93845e-13	Endocrine	Gastrointestinal	1	1043	501	3.38619e-18	1
A04	E11	A04 Other bacterial intestinal infections	E11 Non-insulin-dependent diabetes mellitus	3827	29261	553	61	2.02615	0	Infectious	Endocrine	0	199	293	1	0.0867643
E11	F20	E11 Non-insulin-dependent diabetes mellitus	F20 Schizophrenia	29261	881	184	54	2.92851	0	Endocrine	Psychiatric	0	53	77	1	0.988982
E11	J43	E11 Non-insulin-dependent diabetes mellitus	J43 Emphysema	29261	2773	446	78	2.25523	0	Endocrine	Respiratory	0	240	128	0.0590244	1
E11	K70	E11 Non-insulin-dependent diabetes mellitus	K70 Alcoholic liver disease	29261	1244	322	73	3.62945	0	Endocrine	Hepatobiliary pancreas	0	154	95	0.798381	1
E11	H02	E11 Non-insulin-dependent diabetes mellitus	H02 Other disorders of eyelid	29261	7957	860	132	1.51549	2.95319e-13	Endocrine	Ophthalmological	0	350	378	1	0.999831
B02	E11	B02 Zoster [herpes zoster]	E11 Non-insulin-dependent diabetes mellitus	780	29261	111	17	1.99542	4.13725e-11	Infectious	Endocrine	0	38	56	0.999715	0.5
E11	M51	E11 Non-insulin-dependent diabetes mellitus	M51 Other intervertebral disk disorders	29261	10898	1326	222	1.70609	2.15827e-13	Endocrine	Spine	0	629	475	0.970965	1
E11	I12	E11 Non-insulin-dependent diabetes mellitus	I12 Hypertensive renal disease	29261	2073	811	176	5.48563	5.9841e-14	Endocrine	Cardiovascular	0	447	188	0.00197847	1
E11	K66	E11 Non-insulin-dependent diabetes mellitus	K66 Other disorders of peritoneum	29261	5078	622	70	1.71752	3.55271e-15	Endocrine	Gastrointestinal	1	369	183	1.88428e-06	1
E11	H83	E11 Non-insulin-dependent diabetes mellitus	H83 Other diseases of inner ear	29261	1127	139	31	1.7294	1.93973e-09	Endocrine	Ear, Nose, Throat	0	51	57	0.999406	0.986463
E11	K14	E11 Non-insulin-dependent diabetes mellitus	K14 Diseases of tongue	29261	1759	196	23	1.56241	3.5074e-09	Endocrine	Oral	0	101	72	0.360542	0.99993
E11	J15	E11 Non-insulin-dependent diabetes mellitus	J15 Bacterial pneumonia, not elsewhere classified	29261	745	155	14	2.9173	1.58762e-14	Endocrine	Respiratory	0	98	43	0.000620302	1
D64	E11	D64 Other anaemias	E11 Non-insulin-dependent diabetes mellitus	18059	29261	3369	363	2.61585	0	Hematological	Endocrine	-1	824	2182	1	5.30593e-67
E11	M15	E11 Non-insulin-dependent diabetes mellitus	M15 Polyarthrosis	29261	6515	977	182	2.10274	0	Endocrine	Joint	0	552	243	2.7142e-05	1
E11	H21	E11 Non-insulin-dependent diabetes mellitus	H21 Other disorders of iris and ciliary body	29261	531	92	27	2.4294	6.78346e-14	Endocrine	Ophthalmological	0	46	19	0.54148	1
E11	N42	E11 Non-insulin-dependent diabetes mellitus	N42 Other disorders of prostate	29261	1892	253	34	1.87501	3.11973e-14	Endocrine	Male genital organs	0	104	115	0.998129	0.934415
E11	N03	E11 Non-insulin-dependent diabetes mellitus	N03 Chronic nephritic syndrome	29261	1114	379	81	4.77045	0	Endocrine	Urinary	1	242	56	3.82101e-08	1
E11	G58	E11 Non-insulin-dependent diabetes mellitus	G58 Other mononeuropathies	29261	490	70	15	2.00312	1.17868e-07	Endocrine	Neurological	0	28	27	0.963881	0.979304
E11	M16	E11 Non-insulin-dependent diabetes mellitus	M16 Coxarthrosis [arthrosis of hip]	29261	16956	1641	437	1.35703	1.82077e-13	Endocrine	Joint	0	669	535	1	1
E11	G40	E11 Non-insulin-dependent diabetes mellitus	G40 Epilepsy	29261	5191	676	161	1.826	1.61871e-13	Endocrine	Neurological	0	291	224	0.999874	1
B18	E11	B18 Chronic viral hepatitis	E11 Non-insulin-dependent diabetes mellitus	651	29261	112	26	2.41236	0	Infectious	Endocrine	0	43	43	0.994795	0.994795
E11	L02	E11 Non-insulin-dependent diabetes mellitus	L02 Cutaneous abscess, furuncle and carbuncle	29261	3391	625	142	2.58438	0	Endocrine	Dermatological	0	254	229	0.999999	1
E11	M19	E11 Non-insulin-dependent diabetes mellitus	M19 Other arthrosis	29261	26203	3799	842	2.03293	0	Endocrine	Joint	0	1978	979	0.00568223	1
C34	E11	C34 Malignant neoplasm of bronchus and lung	E11 Non-insulin-dependent diabetes mellitus	3381	29261	474	94	1.96579	1.0314e-13	Neoplasm	Endocrine	-1	79	301	1	2.20428e-09
E11	L08	E11 Non-insulin-dependent diabetes mellitus	L08 Other local infections of skin and subcutaneous tissue	29261	1894	434	100	3.21303	0	Endocrine	Dermatological	0	239	95	0.0194444	1
E11	M35	E11 Non-insulin-dependent diabetes mellitus	M35 Other systemic involvement of connective tissue	29261	3161	410	99	1.81871	0	Endocrine	Immunological	0	192	119	0.90884	1
E11	M65	E11 Non-insulin-dependent diabetes mellitus	M65 Synovitis and tenosynovitis	29261	7478	982	169	1.84133	0	Endocrine	Muscular	0	415	398	1	1
E11	H53	E11 Non-insulin-dependent diabetes mellitus	H53 Visual disturbances	29261	4644	714	131	2.15581	1.11688e-13	Endocrine	Ophthalmological	0	381	202	0.0392581	1
E11	I20	E11 Non-insulin-dependent diabetes mellitus	I20 Angina pectoris	29261	25449	5989	1580	3.29981	4.46643e-13	Endocrine	Cardiovascular	0	2139	2270	1	1
E11	M06	E11 Non-insulin-dependent diabetes mellitus	M06 Other rheumatoid arthritis	29261	6587	881	229	1.8754	1.36446e-13	Endocrine	Immunological	0	371	281	0.999999	1
E11	J39	E11 Non-insulin-dependent diabetes mellitus	J39 Other diseases of upper respiratory tract	29261	1058	139	13	1.84219	3.78139e-11	Endocrine	Ear, Nose, Throat	0	59	67	0.969175	0.694513
E11	I31	E11 Non-insulin-dependent diabetes mellitus	I31 Other diseases of pericardium	29261	1763	284	40	2.25876	3.13083e-14	Endocrine	Cardiovascular	0	176	68	3.25734e-05	1
E04	E11	E04 Other non-toxic goitre	E11 Non-insulin-dependent diabetes mellitus	2466	29261	247	51	1.40446	2.44665e-07	Endocrine	Endocrine	0	95	101	0.999895	0.998329
E11	L97	E11 Non-insulin-dependent diabetes mellitus	L97 Ulcer of lower limb, not elsewhere classified	29261	1814	861	326	6.65535	2.9754e-14	Endocrine	Dermatological	0	398	137	0.987781	1
E11	K64	E11 Non-insulin-dependent diabetes mellitus	K64 Haemorrhoids and perianal venous thrombosis	29261	3706	373	62	1.41126	1.75556e-10	Endocrine	Gastrointestinal	1	303	8	5.8233e-36	1
E11	M46	E11 Non-insulin-dependent diabetes mellitus	M46 Other inflammatory spondylopathies	29261	2195	359	67	2.29332	0	Endocrine	Spine	0	216	76	6.89108e-05	1
E11	N20	E11 Non-insulin-dependent diabetes mellitus	N20 Calculus of kidney and ureter	29261	6679	1108	219	2.32613	6.21725e-15	Endocrine	Urinary	0	435	454	1	1
E11	K56	E11 Non-insulin-dependent diabetes mellitus	K56 Paralytic ileus and intestinal obstruction without hernia	29261	5961	707	94	1.66305	1.35891e-13	Endocrine	Gastrointestinal	0	405	208	6.09301e-05	1
E11	I51	E11 Non-insulin-dependent diabetes mellitus	I51 Complications and ill-defined descriptions of heart disease	29261	7240	1712	282	3.31566	1.3034e-13	Endocrine	Cardiovascular	1	1108	322	8.78216e-35	1
E11	I38	E11 Non-insulin-dependent diabetes mellitus	I38 Endocarditis, valve unspecified	29261	600	110	7	2.57067	0	Endocrine	Cardiovascular	0	66	37	0.022381	0.999814
D75	E11	D75 Other diseases of blood and blood-forming organs	E11 Non-insulin-dependent diabetes mellitus	938	29261	145	20	2.16755	4.55191e-15	Hematological	Endocrine	0	68	57	0.796816	0.996172
E11	K20;K21	E11 Non-insulin-dependent diabetes mellitus	K20 Oesophagitis;K21 Gastro-oesophageal reflux disease	29261	44943	5072	787	1.58242	0	Endocrine	Gastrointestinal	0	2183	2102	1	1
E11	K50	E11 Non-insulin-dependent diabetes mellitus	K50 Crohn's disease [regional enteritis]	29261	2380	262	46	1.54358	3.26046e-11	Endocrine	Gastrointestinal	0	91	125	1	0.789027
E11	M79	E11 Non-insulin-dependent diabetes mellitus	M79 Other soft tissue disorders, not elsewhere classified	29261	18612	2712	428	2.04316	2.85993e-13	Endocrine	Muscular	0	1273	1011	0.999331	1
E11	K58	E11 Non-insulin-dependent diabetes mellitus	K58 Irritable bowel syndrome	29261	8207	890	167	1.52058	1.54654e-13	Endocrine	Gastrointestinal	0	372	351	1	1
E11	K02	E11 Non-insulin-dependent diabetes mellitus	K02 Dental caries	29261	4765	592	90	1.74206	9.03722e-14	Endocrine	Oral	0	262	240	0.997735	0.999998
E11	I49	E11 Non-insulin-dependent diabetes mellitus	I49 Other cardiac arrhythmias	29261	4136	586	98	1.98665	0	Endocrine	Cardiovascular	0	306	182	0.15086	1
D63	E11	D63 Anaemia in chronic diseases classified elsewhere	E11 Non-insulin-dependent diabetes mellitus	1117	29261	264	27	3.31402	0	Hematological	Endocrine	-1	55	182	1	3.49507e-10
D41	E11	D41 Neoplasm of uncertain or unknown behaviour of urinary organs	E11 Non-insulin-dependent diabetes mellitus	1106	29261	154	24	1.95241	2.68674e-14	Neoplasm	Endocrine	0	60	70	0.997681	0.886675
E11	M47	E11 Non-insulin-dependent diabetes mellitus	M47 Spondylosis	29261	11974	1738	343	2.03524	2.05613e-13	Endocrine	Spine	0	841	554	0.914236	1
E11	L89	E11 Non-insulin-dependent diabetes mellitus	L89 Decubitus ulcer	29261	1769	478	73	3.78883	1.92069e-14	Endocrine	Dermatological	1	373	32	1.54192e-36	1
E11	N21	E11 Non-insulin-dependent diabetes mellitus	N21 Calculus of lower urinary tract	29261	1112	218	39	2.74889	0	Endocrine	Urinary	0	107	72	0.632517	1
E11	N23	E11 Non-insulin-dependent diabetes mellitus	N23 Unspecified renal colic	29261	2464	349	61	1.98605	6.79456e-14	Endocrine	Urinary	0	92	196	1	0.0122119
E11	J38	E11 Non-insulin-dependent diabetes mellitus	J38 Diseases of vocal cords and larynx, not elsewhere classified	29261	2437	270	45	1.55351	9.00469e-12	Endocrine	Ear, Nose, Throat	0	108	117	0.999607	0.987921
D37	E11	D37 Neoplasm of uncertain or unknown behaviour of oral cavity and digestive organs	E11 Non-insulin-dependent diabetes mellitus	1659	29261	220	22	1.85944	2.73115e-14	Neoplasm	Endocrine	0	79	119	0.99999	0.125841
E11	H43	E11 Non-insulin-dependent diabetes mellitus	H43 Disorders of vitreous body	29261	2086	359	68	2.41315	0	Endocrine	Ophthalmological	0	187	104	0.23001	1
E11	E16	E11 Non-insulin-dependent diabetes mellitus	E16 Other disorders of pancreatic internal secretion	29261	1640	1127	200	9.63574	1.94289e-14	Endocrine	Endocrine	1	798	129	8.8795e-46	1
E11	N30	E11 Non-insulin-dependent diabetes mellitus	N30 Cystitis	29261	4131	532	68	1.80577	6.66134e-14	Endocrine	Urinary	0	265	199	0.551735	1
E11	N08	E11 Non-insulin-dependent diabetes mellitus	N08 Glomerular disorders in diseases classified elsewhere	29261	603	443	325	10.3013	0	Endocrine	Urinary	0	73	45	1	1
E11	I35	E11 Non-insulin-dependent diabetes mellitus	I35 Nonrheumatic aortic valve disorders	29261	4101	819	204	2.80026	5.36238e-14	Endocrine	Cardiovascular	0	430	185	0.0810793	1
E11	K80	E11 Non-insulin-dependent diabetes mellitus	K80 Cholelithiasis	29261	19795	2397	457	1.69792	0	Endocrine	Hepatobiliary pancreas	0	957	983	1	1
E11	I74	E11 Non-insulin-dependent diabetes mellitus	I74 Arterial embolism and thrombosis	29261	1324	376	60	3.98203	0	Endocrine	Cardiovascular	0	201	115	0.0986182	1
E11	I50	E11 Non-insulin-dependent diabetes mellitus	I50 Heart failure	29261	8926	2649	517	4.16131	3.47056e-13	Endocrine	Cardiovascular	1	1526	606	2.52862e-15	1
D86	E11	D86 Sarcoidosis	E11 Non-insulin-dependent diabetes mellitus	856	29261	147	44	2.40796	6.66134e-15	Immunological	Endocrine	0	40	63	1	0.965384
E11	F05	E11 Non-insulin-dependent diabetes mellitus	F05 Delirium, not induced by alcohol and other psychoactive substances	29261	1557	369	49	3.32309	0	Endocrine	Psychiatric	1	296	24	2.92468e-33	1
E11	K91	E11 Non-insulin-dependent diabetes mellitus	K91 Postprocedural disorders of digestive system, not elsewhere classified	29261	2347	361	35	2.15675	0	Endocrine	Gastrointestinal	0	211	115	0.000776747	1
E11	K22	E11 Non-insulin-dependent diabetes mellitus	K22 Other diseases of oesophagus	29261	14304	1711	215	1.67725	1.11688e-13	Endocrine	Gastrointestinal	0	829	667	0.904142	1
C54	E11	C54 Malignant neoplasm of corpus uteri	E11 Non-insulin-dependent diabetes mellitus	1755	29261	221	48	1.76571	2.05391e-14	Neoplasm	Endocrine	0	77	96	0.999998	0.978327
C67	E11	C67 Malignant neoplasm of bladder	E11 Non-insulin-dependent diabetes mellitus	2968	29261	508	91	2.39996	0	Neoplasm	Endocrine	0	193	224	1	0.996628
D47	E11	D47 Other neoplasms of uncertain or unknown behaviour of lymphoid, haematopoietic and related tissue	E11 Non-insulin-dependent diabetes mellitus	963	29261	133	16	1.93656	4.02323e-12	Neoplasm	Endocrine	0	38	79	1	0.0185143
E11	J84	E11 Non-insulin-dependent diabetes mellitus	J84 Other interstitial pulmonary diseases	29261	1744	351	67	2.82206	0	Endocrine	Respiratory	0	203	81	0.00194251	1
E11	K46	E11 Non-insulin-dependent diabetes mellitus	K46 Unspecified abdominal hernia	29261	489	81	10	2.32264	1.86916e-11	Endocrine	Gastrointestinal	0	54	17	0.00179817	1
E11	I95	E11 Non-insulin-dependent diabetes mellitus	I95 Hypotension	29261	8464	1623	227	2.68873	0	Endocrine	Cardiovascular	1	1103	293	1.24463e-48	1
E11	G95	E11 Non-insulin-dependent diabetes mellitus	G95 Other diseases of spinal cord	29261	904	127	24	1.96988	4.11127e-12	Endocrine	Neurological	0	65	38	0.429614	0.999999
E11	H36	E11 Non-insulin-dependent diabetes mellitus	H36 Retinal disorders in diseases classified elsewhere	29261	2285	2061	1455	12.6473	8.09353e-14	Endocrine	Ophthalmological	0	277	329	1	1
E11	I61	E11 Non-insulin-dependent diabetes mellitus	I61 Intracerebral haemorrhage	29261	1130	176	29	2.18393	0	Endocrine	Cardiovascular	0	100	47	0.0413401	1
D69	E11	D69 Purpura and other haemorrhagic conditions	E11 Non-insulin-dependent diabetes mellitus	2680	29261	448	65	2.34395	2.60902e-14	Hematological	Endocrine	-1	89	294	1	1.79025e-11
E03	E11	E03 Other hypothyroidism	E11 Non-insulin-dependent diabetes mellitus	20958	29261	2738	946	1.83184	2.73559e-13	Endocrine	Endocrine	0	893	899	1	1
E11	I47	E11 Non-insulin-dependent diabetes mellitus	I47 Paroxysmal tachycardia	29261	4679	693	113	2.07675	9.58122e-14	Endocrine	Cardiovascular	0	357	223	0.223717	1
E11	L03	E11 Non-insulin-dependent diabetes mellitus	L03 Cellulitis	29261	10516	2091	504	2.7881	1.18794e-13	Endocrine	Dermatological	0	950	637	0.999987	1
E11	I82	E11 Non-insulin-dependent diabetes mellitus	I82 Other venous embolism and thrombosis	29261	604	84	12	1.95006	2.23649e-08	Endocrine	Cardiovascular	0	46	26	0.222602	0.999867
D17	E11	D17 Benign lipomatous neoplasm	E11 Non-insulin-dependent diabetes mellitus	8865	29261	785	122	1.24164	2.59723e-09	Neoplasm	Endocrine	1	458	205	1.65877e-06	1
E11	K11	E11 Non-insulin-dependent diabetes mellitus	K11 Diseases of salivary glands	29261	1380	156	22	1.58508	5.30628e-08	Endocrine	Oral	0	61	73	0.997544	0.810731
E11	L73	E11 Non-insulin-dependent diabetes mellitus	L73 Other follicular disorders	29261	566	80	11	1.98189	2.45671e-08	Endocrine	Dermatological	0	30	39	0.990842	0.631223
E11	E27	E11 Non-insulin-dependent diabetes mellitus	E27 Other disorders of adrenal gland	29261	750	149	24	2.78567	1.0103e-14	Endocrine	Endocrine	0	84	41	0.0700277	1
E11	K57	E11 Non-insulin-dependent diabetes mellitus	K57 Diverticular disease of intestine	29261	41136	5024	833	1.71251	0	Endocrine	Gastrointestinal	0	2419	1772	0.995837	1
B96	E11	B96 Other bacterial agents as the cause of diseases classified to other chapters	E11 Non-insulin-dependent diabetes mellitus	13036	29261	2457	368	2.64281	0	Infectious	Endocrine	-1	741	1348	1	7.73466e-07
E11	G56;G57	E11 Non-insulin-dependent diabetes mellitus	G56 Mononeuropathies of upper limb;G57 Mononeuropathies of lower limb	29261	16551	2102	327	1.78079	0	Endocrine	Neurological	0	728	1047	1	0.57781
E11	G99	E11 Non-insulin-dependent diabetes mellitus	G99 Other disorders of nervous system in diseases classified elsewhere	29261	1649	368	139	3.12919	0	Endocrine	Neurological	0	159	70	0.996119	1
E11	M81	E11 Non-insulin-dependent diabetes mellitus	M81 Osteoporosis without pathological fracture	29261	9918	957	187	1.35298	0	Endocrine	Bone	0	511	259	0.0192534	1
E11	J45	E11 Non-insulin-dependent diabetes mellitus	J45 Asthma	29261	37337	4787	1482	1.79775	0	Endocrine	Respiratory	0	1287	2018	1	1
E11	N31	E11 Non-insulin-dependent diabetes mellitus	N31 Neuromuscular dysfunction of bladder, not elsewhere classified	29261	2084	279	27	1.8772	0	Endocrine	Urinary	0	92	160	1	0.00823912
E11	H10	E11 Non-insulin-dependent diabetes mellitus	H10 Conjunctivitis	29261	411	70	9	2.38815	1.29651e-10	Endocrine	Ophthalmological	0	50	11	0.000220143	1
B34	E11	B34 Viral infection of unspecified site	E11 Non-insulin-dependent diabetes mellitus	2541	29261	326	58	1.79894	7.07212e-14	Infectious	Endocrine	0	106	162	1	0.565966
E11	L27	E11 Non-insulin-dependent diabetes mellitus	L27 Dermatitis due to substances taken internally	29261	712	103	13	2.02844	8.38597e-11	Endocrine	Dermatological	0	62	28	0.0241168	0.999999
E11	K44	E11 Non-insulin-dependent diabetes mellitus	K44 Diaphragmatic hernia	29261	39329	4437	526	1.58191	0	Endocrine	Gastrointestinal	0	1823	2088	1	0.999958
E11	M54	E11 Non-insulin-dependent diabetes mellitus	M54 Dorsalgia	29261	21562	2964	452	1.9275	4.20108e-13	Endocrine	Spine	0	1327	1185	1	1
E11	G44	E11 Non-insulin-dependent diabetes mellitus	G44 Other headache syndromes	29261	780	98	18	1.76172	1.80775e-07	Endocrine	Neurological	0	31	49	0.999922	0.540197
E11	J98	E11 Non-insulin-dependent diabetes mellitus	J98 Other respiratory disorders	29261	5690	936	116	2.30658	0	Endocrine	Respiratory	1	605	215	1.26174e-19	1
E11	H81	E11 Non-insulin-dependent diabetes mellitus	H81 Disorders of vestibular function	29261	1554	198	45	1.78657	2.89768e-14	Endocrine	Ear, Nose, Throat	0	104	49	0.261268	1
E11	E53	E11 Non-insulin-dependent diabetes mellitus	E53 Deficiency of other B group vitamins	29261	1339	300	57	3.14156	7.43849e-15	Endocrine	Nutritional	1	199	44	8.04966e-09	1
E11	H44	E11 Non-insulin-dependent diabetes mellitus	H44 Disorders of globe	29261	638	82	16	1.80218	7.20711e-07	Endocrine	Ophthalmological	0	36	30	0.887878	0.994681
E11	N17	E11 Non-insulin-dependent diabetes mellitus	N17 Acute renal failure	29261	9312	2791	473	4.20264	4.9849e-14	Endocrine	Urinary	1	2057	261	4.19491e-144	1
E11	G83	E11 Non-insulin-dependent diabetes mellitus	G83 Other paralytic syndromes	29261	569	99	15	2.43965	5.55112e-15	Endocrine	Neurological	0	55	29	0.15744	0.999991
D10;D11	E11	D10 Benign neoplasm of mouth and pharynx;D11 Benign neoplasm of major salivary glands	E11 Non-insulin-dependent diabetes mellitus	1275	29261	139	23	1.52866	1.70828e-06	Neoplasm	Endocrine	0	73	43	0.305487	0.999998
E11	K51	E11 Non-insulin-dependent diabetes mellitus	K51 Ulcerative colitis	29261	4348	473	83	1.52537	0	Endocrine	Gastrointestinal	0	140	250	1	0.115932
E11	M11	E11 Non-insulin-dependent diabetes mellitus	M11 Other crystal arthropathies	29261	617	85	23	1.9317	2.76711e-08	Endocrine	Joint	0	33	29	0.985272	0.998903
D12	E11	D12 Benign neoplasm of colon, rectum, anus and anal canal	E11 Non-insulin-dependent diabetes mellitus	19363	29261	2520	311	1.82487	2.56128e-13	Neoplasm	Endocrine	0	983	1226	1	0.915365
E11	H18	E11 Non-insulin-dependent diabetes mellitus	H18 Other disorders of cornea	29261	1080	138	30	1.79168	2.56563e-10	Endocrine	Ophthalmological	0	66	42	0.724293	0.999999
E11	M31	E11 Non-insulin-dependent diabetes mellitus	M31 Other necrotising vasculopathies	29261	902	131	29	2.03643	1.93845e-13	Endocrine	Immunological	0	50	52	0.997509	0.992941
E11	F40	E11 Non-insulin-dependent diabetes mellitus	F40 Phobic anxiety disorders	29261	1096	158	35	2.0214	0	Endocrine	Psychiatric	0	87	36	0.116317	1
E11	E23	E11 Non-insulin-dependent diabetes mellitus	E23 Hypofunction and other disorders of pituitary gland	29261	598	131	20	3.07167	0	Endocrine	Endocrine	0	54	57	0.9822	0.942273
E11	G93	E11 Non-insulin-dependent diabetes mellitus	G93 Other disorders of brain	29261	2484	368	43	2.07731	0	Endocrine	Neurological	0	225	100	1.12361e-05	1
E11	H61	E11 Non-insulin-dependent diabetes mellitus	H61 Other disorders of external ear	29261	1314	145	18	1.54731	5.53418e-07	Endocrine	Ear, Nose, Throat	0	65	62	0.908127	0.966335
E11	F43	E11 Non-insulin-dependent diabetes mellitus	F43 Reaction to severe stress, and adjustment disorders	29261	767	123	11	2.24861	1.66533e-14	Endocrine	Psychiatric	0	44	68	0.999458	0.139599
E11	G25	E11 Non-insulin-dependent diabetes mellitus	G25 Other extrapyramidal and movement disorders	29261	1062	178	36	2.35018	0	Endocrine	Neurological	0	115	27	5.961e-05	1
C91	E11	C91 Lymphoid leukaemia	E11 Non-insulin-dependent diabetes mellitus	942	29261	122	34	1.81599	1.23458e-09	Neoplasm	Endocrine	0	42	46	0.999814	0.9976
E11	I44	E11 Non-insulin-dependent diabetes mellitus	I44 Atrioventricular and left bundle-branch block	29261	6063	1301	248	3.00881	1.14242e-13	Endocrine	Cardiovascular	1	786	267	2.90309e-14	1
E11	F17	E11 Non-insulin-dependent diabetes mellitus	F17 Mental and behavioural disorders due to use of tobacco	29261	18179	2613	788	2.01546	0	Endocrine	Psychiatric	0	1292	533	0.721355	1
B98	E11	B98 Other specified infectious agents as the cause of diseases classified to other chapters	E11 Non-insulin-dependent diabetes mellitus	1946	29261	245	30	1.76534	1.66533e-14	Infectious	Endocrine	-1	29	186	1	8.33628e-17
E11	E87	E11 Non-insulin-dependent diabetes mellitus	E87 Other disorders of fluid, electrolyte and acid-base balance	29261	9766	2424	433	3.48033	0	Endocrine	Metabolic	1	1664	327	3.15656e-77	1
A41	E11	A41 Other septicaemia	E11 Non-insulin-dependent diabetes mellitus	6601	29261	1339	176	2.8443	0	Infectious	Endocrine	-1	224	939	1	1.37966e-50
E11	N19	E11 Non-insulin-dependent diabetes mellitus	N19 Unspecified renal failure	29261	2053	588	95	4.016	0	Endocrine	Urinary	1	363	130	6.93274e-09	1
C25	E11	C25 Malignant neoplasm of pancreas	E11 Non-insulin-dependent diabetes mellitus	971	29261	235	57	3.39354	0	Neoplasm	Endocrine	0	53	125	1	0.180568
D61	E11	D61 Other aplastic anaemias	E11 Non-insulin-dependent diabetes mellitus	716	29261	128	20	2.5067	1.42109e-14	Hematological	Endocrine	0	22	86	1	6.26791e-05
E11	M43	E11 Non-insulin-dependent diabetes mellitus	M43 Other deforming dorsopathies	29261	2774	360	57	1.8197	1.43441e-13	Endocrine	Spine	0	189	114	0.185143	1
E11	F33	E11 Non-insulin-dependent diabetes mellitus	F33 Recurrent depressive disorder	29261	997	156	14	2.19399	9.99201e-16	Endocrine	Psychiatric	0	37	105	1	9.19245e-06
E11	F52	E11 Non-insulin-dependent diabetes mellitus	F52 Sexual dysfunction, not caused by organic disorder or disease	29261	439	116	19	3.70509	0	Endocrine	Psychiatric	0	53	44	0.846455	0.996584
E11	K72	E11 Non-insulin-dependent diabetes mellitus	K72 Hepatic failure, not elsewhere classified	29261	585	182	16	4.36235	2.9976e-15	Endocrine	Hepatobiliary pancreas	1	141	25	2.37864e-14	1
D73	E11	D73 Diseases of spleen	E11 Non-insulin-dependent diabetes mellitus	777	29261	155	17	2.79715	6.32827e-15	Hematological	Endocrine	0	50	88	0.999997	0.0539389
C61	E11	C61 Malignant neoplasm of prostate	E11 Non-insulin-dependent diabetes mellitus	8655	29261	932	183	1.50992	9.88098e-14	Neoplasm	Endocrine	0	343	406	1	0.999964
E11	I70	E11 Non-insulin-dependent diabetes mellitus	I70 Atherosclerosis	29261	1940	589	145	4.25715	0	Endocrine	Cardiovascular	0	330	114	0.00194281	1
E11	E55	E11 Non-insulin-dependent diabetes mellitus	E55 Vitamin D deficiency	29261	1386	291	54	2.94398	0	Endocrine	Nutritional	1	202	35	1.47239e-11	1
E11	G51	E11 Non-insulin-dependent diabetes mellitus	G51 Facial nerve disorders	29261	1260	217	53	2.41487	0	Endocrine	Neurological	0	95	69	0.971459	1
E11	J00;J06	E11 Non-insulin-dependent diabetes mellitus	J00 Acute nasopharyngitis [common cold];J06 Acute upper respiratory infections of multiple and unspecified sites	29261	1770	266	29	2.10724	2.22045e-16	Endocrine	Ear, Nose, Throat	0	138	99	0.290576	0.999989
E11	M72	E11 Non-insulin-dependent diabetes mellitus	M72 Fibroblastic disorders	29261	5401	602	153	1.56289	1.54321e-14	Endocrine	Muscular	0	211	238	1	1
E11	K74	E11 Non-insulin-dependent diabetes mellitus	K74 Fibrosis and cirrhosis of liver	29261	1364	455	86	4.67737	2.55351e-14	Endocrine	Hepatobiliary pancreas	1	285	84	3.89311e-08	1
E11	K75	E11 Non-insulin-dependent diabetes mellitus	K75 Other inflammatory liver diseases	29261	1092	321	55	4.1218	0	Endocrine	Hepatobiliary pancreas	1	206	60	2.14241e-07	1
E11	N39	E11 Non-insulin-dependent diabetes mellitus	N39 Other disorders of urinary system	29261	27390	4012	630	2.05387	0	Endocrine	Urinary	0	1997	1385	0.617897	1
E11	F32	E11 Non-insulin-dependent diabetes mellitus	F32 Depressive episode	29261	18765	2815	622	2.10346	1.70419e-13	Endocrine	Psychiatric	0	1335	858	0.997041	1
E11	I65	E11 Non-insulin-dependent diabetes mellitus	I65 Occlusion and stenosis of precerebral arteries, not resulting in cerebral infarction	29261	1525	364	71	3.34685	0	Endocrine	Cardiovascular	0	200	93	0.0332163	1
E11	M17	E11 Non-insulin-dependent diabetes mellitus	M17 Gonarthrosis [arthrosis of knee]	29261	29081	3730	945	1.79848	0	Endocrine	Joint	0	1422	1363	1	1
D50	E11	D50 Iron deficiency anaemia	E11 Non-insulin-dependent diabetes mellitus	13019	29261	2719	428	2.92844	6.25056e-14	Hematological	Endocrine	-1	516	1775	1	3.10339e-58
E11	J22	E11 Non-insulin-dependent diabetes mellitus	J22 Unspecified acute lower respiratory infection	29261	11590	2231	319	2.69911	0	Endocrine	Respiratory	0	1196	716	0.000351051	1
E11	I21;I22	E11 Non-insulin-dependent diabetes mellitus	I21 Acute myocardial infarction;I22 Subsequent myocardial infarction	29261	11771	2427	621	2.89109	0	Endocrine	Cardiovascular	0	847	959	1	1
E11	I25	E11 Non-insulin-dependent diabetes mellitus	I25 Chronic ischaemic heart disease	29261	36556	8164	2972	3.13148	0	Endocrine	Cardiovascular	0	2912	2280	1	1
E11	I84	E11 Non-insulin-dependent diabetes mellitus	I84 Haemorrhoids	29261	31892	2915	438	1.28163	0	Endocrine	Cardiovascular	0	1084	1393	1	0.991983
D13	E11	D13 Benign neoplasm of other and ill-defined parts of digestive system	E11 Non-insulin-dependent diabetes mellitus	1746	29261	220	21	1.76678	1.39888e-14	Neoplasm	Endocrine	0	121	78	0.0783355	0.999995
A09	E11	A09 Diarrhoea and gastro-enteritis of presumed infectious origin	E11 Non-insulin-dependent diabetes mellitus	10766	29261	1797	255	2.34045	1.57652e-13	Infectious	Endocrine	-1	192	1350	1	2.21764e-105
E11	G81	E11 Non-insulin-dependent diabetes mellitus	G81 Hemiplegia	29261	2448	558	79	3.19615	1.32117e-14	Endocrine	Neurological	0	308	171	0.00787308	1
C80	E11	C80 Malignant neoplasm without specification of site	E11 Non-insulin-dependent diabetes mellitus	1877	29261	234	36	1.74806	3.75255e-14	Neoplasm	Endocrine	-1	45	153	1	1.45866e-06
E11	G54;G55	E11 Non-insulin-dependent diabetes mellitus	G54 Nerve root and plexus disorders;G55 Nerve root and plexus compressions in diseases classified elsewhere	29261	6568	774	120	1.65239	3.79696e-14	Endocrine	Neurological	0	396	258	0.270596	1
C22	E11	C22 Malignant neoplasm of liver and intrahepatic bile ducts	E11 Non-insulin-dependent diabetes mellitus	578	29261	160	31	3.88148	2.22045e-16	Neoplasm	Endocrine	0	21	108	1	5.65385e-06
E11	K83	E11 Non-insulin-dependent diabetes mellitus	K83 Other diseases of biliary tract	29261	3039	529	72	2.44079	0	Endocrine	Hepatobiliary pancreas	0	297	160	0.00267161	1
E05	E11	E05 Thyrotoxicosis [hyperthyroidism]	E11 Non-insulin-dependent diabetes mellitus	2771	29261	364	78	1.84192	2.22045e-14	Endocrine	Endocrine	0	123	163	1	0.979604
E11	L40	E11 Non-insulin-dependent diabetes mellitus	L40 Psoriasis	29261	3387	527	129	2.18173	2.78666e-14	Endocrine	Dermatological	0	198	200	1	1
E11	J96	E11 Non-insulin-dependent diabetes mellitus	J96 Respiratory failure, not elsewhere classified	29261	3669	886	130	3.38603	0	Endocrine	Respiratory	1	616	140	3.7701e-32	1
E11	I89	E11 Non-insulin-dependent diabetes mellitus	I89 Other non-infective disorders of lymphatic vessels and lymph nodes	29261	1134	211	39	2.609	1.85407e-14	Endocrine	Cardiovascular	0	132	40	0.000161011	1
C19;C20	E11	C19 Malignant neoplasm of rectosigmoid junction;C20 Malignant neoplasm of rectum	E11 Non-insulin-dependent diabetes mellitus	2756	29261	322	52	1.63826	0	Neoplasm	Endocrine	0	145	125	0.967127	0.999978
E11	G20	E11 Non-insulin-dependent diabetes mellitus	G20 Parkinson's disease	29261	1935	236	52	1.71016	0	Endocrine	Neurological	0	129	55	0.0857497	1
E11	N32	E11 Non-insulin-dependent diabetes mellitus	N32 Other disorders of bladder	29261	12287	1619	189	1.84759	0	Endocrine	Urinary	0	765	665	0.987364	1
E11	K29	E11 Non-insulin-dependent diabetes mellitus	K29 Gastritis and duodenitis	29261	42719	5478	655	1.79807	0	Endocrine	Gastrointestinal	0	2551	2272	1	1
E11	K92	E11 Non-insulin-dependent diabetes mellitus	K92 Other diseases of digestive system	29261	14676	1915	282	1.82964	4.78617e-13	Endocrine	Gastrointestinal	0	1044	589	4.19558e-05	1
E11	K62	E11 Non-insulin-dependent diabetes mellitus	K62 Other diseases of anus and rectum	29261	32228	3376	348	1.46884	4.65183e-13	Endocrine	Gastrointestinal	0	1253	1775	1	0.00145053
E11	E61	E11 Non-insulin-dependent diabetes mellitus	E61 Deficiency of other nutrient elements	29261	443	80	8	2.53216	3.95572e-13	Endocrine	Nutritional	1	61	11	1.36593e-06	1
E11	I69	E11 Non-insulin-dependent diabetes mellitus	I69 Sequelae of cerebrovascular disease	29261	2016	520	76	3.61674	0	Endocrine	Cardiovascular	1	324	120	1.09232e-08	1
E66	N35	E66 Obesity	N35 Urethral stricture	19224	4649	403	64	1.8501	3.54161e-14	Nutritional	Urinary	0	127	212	1	0.15956
N35	N81	N35 Urethral stricture	N81 Female genital prolapse	4649	15187	328	101	1.90606	5.9841e-14	Urinary	Female genital organs	0	102	125	1	0.999994
I10	N35	I10 Essential (primary) hypertension	N35 Urethral stricture	112927	4649	1993	242	1.55756	0	Cardiovascular	Urinary	0	958	793	0.959711	1
N35	N48	N35 Urethral stricture	N48 Other disorders of penis	4649	2859	223	67	6.88375	0	Urinary	Male genital organs	0	80	76	0.999992	0.999999
N35	N41	N35 Urethral stricture	N41 Inflammatory diseases of prostate	4649	2196	137	30	5.50583	2.55351e-15	Urinary	Male genital organs	0	42	65	0.999999	0.752779
N28	N35	N28 Other disorders of kidney and ureter, not elsewhere classified	N35 Urethral stricture	3822	4649	205	46	4.73367	0	Urinary	Urinary	0	62	97	1	0.798988
N35	N40	N35 Urethral stricture	N40 Hyperplasia of prostate	4649	16565	1055	262	5.62077	3.13083e-14	Urinary	Male genital organs	0	291	502	1	0.945328
N02	N35	N02 Recurrent and persistent haematuria	N35 Urethral stricture	927	4649	52	15	4.9506	0	Urinary	Urinary	0	25	12	0.661096	0.999982
N35	N42	N35 Urethral stricture	N42 Other disorders of prostate	4649	1892	129	32	6.01732	0	Urinary	Male genital organs	0	41	56	0.99999	0.943671
N20	N35	N20 Calculus of kidney and ureter	N35 Urethral stricture	6679	4649	262	49	3.46198	1.84297e-14	Urinary	Urinary	0	121	92	0.902799	1
D41	N35	D41 Neoplasm of uncertain or unknown behaviour of urinary organs	N35 Urethral stricture	1106	4649	115	20	9.1765	0	Neoplasm	Urinary	0	67	28	0.046408	1
N21	N35	N21 Calculus of lower urinary tract	N35 Urethral stricture	1112	4649	108	30	8.57143	2.88658e-15	Urinary	Urinary	0	38	40	0.999309	0.997488
N30	N35	N30 Cystitis	N35 Urethral stricture	4131	4649	651	286	13.9079	0	Urinary	Urinary	0	133	232	1	1
C67	N35	C67 Malignant neoplasm of bladder	N35 Urethral stricture	2968	4649	309	79	9.18817	0	Neoplasm	Urinary	0	176	54	0.00837045	1
J45	N35	J45 Asthma	N35 Urethral stricture	37337	4649	642	88	1.51751	1.70974e-14	Respiratory	Urinary	0	315	239	0.696031	1
N31	N35	N31 Neuromuscular dysfunction of bladder, not elsewhere classified	N35 Urethral stricture	2084	4649	210	27	8.89316	0	Urinary	Urinary	0	90	93	0.983914	0.957873
N35	N39	N35 Urethral stricture	N39 Other disorders of urinary system	4649	27390	1349	273	4.34665	3.83027e-14	Urinary	Urinary	0	506	570	1	1
I25	N35	I25 Chronic ischaemic heart disease	N35 Urethral stricture	36556	4649	646	75	1.55958	1.39999e-13	Cardiovascular	Urinary	0	291	280	0.994755	0.999696
N32	N35	N32 Other disorders of bladder	N35 Urethral stricture	12287	4649	1499	547	10.7669	0	Urinary	Urinary	0	498	454	1	1
A40	B95	A40 Streptococcal septicaemia	B95 Streptococcus and staphylococcus as the cause of diseases classified to other chapters	411	6041	79	27	13.0548	8.88178e-16	Infectious	Infectious	0	28	24	0.996723	0.999868
A40	M25	A40 Streptococcal septicaemia	M25 Other joint disorders, not elsewhere classified	411	19071	47	7	2.46024	5.24941e-08	Infectious	Joint	0	18	22	0.96053	0.719968
A40	M00	A40 Streptococcal septicaemia	M00 Pyogenic arthritis	411	573	17	8	29.6174	0	Infectious	Joint	0	3	6	0.998825	0.928268
A40	N18	A40 Streptococcal septicaemia	N18 Chronic renal failure	411	9082	53	11	5.82568	0	Infectious	Urinary	0	17	25	0.997257	0.708434
A40	I46	A40 Streptococcal septicaemia	I46 Cardiac arrest	411	1626	18	10	11.0511	2.18159e-13	Infectious	Cardiovascular	0	5	3	0.984558	0.999344
A40	I34	A40 Streptococcal septicaemia	I34 Nonrheumatic mitral valve disorders	411	3730	27	6	7.22615	6.66134e-15	Infectious	Cardiovascular	0	6	15	0.999243	0.350554
A40	I10	A40 Streptococcal septicaemia	I10 Essential (primary) hypertension	411	112927	217	24	1.91829	1.11022e-15	Infectious	Cardiovascular	-1	50	143	1	1.63184e-06
A40	J42;J44	A40 Streptococcal septicaemia	J42 Unspecified chronic bronchitis;J44 Other chronic obstructive pulmonary disease	411	13595	44	13	3.23092	5.21676e-11	Infectious	Respiratory	0	9	22	0.999987	0.559802
A40	K52	A40 Streptococcal septicaemia	K52 Other non-infective gastro-enteritis and colitis	411	21312	64	13	2.99784	7.20535e-14	Infectious	Gastrointestinal	0	20	31	0.999219	0.64601
A40	E86	A40 Streptococcal septicaemia	E86 Volume depletion	411	4989	40	7	8.00385	3.33067e-16	Infectious	Metabolic	0	14	19	0.980761	0.682086
A40	K70	A40 Streptococcal septicaemia	K70 Alcoholic liver disease	411	1244	12	5	9.62971	9.30489e-09	Infectious	Hepatobiliary pancreas	0	2	5	0.996826	0.806152
A40	J15	A40 Streptococcal septicaemia	J15 Bacterial pneumonia, not elsewhere classified	411	745	16	13	21.4396	0	Infectious	Respiratory	0	0	3	1	0.99791
A40	D64	A40 Streptococcal septicaemia	D64 Other anaemias	411	18059	88	9	4.86453	0	Infectious	Hematological	0	24	55	0.999996	0.0123114
A40	C92	A40 Streptococcal septicaemia	C92 Myeloid leukaemia	411	664	18	5	27.0618	0	Infectious	Neoplasm	0	2	11	0.999928	0.240341
A40	I51	A40 Streptococcal septicaemia	I51 Complications and ill-defined descriptions of heart disease	411	7240	37	7	5.10171	4.44089e-15	Infectious	Cardiovascular	0	13	17	0.976484	0.744312
A40	M79	A40 Streptococcal septicaemia	M79 Other soft tissue disorders, not elsewhere classified	411	18612	50	5	2.68182	1.38656e-09	Infectious	Muscular	0	22	23	0.838882	0.760056
A40	L89	A40 Streptococcal septicaemia	L89 Decubitus ulcer	411	1769	17	8	9.59342	8.87512e-12	Infectious	Dermatological	0	7	2	0.833847	0.999863
A40	I35	A40 Streptococcal septicaemia	I35 Nonrheumatic aortic valve disorders	411	4101	30	9	7.30271	0	Infectious	Cardiovascular	0	4	17	0.999996	0.292332
A40	K80	A40 Streptococcal septicaemia	K80 Cholelithiasis	411	19795	54	10	2.72327	1.86731e-10	Infectious	Hepatobiliary pancreas	0	17	27	0.998081	0.554038
A40	I50	A40 Streptococcal septicaemia	I50 Heart failure	411	8926	51	7	5.70382	0	Infectious	Cardiovascular	0	18	26	0.987954	0.5
A40	F05	A40 Streptococcal septicaemia	F05 Delirium, not induced by alcohol and other psychoactive substances	411	1557	20	6	12.8231	7.77156e-16	Infectious	Psychiatric	0	9	5	0.748278	0.994091
A40	I95	A40 Streptococcal septicaemia	I95 Hypotension	411	8464	72	22	8.49198	7.77156e-16	Infectious	Cardiovascular	0	24	26	0.998529	0.993613
A40	D69	A40 Streptococcal septicaemia	D69 Purpura and other haemorrhagic conditions	411	2680	32	8	11.9198	0	Infectious	Hematological	0	10	14	0.989969	0.811457
A40	L03	A40 Streptococcal septicaemia	L03 Cellulitis	411	10516	87	39	8.25888	0	Infectious	Dermatological	0	17	31	1	0.997493
A40	B96	A40 Streptococcal septicaemia	B96 Other bacterial agents as the cause of diseases classified to other chapters	411	13036	83	20	6.35603	1.9984e-15	Infectious	Infectious	0	26	37	0.999811	0.863866
A40	M81	A40 Streptococcal septicaemia	M81 Osteoporosis without pathological fracture	411	9918	32	6	3.22091	2.12764e-08	Infectious	Bone	0	13	13	0.892336	0.892336
A40	J13	A40 Streptococcal septicaemia	J13 Pneumonia due to Streptococcus pneumoniae	411	422	35	26	82.7957	0	Infectious	Respiratory	0	5	4	0.999998	1
A40	M54	A40 Streptococcal septicaemia	M54 Dorsalgia	411	21562	50	7	2.31491	1.23992e-07	Infectious	Spine	0	14	29	0.999532	0.161118
A40	J98	A40 Streptococcal septicaemia	J98 Other respiratory disorders	411	5690	39	8	6.84234	1.11022e-16	Infectious	Respiratory	0	13	18	0.988149	0.738801
A40	N17	A40 Streptococcal septicaemia	N17 Acute renal failure	411	9312	128	53	13.7221	1.77636e-15	Infectious	Urinary	0	31	44	1	0.999871
A40	I44	A40 Streptococcal septicaemia	I44 Atrioventricular and left bundle-branch block	411	6063	33	5	5.43349	2.24265e-14	Infectious	Cardiovascular	0	13	15	0.918622	0.756575
A40	F17	A40 Streptococcal septicaemia	F17 Mental and behavioural disorders due to use of tobacco	411	18179	47	8	2.58095	1.31125e-08	Infectious	Psychiatric	0	13	26	0.999456	0.280032
A40	E87	A40 Streptococcal septicaemia	E87 Other disorders of fluid, electrolyte and acid-base balance	411	9766	98	33	10.0176	0	Infectious	Metabolic	0	31	34	0.999922	0.9992
A40	A41	A40 Streptococcal septicaemia	A41 Other septicaemia	411	6601	102	31	15.4256	3.33067e-16	Infectious	Infectious	0	38	33	0.996397	0.999893
A40	K72	A40 Streptococcal septicaemia	K72 Hepatic failure, not elsewhere classified	411	585	15	6	25.5969	0	Infectious	Hepatobiliary pancreas	0	6	3	0.849121	0.996307
A40	K75	A40 Streptococcal septicaemia	K75 Other inflammatory liver diseases	411	1092	20	5	18.2835	0	Infectious	Hepatobiliary pancreas	0	7	8	0.942341	0.868412
A40	N39	A40 Streptococcal septicaemia	N39 Other disorders of urinary system	411	27390	95	17	3.46245	0	Infectious	Urinary	0	31	47	0.999788	0.581222
A40	D50	A40 Streptococcal septicaemia	D50 Iron deficiency anaemia	411	13019	34	6	2.60708	9.6741e-07	Infectious	Hematological	0	16	12	0.696204	0.971194
A40	J22	A40 Streptococcal septicaemia	J22 Unspecified acute lower respiratory infection	411	11590	62	6	5.34024	2.22045e-16	Infectious	Respiratory	0	23	33	0.984992	0.351768
A40	I25	A40 Streptococcal septicaemia	I25 Chronic ischaemic heart disease	411	36556	93	12	2.53967	4.66294e-15	Infectious	Cardiovascular	0	27	54	0.999987	0.0730885
A09	A40	A09 Diarrhoea and gastro-enteritis of presumed infectious origin	A40 Streptococcal septicaemia	10766	411	65	16	6.02714	0	Infectious	Infectious	0	16	33	0.999992	0.5
A40	K83	A40 Streptococcal septicaemia	K83 Other diseases of biliary tract	411	3039	32	7	10.5117	3.33067e-16	Infectious	Hepatobiliary pancreas	0	6	19	0.999943	0.188543
A40	D70	A40 Streptococcal septicaemia	D70 Agranulocytosis	411	4914	71	27	14.4237	0	Infectious	Hematological	0	11	33	1	0.761656
A40	J96	A40 Streptococcal septicaemia	J96 Respiratory failure, not elsewhere classified	411	3669	49	24	13.3322	0	Infectious	Respiratory	0	14	11	0.999299	0.999981
B95	J32	B95 Streptococcus and staphylococcus as the cause of diseases classified to other chapters	J32 Chronic sinusitis	6041	3380	116	39	2.33092	0	Infectious	Ear, Nose, Throat	0	33	44	0.999999	0.996584
B95	E66	B95 Streptococcus and staphylococcus as the cause of diseases classified to other chapters	E66 Obesity	6041	19224	876	83	3.09489	4.44089e-14	Infectious	Nutritional	0	363	430	1	0.717131
B95	G63	B95 Streptococcus and staphylococcus as the cause of diseases classified to other chapters	G63 Polyneuropathy in diseases classified elsewhere	6041	728	139	15	12.9679	2.55351e-15	Infectious	Neurological	0	67	57	0.694513	0.986463
B95	M25	B95 Streptococcus and staphylococcus as the cause of diseases classified to other chapters	M25 Other joint disorders, not elsewhere classified	6041	19071	739	64	2.63182	3.9746e-14	Infectious	Joint	0	308	367	0.999998	0.587333
B95	M00	B95 Streptococcus and staphylococcus as the cause of diseases classified to other chapters	M00 Pyogenic arthritis	6041	573	204	118	24.1803	1.33227e-15	Infectious	Joint	0	48	38	1	1
B95	F00;F01;F03;G30	B95 Streptococcus and staphylococcus as the cause of diseases classified to other chapters	F00 Dementia in Alzheimer's disease;F01 Vascular dementia;F03 Unspecified dementia;G30 Alzheimer's disease	6041	2128	129	23	4.11721	0	Infectious	Neurological	0	73	33	0.0793269	1
B95	G31	B95 Streptococcus and staphylococcus as the cause of diseases classified to other chapters	G31 Other degenerative diseases of nervous system, not elsewhere classified	6041	1095	90	11	5.58231	0	Infectious	Neurological	0	51	28	0.123053	0.999906
B95	N18	B95 Streptococcus and staphylococcus as the cause of diseases classified to other chapters	N18 Chronic renal failure	6041	9082	729	83	5.45169	0	Infectious	Urinary	0	344	302	0.940123	0.999999
B95	K65	B95 Streptococcus and staphylococcus as the cause of diseases classified to other chapters	K65 Peritonitis	6041	1206	212	86	11.9392	0	Infectious	Gastrointestinal	0	51	75	1	0.999993
B95	I34	B95 Streptococcus and staphylococcus as the cause of diseases classified to other chapters	I34 Nonrheumatic mitral valve disorders	6041	3730	233	55	4.2426	2.86438e-14	Infectious	Cardiovascular	0	79	99	1	0.990919
B95	I10	B95 Streptococcus and staphylococcus as the cause of diseases classified to other chapters	I10 Essential (primary) hypertension	6041	112927	3112	320	1.87166	0	Infectious	Cardiovascular	-1	842	1950	1	5.73475e-46
B95	J42;J44	B95 Streptococcus and staphylococcus as the cause of diseases classified to other chapters	J42 Unspecified chronic bronchitis;J44 Other chronic obstructive pulmonary disease	6041	13595	730	107	3.64694	1.9984e-14	Infectious	Respiratory	0	303	320	0.999998	0.999627
B95	I62	B95 Streptococcus and staphylococcus as the cause of diseases classified to other chapters	I62 Other nontraumatic intracranial haemorrhage	6041	589	36	6	4.15119	3.55349e-12	Infectious	Cardiovascular	0	15	15	0.878508	0.878508
B95	K52	B95 Streptococcus and staphylococcus as the cause of diseases classified to other chapters	K52 Other non-infective gastro-enteritis and colitis	6041	21312	814	78	2.59409	0	Infectious	Gastrointestinal	0	309	427	1	0.0858016
B95	J40	B95 Streptococcus and staphylococcus as the cause of diseases classified to other chapters	J40 Bronchitis, not specified as acute or chronic	6041	931	49	11	3.57463	1.30895e-13	Infectious	Respiratory	0	20	18	0.923796	0.977808
B95	E86	B95 Streptococcus and staphylococcus as the cause of diseases classified to other chapters	E86 Volume depletion	6041	4989	499	59	6.79317	0	Infectious	Metabolic	0	271	169	0.0299876	1
B95	I72	B95 Streptococcus and staphylococcus as the cause of diseases classified to other chapters	I72 Other aneurysm	6041	743	44	8	4.02207	4.76286e-14	Infectious	Cardiovascular	0	20	16	0.77431	0.975617
B95	L30	B95 Streptococcus and staphylococcus as the cause of diseases classified to other chapters	L30 Other dermatitis	6041	2479	180	40	4.93153	6.66134e-16	Infectious	Dermatological	0	50	90	1	0.529694
A04	B95	A04 Other bacterial intestinal infections	B95 Streptococcus and staphylococcus as the cause of diseases classified to other chapters	3827	6041	268	41	4.75622	3.77476e-15	Infectious	Infectious	0	106	121	0.999762	0.950546
B95	K70	B95 Streptococcus and staphylococcus as the cause of diseases classified to other chapters	K70 Alcoholic liver disease	6041	1244	112	22	6.11481	2.10942e-15	Infectious	Hepatobiliary pancreas	0	22	68	1	0.0146511
B95	J15	B95 Streptococcus and staphylococcus as the cause of diseases classified to other chapters	J15 Bacterial pneumonia, not elsewhere classified	6041	745	124	27	11.3045	2.22045e-16	Infectious	Respiratory	0	64	33	0.393873	1
B95	D64	B95 Streptococcus and staphylococcus as the cause of diseases classified to other chapters	D64 Other anaemias	6041	18059	1136	147	4.27238	7.4829e-14	Infectious	Hematological	0	449	540	1	0.954619
B95	G91	B95 Streptococcus and staphylococcus as the cause of diseases classified to other chapters	G91 Hydrocephalus	6041	687	53	17	5.23968	0	Infectious	Neurological	0	9	27	1	0.5
B18	B95	B18 Chronic viral hepatitis	B95 Streptococcus and staphylococcus as the cause of diseases classified to other chapters	651	6041	45	8	4.6948	6.66134e-16	Infectious	Infectious	0	23	14	0.5	0.996696
B95	L02	B95 Streptococcus and staphylococcus as the cause of diseases classified to other chapters	L02 Cutaneous abscess, furuncle and carbuncle	6041	3391	511	276	10.2348	0	Infectious	Dermatological	0	99	136	1	1
B95	J36	B95 Streptococcus and staphylococcus as the cause of diseases classified to other chapters	J36 Peritonsillar abscess	6041	562	25	14	3.02127	2.10195e-06	Infectious	Ear, Nose, Throat	0	2	9	0.999999	0.946124
B95	M19	B95 Streptococcus and staphylococcus as the cause of diseases classified to other chapters	M19 Other arthrosis	6041	26203	934	96	2.42092	2.33147e-14	Infectious	Joint	0	400	438	0.999995	0.973259
B95	L08	B95 Streptococcus and staphylococcus as the cause of diseases classified to other chapters	L08 Other local infections of skin and subcutaneous tissue	6041	1894	403	209	14.4514	2.22045e-16	Infectious	Dermatological	0	106	88	1	1
B95	J39	B95 Streptococcus and staphylococcus as the cause of diseases classified to other chapters	J39 Other diseases of upper respiratory tract	6041	1058	75	12	4.81461	1.9984e-15	Infectious	Ear, Nose, Throat	0	33	30	0.875977	0.968025
B95	I31	B95 Streptococcus and staphylococcus as the cause of diseases classified to other chapters	I31 Other diseases of pericardium	6041	1763	136	33	5.23928	0	Infectious	Cardiovascular	0	61	42	0.900909	0.999998
B95	L97	B95 Streptococcus and staphylococcus as the cause of diseases classified to other chapters	L97 Ulcer of lower limb, not elsewhere classified	6041	1814	547	147	20.4803	0	Infectious	Dermatological	0	133	267	1	0.725259
B95	C92	B95 Streptococcus and staphylococcus as the cause of diseases classified to other chapters	C92 Myeloid leukaemia	6041	664	75	10	7.67147	4.44089e-16	Infectious	Neoplasm	0	17	48	1	0.0101492
B95	M46	B95 Streptococcus and staphylococcus as the cause of diseases classified to other chapters	M46 Other inflammatory spondylopathies	6041	2195	189	75	5.84807	0	Infectious	Spine	0	63	51	0.999999	1
B95	K56	B95 Streptococcus and staphylococcus as the cause of diseases classified to other chapters	K56 Paralytic ileus and intestinal obstruction without hernia	6041	5961	407	77	4.63725	0	Infectious	Gastrointestinal	0	178	152	0.995068	1
B95	I38	B95 Streptococcus and staphylococcus as the cause of diseases classified to other chapters	I38 Endocarditis, valve unspecified	6041	600	58	8	6.56541	1.44329e-15	Infectious	Cardiovascular	0	29	21	0.552158	0.987627
B95	M79	B95 Streptococcus and staphylococcus as the cause of diseases classified to other chapters	M79 Other soft tissue disorders, not elsewhere classified	6041	18612	797	61	2.90838	9.68114e-14	Infectious	Muscular	0	351	385	0.999668	0.839355
B95	L89	B95 Streptococcus and staphylococcus as the cause of diseases classified to other chapters	L89 Decubitus ulcer	6041	1769	399	116	15.319	0	Infectious	Dermatological	0	181	102	0.971507	1
B95	E16	B95 Streptococcus and staphylococcus as the cause of diseases classified to other chapters	E16 Other disorders of pancreatic internal secretion	6041	1640	221	34	9.15237	0	Infectious	Endocrine	0	107	80	0.704709	0.999986
B95	N08	B95 Streptococcus and staphylococcus as the cause of diseases classified to other chapters	N08 Glomerular disorders in diseases classified elsewhere	6041	603	112	8	12.615	0	Infectious	Urinary	0	43	61	0.994795	0.197597
B95	I35	B95 Streptococcus and staphylococcus as the cause of diseases classified to other chapters	I35 Nonrheumatic aortic valve disorders	6041	4101	294	43	4.86903	1.73195e-14	Infectious	Cardiovascular	0	107	144	0.999999	0.658419
B95	I74	B95 Streptococcus and staphylococcus as the cause of diseases classified to other chapters	I74 Arterial embolism and thrombosis	6041	1324	154	26	7.89983	0	Infectious	Cardiovascular	0	48	80	0.999999	0.343575
B95	I50	B95 Streptococcus and staphylococcus as the cause of diseases classified to other chapters	I50 Heart failure	6041	8926	708	121	5.38718	0	Infectious	Cardiovascular	0	287	300	1	0.99998
B95	F05	B95 Streptococcus and staphylococcus as the cause of diseases classified to other chapters	F05 Delirium, not induced by alcohol and other psychoactive substances	6041	1557	179	40	7.80818	3.33067e-16	Infectious	Psychiatric	0	95	44	0.227448	1
B95	M96	B95 Streptococcus and staphylococcus as the cause of diseases classified to other chapters	M96 Postprocedural musculoskeletal disorders, not elsewhere classified	6041	673	69	8	6.96337	6.66134e-16	Infectious	Bone	0	36	25	0.404975	0.992284
B95	K91	B95 Streptococcus and staphylococcus as the cause of diseases classified to other chapters	K91 Postprocedural disorders of digestive system, not elsewhere classified	6041	2347	284	70	8.21846	0	Infectious	Gastrointestinal	0	119	95	0.997401	1
B95	N76	B95 Streptococcus and staphylococcus as the cause of diseases classified to other chapters	N76 Other inflammation of vagina and vulva	6041	1038	74	43	4.84194	0	Infectious	Female genital organs	0	13	18	1	0.999998
B95	I95	B95 Streptococcus and staphylococcus as the cause of diseases classified to other chapters	I95 Hypotension	6041	8464	651	109	5.22385	0	Infectious	Cardiovascular	0	315	227	0.805717	1
B95	I61	B95 Streptococcus and staphylococcus as the cause of diseases classified to other chapters	I61 Intracerebral haemorrhage	6041	1130	63	13	3.78658	3.77476e-15	Infectious	Cardiovascular	0	21	29	0.997424	0.775019
B95	L03	B95 Streptococcus and staphylococcus as the cause of diseases classified to other chapters	L03 Cellulitis	6041	10516	1348	554	8.70612	7.33857e-14	Infectious	Dermatological	0	321	473	1	1
B95	I82	B95 Streptococcus and staphylococcus as the cause of diseases classified to other chapters	I82 Other venous embolism and thrombosis	6041	604	57	9	6.40949	8.88178e-16	Infectious	Cardiovascular	0	25	23	0.855378	0.944419
B95	E27	B95 Streptococcus and staphylococcus as the cause of diseases classified to other chapters	E27 Other disorders of adrenal gland	6041	750	44	8	3.98453	6.08402e-14	Infectious	Endocrine	0	19	17	0.854392	0.951929
B95	K57	B95 Streptococcus and staphylococcus as the cause of diseases classified to other chapters	K57 Diverticular disease of intestine	6041	41136	902	70	1.48926	2.00506e-13	Infectious	Gastrointestinal	0	381	451	0.999999	0.51328
B95	B96	B95 Streptococcus and staphylococcus as the cause of diseases classified to other chapters	B96 Other bacterial agents as the cause of diseases classified to other chapters	6041	13036	1700	844	8.85707	8.79297e-14	Infectious	Infectious	0	431	425	1	1
B95	J45	B95 Streptococcus and staphylococcus as the cause of diseases classified to other chapters	J45 Asthma	6041	37337	1063	107	1.93366	3.67484e-14	Infectious	Respiratory	-1	261	695	1	3.41354e-24
B95	I60	B95 Streptococcus and staphylococcus as the cause of diseases classified to other chapters	I60 Subarachnoid haemorrhage	6041	1106	50	19	3.07044	1.5794e-11	Infectious	Cardiovascular	0	8	23	1	0.760056
B95	H10	B95 Streptococcus and staphylococcus as the cause of diseases classified to other chapters	H10 Conjunctivitis	6041	411	36	11	5.94903	9.99201e-16	Infectious	Ophthalmological	0	14	11	0.933751	0.994335
B95	J13	B95 Streptococcus and staphylococcus as the cause of diseases classified to other chapters	J13 Pneumonia due to Streptococcus pneumoniae	6041	422	35	9	5.63301	1.9984e-15	Infectious	Respiratory	0	9	17	0.999061	0.632061
B95	L27	B95 Streptococcus and staphylococcus as the cause of diseases classified to other chapters	L27 Dermatitis due to substances taken internally	6041	712	83	23	7.91741	0	Infectious	Dermatological	0	41	19	0.586798	1
B95	J98	B95 Streptococcus and staphylococcus as the cause of diseases classified to other chapters	J98 Other respiratory disorders	6041	5690	470	105	5.6101	0	Infectious	Respiratory	0	185	180	0.999999	1
B95	H44	B95 Streptococcus and staphylococcus as the cause of diseases classified to other chapters	H44 Disorders of globe	6041	638	35	19	3.72591	1.21703e-10	Infectious	Ophthalmological	0	10	6	0.997006	0.999989
B95	N17	B95 Streptococcus and staphylococcus as the cause of diseases classified to other chapters	N17 Acute renal failure	6041	9312	1130	238	8.24177	6.36158e-14	Infectious	Urinary	0	517	375	0.998056	1
B95	G83	B95 Streptococcus and staphylococcus as the cause of diseases classified to other chapters	G83 Other paralytic syndromes	6041	569	61	10	7.2812	0	Infectious	Neurological	0	26	25	0.899984	0.938134
B95	F17	B95 Streptococcus and staphylococcus as the cause of diseases classified to other chapters	F17 Mental and behavioural disorders due to use of tobacco	6041	18179	668	78	2.4957	4.00791e-14	Infectious	Psychiatric	0	287	303	0.999884	0.992637
B00	B95	B00 Herpesviral [herpes simplex] infections	B95 Streptococcus and staphylococcus as the cause of diseases classified to other chapters	432	6041	46	16	7.23202	9.99201e-16	Infectious	Infectious	0	11	19	0.999922	0.908038
B95	E87	B95 Streptococcus and staphylococcus as the cause of diseases classified to other chapters	E87 Other disorders of fluid, electrolyte and acid-base balance	6041	9766	991	198	6.89195	1.64313e-14	Infectious	Metabolic	0	437	356	0.999912	1
A41	B95	A41 Other septicaemia	B95 Streptococcus and staphylococcus as the cause of diseases classified to other chapters	6601	6041	913	210	9.39391	0	Infectious	Infectious	0	334	369	1	1
B95	L92	B95 Streptococcus and staphylococcus as the cause of diseases classified to other chapters	L92 Granulomatous disorders of skin and subcutaneous tissue	6041	792	52	10	4.45927	0	Infectious	Dermatological	0	18	24	0.991233	0.755772
B95	N19	B95 Streptococcus and staphylococcus as the cause of diseases classified to other chapters	N19 Unspecified renal failure	6041	2053	245	25	8.10518	0	Infectious	Urinary	0	109	111	0.963289	0.937486
B95	D61	B95 Streptococcus and staphylococcus as the cause of diseases classified to other chapters	D61 Other aplastic anaemias	6041	716	75	12	7.11432	1.55431e-15	Infectious	Hematological	0	30	33	0.968025	0.875977
B95	K72	B95 Streptococcus and staphylococcus as the cause of diseases classified to other chapters	K72 Hepatic failure, not elsewhere classified	6041	585	69	8	8.01085	0	Infectious	Hepatobiliary pancreas	0	46	15	0.00381026	1
B95	I70	B95 Streptococcus and staphylococcus as the cause of diseases classified to other chapters	I70 Atherosclerosis	6041	1940	194	24	6.79181	0	Infectious	Cardiovascular	0	77	93	0.998429	0.74086
B95	K75	B95 Streptococcus and staphylococcus as the cause of diseases classified to other chapters	K75 Other inflammatory liver diseases	6041	1092	89	28	5.53545	1.11022e-16	Infectious	Hepatobiliary pancreas	0	28	33	0.999867	0.994727
B95	N39	B95 Streptococcus and staphylococcus as the cause of diseases classified to other chapters	N39 Other disorders of urinary system	6041	27390	1592	492	3.94763	0	Infectious	Urinary	0	487	613	1	1
B95	F32	B95 Streptococcus and staphylococcus as the cause of diseases classified to other chapters	F32 Depressive episode	6041	18765	826	81	2.98963	7.54952e-14	Infectious	Psychiatric	0	361	384	0.999873	0.97999
B95	J22	B95 Streptococcus and staphylococcus as the cause of diseases classified to other chapters	J22 Unspecified acute lower respiratory infection	6041	11590	858	177	5.02793	4.79616e-14	Infectious	Respiratory	0	301	380	1	0.999642
B95	I25	B95 Streptococcus and staphylococcus as the cause of diseases classified to other chapters	I25 Chronic ischaemic heart disease	6041	36556	1245	128	2.31311	1.45106e-13	Infectious	Cardiovascular	-1	408	709	1	5.24724e-07
A09	B95	A09 Diarrhoea and gastro-enteritis of presumed infectious origin	B95 Streptococcus and staphylococcus as the cause of diseases classified to other chapters	10766	6041	577	93	3.64004	8.58202e-14	Infectious	Infectious	0	148	336	1	4.40108e-05
B95	G81	B95 Streptococcus and staphylococcus as the cause of diseases classified to other chapters	G81 Hemiplegia	6041	2448	182	27	5.04946	0	Infectious	Neurological	0	72	83	0.998139	0.896248
B95	D70	B95 Streptococcus and staphylococcus as the cause of diseases classified to other chapters	D70 Agranulocytosis	6041	4914	406	75	5.61146	2.09832e-14	Infectious	Hematological	0	139	192	1	0.873178
B95	J96	B95 Streptococcus and staphylococcus as the cause of diseases classified to other chapters	J96 Respiratory failure, not elsewhere classified	6041	3669	453	110	8.38563	1.66533e-14	Infectious	Respiratory	0	217	126	0.826304	1
B95	I89	B95 Streptococcus and staphylococcus as the cause of diseases classified to other chapters	I89 Other non-infective disorders of lymphatic vessels and lymph nodes	6041	1134	120	29	7.1871	0	Infectious	Cardiovascular	0	53	38	0.914677	0.999984
G35	K80	G35 Multiple sclerosis	K80 Cholelithiasis	1766	19795	138	29	1.61967	9.21599e-08	Neurological	Hepatobiliary pancreas	0	85	24	0.00404168	1
E03	G35	E03 Other hypothyroidism	G35 Multiple sclerosis	20958	1766	147	31	1.62956	2.56281e-08	Endocrine	Neurological	0	33	83	1	0.0686889
G35	G50	G35 Multiple sclerosis	G50 Disorders of trigeminal nerve	1766	686	52	8	17.6109	3.33067e-16	Neurological	Neurological	0	34	10	0.0182417	0.999999
G35	M81	G35 Multiple sclerosis	M81 Osteoporosis without pathological fracture	1766	9918	104	22	2.4362	1.11022e-16	Neurological	Bone	0	72	10	5.47993e-05	1
G35	M54	G35 Multiple sclerosis	M54 Dorsalgia	1766	21562	181	24	1.95026	0	Neurological	Spine	0	94	63	0.327867	0.999986
F17	G35	F17 Mental and behavioural disorders due to use of tobacco	G35 Multiple sclerosis	18179	1766	168	28	2.14705	1.75415e-14	Psychiatric	Neurological	-1	25	115	1	9.76894e-07
G35	N39	G35 Multiple sclerosis	N39 Other disorders of urinary system	1766	27390	438	62	3.71523	7.77156e-16	Neurological	Urinary	1	317	59	1.25097e-21	1
F32	G35	F32 Depressive episode	G35 Multiple sclerosis	18765	1766	200	30	2.47619	2.93099e-14	Psychiatric	Neurological	-1	37	133	1	1.77359e-06
G35	N32	G35 Multiple sclerosis	N32 Other disorders of bladder	1766	12287	176	21	3.3279	4.32987e-15	Neurological	Urinary	1	124	31	2.8756e-08	1
G31	G45	G31 Other degenerative diseases of nervous system, not elsewhere classified	G45 Transient cerebral ischaemic attacks and related syndromes	1095	3656	60	18	6.14929	1.55431e-15	Neurological	Neurological	0	15	27	0.999979	0.816853
G45	N18	G45 Transient cerebral ischaemic attacks and related syndromes	N18 Chronic renal failure	3656	9082	275	40	3.39812	0	Neurological	Urinary	0	174	61	6.33141e-06	1
G45	I10	G45 Transient cerebral ischaemic attacks and related syndromes	I10 Essential (primary) hypertension	3656	112927	2275	658	2.26085	0	Neurological	Cardiovascular	0	545	1072	1	0.997181
G43	G45	G43 Migraine	G45 Transient cerebral ischaemic attacks and related syndromes	4310	3656	180	50	4.68687	2.22045e-16	Neurological	Neurological	0	59	71	0.999999	0.998233
G45	J42;J44	G45 Transient cerebral ischaemic attacks and related syndromes	J42 Unspecified chronic bronchitis;J44 Other chronic obstructive pulmonary disease	3656	13595	353	54	2.91396	4.44089e-15	Neurological	Respiratory	0	185	114	0.197235	1
G45	I63;I64	G45 Transient cerebral ischaemic attacks and related syndromes	I63 Cerebral infarction;I64 Stroke, not specified as haemorrhage or infarction	3656	6144	499	43	9.11459	2.33147e-15	Neurological	Cardiovascular	0	227	229	0.980318	0.970012
G45	G91	G45 Transient cerebral ischaemic attacks and related syndromes	G91 Hydrocephalus	3656	687	28	14	4.57393	9.80762e-11	Neurological	Neurological	0	6	8	0.999544	0.99373
G45	M19	G45 Transient cerebral ischaemic attacks and related syndromes	M19 Other arthrosis	3656	26203	488	79	2.09005	8.35998e-14	Neurological	Joint	0	233	176	0.851103	1
G45	H53	G45 Transient cerebral ischaemic attacks and related syndromes	H53 Visual disturbances	3656	4644	195	43	4.71227	0	Neurological	Ophthalmological	0	81	71	0.992656	0.99995
G45	I20	G45 Transient cerebral ischaemic attacks and related syndromes	I20 Angina pectoris	3656	25449	626	64	2.76052	0	Neurological	Cardiovascular	0	199	363	1	3.67555e-05
G45	K20;K21	G45 Transient cerebral ischaemic attacks and related syndromes	K20 Oesophagitis;K21 Gastro-oesophageal reflux disease	3656	44943	640	61	1.59811	0	Neurological	Gastrointestinal	0	270	309	0.999968	0.81836
E03	G45	E03 Other hypothyroidism	G45 Transient cerebral ischaemic attacks and related syndromes	20958	3656	301	72	1.61178	0	Endocrine	Neurological	0	142	87	0.850254	1
D32	G45	D32 Benign neoplasm of meninges	G45 Transient cerebral ischaemic attacks and related syndromes	735	3656	23	10	3.51179	4.48587e-07	Neoplasm	Neurological	0	5	8	0.9987	0.95343
G45	J45	G45 Transient cerebral ischaemic attacks and related syndromes	J45 Asthma	3656	37337	489	89	1.4698	6.20615e-14	Neurological	Respiratory	0	137	263	1	0.0517164
G45	I60	G45 Transient cerebral ischaemic attacks and related syndromes	I60 Subarachnoid haemorrhage	3656	1106	79	41	8.01604	4.44089e-16	Neurological	Cardiovascular	0	13	25	1	0.99968
G45	I44	G45 Transient cerebral ischaemic attacks and related syndromes	I44 Atrioventricular and left bundle-branch block	3656	6063	192	38	3.55387	1.17684e-14	Neurological	Cardiovascular	0	94	60	0.640841	1
F17	G45	F17 Mental and behavioural disorders due to use of tobacco	G45 Transient cerebral ischaemic attacks and related syndromes	18179	3656	373	90	2.30264	5.4734e-14	Psychiatric	Neurological	0	111	172	1	0.939888
F32	G45	F32 Depressive episode	G45 Transient cerebral ischaemic attacks and related syndromes	18765	3656	389	61	2.32642	8.9706e-14	Psychiatric	Neurological	0	148	180	0.999999	0.935931
G45	I65	G45 Transient cerebral ischaemic attacks and related syndromes	I65 Occlusion and stenosis of precerebral arteries, not resulting in cerebral infarction	3656	1525	353	171	25.9772	0	Neurological	Cardiovascular	0	119	63	1	1
G45	I25	G45 Transient cerebral ischaemic attacks and related syndromes	I25 Chronic ischaemic heart disease	3656	36556	889	175	2.72917	1.63425e-13	Neurological	Cardiovascular	0	324	390	1	0.999889
G45	G81	G45 Transient cerebral ischaemic attacks and related syndromes	G81 Hemiplegia	3656	2448	243	40	11.1399	1.55431e-15	Neurological	Neurological	0	122	81	0.5	1
G45	I69	G45 Transient cerebral ischaemic attacks and related syndromes	I69 Sequelae of cerebrovascular disease	3656	2016	235	26	13.0817	0	Neurological	Cardiovascular	0	148	61	4.17153e-05	1
I10	J32	I10 Essential (primary) hypertension	J32 Chronic sinusitis	112927	3380	1167	215	1.25444	2.17715e-13	Cardiovascular	Ear, Nose, Throat	0	398	554	1	0.96051
J32	J34	J32 Chronic sinusitis	J34 Other disorders of nose and nasal sinuses	3380	8627	1121	776	15.7733	0	Ear, Nose, Throat	Ear, Nose, Throat	0	159	186	1	1
J31	J32	J31 Chronic rhinitis, nasopharyngitis and pharyngitis	J32 Chronic sinusitis	1239	3380	441	362	43.2061	0	Ear, Nose, Throat	Ear, Nose, Throat	0	25	54	1	1
H65;H66	J32	H65 Nonsuppurative otitis media;H66 Suppurative and unspecified otitis media	J32 Chronic sinusitis	2292	3380	139	51	7.36169	4.66294e-15	Ear, Nose, Throat	Ear, Nose, Throat	0	37	51	1	0.999406
J32	K20;K21	J32 Chronic sinusitis	K20 Oesophagitis;K21 Gastro-oesophageal reflux disease	3380	44943	591	60	1.59626	1.44329e-13	Ear, Nose, Throat	Gastrointestinal	0	337	194	0.000365076	1
J32	J45	J32 Chronic sinusitis	J45 Asthma	3380	37337	863	199	2.80575	0	Ear, Nose, Throat	Respiratory	0	341	323	1	1
E66	G63	E66 Obesity	G63 Polyneuropathy in diseases classified elsewhere	19224	728	220	31	6.44973	0	Nutritional	Neurological	0	127	62	0.0129332	1
E66	M25	E66 Obesity	M25 Other joint disorders, not elsewhere classified	19224	19071	2384	425	2.66798	0	Nutritional	Joint	0	751	1208	1	0.26275
E66	H35	E66 Obesity	H35 Other retinal disorders	19224	5836	492	62	1.79929	7.29417e-14	Nutritional	Ophthalmological	0	195	235	0.999998	0.850116
E66	I24	E66 Obesity	I24 Other acute ischaemic heart diseases	19224	2352	332	74	3.01267	0	Nutritional	Cardiovascular	0	145	113	0.990928	1
E66	K82	E66 Obesity	K82 Other diseases of gallbladder	19224	2573	325	81	2.69584	3.81917e-14	Nutritional	Hepatobiliary pancreas	0	101	143	1	0.986826
E66	M00	E66 Obesity	M00 Pyogenic arthritis	19224	573	79	9	2.94254	0	Nutritional	Joint	0	35	35	0.869787	0.869787
E66	G31	E66 Obesity	G31 Other degenerative diseases of nervous system, not elsewhere classified	19224	1095	105	13	2.04656	3.43255e-11	Nutritional	Neurological	0	57	35	0.217557	0.999805
E66	N81	E66 Obesity	N81 Female genital prolapse	19224	15187	1226	350	1.72293	0	Nutritional	Female genital organs	0	201	675	1	0.000219406
E07	E66	E07 Other disorders of thyroid	E66 Obesity	613	19224	61	13	2.12383	1.0892e-07	Endocrine	Nutritional	0	25	23	0.938134	0.980191
E66	N18	E66 Obesity	N18 Chronic renal failure	19224	9082	1514	398	3.55791	0	Nutritional	Urinary	0	777	339	0.158097	1
E66	K60;K61	E66 Obesity	K60 Fissure and fistula of anal and rectal regions;K61 Abscess of anal and rectal regions	19224	5596	558	76	2.12817	1.06026e-13	Nutritional	Gastrointestinal	-1	110	372	1	1.33747e-15
E66	M41	E66 Obesity	M41 Scoliosis	19224	1755	195	51	2.37142	1.76525e-14	Nutritional	Spine	0	70	74	0.999973	0.999723
E66	L50	E66 Obesity	L50 Urticaria	19224	536	57	11	2.26966	3.33391e-08	Nutritional	Dermatological	0	21	25	0.983428	0.855378
E66	M48	E66 Obesity	M48 Other spondylopathies	19224	6744	882	187	2.79127	0	Nutritional	Spine	0	312	383	1	0.99996
E66	K65	E66 Obesity	K65 Peritonitis	19224	1206	120	14	2.12366	1.74083e-13	Nutritional	Gastrointestinal	0	52	54	0.939836	0.882398
E66	I46	E66 Obesity	I46 Cardiac arrest	19224	1626	176	29	2.31016	2.89768e-14	Nutritional	Cardiovascular	0	106	41	0.00407522	1
E66	G62	E66 Obesity	G62 Other polyneuropathies	19224	2034	317	47	3.32628	0	Nutritional	Neurological	0	152	118	0.784136	0.999998
E66	H34	E66 Obesity	H34 Retinal vascular occlusions	19224	824	74	11	1.9167	2.72551e-07	Nutritional	Ophthalmological	0	27	36	0.99296	0.636226
E66	M18	E66 Obesity	M18 Arthrosis of first carpometacarpal joint	19224	2010	216	38	2.29355	0	Nutritional	Joint	0	75	103	0.999998	0.772868
E66	H91	E66 Obesity	H91 Other hearing loss	19224	4959	542	162	2.33268	4.21885e-15	Nutritional	Ear, Nose, Throat	0	198	182	1	1
E66	I34	E66 Obesity	I34 Nonrheumatic mitral valve disorders	19224	3730	405	97	2.31738	8.70415e-14	Nutritional	Cardiovascular	0	162	146	0.999978	1
E66	I10	E66 Obesity	I10 Essential (primary) hypertension	19224	112927	12178	3483	2.30159	4.45266e-12	Nutritional	Cardiovascular	-1	1621	7074	1	8.18839e-72
E66	F31	E66 Obesity	F31 Bipolar affective disorder	19224	1449	180	36	2.65127	2.10942e-15	Nutritional	Psychiatric	0	51	93	1	0.35475
E66	G43	E66 Obesity	G43 Migraine	19224	4310	404	66	2.00057	5.57332e-14	Nutritional	Neurological	0	138	200	1	0.598208
E66	J42;J44	E66 Obesity	J42 Unspecified chronic bronchitis;J44 Other chronic obstructive pulmonary disease	19224	13595	1853	482	2.90902	0	Nutritional	Respiratory	0	689	682	1	1
E66	I87	E66 Obesity	I87 Other disorders of veins	19224	758	124	19	3.49143	0	Nutritional	Cardiovascular	0	72	33	0.0437764	1
E66	N48	E66 Obesity	N48 Other disorders of penis	19224	2859	261	59	1.94839	0	Nutritional	Male genital organs	0	81	121	1	0.892175
E66	J40	E66 Obesity	J40 Bronchitis, not specified as acute or chronic	19224	931	117	13	2.68217	0	Nutritional	Respiratory	0	57	47	0.644148	0.986962
E66	K43	E66 Obesity	K43 Ventral hernia	19224	4850	740	150	3.25642	0	Nutritional	Gastrointestinal	0	270	320	1	0.9999
E66	I72	E66 Obesity	I72 Other aneurysm	19224	743	66	9	1.89586	1.62728e-06	Nutritional	Cardiovascular	0	27	30	0.945572	0.805474
E66	N28	E66 Obesity	N28 Other disorders of kidney and ureter, not elsewhere classified	19224	3822	436	45	2.4347	0	Nutritional	Urinary	0	197	194	0.98033	0.990581
E66	L30	E66 Obesity	L30 Other dermatitis	19224	2479	278	64	2.39342	0	Nutritional	Dermatological	0	99	115	1	0.998388
E66	M75	E66 Obesity	M75 Shoulder lesions	19224	13064	1408	394	2.30026	0	Nutritional	Muscular	0	334	680	1	0.904208
E66	K81	E66 Obesity	K81 Cholecystitis	19224	3746	424	51	2.41573	2.14273e-14	Nutritional	Hepatobiliary pancreas	0	146	227	1	0.0794714
E66	M45	E66 Obesity	M45 Ankylosing spondylitis	19224	886	87	25	2.09573	5.04403e-10	Nutritional	Immunological	0	22	40	0.999999	0.804405
E66	N40	E66 Obesity	N40 Hyperplasia of prostate	19224	16565	1187	178	1.52936	0	Nutritional	Male genital organs	0	390	619	1	0.0733383
E66	M22;M23	E66 Obesity	M22 Disorders of patella;M23 Internal derangement of knee	19224	20788	2257	746	2.31723	2.99649e-13	Nutritional	Joint	0	332	1179	1	0.0176378
E66	I63;I64	E66 Obesity	I63 Cerebral infarction;I64 Stroke, not specified as haemorrhage or infarction	19224	6144	498	62	1.72993	0	Nutritional	Cardiovascular	0	206	230	0.999953	0.959788
D57	E66	D57 Sickle-cell disorders	E66 Obesity	483	19224	58	15	2.5629	3.80486e-10	Hematological	Nutritional	0	31	12	0.347002	0.999999
E66	I85	E66 Obesity	I85 Oesophageal varices	19224	790	112	10	3.02581	1.88738e-15	Nutritional	Cardiovascular	0	59	43	0.3184	0.994795
E66	K55	E66 Obesity	K55 Vascular disorders of intestine	19224	1631	180	19	2.35542	1.35447e-14	Nutritional	Gastrointestinal	0	99	62	0.102496	0.999991
E66	H65;H66	E66 Obesity	H65 Nonsuppurative otitis media;H66 Suppurative and unspecified otitis media	19224	2292	183	25	1.70407	2.09274e-11	Nutritional	Ear, Nose, Throat	0	39	119	1	2.91195e-05
E66	F20	E66 Obesity	F20 Schizophrenia	19224	881	89	28	2.15608	8.28065e-11	Nutritional	Psychiatric	0	19	42	1	0.737493
E66	J43	E66 Obesity	J43 Emphysema	19224	2773	268	53	2.0627	0	Nutritional	Respiratory	0	121	94	0.950546	1
E66	K70	E66 Obesity	K70 Alcoholic liver disease	19224	1244	148	25	2.53917	8.43769e-15	Nutritional	Hepatobiliary pancreas	0	58	65	0.99676	0.94098
E66	M51	E66 Obesity	M51 Other intervertebral disk disorders	19224	10898	1227	188	2.40297	1.77192e-13	Nutritional	Spine	0	399	640	1	0.0688217
E66	I12	E66 Obesity	I12 Hypertensive renal disease	19224	2073	380	71	3.91232	0	Nutritional	Cardiovascular	0	115	194	1	0.359789
E66	K66	E66 Obesity	K66 Other disorders of peritoneum	19224	5078	692	206	2.90846	5.15143e-14	Nutritional	Gastrointestinal	0	281	205	1	1
D64	E66	D64 Other anaemias	E66 Obesity	18059	19224	1756	191	2.0753	0	Hematological	Nutritional	0	788	777	0.999992	0.999999
E66	M15	E66 Obesity	M15 Polyarthrosis	19224	6515	1356	452	4.44217	0	Nutritional	Joint	0	455	449	1	1
E66	N03	E66 Obesity	N03 Chronic nephritic syndrome	19224	1114	222	37	4.25322	5.44009e-15	Nutritional	Urinary	0	85	100	0.999824	0.938762
E66	G58	E66 Obesity	G58 Other mononeuropathies	19224	490	55	7	2.39561	1.00742e-08	Nutritional	Neurological	0	20	28	0.984986	0.5
E66	M16	E66 Obesity	M16 Coxarthrosis [arthrosis of hip]	19224	16956	2054	704	2.5854	1.05138e-13	Nutritional	Joint	0	475	875	1	1
E66	G40	E66 Obesity	G40 Epilepsy	19224	5191	451	80	1.85428	1.49769e-13	Nutritional	Neurological	0	123	248	1	0.0190795
E66	M19	E66 Obesity	M19 Other arthrosis	19224	26203	3849	976	3.13507	0	Nutritional	Joint	0	1382	1491	1	1
E66	M35	E66 Obesity	M35 Other systemic involvement of connective tissue	19224	3161	334	67	2.25513	0	Nutritional	Immunological	0	116	151	1	0.964595
E66	M65	E66 Obesity	M65 Synovitis and tenosynovitis	19224	7478	840	181	2.39742	0	Nutritional	Muscular	0	215	444	1	0.0524106
E66	H53	E66 Obesity	H53 Visual disturbances	19224	4644	430	47	1.97618	8.37108e-14	Nutritional	Ophthalmological	0	154	229	1	0.0964188
E66	I20	E66 Obesity	I20 Angina pectoris	19224	25449	3445	798	2.88914	2.31148e-13	Nutritional	Cardiovascular	-1	769	1878	1	6.28299e-08
E66	M06	E66 Obesity	M06 Other rheumatoid arthritis	19224	6587	754	216	2.44306	1.00031e-13	Nutritional	Immunological	0	221	317	1	0.999995
E66	J39	E66 Obesity	J39 Other diseases of upper respiratory tract	19224	1058	99	21	1.9971	4.19668e-10	Nutritional	Ear, Nose, Throat	0	26	52	1	0.343943
E66	I31	E66 Obesity	I31 Other diseases of pericardium	19224	1763	187	29	2.26381	1.37668e-14	Nutritional	Cardiovascular	0	99	59	0.232353	1
E04	E66	E04 Other non-toxic goitre	E66 Obesity	2466	19224	213	49	1.84347	0	Endocrine	Nutritional	0	98	66	0.891322	1
E66	L97	E66 Obesity	L97 Ulcer of lower limb, not elsewhere classified	19224	1814	446	83	5.24745	1.24345e-14	Nutritional	Dermatological	0	232	131	0.210433	1
E66	K64	E66 Obesity	K64 Haemorrhoids and perianal venous thrombosis	19224	3706	285	38	1.64131	3.78586e-14	Nutritional	Gastrointestinal	1	229	18	2.69296e-26	1
E66	M46	E66 Obesity	M46 Other inflammatory spondylopathies	19224	2195	345	64	3.35456	0	Nutritional	Spine	0	160	121	0.919261	1
E66	K56	E66 Obesity	K56 Paralytic ileus and intestinal obstruction without hernia	19224	5961	437	61	1.56463	9.9809e-14	Nutritional	Gastrointestinal	0	196	180	0.986171	0.999908
E66	I51	E66 Obesity	I51 Complications and ill-defined descriptions of heart disease	19224	7240	1236	309	3.6436	8.60423e-14	Nutritional	Cardiovascular	0	571	356	0.996568	1
E66	I38	E66 Obesity	I38 Endocarditis, valve unspecified	19224	600	83	10	2.95241	0	Nutritional	Cardiovascular	0	45	28	0.255205	0.999034
D75	E66	D75 Other diseases of blood and blood-forming organs	E66 Obesity	938	19224	84	13	1.91129	5.14507e-08	Hematological	Nutritional	0	33	38	0.981235	0.836933
E66	K20;K21	E66 Obesity	K20 Oesophagitis;K21 Gastro-oesophageal reflux disease	19224	44943	4078	849	1.93658	8.34333e-13	Nutritional	Gastrointestinal	0	1218	2011	1	0.81396
E66	M79	E66 Obesity	M79 Other soft tissue disorders, not elsewhere classified	19224	18612	2373	313	2.72117	1.17684e-13	Nutritional	Muscular	0	809	1251	1	0.00429245
E66	N85	E66 Obesity	N85 Other noninflammatory disorders of uterus, except cervix	19224	7044	655	205	1.9846	4.58522e-14	Nutritional	Female genital organs	0	127	323	1	0.651987
E66	K58	E66 Obesity	K58 Irritable bowel syndrome	19224	8207	790	159	2.05444	6.72795e-14	Nutritional	Gastrointestinal	0	253	378	1	0.893492
E66	I49	E66 Obesity	I49 Other cardiac arrhythmias	19224	4136	497	104	2.56464	0	Nutritional	Cardiovascular	0	207	186	0.99992	1
D63	E66	D63 Anaemia in chronic diseases classified elsewhere	E66 Obesity	1117	19224	137	14	2.61769	1.0103e-14	Hematological	Nutritional	0	52	71	0.99824	0.366342
E66	M47	E66 Obesity	M47 Spondylosis	19224	11974	1694	389	3.01943	1.67089e-13	Nutritional	Spine	0	558	747	1	0.999999
E66	L89	E66 Obesity	L89 Decubitus ulcer	19224	1769	240	26	2.89557	3.33067e-15	Nutritional	Dermatological	1	172	42	7.10785e-12	1
E66	N21	E66 Obesity	N21 Calculus of lower urinary tract	19224	1112	114	13	2.18802	9.4702e-14	Nutritional	Urinary	0	40	61	0.99952	0.256127
E66	J38	E66 Obesity	J38 Diseases of vocal cords and larynx, not elsewhere classified	19224	2437	195	29	1.70777	4.04388e-12	Nutritional	Ear, Nose, Throat	0	52	114	1	0.0108446
E66	H43	E66 Obesity	H43 Disorders of vitreous body	19224	2086	156	21	1.5961	3.51292e-08	Nutritional	Ophthalmological	0	65	70	0.984845	0.913355
E16	E66	E16 Other disorders of pancreatic internal secretion	E66 Obesity	1640	19224	293	21	3.81306	1.68754e-14	Endocrine	Nutritional	-1	78	194	1	1.52219e-08
E66	N30	E66 Obesity	N30 Cystitis	19224	4131	395	67	2.04076	6.15064e-14	Nutritional	Urinary	0	133	195	1	0.618611
E66	N73	E66 Obesity	N73 Other female pelvic inflammatory diseases	19224	3873	416	92	2.29243	0	Nutritional	Female genital organs	0	99	225	1	0.0527793
E66	N08	E66 Obesity	N08 Glomerular disorders in diseases classified elsewhere	19224	603	157	20	5.5569	0	Nutritional	Urinary	0	79	58	0.5	0.999625
E66	I35	E66 Obesity	I35 Nonrheumatic aortic valve disorders	19224	4101	555	137	2.88837	3.09752e-14	Nutritional	Cardiovascular	0	220	198	1	1
E66	K80	E66 Obesity	K80 Cholelithiasis	19224	19795	2235	488	2.40975	0	Nutritional	Hepatobiliary pancreas	0	631	1116	1	0.533713
E66	I50	E66 Obesity	I50 Heart failure	19224	8926	1542	330	3.68704	1.39777e-13	Nutritional	Cardiovascular	0	712	500	0.998784	1
D86	E66	D86 Sarcoidosis	E66 Obesity	856	19224	75	27	1.86998	5.59912e-07	Immunological	Nutritional	0	29	19	0.981523	0.999996
E66	M20	E66 Obesity	M20 Acquired deformities of fingers and toes	19224	13014	919	241	1.50715	7.22755e-14	Nutritional	Joint	0	184	494	1	0.0124183
E66	F05	E66 Obesity	F05 Delirium, not induced by alcohol and other psychoactive substances	19224	1557	197	25	2.7004	0	Nutritional	Psychiatric	1	149	23	1.54063e-13	1
E66	M96	E66 Obesity	M96 Postprocedural musculoskeletal disorders, not elsewhere classified	19224	673	118	19	3.74212	0	Nutritional	Bone	0	54	45	0.844385	0.996335
E66	K91	E66 Obesity	K91 Postprocedural disorders of digestive system, not elsewhere classified	19224	2347	280	43	2.54622	0	Nutritional	Gastrointestinal	0	141	96	0.47618	1
C54	E66	C54 Malignant neoplasm of corpus uteri	E66 Obesity	1755	19224	245	96	2.97947	1.76525e-14	Neoplasm	Nutritional	0	86	63	0.999999	1
C67	E66	C67 Malignant neoplasm of bladder	E66 Obesity	2968	19224	294	56	2.11414	0	Neoplasm	Nutritional	0	176	62	0.000428175	1
E66	J84	E66 Obesity	J84 Other interstitial pulmonary diseases	19224	1744	171	31	2.09267	0	Nutritional	Respiratory	0	73	67	0.976768	0.998231
E66	K46	E66 Obesity	K46 Unspecified abdominal hernia	19224	489	89	13	3.88447	0	Nutritional	Gastrointestinal	0	50	26	0.144548	0.999978
E66	N76	E66 Obesity	N76 Other inflammation of vagina and vulva	19224	1038	93	11	1.91221	1.02921e-08	Nutritional	Female genital organs	0	27	55	0.999987	0.0482826
E66	I95	E66 Obesity	I95 Hypotension	19224	8464	936	180	2.36021	0	Nutritional	Cardiovascular	0	488	268	0.101185	1
E66	G95	E66 Obesity	G95 Other diseases of spinal cord	19224	904	92	13	2.17205	2.80113e-11	Nutritional	Neurological	0	42	37	0.825929	0.976494
E66	H36	E66 Obesity	H36 Retinal disorders in diseases classified elsewhere	19224	2285	476	57	4.44602	2.13163e-14	Nutritional	Ophthalmological	0	206	213	0.998575	0.990343
D69	E66	D69 Purpura and other haemorrhagic conditions	E66 Obesity	2680	19224	245	29	1.95111	0	Hematological	Nutritional	0	85	131	1	0.153339
E03	E66	E03 Other hypothyroidism	E66 Obesity	20958	19224	2143	592	2.18234	2.52021e-13	Endocrine	Nutritional	0	1131	420	0.00539307	1
E66	I47	E66 Obesity	I47 Paroxysmal tachycardia	19224	4679	494	96	2.25333	1.03362e-13	Nutritional	Cardiovascular	0	157	241	1	0.72067
E66	L03	E66 Obesity	L03 Cellulitis	19224	10516	1551	194	3.14783	1.1513e-13	Nutritional	Dermatological	0	597	760	1	0.791754
E66	M89	E66 Obesity	M89 Other disorders of bone	19224	2134	230	43	2.3003	0	Nutritional	Bone	0	61	126	1	0.0830021
E66	L73	E66 Obesity	L73 Other follicular disorders	19224	566	59	8	2.22477	3.80433e-08	Nutritional	Dermatological	0	14	37	0.99999	0.0337223
E27	E66	E27 Other disorders of adrenal gland	E66 Obesity	750	19224	79	8	2.2481	1.42599e-10	Endocrine	Nutritional	0	31	40	0.978917	0.5
E66	K57	E66 Obesity	K57 Diverticular disease of intestine	19224	41136	3243	330	1.68258	0	Nutritional	Gastrointestinal	0	1233	1680	1	0.0208183
E66	G56;G57	E66 Obesity	G56 Mononeuropathies of upper limb;G57 Mononeuropathies of lower limb	19224	16551	1815	195	2.34047	0	Nutritional	Neurological	-1	430	1190	1	6.05529e-41
E66	G99	E66 Obesity	G99 Other disorders of nervous system in diseases classified elsewhere	19224	1649	204	36	2.64034	0	Nutritional	Neurological	0	83	85	0.996908	0.992967
E66	M81	E66 Obesity	M81 Osteoporosis without pathological fracture	19224	9918	665	136	1.43103	0	Nutritional	Bone	0	268	261	1	1
E66	J45	E66 Obesity	J45 Asthma	19224	37337	3857	911	2.20476	0	Nutritional	Respiratory	-1	619	2327	1	3.63605e-38
E66	K44	E66 Obesity	K44 Diaphragmatic hernia	19224	39329	3409	370	1.84997	0	Nutritional	Gastrointestinal	-1	968	2071	1	1.264e-36
E66	M54	E66 Obesity	M54 Dorsalgia	19224	21562	2485	352	2.45973	2.88214e-13	Nutritional	Spine	-1	756	1377	1	3.69945e-08
E66	J98	E66 Obesity	J98 Other respiratory disorders	19224	5690	696	119	2.61064	7.43849e-15	Nutritional	Respiratory	0	358	219	0.235716	1
E66	H81	E66 Obesity	H81 Disorders of vestibular function	19224	1554	131	29	1.79916	5.52489e-10	Nutritional	Ear, Nose, Throat	0	43	59	0.999975	0.889442
E53	E66	E53 Deficiency of other B group vitamins	E66 Obesity	1339	19224	198	45	3.15599	2.52021e-14	Nutritional	Nutritional	0	52	101	1	0.415619
D25	E66	D25 Leiomyoma of uterus	E66 Obesity	13924	19224	971	228	1.48835	7.04992e-14	Neoplasm	Nutritional	1	588	155	2.5061e-11	1
E66	N17	E66 Obesity	N17 Acute renal failure	19224	9312	1472	193	3.37377	5.31797e-14	Nutritional	Urinary	1	932	347	5.7931e-25	1
E66	G83	E66 Obesity	G83 Other paralytic syndromes	19224	569	78	11	2.92572	0	Nutritional	Neurological	0	32	35	0.955609	0.845916
E66	M11	E66 Obesity	M11 Other crystal arthropathies	19224	617	92	26	3.18239	1.77636e-15	Nutritional	Joint	0	24	42	0.999999	0.825929
E66	F40	E66 Obesity	F40 Phobic anxiety disorders	19224	1096	145	41	2.82363	5.55112e-16	Nutritional	Psychiatric	0	70	34	0.690777	1
E23	E66	E23 Hypofunction and other disorders of pituitary gland	E66 Obesity	598	19224	66	14	2.35555	7.23658e-10	Endocrine	Nutritional	0	32	20	0.643885	0.999622
E66	G93	E66 Obesity	G93 Other disorders of brain	19224	2484	237	38	2.03633	0	Nutritional	Neurological	0	109	90	0.903106	0.999923
E66	M05	E66 Obesity	M05 Seropositive rheumatoid arthritis	19224	859	79	12	1.96284	4.38777e-08	Nutritional	Immunological	0	31	36	0.978917	0.815906
E66	F43	E66 Obesity	F43 Reaction to severe stress, and adjustment disorders	19224	767	109	8	3.03306	0	Nutritional	Psychiatric	0	31	70	0.999999	0.00192705
E66	G25	E66 Obesity	G25 Other extrapyramidal and movement disorders	19224	1062	154	34	3.0949	0	Nutritional	Neurological	0	79	41	0.404536	1
E66	I44	E66 Obesity	I44 Atrioventricular and left bundle-branch block	19224	6063	743	154	2.61548	1.03362e-13	Nutritional	Cardiovascular	0	331	258	0.998698	1
E66	F17	E66 Obesity	F17 Mental and behavioural disorders due to use of tobacco	19224	18179	1740	598	2.04282	0	Nutritional	Psychiatric	0	583	559	1	1
E66	E87	E66 Obesity	E87 Other disorders of fluid, electrolyte and acid-base balance	19224	9766	1151	182	2.51541	0	Nutritional	Metabolic	1	672	297	7.05066e-09	1
A41	E66	A41 Other septicaemia	E66 Obesity	6601	19224	720	82	2.32795	0	Infectious	Nutritional	-1	196	442	1	5.29108e-10
E66	N19	E66 Obesity	N19 Unspecified renal failure	19224	2053	284	30	2.95243	0	Nutritional	Urinary	0	120	134	0.996265	0.843457
E66	N89	E66 Obesity	N89 Other noninflammatory disorders of vagina	19224	2040	148	21	1.5484	4.11659e-07	Nutritional	Female genital organs	0	28	99	1	2.41457e-05
E66	M43	E66 Obesity	M43 Other deforming dorsopathies	19224	2774	364	79	2.80056	4.37428e-14	Nutritional	Spine	0	127	158	1	0.994939
E66	F33	E66 Obesity	F33 Recurrent depressive disorder	19224	997	124	15	2.65446	4.44089e-15	Nutritional	Psychiatric	0	29	80	1	0.000782367
E66	F52	E66 Obesity	F52 Sexual dysfunction, not caused by organic disorder or disease	19224	439	51	9	2.47945	1.16307e-08	Nutritional	Psychiatric	0	13	29	0.999901	0.200531
E66	K72	E66 Obesity	K72 Hepatic failure, not elsewhere classified	19224	585	76	6	2.77273	2.09832e-14	Nutritional	Hepatobiliary pancreas	0	49	21	0.00772013	0.999978
E66	N84	E66 Obesity	N84 Polyp of female genital tract	19224	13967	1136	285	1.7359	0	Nutritional	Female genital organs	-1	165	686	1	1.30677e-12
D73	E66	D73 Diseases of spleen	E66 Obesity	777	19224	76	14	2.08758	6.86335e-09	Hematological	Nutritional	0	29	33	0.985687	0.896632
E66	I70	E66 Obesity	I70 Atherosclerosis	19224	1940	235	36	2.58533	0	Nutritional	Cardiovascular	0	115	84	0.652204	0.999996
E55	E66	E55 Vitamin D deficiency	E66 Obesity	1386	19224	229	51	3.52633	0	Nutritional	Nutritional	0	51	127	1	0.0562745
E66	G51	E66 Obesity	G51 Facial nerve disorders	19224	1260	113	18	1.91407	2.89433e-10	Nutritional	Neurological	0	49	46	0.934038	0.980991
E66	J00;J06	E66 Obesity	J00 Acute nasopharyngitis [common cold];J06 Acute upper respiratory infections of multiple and unspecified sites	19224	1770	170	21	2.04987	0	Nutritional	Ear, Nose, Throat	0	54	95	0.999999	0.0724155
E66	K74	E66 Obesity	K74 Fibrosis and cirrhosis of liver	19224	1364	239	55	3.73968	0	Nutritional	Hepatobiliary pancreas	0	106	78	0.965054	1
E66	K75	E66 Obesity	K75 Other inflammatory liver diseases	19224	1092	202	57	3.94802	1.5099e-14	Nutritional	Hepatobiliary pancreas	0	89	56	0.96084	1
E66	N39	E66 Obesity	N39 Other disorders of urinary system	19224	27390	2778	367	2.16466	0	Nutritional	Urinary	0	949	1462	1	0.00296512
E66	F32	E66 Obesity	F32 Depressive episode	19224	18765	2663	694	3.02882	0	Nutritional	Psychiatric	0	895	1074	1	1
E66	I65	E66 Obesity	I65 Occlusion and stenosis of precerebral arteries, not resulting in cerebral infarction	19224	1525	158	22	2.21125	0	Nutritional	Cardiovascular	0	66	70	0.984307	0.934807
E66	M17	E66 Obesity	M17 Gonarthrosis [arthrosis of knee]	19224	29081	4792	1720	3.51688	1.02807e-13	Nutritional	Joint	0	982	2090	1	1
D50	E66	D50 Iron deficiency anaemia	E66 Obesity	13019	19224	1370	158	2.24591	3.56382e-14	Hematological	Nutritional	0	528	684	1	0.532298
E66	J22	E66 Obesity	J22 Unspecified acute lower respiratory infection	19224	11590	1314	117	2.4197	0	Nutritional	Respiratory	0	597	600	0.999581	0.999249
E66	N80	E66 Obesity	N80 Endometriosis	19224	4999	404	86	1.72484	0	Nutritional	Female genital organs	-1	68	250	1	1.02893e-06
E66	J35	E66 Obesity	J35 Chronic diseases of tonsils and adenoids	19224	1349	114	20	1.80361	5.92062e-09	Nutritional	Ear, Nose, Throat	0	26	68	1	0.0243623
E66	I21;I22	E66 Obesity	I21 Acute myocardial infarction;I22 Subsequent myocardial infarction	19224	11771	1246	280	2.2592	7.77156e-15	Nutritional	Cardiovascular	0	295	671	1	0.00354655
E66	N88	E66 Obesity	N88 Other noninflammatory disorders of cervix uteri	19224	2450	202	55	1.75969	1.40998e-13	Nutritional	Female genital organs	0	29	118	1	0.0100062
E66	I25	E66 Obesity	I25 Chronic ischaemic heart disease	19224	36556	4450	1555	2.59808	0	Nutritional	Cardiovascular	0	1001	1894	1	1
D27	E66	D27 Benign neoplasm of ovary	E66 Obesity	1947	19224	164	64	1.79775	4.66649e-12	Neoplasm	Nutritional	0	75	25	0.879305	1
E66	G54;G55	E66 Obesity	G54 Nerve root and plexus disorders;G55 Nerve root and plexus compressions in diseases classified elsewhere	19224	6568	737	109	2.39489	7.62723e-14	Nutritional	Neurological	0	250	378	1	0.253666
E05	E66	E05 Thyrotoxicosis [hyperthyroidism]	E66 Obesity	2771	19224	274	44	2.1104	0	Endocrine	Nutritional	0	142	88	0.293361	1
E66	L40	E66 Obesity	L40 Psoriasis	19224	3387	414	103	2.60877	2.80886e-14	Nutritional	Dermatological	0	120	191	1	0.947641
E66	J96	E66 Obesity	J96 Respiratory failure, not elsewhere classified	19224	3669	618	143	3.59494	0	Nutritional	Respiratory	0	314	161	0.35868	1
E66	I89	E66 Obesity	I89 Other non-infective disorders of lymphatic vessels and lymph nodes	19224	1134	254	50	4.78047	0	Nutritional	Cardiovascular	0	145	59	0.0139437	1
C19;C20	E66	C19 Malignant neoplasm of rectosigmoid junction;C20 Malignant neoplasm of rectum	E66 Obesity	2756	19224	209	29	1.61852	6.78955e-11	Neoplasm	Nutritional	0	128	52	0.000702389	1
E66	N32	E66 Obesity	N32 Other disorders of bladder	19224	12287	1196	193	2.07747	0	Nutritional	Urinary	0	341	662	1	0.000118688
E66	N90	E66 Obesity	N90 Other noninflammatory disorders of vulva and perineum	19224	2657	203	43	1.63063	6.89504e-11	Nutritional	Female genital organs	0	49	111	1	0.103176
E66	K29	E66 Obesity	K29 Gastritis and duodenitis	19224	42719	3222	202	1.60974	6.29496e-13	Nutritional	Gastrointestinal	-1	1054	1966	1	2.21056e-36
E61	E66	E61 Deficiency of other nutrient elements	E66 Obesity	443	19224	55	6	2.64978	3.34144e-10	Nutritional	Nutritional	0	18	31	0.996772	0.209377
E66	I69	E66 Obesity	I69 Sequelae of cerebrovascular disease	19224	2016	251	33	2.65726	0	Nutritional	Cardiovascular	0	122	96	0.693161	0.999929
E66	M85	E66 Obesity	M85 Other disorders of bone density and structure	19224	2101	183	50	1.85898	0	Nutritional	Bone	0	77	56	0.986847	1
G63	M25	G63 Polyneuropathy in diseases classified elsewhere	M25 Other joint disorders, not elsewhere classified	728	19071	97	8	2.86656	0	Neurological	Joint	0	29	60	0.999981	0.0124954
G63	N18	G63 Polyneuropathy in diseases classified elsewhere	N18 Chronic renal failure	728	9082	241	61	14.9554	0	Neurological	Urinary	0	94	86	0.99976	0.999997
G63	M48	G63 Polyneuropathy in diseases classified elsewhere	M48 Other spondylopathies	728	6744	65	14	5.43198	0	Neurological	Spine	0	23	28	0.993749	0.89273
G63	I10	G63 Polyneuropathy in diseases classified elsewhere	I10 Essential (primary) hypertension	728	112927	638	78	3.18409	0	Neurological	Cardiovascular	-1	64	496	1	3.62469e-47
G63	J42;J44	G63 Polyneuropathy in diseases classified elsewhere	J42 Unspecified chronic bronchitis;J44 Other chronic obstructive pulmonary disease	728	13595	115	13	4.7674	0	Neurological	Respiratory	0	44	58	0.995632	0.5
E86	G63	E86 Volume depletion	G63 Polyneuropathy in diseases classified elsewhere	4989	728	97	9	10.9577	1.11022e-15	Metabolic	Neurological	0	41	47	0.948115	0.657571
G63	M75	G63 Polyneuropathy in diseases classified elsewhere	M75 Shoulder lesions	728	13064	66	10	2.84728	3.04867e-13	Neurological	Muscular	0	16	40	0.999995	0.0544285
G63	N40	G63 Polyneuropathy in diseases classified elsewhere	N40 Hyperplasia of prostate	728	16565	81	9	2.75585	0	Neurological	Male genital organs	0	32	40	0.977586	0.587843
G63	I63;I64	G63 Polyneuropathy in diseases classified elsewhere	I63 Cerebral infarction;I64 Stroke, not specified as haemorrhage or infarction	728	6144	82	12	7.52186	1.33227e-15	Neurological	Cardiovascular	0	33	37	0.970096	0.839853
G63	M51	G63 Polyneuropathy in diseases classified elsewhere	M51 Other intervertebral disk disorders	728	10898	77	13	3.98205	0	Neurological	Spine	0	23	41	0.999892	0.324396
G63	I12	G63 Polyneuropathy in diseases classified elsewhere	I12 Hypertensive renal disease	728	2073	94	11	25.5559	4.44089e-16	Neurological	Cardiovascular	0	18	65	1	0.000130842
G63	M19	G63 Polyneuropathy in diseases classified elsewhere	M19 Other arthrosis	728	26203	154	25	3.31232	0	Neurological	Joint	0	43	86	1	0.0852583
G63	L08	G63 Polyneuropathy in diseases classified elsewhere	L08 Other local infections of skin and subcutaneous tissue	728	1894	82	8	24.4004	1.11022e-16	Neurological	Dermatological	0	40	34	0.629674	0.951485
G63	I20	G63 Polyneuropathy in diseases classified elsewhere	I20 Angina pectoris	728	25449	241	23	5.33715	0	Neurological	Cardiovascular	-1	56	162	1	4.81949e-08
G63	M06	G63 Polyneuropathy in diseases classified elsewhere	M06 Other rheumatoid arthritis	728	6587	49	9	4.19248	0	Neurological	Immunological	0	15	25	0.998099	0.5
G63	L97	G63 Polyneuropathy in diseases classified elsewhere	L97 Ulcer of lower limb, not elsewhere classified	728	1814	197	38	61.2057	0	Neurological	Dermatological	0	56	103	1	0.284403
G63	K56	G63 Polyneuropathy in diseases classified elsewhere	K56 Paralytic ileus and intestinal obstruction without hernia	728	5961	33	8	3.12002	2.6981e-08	Neurological	Gastrointestinal	0	11	14	0.982459	0.851897
G63	K20;K21	G63 Polyneuropathy in diseases classified elsewhere	K20 Oesophagitis;K21 Gastro-oesophageal reflux disease	728	44943	176	16	2.20706	3.13083e-14	Neurological	Gastrointestinal	0	52	108	1	0.00158598
G63	M79	G63 Polyneuropathy in diseases classified elsewhere	M79 Other soft tissue disorders, not elsewhere classified	728	18612	150	12	4.54214	0	Neurological	Muscular	0	44	94	1	0.00120276
G63	M47	G63 Polyneuropathy in diseases classified elsewhere	M47 Spondylosis	728	11974	114	26	5.36572	0	Neurological	Spine	0	30	58	1	0.462717
E16	G63	E16 Other disorders of pancreatic internal secretion	G63 Polyneuropathy in diseases classified elsewhere	1640	728	183	23	62.8883	1.11022e-16	Endocrine	Neurological	0	80	80	0.962123	0.962123
G63	N08	G63 Polyneuropathy in diseases classified elsewhere	N08 Glomerular disorders in diseases classified elsewhere	728	603	144	26	134.588	2.22045e-16	Neurological	Urinary	0	46	72	0.999996	0.533188
G63	K80	G63 Polyneuropathy in diseases classified elsewhere	K80 Cholelithiasis	728	19795	78	9	2.22076	3.1663e-10	Neurological	Hepatobiliary pancreas	0	28	41	0.995614	0.367171
G63	I50	G63 Polyneuropathy in diseases classified elsewhere	I50 Heart failure	728	8926	172	23	10.8601	9.99201e-16	Neurological	Cardiovascular	0	59	90	0.999988	0.296824
G63	I95	G63 Polyneuropathy in diseases classified elsewhere	I95 Hypotension	728	8464	140	17	9.32213	0	Neurological	Cardiovascular	0	68	55	0.663622	0.995722
G63	H36	G63 Polyneuropathy in diseases classified elsewhere	H36 Retinal disorders in diseases classified elsewhere	728	2285	316	62	77.9406	0	Neurological	Ophthalmological	0	65	189	1	0.000289354
E03	G63	E03 Other hypothyroidism	G63 Polyneuropathy in diseases classified elsewhere	20958	728	84	8	2.25887	3.0834e-11	Endocrine	Neurological	0	49	27	0.0778282	0.999686
G63	L03	G63 Polyneuropathy in diseases classified elsewhere	L03 Cellulitis	728	10516	215	34	11.5226	0	Neurological	Dermatological	0	60	121	1	0.0379767
B96	G63	B96 Other bacterial agents as the cause of diseases classified to other chapters	G63 Polyneuropathy in diseases classified elsewhere	13036	728	186	15	8.04139	3.44169e-15	Infectious	Neurological	0	90	81	0.696057	0.96675
G56;G57	G63	G56 Mononeuropathies of upper limb;G57 Mononeuropathies of lower limb	G63 Polyneuropathy in diseases classified elsewhere	16551	728	107	12	3.64353	0	Neurological	Neurological	0	74	21	4.59101e-05	1
G63	J45	G63 Polyneuropathy in diseases classified elsewhere	J45 Asthma	728	37337	154	22	2.32458	0	Neurological	Respiratory	-1	17	115	1	3.38832e-10
G63	M54	G63 Polyneuropathy in diseases classified elsewhere	M54 Dorsalgia	728	21562	143	15	3.73775	0	Neurological	Spine	0	43	85	1	0.0146658
G63	N17	G63 Polyneuropathy in diseases classified elsewhere	N17 Acute renal failure	728	9312	230	37	13.9203	4.77396e-15	Neurological	Urinary	0	106	87	0.894912	0.999921
F17	G63	F17 Mental and behavioural disorders due to use of tobacco	G63 Polyneuropathy in diseases classified elsewhere	18179	728	88	14	2.7282	0	Psychiatric	Neurological	0	44	30	0.542407	0.999088
E87	G63	E87 Other disorders of fluid, electrolyte and acid-base balance	G63 Polyneuropathy in diseases classified elsewhere	9766	728	190	26	10.9648	0	Metabolic	Neurological	0	73	91	0.999479	0.743045
G63	N39	G63 Polyneuropathy in diseases classified elsewhere	N39 Other disorders of urinary system	728	27390	209	14	4.30048	3.77476e-15	Neurological	Urinary	0	78	117	0.999913	0.0483287
F32	G63	F32 Depressive episode	G63 Polyneuropathy in diseases classified elsewhere	18765	728	160	23	4.80545	2.77556e-15	Psychiatric	Neurological	0	84	53	0.290065	0.999994
G63	M17	G63 Polyneuropathy in diseases classified elsewhere	M17 Gonarthrosis [arthrosis of knee]	728	29081	98	10	1.89924	5.89662e-09	Neurological	Joint	0	18	70	1	1.32012e-05
D50	G63	D50 Iron deficiency anaemia	G63 Polyneuropathy in diseases classified elsewhere	13019	728	149	14	6.45017	0	Hematological	Neurological	0	70	65	0.793629	0.949499
G63	I21;I22	G63 Polyneuropathy in diseases classified elsewhere	I21 Acute myocardial infarction;I22 Subsequent myocardial infarction	728	11771	87	10	4.16551	8.88178e-16	Neurological	Cardiovascular	0	33	44	0.991086	0.5
G63	I25	G63 Polyneuropathy in diseases classified elsewhere	I25 Chronic ischaemic heart disease	728	36556	308	55	4.74848	1.46549e-14	Neurological	Cardiovascular	0	78	175	1	0.00966704
A09	G63	A09 Diarrhoea and gastro-enteritis of presumed infectious origin	G63 Polyneuropathy in diseases classified elsewhere	10766	728	101	14	5.28725	0	Infectious	Neurological	0	31	56	0.999972	0.159864
G54;G55	G63	G54 Nerve root and plexus disorders;G55 Nerve root and plexus compressions in diseases classified elsewhere	G63 Polyneuropathy in diseases classified elsewhere	6568	728	42	11	3.60395	5.23181e-12	Neurological	Neurological	0	19	12	0.7796	0.998556
G63	J96	G63 Polyneuropathy in diseases classified elsewhere	J96 Respiratory failure, not elsewhere classified	728	3669	50	8	7.68042	6.66134e-16	Neurological	Respiratory	0	33	9	0.0164196	0.999999
G63	K29	G63 Polyneuropathy in diseases classified elsewhere	K29 Gastritis and duodenitis	728	42719	213	10	2.8101	2.9976e-14	Neurological	Gastrointestinal	-1	62	141	1	1.3104e-06
M00	M25	M00 Pyogenic arthritis	M25 Other joint disorders, not elsewhere classified	573	19071	148	27	5.55684	0	Joint	Joint	0	55	66	0.999366	0.918964
F00;F01;F03;G30	M25	F00 Dementia in Alzheimer's disease;F01 Vascular dementia;F03 Unspecified dementia;G30 Alzheimer's disease	M25 Other joint disorders, not elsewhere classified	2128	19071	221	42	2.2343	2.14273e-14	Neurological	Joint	0	39	140	1	4.37333e-05
E07	M25	E07 Other disorders of thyroid	M25 Other joint disorders, not elsewhere classified	613	19071	65	12	2.28125	3.23052e-09	Endocrine	Joint	0	20	33	0.999455	0.5
M25	N18	M25 Other joint disorders, not elsewhere classified	N18 Chronic renal failure	19071	9082	980	116	2.32148	0	Joint	Urinary	1	585	279	6.98469e-10	1
M25	M41	M25 Other joint disorders, not elsewhere classified	M41 Scoliosis	19071	1755	345	60	4.22924	5.88418e-15	Joint	Spine	0	184	101	0.118097	1
L50	M25	L50 Urticaria	M25 Other joint disorders, not elsewhere classified	536	19071	51	7	2.04704	3.05446e-06	Dermatological	Joint	0	17	27	0.994513	0.389884
M25	M48	M25 Other joint disorders, not elsewhere classified	M48 Other spondylopathies	19071	6744	1157	213	3.69094	0	Joint	Spine	0	560	384	0.868042	1
G62	M25	G62 Other polyneuropathies	M25 Other joint disorders, not elsewhere classified	2034	19071	258	25	2.72891	0	Neurological	Joint	0	79	154	1	0.00111076
M18	M25	M18 Arthrosis of first carpometacarpal joint	M25 Other joint disorders, not elsewhere classified	2010	19071	415	59	4.44194	0	Joint	Joint	0	151	205	1	0.615802
H91	M25	H91 Other hearing loss	M25 Other joint disorders, not elsewhere classified	4959	19071	459	54	1.99131	0	Ear, Nose, Throat	Joint	0	137	268	1	0.000189053
K10	M25	K10 Other diseases of jaws	M25 Other joint disorders, not elsewhere classified	505	19071	68	9	2.89693	5.93969e-14	Oral	Joint	0	23	36	0.997548	0.35815
I10	M25	I10 Essential (primary) hypertension	M25 Other joint disorders, not elsewhere classified	112927	19071	8110	1187	1.54505	0	Cardiovascular	Joint	0	4041	2882	0.626281	1
G43	M25	G43 Migraine	M25 Other joint disorders, not elsewhere classified	4310	19071	393	45	1.96172	5.4623e-14	Neurological	Joint	0	166	182	0.999136	0.934951
J42;J44	M25	J42 Unspecified chronic bronchitis;J44 Other chronic obstructive pulmonary disease	M25 Other joint disorders, not elsewhere classified	13595	19071	1304	146	2.06357	0	Respiratory	Joint	0	493	665	1	0.244378
L30	M25	L30 Other dermatitis	M25 Other joint disorders, not elsewhere classified	2479	19071	239	29	2.07416	0	Dermatological	Joint	0	94	116	0.999632	0.697542
M25	M75	M25 Other joint disorders, not elsewhere classified	M75 Shoulder lesions	19071	13064	2099	364	3.45666	0	Joint	Muscular	0	861	874	1	1
M25	M45	M25 Other joint disorders, not elsewhere classified	M45 Ankylosing spondylitis	19071	886	104	21	2.52534	0	Joint	Immunological	0	41	42	0.988177	0.980521
M22;M23	M25	M22 Disorders of patella;M23 Internal derangement of knee	M25 Other joint disorders, not elsewhere classified	20788	19071	3141	782	3.25069	2.26152e-13	Joint	Joint	0	1339	1020	1	1
D57	M25	D57 Sickle-cell disorders	M25 Other joint disorders, not elsewhere classified	483	19071	51	8	2.27166	1.63243e-07	Hematological	Joint	0	32	11	0.0459573	0.999993
M25	M51	M25 Other joint disorders, not elsewhere classified	M51 Other intervertebral disk disorders	19071	10898	1645	285	3.24743	1.2701e-13	Joint	Spine	0	682	678	1	1
M15	M25	M15 Polyarthrosis	M25 Other joint disorders, not elsewhere classified	6515	19071	1474	259	4.86747	0	Joint	Joint	0	428	787	1	0.00494804
M25	N03	M25 Other joint disorders, not elsewhere classified	N03 Chronic nephritic syndrome	19071	1114	146	16	2.81961	3.10862e-15	Joint	Urinary	0	68	62	0.818661	0.971698
M16	M25	M16 Coxarthrosis [arthrosis of hip]	M25 Other joint disorders, not elsewhere classified	16956	19071	2463	507	3.12508	0	Joint	Joint	0	935	1021	1	1
G40	M25	G40 Epilepsy	M25 Other joint disorders, not elsewhere classified	5191	19071	447	66	1.85258	1.2168e-13	Neurological	Joint	0	231	150	0.253951	1
M19	M25	M19 Other arthrosis	M25 Other joint disorders, not elsewhere classified	26203	19071	4919	1271	4.03875	0	Joint	Joint	0	1509	2139	1	1
M25	M35	M25 Other joint disorders, not elsewhere classified	M35 Other systemic involvement of connective tissue	19071	3161	420	73	2.85855	0	Joint	Immunological	0	194	153	0.946382	1
M25	M65	M25 Other joint disorders, not elsewhere classified	M65 Synovitis and tenosynovitis	19071	7478	1326	400	3.81486	0	Joint	Muscular	0	496	430	1	1
M06	M25	M06 Other rheumatoid arthritis	M25 Other joint disorders, not elsewhere classified	6587	19071	1080	191	3.52742	8.50431e-14	Immunological	Joint	0	418	471	1	0.999989
L97	M25	L97 Ulcer of lower limb, not elsewhere classified	M25 Other joint disorders, not elsewhere classified	1814	19071	288	22	3.41567	1.69864e-14	Dermatological	Joint	0	99	167	1	0.00394996
M25	M46	M25 Other joint disorders, not elsewhere classified	M46 Other inflammatory spondylopathies	19071	2195	388	54	3.80293	2.57572e-14	Joint	Spine	0	212	122	0.0377282	1
I38	M25	I38 Endocarditis, valve unspecified	M25 Other joint disorders, not elsewhere classified	600	19071	66	11	2.36654	6.04328e-10	Cardiovascular	Joint	0	23	32	0.995395	0.643885
K20;K21	M25	K20 Oesophagitis;K21 Gastro-oesophageal reflux disease	M25 Other joint disorders, not elsewhere classified	44943	19071	3480	202	1.66586	5.3979e-13	Gastrointestinal	Joint	0	1616	1662	0.999988	0.996114
M25	M79	M25 Other joint disorders, not elsewhere classified	M79 Other soft tissue disorders, not elsewhere classified	19071	18612	2963	610	3.42499	0	Joint	Muscular	0	1201	1152	1	1
M25	M47	M25 Other joint disorders, not elsewhere classified	M47 Spondylosis	19071	11974	2143	430	3.85038	1.82188e-13	Joint	Spine	0	959	754	0.999999	1
L89	M25	L89 Decubitus ulcer	M25 Other joint disorders, not elsewhere classified	1769	19071	251	38	3.05258	3.77476e-15	Dermatological	Joint	0	60	153	1	0.000312337
M20	M25	M20 Acquired deformities of fingers and toes	M25 Other joint disorders, not elsewhere classified	13014	19071	1834	605	3.03186	0	Joint	Joint	0	728	501	1	1
M25	M96	M25 Other joint disorders, not elsewhere classified	M96 Postprocedural musculoskeletal disorders, not elsewhere classified	19071	673	178	12	5.69017	0	Joint	Bone	0	119	47	4.05479e-06	1
J84	M25	J84 Other interstitial pulmonary diseases	M25 Other joint disorders, not elsewhere classified	1744	19071	176	23	2.17114	0	Respiratory	Joint	0	60	93	0.999993	0.248815
I95	M25	I95 Hypotension	M25 Other joint disorders, not elsewhere classified	8464	19071	891	86	2.26476	0	Cardiovascular	Joint	0	303	502	1	8.60647e-05
G95	M25	G95 Other diseases of spinal cord	M25 Other joint disorders, not elsewhere classified	904	19071	140	30	3.33181	0	Neurological	Joint	0	53	57	0.998521	0.988923
E03	M25	E03 Other hypothyroidism	M25 Other joint disorders, not elsewhere classified	20958	19071	1698	254	1.74304	1.5532e-13	Endocrine	Joint	0	817	627	0.942663	1
M25	M89	M25 Other joint disorders, not elsewhere classified	M89 Other disorders of bone	19071	2134	471	87	4.7484	0	Joint	Bone	0	220	164	0.929865	1
G99	M25	G99 Other disorders of nervous system in diseases classified elsewhere	M25 Other joint disorders, not elsewhere classified	1649	19071	263	46	3.43128	0	Neurological	Joint	0	92	125	1	0.805988
M25	M81	M25 Other joint disorders, not elsewhere classified	M81 Osteoporosis without pathological fracture	19071	9918	1085	173	2.35357	0	Joint	Bone	0	531	381	0.766872	1
J45	M25	J45 Asthma	M25 Other joint disorders, not elsewhere classified	37337	19071	3128	476	1.80239	0	Respiratory	Joint	0	1659	993	0.000362096	1
H10	M25	H10 Conjunctivitis	M25 Other joint disorders, not elsewhere classified	411	19071	43	7	2.25085	1.78847e-06	Ophthalmological	Joint	0	18	18	0.888974	0.888974
M25	M54	M25 Other joint disorders, not elsewhere classified	M54 Dorsalgia	19071	21562	3454	877	3.44631	2.20712e-13	Joint	Spine	0	1182	1395	1	1
H81	M25	H81 Disorders of vestibular function	M25 Other joint disorders, not elsewhere classified	1554	19071	150	17	2.07664	0	Ear, Nose, Throat	Joint	0	54	79	0.999795	0.283888
E53	M25	E53 Deficiency of other B group vitamins	M25 Other joint disorders, not elsewhere classified	1339	19071	163	19	2.61895	2.59792e-14	Nutritional	Joint	0	52	92	0.999999	0.0584772
G83	M25	G83 Other paralytic syndromes	M25 Other joint disorders, not elsewhere classified	569	19071	87	13	3.28948	0	Neurological	Joint	0	33	41	0.991086	0.739854
M11	M25	M11 Other crystal arthropathies	M25 Other joint disorders, not elsewhere classified	617	19071	172	52	5.99741	0	Joint	Joint	0	53	67	1	0.998583
M25	M31	M25 Other joint disorders, not elsewhere classified	M31 Other necrotising vasculopathies	19071	902	101	10	2.40899	8.88178e-16	Joint	Immunological	0	48	43	0.724646	0.944541
F40	M25	F40 Phobic anxiety disorders	M25 Other joint disorders, not elsewhere classified	1096	19071	105	15	2.0611	2.32888e-11	Psychiatric	Joint	0	27	63	1	0.0252211
M05	M25	M05 Seropositive rheumatoid arthritis	M25 Other joint disorders, not elsewhere classified	859	19071	171	22	4.28276	0	Immunological	Joint	0	68	81	0.997127	0.777734
G25	M25	G25 Other extrapyramidal and movement disorders	M25 Other joint disorders, not elsewhere classified	1062	19071	118	14	2.39044	1.24345e-14	Neurological	Joint	0	34	70	0.999999	0.0263742
F17	M25	F17 Mental and behavioural disorders due to use of tobacco	M25 Other joint disorders, not elsewhere classified	18179	19071	1468	208	1.73731	0	Psychiatric	Joint	0	445	815	1	1.29933e-05
M25	M43	M25 Other joint disorders, not elsewhere classified	M43 Other deforming dorsopathies	19071	2774	484	79	3.7537	3.08642e-14	Joint	Spine	0	239	166	0.624808	1
J02	M25	J02 Acute pharyngitis	M25 Other joint disorders, not elsewhere classified	1291	19071	137	26	2.28305	4.88498e-15	Ear, Nose, Throat	Joint	0	51	60	0.999006	0.938113
E55	M25	E55 Vitamin D deficiency	M25 Other joint disorders, not elsewhere classified	1386	19071	174	26	2.70089	0	Nutritional	Joint	0	37	111	1	0.00016947
F32	M25	F32 Depressive episode	M25 Other joint disorders, not elsewhere classified	18765	19071	1971	268	2.25974	0	Psychiatric	Joint	0	746	957	1	0.904303
M17	M25	M17 Gonarthrosis [arthrosis of knee]	M25 Other joint disorders, not elsewhere classified	29081	19071	5039	1146	3.72783	2.9643e-14	Joint	Joint	0	2059	1834	1	1
I25	M25	I25 Chronic ischaemic heart disease	M25 Other joint disorders, not elsewhere classified	36556	19071	2584	302	1.52074	0	Cardiovascular	Joint	0	1145	1137	1	1
G81	M25	G81 Hemiplegia	M25 Other joint disorders, not elsewhere classified	2448	19071	300	31	2.63652	0	Neurological	Joint	0	129	140	0.993544	0.887357
G54;G55	M25	G54 Nerve root and plexus disorders;G55 Nerve root and plexus compressions in diseases classified elsewhere	M25 Other joint disorders, not elsewhere classified	6568	19071	950	140	3.1118	2.23155e-14	Neurological	Joint	0	374	436	1	0.994832
L40	M25	L40 Psoriasis	M25 Other joint disorders, not elsewhere classified	3387	19071	358	70	2.27399	1.57652e-14	Dermatological	Joint	0	134	154	0.999999	0.996527
G20	M25	G20 Parkinson's disease	M25 Other joint disorders, not elsewhere classified	1935	19071	223	29	2.47939	0	Neurological	Joint	0	116	78	0.296126	0.999998
I69	M25	I69 Sequelae of cerebrovascular disease	M25 Other joint disorders, not elsewhere classified	2016	19071	266	43	2.83865	2.90878e-14	Cardiovascular	Joint	0	93	130	1	0.66607
M25	M85	M25 Other joint disorders, not elsewhere classified	M85 Other disorders of bone density and structure	19071	2101	320	80	3.27676	0	Joint	Bone	0	153	87	0.799114	1
H71	H91	H71 Cholesteatoma of middle ear	H91 Other hearing loss	557	4959	61	6	9.06097	0	Ear, Nose, Throat	Ear, Nose, Throat	0	35	20	0.152839	0.997778
H71	J42;J44	H71 Cholesteatoma of middle ear	J42 Unspecified chronic bronchitis;J44 Other chronic obstructive pulmonary disease	557	13595	43	6	2.32985	7.56874e-07	Ear, Nose, Throat	Respiratory	0	31	6	0.00270079	1
H65;H66	H71	H65 Nonsuppurative otitis media;H66 Suppurative and unspecified otitis media	H71 Cholesteatoma of middle ear	2292	557	144	48	46.2793	1.11022e-16	Ear, Nose, Throat	Ear, Nose, Throat	0	53	43	0.999459	1
F17	H71	F17 Mental and behavioural disorders due to use of tobacco	H71 Cholesteatoma of middle ear	18179	557	56	8	2.26912	4.39495e-08	Psychiatric	Ear, Nose, Throat	0	5	43	1	3.66661e-05
H71	H73	H71 Cholesteatoma of middle ear	H73 Other disorders of tympanic membrane	557	502	85	33	124.725	0	Ear, Nose, Throat	Ear, Nose, Throat	0	20	32	1	0.991746
G51	H71	G51 Facial nerve disorders	H71 Cholesteatoma of middle ear	1260	557	18	6	10.523	4.8761e-13	Neurological	Ear, Nose, Throat	0	3	9	0.999344	0.592735
H71	H72	H71 Cholesteatoma of middle ear	H72 Perforation of tympanic membrane	557	1321	101	47	56.3193	0	Ear, Nose, Throat	Ear, Nose, Throat	0	28	26	0.999998	1
H71	H74	H71 Cholesteatoma of middle ear	H74 Other disorders of middle ear and mastoid	557	582	109	52	137.957	2.22045e-16	Ear, Nose, Throat	Ear, Nose, Throat	0	27	30	1	0.999999
H35	N18	H35 Other retinal disorders	N18 Chronic renal failure	5836	9082	435	71	3.36734	7.77156e-16	Ophthalmological	Urinary	0	239	125	0.0219561	1
H04	H35	H04 Disorders of lachrymal system	H35 Other retinal disorders	3248	5836	142	43	3.07363	2.88658e-15	Ophthalmological	Ophthalmological	0	51	48	0.999733	0.999965
G62	H35	G62 Other polyneuropathies	H35 Other retinal disorders	2034	5836	94	24	3.24905	2.33147e-15	Neurological	Ophthalmological	0	28	42	0.999978	0.871779
H34	H35	H34 Retinal vascular occlusions	H35 Other retinal disorders	824	5836	412	261	35.1519	0	Ophthalmological	Ophthalmological	0	88	63	1	1
H35	H91	H35 Other retinal disorders	H91 Other hearing loss	5836	4959	247	86	3.50172	2.44249e-14	Ophthalmological	Ear, Nose, Throat	0	95	66	0.999895	1
H35	I10	H35 Other retinal disorders	I10 Essential (primary) hypertension	5836	112927	2868	573	1.7855	0	Ophthalmological	Cardiovascular	-1	635	1660	1	1.60422e-17
H35	J42;J44	H35 Other retinal disorders	J42 Unspecified chronic bronchitis;J44 Other chronic obstructive pulmonary disease	5836	13595	417	66	2.15643	7.02771e-14	Ophthalmological	Respiratory	0	169	182	0.999957	0.995946
H21	H35	H21 Other disorders of iris and ciliary body	H35 Other retinal disorders	531	5836	117	47	15.4907	0	Ophthalmological	Ophthalmological	0	28	42	1	0.999221
H35	M19	H35 Other retinal disorders	M19 Other arthrosis	5836	26203	688	105	1.84593	1.22569e-13	Ophthalmological	Joint	0	272	311	1	0.994707
H35	H53	H35 Other retinal disorders	H53 Visual disturbances	5836	4644	314	122	4.75353	0	Ophthalmological	Ophthalmological	0	100	92	1	1
H35	I20	H35 Other retinal disorders	I20 Angina pectoris	5836	25449	660	60	1.82327	0	Ophthalmological	Cardiovascular	-1	177	423	1	2.10365e-13
H33	H35	H33 Retinal detachments and breaks	H35 Other retinal disorders	4422	5836	875	407	13.9113	1.32117e-14	Ophthalmological	Ophthalmological	0	315	153	1	1
H35	K20;K21	H35 Other retinal disorders	K20 Oesophagitis;K21 Gastro-oesophageal reflux disease	5836	44943	842	75	1.31713	0	Ophthalmological	Gastrointestinal	0	303	464	1	0.00168665
H35	H43	H35 Other retinal disorders	H43 Disorders of vitreous body	5836	2086	590	321	19.8846	0	Ophthalmological	Ophthalmological	0	139	130	1	1
D86	H35	D86 Sarcoidosis	H35 Other retinal disorders	856	5836	38	9	3.12096	2.52843e-09	Immunological	Ophthalmological	0	19	10	0.564293	0.999171
H35	H36	H35 Other retinal disorders	H36 Retinal disorders in diseases classified elsewhere	5836	2285	532	165	16.3683	0	Ophthalmological	Ophthalmological	0	132	235	1	0.996873
E03	H35	E03 Other hypothyroidism	H35 Other retinal disorders	20958	5836	489	104	1.64036	0	Endocrine	Ophthalmological	0	246	139	0.463974	1
H35	M81	H35 Other retinal disorders	M81 Osteoporosis without pathological fracture	5836	9918	322	67	2.2825	4.42979e-14	Ophthalmological	Bone	0	122	133	0.999995	0.999274
H35	J45	H35 Other retinal disorders	J45 Asthma	5836	37337	762	153	1.43481	1.00475e-13	Ophthalmological	Respiratory	0	183	426	1	0.000624475
H35	H44	H35 Other retinal disorders	H44 Disorders of globe	5836	638	151	75	16.6393	0	Ophthalmological	Ophthalmological	0	35	41	1	1
H18	H35	H18 Other disorders of cornea	H35 Other retinal disorders	1080	5836	122	51	7.94173	0	Ophthalmological	Ophthalmological	0	27	44	1	0.999286
F40	H35	F40 Phobic anxiety disorders	H35 Other retinal disorders	1096	5836	85	34	5.45239	0	Psychiatric	Ophthalmological	0	17	34	1	0.974875
H01	H35	H01 Other inflammation of eyelid	H35 Other retinal disorders	915	5836	54	23	4.14908	3.10862e-15	Ophthalmological	Ophthalmological	0	14	17	0.999912	0.998081
F32	H35	F32 Depressive episode	H35 Other retinal disorders	18765	5836	354	61	1.32627	2.1404e-07	Psychiatric	Ophthalmological	0	152	141	0.996683	0.99995
H35	I25	H35 Other retinal disorders	I25 Chronic ischaemic heart disease	5836	36556	896	138	1.72317	0	Ophthalmological	Cardiovascular	0	304	454	1	0.35664
H35	H52	H35 Other retinal disorders	H52 Disorders of refraction and accommodation	5836	2981	481	283	11.3439	0	Ophthalmological	Ophthalmological	0	93	105	1	1
I24	N18	I24 Other acute ischaemic heart diseases	N18 Chronic renal failure	2352	9082	260	43	4.994	1.28786e-14	Cardiovascular	Urinary	0	130	87	0.524718	1
I24	I34	I24 Other acute ischaemic heart diseases	I34 Nonrheumatic mitral valve disorders	2352	3730	164	37	7.66994	0	Cardiovascular	Cardiovascular	0	50	77	1	0.804785
I10	I24	I10 Essential (primary) hypertension	I24 Other acute ischaemic heart diseases	112927	2352	1735	261	2.68015	0	Cardiovascular	Cardiovascular	1	1122	352	5.43645e-35	1
I24	J42;J44	I24 Other acute ischaemic heart diseases	J42 Unspecified chronic bronchitis;J44 Other chronic obstructive pulmonary disease	2352	13595	299	47	3.83662	0	Cardiovascular	Respiratory	0	94	158	1	0.177414
I24	M19	I24 Other acute ischaemic heart diseases	M19 Other arthrosis	2352	26203	297	38	1.97725	2.14273e-14	Cardiovascular	Joint	0	105	154	1	0.280907
I20	I24	I20 Angina pectoris	I24 Other acute ischaemic heart diseases	25449	2352	1353	317	9.27436	8.24896e-14	Cardiovascular	Cardiovascular	0	679	357	0.456705	1
I24	I31	I24 Other acute ischaemic heart diseases	I31 Other diseases of pericardium	2352	1763	73	24	7.22316	0	Cardiovascular	Cardiovascular	0	26	23	0.995229	0.999543
I24	I51	I24 Other acute ischaemic heart diseases	I51 Complications and ill-defined descriptions of heart disease	2352	7240	494	164	11.9027	3.88578e-15	Cardiovascular	Cardiovascular	0	177	153	1	1
I24	K20;K21	I24 Other acute ischaemic heart diseases	K20 Oesophagitis;K21 Gastro-oesophageal reflux disease	2352	44943	480	44	1.8631	0	Cardiovascular	Gastrointestinal	0	171	265	1	0.0126075
I24	I49	I24 Other acute ischaemic heart diseases	I49 Other cardiac arrhythmias	2352	4136	148	26	6.2422	0	Cardiovascular	Cardiovascular	0	65	57	0.94098	0.998068
I24	I35	I24 Other acute ischaemic heart diseases	I35 Nonrheumatic aortic valve disorders	2352	4101	148	38	6.29548	2.55351e-15	Cardiovascular	Cardiovascular	0	48	62	0.999995	0.980241
I24	I50	I24 Other acute ischaemic heart diseases	I50 Heart failure	2352	8926	567	155	11.0811	2.22045e-16	Cardiovascular	Cardiovascular	0	197	215	1	1
I24	I95	I24 Other acute ischaemic heart diseases	I95 Hypotension	2352	8464	238	39	4.90522	7.88258e-15	Cardiovascular	Cardiovascular	0	135	64	0.0221322	1
E03	I24	E03 Other hypothyroidism	I24 Other acute ischaemic heart diseases	20958	2352	182	27	1.51488	9.17834e-08	Endocrine	Cardiovascular	0	109	46	0.00464399	1
I24	I47	I24 Other acute ischaemic heart diseases	I47 Paroxysmal tachycardia	2352	4679	154	32	5.74149	0	Cardiovascular	Cardiovascular	0	54	68	0.999932	0.937261
I24	J45	I24 Other acute ischaemic heart diseases	J45 Asthma	2352	37337	356	45	1.66329	5.32907e-15	Cardiovascular	Respiratory	-1	59	252	1	1.31622e-15
I24	N17	I24 Other acute ischaemic heart diseases	N17 Acute renal failure	2352	9312	287	44	5.37645	1.28786e-14	Cardiovascular	Urinary	0	144	99	0.5	1
I24	I44	I24 Other acute ischaemic heart diseases	I44 Atrioventricular and left bundle-branch block	2352	6063	272	75	7.82597	0	Cardiovascular	Cardiovascular	0	85	112	1	0.998551
F17	I24	F17 Mental and behavioural disorders due to use of tobacco	I24 Other acute ischaemic heart diseases	18179	2352	339	69	3.25302	0	Psychiatric	Cardiovascular	0	182	88	0.0961638	1
E87	I24	E87 Other disorders of fluid, electrolyte and acid-base balance	I24 Other acute ischaemic heart diseases	9766	2352	271	43	4.84071	0	Metabolic	Cardiovascular	0	99	129	0.999997	0.802439
F32	I24	F32 Depressive episode	I24 Other acute ischaemic heart diseases	18765	2352	228	29	2.11955	0	Psychiatric	Cardiovascular	0	127	72	0.048788	1
I24	J22	I24 Other acute ischaemic heart diseases	J22 Unspecified acute lower respiratory infection	2352	11590	249	27	3.74777	0	Cardiovascular	Respiratory	0	103	119	0.997403	0.77648
I21;I22	I24	I21 Acute myocardial infarction;I22 Subsequent myocardial infarction	I24 Other acute ischaemic heart diseases	11771	2352	1369	173	20.2884	4.21885e-15	Cardiovascular	Cardiovascular	1	1036	160	2.03019e-84	1
I24	I25	I24 Other acute ischaemic heart diseases	I25 Chronic ischaemic heart disease	2352	36556	2067	770	9.86367	5.10703e-14	Cardiovascular	Cardiovascular	0	351	946	1	0.999946
E22	I80	E22 Hyperfunction of pituitary gland	I80 Phlebitis and thrombophlebitis	493	5499	24	7	3.63224	1.41203e-07	Endocrine	Cardiovascular	0	13	4	0.41941	0.999861
E22	I10	E22 Hyperfunction of pituitary gland	I10 Essential (primary) hypertension	493	112927	253	30	1.86453	1.35447e-14	Endocrine	Cardiovascular	0	82	141	1	0.0390714
E22	J42;J44	E22 Hyperfunction of pituitary gland	J42 Unspecified chronic bronchitis;J44 Other chronic obstructive pulmonary disease	493	13595	50	9	3.06082	1.75778e-11	Endocrine	Respiratory	0	16	25	0.9967	0.556138
E22	E86	E22 Hyperfunction of pituitary gland	E86 Volume depletion	493	4989	41	7	6.83939	8.88178e-16	Endocrine	Metabolic	0	25	9	0.105512	0.999944
D64	E22	D64 Other anaemias	E22 Hyperfunction of pituitary gland	18059	493	78	5	3.59458	0	Hematological	Endocrine	0	37	36	0.714207	0.785896
E22	G40	E22 Hyperfunction of pituitary gland	G40 Epilepsy	493	5191	46	8	7.37486	8.88178e-16	Endocrine	Neurological	0	13	25	0.999179	0.329369
C34	E22	C34 Malignant neoplasm of bronchus and lung	E22 Hyperfunction of pituitary gland	3381	493	42	12	10.3384	4.44089e-16	Neoplasm	Endocrine	0	22	8	0.438807	0.999992
E22	I95	E22 Hyperfunction of pituitary gland	I95 Hypotension	493	8464	48	6	4.71968	8.88178e-16	Endocrine	Cardiovascular	0	22	20	0.76456	0.903294
E03	E22	E03 Other hypothyroidism	E22 Hyperfunction of pituitary gland	20958	493	67	7	2.66055	3.75122e-12	Endocrine	Endocrine	0	25	35	0.98644	0.403597
B96	E22	B96 Other bacterial agents as the cause of diseases classified to other chapters	E22 Hyperfunction of pituitary gland	13036	493	63	11	4.02201	8.88178e-16	Infectious	Endocrine	0	25	27	0.961537	0.896316
E22	M81	E22 Hyperfunction of pituitary gland	M81 Osteoporosis without pathological fracture	493	9918	38	5	3.18865	1.4354e-09	Endocrine	Bone	0	17	16	0.791154	0.872062
E22	J98	E22 Hyperfunction of pituitary gland	J98 Other respiratory disorders	493	5690	30	5	4.38789	5.75687e-11	Endocrine	Respiratory	0	12	13	0.899756	0.819203
E22	N17	E22 Hyperfunction of pituitary gland	N17 Acute renal failure	493	9312	52	8	4.64737	8.88178e-16	Endocrine	Urinary	0	32	12	0.0631735	0.999982
E22	E23	E22 Hyperfunction of pituitary gland	E23 Hypofunction and other disorders of pituitary gland	493	598	63	13	87.6772	0	Endocrine	Endocrine	0	36	14	0.156752	0.999998
E22	G93	E22 Hyperfunction of pituitary gland	G93 Other disorders of brain	493	2484	24	6	8.04094	2.29816e-14	Endocrine	Neurological	0	9	9	0.924205	0.924205
E22	F17	E22 Hyperfunction of pituitary gland	F17 Mental and behavioural disorders due to use of tobacco	493	18179	50	7	2.28901	1.71803e-07	Endocrine	Psychiatric	0	21	22	0.898681	0.838882
E22	E87	E22 Hyperfunction of pituitary gland	E87 Other disorders of fluid, electrolyte and acid-base balance	493	9766	201	84	17.1288	1.44329e-15	Endocrine	Metabolic	0	39	78	1	0.999438
A41	E22	A41 Other septicaemia	E22 Hyperfunction of pituitary gland	6601	493	43	10	5.42133	0	Infectious	Endocrine	0	11	22	0.999697	0.5
E22	N39	E22 Hyperfunction of pituitary gland	N39 Other disorders of urinary system	493	27390	103	16	3.12963	0	Endocrine	Urinary	0	46	41	0.881549	0.985159
E22	F32	E22 Hyperfunction of pituitary gland	F32 Depressive episode	493	18765	77	16	3.41499	0	Endocrine	Psychiatric	0	29	32	0.988983	0.944992
D50	E22	D50 Iron deficiency anaemia	E22 Hyperfunction of pituitary gland	13019	493	60	6	3.83549	9.99201e-16	Hematological	Endocrine	0	19	35	0.998665	0.12253
E22	J22	E22 Hyperfunction of pituitary gland	J22 Unspecified acute lower respiratory infection	493	11590	59	12	4.23658	2.66454e-15	Endocrine	Respiratory	0	23	24	0.966278	0.941261
A09	E22	A09 Diarrhoea and gastro-enteritis of presumed infectious origin	E22 Hyperfunction of pituitary gland	10766	493	55	5	4.25163	1.66533e-15	Infectious	Endocrine	0	17	33	0.998666	0.0885007
E22	J96	E22 Hyperfunction of pituitary gland	J96 Respiratory failure, not elsewhere classified	493	3669	29	6	6.57805	8.10463e-15	Endocrine	Respiratory	0	14	9	0.644464	0.98794
E22	K92	E22 Hyperfunction of pituitary gland	K92 Other diseases of digestive system	493	14676	41	5	2.325	1.41075e-06	Endocrine	Gastrointestinal	0	22	14	0.377614	0.986233
K65	K82	K65 Peritonitis	K82 Other diseases of gallbladder	1206	2573	47	22	6.21448	0	Gastrointestinal	Hepatobiliary pancreas	0	9	16	0.999997	0.990688
I10	K82	I10 Essential (primary) hypertension	K82 Other diseases of gallbladder	112927	2573	1040	191	1.46855	8.35998e-14	Cardiovascular	Hepatobiliary pancreas	0	575	274	0.000358779	1
K81	K82	K81 Cholecystitis	K82 Other diseases of gallbladder	3746	2573	456	321	19.4112	2.88658e-15	Hepatobiliary pancreas	Hepatobiliary pancreas	0	99	36	1	1
K66	K82	K66 Other disorders of peritoneum	K82 Other diseases of gallbladder	5078	2573	280	204	8.79265	3.66374e-15	Gastrointestinal	Hepatobiliary pancreas	0	25	51	1	1
K82	M19	K82 Other diseases of gallbladder	M19 Other arthrosis	2573	26203	320	45	1.94739	1.04472e-13	Hepatobiliary pancreas	Joint	0	155	120	0.730663	0.999997
K20;K21	K82	K20 Oesophagitis;K21 Gastro-oesophageal reflux disease	K82 Other diseases of gallbladder	44943	2573	590	72	2.09336	7.70495e-14	Gastrointestinal	Hepatobiliary pancreas	0	298	220	0.418466	1
K80	K82	K80 Cholelithiasis	K82 Other diseases of gallbladder	19795	2573	1786	1363	14.3873	0	Hepatobiliary pancreas	Hepatobiliary pancreas	0	325	98	1	1
E03	K82	E03 Other hypothyroidism	K82 Other diseases of gallbladder	20958	2573	274	45	2.08476	0	Endocrine	Hepatobiliary pancreas	0	139	90	0.428112	1
K57	K82	K57 Diverticular disease of intestine	K82 Other diseases of gallbladder	41136	2573	470	43	1.82192	0	Gastrointestinal	Hepatobiliary pancreas	0	185	242	0.999999	0.274394
B96	K82	B96 Other bacterial agents as the cause of diseases classified to other chapters	K82 Other diseases of gallbladder	13036	2573	190	30	2.32415	0	Infectious	Hepatobiliary pancreas	0	90	70	0.787534	0.999901
J45	K82	J45 Asthma	K82 Other diseases of gallbladder	37337	2573	386	74	1.64855	0	Respiratory	Hepatobiliary pancreas	0	217	95	0.00831725	1
C25	K82	C25 Malignant neoplasm of pancreas	K82 Other diseases of gallbladder	971	2573	31	12	5.09093	7.13096e-13	Neoplasm	Hepatobiliary pancreas	0	6	13	0.999904	0.859479
F32	K82	F32 Depressive episode	K82 Other diseases of gallbladder	18765	2573	218	33	1.85252	0	Psychiatric	Hepatobiliary pancreas	0	91	94	0.993982	0.982238
K82	K83	K82 Other diseases of gallbladder	K83 Other diseases of biliary tract	2573	3039	247	73	12.9605	0	Hepatobiliary pancreas	Hepatobiliary pancreas	0	76	98	1	0.99955
D06;N87	N81	D06 Carcinoma in situ of cervix uteri;N87 Dysplasia of cervix uteri	N81 Female genital prolapse	2581	15187	208	71	2.1772	0	Neoplasm	Female genital organs	0	112	25	0.149148	1
D06;N87	N93	D06 Carcinoma in situ of cervix uteri;N87 Dysplasia of cervix uteri	N93 Other abnormal uterine and vaginal bleeding	2581	5305	156	36	4.67461	0	Neoplasm	Female genital organs	0	67	53	0.967397	0.999981
D06;N87	N72;N75	D06 Carcinoma in situ of cervix uteri;N87 Dysplasia of cervix uteri	N72 Inflammatory disease of cervix uteri;N75 Diseases of Bartholin's gland	2581	2368	281	169	18.8639	2.9976e-15	Neoplasm	Female genital organs	0	76	36	1	1
D06;N87	N86	D06 Carcinoma in situ of cervix uteri;N87 Dysplasia of cervix uteri	N86 Erosion and ectropion of cervix uteri	2581	1146	76	40	10.5423	0	Neoplasm	Female genital organs	0	13	23	1	0.999844
D06;N87	N85	D06 Carcinoma in situ of cervix uteri;N87 Dysplasia of cervix uteri	N85 Other noninflammatory disorders of uterus, except cervix	2581	7044	180	60	4.06218	7.99361e-15	Neoplasm	Female genital organs	0	78	42	0.968947	1
D06;N87	N76	D06 Carcinoma in situ of cervix uteri;N87 Dysplasia of cervix uteri	N76 Other inflammation of vagina and vulva	2581	1038	47	13	7.19791	5.55112e-16	Neoplasm	Female genital organs	0	19	15	0.928067	0.996029
D06;N87	D25	D06 Carcinoma in situ of cervix uteri;N87 Dysplasia of cervix uteri	D25 Leiomyoma of uterus	2581	13924	292	142	3.33369	0	Neoplasm	Neoplasm	0	114	36	0.999933	1
