## Additional files for "A global overview of genetically interpretable comorbidities among common diseases in UK Biobank": Table S2.xlsx (part 2 of 2)

### Sheet: Common disease comorbidity (continued)
Disease1	Disease2	Description1	Description2	I1	I2	C12	C12simultaneous	RR	P_value	Category1	Category2	Direction	N1	N2	P1_direction	P2_direction
D06;N87	N84	D06 Carcinoma in situ of cervix uteri;N87 Dysplasia of cervix uteri	N84 Polyp of female genital tract	2581	13967	299	103	3.4031	1.69864e-14	Neoplasm	Female genital organs	0	122	74	0.999417	1
D06;N87	N80	D06 Carcinoma in situ of cervix uteri;N87 Dysplasia of cervix uteri	N80 Endometriosis	2581	4999	157	86	4.99255	0	Neoplasm	Female genital organs	0	58	13	0.999625	1
D06;N87	N88	D06 Carcinoma in situ of cervix uteri;N87 Dysplasia of cervix uteri	N88 Other noninflammatory disorders of cervix uteri	2581	2450	184	54	11.9387	0	Neoplasm	Female genital organs	0	105	25	0.0325163	1
M00	N18	M00 Pyogenic arthritis	N18 Chronic renal failure	573	9082	53	8	4.17863	0	Joint	Urinary	0	23	22	0.86416	0.915511
I10	M00	I10 Essential (primary) hypertension	M00 Pyogenic arthritis	112927	573	296	29	1.87687	5.70655e-14	Cardiovascular	Joint	0	176	91	0.000674816	1
M00	M75	M00 Pyogenic arthritis	M75 Shoulder lesions	573	13064	43	7	2.35685	5.65298e-07	Joint	Muscular	0	14	22	0.993141	0.5
M00	M22;M23	M00 Pyogenic arthritis	M22 Disorders of patella;M23 Internal derangement of knee	573	20788	82	7	2.82449	0	Joint	Joint	0	26	49	0.999733	0.0485155
D64	M00	D64 Other anaemias	M00 Pyogenic arthritis	18059	573	93	13	3.68747	1.66533e-15	Hematological	Joint	0	34	46	0.996652	0.582077
M00	M16	M00 Pyogenic arthritis	M16 Coxarthrosis [arthrosis of hip]	573	16956	72	7	3.04052	0	Joint	Joint	0	30	35	0.937541	0.638026
L02	M00	L02 Cutaneous abscess, furuncle and carbuncle	M00 Pyogenic arthritis	3391	573	39	8	8.23524	6.66134e-16	Dermatological	Joint	0	19	12	0.625371	0.995262
M00	M19	M00 Pyogenic arthritis	M19 Other arthrosis	573	26203	130	19	3.55248	0	Joint	Joint	0	55	56	0.967457	0.952373
M00	M65	M00 Pyogenic arthritis	M65 Synovitis and tenosynovitis	573	7478	71	27	6.79849	0	Joint	Muscular	0	13	31	1	0.882451
M00	M06	M00 Pyogenic arthritis	M06 Other rheumatoid arthritis	573	6587	77	13	8.37033	0	Joint	Immunological	0	28	36	0.994164	0.752809
M00	M46	M00 Pyogenic arthritis	M46 Other inflammatory spondylopathies	573	2195	23	11	7.50296	3.19633e-13	Joint	Spine	0	4	8	0.999756	0.95343
M00	M79	M00 Pyogenic arthritis	M79 Other soft tissue disorders, not elsewhere classified	573	18612	85	8	3.27013	0	Joint	Muscular	0	30	47	0.997744	0.192835
M00	M47	M00 Pyogenic arthritis	M47 Spondylosis	573	11974	46	7	2.75079	2.86499e-09	Joint	Spine	0	21	18	0.769304	0.948097
I50	M00	I50 Heart failure	M00 Pyogenic arthritis	8926	573	43	6	3.44946	1.15929e-11	Cardiovascular	Joint	0	20	17	0.728808	0.936855
I95	M00	I95 Hypotension	M00 Pyogenic arthritis	8464	573	33	6	2.79176	3.21348e-07	Cardiovascular	Joint	0	10	17	0.993235	0.5
L03	M00	L03 Cellulitis	M00 Pyogenic arthritis	10516	573	121	29	8.239	8.88178e-16	Dermatological	Joint	0	57	35	0.766396	0.999999
B96	M00	B96 Other bacterial agents as the cause of diseases classified to other chapters	M00 Pyogenic arthritis	13036	573	91	34	4.99846	0	Infectious	Joint	0	26	31	0.99999	0.999242
M00	N17	M00 Pyogenic arthritis	N17 Acute renal failure	573	9312	82	24	6.30537	0	Joint	Urinary	0	31	27	0.990087	0.99939
E87	M00	E87 Other disorders of fluid, electrolyte and acid-base balance	M00 Pyogenic arthritis	9766	573	65	14	4.7658	0	Metabolic	Joint	0	22	29	0.997041	0.839458
A41	M00	A41 Other septicaemia	M00 Pyogenic arthritis	6601	573	65	24	7.05088	0	Infectious	Joint	0	22	19	0.997041	0.999789
M00	N39	M00 Pyogenic arthritis	N39 Other disorders of urinary system	573	27390	79	11	2.06526	5.54085e-09	Joint	Urinary	0	31	37	0.978917	0.750052
M00	M17	M00 Pyogenic arthritis	M17 Gonarthrosis [arthrosis of knee]	573	29081	176	30	4.33354	0	Joint	Joint	0	51	95	1	0.16357
J22	M00	J22 Unspecified acute lower respiratory infection	M00 Pyogenic arthritis	11590	573	62	8	3.83043	2.44249e-15	Respiratory	Joint	0	26	28	0.919059	0.812924
I25	M00	I25 Chronic ischaemic heart disease	M00 Pyogenic arthritis	36556	573	106	10	2.07628	1.25027e-11	Cardiovascular	Joint	0	47	49	0.896751	0.808937
A09	M00	A09 Diarrhoea and gastro-enteritis of presumed infectious origin	M00 Pyogenic arthritis	10766	573	42	7	2.79341	8.82122e-09	Infectious	Joint	0	8	27	0.999992	0.0442148
F00;F01;F03;G30	G31	F00 Dementia in Alzheimer's disease;F01 Vascular dementia;F03 Unspecified dementia;G30 Alzheimer's disease	G31 Other degenerative diseases of nervous system, not elsewhere classified	2128	1095	239	37	42.083	0	Neurological	Neurological	0	110	92	0.902166	0.999863
F00;F01;F03;G30	N18	F00 Dementia in Alzheimer's disease;F01 Vascular dementia;F03 Unspecified dementia;G30 Alzheimer's disease	N18 Chronic renal failure	2128	9082	265	89	5.62583	0	Neurological	Urinary	0	69	107	1	0.999322
F00;F01;F03;G30	H91	F00 Dementia in Alzheimer's disease;F01 Vascular dementia;F03 Unspecified dementia;G30 Alzheimer's disease	H91 Other hearing loss	2128	4959	101	32	3.9269	0	Neurological	Ear, Nose, Throat	0	25	44	1	0.91836
F00;F01;F03;G30	I10	F00 Dementia in Alzheimer's disease;F01 Vascular dementia;F03 Unspecified dementia;G30 Alzheimer's disease	I10 Essential (primary) hypertension	2128	112927	1251	223	2.13591	2.33813e-13	Neurological	Cardiovascular	-1	86	942	1	5.20763e-75
F00;F01;F03;G30	J42;J44	F00 Dementia in Alzheimer's disease;F01 Vascular dementia;F03 Unspecified dementia;G30 Alzheimer's disease	J42 Unspecified chronic bronchitis;J44 Other chronic obstructive pulmonary disease	2128	13595	272	67	3.85756	3.09752e-14	Neurological	Respiratory	0	44	161	1	0.00144941
E86	F00;F01;F03;G30	E86 Volume depletion	F00 Dementia in Alzheimer's disease;F01 Vascular dementia;F03 Unspecified dementia;G30 Alzheimer's disease	4989	2128	254	69	9.81618	2.55351e-15	Metabolic	Neurological	0	73	112	1	0.974226
F00;F01;F03;G30	N40	F00 Dementia in Alzheimer's disease;F01 Vascular dementia;F03 Unspecified dementia;G30 Alzheimer's disease	N40 Hyperplasia of prostate	2128	16565	254	43	2.95641	0	Neurological	Male genital organs	-1	37	174	1	1.79664e-09
F00;F01;F03;G30	I63;I64	F00 Dementia in Alzheimer's disease;F01 Vascular dementia;F03 Unspecified dementia;G30 Alzheimer's disease	I63 Cerebral infarction;I64 Stroke, not specified as haemorrhage or infarction	2128	6144	208	50	6.52732	0	Neurological	Cardiovascular	0	31	127	1	0.000870186
D64	F00;F01;F03;G30	D64 Other anaemias	F00 Dementia in Alzheimer's disease;F01 Vascular dementia;F03 Unspecified dementia;G30 Alzheimer's disease	18059	2128	277	46	2.95739	0	Hematological	Neurological	0	171	60	5.63114e-05	1
F00;F01;F03;G30	M16	F00 Dementia in Alzheimer's disease;F01 Vascular dementia;F03 Unspecified dementia;G30 Alzheimer's disease	M16 Coxarthrosis [arthrosis of hip]	2128	16956	158	24	1.79662	1.16849e-11	Neurological	Joint	-1	17	117	1	5.80236e-10
F00;F01;F03;G30	G40	F00 Dementia in Alzheimer's disease;F01 Vascular dementia;F03 Unspecified dementia;G30 Alzheimer's disease	G40 Epilepsy	2128	5191	182	56	6.75994	2.9976e-15	Neurological	Neurological	0	43	83	1	0.896248
F00;F01;F03;G30	G91	F00 Dementia in Alzheimer's disease;F01 Vascular dementia;F03 Unspecified dementia;G30 Alzheimer's disease	G91 Hydrocephalus	2128	687	36	12	10.1034	2.22045e-16	Neurological	Neurological	0	8	16	0.999844	0.797484
F00;F01;F03;G30	M19	F00 Dementia in Alzheimer's disease;F01 Vascular dementia;F03 Unspecified dementia;G30 Alzheimer's disease	M19 Other arthrosis	2128	26203	358	97	2.63423	0	Neurological	Joint	0	48	213	1	0.000192109
F00;F01;F03;G30	I20	F00 Dementia in Alzheimer's disease;F01 Vascular dementia;F03 Unspecified dementia;G30 Alzheimer's disease	I20 Angina pectoris	2128	25449	368	47	2.78804	3.61933e-14	Neurological	Cardiovascular	-1	29	292	1	2.87814e-31
F00;F01;F03;G30	I51	F00 Dementia in Alzheimer's disease;F01 Vascular dementia;F03 Unspecified dementia;G30 Alzheimer's disease	I51 Complications and ill-defined descriptions of heart disease	2128	7240	145	25	3.86146	0	Neurological	Cardiovascular	0	37	83	1	0.048197
F00;F01;F03;G30	K20;K21	F00 Dementia in Alzheimer's disease;F01 Vascular dementia;F03 Unspecified dementia;G30 Alzheimer's disease	K20 Oesophagitis;K21 Gastro-oesophageal reflux disease	2128	44943	374	54	1.60447	8.77076e-14	Neurological	Gastrointestinal	-1	53	267	1	3.34277e-17
F00;F01;F03;G30	M79	F00 Dementia in Alzheimer's disease;F01 Vascular dementia;F03 Unspecified dementia;G30 Alzheimer's disease	M79 Other soft tissue disorders, not elsewhere classified	2128	18612	231	38	2.39299	0	Neurological	Muscular	0	47	146	1	3.60869e-05
F00;F01;F03;G30	M47	F00 Dementia in Alzheimer's disease;F01 Vascular dementia;F03 Unspecified dementia;G30 Alzheimer's disease	M47 Spondylosis	2128	11974	169	25	2.72126	9.65894e-15	Neurological	Spine	0	32	112	1	1.40443e-05
F00;F01;F03;G30	L89	F00 Dementia in Alzheimer's disease;F01 Vascular dementia;F03 Unspecified dementia;G30 Alzheimer's disease	L89 Decubitus ulcer	2128	1769	179	48	19.5096	0	Neurological	Dermatological	0	81	50	0.910831	1
E16	F00;F01;F03;G30	E16 Other disorders of pancreatic internal secretion	F00 Dementia in Alzheimer's disease;F01 Vascular dementia;F03 Unspecified dementia;G30 Alzheimer's disease	1640	2128	101	24	11.8741	5.55112e-16	Endocrine	Neurological	0	55	22	0.21308	1
F00;F01;F03;G30	I50	F00 Dementia in Alzheimer's disease;F01 Vascular dementia;F03 Unspecified dementia;G30 Alzheimer's disease	I50 Heart failure	2128	8926	244	61	5.27054	6.43929e-15	Neurological	Cardiovascular	0	57	126	1	0.327074
C71	F00;F01;F03;G30	C71 Malignant neoplasm of brain	F00 Dementia in Alzheimer's disease;F01 Vascular dementia;F03 Unspecified dementia;G30 Alzheimer's disease	721	2128	16	8	4.27865	2.12048e-06	Neoplasm	Neurological	0	5	3	0.961594	0.99791
F00;F01;F03;G30	F05	F00 Dementia in Alzheimer's disease;F01 Vascular dementia;F03 Unspecified dementia;G30 Alzheimer's disease	F05 Delirium, not induced by alcohol and other psychoactive substances	2128	1557	316	121	39.131	2.10942e-15	Neurological	Psychiatric	0	109	86	1	1
F00;F01;F03;G30	I95	F00 Dementia in Alzheimer's disease;F01 Vascular dementia;F03 Unspecified dementia;G30 Alzheimer's disease	I95 Hypotension	2128	8464	272	56	6.19606	0	Neurological	Cardiovascular	0	93	123	1	0.949285
F00;F01;F03;G30	I61	F00 Dementia in Alzheimer's disease;F01 Vascular dementia;F03 Unspecified dementia;G30 Alzheimer's disease	I61 Intracerebral haemorrhage	2128	1130	60	22	10.2375	0	Neurological	Cardiovascular	0	8	30	1	0.551289
E03	F00;F01;F03;G30	E03 Other hypothyroidism	F00 Dementia in Alzheimer's disease;F01 Vascular dementia;F03 Unspecified dementia;G30 Alzheimer's disease	20958	2128	227	55	2.08833	0	Endocrine	Neurological	0	142	30	9.39577e-05	1
F00;F01;F03;G30	L03	F00 Dementia in Alzheimer's disease;F01 Vascular dementia;F03 Unspecified dementia;G30 Alzheimer's disease	L03 Cellulitis	2128	10516	186	38	3.41024	0	Neurological	Dermatological	0	35	113	1	0.00205912
F00;F01;F03;G30	K57	F00 Dementia in Alzheimer's disease;F01 Vascular dementia;F03 Unspecified dementia;G30 Alzheimer's disease	K57 Diverticular disease of intestine	2128	41136	341	47	1.59829	9.21485e-15	Neurological	Gastrointestinal	-1	53	241	1	7.18451e-15
B96	F00;F01;F03;G30	B96 Other bacterial agents as the cause of diseases classified to other chapters	F00 Dementia in Alzheimer's disease;F01 Vascular dementia;F03 Unspecified dementia;G30 Alzheimer's disease	13036	2128	297	54	4.39273	0	Infectious	Neurological	0	163	80	0.0520309	1
F00;F01;F03;G30	M81	F00 Dementia in Alzheimer's disease;F01 Vascular dementia;F03 Unspecified dementia;G30 Alzheimer's disease	M81 Osteoporosis without pathological fracture	2128	9918	194	58	3.77138	4.10783e-15	Neurological	Bone	0	49	87	1	0.934291
F00;F01;F03;G30	J45	F00 Dementia in Alzheimer's disease;F01 Vascular dementia;F03 Unspecified dementia;G30 Alzheimer's disease	J45 Asthma	2128	37337	307	45	1.58534	0	Neurological	Respiratory	-1	32	230	1	3.7344e-19
F00;F01;F03;G30	H10	F00 Dementia in Alzheimer's disease;F01 Vascular dementia;F03 Unspecified dementia;G30 Alzheimer's disease	H10 Conjunctivitis	2128	411	18	6	8.4441	1.72259e-11	Neurological	Ophthalmological	0	7	5	0.881058	0.984558
F00;F01;F03;G30	M54	F00 Dementia in Alzheimer's disease;F01 Vascular dementia;F03 Unspecified dementia;G30 Alzheimer's disease	M54 Dorsalgia	2128	21562	255	54	2.2802	0	Neurological	Spine	0	47	154	1	0.000543965
F00;F01;F03;G30	N17	F00 Dementia in Alzheimer's disease;F01 Vascular dementia;F03 Unspecified dementia;G30 Alzheimer's disease	N17 Acute renal failure	2128	9312	369	109	7.64022	0	Neurological	Urinary	0	124	136	1	1
F00;F01;F03;G30	G25	F00 Dementia in Alzheimer's disease;F01 Vascular dementia;F03 Unspecified dementia;G30 Alzheimer's disease	G25 Other extrapyramidal and movement disorders	2128	1062	36	11	6.53583	5.55112e-16	Neurological	Neurological	0	8	17	0.999844	0.69114
F00;F01;F03;G30	I44	F00 Dementia in Alzheimer's disease;F01 Vascular dementia;F03 Unspecified dementia;G30 Alzheimer's disease	I44 Atrioventricular and left bundle-branch block	2128	6063	164	44	5.21529	0	Neurological	Cardiovascular	0	28	92	1	0.0688308
F00;F01;F03;G30	F17	F00 Dementia in Alzheimer's disease;F01 Vascular dementia;F03 Unspecified dementia;G30 Alzheimer's disease	F17 Mental and behavioural disorders due to use of tobacco	2128	18179	198	40	2.09999	0	Neurological	Psychiatric	0	36	122	1	0.000662141
E87	F00;F01;F03;G30	E87 Other disorders of fluid, electrolyte and acid-base balance	F00 Dementia in Alzheimer's disease;F01 Vascular dementia;F03 Unspecified dementia;G30 Alzheimer's disease	9766	2128	352	88	6.94942	9.54792e-15	Metabolic	Neurological	0	142	122	0.999887	1
A41	F00;F01;F03;G30	A41 Other septicaemia	F00 Dementia in Alzheimer's disease;F01 Vascular dementia;F03 Unspecified dementia;G30 Alzheimer's disease	6601	2128	177	40	5.16995	0	Infectious	Neurological	0	64	73	0.999922	0.99204
F00;F01;F03;G30	N39	F00 Dementia in Alzheimer's disease;F01 Vascular dementia;F03 Unspecified dementia;G30 Alzheimer's disease	N39 Other disorders of urinary system	2128	27390	713	167	5.01903	0	Neurological	Urinary	0	180	366	1	0.250136
F00;F01;F03;G30	F32	F00 Dementia in Alzheimer's disease;F01 Vascular dementia;F03 Unspecified dementia;G30 Alzheimer's disease	F32 Depressive episode	2128	18765	422	123	4.33597	0	Neurological	Psychiatric	0	73	226	1	0.0789788
F00;F01;F03;G30	M17	F00 Dementia in Alzheimer's disease;F01 Vascular dementia;F03 Unspecified dementia;G30 Alzheimer's disease	M17 Gonarthrosis [arthrosis of knee]	2128	29081	227	30	1.50501	4.62862e-09	Neurological	Joint	-1	20	177	1	3.89539e-18
D50	F00;F01;F03;G30	D50 Iron deficiency anaemia	F00 Dementia in Alzheimer's disease;F01 Vascular dementia;F03 Unspecified dementia;G30 Alzheimer's disease	13019	2128	210	33	3.11003	0	Hematological	Neurological	0	129	48	0.000565398	1
F00;F01;F03;G30	J22	F00 Dementia in Alzheimer's disease;F01 Vascular dementia;F03 Unspecified dementia;G30 Alzheimer's disease	J22 Unspecified acute lower respiratory infection	2128	11590	304	70	5.05723	0	Neurological	Respiratory	0	84	150	1	0.612828
F00;F01;F03;G30	I21;I22	F00 Dementia in Alzheimer's disease;F01 Vascular dementia;F03 Unspecified dementia;G30 Alzheimer's disease	I21 Acute myocardial infarction;I22 Subsequent myocardial infarction	2128	11771	154	25	2.52249	0	Neurological	Cardiovascular	-1	16	113	1	2.80355e-09
F00;F01;F03;G30	I25	F00 Dementia in Alzheimer's disease;F01 Vascular dementia;F03 Unspecified dementia;G30 Alzheimer's disease	I25 Chronic ischaemic heart disease	2128	36556	539	141	2.84284	1.67644e-14	Neurological	Cardiovascular	-1	60	338	1	1.94476e-09
A09	F00;F01;F03;G30	A09 Diarrhoea and gastro-enteritis of presumed infectious origin	F00 Dementia in Alzheimer's disease;F01 Vascular dementia;F03 Unspecified dementia;G30 Alzheimer's disease	10766	2128	201	55	3.59968	8.21565e-15	Infectious	Neurological	0	85	61	0.988119	1
F00;F01;F03;G30	G81	F00 Dementia in Alzheimer's disease;F01 Vascular dementia;F03 Unspecified dementia;G30 Alzheimer's disease	G81 Hemiplegia	2128	2448	126	25	9.92388	1.11022e-16	Neurological	Neurological	0	29	72	1	0.0647881
F00;F01;F03;G30	J96	F00 Dementia in Alzheimer's disease;F01 Vascular dementia;F03 Unspecified dementia;G30 Alzheimer's disease	J96 Respiratory failure, not elsewhere classified	2128	3669	96	26	5.04482	0	Neurological	Respiratory	0	38	32	0.984226	0.999663
F00;F01;F03;G30	G20	F00 Dementia in Alzheimer's disease;F01 Vascular dementia;F03 Unspecified dementia;G30 Alzheimer's disease	G20 Parkinson's disease	2128	1935	214	54	21.3233	0	Neurological	Neurological	0	34	126	1	0.00562817
F00;F01;F03;G30	K29	F00 Dementia in Alzheimer's disease;F01 Vascular dementia;F03 Unspecified dementia;G30 Alzheimer's disease	K29 Gastritis and duodenitis	2128	42719	378	26	1.70606	6.39488e-14	Neurological	Gastrointestinal	-1	57	295	1	2.87241e-29
F00;F01;F03;G30	K92	F00 Dementia in Alzheimer's disease;F01 Vascular dementia;F03 Unspecified dementia;G30 Alzheimer's disease	K92 Other diseases of digestive system	2128	14676	208	40	2.73261	1.37668e-14	Neurological	Gastrointestinal	0	57	111	1	0.18371
F00;F01;F03;G30	I69	F00 Dementia in Alzheimer's disease;F01 Vascular dementia;F03 Unspecified dementia;G30 Alzheimer's disease	I69 Sequelae of cerebrovascular disease	2128	2016	137	34	13.1025	0	Neurological	Cardiovascular	0	28	75	1	0.152621
G31	N18	G31 Other degenerative diseases of nervous system, not elsewhere classified	N18 Chronic renal failure	1095	9082	106	20	4.37325	0	Neurological	Urinary	0	39	47	0.997691	0.896751
G31	M48	G31 Other degenerative diseases of nervous system, not elsewhere classified	M48 Other spondylopathies	1095	6744	84	24	4.66704	4.44089e-16	Neurological	Spine	0	29	31	0.998507	0.994183
G31	H91	G31 Other degenerative diseases of nervous system, not elsewhere classified	H91 Other hearing loss	1095	4959	54	15	4.08018	2.77556e-15	Neurological	Ear, Nose, Throat	0	13	26	0.999974	0.658255
G31	I10	G31 Other degenerative diseases of nervous system, not elsewhere classified	I10 Essential (primary) hypertension	1095	112927	644	76	2.13682	1.47438e-13	Neurological	Cardiovascular	-1	91	477	1	8.96267e-36
G31	J42;J44	G31 Other degenerative diseases of nervous system, not elsewhere classified	J42 Unspecified chronic bronchitis;J44 Other chronic obstructive pulmonary disease	1095	13595	149	21	4.10664	0	Neurological	Respiratory	0	49	79	0.999992	0.256178
E86	G31	E86 Volume depletion	G31 Other degenerative diseases of nervous system, not elsewhere classified	4989	1095	119	24	8.93745	2.55351e-15	Metabolic	Neurological	0	40	55	0.999892	0.820321
G31	I63;I64	G31 Other degenerative diseases of nervous system, not elsewhere classified	I63 Cerebral infarction;I64 Stroke, not specified as haemorrhage or infarction	1095	6144	145	64	8.84294	0	Neurological	Cardiovascular	0	29	52	1	0.999777
G31	K70	G31 Other degenerative diseases of nervous system, not elsewhere classified	K70 Alcoholic liver disease	1095	1244	125	29	37.6504	2.22045e-16	Neurological	Hepatobiliary pancreas	0	31	65	1	0.360336
G31	M51	G31 Other degenerative diseases of nervous system, not elsewhere classified	M51 Other intervertebral disk disorders	1095	10898	84	11	2.8881	0	Neurological	Spine	0	23	50	0.999993	0.0505682
G31	G40	G31 Other degenerative diseases of nervous system, not elsewhere classified	G40 Epilepsy	1095	5191	137	27	9.88894	3.66374e-15	Neurological	Neurological	0	38	72	1	0.304192
G31	M19	G31 Other degenerative diseases of nervous system, not elsewhere classified	M19 Other arthrosis	1095	26203	206	23	2.94575	0	Neurological	Joint	0	67	116	1	0.0406433
G31	H53	G31 Other degenerative diseases of nervous system, not elsewhere classified	H53 Visual disturbances	1095	4644	53	14	4.27626	6.66134e-16	Neurological	Ophthalmological	0	19	20	0.986496	0.973281
G31	I51	G31 Other degenerative diseases of nervous system, not elsewhere classified	I51 Complications and ill-defined descriptions of heart disease	1095	7240	82	15	4.2438	0	Neurological	Cardiovascular	0	25	42	0.999889	0.456078
G31	K20;K21	G31 Other degenerative diseases of nervous system, not elsewhere classified	K20 Oesophagitis;K21 Gastro-oesophageal reflux disease	1095	44943	227	16	1.89253	5.10703e-15	Neurological	Gastrointestinal	0	67	144	1	3.10572e-05
G31	M79	G31 Other degenerative diseases of nervous system, not elsewhere classified	M79 Other soft tissue disorders, not elsewhere classified	1095	18612	147	18	2.9594	0	Neurological	Muscular	0	45	84	0.999999	0.0493504
G31	M47	G31 Other degenerative diseases of nervous system, not elsewhere classified	M47 Spondylosis	1095	11974	101	14	3.16055	0	Neurological	Spine	0	35	52	0.999334	0.421191
G31	L89	G31 Other degenerative diseases of nervous system, not elsewhere classified	L89 Decubitus ulcer	1095	1769	91	23	19.275	3.33067e-16	Neurological	Dermatological	0	52	16	0.104087	1
G31	K80	G31 Other degenerative diseases of nervous system, not elsewhere classified	K80 Cholelithiasis	1095	19795	94	11	1.77931	2.07297e-07	Neurological	Hepatobiliary pancreas	0	35	48	0.995226	0.458962
G31	I50	G31 Other degenerative diseases of nervous system, not elsewhere classified	I50 Heart failure	1095	8926	110	13	4.61759	4.10783e-15	Neurological	Cardiovascular	0	40	57	0.998528	0.387501
F05	G31	F05 Delirium, not induced by alcohol and other psychoactive substances	G31 Other degenerative diseases of nervous system, not elsewhere classified	1557	1095	134	29	32.2475	0	Psychiatric	Neurological	0	40	65	0.999999	0.667025
G31	I95	G31 Other degenerative diseases of nervous system, not elsewhere classified	I95 Hypotension	1095	8464	190	26	8.4112	0	Neurological	Cardiovascular	0	66	98	0.999992	0.358452
E03	G31	E03 Other hypothyroidism	G31 Other degenerative diseases of nervous system, not elsewhere classified	20958	1095	103	24	1.84148	1.12903e-08	Endocrine	Neurological	0	61	18	0.0378096	1
G31	K57	G31 Other degenerative diseases of nervous system, not elsewhere classified	K57 Diverticular disease of intestine	1095	41136	177	15	1.61225	2.30809e-09	Neurological	Gastrointestinal	0	48	114	1	7.77404e-05
B96	G31	B96 Other bacterial agents as the cause of diseases classified to other chapters	G31 Other degenerative diseases of nervous system, not elsewhere classified	13036	1095	193	27	5.54744	0	Infectious	Neurological	0	88	78	0.90252	0.996957
G31	J45	G31 Other degenerative diseases of nervous system, not elsewhere classified	J45 Asthma	1095	37337	168	16	1.68597	2.78505e-10	Neurological	Respiratory	-1	27	125	1	8.94063e-11
G31	M54	G31 Other degenerative diseases of nervous system, not elsewhere classified	M54 Dorsalgia	1095	21562	188	28	3.267	8.54872e-15	Neurological	Spine	0	46	114	1	0.0021624
G31	J98	G31 Other degenerative diseases of nervous system, not elsewhere classified	J98 Other respiratory disorders	1095	5690	76	12	5.00474	1.22125e-15	Neurological	Respiratory	0	29	35	0.985687	0.788904
G31	N17	G31 Other degenerative diseases of nervous system, not elsewhere classified	N17 Acute renal failure	1095	9312	192	26	7.72571	0	Neurological	Urinary	0	80	86	0.991494	0.935291
G31	G93	G31 Other degenerative diseases of nervous system, not elsewhere classified	G93 Other disorders of brain	1095	2484	67	15	10.1066	7.77156e-16	Neurological	Neurological	0	24	28	0.993033	0.928964
G31	I44	G31 Other degenerative diseases of nervous system, not elsewhere classified	I44 Atrioventricular and left bundle-branch block	1095	6063	78	11	4.82044	4.10783e-15	Neurological	Cardiovascular	0	28	39	0.995614	0.545027
F17	G31	F17 Mental and behavioural disorders due to use of tobacco	G31 Other degenerative diseases of nervous system, not elsewhere classified	18179	1095	174	26	3.5864	1.11022e-14	Psychiatric	Neurological	0	81	67	0.837813	0.9991
E87	G31	E87 Other disorders of fluid, electrolyte and acid-base balance	G31 Other degenerative diseases of nervous system, not elsewhere classified	9766	1095	250	46	9.59187	0	Metabolic	Neurological	0	108	96	0.986671	0.999911
A41	G31	A41 Other septicaemia	G31 Other degenerative diseases of nervous system, not elsewhere classified	6601	1095	120	18	6.81164	1.66533e-15	Infectious	Neurological	0	39	63	0.999964	0.32413
G31	N39	G31 Other degenerative diseases of nervous system, not elsewhere classified	N39 Other disorders of urinary system	1095	27390	364	59	4.97954	0	Neurological	Urinary	0	138	167	0.999999	0.947967
F32	G31	F32 Depressive episode	G31 Other degenerative diseases of nervous system, not elsewhere classified	18765	1095	251	34	5.01193	1.55431e-15	Psychiatric	Neurological	0	153	64	0.000312337	1
G31	J22	G31 Other degenerative diseases of nervous system, not elsewhere classified	J22 Unspecified acute lower respiratory infection	1095	11590	175	26	5.65763	0	Neurological	Respiratory	0	74	75	0.983003	0.975472
G31	I25	G31 Other degenerative diseases of nervous system, not elsewhere classified	I25 Chronic ischaemic heart disease	1095	36556	251	45	2.57273	0	Neurological	Cardiovascular	0	53	153	1	0.000312337
A09	G31	A09 Diarrhoea and gastro-enteritis of presumed infectious origin	G31 Other degenerative diseases of nervous system, not elsewhere classified	10766	1095	106	21	3.68919	0	Infectious	Neurological	0	36	49	0.999697	0.808937
G31	G81	G31 Other degenerative diseases of nervous system, not elsewhere classified	G81 Hemiplegia	1095	2448	84	17	12.8572	7.77156e-16	Neurological	Neurological	0	39	28	0.777398	0.999298
G20	G31	G20 Parkinson's disease	G31 Other degenerative diseases of nervous system, not elsewhere classified	1935	1095	153	38	29.6272	3.33067e-16	Neurological	Neurological	0	94	21	0.00290137	1
G31	K92	G31 Other degenerative diseases of nervous system, not elsewhere classified	K92 Other diseases of digestive system	1095	14676	154	14	3.93181	0	Neurological	Gastrointestinal	0	48	92	0.999999	0.00957509
G31	I69	G31 Other degenerative diseases of nervous system, not elsewhere classified	I69 Sequelae of cerebrovascular disease	1095	2016	77	18	14.3113	3.33067e-16	Neurological	Cardiovascular	0	35	24	0.818984	0.999731
N81	N93	N81 Female genital prolapse	N93 Other abnormal uterine and vaginal bleeding	15187	5305	576	189	2.93332	6.02851e-14	Female genital organs	Female genital organs	0	131	256	1	0.996644
N72;N75	N81	N72 Inflammatory disease of cervix uteri;N75 Diseases of Bartholin's gland	N81 Female genital prolapse	2368	15187	351	212	4.00449	0	Female genital organs	Female genital organs	0	100	39	1	1
I10	N81	I10 Essential (primary) hypertension	N81 Female genital prolapse	112927	15187	4914	1173	1.1756	5.4956e-14	Cardiovascular	Female genital organs	0	1652	2089	1	1
K66	N81	K66 Other disorders of peritoneum	N81 Female genital prolapse	5078	15187	356	52	1.894	6.07292e-14	Gastrointestinal	Female genital organs	0	92	212	1	0.000184886
M15	N81	M15 Polyarthrosis	N81 Female genital prolapse	6515	15187	507	83	2.1024	1.64313e-14	Joint	Female genital organs	-1	110	314	1	4.30414e-08
N81	N86	N81 Female genital prolapse	N86 Erosion and ectropion of cervix uteri	15187	1146	136	69	3.2061	0	Female genital organs	Female genital organs	0	15	52	1	0.997759
M19	N81	M19 Other arthrosis	N81 Female genital prolapse	26203	15187	1806	241	1.86204	0	Joint	Female genital organs	-1	447	1118	1	1.78363e-24
M46	N81	M46 Other inflammatory spondylopathies	N81 Female genital prolapse	2195	15187	168	24	2.06774	0	Spine	Female genital organs	0	32	112	1	9.31939e-06
K56	N81	K56 Paralytic ileus and intestinal obstruction without hernia	N81 Female genital prolapse	5961	15187	393	86	1.78113	1.1402e-13	Gastrointestinal	Female genital organs	0	78	229	1	0.000608459
K20;K21	N81	K20 Oesophagitis;K21 Gastro-oesophageal reflux disease	N81 Female genital prolapse	44943	15187	2508	205	1.50761	5.80425e-13	Gastrointestinal	Female genital organs	-1	896	1407	1	5.38343e-10
N81	N85	N81 Female genital prolapse	N85 Other noninflammatory disorders of uterus, except cervix	15187	7044	1138	751	4.36461	7.22755e-14	Female genital organs	Female genital organs	0	167	220	1	1
K58	N81	K58 Irritable bowel syndrome	N81 Female genital prolapse	8207	15187	713	138	2.34708	9.9587e-14	Gastrointestinal	Female genital organs	0	245	330	1	0.978466
N30	N81	N30 Cystitis	N81 Female genital prolapse	4131	15187	470	137	3.07372	4.88498e-14	Urinary	Female genital organs	0	123	210	1	0.990723
N73	N81	N73 Other female pelvic inflammatory diseases	N81 Female genital prolapse	3873	15187	417	137	2.90878	0	Female genital organs	Female genital organs	0	123	157	1	1
C54	N81	C54 Malignant neoplasm of corpus uteri	N81 Female genital prolapse	1755	15187	126	52	1.93962	1.30431e-11	Neoplasm	Female genital organs	0	18	56	1	0.909388
K46	N81	K46 Unspecified abdominal hernia	N81 Female genital prolapse	489	15187	42	13	2.3204	1.11371e-06	Gastrointestinal	Female genital organs	0	7	22	0.999999	0.438807
N76	N81	N76 Other inflammation of vagina and vulva	N81 Female genital prolapse	1038	15187	130	41	3.38352	1.22125e-15	Female genital organs	Female genital organs	0	35	54	1	0.978372
E03	N81	E03 Other hypothyroidism	N81 Female genital prolapse	20958	15187	1655	427	2.13339	2.16605e-13	Endocrine	Female genital organs	0	539	689	1	1
M81	N81	M81 Osteoporosis without pathological fracture	N81 Female genital prolapse	9918	15187	761	126	2.07292	0	Bone	Female genital organs	-1	163	472	1	1.69131e-11
J45	N81	J45 Asthma	N81 Female genital prolapse	37337	15187	2086	548	1.50937	0	Respiratory	Female genital organs	0	752	786	1	1
N31	N81	N31 Neuromuscular dysfunction of bladder, not elsewhere classified	N81 Female genital prolapse	2084	15187	300	97	3.88907	0	Urinary	Female genital organs	0	87	116	1	0.999968
D25	N81	D25 Leiomyoma of uterus	N81 Female genital prolapse	13924	15187	1844	1239	3.57782	1.06137e-13	Neoplasm	Female genital organs	0	381	224	1	1
N81	N89	N81 Female genital prolapse	N89 Other noninflammatory disorders of vagina	15187	2040	436	136	5.77402	3.33067e-16	Female genital organs	Female genital organs	0	224	76	0.29919	1
N81	N84	N81 Female genital prolapse	N84 Polyp of female genital tract	15187	13967	1724	986	3.3347	0	Female genital organs	Female genital organs	0	191	547	1	1
N39	N81	N39 Other disorders of urinary system	N81 Female genital prolapse	27390	15187	4011	2043	3.95624	1.31006e-14	Urinary	Female genital organs	0	1032	936	1	1
F32	N81	F32 Depressive episode	N81 Female genital prolapse	18765	15187	1176	219	1.69309	9.65894e-15	Psychiatric	Female genital organs	-1	258	699	1	5.12422e-11
N80	N81	N80 Endometriosis	N81 Female genital prolapse	4999	15187	690	448	3.72896	0	Female genital organs	Female genital organs	0	123	119	1	1
N81	N88	N81 Female genital prolapse	N88 Other noninflammatory disorders of cervix uteri	15187	2450	406	235	4.47695	1.93179e-14	Female genital organs	Female genital organs	0	66	105	1	1
I84	N81	I84 Haemorrhoids	N81 Female genital prolapse	31892	15187	1661	204	1.40705	0	Cardiovascular	Female genital organs	0	650	807	1	0.880558
D27	N81	D27 Benign neoplasm of ovary	N81 Female genital prolapse	1947	15187	165	49	2.2895	1.80966e-14	Neoplasm	Female genital organs	0	46	70	1	0.978683
N32	N81	N32 Other disorders of bladder	N81 Female genital prolapse	12287	15187	977	357	2.14818	0	Urinary	Female genital organs	0	235	385	1	1
N81	N90	N81 Female genital prolapse	N90 Other noninflammatory disorders of vulva and perineum	15187	2657	471	247	4.78907	0	Female genital organs	Female genital organs	0	150	74	1	1
K62	N81	K62 Other diseases of anus and rectum	N81 Female genital prolapse	32228	15187	1724	197	1.44519	4.34874e-13	Gastrointestinal	Female genital organs	0	727	800	1	0.998701
C43;D03	I10	C43 Malignant melanoma of skin;D03 Melanoma in situ	I10 Essential (primary) hypertension	3705	112927	1214	210	1.19049	1.88306e-09	Neoplasm	Cardiovascular	0	430	574	1	0.972779
C43;D03	L90;L91	C43 Malignant melanoma of skin;D03 Melanoma in situ	L90 Atrophic disorders of skin;L91 Hypertrophic disorders of skin	3705	5244	404	55	8.53148	0	Neoplasm	Dermatological	1	304	45	2.5227e-25	1
C43;D03	L81	C43 Malignant melanoma of skin;D03 Melanoma in situ	L81 Other disorders of pigmentation	3705	1133	159	28	15.5408	1.11022e-16	Neoplasm	Dermatological	0	92	39	0.028328	1
C43;D03	L82	C43 Malignant melanoma of skin;D03 Melanoma in situ	L82 Seborrhoeic keratosis	3705	4295	237	46	6.1107	0	Neoplasm	Dermatological	0	147	44	0.000129315	1
C43;D03	D04	C43 Malignant melanoma of skin;D03 Melanoma in situ	D04 Carcinoma in situ of skin	3705	1030	81	14	8.70871	0	Neoplasm	Neoplasm	0	47	20	0.0910384	0.999999
E07	I10	E07 Other disorders of thyroid	I10 Essential (primary) hypertension	613	112927	270	66	1.60029	5.48783e-13	Endocrine	Cardiovascular	0	61	143	1	0.180668
E07	H02	E07 Other disorders of thyroid	H02 Other disorders of eyelid	613	7957	47	14	3.9535	1.04361e-14	Endocrine	Ophthalmological	0	9	24	0.999997	0.5
D64	E07	D64 Other anaemias	E07 Other disorders of thyroid	18059	613	62	10	2.2979	5.61445e-09	Hematological	Endocrine	0	33	19	0.351768	0.99935
E07	M19	E07 Other disorders of thyroid	M19 Other arthrosis	613	26203	82	12	2.09458	1.57379e-09	Endocrine	Joint	0	28	42	0.998679	0.456078
E07	I20	E07 Other disorders of thyroid	I20 Angina pectoris	613	25449	73	11	1.91993	3.06768e-07	Endocrine	Cardiovascular	0	24	38	0.998941	0.407561
E07	K20;K21	E07 Other disorders of thyroid	K20 Oesophagitis;K21 Gastro-oesophageal reflux disease	613	44943	120	13	1.78712	4.00613e-09	Endocrine	Gastrointestinal	0	35	72	0.999999	0.0176618
E07	K02	E07 Other disorders of thyroid	K02 Dental caries	613	4765	31	13	4.35444	3.36295e-11	Endocrine	Oral	0	4	14	0.999998	0.763435
E07	J45	E07 Other disorders of thyroid	J45 Asthma	613	37337	98	27	1.75679	2.04201e-07	Endocrine	Respiratory	0	23	48	1	0.618982
E07	M54	E07 Other disorders of thyroid	M54 Dorsalgia	613	21562	72	18	2.235	1.12629e-09	Endocrine	Spine	0	18	36	0.999996	0.546853
E07	F40	E07 Other disorders of thyroid	F40 Phobic anxiety disorders	613	1096	11	7	6.71763	1.27809e-06	Endocrine	Psychiatric	0	1	3	0.999512	0.967285
E07	F32	E07 Other disorders of thyroid	F32 Depressive episode	613	18765	68	10	2.42546	1.25308e-10	Endocrine	Psychiatric	0	28	30	0.942873	0.862505
E07	M17	E07 Other disorders of thyroid	M17 Gonarthrosis [arthrosis of knee]	613	29081	85	9	1.95633	1.61949e-08	Endocrine	Joint	0	37	39	0.90362	0.807165
M41	N18	M41 Scoliosis	N18 Chronic renal failure	1755	9082	100	24	2.57416	1.11022e-16	Spine	Urinary	0	47	29	0.757941	0.999994
M48	N18	M48 Other spondylopathies	N18 Chronic renal failure	6744	9082	470	81	3.14842	8.88178e-14	Spine	Urinary	0	263	126	0.00555186	1
K65	N18	K65 Peritonitis	N18 Chronic renal failure	1206	9082	185	21	6.93006	0	Gastrointestinal	Urinary	0	63	101	0.999996	0.119689
I46	N18	I46 Cardiac arrest	N18 Chronic renal failure	1626	9082	201	37	5.58455	0	Cardiovascular	Urinary	0	48	116	1	0.0170406
G62	N18	G62 Other polyneuropathies	N18 Chronic renal failure	2034	9082	283	48	6.28562	5.55112e-15	Neurological	Urinary	0	131	104	0.90457	0.999997
H91	N18	H91 Other hearing loss	N18 Chronic renal failure	4959	9082	304	79	2.76944	0	Ear, Nose, Throat	Urinary	0	132	93	0.990725	1
I34	N18	I34 Nonrheumatic mitral valve disorders	N18 Chronic renal failure	3730	9082	493	98	5.97105	5.55112e-15	Cardiovascular	Urinary	0	252	143	0.326241	1
I10	N18	I10 Essential (primary) hypertension	N18 Chronic renal failure	112927	9082	7122	1247	2.84916	0	Cardiovascular	Urinary	1	5270	605	0	1
C82;C83;C85	N18	C82 Follicular [nodular] non-Hodgkin's lymphoma;C83 Diffuse non-Hodgkin's lymphoma;C85 Other and unspecified types of non-Hodgkin's lymphoma	N18 Chronic renal failure	2506	9082	174	30	3.13676	0	Neoplasm	Urinary	0	108	36	0.0009001	1
F31	N18	F31 Bipolar affective disorder	N18 Chronic renal failure	1449	9082	143	44	4.45841	0	Psychiatric	Urinary	0	89	10	0.00215049	1
J42;J44	N18	J42 Unspecified chronic bronchitis;J44 Other chronic obstructive pulmonary disease	N18 Chronic renal failure	13595	9082	1275	357	4.23685	0	Respiratory	Urinary	0	651	267	0.233269	1
I87	N18	I87 Other disorders of veins	N18 Chronic renal failure	758	9082	102	15	6.07916	3.21965e-15	Cardiovascular	Urinary	0	35	52	0.999507	0.460596
I62	N18	I62 Other nontraumatic intracranial haemorrhage	N18 Chronic renal failure	589	9082	41	10	3.14471	4.96737e-10	Cardiovascular	Urinary	0	18	13	0.825556	0.994246
E86	N18	E86 Volume depletion	N18 Chronic renal failure	4989	9082	919	208	8.32175	0	Metabolic	Urinary	0	314	397	1	0.999984
I72	N18	I72 Other aneurysm	N18 Chronic renal failure	743	9082	80	13	4.86423	0	Cardiovascular	Urinary	0	47	20	0.0728177	0.999999
N18	N28	N18 Chronic renal failure	N28 Other disorders of kidney and ureter, not elsewhere classified	9082	3822	723	100	8.54595	2.52021e-14	Urinary	Urinary	0	261	362	1	0.5
L30	N18	L30 Other dermatitis	N18 Chronic renal failure	2479	9082	136	26	2.47842	0	Dermatological	Urinary	0	73	37	0.220191	1
M45	N18	M45 Ankylosing spondylitis	N18 Chronic renal failure	886	9082	68	13	3.46727	2.77556e-15	Immunological	Urinary	0	43	12	0.01923	1
N18	N40	N18 Chronic renal failure	N40 Hyperplasia of prostate	9082	16565	998	162	2.72177	0	Urinary	Male genital organs	-1	233	603	1	2.41996e-11
N02	N18	N02 Recurrent and persistent haematuria	N18 Chronic renal failure	927	9082	167	53	8.13859	0	Urinary	Urinary	0	63	51	0.999454	1
I63;I64	N18	I63 Cerebral infarction;I64 Stroke, not specified as haemorrhage or infarction	N18 Chronic renal failure	6144	9082	593	87	4.3603	6.35048e-14	Cardiovascular	Urinary	0	337	169	0.00050137	1
D57	N18	D57 Sickle-cell disorders	N18 Chronic renal failure	483	9082	36	8	3.36719	9.50164e-10	Hematological	Urinary	0	24	4	0.0326227	1
I85	N18	I85 Oesophageal varices	N18 Chronic renal failure	790	9082	93	8	5.31825	1.44329e-15	Cardiovascular	Urinary	0	66	19	3.23352e-05	1
N12	N18	N12 Tubulo-interstitial nephritis, not specified as acute or chronic	N18 Chronic renal failure	1465	9082	198	25	6.10577	3.33067e-16	Urinary	Urinary	0	95	78	0.738732	0.998918
A04	N18	A04 Other bacterial intestinal infections	N18 Chronic renal failure	3827	9082	318	41	3.75389	0	Infectious	Urinary	0	151	126	0.829778	0.999918
J43	N18	J43 Emphysema	N18 Chronic renal failure	2773	9082	265	28	4.31726	0	Respiratory	Urinary	0	146	91	0.0550274	1
K70	N18	K70 Alcoholic liver disease	N18 Chronic renal failure	1244	9082	113	23	4.10365	0	Hepatobiliary pancreas	Urinary	0	73	17	0.00122791	1
I12	N18	I12 Hypertensive renal disease	N18 Chronic renal failure	2073	9082	1328	77	28.9409	7.77156e-16	Cardiovascular	Urinary	1	857	394	9.65882e-27	1
J15	N18	J15 Bacterial pneumonia, not elsewhere classified	N18 Chronic renal failure	745	9082	109	9	6.60972	1.55431e-15	Respiratory	Urinary	0	42	58	0.993798	0.28285
D64	N18	D64 Other anaemias	N18 Chronic renal failure	18059	9082	2021	332	5.05575	0	Hematological	Urinary	0	1084	605	0.000579191	1
M15	N18	M15 Polyarthrosis	N18 Chronic renal failure	6515	9082	467	103	3.23829	0	Joint	Urinary	0	235	129	0.463137	1
H21	N18	H21 Other disorders of iris and ciliary body	N18 Chronic renal failure	531	9082	31	7	2.63742	2.24231e-06	Ophthalmological	Urinary	0	11	13	0.964622	0.859479
N03	N18	N03 Chronic nephritic syndrome	N18 Chronic renal failure	1114	9082	657	29	26.6436	0	Urinary	Urinary	1	470	158	2.50727e-29	1
M16	N18	M16 Coxarthrosis [arthrosis of hip]	N18 Chronic renal failure	16956	9082	778	209	2.07285	2.33147e-14	Joint	Urinary	0	437	132	0.000325049	1
M19	N18	M19 Other arthrosis	N18 Chronic renal failure	26203	9082	1717	448	2.96027	0	Joint	Urinary	0	844	425	0.765461	1
D89	N18	D89 Other disorders involving the immune mechanism, not elsewhere classified	N18 Chronic renal failure	469	9082	73	14	7.03174	4.44089e-16	Immunological	Urinary	0	39	20	0.319986	0.999975
C34	N18	C34 Malignant neoplasm of bronchus and lung	N18 Chronic renal failure	3381	9082	157	37	2.09781	5.9952e-15	Neoplasm	Urinary	0	62	58	0.996764	0.999625
L08	N18	L08 Other local infections of skin and subcutaneous tissue	N18 Chronic renal failure	1894	9082	210	28	5.00901	0	Dermatological	Urinary	0	96	86	0.905155	0.996512
M35	N18	M35 Other systemic involvement of connective tissue	N18 Chronic renal failure	3161	9082	305	72	4.35901	3.31957e-14	Immunological	Urinary	0	161	72	0.179803	1
I20	N18	I20 Angina pectoris	N18 Chronic renal failure	25449	9082	2148	299	3.81308	1.17018e-13	Cardiovascular	Urinary	1	1563	286	1.38844e-102	1
M06	N18	M06 Other rheumatoid arthritis	N18 Chronic renal failure	6587	9082	472	139	3.23718	3.0087e-14	Immunological	Urinary	0	247	86	0.166874	1
I31	N18	I31 Other diseases of pericardium	N18 Chronic renal failure	1763	9082	203	29	5.20183	0	Cardiovascular	Urinary	0	96	78	0.800143	0.999642
L97	N18	L97 Ulcer of lower limb, not elsewhere classified	N18 Chronic renal failure	1814	9082	456	72	11.3564	2.77556e-15	Dermatological	Urinary	0	233	151	0.336731	1
C92	N18	C92 Myeloid leukaemia	N18 Chronic renal failure	664	9082	61	7	4.15025	3.10862e-15	Neoplasm	Urinary	0	37	17	0.0618657	0.999868
K56	N18	K56 Paralytic ileus and intestinal obstruction without hernia	N18 Chronic renal failure	5961	9082	415	71	3.14515	3.41949e-14	Gastrointestinal	Urinary	0	209	135	0.460904	1
I51	N18	I51 Complications and ill-defined descriptions of heart disease	N18 Chronic renal failure	7240	9082	1093	228	6.82015	6.61693e-14	Cardiovascular	Urinary	0	498	367	0.998492	1
I38	N18	I38 Endocarditis, valve unspecified	N18 Chronic renal failure	600	9082	63	8	4.74353	0	Cardiovascular	Urinary	0	31	24	0.599347	0.978522
D75	N18	D75 Other diseases of blood and blood-forming organs	N18 Chronic renal failure	938	9082	99	22	4.7681	2.22045e-16	Hematological	Urinary	0	53	24	0.273357	1
K20;K21	N18	K20 Oesophagitis;K21 Gastro-oesophageal reflux disease	N18 Chronic renal failure	44943	9082	2055	329	2.06568	2.50244e-13	Gastrointestinal	Urinary	1	1244	482	5.61322e-22	1
M79	N18	M79 Other soft tissue disorders, not elsewhere classified	N18 Chronic renal failure	18612	9082	1178	159	2.85933	0	Muscular	Urinary	1	711	308	6.01627e-13	1
K58	N18	K58 Irritable bowel syndrome	N18 Chronic renal failure	8207	9082	396	83	2.17983	4.56302e-14	Gastrointestinal	Urinary	0	226	87	0.00282231	1
I49	N18	I49 Other cardiac arrhythmias	N18 Chronic renal failure	4136	9082	360	50	3.93219	0	Cardiovascular	Urinary	0	189	121	0.185143	1
D63	N18	D63 Anaemia in chronic diseases classified elsewhere	N18 Chronic renal failure	1117	9082	466	225	18.8471	6.66134e-16	Hematological	Urinary	0	65	176	1	1
M47	N18	M47 Spondylosis	N18 Chronic renal failure	11974	9082	826	180	3.1164	4.85167e-14	Spine	Urinary	0	461	185	0.000468486	1
L89	N18	L89 Decubitus ulcer	N18 Chronic renal failure	1769	9082	315	66	8.04443	0	Dermatological	Urinary	0	75	174	1	0.03561
H43	N18	H43 Disorders of vitreous body	N18 Chronic renal failure	2086	9082	141	21	3.05364	0	Ophthalmological	Urinary	0	86	34	0.00562847	1
E16	N18	E16 Other disorders of pancreatic internal secretion	N18 Chronic renal failure	1640	9082	427	62	11.7624	1.33227e-15	Endocrine	Urinary	0	169	196	0.999994	0.959321
N08	N18	N08 Glomerular disorders in diseases classified elsewhere	N18 Chronic renal failure	603	9082	428	114	32.0656	6.66134e-16	Urinary	Urinary	0	158	156	1	1
I35	N18	I35 Nonrheumatic aortic valve disorders	N18 Chronic renal failure	4101	9082	488	101	5.37579	0	Cardiovascular	Urinary	0	257	130	0.12887	1
K80	N18	K80 Cholelithiasis	N18 Chronic renal failure	19795	9082	944	143	2.15441	0	Hepatobiliary pancreas	Urinary	1	580	221	1.04867e-12	1
I50	N18	I50 Heart failure	N18 Chronic renal failure	8926	9082	1762	520	8.91788	8.03801e-14	Cardiovascular	Urinary	0	812	430	0.999538	1
D86	N18	D86 Sarcoidosis	N18 Chronic renal failure	856	9082	75	22	3.95822	8.88178e-16	Immunological	Urinary	0	41	12	0.244341	1
F05	N18	F05 Delirium, not induced by alcohol and other psychoactive substances	N18 Chronic renal failure	1557	9082	254	59	7.36983	0	Psychiatric	Urinary	0	44	151	1	0.00155535
C67	N18	C67 Malignant neoplasm of bladder	N18 Chronic renal failure	2968	9082	281	40	4.27716	0	Neoplasm	Urinary	1	202	39	6.88521e-14	1
D47	N18	D47 Other neoplasms of uncertain or unknown behaviour of lymphoid, haematopoietic and related tissue	N18 Chronic renal failure	963	9082	126	30	5.91094	0	Neoplasm	Urinary	0	64	32	0.46453	1
J84	N18	J84 Other interstitial pulmonary diseases	N18 Chronic renal failure	1744	9082	202	43	5.2326	3.33067e-16	Respiratory	Urinary	0	93	66	0.884215	1
K46	N18	K46 Unspecified abdominal hernia	N18 Chronic renal failure	489	9082	53	9	4.89643	0	Gastrointestinal	Urinary	0	27	17	0.5	0.997257
I95	N18	I95 Hypotension	N18 Chronic renal failure	8464	9082	1152	221	6.14879	1.03473e-13	Cardiovascular	Urinary	0	435	496	1	0.999999
H36	N18	H36 Retinal disorders in diseases classified elsewhere	N18 Chronic renal failure	2285	9082	568	120	11.2299	1.45439e-14	Ophthalmological	Urinary	0	324	124	0.00045064	1
D69	N18	D69 Purpura and other haemorrhagic conditions	N18 Chronic renal failure	2680	9082	312	45	5.25935	0	Hematological	Urinary	0	136	131	0.989935	0.998092
E03	N18	E03 Other hypothyroidism	N18 Chronic renal failure	20958	9082	1239	276	2.67076	8.54872e-14	Endocrine	Urinary	1	773	190	1.18728e-18	1
L03	N18	L03 Cellulitis	N18 Chronic renal failure	10516	9082	931	139	3.99956	7.01661e-14	Dermatological	Urinary	0	515	277	0.000653339	1
I82	N18	I82 Other venous embolism and thrombosis	N18 Chronic renal failure	604	9082	63	13	4.71212	2.22045e-15	Cardiovascular	Urinary	0	25	25	0.961537	0.961537
E27	N18	E27 Other disorders of adrenal gland	N18 Chronic renal failure	750	9082	85	14	5.12	0	Endocrine	Urinary	0	41	30	0.667677	0.997744
K57	N18	K57 Diverticular disease of intestine	N18 Chronic renal failure	41136	9082	1950	301	2.14153	0	Gastrointestinal	Urinary	1	1196	453	5.6477e-24	1
B96	N18	B96 Other bacterial agents as the cause of diseases classified to other chapters	N18 Chronic renal failure	13036	9082	1374	184	4.76162	1.37668e-14	Infectious	Urinary	0	671	519	0.813336	1
G99	N18	G99 Other disorders of nervous system in diseases classified elsewhere	N18 Chronic renal failure	1649	9082	159	21	4.35601	0	Neurological	Urinary	0	89	49	0.0766075	1
M81	N18	M81 Osteoporosis without pathological fracture	N18 Chronic renal failure	9918	9082	642	177	2.92431	0	Bone	Urinary	0	272	193	0.999955	1
J45	N18	J45 Asthma	N18 Chronic renal failure	37337	9082	1539	273	1.86214	0	Respiratory	Urinary	1	1069	197	4.03871e-54	1
H10	N18	H10 Conjunctivitis	N18 Chronic renal failure	411	9082	36	6	3.95707	1.32189e-11	Ophthalmological	Urinary	0	17	13	0.69114	0.967377
J13	N18	J13 Pneumonia due to Streptococcus pneumoniae	N18 Chronic renal failure	422	9082	41	5	4.38919	2.04281e-14	Respiratory	Urinary	0	21	15	0.5	0.970208
L27	N18	L27 Dermatitis due to substances taken internally	N18 Chronic renal failure	712	9082	54	9	3.42631	3.78586e-14	Dermatological	Urinary	0	23	22	0.889836	0.933163
K44	N18	K44 Diaphragmatic hernia	N18 Chronic renal failure	39329	9082	1808	174	2.07682	0	Gastrointestinal	Urinary	1	1244	390	4.38736e-59	1
M54	N18	M54 Dorsalgia	N18 Chronic renal failure	21562	9082	1256	180	2.63156	9.91429e-14	Spine	Urinary	1	779	297	7.05978e-18	1
J98	N18	J98 Other respiratory disorders	N18 Chronic renal failure	5690	9082	490	73	3.89042	0	Respiratory	Urinary	0	236	181	0.804635	1
E53	N18	E53 Deficiency of other B group vitamins	N18 Chronic renal failure	1339	9082	158	34	5.33076	2.22045e-15	Nutritional	Urinary	0	76	48	0.711129	1
C90	N18	C90 Multiple myeloma and malignant plasma cell neoplasms	N18 Chronic renal failure	889	9082	176	23	8.94383	2.33147e-15	Neoplasm	Urinary	1	120	33	7.94663e-07	1
N17	N18	N17 Acute renal failure	N18 Chronic renal failure	9312	9082	2764	874	13.4093	3.61933e-14	Urinary	Urinary	0	1041	849	1	1
M11	N18	M11 Other crystal arthropathies	N18 Chronic renal failure	617	9082	41	13	3.002	1.83248e-09	Joint	Urinary	0	17	11	0.894488	0.999275
M31	N18	M31 Other necrotising vasculopathies	N18 Chronic renal failure	902	9082	140	25	7.01187	0	Immunological	Urinary	0	84	31	0.0110775	1
F40	N18	F40 Phobic anxiety disorders	N18 Chronic renal failure	1096	9082	71	15	2.92658	5.10703e-15	Psychiatric	Urinary	0	33	23	0.761656	0.99909
E23	N18	E23 Hypofunction and other disorders of pituitary gland	N18 Chronic renal failure	598	9082	49	11	3.70175	3.91909e-14	Endocrine	Urinary	0	25	13	0.5	0.999765
G93	N18	G93 Other disorders of brain	N18 Chronic renal failure	2484	9082	171	28	3.10998	0	Neurological	Urinary	0	68	75	0.997127	0.953898
M05	N18	M05 Seropositive rheumatoid arthritis	N18 Chronic renal failure	859	9082	61	9	3.20811	1.5099e-14	Immunological	Urinary	0	41	11	0.00492672	1
G25	N18	G25 Other extrapyramidal and movement disorders	N18 Chronic renal failure	1062	9082	121	29	5.14723	1.88738e-15	Neurological	Urinary	0	42	50	0.999751	0.977474
I44	N18	I44 Atrioventricular and left bundle-branch block	N18 Chronic renal failure	6063	9082	751	170	5.59584	2.59792e-14	Cardiovascular	Urinary	0	359	222	0.892651	1
F17	N18	F17 Mental and behavioural disorders due to use of tobacco	N18 Chronic renal failure	18179	9082	902	221	2.24155	0	Psychiatric	Urinary	0	485	196	0.0128182	1
E87	N18	E87 Other disorders of fluid, electrolyte and acid-base balance	N18 Chronic renal failure	9766	9082	1871	538	8.65505	0	Metabolic	Urinary	0	619	714	1	1
A41	N18	A41 Other septicaemia	N18 Chronic renal failure	6601	9082	917	155	6.27585	7.86038e-14	Infectious	Urinary	0	328	434	1	0.950672
N18	N19	N18 Chronic renal failure	N19 Unspecified renal failure	9082	2053	820	22	18.0442	0	Urinary	Urinary	-1	302	496	1	1.03034e-09
D61	N18	D61 Other aplastic anaemias	N18 Chronic renal failure	716	9082	114	19	7.19291	3.21965e-15	Hematological	Urinary	0	39	56	0.999762	0.610562
M43	N18	M43 Other deforming dorsopathies	N18 Chronic renal failure	2774	9082	175	30	2.85	1.46549e-14	Spine	Urinary	0	99	46	0.0480118	1
F33	N18	F33 Recurrent depressive disorder	N18 Chronic renal failure	997	9082	79	12	3.57968	0	Psychiatric	Urinary	1	60	7	2.09702e-06	1
F52	N18	F52 Sexual dysfunction, not caused by organic disorder or disease	N18 Chronic renal failure	439	9082	35	5	3.60177	2.91713e-10	Psychiatric	Urinary	0	22	8	0.0877326	0.999746
K72	N18	K72 Hepatic failure, not elsewhere classified	N18 Chronic renal failure	585	9082	123	23	9.49865	1.11022e-16	Hepatobiliary pancreas	Urinary	0	47	53	0.996704	0.947898
D73	N18	D73 Diseases of spleen	N18 Chronic renal failure	777	9082	64	9	3.7211	0	Hematological	Urinary	0	37	18	0.130218	0.999887
I70	N18	I70 Atherosclerosis	N18 Chronic renal failure	1940	9082	366	68	8.52299	0	Cardiovascular	Urinary	0	178	120	0.717318	1
E55	N18	E55 Vitamin D deficiency	N18 Chronic renal failure	1386	9082	163	50	5.31297	7.77156e-16	Nutritional	Urinary	0	35	78	1	0.734477
K74	N18	K74 Fibrosis and cirrhosis of liver	N18 Chronic renal failure	1364	9082	174	25	5.76298	0	Hepatobiliary pancreas	Urinary	0	99	50	0.0404633	1
N18	N39	N18 Chronic renal failure	N39 Other disorders of urinary system	9082	27390	2080	272	3.43071	0	Urinary	Urinary	-1	621	1187	1	6.1781e-11
F32	N18	F32 Depressive episode	N18 Chronic renal failure	18765	9082	1069	253	2.5736	0	Psychiatric	Urinary	0	547	269	0.231469	1
I65	N18	I65 Occlusion and stenosis of precerebral arteries, not resulting in cerebral infarction	N18 Chronic renal failure	1525	9082	173	24	5.12494	0	Cardiovascular	Urinary	0	104	45	0.00476901	1
M17	N18	M17 Gonarthrosis [arthrosis of knee]	N18 Chronic renal failure	29081	9082	1322	267	2.05369	0	Joint	Urinary	1	838	217	7.7813e-23	1
D50	N18	D50 Iron deficiency anaemia	N18 Chronic renal failure	13019	9082	1208	194	4.19181	9.21485e-15	Hematological	Urinary	0	625	389	0.119065	1
J22	N18	J22 Unspecified acute lower respiratory infection	N18 Chronic renal failure	11590	9082	1155	165	4.50206	0	Respiratory	Urinary	0	587	403	0.29819	1
I21;I22	N18	I21 Acute myocardial infarction;I22 Subsequent myocardial infarction	N18 Chronic renal failure	11771	9082	975	148	3.742	0	Cardiovascular	Urinary	1	627	200	1.55846e-19	1
I25	N18	I25 Chronic ischaemic heart disease	N18 Chronic renal failure	36556	9082	3145	1020	3.88664	0	Cardiovascular	Urinary	0	1642	483	0.00692584	1
I84	N18	I84 Haemorrhoids	N18 Chronic renal failure	31892	9082	1065	110	1.50862	0	Cardiovascular	Urinary	1	759	196	2.82137e-45	1
A09	N18	A09 Diarrhoea and gastro-enteritis of presumed infectious origin	N18 Chronic renal failure	10766	9082	1015	199	4.25916	5.88418e-14	Infectious	Urinary	0	291	525	1	0.142938
G81	N18	G81 Hemiplegia	N18 Chronic renal failure	2448	9082	264	41	4.87198	9.21485e-15	Neurological	Urinary	0	131	92	0.573221	1
K83	N18	K83 Other diseases of biliary tract	N18 Chronic renal failure	3039	9082	238	33	3.53801	0	Hepatobiliary pancreas	Urinary	0	108	97	0.932086	0.998276
E05	N18	E05 Thyrotoxicosis [hyperthyroidism]	N18 Chronic renal failure	2771	9082	220	41	3.58673	0	Endocrine	Urinary	0	119	60	0.125841	1
L40	N18	L40 Psoriasis	N18 Chronic renal failure	3387	9082	189	42	2.52092	0	Dermatological	Urinary	0	108	39	0.0291536	1
J96	N18	J96 Respiratory failure, not elsewhere classified	N18 Chronic renal failure	3669	9082	542	118	6.67366	2.91989e-14	Respiratory	Urinary	0	192	232	1	0.999662
I89	N18	I89 Other non-infective disorders of lymphatic vessels and lymph nodes	N18 Chronic renal failure	1134	9082	137	17	5.45783	1.44329e-15	Cardiovascular	Urinary	0	56	64	0.987017	0.803506
G20	N18	G20 Parkinson's disease	N18 Chronic renal failure	1935	9082	125	26	2.91838	1.44329e-15	Neurological	Urinary	0	71	28	0.0760604	1
K29	N18	K29 Gastritis and duodenitis	N18 Chronic renal failure	42719	9082	2106	189	2.22715	1.21569e-13	Gastrointestinal	Urinary	1	1422	495	1.53078e-59	1
K92	N18	K92 Other diseases of digestive system	N18 Chronic renal failure	14676	9082	963	132	2.96436	1.02141e-13	Gastrointestinal	Urinary	0	488	343	0.349502	1
K62	N18	K62 Other diseases of anus and rectum	N18 Chronic renal failure	32228	9082	1241	96	1.73961	1.83964e-13	Gastrointestinal	Urinary	1	921	224	4.56073e-68	1
M80	N18	M80 Osteoporosis with pathological fracture	N18 Chronic renal failure	1351	9082	85	14	2.84234	0	Bone	Urinary	0	46	25	0.257713	0.999963
E61	N18	E61 Deficiency of other nutrient elements	N18 Chronic renal failure	443	9082	55	13	5.60882	1.88738e-15	Nutritional	Urinary	0	15	27	0.999822	0.606147
I69	N18	I69 Sequelae of cerebrovascular disease	N18 Chronic renal failure	2016	9082	255	45	5.71429	0	Cardiovascular	Urinary	0	125	85	0.646403	1
M85	N18	M85 Other disorders of bone density and structure	N18 Chronic renal failure	2101	9082	127	44	2.7308	9.10383e-15	Bone	Urinary	0	39	44	0.999997	0.999827
I10	K60;K61	I10 Essential (primary) hypertension	K60 Fissure and fistula of anal and rectal regions;K61 Abscess of anal and rectal regions	112927	5596	1953	292	1.268	7.22755e-14	Cardiovascular	Gastrointestinal	0	676	985	1	0.358662
K60;K61	K64	K60 Fissure and fistula of anal and rectal regions;K61 Abscess of anal and rectal regions	K64 Haemorrhoids and perianal venous thrombosis	5596	3706	186	68	3.6798	0	Gastrointestinal	Gastrointestinal	0	111	7	0.00504359	1
K50	K60;K61	K50 Crohn's disease [regional enteritis]	K60 Fissure and fistula of anal and rectal regions;K61 Abscess of anal and rectal regions	2380	5596	205	50	6.31529	2.22045e-15	Gastrointestinal	Gastrointestinal	0	67	88	1	0.982056
K57	K60;K61	K57 Diverticular disease of intestine	K60 Fissure and fistula of anal and rectal regions;K61 Abscess of anal and rectal regions	41136	5596	898	136	1.60056	2.45692e-13	Gastrointestinal	Gastrointestinal	0	283	479	1	0.0244546
B96	K60;K61	B96 Other bacterial agents as the cause of diseases classified to other chapters	K60 Fissure and fistula of anal and rectal regions;K61 Abscess of anal and rectal regions	13036	5596	380	76	2.13725	1.06581e-13	Infectious	Gastrointestinal	0	116	188	1	0.601195
J45	K60;K61	J45 Asthma	K60 Fissure and fistula of anal and rectal regions;K61 Abscess of anal and rectal regions	37337	5596	683	127	1.34121	2.32037e-13	Respiratory	Gastrointestinal	0	270	286	1	0.999991
F17	K60;K61	F17 Mental and behavioural disorders due to use of tobacco	K60 Fissure and fistula of anal and rectal regions;K61 Abscess of anal and rectal regions	18179	5596	506	71	2.04078	9.42579e-14	Psychiatric	Gastrointestinal	-1	88	347	1	2.02665e-17
I25	K60;K61	I25 Chronic ischaemic heart disease	K60 Fissure and fistula of anal and rectal regions;K61 Abscess of anal and rectal regions	36556	5596	719	89	1.44207	0	Cardiovascular	Gastrointestinal	0	269	361	1	0.470275
I84	K60;K61	I84 Haemorrhoids	K60 Fissure and fistula of anal and rectal regions;K61 Abscess of anal and rectal regions	31892	5596	2091	1124	4.80716	1.28009e-13	Cardiovascular	Gastrointestinal	0	526	441	1	1
K60;K61	K62	K60 Fissure and fistula of anal and rectal regions;K61 Abscess of anal and rectal regions	K62 Other diseases of anus and rectum	5596	32228	1696	464	3.85841	0	Gastrointestinal	Gastrointestinal	0	598	634	1	1
H04	I10	H04 Disorders of lachrymal system	I10 Essential (primary) hypertension	3248	112927	1251	217	1.39939	0	Ophthalmological	Cardiovascular	0	415	619	1	0.653873
H02	H04	H02 Other disorders of eyelid	H04 Disorders of lachrymal system	7957	3248	663	378	10.5255	2.89768e-14	Ophthalmological	Ophthalmological	0	137	148	1	1
H04	H21	H04 Disorders of lachrymal system	H21 Other disorders of iris and ciliary body	3248	531	24	8	5.70946	2.67792e-11	Ophthalmological	Ophthalmological	0	9	7	0.924205	0.988672
H04	M19	H04 Disorders of lachrymal system	M19 Other arthrosis	3248	26203	394	34	1.89943	7.43849e-15	Ophthalmological	Joint	0	216	144	0.0310899	1
H04	M35	H04 Disorders of lachrymal system	M35 Other systemic involvement of connective tissue	3248	3161	140	32	5.59476	8.88178e-16	Ophthalmological	Immunological	0	58	50	0.982882	0.999757
H04	H53	H04 Disorders of lachrymal system	H53 Visual disturbances	3248	4644	91	34	2.4753	3.51941e-14	Ophthalmological	Ophthalmological	0	23	34	1	0.994272
H04	K20;K21	H04 Disorders of lachrymal system	K20 Oesophagitis;K21 Gastro-oesophageal reflux disease	3248	44943	558	38	1.56838	1.20792e-13	Ophthalmological	Gastrointestinal	0	234	286	0.999943	0.291065
H04	H43	H04 Disorders of lachrymal system	H43 Disorders of vitreous body	3248	2086	55	24	3.33063	7.33857e-14	Ophthalmological	Ophthalmological	0	13	18	0.999983	0.996772
E03	H04	E03 Other hypothyroidism	H04 Disorders of lachrymal system	20958	3248	323	61	1.94684	6.9611e-14	Endocrine	Ophthalmological	0	145	117	0.970826	1
H04	J45	H04 Disorders of lachrymal system	J45 Asthma	3248	37337	418	64	1.41421	1.17312e-11	Ophthalmological	Respiratory	0	123	231	1	0.0176614
H04	H10	H04 Disorders of lachrymal system	H10 Conjunctivitis	3248	411	32	16	9.83527	3.33067e-16	Ophthalmological	Ophthalmological	0	12	4	0.944908	0.999999
H04	H44	H04 Disorders of lachrymal system	H44 Disorders of globe	3248	638	20	7	3.95993	4.02619e-07	Ophthalmological	Ophthalmological	0	7	6	0.942341	0.979305
H04	H18	H04 Disorders of lachrymal system	H18 Other disorders of cornea	3248	1080	57	25	6.66698	0	Ophthalmological	Ophthalmological	0	13	19	0.999993	0.996246
H01	H04	H01 Other inflammation of eyelid	H04 Disorders of lachrymal system	915	3248	156	114	21.5368	4.44089e-16	Ophthalmological	Ophthalmological	0	17	25	1	1
F32	H04	F32 Depressive episode	H04 Disorders of lachrymal system	18765	3248	211	34	1.4204	8.23046e-07	Psychiatric	Ophthalmological	0	70	107	1	0.445266
H04	I25	H04 Disorders of lachrymal system	I25 Chronic ischaemic heart disease	3248	36556	405	47	1.3995	8.37433e-11	Ophthalmological	Cardiovascular	0	161	197	0.999986	0.724481
H04	H52	H04 Disorders of lachrymal system	H52 Disorders of refraction and accommodation	3248	2981	71	32	3.00867	6.43929e-15	Ophthalmological	Ophthalmological	0	24	15	0.997967	1
H04	H11	H04 Disorders of lachrymal system	H11 Other disorders of conjunctiva	3248	1220	75	35	7.76568	0	Ophthalmological	Ophthalmological	0	21	19	0.999968	0.999996
H49	I10	H49 Paralytic strabismus	I10 Essential (primary) hypertension	423	112927	186	36	1.5976	1.79612e-09	Ophthalmological	Cardiovascular	0	47	103	1	0.0816991
H49	I63;I64	H49 Paralytic strabismus	I63 Cerebral infarction;I64 Stroke, not specified as haemorrhage or infarction	423	6144	28	5	4.42039	2.08155e-10	Ophthalmological	Cardiovascular	0	10	13	0.956421	0.714206
H02	H49	H02 Other disorders of eyelid	H49 Paralytic strabismus	7957	423	79	27	9.63012	1.11022e-15	Ophthalmological	Ophthalmological	0	27	25	0.998408	0.99968
G91	H49	G91 Hydrocephalus	H49 Paralytic strabismus	687	423	19	6	26.8257	0	Neurological	Ophthalmological	0	8	5	0.820358	0.990395
H49	H53	H49 Paralytic strabismus	H53 Visual disturbances	423	4644	123	59	25.6902	0	Ophthalmological	Ophthalmological	0	19	45	1	0.998977
H49	I61	H49 Paralytic strabismus	I61 Intracerebral haemorrhage	423	1130	13	6	11.1588	3.97638e-10	Ophthalmological	Cardiovascular	0	4	3	0.953857	0.98877
D32	H49	D32 Benign neoplasm of meninges	H49 Paralytic strabismus	735	423	20	6	26.3935	2.22045e-16	Neoplasm	Ophthalmological	0	6	8	0.979305	0.868412
B96	H49	B96 Other bacterial agents as the cause of diseases classified to other chapters	H49 Paralytic strabismus	13036	423	43	5	3.19947	1.14649e-10	Infectious	Ophthalmological	0	17	21	0.936855	0.619604
G50	H49	G50 Disorders of trigeminal nerve	H49 Paralytic strabismus	686	423	9	5	12.7254	6.46919e-08	Neurological	Ophthalmological	0	2	2	0.980469	0.980469
H49	I60	H49 Paralytic strabismus	I60 Subarachnoid haemorrhage	423	1106	18	9	15.786	6.66134e-16	Ophthalmological	Cardiovascular	0	4	5	0.996231	0.984558
D33	H49	D33 Benign neoplasm of brain and other parts of central nervous system	H49 Paralytic strabismus	486	423	13	6	25.9454	1.25455e-14	Neoplasm	Ophthalmological	0	4	3	0.953857	0.98877
H49	N17	H49 Paralytic strabismus	N17 Acute renal failure	423	9312	36	5	3.74984	5.64384e-11	Ophthalmological	Urinary	0	19	12	0.43397	0.985592
E23	H49	E23 Hypofunction and other disorders of pituitary gland	H49 Paralytic strabismus	598	423	13	6	21.0861	1.68532e-13	Endocrine	Ophthalmological	0	3	4	0.98877	0.953857
E87	H49	E87 Other disorders of fluid, electrolyte and acid-base balance	H49 Paralytic strabismus	9766	423	55	10	5.4626	0	Metabolic	Ophthalmological	0	13	32	0.999983	0.140305
G51	H49	G51 Facial nerve disorders	H49 Paralytic strabismus	1260	423	40	13	30.7924	1.11022e-16	Neurological	Ophthalmological	0	18	9	0.785205	0.999909
H49	N39	H49 Paralytic strabismus	N39 Other disorders of urinary system	423	27390	60	5	2.12478	1.35374e-07	Ophthalmological	Urinary	0	33	22	0.259479	0.98633
F32	H49	F32 Depressive episode	H49 Paralytic strabismus	18765	423	43	8	2.22266	2.4358e-06	Psychiatric	Ophthalmological	0	14	21	0.993141	0.619604
G81	H49	G81 Hemiplegia	H49 Paralytic strabismus	2448	423	27	8	10.6981	2.22045e-16	Neurological	Ophthalmological	0	7	12	0.997038	0.778966
H49	I69	H49 Paralytic strabismus	I69 Sequelae of cerebrovascular disease	423	2016	19	5	9.14149	1.24922e-12	Ophthalmological	Cardiovascular	0	11	3	0.323803	0.999636
M41	M48	M41 Scoliosis	M48 Other spondylopathies	1755	6744	477	266	16.5355	1.88738e-15	Spine	Spine	0	70	141	1	1
I10	M41	I10 Essential (primary) hypertension	M41 Scoliosis	112927	1755	855	146	1.77005	1.43219e-14	Cardiovascular	Spine	1	531	178	7.25127e-13	1
J42;J44	M41	J42 Unspecified chronic bronchitis;J44 Other chronic obstructive pulmonary disease	M41 Scoliosis	13595	1755	184	37	3.16414	1.95399e-14	Respiratory	Spine	0	79	68	0.976878	0.99986
M41	M51	M41 Scoliosis	M51 Other intervertebral disk disorders	1755	10898	569	313	12.2063	9.32587e-15	Spine	Spine	0	62	194	1	1
D64	M41	D64 Other anaemias	M41 Scoliosis	18059	1755	221	35	2.86098	2.26485e-14	Hematological	Spine	0	106	80	0.749378	0.999986
M15	M41	M15 Polyarthrosis	M41 Scoliosis	6515	1755	134	36	4.80848	3.55271e-15	Joint	Spine	0	60	38	0.902572	1
M16	M41	M16 Coxarthrosis [arthrosis of hip]	M41 Scoliosis	16956	1755	314	102	4.32936	2.64233e-14	Joint	Spine	0	142	70	0.959974	1
M19	M41	M19 Other arthrosis	M41 Scoliosis	26203	1755	491	112	4.38074	3.9968e-15	Joint	Spine	0	230	149	0.925688	1
M35	M41	M35 Other systemic involvement of connective tissue	M41 Scoliosis	3161	1755	65	18	4.80735	1.44329e-15	Immunological	Spine	0	28	19	0.89273	0.999789
M06	M41	M06 Other rheumatoid arthritis	M41 Scoliosis	6587	1755	127	19	4.50747	7.77156e-16	Immunological	Spine	0	87	21	1.84631e-05	1
M41	M46	M41 Scoliosis	M46 Other inflammatory spondylopathies	1755	2195	91	23	9.69223	0	Spine	Spine	0	42	26	0.799094	0.99999
K20;K21	M41	K20 Oesophagitis;K21 Gastro-oesophageal reflux disease	M41 Scoliosis	44943	1755	341	55	1.77382	0	Gastrointestinal	Spine	0	178	108	0.224207	1
M41	M79	M41 Scoliosis	M79 Other soft tissue disorders, not elsewhere classified	1755	18612	318	52	3.9944	0	Spine	Muscular	0	94	172	1	0.0804152
K58	M41	K58 Irritable bowel syndrome	M41 Scoliosis	8207	1755	123	43	3.50379	0	Gastrointestinal	Spine	0	51	29	0.976575	1
M41	M47	M41 Scoliosis	M47 Spondylosis	1755	11974	590	307	11.5194	4.21885e-15	Spine	Spine	0	111	172	1	1
K80	M41	K80 Cholelithiasis	M41 Scoliosis	19795	1755	137	21	1.61801	1.07964e-07	Hepatobiliary pancreas	Spine	0	67	49	0.633658	0.99971
I50	M41	I50 Heart failure	M41 Scoliosis	8926	1755	100	22	2.61915	0	Cardiovascular	Spine	0	27	51	0.999999	0.460205
I95	M41	I95 Hypotension	M41 Scoliosis	8464	1755	127	23	3.50788	0	Cardiovascular	Spine	0	48	56	0.997835	0.9223
G95	M41	G95 Other diseases of spinal cord	M41 Scoliosis	904	1755	39	11	10.0859	3.33067e-16	Neurological	Spine	0	14	14	0.973374	0.973374
E03	M41	E03 Other hypothyroidism	M41 Scoliosis	20958	1755	193	32	2.1529	0	Endocrine	Spine	0	112	49	0.0152749	1
K57	M41	K57 Diverticular disease of intestine	M41 Scoliosis	41136	1755	332	31	1.88683	1.10356e-13	Gastrointestinal	Spine	0	185	116	0.0210649	1
B96	M41	B96 Other bacterial agents as the cause of diseases classified to other chapters	M41 Scoliosis	13036	1755	180	30	3.22809	3.01981e-14	Infectious	Spine	0	82	68	0.897504	0.999625
G99	M41	G99 Other disorders of nervous system in diseases classified elsewhere	M41 Scoliosis	1649	1755	63	17	8.93176	0	Neurological	Spine	0	25	21	0.961537	0.997424
M41	M81	M41 Scoliosis	M81 Osteoporosis without pathological fracture	1755	9918	261	75	6.15224	3.9968e-15	Spine	Bone	0	78	108	1	0.99784
J45	M41	J45 Asthma	M41 Scoliosis	37337	1755	335	58	2.0976	4.80727e-14	Respiratory	Spine	1	221	56	2.60903e-09	1
K44	M41	K44 Diaphragmatic hernia	M41 Scoliosis	39329	1755	317	23	1.88436	9.54792e-14	Gastrointestinal	Spine	0	192	102	9.97915e-05	1
M41	M54	M41 Scoliosis	M54 Dorsalgia	1755	21562	650	184	7.0476	0	Spine	Spine	0	136	330	1	0.362056
J98	M41	J98 Other respiratory disorders	M41 Scoliosis	5690	1755	110	31	4.51957	0	Respiratory	Spine	0	31	48	0.999999	0.923831
G83	M41	G83 Other paralytic syndromes	M41 Scoliosis	569	1755	24	9	9.86089	1.11022e-16	Neurological	Spine	0	6	9	0.996695	0.924205
F17	M41	F17 Mental and behavioural disorders due to use of tobacco	M41 Scoliosis	18179	1755	166	34	2.13479	1.80966e-14	Psychiatric	Spine	0	72	60	0.96304	0.999879
E87	M41	E87 Other disorders of fluid, electrolyte and acid-base balance	M41 Scoliosis	9766	1755	135	24	3.23172	2.9976e-15	Metabolic	Spine	0	46	65	0.999933	0.697129
M41	M43	M41 Scoliosis	M43 Other deforming dorsopathies	1755	2774	229	112	19.2995	2.44249e-15	Spine	Spine	0	47	70	1	1
M41	N39	M41 Scoliosis	N39 Other disorders of urinary system	1755	27390	345	46	2.94472	8.65974e-15	Spine	Urinary	0	113	186	1	0.0807392
F32	M41	F32 Depressive episode	M41 Scoliosis	18765	1755	203	38	2.52909	2.66454e-14	Psychiatric	Spine	0	101	64	0.555795	1
M17	M41	M17 Gonarthrosis [arthrosis of knee]	M41 Scoliosis	29081	1755	326	51	2.62075	4.80727e-14	Joint	Spine	0	199	76	3.95485e-05	1
J22	M41	J22 Unspecified acute lower respiratory infection	M41 Scoliosis	11590	1755	157	27	3.16689	1.26565e-14	Respiratory	Spine	0	74	56	0.787544	0.999891
I25	M41	I25 Chronic ischaemic heart disease	M41 Scoliosis	36556	1755	233	47	1.4901	6.48868e-09	Cardiovascular	Spine	0	112	74	0.743762	1
G54;G55	M41	G54 Nerve root and plexus disorders;G55 Nerve root and plexus compressions in diseases classified elsewhere	M41 Scoliosis	6568	1755	295	136	10.5004	0	Neurological	Spine	0	97	62	1	1
J96	M41	J96 Respiratory failure, not elsewhere classified	M41 Scoliosis	3669	1755	103	28	6.56306	1.88738e-15	Respiratory	Spine	0	25	50	1	0.653157
M41	M85	M41 Scoliosis	M85 Other disorders of bone density and structure	1755	2101	55	19	6.12003	0	Spine	Bone	0	22	14	0.947605	0.999943
I10	L60	I10 Essential (primary) hypertension	L60 Nail disorders	112927	1512	595	64	1.42975	4.4742e-14	Cardiovascular	Dermatological	0	221	310	1	0.162582
L60	M19	L60 Nail disorders	M19 Other arthrosis	1512	26203	237	24	2.45437	1.54321e-14	Dermatological	Joint	0	140	73	0.0031243	1
L60	M20	L60 Nail disorders	M20 Acquired deformities of fingers and toes	1512	13014	128	33	2.66896	5.21805e-15	Dermatological	Joint	0	42	53	0.999971	0.979181
L03	L60	L03 Cellulitis	L60 Nail disorders	10516	1512	125	19	3.22553	0	Dermatological	Dermatological	0	42	64	0.999925	0.42906
J45	L60	J45 Asthma	L60 Nail disorders	37337	1512	196	18	1.42449	1.63365e-06	Respiratory	Dermatological	0	76	102	0.999375	0.308594
I25	L60	I25 Chronic ischaemic heart disease	L60 Nail disorders	36556	1512	201	18	1.49204	5.97149e-08	Cardiovascular	Dermatological	0	66	117	1	0.0118806
I10	I80	I10 Essential (primary) hypertension	I80 Phlebitis and thrombophlebitis	112927	5499	2297	275	1.51766	0	Cardiovascular	Cardiovascular	0	1237	785	0.00011943	1
I80	J42;J44	I80 Phlebitis and thrombophlebitis	J42 Unspecified chronic bronchitis;J44 Other chronic obstructive pulmonary disease	5499	13595	476	58	2.61239	1.05471e-14	Cardiovascular	Respiratory	0	232	186	0.724341	0.999999
I80	I87	I80 Phlebitis and thrombophlebitis	I87 Other disorders of veins	5499	758	98	16	9.64644	9.99201e-16	Cardiovascular	Cardiovascular	0	65	17	0.00080029	1
D64	I80	D64 Other anaemias	I80 Phlebitis and thrombophlebitis	18059	5499	646	61	2.669	3.4861e-14	Hematological	Cardiovascular	0	262	323	0.999999	0.51569
I80	M19	I80 Phlebitis and thrombophlebitis	M19 Other arthrosis	5499	26203	699	72	1.99038	0	Cardiovascular	Joint	0	356	271	0.324972	1
I80	L97	I80 Phlebitis and thrombophlebitis	L97 Ulcer of lower limb, not elsewhere classified	5499	1814	190	19	7.81496	0	Cardiovascular	Dermatological	0	117	54	0.000868933	1
D75	I80	D75 Other diseases of blood and blood-forming organs	I80 Phlebitis and thrombophlebitis	938	5499	59	11	4.6931	2.9976e-15	Hematological	Cardiovascular	0	22	26	0.981828	0.851202
I80	K20;K21	I80 Phlebitis and thrombophlebitis	K20 Oesophagitis;K21 Gastro-oesophageal reflux disease	5499	44943	936	58	1.5539	2.67897e-13	Cardiovascular	Gastrointestinal	0	416	462	0.999704	0.664541
I80	M79	I80 Phlebitis and thrombophlebitis	M79 Other soft tissue disorders, not elsewhere classified	5499	18612	1263	73	5.06315	8.83738e-14	Cardiovascular	Muscular	0	620	570	0.750256	0.99976
I74	I80	I74 Arterial embolism and thrombosis	I80 Phlebitis and thrombophlebitis	1324	5499	101	16	5.69172	6.66134e-16	Cardiovascular	Cardiovascular	0	38	47	0.995332	0.78692
E03	I80	E03 Other hypothyroidism	I80 Phlebitis and thrombophlebitis	20958	5499	437	64	1.55576	1.16018e-13	Endocrine	Cardiovascular	0	210	163	0.805385	1
I80	L03	I80 Phlebitis and thrombophlebitis	L03 Cellulitis	5499	10516	694	175	4.92401	5.77316e-14	Cardiovascular	Dermatological	0	269	250	1	1
I80	I82	I80 Phlebitis and thrombophlebitis	I82 Other venous embolism and thrombosis	5499	604	112	16	13.8354	0	Cardiovascular	Cardiovascular	0	55	41	0.611518	0.998392
B96	I80	B96 Other bacterial agents as the cause of diseases classified to other chapters	I80 Phlebitis and thrombophlebitis	13036	5499	532	62	3.04493	5.01821e-14	Infectious	Cardiovascular	0	217	253	0.999992	0.879133
I80	J45	I80 Phlebitis and thrombophlebitis	J45 Asthma	5499	37337	814	110	1.62665	0	Cardiovascular	Respiratory	0	256	448	1	0.00224786
I80	N17	I80 Phlebitis and thrombophlebitis	N17 Acute renal failure	5499	9312	532	70	4.26264	2.28706e-14	Cardiovascular	Urinary	0	305	157	0.000413318	1
E87	I80	E87 Other disorders of fluid, electrolyte and acid-base balance	I80 Phlebitis and thrombophlebitis	9766	5499	498	74	3.80472	0	Metabolic	Cardiovascular	0	160	264	1	0.096857
C25	I80	C25 Malignant neoplasm of pancreas	I80 Phlebitis and thrombophlebitis	971	5499	85	12	6.53146	2.66454e-15	Neoplasm	Cardiovascular	0	47	26	0.192835	0.999907
D61	I80	D61 Other aplastic anaemias	I80 Phlebitis and thrombophlebitis	716	5499	45	9	4.68932	0	Hematological	Cardiovascular	0	12	24	0.999588	0.382996
I80	N39	I80 Phlebitis and thrombophlebitis	N39 Other disorders of urinary system	5499	27390	879	79	2.39446	0	Cardiovascular	Urinary	0	402	398	0.994838	0.99771
I25	I80	I25 Chronic ischaemic heart disease	I80 Phlebitis and thrombophlebitis	36556	5499	802	108	1.63691	1.17906e-13	Cardiovascular	Cardiovascular	0	345	349	0.999968	0.999897
C80	I80	C80 Malignant neoplasm without specification of site	I80 Phlebitis and thrombophlebitis	1877	5499	116	19	4.6111	0	Neoplasm	Cardiovascular	0	55	42	0.742043	0.998975
C22	I80	C22 Malignant neoplasm of liver and intrahepatic bile ducts	I80 Phlebitis and thrombophlebitis	578	5499	27	8	3.48535	5.53899e-08	Neoplasm	Cardiovascular	0	11	8	0.876106	0.990421
I10	L50	I10 Essential (primary) hypertension	L50 Urticaria	112927	536	237	40	1.6065	7.80709e-12	Cardiovascular	Dermatological	0	120	77	0.448335	1
K52	L50	K52 Other non-infective gastro-enteritis and colitis	L50 Urticaria	21312	536	67	12	2.40647	2.32804e-10	Gastrointestinal	Dermatological	0	37	18	0.231909	0.999966
L30	L50	L30 Other dermatitis	L50 Urticaria	2479	536	17	9	5.2493	6.35995e-08	Dermatological	Dermatological	0	1	7	0.999992	0.833847
L50	M19	L50 Urticaria	M19 Other arthrosis	536	26203	68	7	1.98649	2.35464e-07	Dermatological	Joint	0	33	28	0.64185	0.942873
L50	M06	L50 Urticaria	M06 Other rheumatoid arthritis	536	6587	26	8	3.02145	1.33184e-06	Dermatological	Immunological	0	5	13	0.999733	0.577491
K20;K21	L50	K20 Oesophagitis;K21 Gastro-oesophageal reflux disease	L50 Urticaria	44943	536	103	7	1.7543	1.09574e-07	Gastrointestinal	Dermatological	0	40	56	0.991195	0.215345
L50	M79	L50 Urticaria	M79 Other soft tissue disorders, not elsewhere classified	536	18612	54	10	2.22091	1.4542e-07	Dermatological	Muscular	0	17	27	0.998081	0.554038
I95	L50	I95 Hypotension	L50 Urticaria	8464	536	36	10	3.25579	2.24312e-09	Cardiovascular	Dermatological	0	11	15	0.994335	0.878508
E03	L50	E03 Other hypothyroidism	L50 Urticaria	20958	536	60	19	2.19145	4.88454e-08	Endocrine	Dermatological	0	21	20	0.993255	0.996891
J45	L50	J45 Asthma	L50 Urticaria	37337	536	100	19	2.05017	8.92512e-11	Respiratory	Dermatological	0	51	30	0.460205	0.999984
L50	M54	L50 Urticaria	M54 Dorsalgia	536	21562	62	8	2.20106	2.55339e-08	Dermatological	Spine	0	23	31	0.984992	0.550462
E87	L50	E87 Other disorders of fluid, electrolyte and acid-base balance	L50 Urticaria	9766	536	37	10	2.90011	2.568e-08	Metabolic	Dermatological	0	10	17	0.998718	0.744312
F32	L50	F32 Depressive episode	L50 Urticaria	18765	536	52	8	2.12121	9.13945e-07	Psychiatric	Dermatological	0	19	25	0.981758	0.661096
G62	M48	G62 Other polyneuropathies	M48 Other spondylopathies	2034	6744	171	34	5.11472	0	Neurological	Spine	0	57	80	0.999996	0.820583
I10	M48	I10 Essential (primary) hypertension	M48 Other spondylopathies	112927	6744	3540	585	1.90714	6.06959e-13	Cardiovascular	Spine	1	2171	784	5.88946e-42	1
J42;J44	M48	J42 Unspecified chronic bronchitis;J44 Other chronic obstructive pulmonary disease	M48 Other spondylopathies	13595	6744	625	109	2.7969	0	Respiratory	Spine	0	261	255	0.999985	0.999998
D18	M48	D18 Haemangioma and lymphangioma, any site	M48 Other spondylopathies	2148	6744	77	23	2.18089	8.86723e-10	Neoplasm	Spine	0	34	20	0.872848	0.999995
M45	M48	M45 Ankylosing spondylitis	M48 Other spondylopathies	886	6744	60	11	4.11997	2.33147e-15	Immunological	Spine	0	30	19	0.551289	0.998665
M48	M51	M48 Other spondylopathies	M51 Other intervertebral disk disorders	6744	10898	2869	1656	16.0162	6.80567e-14	Spine	Spine	0	494	719	1	1
M15	M48	M15 Polyarthrosis	M48 Other spondylopathies	6515	6744	466	79	4.35159	0	Joint	Spine	0	191	196	0.999961	0.99975
G58	M48	G58 Other mononeuropathies	M48 Other spondylopathies	490	6744	52	5	6.4563	1.77636e-15	Neurological	Spine	0	21	26	0.936826	0.555058
M16	M48	M16 Coxarthrosis [arthrosis of hip]	M48 Other spondylopathies	16956	6744	866	116	3.10721	2.13163e-14	Joint	Spine	0	451	299	0.117142	1
M19	M48	M19 Other arthrosis	M48 Other spondylopathies	26203	6744	1512	235	3.51057	0	Joint	Spine	0	712	565	0.988971	1
I20	M48	I20 Angina pectoris	M48 Other spondylopathies	25449	6744	862	75	2.06069	1.52323e-13	Cardiovascular	Spine	1	553	234	3.96651e-17	1
M06	M48	M06 Other rheumatoid arthritis	M48 Other spondylopathies	6587	6744	361	74	3.33423	0	Immunological	Spine	0	180	107	0.541907	1
M46	M48	M46 Other inflammatory spondylopathies	M48 Other spondylopathies	2195	6744	320	103	8.86935	0	Spine	Spine	0	86	131	1	0.999528
K20;K21	M48	K20 Oesophagitis;K21 Gastro-oesophageal reflux disease	M48 Other spondylopathies	44943	6744	1305	116	1.76655	1.3245e-13	Gastrointestinal	Spine	0	714	475	0.000363176	1
M48	M79	M48 Other spondylopathies	M79 Other soft tissue disorders, not elsewhere classified	6744	18612	1183	167	3.86695	6.43929e-15	Spine	Muscular	0	423	593	1	0.476817
M47	M48	M47 Spondylosis	M48 Other spondylopathies	11974	6744	2324	1170	11.8079	7.30527e-14	Spine	Spine	0	582	572	1	1
F05	M48	F05 Delirium, not induced by alcohol and other psychoactive substances	M48 Other spondylopathies	1557	6744	107	17	4.18092	2.10942e-15	Psychiatric	Spine	0	20	70	1	0.000920062
G95	M48	G95 Other diseases of spinal cord	M48 Other spondylopathies	904	6744	218	91	14.6712	3.44169e-15	Neurological	Spine	0	53	74	1	0.999999
E03	M48	E03 Other hypothyroidism	M48 Other spondylopathies	20958	6744	629	125	1.8259	2.89768e-14	Endocrine	Spine	0	350	154	0.00260621	1
K57	M48	K57 Diverticular disease of intestine	M48 Other spondylopathies	41136	6744	1074	70	1.5884	0	Gastrointestinal	Spine	0	584	420	0.00226027	1
G99	M48	G99 Other disorders of nervous system in diseases classified elsewhere	M48 Other spondylopathies	1649	6744	451	174	16.6392	3.33067e-15	Neurological	Spine	0	145	132	1	1
M48	M81	M48 Other spondylopathies	M81 Osteoporosis without pathological fracture	6744	9918	494	111	3.03026	0	Spine	Bone	0	190	193	1	1
J45	M48	J45 Asthma	M48 Other spondylopathies	37337	6744	1129	176	1.83963	0	Respiratory	Spine	1	692	261	1.58352e-14	1
M48	M54	M48 Other spondylopathies	M54 Dorsalgia	6744	21562	2631	468	7.42349	7.39409e-14	Spine	Spine	0	848	1315	1	0.515551
E53	M48	E53 Deficiency of other B group vitamins	M48 Other spondylopathies	1339	6744	68	14	3.08962	0	Nutritional	Spine	0	24	30	0.994831	0.862505
C90	M48	C90 Multiple myeloma and malignant plasma cell neoplasms	M48 Other spondylopathies	889	6744	96	25	6.56971	3.55271e-15	Neoplasm	Spine	0	46	25	0.694966	1
G83	M48	G83 Other paralytic syndromes	M48 Other spondylopathies	569	6744	138	55	14.7551	1.11022e-16	Neurological	Spine	0	37	46	1	0.999973
F40	M48	F40 Phobic anxiety disorders	M48 Other spondylopathies	1096	6744	55	12	3.05301	1.99052e-12	Psychiatric	Spine	0	18	25	0.996772	0.790623
G25	M48	G25 Other extrapyramidal and movement disorders	M48 Other spondylopathies	1062	6744	82	16	4.69749	4.10783e-15	Neurological	Spine	0	26	40	0.999733	0.629674
F17	M48	F17 Mental and behavioural disorders due to use of tobacco	M48 Other spondylopathies	18179	6744	678	146	2.26901	0	Psychiatric	Spine	0	255	277	1	0.999999
M43	M48	M43 Other deforming dorsopathies	M48 Other spondylopathies	2774	6744	1121	685	24.5853	4.77396e-15	Spine	Spine	0	178	258	1	1
E55	M48	E55 Vitamin D deficiency	M48 Other spondylopathies	1386	6744	75	15	3.29211	0	Nutritional	Spine	0	22	38	0.999912	0.5
M48	N39	M48 Other spondylopathies	N39 Other disorders of urinary system	6744	27390	1073	87	2.38333	0	Spine	Urinary	0	393	593	1	0.000310812
F32	M48	F32 Depressive episode	M48 Other spondylopathies	18765	6744	830	139	2.69095	0	Psychiatric	Spine	0	366	325	0.999709	1
M17	M48	M17 Gonarthrosis [arthrosis of knee]	M48 Other spondylopathies	29081	6744	1174	104	2.45604	0	Joint	Spine	1	687	383	2.91549e-09	1
I25	M48	I25 Chronic ischaemic heart disease	M48 Other spondylopathies	36556	6744	1154	206	1.92054	6.67244e-14	Cardiovascular	Spine	0	596	352	0.138035	1
G54;G55	M48	G54 Nerve root and plexus disorders;G55 Nerve root and plexus compressions in diseases classified elsewhere	M48 Other spondylopathies	6568	6744	1948	1079	18.044	0	Neurological	Spine	0	439	430	1	1
G20	M48	G20 Parkinson's disease	M48 Other spondylopathies	1935	6744	144	28	4.5275	0	Neurological	Spine	0	79	37	0.139307	1
M48	M80	M48 Other spondylopathies	M80 Osteoporosis with pathological fracture	6744	1351	120	28	5.40384	0	Spine	Bone	0	53	39	0.914677	0.999964
M48	M85	M48 Other spondylopathies	M85 Other disorders of bone density and structure	6744	2101	136	39	3.93812	1.22125e-15	Spine	Bone	0	48	49	0.999801	0.999618
I10	K65	I10 Essential (primary) hypertension	K65 Peritonitis	112927	1206	587	61	1.76843	8.33777e-14	Cardiovascular	Gastrointestinal	1	358	168	5.67504e-08	1
K52	K65	K52 Other non-infective gastro-enteritis and colitis	K65 Peritonitis	21312	1206	234	22	3.73541	3.44169e-15	Gastrointestinal	Gastrointestinal	0	122	90	0.278196	0.999848
E86	K65	E86 Volume depletion	K65 Peritonitis	4989	1206	152	31	10.3652	1.55431e-15	Metabolic	Gastrointestinal	0	46	75	1	0.596077
K43	K65	K43 Ventral hernia	K65 Peritonitis	4850	1206	207	14	14.5203	0	Gastrointestinal	Gastrointestinal	-1	45	148	1	2.60686e-10
K26;K27	K65	K26 Duodenal ulcer;K27 Peptic ulcer, site unspecified	K65 Peritonitis	4913	1206	73	23	5.05502	0	Gastrointestinal	Gastrointestinal	0	32	18	0.879178	0.999997
K65	K81	K65 Peritonitis	K81 Cholecystitis	1206	3746	67	19	6.08491	1.44329e-15	Gastrointestinal	Hepatobiliary pancreas	0	18	30	0.999966	0.835784
K55	K65	K55 Vascular disorders of intestine	K65 Peritonitis	1631	1206	87	46	18.1473	0	Gastrointestinal	Gastrointestinal	0	26	15	0.999955	1
K65	K70	K65 Peritonitis	K70 Alcoholic liver disease	1206	1244	64	22	17.5028	0	Gastrointestinal	Hepatobiliary pancreas	0	8	34	1	0.35399
K65	K66	K65 Peritonitis	K66 Other disorders of peritoneum	1206	5078	249	72	16.6822	3.77476e-15	Gastrointestinal	Gastrointestinal	0	108	69	0.984509	1
D64	K65	D64 Other anaemias	K65 Peritonitis	18059	1206	264	38	4.97344	9.76996e-15	Hematological	Gastrointestinal	0	139	87	0.211855	1
K56	K65	K56 Paralytic ileus and intestinal obstruction without hernia	K65 Peritonitis	5961	1206	267	94	15.2384	0	Gastrointestinal	Gastrointestinal	0	93	80	1	1
K20;K21	K65	K20 Oesophagitis;K21 Gastro-oesophageal reflux disease	K65 Peritonitis	44943	1206	235	17	1.7789	2.53131e-14	Gastrointestinal	Gastrointestinal	0	115	103	0.652204	0.974941
K50	K65	K50 Crohn's disease [regional enteritis]	K65 Peritonitis	2380	1206	67	24	9.57733	1.11022e-16	Gastrointestinal	Gastrointestinal	0	32	11	0.687297	1
K65	L89	K65 Peritonitis	L89 Decubitus ulcer	1206	1769	52	14	10.0005	0	Gastrointestinal	Dermatological	0	22	16	0.894196	0.998407
K65	K80	K65 Peritonitis	K80 Cholelithiasis	1206	19795	226	49	3.88418	0	Gastrointestinal	Hepatobiliary pancreas	0	62	115	1	0.420941
I50	K65	I50 Heart failure	K65 Peritonitis	8926	1206	91	13	3.46842	1.88738e-15	Cardiovascular	Gastrointestinal	0	33	45	0.996947	0.582959
F05	K65	F05 Delirium, not induced by alcohol and other psychoactive substances	K65 Peritonitis	1557	1206	29	15	6.3366	1.92069e-14	Psychiatric	Gastrointestinal	0	5	9	0.999948	0.98794
K65	K91	K65 Peritonitis	K91 Postprocedural disorders of digestive system, not elsewhere classified	1206	2347	216	95	31.3103	4.44089e-16	Gastrointestinal	Gastrointestinal	0	59	62	1	1
I95	K65	I95 Hypotension	K65 Peritonitis	8464	1206	176	29	7.07431	0	Cardiovascular	Gastrointestinal	0	61	86	0.999985	0.646815
K57	K65	K57 Diverticular disease of intestine	K65 Peritonitis	41136	1206	327	89	2.70441	0	Gastrointestinal	Gastrointestinal	0	143	95	0.98997	1
B96	K65	B96 Other bacterial agents as the cause of diseases classified to other chapters	K65 Peritonitis	13036	1206	361	160	9.42127	0	Infectious	Gastrointestinal	0	91	110	1	1
J98	K65	J98 Other respiratory disorders	K65 Peritonitis	5690	1206	118	40	7.05532	2.22045e-16	Respiratory	Gastrointestinal	0	41	37	0.999701	0.999986
K65	N17	K65 Peritonitis	N17 Acute renal failure	1206	9312	284	81	10.3758	0	Gastrointestinal	Urinary	0	121	82	0.994702	1
F17	K65	F17 Mental and behavioural disorders due to use of tobacco	K65 Peritonitis	18179	1206	150	13	2.80717	3.66374e-15	Psychiatric	Gastrointestinal	0	70	67	0.815419	0.917547
E87	K65	E87 Other disorders of fluid, electrolyte and acid-base balance	K65 Peritonitis	9766	1206	283	86	9.85863	0	Metabolic	Gastrointestinal	0	88	109	1	0.999959
A41	K65	A41 Other septicaemia	K65 Peritonitis	6601	1206	236	81	12.1632	0	Infectious	Gastrointestinal	0	71	84	1	0.999997
K65	K72	K65 Peritonitis	K72 Hepatic failure, not elsewhere classified	1206	585	43	11	25.0069	0	Gastrointestinal	Hepatobiliary pancreas	0	15	17	0.98423	0.936855
K65	N39	K65 Peritonitis	N39 Other disorders of urinary system	1206	27390	252	20	3.13008	0	Gastrointestinal	Urinary	0	112	120	0.966244	0.793559
I25	K65	I25 Chronic ischaemic heart disease	K65 Peritonitis	36556	1206	213	23	1.98229	0	Cardiovascular	Gastrointestinal	0	111	79	0.291846	0.999943
A09	K65	A09 Diarrhoea and gastro-enteritis of presumed infectious origin	K65 Peritonitis	10766	1206	171	18	5.40367	0	Infectious	Gastrointestinal	0	58	95	0.999992	0.0842419
J96	K65	J96 Respiratory failure, not elsewhere classified	K65 Peritonitis	3669	1206	90	36	8.34529	1.66533e-15	Respiratory	Gastrointestinal	0	17	37	1	0.963725
K65	K92	K65 Peritonitis	K92 Other diseases of digestive system	1206	14676	162	22	3.75538	0	Gastrointestinal	Gastrointestinal	0	61	79	0.999396	0.652716
I34	I46	I34 Nonrheumatic mitral valve disorders	I46 Cardiac arrest	3730	1626	116	29	7.84734	0	Cardiovascular	Cardiovascular	0	64	23	0.153545	1
I10	I46	I10 Essential (primary) hypertension	I46 Cardiac arrest	112927	1626	1036	165	2.31492	5.11813e-14	Cardiovascular	Cardiovascular	1	745	126	8.92619e-47	1
I46	J42;J44	I46 Cardiac arrest	J42 Unspecified chronic bronchitis;J44 Other chronic obstructive pulmonary disease	1626	13595	244	56	4.52881	0	Cardiovascular	Respiratory	0	36	152	1	7.39489e-05
E86	I46	E86 Volume depletion	I46 Cardiac arrest	4989	1626	130	35	6.57512	0	Metabolic	Cardiovascular	0	69	26	0.26971	1
I46	I63;I64	I46 Cardiac arrest	I63 Cerebral infarction;I64 Stroke, not specified as haemorrhage or infarction	1626	6144	105	21	4.31233	0	Cardiovascular	Cardiovascular	0	29	55	0.999999	0.348234
I46	K70	I46 Cardiac arrest	K70 Alcoholic liver disease	1626	1244	48	13	9.73631	2.22045e-16	Cardiovascular	Hepatobiliary pancreas	0	8	27	1	0.23544
I46	J15	I46 Cardiac arrest	J15 Bacterial pneumonia, not elsewhere classified	1626	745	37	16	12.532	0	Cardiovascular	Respiratory	0	5	16	0.999999	0.837996
D64	I46	D64 Other anaemias	I46 Cardiac arrest	18059	1626	270	41	3.77262	0	Hematological	Cardiovascular	0	167	62	5.89151e-05	1
I20	I46	I20 Angina pectoris	I46 Cardiac arrest	25449	1626	455	69	4.51143	0	Cardiovascular	Cardiovascular	1	282	104	1.82422e-07	1
I31	I46	I31 Other diseases of pericardium	I46 Cardiac arrest	1763	1626	68	33	9.73263	0	Cardiovascular	Cardiovascular	0	24	11	0.994831	1
I46	K56	I46 Cardiac arrest	K56 Paralytic ileus and intestinal obstruction without hernia	1626	5961	65	23	2.75149	1.90947e-12	Cardiovascular	Gastrointestinal	0	11	31	1	0.689928
I46	I51	I46 Cardiac arrest	I51 Complications and ill-defined descriptions of heart disease	1626	7240	323	109	11.2574	1.9984e-15	Cardiovascular	Cardiovascular	0	98	116	1	1
I46	I49	I46 Cardiac arrest	I49 Other cardiac arrhythmias	1626	4136	306	205	18.6687	0	Cardiovascular	Cardiovascular	0	70	31	1	1
I35	I46	I35 Nonrheumatic aortic valve disorders	I46 Cardiac arrest	4101	1626	116	22	7.13743	3.10862e-15	Cardiovascular	Cardiovascular	0	76	18	0.000532537	1
I46	I50	I46 Cardiac arrest	I50 Heart failure	1626	8926	516	211	14.587	0	Cardiovascular	Cardiovascular	0	96	209	1	0.999994
F05	I46	F05 Delirium, not induced by alcohol and other psychoactive substances	I46 Cardiac arrest	1557	1626	45	19	7.29285	3.33067e-16	Psychiatric	Cardiovascular	0	14	12	0.996696	0.999588
I46	I95	I46 Cardiac arrest	I95 Hypotension	1626	8464	267	122	7.95993	0	Cardiovascular	Cardiovascular	0	56	89	1	1
I46	I47	I46 Cardiac arrest	I47 Paroxysmal tachycardia	1626	4679	239	123	12.889	0	Cardiovascular	Cardiovascular	0	61	55	1	1
I46	L03	I46 Cardiac arrest	L03 Cellulitis	1626	10516	153	19	3.67125	4.66294e-15	Cardiovascular	Dermatological	0	41	93	1	0.00472692
I46	K57	I46 Cardiac arrest	K57 Diverticular disease of intestine	1626	41136	229	22	1.40471	6.34722e-07	Cardiovascular	Gastrointestinal	-1	51	156	1	2.15794e-08
B96	I46	B96 Other bacterial agents as the cause of diseases classified to other chapters	I46 Cardiac arrest	13036	1626	231	58	4.47138	9.32587e-15	Infectious	Cardiovascular	0	116	57	0.5	1
I46	J45	I46 Cardiac arrest	J45 Asthma	1626	37337	239	34	1.61522	3.97204e-12	Cardiovascular	Respiratory	-1	26	179	1	3.08247e-15
I46	I60	I46 Cardiac arrest	I60 Subarachnoid haemorrhage	1626	1106	18	15	4.10668	8.99985e-07	Cardiovascular	Cardiovascular	0	0	3	1	0.999344
I46	J98	I46 Cardiac arrest	J98 Other respiratory disorders	1626	5690	115	32	5.09987	0	Cardiovascular	Respiratory	0	25	58	1	0.5
I46	N17	I46 Cardiac arrest	N17 Acute renal failure	1626	9312	406	190	11.0016	0	Cardiovascular	Urinary	0	66	150	1	1
G93	I46	G93 Other disorders of brain	I46 Cardiac arrest	2484	1626	176	144	17.8786	0	Neurological	Cardiovascular	0	9	23	1	1
I44	I46	I44 Atrioventricular and left bundle-branch block	I46 Cardiac arrest	6063	1626	236	106	9.82196	0	Cardiovascular	Cardiovascular	0	89	41	0.999943	1
F17	I46	F17 Mental and behavioural disorders due to use of tobacco	I46 Cardiac arrest	18179	1626	223	54	3.09534	1.60982e-14	Psychiatric	Cardiovascular	0	134	35	0.00156317	1
E87	I46	E87 Other disorders of fluid, electrolyte and acid-base balance	I46 Cardiac arrest	9766	1626	428	229	11.0586	8.88178e-16	Metabolic	Cardiovascular	0	132	67	1	1
A41	I46	A41 Other septicaemia	I46 Cardiac arrest	6601	1626	195	94	7.45416	2.55351e-15	Infectious	Cardiovascular	0	65	36	0.999999	1
I46	N19	I46 Cardiac arrest	N19 Unspecified renal failure	1626	2053	77	20	9.46401	1.22125e-15	Cardiovascular	Urinary	0	16	41	1	0.324396
I46	K72	I46 Cardiac arrest	K72 Hepatic failure, not elsewhere classified	1626	585	47	30	20.2729	0	Cardiovascular	Hepatobiliary pancreas	0	9	8	0.999997	0.999999
I46	N39	I46 Cardiac arrest	N39 Other disorders of urinary system	1626	27390	259	37	2.38606	1.24345e-14	Cardiovascular	Urinary	0	74	148	1	0.012551
I46	J22	I46 Cardiac arrest	J22 Unspecified acute lower respiratory infection	1626	11590	200	41	4.35432	0	Cardiovascular	Respiratory	0	37	122	1	0.00113972
I21;I22	I46	I21 Acute myocardial infarction;I22 Subsequent myocardial infarction	I46 Cardiac arrest	11771	1626	570	380	12.219	0	Cardiovascular	Cardiovascular	0	156	34	1	1
I25	I46	I25 Chronic ischaemic heart disease	I46 Cardiac arrest	36556	1626	902	362	6.22618	1.11022e-16	Cardiovascular	Cardiovascular	0	360	180	1	1
A09	I46	A09 Diarrhoea and gastro-enteritis of presumed infectious origin	I46 Cardiac arrest	10766	1626	131	24	3.07037	7.10543e-15	Infectious	Cardiovascular	0	62	45	0.75764	0.999892
I46	J96	I46 Cardiac arrest	J96 Respiratory failure, not elsewhere classified	1626	3669	224	119	15.4054	1.55431e-15	Cardiovascular	Respiratory	0	31	74	1	1
I46	K92	I46 Cardiac arrest	K92 Other diseases of digestive system	1626	14676	171	43	2.9401	1.22125e-15	Cardiovascular	Gastrointestinal	0	44	84	1	0.620103
G62	I10	G62 Other polyneuropathies	I10 Essential (primary) hypertension	2034	112927	1157	156	2.06671	2.93654e-13	Neurological	Cardiovascular	-1	193	808	1	1.00475e-42
G62	J42;J44	G62 Other polyneuropathies	J42 Unspecified chronic bronchitis;J44 Other chronic obstructive pulmonary disease	2034	13595	229	35	3.39781	0	Neurological	Respiratory	0	86	108	0.999941	0.822542
E86	G62	E86 Volume depletion	G62 Other polyneuropathies	4989	2034	184	23	7.43956	0	Metabolic	Neurological	0	64	97	0.999989	0.253563
G62	N40	G62 Other polyneuropathies	N40 Hyperplasia of prostate	2034	16565	201	26	2.44764	0	Neurological	Male genital organs	0	59	116	1	0.0170406
G62	K70	G62 Other polyneuropathies	K70 Alcoholic liver disease	2034	1244	73	14	11.8371	2.22045e-16	Neurological	Hepatobiliary pancreas	0	14	45	1	0.030185
G62	M51	G62 Other polyneuropathies	M51 Other intervertebral disk disorders	2034	10898	183	39	3.38725	0	Neurological	Spine	0	50	94	1	0.383781
D64	G62	D64 Other anaemias	G62 Other polyneuropathies	18059	2034	384	36	4.28924	0	Hematological	Neurological	0	205	143	0.100987	1
G62	M16	G62 Other polyneuropathies	M16 Coxarthrosis [arthrosis of hip]	2034	16956	148	23	1.76068	1.90695e-10	Neurological	Joint	0	42	83	1	0.0810358
G62	M19	G62 Other polyneuropathies	M19 Other arthrosis	2034	26203	362	55	2.78677	0	Neurological	Joint	0	126	181	1	0.520953
D89	G62	D89 Other disorders involving the immune mechanism, not elsewhere classified	G62 Other polyneuropathies	469	2034	42	10	18.0642	2.22045e-16	Immunological	Neurological	0	22	10	0.438807	0.999864
G62	I20	G62 Other polyneuropathies	I20 Angina pectoris	2034	25449	356	23	2.82178	4.27436e-14	Neurological	Cardiovascular	-1	85	248	1	4.1861e-14
G62	L97	G62 Other polyneuropathies	L97 Ulcer of lower limb, not elsewhere classified	2034	1814	147	21	16.3464	0	Neurological	Dermatological	0	65	61	0.931311	0.984177
G62	K20;K21	G62 Other polyneuropathies	K20 Oesophagitis;K21 Gastro-oesophageal reflux disease	2034	44943	445	40	1.99729	1.25233e-13	Neurological	Gastrointestinal	0	137	268	1	9.32955e-06
G62	M79	G62 Other polyneuropathies	M79 Other soft tissue disorders, not elsewhere classified	2034	18612	395	49	4.28102	0	Neurological	Muscular	0	136	210	1	0.113584
G62	M47	G62 Other polyneuropathies	M47 Spondylosis	2034	11974	272	61	4.58219	2.65343e-14	Neurological	Spine	0	74	137	1	0.475833
G62	I50	G62 Other polyneuropathies	I50 Heart failure	2034	8926	202	25	4.56497	0	Neurological	Cardiovascular	0	95	82	0.819802	0.997034
D47	G62	D47 Other neoplasms of uncertain or unknown behaviour of lymphoid, haematopoietic and related tissue	G62 Other polyneuropathies	963	2034	40	10	8.3787	0	Neoplasm	Neurological	0	16	14	0.92307	0.980761
G62	I95	G62 Other polyneuropathies	I95 Hypotension	2034	8464	270	41	6.43474	1.22125e-15	Neurological	Cardiovascular	0	118	111	0.983512	0.998602
G62	G95	G62 Other polyneuropathies	G95 Other diseases of spinal cord	2034	904	43	10	9.59496	5.55112e-16	Neurological	Neurological	0	17	16	0.936855	0.967003
E03	G62	E03 Other hypothyroidism	G62 Other polyneuropathies	20958	2034	187	36	1.79984	1.43996e-13	Endocrine	Neurological	0	104	47	0.0716945	1
G62	L03	G62 Other polyneuropathies	L03 Cellulitis	2034	10516	266	33	5.1024	0	Neurological	Dermatological	0	86	147	1	0.0488224
G62	K57	G62 Other polyneuropathies	K57 Diverticular disease of intestine	2034	41136	375	28	1.83888	4.10783e-14	Neurological	Gastrointestinal	0	124	223	1	0.000144704
B96	G62	B96 Other bacterial agents as the cause of diseases classified to other chapters	G62 Other polyneuropathies	13036	2034	321	35	4.96711	3.21965e-15	Infectious	Neurological	0	149	137	0.909849	0.996356
G56;G57	G62	G56 Mononeuropathies of upper limb;G57 Mononeuropathies of lower limb	G62 Other polyneuropathies	16551	2034	214	26	2.60815	0	Neurological	Neurological	0	137	51	2.47667e-05	1
G62	M81	G62 Other polyneuropathies	M81 Osteoporosis without pathological fracture	2034	9918	164	29	3.33552	0	Neurological	Bone	0	53	82	0.999998	0.531105
G62	J45	G62 Other polyneuropathies	J45 Asthma	2034	37337	374	39	2.02058	0	Neurological	Respiratory	-1	82	253	1	3.82927e-12
G62	K44	G62 Other polyneuropathies	K44 Diaphragmatic hernia	2034	39329	396	26	2.03107	4.76286e-14	Neurological	Gastrointestinal	-1	107	263	1	3.06113e-11
G62	M54	G62 Other polyneuropathies	M54 Dorsalgia	2034	21562	398	69	3.72338	7.54952e-15	Neurological	Spine	0	117	212	1	0.105051
G62	N17	G62 Other polyneuropathies	N17 Acute renal failure	2034	9312	351	41	7.60339	8.77076e-15	Neurological	Urinary	0	177	133	0.457503	0.999998
G25	G62	G25 Other extrapyramidal and movement disorders	G62 Other polyneuropathies	1062	2034	47	11	8.92723	2.22045e-16	Neurological	Neurological	0	22	14	0.719968	0.998456
F17	G62	F17 Mental and behavioural disorders due to use of tobacco	G62 Other polyneuropathies	18179	2034	246	31	2.72966	0	Psychiatric	Neurological	0	116	99	0.830549	0.999136
E87	G62	E87 Other disorders of fluid, electrolyte and acid-base balance	G62 Other polyneuropathies	9766	2034	323	55	6.67158	1.21014e-14	Metabolic	Neurological	0	120	148	0.999999	0.940447
A41	G62	A41 Other septicaemia	G62 Other polyneuropathies	6601	2034	241	30	7.36462	0	Infectious	Neurological	0	110	101	0.921852	0.995084
G62	N39	G62 Other polyneuropathies	N39 Other disorders of urinary system	2034	27390	442	40	3.25517	0	Neurological	Urinary	0	157	245	1	0.0126349
F32	G62	F32 Depressive episode	G62 Other polyneuropathies	18765	2034	295	38	3.17115	0	Psychiatric	Neurological	0	163	94	0.0402596	1
G62	M17	G62 Other polyneuropathies	M17 Gonarthrosis [arthrosis of knee]	2034	29081	259	31	1.79653	1.93179e-14	Neurological	Joint	0	71	157	1	0.000380438
G62	J22	G62 Other polyneuropathies	J22 Unspecified acute lower respiratory infection	2034	11590	270	21	4.6992	0	Neurological	Respiratory	0	112	137	0.997926	0.427588
G62	I25	G62 Other polyneuropathies	I25 Chronic ischaemic heart disease	2034	36556	451	86	2.48863	5.00711e-14	Neurological	Cardiovascular	0	115	250	1	0.0118501
A09	G62	A09 Diarrhoea and gastro-enteritis of presumed infectious origin	G62 Other polyneuropathies	10766	2034	230	26	4.3094	1.86517e-14	Infectious	Neurological	0	76	128	1	0.0495248
I10	N45	I10 Essential (primary) hypertension	N45 Orchitis and epididymitis	112927	1125	502	60	1.62124	0	Cardiovascular	Male genital organs	0	240	202	0.847684	0.999995
N41	N45	N41 Inflammatory diseases of prostate	N45 Orchitis and epididymitis	2196	1125	52	12	8.636	3.33067e-16	Male genital organs	Male genital organs	0	15	25	0.999402	0.661096
N40	N45	N40 Hyperplasia of prostate	N45 Orchitis and epididymitis	16565	1125	263	45	5.79036	0	Male genital organs	Male genital organs	0	122	96	0.891297	0.999996
N45	N50	N45 Orchitis and epididymitis	N50 Other disorders of male genital organs	1125	3738	207	59	20.1963	1.11022e-16	Male genital organs	Male genital organs	0	72	76	0.999996	0.999955
B96	N45	B96 Other bacterial agents as the cause of diseases classified to other chapters	N45 Orchitis and epididymitis	13036	1125	145	41	4.05663	0	Infectious	Male genital organs	0	50	54	0.999941	0.999244
F17	N45	F17 Mental and behavioural disorders due to use of tobacco	N45 Orchitis and epididymitis	18179	1125	141	14	2.82872	0	Psychiatric	Male genital organs	0	40	87	1	0.00341478
A41	N45	A41 Other septicaemia	N45 Orchitis and epididymitis	6601	1125	61	13	3.37025	2.33147e-15	Infectious	Male genital organs	0	14	34	0.999996	0.221313
N39	N45	N39 Other disorders of urinary system	N45 Orchitis and epididymitis	27390	1125	275	77	3.6617	0	Urinary	Male genital organs	0	97	101	1	0.999996
I25	N45	I25 Chronic ischaemic heart disease	N45 Orchitis and epididymitis	36556	1125	221	26	2.20483	0	Cardiovascular	Male genital organs	0	94	101	0.989011	0.910809
H34	I10	H34 Retinal vascular occlusions	I10 Essential (primary) hypertension	824	112927	522	118	2.30165	1.58096e-13	Ophthalmological	Cardiovascular	0	153	251	1	0.820984
H34	J42;J44	H34 Retinal vascular occlusions	J42 Unspecified chronic bronchitis;J44 Other chronic obstructive pulmonary disease	824	13595	59	13	2.16093	9.90709e-08	Ophthalmological	Respiratory	0	25	21	0.903737	0.990831
H21	H34	H21 Other disorders of iris and ciliary body	H34 Retinal vascular occlusions	531	824	25	9	23.443	2.22045e-16	Ophthalmological	Ophthalmological	0	4	12	0.999922	0.654981
H34	M19	H34 Retinal vascular occlusions	M19 Other arthrosis	824	26203	107	14	2.03329	3.23969e-11	Ophthalmological	Joint	0	44	49	0.973666	0.833147
H34	H53	H34 Retinal vascular occlusions	H53 Visual disturbances	824	4644	53	16	5.68265	0	Ophthalmological	Ophthalmological	0	18	19	0.99367	0.986496
H33	H34	H33 Retinal detachments and breaks	H34 Retinal vascular occlusions	4422	824	39	13	4.3915	8.57092e-14	Ophthalmological	Ophthalmological	0	8	18	0.999965	0.738801
H34	H43	H34 Retinal vascular occlusions	H43 Disorders of vitreous body	824	2086	78	35	18.6186	0	Ophthalmological	Ophthalmological	0	32	11	0.955609	1
H34	H36	H34 Retinal vascular occlusions	H36 Retinal disorders in diseases classified elsewhere	824	2285	81	18	17.6509	0	Ophthalmological	Ophthalmological	0	28	35	0.998202	0.908962
H34	I65	H34 Retinal vascular occlusions	I65 Occlusion and stenosis of precerebral arteries, not resulting in cerebral infarction	824	1525	33	15	10.7748	0	Ophthalmological	Cardiovascular	0	7	11	0.999838	0.982459
H34	I25	H34 Retinal vascular occlusions	I25 Chronic ischaemic heart disease	824	36556	163	30	2.22022	0	Ophthalmological	Cardiovascular	0	52	81	0.999999	0.562209
I10	M18	I10 Essential (primary) hypertension	M18 Arthrosis of first carpometacarpal joint	112927	2010	866	141	1.56537	2.92655e-13	Cardiovascular	Joint	0	495	230	1.41717e-05	1
J42;J44	M18	J42 Unspecified chronic bronchitis;J44 Other chronic obstructive pulmonary disease	M18 Arthrosis of first carpometacarpal joint	13595	2010	151	23	2.26723	0	Respiratory	Joint	0	54	74	0.999844	0.627543
M18	M19	M18 Arthrosis of first carpometacarpal joint	M19 Other arthrosis	2010	26203	803	94	6.25551	0	Joint	Joint	0	356	353	0.999423	0.999732
M18	M65	M18 Arthrosis of first carpometacarpal joint	M65 Synovitis and tenosynovitis	2010	7478	259	70	7.06989	7.77156e-16	Joint	Muscular	0	89	100	1	0.999909
K20;K21	M18	K20 Oesophagitis;K21 Gastro-oesophageal reflux disease	M18 Arthrosis of first carpometacarpal joint	44943	2010	458	35	2.08018	1.01252e-13	Gastrointestinal	Joint	0	228	195	0.555732	0.99938
M18	M47	M18 Arthrosis of first carpometacarpal joint	M47 Spondylosis	2010	11974	271	40	4.61985	1.9984e-14	Joint	Spine	0	113	118	0.997447	0.985716
M18	M20	M18 Arthrosis of first carpometacarpal joint	M20 Acquired deformities of fingers and toes	2010	13014	242	22	3.79579	0	Joint	Joint	0	82	138	1	0.0168396
E03	M18	E03 Other hypothyroidism	M18 Arthrosis of first carpometacarpal joint	20958	2010	229	44	2.2304	0	Endocrine	Joint	0	117	68	0.395799	1
G56;G57	M18	G56 Mononeuropathies of upper limb;G57 Mononeuropathies of lower limb	M18 Arthrosis of first carpometacarpal joint	16551	2010	474	128	5.84591	0	Neurological	Joint	0	279	67	6.63242e-05	1
M18	M81	M18 Arthrosis of first carpometacarpal joint	M81 Osteoporosis without pathological fracture	2010	9918	156	22	3.21069	6.77236e-15	Joint	Bone	0	68	66	0.953812	0.97751
J45	M18	J45 Asthma	M18 Arthrosis of first carpometacarpal joint	37337	2010	368	59	2.0119	0	Respiratory	Joint	0	221	88	6.74947e-05	1
F32	M18	F32 Depressive episode	M18 Arthrosis of first carpometacarpal joint	18765	2010	238	36	2.58897	0	Psychiatric	Joint	0	99	103	0.996131	0.983894
H91	I10	H91 Other hearing loss	I10 Essential (primary) hypertension	4959	112927	2478	545	1.81553	0	Ear, Nose, Throat	Cardiovascular	-1	424	1509	1	7.93912e-28
H91	J42;J44	H91 Other hearing loss	J42 Unspecified chronic bronchitis;J44 Other chronic obstructive pulmonary disease	4959	13595	492	97	2.99424	1.29896e-14	Ear, Nose, Throat	Respiratory	0	169	226	1	0.967784
H91	J34	H91 Other hearing loss	J34 Other disorders of nose and nasal sinuses	4959	8627	233	56	2.23458	0	Ear, Nose, Throat	Ear, Nose, Throat	0	50	127	1	0.0950002
H91	M45	H91 Other hearing loss	M45 Ankylosing spondylitis	4959	886	30	9	2.80148	9.95881e-07	Ear, Nose, Throat	Immunological	0	5	16	0.99997	0.427768
H91	N40	H91 Other hearing loss	N40 Hyperplasia of prostate	4959	16565	533	101	2.66217	0	Ear, Nose, Throat	Male genital organs	0	151	281	1	0.112583
H91	M22;M23	H91 Other hearing loss	M22 Disorders of patella;M23 Internal derangement of knee	4959	20788	339	57	1.34923	8.2759e-08	Ear, Nose, Throat	Joint	-1	57	225	1	8.33201e-10
H65;H66	H91	H65 Nonsuppurative otitis media;H66 Suppurative and unspecified otitis media	H91 Other hearing loss	2292	4959	325	97	11.7319	0	Ear, Nose, Throat	Ear, Nose, Throat	0	164	64	0.455843	1
H91	J43	H91 Other hearing loss	J43 Emphysema	4959	2773	116	29	3.46105	0	Ear, Nose, Throat	Respiratory	0	42	45	0.998975	0.994075
H83	H91	H83 Other diseases of inner ear	H91 Other hearing loss	1127	4959	48	18	3.52385	3.77365e-13	Ear, Nose, Throat	Ear, Nose, Throat	0	19	11	0.944299	0.999969
H91	M15	H91 Other hearing loss	M15 Polyarthrosis	4959	6515	237	52	3.00977	0	Ear, Nose, Throat	Joint	0	76	109	1	0.903106
H91	M16	H91 Other hearing loss	M16 Coxarthrosis [arthrosis of hip]	4959	16956	389	88	1.89813	6.67244e-14	Ear, Nose, Throat	Joint	0	93	208	1	0.0936748
H91	M19	H91 Other hearing loss	M19 Other arthrosis	4959	26203	830	202	2.62076	1.24345e-14	Ear, Nose, Throat	Joint	0	270	358	1	0.999968
H53	H91	H53 Visual disturbances	H91 Other hearing loss	4644	4959	202	48	3.59881	1.56541e-14	Ophthalmological	Ear, Nose, Throat	0	92	62	0.909432	1
H91	I20	H91 Other hearing loss	I20 Angina pectoris	4959	25449	722	103	2.34729	1.25455e-13	Ear, Nose, Throat	Cardiovascular	-1	165	454	1	2.21456e-12
H91	M06	H91 Other hearing loss	M06 Other rheumatoid arthritis	4959	6587	205	52	2.57493	7.43849e-15	Ear, Nose, Throat	Immunological	0	55	98	1	0.7575
H91	K20;K21	H91 Other hearing loss	K20 Oesophagitis;K21 Gastro-oesophageal reflux disease	4959	44943	1034	164	1.90352	0	Ear, Nose, Throat	Gastrointestinal	0	314	556	1	0.00829883
H91	M79	H91 Other hearing loss	M79 Other soft tissue disorders, not elsewhere classified	4959	18612	417	61	1.85372	6.17284e-14	Ear, Nose, Throat	Muscular	0	136	220	1	0.140656
H91	M47	H91 Other hearing loss	M47 Spondylosis	4959	11974	394	89	2.72243	5.26246e-14	Ear, Nose, Throat	Spine	0	116	189	1	0.804111
E03	H91	E03 Other hypothyroidism	H91 Other hearing loss	20958	4959	433	107	1.70938	7.88258e-14	Endocrine	Ear, Nose, Throat	0	229	97	0.124365	1
D16	H91	D16 Benign neoplasm of bone and articular cartilage	H91 Other hearing loss	414	4959	20	5	3.99696	3.49255e-07	Neoplasm	Ear, Nose, Throat	0	10	5	0.588099	0.994091
H91	K57	H91 Other hearing loss	K57 Diverticular disease of intestine	4959	41136	853	116	1.71564	4.72955e-14	Ear, Nose, Throat	Gastrointestinal	0	298	439	1	0.205619
H91	M81	H91 Other hearing loss	M81 Osteoporosis without pathological fracture	4959	9918	324	91	2.70284	0	Ear, Nose, Throat	Bone	0	93	140	1	0.99385
H91	J45	H91 Other hearing loss	J45 Asthma	4959	37337	851	181	1.88578	0	Ear, Nose, Throat	Respiratory	-1	136	534	1	4.87121e-14
H91	K44	H91 Other hearing loss	K44 Diaphragmatic hernia	4959	39329	826	95	1.73767	6.75016e-14	Ear, Nose, Throat	Gastrointestinal	-1	228	503	1	2.02142e-10
H91	M54	H91 Other hearing loss	M54 Dorsalgia	4959	21562	565	92	2.168	1.20792e-13	Ear, Nose, Throat	Spine	0	156	317	1	0.00209277
H81	H91	H81 Disorders of vestibular function	H91 Other hearing loss	1554	4959	125	41	6.65517	0	Ear, Nose, Throat	Ear, Nose, Throat	0	48	36	0.996476	1
D33	H91	D33 Benign neoplasm of brain and other parts of central nervous system	H91 Other hearing loss	486	4959	64	13	10.8954	7.77156e-16	Neoplasm	Ear, Nose, Throat	0	44	7	0.00184498	1
H44	H91	H44 Disorders of globe	H91 Other hearing loss	638	4959	34	9	4.40918	2.8203e-12	Ophthalmological	Ear, Nose, Throat	0	20	5	0.195764	0.999997
H18	H91	H18 Other disorders of cornea	H91 Other hearing loss	1080	4959	41	12	3.14094	5.1395e-10	Ophthalmological	Ear, Nose, Throat	0	14	15	0.986233	0.970208
F40	H91	F40 Phobic anxiety disorders	H91 Other hearing loss	1096	4959	59	24	4.45391	0	Psychiatric	Ear, Nose, Throat	0	21	14	0.990831	0.99999
H61	H91	H61 Other disorders of external ear	H91 Other hearing loss	1314	4959	131	41	8.24852	0	Ear, Nose, Throat	Ear, Nose, Throat	0	60	30	0.852797	1
F17	H91	F17 Mental and behavioural disorders due to use of tobacco	H91 Other hearing loss	18179	4959	404	101	1.8387	0	Psychiatric	Ear, Nose, Throat	0	154	149	0.999999	1
H73	H91	H73 Other disorders of tympanic membrane	H91 Other hearing loss	502	4959	81	21	13.35	4.44089e-16	Ear, Nose, Throat	Ear, Nose, Throat	0	40	20	0.587843	0.999999
G51	H91	G51 Facial nerve disorders	H91 Other hearing loss	1260	4959	82	21	5.38447	3.9968e-15	Neurological	Ear, Nose, Throat	0	38	23	0.780147	0.999984
H91	N39	H91 Other hearing loss	N39 Other disorders of urinary system	4959	27390	691	70	2.08731	0	Ear, Nose, Throat	Urinary	0	238	383	1	0.00242031
H72	H91	H72 Perforation of tympanic membrane	H91 Other hearing loss	1321	4959	150	40	9.39482	1.77636e-15	Ear, Nose, Throat	Ear, Nose, Throat	0	79	31	0.283888	1
F32	H91	F32 Depressive episode	H91 Other hearing loss	18765	4959	545	115	2.40297	4.31877e-14	Psychiatric	Ear, Nose, Throat	0	259	171	0.884827	1
H91	M17	H91 Other hearing loss	M17 Gonarthrosis [arthrosis of knee]	4959	29081	665	138	1.89196	7.66054e-15	Ear, Nose, Throat	Joint	0	159	368	1	0.00329723
H74	H91	H74 Other disorders of middle ear and mastoid	H91 Other hearing loss	582	4959	87	18	12.3679	3.33067e-16	Ear, Nose, Throat	Ear, Nose, Throat	0	47	22	0.260146	0.999999
H91	I25	H91 Other hearing loss	I25 Chronic ischaemic heart disease	4959	36556	937	252	2.12071	7.93809e-14	Ear, Nose, Throat	Cardiovascular	0	227	458	1	0.76383
H91	I84	H91 Other hearing loss	I84 Haemorrhoids	4959	31892	539	55	1.39832	8.90399e-14	Ear, Nose, Throat	Cardiovascular	-1	116	368	1	6.78535e-18
H91	K29	H91 Other hearing loss	K29 Gastritis and duodenitis	4959	42719	848	73	1.64238	2.39697e-13	Ear, Nose, Throat	Gastrointestinal	-1	260	515	1	2.20274e-10
N72;N75	N93	N72 Inflammatory disease of cervix uteri;N75 Diseases of Bartholin's gland	N93 Other abnormal uterine and vaginal bleeding	2368	5305	159	54	5.19307	0	Female genital organs	Female genital organs	0	42	63	1	0.996589
N86	N93	N86 Erosion and ectropion of cervix uteri	N93 Other abnormal uterine and vaginal bleeding	1146	5305	198	141	13.3625	0	Female genital organs	Female genital organs	0	39	18	1	1
N85	N93	N85 Other noninflammatory disorders of uterus, except cervix	N93 Other abnormal uterine and vaginal bleeding	7044	5305	644	311	7.07091	1.05471e-14	Female genital organs	Female genital organs	0	116	217	1	1
N73	N93	N73 Other female pelvic inflammatory diseases	N93 Other abnormal uterine and vaginal bleeding	3873	5305	228	39	4.55298	0	Female genital organs	Female genital organs	0	68	121	1	0.194657
N76	N93	N76 Other inflammation of vagina and vulva	N93 Other abnormal uterine and vaginal bleeding	1038	5305	67	24	4.99213	0	Female genital organs	Female genital organs	0	17	26	0.999989	0.9751
E03	N93	E03 Other hypothyroidism	N93 Other abnormal uterine and vaginal bleeding	20958	5305	421	54	1.55361	1.43552e-13	Endocrine	Female genital organs	-1	89	278	1	2.24887e-11
J45	N93	J45 Asthma	N93 Other abnormal uterine and vaginal bleeding	37337	5305	680	92	1.40857	3.74145e-14	Respiratory	Female genital organs	-1	178	410	1	4.4321e-08
D25	N93	D25 Leiomyoma of uterus	N93 Other abnormal uterine and vaginal bleeding	13924	5305	888	297	4.93239	0	Neoplasm	Female genital organs	0	220	371	1	1
N89	N93	N89 Other noninflammatory disorders of vagina	N93 Other abnormal uterine and vaginal bleeding	2040	5305	176	68	6.67254	0	Female genital organs	Female genital organs	0	46	62	1	0.999971
N84	N93	N84 Polyp of female genital tract	N93 Other abnormal uterine and vaginal bleeding	13967	5305	1012	516	5.60384	1.05471e-14	Female genital organs	Female genital organs	0	251	245	1	1
N39	N93	N39 Other disorders of urinary system	N93 Other abnormal uterine and vaginal bleeding	27390	5305	631	58	1.78175	7.41629e-14	Urinary	Female genital organs	-1	199	374	1	1.82448e-06
N80	N93	N80 Endometriosis	N93 Other abnormal uterine and vaginal bleeding	4999	5305	348	62	5.384	0	Female genital organs	Female genital organs	0	100	186	1	0.108773
N88	N93	N88 Other noninflammatory disorders of cervix uteri	N93 Other abnormal uterine and vaginal bleeding	2450	5305	236	123	7.44997	0	Female genital organs	Female genital organs	0	40	73	1	1
N90	N93	N90 Other noninflammatory disorders of vulva and perineum	N93 Other abnormal uterine and vaginal bleeding	2657	5305	133	37	3.87141	0	Female genital organs	Female genital organs	0	34	62	1	0.807021
I10	K10	I10 Essential (primary) hypertension	K10 Other diseases of jaws	112927	505	234	27	1.68353	1.90514e-13	Cardiovascular	Oral	0	134	73	0.0153824	1
J42;J44	K10	J42 Unspecified chronic bronchitis;J44 Other chronic obstructive pulmonary disease	K10 Other diseases of jaws	13595	505	49	8	2.92833	1.19938e-10	Respiratory	Oral	0	18	23	0.977808	0.715914
K10	M19	K10 Other diseases of jaws	M19 Other arthrosis	505	26203	78	12	2.4185	6.7838e-12	Oral	Joint	0	34	32	0.893659	0.955609
K10	M35	K10 Other diseases of jaws	M35 Other systemic involvement of connective tissue	505	3161	18	8	4.62648	1.6692e-07	Oral	Immunological	0	5	5	0.984558	0.984558
H53	K10	H53 Visual disturbances	K10 Other diseases of jaws	4644	505	22	7	3.84887	1.75796e-07	Ophthalmological	Oral	0	10	5	0.738266	0.997828
K10	M79	K10 Other diseases of jaws	M79 Other soft tissue disorders, not elsewhere classified	505	18612	65	12	2.83742	5.16032e-13	Oral	Muscular	0	19	34	0.999789	0.402159
K02	K10	K02 Dental caries	K10 Other diseases of jaws	4765	505	42	8	7.16125	7.77156e-16	Oral	Oral	0	18	16	0.860022	0.955785
K10	M81	K10 Other diseases of jaws	M81 Osteoporosis without pathological fracture	505	9918	41	11	3.35863	7.46408e-11	Oral	Bone	0	18	12	0.825556	0.997838
K10	M54	K10 Other diseases of jaws	M54 Dorsalgia	505	21562	92	16	3.46658	0	Oral	Spine	0	31	45	0.999445	0.622674
F17	K10	F17 Mental and behavioural disorders due to use of tobacco	K10 Other diseases of jaws	18179	505	70	7	3.12846	9.99201e-16	Psychiatric	Oral	0	25	38	0.994237	0.275206
F32	K10	F32 Depressive episode	K10 Other diseases of jaws	18765	505	69	7	2.98747	5.9952e-15	Psychiatric	Oral	0	30	32	0.8858	0.764816
I25	K10	I25 Chronic ischaemic heart disease	K10 Other diseases of jaws	36556	505	94	16	2.08916	1.24391e-10	Cardiovascular	Oral	0	49	29	0.378595	0.999944
I10	I34	I10 Essential (primary) hypertension	I34 Nonrheumatic mitral valve disorders	112927	3730	2330	499	2.26957	8.14904e-14	Cardiovascular	Cardiovascular	0	1241	590	0.000876365	1
I34	J42;J44	I34 Nonrheumatic mitral valve disorders	J42 Unspecified chronic bronchitis;J44 Other chronic obstructive pulmonary disease	3730	13595	390	80	3.15552	1.21014e-14	Cardiovascular	Respiratory	0	150	160	0.999998	0.999844
I34	I63;I64	I34 Nonrheumatic mitral valve disorders	I63 Cerebral infarction;I64 Stroke, not specified as haemorrhage or infarction	3730	6144	232	40	4.15357	9.99201e-16	Cardiovascular	Cardiovascular	0	106	86	0.916078	0.999972
D64	I34	D64 Other anaemias	I34 Nonrheumatic mitral valve disorders	18059	3730	542	60	3.30134	8.84848e-14	Hematological	Cardiovascular	0	225	257	0.999969	0.893574
I34	M19	I34 Nonrheumatic mitral valve disorders	M19 Other arthrosis	3730	26203	527	70	2.2123	1.11577e-13	Cardiovascular	Joint	0	206	251	1	0.871315
I20	I34	I20 Angina pectoris	I34 Nonrheumatic mitral valve disorders	25449	3730	959	211	4.14508	2.38698e-14	Cardiovascular	Cardiovascular	0	486	262	0.349204	1
I31	I34	I31 Other diseases of pericardium	I34 Nonrheumatic mitral valve disorders	1763	3730	165	52	10.2948	3.66374e-15	Cardiovascular	Cardiovascular	0	32	81	1	0.622197
I34	I51	I34 Nonrheumatic mitral valve disorders	I51 Complications and ill-defined descriptions of heart disease	3730	7240	1090	511	16.5605	0	Cardiovascular	Cardiovascular	0	358	221	1	1
I34	I38	I34 Nonrheumatic mitral valve disorders	I38 Endocarditis, valve unspecified	3730	600	115	20	21.083	2.22045e-16	Cardiovascular	Cardiovascular	0	55	40	0.711994	0.999641
I34	K20;K21	I34 Nonrheumatic mitral valve disorders	K20 Oesophagitis;K21 Gastro-oesophageal reflux disease	3730	44943	647	84	1.58353	0	Cardiovascular	Gastrointestinal	0	242	321	1	0.593228
I34	I49	I34 Nonrheumatic mitral valve disorders	I49 Other cardiac arrhythmias	3730	4136	294	75	7.81902	0	Cardiovascular	Cardiovascular	0	142	77	0.739377	1
I34	M47	I34 Nonrheumatic mitral valve disorders	M47 Spondylosis	3730	11974	214	44	1.96589	0	Cardiovascular	Spine	0	81	89	0.999864	0.994372
I34	I35	I34 Nonrheumatic mitral valve disorders	I35 Nonrheumatic aortic valve disorders	3730	4101	358	98	9.60237	0	Cardiovascular	Cardiovascular	0	106	154	1	0.996527
I34	I50	I34 Nonrheumatic mitral valve disorders	I50 Heart failure	3730	8926	1281	507	15.7862	0	Cardiovascular	Cardiovascular	0	379	395	1	1
I34	I95	I34 Nonrheumatic mitral valve disorders	I95 Hypotension	3730	8464	436	74	5.66625	5.21805e-15	Cardiovascular	Cardiovascular	0	251	111	0.000909959	1
E03	I34	E03 Other hypothyroidism	I34 Nonrheumatic mitral valve disorders	20958	3730	361	65	1.89471	0	Endocrine	Cardiovascular	0	188	108	0.230633	1
I34	I47	I34 Nonrheumatic mitral valve disorders	I47 Paroxysmal tachycardia	3730	4679	398	117	9.35654	2.55351e-15	Cardiovascular	Cardiovascular	0	153	128	0.999999	1
I34	K57	I34 Nonrheumatic mitral valve disorders	K57 Diverticular disease of intestine	3730	41136	630	52	1.68463	1.59872e-13	Cardiovascular	Gastrointestinal	0	276	302	0.999187	0.858976
I34	M81	I34 Nonrheumatic mitral valve disorders	M81 Osteoporosis without pathological fracture	3730	9918	241	45	2.67287	0	Cardiovascular	Bone	0	103	93	0.989897	0.999854
I34	J45	I34 Nonrheumatic mitral valve disorders	J45 Asthma	3730	37337	553	105	1.62919	9.40359e-14	Cardiovascular	Respiratory	0	126	322	1	6.27473e-05
I34	K44	I34 Nonrheumatic mitral valve disorders	K44 Diaphragmatic hernia	3730	39329	558	42	1.56065	1.84963e-13	Cardiovascular	Gastrointestinal	0	208	308	1	0.00787308
I34	N17	I34 Nonrheumatic mitral valve disorders	N17 Acute renal failure	3730	9312	514	77	6.07163	0	Cardiovascular	Urinary	0	285	152	0.00759379	1
I34	I44	I34 Nonrheumatic mitral valve disorders	I44 Atrioventricular and left bundle-branch block	3730	6063	520	142	9.43411	0	Cardiovascular	Cardiovascular	0	212	166	0.99999	1
F17	I34	F17 Mental and behavioural disorders due to use of tobacco	I34 Nonrheumatic mitral valve disorders	18179	3730	319	64	1.93022	6.78346e-14	Psychiatric	Cardiovascular	0	148	107	0.91053	1
E87	I34	E87 Other disorders of fluid, electrolyte and acid-base balance	I34 Nonrheumatic mitral valve disorders	9766	3730	453	68	5.10231	7.21645e-15	Metabolic	Cardiovascular	0	141	244	1	0.0550309
A41	I34	A41 Other septicaemia	I34 Nonrheumatic mitral valve disorders	6601	3730	252	42	4.19929	7.66054e-15	Infectious	Cardiovascular	0	76	134	1	0.172361
I34	I70	I34 Nonrheumatic mitral valve disorders	I70 Atherosclerosis	3730	1940	97	26	5.49991	3.44169e-15	Cardiovascular	Cardiovascular	0	44	27	0.845033	0.999997
I34	N39	I34 Nonrheumatic mitral valve disorders	N39 Other disorders of urinary system	3730	27390	544	53	2.1847	9.54792e-14	Cardiovascular	Urinary	0	227	264	0.999954	0.766943
F32	I34	F32 Depressive episode	I34 Nonrheumatic mitral valve disorders	18765	3730	307	45	1.7996	1.07692e-13	Psychiatric	Cardiovascular	0	129	133	0.997877	0.991806
I34	M17	I34 Nonrheumatic mitral valve disorders	M17 Gonarthrosis [arthrosis of knee]	3730	29081	370	58	1.39952	5.1434e-10	Cardiovascular	Joint	0	122	190	1	0.319962
I34	J22	I34 Nonrheumatic mitral valve disorders	J22 Unspecified acute lower respiratory infection	3730	11590	393	44	3.72988	6.77236e-15	Cardiovascular	Respiratory	0	187	162	0.843481	0.9998
I21;I22	I34	I21 Acute myocardial infarction;I22 Subsequent myocardial infarction	I34 Nonrheumatic mitral valve disorders	11771	3730	577	230	5.39197	8.21565e-15	Cardiovascular	Cardiovascular	0	263	84	0.984842	1
I25	I34	I25 Chronic ischaemic heart disease	I34 Nonrheumatic mitral valve disorders	36556	3730	1723	653	5.18456	1.70308e-13	Cardiovascular	Cardiovascular	0	599	471	1	1
I34	J96	I34 Nonrheumatic mitral valve disorders	J96 Respiratory failure, not elsewhere classified	3730	3669	173	40	5.18661	0	Cardiovascular	Respiratory	0	80	53	0.856441	1
N72;N75	N86	N72 Inflammatory disease of cervix uteri;N75 Diseases of Bartholin's gland	N86 Erosion and ectropion of cervix uteri	2368	1146	69	32	10.4322	3.33067e-16	Female genital organs	Female genital organs	0	13	24	1	0.99619
N72;N75	N85	N72 Inflammatory disease of cervix uteri;N75 Diseases of Bartholin's gland	N85 Other noninflammatory disorders of uterus, except cervix	2368	7044	224	118	5.50987	0	Female genital organs	Female genital organs	0	63	43	1	1
N72;N75	N73	N72 Inflammatory disease of cervix uteri;N75 Diseases of Bartholin's gland	N73 Other female pelvic inflammatory diseases	2368	3873	109	51	4.87631	4.10783e-15	Female genital organs	Female genital organs	0	39	19	0.998983	1
N72;N75	N76	N72 Inflammatory disease of cervix uteri;N75 Diseases of Bartholin's gland	N76 Other inflammation of vagina and vulva	2368	1038	64	17	10.683	0	Female genital organs	Female genital organs	0	25	22	0.970029	0.995927
E03	N72;N75	E03 Other hypothyroidism	N72 Inflammatory disease of cervix uteri;N75 Diseases of Bartholin's gland	20958	2368	186	31	1.53771	2.50607e-08	Endocrine	Female genital organs	0	44	111	1	0.00504359
D25	N72;N75	D25 Leiomyoma of uterus	N72 Inflammatory disease of cervix uteri;N75 Diseases of Bartholin's gland	13924	2368	519	347	6.45826	1.39888e-14	Neoplasm	Female genital organs	0	85	87	1	1
N72;N75	N84	N72 Inflammatory disease of cervix uteri;N75 Diseases of Bartholin's gland	N84 Polyp of female genital tract	2368	13967	341	176	4.23023	0	Female genital organs	Female genital organs	0	76	89	1	1
N39	N72;N75	N39 Other disorders of urinary system	N72 Inflammatory disease of cervix uteri;N75 Diseases of Bartholin's gland	27390	2368	221	39	1.39802	1.33527e-06	Urinary	Female genital organs	0	57	125	1	0.0296946
N72;N75	N80	N72 Inflammatory disease of cervix uteri;N75 Diseases of Bartholin's gland	N80 Endometriosis	2368	4999	277	199	9.60084	4.55191e-15	Female genital organs	Female genital organs	0	44	34	1	1
N72;N75	N88	N72 Inflammatory disease of cervix uteri;N75 Diseases of Bartholin's gland	N88 Other noninflammatory disorders of cervix uteri	2368	2450	180	110	12.7297	0	Female genital organs	Female genital organs	0	36	34	1	1
D27	N72;N75	D27 Benign neoplasm of ovary	N72 Inflammatory disease of cervix uteri;N75 Diseases of Bartholin's gland	1947	2368	60	41	5.33946	0	Neoplasm	Female genital organs	0	5	14	1	0.999994
C82;C83;C85	I10	C82 Follicular [nodular] non-Hodgkin's lymphoma;C83 Diffuse non-Hodgkin's lymphoma;C85 Other and unspecified types of non-Hodgkin's lymphoma	I10 Essential (primary) hypertension	2506	112927	926	151	1.34254	0	Neoplasm	Cardiovascular	0	293	482	1	0.112002
I10	L90;L91	I10 Essential (primary) hypertension	L90 Atrophic disorders of skin;L91 Hypertrophic disorders of skin	112927	5244	1818	180	1.25959	5.31131e-13	Cardiovascular	Dermatological	0	795	843	1	0.999097
F31	I10	F31 Bipolar affective disorder	I10 Essential (primary) hypertension	1449	112927	561	144	1.40667	0	Psychiatric	Cardiovascular	0	227	190	0.999998	1
G43	I10	G43 Migraine	I10 Essential (primary) hypertension	4310	112927	1672	406	1.40947	0	Neurological	Cardiovascular	0	506	760	1	0.99991
I10	J42;J44	I10 Essential (primary) hypertension	J42 Unspecified chronic bronchitis;J44 Other chronic obstructive pulmonary disease	112927	13595	8006	2039	2.1396	0	Cardiovascular	Respiratory	1	4487	1480	1.37738e-27	1
I10	I87	I10 Essential (primary) hypertension	I87 Other disorders of veins	112927	758	396	45	1.89811	0	Cardiovascular	Cardiovascular	1	263	88	3.06113e-11	1
I10	N48	I10 Essential (primary) hypertension	N48 Other disorders of penis	112927	2859	1264	205	1.60631	0	Cardiovascular	Male genital organs	0	553	506	0.999996	1
D18	I10	D18 Haemangioma and lymphangioma, any site	I10 Essential (primary) hypertension	2148	112927	728	111	1.23138	3.06299e-08	Neoplasm	Cardiovascular	0	266	351	1	0.841511
I10	I62	I10 Essential (primary) hypertension	I62 Other nontraumatic intracranial haemorrhage	112927	589	335	73	2.06645	1.89848e-14	Cardiovascular	Cardiovascular	0	191	71	0.00592477	1
I10	J34	I10 Essential (primary) hypertension	J34 Other disorders of nose and nasal sinuses	112927	8627	2705	463	1.13921	1.57719e-11	Cardiovascular	Ear, Nose, Throat	-1	703	1539	1	3.92778e-13
I10	J31	I10 Essential (primary) hypertension	J31 Chronic rhinitis, nasopharyngitis and pharyngitis	112927	1239	430	82	1.26094	1.98778e-06	Cardiovascular	Ear, Nose, Throat	0	159	189	1	0.994746
I10	I78	I10 Essential (primary) hypertension	I78 Diseases of capillaries	112927	935	374	39	1.4533	5.78104e-12	Cardiovascular	Cardiovascular	0	223	112	0.000115858	1
I10	K52	I10 Essential (primary) hypertension	K52 Other non-infective gastro-enteritis and colitis	112927	21312	8212	905	1.39998	2.18392e-12	Cardiovascular	Gastrointestinal	0	3645	3662	1	1
I10	J40	I10 Essential (primary) hypertension	J40 Bronchitis, not specified as acute or chronic	112927	931	461	81	1.79907	0	Cardiovascular	Respiratory	0	248	132	0.0566003	1
E86	I10	E86 Volume depletion	I10 Essential (primary) hypertension	4989	112927	2907	284	2.11703	2.45137e-13	Metabolic	Cardiovascular	-1	360	2263	1	9.18075e-210
I10	N41	I10 Essential (primary) hypertension	N41 Inflammatory diseases of prostate	112927	2196	947	128	1.5668	0	Cardiovascular	Male genital organs	0	467	352	0.675412	1
I10	K43	I10 Essential (primary) hypertension	K43 Ventral hernia	112927	4850	2245	318	1.68179	3.57936e-13	Cardiovascular	Gastrointestinal	1	1253	674	1.97201e-08	1
I10	I72	I10 Essential (primary) hypertension	I72 Other aneurysm	112927	743	503	81	2.45966	0	Cardiovascular	Cardiovascular	1	311	111	6.28204e-08	1
I10	N28	I10 Essential (primary) hypertension	N28 Other disorders of kidney and ureter, not elsewhere classified	112927	3822	2241	329	2.13033	3.70148e-13	Cardiovascular	Urinary	1	1395	517	1.37515e-31	1
I10	K26;K27	I10 Essential (primary) hypertension	K26 Duodenal ulcer;K27 Peptic ulcer, site unspecified	112927	4913	2257	247	1.6691	4.73954e-13	Cardiovascular	Gastrointestinal	0	1076	934	0.987177	1
I10	L30	I10 Essential (primary) hypertension	L30 Other dermatitis	112927	2479	1049	217	1.53743	0	Cardiovascular	Dermatological	0	585	247	0.000104118	1
I10	M75	I10 Essential (primary) hypertension	M75 Shoulder lesions	112927	13064	5103	1169	1.41921	0	Cardiovascular	Muscular	0	2210	1724	1	1
I10	K81	I10 Essential (primary) hypertension	K81 Cholecystitis	112927	3746	1573	216	1.52566	0	Cardiovascular	Hepatobiliary pancreas	0	772	585	0.775293	1
I10	M45	I10 Essential (primary) hypertension	M45 Ankylosing spondylitis	112927	886	451	133	1.84944	0	Cardiovascular	Immunological	0	182	136	0.999984	1
I10	N40	I10 Essential (primary) hypertension	N40 Hyperplasia of prostate	112927	16565	8342	1669	1.82968	0	Cardiovascular	Male genital organs	0	4045	2628	0.997199	1
I10	M22;M23	I10 Essential (primary) hypertension	M22 Disorders of patella;M23 Internal derangement of knee	112927	20788	6960	1748	1.21645	2.00262e-12	Cardiovascular	Joint	0	2326	2886	1	1
I10	L57	I10 Essential (primary) hypertension	L57 Skin changes due to chronic exposure to nonionising radiation	112927	3581	1383	189	1.40318	2.21378e-13	Cardiovascular	Dermatological	0	751	443	0.000749843	1
I10	N02	I10 Essential (primary) hypertension	N02 Recurrent and persistent haematuria	112927	927	458	82	1.79507	2.55351e-15	Cardiovascular	Urinary	0	206	170	0.986015	1
I10	I63;I64	I10 Essential (primary) hypertension	I63 Cerebral infarction;I64 Stroke, not specified as haemorrhage or infarction	112927	6144	4124	1333	2.43873	1.32228e-13	Cardiovascular	Cardiovascular	0	1954	837	0.999637	1
D57	I10	D57 Sickle-cell disorders	I10 Essential (primary) hypertension	483	112927	214	75	1.60977	6.40257e-11	Hematological	Cardiovascular	0	65	74	1	0.999998
I10	N50	I10 Essential (primary) hypertension	N50 Other disorders of male genital organs	112927	3738	1482	214	1.44047	4.34319e-13	Cardiovascular	Male genital organs	0	580	688	1	0.997286
I10	I85	I10 Essential (primary) hypertension	I85 Oesophageal varices	112927	790	435	35	2.00059	1.17129e-13	Cardiovascular	Cardiovascular	0	260	140	2.67945e-05	1
I10	N12	I10 Essential (primary) hypertension	N12 Tubulo-interstitial nephritis, not specified as acute or chronic	112927	1465	654	102	1.62195	6.85008e-14	Cardiovascular	Urinary	0	367	185	0.000992309	1
I10	K55	I10 Essential (primary) hypertension	K55 Vascular disorders of intestine	112927	1631	817	79	1.81997	1.88738e-15	Cardiovascular	Gastrointestinal	1	575	163	2.35538e-32	1
H65;H66	I10	H65 Nonsuppurative otitis media;H66 Suppurative and unspecified otitis media	I10 Essential (primary) hypertension	2292	112927	857	130	1.35851	3.70814e-14	Ear, Nose, Throat	Cardiovascular	0	425	302	0.60767	1
I10	K31	I10 Essential (primary) hypertension	K31 Other diseases of stomach and duodenum	112927	11640	5169	554	1.61343	0	Cardiovascular	Gastrointestinal	1	3173	1442	5.96453e-61	1
I10	L98	I10 Essential (primary) hypertension	L98 Other disorders of skin and subcutaneous tissue, not elsewhere classified	112927	7849	2777	289	1.28546	8.25895e-13	Cardiovascular	Dermatological	0	1225	1263	1	0.999999
A04	I10	A04 Other bacterial intestinal infections	I10 Essential (primary) hypertension	3827	112927	1663	156	1.57881	5.3324e-13	Infectious	Cardiovascular	0	648	859	1	0.092713
F20	I10	F20 Schizophrenia	I10 Essential (primary) hypertension	881	112927	338	96	1.39392	4.02903e-09	Psychiatric	Cardiovascular	0	133	109	0.999966	1
I10	J43	I10 Essential (primary) hypertension	J43 Emphysema	112927	2773	1513	230	1.98237	0	Cardiovascular	Respiratory	1	961	322	2.43774e-26	1
I10	K70	I10 Essential (primary) hypertension	K70 Alcoholic liver disease	112927	1244	688	110	2.00939	0	Cardiovascular	Hepatobiliary pancreas	0	376	202	0.00812518	1
H02	I10	H02 Other disorders of eyelid	I10 Essential (primary) hypertension	7957	112927	3131	481	1.42965	2.99427e-13	Ophthalmological	Cardiovascular	0	1231	1419	1	1
B02	I10	B02 Zoster [herpes zoster]	I10 Essential (primary) hypertension	780	112927	365	56	1.70018	0	Infectious	Cardiovascular	0	99	210	1	0.00231989
I10	M51	I10 Essential (primary) hypertension	M51 Other intervertebral disk disorders	112927	10898	4666	807	1.55559	6.55809e-13	Cardiovascular	Spine	0	2314	1545	0.715978	1
I10	K66	I10 Essential (primary) hypertension	K66 Other disorders of peritoneum	112927	5078	2156	306	1.5426	0	Cardiovascular	Gastrointestinal	1	1362	488	5.59444e-35	1
H83	I10	H83 Other diseases of inner ear	I10 Essential (primary) hypertension	1127	112927	514	140	1.65705	1.08247e-13	Ear, Nose, Throat	Cardiovascular	0	169	205	1	0.999998
I10	K14	I10 Essential (primary) hypertension	K14 Diseases of tongue	112927	1759	703	99	1.45206	0	Cardiovascular	Oral	0	365	239	0.163394	1
I10	J15	I10 Essential (primary) hypertension	J15 Bacterial pneumonia, not elsewhere classified	112927	745	403	37	1.96537	1.27454e-13	Cardiovascular	Respiratory	1	271	95	1.91957e-12	1
D64	I10	D64 Other anaemias	I10 Essential (primary) hypertension	18059	112927	8734	965	1.75718	6.68576e-13	Hematological	Cardiovascular	-1	2321	5448	1	8.25104e-120
I10	M15	I10 Essential (primary) hypertension	M15 Polyarthrosis	112927	6515	3651	770	2.03607	6.3749e-13	Cardiovascular	Joint	1	2241	640	1.34055e-43	1
H21	I10	H21 Other disorders of iris and ciliary body	I10 Essential (primary) hypertension	531	112927	251	46	1.71742	0	Ophthalmological	Cardiovascular	0	51	154	1	0.000193771
I10	N42	I10 Essential (primary) hypertension	N42 Other disorders of prostate	112927	1892	937	116	1.79935	0	Cardiovascular	Male genital organs	0	445	376	0.941594	1
I10	N03	I10 Essential (primary) hypertension	N03 Chronic nephritic syndrome	112927	1114	939	198	3.0625	1.19238e-13	Cardiovascular	Urinary	1	625	116	8.83035e-25	1
G58	I10	G58 Other mononeuropathies	I10 Essential (primary) hypertension	490	112927	233	23	1.72765	3.39728e-14	Neurological	Cardiovascular	0	78	132	1	0.0245693
I10	M16	I10 Essential (primary) hypertension	M16 Coxarthrosis [arthrosis of hip]	112927	16956	7619	2423	1.63257	5.09082e-12	Cardiovascular	Joint	0	3271	1925	1	1
G40	I10	G40 Epilepsy	I10 Essential (primary) hypertension	5191	112927	2232	636	1.56221	2.1505e-13	Neurological	Cardiovascular	0	698	898	1	1
G91	I10	G91 Hydrocephalus	I10 Essential (primary) hypertension	687	112927	349	83	1.84572	2.07612e-14	Neurological	Cardiovascular	0	89	177	1	0.415248
B18	I10	B18 Chronic viral hepatitis	I10 Essential (primary) hypertension	651	112927	256	41	1.42875	3.99988e-08	Infectious	Cardiovascular	0	105	110	0.998385	0.989715
I10	L02	I10 Essential (primary) hypertension	L02 Cutaneous abscess, furuncle and carbuncle	112927	3391	1290	190	1.38216	2.6501e-13	Cardiovascular	Dermatological	0	588	512	0.999322	1
I10	M19	I10 Essential (primary) hypertension	M19 Other arthrosis	112927	26203	13397	2937	1.8576	5.82234e-12	Cardiovascular	Joint	1	7621	2839	1.27867e-57	1
D89	I10	D89 Other disorders involving the immune mechanism, not elsewhere classified	I10 Essential (primary) hypertension	469	112927	233	22	1.80501	0	Immunological	Cardiovascular	0	68	143	1	0.000313346
C34	I10	C34 Malignant neoplasm of bronchus and lung	I10 Essential (primary) hypertension	3381	112927	1474	252	1.58398	0	Neoplasm	Cardiovascular	-1	192	1030	1	3.8502e-54
E80	I10	E80 Disorders of porphyrin and bilirubin metabolism	I10 Essential (primary) hypertension	591	112927	270	83	1.65986	9.13714e-14	Metabolic	Cardiovascular	0	55	132	1	0.664909
I10	L08	I10 Essential (primary) hypertension	L08 Other local infections of skin and subcutaneous tissue	112927	1894	919	95	1.76292	0	Cardiovascular	Dermatological	1	565	259	1.73371e-12	1
I10	M35	I10 Essential (primary) hypertension	M35 Other systemic involvement of connective tissue	112927	3161	1582	331	1.81835	2.85771e-13	Cardiovascular	Immunological	0	880	371	4.20385e-06	1
I10	M65	I10 Essential (primary) hypertension	M65 Synovitis and tenosynovitis	112927	7478	2879	505	1.39879	7.38631e-13	Cardiovascular	Muscular	0	1300	1074	1	1
H53	I10	H53 Visual disturbances	I10 Essential (primary) hypertension	4644	112927	2268	467	1.77438	0	Ophthalmological	Cardiovascular	-1	546	1255	1	2.04073e-07
I10	I20	I10 Essential (primary) hypertension	I20 Angina pectoris	112927	25449	18773	6031	2.68015	0	Cardiovascular	Cardiovascular	0	7439	5303	1	1
I10	M06	I10 Essential (primary) hypertension	M06 Other rheumatoid arthritis	112927	6587	3253	929	1.79429	0	Cardiovascular	Immunological	0	1435	889	1	1
I10	J39	I10 Essential (primary) hypertension	J39 Other diseases of upper respiratory tract	112927	1058	455	44	1.56251	0	Cardiovascular	Ear, Nose, Throat	0	226	185	0.574362	0.999974
I10	I31	I10 Essential (primary) hypertension	I31 Other diseases of pericardium	112927	1763	961	137	1.98047	7.76046e-14	Cardiovascular	Cardiovascular	1	634	190	1.17892e-23	1
E04	I10	E04 Other non-toxic goitre	I10 Essential (primary) hypertension	2466	112927	910	206	1.34074	0	Endocrine	Cardiovascular	0	319	385	1	0.999999
I10	L97	I10 Essential (primary) hypertension	L97 Ulcer of lower limb, not elsewhere classified	112927	1814	1335	155	2.67387	2.79776e-14	Cardiovascular	Dermatological	1	923	257	1.12863e-45	1
I10	K64	I10 Essential (primary) hypertension	K64 Haemorrhoids and perianal venous thrombosis	112927	3706	1386	203	1.3588	0	Cardiovascular	Gastrointestinal	1	1154	29	1.70832e-147	1
C92	I10	C92 Myeloid leukaemia	I10 Essential (primary) hypertension	664	112927	262	32	1.43361	2.1376e-08	Neoplasm	Cardiovascular	0	87	143	1	0.0775996
I10	M46	I10 Essential (primary) hypertension	M46 Other inflammatory spondylopathies	112927	2195	1182	208	1.9565	2.75335e-13	Cardiovascular	Spine	1	745	229	1.34933e-19	1
I10	N20	I10 Essential (primary) hypertension	N20 Calculus of kidney and ureter	112927	6679	2912	495	1.58408	0	Cardiovascular	Urinary	0	1179	1238	1	1
I10	K56	I10 Essential (primary) hypertension	K56 Paralytic ileus and intestinal obstruction without hernia	112927	5961	2481	326	1.51218	0	Cardiovascular	Gastrointestinal	1	1534	621	1.53456e-32	1
H33	I10	H33 Retinal detachments and breaks	I10 Essential (primary) hypertension	4422	112927	1524	340	1.25217	4.58411e-13	Ophthalmological	Cardiovascular	0	582	602	1	1
I10	I51	I10 Essential (primary) hypertension	I51 Complications and ill-defined descriptions of heart disease	112927	7240	5179	898	2.59898	0	Cardiovascular	Cardiovascular	1	3480	801	4.10658e-138	1
I10	I38	I10 Essential (primary) hypertension	I38 Endocarditis, valve unspecified	112927	600	394	71	2.38584	0	Cardiovascular	Cardiovascular	0	242	81	3.36244e-06	1
D75	I10	D75 Other diseases of blood and blood-forming organs	I10 Essential (primary) hypertension	938	112927	493	62	1.90959	0	Hematological	Cardiovascular	0	169	262	1	0.0882964
I10	K20;K21	I10 Essential (primary) hypertension	K20 Oesophagitis;K21 Gastro-oesophageal reflux disease	112927	44943	18780	3372	1.5182	0	Cardiovascular	Gastrointestinal	0	8695	6713	1	1
I10	K50	I10 Essential (primary) hypertension	K50 Crohn's disease [regional enteritis]	112927	2380	840	147	1.28233	2.42473e-12	Cardiovascular	Gastrointestinal	0	333	360	1	0.999986
I10	M79	I10 Essential (primary) hypertension	M79 Other soft tissue disorders, not elsewhere classified	112927	18612	8491	1336	1.65753	6.08369e-12	Cardiovascular	Muscular	1	4497	2658	2.52736e-08	1
I10	K58	I10 Essential (primary) hypertension	K58 Irritable bowel syndrome	112927	8207	3184	666	1.40956	0	Cardiovascular	Gastrointestinal	0	1504	1014	0.999148	1
I10	K02	I10 Essential (primary) hypertension	K02 Dental caries	112927	4765	1811	296	1.38087	0	Cardiovascular	Oral	0	804	711	0.999999	1
I10	I49	I10 Essential (primary) hypertension	I49 Other cardiac arrhythmias	112927	4136	2358	421	2.07138	4.23661e-13	Cardiovascular	Cardiovascular	1	1433	504	5.25942e-26	1
D63	I10	D63 Anaemia in chronic diseases classified elsewhere	I10 Essential (primary) hypertension	1117	112927	693	24	2.25412	1.27787e-13	Hematological	Cardiovascular	-1	147	522	1	1.84034e-42
I10	K30	I10 Essential (primary) hypertension	K30 Dyspepsia	112927	16821	5874	753	1.26876	4.83313e-12	Cardiovascular	Gastrointestinal	0	2338	2783	1	0.999972
D41	I10	D41 Neoplasm of uncertain or unknown behaviour of urinary organs	I10 Essential (primary) hypertension	1106	112927	545	79	1.79035	1.09135e-13	Neoplasm	Cardiovascular	0	224	242	0.999987	0.996073
I10	M47	I10 Essential (primary) hypertension	M47 Spondylosis	112927	11974	6179	1195	1.87489	0	Cardiovascular	Spine	1	3506	1478	1.48507e-26	1
I10	L89	I10 Essential (primary) hypertension	L89 Decubitus ulcer	112927	1769	1098	83	2.25513	0	Cardiovascular	Dermatological	1	934	81	1.33066e-131	1
I10	N21	I10 Essential (primary) hypertension	N21 Calculus of lower urinary tract	112927	1112	552	83	1.80356	0	Cardiovascular	Urinary	0	282	187	0.319844	1
I10	N23	I10 Essential (primary) hypertension	N23 Unspecified renal colic	112927	2464	977	144	1.44062	0	Cardiovascular	Urinary	-1	271	562	1	1.43917e-06
I10	J38	I10 Essential (primary) hypertension	J38 Diseases of vocal cords and larynx, not elsewhere classified	112927	2437	986	181	1.47	0	Cardiovascular	Ear, Nose, Throat	0	417	388	0.999999	1
D37	I10	D37 Neoplasm of uncertain or unknown behaviour of oral cavity and digestive organs	I10 Essential (primary) hypertension	1659	112927	688	85	1.50674	1.25899e-13	Neoplasm	Cardiovascular	0	224	379	1	0.00423804
H43	I10	H43 Disorders of vitreous body	I10 Essential (primary) hypertension	2086	112927	944	205	1.6442	2.17271e-13	Ophthalmological	Cardiovascular	0	238	501	1	0.0317559
I10	L72	I10 Essential (primary) hypertension	L72 Follicular cysts of skin and subcutaneous tissue	112927	10778	3248	443	1.0949	1.84629e-07	Cardiovascular	Dermatological	-1	913	1892	1	2.51392e-21
E16	I10	E16 Other disorders of pancreatic internal secretion	I10 Essential (primary) hypertension	1640	112927	1171	121	2.59424	4.54081e-14	Endocrine	Cardiovascular	-1	172	878	1	1.58153e-68
I10	N30	I10 Essential (primary) hypertension	N30 Cystitis	112927	4131	1874	213	1.6482	0	Cardiovascular	Urinary	0	990	671	0.00763218	1
I10	N08	I10 Essential (primary) hypertension	N08 Glomerular disorders in diseases classified elsewhere	112927	603	519	40	3.12713	8.16014e-14	Cardiovascular	Urinary	1	390	89	8.6337e-32	1
I10	I35	I10 Essential (primary) hypertension	I35 Nonrheumatic aortic valve disorders	112927	4101	2886	747	2.55684	0	Cardiovascular	Cardiovascular	0	1526	613	0.00106263	1
I10	K80	I10 Essential (primary) hypertension	K80 Cholelithiasis	112927	19795	7881	1623	1.44651	0	Cardiovascular	Hepatobiliary pancreas	0	3585	2673	1	1
I10	I74	I10 Essential (primary) hypertension	I74 Arterial embolism and thrombosis	112927	1324	885	126	2.42858	1.5099e-13	Cardiovascular	Cardiovascular	1	520	239	1.05505e-07	1
I10	I50	I10 Essential (primary) hypertension	I50 Heart failure	112927	8926	6618	1151	2.69381	0	Cardiovascular	Cardiovascular	1	4242	1225	3.57216e-118	1
D86	I10	D86 Sarcoidosis	I10 Essential (primary) hypertension	856	112927	382	109	1.62138	7.21645e-15	Immunological	Cardiovascular	0	110	163	1	0.998256
I10	M20	I10 Essential (primary) hypertension	M20 Acquired deformities of fingers and toes	112927	13014	4108	958	1.14687	5.31575e-13	Cardiovascular	Joint	0	1427	1723	1	1
F05	I10	F05 Delirium, not induced by alcohol and other psychoactive substances	I10 Essential (primary) hypertension	1557	112927	998	91	2.32883	0	Psychiatric	Cardiovascular	-1	68	839	1	1.88163e-112
I10	M96	I10 Essential (primary) hypertension	M96 Postprocedural musculoskeletal disorders, not elsewhere classified	112927	673	321	27	1.73295	0	Cardiovascular	Bone	1	207	87	1.1717e-07	1
I10	K91	I10 Essential (primary) hypertension	K91 Postprocedural disorders of digestive system, not elsewhere classified	112927	2347	1057	99	1.63628	2.59126e-13	Cardiovascular	Gastrointestinal	1	688	270	3.20801e-23	1
I10	K22	I10 Essential (primary) hypertension	K22 Other diseases of oesophagus	112927	14304	6189	789	1.57202	0	Cardiovascular	Gastrointestinal	0	2985	2415	0.997419	1
C54	I10	C54 Malignant neoplasm of corpus uteri	I10 Essential (primary) hypertension	1755	112927	697	185	1.44295	1.43219e-14	Neoplasm	Cardiovascular	0	213	299	1	0.999926
C67	I10	C67 Malignant neoplasm of bladder	I10 Essential (primary) hypertension	2968	112927	1608	296	1.96842	0	Neoplasm	Cardiovascular	0	614	698	1	1
D47	I10	D47 Other neoplasms of uncertain or unknown behaviour of lymphoid, haematopoietic and related tissue	I10 Essential (primary) hypertension	963	112927	460	64	1.73551	1.17795e-13	Neoplasm	Cardiovascular	-1	109	287	1	5.95842e-08
I10	J84	I10 Essential (primary) hypertension	J84 Other interstitial pulmonary diseases	112927	1744	926	143	1.92913	2.67009e-13	Cardiovascular	Respiratory	1	611	172	6.95999e-23	1
I10	K46	I10 Essential (primary) hypertension	K46 Unspecified abdominal hernia	112927	489	244	32	1.81291	3.78586e-14	Cardiovascular	Gastrointestinal	0	150	62	0.000203905	1
I10	I95	I10 Essential (primary) hypertension	I95 Hypotension	112927	8464	4788	603	2.0553	3.68261e-13	Cardiovascular	Cardiovascular	1	3456	729	2.6094e-214	1
G95	I10	G95 Other diseases of spinal cord	I10 Essential (primary) hypertension	904	112927	411	43	1.65185	4.59632e-14	Neurological	Cardiovascular	-1	101	267	1	6.71301e-10
H36	I10	H36 Retinal disorders in diseases classified elsewhere	I10 Essential (primary) hypertension	2285	112927	1897	308	3.01632	0	Ophthalmological	Cardiovascular	-1	521	1068	1	2.23275e-08
I10	I61	I10 Essential (primary) hypertension	I61 Intracerebral haemorrhage	112927	1130	741	274	2.38252	8.40439e-14	Cardiovascular	Cardiovascular	0	323	144	0.999793	1
D69	I10	D69 Purpura and other haemorrhagic conditions	I10 Essential (primary) hypertension	2680	112927	1278	176	1.73258	0	Hematological	Cardiovascular	-1	296	806	1	3.68461e-21
E03	I10	E03 Other hypothyroidism	I10 Essential (primary) hypertension	20958	112927	9295	3787	1.61137	1.47415e-12	Endocrine	Cardiovascular	0	2292	3216	1	1
D32	I10	D32 Benign neoplasm of meninges	I10 Essential (primary) hypertension	735	112927	309	73	1.52745	2.02238e-12	Neoplasm	Cardiovascular	0	89	147	1	0.818632
I10	I47	I10 Essential (primary) hypertension	I47 Paroxysmal tachycardia	112927	4679	2475	463	1.92185	7.83817e-14	Cardiovascular	Cardiovascular	0	1219	793	0.777512	1
I10	L03	I10 Essential (primary) hypertension	L03 Cellulitis	112927	10516	5134	848	1.77379	0	Cardiovascular	Dermatological	1	2787	1499	4.38061e-10	1
I10	I82	I10 Essential (primary) hypertension	I82 Other venous embolism and thrombosis	112927	604	281	27	1.69031	0	Cardiovascular	Cardiovascular	1	181	73	7.77009e-07	1
I10	M89	I10 Essential (primary) hypertension	M89 Other disorders of bone	112927	2134	818	110	1.39269	2.4325e-13	Cardiovascular	Bone	0	365	343	0.999079	0.999998
D17	I10	D17 Benign lipomatous neoplasm	I10 Essential (primary) hypertension	8865	112927	2894	512	1.18609	0	Neoplasm	Cardiovascular	0	1529	853	0.00122	1
I10	K11	I10 Essential (primary) hypertension	K11 Diseases of salivary glands	112927	1380	505	73	1.32956	5.43679e-10	Cardiovascular	Oral	0	195	237	1	0.922809
E27	I10	E27 Other disorders of adrenal gland	I10 Essential (primary) hypertension	750	112927	363	47	1.7585	4.996e-15	Endocrine	Cardiovascular	-1	90	226	1	1.73503e-06
I10	K57	I10 Essential (primary) hypertension	K57 Diverticular disease of intestine	112927	41136	17989	3058	1.58884	0	Cardiovascular	Gastrointestinal	1	9492	5439	6.17571e-14	1
B96	I10	B96 Other bacterial agents as the cause of diseases classified to other chapters	I10 Essential (primary) hypertension	13036	112927	6440	677	1.79489	6.87006e-13	Infectious	Cardiovascular	-1	2029	3734	1	5.95657e-38
G50	I10	G50 Disorders of trigeminal nerve	I10 Essential (primary) hypertension	686	112927	309	62	1.63656	6.13953e-14	Neurological	Cardiovascular	0	100	147	1	0.818632
G56;G57	I10	G56 Mononeuropathies of upper limb;G57 Mononeuropathies of lower limb	I10 Essential (primary) hypertension	16551	112927	6444	966	1.41458	0	Neurological	Cardiovascular	0	3000	2478	1	1
G99	I10	G99 Other disorders of nervous system in diseases classified elsewhere	I10 Essential (primary) hypertension	1649	112927	860	129	1.89485	0	Neurological	Cardiovascular	-1	189	542	1	1.02735e-14
I10	M81	I10 Essential (primary) hypertension	M81 Osteoporosis without pathological fracture	112927	9918	4367	1050	1.59976	0	Cardiovascular	Bone	1	2407	910	7.15069e-12	1
I10	J45	I10 Essential (primary) hypertension	J45 Asthma	112927	37337	15803	6190	1.53779	6.32272e-13	Cardiovascular	Respiratory	0	4516	5097	1	1
I10	I60	I10 Essential (primary) hypertension	I60 Subarachnoid haemorrhage	112927	1106	482	138	1.58339	1.09135e-13	Cardiovascular	Cardiovascular	0	149	195	1	0.999989
I10	N31	I10 Essential (primary) hypertension	N31 Neuromuscular dysfunction of bladder, not elsewhere classified	112927	2084	867	74	1.51153	2.639e-13	Cardiovascular	Urinary	0	335	458	1	0.0515058
H10	I10	H10 Conjunctivitis	I10 Essential (primary) hypertension	411	112927	199	24	1.75917	1.95954e-13	Ophthalmological	Cardiovascular	0	48	127	1	5.8951e-05
I10	J13	I10 Essential (primary) hypertension	J13 Pneumonia due to Streptococcus pneumoniae	112927	422	190	30	1.63583	2.11832e-10	Cardiovascular	Respiratory	0	103	57	0.138232	1
B34	I10	B34 Viral infection of unspecified site	I10 Essential (primary) hypertension	2541	112927	950	153	1.35836	0	Infectious	Cardiovascular	0	324	473	1	0.564429
I10	L27	I10 Essential (primary) hypertension	L27 Dermatitis due to substances taken internally	112927	712	337	36	1.71967	0	Cardiovascular	Dermatological	0	209	92	5.9977e-06	1
I10	K44	I10 Essential (primary) hypertension	K44 Diaphragmatic hernia	112927	39329	16422	2203	1.51708	0	Cardiovascular	Gastrointestinal	0	7412	6807	1	1
I10	M54	I10 Essential (primary) hypertension	M54 Dorsalgia	112927	21562	9630	1535	1.62268	1.92901e-12	Cardiovascular	Spine	0	4665	3430	0.998921	1
G44	I10	G44 Other headache syndromes	I10 Essential (primary) hypertension	780	112927	368	73	1.71415	0	Neurological	Cardiovascular	0	136	159	1	0.996119
I10	L82	I10 Essential (primary) hypertension	L82 Seborrhoeic keratosis	112927	4295	1441	209	1.21898	1.38223e-13	Cardiovascular	Dermatological	0	632	600	0.999999	1
I10	J98	I10 Essential (primary) hypertension	J98 Other respiratory disorders	112927	5690	2973	400	1.89836	0	Cardiovascular	Respiratory	1	2081	492	1.74714e-108	1
H81	I10	H81 Disorders of vestibular function	I10 Essential (primary) hypertension	1554	112927	704	169	1.64596	0	Ear, Nose, Throat	Cardiovascular	0	167	368	1	0.121321
E53	I10	E53 Deficiency of other B group vitamins	I10 Essential (primary) hypertension	1339	112927	709	106	1.92381	2.36478e-14	Nutritional	Cardiovascular	-1	129	474	1	9.00703e-20
C90	I10	C90 Multiple myeloma and malignant plasma cell neoplasms	I10 Essential (primary) hypertension	889	112927	415	34	1.69607	0	Neoplasm	Cardiovascular	0	139	242	1	0.000411631
H44	I10	H44 Disorders of globe	I10 Essential (primary) hypertension	638	112927	294	57	1.67426	7.10543e-15	Ophthalmological	Cardiovascular	0	86	151	1	0.341581
I10	N17	I10 Essential (primary) hypertension	N17 Acute renal failure	112927	9312	6482	748	2.52908	0	Cardiovascular	Urinary	1	5119	615	0	1
G83	I10	G83 Other paralytic syndromes	I10 Essential (primary) hypertension	569	112927	275	32	1.75597	0	Neurological	Cardiovascular	-1	66	177	1	1.09745e-06
I10	K06	I10 Essential (primary) hypertension	K06 Other disorders of gingiva and edentulous alveolar ridge	112927	468	201	22	1.56044	2.47179e-09	Cardiovascular	Oral	0	107	72	0.198689	0.999981
I10	K51	I10 Essential (primary) hypertension	K51 Ulcerative colitis	112927	4348	1532	247	1.28016	1.662e-13	Cardiovascular	Gastrointestinal	0	542	743	1	0.88509
I10	M11	I10 Essential (primary) hypertension	M11 Other crystal arthropathies	112927	617	288	61	1.69591	8.11573e-14	Cardiovascular	Joint	0	141	86	0.659969	1
D12	I10	D12 Benign neoplasm of colon, rectum, anus and anal canal	I10 Essential (primary) hypertension	19363	112927	8353	1131	1.56735	1.28453e-12	Neoplasm	Cardiovascular	0	2974	4248	1	0.0601254
H18	I10	H18 Other disorders of cornea	I10 Essential (primary) hypertension	1080	112927	476	93	1.60133	9.53682e-14	Ophthalmological	Cardiovascular	0	135	248	1	0.191925
I10	M31	I10 Essential (primary) hypertension	M31 Other necrotising vasculopathies	112927	902	478	76	1.92539	9.07052e-14	Cardiovascular	Immunological	0	257	145	0.0546553	1
F40	I10	F40 Phobic anxiety disorders	I10 Essential (primary) hypertension	1096	112927	528	120	1.75033	5.59552e-14	Psychiatric	Cardiovascular	-1	76	332	1	1.74241e-09
E23	I10	E23 Hypofunction and other disorders of pituitary gland	I10 Essential (primary) hypertension	598	112927	296	34	1.7984	4.58522e-14	Endocrine	Cardiovascular	0	118	144	0.999813	0.699515
G93	I10	G93 Other disorders of brain	I10 Essential (primary) hypertension	2484	112927	1139	217	1.66597	2.53464e-13	Neurological	Cardiovascular	-1	226	696	1	3.25667e-14
I10	M05	I10 Essential (primary) hypertension	M05 Seropositive rheumatoid arthritis	112927	859	405	56	1.713	8.70415e-14	Cardiovascular	Immunological	0	206	143	0.382819	1
F43	I10	F43 Reaction to severe stress, and adjustment disorders	I10 Essential (primary) hypertension	767	112927	329	35	1.55846	6.92779e-14	Psychiatric	Cardiovascular	0	146	148	0.981995	0.96965
G25	I10	G25 Other extrapyramidal and movement disorders	I10 Essential (primary) hypertension	1062	112927	569	90	1.94663	0	Neurological	Cardiovascular	-1	86	393	1	2.39539e-20
C91	I10	C91 Lymphoid leukaemia	I10 Essential (primary) hypertension	942	112927	387	82	1.49264	6.09512e-14	Neoplasm	Cardiovascular	0	118	187	1	0.761639
I10	I44	I10 Essential (primary) hypertension	I44 Atrioventricular and left bundle-branch block	112927	6063	4059	894	2.43236	1.09912e-14	Cardiovascular	Cardiovascular	1	2484	681	9.17429e-47	1
F17	I10	F17 Mental and behavioural disorders due to use of tobacco	I10 Essential (primary) hypertension	18179	112927	7970	2317	1.59289	1.8785e-13	Psychiatric	Cardiovascular	-1	1359	4294	1	2.34548e-12
B98	I10	B98 Other specified infectious agents as the cause of diseases classified to other chapters	I10 Essential (primary) hypertension	1946	112927	779	99	1.45442	0	Infectious	Cardiovascular	-1	92	588	1	4.21589e-48
E87	I10	E87 Other disorders of fluid, electrolyte and acid-base balance	I10 Essential (primary) hypertension	9766	112927	6415	920	2.38658	0	Metabolic	Cardiovascular	-1	700	4795	1	0
A41	I10	A41 Other septicaemia	I10 Essential (primary) hypertension	6601	112927	3411	294	1.87745	4.70068e-13	Infectious	Cardiovascular	-1	493	2624	1	5.21806e-229
H01	I10	H01 Other inflammation of eyelid	I10 Essential (primary) hypertension	915	112927	354	52	1.40565	7.49469e-10	Ophthalmological	Cardiovascular	0	113	189	1	0.110745
I10	L92	I10 Essential (primary) hypertension	L92 Granulomatous disorders of skin and subcutaneous tissue	112927	792	294	27	1.34871	5.69554e-07	Cardiovascular	Dermatological	0	137	130	0.889697	0.979478
I10	N19	I10 Essential (primary) hypertension	N19 Unspecified renal failure	112927	2053	1405	166	2.48647	2.59015e-13	Cardiovascular	Urinary	1	890	349	5.20697e-24	1
C25	I10	C25 Malignant neoplasm of pancreas	I10 Essential (primary) hypertension	971	112927	407	59	1.5229	1.35669e-13	Neoplasm	Cardiovascular	-1	56	292	1	3.71806e-19
D61	I10	D61 Other aplastic anaemias	I10 Essential (primary) hypertension	716	112927	350	25	1.77603	1.13576e-13	Hematological	Cardiovascular	-1	61	264	1	1.80446e-22
I10	M43	I10 Essential (primary) hypertension	M43 Other deforming dorsopathies	112927	2774	1417	216	1.85592	7.83817e-14	Cardiovascular	Spine	1	822	379	8.92511e-10	1
F33	I10	F33 Recurrent depressive disorder	I10 Essential (primary) hypertension	997	112927	415	48	1.51234	0	Psychiatric	Cardiovascular	0	220	147	0.119357	1
F52	I10	F52 Sexual dysfunction, not caused by organic disorder or disease	I10 Essential (primary) hypertension	439	112927	247	35	2.04423	4.20775e-14	Psychiatric	Cardiovascular	0	103	109	0.996297	0.97197
I10	K72	I10 Essential (primary) hypertension	K72 Hepatic failure, not elsewhere classified	112927	585	322	25	1.99984	6.4948e-14	Cardiovascular	Hepatobiliary pancreas	1	244	53	2.34925e-21	1
I10	J02	I10 Essential (primary) hypertension	J02 Acute pharyngitis	112927	1291	498	65	1.40152	4.83058e-13	Cardiovascular	Ear, Nose, Throat	0	259	174	0.197282	1
D73	I10	D73 Diseases of spleen	I10 Essential (primary) hypertension	777	112927	378	62	1.76753	1.11022e-16	Hematological	Cardiovascular	0	103	213	1	0.00775995
C61	I10	C61 Malignant neoplasm of prostate	I10 Essential (primary) hypertension	8655	112927	3857	790	1.61912	0	Neoplasm	Cardiovascular	0	1232	1835	1	0.998768
I10	I70	I10 Essential (primary) hypertension	I70 Atherosclerosis	112927	1940	1490	247	2.79049	1.97953e-13	Cardiovascular	Cardiovascular	1	944	299	2.16575e-25	1
E55	I10	E55 Vitamin D deficiency	I10 Essential (primary) hypertension	1386	112927	686	103	1.79828	0	Nutritional	Cardiovascular	-1	62	521	1	3.71886e-44
G51	I10	G51 Facial nerve disorders	I10 Essential (primary) hypertension	1260	112927	584	156	1.68399	1.54876e-13	Neurological	Cardiovascular	0	143	285	1	0.732585
I10	J00;J06	I10 Essential (primary) hypertension	J00 Acute nasopharyngitis [common cold];J06 Acute upper respiratory infections of multiple and unspecified sites	112927	1770	772	101	1.58468	0	Cardiovascular	Ear, Nose, Throat	0	399	272	0.184126	1
I10	M72	I10 Essential (primary) hypertension	M72 Fibroblastic disorders	112927	5401	2127	574	1.43084	0	Cardiovascular	Muscular	0	793	760	1	1
I10	K74	I10 Essential (primary) hypertension	K74 Fibrosis and cirrhosis of liver	112927	1364	781	104	2.08033	1.06359e-13	Cardiovascular	Hepatobiliary pancreas	1	482	195	3.03856e-11	1
I10	K75	I10 Essential (primary) hypertension	K75 Other inflammatory liver diseases	112927	1092	574	83	1.90979	1.20792e-13	Cardiovascular	Hepatobiliary pancreas	1	367	124	1.20126e-11	1
I10	N39	I10 Essential (primary) hypertension	N39 Other disorders of urinary system	112927	27390	11930	1583	1.5825	0	Cardiovascular	Urinary	1	6218	4129	1.88058e-06	1
F32	I10	F32 Depressive episode	I10 Essential (primary) hypertension	18765	112927	8504	2032	1.64654	1.17073e-12	Psychiatric	Cardiovascular	-1	1911	4561	1	1.08869e-11
I10	I65	I10 Essential (primary) hypertension	I65 Occlusion and stenosis of precerebral arteries, not resulting in cerebral infarction	112927	1525	1192	264	2.8399	9.35918e-14	Cardiovascular	Cardiovascular	1	698	230	1.8884e-09	1
I10	M17	I10 Essential (primary) hypertension	M17 Gonarthrosis [arthrosis of knee]	112927	29081	13811	3926	1.72549	5.94846e-12	Cardiovascular	Joint	0	5972	3913	1	1
D50	I10	D50 Iron deficiency anaemia	I10 Essential (primary) hypertension	13019	112927	6091	837	1.69984	1.0274e-12	Hematological	Cardiovascular	-1	1396	3858	1	1.29112e-97
I10	J22	I10 Essential (primary) hypertension	J22 Unspecified acute lower respiratory infection	112927	11590	6076	766	1.90472	0	Cardiovascular	Respiratory	1	3696	1614	1.20402e-64	1
I10	I21;I22	I10 Essential (primary) hypertension	I21 Acute myocardial infarction;I22 Subsequent myocardial infarction	112927	11771	7984	2384	2.46436	0	Cardiovascular	Cardiovascular	0	2646	2954	1	1
I10	I25	I10 Essential (primary) hypertension	I25 Chronic ischaemic heart disease	112927	36556	25961	9827	2.58023	0	Cardiovascular	Cardiovascular	0	10081	6053	1	1
I10	I84	I10 Essential (primary) hypertension	I84 Haemorrhoids	112927	31892	11092	1763	1.26364	0	Cardiovascular	Cardiovascular	0	4554	4775	1	1
D13	I10	D13 Benign neoplasm of other and ill-defined parts of digestive system	I10 Essential (primary) hypertension	1746	112927	742	70	1.54403	0	Neoplasm	Cardiovascular	0	421	251	0.000136626	1
A09	I10	A09 Diarrhoea and gastro-enteritis of presumed infectious origin	I10 Essential (primary) hypertension	10766	112927	4978	560	1.67995	0	Infectious	Cardiovascular	-1	551	3867	1	0
G81	I10	G81 Hemiplegia	I10 Essential (primary) hypertension	2448	112927	1667	269	2.47412	0	Neurological	Cardiovascular	-1	342	1056	1	3.7068e-28
H52	I10	H52 Disorders of refraction and accommodation	I10 Essential (primary) hypertension	2981	112927	1109	283	1.35166	2.51132e-13	Ophthalmological	Cardiovascular	0	239	587	1	0.0272893
C80	I10	C80 Malignant neoplasm without specification of site	I10 Essential (primary) hypertension	1877	112927	791	113	1.53112	2.59792e-14	Neoplasm	Cardiovascular	-1	133	545	1	3.81326e-27
G54;G55	I10	G54 Nerve root and plexus disorders;G55 Nerve root and plexus compressions in diseases classified elsewhere	I10 Essential (primary) hypertension	6568	112927	2770	484	1.5323	0	Neurological	Cardiovascular	-1	779	1507	1	1.91963e-06
C22	I10	C22 Malignant neoplasm of liver and intrahepatic bile ducts	I10 Essential (primary) hypertension	578	112927	300	29	1.88577	7.80487e-14	Neoplasm	Cardiovascular	-1	44	227	1	7.62291e-20
I10	K83	I10 Essential (primary) hypertension	K83 Other diseases of biliary tract	112927	3039	1446	169	1.72876	3.28071e-13	Cardiovascular	Hepatobiliary pancreas	1	937	340	5.67861e-30	1
E05	I10	E05 Thyrotoxicosis [hyperthyroidism]	I10 Essential (primary) hypertension	2771	112927	1302	306	1.70715	0	Endocrine	Cardiovascular	0	347	649	1	0.555101
D70	I10	D70 Agranulocytosis	I10 Essential (primary) hypertension	4914	112927	1834	112	1.356	0	Hematological	Cardiovascular	-1	416	1306	1	3.55073e-76
I10	L40	I10 Essential (primary) hypertension	L40 Psoriasis	112927	3387	1581	459	1.69595	0	Cardiovascular	Dermatological	0	676	446	1	1
I10	J96	I10 Essential (primary) hypertension	J96 Respiratory failure, not elsewhere classified	112927	3669	2260	283	2.23798	3.74034e-13	Cardiovascular	Respiratory	1	1712	265	6.39809e-139	1
H11	I10	H11 Other disorders of conjunctiva	I10 Essential (primary) hypertension	1220	112927	466	72	1.38779	1.10517e-11	Ophthalmological	Cardiovascular	0	180	214	1	0.964648
I10	I89	I10 Essential (primary) hypertension	I89 Other non-infective disorders of lymphatic vessels and lymph nodes	112927	1134	595	63	1.90634	3.4639e-14	Cardiovascular	Cardiovascular	1	432	100	2.38284e-29	1
C19;C20	I10	C19 Malignant neoplasm of rectosigmoid junction;C20 Malignant neoplasm of rectum	I10 Essential (primary) hypertension	2756	112927	1182	191	1.55824	1.70197e-13	Neoplasm	Cardiovascular	0	497	494	1	1
G20	I10	G20 Parkinson's disease	I10 Essential (primary) hypertension	1935	112927	877	212	1.6467	2.07945e-13	Neurological	Cardiovascular	0	189	476	1	0.00620878
D04	I10	D04 Carcinoma in situ of skin	I10 Essential (primary) hypertension	1030	112927	430	41	1.5168	1.34004e-13	Neoplasm	Cardiovascular	0	138	251	1	0.000300558
I10	N32	I10 Essential (primary) hypertension	N32 Other disorders of bladder	112927	12287	5457	660	1.61363	0	Cardiovascular	Urinary	0	2644	2153	0.989317	1
I10	K29	I10 Essential (primary) hypertension	K29 Gastritis and duodenitis	112927	42719	17552	2027	1.4928	0	Cardiovascular	Gastrointestinal	0	8303	7222	1	1
I10	K92	I10 Essential (primary) hypertension	K92 Other diseases of digestive system	112927	14676	6406	906	1.5859	0	Cardiovascular	Gastrointestinal	1	3798	1702	1.68463e-50	1
I10	L85	I10 Essential (primary) hypertension	L85 Other epidermal thickening	112927	966	386	61	1.4518	3.08809e-12	Cardiovascular	Dermatological	0	164	161	0.998686	0.999543
I10	K62	I10 Essential (primary) hypertension	K62 Other diseases of anus and rectum	112927	32228	11804	1460	1.33074	0	Cardiovascular	Gastrointestinal	0	4792	5552	1	1
I10	M80	I10 Essential (primary) hypertension	M80 Osteoporosis with pathological fracture	112927	1351	543	40	1.4603	1.62315e-13	Cardiovascular	Bone	0	279	224	0.274007	0.999982
E61	I10	E61 Deficiency of other nutrient elements	I10 Essential (primary) hypertension	443	112927	200	20	1.6403	5.9082e-11	Nutritional	Cardiovascular	-1	34	146	1	2.83714e-11
I10	I69	I10 Essential (primary) hypertension	I69 Sequelae of cerebrovascular disease	112927	2016	1505	193	2.71233	1.60871e-13	Cardiovascular	Cardiovascular	1	1077	235	5.81962e-65	1
I10	M85	I10 Essential (primary) hypertension	M85 Other disorders of bone density and structure	112927	2101	830	145	1.43532	3.04756e-13	Cardiovascular	Bone	1	525	160	1.0361e-14	1
C82;C83;C85	D64	C82 Follicular [nodular] non-Hodgkin's lymphoma;C83 Diffuse non-Hodgkin's lymphoma;C85 Other and unspecified types of non-Hodgkin's lymphoma	D64 Other anaemias	2506	18059	389	34	3.5267	0	Neoplasm	Hematological	0	188	167	0.761071	0.99777
C82;C83;C85	M06	C82 Follicular [nodular] non-Hodgkin's lymphoma;C83 Diffuse non-Hodgkin's lymphoma;C85 Other and unspecified types of non-Hodgkin's lymphoma	M06 Other rheumatoid arthritis	2506	6587	89	29	2.21215	2.3503e-11	Neoplasm	Immunological	0	20	40	1	0.855452
C82;C83;C85	M96	C82 Follicular [nodular] non-Hodgkin's lymphoma;C83 Diffuse non-Hodgkin's lymphoma;C85 Other and unspecified types of non-Hodgkin's lymphoma	M96 Postprocedural musculoskeletal disorders, not elsewhere classified	2506	673	29	17	7.05498	1.22125e-15	Neoplasm	Bone	0	9	3	0.98794	0.999999
C82;C83;C85	E03	C82 Follicular [nodular] non-Hodgkin's lymphoma;C83 Diffuse non-Hodgkin's lymphoma;C85 Other and unspecified types of non-Hodgkin's lymphoma	E03 Other hypothyroidism	2506	20958	204	35	1.59365	3.80593e-10	Neoplasm	Endocrine	0	87	82	0.985138	0.998006
C82;C83;C85	K57	C82 Follicular [nodular] non-Hodgkin's lymphoma;C83 Diffuse non-Hodgkin's lymphoma;C85 Other and unspecified types of non-Hodgkin's lymphoma	K57 Diverticular disease of intestine	2506	41136	361	27	1.43681	4.71078e-11	Neoplasm	Gastrointestinal	0	153	181	0.998425	0.5
B96	C82;C83;C85	B96 Other bacterial agents as the cause of diseases classified to other chapters	C82 Follicular [nodular] non-Hodgkin's lymphoma;C83 Diffuse non-Hodgkin's lymphoma;C85 Other and unspecified types of non-Hodgkin's lymphoma	13036	2506	299	35	3.75526	0	Infectious	Neoplasm	-1	59	205	1	6.16898e-11
C82;C83;C85	N17	C82 Follicular [nodular] non-Hodgkin's lymphoma;C83 Diffuse non-Hodgkin's lymphoma;C85 Other and unspecified types of non-Hodgkin's lymphoma	N17 Acute renal failure	2506	9312	306	39	5.38011	1.17684e-14	Neoplasm	Urinary	1	215	52	5.01481e-13	1
C82;C83;C85	C91	C82 Follicular [nodular] non-Hodgkin's lymphoma;C83 Diffuse non-Hodgkin's lymphoma;C85 Other and unspecified types of non-Hodgkin's lymphoma	C91 Lymphoid leukaemia	2506	942	170	10	29.5468	0	Neoplasm	Neoplasm	0	90	70	0.245069	0.991416
C82;C83;C85	E87	C82 Follicular [nodular] non-Hodgkin's lymphoma;C83 Diffuse non-Hodgkin's lymphoma;C85 Other and unspecified types of non-Hodgkin's lymphoma	E87 Other disorders of fluid, electrolyte and acid-base balance	2506	9766	275	39	4.6103	0	Neoplasm	Metabolic	1	191	45	4.78066e-11	1
A41	C82;C83;C85	A41 Other septicaemia	C82 Follicular [nodular] non-Hodgkin's lymphoma;C83 Diffuse non-Hodgkin's lymphoma;C85 Other and unspecified types of non-Hodgkin's lymphoma	6601	2506	589	78	14.6089	0	Infectious	Neoplasm	-1	48	463	1	1.66051e-46
C82;C83;C85	D73	C82 Follicular [nodular] non-Hodgkin's lymphoma;C83 Diffuse non-Hodgkin's lymphoma;C85 Other and unspecified types of non-Hodgkin's lymphoma	D73 Diseases of spleen	2506	777	65	12	13.6964	0	Neoplasm	Hematological	0	36	17	0.22851	0.999975
C82;C83;C85	J22	C82 Follicular [nodular] non-Hodgkin's lymphoma;C83 Diffuse non-Hodgkin's lymphoma;C85 Other and unspecified types of non-Hodgkin's lymphoma	J22 Unspecified acute lower respiratory infection	2506	11590	358	31	5.05723	0	Neoplasm	Respiratory	1	263	64	1.14734e-19	1
C82;C83;C85	I25	C82 Follicular [nodular] non-Hodgkin's lymphoma;C83 Diffuse non-Hodgkin's lymphoma;C85 Other and unspecified types of non-Hodgkin's lymphoma	I25 Chronic ischaemic heart disease	2506	36556	330	52	1.47798	1.52495e-11	Neoplasm	Cardiovascular	0	134	144	0.999747	0.991102
C82;C83;C85	D70	C82 Follicular [nodular] non-Hodgkin's lymphoma;C83 Diffuse non-Hodgkin's lymphoma;C85 Other and unspecified types of non-Hodgkin's lymphoma	D70 Agranulocytosis	2506	4914	765	90	25.4882	0	Neoplasm	Hematological	1	619	56	2.1966e-70	1
C82;C83;C85	K29	C82 Follicular [nodular] non-Hodgkin's lymphoma;C83 Diffuse non-Hodgkin's lymphoma;C85 Other and unspecified types of non-Hodgkin's lymphoma	K29 Gastritis and duodenitis	2506	42719	399	29	1.5292	1.19571e-13	Neoplasm	Gastrointestinal	0	156	214	0.999995	0.0804523
L90;L91	N64	L90 Atrophic disorders of skin;L91 Hypertrophic disorders of skin	N64 Other disorders of breast	5244	1652	100	28	4.73611	3.33067e-15	Dermatological	Female genital organs	0	26	46	1	0.815899
L57	L90;L91	L57 Skin changes due to chronic exposure to nonionising radiation	L90 Atrophic disorders of skin;L91 Hypertrophic disorders of skin	3581	5244	234	48	5.11261	0	Dermatological	Dermatological	0	100	86	0.989033	0.999983
L81	L90;L91	L81 Other disorders of pigmentation	L90 Atrophic disorders of skin;L91 Hypertrophic disorders of skin	1133	5244	65	17	4.48864	1.11022e-16	Dermatological	Dermatological	0	20	28	0.999455	0.89273
L90;L91	N60	L90 Atrophic disorders of skin;L91 Hypertrophic disorders of skin	N60 Benign mammary dysplasia	5244	2357	105	25	3.48547	0	Dermatological	Female genital organs	0	17	63	1	0.0252211
L08	L90;L91	L08 Other local infections of skin and subcutaneous tissue	L90 Atrophic disorders of skin;L91 Hypertrophic disorders of skin	1894	5244	104	54	4.2962	3.33067e-15	Dermatological	Dermatological	0	21	29	1	0.999999
L72	L90;L91	L72 Follicular cysts of skin and subcutaneous tissue	L90 Atrophic disorders of skin;L91 Hypertrophic disorders of skin	10778	5244	335	93	2.43186	8.77076e-15	Dermatological	Dermatological	0	144	98	0.995685	1
L90;L91	N76	L90 Atrophic disorders of skin;L91 Hypertrophic disorders of skin	N76 Other inflammation of vagina and vulva	5244	1038	54	14	4.07031	0	Dermatological	Female genital organs	0	19	21	0.990083	0.962048
L73	L90;L91	L73 Other follicular disorders	L90 Atrophic disorders of skin;L91 Hypertrophic disorders of skin	566	5244	40	14	5.52936	3.33067e-16	Dermatological	Dermatological	0	15	11	0.959655	0.998889
J45	L90;L91	J45 Asthma	L90 Atrophic disorders of skin;L91 Hypertrophic disorders of skin	37337	5244	701	67	1.46896	0	Respiratory	Dermatological	0	330	304	0.943699	0.999811
L82	L90;L91	L82 Seborrhoeic keratosis	L90 Atrophic disorders of skin;L91 Hypertrophic disorders of skin	4295	5244	212	61	3.86193	7.10543e-15	Dermatological	Dermatological	0	68	83	1	0.999403
L90;L91	L92	L90 Atrophic disorders of skin;L91 Hypertrophic disorders of skin	L92 Granulomatous disorders of skin and subcutaneous tissue	5244	792	54	23	5.33458	2.10942e-15	Dermatological	Dermatological	0	17	14	0.998081	0.999912
L90;L91	N89	L90 Atrophic disorders of skin;L91 Hypertrophic disorders of skin	N89 Other noninflammatory disorders of vagina	5244	2040	75	23	2.87649	4.44089e-16	Dermatological	Female genital organs	0	20	32	0.999989	0.917286
I84	L90;L91	I84 Haemorrhoids	L90 Atrophic disorders of skin;L91 Hypertrophic disorders of skin	31892	5244	569	75	1.39592	0	Cardiovascular	Dermatological	0	254	240	0.995357	0.999922
L90;L91	N90	L90 Atrophic disorders of skin;L91 Hypertrophic disorders of skin	N90 Other noninflammatory disorders of vulva and perineum	5244	2657	162	51	4.7704	0	Dermatological	Female genital organs	0	52	59	0.999999	0.999812
L85	L90;L91	L85 Other epidermal thickening	L90 Atrophic disorders of skin;L91 Hypertrophic disorders of skin	966	5244	59	27	4.77866	2.22045e-15	Dermatological	Dermatological	0	17	15	0.999708	0.999967
F31	J42;J44	F31 Bipolar affective disorder	J42 Unspecified chronic bronchitis;J44 Other chronic obstructive pulmonary disease	1449	13595	149	31	3.10336	5.88418e-15	Psychiatric	Respiratory	0	81	37	0.16279	1
E86	F31	E86 Volume depletion	F31 Bipolar affective disorder	4989	1449	82	15	4.654	3.10862e-15	Metabolic	Psychiatric	0	13	54	1	0.00271796
F20	F31	F20 Schizophrenia	F31 Bipolar affective disorder	881	1449	124	15	39.854	2.22045e-16	Psychiatric	Psychiatric	0	53	56	0.956224	0.878539
D64	F31	D64 Other anaemias	F31 Bipolar affective disorder	18059	1449	137	17	2.14809	1.72085e-14	Hematological	Psychiatric	0	43	77	0.999997	0.0857045
F31	G40	F31 Bipolar affective disorder	G40 Epilepsy	1449	5191	78	16	4.2547	3.66374e-15	Psychiatric	Neurological	0	33	29	0.929731	0.991573
F31	M19	F31 Bipolar affective disorder	M19 Other arthrosis	1449	26203	173	33	1.86948	5.17364e-14	Psychiatric	Joint	0	92	48	0.223589	1
F31	K20;K21	F31 Bipolar affective disorder	K20 Oesophagitis;K21 Gastro-oesophageal reflux disease	1449	44943	227	33	1.43018	2.04367e-07	Psychiatric	Gastrointestinal	0	116	78	0.395351	0.999999
F31	M79	F31 Bipolar affective disorder	M79 Other soft tissue disorders, not elsewhere classified	1449	18612	161	24	2.44939	2.52021e-14	Psychiatric	Muscular	0	80	57	0.562591	0.99993
F31	M47	F31 Bipolar affective disorder	M47 Spondylosis	1449	11974	89	18	2.10463	2.6429e-10	Psychiatric	Spine	0	49	22	0.198285	1
E03	F31	E03 Other hypothyroidism	F31 Bipolar affective disorder	20958	1449	232	63	3.13447	0	Endocrine	Psychiatric	0	75	94	1	0.998475
F31	L03	F31 Bipolar affective disorder	L03 Cellulitis	1449	10516	115	24	3.09651	0	Psychiatric	Dermatological	0	55	36	0.711994	0.999984
B96	F31	B96 Other bacterial agents as the cause of diseases classified to other chapters	F31 Bipolar affective disorder	13036	1449	126	21	2.73686	0	Infectious	Psychiatric	0	34	71	1	0.090612
F31	J45	F31 Bipolar affective disorder	J45 Asthma	1449	37337	260	57	1.97179	1.57652e-14	Psychiatric	Respiratory	0	88	115	1	0.972836
F31	M54	F31 Bipolar affective disorder	M54 Dorsalgia	1449	21562	171	28	2.2456	2.67564e-14	Psychiatric	Spine	0	70	73	0.992919	0.976768
F31	N17	F31 Bipolar affective disorder	N17 Acute renal failure	1449	9312	153	28	4.65237	0	Psychiatric	Urinary	1	108	17	1.86216e-07	1
F31	F43	F31 Bipolar affective disorder	F43 Reaction to severe stress, and adjustment disorders	1449	767	50	10	18.4587	1.11022e-16	Psychiatric	Psychiatric	0	13	27	0.999847	0.335906
F17	F31	F17 Mental and behavioural disorders due to use of tobacco	F31 Bipolar affective disorder	18179	1449	263	70	4.09649	2.22045e-15	Psychiatric	Psychiatric	0	57	136	1	0.310942
E87	F31	E87 Other disorders of fluid, electrolyte and acid-base balance	F31 Bipolar affective disorder	9766	1449	149	37	4.32011	0	Metabolic	Psychiatric	0	20	92	1	0.00258606
F31	F33	F31 Bipolar affective disorder	F33 Recurrent depressive disorder	1449	997	195	18	55.3816	3.33067e-16	Psychiatric	Psychiatric	0	68	109	0.999993	0.0574609
F31	N39	F31 Bipolar affective disorder	N39 Other disorders of urinary system	1449	27390	265	41	2.73955	0	Psychiatric	Urinary	0	141	83	0.162838	1
F31	F32	F31 Bipolar affective disorder	F32 Depressive episode	1449	18765	597	72	9.00848	2.77556e-14	Psychiatric	Psychiatric	0	179	346	1	5.79495e-05
F31	J22	F31 Bipolar affective disorder	J22 Unspecified acute lower respiratory infection	1449	11590	125	25	3.05388	0	Psychiatric	Respiratory	0	67	33	0.237211	1
F31	I25	F31 Bipolar affective disorder	I25 Chronic ischaemic heart disease	1449	36556	187	44	1.44847	1.03204e-06	Psychiatric	Cardiovascular	0	104	39	0.0716945	1
F31	K92	F31 Bipolar affective disorder	K92 Other diseases of digestive system	1449	14676	113	17	2.1802	1.53433e-13	Psychiatric	Gastrointestinal	0	60	36	0.286328	0.999968
G43	I63;I64	G43 Migraine	I63 Cerebral infarction;I64 Stroke, not specified as haemorrhage or infarction	4310	6144	232	73	3.59463	0	Neurological	Cardiovascular	0	83	76	0.999995	1
G40	G43	G40 Epilepsy	G43 Migraine	5191	4310	187	46	3.42932	1.44329e-14	Neurological	Neurological	0	91	50	0.669526	1
G43	M19	G43 Migraine	M19 Other arthrosis	4310	26203	627	142	2.27789	9.30367e-14	Neurological	Joint	0	284	201	0.99175	1
G43	H53	G43 Migraine	H53 Visual disturbances	4310	4644	294	104	6.02659	3.44169e-15	Neurological	Ophthalmological	0	83	107	1	0.999999
G43	I20	G43 Migraine	I20 Angina pectoris	4310	25449	428	61	1.60099	0	Neurological	Cardiovascular	0	155	212	1	0.59547
G43	K20;K21	G43 Migraine	K20 Oesophagitis;K21 Gastro-oesophageal reflux disease	4310	44943	950	156	2.01223	0	Neurological	Gastrointestinal	0	395	399	1	1
G43	M79	G43 Migraine	M79 Other soft tissue disorders, not elsewhere classified	4310	18612	558	86	2.85403	1.19349e-13	Neurological	Muscular	0	226	246	0.999997	0.99774
G43	K58	G43 Migraine	K58 Irritable bowel syndrome	4310	8207	364	94	4.22215	0	Neurological	Gastrointestinal	0	118	152	1	0.999323
G43	M47	G43 Migraine	M47 Spondylosis	4310	11974	362	83	2.87797	0	Neurological	Spine	0	145	134	0.999941	1
G43	I61	G43 Migraine	I61 Intracerebral haemorrhage	4310	1130	47	16	3.95946	9.54792e-15	Neurological	Cardiovascular	0	14	17	0.998456	0.980007
E03	G43	E03 Other hypothyroidism	G43 Migraine	20958	4310	448	107	2.03491	1.38112e-13	Endocrine	Neurological	0	219	122	0.698339	1
E27	G43	E27 Other disorders of adrenal gland	G43 Migraine	750	4310	24	8	3.04626	2.894e-06	Endocrine	Neurological	0	6	10	0.996695	0.846272
G43	K57	G43 Migraine	K57 Diverticular disease of intestine	4310	41136	590	65	1.36536	5.16032e-13	Neurological	Gastrointestinal	0	295	230	0.516417	1
G43	G50	G43 Migraine	G50 Disorders of trigeminal nerve	4310	686	28	11	3.88553	3.34658e-09	Neurological	Neurological	0	7	10	0.99814	0.956421
G43	M81	G43 Migraine	M81 Osteoporosis without pathological fracture	4310	9918	257	65	2.46675	0	Neurological	Bone	0	107	85	0.997025	1
G43	J45	G43 Migraine	J45 Asthma	4310	37337	757	151	1.93007	6.73905e-14	Neurological	Respiratory	0	189	417	1	0.00285234
G43	I60	G43 Migraine	I60 Subarachnoid haemorrhage	4310	1106	54	19	4.64789	7.77156e-16	Neurological	Cardiovascular	0	13	22	0.999974	0.933163
G43	M54	G43 Migraine	M54 Dorsalgia	4310	21562	657	162	2.90064	0	Neurological	Spine	0	218	277	1	0.999976
G43	G44	G43 Migraine	G44 Other headache syndromes	4310	780	110	36	13.425	3.33067e-16	Neurological	Neurological	0	27	47	1	0.947693
G43	H81	G43 Migraine	H81 Disorders of vestibular function	4310	1554	81	31	4.96193	3.10862e-15	Neurological	Ear, Nose, Throat	0	24	26	0.999937	0.999624
F40	G43	F40 Phobic anxiety disorders	G43 Migraine	1096	4310	45	11	3.90858	6.21725e-14	Psychiatric	Neurological	0	13	21	0.998771	0.724258
E23	G43	E23 Hypofunction and other disorders of pituitary gland	G43 Migraine	598	4310	23	6	3.66137	2.21326e-07	Endocrine	Neurological	0	11	6	0.66118	0.994689
G43	G93	G43 Migraine	G93 Other disorders of brain	4310	2484	126	36	4.82876	0	Neurological	Neurological	0	36	54	1	0.954939
G25	G43	G25 Other extrapyramidal and movement disorders	G43 Migraine	1062	4310	42	11	3.7648	1.35614e-12	Neurological	Neurological	0	10	21	0.999864	0.561193
F17	G43	F17 Mental and behavioural disorders due to use of tobacco	G43 Migraine	18179	4310	319	73	1.67047	4.81837e-14	Psychiatric	Neurological	0	102	144	1	0.963489
G43	N39	G43 Migraine	N39 Other disorders of urinary system	4310	27390	593	64	2.06101	7.66054e-14	Neurological	Urinary	0	219	310	1	0.142825
F32	G43	F32 Depressive episode	G43 Migraine	18765	4310	670	187	3.39894	1.09801e-13	Psychiatric	Neurological	0	240	243	1	1
G43	M17	G43 Migraine	M17 Gonarthrosis [arthrosis of knee]	4310	29081	405	54	1.32575	3.27323e-08	Neurological	Joint	0	154	197	1	0.724481
G43	I25	G43 Migraine	I25 Chronic ischaemic heart disease	4310	36556	489	96	1.27341	1.50809e-07	Neurological	Cardiovascular	0	217	176	0.994374	1
G43	G81	G43 Migraine	G81 Hemiplegia	4310	2448	131	27	5.09421	4.44089e-16	Neurological	Neurological	0	58	46	0.919059	0.999785
I87	J42;J44	I87 Other disorders of veins	J42 Unspecified chronic bronchitis;J44 Other chronic obstructive pulmonary disease	758	13595	102	11	4.06112	0	Cardiovascular	Respiratory	0	38	53	0.996397	0.383302
I62	J42;J44	I62 Other nontraumatic intracranial haemorrhage	J42 Unspecified chronic bronchitis;J44 Other chronic obstructive pulmonary disease	589	13595	54	6	2.7669	1.07282e-10	Cardiovascular	Respiratory	0	24	24	0.829555	0.829555
J42;J44	K52	J42 Unspecified chronic bronchitis;J44 Other chronic obstructive pulmonary disease	K52 Other non-infective gastro-enteritis and colitis	13595	21312	1546	136	2.18927	1.19349e-13	Respiratory	Gastrointestinal	-1	419	991	1	4.10447e-29
J40	J42;J44	J40 Bronchitis, not specified as acute or chronic	J42 Unspecified chronic bronchitis;J44 Other chronic obstructive pulmonary disease	931	13595	271	28	8.78485	2.22045e-15	Respiratory	Respiratory	0	140	103	0.313537	0.999972
E86	J42;J44	E86 Volume depletion	J42 Unspecified chronic bronchitis;J44 Other chronic obstructive pulmonary disease	4989	13595	690	109	4.17398	5.973e-14	Metabolic	Respiratory	-1	162	419	1	9.71346e-09
J42;J44	K43	J42 Unspecified chronic bronchitis;J44 Other chronic obstructive pulmonary disease	K43 Ventral hernia	13595	4850	451	65	2.8064	0	Respiratory	Gastrointestinal	0	178	208	0.999997	0.955034
I72	J42;J44	I72 Other aneurysm	J42 Unspecified chronic bronchitis;J44 Other chronic obstructive pulmonary disease	743	13595	91	15	3.6963	0	Cardiovascular	Respiratory	0	33	43	0.996947	0.735199
J42;J44	N28	J42 Unspecified chronic bronchitis;J44 Other chronic obstructive pulmonary disease	N28 Other disorders of kidney and ureter, not elsewhere classified	13595	3822	418	59	3.30066	0	Respiratory	Urinary	0	178	181	0.998988	0.997379
J42;J44	K26;K27	J42 Unspecified chronic bronchitis;J44 Other chronic obstructive pulmonary disease	K26 Duodenal ulcer;K27 Peptic ulcer, site unspecified	13595	4913	513	54	3.15127	0	Respiratory	Gastrointestinal	0	163	296	1	0.000280387
J42;J44	L30	J42 Unspecified chronic bronchitis;J44 Other chronic obstructive pulmonary disease	L30 Other dermatitis	13595	2479	242	41	2.94614	0	Respiratory	Dermatological	0	95	106	0.999686	0.976968
J42;J44	M45	J42 Unspecified chronic bronchitis;J44 Other chronic obstructive pulmonary disease	M45 Ankylosing spondylitis	13595	886	94	21	3.20191	0	Respiratory	Immunological	0	27	46	0.999991	0.621405
J42;J44	N40	J42 Unspecified chronic bronchitis;J44 Other chronic obstructive pulmonary disease	N40 Hyperplasia of prostate	13595	16565	1236	222	2.25186	0	Respiratory	Male genital organs	0	450	564	1	0.99904
I63;I64	J42;J44	I63 Cerebral infarction;I64 Stroke, not specified as haemorrhage or infarction	J42 Unspecified chronic bronchitis;J44 Other chronic obstructive pulmonary disease	6144	13595	632	105	3.10442	1.06692e-13	Cardiovascular	Respiratory	0	259	268	0.999998	0.999945
I85	J42;J44	I85 Oesophageal varices	J42 Unspecified chronic bronchitis;J44 Other chronic obstructive pulmonary disease	790	13595	88	8	3.36179	2.88658e-15	Cardiovascular	Respiratory	0	41	39	0.772129	0.879603
J42;J44	N12	J42 Unspecified chronic bronchitis;J44 Other chronic obstructive pulmonary disease	N12 Tubulo-interstitial nephritis, not specified as acute or chronic	13595	1465	116	16	2.38966	0	Respiratory	Urinary	0	50	50	0.942958	0.942958
J42;J44	K55	J42 Unspecified chronic bronchitis;J44 Other chronic obstructive pulmonary disease	K55 Vascular disorders of intestine	13595	1631	190	27	3.51572	1.05471e-14	Respiratory	Gastrointestinal	0	104	59	0.108678	1
F20	J42;J44	F20 Schizophrenia	J42 Unspecified chronic bronchitis;J44 Other chronic obstructive pulmonary disease	881	13595	120	30	4.11074	0	Psychiatric	Respiratory	0	65	25	0.205712	1
J42;J44	J43	J42 Unspecified chronic bronchitis;J44 Other chronic obstructive pulmonary disease	J43 Emphysema	13595	2773	1707	261	18.578	0	Respiratory	Respiratory	0	871	575	0.205278	1
J42;J44	K70	J42 Unspecified chronic bronchitis;J44 Other chronic obstructive pulmonary disease	K70 Alcoholic liver disease	13595	1244	226	60	5.48281	0	Respiratory	Hepatobiliary pancreas	0	67	99	1	0.973258
B02	J42;J44	B02 Zoster [herpes zoster]	J42 Unspecified chronic bronchitis;J44 Other chronic obstructive pulmonary disease	780	13595	74	10	2.8632	1.07692e-14	Infectious	Respiratory	0	19	45	0.999994	0.0402534
I12	J42;J44	I12 Hypertensive renal disease	J42 Unspecified chronic bronchitis;J44 Other chronic obstructive pulmonary disease	2073	13595	306	63	4.45489	2.18714e-14	Cardiovascular	Respiratory	0	134	109	0.987189	1
H83	J42;J44	H83 Other diseases of inner ear	J42 Unspecified chronic bronchitis;J44 Other chronic obstructive pulmonary disease	1127	13595	71	12	1.90129	6.17359e-07	Ear, Nose, Throat	Respiratory	0	36	23	0.5	0.99909
J42;J44	K14	J42 Unspecified chronic bronchitis;J44 Other chronic obstructive pulmonary disease	K14 Diseases of tongue	13595	1759	138	20	2.36771	1.4877e-14	Respiratory	Oral	0	65	53	0.778142	0.997607
J15	J42;J44	J15 Bacterial pneumonia, not elsewhere classified	J42 Unspecified chronic bronchitis;J44 Other chronic obstructive pulmonary disease	745	13595	183	42	7.41327	1.9984e-15	Respiratory	Respiratory	0	40	101	1	0.0915842
D64	J42;J44	D64 Other anaemias	J42 Unspecified chronic bronchitis;J44 Other chronic obstructive pulmonary disease	18059	13595	1679	205	2.8059	0	Hematological	Respiratory	0	712	762	1	0.99993
J42;J44	M15	J42 Unspecified chronic bronchitis;J44 Other chronic obstructive pulmonary disease	M15 Polyarthrosis	13595	6515	643	107	2.97859	0	Respiratory	Joint	0	286	250	0.997759	1
H21	J42;J44	H21 Other disorders of iris and ciliary body	J42 Unspecified chronic bronchitis;J44 Other chronic obstructive pulmonary disease	531	13595	42	13	2.38709	5.51058e-07	Ophthalmological	Respiratory	0	13	16	0.996042	0.955785
J42;J44	N03	J42 Unspecified chronic bronchitis;J44 Other chronic obstructive pulmonary disease	N03 Chronic nephritic syndrome	13595	1114	177	35	4.79516	0	Respiratory	Urinary	0	69	73	0.998728	0.99204
J42;J44	M16	J42 Unspecified chronic bronchitis;J44 Other chronic obstructive pulmonary disease	M16 Coxarthrosis [arthrosis of hip]	13595	16956	1009	208	1.7959	2.57572e-14	Respiratory	Joint	0	312	489	1	0.84313
G40	J42;J44	G40 Epilepsy	J42 Unspecified chronic bronchitis;J44 Other chronic obstructive pulmonary disease	5191	13595	473	132	2.74995	7.37188e-14	Neurological	Respiratory	0	223	118	0.901056	1
B18	J42;J44	B18 Chronic viral hepatitis	J42 Unspecified chronic bronchitis;J44 Other chronic obstructive pulmonary disease	651	13595	66	10	3.05969	1.13243e-14	Infectious	Respiratory	0	39	17	0.0876429	0.999983
J42;J44	M19	J42 Unspecified chronic bronchitis;J44 Other chronic obstructive pulmonary disease	M19 Other arthrosis	13595	26203	2576	652	2.96695	0	Respiratory	Joint	0	976	948	1	1
D89	J42;J44	D89 Other disorders involving the immune mechanism, not elsewhere classified	J42 Unspecified chronic bronchitis;J44 Other chronic obstructive pulmonary disease	469	13595	53	8	3.4105	8.4488e-14	Immunological	Respiratory	0	22	23	0.915511	0.86416
C34	J42;J44	C34 Malignant neoplasm of bronchus and lung	J42 Unspecified chronic bronchitis;J44 Other chronic obstructive pulmonary disease	3381	13595	932	271	8.31928	0	Neoplasm	Respiratory	0	229	432	1	0.98812
J42;J44	M35	J42 Unspecified chronic bronchitis;J44 Other chronic obstructive pulmonary disease	M35 Other systemic involvement of connective tissue	13595	3161	282	63	2.6924	2.35367e-14	Respiratory	Immunological	0	102	117	0.999999	0.998275
H53	J42;J44	H53 Visual disturbances	J42 Unspecified chronic bronchitis;J44 Other chronic obstructive pulmonary disease	4644	13595	389	51	2.52797	4.71845e-14	Ophthalmological	Respiratory	0	156	182	0.999964	0.906325
I20	J42;J44	I20 Angina pectoris	J42 Unspecified chronic bronchitis;J44 Other chronic obstructive pulmonary disease	25449	13595	3054	611	3.62171	3.48721e-13	Cardiovascular	Respiratory	1	1711	732	1.47724e-11	1
J42;J44	M06	J42 Unspecified chronic bronchitis;J44 Other chronic obstructive pulmonary disease	M06 Other rheumatoid arthritis	13595	6587	731	203	3.34923	8.51541e-14	Respiratory	Immunological	0	218	310	1	0.999983
J39	J42;J44	J39 Other diseases of upper respiratory tract	J42 Unspecified chronic bronchitis;J44 Other chronic obstructive pulmonary disease	1058	13595	108	12	3.08073	0	Ear, Nose, Throat	Respiratory	0	47	49	0.925712	0.855101
I31	J42;J44	I31 Other diseases of pericardium	J42 Unspecified chronic bronchitis;J44 Other chronic obstructive pulmonary disease	1763	13595	185	30	3.1669	2.08722e-14	Cardiovascular	Respiratory	0	57	98	1	0.231152
E04	J42;J44	E04 Other non-toxic goitre	J42 Unspecified chronic bronchitis;J44 Other chronic obstructive pulmonary disease	2466	13595	139	26	1.70113	5.15374e-09	Endocrine	Respiratory	0	73	40	0.305487	1
J42;J44	L97	J42 Unspecified chronic bronchitis;J44 Other chronic obstructive pulmonary disease	L97 Ulcer of lower limb, not elsewhere classified	13595	1814	349	53	5.80635	2.05391e-14	Respiratory	Dermatological	0	174	122	0.542618	1
C92	J42;J44	C92 Myeloid leukaemia	J42 Unspecified chronic bronchitis;J44 Other chronic obstructive pulmonary disease	664	13595	61	11	2.77253	6.56863e-12	Neoplasm	Respiratory	0	26	24	0.899984	0.963911
J42;J44	M46	J42 Unspecified chronic bronchitis;J44 Other chronic obstructive pulmonary disease	M46 Other inflammatory spondylopathies	13595	2195	256	45	3.51982	0	Respiratory	Spine	0	121	90	0.825739	0.999999
J42;J44	K56	J42 Unspecified chronic bronchitis;J44 Other chronic obstructive pulmonary disease	K56 Paralytic ileus and intestinal obstruction without hernia	13595	5961	533	108	2.6985	7.11653e-14	Respiratory	Gastrointestinal	0	235	190	0.99724	1
I51	J42;J44	I51 Complications and ill-defined descriptions of heart disease	J42 Unspecified chronic bronchitis;J44 Other chronic obstructive pulmonary disease	7240	13595	1028	200	4.28518	5.08482e-14	Cardiovascular	Respiratory	0	295	533	1	0.124244
I38	J42;J44	I38 Endocarditis, valve unspecified	J42 Unspecified chronic bronchitis;J44 Other chronic obstructive pulmonary disease	600	13595	73	9	3.67186	0	Cardiovascular	Respiratory	0	27	37	0.990691	0.5
D75	J42;J44	D75 Other diseases of blood and blood-forming organs	J42 Unspecified chronic bronchitis;J44 Other chronic obstructive pulmonary disease	938	13595	152	24	4.89053	0	Hematological	Respiratory	0	65	63	0.969126	0.985904
J42;J44	K20;K21	J42 Unspecified chronic bronchitis;J44 Other chronic obstructive pulmonary disease	K20 Oesophagitis;K21 Gastro-oesophageal reflux disease	13595	44943	3339	580	2.24217	6.13731e-13	Respiratory	Gastrointestinal	0	1090	1669	1	0.513805
J42;J44	M79	J42 Unspecified chronic bronchitis;J44 Other chronic obstructive pulmonary disease	M79 Other soft tissue disorders, not elsewhere classified	13595	18612	1680	244	2.72415	8.64864e-14	Respiratory	Muscular	0	612	824	1	0.78962
J42;J44	K58	J42 Unspecified chronic bronchitis;J44 Other chronic obstructive pulmonary disease	K58 Irritable bowel syndrome	13595	8207	590	102	2.16961	5.65104e-14	Respiratory	Gastrointestinal	0	180	308	1	0.151683
I49	J42;J44	I49 Other cardiac arrhythmias	J42 Unspecified chronic bronchitis;J44 Other chronic obstructive pulmonary disease	4136	13595	349	54	2.54659	0	Cardiovascular	Respiratory	0	145	150	0.999357	0.996323
D41	J42;J44	D41 Neoplasm of uncertain or unknown behaviour of urinary organs	J42 Unspecified chronic bronchitis;J44 Other chronic obstructive pulmonary disease	1106	13595	88	14	2.40128	4.74953e-13	Neoplasm	Respiratory	0	42	32	0.702856	0.996328
J42;J44	M47	J42 Unspecified chronic bronchitis;J44 Other chronic obstructive pulmonary disease	M47 Spondylosis	13595	11974	1217	246	3.06737	1.07248e-13	Respiratory	Spine	0	439	532	1	0.999995
J42;J44	L89	J42 Unspecified chronic bronchitis;J44 Other chronic obstructive pulmonary disease	L89 Decubitus ulcer	13595	1769	332	70	5.66402	1.38778e-14	Respiratory	Dermatological	1	221	41	7.87284e-10	1
J42;J44	N21	J42 Unspecified chronic bronchitis;J44 Other chronic obstructive pulmonary disease	N21 Calculus of lower urinary tract	13595	1112	77	12	2.08978	5.26814e-09	Respiratory	Urinary	0	28	37	0.994164	0.675604
J38	J42;J44	J38 Diseases of vocal cords and larynx, not elsewhere classified	J42 Unspecified chronic bronchitis;J44 Other chronic obstructive pulmonary disease	2437	13595	358	50	4.43346	6.66134e-15	Ear, Nose, Throat	Respiratory	0	196	112	0.0404981	1
E16	J42;J44	E16 Other disorders of pancreatic internal secretion	J42 Unspecified chronic bronchitis;J44 Other chronic obstructive pulmonary disease	1640	13595	252	36	4.63737	1.73195e-14	Endocrine	Respiratory	0	75	141	1	0.0337564
J42;J44	N08	J42 Unspecified chronic bronchitis;J44 Other chronic obstructive pulmonary disease	N08 Glomerular disorders in diseases classified elsewhere	13595	603	93	10	4.65458	1.9984e-15	Respiratory	Urinary	0	42	41	0.850134	0.893423
I35	J42;J44	I35 Nonrheumatic aortic valve disorders	J42 Unspecified chronic bronchitis;J44 Other chronic obstructive pulmonary disease	4101	13595	524	108	3.85617	0	Cardiovascular	Respiratory	0	225	191	0.999484	1
J42;J44	K80	J42 Unspecified chronic bronchitis;J44 Other chronic obstructive pulmonary disease	K80 Cholelithiasis	13595	19795	1225	198	1.86765	0	Respiratory	Hepatobiliary pancreas	0	399	628	1	0.195687
I74	J42;J44	I74 Arterial embolism and thrombosis	J42 Unspecified chronic bronchitis;J44 Other chronic obstructive pulmonary disease	1324	13595	265	37	6.0405	3.9968e-15	Cardiovascular	Respiratory	0	119	109	0.957383	0.998441
I50	J42;J44	I50 Heart failure	J42 Unspecified chronic bronchitis;J44 Other chronic obstructive pulmonary disease	8926	13595	1754	502	5.93045	1.45106e-13	Cardiovascular	Respiratory	0	512	740	1	1
D86	J42;J44	D86 Sarcoidosis	J42 Unspecified chronic bronchitis;J44 Other chronic obstructive pulmonary disease	856	13595	65	25	2.29168	2.72508e-09	Immunological	Respiratory	0	27	13	0.931984	1
F05	J42;J44	F05 Delirium, not induced by alcohol and other psychoactive substances	J42 Unspecified chronic bronchitis;J44 Other chronic obstructive pulmonary disease	1557	13595	282	47	5.46607	0	Psychiatric	Respiratory	-1	36	199	1	1.86397e-12
J42;J44	K22	J42 Unspecified chronic bronchitis;J44 Other chronic obstructive pulmonary disease	K22 Other diseases of oesophagus	13595	14304	1259	165	2.65634	6.01741e-14	Respiratory	Gastrointestinal	0	448	646	1	0.18357
D47	J42;J44	D47 Other neoplasms of uncertain or unknown behaviour of lymphoid, haematopoietic and related tissue	J42 Unspecified chronic bronchitis;J44 Other chronic obstructive pulmonary disease	963	13595	91	12	2.85187	0	Neoplasm	Respiratory	0	39	40	0.929103	0.895913
J42;J44	J84	J42 Unspecified chronic bronchitis;J44 Other chronic obstructive pulmonary disease	J84 Other interstitial pulmonary diseases	13595	1744	483	106	8.35825	0	Respiratory	Respiratory	0	199	178	0.999956	1
J42;J44	K46	J42 Unspecified chronic bronchitis;J44 Other chronic obstructive pulmonary disease	K46 Unspecified abdominal hernia	13595	489	62	8	3.82646	5.55112e-16	Respiratory	Gastrointestinal	0	35	19	0.187076	0.99935
I95	J42;J44	I95 Hypotension	J42 Unspecified chronic bronchitis;J44 Other chronic obstructive pulmonary disease	8464	13595	1103	201	3.93292	0	Cardiovascular	Respiratory	0	319	583	1	0.0309384
G95	J42;J44	G95 Other diseases of spinal cord	J42 Unspecified chronic bronchitis;J44 Other chronic obstructive pulmonary disease	904	13595	78	10	2.604	1.93512e-13	Neurological	Respiratory	0	31	37	0.973228	0.714207
H36	J42;J44	H36 Retinal disorders in diseases classified elsewhere	J42 Unspecified chronic bronchitis;J44 Other chronic obstructive pulmonary disease	2285	13595	236	37	3.11703	1.70974e-14	Ophthalmological	Respiratory	0	108	91	0.91425	0.999838
I61	J42;J44	I61 Intracerebral haemorrhage	J42 Unspecified chronic bronchitis;J44 Other chronic obstructive pulmonary disease	1130	13595	77	15	2.05649	1.0132e-08	Cardiovascular	Respiratory	0	23	39	0.999892	0.5
D69	J42;J44	D69 Purpura and other haemorrhagic conditions	J42 Unspecified chronic bronchitis;J44 Other chronic obstructive pulmonary disease	2680	13595	238	44	2.68014	0	Hematological	Respiratory	0	74	120	1	0.474168
E03	J42;J44	E03 Other hypothyroidism	J42 Unspecified chronic bronchitis;J44 Other chronic obstructive pulmonary disease	20958	13595	1339	349	1.92817	1.07581e-13	Endocrine	Respiratory	0	679	311	0.311401	1
I47	J42;J44	I47 Paroxysmal tachycardia	J42 Unspecified chronic bronchitis;J44 Other chronic obstructive pulmonary disease	4679	13595	449	86	2.89606	5.50671e-14	Cardiovascular	Respiratory	0	173	190	1	0.999533
J42;J44	L03	J42 Unspecified chronic bronchitis;J44 Other chronic obstructive pulmonary disease	L03 Cellulitis	13595	10516	1084	157	3.11095	8.21565e-14	Respiratory	Dermatological	0	457	470	1	0.999995
J42;J44	L73	J42 Unspecified chronic bronchitis;J44 Other chronic obstructive pulmonary disease	L73 Other follicular disorders	13595	566	49	10	2.61273	4.51084e-09	Respiratory	Dermatological	0	12	27	0.999929	0.284086
E27	J42;J44	E27 Other disorders of adrenal gland	J42 Unspecified chronic bronchitis;J44 Other chronic obstructive pulmonary disease	750	13595	89	12	3.58132	0	Endocrine	Respiratory	0	27	50	0.999945	0.144548
J42;J44	K57	J42 Unspecified chronic bronchitis;J44 Other chronic obstructive pulmonary disease	K57 Diverticular disease of intestine	13595	41136	2877	452	2.11073	6.23945e-14	Respiratory	Gastrointestinal	0	1096	1329	1	0.99998
B96	J42;J44	B96 Other bacterial agents as the cause of diseases classified to other chapters	J42 Unspecified chronic bronchitis;J44 Other chronic obstructive pulmonary disease	13036	13595	1600	263	3.70417	4.62963e-14	Infectious	Respiratory	0	655	682	1	1
G99	J42;J44	G99 Other disorders of nervous system in diseases classified elsewhere	J42 Unspecified chronic bronchitis;J44 Other chronic obstructive pulmonary disease	1649	13595	167	17	3.0564	0	Neurological	Respiratory	0	76	74	0.892224	0.939276
J42;J44	M81	J42 Unspecified chronic bronchitis;J44 Other chronic obstructive pulmonary disease	M81 Osteoporosis without pathological fracture	13595	9918	1253	316	3.81278	0	Respiratory	Bone	0	538	399	1	1
J42;J44	J45	J42 Unspecified chronic bronchitis;J44 Other chronic obstructive pulmonary disease	J45 Asthma	13595	37337	5059	350	4.08922	0	Respiratory	Respiratory	-1	1286	3423	1	1.94461e-142
H10	J42;J44	H10 Conjunctivitis	J42 Unspecified chronic bronchitis;J44 Other chronic obstructive pulmonary disease	411	13595	45	5	3.30435	1.56436e-11	Ophthalmological	Respiratory	0	11	29	0.999876	0.0362271
J13	J42;J44	J13 Pneumonia due to Streptococcus pneumoniae	J42 Unspecified chronic bronchitis;J44 Other chronic obstructive pulmonary disease	422	13595	92	25	6.57946	2.33147e-15	Respiratory	Respiratory	0	28	39	0.999954	0.941315
B34	J42;J44	B34 Viral infection of unspecified site	J42 Unspecified chronic bronchitis;J44 Other chronic obstructive pulmonary disease	2541	13595	194	39	2.30416	7.54952e-15	Infectious	Respiratory	0	85	70	0.963802	0.999965
J42;J44	L27	J42 Unspecified chronic bronchitis;J44 Other chronic obstructive pulmonary disease	L27 Dermatitis due to substances taken internally	13595	712	64	8	2.71278	5.02354e-12	Respiratory	Dermatological	0	29	27	0.809134	0.915679
J42;J44	K44	J42 Unspecified chronic bronchitis;J44 Other chronic obstructive pulmonary disease	K44 Diaphragmatic hernia	13595	39329	2875	307	2.20617	0	Respiratory	Gastrointestinal	-1	927	1641	1	1.67024e-14
J42;J44	M54	J42 Unspecified chronic bronchitis;J44 Other chronic obstructive pulmonary disease	M54 Dorsalgia	13595	21562	1896	288	2.65378	5.01821e-14	Respiratory	Spine	0	651	957	1	0.348119
J42;J44	J98	J42 Unspecified chronic bronchitis;J44 Other chronic obstructive pulmonary disease	J98 Other respiratory disorders	13595	5690	1171	253	6.21097	0	Respiratory	Respiratory	0	581	337	0.614936	1
H81	J42;J44	H81 Disorders of vestibular function	J42 Unspecified chronic bronchitis;J44 Other chronic obstructive pulmonary disease	1554	13595	118	22	2.29164	1.11022e-15	Ear, Nose, Throat	Respiratory	0	56	40	0.740255	0.999854
E53	J42;J44	E53 Deficiency of other B group vitamins	J42 Unspecified chronic bronchitis;J44 Other chronic obstructive pulmonary disease	1339	13595	187	44	4.21479	0	Nutritional	Respiratory	0	52	91	1	0.669526
J42;J44	N17	J42 Unspecified chronic bronchitis;J44 Other chronic obstructive pulmonary disease	N17 Acute renal failure	13595	9312	1586	341	5.14014	2.65343e-14	Respiratory	Urinary	1	899	346	5.60852e-08	1
G83	J42;J44	G83 Other paralytic syndromes	J42 Unspecified chronic bronchitis;J44 Other chronic obstructive pulmonary disease	569	13595	57	7	3.02327	1.17717e-12	Neurological	Respiratory	0	23	27	0.944419	0.701679
D12	J42;J44	D12 Benign neoplasm of colon, rectum, anus and anal canal	J42 Unspecified chronic bronchitis;J44 Other chronic obstructive pulmonary disease	19363	13595	1467	171	2.28651	9.10383e-15	Neoplasm	Respiratory	0	741	555	0.357368	1
J42;J44	M31	J42 Unspecified chronic bronchitis;J44 Other chronic obstructive pulmonary disease	M31 Other necrotising vasculopathies	13595	902	95	17	3.17857	0	Respiratory	Immunological	0	42	36	0.890973	0.993311
F40	J42;J44	F40 Phobic anxiety disorders	J42 Unspecified chronic bronchitis;J44 Other chronic obstructive pulmonary disease	1096	13595	91	22	2.5058	7.66054e-15	Psychiatric	Respiratory	0	30	39	0.999647	0.929103
G93	J42;J44	G93 Other disorders of brain	J42 Unspecified chronic bronchitis;J44 Other chronic obstructive pulmonary disease	2484	13595	208	36	2.52712	0	Neurological	Respiratory	0	67	105	1	0.472372
J42;J44	M05	J42 Unspecified chronic bronchitis;J44 Other chronic obstructive pulmonary disease	M05 Seropositive rheumatoid arthritis	13595	859	114	22	4.00522	0	Respiratory	Immunological	0	35	57	0.99999	0.537283
F43	J42;J44	F43 Reaction to severe stress, and adjustment disorders	J42 Unspecified chronic bronchitis;J44 Other chronic obstructive pulmonary disease	767	13595	75	8	2.95108	3.33067e-15	Psychiatric	Respiratory	0	36	31	0.677768	0.947329
G25	J42;J44	G25 Other extrapyramidal and movement disorders	J42 Unspecified chronic bronchitis;J44 Other chronic obstructive pulmonary disease	1062	13595	139	32	3.95007	0	Neurological	Respiratory	0	44	63	0.999996	0.882534
C91	J42;J44	C91 Lymphoid leukaemia	J42 Unspecified chronic bronchitis;J44 Other chronic obstructive pulmonary disease	942	13595	78	16	2.49896	1.45151e-12	Neoplasm	Respiratory	0	43	19	0.214104	0.999999
I44	J42;J44	I44 Atrioventricular and left bundle-branch block	J42 Unspecified chronic bronchitis;J44 Other chronic obstructive pulmonary disease	6063	13595	630	131	3.13594	7.4496e-14	Cardiovascular	Respiratory	0	219	280	1	0.997682
F17	J42;J44	F17 Mental and behavioural disorders due to use of tobacco	J42 Unspecified chronic bronchitis;J44 Other chronic obstructive pulmonary disease	18179	13595	3610	1365	5.99311	0	Psychiatric	Respiratory	0	1124	1121	1	1
B00	J42;J44	B00 Herpesviral [herpes simplex] infections	J42 Unspecified chronic bronchitis;J44 Other chronic obstructive pulmonary disease	432	13595	47	8	3.28344	6.98341e-12	Infectious	Respiratory	0	19	20	0.928067	0.87852
B98	J42;J44	B98 Other specified infectious agents as the cause of diseases classified to other chapters	J42 Unspecified chronic bronchitis;J44 Other chronic obstructive pulmonary disease	1946	13595	151	38	2.3418	9.21485e-15	Infectious	Respiratory	0	31	82	1	0.164404
E87	J42;J44	E87 Other disorders of fluid, electrolyte and acid-base balance	J42 Unspecified chronic bronchitis;J44 Other chronic obstructive pulmonary disease	9766	13595	1617	407	4.99699	0	Metabolic	Respiratory	0	369	841	1	0.0557269
A41	J42;J44	A41 Other septicaemia	J42 Unspecified chronic bronchitis;J44 Other chronic obstructive pulmonary disease	6601	13595	839	138	3.8359	0	Infectious	Respiratory	-1	201	500	1	1.51044e-08
J42;J44	N19	J42 Unspecified chronic bronchitis;J44 Other chronic obstructive pulmonary disease	N19 Unspecified renal failure	13595	2053	288	42	4.23368	0	Respiratory	Urinary	0	138	108	0.778144	0.999992
C25	J42;J44	C25 Malignant neoplasm of pancreas	J42 Unspecified chronic bronchitis;J44 Other chronic obstructive pulmonary disease	971	13595	69	12	2.14459	1.18766e-08	Neoplasm	Respiratory	0	18	39	0.999985	0.167779
D61	J42;J44	D61 Other aplastic anaemias	J42 Unspecified chronic bronchitis;J44 Other chronic obstructive pulmonary disease	716	13595	80	8	3.37203	1.88738e-15	Hematological	Respiratory	0	27	45	0.998838	0.157153
J42;J44	K72	J42 Unspecified chronic bronchitis;J44 Other chronic obstructive pulmonary disease	K72 Hepatic failure, not elsewhere classified	13595	585	70	8	3.61125	8.88178e-16	Respiratory	Hepatobiliary pancreas	0	44	18	0.0206957	0.99999
J02	J42;J44	J02 Acute pharyngitis	J42 Unspecified chronic bronchitis;J44 Other chronic obstructive pulmonary disease	1291	13595	84	13	1.96367	1.66935e-08	Ear, Nose, Throat	Respiratory	0	40	31	0.707177	0.994183
D73	J42;J44	D73 Diseases of spleen	J42 Unspecified chronic bronchitis;J44 Other chronic obstructive pulmonary disease	777	13595	65	10	2.52469	6.46416e-11	Hematological	Respiratory	0	29	26	0.839458	0.959159
I70	J42;J44	I70 Atherosclerosis	J42 Unspecified chronic bronchitis;J44 Other chronic obstructive pulmonary disease	1940	13595	395	67	6.14484	0	Cardiovascular	Respiratory	0	168	160	0.998753	0.999937
E55	J42;J44	E55 Vitamin D deficiency	J42 Unspecified chronic bronchitis;J44 Other chronic obstructive pulmonary disease	1386	13595	172	35	3.74524	7.66054e-15	Nutritional	Respiratory	0	32	105	1	0.00232091
J00;J06	J42;J44	J00 Acute nasopharyngitis [common cold];J06 Acute upper respiratory infections of multiple and unspecified sites	J42 Unspecified chronic bronchitis;J44 Other chronic obstructive pulmonary disease	1770	13595	185	25	3.15438	6.10623e-15	Ear, Nose, Throat	Respiratory	0	99	61	0.188843	0.999999
J42;J44	K74	J42 Unspecified chronic bronchitis;J44 Other chronic obstructive pulmonary disease	K74 Fibrosis and cirrhosis of liver	13595	1364	148	35	3.27463	2.22045e-15	Respiratory	Hepatobiliary pancreas	0	60	53	0.991579	0.999813
J42;J44	K75	J42 Unspecified chronic bronchitis;J44 Other chronic obstructive pulmonary disease	K75 Other inflammatory liver diseases	13595	1092	89	14	2.4597	9.92539e-14	Respiratory	Hepatobiliary pancreas	0	35	40	0.983292	0.855452
J42;J44	N39	J42 Unspecified chronic bronchitis;J44 Other chronic obstructive pulmonary disease	N39 Other disorders of urinary system	13595	27390	2197	297	2.42077	0	Respiratory	Urinary	0	840	1060	1	0.951965
F32	J42;J44	F32 Depressive episode	J42 Unspecified chronic bronchitis;J44 Other chronic obstructive pulmonary disease	18765	13595	2010	452	3.23268	5.26246e-14	Psychiatric	Respiratory	0	804	754	1	1
I65	J42;J44	I65 Occlusion and stenosis of precerebral arteries, not resulting in cerebral infarction	J42 Unspecified chronic bronchitis;J44 Other chronic obstructive pulmonary disease	1525	13595	243	41	4.80896	3.9968e-15	Cardiovascular	Respiratory	0	108	94	0.963878	0.999845
J42;J44	M17	J42 Unspecified chronic bronchitis;J44 Other chronic obstructive pulmonary disease	M17 Gonarthrosis [arthrosis of knee]	13595	29081	1616	305	1.67705	0	Respiratory	Joint	0	479	832	1	0.121163
D50	J42;J44	D50 Iron deficiency anaemia	J42 Unspecified chronic bronchitis;J44 Other chronic obstructive pulmonary disease	13019	13595	1219	177	2.8258	5.44009e-15	Hematological	Respiratory	0	459	583	1	0.939044
J22	J42;J44	J22 Unspecified acute lower respiratory infection	J42 Unspecified chronic bronchitis;J44 Other chronic obstructive pulmonary disease	11590	13595	1924	155	5.00999	0	Respiratory	Respiratory	0	1030	739	0.00103895	1
I21;I22	J42;J44	I21 Acute myocardial infarction;I22 Subsequent myocardial infarction	J42 Unspecified chronic bronchitis;J44 Other chronic obstructive pulmonary disease	11771	13595	1223	238	3.13565	0	Cardiovascular	Respiratory	0	686	299	1.13298e-05	1
I25	J42;J44	I25 Chronic ischaemic heart disease	J42 Unspecified chronic bronchitis;J44 Other chronic obstructive pulmonary disease	36556	13595	4078	1427	3.36669	8.02691e-14	Cardiovascular	Respiratory	0	1623	1028	1	1
I84	J42;J44	I84 Haemorrhoids	J42 Unspecified chronic bronchitis;J44 Other chronic obstructive pulmonary disease	31892	13595	1524	143	1.44218	0	Cardiovascular	Respiratory	1	944	437	4.68684e-21	1
A09	J42;J44	A09 Diarrhoea and gastro-enteritis of presumed infectious origin	J42 Unspecified chronic bronchitis;J44 Other chronic obstructive pulmonary disease	10766	13595	1031	194	2.89014	6.58362e-14	Infectious	Respiratory	-1	231	606	1	9.55825e-09
G81	J42;J44	G81 Hemiplegia	J42 Unspecified chronic bronchitis;J44 Other chronic obstructive pulmonary disease	2448	13595	343	47	4.22861	0	Neurological	Respiratory	0	148	148	0.995276	0.995276
C80	J42;J44	C80 Malignant neoplasm without specification of site	J42 Unspecified chronic bronchitis;J44 Other chronic obstructive pulmonary disease	1877	13595	179	31	2.87809	1.83187e-14	Neoplasm	Respiratory	0	46	102	1	0.0362708
C22	J42;J44	C22 Malignant neoplasm of liver and intrahepatic bile ducts	J42 Unspecified chronic bronchitis;J44 Other chronic obstructive pulmonary disease	578	13595	51	10	2.66291	1.20639e-09	Neoplasm	Respiratory	0	13	28	0.999901	0.287925
J42;J44	K83	J42 Unspecified chronic bronchitis;J44 Other chronic obstructive pulmonary disease	K83 Other diseases of biliary tract	13595	3039	284	34	2.82035	0	Respiratory	Hepatobiliary pancreas	0	149	101	0.22026	1
E05	J42;J44	E05 Thyrotoxicosis [hyperthyroidism]	J42 Unspecified chronic bronchitis;J44 Other chronic obstructive pulmonary disease	2771	13595	237	42	2.58123	0	Endocrine	Respiratory	0	121	74	0.397531	1
J42;J44	L40	J42 Unspecified chronic bronchitis;J44 Other chronic obstructive pulmonary disease	L40 Psoriasis	13595	3387	292	60	2.60185	0	Respiratory	Dermatological	0	93	139	1	0.80996
J42;J44	J96	J42 Unspecified chronic bronchitis;J44 Other chronic obstructive pulmonary disease	J96 Respiratory failure, not elsewhere classified	13595	3669	1378	571	11.3349	3.79696e-14	Respiratory	Respiratory	0	603	204	0.999998	1
I89	J42;J44	I89 Other non-infective disorders of lymphatic vessels and lymph nodes	J42 Unspecified chronic bronchitis;J44 Other chronic obstructive pulmonary disease	1134	13595	121	18	3.22023	2.44249e-15	Cardiovascular	Respiratory	0	42	61	0.999751	0.5
G20	J42;J44	G20 Parkinson's disease	J42 Unspecified chronic bronchitis;J44 Other chronic obstructive pulmonary disease	1935	13595	120	30	1.87161	3.08254e-10	Neurological	Respiratory	0	48	42	0.988959	0.999667
J42;J44	K29	J42 Unspecified chronic bronchitis;J44 Other chronic obstructive pulmonary disease	K29 Gastritis and duodenitis	13595	42719	3233	369	2.28402	5.38791e-13	Respiratory	Gastrointestinal	-1	997	1867	1	6.19838e-19
J42;J44	K92	J42 Unspecified chronic bronchitis;J44 Other chronic obstructive pulmonary disease	K92 Other diseases of digestive system	13595	14676	1227	152	2.5232	1.49325e-13	Respiratory	Gastrointestinal	0	534	541	0.999998	0.999985
J42;J44	L85	J42 Unspecified chronic bronchitis;J44 Other chronic obstructive pulmonary disease	L85 Other epidermal thickening	13595	966	71	10	2.21818	1.97112e-09	Respiratory	Dermatological	0	19	42	0.999981	0.0769564
J42;J44	K62	J42 Unspecified chronic bronchitis;J44 Other chronic obstructive pulmonary disease	K62 Other diseases of anus and rectum	13595	32228	1965	177	1.84011	3.07643e-13	Respiratory	Gastrointestinal	-1	551	1237	1	4.94373e-31
J42;J44	M80	J42 Unspecified chronic bronchitis;J44 Other chronic obstructive pulmonary disease	M80 Osteoporosis with pathological fracture	13595	1351	152	24	3.3955	8.21565e-15	Respiratory	Bone	0	79	49	0.342604	0.999997
E61	J42;J44	E61 Deficiency of other nutrient elements	J42 Unspecified chronic bronchitis;J44 Other chronic obstructive pulmonary disease	443	13595	43	7	2.92941	1.53304e-09	Nutritional	Respiratory	0	10	26	0.999915	0.111026
I69	J42;J44	I69 Sequelae of cerebrovascular disease	J42 Unspecified chronic bronchitis;J44 Other chronic obstructive pulmonary disease	2016	13595	283	54	4.23654	2.9865e-14	Cardiovascular	Respiratory	0	104	125	0.999997	0.97846
J42;J44	M85	J42 Unspecified chronic bronchitis;J44 Other chronic obstructive pulmonary disease	M85 Other disorders of bone density and structure	13595	2101	187	37	2.68615	0	Respiratory	Bone	0	105	45	0.0537055	1
I87	M19	I87 Other disorders of veins	M19 Other arthrosis	758	26203	132	21	2.72677	4.44089e-16	Cardiovascular	Joint	0	57	54	0.951094	0.985414
C34	I87	C34 Malignant neoplasm of bronchus and lung	I87 Other disorders of veins	3381	758	65	22	10.4062	8.88178e-16	Neoplasm	Cardiovascular	0	32	11	0.597841	1
I87	L97	I87 Other disorders of veins	L97 Ulcer of lower limb, not elsewhere classified	758	1814	93	15	27.7505	0	Cardiovascular	Dermatological	0	27	51	0.999987	0.203462
I87	N20	I87 Other disorders of veins	N20 Calculus of kidney and ureter	758	6679	35	11	2.83649	1.00287e-07	Cardiovascular	Urinary	0	7	17	0.999942	0.632061
I87	M79	I87 Other disorders of veins	M79 Other soft tissue disorders, not elsewhere classified	758	18612	168	25	4.88586	0	Cardiovascular	Muscular	0	42	101	1	0.00533965
I87	N23	I87 Other disorders of veins	N23 Unspecified renal colic	758	2464	20	11	4.39354	8.05188e-08	Cardiovascular	Urinary	0	4	5	0.998712	0.994091
I50	I87	I50 Heart failure	I87 Other disorders of veins	8926	758	96	12	5.82156	1.44329e-15	Cardiovascular	Cardiovascular	0	46	38	0.694966	0.984226
E03	I87	E03 Other hypothyroidism	I87 Other disorders of veins	20958	758	82	10	2.11782	9.69338e-10	Endocrine	Cardiovascular	0	43	29	0.370326	0.997282
I87	L03	I87 Other disorders of veins	L03 Cellulitis	758	10516	159	28	8.18411	4.32987e-15	Cardiovascular	Dermatological	0	43	88	1	0.10217
I82	I87	I82 Other venous embolism and thrombosis	I87 Other disorders of veins	604	758	32	10	28.6773	0	Cardiovascular	Cardiovascular	0	10	12	0.989969	0.944908
B96	I87	B96 Other bacterial agents as the cause of diseases classified to other chapters	I87 Other disorders of veins	13036	758	99	11	4.1107	9.99201e-16	Infectious	Cardiovascular	0	53	35	0.273357	0.998803
I87	J45	I87 Other disorders of veins	J45 Asthma	758	37337	125	8	1.81216	8.85371e-10	Cardiovascular	Respiratory	-1	23	94	1	7.28026e-09
I87	M54	I87 Other disorders of veins	M54 Dorsalgia	758	21562	106	14	2.66098	0	Cardiovascular	Spine	0	36	56	0.999697	0.313715
I87	J98	I87 Other disorders of veins	J98 Other respiratory disorders	758	5690	55	11	5.23209	0	Cardiovascular	Respiratory	0	16	28	0.999492	0.5
I87	N17	I87 Other disorders of veins	N17 Acute renal failure	758	9312	100	9	5.81275	3.55271e-15	Cardiovascular	Urinary	0	55	36	0.184101	0.998241
E87	I87	E87 Other disorders of fluid, electrolyte and acid-base balance	I87 Other disorders of veins	9766	758	97	13	5.37626	3.55271e-15	Metabolic	Cardiovascular	0	38	46	0.987505	0.728695
I87	N39	I87 Other disorders of veins	N39 Other disorders of urinary system	758	27390	126	10	2.49002	0	Cardiovascular	Urinary	0	56	60	0.909388	0.733474
F32	I87	F32 Depressive episode	I87 Other disorders of veins	18765	758	90	8	2.59608	2.22045e-15	Psychiatric	Cardiovascular	0	51	31	0.123053	0.99897
I25	I87	I25 Chronic ischaemic heart disease	I87 Other disorders of veins	36556	758	172	18	2.5468	8.65974e-15	Cardiovascular	Cardiovascular	0	104	50	0.00371693	1
N60	N64	N60 Benign mammary dysplasia	N64 Other disorders of breast	2357	1652	163	99	17.1756	7.77156e-16	Female genital organs	Female genital organs	0	40	24	1	1
E03	N64	E03 Other hypothyroidism	N64 Other disorders of breast	20958	1652	158	22	1.87237	5.47673e-13	Endocrine	Female genital organs	0	45	91	1	0.0334713
J45	N64	J45 Asthma	N64 Other disorders of breast	37337	1652	220	27	1.46341	6.18825e-08	Respiratory	Female genital organs	0	100	93	0.921665	0.990956
N63	N64	N63 Unspecified lump in breast	N64 Other disorders of breast	2047	1652	72	17	8.73572	1.33227e-15	Female genital organs	Female genital organs	0	38	17	0.361974	0.999999
N40	N48	N40 Hyperplasia of prostate	N48 Other disorders of penis	16565	2859	496	103	4.29705	0	Male genital organs	Male genital organs	0	203	190	0.999979	1
N48	N50	N48 Other disorders of penis	N50 Other disorders of male genital organs	2859	3738	156	55	5.98915	3.66374e-15	Male genital organs	Male genital organs	0	43	58	1	0.999517
K20;K21	N48	K20 Oesophagitis;K21 Gastro-oesophageal reflux disease	N48 Other disorders of penis	44943	2859	456	30	1.45607	0	Gastrointestinal	Male genital organs	0	206	220	0.982512	0.786997
J45	N48	J45 Asthma	N48 Other disorders of penis	37337	2859	350	60	1.34527	6.84875e-08	Respiratory	Male genital organs	0	151	139	0.99564	0.999955
F52	N48	F52 Sexual dysfunction, not caused by organic disorder or disease	N48 Other disorders of penis	439	2859	58	15	18.9602	0	Psychiatric	Male genital organs	0	16	27	0.999847	0.744079
N39	N48	N39 Other disorders of urinary system	N48 Other disorders of penis	27390	2859	321	47	1.68187	1.92069e-14	Urinary	Male genital organs	0	126	148	0.999956	0.926693
I25	N48	I25 Chronic ischaemic heart disease	N48 Other disorders of penis	36556	2859	525	69	2.06101	8.9484e-14	Cardiovascular	Male genital organs	0	213	243	0.999994	0.959622
N32	N48	N32 Other disorders of bladder	N48 Other disorders of penis	12287	2859	302	64	3.52729	0	Urinary	Male genital organs	0	116	122	0.99998	0.999669
D18	I78	D18 Haemangioma and lymphangioma, any site	I78 Diseases of capillaries	2148	935	68	42	13.8918	4.44089e-16	Neoplasm	Cardiovascular	0	10	16	1	0.999998
D18	M51	D18 Haemangioma and lymphangioma, any site	M51 Other intervertebral disk disorders	2148	10898	126	40	2.20843	1.06581e-14	Neoplasm	Spine	0	48	38	0.997232	0.999998
D18	M47	D18 Haemangioma and lymphangioma, any site	M47 Spondylosis	2148	11974	139	34	2.21736	0	Neoplasm	Spine	0	55	50	0.994661	0.999681
D18	K80	D18 Haemangioma and lymphangioma, any site	K80 Cholelithiasis	2148	19795	159	33	1.53427	2.70532e-07	Neoplasm	Hepatobiliary pancreas	0	52	74	0.999996	0.829353
D18	L82	D18 Haemangioma and lymphangioma, any site	L82 Seborrhoeic keratosis	2148	4295	80	28	3.55784	0	Neoplasm	Dermatological	0	30	22	0.990842	0.999987
I62	N40	I62 Other nontraumatic intracranial haemorrhage	N40 Hyperplasia of prostate	589	16565	65	7	2.73338	2.5242e-12	Cardiovascular	Male genital organs	0	23	35	0.993749	0.310072
I62	I63;I64	I62 Other nontraumatic intracranial haemorrhage	I63 Cerebral infarction;I64 Stroke, not specified as haemorrhage or infarction	589	6144	57	6	6.46253	0	Cardiovascular	Cardiovascular	0	28	23	0.604317	0.944419
G40	I62	G40 Epilepsy	I62 Other nontraumatic intracranial haemorrhage	5191	589	68	6	9.12508	0	Neurological	Cardiovascular	0	36	26	0.35815	0.98077
G91	I62	G91 Hydrocephalus	I62 Other nontraumatic intracranial haemorrhage	687	589	39	15	39.5446	2.22045e-16	Neurological	Cardiovascular	0	17	7	0.831608	0.999993
I62	M19	I62 Other nontraumatic intracranial haemorrhage	M19 Other arthrosis	589	26203	69	11	1.83433	2.87249e-06	Cardiovascular	Joint	0	19	39	0.999956	0.167779
I51	I62	I51 Complications and ill-defined descriptions of heart disease	I62 Other nontraumatic intracranial haemorrhage	7240	589	39	9	3.75236	9.11238e-12	Cardiovascular	Cardiovascular	0	15	15	0.945935	0.945935
I62	L89	I62 Other nontraumatic intracranial haemorrhage	L89 Decubitus ulcer	589	1769	15	6	5.90666	8.43397e-08	Cardiovascular	Dermatological	0	8	1	0.5	0.999969
I50	I62	I50 Heart failure	I62 Other nontraumatic intracranial haemorrhage	8926	589	55	7	4.29225	0	Cardiovascular	Cardiovascular	0	24	24	0.859695	0.859695
F05	I62	F05 Delirium, not induced by alcohol and other psychoactive substances	I62 Other nontraumatic intracranial haemorrhage	1557	589	28	6	12.527	0	Psychiatric	Cardiovascular	0	8	14	0.99373	0.574723
I62	I95	I62 Other nontraumatic intracranial haemorrhage	I95 Hypotension	589	8464	62	6	5.10264	0	Cardiovascular	Cardiovascular	0	26	30	0.919059	0.648232
I61	I62	I61 Intracerebral haemorrhage	I62 Other nontraumatic intracranial haemorrhage	1130	589	61	7	37.6037	0	Cardiovascular	Cardiovascular	0	32	22	0.399076	0.989793
D69	I62	D69 Purpura and other haemorrhagic conditions	I62 Other nontraumatic intracranial haemorrhage	2680	589	35	9	9.09729	0	Hematological	Cardiovascular	0	14	12	0.912267	0.97952
B96	I62	B96 Other bacterial agents as the cause of diseases classified to other chapters	I62 Other nontraumatic intracranial haemorrhage	13036	589	82	8	4.38176	0	Infectious	Cardiovascular	0	43	31	0.370326	0.990087
I62	M81	I62 Other nontraumatic intracranial haemorrhage	M81 Osteoporosis without pathological fracture	589	9918	38	6	2.66894	1.32708e-07	Cardiovascular	Bone	0	15	17	0.928347	0.791154
I60	I62	I60 Subarachnoid haemorrhage	I62 Other nontraumatic intracranial haemorrhage	1106	589	38	12	23.9336	0	Cardiovascular	Cardiovascular	0	12	14	0.993074	0.963524
I62	N17	I62 Other nontraumatic intracranial haemorrhage	N17 Acute renal failure	589	9312	73	10	5.46083	3.33067e-16	Cardiovascular	Urinary	0	34	29	0.758606	0.969815
G93	I62	G93 Other disorders of brain	I62 Other nontraumatic intracranial haemorrhage	2484	589	55	24	15.4237	1.11022e-16	Neurological	Cardiovascular	0	19	12	0.992773	0.999996
E87	I62	E87 Other disorders of fluid, electrolyte and acid-base balance	I62 Other nontraumatic intracranial haemorrhage	9766	589	83	18	5.92025	5.55112e-16	Metabolic	Cardiovascular	0	28	37	0.999034	0.863866
A41	I62	A41 Other septicaemia	I62 Other nontraumatic intracranial haemorrhage	6601	589	42	7	4.43219	6.77236e-15	Infectious	Cardiovascular	0	18	17	0.860022	0.917925
I62	N39	I62 Other nontraumatic intracranial haemorrhage	N39 Other disorders of urinary system	589	27390	125	16	3.17905	9.99201e-16	Cardiovascular	Urinary	0	44	65	0.999691	0.360336
F32	I62	F32 Depressive episode	I62 Other nontraumatic intracranial haemorrhage	18765	589	70	8	2.59853	3.57125e-12	Psychiatric	Cardiovascular	0	36	26	0.452487	0.988769
I62	J22	I62 Other nontraumatic intracranial haemorrhage	J22 Unspecified acute lower respiratory infection	589	11590	76	7	4.56782	3.21965e-15	Cardiovascular	Respiratory	0	36	33	0.716713	0.896632
I25	I62	I25 Chronic ischaemic heart disease	I62 Other nontraumatic intracranial haemorrhage	36556	589	120	23	2.28666	0	Cardiovascular	Cardiovascular	0	64	33	0.261495	1
G81	I62	G81 Hemiplegia	I62 Other nontraumatic intracranial haemorrhage	2448	589	69	18	19.6343	0	Neurological	Cardiovascular	0	18	33	0.999985	0.684772
J31	J34	J31 Chronic rhinitis, nasopharyngitis and pharyngitis	J34 Other disorders of nose and nasal sinuses	1239	8627	500	375	19.1926	2.88658e-15	Ear, Nose, Throat	Ear, Nose, Throat	0	41	84	1	1
H65;H66	J34	H65 Nonsuppurative otitis media;H66 Suppurative and unspecified otitis media	J34 Other disorders of nose and nasal sinuses	2292	8627	246	104	5.10452	0	Ear, Nose, Throat	Ear, Nose, Throat	0	55	87	1	0.999999
J34	J39	J34 Other disorders of nose and nasal sinuses	J39 Other diseases of upper respiratory tract	8627	1058	116	48	5.21443	0	Ear, Nose, Throat	Ear, Nose, Throat	0	38	30	0.99994	1
J34	K20;K21	J34 Other disorders of nose and nasal sinuses	K20 Oesophagitis;K21 Gastro-oesophageal reflux disease	8627	44943	1461	105	1.54605	3.08753e-13	Ear, Nose, Throat	Gastrointestinal	1	925	431	8.79837e-25	1
J34	J38	J34 Other disorders of nose and nasal sinuses	J38 Diseases of vocal cords and larynx, not elsewhere classified	8627	2437	135	33	2.63459	0	Ear, Nose, Throat	Ear, Nose, Throat	0	64	38	0.754369	1
J34	J45	J34 Other disorders of nose and nasal sinuses	J45 Asthma	8627	37337	1571	410	2.00111	0	Ear, Nose, Throat	Respiratory	0	699	462	0.999994	1
H61	J34	H61 Other disorders of external ear	J34 Other disorders of nose and nasal sinuses	1314	8627	93	32	3.36606	0	Ear, Nose, Throat	Ear, Nose, Throat	0	23	38	1	0.969307
J02	J34	J02 Acute pharyngitis	J34 Other disorders of nose and nasal sinuses	1291	8627	63	16	2.32086	2.96926e-09	Ear, Nose, Throat	Ear, Nose, Throat	0	12	35	1	0.224981
H73	J34	H73 Other disorders of tympanic membrane	J34 Other disorders of nose and nasal sinuses	502	8627	40	18	3.78958	3.72247e-12	Ear, Nose, Throat	Ear, Nose, Throat	0	7	15	0.999996	0.959655
J00;J06	J34	J00 Acute nasopharyngitis [common cold];J06 Acute upper respiratory infections of multiple and unspecified sites	J34 Other disorders of nose and nasal sinuses	1770	8627	78	25	2.09583	3.7425e-09	Ear, Nose, Throat	Ear, Nose, Throat	0	21	32	0.99999	0.955609
H72	J34	H72 Perforation of tympanic membrane	J34 Other disorders of nose and nasal sinuses	1321	8627	67	14	2.41216	2.11877e-10	Ear, Nose, Throat	Ear, Nose, Throat	0	18	35	0.999966	0.403597
J34	J35	J34 Other disorders of nose and nasal sinuses	J35 Chronic diseases of tonsils and adenoids	8627	1349	128	54	4.51266	1.11022e-15	Ear, Nose, Throat	Ear, Nose, Throat	0	37	37	1	1
H74	J34	H74 Other disorders of middle ear and mastoid	J34 Other disorders of nose and nasal sinuses	582	8627	44	14	3.59554	1.80234e-12	Ear, Nose, Throat	Ear, Nose, Throat	0	11	19	0.999806	0.854392
H65;H66	J31	H65 Nonsuppurative otitis media;H66 Suppurative and unspecified otitis media	J31 Chronic rhinitis, nasopharyngitis and pharyngitis	2292	1239	45	20	6.50161	3.33067e-16	Ear, Nose, Throat	Ear, Nose, Throat	0	14	11	0.996696	0.999876
J31	M19	J31 Chronic rhinitis, nasopharyngitis and pharyngitis	M19 Other arthrosis	1239	26203	129	14	1.63028	1.671e-07	Ear, Nose, Throat	Joint	0	77	38	0.0170934	0.999999
J31	K20;K21	J31 Chronic rhinitis, nasopharyngitis and pharyngitis	K20 Oesophagitis;K21 Gastro-oesophageal reflux disease	1239	44943	248	43	1.82731	0	Ear, Nose, Throat	Gastrointestinal	0	120	85	0.716126	1
E03	J31	E03 Other hypothyroidism	J31 Chronic rhinitis, nasopharyngitis and pharyngitis	20958	1239	104	27	1.64326	1.70455e-06	Endocrine	Ear, Nose, Throat	0	32	45	0.999977	0.929522
J31	J45	J31 Chronic rhinitis, nasopharyngitis and pharyngitis	J45 Asthma	1239	37337	338	92	2.99778	0	Ear, Nose, Throat	Respiratory	0	124	122	1	1
F32	J31	F32 Depressive episode	J31 Chronic rhinitis, nasopharyngitis and pharyngitis	18765	1239	100	16	1.76471	1.27008e-07	Psychiatric	Ear, Nose, Throat	0	22	62	1	0.0104894
I78	K52	I78 Diseases of capillaries	K52 Other non-infective gastro-enteritis and colitis	935	21312	108	16	2.22373	1.46883e-13	Cardiovascular	Gastrointestinal	0	34	58	0.999967	0.250383
I78	L57	I78 Diseases of capillaries	L57 Skin changes due to chronic exposure to nonionising radiation	935	3581	26	11	3.18604	5.11246e-07	Cardiovascular	Dermatological	0	9	6	0.962241	0.998753
I78	K55	I78 Diseases of capillaries	K55 Vascular disorders of intestine	935	1631	88	36	23.6762	2.22045e-16	Cardiovascular	Gastrointestinal	0	30	22	0.999088	1
I78	K31	I78 Diseases of capillaries	K31 Other diseases of stomach and duodenum	935	11640	105	25	3.95839	0	Cardiovascular	Gastrointestinal	0	38	42	0.99839	0.984349
D64	I78	D64 Other anaemias	I78 Diseases of capillaries	18059	935	169	21	4.10653	0	Hematological	Cardiovascular	0	71	77	0.984526	0.890853
I78	K20;K21	I78 Diseases of capillaries	K20 Oesophagitis;K21 Gastro-oesophageal reflux disease	935	44943	184	27	1.79655	2.57905e-13	Cardiovascular	Gastrointestinal	0	58	99	1	0.168947
I78	K22	I78 Diseases of capillaries	K22 Other diseases of oesophagus	935	14304	71	10	2.17813	4.04694e-09	Cardiovascular	Gastrointestinal	0	23	38	0.99909	0.317654
I78	K57	I78 Diseases of capillaries	K57 Diverticular disease of intestine	935	41136	207	71	2.20816	0	Cardiovascular	Gastrointestinal	0	61	75	1	0.999975
I78	K44	I78 Diseases of capillaries	K44 Diaphragmatic hernia	935	39329	147	24	1.64016	1.75312e-08	Cardiovascular	Gastrointestinal	0	47	76	0.999997	0.370796
D12	I78	D12 Benign neoplasm of colon, rectum, anus and anal canal	I78 Diseases of capillaries	19363	935	115	33	2.6062	0	Neoplasm	Cardiovascular	0	55	27	0.711994	1
I78	L71	I78 Diseases of capillaries	L71 Rosacea	935	454	27	12	26.097	0	Cardiovascular	Dermatological	0	11	4	0.876106	0.999975
D50	I78	D50 Iron deficiency anaemia	I78 Diseases of capillaries	13019	935	170	52	5.72999	0	Hematological	Cardiovascular	0	59	59	0.999979	0.999979
I25	I78	I25 Chronic ischaemic heart disease	I78 Diseases of capillaries	36556	935	132	11	1.58452	5.25555e-07	Cardiovascular	Cardiovascular	0	76	45	0.0489061	0.99992
I78	I84	I78 Diseases of capillaries	I84 Haemorrhoids	935	31892	167	38	2.29783	0	Cardiovascular	Cardiovascular	0	44	85	1	0.438533
I78	K29	I78 Diseases of capillaries	K29 Gastritis and duodenitis	935	42719	204	31	2.09552	0	Cardiovascular	Gastrointestinal	0	59	114	1	0.0535494
I78	K92	I78 Diseases of capillaries	K92 Other diseases of digestive system	935	14676	130	25	3.88703	0	Cardiovascular	Gastrointestinal	0	52	53	0.991229	0.986028
I78	K62	I78 Diseases of capillaries	K62 Other diseases of anus and rectum	935	32228	213	51	2.90021	7.77156e-15	Cardiovascular	Gastrointestinal	0	54	108	1	0.445521
E86	K52	E86 Volume depletion	K52 Other non-infective gastro-enteritis and colitis	4989	21312	1179	373	4.54957	0	Metabolic	Gastrointestinal	0	172	634	1	0.00517553
K52	M45	K52 Other non-infective gastro-enteritis and colitis	M45 Ankylosing spondylitis	21312	886	99	10	2.15115	8.74345e-12	Gastrointestinal	Immunological	0	62	27	0.00771618	0.999999
K52	K55	K52 Other non-infective gastro-enteritis and colitis	K55 Vascular disorders of intestine	21312	1631	292	49	3.44666	0	Gastrointestinal	Gastrointestinal	0	176	67	0.000266463	1
A04	K52	A04 Other bacterial intestinal infections	K52 Other non-infective gastro-enteritis and colitis	3827	21312	629	46	3.16419	5.14033e-14	Infectious	Gastrointestinal	0	241	342	1	0.0156138
K52	K70	K52 Other non-infective gastro-enteritis and colitis	K70 Alcoholic liver disease	21312	1244	211	22	3.26537	2.26485e-14	Gastrointestinal	Hepatobiliary pancreas	0	108	81	0.391554	0.999727
B02	K52	B02 Zoster [herpes zoster]	K52 Other non-infective gastro-enteritis and colitis	780	21312	124	11	3.06053	3.33067e-16	Infectious	Gastrointestinal	0	30	83	1	0.000101894
I12	K52	I12 Hypertensive renal disease	K52 Other non-infective gastro-enteritis and colitis	2073	21312	451	40	4.18839	0	Cardiovascular	Gastrointestinal	0	214	197	0.870798	0.996875
J15	K52	J15 Bacterial pneumonia, not elsewhere classified	K52 Other non-infective gastro-enteritis and colitis	745	21312	137	15	3.54025	0	Respiratory	Gastrointestinal	0	36	86	1	0.00176
D64	K52	D64 Other anaemias	K52 Other non-infective gastro-enteritis and colitis	18059	21312	2348	284	2.50308	2.17271e-13	Hematological	Gastrointestinal	0	808	1256	1	0.000382581
K52	N03	K52 Other non-infective gastro-enteritis and colitis	N03 Chronic nephritic syndrome	21312	1114	191	17	3.30079	9.65894e-15	Gastrointestinal	Urinary	0	108	66	0.0410956	0.999994
G40	K52	G40 Epilepsy	K52 Other non-infective gastro-enteritis and colitis	5191	21312	503	53	1.86546	2.55351e-15	Neurological	Gastrointestinal	0	228	222	0.983883	0.996297
B18	K52	B18 Chronic viral hepatitis	K52 Other non-infective gastro-enteritis and colitis	651	21312	77	8	2.27709	1.37289e-10	Infectious	Gastrointestinal	0	38	31	0.590054	0.966225
K52	M06	K52 Other non-infective gastro-enteritis and colitis	M06 Other rheumatoid arthritis	21312	6587	766	100	2.23878	0	Gastrointestinal	Immunological	0	395	271	0.202988	1
K52	K64	K52 Other non-infective gastro-enteritis and colitis	K64 Haemorrhoids and perianal venous thrombosis	21312	3706	352	78	1.82855	0	Gastrointestinal	Gastrointestinal	1	268	6	7.93609e-24	1
C92	K52	C92 Myeloid leukaemia	K52 Other non-infective gastro-enteritis and colitis	664	21312	144	30	4.17508	0	Neoplasm	Gastrointestinal	0	79	35	0.139307	1
K52	K56	K52 Other non-infective gastro-enteritis and colitis	K56 Paralytic ileus and intestinal obstruction without hernia	21312	5961	1092	133	3.52674	0	Gastrointestinal	Gastrointestinal	0	618	341	7.34563e-06	1
I38	K52	I38 Endocarditis, valve unspecified	K52 Other non-infective gastro-enteritis and colitis	600	21312	74	8	2.37438	5.10634e-11	Cardiovascular	Gastrointestinal	0	18	48	0.999998	0.00703999
K20;K21	K52	K20 Oesophagitis;K21 Gastro-oesophageal reflux disease	K52 Other non-infective gastro-enteritis and colitis	44943	21312	4215	277	1.80553	0	Gastrointestinal	Gastrointestinal	0	1742	2196	1	0.00335158
K50	K52	K50 Crohn's disease [regional enteritis]	K52 Other non-infective gastro-enteritis and colitis	2380	21312	754	54	6.09908	0	Gastrointestinal	Gastrointestinal	0	283	417	1	0.00199258
K52	K58	K52 Other non-infective gastro-enteritis and colitis	K58 Irritable bowel syndrome	21312	8207	1583	105	3.71335	0	Gastrointestinal	Gastrointestinal	1	1004	474	4.02958e-27	1
K52	L89	K52 Other non-infective gastro-enteritis and colitis	L89 Decubitus ulcer	21312	1769	276	33	3.00366	0	Gastrointestinal	Dermatological	1	203	40	1.22386e-15	1
E16	K52	E16 Other disorders of pancreatic internal secretion	K52 Other non-infective gastro-enteritis and colitis	1640	21312	334	37	3.92078	0	Endocrine	Gastrointestinal	-1	69	228	1	1.07704e-11
K52	N08	K52 Other non-infective gastro-enteritis and colitis	N08 Glomerular disorders in diseases classified elsewhere	21312	603	145	8	4.62936	0	Gastrointestinal	Urinary	0	80	57	0.122442	0.996172
D86	K52	D86 Sarcoidosis	K52 Other non-infective gastro-enteritis and colitis	856	21312	83	9	1.8667	1.58224e-07	Immunological	Gastrointestinal	0	38	36	0.81	0.90627
K52	K91	K52 Other non-infective gastro-enteritis and colitis	K91 Postprocedural disorders of digestive system, not elsewhere classified	21312	2347	510	41	4.18338	1.07692e-14	Gastrointestinal	Gastrointestinal	1	310	159	6.34711e-07	1
K46	K52	K46 Unspecified abdominal hernia	K52 Other non-infective gastro-enteritis and colitis	489	21312	81	7	3.18894	0	Gastrointestinal	Gastrointestinal	0	21	53	0.999997	0.00363775
I95	K52	I95 Hypotension	K52 Other non-infective gastro-enteritis and colitis	8464	21312	1218	181	2.77039	4.70735e-14	Cardiovascular	Gastrointestinal	-1	241	796	1	2.29723e-27
D69	K52	D69 Purpura and other haemorrhagic conditions	K52 Other non-infective gastro-enteritis and colitis	2680	21312	375	36	2.69381	4.51861e-14	Hematological	Gastrointestinal	-1	104	235	1	5.32995e-07
E03	K52	E03 Other hypothyroidism	K52 Other non-infective gastro-enteritis and colitis	20958	21312	1908	223	1.75266	0	Endocrine	Gastrointestinal	0	712	973	1	0.198485
I82	K52	I82 Other venous embolism and thrombosis	K52 Other non-infective gastro-enteritis and colitis	604	21312	75	7	2.39053	2.82391e-11	Cardiovascular	Gastrointestinal	0	23	45	0.999775	0.0526711
E27	K52	E27 Other disorders of adrenal gland	K52 Other non-infective gastro-enteritis and colitis	750	21312	135	18	3.46531	0	Endocrine	Gastrointestinal	0	42	75	0.999997	0.114052
K52	K57	K52 Other non-infective gastro-enteritis and colitis	K57 Diverticular disease of intestine	21312	41136	4726	1508	2.21178	0	Gastrointestinal	Gastrointestinal	0	2125	1093	1	1
B96	K52	B96 Other bacterial agents as the cause of diseases classified to other chapters	K52 Other non-infective gastro-enteritis and colitis	13036	21312	1786	188	2.63759	2.36589e-13	Infectious	Gastrointestinal	0	671	927	1	0.056427
J45	K52	J45 Asthma	K52 Other non-infective gastro-enteritis and colitis	37337	21312	3180	355	1.63967	2.97096e-13	Respiratory	Gastrointestinal	0	1471	1354	0.999989	1
H10	K52	H10 Conjunctivitis	K52 Other non-infective gastro-enteritis and colitis	411	21312	54	5	2.52943	2.29905e-09	Ophthalmological	Gastrointestinal	0	18	31	0.995463	0.170445
J13	K52	J13 Pneumonia due to Streptococcus pneumoniae	K52 Other non-infective gastro-enteritis and colitis	422	21312	60	8	2.73721	1.59183e-11	Respiratory	Gastrointestinal	0	16	36	0.999933	0.077501
K52	L27	K52 Other non-infective gastro-enteritis and colitis	L27 Dermatitis due to substances taken internally	21312	712	109	18	2.94725	1.77636e-15	Gastrointestinal	Dermatological	0	52	39	0.71715	0.998983
K44	K52	K44 Diaphragmatic hernia	K52 Other non-infective gastro-enteritis and colitis	39329	21312	3780	279	1.85033	7.62834e-13	Gastrointestinal	Gastrointestinal	0	1546	1955	1	0.0179374
E53	K52	E53 Deficiency of other B group vitamins	K52 Other non-infective gastro-enteritis and colitis	1339	21312	228	25	3.27811	0	Nutritional	Gastrointestinal	-1	42	161	1	2.08292e-10
K52	N17	K52 Other non-infective gastro-enteritis and colitis	N17 Acute renal failure	21312	9312	1517	265	3.13626	0	Gastrointestinal	Urinary	1	982	270	4.37e-31	1
K51	K52	K51 Ulcerative colitis	K52 Other non-infective gastro-enteritis and colitis	4348	21312	1579	99	6.99137	4.13003e-14	Gastrointestinal	Gastrointestinal	0	628	852	1	0.00089817
D12	K52	D12 Benign neoplasm of colon, rectum, anus and anal canal	K52 Other non-infective gastro-enteritis and colitis	19363	21312	2056	547	2.04419	0	Neoplasm	Gastrointestinal	0	669	840	1	1
E23	K52	E23 Hypofunction and other disorders of pituitary gland	K52 Other non-infective gastro-enteritis and colitis	598	21312	79	6	2.54329	4.44089e-13	Endocrine	Gastrointestinal	0	35	38	0.869787	0.673518
E87	K52	E87 Other disorders of fluid, electrolyte and acid-base balance	K52 Other non-infective gastro-enteritis and colitis	9766	21312	1546	254	3.04763	1.0647e-13	Metabolic	Gastrointestinal	-1	318	974	1	5.52507e-25
A41	K52	A41 Other septicaemia	K52 Other non-infective gastro-enteritis and colitis	6601	21312	1088	193	3.17314	7.36078e-14	Infectious	Gastrointestinal	-1	249	646	1	3.37272e-10
K52	N19	K52 Other non-infective gastro-enteritis and colitis	N19 Unspecified renal failure	21312	2053	385	51	3.61029	0	Gastrointestinal	Urinary	0	184	150	0.820516	0.999995
D61	K52	D61 Other aplastic anaemias	K52 Other non-infective gastro-enteritis and colitis	716	21312	141	13	3.79119	9.99201e-16	Hematological	Gastrointestinal	0	52	76	0.999355	0.199893
K52	K72	K52 Other non-infective gastro-enteritis and colitis	K72 Hepatic failure, not elsewhere classified	21312	585	115	9	3.78453	0	Gastrointestinal	Hepatobiliary pancreas	0	80	26	1.64222e-05	1
J02	K52	J02 Acute pharyngitis	K52 Other non-infective gastro-enteritis and colitis	1291	21312	185	21	2.75877	3.05311e-14	Ear, Nose, Throat	Gastrointestinal	0	59	105	1	0.0386811
D73	K52	D73 Diseases of spleen	K52 Other non-infective gastro-enteritis and colitis	777	21312	112	13	2.77503	0	Hematological	Gastrointestinal	0	36	63	0.999955	0.109566
K52	K75	K52 Other non-infective gastro-enteritis and colitis	K75 Other inflammatory liver diseases	21312	1092	147	11	2.59158	1.55431e-14	Gastrointestinal	Hepatobiliary pancreas	0	89	47	0.00653885	0.999997
K52	N39	K52 Other non-infective gastro-enteritis and colitis	N39 Other disorders of urinary system	21312	27390	3072	242	2.15923	2.92544e-13	Gastrointestinal	Urinary	0	1538	1292	0.478418	1
D50	K52	D50 Iron deficiency anaemia	K52 Other non-infective gastro-enteritis and colitis	13019	21312	1486	182	2.19741	0	Hematological	Gastrointestinal	-1	427	877	1	1.89538e-12
I25	K52	I25 Chronic ischaemic heart disease	K52 Other non-infective gastro-enteritis and colitis	36556	21312	2937	276	1.54673	0	Cardiovascular	Gastrointestinal	0	1240	1421	1	0.961763
I84	K52	I84 Haemorrhoids	K52 Other non-infective gastro-enteritis and colitis	31892	21312	3257	889	1.9661	4.311e-13	Cardiovascular	Gastrointestinal	0	1056	1312	1	1
E05	K52	E05 Thyrotoxicosis [hyperthyroidism]	K52 Other non-infective gastro-enteritis and colitis	2771	21312	295	34	2.04954	7.26086e-14	Endocrine	Gastrointestinal	0	91	170	1	0.00514638
D70	K52	D70 Agranulocytosis	K52 Other non-infective gastro-enteritis and colitis	4914	21312	863	235	3.381	0	Hematological	Gastrointestinal	0	291	337	1	1
K52	L40	K52 Other non-infective gastro-enteritis and colitis	L40 Psoriasis	21312	3387	327	37	1.85867	8.31557e-14	Gastrointestinal	Dermatological	0	158	132	0.746497	0.999807
J96	K52	J96 Respiratory failure, not elsewhere classified	K52 Other non-infective gastro-enteritis and colitis	3669	21312	498	47	2.61307	6.37268e-14	Respiratory	Gastrointestinal	-1	85	366	1	9.05434e-27
C19;C20	K52	C19 Malignant neoplasm of rectosigmoid junction;C20 Malignant neoplasm of rectum	K52 Other non-infective gastro-enteritis and colitis	2756	21312	361	28	2.52173	1.38778e-14	Neoplasm	Gastrointestinal	0	218	115	4.65947e-05	1
K29	K52	K29 Gastritis and duodenitis	K52 Other non-infective gastro-enteritis and colitis	42719	21312	4544	369	2.0478	0	Gastrointestinal	Gastrointestinal	0	1863	2312	1	0.120608
K52	K92	K52 Other non-infective gastro-enteritis and colitis	K92 Other diseases of digestive system	21312	14676	2069	490	2.71408	0	Gastrointestinal	Gastrointestinal	0	1039	540	0.430198	1
K52	K62	K52 Other non-infective gastro-enteritis and colitis	K62 Other diseases of anus and rectum	21312	32228	4681	1781	2.79624	0	Gastrointestinal	Gastrointestinal	0	1443	1457	1	1
E61	K52	E61 Deficiency of other nutrient elements	K52 Other non-infective gastro-enteritis and colitis	443	21312	78	7	3.3897	0	Nutritional	Gastrointestinal	0	13	58	1	9.75955e-06
K52	K90	K52 Other non-infective gastro-enteritis and colitis	K90 Intestinal malabsorption	21312	2848	511	87	3.45423	3.13083e-14	Gastrointestinal	Gastrointestinal	0	275	149	0.0463308	1
I69	K52	I69 Sequelae of cerebrovascular disease	K52 Other non-infective gastro-enteritis and colitis	2016	21312	274	26	2.61656	0	Cardiovascular	Gastrointestinal	0	75	173	1	8.06976e-06
J40	N40	J40 Bronchitis, not specified as acute or chronic	N40 Hyperplasia of prostate	931	16565	70	10	1.86231	1.48289e-06	Respiratory	Male genital organs	0	30	30	0.905892	0.905892
D64	J40	D64 Other anaemias	J40 Bronchitis, not specified as acute or chronic	18059	931	107	11	2.61117	0	Hematological	Respiratory	0	47	49	0.91218	0.833147
J40	M19	J40 Bronchitis, not specified as acute or chronic	M19 Other arthrosis	931	26203	186	30	3.12829	0	Respiratory	Joint	0	82	74	0.954279	0.997941
I20	J40	I20 Angina pectoris	J40 Bronchitis, not specified as acute or chronic	25449	931	173	22	2.99585	2.79776e-14	Cardiovascular	Respiratory	0	102	49	0.0111412	1
J40	K20;K21	J40 Bronchitis, not specified as acute or chronic	K20 Oesophagitis;K21 Gastro-oesophageal reflux disease	931	44943	237	45	2.32397	1.5099e-14	Respiratory	Gastrointestinal	0	87	105	0.999986	0.965642
J40	M79	J40 Bronchitis, not specified as acute or chronic	M79 Other soft tissue disorders, not elsewhere classified	931	18612	133	12	3.14922	0	Respiratory	Muscular	0	53	68	0.992564	0.431202
J40	K58	J40 Bronchitis, not specified as acute or chronic	K58 Irritable bowel syndrome	931	8207	68	11	3.65148	3.33067e-15	Respiratory	Gastrointestinal	0	26	31	0.98077	0.801938
J40	K30	J40 Bronchitis, not specified as acute or chronic	K30 Dyspepsia	931	16821	89	13	2.33175	1.63269e-12	Respiratory	Gastrointestinal	0	25	51	0.999992	0.101558
J40	M47	J40 Bronchitis, not specified as acute or chronic	M47 Spondylosis	931	11974	105	13	3.86451	0	Respiratory	Spine	0	49	43	0.782443	0.974779
I50	J40	I50 Heart failure	J40 Bronchitis, not specified as acute or chronic	8926	931	65	12	3.20923	6.66134e-16	Cardiovascular	Respiratory	0	18	35	0.999924	0.310072
J40	K57	J40 Bronchitis, not specified as acute or chronic	K57 Diverticular disease of intestine	931	41136	207	18	2.21765	0	Respiratory	Gastrointestinal	0	101	88	0.66162	0.98705
B96	J40	B96 Other bacterial agents as the cause of diseases classified to other chapters	J40 Bronchitis, not specified as acute or chronic	13036	931	112	13	3.78633	0	Infectious	Respiratory	0	56	43	0.537612	0.994795
J40	M81	J40 Bronchitis, not specified as acute or chronic	M81 Osteoporosis without pathological fracture	931	9918	74	11	3.28815	0	Respiratory	Bone	0	37	26	0.54622	0.996458
J40	J45	J40 Bronchitis, not specified as acute or chronic	J45 Asthma	931	37337	311	62	3.67084	0	Respiratory	Respiratory	0	86	163	1	0.21366
J40	K44	J40 Bronchitis, not specified as acute or chronic	K44 Diaphragmatic hernia	931	39329	203	27	2.27472	0	Respiratory	Gastrointestinal	0	69	107	0.999999	0.241429
J40	J98	J40 Bronchitis, not specified as acute or chronic	J98 Other respiratory disorders	931	5690	73	16	5.65399	2.9976e-15	Respiratory	Respiratory	0	37	20	0.5	0.999975
F17	J40	F17 Mental and behavioural disorders due to use of tobacco	J40 Bronchitis, not specified as acute or chronic	18179	931	149	33	3.61211	4.66294e-15	Psychiatric	Respiratory	0	41	75	1	0.5
F32	J40	F32 Depressive episode	J40 Bronchitis, not specified as acute or chronic	18765	931	151	14	3.54628	0	Psychiatric	Respiratory	0	62	75	0.988812	0.564611
J40	M17	J40 Bronchitis, not specified as acute or chronic	M17 Gonarthrosis [arthrosis of knee]	931	29081	139	18	2.10644	1.07692e-14	Respiratory	Joint	0	51	70	0.999406	0.5
J22	J40	J22 Unspecified acute lower respiratory infection	J40 Bronchitis, not specified as acute or chronic	11590	931	136	17	5.1713	0	Respiratory	Respiratory	0	66	53	0.665867	0.996188
I25	J40	I25 Chronic ischaemic heart disease	J40 Bronchitis, not specified as acute or chronic	36556	931	199	34	2.39905	4.996e-15	Cardiovascular	Respiratory	0	91	74	0.899079	0.999895
I84	J40	I84 Haemorrhoids	J40 Bronchitis, not specified as acute or chronic	31892	931	124	13	1.7135	2.2182e-08	Cardiovascular	Respiratory	0	76	35	0.00749231	1
J40	K29	J40 Bronchitis, not specified as acute or chronic	K29 Gastritis and duodenitis	931	42719	224	30	2.31085	9.65894e-15	Respiratory	Gastrointestinal	0	78	116	0.999998	0.320046
C56	K66	C56 Malignant neoplasm of ovary	K66 Other disorders of peritoneum	1333	5078	106	33	6.42506	3.10862e-15	Neoplasm	Gastrointestinal	0	50	23	0.751623	1
C56	D64	C56 Malignant neoplasm of ovary	D64 Other anaemias	1333	18059	307	32	5.23249	0	Neoplasm	Hematological	1	221	54	3.73607e-15	1
C56	K56	C56 Malignant neoplasm of ovary	K56 Paralytic ileus and intestinal obstruction without hernia	1333	5961	227	27	11.7212	6.66134e-16	Neoplasm	Gastrointestinal	1	174	26	1.55738e-16	1
C56	N73	C56 Malignant neoplasm of ovary	N73 Other female pelvic inflammatory diseases	1333	3873	144	68	11.444	3.10862e-15	Neoplasm	Female genital organs	0	37	39	1	1
C56	E03	C56 Malignant neoplasm of ovary	E03 Other hypothyroidism	1333	20958	130	34	1.90923	1.71352e-11	Neoplasm	Endocrine	0	37	59	1	0.872938
C56	M81	C56 Malignant neoplasm of ovary	M81 Osteoporosis without pathological fracture	1333	9918	78	17	2.42066	6.49636e-12	Neoplasm	Bone	0	42	19	0.285793	0.999999
C56	D25	C56 Malignant neoplasm of ovary	D25 Leiomyoma of uterus	1333	13924	199	114	4.39899	9.32587e-15	Neoplasm	Neoplasm	0	23	62	1	1
C56	E87	C56 Malignant neoplasm of ovary	E87 Other disorders of fluid, electrolyte and acid-base balance	1333	9766	151	18	4.75909	0	Neoplasm	Metabolic	1	116	17	1.22213e-11	1
C56	N84	C56 Malignant neoplasm of ovary	N84 Polyp of female genital tract	1333	13967	122	32	2.68857	0	Neoplasm	Female genital organs	0	14	76	1	0.00419057
C56	N39	C56 Malignant neoplasm of ovary	N39 Other disorders of urinary system	1333	27390	250	20	2.80939	2.4869e-14	Neoplasm	Urinary	0	146	84	0.00468759	1
C56	N80	C56 Malignant neoplasm of ovary	N80 Endometriosis	1333	4999	104	69	6.40345	3.88578e-15	Neoplasm	Female genital organs	0	13	22	1	1
C56	D27	C56 Malignant neoplasm of ovary	D27 Benign neoplasm of ovary	1333	1947	42	19	6.63968	7.77156e-16	Neoplasm	Neoplasm	0	7	16	0.999999	0.955785
E86	N28	E86 Volume depletion	N28 Other disorders of kidney and ureter, not elsewhere classified	4989	3822	249	39	5.35783	9.10383e-15	Metabolic	Urinary	0	71	139	1	0.0378906
E86	N12	E86 Volume depletion	N12 Tubulo-interstitial nephritis, not specified as acute or chronic	4989	1465	110	23	6.17498	1.11022e-16	Metabolic	Urinary	0	34	53	0.999984	0.683122
E86	K55	E86 Volume depletion	K55 Vascular disorders of intestine	4989	1631	129	19	6.50454	3.77476e-15	Metabolic	Gastrointestinal	0	39	71	0.999998	0.145344
A04	E86	A04 Other bacterial intestinal infections	E86 Volume depletion	3827	4989	326	96	7.00551	7.54952e-15	Infectious	Metabolic	0	122	108	0.999998	1
E86	K70	E86 Volume depletion	K70 Alcoholic liver disease	4989	1244	136	24	8.99082	1.22125e-15	Metabolic	Hepatobiliary pancreas	0	35	77	1	0.0723182
E86	J03	E86 Volume depletion	J03 Acute tonsillitis	4989	788	29	12	3.02658	3.29839e-07	Metabolic	Ear, Nose, Throat	0	5	12	0.999948	0.867535
E86	I12	E86 Volume depletion	I12 Hypertensive renal disease	4989	2073	276	34	10.9494	3.21965e-15	Metabolic	Cardiovascular	-1	51	191	1	7.83154e-11
D64	E86	D64 Other anaemias	E86 Volume depletion	18059	4989	1225	159	5.57857	1.37668e-13	Hematological	Metabolic	1	694	372	1.78431e-06	1
E86	M19	E86 Volume depletion	M19 Other arthrosis	4989	26203	763	96	2.39472	1.42331e-13	Metabolic	Joint	-1	198	469	1	1.25516e-10
C34	E86	C34 Malignant neoplasm of bronchus and lung	E86 Volume depletion	3381	4989	238	39	5.78912	0	Neoplasm	Metabolic	1	156	43	9.27582e-07	1
E86	L97	E86 Volume depletion	L97 Ulcer of lower limb, not elsewhere classified	4989	1814	200	35	9.0672	0	Metabolic	Dermatological	0	63	102	1	0.416035
E86	K56	E86 Volume depletion	K56 Paralytic ileus and intestinal obstruction without hernia	4989	5961	555	126	7.65693	0	Metabolic	Gastrointestinal	0	142	287	1	0.222431
E86	K20;K21	E86 Volume depletion	K20 Oesophagitis;K21 Gastro-oesophageal reflux disease	4989	44943	1107	102	2.02566	0	Metabolic	Gastrointestinal	-1	284	721	1	2.33225e-24
E86	M79	E86 Volume depletion	M79 Other soft tissue disorders, not elsewhere classified	4989	18612	584	57	2.58048	0	Metabolic	Muscular	0	185	342	1	2.01309e-05
D63	E86	D63 Anaemia in chronic diseases classified elsewhere	E86 Volume depletion	1117	4989	174	14	12.8108	0	Hematological	Metabolic	0	94	66	0.162187	0.999472
E86	L89	E86 Volume depletion	L89 Decubitus ulcer	4989	1769	358	116	16.6432	5.77316e-15	Metabolic	Dermatological	0	159	83	0.984951	1
E16	E86	E16 Other disorders of pancreatic internal secretion	E86 Volume depletion	1640	4989	265	43	13.2887	4.10783e-15	Endocrine	Metabolic	0	110	112	0.997687	0.995126
E86	K80	E86 Volume depletion	K80 Cholelithiasis	4989	19795	525	69	2.18114	1.31561e-13	Metabolic	Hepatobiliary pancreas	0	145	311	1	1.32912e-05
E86	I50	E86 Volume depletion	I50 Heart failure	4989	8926	653	92	6.0164	0	Metabolic	Cardiovascular	0	204	357	1	0.00940343
E86	F05	E86 Volume depletion	F05 Delirium, not induced by alcohol and other psychoactive substances	4989	1557	242	77	12.7823	0	Metabolic	Psychiatric	0	101	64	0.995867	1
E86	K91	E86 Volume depletion	K91 Postprocedural disorders of digestive system, not elsewhere classified	4989	2347	361	70	12.6495	0	Metabolic	Gastrointestinal	0	121	170	1	0.876565
E86	J84	E86 Volume depletion	J84 Other interstitial pulmonary diseases	4989	1744	118	19	5.56437	0	Metabolic	Respiratory	0	33	66	1	0.115633
E86	I95	E86 Volume depletion	I95 Hypotension	4989	8464	995	368	9.66781	0	Metabolic	Cardiovascular	0	289	338	1	1
D69	E86	D69 Purpura and other haemorrhagic conditions	E86 Volume depletion	2680	4989	225	41	6.90444	0	Hematological	Metabolic	0	105	79	0.856951	0.999998
E03	E86	E03 Other hypothyroidism	E86 Volume depletion	20958	4989	596	77	2.33871	0	Endocrine	Metabolic	1	403	116	2.53921e-18	1
E86	L03	E86 Volume depletion	L03 Cellulitis	4989	10516	526	73	4.11354	0	Metabolic	Dermatological	0	171	282	1	0.0532977
E27	E86	E27 Other disorders of adrenal gland	E86 Volume depletion	750	4989	85	18	9.32048	0	Endocrine	Metabolic	0	34	33	0.974875	0.985272
E86	K57	E86 Volume depletion	K57 Diverticular disease of intestine	4989	41136	874	81	1.74731	0	Metabolic	Gastrointestinal	-1	226	567	1	5.41573e-19
B96	E86	B96 Other bacterial agents as the cause of diseases classified to other chapters	E86 Volume depletion	13036	4989	1021	192	6.44113	0	Infectious	Metabolic	0	491	338	0.894696	1
E86	M81	E86 Volume depletion	M81 Osteoporosis without pathological fracture	4989	9918	458	63	3.79771	9.65894e-15	Metabolic	Bone	0	139	256	1	0.00659032
E86	J45	E86 Volume depletion	J45 Asthma	4989	37337	824	87	1.81497	1.4122e-13	Metabolic	Respiratory	-1	125	612	1	4.85214e-46
E86	H10	E86 Volume depletion	H10 Conjunctivitis	4989	411	46	12	9.20442	3.33067e-16	Metabolic	Ophthalmological	0	17	17	0.972962	0.972962
E86	J13	E86 Volume depletion	J13 Pneumonia due to Streptococcus pneumoniae	4989	422	37	8	7.21057	0	Metabolic	Respiratory	0	6	23	0.999996	0.0938708
B34	E86	B34 Viral infection of unspecified site	E86 Volume depletion	2541	4989	125	27	4.04563	0	Infectious	Metabolic	0	56	42	0.894836	0.999925
E86	L27	E86 Volume depletion	L27 Dermatitis due to substances taken internally	4989	712	55	12	6.35277	0	Metabolic	Dermatological	0	23	20	0.911499	0.984986
E86	M54	E86 Volume depletion	M54 Dorsalgia	4989	21562	705	81	2.68894	6.32827e-15	Metabolic	Spine	-1	201	423	1	6.12747e-08
E86	J98	E86 Volume depletion	J98 Other respiratory disorders	4989	5690	433	63	6.2583	1.82077e-14	Metabolic	Respiratory	0	157	213	1	0.649656
E53	E86	E53 Deficiency of other B group vitamins	E86 Volume depletion	1339	4989	83	20	5.09775	0	Nutritional	Metabolic	0	38	25	0.81	0.999923
C90	E86	C90 Multiple myeloma and malignant plasma cell neoplasms	E86 Volume depletion	889	4989	98	12	9.06577	0	Neoplasm	Metabolic	0	69	17	3.28612e-05	1
E86	N17	E86 Volume depletion	N17 Acute renal failure	4989	9312	1997	1108	17.6366	0	Metabolic	Urinary	0	372	517	1	1
E86	G25	E86 Volume depletion	G25 Other extrapyramidal and movement disorders	4989	1062	75	11	5.80788	0	Metabolic	Neurological	0	28	36	0.989851	0.677768
E86	F17	E86 Volume depletion	F17 Mental and behavioural disorders due to use of tobacco	4989	18179	651	102	2.94504	9.22595e-14	Metabolic	Psychiatric	-1	156	393	1	6.82028e-08
B00	E86	B00 Herpesviral [herpes simplex] infections	E86 Volume depletion	432	4989	28	6	5.33034	3.10396e-12	Infectious	Metabolic	0	9	13	0.982151	0.714206
E86	E87	E86 Volume depletion	E87 Other disorders of fluid, electrolyte and acid-base balance	4989	9766	1592	701	13.4062	9.88098e-15	Metabolic	Metabolic	0	427	464	1	1
A41	E86	A41 Other septicaemia	E86 Volume depletion	6601	4989	959	267	11.9478	7.10543e-15	Infectious	Metabolic	0	365	327	1	1
E86	N19	E86 Volume depletion	N19 Unspecified renal failure	4989	2053	296	51	11.8572	1.11022e-15	Metabolic	Urinary	0	88	157	1	0.161553
C25	E86	C25 Malignant neoplasm of pancreas	E86 Volume depletion	971	4989	99	16	8.38487	9.99201e-16	Neoplasm	Metabolic	0	66	17	0.000592616	1
E86	K72	E86 Volume depletion	K72 Hepatic failure, not elsewhere classified	4989	585	96	25	13.4957	0	Metabolic	Hepatobiliary pancreas	0	41	30	0.937327	0.999934
E86	J02	E86 Volume depletion	J02 Acute pharyngitis	4989	1291	71	14	4.52286	0	Metabolic	Ear, Nose, Throat	0	25	32	0.995723	0.828765
D73	E86	D73 Diseases of spleen	E86 Volume depletion	777	4989	60	12	6.35054	0	Hematological	Metabolic	0	34	14	0.183147	0.999994
E86	K75	E86 Volume depletion	K75 Other inflammatory liver diseases	4989	1092	74	11	5.57301	2.44249e-15	Metabolic	Hepatobiliary pancreas	0	22	41	0.999872	0.207993
E86	N39	E86 Volume depletion	N39 Other disorders of urinary system	4989	27390	1499	332	4.50081	1.58873e-13	Metabolic	Urinary	0	392	775	1	0.0982699
E86	F32	E86 Volume depletion	F32 Depressive episode	4989	18765	816	133	3.5762	0	Metabolic	Psychiatric	0	212	471	1	5.82452e-06
D50	E86	D50 Iron deficiency anaemia	E86 Volume depletion	13019	4989	582	51	3.67643	0	Hematological	Metabolic	0	346	185	2.93641e-06	1
E86	J22	E86 Volume depletion	J22 Unspecified acute lower respiratory infection	4989	11590	869	138	6.16619	6.18394e-14	Metabolic	Respiratory	0	303	428	1	0.682565
E86	I25	E86 Volume depletion	I25 Chronic ischaemic heart disease	4989	36556	1087	158	2.44541	0	Metabolic	Cardiovascular	-1	215	714	1	1.25436e-25
A09	E86	A09 Diarrhoea and gastro-enteritis of presumed infectious origin	E86 Volume depletion	10766	4989	1108	479	8.46381	0	Infectious	Metabolic	0	285	344	1	1
E86	K83	E86 Volume depletion	K83 Other diseases of biliary tract	4989	3039	233	40	6.3053	8.88178e-16	Metabolic	Hepatobiliary pancreas	0	75	118	1	0.447896
D70	E86	D70 Agranulocytosis	E86 Volume depletion	4914	4989	540	109	9.03731	0	Hematological	Metabolic	0	273	158	0.414831	1
E86	J96	E86 Volume depletion	J96 Respiratory failure, not elsewhere classified	4989	3669	425	99	9.52625	3.10862e-15	Metabolic	Respiratory	0	179	147	0.999525	1
E86	K92	E86 Volume depletion	K92 Other diseases of digestive system	4989	14676	666	87	3.73205	2.20934e-14	Metabolic	Gastrointestinal	0	238	341	1	0.280556
E86	I69	E86 Volume depletion	I69 Sequelae of cerebrovascular disease	4989	2016	172	30	7.01647	0	Metabolic	Cardiovascular	0	59	83	0.999988	0.703176
N40	N41	N40 Hyperplasia of prostate	N41 Inflammatory diseases of prostate	16565	2196	1204	387	13.5799	0	Male genital organs	Male genital organs	0	525	292	0.999996	1
N41	N50	N41 Inflammatory diseases of prostate	N50 Other disorders of male genital organs	2196	3738	111	22	5.54811	1.66533e-15	Male genital organs	Male genital organs	0	38	51	0.999715	0.82871
N41	N42	N41 Inflammatory diseases of prostate	N42 Other disorders of prostate	2196	1892	227	93	22.4164	0	Male genital organs	Male genital organs	0	58	76	1	1
N30	N41	N30 Cystitis	N41 Inflammatory diseases of prostate	4131	2196	94	25	4.25142	4.88498e-15	Urinary	Male genital organs	0	30	39	0.999869	0.960512
B96	N41	B96 Other bacterial agents as the cause of diseases classified to other chapters	N41 Inflammatory diseases of prostate	13036	2196	181	43	2.59416	9.10383e-15	Infectious	Male genital organs	0	68	70	0.999705	0.99914
C61	N41	C61 Malignant neoplasm of prostate	N41 Inflammatory diseases of prostate	8655	2196	337	103	7.27486	0	Neoplasm	Male genital organs	0	68	166	1	0.628078
N39	N41	N39 Other disorders of urinary system	N41 Inflammatory diseases of prostate	27390	2196	386	69	2.63304	1.36557e-14	Urinary	Male genital organs	0	168	149	0.995326	0.999997
I25	N41	I25 Chronic ischaemic heart disease	N41 Inflammatory diseases of prostate	36556	2196	370	38	1.89106	8.12683e-14	Cardiovascular	Male genital organs	0	150	182	0.999893	0.642012
N32	N41	N32 Other disorders of bladder	N41 Inflammatory diseases of prostate	12287	2196	483	111	7.34451	0	Urinary	Male genital organs	0	207	165	0.999289	1
K43	K55	K43 Ventral hernia	K55 Vascular disorders of intestine	4850	1631	118	23	6.12041	0	Gastrointestinal	Gastrointestinal	0	27	68	1	0.0586065
K43	K66	K43 Ventral hernia	K66 Other disorders of peritoneum	4850	5078	705	262	11.7449	0	Gastrointestinal	Gastrointestinal	0	217	226	1	1
K43	M19	K43 Ventral hernia	M19 Other arthrosis	4850	26203	631	81	2.03719	0	Gastrointestinal	Joint	0	303	247	0.849678	1
K43	K56	K43 Ventral hernia	K56 Paralytic ileus and intestinal obstruction without hernia	4850	5961	657	124	9.32392	7.77156e-16	Gastrointestinal	Gastrointestinal	0	212	321	1	0.733742
K20;K21	K43	K20 Oesophagitis;K21 Gastro-oesophageal reflux disease	K43 Ventral hernia	44943	4850	1014	81	1.90866	1.15241e-13	Gastrointestinal	Gastrointestinal	0	513	420	0.364891	1
K43	K50	K43 Ventral hernia	K50 Crohn's disease [regional enteritis]	4850	2380	165	25	5.86488	0	Gastrointestinal	Gastrointestinal	0	35	105	1	0.000286106
K43	K80	K43 Ventral hernia	K80 Cholelithiasis	4850	19795	680	63	2.90607	0	Gastrointestinal	Hepatobiliary pancreas	-1	188	429	1	4.36329e-12
K43	K91	K43 Ventral hernia	K91 Postprocedural disorders of digestive system, not elsewhere classified	4850	2347	467	70	16.8328	1.22125e-15	Gastrointestinal	Gastrointestinal	0	128	269	1	0.000587779
E03	K43	E03 Other hypothyroidism	K43 Ventral hernia	20958	4850	396	59	1.59845	2.9643e-14	Endocrine	Gastrointestinal	0	212	125	0.0873841	1
K43	K57	K43 Ventral hernia	K57 Diverticular disease of intestine	4850	41136	1098	63	2.25805	0	Gastrointestinal	Gastrointestinal	0	424	611	1	0.000101368
J45	K43	J45 Asthma	K43 Ventral hernia	37337	4850	821	115	1.86018	0	Respiratory	Gastrointestinal	0	470	236	1.85408e-05	1
F17	K43	F17 Mental and behavioural disorders due to use of tobacco	K43 Ventral hernia	18179	4850	470	64	2.18716	0	Psychiatric	Gastrointestinal	0	159	247	1	0.14436
D73	K43	D73 Diseases of spleen	K43 Ventral hernia	777	4850	72	14	7.83906	0	Hematological	Gastrointestinal	0	32	26	0.855608	0.993613
I25	K43	I25 Chronic ischaemic heart disease	K43 Ventral hernia	36556	4850	748	90	1.73099	0	Cardiovascular	Gastrointestinal	0	370	288	0.628937	1
I72	N28	I72 Other aneurysm	N28 Other disorders of kidney and ureter, not elsewhere classified	743	3822	36	15	5.20136	6.43929e-15	Cardiovascular	Urinary	0	12	9	0.985592	0.999403
I63;I64	I72	I63 Cerebral infarction;I64 Stroke, not specified as haemorrhage or infarction	I72 Other aneurysm	6144	743	54	22	4.85342	1.9984e-15	Cardiovascular	Cardiovascular	0	21	11	0.962048	0.999998
D64	I72	D64 Other anaemias	I72 Other aneurysm	18059	743	106	17	3.24129	0	Hematological	Cardiovascular	0	47	42	0.896751	0.987489
I72	M19	I72 Other aneurysm	M19 Other arthrosis	743	26203	96	9	2.02314	4.01227e-10	Cardiovascular	Joint	0	40	47	0.958903	0.620175
I20	I72	I20 Angina pectoris	I72 Other aneurysm	25449	743	163	11	3.5369	0	Cardiovascular	Cardiovascular	0	108	44	2.007e-05	1
I72	K56	I72 Other aneurysm	K56 Paralytic ileus and intestinal obstruction without hernia	743	5961	46	15	4.26132	1.44329e-15	Cardiovascular	Gastrointestinal	0	21	10	0.769304	0.99998
I51	I72	I51 Complications and ill-defined descriptions of heart disease	I72 Other aneurysm	7240	743	71	9	5.41533	3.21965e-15	Cardiovascular	Cardiovascular	0	30	32	0.923044	0.828765
I72	K20;K21	I72 Other aneurysm	K20 Oesophagitis;K21 Gastro-oesophageal reflux disease	743	44943	126	16	1.54815	2.77915e-06	Cardiovascular	Gastrointestinal	0	41	69	0.999974	0.163561
I72	M79	I72 Other aneurysm	M79 Other soft tissue disorders, not elsewhere classified	743	18612	91	10	2.69994	0	Cardiovascular	Muscular	0	42	39	0.799094	0.929103
I35	I72	I35 Nonrheumatic aortic valve disorders	I72 Other aneurysm	4101	743	46	8	6.19403	1.11022e-15	Cardiovascular	Cardiovascular	0	25	13	0.329369	0.999179
I72	K80	I72 Other aneurysm	K80 Cholelithiasis	743	19795	69	11	1.92486	5.77012e-07	Cardiovascular	Hepatobiliary pancreas	0	23	35	0.998228	0.5
I72	I74	I72 Other aneurysm	I74 Arterial embolism and thrombosis	743	1324	97	39	40.4566	0	Cardiovascular	Cardiovascular	0	28	30	0.999993	0.999953
I50	I72	I50 Heart failure	I72 Other aneurysm	8926	743	94	13	5.81536	1.22125e-15	Cardiovascular	Cardiovascular	0	41	40	0.910167	0.939314
I72	I95	I72 Other aneurysm	I95 Hypotension	743	8464	68	19	4.43648	3.77476e-15	Cardiovascular	Cardiovascular	0	27	22	0.965941	0.998907
I72	K57	I72 Other aneurysm	K57 Diverticular disease of intestine	743	41136	142	17	1.90621	2.38054e-12	Cardiovascular	Gastrointestinal	0	49	76	0.99993	0.225104
B96	I72	B96 Other bacterial agents as the cause of diseases classified to other chapters	I72 Other aneurysm	13036	743	95	16	4.02425	2.66454e-15	Infectious	Cardiovascular	0	28	51	0.999984	0.269197
I60	I72	I60 Subarachnoid haemorrhage	I72 Other aneurysm	1106	743	45	19	22.4679	2.22045e-16	Cardiovascular	Cardiovascular	0	19	7	0.883653	1
I72	M54	I72 Other aneurysm	M54 Dorsalgia	743	21562	91	12	2.33055	9.56013e-13	Cardiovascular	Spine	0	29	50	0.999844	0.200906
I72	J98	I72 Other aneurysm	J98 Other respiratory disorders	743	5690	53	14	5.14362	0	Cardiovascular	Respiratory	0	21	18	0.950815	0.99367
I72	N17	I72 Other aneurysm	N17 Acute renal failure	743	9312	86	14	5.09989	3.55271e-15	Cardiovascular	Urinary	0	48	24	0.165917	0.999991
F17	I72	F17 Mental and behavioural disorders due to use of tobacco	I72 Other aneurysm	18179	743	111	27	3.37177	0	Psychiatric	Cardiovascular	0	49	35	0.908171	0.999973
E87	I72	E87 Other disorders of fluid, electrolyte and acid-base balance	I72 Other aneurysm	9766	743	78	17	4.41045	0	Metabolic	Cardiovascular	0	18	43	1	0.214104
A41	I72	A41 Other septicaemia	I72 Other aneurysm	6601	743	58	9	4.85203	0	Infectious	Cardiovascular	0	15	34	0.99995	0.118524
I70	I72	I70 Atherosclerosis	I72 Other aneurysm	1940	743	83	32	23.6255	0	Cardiovascular	Cardiovascular	0	18	33	1	0.976238
I72	N39	I72 Other aneurysm	N39 Other disorders of urinary system	743	27390	119	13	2.39917	1.77636e-15	Cardiovascular	Urinary	0	50	56	0.966854	0.768256
I72	J22	I72 Other aneurysm	J22 Unspecified acute lower respiratory infection	743	11590	78	10	3.71635	0	Cardiovascular	Respiratory	0	34	34	0.893659	0.893659
I21;I22	I72	I21 Acute myocardial infarction;I22 Subsequent myocardial infarction	I72 Other aneurysm	11771	743	74	11	3.47155	0	Cardiovascular	Cardiovascular	0	49	14	0.00354213	1
I25	I72	I25 Chronic ischaemic heart disease	I72 Other aneurysm	36556	743	237	63	3.5801	1.12133e-14	Cardiovascular	Cardiovascular	0	113	61	0.78212	1
I72	J96	I72 Other aneurysm	J96 Respiratory failure, not elsewhere classified	743	3669	41	10	6.1708	0	Cardiovascular	Respiratory	0	18	13	0.825556	0.994246
I72	K29	I72 Other aneurysm	K29 Gastritis and duodenitis	743	42719	124	8	1.6029	6.48288e-07	Cardiovascular	Gastrointestinal	0	36	80	0.999999	0.000782367
I72	K92	I72 Other aneurysm	K92 Other diseases of digestive system	743	14676	73	12	2.74676	9.50351e-14	Cardiovascular	Gastrointestinal	0	27	34	0.990691	0.758606
N28	N40	N28 Other disorders of kidney and ureter, not elsewhere classified	N40 Hyperplasia of prostate	3822	16565	653	200	4.2318	0	Urinary	Male genital organs	0	166	287	1	0.999138
N02	N28	N02 Recurrent and persistent haematuria	N28 Other disorders of kidney and ureter, not elsewhere classified	927	3822	74	18	8.5695	0	Urinary	Urinary	0	30	26	0.959747	0.996458
N12	N28	N12 Tubulo-interstitial nephritis, not specified as acute or chronic	N28 Other disorders of kidney and ureter, not elsewhere classified	1465	3822	117	29	8.57337	0	Urinary	Urinary	0	39	49	0.999905	0.968002
I12	N28	I12 Hypertensive renal disease	N28 Other disorders of kidney and ureter, not elsewhere classified	2073	3822	269	30	13.9302	2.22045e-16	Cardiovascular	Urinary	0	140	99	0.271066	0.999995
D64	N28	D64 Other anaemias	N28 Other disorders of kidney and ureter, not elsewhere classified	18059	3822	547	45	3.2516	1.84297e-14	Hematological	Urinary	0	252	250	0.970084	0.97998
N28	N42	N28 Other disorders of kidney and ureter, not elsewhere classified	N42 Other disorders of prostate	3822	1892	89	22	5.04978	0	Urinary	Male genital organs	0	27	40	0.999945	0.855452
N03	N28	N03 Chronic nephritic syndrome	N28 Other disorders of kidney and ureter, not elsewhere classified	1114	3822	144	13	13.8765	0	Urinary	Urinary	0	62	69	0.960121	0.720089
M19	N28	M19 Other arthrosis	N28 Other disorders of kidney and ureter, not elsewhere classified	26203	3822	553	66	2.26557	0	Joint	Urinary	0	276	211	0.533884	1
N20	N28	N20 Calculus of kidney and ureter	N28 Other disorders of kidney and ureter, not elsewhere classified	6679	3822	491	190	7.89175	0	Urinary	Urinary	0	212	89	0.998941	1
K56	N28	K56 Paralytic ileus and intestinal obstruction without hernia	N28 Other disorders of kidney and ureter, not elsewhere classified	5961	3822	200	39	3.60176	1.16573e-14	Gastrointestinal	Urinary	0	77	84	0.999577	0.990302
K20;K21	N28	K20 Oesophagitis;K21 Gastro-oesophageal reflux disease	N28 Other disorders of kidney and ureter, not elsewhere classified	44943	3822	765	55	1.82727	7.92699e-14	Gastrointestinal	Urinary	0	411	299	0.0214147	1
D63	N28	D63 Anaemia in chronic diseases classified elsewhere	N28 Other disorders of kidney and ureter, not elsewhere classified	1117	3822	120	15	11.5327	1.33227e-15	Hematological	Urinary	0	43	62	0.99935	0.392164
D41	N28	D41 Neoplasm of uncertain or unknown behaviour of urinary organs	N28 Other disorders of kidney and ureter, not elsewhere classified	1106	3822	107	19	10.3856	0	Neoplasm	Urinary	0	44	44	0.973666	0.973666
M47	N28	M47 Spondylosis	N28 Other disorders of kidney and ureter, not elsewhere classified	11974	3822	280	52	2.51028	0	Spine	Urinary	0	119	109	0.994974	0.999922
N21	N28	N21 Calculus of lower urinary tract	N28 Other disorders of kidney and ureter, not elsewhere classified	1112	3822	69	21	6.66113	0	Urinary	Urinary	0	21	27	0.999682	0.973355
N23	N28	N23 Unspecified renal colic	N28 Other disorders of kidney and ureter, not elsewhere classified	2464	3822	162	36	7.05794	0	Urinary	Urinary	0	89	37	0.11925	1
N28	N30	N28 Other disorders of kidney and ureter, not elsewhere classified	N30 Cystitis	3822	4131	210	40	5.45717	0	Urinary	Urinary	0	84	86	0.998543	0.996512
N08	N28	N08 Glomerular disorders in diseases classified elsewhere	N28 Other disorders of kidney and ureter, not elsewhere classified	603	3822	66	10	11.7498	0	Urinary	Urinary	0	24	32	0.990671	0.643885
K80	N28	K80 Cholelithiasis	N28 Other disorders of kidney and ureter, not elsewhere classified	19795	3822	565	194	3.06405	0	Hepatobiliary pancreas	Urinary	0	227	144	0.999999	1
I74	N28	I74 Arterial embolism and thrombosis	N28 Other disorders of kidney and ureter, not elsewhere classified	1324	3822	57	15	4.62158	2.10942e-15	Cardiovascular	Urinary	0	26	16	0.786479	0.99977
I50	N28	I50 Heart failure	N28 Other disorders of kidney and ureter, not elsewhere classified	8926	3822	353	45	4.24543	9.76996e-15	Cardiovascular	Urinary	0	150	158	0.998006	0.978516
E03	N28	E03 Other hypothyroidism	N28 Other disorders of kidney and ureter, not elsewhere classified	20958	3822	328	51	1.68007	5.09592e-14	Endocrine	Urinary	0	184	93	0.0155647	1
E27	N28	E27 Other disorders of adrenal gland	N28 Other disorders of kidney and ureter, not elsewhere classified	750	3822	35	8	5.00968	3.87468e-14	Endocrine	Urinary	0	10	17	0.997006	0.632061
K57	N28	K57 Diverticular disease of intestine	N28 Other disorders of kidney and ureter, not elsewhere classified	41136	3822	837	168	2.18427	0	Gastrointestinal	Urinary	0	352	317	0.999998	1
B96	N28	B96 Other bacterial agents as the cause of diseases classified to other chapters	N28 Other disorders of kidney and ureter, not elsewhere classified	13036	3822	543	91	4.47156	0	Infectious	Urinary	0	213	239	1	0.997712
J45	N28	J45 Asthma	N28 Other disorders of kidney and ureter, not elsewhere classified	37337	3822	591	68	1.69923	0	Respiratory	Urinary	1	392	131	8.00323e-16	1
K44	N28	K44 Diaphragmatic hernia	N28 Other disorders of kidney and ureter, not elsewhere classified	39329	3822	682	60	1.86155	0	Gastrointestinal	Urinary	0	377	245	0.0032556	1
M54	N28	M54 Dorsalgia	N28 Other disorders of kidney and ureter, not elsewhere classified	21562	3822	552	93	2.74823	5.39568e-14	Spine	Urinary	0	274	185	0.584252	1
J98	N28	J98 Other respiratory disorders	N28 Other disorders of kidney and ureter, not elsewhere classified	5690	3822	249	84	4.69776	1.4766e-14	Respiratory	Urinary	0	74	91	1	0.999993
N17	N28	N17 Acute renal failure	N28 Other disorders of kidney and ureter, not elsewhere classified	9312	3822	655	127	7.55095	0	Urinary	Urinary	0	219	309	1	0.931229
F17	N28	F17 Mental and behavioural disorders due to use of tobacco	N28 Other disorders of kidney and ureter, not elsewhere classified	18179	3822	417	69	2.46246	0	Psychiatric	Urinary	0	178	170	0.998822	0.999936
E87	N28	E87 Other disorders of fluid, electrolyte and acid-base balance	N28 Other disorders of kidney and ureter, not elsewhere classified	9766	3822	485	89	5.33124	0	Metabolic	Urinary	0	148	248	1	0.324909
A41	N28	A41 Other septicaemia	N28 Other disorders of kidney and ureter, not elsewhere classified	6601	3822	296	45	4.81377	3.01981e-14	Infectious	Urinary	0	97	154	1	0.261329
N19	N28	N19 Unspecified renal failure	N28 Other disorders of kidney and ureter, not elsewhere classified	2053	3822	213	26	11.1377	2.66454e-15	Urinary	Urinary	0	100	87	0.831279	0.997
D73	N28	D73 Diseases of spleen	N28 Other disorders of kidney and ureter, not elsewhere classified	777	3822	43	14	5.94088	1.44329e-15	Hematological	Urinary	0	14	15	0.993141	0.98423
I70	N28	I70 Atherosclerosis	N28 Other disorders of kidney and ureter, not elsewhere classified	1940	3822	112	23	6.19755	0	Cardiovascular	Urinary	0	45	44	0.985349	0.991117
K75	N28	K75 Other inflammatory liver diseases	N28 Other disorders of kidney and ureter, not elsewhere classified	1092	3822	43	12	4.22717	1.75415e-14	Hepatobiliary pancreas	Urinary	0	13	18	0.997299	0.888974
N28	N39	N28 Other disorders of kidney and ureter, not elsewhere classified	N39 Other disorders of urinary system	3822	27390	986	201	3.86446	0	Urinary	Urinary	0	323	462	1	0.977617
F32	N28	F32 Depressive episode	N28 Other disorders of kidney and ureter, not elsewhere classified	18765	3822	336	41	1.92218	2.26485e-14	Psychiatric	Urinary	0	169	126	0.478252	0.999998
I25	N28	I25 Chronic ischaemic heart disease	N28 Other disorders of kidney and ureter, not elsewhere classified	36556	3822	800	128	2.34928	1.69864e-14	Cardiovascular	Urinary	0	416	256	0.136531	1
K83	N28	K83 Other diseases of biliary tract	N28 Other disorders of kidney and ureter, not elsewhere classified	3039	3822	127	41	4.48618	0	Hepatobiliary pancreas	Urinary	0	54	32	0.962235	1
N28	N32	N28 Other disorders of kidney and ureter, not elsewhere classified	N32 Other disorders of bladder	3822	12287	576	150	5.03246	2.65343e-14	Urinary	Urinary	0	177	249	1	0.99951
I85	K26;K27	I85 Oesophageal varices	K26 Duodenal ulcer;K27 Peptic ulcer, site unspecified	790	4913	83	21	8.77401	0	Cardiovascular	Gastrointestinal	0	31	31	0.992384	0.992384
K26;K27	K31	K26 Duodenal ulcer;K27 Peptic ulcer, site unspecified	K31 Other diseases of stomach and duodenum	4913	11640	648	207	4.64911	2.89768e-14	Gastrointestinal	Gastrointestinal	0	299	142	0.977478	1
A04	K26;K27	A04 Other bacterial intestinal infections	K26 Duodenal ulcer;K27 Peptic ulcer, site unspecified	3827	4913	236	104	5.14992	1.11022e-16	Infectious	Gastrointestinal	0	57	75	1	1
K26;K27	K70	K26 Duodenal ulcer;K27 Peptic ulcer, site unspecified	K70 Alcoholic liver disease	4913	1244	128	27	8.59284	0	Gastrointestinal	Hepatobiliary pancreas	0	50	51	0.994955	0.991665
D64	K26;K27	D64 Other anaemias	K26 Duodenal ulcer;K27 Peptic ulcer, site unspecified	18059	4913	756	190	3.49603	5.32907e-15	Hematological	Gastrointestinal	0	262	304	1	1
K26;K27	M19	K26 Duodenal ulcer;K27 Peptic ulcer, site unspecified	M19 Other arthrosis	4913	26203	628	68	2.0015	0	Gastrointestinal	Joint	0	345	215	0.00743025	1
I20	K26;K27	I20 Angina pectoris	K26 Duodenal ulcer;K27 Peptic ulcer, site unspecified	25449	4913	796	66	2.6121	9.00391e-14	Cardiovascular	Gastrointestinal	0	396	334	0.570325	0.999998
K20;K21	K26;K27	K20 Oesophagitis;K21 Gastro-oesophageal reflux disease	K26 Duodenal ulcer;K27 Peptic ulcer, site unspecified	44943	4913	1869	908	3.47292	1.16684e-13	Gastrointestinal	Gastrointestinal	0	451	510	1	1
K26;K27	K30	K26 Duodenal ulcer;K27 Peptic ulcer, site unspecified	K30 Dyspepsia	4913	16821	496	103	2.46251	1.9984e-15	Gastrointestinal	Gastrointestinal	0	212	181	0.999487	1
K26;K27	K80	K26 Duodenal ulcer;K27 Peptic ulcer, site unspecified	K80 Cholelithiasis	4913	19795	499	61	2.1052	0	Gastrointestinal	Hepatobiliary pancreas	0	238	200	0.858682	0.999996
K22	K26;K27	K22 Other diseases of oesophagus	K26 Duodenal ulcer;K27 Peptic ulcer, site unspecified	14304	4913	785	372	4.5831	2.70894e-14	Gastrointestinal	Gastrointestinal	0	193	220	1	1
K26;K27	K57	K26 Duodenal ulcer;K27 Peptic ulcer, site unspecified	K57 Diverticular disease of intestine	4913	41136	987	124	2.00374	0	Gastrointestinal	Gastrointestinal	0	550	313	0.000179488	1
B96	K26;K27	B96 Other bacterial agents as the cause of diseases classified to other chapters	K26 Duodenal ulcer;K27 Peptic ulcer, site unspecified	13036	4913	860	499	5.50936	6.99441e-15	Infectious	Gastrointestinal	0	158	203	1	1
J45	K26;K27	J45 Asthma	K26 Duodenal ulcer;K27 Peptic ulcer, site unspecified	37337	4913	670	85	1.49859	0	Respiratory	Gastrointestinal	0	321	264	0.868729	1
K26;K27	K44	K26 Duodenal ulcer;K27 Peptic ulcer, site unspecified	K44 Diaphragmatic hernia	4913	39329	1622	750	3.44418	0	Gastrointestinal	Gastrointestinal	0	457	415	1	1
K26;K27	N17	K26 Duodenal ulcer;K27 Peptic ulcer, site unspecified	N17 Acute renal failure	4913	9312	404	56	3.62315	0	Gastrointestinal	Urinary	0	242	106	4.03562e-05	1
F17	K26;K27	F17 Mental and behavioural disorders due to use of tobacco	K26 Duodenal ulcer;K27 Peptic ulcer, site unspecified	18179	4913	564	73	2.59093	0	Psychiatric	Gastrointestinal	-1	154	337	1	2.07702e-06
B98	K26;K27	B98 Other specified infectious agents as the cause of diseases classified to other chapters	K26 Duodenal ulcer;K27 Peptic ulcer, site unspecified	1946	4913	213	153	9.1408	0	Infectious	Gastrointestinal	0	20	40	1	1
K26;K27	K72	K26 Duodenal ulcer;K27 Peptic ulcer, site unspecified	K72 Hepatic failure, not elsewhere classified	4913	585	49	11	6.995	2.22045e-16	Gastrointestinal	Hepatobiliary pancreas	0	24	14	0.612275	0.999299
K26;K27	K74	K26 Duodenal ulcer;K27 Peptic ulcer, site unspecified	K74 Fibrosis and cirrhosis of liver	4913	1364	99	15	6.06133	5.55112e-16	Gastrointestinal	Hepatobiliary pancreas	0	52	32	0.343943	0.999872
F32	K26;K27	F32 Depressive episode	K26 Duodenal ulcer;K27 Peptic ulcer, site unspecified	18765	4913	485	57	2.15844	2.04281e-14	Psychiatric	Gastrointestinal	0	178	250	1	0.262505
D50	K26;K27	D50 Iron deficiency anaemia	K26 Duodenal ulcer;K27 Peptic ulcer, site unspecified	13019	4913	535	143	3.43181	0	Hematological	Gastrointestinal	0	131	261	1	0.727481
I25	K26;K27	I25 Chronic ischaemic heart disease	K26 Duodenal ulcer;K27 Peptic ulcer, site unspecified	36556	4913	1053	135	2.40556	0	Cardiovascular	Gastrointestinal	0	453	465	0.999998	0.999935
D13	K26;K27	D13 Benign neoplasm of other and ill-defined parts of digestive system	K26 Duodenal ulcer;K27 Peptic ulcer, site unspecified	1746	4913	79	25	3.77859	0	Neoplasm	Gastrointestinal	0	25	29	0.99968	0.993594
K26;K27	K29	K26 Duodenal ulcer;K27 Peptic ulcer, site unspecified	K29 Gastritis and duodenitis	4913	42719	2738	1729	5.35254	9.9809e-14	Gastrointestinal	Gastrointestinal	0	543	466	1	1
K26;K27	K92	K26 Duodenal ulcer;K27 Peptic ulcer, site unspecified	K92 Other diseases of digestive system	4913	14676	919	290	5.22944	8.17124e-14	Gastrointestinal	Gastrointestinal	0	240	389	1	0.999999
L30	M16	L30 Other dermatitis	M16 Coxarthrosis [arthrosis of hip]	2479	16956	169	43	1.64961	1.11594e-09	Dermatological	Joint	0	56	70	0.999997	0.989629
L30	M19	L30 Other dermatitis	M19 Other arthrosis	2479	26203	391	107	2.46969	2.67564e-14	Dermatological	Joint	0	152	132	0.999996	1
I20	L30	I20 Angina pectoris	L30 Other dermatitis	25449	2479	264	26	1.71692	0	Cardiovascular	Dermatological	0	155	83	0.00275627	1
K20;K21	L30	K20 Oesophagitis;K21 Gastro-oesophageal reflux disease	L30 Other dermatitis	44943	2479	431	79	1.5872	0	Gastrointestinal	Dermatological	0	202	150	0.91132	1
L30	M79	L30 Other dermatitis	M79 Other soft tissue disorders, not elsewhere classified	2479	18612	283	43	2.51658	7.43849e-15	Dermatological	Muscular	0	110	130	0.999933	0.923222
K58	L30	K58 Irritable bowel syndrome	L30 Other dermatitis	8207	2479	132	36	2.66199	0	Gastrointestinal	Dermatological	0	63	33	0.728746	1
L30	M47	L30 Other dermatitis	M47 Spondylosis	2479	11974	165	45	2.28067	2.67564e-14	Dermatological	Spine	0	57	63	0.999978	0.99912
E03	L30	E03 Other hypothyroidism	L30 Other dermatitis	20958	2479	220	55	1.73736	6.75016e-14	Endocrine	Dermatological	0	99	66	0.939607	1
L03	L30	L03 Cellulitis	L30 Other dermatitis	10516	2479	308	101	4.8475	2.28706e-14	Dermatological	Dermatological	0	112	95	0.999999	1
K57	L30	K57 Diverticular disease of intestine	L30 Other dermatitis	41136	2479	367	35	1.4766	1.39566e-12	Gastrointestinal	Dermatological	0	178	154	0.734444	0.99915
B96	L30	B96 Other bacterial agents as the cause of diseases classified to other chapters	L30 Other dermatitis	13036	2479	232	29	2.94551	1.45439e-14	Infectious	Dermatological	0	89	114	0.999857	0.628605
L30	M81	L30 Other dermatitis	M81 Osteoporosis without pathological fracture	2479	9918	149	35	2.48645	0	Dermatological	Bone	0	58	56	0.997414	0.999122
J45	L30	J45 Asthma	L30 Other dermatitis	37337	2479	709	226	3.14286	3.09752e-14	Respiratory	Dermatological	0	374	109	0.0767476	1
L27	L30	L27 Dermatitis due to substances taken internally	L30 Other dermatitis	712	2479	21	8	4.88154	6.66339e-09	Dermatological	Dermatological	0	7	6	0.960823	0.986698
K44	L30	K44 Diaphragmatic hernia	L30 Other dermatitis	39329	2479	355	31	1.49394	8.46323e-13	Gastrointestinal	Dermatological	0	196	128	0.0279462	1
L30	M54	L30 Other dermatitis	M54 Dorsalgia	2479	21562	255	55	1.95735	3.20854e-14	Dermatological	Spine	0	67	133	1	0.265625
F17	L30	F17 Mental and behavioural disorders due to use of tobacco	L30 Other dermatitis	18179	2479	212	45	1.93012	0	Psychiatric	Dermatological	0	65	102	1	0.731703
E55	L30	E55 Vitamin D deficiency	L30 Other dermatitis	1386	2479	36	14	4.2989	1.34603e-12	Nutritional	Dermatological	0	7	15	0.999965	0.878508
L30	N39	L30 Other dermatitis	N39 Other disorders of urinary system	2479	27390	322	26	1.94572	1.96509e-14	Dermatological	Urinary	0	130	166	0.999785	0.308026
F32	L30	F32 Depressive episode	L30 Other dermatitis	18765	2479	308	79	2.71656	0	Psychiatric	Dermatological	0	117	112	0.999991	0.999999
L30	M17	L30 Other dermatitis	M17 Gonarthrosis [arthrosis of knee]	2479	29081	295	53	1.67892	5.11813e-14	Dermatological	Joint	0	96	146	1	0.592052
I25	L30	I25 Chronic ischaemic heart disease	L30 Other dermatitis	36556	2479	348	67	1.57557	9.64784e-14	Cardiovascular	Dermatological	0	169	112	0.72226	1
I84	L30	I84 Haemorrhoids	L30 Other dermatitis	31892	2479	286	28	1.48423	2.1065e-10	Cardiovascular	Dermatological	0	160	98	0.0254138	1
L30	L40	L30 Other dermatitis	L40 Psoriasis	2479	3387	120	41	5.86386	4.44089e-16	Dermatological	Dermatological	0	42	37	0.999667	0.999993
M45	M75	M45 Ankylosing spondylitis	M75 Shoulder lesions	886	13064	78	18	2.7649	1.13243e-14	Immunological	Muscular	0	29	31	0.991573	0.973228
M15	M75	M15 Polyarthrosis	M75 Shoulder lesions	6515	13064	825	241	3.97702	1.21125e-13	Joint	Muscular	0	187	397	1	0.867387
M19	M75	M19 Other arthrosis	M75 Shoulder lesions	26203	13064	4053	2276	4.85784	0	Joint	Muscular	0	646	1131	1	1
M35	M75	M35 Other systemic involvement of connective tissue	M75 Shoulder lesions	3161	13064	246	36	2.44415	1.62093e-14	Immunological	Muscular	0	88	122	0.999997	0.57582
M65	M75	M65 Synovitis and tenosynovitis	M75 Shoulder lesions	7478	13064	1027	416	4.31323	0	Muscular	Muscular	0	272	339	1	1
M06	M75	M06 Other rheumatoid arthritis	M75 Shoulder lesions	6587	13064	534	121	2.54608	3.79696e-14	Immunological	Muscular	0	183	230	1	0.999424
M46	M75	M46 Other inflammatory spondylopathies	M75 Shoulder lesions	2195	13064	233	30	3.3338	3.91909e-14	Spine	Muscular	0	67	136	1	0.00631327
K20;K21	M75	K20 Oesophagitis;K21 Gastro-oesophageal reflux disease	M75 Shoulder lesions	44943	13064	2334	174	1.63101	3.60267e-13	Gastrointestinal	Muscular	0	1001	1159	1	0.637533
M75	M79	M75 Shoulder lesions	M79 Other soft tissue disorders, not elsewhere classified	13064	18612	1329	145	2.24259	6.66134e-15	Muscular	Muscular	0	597	587	0.999906	0.999991
M47	M75	M47 Spondylosis	M75 Shoulder lesions	11974	13064	1266	247	3.32057	3.4639e-14	Spine	Muscular	0	413	606	1	0.938937
E03	M75	E03 Other hypothyroidism	M75 Shoulder lesions	20958	13064	1083	262	1.62292	1.9873e-14	Endocrine	Muscular	0	421	400	1	1
M75	M89	M75 Shoulder lesions	M89 Other disorders of bone	13064	2134	208	30	3.06117	0	Muscular	Bone	0	86	92	0.994934	0.958615
M75	M81	M75 Shoulder lesions	M81 Osteoporosis without pathological fracture	13064	9918	524	101	1.6593	0	Muscular	Bone	0	279	144	0.0746711	1
J45	M75	J45 Asthma	M75 Shoulder lesions	37337	13064	2037	446	1.71344	0	Respiratory	Muscular	0	987	604	0.921917	1
M54	M75	M54 Dorsalgia	M75 Shoulder lesions	21562	13064	1814	271	2.6422	1.31006e-14	Spine	Muscular	0	800	743	1	1
M11	M75	M11 Other crystal arthropathies	M75 Shoulder lesions	617	13064	70	13	3.56312	2.33147e-15	Joint	Muscular	0	22	35	0.999453	0.547513
M05	M75	M05 Seropositive rheumatoid arthritis	M75 Shoulder lesions	859	13064	61	9	2.23026	2.0904e-08	Immunological	Muscular	0	29	23	0.69554	0.980191
F17	M75	F17 Mental and behavioural disorders due to use of tobacco	M75 Shoulder lesions	18179	13064	942	220	1.62742	0	Psychiatric	Muscular	0	190	532	1	3.94865e-05
F32	M75	F32 Depressive episode	M75 Shoulder lesions	18765	13064	1187	237	1.98664	0	Psychiatric	Muscular	0	363	587	1	0.657749
I25	M75	I25 Chronic ischaemic heart disease	M75 Shoulder lesions	36556	13064	1621	219	1.39265	0	Cardiovascular	Muscular	0	653	749	1	0.998969
L40	M75	L40 Psoriasis	M75 Shoulder lesions	3387	13064	180	37	1.66907	1.42154e-10	Dermatological	Muscular	0	66	77	0.99988	0.978064
K66	K81	K66 Other disorders of peritoneum	K81 Cholecystitis	5078	3746	398	195	8.58453	6.99441e-15	Gastrointestinal	Hepatobiliary pancreas	0	42	161	1	0.999946
K81	M19	K81 Cholecystitis	M19 Other arthrosis	3746	26203	475	64	1.9855	3.54161e-14	Hepatobiliary pancreas	Joint	0	257	154	0.0405635	1
K20;K21	K81	K20 Oesophagitis;K21 Gastro-oesophageal reflux disease	K81 Cholecystitis	44943	3746	824	61	2.00813	1.85185e-13	Gastrointestinal	Hepatobiliary pancreas	0	386	377	0.967611	0.993332
K80	K81	K80 Cholelithiasis	K81 Cholecystitis	19795	3746	1669	149	9.23479	2.5091e-14	Hepatobiliary pancreas	Hepatobiliary pancreas	0	890	630	0.00353641	1
E03	K81	E03 Other hypothyroidism	K81 Cholecystitis	20958	3746	313	46	1.63576	7.70495e-14	Endocrine	Hepatobiliary pancreas	0	144	123	0.929227	0.999943
K57	K81	K57 Diverticular disease of intestine	K81 Cholecystitis	41136	3746	718	47	1.91174	4.69624e-14	Gastrointestinal	Hepatobiliary pancreas	0	271	400	1	0.00124004
B96	K81	B96 Other bacterial agents as the cause of diseases classified to other chapters	K81 Cholecystitis	13036	3746	326	50	2.73905	1.19904e-14	Infectious	Hepatobiliary pancreas	0	126	150	0.999985	0.932655
J45	K81	J45 Asthma	K81 Cholecystitis	37337	3746	530	65	1.55476	0	Respiratory	Hepatobiliary pancreas	0	281	184	0.0890343	1
K81	N17	K81 Cholecystitis	N17 Acute renal failure	3746	9312	248	44	2.91699	8.21565e-15	Hepatobiliary pancreas	Urinary	0	141	63	0.0179569	1
F17	K81	F17 Mental and behavioural disorders due to use of tobacco	K81 Cholecystitis	18179	3746	279	40	1.68097	1.39888e-14	Psychiatric	Hepatobiliary pancreas	0	83	156	1	0.0275984
A41	K81	A41 Other septicaemia	K81 Cholecystitis	6601	3746	234	62	3.88269	0	Infectious	Hepatobiliary pancreas	0	65	107	1	0.915162
C25	K81	C25 Malignant neoplasm of pancreas	K81 Cholecystitis	971	3746	59	22	6.65517	2.10942e-15	Neoplasm	Hepatobiliary pancreas	0	21	16	0.990831	0.999898
K75	K81	K75 Other inflammatory liver diseases	K81 Cholecystitis	1092	3746	60	14	6.01804	0	Hepatobiliary pancreas	Hepatobiliary pancreas	0	19	27	0.998665	0.816853
I25	K81	I25 Chronic ischaemic heart disease	K81 Cholecystitis	36556	3746	511	63	1.53105	8.91509e-14	Cardiovascular	Hepatobiliary pancreas	0	227	221	0.994887	0.999036
K81	K83	K81 Cholecystitis	K83 Other diseases of biliary tract	3746	3039	332	70	11.9656	0	Hepatobiliary pancreas	Hepatobiliary pancreas	0	126	136	0.999996	0.999605
M45	N40	M45 Ankylosing spondylitis	N40 Hyperplasia of prostate	886	16565	72	15	2.0128	6.59944e-08	Immunological	Male genital organs	0	30	27	0.937541	0.98777
M45	M51	M45 Ankylosing spondylitis	M51 Other intervertebral disk disorders	886	10898	62	12	2.63454	3.36472e-11	Immunological	Spine	0	22	28	0.992433	0.812924
D64	M45	D64 Other anaemias	M45 Ankylosing spondylitis	18059	886	98	10	2.513	0	Hematological	Immunological	0	35	53	0.998406	0.239846
M15	M45	M15 Polyarthrosis	M45 Ankylosing spondylitis	6515	886	57	14	4.05155	2.88658e-15	Joint	Immunological	0	20	23	0.991826	0.944419
M16	M45	M16 Coxarthrosis [arthrosis of hip]	M45 Ankylosing spondylitis	16956	886	105	37	2.86765	3.33067e-16	Joint	Immunological	0	28	40	1	0.994591
M19	M45	M19 Other arthrosis	M45 Ankylosing spondylitis	26203	886	174	37	3.0751	0	Joint	Immunological	0	59	78	0.999993	0.925225
M35	M45	M35 Other systemic involvement of connective tissue	M45 Ankylosing spondylitis	3161	886	33	9	4.83448	5.2558e-13	Immunological	Immunological	0	15	9	0.756575	0.997724
M45	M65	M45 Ankylosing spondylitis	M65 Synovitis and tenosynovitis	886	7478	51	13	3.15824	3.72402e-12	Immunological	Muscular	0	20	18	0.954043	0.987954
I20	M45	I20 Angina pectoris	M45 Ankylosing spondylitis	25449	886	128	20	2.32916	2.13163e-14	Cardiovascular	Immunological	0	65	43	0.464807	0.999937
M06	M45	M06 Other rheumatoid arthritis	M45 Ankylosing spondylitis	6587	886	139	48	9.77209	0	Immunological	Immunological	0	52	39	0.998926	1
I51	M45	I51 Complications and ill-defined descriptions of heart disease	M45 Ankylosing spondylitis	7240	886	37	10	2.36659	3.00261e-06	Cardiovascular	Immunological	0	6	21	0.999996	0.255688
K20;K21	M45	K20 Oesophagitis;K21 Gastro-oesophageal reflux disease	M45 Ankylosing spondylitis	44943	886	162	31	1.66922	1.1046e-09	Gastrointestinal	Immunological	0	63	68	0.998241	0.983214
K50	M45	K50 Crohn's disease [regional enteritis]	M45 Ankylosing spondylitis	2380	886	49	15	9.5341	0	Gastrointestinal	Immunological	0	20	14	0.923796	0.999299
M45	M79	M45 Ankylosing spondylitis	M79 Other soft tissue disorders, not elsewhere classified	886	18612	118	16	2.93595	0	Immunological	Muscular	0	55	47	0.796257	0.989515
K58	M45	K58 Irritable bowel syndrome	M45 Ankylosing spondylitis	8207	886	50	15	2.82128	2.68863e-10	Gastrointestinal	Immunological	0	22	13	0.838882	0.999847
M45	M47	M45 Ankylosing spondylitis	M47 Spondylosis	886	11974	180	20	6.96135	2.10942e-15	Immunological	Spine	0	81	79	0.921734	0.956906
I35	M45	I35 Nonrheumatic aortic valve disorders	M45 Ankylosing spondylitis	4101	886	36	9	4.06512	6.3316e-12	Cardiovascular	Immunological	0	9	18	0.999403	0.56603
I95	M45	I95 Hypotension	M45 Ankylosing spondylitis	8464	886	53	9	2.89975	3.09245e-11	Cardiovascular	Immunological	0	13	31	0.999959	0.13584
K57	M45	K57 Diverticular disease of intestine	M45 Ankylosing spondylitis	41136	886	161	19	1.81244	3.97726e-12	Gastrointestinal	Immunological	0	70	72	0.958687	0.9221
M45	M81	M45 Ankylosing spondylitis	M81 Osteoporosis without pathological fracture	886	9918	81	27	3.782	5.21805e-15	Immunological	Bone	0	33	21	0.962606	0.999997
J45	M45	J45 Asthma	M45 Ankylosing spondylitis	37337	886	133	31	1.64958	5.84212e-08	Respiratory	Immunological	0	68	34	0.431202	1
K44	M45	K44 Diaphragmatic hernia	M45 Ankylosing spondylitis	39329	886	143	23	1.68377	5.83255e-09	Gastrointestinal	Immunological	0	61	59	0.967285	0.985334
M45	M54	M45 Ankylosing spondylitis	M54 Dorsalgia	886	21562	144	26	3.09267	0	Immunological	Spine	0	45	73	0.999998	0.466812
K51	M45	K51 Ulcerative colitis	M45 Ankylosing spondylitis	4348	886	55	18	5.85779	8.88178e-16	Gastrointestinal	Immunological	0	23	14	0.911499	0.999943
F17	M45	F17 Mental and behavioural disorders due to use of tobacco	M45 Ankylosing spondylitis	18179	886	79	19	2.01241	1.60991e-08	Psychiatric	Immunological	0	30	30	0.98809	0.98809
M43	M45	M43 Other deforming dorsopathies	M45 Ankylosing spondylitis	2774	886	43	9	7.17831	0	Spine	Immunological	0	10	24	0.999915	0.271192
M45	N39	M45 Ankylosing spondylitis	N39 Other disorders of urinary system	886	27390	120	9	2.02885	2.55529e-12	Immunological	Urinary	0	55	56	0.842348	0.794288
F32	M45	F32 Depressive episode	M45 Ankylosing spondylitis	18765	886	97	15	2.39378	3.93019e-14	Psychiatric	Immunological	0	33	49	0.999475	0.5
M17	M45	M17 Gonarthrosis [arthrosis of knee]	M45 Ankylosing spondylitis	29081	886	108	28	1.71979	1.41064e-07	Joint	Immunological	0	42	38	0.992125	0.999309
I21;I22	M45	I21 Acute myocardial infarction;I22 Subsequent myocardial infarction	M45 Ankylosing spondylitis	11771	886	54	13	2.12442	5.49325e-07	Cardiovascular	Immunological	0	22	19	0.933163	0.990083
I25	M45	I25 Chronic ischaemic heart disease	M45 Ankylosing spondylitis	36556	886	166	46	2.10286	4.44089e-15	Cardiovascular	Immunological	0	64	56	0.998816	0.999992
L40	M45	L40 Psoriasis	M45 Ankylosing spondylitis	3387	886	48	20	6.56276	0	Dermatological	Immunological	0	14	14	0.998956	0.998956
M45	N32	M45 Ankylosing spondylitis	N32 Other disorders of bladder	886	12287	60	9	2.26134	1.68999e-08	Immunological	Urinary	0	26	25	0.87747	0.922499
K29	M45	K29 Gastritis and duodenitis	M45 Ankylosing spondylitis	42719	886	172	16	1.86452	1.00919e-13	Gastrointestinal	Immunological	0	87	69	0.469625	0.996283
K62	M45	K62 Other diseases of anus and rectum	M45 Ankylosing spondylitis	32228	886	129	14	1.8536	1.25779e-10	Gastrointestinal	Immunological	0	65	50	0.5	0.995996
N02	N40	N02 Recurrent and persistent haematuria	N40 Hyperplasia of prostate	927	16565	157	45	4.19491	0	Urinary	Male genital organs	0	48	64	1	0.99181
N40	N50	N40 Hyperplasia of prostate	N50 Other disorders of male genital organs	16565	3738	694	175	4.59857	8.23785e-14	Male genital organs	Male genital organs	0	216	303	1	0.999641
N12	N40	N12 Tubulo-interstitial nephritis, not specified as acute or chronic	N40 Hyperplasia of prostate	1465	16565	97	22	1.63997	3.97966e-06	Urinary	Male genital organs	0	33	42	0.999475	0.922592
J43	N40	J43 Emphysema	N40 Hyperplasia of prostate	2773	16565	284	31	2.53671	0	Respiratory	Male genital organs	0	105	148	0.999996	0.257001
I12	N40	I12 Hypertensive renal disease	N40 Hyperplasia of prostate	2073	16565	239	23	2.85563	1.9984e-15	Cardiovascular	Male genital organs	0	123	93	0.349011	0.999773
N40	N42	N40 Hyperplasia of prostate	N42 Other disorders of prostate	16565	1892	956	200	12.5152	7.77156e-15	Male genital organs	Male genital organs	0	434	322	0.998014	1
N03	N40	N03 Chronic nephritic syndrome	N40 Hyperplasia of prostate	1114	16565	132	25	2.93489	0	Urinary	Male genital organs	0	45	62	0.99992	0.783231
M19	N40	M19 Other arthrosis	N40 Hyperplasia of prostate	26203	16565	1722	268	1.62774	0	Joint	Male genital organs	0	631	823	1	0.968257
E80	N40	E80 Disorders of porphyrin and bilirubin metabolism	N40 Hyperplasia of prostate	591	16565	58	16	2.43077	2.47658e-09	Metabolic	Male genital organs	0	26	16	0.820928	0.999847
I20	N40	I20 Angina pectoris	N40 Hyperplasia of prostate	25449	16565	2290	238	2.22878	3.93574e-13	Cardiovascular	Male genital organs	0	1222	830	0.000691194	1
M46	N40	M46 Other inflammatory spondylopathies	N40 Hyperplasia of prostate	2195	16565	166	23	1.87317	1.02696e-13	Spine	Male genital organs	0	56	87	0.999992	0.293527
N20	N40	N20 Calculus of kidney and ureter	N40 Hyperplasia of prostate	6679	16565	831	163	3.08171	1.03251e-14	Urinary	Male genital organs	0	400	268	0.866521	1
I51	N40	I51 Complications and ill-defined descriptions of heart disease	N40 Hyperplasia of prostate	7240	16565	735	76	2.5145	7.41629e-14	Cardiovascular	Male genital organs	-1	227	432	1	1.10681e-06
I38	N40	I38 Endocarditis, valve unspecified	N40 Hyperplasia of prostate	600	16565	61	11	2.51815	2.66519e-10	Cardiovascular	Male genital organs	0	21	29	0.995073	0.69554
K20;K21	N40	K20 Oesophagitis;K21 Gastro-oesophageal reflux disease	N40 Hyperplasia of prostate	44943	16565	2703	289	1.48966	4.95604e-13	Gastrointestinal	Male genital organs	0	1299	1115	0.979277	1
D41	N40	D41 Neoplasm of uncertain or unknown behaviour of urinary organs	N40 Hyperplasia of prostate	1106	16565	302	63	6.76324	4.44089e-16	Neoplasm	Male genital organs	0	159	80	0.194044	1
M47	N40	M47 Spondylosis	N40 Hyperplasia of prostate	11974	16565	890	126	1.841	1.25011e-13	Spine	Male genital organs	0	340	424	1	0.925279
N21	N40	N21 Calculus of lower urinary tract	N40 Hyperplasia of prostate	1112	16565	465	192	10.3574	0	Urinary	Male genital organs	0	103	170	1	1
N23	N40	N23 Unspecified renal colic	N40 Hyperplasia of prostate	2464	16565	241	25	2.42258	0	Urinary	Male genital organs	1	162	54	4.81949e-08	1
N30	N40	N30 Cystitis	N40 Hyperplasia of prostate	4131	16565	662	178	3.96922	5.18474e-14	Urinary	Male genital organs	0	153	331	1	0.515499
N08	N40	N08 Glomerular disorders in diseases classified elsewhere	N40 Hyperplasia of prostate	603	16565	62	8	2.5467	1.24845e-10	Urinary	Male genital organs	0	23	31	0.984992	0.550462
I35	N40	I35 Nonrheumatic aortic valve disorders	N40 Hyperplasia of prostate	4101	16565	399	53	2.40983	3.88578e-14	Cardiovascular	Male genital organs	0	158	188	0.999988	0.885243
I50	N40	I50 Heart failure	N40 Hyperplasia of prostate	8926	16565	880	101	2.4419	1.06581e-13	Cardiovascular	Male genital organs	0	304	475	1	0.00998362
F05	N40	F05 Delirium, not induced by alcohol and other psychoactive substances	N40 Hyperplasia of prostate	1557	16565	210	19	3.34067	0	Psychiatric	Male genital organs	-1	38	153	1	1.24591e-11
C67	N40	C67 Malignant neoplasm of bladder	N40 Hyperplasia of prostate	2968	16565	821	191	6.85144	0	Neoplasm	Male genital organs	0	393	237	0.895529	1
J84	N40	J84 Other interstitial pulmonary diseases	N40 Hyperplasia of prostate	1744	16565	145	20	2.05932	0	Respiratory	Male genital organs	0	46	79	0.999997	0.159495
I95	N40	I95 Hypotension	N40 Hyperplasia of prostate	8464	16565	862	130	2.52252	0	Cardiovascular	Male genital organs	0	241	491	1	2.4616e-05
G95	N40	G95 Other diseases of spinal cord	N40 Hyperplasia of prostate	904	16565	95	10	2.6029	1.88738e-15	Neurological	Male genital organs	0	44	41	0.794045	0.924741
K57	N40	K57 Diverticular disease of intestine	N40 Hyperplasia of prostate	41136	16565	2700	235	1.62571	0	Gastrointestinal	Male genital organs	0	1149	1316	1	0.907901
B96	N40	B96 Other bacterial agents as the cause of diseases classified to other chapters	N40 Hyperplasia of prostate	13036	16565	1238	161	2.35223	3.58602e-14	Infectious	Male genital organs	0	496	581	1	0.985701
J45	N40	J45 Asthma	N40 Hyperplasia of prostate	37337	16565	1805	313	1.1974	0	Respiratory	Male genital organs	0	897	595	0.611196	1
N31	N40	N31 Neuromuscular dysfunction of bladder, not elsewhere classified	N40 Hyperplasia of prostate	2084	16565	368	40	4.37374	0	Urinary	Male genital organs	0	174	154	0.863187	0.99928
M54	N40	M54 Dorsalgia	N40 Hyperplasia of prostate	21562	16565	1250	170	1.4359	2.67675e-13	Spine	Male genital organs	0	546	534	0.999997	1
J98	N40	J98 Other respiratory disorders	N40 Hyperplasia of prostate	5690	16565	478	64	2.08074	0	Respiratory	Male genital organs	0	135	279	1	0.000146707
H81	N40	H81 Disorders of vestibular function	N40 Hyperplasia of prostate	1554	16565	110	23	1.75325	4.337e-08	Ear, Nose, Throat	Male genital organs	0	32	55	0.999997	0.537951
N17	N40	N17 Acute renal failure	N40 Hyperplasia of prostate	9312	16565	1099	168	2.92319	5.30687e-14	Urinary	Male genital organs	-1	250	681	1	1.00442e-15
G25	N40	G25 Other extrapyramidal and movement disorders	N40 Hyperplasia of prostate	1062	16565	95	18	2.21565	4.78306e-12	Neurological	Male genital organs	0	25	52	0.999999	0.205955
C91	N40	C91 Lymphoid leukaemia	N40 Hyperplasia of prostate	942	16565	94	11	2.47161	4.66294e-15	Neoplasm	Male genital organs	0	37	46	0.985117	0.621405
I44	N40	I44 Atrioventricular and left bundle-branch block	N40 Hyperplasia of prostate	6063	16565	613	66	2.50424	8.69305e-14	Cardiovascular	Male genital organs	0	202	345	1	0.00105908
F17	N40	F17 Mental and behavioural disorders due to use of tobacco	N40 Hyperplasia of prostate	18179	16565	1130	213	1.53961	0	Psychiatric	Male genital organs	0	354	563	1	0.559117
E87	N40	E87 Other disorders of fluid, electrolyte and acid-base balance	N40 Hyperplasia of prostate	9766	16565	889	122	2.25469	0	Metabolic	Male genital organs	-1	208	559	1	7.40967e-15
N19	N40	N19 Unspecified renal failure	N40 Hyperplasia of prostate	2053	16565	256	31	3.08854	0	Urinary	Male genital organs	0	106	119	0.997591	0.882516
F52	N40	F52 Sexual dysfunction, not caused by organic disorder or disease	N40 Hyperplasia of prostate	439	16565	110	35	6.20627	4.88498e-15	Psychiatric	Male genital organs	0	38	37	0.999616	0.999814
C61	N40	C61 Malignant neoplasm of prostate	N40 Hyperplasia of prostate	8655	16565	1554	145	4.4472	6.05072e-14	Neoplasm	Male genital organs	-1	262	1147	1	6.94623e-82
N39	N40	N39 Other disorders of urinary system	N40 Hyperplasia of prostate	27390	16565	2891	640	2.61432	0	Urinary	Male genital organs	0	982	1269	1	1
F32	N40	F32 Depressive episode	N40 Hyperplasia of prostate	18765	16565	1033	182	1.3635	0	Psychiatric	Male genital organs	0	371	480	1	0.989366
I65	N40	I65 Occlusion and stenosis of precerebral arteries, not resulting in cerebral infarction	N40 Hyperplasia of prostate	1525	16565	140	17	2.27385	0	Cardiovascular	Male genital organs	0	54	69	0.997449	0.600022
M17	N40	M17 Gonarthrosis [arthrosis of knee]	N40 Hyperplasia of prostate	29081	16565	1811	183	1.54245	3.03091e-14	Joint	Male genital organs	0	931	697	0.120008	1
I25	N40	I25 Chronic ischaemic heart disease	N40 Hyperplasia of prostate	36556	16565	3386	585	2.2942	0	Cardiovascular	Male genital organs	0	1508	1293	1	1
L40	N40	L40 Psoriasis	N40 Hyperplasia of prostate	3387	16565	221	35	1.61614	2.2745e-11	Dermatological	Male genital organs	0	85	101	0.999778	0.910809
G20	N40	G20 Parkinson's disease	N40 Hyperplasia of prostate	1935	16565	253	47	3.23849	0	Neurological	Male genital organs	0	101	105	0.999481	0.997218
N32	N40	N32 Other disorders of bladder	N40 Hyperplasia of prostate	12287	16565	4354	1929	8.77698	0	Urinary	Male genital organs	0	1043	1382	1	1
M15	M22;M23	M15 Polyarthrosis	M22 Disorders of patella;M23 Internal derangement of knee	6515	20788	1075	243	3.25668	8.67084e-14	Joint	Joint	-1	145	687	1	2.89803e-20
M19	M22;M23	M19 Other arthrosis	M22 Disorders of patella;M23 Internal derangement of knee	26203	20788	2726	248	2.05332	3.57936e-13	Joint	Joint	-1	729	1749	1	2.66311e-50
M22;M23	M65	M22 Disorders of patella;M23 Internal derangement of knee	M65 Synovitis and tenosynovitis	20788	7478	1535	817	4.05139	9.04832e-14	Joint	Muscular	0	456	262	1	1
M06	M22;M23	M06 Other rheumatoid arthritis	M22 Disorders of patella;M23 Internal derangement of knee	6587	20788	463	83	1.38731	1.32405e-11	Immunological	Joint	0	113	267	1	0.000559357
K20;K21	M22;M23	K20 Oesophagitis;K21 Gastro-oesophageal reflux disease	M22 Disorders of patella;M23 Internal derangement of knee	44943	20788	2996	215	1.31571	0	Gastrointestinal	Joint	-1	1139	1642	1	7.71921e-08
M22;M23	M47	M22 Disorders of patella;M23 Internal derangement of knee	M47 Spondylosis	20788	11974	1180	132	1.94502	0	Joint	Spine	1	696	352	3.6703e-10	1
E03	M22;M23	E03 Other hypothyroidism	M22 Disorders of patella;M23 Internal derangement of knee	20958	20788	1308	336	1.2318	1.06581e-14	Endocrine	Joint	0	429	543	1	1
M22;M23	M89	M22 Disorders of patella;M23 Internal derangement of knee	M89 Other disorders of bone	20788	2134	310	106	2.86714	0	Joint	Bone	0	119	85	0.999984	1
J45	M22;M23	J45 Asthma	M22 Disorders of patella;M23 Internal derangement of knee	37337	20788	2670	688	1.41141	3.16747e-13	Respiratory	Joint	0	1016	966	1	1
M11	M22;M23	M11 Other crystal arthropathies	M22 Disorders of patella;M23 Internal derangement of knee	617	20788	321	257	10.2684	0	Joint	Joint	0	16	48	1	1
F17	M22;M23	F17 Mental and behavioural disorders due to use of tobacco	M22 Disorders of patella;M23 Internal derangement of knee	18179	20788	1123	282	1.21925	6.82375e-11	Psychiatric	Joint	-1	148	693	1	2.01697e-15
F32	M22;M23	F32 Depressive episode	M22 Disorders of patella;M23 Internal derangement of knee	18765	20788	1361	238	1.4315	3.53051e-13	Psychiatric	Joint	-1	342	781	1	2.80562e-08
M17	M22;M23	M17 Gonarthrosis [arthrosis of knee]	M22 Disorders of patella;M23 Internal derangement of knee	29081	20788	11725	9016	7.95765	5.76761e-13	Joint	Joint	0	923	1786	1	1
L40	M22;M23	L40 Psoriasis	M22 Disorders of patella;M23 Internal derangement of knee	3387	20788	248	47	1.44517	2.63482e-08	Dermatological	Joint	0	79	122	1	0.624531
L57	L98	L57 Skin changes due to chronic exposure to nonionising radiation	L98 Other disorders of skin and subcutaneous tissue, not elsewhere classified	3581	7849	414	54	6.04332	2.70894e-14	Dermatological	Dermatological	0	153	207	1	0.519595
L57	L81	L57 Skin changes due to chronic exposure to nonionising radiation	L81 Other disorders of pigmentation	3581	1133	123	60	12.4384	0	Dermatological	Dermatological	0	30	33	1	1
L57	L72	L57 Skin changes due to chronic exposure to nonionising radiation	L72 Follicular cysts of skin and subcutaneous tissue	3581	10778	158	36	1.67961	1.16593e-09	Dermatological	Dermatological	0	36	86	1	0.150508
L57	L73	L57 Skin changes due to chronic exposure to nonionising radiation	L73 Other follicular disorders	3581	566	35	19	7.08503	6.66134e-16	Dermatological	Dermatological	0	7	9	0.999942	0.999061
J45	L57	J45 Asthma	L57 Skin changes due to chronic exposure to nonionising radiation	37337	3581	412	39	1.26429	2.50512e-06	Respiratory	Dermatological	0	251	122	5.38373e-06	1
L57	L82	L57 Skin changes due to chronic exposure to nonionising radiation	L82 Seborrhoeic keratosis	3581	4295	340	138	9.06996	0	Dermatological	Dermatological	0	79	123	1	1
L57	L71	L57 Skin changes due to chronic exposure to nonionising radiation	L71 Rosacea	3581	454	21	11	5.29972	1.63469e-09	Dermatological	Dermatological	0	4	6	0.999255	0.986698
I25	L57	I25 Chronic ischaemic heart disease	L57 Skin changes due to chronic exposure to nonionising radiation	36556	3581	436	48	1.36653	3.17129e-10	Cardiovascular	Dermatological	0	224	164	0.29919	1
D04	L57	D04 Carcinoma in situ of skin	L57 Skin changes due to chronic exposure to nonionising radiation	1030	3581	255	109	28.3657	0	Neoplasm	Dermatological	0	68	78	1	1
L57	L85	L57 Skin changes due to chronic exposure to nonionising radiation	L85 Other epidermal thickening	3581	966	129	42	15.3004	1.33227e-15	Dermatological	Dermatological	0	41	46	0.99999	0.999622
N02	N50	N02 Recurrent and persistent haematuria	N50 Other disorders of male genital organs	927	3738	29	10	3.43378	2.50787e-08	Urinary	Male genital organs	0	8	11	0.995935	0.931977
I12	N02	I12 Hypertensive renal disease	N02 Recurrent and persistent haematuria	2073	927	73	16	15.5861	0	Cardiovascular	Urinary	0	28	29	0.982792	0.969815
N02	N30	N02 Recurrent and persistent haematuria	N30 Cystitis	927	4131	66	18	7.07136	1.11022e-16	Urinary	Urinary	0	27	21	0.945572	0.999071
M54	N02	M54 Dorsalgia	N02 Recurrent and persistent haematuria	21562	927	98	12	2.01165	3.55528e-10	Spine	Urinary	0	43	43	0.905577	0.905577
N02	N17	N02 Recurrent and persistent haematuria	N17 Acute renal failure	927	9312	103	11	4.89563	0	Urinary	Urinary	0	59	33	0.0837222	0.999923
N02	N39	N02 Recurrent and persistent haematuria	N39 Other disorders of urinary system	927	27390	221	46	3.5712	1.4877e-14	Urinary	Urinary	0	86	89	0.999633	0.998504
N02	N32	N02 Recurrent and persistent haematuria	N32 Other disorders of bladder	927	12287	122	35	4.39469	0	Urinary	Urinary	0	42	45	0.999814	0.998669
I63;I64	J15	I63 Cerebral infarction;I64 Stroke, not specified as haemorrhage or infarction	J15 Bacterial pneumonia, not elsewhere classified	6144	745	37	10	3.31656	8.38151e-10	Cardiovascular	Respiratory	0	16	11	0.837996	0.996184
G40	I63;I64	G40 Epilepsy	I63 Cerebral infarction;I64 Stroke, not specified as haemorrhage or infarction	5191	6144	425	74	5.4674	9.99201e-15	Neurological	Cardiovascular	0	120	231	1	0.0403222
G91	I63;I64	G91 Hydrocephalus	I63 Cerebral infarction;I64 Stroke, not specified as haemorrhage or infarction	687	6144	77	41	7.48474	0	Neurological	Cardiovascular	0	17	19	1	0.999998
I63;I64	M19	I63 Cerebral infarction;I64 Stroke, not specified as haemorrhage or infarction	M19 Other arthrosis	6144	26203	690	134	1.75849	6.15064e-14	Cardiovascular	Joint	0	265	291	1	0.999984
H53	I63;I64	H53 Visual disturbances	I63 Cerebral infarction;I64 Stroke, not specified as haemorrhage or infarction	4644	6144	442	155	6.35584	4.55191e-15	Ophthalmological	Cardiovascular	0	120	167	1	1
I20	I63;I64	I20 Angina pectoris	I63 Cerebral infarction;I64 Stroke, not specified as haemorrhage or infarction	25449	6144	1028	86	2.69752	1.46549e-14	Cardiovascular	Cardiovascular	1	675	267	2.89988e-24	1
I51	I63;I64	I51 Complications and ill-defined descriptions of heart disease	I63 Cerebral infarction;I64 Stroke, not specified as haemorrhage or infarction	7240	6144	508	99	4.68563	0	Cardiovascular	Cardiovascular	0	165	244	1	0.824255
I38	I63;I64	I38 Endocarditis, valve unspecified	I63 Cerebral infarction;I64 Stroke, not specified as haemorrhage or infarction	600	6144	48	17	5.34236	9.99201e-16	Cardiovascular	Cardiovascular	0	12	19	0.999889	0.944299
I63;I64	K20;K21	I63 Cerebral infarction;I64 Stroke, not specified as haemorrhage or infarction	K20 Oesophagitis;K21 Gastro-oesophageal reflux disease	6144	44943	900	74	1.33728	2.17604e-14	Cardiovascular	Gastrointestinal	0	327	499	1	0.000605714
I63;I64	L89	I63 Cerebral infarction;I64 Stroke, not specified as haemorrhage or infarction	L89 Decubitus ulcer	6144	1769	158	35	5.96447	0	Cardiovascular	Dermatological	0	106	17	1.04349e-05	1
E16	I63;I64	E16 Other disorders of pancreatic internal secretion	I63 Cerebral infarction;I64 Stroke, not specified as haemorrhage or infarction	1640	6144	171	22	6.96298	0	Endocrine	Cardiovascular	0	55	94	0.999999	0.110506
I35	I63;I64	I35 Nonrheumatic aortic valve disorders	I63 Cerebral infarction;I64 Stroke, not specified as haemorrhage or infarction	4101	6144	267	42	4.34775	0	Cardiovascular	Cardiovascular	0	129	96	0.729688	0.999999
I50	I63;I64	I50 Heart failure	I63 Cerebral infarction;I64 Stroke, not specified as haemorrhage or infarction	8926	6144	714	127	5.34176	9.54792e-15	Cardiovascular	Cardiovascular	0	246	341	1	0.891598
F05	I63;I64	F05 Delirium, not induced by alcohol and other psychoactive substances	I63 Cerebral infarction;I64 Stroke, not specified as haemorrhage or infarction	1557	6144	161	21	6.90526	2.33147e-15	Psychiatric	Cardiovascular	0	34	106	1	3.57456e-05
I61	I63;I64	I61 Intracerebral haemorrhage	I63 Cerebral infarction;I64 Stroke, not specified as haemorrhage or infarction	1130	6144	194	69	11.4648	3.10862e-15	Cardiovascular	Cardiovascular	0	61	64	1	0.999999
E03	I63;I64	E03 Other hypothyroidism	I63 Cerebral infarction;I64 Stroke, not specified as haemorrhage or infarction	20958	6144	498	123	1.5868	0	Endocrine	Cardiovascular	0	259	116	0.197282	1
D32	I63;I64	D32 Benign neoplasm of meninges	I63 Cerebral infarction;I64 Stroke, not specified as haemorrhage or infarction	735	6144	34	15	3.08912	2.1248e-08	Neoplasm	Cardiovascular	0	8	11	0.999589	0.987847
B96	I63;I64	B96 Other bacterial agents as the cause of diseases classified to other chapters	I63 Cerebral infarction;I64 Stroke, not specified as haemorrhage or infarction	13036	6144	610	87	3.12484	1.44329e-15	Infectious	Cardiovascular	0	222	301	1	0.642204
I63;I64	M81	I63 Cerebral infarction;I64 Stroke, not specified as haemorrhage or infarction	M81 Osteoporosis without pathological fracture	6144	9918	284	63	1.91222	8.20455e-14	Cardiovascular	Bone	0	97	124	1	0.986026
I63;I64	J45	I63 Cerebral infarction;I64 Stroke, not specified as haemorrhage or infarction	J45 Asthma	6144	37337	718	98	1.28419	6.77444e-11	Cardiovascular	Respiratory	-1	157	463	1	3.64265e-15
I60	I63;I64	I60 Subarachnoid haemorrhage	I63 Cerebral infarction;I64 Stroke, not specified as haemorrhage or infarction	1106	6144	83	35	5.01148	0	Cardiovascular	Cardiovascular	0	36	12	0.90627	1
I63;I64	N17	I63 Cerebral infarction;I64 Stroke, not specified as haemorrhage or infarction	N17 Acute renal failure	6144	9312	662	83	4.74742	0	Cardiovascular	Urinary	1	411	168	2.66173e-10	1
G83	I63;I64	G83 Other paralytic syndromes	I63 Cerebral infarction;I64 Stroke, not specified as haemorrhage or infarction	569	6144	55	9	6.45496	0	Neurological	Cardiovascular	0	14	32	0.999943	0.140305
G93	I63;I64	G93 Other disorders of brain	I63 Cerebral infarction;I64 Stroke, not specified as haemorrhage or infarction	2484	6144	199	77	5.34988	0	Neurological	Cardiovascular	0	47	75	1	0.999816
G25	I63;I64	G25 Other extrapyramidal and movement disorders	I63 Cerebral infarction;I64 Stroke, not specified as haemorrhage or infarction	1062	6144	59	13	3.70997	1.88738e-15	Neurological	Cardiovascular	0	19	27	0.998103	0.782504
I44	I63;I64	I44 Atrioventricular and left bundle-branch block	I63 Cerebral infarction;I64 Stroke, not specified as haemorrhage or infarction	6063	6144	357	72	3.93209	0	Cardiovascular	Cardiovascular	0	120	165	1	0.930874
F17	I63;I64	F17 Mental and behavioural disorders due to use of tobacco	I63 Cerebral infarction;I64 Stroke, not specified as haemorrhage or infarction	18179	6144	787	269	2.891	0	Psychiatric	Cardiovascular	0	273	245	1	1
E87	I63;I64	E87 Other disorders of fluid, electrolyte and acid-base balance	I63 Cerebral infarction;I64 Stroke, not specified as haemorrhage or infarction	9766	6144	615	91	4.20534	8.39329e-14	Metabolic	Cardiovascular	0	186	338	1	0.0077383
I63;I64	I70	I63 Cerebral infarction;I64 Stroke, not specified as haemorrhage or infarction	I70 Atherosclerosis	6144	1940	164	22	5.64527	0	Cardiovascular	Cardiovascular	0	75	67	0.879305	0.992382
G51	I63;I64	G51 Facial nerve disorders	I63 Cerebral infarction;I64 Stroke, not specified as haemorrhage or infarction	1260	6144	86	30	4.55796	1.11022e-16	Neurological	Cardiovascular	0	20	36	1	0.947387
I63;I64	N39	I63 Cerebral infarction;I64 Stroke, not specified as haemorrhage or infarction	N39 Other disorders of urinary system	6144	27390	1061	151	2.58682	0	Cardiovascular	Urinary	0	533	377	0.451136	1
F32	I63;I64	F32 Depressive episode	I63 Cerebral infarction;I64 Stroke, not specified as haemorrhage or infarction	18765	6144	668	135	2.37723	0	Psychiatric	Cardiovascular	0	251	282	1	0.999977
I63;I64	I65	I63 Cerebral infarction;I64 Stroke, not specified as haemorrhage or infarction	I65 Occlusion and stenosis of precerebral arteries, not resulting in cerebral infarction	6144	1525	517	227	22.6393	2.9976e-15	Cardiovascular	Cardiovascular	0	218	72	0.999849	1
I63;I64	J22	I63 Cerebral infarction;I64 Stroke, not specified as haemorrhage or infarction	J22 Unspecified acute lower respiratory infection	6144	11590	595	71	3.42828	0	Cardiovascular	Respiratory	0	283	241	0.890645	0.999999
I25	I63;I64	I25 Chronic ischaemic heart disease	I63 Cerebral infarction;I64 Stroke, not specified as haemorrhage or infarction	36556	6144	1630	380	2.97764	0	Cardiovascular	Cardiovascular	0	696	554	1	1
G81	I63;I64	G81 Hemiplegia	I63 Cerebral infarction;I64 Stroke, not specified as haemorrhage or infarction	2448	6144	1164	347	31.753	0	Neurological	Cardiovascular	-1	125	692	1	6.06409e-11
I63;I64	J96	I63 Cerebral infarction;I64 Stroke, not specified as haemorrhage or infarction	J96 Respiratory failure, not elsewhere classified	6144	3669	246	53	4.47745	1.66533e-14	Cardiovascular	Respiratory	0	150	43	0.000347827	1
I63;I64	I69	I63 Cerebral infarction;I64 Stroke, not specified as haemorrhage or infarction	I69 Sequelae of cerebrovascular disease	6144	2016	1090	49	36.106	1.44329e-15	Cardiovascular	Cardiovascular	1	975	66	1.15149e-170	1
D57	D64	D57 Sickle-cell disorders	D64 Other anaemias	483	18059	64	12	3.01046	6.35048e-14	Hematological	Hematological	0	31	21	0.64601	0.998155
D57	E04	D57 Sickle-cell disorders	E04 Other non-toxic goitre	483	2466	16	5	5.51155	8.02618e-08	Hematological	Endocrine	0	5	6	0.961594	0.894943
D57	M79	D57 Sickle-cell disorders	M79 Other soft tissue disorders, not elsewhere classified	483	18612	51	13	2.32768	7.95009e-08	Hematological	Muscular	0	29	9	0.200531	1
D57	M54	D57 Sickle-cell disorders	M54 Dorsalgia	483	21562	54	14	2.12741	5.27059e-07	Hematological	Spine	0	24	16	0.829555	0.999252
D25	D57	D25 Leiomyoma of uterus	D57 Sickle-cell disorders	13924	483	92	28	5.61269	3.77476e-15	Neoplasm	Hematological	0	32	32	0.998843	0.998843
D50	D57	D50 Iron deficiency anaemia	D57 Sickle-cell disorders	13019	483	44	14	2.87093	1.80625e-09	Hematological	Hematological	0	13	17	0.998171	0.951929
D57	J22	D57 Sickle-cell disorders	J22 Unspecified acute lower respiratory infection	483	11590	36	6	2.63855	3.6134e-07	Hematological	Respiratory	0	21	9	0.202516	0.999403
N42	N50	N42 Other disorders of prostate	N50 Other disorders of male genital organs	1892	3738	124	37	7.19375	0	Male genital organs	Male genital organs	0	35	52	1	0.970562
M54	N50	M54 Dorsalgia	N50 Other disorders of male genital organs	21562	3738	353	40	1.79697	2.70894e-14	Spine	Male genital organs	0	132	181	0.999999	0.335158
F52	N50	F52 Sexual dysfunction, not caused by organic disorder or disease	N50 Other disorders of male genital organs	439	3738	27	7	6.75078	3.54161e-14	Psychiatric	Male genital organs	0	9	11	0.973881	0.876106
N39	N50	N39 Other disorders of urinary system	N50 Other disorders of male genital organs	27390	3738	369	50	1.47873	9.2093e-13	Urinary	Male genital organs	0	135	184	1	0.541452
I25	N50	I25 Chronic ischaemic heart disease	N50 Other disorders of male genital organs	36556	3738	579	47	1.7385	0	Cardiovascular	Male genital organs	0	221	311	1	0.0404076
N32	N50	N32 Other disorders of bladder	N50 Other disorders of male genital organs	12287	3738	407	87	3.63583	6.55032e-15	Urinary	Male genital organs	0	143	177	1	0.99632
I85	K31	I85 Oesophageal varices	K31 Other diseases of stomach and duodenum	790	11640	360	146	16.0626	6.66134e-16	Cardiovascular	Gastrointestinal	0	160	54	0.984719	1
I85	K70	I85 Oesophageal varices	K70 Alcoholic liver disease	790	1244	263	48	109.8	1.11022e-16	Cardiovascular	Hepatobiliary pancreas	0	88	127	1	0.731219
D64	I85	D64 Other anaemias	I85 Oesophageal varices	18059	790	245	29	7.04595	0	Hematological	Cardiovascular	0	104	112	0.992488	0.920137
I85	K20;K21	I85 Oesophageal varices	K20 Oesophagitis;K21 Gastro-oesophageal reflux disease	790	44943	238	45	2.75031	1.09912e-14	Cardiovascular	Gastrointestinal	0	75	118	1	0.577067
I85	K22	I85 Oesophageal varices	K22 Other diseases of oesophagus	790	14304	168	39	6.09984	0	Cardiovascular	Gastrointestinal	0	79	50	0.801933	1
D69	I85	D69 Purpura and other haemorrhagic conditions	I85 Oesophageal varices	2680	790	131	8	25.3865	4.44089e-16	Hematological	Cardiovascular	0	58	65	0.919059	0.569316
E03	I85	E03 Other hypothyroidism	I85 Oesophageal varices	20958	790	84	10	2.0816	1.33092e-09	Endocrine	Cardiovascular	0	46	28	0.222602	0.999298
I85	K57	I85 Oesophageal varices	K57 Diverticular disease of intestine	790	41136	140	15	1.76756	4.48363e-10	Cardiovascular	Gastrointestinal	0	64	61	0.864079	0.946006
B96	I85	B96 Other bacterial agents as the cause of diseases classified to other chapters	I85 Oesophageal varices	13036	790	117	12	4.66132	0	Infectious	Cardiovascular	0	46	59	0.992068	0.5
I85	K44	I85 Oesophageal varices	K44 Diaphragmatic hernia	790	39329	244	65	3.22214	0	Cardiovascular	Gastrointestinal	0	80	99	1	0.998725
I85	N17	I85 Oesophageal varices	N17 Acute renal failure	790	9312	162	14	9.03523	1.33227e-15	Cardiovascular	Urinary	1	113	35	2.67759e-07	1
F17	I85	F17 Mental and behavioural disorders due to use of tobacco	I85 Oesophageal varices	18179	790	108	10	3.08547	0	Psychiatric	Cardiovascular	0	38	60	0.999309	0.144899
E87	I85	E87 Other disorders of fluid, electrolyte and acid-base balance	I85 Oesophageal varices	9766	790	171	13	9.09382	3.88578e-15	Metabolic	Cardiovascular	-1	42	116	1	1.78225e-06
I85	K72	I85 Oesophageal varices	K72 Hepatic failure, not elsewhere classified	790	585	119	8	105.647	0	Cardiovascular	Hepatobiliary pancreas	1	86	25	6.33379e-07	1
I85	K74	I85 Oesophageal varices	K74 Fibrosis and cirrhosis of liver	790	1364	378	52	143.928	2.22045e-16	Cardiovascular	Hepatobiliary pancreas	0	188	138	0.561302	1
I85	K75	I85 Oesophageal varices	K75 Other inflammatory liver diseases	790	1092	131	10	62.304	0	Cardiovascular	Hepatobiliary pancreas	0	76	45	0.040085	0.999892
D50	I85	D50 Iron deficiency anaemia	I85 Oesophageal varices	13019	790	174	38	6.94127	0	Hematological	Cardiovascular	0	56	80	0.999999	0.872294
I25	I85	I25 Chronic ischaemic heart disease	I85 Oesophageal varices	36556	790	158	14	2.24474	0	Cardiovascular	Cardiovascular	0	99	45	0.000913181	1
I84	I85	I84 Haemorrhoids	I85 Oesophageal varices	31892	790	133	10	2.16589	0	Cardiovascular	Cardiovascular	0	59	64	0.917458	0.698477
I85	K83	I85 Oesophageal varices	K83 Other diseases of biliary tract	790	3039	78	8	13.33	8.88178e-16	Cardiovascular	Hepatobiliary pancreas	0	30	40	0.984607	0.454973
I85	K29	I85 Oesophageal varices	K29 Gastritis and duodenitis	790	42719	458	211	5.56816	9.76996e-15	Cardiovascular	Gastrointestinal	0	114	133	1	1
I85	K92	I85 Oesophageal varices	K92 Other diseases of digestive system	790	14676	246	47	8.70551	2.88658e-15	Cardiovascular	Gastrointestinal	0	86	113	0.999999	0.909758
I85	K62	I85 Oesophageal varices	K62 Other diseases of anus and rectum	790	32228	139	16	2.24	1.84297e-14	Cardiovascular	Gastrointestinal	0	62	61	0.912734	0.936739
D64	N12	D64 Other anaemias	N12 Tubulo-interstitial nephritis, not specified as acute or chronic	18059	1465	198	21	3.07063	0	Hematological	Urinary	0	85	92	0.98048	0.856802
M19	N12	M19 Other arthrosis	N12 Tubulo-interstitial nephritis, not specified as acute or chronic	26203	1465	204	23	2.1804	2.13163e-14	Joint	Urinary	0	103	78	0.472103	0.999716
M06	N12	M06 Other rheumatoid arthritis	N12 Tubulo-interstitial nephritis, not specified as acute or chronic	6587	1465	81	21	3.44393	0	Immunological	Urinary	0	36	24	0.866794	0.999937
N12	N20	N12 Tubulo-interstitial nephritis, not specified as acute or chronic	N20 Calculus of kidney and ureter	1465	6679	118	22	4.94797	0	Urinary	Urinary	0	48	48	0.983106	0.983106
K58	N12	K58 Irritable bowel syndrome	N12 Tubulo-interstitial nephritis, not specified as acute or chronic	8207	1465	100	15	3.4125	0	Gastrointestinal	Urinary	0	53	32	0.30865	0.999908
K80	N12	K80 Cholelithiasis	N12 Tubulo-interstitial nephritis, not specified as acute or chronic	19795	1465	163	17	2.30616	2.77556e-14	Hepatobiliary pancreas	Urinary	0	90	56	0.104998	0.99998
I95	N12	I95 Hypotension	N12 Tubulo-interstitial nephritis, not specified as acute or chronic	8464	1465	130	19	4.30154	1.9984e-15	Cardiovascular	Urinary	0	34	77	1	0.0216276
E03	N12	E03 Other hypothyroidism	N12 Tubulo-interstitial nephritis, not specified as acute or chronic	20958	1465	148	33	1.97774	4.62963e-14	Endocrine	Urinary	0	70	45	0.770229	1
K57	N12	K57 Diverticular disease of intestine	N12 Tubulo-interstitial nephritis, not specified as acute or chronic	41136	1465	210	22	1.42973	5.70277e-07	Gastrointestinal	Urinary	0	106	82	0.472503	0.999435
B96	N12	B96 Other bacterial agents as the cause of diseases classified to other chapters	N12 Tubulo-interstitial nephritis, not specified as acute or chronic	13036	1465	452	244	9.7107	4.21885e-15	Infectious	Urinary	0	118	90	1	1
M81	N12	M81 Osteoporosis without pathological fracture	N12 Tubulo-interstitial nephritis, not specified as acute or chronic	9918	1465	99	16	2.79555	0	Bone	Urinary	0	42	41	0.946324	0.96505
J45	N12	J45 Asthma	N12 Tubulo-interstitial nephritis, not specified as acute or chronic	37337	1465	241	32	1.80773	2.68674e-14	Respiratory	Urinary	0	146	63	0.000615957	1
M54	N12	M54 Dorsalgia	N12 Tubulo-interstitial nephritis, not specified as acute or chronic	21562	1465	248	22	3.22121	0	Spine	Urinary	0	137	89	0.0561078	0.999997
N12	N17	N12 Tubulo-interstitial nephritis, not specified as acute or chronic	N17 Acute renal failure	1465	9312	255	80	7.66926	0	Urinary	Urinary	0	90	85	0.999999	1
F17	N12	F17 Mental and behavioural disorders due to use of tobacco	N12 Tubulo-interstitial nephritis, not specified as acute or chronic	18179	1465	135	23	2.07979	5.20695e-14	Psychiatric	Urinary	0	51	61	0.99836	0.885948
E87	N12	E87 Other disorders of fluid, electrolyte and acid-base balance	N12 Tubulo-interstitial nephritis, not specified as acute or chronic	9766	1465	146	23	4.1869	0	Metabolic	Urinary	0	45	78	0.999999	0.228241
A41	N12	A41 Other septicaemia	N12 Tubulo-interstitial nephritis, not specified as acute or chronic	6601	1465	144	49	6.10955	0	Infectious	Urinary	0	44	51	0.999999	0.999846
N12	N39	N12 Tubulo-interstitial nephritis, not specified as acute or chronic	N39 Other disorders of urinary system	1465	27390	604	159	6.17592	1.06581e-14	Urinary	Urinary	0	175	270	1	0.99594
F32	N12	F32 Depressive episode	N12 Tubulo-interstitial nephritis, not specified as acute or chronic	18765	1465	186	19	2.77601	0	Psychiatric	Urinary	0	85	82	0.893766	0.954279
I25	N12	I25 Chronic ischaemic heart disease	N12 Tubulo-interstitial nephritis, not specified as acute or chronic	36556	1465	206	27	1.57821	6.69586e-10	Cardiovascular	Urinary	0	92	87	0.945588	0.989367
A09	N12	A09 Diarrhoea and gastro-enteritis of presumed infectious origin	N12 Tubulo-interstitial nephritis, not specified as acute or chronic	10766	1465	136	15	3.53786	0	Infectious	Urinary	0	32	89	1	0.000199283
K31	K55	K31 Other diseases of stomach and duodenum	K55 Vascular disorders of intestine	11640	1631	201	35	4.34393	5.21805e-15	Gastrointestinal	Gastrointestinal	0	88	78	0.966799	0.999438
K55	K66	K55 Vascular disorders of intestine	K66 Other disorders of peritoneum	1631	5078	146	60	7.2327	0	Gastrointestinal	Gastrointestinal	0	52	34	0.99983	1
D64	K55	D64 Other anaemias	K55 Vascular disorders of intestine	18059	1631	419	55	5.83661	2.72005e-14	Hematological	Gastrointestinal	0	240	124	0.00166425	1
K55	M19	K55 Vascular disorders of intestine	M19 Other arthrosis	1631	26203	245	18	2.3521	0	Gastrointestinal	Joint	0	97	130	0.999571	0.185563
K55	K64	K55 Vascular disorders of intestine	K64 Haemorrhoids and perianal venous thrombosis	1631	3706	52	19	3.5297	3.95239e-14	Gastrointestinal	Gastrointestinal	0	30	3	0.165875	1
K55	K56	K55 Vascular disorders of intestine	K56 Paralytic ileus and intestinal obstruction without hernia	1631	5961	273	146	11.5208	0	Gastrointestinal	Gastrointestinal	0	60	67	1	1
K20;K21	K55	K20 Oesophagitis;K21 Gastro-oesophageal reflux disease	K55 Vascular disorders of intestine	44943	1631	374	41	2.09339	0	Gastrointestinal	Gastrointestinal	0	221	112	0.000257261	1
K55	K80	K55 Vascular disorders of intestine	K80 Cholelithiasis	1631	19795	153	17	1.94436	9.17044e-14	Gastrointestinal	Hepatobiliary pancreas	0	44	92	1	0.00751013
I50	K55	I50 Heart failure	K55 Vascular disorders of intestine	8926	1631	157	21	4.42469	0	Cardiovascular	Gastrointestinal	0	75	61	0.73835	0.998039
K55	K91	K55 Vascular disorders of intestine	K91 Postprocedural disorders of digestive system, not elsewhere classified	1631	2347	117	35	12.5404	2.22045e-15	Gastrointestinal	Gastrointestinal	0	59	23	0.5	1
K22	K55	K22 Other diseases of oesophagus	K55 Vascular disorders of intestine	14304	1631	144	20	2.53247	2.74225e-14	Gastrointestinal	Gastrointestinal	0	82	42	0.0565155	1
K46	K55	K46 Unspecified abdominal hernia	K55 Vascular disorders of intestine	489	1631	18	7	9.25985	3.90921e-12	Gastrointestinal	Gastrointestinal	0	4	7	0.996231	0.881058
I95	K55	I95 Hypotension	K55 Vascular disorders of intestine	8464	1631	144	28	4.27983	0	Cardiovascular	Gastrointestinal	0	56	60	0.997116	0.981574
K55	K57	K55 Vascular disorders of intestine	K57 Diverticular disease of intestine	1631	41136	550	216	3.36342	1.02585e-13	Gastrointestinal	Gastrointestinal	0	110	224	1	0.999995
B96	K55	B96 Other bacterial agents as the cause of diseases classified to other chapters	K55 Vascular disorders of intestine	13036	1631	201	44	3.87875	6.66134e-16	Infectious	Gastrointestinal	0	83	74	0.994537	0.999936
J45	K55	J45 Asthma	K55 Vascular disorders of intestine	37337	1631	226	19	1.52268	1.99503e-09	Respiratory	Gastrointestinal	1	163	44	1.06974e-11	1
K44	K55	K44 Diaphragmatic hernia	K55 Vascular disorders of intestine	39329	1631	370	42	2.36662	9.29257e-14	Gastrointestinal	Gastrointestinal	1	242	86	1.60485e-09	1
J98	K55	J98 Other respiratory disorders	K55 Vascular disorders of intestine	5690	1631	127	28	5.61477	2.10942e-15	Respiratory	Gastrointestinal	0	48	51	0.997835	0.98966
K55	N17	K55 Vascular disorders of intestine	N17 Acute renal failure	1631	9312	261	68	7.05079	0	Gastrointestinal	Urinary	0	119	74	0.931378	1
D12	K55	D12 Benign neoplasm of colon, rectum, anus and anal canal	K55 Vascular disorders of intestine	19363	1631	282	95	3.66367	0	Neoplasm	Gastrointestinal	0	132	55	0.871083	1
F17	K55	F17 Mental and behavioural disorders due to use of tobacco	K55 Vascular disorders of intestine	18179	1631	198	26	2.7399	1.14353e-14	Psychiatric	Gastrointestinal	0	98	74	0.584381	0.999865
E87	K55	E87 Other disorders of fluid, electrolyte and acid-base balance	K55 Vascular disorders of intestine	9766	1631	240	72	6.18208	0	Metabolic	Gastrointestinal	0	71	97	1	0.998827
A41	K55	A41 Other septicaemia	K55 Vascular disorders of intestine	6601	1631	146	50	5.56395	0	Infectious	Gastrointestinal	0	45	51	0.999999	0.999912
K55	K72	K55 Vascular disorders of intestine	K72 Hepatic failure, not elsewhere classified	1631	585	33	9	14.1905	0	Gastrointestinal	Hepatobiliary pancreas	0	11	13	0.982459	0.918622
D73	K55	D73 Diseases of spleen	K55 Vascular disorders of intestine	777	1631	24	8	7.77017	4.76286e-14	Hematological	Gastrointestinal	0	7	9	0.988672	0.924205
K55	N39	K55 Vascular disorders of intestine	N39 Other disorders of urinary system	1631	27390	270	27	2.47977	1.07692e-14	Gastrointestinal	Urinary	0	107	136	0.99975	0.475744
D50	K55	D50 Iron deficiency anaemia	K55 Vascular disorders of intestine	13019	1631	342	80	6.60828	4.44089e-15	Hematological	Gastrointestinal	0	171	91	0.521557	1
I25	K55	I25 Chronic ischaemic heart disease	K55 Vascular disorders of intestine	36556	1631	369	28	2.53926	8.62643e-14	Cardiovascular	Gastrointestinal	1	241	100	2.1085e-09	1
I84	K55	I84 Haemorrhoids	K55 Vascular disorders of intestine	31892	1631	334	102	2.63454	3.24185e-14	Cardiovascular	Gastrointestinal	0	155	77	0.914381	1
A09	K55	A09 Diarrhoea and gastro-enteritis of presumed infectious origin	K55 Vascular disorders of intestine	10766	1631	203	37	4.74331	0	Infectious	Gastrointestinal	0	74	92	0.999962	0.919883
J96	K55	J96 Respiratory failure, not elsewhere classified	K55 Vascular disorders of intestine	3669	1631	80	31	5.48507	1.33227e-15	Respiratory	Gastrointestinal	0	20	29	0.999999	0.995159
K29	K55	K29 Gastritis and duodenitis	K55 Vascular disorders of intestine	42719	1631	458	63	2.69702	7.88258e-15	Gastrointestinal	Gastrointestinal	1	283	112	2.55607e-07	1
K55	K92	K55 Vascular disorders of intestine	K92 Other diseases of digestive system	1631	14676	313	70	5.36509	0	Gastrointestinal	Gastrointestinal	0	93	150	1	0.7856
K55	K62	K55 Vascular disorders of intestine	K62 Other diseases of anus and rectum	1631	32228	408	95	3.18469	0	Gastrointestinal	Gastrointestinal	0	73	240	1	0.000213131
H65;H66	J39	H65 Nonsuppurative otitis media;H66 Suppurative and unspecified otitis media	J39 Other diseases of upper respiratory tract	2292	1058	38	19	6.4295	0	Ear, Nose, Throat	Ear, Nose, Throat	0	13	6	0.983224	0.999998
H65;H66	J45	H65 Nonsuppurative otitis media;H66 Suppurative and unspecified otitis media	J45 Asthma	2292	37337	367	70	1.75957	9.75886e-14	Ear, Nose, Throat	Respiratory	0	153	144	0.999409	0.999986
H61	H65;H66	H61 Other disorders of external ear	H65 Nonsuppurative otitis media;H66 Suppurative and unspecified otitis media	1314	2292	122	40	16.6205	1.33227e-15	Ear, Nose, Throat	Ear, Nose, Throat	0	30	52	1	0.95751
F17	H65;H66	F17 Mental and behavioural disorders due to use of tobacco	H65 Nonsuppurative otitis media;H66 Suppurative and unspecified otitis media	18179	2292	205	25	2.01866	1.02141e-14	Psychiatric	Ear, Nose, Throat	-1	33	147	1	2.12133e-10
H65;H66	H73	H65 Nonsuppurative otitis media;H66 Suppurative and unspecified otitis media	H73 Other disorders of tympanic membrane	2292	502	194	106	69.1795	2.22045e-16	Ear, Nose, Throat	Ear, Nose, Throat	0	49	39	1	1
G51	H65;H66	G51 Facial nerve disorders	H65 Nonsuppurative otitis media;H66 Suppurative and unspecified otitis media	1260	2292	48	20	6.81946	0	Neurological	Ear, Nose, Throat	0	7	21	1	0.843837
H65;H66	H72	H65 Nonsuppurative otitis media;H66 Suppurative and unspecified otitis media	H72 Perforation of tympanic membrane	2292	1321	333	165	45.1254	0	Ear, Nose, Throat	Ear, Nose, Throat	0	104	64	1	1
F32	H65;H66	F32 Depressive episode	H65 Nonsuppurative otitis media;H66 Suppurative and unspecified otitis media	18765	2292	186	24	1.77437	5.02487e-13	Psychiatric	Ear, Nose, Throat	0	55	107	1	0.0237206
H65;H66	J35	H65 Nonsuppurative otitis media;H66 Suppurative and unspecified otitis media	J35 Chronic diseases of tonsils and adenoids	2292	1349	33	19	4.37907	6.94844e-12	Ear, Nose, Throat	Ear, Nose, Throat	0	7	7	0.999838	0.999838
H65;H66	H74	H65 Nonsuppurative otitis media;H66 Suppurative and unspecified otitis media	H74 Other disorders of middle ear and mastoid	2292	582	166	74	51.0581	2.22045e-16	Ear, Nose, Throat	Ear, Nose, Throat	0	66	26	0.996788	1
H65;H66	I25	H65 Nonsuppurative otitis media;H66 Suppurative and unspecified otitis media	I25 Chronic ischaemic heart disease	2292	36556	285	25	1.39562	5.44893e-08	Ear, Nose, Throat	Cardiovascular	0	160	100	0.0219108	1
A04	K31	A04 Other bacterial intestinal infections	K31 Other diseases of stomach and duodenum	3827	11640	322	87	2.96578	0	Infectious	Gastrointestinal	0	144	91	0.974525	1
K31	K70	K31 Other diseases of stomach and duodenum	K70 Alcoholic liver disease	11640	1244	284	67	8.04709	0	Gastrointestinal	Hepatobiliary pancreas	0	74	143	1	0.476348
D64	K31	D64 Other anaemias	K31 Other diseases of stomach and duodenum	18059	11640	1818	444	3.54847	1.78635e-13	Hematological	Gastrointestinal	0	759	615	1	1
K20;K21	K31	K20 Oesophagitis;K21 Gastro-oesophageal reflux disease	K31 Other diseases of stomach and duodenum	44943	11640	5084	2065	3.98735	0	Gastrointestinal	Gastrointestinal	0	2057	962	1	1
K30	K31	K30 Dyspepsia	K31 Other diseases of stomach and duodenum	16821	11640	1419	471	2.97353	1.45328e-13	Gastrointestinal	Gastrointestinal	0	665	283	0.991572	1
K22	K31	K22 Other diseases of oesophagus	K31 Other diseases of stomach and duodenum	14304	11640	2690	1215	6.62882	1.42442e-13	Gastrointestinal	Gastrointestinal	0	1087	388	1	1
K31	K57	K31 Other diseases of stomach and duodenum	K57 Diverticular disease of intestine	11640	41136	2569	412	2.20132	3.91465e-13	Gastrointestinal	Gastrointestinal	0	975	1182	1	0.999976
B96	K31	B96 Other bacterial agents as the cause of diseases classified to other chapters	K31 Other diseases of stomach and duodenum	13036	11640	949	217	2.56604	1.53655e-13	Infectious	Gastrointestinal	0	410	322	0.999988	1
J45	K31	J45 Asthma	K31 Other diseases of stomach and duodenum	37337	11640	1873	208	1.76823	1.09135e-13	Respiratory	Gastrointestinal	1	1201	464	5.6036e-35	1
K31	K44	K31 Other diseases of stomach and duodenum	K44 Diaphragmatic hernia	11640	39329	5533	2577	4.95894	4.25771e-13	Gastrointestinal	Gastrointestinal	0	702	2254	1	1
E53	K31	E53 Deficiency of other B group vitamins	K31 Other diseases of stomach and duodenum	1339	11640	119	19	3.13262	0	Nutritional	Gastrointestinal	0	47	53	0.991607	0.900421
D12	K31	D12 Benign neoplasm of colon, rectum, anus and anal canal	K31 Other diseases of stomach and duodenum	19363	11640	1211	163	2.20451	0	Neoplasm	Gastrointestinal	0	555	493	0.998319	1
B98	K31	B98 Other specified infectious agents as the cause of diseases classified to other chapters	K31 Other diseases of stomach and duodenum	1946	11640	239	131	4.32909	2.4758e-14	Infectious	Gastrointestinal	0	38	70	1	1
C25	K31	C25 Malignant neoplasm of pancreas	K31 Other diseases of stomach and duodenum	971	11640	127	20	4.61026	0	Neoplasm	Gastrointestinal	0	60	47	0.761039	0.998791
K31	K72	K31 Other diseases of stomach and duodenum	K72 Hepatic failure, not elsewhere classified	11640	585	121	9	7.29072	0	Gastrointestinal	Hepatobiliary pancreas	0	78	34	0.000936547	1
K31	K74	K31 Other diseases of stomach and duodenum	K74 Fibrosis and cirrhosis of liver	11640	1364	373	61	9.63908	0	Gastrointestinal	Hepatobiliary pancreas	0	133	179	1	0.796275
K31	K75	K31 Other diseases of stomach and duodenum	K75 Other inflammatory liver diseases	11640	1092	165	13	5.32602	0	Gastrointestinal	Hepatobiliary pancreas	0	84	68	0.438165	0.990379
D50	K31	D50 Iron deficiency anaemia	K31 Other diseases of stomach and duodenum	13019	11640	1747	663	4.72995	1.38334e-13	Hematological	Gastrointestinal	0	558	526	1	1
I25	K31	I25 Chronic ischaemic heart disease	K31 Other diseases of stomach and duodenum	36556	11640	1704	139	1.64305	5.02598e-13	Cardiovascular	Gastrointestinal	1	969	596	7.88265e-09	1
D13	K31	D13 Benign neoplasm of other and ill-defined parts of digestive system	K31 Other diseases of stomach and duodenum	1746	11640	552	69	11.1439	4.88498e-15	Neoplasm	Gastrointestinal	1	367	116	3.78681e-15	1
K31	K83	K31 Other diseases of stomach and duodenum	K83 Other diseases of biliary tract	11640	3039	372	48	4.31473	0	Gastrointestinal	Hepatobiliary pancreas	0	150	174	0.999927	0.902579
K29	K31	K29 Gastritis and duodenitis	K31 Other diseases of stomach and duodenum	42719	11640	5972	3474	4.92765	0	Gastrointestinal	Gastrointestinal	0	1731	767	1	1
K31	K92	K31 Other diseases of stomach and duodenum	K92 Other diseases of digestive system	11640	14676	1305	231	3.13432	0	Gastrointestinal	Gastrointestinal	0	468	606	1	0.99538
K31	K62	K31 Other diseases of stomach and duodenum	K62 Other diseases of anus and rectum	11640	32228	1710	130	1.87027	0	Gastrointestinal	Gastrointestinal	-1	550	1030	1	1.23718e-17
E61	K31	E61 Deficiency of other nutrient elements	K31 Other diseases of stomach and duodenum	443	11640	70	16	5.56975	2.88658e-15	Nutritional	Gastrointestinal	0	21	33	0.99978	0.724794
K31	K90	K31 Other diseases of stomach and duodenum	K90 Intestinal malabsorption	11640	2848	302	63	3.73773	1.11022e-16	Gastrointestinal	Gastrointestinal	0	129	110	0.995251	0.999999
L81	L98	L81 Other disorders of pigmentation	L98 Other disorders of skin and subcutaneous tissue, not elsewhere classified	1133	7849	101	19	4.65984	2.66454e-15	Dermatological	Dermatological	0	29	53	0.999996	0.345413
L08	L98	L08 Other local infections of skin and subcutaneous tissue	L98 Other disorders of skin and subcutaneous tissue, not elsewhere classified	1894	7849	132	24	3.64312	0	Dermatological	Dermatological	0	51	57	0.996627	0.951094
J45	L98	J45 Asthma	L98 Other disorders of skin and subcutaneous tissue, not elsewhere classified	37337	7849	903	93	1.26424	6.21425e-12	Respiratory	Dermatological	0	413	397	0.995299	0.999876
L82	L98	L82 Seborrhoeic keratosis	L98 Other disorders of skin and subcutaneous tissue, not elsewhere classified	4295	7849	313	60	3.80944	1.31006e-14	Dermatological	Dermatological	0	111	142	1	0.955109
D04	L98	D04 Carcinoma in situ of skin	L98 Other disorders of skin and subcutaneous tissue, not elsewhere classified	1030	7849	134	13	6.8006	2.22045e-15	Neoplasm	Dermatological	0	48	73	0.999652	0.171007
L85	L98	L85 Other epidermal thickening	L98 Other disorders of skin and subcutaneous tissue, not elsewhere classified	966	7849	89	13	4.81607	0	Dermatological	Dermatological	0	34	42	0.990407	0.737493
A04	K70	A04 Other bacterial intestinal infections	K70 Alcoholic liver disease	3827	1244	53	13	4.56763	1.11022e-16	Infectious	Hepatobiliary pancreas	0	12	28	0.999989	0.391923
A04	J15	A04 Other bacterial intestinal infections	J15 Bacterial pneumonia, not elsewhere classified	3827	745	39	11	5.61234	5.55112e-16	Infectious	Respiratory	0	15	13	0.945935	0.988149
A04	D64	A04 Other bacterial intestinal infections	D64 Other anaemias	3827	18059	595	105	3.53231	5.55112e-16	Infectious	Hematological	0	206	284	1	0.874503
A04	K20;K21	A04 Other bacterial intestinal infections	K20 Oesophagitis;K21 Gastro-oesophageal reflux disease	3827	44943	1179	439	2.81247	1.29119e-13	Infectious	Gastrointestinal	0	378	362	1	1
A04	K30	A04 Other bacterial intestinal infections	K30 Dyspepsia	3827	16821	481	215	3.06569	9.32587e-15	Infectious	Gastrointestinal	0	137	129	1	1
A04	L89	A04 Other bacterial intestinal infections	L89 Decubitus ulcer	3827	1769	109	27	6.60594	2.55351e-15	Infectious	Dermatological	0	49	33	0.874859	0.99999
A04	I50	A04 Other bacterial intestinal infections	I50 Heart failure	3827	8926	258	41	3.09884	2.02061e-14	Infectious	Cardiovascular	0	122	95	0.824801	0.999992
A04	K22	A04 Other bacterial intestinal infections	K22 Other diseases of oesophagus	3827	14304	397	139	2.97556	5.55112e-16	Infectious	Gastrointestinal	0	143	115	1	1
A04	I95	A04 Other bacterial intestinal infections	I95 Hypotension	3827	8464	321	48	4.06598	2.94209e-14	Infectious	Cardiovascular	0	137	136	0.996356	0.997411
A04	K57	A04 Other bacterial intestinal infections	K57 Diverticular disease of intestine	3827	41136	769	87	2.00419	0	Infectious	Gastrointestinal	0	400	282	0.13966	1
A04	B96	A04 Other bacterial intestinal infections	B96 Other bacterial agents as the cause of diseases classified to other chapters	3827	13036	564	104	4.63842	0	Infectious	Infectious	0	227	233	0.999999	0.999985
A04	J45	A04 Other bacterial intestinal infections	J45 Asthma	3827	37337	551	39	1.58215	0	Infectious	Respiratory	0	227	285	0.999986	0.221607
A04	K44	A04 Other bacterial intestinal infections	K44 Diaphragmatic hernia	3827	39329	1057	445	2.88136	0	Infectious	Gastrointestinal	0	310	302	1	1
A04	N17	A04 Other bacterial intestinal infections	N17 Acute renal failure	3827	9312	496	141	5.7105	0	Infectious	Urinary	0	164	191	1	1
A04	B00	A04 Other bacterial intestinal infections	B00 Herpesviral [herpes simplex] infections	3827	432	28	8	6.9488	5.55112e-15	Infectious	Infectious	0	8	12	0.99373	0.827536
A04	E87	A04 Other bacterial intestinal infections	E87 Other disorders of fluid, electrolyte and acid-base balance	3827	9766	464	121	5.09374	0	Infectious	Metabolic	0	197	146	0.99952	1
A04	A41	A04 Other bacterial intestinal infections	A41 Other septicaemia	3827	6601	390	98	6.33418	3.13083e-14	Infectious	Infectious	0	132	160	1	0.999844
A04	N19	A04 Other bacterial intestinal infections	N19 Unspecified renal failure	3827	2053	104	22	5.431	2.9976e-15	Infectious	Urinary	0	32	50	0.999977	0.687928
A04	K72	A04 Other bacterial intestinal infections	K72 Hepatic failure, not elsewhere classified	3827	585	36	6	6.59754	0	Infectious	Hepatobiliary pancreas	0	20	10	0.30886	0.998033
A04	N39	A04 Other bacterial intestinal infections	N39 Other disorders of urinary system	3827	27390	729	70	2.85346	0	Infectious	Urinary	0	321	338	0.999449	0.977287
A04	D50	A04 Other bacterial intestinal infections	D50 Iron deficiency anaemia	3827	13019	371	91	3.05515	0	Infectious	Hematological	0	145	135	0.99999	1
A04	J22	A04 Other bacterial intestinal infections	J22 Unspecified acute lower respiratory infection	3827	11590	375	40	3.46883	0	Infectious	Respiratory	0	173	162	0.93939	0.996417
A04	I25	A04 Other bacterial intestinal infections	I25 Chronic ischaemic heart disease	3827	36556	624	59	1.83004	2.85327e-14	Infectious	Cardiovascular	0	268	297	0.99982	0.892712
A04	D70	A04 Other bacterial intestinal infections	D70 Agranulocytosis	3827	4914	257	54	5.60704	0	Infectious	Hematological	0	60	143	1	0.0402531
A04	K29	A04 Other bacterial intestinal infections	K29 Gastritis and duodenitis	3827	42719	1183	376	2.96893	1.02363e-13	Infectious	Gastrointestinal	0	408	399	1	1
A04	K92	A04 Other bacterial intestinal infections	K92 Other diseases of digestive system	3827	14676	422	84	3.08276	5.59552e-14	Infectious	Gastrointestinal	0	184	154	0.996326	1
A04	E61	A04 Other bacterial intestinal infections	E61 Deficiency of other nutrient elements	3827	443	20	5	4.84018	1.72475e-08	Infectious	Nutritional	0	12	3	0.251722	0.999799
F20	G40	F20 Schizophrenia	G40 Epilepsy	881	5191	69	14	6.19037	1.66533e-15	Psychiatric	Neurological	0	24	31	0.99619	0.832221
F20	M79	F20 Schizophrenia	M79 Other soft tissue disorders, not elsewhere classified	881	18612	79	13	1.97675	3.31108e-08	Psychiatric	Muscular	0	40	26	0.5	0.999267
F20	I50	F20 Schizophrenia	I50 Heart failure	881	8926	50	15	2.60874	3.32553e-09	Psychiatric	Cardiovascular	0	27	8	0.335906	1
F20	I95	F20 Schizophrenia	I95 Hypotension	881	8464	63	13	3.46644	0	Psychiatric	Cardiovascular	0	40	10	0.0214783	1
F20	L03	F20 Schizophrenia	L03 Cellulitis	881	10516	64	9	2.83431	8.15126e-13	Psychiatric	Dermatological	0	36	19	0.190866	0.999691
F20	J45	F20 Schizophrenia	J45 Asthma	881	37337	131	34	1.63399	1.20084e-07	Psychiatric	Respiratory	0	51	46	0.995744	0.999785
F20	M54	F20 Schizophrenia	M54 Dorsalgia	881	21562	81	13	1.7495	2.47641e-06	Psychiatric	Spine	0	42	26	0.412157	0.999624
F20	N17	F20 Schizophrenia	N17 Acute renal failure	881	9312	78	17	3.90095	0	Psychiatric	Urinary	0	41	20	0.367171	0.999997
F17	F20	F17 Mental and behavioural disorders due to use of tobacco	F20 Schizophrenia	18179	881	193	46	4.94431	0	Psychiatric	Psychiatric	0	37	110	1	0.0304961
E87	F20	E87 Other disorders of fluid, electrolyte and acid-base balance	F20 Schizophrenia	9766	881	84	18	4.00572	0	Metabolic	Psychiatric	0	16	50	1	0.0505682
F20	F33	F20 Schizophrenia	F33 Recurrent depressive disorder	881	997	52	10	24.2899	0	Psychiatric	Psychiatric	0	16	26	0.998407	0.555058
F20	N39	F20 Schizophrenia	N39 Other disorders of urinary system	881	27390	123	17	2.09137	2.28706e-13	Psychiatric	Urinary	0	71	35	0.0521019	1
F20	F32	F20 Schizophrenia	F32 Depressive episode	881	18765	286	61	7.09799	1.55431e-15	Psychiatric	Psychiatric	0	100	125	1	0.985748
D50	F20	D50 Iron deficiency anaemia	F20 Schizophrenia	13019	881	59	10	2.11054	2.11722e-07	Hematological	Psychiatric	0	14	35	0.99999	0.0962632
F20	J22	F20 Schizophrenia	J22 Unspecified acute lower respiratory infection	881	11590	76	9	3.05385	6.66134e-16	Psychiatric	Respiratory	0	53	14	0.000382291	1
F20	J96	F20 Schizophrenia	J96 Respiratory failure, not elsewhere classified	881	3669	38	9	4.82341	1.16573e-14	Psychiatric	Respiratory	0	24	5	0.0716533	1
F20	K92	F20 Schizophrenia	K92 Other diseases of digestive system	881	14676	70	9	2.22131	2.40511e-09	Psychiatric	Gastrointestinal	0	39	22	0.201482	0.999453
L81	L82	L81 Other disorders of pigmentation	L82 Seborrhoeic keratosis	1133	4295	105	48	8.853	2.22045e-15	Dermatological	Dermatological	0	25	32	1	0.999984
L81	L85	L81 Other disorders of pigmentation	L85 Other epidermal thickening	1133	966	21	11	7.87239	1.37201e-12	Dermatological	Dermatological	0	5	5	0.996401	0.996401
D64	J43	D64 Other anaemias	J43 Emphysema	18059	2773	377	35	3.08881	0	Hematological	Respiratory	0	175	167	0.925408	0.988341
J43	M16	J43 Emphysema	M16 Coxarthrosis [arthrosis of hip]	2773	16956	184	33	1.6056	1.53194e-09	Respiratory	Joint	0	59	92	1	0.52937
J43	M19	J43 Emphysema	M19 Other arthrosis	2773	26203	506	71	2.85722	5.32907e-15	Respiratory	Joint	0	215	220	0.999697	0.99857
C34	J43	C34 Malignant neoplasm of bronchus and lung	J43 Emphysema	3381	2773	389	132	17.0235	0	Neoplasm	Respiratory	0	119	138	1	1
I20	J43	I20 Angina pectoris	J43 Emphysema	25449	2773	610	74	3.54653	9.4702e-14	Cardiovascular	Respiratory	1	393	143	4.85179e-13	1
J43	M06	J43 Emphysema	M06 Other rheumatoid arthritis	2773	6587	171	41	3.84107	6.88338e-15	Respiratory	Immunological	0	35	95	1	0.0842419
I51	J43	I51 Complications and ill-defined descriptions of heart disease	J43 Emphysema	7240	2773	230	34	4.70039	8.65974e-15	Cardiovascular	Respiratory	0	82	114	0.999996	0.578378
J43	K20;K21	J43 Emphysema	K20 Oesophagitis;K21 Gastro-oesophageal reflux disease	2773	44943	658	78	2.16625	1.18461e-13	Respiratory	Gastrointestinal	0	208	372	1	0.000453552
J43	M79	J43 Emphysema	M79 Other soft tissue disorders, not elsewhere classified	2773	18612	340	39	2.7029	9.54792e-15	Respiratory	Muscular	0	118	183	1	0.0875347
J43	M47	J43 Emphysema	M47 Spondylosis	2773	11974	235	52	2.90384	1.96509e-14	Respiratory	Spine	0	87	96	0.999976	0.997997
J43	K80	J43 Emphysema	K80 Cholelithiasis	2773	19795	270	34	2.01815	0	Respiratory	Hepatobiliary pancreas	0	88	148	1	0.0639959
I50	J43	I50 Heart failure	J43 Emphysema	8926	2773	418	68	6.92889	3.08642e-14	Cardiovascular	Respiratory	0	151	199	1	0.847826
J43	K22	J43 Emphysema	K22 Other diseases of oesophagus	2773	14304	261	32	2.69977	0	Respiratory	Gastrointestinal	0	86	143	1	0.0686217
J43	J84	J43 Emphysema	J84 Other interstitial pulmonary diseases	2773	1744	274	107	23.246	0	Respiratory	Respiratory	0	84	83	1	1
I95	J43	I95 Hypotension	J43 Emphysema	8464	2773	314	35	5.48906	0	Cardiovascular	Respiratory	0	113	166	1	0.168693
E03	J43	E03 Other hypothyroidism	J43 Emphysema	20958	2773	241	38	1.70142	6.53921e-14	Endocrine	Respiratory	0	147	56	0.000387386	1
J43	K57	J43 Emphysema	K57 Diverticular disease of intestine	2773	41136	572	79	2.0574	4.4742e-14	Respiratory	Gastrointestinal	0	215	278	1	0.761382
B96	J43	B96 Other bacterial agents as the cause of diseases classified to other chapters	J43 Emphysema	13036	2773	452	37	5.13025	0	Infectious	Respiratory	0	211	204	0.927638	0.982912
J43	M81	J43 Emphysema	M81 Osteoporosis without pathological fracture	2773	9918	319	53	4.75895	0	Respiratory	Bone	0	136	130	0.996448	0.999622
J43	J45	J43 Emphysema	J45 Asthma	2773	37337	724	70	2.86908	2.88658e-15	Respiratory	Respiratory	-1	144	510	1	4.8025e-29
J13	J43	J13 Pneumonia due to Streptococcus pneumoniae	J43 Emphysema	422	2773	35	5	12.2716	0	Respiratory	Respiratory	0	15	15	0.844748	0.844748
J43	K44	J43 Emphysema	K44 Diaphragmatic hernia	2773	39329	594	43	2.23469	2.95319e-14	Respiratory	Gastrointestinal	-1	179	372	1	3.98624e-10
J43	M54	J43 Emphysema	M54 Dorsalgia	2773	21562	405	41	2.77914	6.32827e-14	Respiratory	Spine	0	151	213	1	0.160159
J43	J98	J43 Emphysema	J98 Other respiratory disorders	2773	5690	443	141	11.5196	0	Respiratory	Respiratory	0	184	118	0.999852	1
J43	N17	J43 Emphysema	N17 Acute renal failure	2773	9312	388	51	6.165	9.4369e-15	Respiratory	Urinary	0	224	113	0.00134794	1
F17	J43	F17 Mental and behavioural disorders due to use of tobacco	J43 Emphysema	18179	2773	848	195	6.90192	0	Psychiatric	Respiratory	0	423	230	0.541023	1
E87	J43	E87 Other disorders of fluid, electrolyte and acid-base balance	J43 Emphysema	9766	2773	450	65	6.81773	0	Metabolic	Respiratory	0	140	245	1	0.0329363
A41	J43	A41 Other septicaemia	J43 Emphysema	6601	2773	223	30	4.9985	9.54792e-15	Infectious	Respiratory	0	68	125	1	0.040718
J43	N39	J43 Emphysema	N39 Other disorders of urinary system	2773	27390	519	33	2.80362	2.81997e-14	Respiratory	Urinary	0	223	263	0.99943	0.396148
F32	J43	F32 Depressive episode	J43 Emphysema	18765	2773	476	48	3.75321	1.05471e-14	Psychiatric	Respiratory	0	241	187	0.409381	0.999999
J43	M17	J43 Emphysema	M17 Gonarthrosis [arthrosis of knee]	2773	29081	264	33	1.34319	2.70256e-06	Respiratory	Joint	0	76	155	1	0.00275627
J22	J43	J22 Unspecified acute lower respiratory infection	J43 Emphysema	11590	2773	493	77	6.29372	0	Respiratory	Respiratory	0	231	185	0.925274	1
I25	J43	I25 Chronic ischaemic heart disease	J43 Emphysema	36556	2773	830	174	3.35942	6.62803e-14	Cardiovascular	Respiratory	0	454	202	0.00374357	1
I84	J43	I84 Haemorrhoids	J43 Emphysema	31892	2773	303	31	1.40574	1.13352e-08	Cardiovascular	Respiratory	0	187	85	2.68963e-05	1
J43	J96	J43 Emphysema	J96 Respiratory failure, not elsewhere classified	2773	3669	471	105	18.994	0	Respiratory	Respiratory	0	243	123	0.259457	1
J43	K29	J43 Emphysema	K29 Gastritis and duodenitis	2773	42719	669	44	2.31712	1.53988e-13	Respiratory	Gastrointestinal	-1	194	431	1	3.86824e-14
D64	K70	D64 Other anaemias	K70 Alcoholic liver disease	18059	1244	294	58	5.36942	7.10543e-15	Hematological	Hepatobiliary pancreas	0	93	143	1	0.700133
G40	K70	G40 Epilepsy	K70 Alcoholic liver disease	5191	1244	99	15	6.2901	1.55431e-15	Neurological	Hepatobiliary pancreas	0	52	32	0.343943	0.999872
B18	K70	B18 Chronic viral hepatitis	K70 Alcoholic liver disease	651	1244	51	10	25.8382	1.11022e-16	Infectious	Hepatobiliary pancreas	0	23	18	0.799469	0.987954
K70	M19	K70 Alcoholic liver disease	M19 Other arthrosis	1244	26203	153	20	1.92581	1.73639e-13	Hepatobiliary pancreas	Joint	0	78	55	0.435809	0.999829
I20	K70	I20 Angina pectoris	K70 Alcoholic liver disease	25449	1244	179	17	2.31983	3.23075e-14	Cardiovascular	Hepatobiliary pancreas	0	89	73	0.559388	0.99458
K20;K21	K70	K20 Oesophagitis;K21 Gastro-oesophageal reflux disease	K70 Alcoholic liver disease	44943	1244	402	65	2.95011	0	Gastrointestinal	Hepatobiliary pancreas	0	161	176	0.999975	0.99456
K70	M79	K70 Alcoholic liver disease	M79 Other soft tissue disorders, not elsewhere classified	1244	18612	158	16	2.79987	1.4988e-14	Hepatobiliary pancreas	Muscular	0	71	71	0.911978	0.911978
K70	L89	K70 Alcoholic liver disease	L89 Decubitus ulcer	1244	1769	63	14	11.7459	4.44089e-16	Hepatobiliary pancreas	Dermatological	0	38	11	0.064959	1
K70	K80	K70 Alcoholic liver disease	K80 Cholelithiasis	1244	19795	140	29	2.33263	8.10463e-15	Hepatobiliary pancreas	Hepatobiliary pancreas	0	66	45	0.776505	0.999993
I50	K70	I50 Heart failure	K70 Alcoholic liver disease	8926	1244	128	28	4.72963	0	Cardiovascular	Hepatobiliary pancreas	0	39	61	0.999998	0.731866
K22	K70	K22 Other diseases of oesophagus	K70 Alcoholic liver disease	14304	1244	247	34	5.69526	4.44089e-15	Gastrointestinal	Hepatobiliary pancreas	0	107	106	0.984847	0.989103
I95	K70	I95 Hypotension	K70 Alcoholic liver disease	8464	1244	168	30	6.54647	0	Cardiovascular	Hepatobiliary pancreas	0	43	95	1	0.052456
D69	K70	D69 Purpura and other haemorrhagic conditions	K70 Alcoholic liver disease	2680	1244	138	30	16.9831	0	Hematological	Hepatobiliary pancreas	0	36	72	1	0.335267
K70	L03	K70 Alcoholic liver disease	L03 Cellulitis	1244	10516	185	34	5.80223	0	Hepatobiliary pancreas	Dermatological	0	88	63	0.768848	0.999996
K57	K70	K57 Diverticular disease of intestine	K70 Alcoholic liver disease	41136	1244	206	26	1.65165	1.76533e-11	Gastrointestinal	Hepatobiliary pancreas	0	77	103	0.999897	0.527762
B96	K70	B96 Other bacterial agents as the cause of diseases classified to other chapters	K70 Alcoholic liver disease	13036	1244	194	25	4.9083	0	Infectious	Hepatobiliary pancreas	0	66	103	0.999997	0.214874
K70	M81	K70 Alcoholic liver disease	M81 Osteoporosis without pathological fracture	1244	9918	101	15	3.3587	0	Hepatobiliary pancreas	Bone	0	56	30	0.159864	0.999989
J45	K70	J45 Asthma	K70 Alcoholic liver disease	37337	1244	224	40	1.97871	0	Respiratory	Hepatobiliary pancreas	0	120	64	0.158116	1
K44	K70	K44 Diaphragmatic hernia	K70 Alcoholic liver disease	39329	1244	340	40	2.85128	1.22125e-14	Gastrointestinal	Hepatobiliary pancreas	0	156	144	0.942177	0.998008
K70	M54	K70 Alcoholic liver disease	M54 Dorsalgia	1244	21562	155	16	2.37092	2.90878e-14	Hepatobiliary pancreas	Spine	0	70	69	0.900708	0.926001
J98	K70	J98 Other respiratory disorders	K70 Alcoholic liver disease	5690	1244	80	13	4.63715	1.11022e-15	Respiratory	Hepatobiliary pancreas	0	26	41	0.999474	0.455536
K70	N17	K70 Alcoholic liver disease	N17 Acute renal failure	1244	9312	309	109	10.9443	2.66454e-15	Hepatobiliary pancreas	Urinary	0	152	48	0.633541	1
G93	K70	G93 Other disorders of brain	K70 Alcoholic liver disease	2484	1244	95	19	12.6138	0	Neurological	Hepatobiliary pancreas	0	7	69	1	5.91404e-06
F17	K70	F17 Mental and behavioural disorders due to use of tobacco	K70 Alcoholic liver disease	18179	1244	378	61	6.85797	7.32747e-15	Psychiatric	Hepatobiliary pancreas	0	131	186	1	0.640566
E87	K70	E87 Other disorders of fluid, electrolyte and acid-base balance	K70 Alcoholic liver disease	9766	1244	389	111	13.1373	0	Metabolic	Hepatobiliary pancreas	0	81	197	1	0.419659
A41	K70	A41 Other septicaemia	K70 Alcoholic liver disease	6601	1244	140	47	6.99507	0	Infectious	Hepatobiliary pancreas	0	20	73	1	0.336378
K70	K72	K70 Alcoholic liver disease	K72 Hepatic failure, not elsewhere classified	1244	585	122	35	68.7825	3.33067e-16	Hepatobiliary pancreas	Hepatobiliary pancreas	0	74	13	0.0116082	1
K70	K74	K70 Alcoholic liver disease	K74 Fibrosis and cirrhosis of liver	1244	1364	278	24	67.2209	2.22045e-16	Hepatobiliary pancreas	Hepatobiliary pancreas	0	162	92	0.00342498	1
K70	N39	K70 Alcoholic liver disease	N39 Other disorders of urinary system	1244	27390	231	27	2.78159	0	Hepatobiliary pancreas	Urinary	0	129	75	0.0434607	1
F32	K70	F32 Depressive episode	K70 Alcoholic liver disease	18765	1244	339	62	5.95833	2.10942e-14	Psychiatric	Hepatobiliary pancreas	0	162	115	0.807562	1
D50	K70	D50 Iron deficiency anaemia	K70 Alcoholic liver disease	13019	1244	157	20	3.97737	0	Hematological	Hepatobiliary pancreas	0	46	91	1	0.0275467
J22	K70	J22 Unspecified acute lower respiratory infection	K70 Alcoholic liver disease	11590	1244	161	20	4.58159	0	Respiratory	Hepatobiliary pancreas	0	54	87	0.999991	0.172157
I25	K70	I25 Chronic ischaemic heart disease	K70 Alcoholic liver disease	36556	1244	252	48	2.27361	8.21565e-15	Cardiovascular	Hepatobiliary pancreas	0	109	95	0.986365	0.999967
I84	K70	I84 Haemorrhoids	K70 Alcoholic liver disease	31892	1244	160	22	1.65467	2.4561e-09	Cardiovascular	Hepatobiliary pancreas	0	69	69	0.965659	0.965659
A09	K70	A09 Diarrhoea and gastro-enteritis of presumed infectious origin	K70 Alcoholic liver disease	10766	1244	156	18	4.77908	0	Infectious	Hepatobiliary pancreas	0	36	102	1	7.52107e-05
C22	K70	C22 Malignant neoplasm of liver and intrahepatic bile ducts	K70 Alcoholic liver disease	578	1244	56	22	31.9546	1.11022e-16	Neoplasm	Hepatobiliary pancreas	0	6	28	1	0.553073
K70	K83	K70 Alcoholic liver disease	K83 Other diseases of biliary tract	1244	3039	51	15	5.53494	0	Hepatobiliary pancreas	Hepatobiliary pancreas	0	22	14	0.868781	0.999689
K70	L40	K70 Alcoholic liver disease	L40 Psoriasis	1244	3387	54	14	5.25838	6.66134e-16	Hepatobiliary pancreas	Dermatological	0	19	21	0.990083	0.962048
J96	K70	J96 Respiratory failure, not elsewhere classified	K70 Alcoholic liver disease	3669	1244	118	35	10.6074	2.77556e-15	Respiratory	Hepatobiliary pancreas	0	21	62	1	0.322748
K29	K70	K29 Gastritis and duodenitis	K70 Alcoholic liver disease	42719	1244	596	94	4.60149	0	Gastrointestinal	Hepatobiliary pancreas	0	281	221	0.924195	1
K70	K92	K70 Alcoholic liver disease	K92 Other diseases of digestive system	1244	14676	415	113	9.3264	0	Hepatobiliary pancreas	Gastrointestinal	0	143	159	1	0.999999
K62	K70	K62 Other diseases of anus and rectum	K70 Alcoholic liver disease	32228	1244	193	16	1.97514	0	Gastrointestinal	Hepatobiliary pancreas	0	96	81	0.557211	0.989493
H02	H53	H02 Other disorders of eyelid	H53 Visual disturbances	7957	4644	291	114	3.23106	0	Ophthalmological	Ophthalmological	0	87	90	1	1
H02	H43	H02 Other disorders of eyelid	H43 Disorders of vitreous body	7957	2086	83	21	2.05167	3.12097e-09	Ophthalmological	Ophthalmological	0	31	31	0.992384	0.992384
E03	H02	E03 Other hypothyroidism	H02 Other disorders of eyelid	20958	7957	657	106	1.61644	0	Endocrine	Ophthalmological	0	253	298	1	0.992247
H02	J45	H02 Other disorders of eyelid	J45 Asthma	7957	37337	1011	135	1.39623	1.55542e-13	Ophthalmological	Respiratory	0	375	501	1	0.623421
H02	H10	H02 Other disorders of eyelid	H10 Conjunctivitis	7957	411	52	16	6.52388	4.44089e-16	Ophthalmological	Ophthalmological	0	25	11	0.661096	0.999995
H02	H44	H02 Other disorders of eyelid	H44 Disorders of globe	7957	638	34	10	2.74791	3.06597e-07	Ophthalmological	Ophthalmological	0	10	14	0.995479	0.885259
H02	H18	H02 Other disorders of eyelid	H18 Other disorders of cornea	7957	1080	93	24	4.44021	4.44089e-16	Ophthalmological	Ophthalmological	0	32	37	0.999144	0.981243
F40	H02	F40 Phobic anxiety disorders	H02 Other disorders of eyelid	1096	7957	46	14	2.16417	2.22643e-06	Psychiatric	Ophthalmological	0	13	19	0.999179	0.908038
H01	H02	H01 Other inflammation of eyelid	H02 Other disorders of eyelid	915	7957	229	122	12.905	0	Ophthalmological	Ophthalmological	0	42	65	1	1
H02	L71	H02 Other disorders of eyelid	L71 Rosacea	7957	454	39	13	4.42949	6.67244e-14	Ophthalmological	Dermatological	0	14	12	0.973374	0.995262
G51	H02	G51 Facial nerve disorders	H02 Other disorders of eyelid	1260	7957	164	52	6.71148	0	Neurological	Ophthalmological	0	75	37	0.879305	1
H02	I25	H02 Other disorders of eyelid	I25 Chronic ischaemic heart disease	7957	36556	1024	113	1.4444	0	Ophthalmological	Cardiovascular	0	458	453	0.999674	0.999901
H02	H52	H02 Other disorders of eyelid	H52 Disorders of refraction and accommodation	7957	2981	163	51	2.81949	1.9873e-14	Ophthalmological	Ophthalmological	0	63	49	0.998599	1
E05	H02	E05 Thyrotoxicosis [hyperthyroidism]	H02 Other disorders of eyelid	2771	7957	172	43	3.20064	3.88578e-15	Endocrine	Ophthalmological	0	79	50	0.873669	1
H02	H11	H02 Other disorders of eyelid	H11 Other disorders of conjunctiva	7957	1220	122	49	5.15638	1.44329e-15	Ophthalmological	Ophthalmological	0	43	30	0.99963	1
J03	J36	J03 Acute tonsillitis	J36 Peritonsillar abscess	788	562	57	22	52.8088	0	Ear, Nose, Throat	Ear, Nose, Throat	0	8	27	1	0.701679
J03	J45	J03 Acute tonsillitis	J45 Asthma	788	37337	131	33	1.82684	2.21392e-10	Ear, Nose, Throat	Respiratory	0	46	52	0.999785	0.992941
J02	J03	J02 Acute pharyngitis	J03 Acute tonsillitis	1291	788	31	9	12.5027	2.22045e-16	Ear, Nose, Throat	Ear, Nose, Throat	0	8	14	0.998337	0.763435
F32	J03	F32 Depressive episode	J03 Acute tonsillitis	18765	788	68	9	1.88681	1.34555e-06	Psychiatric	Ear, Nose, Throat	0	19	40	0.999935	0.090905
J03	J35	J03 Acute tonsillitis	J35 Chronic diseases of tonsils and adenoids	788	1349	82	25	31.6497	0	Ear, Nose, Throat	Ear, Nose, Throat	0	51	6	0.0176207	1
B02	M19	B02 Zoster [herpes zoster]	M19 Other arthrosis	780	26203	118	13	2.36881	0	Infectious	Joint	0	52	53	0.916474	0.884367
B02	K20;K21	B02 Zoster [herpes zoster]	K20 Oesophagitis;K21 Gastro-oesophageal reflux disease	780	44943	143	10	1.67368	8.32487e-09	Infectious	Gastrointestinal	0	60	73	0.977814	0.433625
B02	M79	B02 Zoster [herpes zoster]	M79 Other soft tissue disorders, not elsewhere classified	780	18612	111	9	3.13711	0	Infectious	Muscular	0	47	55	0.956455	0.575225
B02	M47	B02 Zoster [herpes zoster]	M47 Spondylosis	780	11974	51	8	2.24043	2.44336e-07	Infectious	Spine	0	24	19	0.712075	0.975563
B02	I95	B02 Zoster [herpes zoster]	I95 Hypotension	780	8464	83	13	5.15824	7.77156e-16	Infectious	Cardiovascular	0	41	29	0.586798	0.99798
B02	E03	B02 Zoster [herpes zoster]	E03 Other hypothyroidism	780	20958	80	16	2.00789	1.4427e-08	Infectious	Endocrine	0	20	44	0.999999	0.217021
B02	L03	B02 Zoster [herpes zoster]	L03 Cellulitis	780	10516	93	32	4.65192	2.88658e-15	Infectious	Dermatological	0	29	32	0.999921	0.999144
B02	B96	B02 Zoster [herpes zoster]	B96 Other bacterial agents as the cause of diseases classified to other chapters	780	13036	116	20	4.68073	0	Infectious	Infectious	0	47	49	0.983864	0.961369
B02	J45	B02 Zoster [herpes zoster]	J45 Asthma	780	37337	119	10	1.67651	1.24398e-07	Infectious	Respiratory	0	25	84	1	4.09109e-06
B02	M54	B02 Zoster [herpes zoster]	M54 Dorsalgia	780	21562	125	21	3.04944	9.99201e-16	Infectious	Spine	0	51	53	0.984295	0.963393
B02	N17	B02 Zoster [herpes zoster]	N17 Acute renal failure	780	9312	96	11	5.42285	1.9984e-15	Infectious	Urinary	0	48	37	0.540611	0.990783
B02	E87	B02 Zoster [herpes zoster]	E87 Other disorders of fluid, electrolyte and acid-base balance	780	9766	110	18	5.92482	3.21965e-15	Infectious	Metabolic	0	52	40	0.747658	0.998528
A41	B02	A41 Other septicaemia	B02 Zoster [herpes zoster]	6601	780	91	12	7.25156	7.77156e-16	Infectious	Infectious	0	43	36	0.735199	0.982275
B02	G51	B02 Zoster [herpes zoster]	G51 Facial nerve disorders	780	1260	24	11	10.0194	5.55112e-16	Infectious	Neurological	0	6	7	0.996695	0.988672
B02	N39	B02 Zoster [herpes zoster]	N39 Other disorders of urinary system	780	27390	139	22	2.66945	1.4766e-14	Infectious	Urinary	0	45	72	0.999991	0.36727
B02	F32	B02 Zoster [herpes zoster]	F32 Depressive episode	780	18765	81	13	2.27058	5.35947e-11	Infectious	Psychiatric	0	29	39	0.996362	0.671504
B02	I25	B02 Zoster [herpes zoster]	I25 Chronic ischaemic heart disease	780	36556	143	18	2.05768	1.37668e-14	Infectious	Cardiovascular	0	45	80	0.999998	0.0903505
A09	B02	A09 Diarrhoea and gastro-enteritis of presumed infectious origin	B02 Zoster [herpes zoster]	10766	780	86	10	4.20188	2.9976e-15	Infectious	Infectious	0	26	50	0.999935	0.0802892
B02	D70	B02 Zoster [herpes zoster]	D70 Agranulocytosis	780	4914	101	14	10.8115	1.22125e-15	Infectious	Hematological	0	29	58	0.999996	0.0816396
B02	J96	B02 Zoster [herpes zoster]	J96 Respiratory failure, not elsewhere classified	780	3669	46	8	6.59492	8.88178e-16	Infectious	Respiratory	0	26	12	0.230696	0.999732
M15	M51	M15 Polyarthrosis	M51 Other intervertebral disk disorders	6515	10898	643	106	3.71573	6.41709e-14	Joint	Spine	0	232	305	1	0.910035
G58	M51	G58 Other mononeuropathies	M51 Other intervertebral disk disorders	490	10898	78	15	5.99302	0	Neurological	Spine	0	25	38	0.999549	0.632829
M16	M51	M16 Coxarthrosis [arthrosis of hip]	M51 Other intervertebral disk disorders	16956	10898	1096	193	2.43352	0	Joint	Spine	0	418	485	1	0.999939
M19	M51	M19 Other arthrosis	M51 Other intervertebral disk disorders	26203	10898	1963	271	2.82044	1.98175e-13	Joint	Spine	0	760	932	1	0.98801
M35	M51	M35 Other systemic involvement of connective tissue	M51 Other intervertebral disk disorders	3161	10898	236	44	2.81083	1.11022e-16	Immunological	Spine	0	100	92	0.992081	0.999733
M06	M51	M06 Other rheumatoid arthritis	M51 Other intervertebral disk disorders	6587	10898	441	95	2.52057	0	Immunological	Spine	0	185	161	0.999704	1
M46	M51	M46 Other inflammatory spondylopathies	M51 Other intervertebral disk disorders	2195	10898	443	137	7.5983	1.16573e-14	Spine	Spine	0	90	216	1	0.715683
K20;K21	M51	K20 Oesophagitis;K21 Gastro-oesophageal reflux disease	M51 Other intervertebral disk disorders	44943	10898	2012	116	1.68544	0	Gastrointestinal	Spine	0	928	968	0.999769	0.956989
M51	M79	M51 Other intervertebral disk disorders	M79 Other soft tissue disorders, not elsewhere classified	10898	18612	1850	284	3.74219	0	Spine	Muscular	0	785	781	1	1
M47	M51	M47 Spondylosis	M51 Other intervertebral disk disorders	11974	10898	3100	1526	9.74697	0	Spine	Spine	0	682	892	1	1
M51	M96	M51 Other intervertebral disk disorders	M96 Postprocedural musculoskeletal disorders, not elsewhere classified	10898	673	118	13	6.60107	0	Spine	Bone	0	84	21	2.36224e-06	1
G95	M51	G95 Other diseases of spinal cord	M51 Other intervertebral disk disorders	904	10898	154	38	6.41357	0	Neurological	Spine	0	49	67	0.999998	0.954862
E03	M51	E03 Other hypothyroidism	M51 Other intervertebral disk disorders	20958	10898	1000	189	1.79638	0	Endocrine	Spine	0	466	345	0.985469	1
M51	M89	M51 Other intervertebral disk disorders	M89 Other disorders of bone	10898	2134	178	29	3.14031	1.29896e-14	Spine	Bone	0	71	78	0.997299	0.957783
G99	M51	G99 Other disorders of nervous system in diseases classified elsewhere	M51 Other intervertebral disk disorders	1649	10898	582	416	13.2877	0	Neurological	Spine	0	89	77	1	1
M51	M81	M51 Other intervertebral disk disorders	M81 Osteoporosis without pathological fracture	10898	9918	553	123	2.09917	8.03801e-14	Spine	Bone	0	257	173	0.955572	1
J45	M51	J45 Asthma	M51 Other intervertebral disk disorders	37337	10898	1762	280	1.7767	2.31259e-13	Respiratory	Spine	0	900	582	0.189039	1
M51	M54	M51 Other intervertebral disk disorders	M54 Dorsalgia	10898	21562	4505	779	7.86598	0	Spine	Spine	0	1640	2086	1	1
G83	M51	G83 Other paralytic syndromes	M51 Other intervertebral disk disorders	569	10898	207	115	13.6964	9.99201e-16	Neurological	Spine	0	36	56	1	1
F40	M51	F40 Phobic anxiety disorders	M51 Other intervertebral disk disorders	1096	10898	77	18	2.64501	1.30673e-13	Psychiatric	Spine	0	18	41	1	0.324396
G25	M51	G25 Other extrapyramidal and movement disorders	M51 Other intervertebral disk disorders	1062	10898	91	11	3.226	0	Neurological	Spine	0	32	48	0.998444	0.337611
F17	M51	F17 Mental and behavioural disorders due to use of tobacco	M51 Other intervertebral disk disorders	18179	10898	1045	208	2.16418	1.41553e-13	Psychiatric	Spine	0	291	546	1	0.0773537
M43	M51	M43 Other deforming dorsopathies	M51 Other intervertebral disk disorders	2774	10898	990	520	13.4362	0	Spine	Spine	0	189	281	1	1
E55	M51	E55 Vitamin D deficiency	M51 Other intervertebral disk disorders	1386	10898	99	19	2.68918	0	Nutritional	Spine	0	19	61	1	0.0132626
F32	M51	F32 Depressive episode	M51 Other intervertebral disk disorders	18765	10898	1322	207	2.65235	0	Psychiatric	Spine	0	452	663	1	0.467123
I25	M51	I25 Chronic ischaemic heart disease	M51 Other intervertebral disk disorders	36556	10898	1418	214	1.46038	0	Cardiovascular	Spine	0	629	575	0.999991	1
G54;G55	M51	G54 Nerve root and plexus disorders;G55 Nerve root and plexus compressions in diseases classified elsewhere	M51 Other intervertebral disk disorders	6568	10898	4842	4474	27.7549	0	Neurological	Spine	0	123	245	1	1
G20	M51	G20 Parkinson's disease	M51 Other intervertebral disk disorders	1935	10898	132	25	2.56827	1.16573e-14	Neurological	Spine	0	55	52	0.977557	0.994343
M51	M80	M51 Other intervertebral disk disorders	M80 Osteoporosis with pathological fracture	10898	1351	93	26	2.59164	2.66454e-15	Spine	Bone	0	32	35	0.999144	0.9938
M51	M85	M51 Other intervertebral disk disorders	M85 Other disorders of bone density and structure	10898	2101	142	31	2.54454	1.84297e-14	Spine	Bone	0	71	40	0.53342	1
D64	I12	D64 Other anaemias	I12 Hypertensive renal disease	18059	2073	644	72	7.05809	1.45439e-14	Hematological	Cardiovascular	0	243	329	1	0.304248
I12	N03	I12 Hypertensive renal disease	N03 Chronic nephritic syndrome	2073	1114	311	26	55.2548	0	Cardiovascular	Urinary	0	195	90	4.38458e-06	1
I12	M16	I12 Hypertensive renal disease	M16 Coxarthrosis [arthrosis of hip]	2073	16956	154	25	1.7976	2.01469e-11	Cardiovascular	Joint	0	71	58	0.852593	0.999206
I12	M19	I12 Hypertensive renal disease	M19 Other arthrosis	2073	26203	350	53	2.6437	2.10942e-14	Cardiovascular	Joint	0	201	96	0.00316412	1
I12	I20	I12 Hypertensive renal disease	I20 Angina pectoris	2073	25449	573	74	4.45634	0	Cardiovascular	Cardiovascular	0	186	313	1	0.014871
I12	I51	I12 Hypertensive renal disease	I51 Complications and ill-defined descriptions of heart disease	2073	7240	281	41	7.68179	0	Cardiovascular	Cardiovascular	0	174	66	3.8346e-05	1
I12	K20;K21	I12 Hypertensive renal disease	K20 Oesophagitis;K21 Gastro-oesophageal reflux disease	2073	44943	447	36	1.96852	6.32827e-15	Cardiovascular	Gastrointestinal	0	224	187	0.5	0.999774
I12	M79	I12 Hypertensive renal disease	M79 Other soft tissue disorders, not elsewhere classified	2073	18612	318	26	3.38165	0	Cardiovascular	Muscular	0	166	126	0.233027	0.999918
D63	I12	D63 Anaemia in chronic diseases classified elsewhere	I12 Hypertensive renal disease	1117	2073	229	39	40.5767	7.77156e-16	Hematological	Cardiovascular	0	62	128	1	0.0427752
I12	M47	I12 Hypertensive renal disease	M47 Spondylosis	2073	11974	180	29	2.97528	0	Cardiovascular	Spine	0	84	67	0.83371	0.999786
I12	N08	I12 Hypertensive renal disease	N08 Glomerular disorders in diseases classified elsewhere	2073	603	222	54	72.8669	3.33067e-16	Cardiovascular	Urinary	0	101	67	0.920723	1
I12	K80	I12 Hypertensive renal disease	K80 Cholelithiasis	2073	19795	221	22	2.20969	5.32907e-15	Cardiovascular	Hepatobiliary pancreas	0	96	103	0.978327	0.859112
I12	I50	I12 Hypertensive renal disease	I50 Heart failure	2073	8926	473	75	10.4882	0	Cardiovascular	Cardiovascular	0	230	168	0.7401	1
I12	I95	I12 Hypertensive renal disease	I95 Hypotension	2073	8464	347	26	8.11425	0	Cardiovascular	Cardiovascular	1	263	58	6.49353e-23	1
H36	I12	H36 Retinal disorders in diseases classified elsewhere	I12 Hypertensive renal disease	2285	2073	217	23	18.7961	2.22045e-15	Ophthalmological	Cardiovascular	0	104	90	0.751337	0.995135
E03	I12	E03 Other hypothyroidism	I12 Hypertensive renal disease	20958	2073	285	51	2.69147	0	Endocrine	Cardiovascular	0	120	114	0.996833	0.999716
I12	L03	I12 Hypertensive renal disease	L03 Cellulitis	2073	10516	281	28	5.28872	1.19904e-14	Cardiovascular	Dermatological	0	143	110	0.405726	0.999897
I12	K57	I12 Hypertensive renal disease	K57 Diverticular disease of intestine	2073	41136	428	34	2.05929	1.12466e-13	Cardiovascular	Gastrointestinal	0	231	163	0.0552896	1
B96	I12	B96 Other bacterial agents as the cause of diseases classified to other chapters	I12 Hypertensive renal disease	13036	2073	435	47	6.6045	0	Infectious	Cardiovascular	0	130	258	1	6.00535e-05
I12	M81	I12 Hypertensive renal disease	M81 Osteoporosis without pathological fracture	2073	9918	158	22	3.15303	1.07692e-14	Cardiovascular	Bone	0	96	40	0.00422396	1
I12	J45	I12 Hypertensive renal disease	J45 Asthma	2073	37337	370	54	1.96136	6.53921e-14	Cardiovascular	Respiratory	0	120	196	1	0.137464
I12	K44	I12 Hypertensive renal disease	K44 Diaphragmatic hernia	2073	39329	369	26	1.85698	1.14131e-13	Cardiovascular	Gastrointestinal	0	174	169	0.873969	0.952195
I12	M54	I12 Hypertensive renal disease	M54 Dorsalgia	2073	21562	295	38	2.70787	0	Cardiovascular	Spine	0	151	106	0.363452	1
I12	N17	I12 Hypertensive renal disease	N17 Acute renal failure	2073	9312	739	123	15.7071	1.11022e-16	Cardiovascular	Urinary	1	434	182	1.17968e-06	1
I12	I44	I12 Hypertensive renal disease	I44 Atrioventricular and left bundle-branch block	2073	6063	198	25	6.46357	1.44329e-15	Cardiovascular	Cardiovascular	0	119	54	0.00272204	1
F17	I12	F17 Mental and behavioural disorders due to use of tobacco	I12 Hypertensive renal disease	18179	2073	211	23	2.29724	7.66054e-15	Psychiatric	Cardiovascular	-1	38	150	1	3.8867e-10
E87	I12	E87 Other disorders of fluid, electrolyte and acid-base balance	I12 Hypertensive renal disease	9766	2073	615	92	12.4639	9.32587e-15	Metabolic	Cardiovascular	-1	134	389	1	2.51045e-11
A41	I12	A41 Other septicaemia	I12 Hypertensive renal disease	6601	2073	284	39	8.51537	0	Infectious	Cardiovascular	-1	53	192	1	1.4689e-09
I12	N39	I12 Hypertensive renal disease	N39 Other disorders of urinary system	2073	27390	581	59	4.19835	5.18474e-14	Cardiovascular	Urinary	0	294	228	0.401724	1
F32	I12	F32 Depressive episode	I12 Hypertensive renal disease	18765	2073	239	30	2.52083	1.43219e-14	Psychiatric	Cardiovascular	0	64	145	1	0.000587109
I12	M17	I12 Hypertensive renal disease	M17 Gonarthrosis [arthrosis of knee]	2073	29081	272	36	1.8512	8.06022e-14	Cardiovascular	Joint	0	118	118	0.987656	0.987656
D50	I12	D50 Iron deficiency anaemia	I12 Hypertensive renal disease	13019	2073	319	32	4.84962	0	Hematological	Cardiovascular	0	107	180	1	0.0124829
I12	I21;I22	I12 Hypertensive renal disease	I21 Acute myocardial infarction;I22 Subsequent myocardial infarction	2073	11771	259	39	4.35493	2.26485e-14	Cardiovascular	Cardiovascular	0	107	113	0.997915	0.982786
I12	I25	I12 Hypertensive renal disease	I25 Chronic ischaemic heart disease	2073	36556	846	182	4.58043	1.10356e-13	Cardiovascular	Cardiovascular	0	291	373	1	0.999746
I12	K29	I12 Hypertensive renal disease	K29 Gastritis and duodenitis	2073	42719	502	35	2.32583	0	Cardiovascular	Gastrointestinal	0	233	234	0.950719	0.940915
I12	K92	I12 Hypertensive renal disease	K92 Other diseases of digestive system	2073	14676	265	23	3.57382	0	Cardiovascular	Gastrointestinal	0	153	89	0.00692552	1
D64	K66	D64 Other anaemias	K66 Other disorders of peritoneum	18059	5078	635	78	2.84107	6.85008e-14	Hematological	Gastrointestinal	0	311	246	0.710731	1
K66	M19	K66 Other disorders of peritoneum	M19 Other arthrosis	5078	26203	660	98	2.03514	1.17684e-14	Gastrointestinal	Joint	0	239	323	1	0.720331
K56	K66	K56 Paralytic ileus and intestinal obstruction without hernia	K66 Other disorders of peritoneum	5961	5078	796	215	10.7894	0	Gastrointestinal	Gastrointestinal	0	343	238	0.999959	1
K20;K21	K66	K20 Oesophagitis;K21 Gastro-oesophageal reflux disease	K66 Other disorders of peritoneum	44943	5078	1133	162	2.0369	0	Gastrointestinal	Gastrointestinal	0	612	359	0.00373642	1
K50	K66	K50 Crohn's disease [regional enteritis]	K66 Other disorders of peritoneum	2380	5078	208	44	7.06135	0	Gastrointestinal	Gastrointestinal	0	129	35	0.000322223	1
K66	N73	K66 Other disorders of peritoneum	N73 Other female pelvic inflammatory diseases	5078	3873	332	117	6.92615	0	Gastrointestinal	Female genital organs	0	74	141	1	0.997475
K66	K80	K66 Other disorders of peritoneum	K80 Cholelithiasis	5078	19795	1683	1028	6.86958	6.08402e-14	Gastrointestinal	Hepatobiliary pancreas	0	171	484	1	1
K66	K91	K66 Other disorders of peritoneum	K91 Postprocedural disorders of digestive system, not elsewhere classified	5078	2347	483	114	16.6278	0	Gastrointestinal	Gastrointestinal	0	168	201	1	0.999908
C54	K66	C54 Malignant neoplasm of corpus uteri	K66 Other disorders of peritoneum	1755	5078	86	29	3.95934	0	Neoplasm	Gastrointestinal	0	45	12	0.373267	1
K46	K66	K46 Unspecified abdominal hernia	K66 Other disorders of peritoneum	489	5078	51	9	8.4268	5.55112e-16	Gastrointestinal	Gastrointestinal	0	24	18	0.712075	0.987954
I95	K66	I95 Hypotension	K66 Other disorders of peritoneum	8464	5078	303	64	2.89247	0	Cardiovascular	Gastrointestinal	0	104	135	1	0.974695
E03	K66	E03 Other hypothyroidism	K66 Other disorders of peritoneum	20958	5078	493	71	1.90063	1.36779e-13	Endocrine	Gastrointestinal	0	296	126	4.76246e-06	1
K57	K66	K57 Diverticular disease of intestine	K66 Other disorders of peritoneum	41136	5078	1143	157	2.24505	1.26898e-13	Gastrointestinal	Gastrointestinal	1	659	327	1.2593e-07	1
B96	K66	B96 Other bacterial agents as the cause of diseases classified to other chapters	K66 Other disorders of peritoneum	13036	5078	574	89	3.5577	8.03801e-14	Infectious	Gastrointestinal	0	280	205	0.734353	1
J45	K66	J45 Asthma	K66 Other disorders of peritoneum	37337	5078	796	109	1.72256	0	Respiratory	Gastrointestinal	1	516	171	2.41138e-17	1
J98	K66	J98 Other respiratory disorders	K66 Other disorders of peritoneum	5690	5078	257	62	3.64941	0	Respiratory	Gastrointestinal	0	92	103	0.999998	0.999431
D25	K66	D25 Leiomyoma of uterus	K66 Other disorders of peritoneum	13924	5078	395	122	2.2921	8.18234e-14	Neoplasm	Gastrointestinal	0	222	51	0.00781126	1
K66	N17	K66 Other disorders of peritoneum	N17 Acute renal failure	5078	9312	431	68	3.73969	1.83187e-14	Gastrointestinal	Urinary	0	224	139	0.220463	1
F17	K66	F17 Mental and behavioural disorders due to use of tobacco	K66 Other disorders of peritoneum	18179	5078	447	79	1.98673	3.90799e-14	Psychiatric	Gastrointestinal	0	192	176	0.998784	0.999997
E87	K66	E87 Other disorders of fluid, electrolyte and acid-base balance	K66 Other disorders of peritoneum	9766	5078	420	87	3.47483	0	Metabolic	Gastrointestinal	0	146	187	1	0.989142
C25	K66	C25 Malignant neoplasm of pancreas	K66 Other disorders of peritoneum	971	5078	46	10	3.82772	6.78346e-14	Neoplasm	Gastrointestinal	0	16	20	0.987052	0.849002
D73	K66	D73 Diseases of spleen	K66 Other disorders of peritoneum	777	5078	69	19	7.17513	1.88738e-15	Hematological	Gastrointestinal	0	25	25	0.992284	0.992284
K66	K74	K66 Other disorders of peritoneum	K74 Fibrosis and cirrhosis of liver	5078	1364	65	15	3.85035	0	Gastrointestinal	Hepatobiliary pancreas	0	26	24	0.959159	0.987594
K66	N39	K66 Other disorders of peritoneum	N39 Other disorders of urinary system	5078	27390	860	69	2.53693	1.05471e-14	Gastrointestinal	Urinary	0	331	460	1	0.0220848
F32	K66	F32 Depressive episode	K66 Other disorders of peritoneum	18765	5078	532	64	2.29068	1.02918e-13	Psychiatric	Gastrointestinal	0	248	220	0.945703	0.999973
K66	N80	K66 Other disorders of peritoneum	N80 Endometriosis	5078	4999	247	128	3.99223	0	Gastrointestinal	Female genital organs	0	24	95	1	0.999895
I25	K66	I25 Chronic ischaemic heart disease	K66 Other disorders of peritoneum	36556	5078	607	87	1.34163	2.99027e-12	Cardiovascular	Gastrointestinal	0	310	210	0.313124	1
D27	K66	D27 Benign neoplasm of ovary	K66 Other disorders of peritoneum	1947	5078	109	60	4.52337	0	Neoplasm	Gastrointestinal	0	37	12	0.999747	1
C22	K66	C22 Malignant neoplasm of liver and intrahepatic bile ducts	K66 Other disorders of peritoneum	578	5078	49	8	6.84967	5.55112e-16	Neoplasm	Gastrointestinal	0	22	19	0.804199	0.957283
K66	K83	K66 Other disorders of peritoneum	K83 Other diseases of biliary tract	5078	3039	274	42	7.28486	0	Gastrointestinal	Hepatobiliary pancreas	0	85	147	1	0.125496
C19;C20	K66	C19 Malignant neoplasm of rectosigmoid junction;C20 Malignant neoplasm of rectum	K66 Other disorders of peritoneum	2756	5078	303	51	8.88311	0	Neoplasm	Gastrointestinal	1	222	30	1.24404e-16	1
H83	M19	H83 Other diseases of inner ear	M19 Other arthrosis	1127	26203	114	25	1.58389	2.96763e-06	Ear, Nose, Throat	Joint	0	54	35	0.743873	0.99999
H83	K20;K21	H83 Other diseases of inner ear	K20 Oesophagitis;K21 Gastro-oesophageal reflux disease	1127	44943	180	14	1.45808	1.09518e-06	Ear, Nose, Throat	Gastrointestinal	0	92	74	0.41157	0.993159
E03	H83	E03 Other hypothyroidism	H83 Other diseases of inner ear	20958	1127	116	33	2.01502	8.71414e-12	Endocrine	Ear, Nose, Throat	0	55	28	0.742043	1
H83	M81	H83 Other diseases of inner ear	M81 Osteoporosis without pathological fracture	1127	9918	54	16	1.98217	3.97334e-06	Ear, Nose, Throat	Bone	0	24	14	0.829555	0.999912
H83	J45	H83 Other diseases of inner ear	J45 Asthma	1127	37337	157	48	1.53084	3.62087e-07	Ear, Nose, Throat	Respiratory	0	43	66	1	0.981177
B34	H83	B34 Viral infection of unspecified site	H83 Other diseases of inner ear	2541	1127	69	54	9.88586	0	Infectious	Ear, Nose, Throat	0	7	8	1	1
H83	M54	H83 Other diseases of inner ear	M54 Dorsalgia	1127	21562	117	12	1.97545	2.30891e-11	Ear, Nose, Throat	Spine	0	43	62	0.998536	0.289645
H81	H83	H81 Disorders of vestibular function	H83 Other diseases of inner ear	1554	1127	53	23	12.4164	0	Ear, Nose, Throat	Ear, Nose, Throat	0	9	21	1	0.950815
F32	H83	F32 Depressive episode	H83 Other diseases of inner ear	18765	1127	97	12	1.88189	1.0765e-08	Psychiatric	Ear, Nose, Throat	0	47	38	0.657571	0.987505
H83	I25	H83 Other diseases of inner ear	I25 Chronic ischaemic heart disease	1127	36556	170	32	1.69301	1.63674e-10	Ear, Nose, Throat	Cardiovascular	0	75	63	0.946507	0.99974
K14	M19	K14 Diseases of tongue	M19 Other arthrosis	1759	26203	211	19	1.87828	0	Oral	Joint	0	101	91	0.754363	0.980678
K14	L43	K14 Diseases of tongue	L43 Lichen planus	1759	792	36	10	10.6024	0	Oral	Dermatological	0	13	13	0.967377	0.967377
J39	K14	J39 Other diseases of upper respiratory tract	K14 Diseases of tongue	1058	1759	35	11	7.71633	2.22045e-16	Ear, Nose, Throat	Oral	0	12	12	0.97952	0.97952
K14	K20;K21	K14 Diseases of tongue	K20 Oesophagitis;K21 Gastro-oesophageal reflux disease	1759	44943	357	39	1.85283	0	Oral	Gastrointestinal	0	150	168	0.99895	0.877881
E03	K14	E03 Other hypothyroidism	K14 Diseases of tongue	20958	1759	178	25	1.98106	0	Endocrine	Oral	0	89	64	0.52986	0.99994
J45	K14	J45 Asthma	K14 Diseases of tongue	37337	1759	292	47	1.8242	1.74305e-14	Respiratory	Oral	0	156	89	0.133077	1
F17	K14	F17 Mental and behavioural disorders due to use of tobacco	K14 Diseases of tongue	18179	1759	160	38	2.05295	1.23235e-14	Psychiatric	Oral	0	56	66	0.999953	0.989213
F32	K14	F32 Depressive episode	K14 Diseases of tongue	18765	1759	161	18	2.00127	1.95399e-14	Psychiatric	Oral	0	68	75	0.97994	0.827843
J35	K14	J35 Chronic diseases of tonsils and adenoids	K14 Diseases of tongue	1349	1759	57	29	9.85578	0	Ear, Nose, Throat	Oral	0	18	10	0.998399	1
I25	K14	I25 Chronic ischaemic heart disease	K14 Diseases of tongue	36556	1759	236	23	1.50585	2.24614e-09	Cardiovascular	Oral	0	126	87	0.164433	0.999981
D64	J15	D64 Other anaemias	J15 Bacterial pneumonia, not elsewhere classified	18059	745	148	22	4.51342	0	Hematological	Respiratory	0	77	49	0.340609	0.999988
J15	M19	J15 Bacterial pneumonia, not elsewhere classified	M19 Other arthrosis	745	26203	96	9	2.01771	4.58218e-10	Respiratory	Joint	0	34	53	0.998561	0.179199
J15	K56	J15 Bacterial pneumonia, not elsewhere classified	K56 Paralytic ileus and intestinal obstruction without hernia	745	5961	49	10	4.52704	1.66533e-15	Respiratory	Gastrointestinal	0	20	19	0.923796	0.957283
I49	J15	I49 Other cardiac arrhythmias	J15 Bacterial pneumonia, not elsewhere classified	4136	745	24	10	3.19572	1.29849e-06	Cardiovascular	Respiratory	0	7	7	0.988672	0.988672
J15	L89	J15 Bacterial pneumonia, not elsewhere classified	L89 Decubitus ulcer	745	1769	75	24	23.3492	0	Respiratory	Dermatological	0	30	21	0.968025	0.999968
I50	J15	I50 Heart failure	J15 Bacterial pneumonia, not elsewhere classified	8926	745	120	34	7.40393	3.21965e-15	Cardiovascular	Respiratory	0	48	38	0.988959	0.999984
F05	J15	F05 Delirium, not induced by alcohol and other psychoactive substances	J15 Bacterial pneumonia, not elsewhere classified	1557	745	35	18	12.3799	1.11022e-16	Psychiatric	Respiratory	0	7	10	0.999942	0.997006
J15	K91	J15 Bacterial pneumonia, not elsewhere classified	K91 Postprocedural disorders of digestive system, not elsewhere classified	745	2347	38	9	8.91679	2.22045e-16	Respiratory	Gastrointestinal	0	13	16	0.983224	0.872062
I95	J15	I95 Hypotension	J15 Bacterial pneumonia, not elsewhere classified	8464	745	123	33	8.00327	1.11022e-16	Cardiovascular	Respiratory	0	48	42	0.994362	0.999862
D69	J15	D69 Purpura and other haemorrhagic conditions	J15 Bacterial pneumonia, not elsewhere classified	2680	745	42	15	8.63083	4.44089e-16	Hematological	Respiratory	0	14	13	0.99024	0.996042
I47	J15	I47 Paroxysmal tachycardia	J15 Bacterial pneumonia, not elsewhere classified	4679	745	33	13	3.88417	1.44274e-10	Cardiovascular	Respiratory	0	14	6	0.851897	0.999967
B96	J15	B96 Other bacterial agents as the cause of diseases classified to other chapters	J15 Bacterial pneumonia, not elsewhere classified	13036	745	201	49	8.4916	0	Infectious	Respiratory	0	94	58	0.838294	1
J15	J45	J15 Bacterial pneumonia, not elsewhere classified	J45 Asthma	745	37337	180	18	2.65504	0	Respiratory	Respiratory	-1	35	127	1	1.71598e-08
J13	J15	J13 Pneumonia due to Streptococcus pneumoniae	J15 Bacterial pneumonia, not elsewhere classified	422	745	22	6	28.711	0	Respiratory	Respiratory	0	7	9	0.973761	0.856861
J15	J98	J15 Bacterial pneumonia, not elsewhere classified	J98 Other respiratory disorders	745	5690	129	44	12.4858	0	Respiratory	Respiratory	0	46	39	0.999622	0.999998
J15	N17	J15 Bacterial pneumonia, not elsewhere classified	N17 Acute renal failure	745	9312	199	67	11.7692	1.9984e-15	Respiratory	Urinary	0	52	80	1	0.997772
G93	J15	G93 Other disorders of brain	J15 Bacterial pneumonia, not elsewhere classified	2484	745	32	13	7.09474	5.55112e-16	Neurological	Respiratory	0	6	13	0.999943	0.892336
I44	J15	I44 Atrioventricular and left bundle-branch block	J15 Bacterial pneumonia, not elsewhere classified	6063	745	36	9	3.27004	2.0078e-09	Cardiovascular	Respiratory	0	15	12	0.878508	0.985592
F17	J15	F17 Mental and behavioural disorders due to use of tobacco	J15 Bacterial pneumonia, not elsewhere classified	18179	745	117	16	3.54449	0	Psychiatric	Respiratory	0	63	38	0.229846	0.999956
E87	J15	E87 Other disorders of fluid, electrolyte and acid-base balance	J15 Bacterial pneumonia, not elsewhere classified	9766	745	196	76	11.0529	2.77556e-15	Metabolic	Respiratory	0	66	54	0.999999	1
A41	J15	A41 Other septicaemia	J15 Bacterial pneumonia, not elsewhere classified	6601	745	146	41	12.1809	6.66134e-16	Infectious	Respiratory	0	53	52	0.99968	0.99983
J15	N39	J15 Bacterial pneumonia, not elsewhere classified	N39 Other disorders of urinary system	745	27390	178	22	3.57903	0	Respiratory	Urinary	0	71	85	0.997299	0.749973
F32	J15	F32 Depressive episode	J15 Bacterial pneumonia, not elsewhere classified	18765	745	115	13	3.3751	0	Psychiatric	Respiratory	0	67	35	0.046408	0.999993
I21;I22	J15	I21 Acute myocardial infarction;I22 Subsequent myocardial infarction	J15 Bacterial pneumonia, not elsewhere classified	11771	745	64	10	2.99436	8.28226e-14	Cardiovascular	Respiratory	0	37	17	0.130218	0.999961
I25	J15	I25 Chronic ischaemic heart disease	J15 Bacterial pneumonia, not elsewhere classified	36556	745	174	22	2.62137	4.21885e-15	Cardiovascular	Respiratory	0	97	55	0.0747745	1
A09	J15	A09 Diarrhoea and gastro-enteritis of presumed infectious origin	J15 Bacterial pneumonia, not elsewhere classified	10766	745	106	23	5.42237	2.9976e-15	Infectious	Respiratory	0	38	45	0.99878	0.950879
G81	J15	G81 Hemiplegia	J15 Bacterial pneumonia, not elsewhere classified	2448	745	26	9	5.84924	2.43316e-12	Neurological	Respiratory	0	9	8	0.962241	0.98552
D70	J15	D70 Agranulocytosis	J15 Bacterial pneumonia, not elsewhere classified	4914	745	70	14	7.84514	6.66134e-16	Hematological	Respiratory	0	42	14	0.0598047	1
J15	J96	J15 Bacterial pneumonia, not elsewhere classified	J96 Respiratory failure, not elsewhere classified	745	3669	202	96	30.3209	5.55112e-16	Respiratory	Respiratory	0	53	53	1	1
D64	M15	D64 Other anaemias	M15 Polyarthrosis	18059	6515	673	78	2.34693	1.52101e-14	Hematological	Joint	0	303	292	0.995644	0.999744
D64	N03	D64 Other anaemias	N03 Chronic nephritic syndrome	18059	1114	306	22	6.24075	0	Hematological	Urinary	0	146	138	0.804396	0.961901
D64	G58	D64 Other anaemias	G58 Other mononeuropathies	18059	490	50	7	2.31833	1.18775e-07	Hematological	Neurological	0	17	26	0.992327	0.443862
D64	M16	D64 Other anaemias	M16 Coxarthrosis [arthrosis of hip]	18059	16956	1454	334	1.94824	1.72307e-13	Hematological	Joint	0	407	713	1	0.776525
D64	G40	D64 Other anaemias	G40 Epilepsy	18059	5191	491	70	2.14897	1.48548e-13	Hematological	Neurological	0	158	263	1	0.0624225
B18	D64	B18 Chronic viral hepatitis	D64 Other anaemias	651	18059	78	7	2.72216	1.9984e-14	Infectious	Hematological	0	49	22	0.0153932	0.999972
D64	M19	D64 Other anaemias	M19 Other arthrosis	18059	26203	2598	279	2.25262	3.26406e-14	Hematological	Joint	0	1161	1158	1	1
D64	D89	D64 Other anaemias	D89 Other disorders involving the immune mechanism, not elsewhere classified	18059	469	109	11	5.28024	4.32987e-15	Hematological	Immunological	0	49	49	0.874859	0.874859
C34	D64	C34 Malignant neoplasm of bronchus and lung	D64 Other anaemias	3381	18059	496	55	3.33301	6.72795e-14	Neoplasm	Hematological	0	267	174	0.0482724	1
D64	M35	D64 Other anaemias	M35 Other systemic involvement of connective tissue	18059	3161	427	37	3.06905	0	Hematological	Immunological	0	203	187	0.85649	0.995555
D64	I20	D64 Other anaemias	I20 Angina pectoris	18059	25449	2674	246	2.38721	4.32543e-13	Hematological	Cardiovascular	-1	703	1725	1	8.74063e-52
D64	M06	D64 Other anaemias	M06 Other rheumatoid arthritis	18059	6587	967	166	3.33533	1.38667e-13	Hematological	Immunological	0	328	473	1	0.760354
D64	I31	D64 Other anaemias	I31 Other diseases of pericardium	18059	1763	296	45	3.81452	0	Hematological	Cardiovascular	0	150	101	0.430806	1
D64	L97	D64 Other anaemias	L97 Ulcer of lower limb, not elsewhere classified	18059	1814	480	34	6.0118	2.05391e-14	Hematological	Dermatological	0	243	203	0.409753	0.999698
D64	K64	D64 Other anaemias	K64 Haemorrhoids and perianal venous thrombosis	18059	3706	298	54	1.82689	7.08322e-14	Hematological	Gastrointestinal	1	217	27	8.4098e-16	1
D64	M46	D64 Other anaemias	M46 Other inflammatory spondylopathies	18059	2195	254	27	2.62905	0	Hematological	Spine	0	110	117	0.986056	0.906244
D64	K56	D64 Other anaemias	K56 Paralytic ileus and intestinal obstruction without hernia	18059	5961	959	108	3.65511	1.4877e-13	Hematological	Gastrointestinal	0	485	366	0.373389	1
D64	I51	D64 Other anaemias	I51 Complications and ill-defined descriptions of heart disease	18059	7240	1078	133	3.38283	6.67244e-14	Hematological	Cardiovascular	0	554	391	0.188552	1
D64	D75	D64 Other anaemias	D75 Other diseases of blood and blood-forming organs	18059	938	140	11	3.39098	0	Hematological	Hematological	0	65	64	0.823708	0.864079
D64	K20;K21	D64 Other anaemias	K20 Oesophagitis;K21 Gastro-oesophageal reflux disease	18059	44943	4050	835	2.04736	8.36775e-13	Hematological	Gastrointestinal	0	1299	1916	1	0.999711
D64	K50	D64 Other anaemias	K50 Crohn's disease [regional enteritis]	18059	2380	340	50	3.24566	2.24265e-14	Hematological	Gastrointestinal	0	109	181	1	0.127358
D64	K30	D64 Other anaemias	K30 Dyspepsia	18059	16821	1266	242	1.70995	0	Hematological	Gastrointestinal	0	353	671	1	0.0175003
D64	L89	D64 Other anaemias	L89 Decubitus ulcer	18059	1769	485	76	6.22894	2.28706e-14	Hematological	Dermatological	1	304	105	1.28352e-08	1
D37	D64	D37 Neoplasm of uncertain or unknown behaviour of oral cavity and digestive organs	D64 Other anaemias	1659	18059	255	33	3.49216	0	Neoplasm	Hematological	0	106	116	0.997122	0.933652
D64	E16	D64 Other anaemias	E16 Other disorders of pancreatic internal secretion	18059	1640	440	25	6.0955	0	Hematological	Endocrine	0	258	157	0.000169478	1
D64	N73	D64 Other anaemias	N73 Other female pelvic inflammatory diseases	18059	3873	345	52	2.02382	0	Hematological	Female genital organs	0	110	183	1	0.140784
D64	N08	D64 Other anaemias	N08 Glomerular disorders in diseases classified elsewhere	18059	603	254	21	9.57011	1.77636e-15	Hematological	Urinary	0	129	104	0.425369	0.998445
D64	I35	D64 Other anaemias	I35 Nonrheumatic aortic valve disorders	18059	4101	664	73	3.67857	5.51781e-14	Hematological	Cardiovascular	0	258	333	1	0.484524
D64	I50	D64 Other anaemias	I50 Heart failure	18059	8926	1567	224	3.98853	1.58762e-13	Hematological	Cardiovascular	0	727	616	0.998018	1
D64	F05	D64 Other anaemias	F05 Delirium, not induced by alcohol and other psychoactive substances	18059	1557	331	44	4.82992	3.33067e-16	Hematological	Psychiatric	1	217	70	7.97911e-09	1
D64	M96	D64 Other anaemias	M96 Postprocedural musculoskeletal disorders, not elsewhere classified	18059	673	94	14	3.17332	0	Hematological	Bone	0	47	33	0.541038	0.998706
D64	K91	D64 Other anaemias	K91 Postprocedural disorders of digestive system, not elsewhere classified	18059	2347	443	44	4.28836	0	Hematological	Gastrointestinal	0	224	175	0.42465	0.999996
D64	K22	D64 Other anaemias	K22 Other diseases of oesophagus	18059	14304	1724	378	2.73829	1.26676e-13	Hematological	Gastrointestinal	0	576	770	1	0.999996
D47	D64	D47 Other neoplasms of uncertain or unknown behaviour of lymphoid, haematopoietic and related tissue	D64 Other anaemias	963	18059	205	21	4.83646	0	Neoplasm	Hematological	0	81	103	0.998978	0.5
D64	J84	D64 Other anaemias	J84 Other interstitial pulmonary diseases	18059	1744	250	26	3.25682	1.44329e-15	Hematological	Respiratory	0	139	85	0.0437512	1
D64	K46	D64 Other anaemias	K46 Unspecified abdominal hernia	18059	489	73	5	3.39168	2.55351e-15	Hematological	Gastrointestinal	0	43	25	0.0798558	0.997687
D64	I95	D64 Other anaemias	I95 Hypotension	18059	8464	1635	324	4.38877	0	Hematological	Cardiovascular	0	807	504	0.706801	1
D64	D69	D64 Other anaemias	D69 Purpura and other haemorrhagic conditions	18059	2680	664	138	5.62903	0	Hematological	Hematological	0	332	194	0.515476	1
D64	E03	D64 Other anaemias	E03 Other hypothyroidism	18059	20958	1842	250	1.99683	2.48468e-13	Hematological	Endocrine	0	667	925	1	0.435223
D64	I47	D64 Other anaemias	I47 Paroxysmal tachycardia	18059	4679	459	51	2.22874	1.0747e-13	Hematological	Cardiovascular	0	182	226	0.999997	0.645556
D64	I82	D64 Other anaemias	I82 Other venous embolism and thrombosis	18059	604	112	17	4.2129	0	Hematological	Cardiovascular	0	50	45	0.890434	0.985349
D64	E27	D64 Other anaemias	E27 Other disorders of adrenal gland	18059	750	100	14	3.02928	0	Hematological	Endocrine	0	48	38	0.69135	0.993984
D64	K57	D64 Other anaemias	K57 Diverticular disease of intestine	18059	41136	3746	848	2.06893	1.05582e-13	Hematological	Gastrointestinal	0	1412	1486	1	1
B96	D64	B96 Other bacterial agents as the cause of diseases classified to other chapters	D64 Other anaemias	13036	18059	2065	325	3.59895	8.49321e-14	Infectious	Hematological	0	780	960	1	0.999346
D64	M81	D64 Other anaemias	M81 Osteoporosis without pathological fracture	18059	9918	1262	154	2.89092	7.43849e-15	Hematological	Bone	0	601	507	0.957041	1
D64	J45	D64 Other anaemias	J45 Asthma	18059	37337	2748	298	1.67216	0	Hematological	Respiratory	-1	730	1720	1	2.18721e-40
D64	J13	D64 Other anaemias	J13 Pneumonia due to Streptococcus pneumoniae	18059	422	81	9	4.36087	0	Hematological	Respiratory	0	35	37	0.908962	0.812913
D64	L27	D64 Other anaemias	L27 Dermatitis due to substances taken internally	18059	712	118	9	3.76532	0	Hematological	Dermatological	0	60	49	0.463352	0.973626
D64	K44	D64 Other anaemias	K44 Diaphragmatic hernia	18059	39329	4268	1076	2.46554	0	Hematological	Gastrointestinal	0	1197	1995	1	0.99999
D64	J98	D64 Other anaemias	J98 Other respiratory disorders	18059	5690	895	108	3.57364	2.63123e-14	Hematological	Respiratory	0	459	328	0.231064	1
D64	E53	D64 Other anaemias	E53 Deficiency of other B group vitamins	18059	1339	344	60	5.83685	2.53131e-14	Hematological	Nutritional	0	174	110	0.435767	1
C90	D64	C90 Multiple myeloma and malignant plasma cell neoplasms	D64 Other anaemias	889	18059	188	14	4.80459	0	Neoplasm	Hematological	0	72	102	0.99951	0.13696
D25	D64	D25 Leiomyoma of uterus	D64 Other anaemias	13924	18059	1054	267	1.7198	2.02727e-13	Neoplasm	Hematological	0	484	303	0.996331	1
D64	N17	D64 Other anaemias	N17 Acute renal failure	18059	9312	2399	406	5.85312	1.00142e-13	Hematological	Urinary	0	1268	725	0.0027405	1
D64	G83	D64 Other anaemias	G83 Other paralytic syndromes	18059	569	86	7	3.43389	2.44249e-15	Hematological	Neurological	0	36	43	0.947387	0.542894
D64	K51	D64 Other anaemias	K51 Ulcerative colitis	18059	4348	467	47	2.44021	0	Hematological	Gastrointestinal	-1	135	285	1	1.07794e-06
D12	D64	D12 Benign neoplasm of colon, rectum, anus and anal canal	D64 Other anaemias	19363	18059	1655	286	1.9419	2.35478e-13	Neoplasm	Hematological	0	717	652	1	1
D64	M31	D64 Other anaemias	M31 Other necrotising vasculopathies	18059	902	144	15	3.62707	0	Hematological	Immunological	0	62	67	0.960121	0.820318
D64	G93	D64 Other anaemias	G93 Other disorders of brain	18059	2484	283	25	2.58842	0	Hematological	Neurological	0	151	107	0.142302	0.999986
D64	M05	D64 Other anaemias	M05 Seropositive rheumatoid arthritis	18059	859	175	19	4.62855	0	Hematological	Immunological	0	70	86	0.996831	0.618765
D64	G25	D64 Other anaemias	G25 Other extrapyramidal and movement disorders	18059	1062	143	16	3.05923	0	Hematological	Neurological	0	80	47	0.0903505	0.999988
D64	I44	D64 Other anaemias	I44 Atrioventricular and left bundle-branch block	18059	6063	708	63	2.65305	1.41887e-13	Hematological	Cardiovascular	0	369	276	0.137876	1
B00	D64	B00 Herpesviral [herpes simplex] infections	D64 Other anaemias	432	18059	59	6	3.10291	1.71418e-13	Infectious	Hematological	0	22	31	0.981828	0.397422
B98	D64	B98 Other specified infectious agents as the cause of diseases classified to other chapters	D64 Other anaemias	1946	18059	246	72	2.87205	0	Infectious	Hematological	0	61	113	1	0.909758
D64	E87	D64 Other anaemias	E87 Other disorders of fluid, electrolyte and acid-base balance	18059	9766	2261	415	5.25998	0	Hematological	Metabolic	0	1191	655	0.00579875	1
A41	D64	A41 Other septicaemia	D64 Other anaemias	6601	18059	1549	224	5.33141	0	Infectious	Hematological	0	462	863	1	3.79492e-06
D64	N19	D64 Other anaemias	N19 Unspecified renal failure	18059	2053	555	85	6.14192	0	Hematological	Urinary	0	255	215	0.974615	1
C25	D64	C25 Malignant neoplasm of pancreas	D64 Other anaemias	971	18059	175	18	4.09467	2.44249e-15	Neoplasm	Hematological	0	90	67	0.381235	0.999286
D61	D64	D61 Other aplastic anaemias	D64 Other anaemias	716	18059	270	18	8.56744	0	Hematological	Hematological	0	99	153	0.999996	0.0164882
D64	M43	D64 Other anaemias	M43 Other deforming dorsopathies	18059	2774	294	28	2.40792	3.68594e-14	Hematological	Spine	0	136	130	0.910152	0.979478
D64	F33	D64 Other anaemias	F33 Recurrent depressive disorder	18059	997	94	11	2.14207	3.52596e-11	Hematological	Psychiatric	0	19	64	1	0.000293951
D64	K72	D64 Other anaemias	K72 Hepatic failure, not elsewhere classified	18059	585	184	18	7.14599	2.55351e-15	Hematological	Hepatobiliary pancreas	1	125	41	6.43267e-07	1
D64	D73	D64 Other anaemias	D73 Diseases of spleen	18059	777	140	18	4.09362	2.10942e-15	Hematological	Hematological	0	69	53	0.600022	0.998521
D64	E55	D64 Other anaemias	E55 Vitamin D deficiency	18059	1386	242	41	3.96691	2.44249e-15	Hematological	Nutritional	0	147	54	0.000501672	1
D64	K74	D64 Other anaemias	K74 Fibrosis and cirrhosis of liver	18059	1364	320	32	5.33011	0	Hematological	Hepatobiliary pancreas	0	157	131	0.652185	0.999528
D64	K75	D64 Other anaemias	K75 Other inflammatory liver diseases	18059	1092	206	25	4.28593	0	Hematological	Hepatobiliary pancreas	0	120	61	0.0106327	1
D64	N39	D64 Other anaemias	N39 Other disorders of urinary system	18059	27390	2895	291	2.40136	5.21805e-15	Hematological	Urinary	0	1220	1384	1	0.991327
D64	F32	D64 Other anaemias	F32 Depressive episode	18059	18765	1929	192	2.33552	1.82077e-13	Hematological	Psychiatric	0	847	890	1	0.999683
D64	M17	D64 Other anaemias	M17 Gonarthrosis [arthrosis of knee]	18059	29081	2079	223	1.62422	1.32561e-13	Hematological	Joint	-1	711	1145	1	2.0191e-06
D64	J22	D64 Other anaemias	J22 Unspecified acute lower respiratory infection	18059	11590	1691	190	3.31482	0	Hematological	Respiratory	0	784	717	0.998722	1
D64	N80	D64 Other anaemias	N80 Endometriosis	18059	4999	342	67	1.55433	7.77156e-16	Hematological	Female genital organs	0	119	156	1	0.953232
D64	I25	D64 Other anaemias	I25 Chronic ischaemic heart disease	18059	36556	3550	525	2.20633	3.16414e-13	Hematological	Cardiovascular	-1	1005	2020	1	1.01695e-16
D64	I84	D64 Other anaemias	I84 Haemorrhoids	18059	31892	2290	342	1.63138	9.73666e-14	Hematological	Cardiovascular	0	821	1127	1	0.78029
D13	D64	D13 Benign neoplasm of other and ill-defined parts of digestive system	D64 Other anaemias	1746	18059	233	43	3.03188	1.76525e-14	Neoplasm	Hematological	0	105	85	0.942155	0.999988
A09	D64	A09 Diarrhoea and gastro-enteritis of presumed infectious origin	D64 Other anaemias	10766	18059	1520	161	3.20767	2.17382e-13	Infectious	Hematological	-1	422	937	1	4.71806e-20
C80	D64	C80 Malignant neoplasm without specification of site	D64 Other anaemias	1877	18059	335	36	4.05491	2.33147e-14	Neoplasm	Hematological	0	176	123	0.191026	1
C22	D64	C22 Malignant neoplasm of liver and intrahepatic bile ducts	D64 Other anaemias	578	18059	120	10	4.71687	1.66533e-15	Neoplasm	Hematological	0	53	57	0.914677	0.738505
D64	K83	D64 Other anaemias	K83 Other diseases of biliary tract	18059	3039	456	40	3.40906	0	Hematological	Hepatobiliary pancreas	0	212	204	0.938919	0.989174
D64	E05	D64 Other anaemias	E05 Thyrotoxicosis [hyperthyroidism]	18059	2771	320	37	2.6237	0	Hematological	Endocrine	0	126	157	0.999946	0.652185
D64	D70	D64 Other anaemias	D70 Agranulocytosis	18059	4914	1030	153	4.76214	8.74856e-14	Hematological	Hematological	0	477	400	0.991806	1
D64	L40	D64 Other anaemias	L40 Psoriasis	18059	3387	300	37	2.01236	3.01981e-14	Hematological	Dermatological	0	109	154	0.999999	0.343088
D64	J96	D64 Other anaemias	J96 Respiratory failure, not elsewhere classified	18059	3669	712	89	4.40892	0	Hematological	Respiratory	1	439	184	2.63035e-10	1
D64	I89	D64 Other anaemias	I89 Other non-infective disorders of lymphatic vessels and lymph nodes	18059	1134	194	24	3.88677	0	Hematological	Cardiovascular	0	113	57	0.012891	1
C19;C20	D64	C19 Malignant neoplasm of rectosigmoid junction;C20 Malignant neoplasm of rectum	D64 Other anaemias	2756	18059	298	31	2.45662	0	Neoplasm	Hematological	0	185	82	1.80114e-05	1
D64	G20	D64 Other anaemias	G20 Parkinson's disease	18059	1935	209	25	2.45395	0	Hematological	Neurological	0	69	115	1	0.0831897
D64	K29	D64 Other anaemias	K29 Gastritis and duodenitis	18059	42719	5083	1453	2.70333	0	Hematological	Gastrointestinal	0	1548	2082	1	1
D64	K92	D64 Other anaemias	K92 Other diseases of digestive system	18059	14676	2356	654	3.64727	0	Hematological	Gastrointestinal	0	911	791	1	1
D64	K62	D64 Other anaemias	K62 Other diseases of anus and rectum	18059	32228	2602	383	1.83432	6.60028e-13	Hematological	Gastrointestinal	0	836	1383	1	0.000695751
D64	M80	D64 Other anaemias	M80 Osteoporosis with pathological fracture	18059	1351	164	18	2.75797	0	Hematological	Bone	0	78	68	0.758847	0.988376
D64	E61	D64 Other anaemias	E61 Deficiency of other nutrient elements	18059	443	130	17	6.66715	0	Hematological	Nutritional	0	80	33	0.00534703	1
D64	K90	D64 Other anaemias	K90 Intestinal malabsorption	18059	2848	465	97	3.70948	0	Hematological	Gastrointestinal	0	220	148	0.886056	1
D64	I69	D64 Other anaemias	I69 Sequelae of cerebrovascular disease	18059	2016	294	31	3.31327	0	Hematological	Cardiovascular	0	136	127	0.910152	0.991676
D64	M85	D64 Other anaemias	M85 Other disorders of bone density and structure	18059	2101	255	24	2.75749	0	Hematological	Bone	0	147	84	0.00857898	1
M15	N03	M15 Polyarthrosis	N03 Chronic nephritic syndrome	6515	1114	70	12	3.95724	8.88178e-16	Joint	Urinary	0	20	38	0.999917	0.275206
M15	M35	M15 Polyarthrosis	M35 Other systemic involvement of connective tissue	6515	3161	203	37	4.04437	5.44009e-15	Joint	Immunological	0	69	97	0.999999	0.758571
M15	M65	M15 Polyarthrosis	M65 Synovitis and tenosynovitis	6515	7478	471	113	3.96657	0	Joint	Muscular	0	150	208	1	0.995102
I20	M15	I20 Angina pectoris	M15 Polyarthrosis	25449	6515	972	107	2.40533	1.06803e-13	Cardiovascular	Joint	1	600	265	1.29505e-13	1
M06	M15	M06 Other rheumatoid arthritis	M15 Polyarthrosis	6587	6515	536	116	5.12456	0	Immunological	Joint	0	247	173	0.968417	1
M15	M46	M15 Polyarthrosis	M46 Other inflammatory spondylopathies	6515	2195	187	32	5.36521	0	Joint	Spine	0	81	74	0.971515	0.998333
K20;K21	M15	K20 Oesophagitis;K21 Gastro-oesophageal reflux disease	M15 Polyarthrosis	44943	6515	1572	304	2.20278	1.89404e-13	Gastrointestinal	Joint	0	746	522	0.979489	1
M15	M79	M15 Polyarthrosis	M79 Other soft tissue disorders, not elsewhere classified	6515	18612	1022	147	3.4581	4.03011e-14	Joint	Muscular	0	346	529	1	0.136794
K58	M15	K58 Irritable bowel syndrome	M15 Polyarthrosis	8207	6515	429	85	3.29194	4.88498e-15	Gastrointestinal	Joint	0	220	124	0.314643	1
M15	M47	M15 Polyarthrosis	M47 Spondylosis	6515	11974	1421	555	7.47368	6.57252e-14	Joint	Spine	0	410	456	1	1
K80	M15	K80 Cholelithiasis	M15 Polyarthrosis	19795	6515	612	77	1.94704	0	Hepatobiliary pancreas	Joint	0	344	191	0.0012023	1
M15	M20	M15 Polyarthrosis	M20 Acquired deformities of fingers and toes	6515	13014	735	205	3.55677	4.30767e-14	Joint	Joint	0	146	384	1	0.118923
M15	M96	M15 Polyarthrosis	M96 Postprocedural musculoskeletal disorders, not elsewhere classified	6515	673	80	14	7.48608	0	Joint	Bone	0	39	27	0.631223	0.998838
E03	M15	E03 Other hypothyroidism	M15 Polyarthrosis	20958	6515	776	169	2.3318	8.32667e-14	Endocrine	Joint	1	468	139	5.09838e-09	1
M15	M89	M15 Polyarthrosis	M89 Other disorders of bone	6515	2134	132	22	3.89546	0	Joint	Bone	0	43	67	0.999982	0.465342
K57	M15	K57 Diverticular disease of intestine	M15 Polyarthrosis	41136	6515	1306	115	1.99941	0	Gastrointestinal	Joint	0	699	492	0.00588542	1
G56;G57	M15	G56 Mononeuropathies of upper limb;G57 Mononeuropathies of lower limb	M15 Polyarthrosis	16551	6515	881	128	3.35221	0	Neurological	Joint	1	526	227	4.59846e-09	1
M15	M81	M15 Polyarthrosis	M81 Osteoporosis without pathological fracture	6515	9918	587	156	3.72729	0	Joint	Bone	0	224	207	1	1
J45	M15	J45 Asthma	M15 Polyarthrosis	37337	6515	1237	240	2.08646	0	Respiratory	Joint	1	773	224	6.66665e-19	1
K44	M15	K44 Diaphragmatic hernia	M15 Polyarthrosis	39329	6515	1279	93	2.04803	0	Gastrointestinal	Joint	1	779	407	2.99887e-15	1
M15	M54	M15 Polyarthrosis	M54 Dorsalgia	6515	21562	1203	145	3.51363	1.06914e-13	Joint	Spine	0	393	665	1	0.000138533
E53	M15	E53 Deficiency of other B group vitamins	M15 Polyarthrosis	1339	6515	84	17	3.95074	0	Nutritional	Joint	0	27	40	0.999686	0.707177
M11	M15	M11 Other crystal arthropathies	M15 Polyarthrosis	617	6515	56	15	5.71587	6.66134e-16	Joint	Joint	0	23	18	0.929552	0.997719
F40	M15	F40 Phobic anxiety disorders	M15 Polyarthrosis	1096	6515	54	17	3.10287	1.72029e-12	Psychiatric	Joint	0	12	25	0.999993	0.751691
M05	M15	M05 Seropositive rheumatoid arthritis	M15 Polyarthrosis	859	6515	65	13	4.76541	0	Immunological	Joint	0	30	22	0.77149	0.997041
G25	M15	G25 Other extrapyramidal and movement disorders	M15 Polyarthrosis	1062	6515	68	16	4.0324	0	Neurological	Joint	0	22	30	0.998907	0.862505
F17	M15	F17 Mental and behavioural disorders due to use of tobacco	M15 Polyarthrosis	18179	6515	564	131	1.95384	0	Psychiatric	Joint	0	190	243	1	0.999568
M15	M43	M15 Polyarthrosis	M43 Other deforming dorsopathies	6515	2774	242	38	5.494	4.88498e-15	Joint	Spine	0	95	109	0.999686	0.946076
E55	M15	E55 Vitamin D deficiency	M15 Polyarthrosis	1386	6515	70	17	3.18064	5.66214e-15	Nutritional	Joint	0	16	37	0.999999	0.360101
M15	N39	M15 Polyarthrosis	N39 Other disorders of urinary system	6515	27390	975	81	2.24178	0	Joint	Urinary	-1	333	561	1	1.40564e-06
F32	M15	F32 Depressive episode	M15 Polyarthrosis	18765	6515	840	175	2.8191	4.59632e-14	Psychiatric	Joint	0	387	278	0.989631	1
I25	M15	I25 Chronic ischaemic heart disease	M15 Polyarthrosis	36556	6515	1114	211	1.91914	1.04361e-14	Cardiovascular	Joint	0	558	345	0.48805	1
L40	M15	L40 Psoriasis	M15 Polyarthrosis	3387	6515	181	47	3.36545	9.99201e-16	Dermatological	Joint	0	82	52	0.909619	1
I89	M15	I89 Other non-infective disorders of lymphatic vessels and lymph nodes	M15 Polyarthrosis	1134	6515	58	14	3.22103	5.76206e-14	Cardiovascular	Joint	0	20	24	0.994036	0.925997
M15	M85	M15 Polyarthrosis	M85 Other disorders of bone density and structure	6515	2101	157	43	4.70601	0	Joint	Bone	0	76	38	0.683908	1
H21	H53	H21 Other disorders of iris and ciliary body	H53 Visual disturbances	531	4644	46	20	7.65359	1.11022e-16	Ophthalmological	Ophthalmological	0	5	21	1	0.769304
H21	H33	H21 Other disorders of iris and ciliary body	H33 Retinal detachments and breaks	531	4422	71	22	12.4062	6.66134e-16	Ophthalmological	Ophthalmological	0	12	37	1	0.406294
H21	H43	H21 Other disorders of iris and ciliary body	H43 Disorders of vitreous body	531	2086	67	31	24.8176	2.22045e-16	Ophthalmological	Ophthalmological	0	11	25	1	0.98644
H21	H36	H21 Other disorders of iris and ciliary body	H36 Retinal disorders in diseases classified elsewhere	531	2285	27	7	9.13013	1.11022e-16	Ophthalmological	Ophthalmological	0	3	17	0.999997	0.123894
H21	H44	H21 Other disorders of iris and ciliary body	H44 Disorders of globe	531	638	40	12	48.4439	0	Ophthalmological	Ophthalmological	0	15	13	0.959655	0.991705
H18	H21	H18 Other disorders of cornea	H21 Other disorders of iris and ciliary body	1080	531	53	31	37.9185	0	Ophthalmological	Ophthalmological	0	11	11	0.999997	0.999997
H21	H52	H21 Other disorders of iris and ciliary body	H52 Disorders of refraction and accommodation	531	2981	67	25	17.3665	0	Ophthalmological	Ophthalmological	0	13	29	1	0.889226
N20	N42	N20 Calculus of kidney and ureter	N42 Other disorders of prostate	6679	1892	107	22	3.47412	0	Urinary	Male genital organs	0	49	36	0.833147	0.999777
N21	N42	N21 Calculus of lower urinary tract	N42 Other disorders of prostate	1112	1892	76	17	14.8211	0	Urinary	Male genital organs	0	27	32	0.996047	0.932307
N30	N42	N30 Cystitis	N42 Other disorders of prostate	4131	1892	106	25	5.56447	1.22125e-15	Urinary	Male genital organs	0	37	44	0.99938	0.967768
C61	N42	C61 Malignant neoplasm of prostate	N42 Other disorders of prostate	8655	1892	348	33	8.71937	0	Neoplasm	Male genital organs	-1	80	235	1	2.81883e-11
N39	N42	N39 Other disorders of urinary system	N42 Other disorders of prostate	27390	1892	305	38	2.4148	1.18794e-14	Urinary	Male genital organs	0	125	142	0.999347	0.89615
I25	N42	I25 Chronic ischaemic heart disease	N42 Other disorders of prostate	36556	1892	346	37	2.05253	1.04361e-13	Cardiovascular	Male genital organs	0	177	132	0.353368	0.999996
N32	N42	N32 Other disorders of bladder	N42 Other disorders of prostate	12287	1892	580	233	10.2366	0	Urinary	Male genital organs	0	189	158	1	1
M16	N03	M16 Coxarthrosis [arthrosis of hip]	N03 Chronic nephritic syndrome	16956	1114	110	18	2.38934	0	Joint	Urinary	0	49	43	0.892512	0.991627
M19	N03	M19 Other arthrosis	N03 Chronic nephritic syndrome	26203	1114	228	40	3.20474	0	Joint	Urinary	0	82	106	0.999993	0.869909
I20	N03	I20 Angina pectoris	N03 Chronic nephritic syndrome	25449	1114	294	46	4.25486	1.11022e-14	Cardiovascular	Urinary	0	175	73	0.00064946	1
I51	N03	I51 Complications and ill-defined descriptions of heart disease	N03 Chronic nephritic syndrome	7240	1114	147	23	7.47804	0	Cardiovascular	Urinary	0	45	79	0.999999	0.20479
K20;K21	N03	K20 Oesophagitis;K21 Gastro-oesophageal reflux disease	N03 Chronic nephritic syndrome	44943	1114	258	27	2.1143	0	Gastrointestinal	Urinary	0	126	105	0.668468	0.998889
M79	N03	M79 Other soft tissue disorders, not elsewhere classified	N03 Chronic nephritic syndrome	18612	1114	170	24	3.36407	0	Muscular	Urinary	0	76	70	0.927585	0.991416
M47	N03	M47 Spondylosis	N03 Chronic nephritic syndrome	11974	1114	141	21	4.33699	0	Spine	Urinary	0	57	63	0.990972	0.911185
N03	N08	N03 Chronic nephritic syndrome	N08 Glomerular disorders in diseases classified elsewhere	1114	603	81	9	49.474	1.11022e-16	Urinary	Urinary	0	33	39	0.962606	0.671504
K80	N03	K80 Cholelithiasis	N03 Chronic nephritic syndrome	19795	1114	145	16	2.69787	9.65894e-15	Hepatobiliary pancreas	Urinary	0	73	56	0.5	0.997709
I50	N03	I50 Heart failure	N03 Chronic nephritic syndrome	8926	1114	240	37	9.90292	3.33067e-15	Cardiovascular	Urinary	0	107	96	0.959427	0.999246
I95	N03	I95 Hypotension	N03 Chronic nephritic syndrome	8464	1114	153	15	6.65771	0	Cardiovascular	Urinary	0	43	95	1	0.00173613
H36	N03	H36 Retinal disorders in diseases classified elsewhere	N03 Chronic nephritic syndrome	2285	1114	94	12	15.1513	6.66134e-16	Ophthalmological	Urinary	0	51	31	0.235246	0.999706
E03	N03	E03 Other hypothyroidism	N03 Chronic nephritic syndrome	20958	1114	189	37	3.3214	6.88338e-15	Endocrine	Urinary	0	100	52	0.23354	1
L03	N03	L03 Cellulitis	N03 Chronic nephritic syndrome	10516	1114	150	13	5.25351	0	Dermatological	Urinary	0	74	63	0.596702	0.979566
K57	N03	K57 Diverticular disease of intestine	N03 Chronic nephritic syndrome	41136	1114	229	21	2.05032	0	Gastrointestinal	Urinary	0	94	114	0.997301	0.552554
B96	N03	B96 Other bacterial agents as the cause of diseases classified to other chapters	N03 Chronic nephritic syndrome	13036	1114	177	12	5.00078	1.9984e-15	Infectious	Urinary	0	69	96	0.998728	0.146319
M81	N03	M81 Osteoporosis without pathological fracture	N03 Chronic nephritic syndrome	9918	1114	93	16	3.45357	0	Bone	Urinary	0	32	45	0.999144	0.660734
J45	N03	J45 Asthma	N03 Chronic nephritic syndrome	37337	1114	212	26	2.09125	0	Respiratory	Urinary	1	147	39	8.88971e-09	1
K44	N03	K44 Diaphragmatic hernia	N03 Chronic nephritic syndrome	39329	1114	250	23	2.34119	0	Gastrointestinal	Urinary	0	147	80	0.00321101	1
M54	N03	M54 Dorsalgia	N03 Chronic nephritic syndrome	21562	1114	171	15	2.9209	5.77316e-15	Spine	Urinary	0	83	73	0.676758	0.976768
N03	N17	N03 Chronic nephritic syndrome	N17 Acute renal failure	1114	9312	332	31	13.1312	0	Urinary	Urinary	0	208	93	2.34357e-06	1
F17	N03	F17 Mental and behavioural disorders due to use of tobacco	N03 Chronic nephritic syndrome	18179	1114	107	21	2.16782	8.53095e-13	Psychiatric	Urinary	0	29	57	1	0.281046
E87	N03	E87 Other disorders of fluid, electrolyte and acid-base balance	N03 Chronic nephritic syndrome	9766	1114	240	28	9.05114	0	Metabolic	Urinary	0	76	136	1	0.0225812
N03	N39	N03 Chronic nephritic syndrome	N39 Other disorders of urinary system	1114	27390	283	19	3.80543	0	Urinary	Urinary	0	132	132	0.882784	0.882784
F32	N03	F32 Depressive episode	N03 Chronic nephritic syndrome	18765	1114	144	29	2.82633	0	Psychiatric	Urinary	0	49	66	0.999961	0.860693
M17	N03	M17 Gonarthrosis [arthrosis of knee]	N03 Chronic nephritic syndrome	29081	1114	168	30	2.12769	0	Joint	Urinary	0	80	58	0.756217	0.999981
D50	N03	D50 Iron deficiency anaemia	N03 Chronic nephritic syndrome	13019	1114	172	25	4.86586	0	Hematological	Urinary	0	68	79	0.997679	0.873669
J22	N03	J22 Unspecified acute lower respiratory infection	N03 Chronic nephritic syndrome	11590	1114	164	15	5.21158	0	Respiratory	Urinary	0	71	78	0.963915	0.758847
I21;I22	N03	I21 Acute myocardial infarction;I22 Subsequent myocardial infarction	N03 Chronic nephritic syndrome	11771	1114	131	13	4.0989	0	Cardiovascular	Urinary	0	79	39	0.0113716	0.999999
I25	N03	I25 Chronic ischaemic heart disease	N03 Chronic nephritic syndrome	36556	1114	403	80	4.06027	0	Cardiovascular	Urinary	0	215	108	0.0976027	1
N03	N32	N03 Chronic nephritic syndrome	N32 Other disorders of bladder	1114	12287	107	16	3.20735	0	Urinary	Urinary	0	35	56	0.999897	0.349587
K29	N03	K29 Gastritis and duodenitis	N03 Chronic nephritic syndrome	42719	1114	265	15	2.28472	0	Gastrointestinal	Urinary	0	148	102	0.0325713	0.999935
G58	M19	G58 Other mononeuropathies	M19 Other arthrosis	490	26203	98	7	3.13165	0	Neurological	Joint	0	57	34	0.0646463	0.9992
G58	H53	G58 Other mononeuropathies	H53 Visual disturbances	490	4644	35	10	6.31065	0	Neurological	Ophthalmological	0	13	12	0.955234	0.97952
G58	I20	G58 Other mononeuropathies	I20 Angina pectoris	490	25449	67	5	2.20446	6.88208e-09	Neurological	Cardiovascular	0	23	39	0.996629	0.110774
G58	K20;K21	G58 Other mononeuropathies	K20 Oesophagitis;K21 Gastro-oesophageal reflux disease	490	44943	108	8	2.01215	4.71093e-11	Neurological	Gastrointestinal	0	52	48	0.684683	0.894617
G58	M79	G58 Other mononeuropathies	M79 Other soft tissue disorders, not elsewhere classified	490	18612	95	16	4.27394	4.77396e-15	Neurological	Muscular	0	37	42	0.988256	0.890973
G58	M47	G58 Other mononeuropathies	M47 Spondylosis	490	11974	85	13	5.94398	0	Neurological	Spine	0	39	33	0.807165	0.985272
B96	G58	B96 Other bacterial agents as the cause of diseases classified to other chapters	G58 Other mononeuropathies	13036	490	44	6	2.82622	2.84993e-09	Infectious	Neurological	0	14	24	0.99522	0.325794
G56;G57	G58	G56 Mononeuropathies of upper limb;G57 Mononeuropathies of lower limb	G58 Other mononeuropathies	16551	490	60	6	3.03546	2.6612e-13	Neurological	Neurological	0	32	22	0.349442	0.98633
G58	M81	G58 Other mononeuropathies	M81 Osteoporosis without pathological fracture	490	9918	41	10	3.46145	3.07891e-11	Neurological	Bone	0	18	13	0.825556	0.994246
G58	J45	G58 Other mononeuropathies	J45 Asthma	490	37337	108	11	2.42205	0	Neurological	Respiratory	0	31	66	0.999998	0.0132118
G58	M54	G58 Other mononeuropathies	M54 Dorsalgia	490	21562	117	15	4.54355	3.88578e-15	Neurological	Spine	0	38	64	0.999956	0.17764
G58	J98	G58 Other mononeuropathies	J98 Other respiratory disorders	490	5690	37	6	5.44487	5.55112e-16	Neurological	Respiratory	0	21	10	0.255688	0.998718
G58	N17	G58 Other mononeuropathies	N17 Acute renal failure	490	9312	45	6	4.04639	2.12053e-14	Neurological	Urinary	0	27	12	0.116347	0.999588
E87	G58	E87 Other disorders of fluid, electrolyte and acid-base balance	G58 Other mononeuropathies	9766	490	40	5	3.42958	6.9128e-11	Metabolic	Neurological	0	11	24	0.998889	0.134094
G58	M43	G58 Other mononeuropathies	M43 Other deforming dorsopathies	490	2774	20	6	6.03701	4.49949e-10	Neurological	Spine	0	8	6	0.868412	0.979305
G58	N39	G58 Other mononeuropathies	N39 Other disorders of urinary system	490	27390	83	5	2.53737	1.24456e-13	Neurological	Urinary	0	37	41	0.863866	0.586798
F32	G58	F32 Depressive episode	G58 Other mononeuropathies	18765	490	73	11	3.25741	1.44329e-15	Psychiatric	Neurological	0	28	34	0.982792	0.758606
G58	J22	G58 Other mononeuropathies	J22 Unspecified acute lower respiratory infection	490	11590	57	5	4.11803	0	Neurological	Respiratory	0	27	25	0.701679	0.855378
G58	I25	G58 Other mononeuropathies	I25 Chronic ischaemic heart disease	490	36556	92	10	2.1073	1.26584e-10	Neurological	Cardiovascular	0	38	44	0.96212	0.698794
G40	M16	G40 Epilepsy	M16 Coxarthrosis [arthrosis of hip]	5191	16956	288	67	1.34249	1.04539e-06	Neurological	Joint	0	119	102	0.998703	1
M16	M35	M16 Coxarthrosis [arthrosis of hip]	M35 Other systemic involvement of connective tissue	16956	3161	326	88	2.49554	1.88738e-15	Joint	Immunological	0	140	98	0.995433	1
I20	M16	I20 Angina pectoris	M16 Coxarthrosis [arthrosis of hip]	25449	16956	1489	175	1.41578	0	Cardiovascular	Joint	0	792	522	0.00741116	1
M06	M16	M06 Other rheumatoid arthritis	M16 Coxarthrosis [arthrosis of hip]	6587	16956	643	154	2.36208	1.49214e-13	Immunological	Joint	0	250	239	1	1
M16	M46	M16 Coxarthrosis [arthrosis of hip]	M46 Other inflammatory spondylopathies	16956	2195	276	46	3.0426	0	Joint	Spine	0	156	74	0.0174744	1
K20;K21	M16	K20 Oesophagitis;K21 Gastro-oesophageal reflux disease	M16 Coxarthrosis [arthrosis of hip]	44943	16956	2473	324	1.33147	0	Gastrointestinal	Joint	0	1068	1081	1	1
K58	M16	K58 Irritable bowel syndrome	M16 Coxarthrosis [arthrosis of hip]	8207	16956	513	102	1.51253	0	Gastrointestinal	Joint	0	230	181	0.991483	1
M16	M47	M16 Coxarthrosis [arthrosis of hip]	M47 Spondylosis	16956	11974	1644	588	3.32226	0	Joint	Spine	0	626	430	1	1
I35	M16	I35 Nonrheumatic aortic valve disorders	M16 Coxarthrosis [arthrosis of hip]	4101	16956	295	46	1.74062	9.21485e-14	Cardiovascular	Joint	0	102	147	1	0.546337
M16	M96	M16 Coxarthrosis [arthrosis of hip]	M96 Postprocedural musculoskeletal disorders, not elsewhere classified	16956	673	150	21	5.3932	0	Joint	Bone	0	97	32	0.000204886	1
I95	M16	I95 Hypotension	M16 Coxarthrosis [arthrosis of hip]	8464	16956	742	185	2.12128	0	Cardiovascular	Joint	0	165	392	1	0.0661143
E03	M16	E03 Other hypothyroidism	M16 Coxarthrosis [arthrosis of hip]	20958	16956	1442	441	1.66489	4.12115e-13	Endocrine	Joint	0	602	399	1	1
M16	M81	M16 Coxarthrosis [arthrosis of hip]	M81 Osteoporosis without pathological fracture	16956	9918	791	178	1.92985	3.57492e-14	Joint	Bone	0	373	240	0.949066	1
J45	M16	J45 Asthma	M16 Coxarthrosis [arthrosis of hip]	37337	16956	2172	619	1.40764	8.55982e-14	Respiratory	Joint	0	1019	534	0.998119	1
M16	M54	M16 Coxarthrosis [arthrosis of hip]	M54 Dorsalgia	16956	21562	1793	255	2.01216	0	Joint	Spine	0	697	841	1	0.995925
E53	M16	E53 Deficiency of other B group vitamins	M16 Coxarthrosis [arthrosis of hip]	1339	16956	96	15	1.73485	4.57294e-07	Nutritional	Joint	0	28	53	0.999989	0.179199
M11	M16	M11 Other crystal arthropathies	M16 Coxarthrosis [arthrosis of hip]	617	16956	69	7	2.70604	8.64864e-13	Joint	Joint	0	32	30	0.764816	0.8858
M05	M16	M05 Seropositive rheumatoid arthritis	M16 Coxarthrosis [arthrosis of hip]	859	16956	91	17	2.56342	0	Immunological	Joint	0	35	39	0.989708	0.929103
G25	M16	G25 Other extrapyramidal and movement disorders	M16 Coxarthrosis [arthrosis of hip]	1062	16956	81	11	1.84557	3.41322e-07	Neurological	Joint	0	14	56	1	0.000376063
F17	M16	F17 Mental and behavioural disorders due to use of tobacco	M16 Coxarthrosis [arthrosis of hip]	18179	16956	1003	272	1.33506	1.18461e-13	Psychiatric	Joint	0	239	492	1	0.736136
M16	M43	M16 Coxarthrosis [arthrosis of hip]	M43 Other deforming dorsopathies	16956	2774	363	74	3.16644	0	Joint	Spine	0	173	116	0.827602	1
E55	M16	E55 Vitamin D deficiency	M16 Coxarthrosis [arthrosis of hip]	1386	16956	101	22	1.76331	1.14508e-07	Nutritional	Joint	0	19	60	1	0.0363785
F32	M16	F32 Depressive episode	M16 Coxarthrosis [arthrosis of hip]	18765	16956	1278	306	1.64798	2.83884e-13	Psychiatric	Joint	0	390	582	1	0.999356
M16	M17	M16 Coxarthrosis [arthrosis of hip]	M17 Gonarthrosis [arthrosis of knee]	16956	29081	2668	215	2.21997	4.39981e-13	Joint	Joint	0	1121	1332	1	0.538556
I25	M16	I25 Chronic ischaemic heart disease	M16 Coxarthrosis [arthrosis of hip]	36556	16956	2060	419	1.36358	6.0707e-13	Cardiovascular	Joint	0	808	833	1	1
G54;G55	M16	G54 Nerve root and plexus disorders;G55 Nerve root and plexus compressions in diseases classified elsewhere	M16 Coxarthrosis [arthrosis of hip]	6568	16956	570	69	2.09997	1.17129e-13	Neurological	Joint	0	242	259	0.999869	0.986831
L40	M16	L40 Psoriasis	M16 Coxarthrosis [arthrosis of hip]	3387	16956	253	75	1.80749	3.43059e-14	Dermatological	Joint	0	100	78	0.999671	1
G20	M16	G20 Parkinson's disease	M16 Coxarthrosis [arthrosis of hip]	1935	16956	139	33	1.73822	1.42878e-09	Neurological	Joint	0	43	63	0.999998	0.882534
M16	M85	M16 Coxarthrosis [arthrosis of hip]	M85 Other disorders of bone density and structure	16956	2101	306	127	3.52424	0	Joint	Bone	0	134	45	0.987189	1
N85	N86	N85 Other noninflammatory disorders of uterus, except cervix	N86 Erosion and ectropion of cervix uteri	7044	1146	159	95	8.08141	3.21965e-15	Female genital organs	Female genital organs	0	16	48	1	1
N73	N86	N73 Other female pelvic inflammatory diseases	N86 Erosion and ectropion of cervix uteri	3873	1146	45	17	4.15982	9.65894e-15	Female genital organs	Female genital organs	0	10	18	0.999967	0.932422
D25	N86	D25 Leiomyoma of uterus	N86 Erosion and ectropion of cervix uteri	13924	1146	197	95	5.06538	0	Neoplasm	Female genital organs	0	15	87	1	0.956489
N86	N89	N86 Erosion and ectropion of cervix uteri	N89 Other noninflammatory disorders of vagina	1146	2040	49	29	8.59954	0	Female genital organs	Female genital organs	0	11	9	0.999981	0.999999
N84	N86	N84 Polyp of female genital tract	N86 Erosion and ectropion of cervix uteri	13967	1146	277	200	7.10045	1.22125e-15	Female genital organs	Female genital organs	0	31	46	1	1
N80	N86	N80 Endometriosis	N86 Erosion and ectropion of cervix uteri	4999	1146	92	37	6.58892	3.10862e-15	Female genital organs	Female genital organs	0	9	46	1	0.54148
N86	N88	N86 Erosion and ectropion of cervix uteri	N88 Other noninflammatory disorders of cervix uteri	1146	2450	77	46	11.2521	1.55431e-15	Female genital organs	Female genital organs	0	22	9	0.999959	1
E03	N60	E03 Other hypothyroidism	N60 Benign mammary dysplasia	20958	2357	213	29	1.76915	7.77156e-16	Endocrine	Female genital organs	0	44	140	1	2.5832e-06
J45	N60	J45 Asthma	N60 Benign mammary dysplasia	37337	2357	296	48	1.38002	8.04678e-08	Respiratory	Female genital organs	0	103	145	1	0.657912
G40	G91	G40 Epilepsy	G91 Hydrocephalus	5191	687	74	16	8.51369	0	Neurological	Neurological	0	29	29	0.976304	0.976304
G40	M19	G40 Epilepsy	M19 Other arthrosis	5191	26203	614	118	1.85208	2.08722e-13	Neurological	Joint	0	339	157	0.00547382	1
G40	I20	G40 Epilepsy	I20 Angina pectoris	5191	25449	637	132	1.97839	7.66054e-15	Neurological	Cardiovascular	0	238	267	1	0.999982
G40	K20;K21	G40 Epilepsy	K20 Oesophagitis;K21 Gastro-oesophageal reflux disease	5191	44943	832	111	1.4632	0	Neurological	Gastrointestinal	0	388	333	0.975962	1
G40	M79	G40 Epilepsy	M79 Other soft tissue disorders, not elsewhere classified	5191	18612	554	77	2.35266	0	Neurological	Muscular	0	295	182	0.0684707	1
G40	M47	G40 Epilepsy	M47 Spondylosis	5191	11974	303	59	2.00008	2.66454e-15	Neurological	Spine	0	161	83	0.150547	1
G40	K80	G40 Epilepsy	K80 Cholelithiasis	5191	19795	380	74	1.5173	1.5421e-13	Neurological	Hepatobiliary pancreas	0	189	117	0.561141	1
C71	G40	C71 Malignant neoplasm of brain	G40 Epilepsy	721	5191	169	51	18.5265	1.66533e-15	Neoplasm	Neurological	0	80	38	0.779075	1
F05	G40	F05 Delirium, not induced by alcohol and other psychoactive substances	G40 Epilepsy	1557	5191	141	20	7.1577	0	Psychiatric	Neurological	0	26	95	1	2.2459e-05
G40	I61	G40 Epilepsy	I61 Intracerebral haemorrhage	5191	1130	125	19	8.74329	1.11022e-16	Neurological	Cardiovascular	0	32	74	1	0.0243311
E03	G40	E03 Other hypothyroidism	G40 Epilepsy	20958	5191	460	142	1.73481	0	Endocrine	Neurological	0	134	184	1	0.999993
D32	G40	D32 Benign neoplasm of meninges	G40 Epilepsy	735	5191	117	26	12.5818	1.77636e-15	Neoplasm	Neurological	0	69	22	0.031998	1
G40	L03	G40 Epilepsy	L03 Cellulitis	5191	10516	362	54	2.72083	0	Neurological	Dermatological	0	197	111	0.0515566	1
G40	K57	G40 Epilepsy	K57 Diverticular disease of intestine	5191	41136	658	88	1.26429	3.82244e-09	Neurological	Gastrointestinal	0	325	245	0.637137	1
B96	G40	B96 Other bacterial agents as the cause of diseases classified to other chapters	G40 Epilepsy	13036	5191	494	63	2.9952	0	Infectious	Neurological	0	181	250	1	0.411019
G40	M81	G40 Epilepsy	M81 Osteoporosis without pathological fracture	5191	9918	362	56	2.88488	2.63123e-14	Neurological	Bone	0	216	90	0.000138002	1
G40	J45	G40 Epilepsy	J45 Asthma	5191	37337	862	270	1.82478	1.64535e-13	Neurological	Respiratory	0	277	315	1	1
G40	K44	G40 Epilepsy	K44 Diaphragmatic hernia	5191	39329	671	76	1.34851	0	Neurological	Gastrointestinal	0	318	277	0.917724	0.999998
G40	M54	G40 Epilepsy	M54 Dorsalgia	5191	21562	563	78	2.06378	0	Neurological	Spine	0	266	219	0.9113	1
D33	G40	D33 Benign neoplasm of brain and other parts of central nervous system	G40 Epilepsy	486	5191	42	15	6.83056	0	Neoplasm	Neurological	0	13	14	0.996042	0.99024
G40	G83	G40 Epilepsy	G83 Other paralytic syndromes	5191	569	56	19	7.77891	0	Neurological	Neurological	0	26	11	0.747798	0.999999
F40	G40	F40 Phobic anxiety disorders	G40 Epilepsy	1096	5191	38	13	2.74041	6.94722e-08	Psychiatric	Neurological	0	2	23	1	0.127938
G40	G93	G40 Epilepsy	G93 Other disorders of brain	5191	2484	241	65	7.66847	0	Neurological	Neurological	0	85	91	0.999999	0.999949
F17	G40	F17 Mental and behavioural disorders due to use of tobacco	G40 Epilepsy	18179	5191	572	110	2.48696	1.39333e-13	Psychiatric	Neurological	0	130	332	1	6.88005e-05
E87	G40	E87 Other disorders of fluid, electrolyte and acid-base balance	G40 Epilepsy	9766	5191	595	109	4.81552	2.34257e-14	Metabolic	Neurological	-1	126	360	1	1.68508e-07
G40	N39	G40 Epilepsy	N39 Other disorders of urinary system	5191	27390	967	150	2.79047	1.66311e-13	Neurological	Urinary	0	471	346	0.798446	1
F32	G40	F32 Depressive episode	G40 Epilepsy	18765	5191	841	168	3.54234	0	Psychiatric	Neurological	0	297	376	1	0.999052
G40	M17	G40 Epilepsy	M17 Gonarthrosis [arthrosis of knee]	5191	29081	492	111	1.33721	4.32495e-10	Neurological	Joint	0	218	163	0.994947	1
G40	J22	G40 Epilepsy	J22 Unspecified acute lower respiratory infection	5191	11590	475	60	3.23932	6.4726e-14	Neurological	Respiratory	0	265	150	0.00657034	1
G40	I25	G40 Epilepsy	I25 Chronic ischaemic heart disease	5191	36556	876	217	1.89404	0	Neurological	Cardiovascular	0	376	283	0.999988	1
G40	I84	G40 Epilepsy	I84 Haemorrhoids	5191	31892	524	63	1.29865	5.40242e-09	Neurological	Cardiovascular	0	235	226	0.991903	0.999298
G40	G81	G40 Epilepsy	G81 Hemiplegia	5191	2448	367	74	11.8494	0	Neurological	Neurological	0	151	142	0.999724	0.999995
G40	K29	G40 Epilepsy	K29 Gastritis and duodenitis	5191	42719	813	88	1.50422	0	Neurological	Gastrointestinal	0	379	346	0.975269	0.999991
G40	K62	G40 Epilepsy	K62 Other diseases of anus and rectum	5191	32228	607	66	1.48867	2.14273e-14	Neurological	Gastrointestinal	0	285	256	0.938544	0.999953
G40	I69	G40 Epilepsy	I69 Sequelae of cerebrovascular disease	5191	2016	396	170	15.5256	9.99201e-16	Neurological	Cardiovascular	0	127	99	1	1
D36	L82	D36 Benign neoplasm of other and unspecified sites	L82 Seborrhoeic keratosis	1017	4295	40	14	3.75725	4.80616e-12	Neoplasm	Dermatological	0	21	5	0.437315	1
G91	H53	G91 Hydrocephalus	H53 Visual disturbances	687	4644	66	19	8.48768	1.33227e-15	Neurological	Ophthalmological	0	27	20	0.945572	0.999622
C71	G91	C71 Malignant neoplasm of brain	G91 Hydrocephalus	721	687	41	15	33.9614	0	Neoplasm	Neurological	0	17	9	0.894488	0.999944
G91	I95	G91 Hydrocephalus	I95 Hypotension	687	8464	53	9	3.73971	3.10862e-15	Neurological	Cardiovascular	0	24	20	0.794949	0.973281
G91	I61	G91 Hydrocephalus	I61 Intracerebral haemorrhage	687	1130	106	76	56.0228	1.11022e-16	Neurological	Cardiovascular	0	16	14	1	1
D32	G91	D32 Benign neoplasm of meninges	G91 Hydrocephalus	735	687	23	9	18.6886	0	Neoplasm	Neurological	0	13	1	0.33882	1
B96	G91	B96 Other bacterial agents as the cause of diseases classified to other chapters	G91 Hydrocephalus	13036	687	94	22	4.30646	0	Infectious	Neurological	0	24	48	1	0.458962
G91	M81	G91 Hydrocephalus	M81 Osteoporosis without pathological fracture	687	9918	39	12	2.34843	1.98347e-06	Neurological	Bone	0	12	15	0.995262	0.945935
G91	I60	G91 Hydrocephalus	I60 Subarachnoid haemorrhage	687	1106	220	190	118.797	0	Neurological	Cardiovascular	0	8	22	1	1
D33	G91	D33 Benign neoplasm of brain and other parts of central nervous system	G91 Hydrocephalus	486	687	22	14	27.0348	0	Neoplasm	Neurological	0	6	2	0.99155	0.999995
G91	N17	G91 Hydrocephalus	N17 Acute renal failure	687	9312	64	11	4.10463	2.22045e-16	Neurological	Urinary	0	34	19	0.35399	0.999691
E23	G91	E23 Hypofunction and other disorders of pituitary gland	G91 Hydrocephalus	598	687	17	6	16.9779	1.22125e-15	Endocrine	Neurological	0	6	5	0.928268	0.975479
G91	G93	G91 Hydrocephalus	G93 Other disorders of brain	687	2484	115	51	27.6493	4.44089e-16	Neurological	Neurological	0	36	28	0.999984	1
E87	G91	E87 Other disorders of fluid, electrolyte and acid-base balance	G91 Hydrocephalus	9766	687	102	24	6.23765	1.9984e-15	Metabolic	Neurological	0	26	52	1	0.460596
A41	G91	A41 Other septicaemia	G91 Hydrocephalus	6601	687	45	9	4.07137	1.64313e-14	Infectious	Neurological	0	11	25	0.999876	0.275742
G91	N39	G91 Hydrocephalus	N39 Other disorders of urinary system	687	27390	166	32	3.61954	7.10543e-15	Neurological	Urinary	0	78	56	0.803349	0.999992
F32	G91	F32 Depressive episode	G91 Hydrocephalus	18765	687	85	15	2.70525	0	Psychiatric	Neurological	0	30	40	0.997744	0.742287
G91	J22	G91 Hydrocephalus	J22 Unspecified acute lower respiratory infection	687	11590	71	14	3.65858	0	Neurological	Respiratory	0	33	24	0.761656	0.997967
G81	G91	G81 Hemiplegia	G91 Hydrocephalus	2448	687	66	16	16.1016	2.22045e-16	Neurological	Neurological	0	19	31	0.999856	0.730709
G91	J96	G91 Hydrocephalus	J96 Respiratory failure, not elsewhere classified	687	3669	36	11	5.85993	1.11022e-16	Neurological	Respiratory	0	18	7	0.56603	0.999965
G91	I69	G91 Hydrocephalus	I69 Sequelae of cerebrovascular disease	687	2016	78	17	23.1069	1.11022e-16	Neurological	Cardiovascular	0	45	16	0.106341	1
B18	D69	B18 Chronic viral hepatitis	D69 Purpura and other haemorrhagic conditions	651	2680	42	8	9.87706	6.66134e-16	Infectious	Hematological	0	21	13	0.561193	0.996042
B18	F17	B18 Chronic viral hepatitis	F17 Mental and behavioural disorders due to use of tobacco	651	18179	140	18	4.85368	0	Infectious	Psychiatric	0	88	34	0.00147935	1
B18	E87	B18 Chronic viral hepatitis	E87 Other disorders of fluid, electrolyte and acid-base balance	651	9766	70	10	4.51746	0	Infectious	Metabolic	0	42	18	0.0598047	0.99999
B18	K74	B18 Chronic viral hepatitis	K74 Fibrosis and cirrhosis of liver	651	1364	134	31	61.9161	0	Infectious	Hepatobiliary pancreas	0	77	26	0.0501829	1
B18	F32	B18 Chronic viral hepatitis	F32 Depressive episode	651	18765	112	19	3.76169	3.33067e-16	Infectious	Psychiatric	0	60	33	0.254257	0.999997
B18	K29	B18 Chronic viral hepatitis	K29 Gastritis and duodenitis	651	42719	152	8	2.24252	0	Infectious	Gastrointestinal	0	86	58	0.0615046	0.998713
B18	K92	B18 Chronic viral hepatitis	K92 Other diseases of digestive system	651	14676	65	10	2.79138	1.0425e-12	Infectious	Gastrointestinal	0	35	20	0.310072	0.999455
L02	M19	L02 Cutaneous abscess, furuncle and carbuncle	M19 Other arthrosis	3391	26203	363	37	1.67618	0	Dermatological	Joint	0	217	109	0.000114471	1
L02	L08	L02 Cutaneous abscess, furuncle and carbuncle	L08 Other local infections of skin and subcutaneous tissue	3391	1894	150	28	9.58247	2.66454e-15	Dermatological	Dermatological	0	75	47	0.532519	0.999999
L02	L97	L02 Cutaneous abscess, furuncle and carbuncle	L97 Ulcer of lower limb, not elsewhere classified	3391	1814	137	21	9.13797	2.10942e-15	Dermatological	Dermatological	0	61	55	0.914296	0.991784
L02	L72	L02 Cutaneous abscess, furuncle and carbuncle	L72 Follicular cysts of skin and subcutaneous tissue	3391	10778	345	61	3.873	0	Dermatological	Dermatological	0	164	120	0.833745	1
L02	L03	L02 Cutaneous abscess, furuncle and carbuncle	L03 Cellulitis	3391	10516	588	262	6.76539	0	Dermatological	Dermatological	0	139	187	1	1
L02	L73	L02 Cutaneous abscess, furuncle and carbuncle	L73 Other follicular disorders	3391	566	79	14	16.888	4.44089e-16	Dermatological	Dermatological	0	39	26	0.588928	0.999267
B96	L02	B96 Other bacterial agents as the cause of diseases classified to other chapters	L02 Cutaneous abscess, furuncle and carbuncle	13036	3391	381	106	3.53628	0	Infectious	Dermatological	0	110	165	1	0.99618
J45	L02	J45 Asthma	L02 Cutaneous abscess, furuncle and carbuncle	37337	3391	435	61	1.40967	6.91891e-12	Respiratory	Dermatological	0	227	147	0.194071	1
F17	L02	F17 Mental and behavioural disorders due to use of tobacco	L02 Cutaneous abscess, furuncle and carbuncle	18179	3391	391	59	2.60239	0	Psychiatric	Dermatological	0	96	236	1	2.46174e-05
F32	L02	F32 Depressive episode	L02 Cutaneous abscess, furuncle and carbuncle	18765	3391	350	52	2.25676	1.79856e-14	Psychiatric	Dermatological	0	108	190	1	0.0604948
I25	L02	I25 Chronic ischaemic heart disease	L02 Cutaneous abscess, furuncle and carbuncle	36556	3391	420	49	1.39013	8.68701e-11	Cardiovascular	Dermatological	0	180	191	0.998564	0.971545
J35	J36	J35 Chronic diseases of tonsils and adenoids	J36 Peritonsillar abscess	1349	562	62	8	33.5535	0	Ear, Nose, Throat	Ear, Nose, Throat	-1	3	51	1	1.38782e-07
D89	M19	D89 Other disorders involving the immune mechanism, not elsewhere classified	M19 Other arthrosis	469	26203	72	12	2.40382	5.42657e-11	Immunological	Joint	0	30	30	0.937541	0.937541
C34	M19	C34 Malignant neoplasm of bronchus and lung	M19 Other arthrosis	3381	26203	366	71	1.69504	1.09024e-13	Neoplasm	Joint	0	96	199	1	0.0525092
L08	M19	L08 Other local infections of skin and subcutaneous tissue	M19 Other arthrosis	1894	26203	320	25	2.64553	0	Dermatological	Joint	0	127	168	0.999914	0.200886
M19	M35	M19 Other arthrosis	M35 Other systemic involvement of connective tissue	26203	3161	772	204	3.82416	0	Joint	Immunological	0	251	317	1	1
M19	M65	M19 Other arthrosis	M65 Synovitis and tenosynovitis	26203	7478	1645	479	3.44448	0	Joint	Muscular	0	467	699	1	1
H53	M19	H53 Visual disturbances	M19 Other arthrosis	4644	26203	624	98	2.10395	1.28564e-13	Ophthalmological	Joint	0	260	266	0.999987	0.999904
I20	M19	I20 Angina pectoris	M19 Other arthrosis	25449	26203	3639	527	2.239	5.27023e-13	Cardiovascular	Joint	1	2092	1020	8.22463e-20	1
M06	M19	M06 Other rheumatoid arthritis	M19 Other arthrosis	6587	26203	1844	555	4.38345	1.21347e-13	Immunological	Joint	0	702	587	1	1
J39	M19	J39 Other diseases of upper respiratory tract	M19 Other arthrosis	1058	26203	137	13	2.02758	8.53762e-14	Ear, Nose, Throat	Joint	0	71	53	0.366342	0.996974
I31	M19	I31 Other diseases of pericardium	M19 Other arthrosis	1763	26203	215	20	1.90954	1.60982e-14	Cardiovascular	Joint	0	81	114	0.999893	0.206597
E04	M19	E04 Other non-toxic goitre	M19 Other arthrosis	2466	26203	264	36	1.67631	4.06342e-14	Endocrine	Joint	0	138	90	0.249239	1
L97	M19	L97 Ulcer of lower limb, not elsewhere classified	M19 Other arthrosis	1814	26203	415	58	3.58223	1.60982e-14	Dermatological	Joint	0	139	218	1	0.163111
K64	M19	K64 Haemorrhoids and perianal venous thrombosis	M19 Other arthrosis	3706	26203	367	54	1.55061	5.12923e-14	Gastrointestinal	Joint	-1	26	287	1	8.66439e-29
M19	M46	M19 Other arthrosis	M46 Other inflammatory spondylopathies	26203	2195	638	117	4.55123	0	Joint	Spine	0	289	232	0.992166	1
K56	M19	K56 Paralytic ileus and intestinal obstruction without hernia	M19 Other arthrosis	5961	26203	735	91	1.93068	9.4702e-14	Gastrointestinal	Joint	0	301	343	1	0.967465
I51	M19	I51 Complications and ill-defined descriptions of heart disease	M19 Other arthrosis	7240	26203	1059	144	2.29034	1.44551e-13	Cardiovascular	Joint	0	336	579	1	0.00129176
I38	M19	I38 Endocarditis, valve unspecified	M19 Other arthrosis	600	26203	105	24	2.74019	0	Cardiovascular	Joint	0	39	42	0.996992	0.984349
K20;K21	M19	K20 Oesophagitis;K21 Gastro-oesophageal reflux disease	M19 Other arthrosis	44943	26203	5788	1000	2.01655	0	Gastrointestinal	Joint	0	2798	1990	0.99441	1
K50	M19	K50 Crohn's disease [regional enteritis]	M19 Other arthrosis	2380	26203	264	34	1.73688	7.72715e-14	Gastrointestinal	Joint	0	155	75	0.00275627	1
M19	M79	M19 Other arthrosis	M79 Other soft tissue disorders, not elsewhere classified	26203	18612	3551	707	2.98745	1.19793e-13	Joint	Muscular	0	1178	1666	1	0.999889
K58	M19	K58 Irritable bowel syndrome	M19 Other arthrosis	8207	26203	1419	339	2.70733	1.44551e-13	Gastrointestinal	Joint	0	615	465	1	1
I49	M19	I49 Other cardiac arrhythmias	M19 Other arthrosis	4136	26203	561	85	2.12386	0	Cardiovascular	Joint	0	222	254	1	0.988735
D63	M19	D63 Anaemia in chronic diseases classified elsewhere	M19 Other arthrosis	1117	26203	152	15	2.13075	0	Hematological	Joint	0	50	87	0.999993	0.0440873
M19	M47	M19 Other arthrosis	M47 Spondylosis	26203	11974	3350	834	4.38075	2.57905e-13	Joint	Spine	0	1202	1314	1	1
L89	M19	L89 Decubitus ulcer	M19 Other arthrosis	1769	26203	340	41	3.0095	0	Dermatological	Joint	-1	60	239	1	2.44388e-14
J38	M19	J38 Diseases of vocal cords and larynx, not elsewhere classified	M19 Other arthrosis	2437	26203	289	25	1.85689	8.63754e-14	Ear, Nose, Throat	Joint	0	177	87	7.8646e-05	1
E16	M19	E16 Other disorders of pancreatic internal secretion	M19 Other arthrosis	1640	26203	283	25	2.702	1.26565e-14	Endocrine	Joint	0	92	166	1	0.00212245
M19	N30	M19 Other arthrosis	N30 Cystitis	26203	4131	518	51	1.96344	4.17444e-14	Joint	Urinary	0	193	274	1	0.101276
M19	N08	M19 Other arthrosis	N08 Glomerular disorders in diseases classified elsewhere	26203	603	85	10	2.20722	7.14606e-11	Joint	Urinary	0	37	38	0.90362	0.861
I35	M19	I35 Nonrheumatic aortic valve disorders	M19 Other arthrosis	4101	26203	587	110	2.24126	3.53051e-14	Cardiovascular	Joint	0	233	244	1	0.999982
K80	M19	K80 Cholelithiasis	M19 Other arthrosis	19795	26203	2245	325	1.77584	0	Hepatobiliary pancreas	Joint	0	1161	759	0.0543463	1
I74	M19	I74 Arterial embolism and thrombosis	M19 Other arthrosis	1324	26203	173	14	2.04598	0	Cardiovascular	Joint	0	83	76	0.72842	0.952943
I50	M19	I50 Heart failure	M19 Other arthrosis	8926	26203	1472	250	2.58222	2.17826e-13	Cardiovascular	Joint	0	487	735	1	0.531161
D86	M19	D86 Sarcoidosis	M19 Other arthrosis	856	26203	111	26	2.03045	1.5408e-11	Immunological	Joint	0	56	29	0.5	1
M19	M20	M19 Other arthrosis	M20 Acquired deformities of fingers and toes	26203	13014	3166	1350	3.80928	4.996e-15	Joint	Joint	0	543	1273	1	1
F05	M19	F05 Delirium, not induced by alcohol and other psychoactive substances	M19 Other arthrosis	1557	26203	300	37	3.017	0	Psychiatric	Joint	-1	35	228	1	2.42054e-20
M19	M96	M19 Other arthrosis	M96 Postprocedural musculoskeletal disorders, not elsewhere classified	26203	673	263	26	6.11905	0	Joint	Bone	0	158	79	0.000649906	1
K91	M19	K91 Postprocedural disorders of digestive system, not elsewhere classified	M19 Other arthrosis	2347	26203	296	37	1.97479	2.22045e-15	Gastrointestinal	Joint	0	142	117	0.775031	0.999881
C67	M19	C67 Malignant neoplasm of bladder	M19 Other arthrosis	2968	26203	343	65	1.80956	2.19824e-14	Neoplasm	Joint	0	187	91	0.0525638	1
D47	M19	D47 Other neoplasms of uncertain or unknown behaviour of lymphoid, haematopoietic and related tissue	M19 Other arthrosis	963	26203	119	14	1.93492	5.36401e-11	Neoplasm	Joint	0	42	63	0.999556	0.291247
J84	M19	J84 Other interstitial pulmonary diseases	M19 Other arthrosis	1744	26203	301	55	2.70248	0	Respiratory	Joint	0	111	135	0.999998	0.967531
K46	M19	K46 Unspecified abdominal hernia	M19 Other arthrosis	489	26203	99	13	3.17007	0	Gastrointestinal	Joint	0	30	56	0.999977	0.113813
I95	M19	I95 Hypotension	M19 Other arthrosis	8464	26203	1363	175	2.52153	0	Cardiovascular	Joint	0	445	743	1	0.000472251
G95	M19	G95 Other diseases of spinal cord	M19 Other arthrosis	904	26203	183	28	3.16976	2.70894e-14	Neurological	Joint	0	65	90	0.999971	0.616219
H36	M19	H36 Retinal disorders in diseases classified elsewhere	M19 Other arthrosis	2285	26203	342	42	2.3436	7.9825e-14	Ophthalmological	Joint	0	180	120	0.17899	1
I61	M19	I61 Intracerebral haemorrhage	M19 Other arthrosis	1130	26203	116	21	1.6074	1.26687e-06	Cardiovascular	Joint	0	44	51	0.996584	0.918288
D69	M19	D69 Purpura and other haemorrhagic conditions	M19 Other arthrosis	2680	26203	289	46	1.68852	2.4647e-14	Hematological	Joint	0	99	144	1	0.546813
E03	M19	E03 Other hypothyroidism	M19 Other arthrosis	20958	26203	2867	752	2.14201	4.11227e-13	Endocrine	Joint	0	1469	646	0.0955463	1
I47	M19	I47 Paroxysmal tachycardia	M19 Other arthrosis	4679	26203	524	64	1.75356	1.10578e-13	Cardiovascular	Joint	0	264	196	0.447874	1
L03	M19	L03 Cellulitis	M19 Other arthrosis	10516	26203	1523	219	2.26774	1.20681e-13	Dermatological	Joint	0	716	588	0.990813	1
I82	M19	I82 Other venous embolism and thrombosis	M19 Other arthrosis	604	26203	70	7	1.8147	3.4863e-06	Cardiovascular	Joint	0	26	37	0.988769	0.360101
M19	M89	M19 Other arthrosis	M89 Other disorders of bone	26203	2134	492	103	3.61005	0	Joint	Bone	0	167	222	1	0.986466
K11	M19	K11 Diseases of salivary glands	M19 Other arthrosis	1380	26203	174	16	1.9743	9.76996e-15	Oral	Joint	0	94	64	0.162187	0.999831
E27	M19	E27 Other disorders of adrenal gland	M19 Other arthrosis	750	26203	118	18	2.46356	5.66214e-15	Endocrine	Joint	0	53	47	0.884367	0.989515
K57	M19	K57 Diverticular disease of intestine	M19 Other arthrosis	41136	26203	4854	660	1.84765	0	Gastrointestinal	Joint	0	2252	1942	1	1
B96	M19	B96 Other bacterial agents as the cause of diseases classified to other chapters	M19 Other arthrosis	13036	26203	1905	158	2.2882	6.18394e-14	Infectious	Joint	0	887	860	0.998758	0.99999
G50	M19	G50 Disorders of trigeminal nerve	M19 Other arthrosis	686	26203	99	17	2.25972	5.74096e-13	Neurological	Joint	0	45	37	0.84256	0.995683
G56;G57	M19	G56 Mononeuropathies of upper limb;G57 Mononeuropathies of lower limb	M19 Other arthrosis	16551	26203	3007	458	2.8448	0	Neurological	Joint	1	1778	771	6.15455e-24	1
G99	M19	G99 Other disorders of nervous system in diseases classified elsewhere	M19 Other arthrosis	1649	26203	326	49	3.09557	0	Neurological	Joint	0	144	133	0.984693	0.999647
M19	M81	M19 Other arthrosis	M81 Osteoporosis without pathological fracture	26203	9918	2353	706	3.71485	0	Joint	Bone	0	816	831	1	1
J45	M19	J45 Asthma	M19 Other arthrosis	37337	26203	5006	1018	2.0994	0	Respiratory	Joint	1	3015	973	5.2685e-48	1
J13	M19	J13 Pneumonia due to Streptococcus pneumoniae	M19 Other arthrosis	422	26203	54	8	2.00366	2.94335e-06	Respiratory	Joint	0	22	24	0.933163	0.829555
B34	M19	B34 Viral infection of unspecified site	M19 Other arthrosis	2541	26203	295	43	1.81786	5.17364e-14	Infectious	Joint	0	156	96	0.175792	1
L27	M19	L27 Dermatitis due to substances taken internally	M19 Other arthrosis	712	26203	96	13	2.11122	4.67583e-11	Dermatological	Joint	0	36	47	0.994827	0.620175
K44	M19	K44 Diaphragmatic hernia	M19 Other arthrosis	39329	26203	4877	434	1.9417	0	Gastrointestinal	Joint	1	2777	1666	1.57812e-22	1
M19	M54	M19 Other arthrosis	M54 Dorsalgia	26203	21562	3982	617	2.89171	4.81726e-13	Joint	Spine	0	1329	2036	1	0.0792079
G44	M19	G44 Other headache syndromes	M19 Other arthrosis	780	26203	115	14	2.30859	0	Neurological	Joint	0	67	34	0.046408	0.999997
J98	M19	J98 Other respiratory disorders	M19 Other arthrosis	5690	26203	769	97	2.1162	0	Respiratory	Joint	0	256	416	1	0.0126514
H81	M19	H81 Disorders of vestibular function	M19 Other arthrosis	1554	26203	226	59	2.2772	0	Ear, Nose, Throat	Joint	0	87	80	0.9998	0.999996
E53	M19	E53 Deficiency of other B group vitamins	M19 Other arthrosis	1339	26203	257	51	3.00535	2.15383e-14	Nutritional	Joint	0	85	121	1	0.840872
C90	M19	C90 Multiple myeloma and malignant plasma cell neoplasms	M19 Other arthrosis	889	26203	109	10	1.91985	4.98534e-10	Neoplasm	Joint	0	46	53	0.957889	0.649094
M19	N17	M19 Other arthrosis	N17 Acute renal failure	26203	9312	1526	230	2.56599	1.03473e-13	Joint	Urinary	1	945	351	4.97153e-21	1
G83	M19	G83 Other paralytic syndromes	M19 Other arthrosis	569	26203	86	10	2.36662	1.80567e-12	Neurological	Joint	0	29	47	0.999197	0.225274
K51	M19	K51 Ulcerative colitis	M19 Other arthrosis	4348	26203	411	57	1.48011	1.97065e-13	Gastrointestinal	Joint	1	256	98	3.589e-07	1
M11	M19	M11 Other crystal arthropathies	M19 Other arthrosis	617	26203	151	31	3.83208	0	Joint	Joint	0	66	54	0.94835	0.999844
H18	M19	H18 Other disorders of cornea	M19 Other arthrosis	1080	26203	113	20	1.63832	7.29508e-07	Ophthalmological	Joint	0	43	50	0.995925	0.906201
M19	M31	M19 Other arthrosis	M31 Other necrotising vasculopathies	26203	902	156	32	2.70808	0	Joint	Immunological	0	56	68	0.999856	0.953812
F40	M19	F40 Phobic anxiety disorders	M19 Other arthrosis	1096	26203	193	36	2.75734	2.88658e-14	Psychiatric	Joint	0	69	88	0.999975	0.90252
E23	M19	E23 Hypofunction and other disorders of pituitary gland	M19 Other arthrosis	598	26203	77	12	2.0162	2.23987e-08	Endocrine	Joint	0	46	19	0.0550078	0.999998
G93	M19	G93 Other disorders of brain	M19 Other arthrosis	2484	26203	318	54	2.00456	4.44089e-15	Neurological	Joint	0	118	146	0.999999	0.935063
M05	M19	M05 Seropositive rheumatoid arthritis	M19 Other arthrosis	859	26203	244	42	4.44774	0	Immunological	Joint	0	108	94	0.968422	0.999876
F43	M19	F43 Reaction to severe stress, and adjustment disorders	M19 Other arthrosis	767	26203	91	13	1.85776	5.18724e-08	Psychiatric	Joint	0	49	29	0.264801	0.999844
G25	M19	G25 Other extrapyramidal and movement disorders	M19 Other arthrosis	1062	26203	216	57	3.18473	0	Neurological	Joint	0	57	102	1	0.811776
K07	M19	K07 Dentofacial anomalies [including malocclusion]	M19 Other arthrosis	818	26203	93	14	1.78022	2.342e-07	Oral	Joint	0	55	24	0.0482826	0.999999
I44	M19	I44 Atrioventricular and left bundle-branch block	M19 Other arthrosis	6063	26203	851	167	2.19778	1.02807e-13	Cardiovascular	Joint	0	285	399	1	0.967954
F17	M19	F17 Mental and behavioural disorders due to use of tobacco	M19 Other arthrosis	18179	26203	2197	527	1.89236	0	Psychiatric	Joint	0	755	915	1	1
E87	M19	E87 Other disorders of fluid, electrolyte and acid-base balance	M19 Other arthrosis	9766	26203	1462	216	2.34409	0	Metabolic	Joint	-1	381	865	1	1.26013e-12
A41	M19	A41 Other septicaemia	M19 Other arthrosis	6601	26203	878	94	2.08271	0	Infectious	Joint	-1	229	555	1	2.2305e-15
M19	N19	M19 Other arthrosis	N19 Unspecified renal failure	26203	2053	281	28	2.14319	0	Joint	Urinary	0	139	114	0.594274	0.999382
D61	M19	D61 Other aplastic anaemias	M19 Other arthrosis	716	26203	90	13	1.96822	4.82158e-09	Hematological	Joint	0	23	54	0.999999	0.0362748
M19	M43	M19 Other arthrosis	M43 Other deforming dorsopathies	26203	2774	709	125	4.00205	7.52731e-14	Joint	Spine	0	322	262	0.993434	1
F33	M19	F33 Recurrent depressive disorder	M19 Other arthrosis	997	26203	144	14	2.26157	7.99361e-15	Psychiatric	Joint	0	91	39	0.000971266	1
K72	M19	K72 Hepatic failure, not elsewhere classified	M19 Other arthrosis	585	26203	70	8	1.87364	1.20962e-06	Hepatobiliary pancreas	Joint	0	16	46	0.999999	0.0057632
J02	M19	J02 Acute pharyngitis	M19 Other arthrosis	1291	26203	152	22	1.84357	4.64873e-12	Ear, Nose, Throat	Joint	0	72	58	0.767246	0.998713
D73	M19	D73 Diseases of spleen	M19 Other arthrosis	777	26203	92	17	1.854	4.81361e-08	Hematological	Joint	0	39	36	0.941315	0.985992
I70	M19	I70 Atherosclerosis	M19 Other arthrosis	1940	26203	280	32	2.25995	0	Cardiovascular	Joint	0	123	125	0.981859	0.968127
E55	M19	E55 Vitamin D deficiency	M19 Other arthrosis	1386	26203	277	73	3.12939	0	Nutritional	Joint	0	57	147	1	0.168195
G51	M19	G51 Facial nerve disorders	M19 Other arthrosis	1260	26203	153	29	1.90136	4.12004e-13	Neurological	Joint	0	56	68	0.999682	0.927317
J00;J06	M19	J00 Acute nasopharyngitis [common cold];J06 Acute upper respiratory infections of multiple and unspecified sites	M19 Other arthrosis	1770	26203	242	33	2.14084	0	Ear, Nose, Throat	Joint	0	115	94	0.798305	0.999807
M19	M72	M19 Other arthrosis	M72 Fibroblastic disorders	26203	5401	585	121	1.696	2.57572e-14	Joint	Muscular	0	161	303	1	0.204158
K74	M19	K74 Fibrosis and cirrhosis of liver	M19 Other arthrosis	1364	26203	191	34	2.19261	0	Hepatobiliary pancreas	Joint	0	74	83	0.999305	0.970176
K75	M19	K75 Other inflammatory liver diseases	M19 Other arthrosis	1092	26203	139	21	1.99313	1.78191e-13	Hepatobiliary pancreas	Joint	0	43	75	0.999998	0.198208
M19	N39	M19 Other arthrosis	N39 Other disorders of urinary system	26203	27390	3742	406	2.13922	0	Joint	Urinary	0	1369	1967	1	0.000895216
F32	M19	F32 Depressive episode	M19 Other arthrosis	18765	26203	3203	754	2.67271	2.40918e-14	Psychiatric	Joint	0	1250	1199	1	1
I65	M19	I65 Occlusion and stenosis of precerebral arteries, not resulting in cerebral infarction	M19 Other arthrosis	1525	26203	207	36	2.12541	0	Cardiovascular	Joint	0	88	83	0.98705	0.998295
D50	M19	D50 Iron deficiency anaemia	M19 Other arthrosis	13019	26203	1837	221	2.2094	1.49214e-13	Hematological	Joint	0	729	887	1	0.932322
J22	M19	J22 Unspecified acute lower respiratory infection	M19 Other arthrosis	11590	26203	1711	201	2.31158	0	Respiratory	Joint	0	781	729	0.999857	1
I21;I22	M19	I21 Acute myocardial infarction;I22 Subsequent myocardial infarction	M19 Other arthrosis	11771	26203	1197	170	1.5923	0	Cardiovascular	Joint	0	643	384	0.00547183	1
I25	M19	I25 Chronic ischaemic heart disease	M19 Other arthrosis	36556	26203	4567	1138	1.95621	0	Cardiovascular	Joint	0	1966	1463	1	1
A09	M19	A09 Diarrhoea and gastro-enteritis of presumed infectious origin	M19 Other arthrosis	10766	26203	1542	187	2.24271	1.53988e-13	Infectious	Joint	-1	375	980	1	5.97309e-27
G81	M19	G81 Hemiplegia	M19 Other arthrosis	2448	26203	397	61	2.53935	2.9976e-15	Neurological	Joint	0	163	173	0.999854	0.995513
H52	M19	H52 Disorders of refraction and accommodation	M19 Other arthrosis	2981	26203	269	37	1.41297	4.64069e-08	Ophthalmological	Joint	0	106	126	0.999807	0.863799
G54;G55	M19	G54 Nerve root and plexus disorders;G55 Nerve root and plexus compressions in diseases classified elsewhere	M19 Other arthrosis	6568	26203	1049	113	2.50084	5.07372e-14	Neurological	Joint	0	486	450	0.992006	0.999998
C22	M19	C22 Malignant neoplasm of liver and intrahepatic bile ducts	M19 Other arthrosis	578	26203	74	11	2.00469	5.12995e-08	Neoplasm	Joint	0	18	45	0.999998	0.0402534
K83	M19	K83 Other diseases of biliary tract	M19 Other arthrosis	3039	26203	440	51	2.26707	0	Hepatobiliary pancreas	Joint	0	152	237	1	0.0577839
E05	M19	E05 Thyrotoxicosis [hyperthyroidism]	M19 Other arthrosis	2771	26203	376	90	2.12468	3.14193e-14	Endocrine	Joint	0	157	129	0.999435	1
L40	M19	L40 Psoriasis	M19 Other arthrosis	3387	26203	564	161	2.6074	4.54081e-14	Dermatological	Joint	0	233	170	0.999985	1
J96	M19	J96 Respiratory failure, not elsewhere classified	M19 Other arthrosis	3669	26203	578	76	2.46674	0	Respiratory	Joint	-1	133	369	1	1.4123e-11
H11	M19	H11 Other disorders of conjunctiva	M19 Other arthrosis	1220	26203	128	13	1.64283	1.25371e-07	Ophthalmological	Joint	0	61	54	0.731866	0.968496
I89	M19	I89 Other non-infective disorders of lymphatic vessels and lymph nodes	M19 Other arthrosis	1134	26203	191	37	2.63732	2.55351e-14	Cardiovascular	Joint	0	58	96	1	0.5
G20	M19	G20 Parkinson's disease	M19 Other arthrosis	1935	26203	310	73	2.50856	0	Neurological	Joint	0	146	91	0.859745	1
D04	M19	D04 Carcinoma in situ of skin	M19 Other arthrosis	1030	26203	129	11	1.96108	3.71514e-12	Neoplasm	Joint	0	62	56	0.701258	0.943671
M19	N32	M19 Other arthrosis	N32 Other disorders of bladder	26203	12287	1510	137	1.92431	0	Joint	Urinary	0	549	824	1	0.000209496
M19	N90	M19 Other arthrosis	N90 Other noninflammatory disorders of vulva and perineum	26203	2657	295	29	1.7385	0	Joint	Female genital organs	0	94	172	1	0.00255438
K29	M19	K29 Gastritis and duodenitis	M19 Other arthrosis	42719	26203	4970	306	1.82171	0	Gastrointestinal	Joint	1	2871	1793	3.02853e-28	1
K92	M19	K92 Other diseases of digestive system	M19 Other arthrosis	14676	26203	1736	170	1.85219	3.44613e-13	Gastrointestinal	Joint	0	745	821	1	0.988712
M19	M80	M19 Other arthrosis	M80 Osteoporosis with pathological fracture	26203	1351	234	16	2.71209	0	Joint	Bone	0	126	92	0.133195	0.99959
E61	M19	E61 Deficiency of other nutrient elements	M19 Other arthrosis	443	26203	57	5	2.01472	1.36268e-06	Nutritional	Joint	0	17	35	0.999368	0.0555806
K90	M19	K90 Intestinal malabsorption	M19 Other arthrosis	2848	26203	308	49	1.69338	0	Gastrointestinal	Joint	0	172	87	0.0229712	1
I69	M19	I69 Sequelae of cerebrovascular disease	M19 Other arthrosis	2016	26203	331	49	2.57087	0	Cardiovascular	Joint	0	121	161	1	0.708687
M19	M85	M19 Other arthrosis	M85 Other disorders of bone density and structure	26203	2101	530	131	3.94996	0	Joint	Bone	0	240	159	0.986677	1
D89	M06	D89 Other disorders involving the immune mechanism, not elsewhere classified	M06 Other rheumatoid arthritis	469	6587	35	6	4.64838	3.19744e-13	Immunological	Immunological	0	11	18	0.991663	0.5
D89	M79	D89 Other disorders involving the immune mechanism, not elsewhere classified	M79 Other soft tissue disorders, not elsewhere classified	469	18612	52	5	2.44417	1.32588e-08	Immunological	Muscular	0	20	27	0.964803	0.444942
D89	I50	D89 Other disorders involving the immune mechanism, not elsewhere classified	I50 Heart failure	469	8926	47	5	4.60641	0	Immunological	Cardiovascular	0	27	15	0.190847	0.996029
D47	D89	D47 Other neoplasms of uncertain or unknown behaviour of lymphoid, haematopoietic and related tissue	D89 Other disorders involving the immune mechanism, not elsewhere classified	963	469	79	6	71.7665	0	Neoplasm	Immunological	0	16	57	1	5.12982e-05
D89	M81	D89 Other disorders involving the immune mechanism, not elsewhere classified	M81 Osteoporosis without pathological fracture	469	9918	42	7	3.70464	2.23654e-12	Immunological	Bone	0	22	13	0.438807	0.996042
D89	J45	D89 Other disorders involving the immune mechanism, not elsewhere classified	J45 Asthma	469	37337	92	7	2.15561	4.10649e-11	Immunological	Respiratory	0	30	55	0.999745	0.0378801
D89	M54	D89 Other disorders involving the immune mechanism, not elsewhere classified	M54 Dorsalgia	469	21562	58	9	2.35321	7.56143e-09	Immunological	Spine	0	24	25	0.925997	0.881476
C90	D89	C90 Multiple myeloma and malignant plasma cell neoplasms	D89 Other disorders involving the immune mechanism, not elsewhere classified	889	469	75	6	73.8041	0	Neoplasm	Immunological	0	18	51	0.999999	0.00122211
D89	N17	D89 Other disorders involving the immune mechanism, not elsewhere classified	N17 Acute renal failure	469	9312	67	6	6.29438	0	Immunological	Urinary	0	47	14	0.000653584	1
D89	E55	D89 Other disorders involving the immune mechanism, not elsewhere classified	E55 Vitamin D deficiency	469	1386	11	5	6.94306	9.32826e-07	Immunological	Nutritional	0	3	3	0.967285	0.967285
D50	D89	D50 Iron deficiency anaemia	D89 Other disorders involving the immune mechanism, not elsewhere classified	13019	469	55	5	3.69578	5.55112e-16	Hematological	Immunological	0	26	24	0.704973	0.859695
D70	D89	D70 Agranulocytosis	D89 Other disorders involving the immune mechanism, not elsewhere classified	4914	469	63	5	11.2157	0	Hematological	Immunological	0	15	43	0.999994	0.0025762
C34	I20	C34 Malignant neoplasm of bronchus and lung	I20 Angina pectoris	3381	25449	412	38	1.96461	0	Neoplasm	Cardiovascular	-1	58	316	1	8.6436e-29
C34	M06	C34 Malignant neoplasm of bronchus and lung	M06 Other rheumatoid arthritis	3381	6587	116	36	2.13707	2.5302e-13	Neoplasm	Immunological	0	17	63	1	0.201735
C34	I31	C34 Malignant neoplasm of bronchus and lung	I31 Other diseases of pericardium	3381	1763	97	23	6.6768	0	Neoplasm	Cardiovascular	0	57	17	0.0518847	1
C34	K20;K21	C34 Malignant neoplasm of bronchus and lung	K20 Oesophagitis;K21 Gastro-oesophageal reflux disease	3381	44943	535	55	1.44458	0	Neoplasm	Gastrointestinal	-1	143	337	1	9.91395e-10
C34	L89	C34 Malignant neoplasm of bronchus and lung	L89 Decubitus ulcer	3381	1769	121	29	8.30054	3.10862e-15	Neoplasm	Dermatological	0	81	11	0.000122109	1
C34	I50	C34 Malignant neoplasm of bronchus and lung	I50 Heart failure	3381	8926	239	45	3.2493	0	Neoplasm	Cardiovascular	0	97	97	0.998576	0.998576
C34	J84	C34 Malignant neoplasm of bronchus and lung	J84 Other interstitial pulmonary diseases	3381	1744	132	40	9.18494	0	Neoplasm	Respiratory	0	35	57	1	0.951094
C34	I95	C34 Malignant neoplasm of bronchus and lung	I95 Hypotension	3381	8464	238	37	3.41232	5.10703e-15	Neoplasm	Cardiovascular	0	127	74	0.165454	1
C34	G95	C34 Malignant neoplasm of bronchus and lung	G95 Other diseases of spinal cord	3381	904	52	15	6.98046	0	Neoplasm	Neurological	0	25	12	0.661096	0.999982
C34	E03	C34 Malignant neoplasm of bronchus and lung	E03 Other hypothyroidism	3381	20958	249	47	1.44178	2.97799e-08	Neoplasm	Endocrine	0	43	159	1	7.27561e-06
C34	I82	C34 Malignant neoplasm of bronchus and lung	I82 Other venous embolism and thrombosis	3381	604	31	10	6.22836	4.10783e-15	Neoplasm	Cardiovascular	0	14	7	0.763435	0.999561
C34	K57	C34 Malignant neoplasm of bronchus and lung	K57 Diverticular disease of intestine	3381	41136	450	38	1.32751	5.23463e-09	Neoplasm	Gastrointestinal	-1	95	317	1	1.05143e-18
B96	C34	B96 Other bacterial agents as the cause of diseases classified to other chapters	C34 Malignant neoplasm of bronchus and lung	13036	3381	315	37	2.93235	0	Infectious	Neoplasm	0	140	138	0.978824	0.987971
C34	M81	C34 Malignant neoplasm of bronchus and lung	M81 Osteoporosis without pathological fracture	3381	9918	184	44	2.25135	1.34337e-14	Neoplasm	Bone	0	45	95	1	0.356265
C34	J45	C34 Malignant neoplasm of bronchus and lung	J45 Asthma	3381	37337	452	50	1.46909	1.21236e-13	Neoplasm	Respiratory	-1	77	325	1	2.21135e-21
C34	M54	C34 Malignant neoplasm of bronchus and lung	M54 Dorsalgia	3381	21562	362	44	2.03736	0	Neoplasm	Spine	0	109	209	1	0.00189174
C34	J98	C34 Malignant neoplasm of bronchus and lung	J98 Other respiratory disorders	3381	5690	576	131	12.2845	8.32667e-15	Neoplasm	Respiratory	0	200	245	1	0.999859
C34	N17	C34 Malignant neoplasm of bronchus and lung	N17 Acute renal failure	3381	9312	339	58	4.4178	3.09752e-14	Neoplasm	Urinary	1	216	65	2.49096e-07	1
C34	G83	C34 Malignant neoplasm of bronchus and lung	G83 Other paralytic syndromes	3381	569	18	7	3.83892	2.27706e-06	Neoplasm	Neurological	0	10	1	0.407265	0.999996
C34	F17	C34 Malignant neoplasm of bronchus and lung	F17 Mental and behavioural disorders due to use of tobacco	3381	18179	794	250	5.30029	5.34017e-14	Neoplasm	Psychiatric	0	138	406	1	0.273166
C34	E87	C34 Malignant neoplasm of bronchus and lung	E87 Other disorders of fluid, electrolyte and acid-base balance	3381	9766	426	104	5.29349	8.54872e-15	Neoplasm	Metabolic	0	238	84	0.00874551	1
A41	C34	A41 Other septicaemia	C34 Malignant neoplasm of bronchus and lung	6601	3381	311	47	5.71741	9.76996e-15	Infectious	Neoplasm	-1	43	221	1	3.59691e-14
C34	D61	C34 Malignant neoplasm of bronchus and lung	D61 Other aplastic anaemias	3381	716	41	8	6.94896	0	Neoplasm	Hematological	0	30	3	0.002162	1
C34	N39	C34 Malignant neoplasm of bronchus and lung	N39 Other disorders of urinary system	3381	27390	450	36	1.99374	1.19016e-13	Neoplasm	Urinary	0	193	221	0.998926	0.66429
C34	F32	C34 Malignant neoplasm of bronchus and lung	F32 Depressive episode	3381	18765	303	51	1.95949	9.91429e-14	Neoplasm	Psychiatric	0	104	148	1	0.677058
C34	J22	C34 Malignant neoplasm of bronchus and lung	J22 Unspecified acute lower respiratory infection	3381	11590	575	88	6.02051	7.21645e-15	Neoplasm	Respiratory	1	344	143	1.39973e-06	1
C34	I25	C34 Malignant neoplasm of bronchus and lung	I25 Chronic ischaemic heart disease	3381	36556	597	107	1.98182	0	Neoplasm	Cardiovascular	-1	98	392	1	8.25703e-15
C34	J96	C34 Malignant neoplasm of bronchus and lung	J96 Respiratory failure, not elsewhere classified	3381	3669	240	56	7.93803	0	Neoplasm	Respiratory	0	126	58	0.238876	1
C34	I89	C34 Malignant neoplasm of bronchus and lung	I89 Other non-infective disorders of lymphatic vessels and lymph nodes	3381	1134	53	15	5.67168	7.77156e-16	Neoplasm	Cardiovascular	0	27	11	0.5	0.999997
E80	I20	E80 Disorders of porphyrin and bilirubin metabolism	I20 Angina pectoris	591	25449	76	17	2.07324	9.06311e-09	Metabolic	Cardiovascular	0	18	41	0.999999	0.283287
E80	K20;K21	E80 Disorders of porphyrin and bilirubin metabolism	K20 Oesophagitis;K21 Gastro-oesophageal reflux disease	591	44943	109	20	1.68372	3.30845e-07	Metabolic	Gastrointestinal	0	35	54	0.999946	0.575903
E80	K80	E80 Disorders of porphyrin and bilirubin metabolism	K80 Cholelithiasis	591	19795	76	20	2.66541	1.33671e-13	Metabolic	Hepatobiliary pancreas	0	33	23	0.896632	0.999844
E80	I50	E80 Disorders of porphyrin and bilirubin metabolism	I50 Heart failure	591	8926	34	9	2.64441	7.11474e-07	Metabolic	Cardiovascular	0	15	10	0.804236	0.995479
B96	E80	B96 Other bacterial agents as the cause of diseases classified to other chapters	E80 Disorders of porphyrin and bilirubin metabolism	13036	591	42	8	2.23672	2.71631e-06	Infectious	Metabolic	0	19	15	0.7796	0.978221
E80	N39	E80 Disorders of porphyrin and bilirubin metabolism	N39 Other disorders of urinary system	591	27390	80	20	2.0277	9.6196e-09	Metabolic	Urinary	0	25	35	0.999774	0.890741
E80	I25	E80 Disorders of porphyrin and bilirubin metabolism	I25 Chronic ischaemic heart disease	591	36556	122	26	2.3169	2.33147e-15	Metabolic	Cardiovascular	0	44	52	0.999286	0.95751
E80	K83	E80 Disorders of porphyrin and bilirubin metabolism	K83 Other diseases of biliary tract	591	3039	18	8	4.11196	8.84059e-07	Metabolic	Hepatobiliary pancreas	0	3	7	0.999344	0.881058
E80	K92	E80 Disorders of porphyrin and bilirubin metabolism	K92 Other diseases of digestive system	591	14676	46	7	2.17599	1.93695e-06	Metabolic	Gastrointestinal	0	21	18	0.769304	0.948097
L08	L97	L08 Other local infections of skin and subcutaneous tissue	L97 Ulcer of lower limb, not elsewhere classified	1894	1814	388	156	46.3349	0	Dermatological	Dermatological	0	46	186	1	0.80593
L08	M79	L08 Other local infections of skin and subcutaneous tissue	M79 Other soft tissue disorders, not elsewhere classified	1894	18612	246	20	2.86323	6.88338e-15	Dermatological	Muscular	0	86	140	0.999999	0.0175823
L08	L89	L08 Other local infections of skin and subcutaneous tissue	L89 Decubitus ulcer	1894	1769	144	30	17.6339	2.33147e-15	Dermatological	Dermatological	0	66	48	0.860693	0.999981
L08	L72	L08 Other local infections of skin and subcutaneous tissue	L72 Follicular cysts of skin and subcutaneous tissue	1894	10778	281	200	5.64784	1.24345e-14	Dermatological	Dermatological	0	32	49	1	1
I50	L08	I50 Heart failure	L08 Other local infections of skin and subcutaneous tissue	8926	1894	192	31	4.65971	0	Cardiovascular	Dermatological	0	77	84	0.997622	0.96454
L03	L08	L03 Cellulitis	L08 Other local infections of skin and subcutaneous tissue	10516	1894	423	113	8.71373	0	Dermatological	Dermatological	0	197	113	0.927714	1
B96	L08	B96 Other bacterial agents as the cause of diseases classified to other chapters	L08 Other local infections of skin and subcutaneous tissue	13036	1894	363	113	6.03221	9.21485e-15	Infectious	Dermatological	0	137	113	0.999999	1
J45	L08	J45 Asthma	L08 Other local infections of skin and subcutaneous tissue	37337	1894	281	31	1.63035	2.09832e-14	Respiratory	Dermatological	0	171	79	0.000164045	1
L08	N17	L08 Other local infections of skin and subcutaneous tissue	N17 Acute renal failure	1894	9312	275	26	6.39741	0	Dermatological	Urinary	0	142	107	0.314795	0.999913
F17	L08	F17 Mental and behavioural disorders due to use of tobacco	L08 Other local infections of skin and subcutaneous tissue	18179	1894	193	21	2.29986	0	Psychiatric	Dermatological	0	85	87	0.958099	0.925108
B00	L08	B00 Herpesviral [herpes simplex] infections	L08 Other local infections of skin and subcutaneous tissue	432	1894	17	5	8.5247	5.36523e-11	Infectious	Dermatological	0	4	8	0.993637	0.685471
E87	L08	E87 Other disorders of fluid, electrolyte and acid-base balance	L08 Other local infections of skin and subcutaneous tissue	9766	1894	239	31	5.30146	0	Metabolic	Dermatological	0	89	119	0.999972	0.55145
A41	L08	A41 Other septicaemia	L08 Other local infections of skin and subcutaneous tissue	6601	1894	209	28	6.85884	5.55112e-16	Infectious	Dermatological	0	89	92	0.986687	0.964075
L08	L92	L08 Other local infections of skin and subcutaneous tissue	L92 Granulomatous disorders of skin and subcutaneous tissue	1894	792	27	10	7.38504	4.77396e-15	Dermatological	Dermatological	0	8	9	0.990421	0.973881
L08	N39	L08 Other local infections of skin and subcutaneous tissue	N39 Other disorders of urinary system	1894	27390	311	19	2.4597	0	Dermatological	Urinary	0	105	187	1	0.000210502
I25	L08	I25 Chronic ischaemic heart disease	L08 Other local infections of skin and subcutaneous tissue	36556	1894	375	31	2.22222	6.53921e-14	Cardiovascular	Dermatological	0	223	121	0.000144704	1
L08	L85	L08 Other local infections of skin and subcutaneous tissue	L85 Other epidermal thickening	1894	966	25	16	5.60631	1.53234e-11	Dermatological	Dermatological	0	4	5	0.999922	0.999545
I20	M35	I20 Angina pectoris	M35 Other systemic involvement of connective tissue	25449	3161	423	56	2.15744	5.55112e-14	Cardiovascular	Immunological	0	242	125	0.00174093	1
M06	M35	M06 Other rheumatoid arthritis	M35 Other systemic involvement of connective tissue	6587	3161	501	138	9.87233	1.77636e-15	Immunological	Immunological	0	172	191	1	1
K20;K21	M35	K20 Oesophagitis;K21 Gastro-oesophageal reflux disease	M35 Other systemic involvement of connective tissue	44943	3161	703	84	2.03031	2.24265e-14	Gastrointestinal	Immunological	0	366	253	0.145472	1
M35	M79	M35 Other systemic involvement of connective tissue	M79 Other soft tissue disorders, not elsewhere classified	3161	18612	565	106	3.94026	0	Immunological	Muscular	0	201	258	1	0.982336
K58	M35	K58 Irritable bowel syndrome	M35 Other systemic involvement of connective tissue	8207	3161	192	42	3.03659	9.4369e-15	Gastrointestinal	Immunological	0	85	65	0.951658	0.999998
M35	M47	M35 Other systemic involvement of connective tissue	M47 Spondylosis	3161	11974	369	95	3.99997	0	Immunological	Spine	0	151	123	0.999807	1
K80	M35	K80 Cholelithiasis	M35 Other systemic involvement of connective tissue	19795	3161	309	40	2.02615	0	Hepatobiliary pancreas	Immunological	0	166	103	0.105335	1
J84	M35	J84 Other interstitial pulmonary diseases	M35 Other systemic involvement of connective tissue	1744	3161	136	33	10.1219	1.44329e-15	Respiratory	Immunological	0	45	58	0.999976	0.964323
I95	M35	I95 Hypotension	M35 Other systemic involvement of connective tissue	8464	3161	190	33	2.91372	3.85247e-14	Cardiovascular	Immunological	0	56	101	1	0.212466
E03	M35	E03 Other hypothyroidism	M35 Other systemic involvement of connective tissue	20958	3161	517	172	3.20192	2.76446e-14	Endocrine	Immunological	0	248	97	0.833365	1
K57	M35	K57 Diverticular disease of intestine	M35 Other systemic involvement of connective tissue	41136	3161	637	87	2.00996	0	Gastrointestinal	Immunological	0	305	245	0.866378	1
G50	M35	G50 Disorders of trigeminal nerve	M35 Other systemic involvement of connective tissue	686	3161	33	7	6.24395	5.55112e-16	Neurological	Immunological	0	14	12	0.851897	0.959928
G56;G57	M35	G56 Mononeuropathies of upper limb;G57 Mononeuropathies of lower limb	M35 Other systemic involvement of connective tissue	16551	3161	316	37	2.47818	4.67404e-14	Neurological	Immunological	0	178	101	0.014041	1
M35	M81	M35 Other systemic involvement of connective tissue	M81 Osteoporosis without pathological fracture	3161	9918	425	119	5.56204	3.05311e-14	Immunological	Bone	0	173	133	0.99995	1
J45	M35	J45 Asthma	M35 Other systemic involvement of connective tissue	37337	3161	579	118	2.01284	0	Respiratory	Immunological	0	330	131	0.000434963	1
K44	M35	K44 Diaphragmatic hernia	M35 Other systemic involvement of connective tissue	39329	3161	630	52	2.0792	0	Gastrointestinal	Immunological	0	362	216	0.000103019	1
M35	M54	M35 Other systemic involvement of connective tissue	M54 Dorsalgia	3161	21562	459	61	2.76308	7.74936e-14	Immunological	Spine	0	177	221	1	0.79958
M35	N17	M35 Other systemic involvement of connective tissue	N17 Acute renal failure	3161	9312	248	39	3.45683	0	Immunological	Urinary	0	160	49	2.83026e-06	1
M31	M35	M31 Other necrotising vasculopathies	M35 Other systemic involvement of connective tissue	902	3161	151	29	21.729	0	Immunological	Immunological	0	67	55	0.928641	0.999708
M05	M35	M05 Seropositive rheumatoid arthritis	M35 Other systemic involvement of connective tissue	859	3161	84	23	12.6928	0	Immunological	Immunological	0	31	30	0.994183	0.996981
F17	M35	F17 Mental and behavioural disorders due to use of tobacco	M35 Other systemic involvement of connective tissue	18179	3161	206	47	1.47084	1.11219e-07	Psychiatric	Immunological	0	63	96	1	0.85202
E55	M35	E55 Vitamin D deficiency	M35 Other systemic involvement of connective tissue	1386	3161	63	19	5.89993	9.99201e-16	Nutritional	Immunological	0	11	33	1	0.400653
K74	M35	K74 Fibrosis and cirrhosis of liver	M35 Other systemic involvement of connective tissue	1364	3161	52	18	4.94833	0	Hepatobiliary pancreas	Immunological	0	20	14	0.964803	0.999795
M35	N39	M35 Other systemic involvement of connective tissue	N39 Other disorders of urinary system	3161	27390	544	54	2.57796	0	Immunological	Urinary	0	241	249	0.996572	0.978103
F32	M35	F32 Depressive episode	M35 Other systemic involvement of connective tissue	18765	3161	378	71	2.61465	0	Psychiatric	Immunological	0	146	161	0.999997	0.998341
M17	M35	M17 Gonarthrosis [arthrosis of knee]	M35 Other systemic involvement of connective tissue	29081	3161	487	85	2.17365	3.33067e-16	Joint	Immunological	0	228	174	0.926517	1
D50	M35	D50 Iron deficiency anaemia	M35 Other systemic involvement of connective tissue	13019	3161	326	33	3.2502	0	Hematological	Immunological	0	144	149	0.984693	0.945952
J22	M35	J22 Unspecified acute lower respiratory infection	M35 Other systemic involvement of connective tissue	11590	3161	298	36	3.33736	0	Respiratory	Immunological	0	106	156	1	0.225732
I21;I22	M35	I21 Acute myocardial infarction;I22 Subsequent myocardial infarction	M35 Other systemic involvement of connective tissue	11771	3161	146	37	1.60994	5.70524e-08	Cardiovascular	Immunological	0	58	51	0.994972	0.999912
I25	M35	I25 Chronic ischaemic heart disease	M35 Other systemic involvement of connective tissue	36556	3161	533	145	1.89251	0	Cardiovascular	Immunological	0	228	160	0.999643	1
K29	M35	K29 Gastritis and duodenitis	M35 Other systemic involvement of connective tissue	42719	3161	710	46	2.15728	6.4837e-14	Gastrointestinal	Immunological	1	418	246	1.28268e-06	1
M06	M65	M06 Other rheumatoid arthritis	M65 Synovitis and tenosynovitis	6587	7478	544	175	4.53127	1.38778e-14	Immunological	Muscular	0	188	181	1	1
M47	M65	M47 Spondylosis	M65 Synovitis and tenosynovitis	11974	7478	599	76	2.74471	8.471e-14	Spine	Muscular	0	227	296	1	0.628102
E03	M65	E03 Other hypothyroidism	M65 Synovitis and tenosynovitis	20958	7478	637	124	1.66762	7.82707e-14	Endocrine	Muscular	0	263	250	0.999996	1
M65	M89	M65 Synovitis and tenosynovitis	M89 Other disorders of bone	7478	2134	157	37	4.03658	0	Muscular	Bone	0	65	55	0.987436	0.999943
G56;G57	M65	G56 Mononeuropathies of upper limb;G57 Mononeuropathies of lower limb	M65 Synovitis and tenosynovitis	16551	7478	1387	349	4.59791	0	Neurological	Muscular	0	697	341	0.436008	1
J45	M65	J45 Asthma	M65 Synovitis and tenosynovitis	37337	7478	1101	200	1.61792	7.83817e-14	Respiratory	Muscular	0	549	352	0.547973	1
M11	M65	M11 Other crystal arthropathies	M65 Synovitis and tenosynovitis	617	7478	73	42	6.49152	6.66134e-16	Joint	Muscular	0	13	18	1	0.999997
M05	M65	M05 Seropositive rheumatoid arthritis	M65 Synovitis and tenosynovitis	859	7478	111	24	7.08987	0	Immunological	Muscular	0	36	51	0.999938	0.82871
F17	M65	F17 Mental and behavioural disorders due to use of tobacco	M65 Synovitis and tenosynovitis	18179	7478	478	77	1.44267	0	Psychiatric	Muscular	0	129	272	1	0.00145485
M65	M72	M65 Synovitis and tenosynovitis	M72 Fibroblastic disorders	7478	5401	266	117	2.70219	0	Muscular	Muscular	0	79	70	1	1
F32	M65	F32 Depressive episode	M65 Synovitis and tenosynovitis	18765	7478	630	75	1.84205	1.95399e-14	Psychiatric	Muscular	0	220	335	1	0.0600817
M17	M65	M17 Gonarthrosis [arthrosis of knee]	M65 Synovitis and tenosynovitis	29081	7478	1820	722	3.43377	3.84137e-14	Joint	Muscular	0	607	491	1	1
I25	M65	I25 Chronic ischaemic heart disease	M65 Synovitis and tenosynovitis	36556	7478	857	78	1.28627	8.03024e-13	Cardiovascular	Muscular	0	362	417	0.999998	0.793834
L40	M65	L40 Psoriasis	M65 Synovitis and tenosynovitis	3387	7478	152	38	2.46228	0	Dermatological	Muscular	0	52	62	0.999969	0.990816
M65	M85	M65 Synovitis and tenosynovitis	M85 Other disorders of bone density and structure	7478	2101	116	27	3.02929	0	Muscular	Bone	0	63	26	0.201735	1
K20;K21	L43	K20 Oesophagitis;K21 Gastro-oesophageal reflux disease	L43 Lichen planus	44943	792	133	13	1.53306	2.43472e-06	Gastrointestinal	Dermatological	0	57	63	0.958754	0.755989
E03	L43	E03 Other hypothyroidism	L43 Lichen planus	20958	792	90	12	2.22465	1.37601e-11	Endocrine	Dermatological	0	39	39	0.914879	0.914879
H53	I20	H53 Visual disturbances	I20 Angina pectoris	4644	25449	638	50	2.21489	3.88578e-15	Ophthalmological	Cardiovascular	-1	199	389	1	1.6523e-08
H33	H53	H33 Retinal detachments and breaks	H53 Visual disturbances	4422	4644	173	62	3.45644	7.21645e-15	Ophthalmological	Ophthalmological	0	73	38	0.983515	1
H53	K20;K21	H53 Visual disturbances	K20 Oesophagitis;K21 Gastro-oesophageal reflux disease	4644	44943	872	56	1.71418	0	Ophthalmological	Gastrointestinal	0	333	483	1	0.00081058
H53	M79	H53 Visual disturbances	M79 Other soft tissue disorders, not elsewhere classified	4644	18612	525	62	2.49212	1.32783e-13	Ophthalmological	Muscular	0	221	242	0.99988	0.966652
H53	M47	H53 Visual disturbances	M47 Spondylosis	4644	11974	326	55	2.40536	0	Ophthalmological	Spine	0	135	136	0.999223	0.998866
H43	H53	H43 Disorders of vitreous body	H53 Visual disturbances	2086	4644	116	53	4.91299	0	Ophthalmological	Ophthalmological	0	37	26	0.999973	1
D86	H53	D86 Sarcoidosis	H53 Visual disturbances	856	4644	33	9	3.40598	3.50169e-09	Immunological	Ophthalmological	0	18	6	0.364166	0.999967
C71	H53	C71 Malignant neoplasm of brain	H53 Visual disturbances	721	4644	48	16	5.88177	0	Neoplasm	Ophthalmological	0	10	22	0.999992	0.76456
H53	I61	H53 Visual disturbances	I61 Intracerebral haemorrhage	4644	1130	97	35	7.58395	0	Ophthalmological	Cardiovascular	0	24	38	1	0.987505
E03	H53	E03 Other hypothyroidism	H53 Visual disturbances	20958	4644	469	83	1.97708	0	Endocrine	Ophthalmological	0	220	166	0.91705	1
D32	H53	D32 Benign neoplasm of meninges	H53 Visual disturbances	735	4644	68	26	8.17379	1.66533e-15	Neoplasm	Ophthalmological	0	24	18	0.994831	0.999978
G50	H53	G50 Disorders of trigeminal nerve	H53 Visual disturbances	686	4644	31	9	3.99245	2.667e-10	Neurological	Ophthalmological	0	13	9	0.859479	0.994663
H53	J45	H53 Visual disturbances	J45 Asthma	4644	37337	706	95	1.67058	6.23945e-14	Ophthalmological	Respiratory	-1	190	421	1	1.73568e-07
H53	I60	H53 Visual disturbances	I60 Subarachnoid haemorrhage	4644	1106	77	17	6.15088	1.9984e-15	Ophthalmological	Cardiovascular	0	11	49	1	0.0110167
H10	H53	H10 Conjunctivitis	H53 Visual disturbances	411	4644	20	5	4.29922	1.1313e-07	Ophthalmological	Ophthalmological	0	5	10	0.994091	0.588099
H53	M54	H53 Visual disturbances	M54 Dorsalgia	4644	21562	601	105	2.46256	0	Ophthalmological	Spine	0	203	293	1	0.742993
G44	H53	G44 Other headache syndromes	H53 Visual disturbances	780	4644	55	18	6.22974	0	Neurological	Ophthalmological	0	21	16	0.970968	0.999492
D33	H53	D33 Benign neoplasm of brain and other parts of central nervous system	H53 Visual disturbances	486	4644	28	6	5.09007	8.90432e-12	Neoplasm	Ophthalmological	0	10	12	0.956421	0.827536
H44	H53	H44 Disorders of globe	H53 Visual disturbances	638	4644	39	21	5.40065	0	Ophthalmological	Ophthalmological	0	7	11	0.999993	0.998311
G83	H53	G83 Other paralytic syndromes	H53 Visual disturbances	569	4644	29	6	4.50285	6.58859e-11	Neurological	Ophthalmological	0	15	8	0.5	0.995935
H18	H53	H18 Other disorders of cornea	H53 Visual disturbances	1080	4644	63	21	5.15369	0	Ophthalmological	Ophthalmological	0	18	24	0.999832	0.978522
H53	M31	H53 Visual disturbances	M31 Other necrotising vasculopathies	4644	902	67	14	6.56251	0	Ophthalmological	Immunological	0	31	22	0.768091	0.998467
F40	H53	F40 Phobic anxiety disorders	H53 Visual disturbances	1096	4644	48	18	3.8693	1.24345e-14	Psychiatric	Ophthalmological	0	11	19	0.999969	0.944299
E23	H53	E23 Hypofunction and other disorders of pituitary gland	H53 Visual disturbances	598	4644	47	17	6.94382	3.33067e-16	Endocrine	Ophthalmological	0	13	17	0.999456	0.980007
G93	H53	G93 Other disorders of brain	H53 Visual disturbances	2484	4644	190	45	6.75778	5.55112e-16	Neurological	Ophthalmological	0	67	78	0.999984	0.994541
G25	H53	G25 Other extrapyramidal and movement disorders	H53 Visual disturbances	1062	4644	58	11	4.82509	0	Neurological	Ophthalmological	0	20	27	0.994036	0.744079
F17	H53	F17 Mental and behavioural disorders due to use of tobacco	H53 Visual disturbances	18179	4644	425	63	2.06548	7.64944e-14	Psychiatric	Ophthalmological	0	162	200	1	0.896405
B00	H53	B00 Herpesviral [herpes simplex] infections	H53 Visual disturbances	432	4644	23	7	4.70377	2.60181e-09	Infectious	Ophthalmological	0	9	7	0.89498	0.982655
H01	H53	H01 Other inflammation of eyelid	H53 Visual disturbances	915	4644	38	16	3.66914	3.12373e-11	Ophthalmological	Ophthalmological	0	7	15	0.999988	0.928347
H53	M43	H53 Visual disturbances	M43 Other deforming dorsopathies	4644	2774	98	33	3.1212	0	Ophthalmological	Spine	0	33	32	0.999615	0.999823
G51	H53	G51 Facial nerve disorders	H53 Visual disturbances	1260	4644	79	29	5.53935	2.77556e-15	Neurological	Ophthalmological	0	26	24	0.999267	0.999868
F32	H53	F32 Depressive episode	H53 Visual disturbances	18765	4644	554	99	2.60833	1.26676e-13	Psychiatric	Ophthalmological	0	228	227	0.999988	0.999992
H53	I65	H53 Visual disturbances	I65 Occlusion and stenosis of precerebral arteries, not resulting in cerebral infarction	4644	1525	114	39	6.60445	0	Ophthalmological	Cardiovascular	0	42	33	0.998248	0.999998
H53	I25	H53 Visual disturbances	I25 Chronic ischaemic heart disease	4644	36556	829	139	2.00354	1.7053e-13	Ophthalmological	Cardiovascular	0	291	399	1	0.866809
G81	H53	G81 Hemiplegia	H53 Visual disturbances	2448	4644	237	79	8.5534	1.33227e-15	Neurological	Ophthalmological	0	75	83	1	0.999999
H52	H53	H52 Disorders of refraction and accommodation	H53 Visual disturbances	2981	4644	222	130	6.5795	0	Ophthalmological	Ophthalmological	0	48	44	1	1
H11	H53	H11 Other disorders of conjunctiva	H53 Visual disturbances	1220	4644	36	14	2.60702	4.75514e-07	Ophthalmological	Ophthalmological	0	10	12	0.998033	0.985592
H53	I69	H53 Visual disturbances	I69 Sequelae of cerebrovascular disease	4644	2016	225	63	9.86039	3.33067e-16	Ophthalmological	Cardiovascular	0	104	58	0.884968	1
I20	M06	I20 Angina pectoris	M06 Other rheumatoid arthritis	25449	6587	875	176	2.14163	0	Cardiovascular	Immunological	0	409	290	0.975077	1
I20	I31	I20 Angina pectoris	I31 Other diseases of pericardium	25449	1763	389	58	3.5573	0	Cardiovascular	Cardiovascular	0	239	92	3.72879e-06	1
I20	L97	I20 Angina pectoris	L97 Ulcer of lower limb, not elsewhere classified	25449	1814	416	27	3.69726	0	Cardiovascular	Dermatological	1	289	100	6.41103e-16	1
I20	M46	I20 Angina pectoris	M46 Other inflammatory spondylopathies	25449	2195	361	42	2.65153	3.59712e-14	Cardiovascular	Spine	1	233	86	1.77971e-08	1
I20	I51	I20 Angina pectoris	I51 Complications and ill-defined descriptions of heart disease	25449	7240	2441	526	5.43566	0	Cardiovascular	Cardiovascular	1	1487	428	1.52974e-27	1
I20	I38	I20 Angina pectoris	I38 Endocarditis, valve unspecified	25449	600	131	16	3.52001	0	Cardiovascular	Cardiovascular	0	76	39	0.040085	0.999999
D75	I20	D75 Other diseases of blood and blood-forming organs	I20 Angina pectoris	938	25449	127	14	2.18285	0	Hematological	Cardiovascular	0	51	62	0.98966	0.638606
I20	K20;K21	I20 Angina pectoris	K20 Oesophagitis;K21 Gastro-oesophageal reflux disease	25449	44943	5365	600	1.92456	0	Cardiovascular	Gastrointestinal	0	2676	2089	0.575789	1
I20	M79	I20 Angina pectoris	M79 Other soft tissue disorders, not elsewhere classified	25449	18612	2443	241	2.11619	0	Cardiovascular	Muscular	0	1325	877	1.5222e-05	1
I20	K58	I20 Angina pectoris	K58 Irritable bowel syndrome	25449	8207	967	143	1.89961	0	Cardiovascular	Gastrointestinal	0	443	381	0.995834	1
I20	I49	I20 Angina pectoris	I49 Other cardiac arrhythmias	25449	4136	1013	148	3.94868	8.79297e-14	Cardiovascular	Cardiovascular	1	594	271	2.12573e-08	1
I20	M47	I20 Angina pectoris	M47 Spondylosis	25449	11974	1774	191	2.38857	0	Cardiovascular	Spine	1	1018	565	2.68796e-10	1
I20	L89	I20 Angina pectoris	L89 Decubitus ulcer	25449	1769	312	18	2.84348	0	Cardiovascular	Dermatological	1	263	31	7.37371e-37	1
E16	I20	E16 Other disorders of pancreatic internal secretion	I20 Angina pectoris	1640	25449	419	18	4.11902	0	Endocrine	Cardiovascular	-1	83	318	1	1.54964e-27
I20	N08	I20 Angina pectoris	N08 Glomerular disorders in diseases classified elsewhere	25449	603	189	12	5.05322	0	Cardiovascular	Urinary	0	121	56	7.08261e-05	1
I20	I35	I20 Angina pectoris	I35 Nonrheumatic aortic valve disorders	25449	4101	1262	352	4.96127	0	Cardiovascular	Cardiovascular	0	561	349	0.999965	1
I20	I74	I20 Angina pectoris	I74 Arterial embolism and thrombosis	25449	1324	343	24	4.17666	1.4877e-14	Cardiovascular	Cardiovascular	0	213	106	4.33325e-06	1
I20	I50	I20 Angina pectoris	I50 Heart failure	25449	8926	3283	675	5.92976	0	Cardiovascular	Cardiovascular	1	1863	745	5.56378e-15	1
D86	I20	D86 Sarcoidosis	I20 Angina pectoris	856	25449	91	19	1.71392	1.43149e-06	Immunological	Cardiovascular	0	30	42	0.999647	0.799094
I20	K91	I20 Angina pectoris	K91 Postprocedural disorders of digestive system, not elsewhere classified	25449	2347	268	25	1.84096	6.72795e-14	Cardiovascular	Gastrointestinal	0	163	80	0.000237856	1
D47	I20	D47 Other neoplasms of uncertain or unknown behaviour of lymphoid, haematopoietic and related tissue	I20 Angina pectoris	963	25449	106	15	1.77461	4.22711e-08	Neoplasm	Cardiovascular	0	27	64	1	0.020436
I20	J84	I20 Angina pectoris	J84 Other interstitial pulmonary diseases	25449	1744	356	34	3.29099	1.79856e-14	Cardiovascular	Respiratory	1	261	61	2.48473e-19	1
I20	K46	I20 Angina pectoris	K46 Unspecified abdominal hernia	25449	489	81	7	2.67054	1.9873e-14	Cardiovascular	Gastrointestinal	0	51	23	0.0128272	0.999976
I20	I95	I20 Angina pectoris	I95 Hypotension	25449	8464	1866	260	3.55434	1.00919e-13	Cardiovascular	Cardiovascular	1	1306	300	8.68217e-69	1
H36	I20	H36 Retinal disorders in diseases classified elsewhere	I20 Angina pectoris	2285	25449	642	56	4.52973	1.76525e-14	Ophthalmological	Cardiovascular	0	236	350	1	0.0121991
D69	I20	D69 Purpura and other haemorrhagic conditions	I20 Angina pectoris	2680	25449	357	42	2.14762	9.65894e-14	Hematological	Cardiovascular	-1	77	238	1	1.46029e-10
E03	I20	E03 Other hypothyroidism	I20 Angina pectoris	20958	25449	2280	544	1.75391	0	Endocrine	Cardiovascular	0	866	870	1	1
I20	I47	I20 Angina pectoris	I47 Paroxysmal tachycardia	25449	4679	995	147	3.42842	1.13243e-14	Cardiovascular	Cardiovascular	0	515	333	0.140542	1
I20	K57	I20 Angina pectoris	K57 Diverticular disease of intestine	25449	41136	4398	340	1.72368	0	Cardiovascular	Gastrointestinal	1	2603	1455	1.49646e-34	1
G50	I20	G50 Disorders of trigeminal nerve	I20 Angina pectoris	686	25449	78	13	1.83313	7.0816e-07	Neurological	Cardiovascular	0	24	41	0.999811	0.367171
I20	M81	I20 Angina pectoris	M81 Osteoporosis without pathological fracture	25449	9918	1078	149	1.75234	1.83187e-13	Cardiovascular	Bone	1	628	301	3.28148e-08	1
I20	J45	I20 Angina pectoris	J45 Asthma	25449	37337	4230	978	1.82652	2.08056e-13	Cardiovascular	Respiratory	0	1386	1866	1	1
B34	I20	B34 Viral infection of unspecified site	I20 Angina pectoris	2541	25449	319	26	2.02399	0	Infectious	Cardiovascular	0	129	164	0.999751	0.327142
I20	L27	I20 Angina pectoris	L27 Dermatitis due to substances taken internally	25449	712	89	10	2.01527	2.00237e-09	Cardiovascular	Dermatological	0	54	25	0.0278892	0.999992
I20	K44	I20 Angina pectoris	K44 Diaphragmatic hernia	25449	39329	4497	300	1.84346	0	Cardiovascular	Gastrointestinal	0	2239	1958	0.617239	1
I20	M54	I20 Angina pectoris	M54 Dorsalgia	25449	21562	2710	243	2.0263	0	Cardiovascular	Spine	0	1384	1083	0.13677	1
G44	I20	G44 Other headache syndromes	I20 Angina pectoris	780	25449	113	9	2.33565	0	Neurological	Cardiovascular	0	46	58	0.980991	0.425435
I20	J98	I20 Angina pectoris	J98 Other respiratory disorders	25449	5690	962	111	2.72575	1.23679e-13	Cardiovascular	Respiratory	1	669	182	8.2406e-35	1
H81	I20	H81 Disorders of vestibular function	I20 Angina pectoris	1554	25449	209	30	2.1683	1.78746e-14	Ear, Nose, Throat	Cardiovascular	0	64	115	1	0.0831897
E53	I20	E53 Deficiency of other B group vitamins	I20 Angina pectoris	1339	25449	200	27	2.40809	0	Nutritional	Cardiovascular	-1	39	134	1	8.68793e-07
I20	N17	I20 Angina pectoris	N17 Acute renal failure	25449	9312	1876	139	3.24798	0	Cardiovascular	Urinary	1	1461	276	1.99285e-136	1
I20	M31	I20 Angina pectoris	M31 Other necrotising vasculopathies	25449	902	117	13	2.09123	7.56173e-13	Cardiovascular	Immunological	0	60	44	0.426704	0.99734
F40	I20	F40 Phobic anxiety disorders	I20 Angina pectoris	1096	25449	148	17	2.17708	2.66454e-15	Psychiatric	Cardiovascular	0	33	98	1	4.91338e-05
G93	I20	G93 Other disorders of brain	I20 Angina pectoris	2484	25449	290	29	1.88222	5.22915e-14	Neurological	Cardiovascular	0	78	183	1	4.75519e-06
F43	I20	F43 Reaction to severe stress, and adjustment disorders	I20 Angina pectoris	767	25449	103	10	2.16504	2.37843e-12	Psychiatric	Cardiovascular	0	42	51	0.975883	0.578051
G25	I20	G25 Other extrapyramidal and movement disorders	I20 Angina pectoris	1062	25449	164	14	2.48968	3.54161e-14	Neurological	Cardiovascular	-1	36	114	1	3.1658e-07
I20	I44	I20 Angina pectoris	I44 Atrioventricular and left bundle-branch block	25449	6063	1852	437	4.92467	0	Cardiovascular	Cardiovascular	0	999	416	0.000374569	1
F17	I20	F17 Mental and behavioural disorders due to use of tobacco	I20 Angina pectoris	18179	25449	2552	575	2.26326	3.80695e-13	Psychiatric	Cardiovascular	0	654	1323	1	0.0328037
E87	I20	E87 Other disorders of fluid, electrolyte and acid-base balance	I20 Angina pectoris	9766	25449	1698	161	2.80314	2.01172e-13	Metabolic	Cardiovascular	-1	279	1258	1	1.988e-91
I20	N19	I20 Angina pectoris	N19 Unspecified renal failure	25449	2053	474	61	3.72231	2.5091e-14	Cardiovascular	Urinary	1	289	124	1.02191e-06	1
I20	M43	I20 Angina pectoris	M43 Other deforming dorsopathies	25449	2774	347	31	2.01672	8.43769e-15	Cardiovascular	Spine	0	205	111	0.000424228	1
F33	I20	F33 Recurrent depressive disorder	I20 Angina pectoris	997	25449	119	13	1.92431	7.39344e-11	Psychiatric	Cardiovascular	0	68	38	0.071066	0.999977
F52	I20	F52 Sexual dysfunction, not caused by organic disorder or disease	I20 Angina pectoris	439	25449	97	7	3.5623	0	Psychiatric	Cardiovascular	0	45	45	0.791613	0.791613
D73	I20	D73 Diseases of spleen	I20 Angina pectoris	777	25449	106	14	2.19942	4.65961e-13	Hematological	Cardiovascular	0	34	58	0.999936	0.191063
I20	I70	I20 Angina pectoris	I70 Atherosclerosis	25449	1940	649	86	5.39345	1.04361e-14	Cardiovascular	Cardiovascular	0	383	180	2.49662e-06	1
E55	I20	E55 Vitamin D deficiency	I20 Angina pectoris	1386	25449	182	15	2.11705	1.87628e-14	Nutritional	Cardiovascular	-1	26	141	1	2.37864e-14
I20	K74	I20 Angina pectoris	K74 Fibrosis and cirrhosis of liver	25449	1364	196	16	2.31667	0	Cardiovascular	Hepatobiliary pancreas	0	127	53	2.07243e-05	1
I20	K75	I20 Angina pectoris	K75 Other inflammatory liver diseases	25449	1092	178	16	2.62797	1.79856e-14	Cardiovascular	Hepatobiliary pancreas	1	124	38	8.12605e-08	1
F32	I20	F32 Depressive episode	I20 Angina pectoris	18765	25449	2309	353	1.9838	0	Psychiatric	Cardiovascular	0	737	1219	1	0.0038567
I20	I65	I20 Angina pectoris	I65 Occlusion and stenosis of precerebral arteries, not resulting in cerebral infarction	25449	1525	476	52	5.03223	0	Cardiovascular	Cardiovascular	1	292	132	4.2288e-07	1
I20	M17	I20 Angina pectoris	M17 Gonarthrosis [arthrosis of knee]	25449	29081	2892	343	1.60329	0	Cardiovascular	Joint	0	1464	1085	0.257581	1
D50	I20	D50 Iron deficiency anaemia	I20 Angina pectoris	13019	25449	1902	194	2.35535	0	Hematological	Cardiovascular	-1	430	1278	1	5.45782e-52
I20	J22	I20 Angina pectoris	J22 Unspecified acute lower respiratory infection	25449	11590	2159	227	3.00326	1.69531e-13	Cardiovascular	Respiratory	1	1320	612	1.64054e-25	1
I20	I21;I22	I20 Angina pectoris	I21 Acute myocardial infarction;I22 Subsequent myocardial infarction	25449	11771	5452	1156	7.46734	2.56795e-13	Cardiovascular	Cardiovascular	-1	1280	3016	1	2.10007e-15
I20	I25	I20 Angina pectoris	I25 Chronic ischaemic heart disease	25449	36556	19781	10173	8.72395	0	Cardiovascular	Cardiovascular	0	4430	5178	1	1
G81	I20	G81 Hemiplegia	I20 Angina pectoris	2448	25449	467	42	3.07559	5.86198e-14	Neurological	Cardiovascular	-1	122	303	1	6.26772e-11
E05	I20	E05 Thyrotoxicosis [hyperthyroidism]	I20 Angina pectoris	2771	25449	360	64	2.09454	8.19345e-14	Endocrine	Cardiovascular	0	117	179	1	0.562802
I20	L40	I20 Angina pectoris	L40 Psoriasis	25449	3387	431	74	2.05157	9.17044e-14	Cardiovascular	Dermatological	0	194	163	0.983032	1
I20	J96	I20 Angina pectoris	J96 Respiratory failure, not elsewhere classified	25449	3669	674	56	2.96166	7.72715e-14	Cardiovascular	Respiratory	1	509	109	5.4982e-42	1
G20	I20	G20 Parkinson's disease	I20 Angina pectoris	1935	25449	296	54	2.46623	6.32827e-15	Neurological	Cardiovascular	0	73	169	1	0.00851091
I20	K90	I20 Angina pectoris	K90 Intestinal malabsorption	25449	2848	249	32	1.40956	1.67911e-07	Cardiovascular	Gastrointestinal	0	115	102	0.897548	0.998264
I20	I69	I20 Angina pectoris	I69 Sequelae of cerebrovascular disease	25449	2016	460	45	3.67867	1.17684e-14	Cardiovascular	Cardiovascular	1	319	96	3.16826e-17	1
I20	M85	I20 Angina pectoris	M85 Other disorders of bone density and structure	25449	2101	192	25	1.47333	2.59222e-07	Cardiovascular	Bone	1	129	38	1.09193e-06	1
I31	M06	I31 Other diseases of pericardium	M06 Other rheumatoid arthritis	1763	6587	84	21	2.96779	2.9976e-15	Cardiovascular	Immunological	0	19	44	1	0.371822
L97	M06	L97 Ulcer of lower limb, not elsewhere classified	M06 Other rheumatoid arthritis	1814	6587	166	25	5.70003	1.55431e-15	Dermatological	Immunological	0	40	101	1	0.00321153
M06	M46	M06 Other rheumatoid arthritis	M46 Other inflammatory spondylopathies	6587	2195	140	28	3.97283	0	Immunological	Spine	0	72	40	0.399978	1
K20;K21	M06	K20 Oesophagitis;K21 Gastro-oesophageal reflux disease	M06 Other rheumatoid arthritis	44943	6587	1300	245	1.80172	0	Gastrointestinal	Immunological	0	561	494	1	1
M06	M79	M06 Other rheumatoid arthritis	M79 Other soft tissue disorders, not elsewhere classified	6587	18612	960	207	3.21281	1.35003e-13	Immunological	Muscular	0	365	388	1	1
K58	M06	K58 Irritable bowel syndrome	M06 Other rheumatoid arthritis	8207	6587	321	85	2.43628	0	Gastrointestinal	Immunological	0	120	116	0.999998	1
M06	M47	M06 Other rheumatoid arthritis	M47 Spondylosis	6587	11974	713	160	3.709	0	Immunological	Spine	0	307	246	0.999912	1
L89	M06	L89 Decubitus ulcer	M06 Other rheumatoid arthritis	1769	6587	105	20	3.69716	0	Dermatological	Immunological	0	14	71	1	0.00019535
K80	M06	K80 Cholelithiasis	M06 Other rheumatoid arthritis	19795	6587	586	116	1.84395	8.74856e-14	Hepatobiliary pancreas	Immunological	0	268	202	0.982477	1
I50	M06	I50 Heart failure	M06 Other rheumatoid arthritis	8926	6587	385	85	2.68665	5.55112e-16	Cardiovascular	Immunological	0	100	200	1	0.23779
D86	M06	D86 Sarcoidosis	M06 Other rheumatoid arthritis	856	6587	39	12	2.8379	1.93556e-08	Immunological	Immunological	0	18	9	0.738801	0.999853
M06	M20	M06 Other rheumatoid arthritis	M20 Acquired deformities of fingers and toes	6587	13014	717	250	3.43174	1.06692e-13	Immunological	Joint	0	220	247	1	1
M06	M96	M06 Other rheumatoid arthritis	M96 Postprocedural musculoskeletal disorders, not elsewhere classified	6587	673	59	12	5.46064	2.44249e-15	Immunological	Bone	0	38	9	0.0181716	1
J84	M06	J84 Other interstitial pulmonary diseases	M06 Other rheumatoid arthritis	1744	6587	229	70	8.17891	8.88178e-16	Respiratory	Immunological	0	39	120	1	0.254408
G95	M06	G95 Other diseases of spinal cord	M06 Other rheumatoid arthritis	904	6587	42	10	2.89393	3.30934e-09	Neurological	Immunological	0	15	17	0.978221	0.917925
E03	M06	E03 Other hypothyroidism	M06 Other rheumatoid arthritis	20958	6587	787	262	2.33901	0	Endocrine	Immunological	0	315	210	1	1
L03	M06	L03 Cellulitis	M06 Other rheumatoid arthritis	10516	6587	416	75	2.46405	0	Dermatological	Immunological	0	146	195	1	0.907246
M06	M89	M06 Other rheumatoid arthritis	M89 Other disorders of bone	6587	2134	115	27	3.35668	0	Immunological	Bone	0	30	58	1	0.5
K11	M06	K11 Diseases of salivary glands	M06 Other rheumatoid arthritis	1380	6587	57	14	2.57278	4.66359e-10	Oral	Immunological	0	23	20	0.944419	0.991826
E27	M06	E27 Other disorders of adrenal gland	M06 Other rheumatoid arthritis	750	6587	39	9	3.23899	5.75932e-10	Endocrine	Immunological	0	8	22	0.999965	0.261199
K57	M06	K57 Diverticular disease of intestine	M06 Other rheumatoid arthritis	41136	6587	1123	172	1.70045	2.32259e-13	Gastrointestinal	Immunological	0	455	496	1	0.99996
B96	M06	B96 Other bacterial agents as the cause of diseases classified to other chapters	M06 Other rheumatoid arthritis	13036	6587	547	76	2.61366	1.28564e-13	Infectious	Immunological	0	180	291	1	0.0729757
G56;G57	M06	G56 Mononeuropathies of upper limb;G57 Mononeuropathies of lower limb	M06 Other rheumatoid arthritis	16551	6587	748	156	2.81504	7.54952e-14	Neurological	Immunological	0	381	211	0.317292	1
G99	M06	G99 Other disorders of nervous system in diseases classified elsewhere	M06 Other rheumatoid arthritis	1649	6587	87	23	3.28628	4.21885e-15	Neurological	Immunological	0	24	40	0.999994	0.804405
M06	M81	M06 Other rheumatoid arthritis	M81 Osteoporosis without pathological fracture	6587	9918	867	279	5.44504	4.74065e-14	Immunological	Bone	0	424	164	0.751495	1
J45	M06	J45 Asthma	M06 Other rheumatoid arthritis	37337	6587	1210	304	2.01861	1.83964e-13	Respiratory	Immunological	0	646	260	0.00992168	1
K44	M06	K44 Diaphragmatic hernia	M06 Other rheumatoid arthritis	39329	6587	1220	123	1.93221	2.42695e-13	Gastrointestinal	Immunological	0	599	498	0.74488	1
M06	M54	M06 Other rheumatoid arthritis	M54 Dorsalgia	6587	21562	942	189	2.72125	0	Immunological	Spine	0	357	396	1	1
E53	M06	E53 Deficiency of other B group vitamins	M06 Other rheumatoid arthritis	1339	6587	71	19	3.30281	2.66454e-15	Nutritional	Immunological	0	23	29	0.99909	0.952038
M06	N17	M06 Other rheumatoid arthritis	N17 Acute renal failure	6587	9312	459	78	3.07027	0	Immunological	Urinary	1	309	72	4.68323e-14	1
M06	M11	M06 Other rheumatoid arthritis	M11 Other crystal arthropathies	6587	617	30	7	3.0286	2.0662e-07	Immunological	Joint	0	13	10	0.819203	0.978613
M06	M31	M06 Other rheumatoid arthritis	M31 Other necrotising vasculopathies	6587	902	74	10	5.11013	0	Immunological	Immunological	0	36	28	0.636226	0.986742
M05	M06	M05 Seropositive rheumatoid arthritis	M06 Other rheumatoid arthritis	859	6587	725	30	52.5716	0	Immunological	Immunological	-1	214	481	1	4.60566e-19
F17	M06	F17 Mental and behavioural disorders due to use of tobacco	M06 Other rheumatoid arthritis	18179	6587	585	189	2.00444	1.41664e-13	Psychiatric	Immunological	0	168	228	1	1
E87	M06	E87 Other disorders of fluid, electrolyte and acid-base balance	M06 Other rheumatoid arthritis	9766	6587	445	84	2.83824	6.13953e-14	Metabolic	Immunological	-1	83	278	1	8.00024e-08
M06	M43	M06 Other rheumatoid arthritis	M43 Other deforming dorsopathies	6587	2774	192	38	4.31123	5.9952e-15	Immunological	Spine	0	96	58	0.528754	1
E55	M06	E55 Vitamin D deficiency	M06 Other rheumatoid arthritis	1386	6587	83	20	3.73011	3.9968e-15	Nutritional	Immunological	0	14	49	1	0.0619265
K74	M06	K74 Fibrosis and cirrhosis of liver	M06 Other rheumatoid arthritis	1364	6587	84	18	3.83594	0	Hepatobiliary pancreas	Immunological	0	33	33	0.981235	0.981235
K75	M06	K75 Other inflammatory liver diseases	M06 Other rheumatoid arthritis	1092	6587	53	13	3.02315	7.02061e-12	Hepatobiliary pancreas	Immunological	0	14	26	0.999866	0.608077
M06	N39	M06 Other rheumatoid arthritis	N39 Other disorders of urinary system	6587	27390	1015	155	2.30824	1.23235e-13	Immunological	Urinary	0	452	408	0.999783	1
F32	M06	F32 Depressive episode	M06 Other rheumatoid arthritis	18765	6587	753	202	2.4995	1.21014e-13	Psychiatric	Immunological	0	260	291	1	1
M06	M17	M06 Other rheumatoid arthritis	M17 Gonarthrosis [arthrosis of knee]	6587	29081	1235	272	2.64523	2.25375e-13	Immunological	Joint	0	448	515	1	1
D50	M06	D50 Iron deficiency anaemia	M06 Other rheumatoid arthritis	13019	6587	638	117	3.05246	1.22902e-13	Hematological	Immunological	0	182	339	1	0.0612574
J22	M06	J22 Unspecified acute lower respiratory infection	M06 Other rheumatoid arthritis	11590	6587	614	124	3.29983	6.26166e-14	Respiratory	Immunological	0	190	300	1	0.72751
I21;I22	M06	I21 Acute myocardial infarction;I22 Subsequent myocardial infarction	M06 Other rheumatoid arthritis	11771	6587	342	72	1.80975	7.9825e-14	Cardiovascular	Immunological	0	132	138	0.999991	0.99986
I25	M06	I25 Chronic ischaemic heart disease	M06 Other rheumatoid arthritis	36556	6587	1158	366	1.97313	3.69593e-13	Cardiovascular	Immunological	0	387	405	1	1
I84	M06	I84 Haemorrhoids	M06 Other rheumatoid arthritis	31892	6587	711	77	1.38865	1.59539e-13	Cardiovascular	Immunological	0	355	279	0.529891	1
E05	M06	E05 Thyrotoxicosis [hyperthyroidism]	M06 Other rheumatoid arthritis	2771	6587	121	28	2.71991	6.66134e-15	Endocrine	Immunological	0	39	54	0.999974	0.898538
L40	M06	L40 Psoriasis	M06 Other rheumatoid arthritis	3387	6587	356	77	6.54698	0	Dermatological	Immunological	0	166	113	0.907453	1
J96	M06	J96 Respiratory failure, not elsewhere classified	M06 Other rheumatoid arthritis	3669	6587	197	41	3.34445	1.33227e-15	Respiratory	Immunological	0	26	130	1	4.22973e-06
K29	M06	K29 Gastritis and duodenitis	M06 Other rheumatoid arthritis	42719	6587	1324	129	1.93052	0	Gastrointestinal	Immunological	0	627	568	0.974507	1
K92	M06	K92 Other diseases of digestive system	M06 Other rheumatoid arthritis	14676	6587	463	78	1.96508	0	Gastrointestinal	Immunological	0	172	213	1	0.961359
M06	M85	M06 Other rheumatoid arthritis	M85 Other disorders of bone density and structure	6587	2101	201	53	5.95904	6.66134e-16	Immunological	Bone	0	115	33	0.0240007	1
E04	J39	E04 Other non-toxic goitre	J39 Other diseases of upper respiratory tract	2466	1058	41	20	6.44762	4.44089e-16	Endocrine	Ear, Nose, Throat	0	10	11	0.999785	0.999275
J39	K20;K21	J39 Other diseases of upper respiratory tract	K20 Oesophagitis;K21 Gastro-oesophageal reflux disease	1058	44943	278	64	2.39878	2.4869e-14	Ear, Nose, Throat	Gastrointestinal	0	115	99	0.998388	1
J38	J39	J38 Diseases of vocal cords and larynx, not elsewhere classified	J39 Other diseases of upper respiratory tract	2437	1058	116	37	18.4591	0	Ear, Nose, Throat	Ear, Nose, Throat	0	48	31	0.974635	1
J39	K22	J39 Other diseases of upper respiratory tract	K22 Other diseases of oesophagus	1058	14304	129	18	3.49736	0	Ear, Nose, Throat	Gastrointestinal	0	47	64	0.999285	0.569845
E03	J39	E03 Other hypothyroidism	J39 Other diseases of upper respiratory tract	20958	1058	102	12	1.88738	4.02044e-09	Endocrine	Ear, Nose, Throat	0	44	46	0.931451	0.861993
J39	J45	J39 Other diseases of upper respiratory tract	J45 Asthma	1058	37337	180	17	1.86957	0	Ear, Nose, Throat	Respiratory	0	63	100	0.999982	0.0782657
J39	K44	J39 Other diseases of upper respiratory tract	K44 Diaphragmatic hernia	1058	39329	192	15	1.8932	0	Ear, Nose, Throat	Gastrointestinal	0	84	93	0.96454	0.693226
J39	J98	J39 Other diseases of upper respiratory tract	J98 Other respiratory disorders	1058	5690	68	14	4.63452	0	Ear, Nose, Throat	Respiratory	0	34	20	0.548201	0.999821
F17	J39	F17 Mental and behavioural disorders due to use of tobacco	J39 Other diseases of upper respiratory tract	18179	1058	101	15	2.15457	4.99378e-12	Psychiatric	Ear, Nose, Throat	0	36	50	0.998673	0.578809
F32	J39	F32 Depressive episode	J39 Other diseases of upper respiratory tract	18765	1058	134	15	2.76927	5.9952e-15	Psychiatric	Ear, Nose, Throat	0	50	69	0.998814	0.397814
J35	J39	J35 Chronic diseases of tonsils and adenoids	J39 Other diseases of upper respiratory tract	1349	1058	45	16	12.9363	0	Ear, Nose, Throat	Ear, Nose, Throat	0	18	11	0.932422	0.999876
I31	I51	I31 Other diseases of pericardium	I51 Complications and ill-defined descriptions of heart disease	1763	7240	364	159	11.7005	1.55431e-15	Cardiovascular	Cardiovascular	0	81	124	1	1
I31	I38	I31 Other diseases of pericardium	I38 Endocarditis, valve unspecified	1763	600	34	6	13.1877	0	Cardiovascular	Cardiovascular	0	15	13	0.804236	0.939275
I31	K20;K21	I31 Other diseases of pericardium	K20 Oesophagitis;K21 Gastro-oesophageal reflux disease	1763	44943	291	26	1.50686	3.34845e-11	Cardiovascular	Gastrointestinal	0	98	167	1	0.00683771
I31	I49	I31 Other diseases of pericardium	I49 Other cardiac arrhythmias	1763	4136	109	35	6.13321	0	Cardiovascular	Cardiovascular	0	34	40	0.999977	0.998073
I31	I35	I31 Other diseases of pericardium	I35 Nonrheumatic aortic valve disorders	1763	4101	220	36	12.4846	2.55351e-15	Cardiovascular	Cardiovascular	-1	34	150	1	3.6394e-08
I31	I50	I31 Other diseases of pericardium	I50 Heart failure	1763	8926	382	120	9.95975	0	Cardiovascular	Cardiovascular	0	123	139	1	1
I31	I95	I31 Other diseases of pericardium	I95 Hypotension	1763	8464	212	70	5.82911	0	Cardiovascular	Cardiovascular	0	72	70	0.999999	1
E03	I31	E03 Other hypothyroidism	I31 Other diseases of pericardium	20958	1763	168	22	1.86553	1.0747e-13	Endocrine	Cardiovascular	0	91	55	0.157937	0.999998
I31	I47	I31 Other diseases of pericardium	I47 Paroxysmal tachycardia	1763	4679	144	46	7.16228	0	Cardiovascular	Cardiovascular	0	40	58	1	0.992315
I31	L03	I31 Other diseases of pericardium	L03 Cellulitis	1763	10516	124	21	2.74418	0	Cardiovascular	Dermatological	0	50	53	0.987815	0.956224
B96	I31	B96 Other bacterial agents as the cause of diseases classified to other chapters	I31 Other diseases of pericardium	13036	1763	177	34	3.15988	0	Infectious	Cardiovascular	0	69	74	0.998728	0.988068
I31	J45	I31 Other diseases of pericardium	J45 Asthma	1763	37337	240	27	1.49594	2.85426e-09	Cardiovascular	Respiratory	-1	48	165	1	3.08325e-09
I31	J98	I31 Other diseases of pericardium	J98 Other respiratory disorders	1763	5690	204	91	8.34372	3.88578e-15	Cardiovascular	Respiratory	0	51	62	1	1
I31	N17	I31 Other diseases of pericardium	N17 Acute renal failure	1763	9312	281	71	7.02272	0	Cardiovascular	Urinary	0	121	89	0.991565	1
I31	I44	I31 Other diseases of pericardium	I44 Atrioventricular and left bundle-branch block	1763	6063	175	51	6.71726	0	Cardiovascular	Cardiovascular	0	60	64	0.99999	0.999869
F17	I31	F17 Mental and behavioural disorders due to use of tobacco	I31 Other diseases of pericardium	18179	1763	174	31	2.22752	2.26485e-14	Psychiatric	Cardiovascular	0	81	62	0.837813	0.99995
E87	I31	E87 Other disorders of fluid, electrolyte and acid-base balance	I31 Other diseases of pericardium	9766	1763	256	85	6.10049	0	Metabolic	Cardiovascular	0	69	102	1	0.999555
A41	I31	A41 Other septicaemia	I31 Other diseases of pericardium	6601	1763	178	50	6.27555	3.33067e-16	Infectious	Cardiovascular	0	58	70	0.999999	0.998325
I31	N39	I31 Other diseases of pericardium	N39 Other disorders of urinary system	1763	27390	244	26	2.07319	2.29816e-14	Cardiovascular	Urinary	0	90	128	0.999986	0.240691
F32	I31	F32 Depressive episode	I31 Other diseases of pericardium	18765	1763	158	21	1.95952	0	Psychiatric	Cardiovascular	0	84	53	0.237053	0.99999
D50	I31	D50 Iron deficiency anaemia	I31 Other diseases of pericardium	13019	1763	142	19	2.53836	0	Hematological	Cardiovascular	0	54	69	0.998414	0.662533
I31	J22	I31 Other diseases of pericardium	J22 Unspecified acute lower respiratory infection	1763	11590	288	71	5.78297	1.11022e-16	Cardiovascular	Respiratory	0	95	122	1	0.99605
I21;I22	I31	I21 Acute myocardial infarction;I22 Subsequent myocardial infarction	I31 Other diseases of pericardium	11771	1763	230	68	4.54733	0	Cardiovascular	Cardiovascular	0	126	36	0.0830021	1
I25	I31	I25 Chronic ischaemic heart disease	I31 Other diseases of pericardium	36556	1763	623	166	3.96617	0	Cardiovascular	Cardiovascular	0	328	129	0.0998927	1
A09	I31	A09 Diarrhoea and gastro-enteritis of presumed infectious origin	I31 Other diseases of pericardium	10766	1763	151	21	3.26411	7.77156e-15	Infectious	Cardiovascular	0	50	80	0.99999	0.257581
I31	J96	I31 Other diseases of pericardium	J96 Respiratory failure, not elsewhere classified	1763	3669	111	41	7.04072	2.22045e-15	Cardiovascular	Respiratory	0	44	26	0.988851	1
E04	K20;K21	E04 Other non-toxic goitre	K20 Oesophagitis;K21 Gastro-oesophageal reflux disease	2466	44943	401	58	1.48451	4.21885e-15	Endocrine	Gastrointestinal	0	193	150	0.787838	1
E04	M47	E04 Other non-toxic goitre	M47 Spondylosis	2466	11974	121	27	1.68131	8.52495e-08	Endocrine	Spine	0	50	44	0.977474	0.999063
E04	M81	E04 Other non-toxic goitre	M81 Osteoporosis without pathological fracture	2466	9918	145	32	2.43246	0	Endocrine	Bone	0	75	38	0.369941	1
E04	J45	E04 Other non-toxic goitre	J45 Asthma	2466	37337	330	72	1.47054	2.62849e-11	Endocrine	Respiratory	0	104	154	1	0.897297
E04	F32	E04 Other non-toxic goitre	F32 Depressive episode	2466	18765	186	42	1.64917	1.77099e-10	Endocrine	Psychiatric	0	82	62	0.954279	0.999998
I51	L97	I51 Complications and ill-defined descriptions of heart disease	L97 Ulcer of lower limb, not elsewhere classified	7240	1814	242	24	7.56021	0	Cardiovascular	Dermatological	0	98	120	0.998777	0.576436
L97	M79	L97 Ulcer of lower limb, not elsewhere classified	M79 Other soft tissue disorders, not elsewhere classified	1814	18612	409	42	4.97035	0	Dermatological	Muscular	0	141	226	1	0.0188467
L89	L97	L89 Decubitus ulcer	L97 Ulcer of lower limb, not elsewhere classified	1769	1814	279	53	35.6725	1.44329e-15	Dermatological	Dermatological	0	78	148	1	0.169064
E16	L97	E16 Other disorders of pancreatic internal secretion	L97 Ulcer of lower limb, not elsewhere classified	1640	1814	221	28	30.4793	3.33067e-16	Endocrine	Dermatological	0	79	114	0.999993	0.343299
L97	N08	L97 Ulcer of lower limb, not elsewhere classified	N08 Glomerular disorders in diseases classified elsewhere	1814	603	129	13	48.3871	2.22045e-16	Dermatological	Urinary	0	57	59	0.920673	0.854656
I74	L97	I74 Arterial embolism and thrombosis	L97 Ulcer of lower limb, not elsewhere classified	1324	1814	175	45	29.8956	2.22045e-16	Cardiovascular	Dermatological	0	58	72	0.999998	0.992338
I50	L97	I50 Heart failure	L97 Ulcer of lower limb, not elsewhere classified	8926	1814	466	80	11.8083	0	Cardiovascular	Dermatological	0	210	176	0.985323	1
L97	M20	L97 Ulcer of lower limb, not elsewhere classified	M20 Acquired deformities of fingers and toes	1814	13014	120	19	2.08558	4.3987e-13	Dermatological	Joint	0	29	72	1	0.0176618
F05	L97	F05 Delirium, not induced by alcohol and other psychoactive substances	L97 Ulcer of lower limb, not elsewhere classified	1557	1814	114	16	16.5605	6.66134e-16	Psychiatric	Dermatological	0	30	68	1	0.0243623
I95	L97	I95 Hypotension	L97 Ulcer of lower limb, not elsewhere classified	8464	1814	298	32	7.96338	0	Cardiovascular	Dermatological	0	113	153	0.999989	0.34259
H36	L97	H36 Retinal disorders in diseases classified elsewhere	L97 Ulcer of lower limb, not elsewhere classified	2285	1814	288	24	28.5078	0	Ophthalmological	Dermatological	0	179	85	2.20835e-05	1
E03	L97	E03 Other hypothyroidism	L97 Ulcer of lower limb, not elsewhere classified	20958	1814	207	19	2.23397	0	Endocrine	Dermatological	0	131	57	8.04751e-05	1
L03	L97	L03 Cellulitis	L97 Ulcer of lower limb, not elsewhere classified	10516	1814	873	281	18.7768	6.99441e-15	Dermatological	Dermatological	0	347	245	1	1
B96	L97	B96 Other bacterial agents as the cause of diseases classified to other chapters	L97 Ulcer of lower limb, not elsewhere classified	13036	1814	558	112	9.68159	0	Infectious	Dermatological	0	194	252	1	0.990094
L97	M81	L97 Ulcer of lower limb, not elsewhere classified	M81 Osteoporosis without pathological fracture	1814	9918	180	23	4.10492	0	Dermatological	Bone	0	66	91	0.99988	0.470306
J45	L97	J45 Asthma	L97 Ulcer of lower limb, not elsewhere classified	37337	1814	334	33	2.02332	6.89448e-14	Respiratory	Dermatological	1	232	69	4.35277e-13	1
L97	N17	L97 Ulcer of lower limb, not elsewhere classified	N17 Acute renal failure	1814	9312	586	91	14.2335	0	Dermatological	Urinary	0	318	177	0.0214304	1
F17	L97	F17 Mental and behavioural disorders due to use of tobacco	L97 Ulcer of lower limb, not elsewhere classified	18179	1814	305	54	3.79478	2.38698e-14	Psychiatric	Dermatological	0	144	107	0.848658	1
E87	L97	E87 Other disorders of fluid, electrolyte and acid-base balance	L97 Ulcer of lower limb, not elsewhere classified	9766	1814	453	74	10.4915	3.9968e-15	Metabolic	Dermatological	0	155	224	1	0.610973
A41	L97	A41 Other septicaemia	L97 Ulcer of lower limb, not elsewhere classified	6601	1814	348	60	11.9241	0	Infectious	Dermatological	0	106	182	1	0.210694
I70	L97	I70 Atherosclerosis	L97 Ulcer of lower limb, not elsewhere classified	1940	1814	255	72	29.73	8.88178e-16	Cardiovascular	Dermatological	0	81	102	1	0.999456
L97	N39	L97 Ulcer of lower limb, not elsewhere classified	N39 Other disorders of urinary system	1814	27390	519	61	4.2858	2.76446e-14	Dermatological	Urinary	0	204	254	1	0.700792
F32	L97	F32 Depressive episode	L97 Ulcer of lower limb, not elsewhere classified	18765	1814	288	31	3.47137	0	Psychiatric	Dermatological	0	146	111	0.429861	0.999963
L97	M17	L97 Ulcer of lower limb, not elsewhere classified	M17 Gonarthrosis [arthrosis of knee]	1814	29081	245	24	1.90552	4.92939e-14	Dermatological	Joint	-1	57	164	1	6.18529e-08
D50	L97	D50 Iron deficiency anaemia	L97 Ulcer of lower limb, not elsewhere classified	13019	1814	307	23	5.33356	0	Hematological	Dermatological	0	131	153	0.995726	0.545427
J22	L97	J22 Unspecified acute lower respiratory infection	L97 Ulcer of lower limb, not elsewhere classified	11590	1814	300	22	5.85457	0	Respiratory	Dermatological	0	169	109	0.0162454	0.999999
I25	L97	I25 Chronic ischaemic heart disease	L97 Ulcer of lower limb, not elsewhere classified	36556	1814	663	95	4.10215	1.05915e-13	Cardiovascular	Dermatological	0	376	192	0.000310521	1
A09	L97	A09 Diarrhoea and gastro-enteritis of presumed infectious origin	L97 Ulcer of lower limb, not elsewhere classified	10766	1814	245	29	5.14717	7.88258e-15	Infectious	Dermatological	0	64	152	1	9.88793e-05
I89	L97	I89 Other non-infective disorders of lymphatic vessels and lymph nodes	L97 Ulcer of lower limb, not elsewhere classified	1134	1814	80	15	15.9564	7.77156e-16	Cardiovascular	Dermatological	0	21	44	0.999996	0.217021
K92	L97	K92 Other diseases of digestive system	L97 Ulcer of lower limb, not elsewhere classified	14676	1814	239	19	3.68338	0	Gastrointestinal	Dermatological	0	116	104	0.697542	0.980881
K20;K21	K64	K20 Oesophagitis;K21 Gastro-oesophageal reflux disease	K64 Haemorrhoids and perianal venous thrombosis	44943	3706	640	60	1.57655	0	Gastrointestinal	Gastrointestinal	1	552	28	2.32583e-83	1
E03	K64	E03 Other hypothyroidism	K64 Haemorrhoids and perianal venous thrombosis	20958	3706	256	40	1.35232	2.3628e-06	Endocrine	Gastrointestinal	1	208	8	3.20589e-25	1
K57	K64	K57 Diverticular disease of intestine	K64 Haemorrhoids and perianal venous thrombosis	41136	3706	1498	808	4.03161	7.31637e-14	Gastrointestinal	Gastrointestinal	0	666	24	0.999992	1
J45	K64	J45 Asthma	K64 Haemorrhoids and perianal venous thrombosis	37337	3706	529	77	1.56857	1.73195e-14	Respiratory	Gastrointestinal	1	441	11	8.22432e-58	1
K44	K64	K44 Diaphragmatic hernia	K64 Haemorrhoids and perianal venous thrombosis	39329	3706	578	49	1.62706	9.21485e-14	Gastrointestinal	Gastrointestinal	1	501	28	1.90897e-77	1
D12	K64	D12 Benign neoplasm of colon, rectum, anus and anal canal	K64 Haemorrhoids and perianal venous thrombosis	19363	3706	658	288	3.7622	8.82627e-14	Neoplasm	Gastrointestinal	0	346	24	0.0991203	1
F32	K64	F32 Depressive episode	K64 Haemorrhoids and perianal venous thrombosis	18765	3706	287	39	1.69325	6.58362e-14	Psychiatric	Gastrointestinal	1	235	13	2.99409e-29	1
D50	K64	D50 Iron deficiency anaemia	K64 Haemorrhoids and perianal venous thrombosis	13019	3706	295	90	2.50861	1.16573e-14	Hematological	Gastrointestinal	0	186	19	4.31975e-06	1
I25	K64	I25 Chronic ischaemic heart disease	K64 Haemorrhoids and perianal venous thrombosis	36556	3706	451	71	1.36586	1.71267e-10	Cardiovascular	Gastrointestinal	1	361	19	8.36294e-40	1
A09	K64	A09 Diarrhoea and gastro-enteritis of presumed infectious origin	K64 Haemorrhoids and perianal venous thrombosis	10766	3706	263	106	2.70452	2.17604e-14	Infectious	Gastrointestinal	0	129	28	0.644262	1
K29	K64	K29 Gastritis and duodenitis	K64 Haemorrhoids and perianal venous thrombosis	42719	3706	638	61	1.65344	0	Gastrointestinal	Gastrointestinal	1	549	28	4.28947e-82	1
K64	K92	K64 Haemorrhoids and perianal venous thrombosis	K92 Other diseases of digestive system	3706	14676	647	302	4.88074	0	Gastrointestinal	Gastrointestinal	0	26	319	1	0.652876
K62	K64	K62 Other diseases of anus and rectum	K64 Haemorrhoids and perianal venous thrombosis	32228	3706	1089	426	3.74096	0	Gastrointestinal	Gastrointestinal	1	633	30	4.52982e-08	1
M88	N73	M88 Paget's disease of bone [osteitis deformans]	N73 Other female pelvic inflammatory diseases	416	3873	28	9	7.13036	3.44169e-15	Bone	Female genital organs	0	16	3	0.285794	0.999998
D25	M88	D25 Leiomyoma of uterus	M88 Paget's disease of bone [osteitis deformans]	13924	416	261	233	18.4875	0	Neoplasm	Bone	0	22	6	1	1
M88	N84	M88 Paget's disease of bone [osteitis deformans]	N84 Polyp of female genital tract	416	13967	49	22	3.46014	4.12448e-13	Bone	Female genital organs	0	15	12	0.998099	0.999929
M88	N80	M88 Paget's disease of bone [osteitis deformans]	N80 Endometriosis	416	4999	54	36	10.654	2.22045e-16	Bone	Female genital organs	0	10	8	1	1
C92	I50	C92 Myeloid leukaemia	I50 Heart failure	664	8926	70	14	4.84582	0	Neoplasm	Cardiovascular	0	42	14	0.0598047	1
C92	I95	C92 Myeloid leukaemia	I95 Hypotension	664	8464	84	7	6.13239	5.55112e-16	Neoplasm	Cardiovascular	1	64	13	7.92463e-07	1
C92	D69	C92 Myeloid leukaemia	D69 Purpura and other haemorrhagic conditions	664	2680	121	11	27.8982	2.22045e-16	Neoplasm	Hematological	0	75	35	0.00530573	0.999999
C92	L03	C92 Myeloid leukaemia	L03 Cellulitis	664	10516	93	15	5.4646	2.44249e-15	Neoplasm	Dermatological	0	53	25	0.106577	0.999998
B96	C92	B96 Other bacterial agents as the cause of diseases classified to other chapters	C92 Myeloid leukaemia	13036	664	119	19	5.64064	0	Infectious	Neoplasm	0	23	77	1	0.000855265
C92	L27	C92 Myeloid leukaemia	L27 Dermatitis due to substances taken internally	664	712	27	7	23.432	0	Neoplasm	Dermatological	0	17	3	0.123894	0.999997
C92	N17	C92 Myeloid leukaemia	N17 Acute renal failure	664	9312	137	28	9.09083	2.10942e-15	Neoplasm	Urinary	0	87	22	0.000994343	1
C92	E87	C92 Myeloid leukaemia	E87 Other disorders of fluid, electrolyte and acid-base balance	664	9766	135	17	8.54168	2.9976e-15	Neoplasm	Metabolic	1	97	21	1.97882e-07	1
A41	C92	A41 Other septicaemia	C92 Myeloid leukaemia	6601	664	281	68	26.304	3.33067e-16	Infectious	Neoplasm	0	45	168	1	0.000617981
C92	D61	C92 Myeloid leukaemia	D61 Other aplastic anaemias	664	716	86	10	74.2184	2.22045e-16	Neoplasm	Hematological	0	25	51	0.999975	0.0526127
C92	N39	C92 Myeloid leukaemia	N39 Other disorders of urinary system	664	27390	88	8	1.98526	4.81202e-09	Neoplasm	Urinary	0	46	34	0.374665	0.987689
C92	F32	C92 Myeloid leukaemia	F32 Depressive episode	664	18765	73	10	2.40381	4.02151e-11	Neoplasm	Psychiatric	0	38	25	0.407561	0.997687
C92	J22	C92 Myeloid leukaemia	J22 Unspecified acute lower respiratory infection	664	11590	135	19	7.19741	3.88578e-15	Neoplasm	Respiratory	0	84	32	0.00284141	1
C92	I25	C92 Myeloid leukaemia	I25 Chronic ischaemic heart disease	664	36556	112	16	1.89315	6.26237e-10	Neoplasm	Cardiovascular	0	41	55	0.998392	0.611518
A09	C92	A09 Diarrhoea and gastro-enteritis of presumed infectious origin	C92 Myeloid leukaemia	10766	664	126	18	7.23173	3.77476e-15	Infectious	Neoplasm	-1	19	89	1	2.04965e-06
C92	D70	C92 Myeloid leukaemia	D70 Agranulocytosis	664	4914	355	89	44.6395	6.66134e-16	Neoplasm	Hematological	0	187	79	0.169708	1
C92	J96	C92 Myeloid leukaemia	J96 Respiratory failure, not elsewhere classified	664	3669	63	14	10.6101	0	Neoplasm	Respiratory	0	41	8	0.0112875	1
C92	K92	C92 Myeloid leukaemia	K92 Other diseases of digestive system	664	14676	54	7	2.27359	7.07827e-08	Neoplasm	Gastrointestinal	0	30	17	0.248309	0.998081
K20;K21	M46	K20 Oesophagitis;K21 Gastro-oesophageal reflux disease	M46 Other inflammatory spondylopathies	44943	2195	570	107	2.37068	9.89209e-14	Gastrointestinal	Spine	0	275	188	0.810452	1
M46	M79	M46 Other inflammatory spondylopathies	M79 Other soft tissue disorders, not elsewhere classified	2195	18612	371	55	3.72598	0	Spine	Muscular	0	142	174	0.999998	0.893649
K58	M46	K58 Irritable bowel syndrome	M46 Other inflammatory spondylopathies	8207	2195	179	40	4.07688	2.55351e-15	Gastrointestinal	Spine	0	85	54	0.772552	1
M46	M47	M46 Other inflammatory spondylopathies	M47 Spondylosis	2195	11974	664	96	10.3655	1.56541e-14	Spine	Spine	0	233	335	1	0.423082
I95	M46	I95 Hypotension	M46 Other inflammatory spondylopathies	8464	2195	138	25	3.04764	0	Cardiovascular	Spine	0	51	62	0.99923	0.899263
G95	M46	G95 Other diseases of spinal cord	M46 Other inflammatory spondylopathies	904	2195	42	14	8.68441	4.44089e-16	Neurological	Spine	0	13	15	0.996042	0.978221
E03	M46	E03 Other hypothyroidism	M46 Other inflammatory spondylopathies	20958	2195	240	58	2.14053	0	Endocrine	Spine	0	141	41	0.0039995	1
K57	M46	K57 Diverticular disease of intestine	M46 Other inflammatory spondylopathies	41136	2195	437	58	1.98572	0	Gastrointestinal	Spine	0	210	169	0.805385	0.999999
B96	M46	B96 Other bacterial agents as the cause of diseases classified to other chapters	M46 Other inflammatory spondylopathies	13036	2195	218	24	3.12588	0	Infectious	Spine	0	111	83	0.419524	0.999845
M46	M81	M46 Other inflammatory spondylopathies	M81 Osteoporosis without pathological fracture	2195	9918	168	34	3.16625	8.21565e-15	Spine	Bone	0	56	78	0.999995	0.842063
J45	M46	J45 Asthma	M46 Other inflammatory spondylopathies	37337	2195	455	61	2.27788	1.25455e-13	Respiratory	Spine	1	325	69	1.22313e-20	1
K44	M46	K44 Diaphragmatic hernia	M46 Other inflammatory spondylopathies	39329	2195	478	52	2.27182	0	Gastrointestinal	Spine	0	268	158	0.00453019	1
M46	M54	M46 Other inflammatory spondylopathies	M54 Dorsalgia	2195	21562	720	99	6.2417	0	Spine	Spine	-1	188	433	1	2.9512e-08
G83	M46	G83 Other paralytic syndromes	M46 Other inflammatory spondylopathies	569	2195	21	6	6.89869	1.53587e-11	Neurological	Spine	0	10	5	0.668188	0.996401
F40	M46	F40 Phobic anxiety disorders	M46 Other inflammatory spondylopathies	1096	2195	23	13	3.92263	6.73699e-08	Psychiatric	Spine	0	3	7	0.999967	0.982655
F17	M46	F17 Mental and behavioural disorders due to use of tobacco	M46 Other inflammatory spondylopathies	18179	2195	230	47	2.36493	0	Psychiatric	Spine	0	91	92	0.999407	0.999061
E87	M46	E87 Other disorders of fluid, electrolyte and acid-base balance	M46 Other inflammatory spondylopathies	9766	2195	140	24	2.67961	8.21565e-15	Metabolic	Spine	0	46	70	0.999986	0.533657
A41	M46	A41 Other septicaemia	M46 Other inflammatory spondylopathies	6601	2195	139	27	3.93609	0	Infectious	Spine	0	53	59	0.998115	0.969175
M43	M46	M43 Other deforming dorsopathies	M46 Other inflammatory spondylopathies	2774	2195	148	41	9.97275	1.11022e-15	Spine	Spine	0	61	46	0.986937	0.999999
M46	N39	M46 Other inflammatory spondylopathies	N39 Other disorders of urinary system	2195	27390	400	46	2.72978	0	Spine	Urinary	0	122	232	1	0.000799997
F32	M46	F32 Depressive episode	M46 Other inflammatory spondylopathies	18765	2195	342	59	3.40673	0	Psychiatric	Spine	0	156	127	0.953232	0.999999
M17	M46	M17 Gonarthrosis [arthrosis of knee]	M46 Other inflammatory spondylopathies	29081	2195	418	66	2.68675	2.34257e-14	Joint	Spine	0	256	96	2.4742e-06	1
I25	M46	I25 Chronic ischaemic heart disease	M46 Other inflammatory spondylopathies	36556	2195	418	76	2.13736	9.10383e-15	Cardiovascular	Spine	0	218	124	0.202861	1
I84	M46	I84 Haemorrhoids	M46 Other inflammatory spondylopathies	31892	2195	271	25	1.58835	8.71969e-13	Cardiovascular	Spine	0	173	73	3.05607e-06	1
G54;G55	M46	G54 Nerve root and plexus disorders;G55 Nerve root and plexus compressions in diseases classified elsewhere	M46 Other inflammatory spondylopathies	6568	2195	219	53	6.23262	0	Neurological	Spine	0	99	67	0.931533	1
K29	M46	K29 Gastritis and duodenitis	M46 Other inflammatory spondylopathies	42719	2195	523	36	2.28844	8.55982e-14	Gastrointestinal	Spine	1	316	171	1.07498e-06	1
K20;K21	N20	K20 Oesophagitis;K21 Gastro-oesophageal reflux disease	N20 Calculus of kidney and ureter	44943	6679	948	68	1.29577	0	Gastrointestinal	Urinary	0	355	525	1	0.000513264
N20	N21	N20 Calculus of kidney and ureter	N21 Calculus of lower urinary tract	6679	1112	331	76	18.2855	3.44169e-15	Urinary	Urinary	0	154	101	0.906483	1
N20	N23	N20 Calculus of kidney and ureter	N23 Unspecified renal colic	6679	2464	985	308	24.5572	0	Urinary	Urinary	0	260	417	1	0.999999
K80	N20	K80 Cholelithiasis	N20 Calculus of kidney and ureter	19795	6679	606	101	1.88061	4.39648e-14	Hepatobiliary pancreas	Urinary	0	242	263	1	0.999508
K57	N20	K57 Diverticular disease of intestine	N20 Calculus of kidney and ureter	41136	6679	996	103	1.48737	1.36557e-13	Gastrointestinal	Urinary	-1	314	579	1	1.5916e-07
B96	N20	B96 Other bacterial agents as the cause of diseases classified to other chapters	N20 Calculus of kidney and ureter	13036	6679	543	84	2.55881	9.00391e-14	Infectious	Urinary	0	173	286	1	0.114744
J45	N20	J45 Asthma	N20 Calculus of kidney and ureter	37337	6679	771	127	1.26852	1.14622e-10	Respiratory	Urinary	0	360	284	0.969483	1
M54	N20	M54 Dorsalgia	N20 Calculus of kidney and ureter	21562	6679	882	110	2.51282	1.52212e-13	Spine	Urinary	0	371	401	0.999999	0.996824
N17	N20	N17 Acute renal failure	N20 Calculus of kidney and ureter	9312	6679	468	82	3.08735	6.73905e-14	Urinary	Urinary	0	118	268	1	0.00096158
F17	N20	F17 Mental and behavioural disorders due to use of tobacco	N20 Calculus of kidney and ureter	18179	6679	501	74	1.69297	3.56382e-14	Psychiatric	Urinary	-1	120	307	1	2.52809e-07
N19	N20	N19 Unspecified renal failure	N20 Calculus of kidney and ureter	2053	6679	144	24	4.3088	2.22045e-15	Urinary	Urinary	0	47	73	0.999991	0.466812
N20	N39	N20 Calculus of kidney and ureter	N39 Other disorders of urinary system	6679	27390	1179	208	2.64426	3.93019e-14	Urinary	Urinary	0	530	441	0.999765	1
I25	N20	I25 Chronic ischaemic heart disease	N20 Calculus of kidney and ureter	36556	6679	975	128	1.63843	2.23821e-13	Cardiovascular	Urinary	0	374	473	1	0.831664
N20	N32	N20 Calculus of kidney and ureter	N32 Other disorders of bladder	6679	12287	571	85	2.85478	0	Urinary	Urinary	0	262	224	0.977765	1
K20;K21	K56	K20 Oesophagitis;K21 Gastro-oesophageal reflux disease	K56 Paralytic ileus and intestinal obstruction without hernia	44943	5961	1173	116	1.79643	0	Gastrointestinal	Gastrointestinal	0	651	406	9.17237e-05	1
K50	K56	K50 Crohn's disease [regional enteritis]	K56 Paralytic ileus and intestinal obstruction without hernia	2380	5961	421	106	12.1753	0	Gastrointestinal	Gastrointestinal	0	218	97	0.247542	1
K56	K58	K56 Paralytic ileus and intestinal obstruction without hernia	K58 Irritable bowel syndrome	5961	8207	346	69	2.90179	0	Gastrointestinal	Gastrointestinal	0	97	180	1	0.242339
K56	L89	K56 Paralytic ileus and intestinal obstruction without hernia	L89 Decubitus ulcer	5961	1769	153	39	5.95304	1.88738e-15	Gastrointestinal	Dermatological	0	84	30	0.128817	1
D37	K56	D37 Neoplasm of uncertain or unknown behaviour of oral cavity and digestive organs	K56 Paralytic ileus and intestinal obstruction without hernia	1659	5961	127	21	5.26905	0	Neoplasm	Gastrointestinal	0	80	26	0.00216541	1
E16	K56	E16 Other disorders of pancreatic internal secretion	K56 Paralytic ileus and intestinal obstruction without hernia	1640	5961	104	17	4.3648	0	Endocrine	Gastrointestinal	0	35	52	0.999733	0.539026
K56	K80	K56 Paralytic ileus and intestinal obstruction without hernia	K80 Cholelithiasis	5961	19795	635	94	2.20797	1.34448e-13	Gastrointestinal	Hepatobiliary pancreas	0	212	329	1	0.191327
F05	K56	F05 Delirium, not induced by alcohol and other psychoactive substances	K56 Paralytic ileus and intestinal obstruction without hernia	1557	5961	107	23	4.7301	0	Psychiatric	Gastrointestinal	0	23	61	1	0.0878201
K56	K91	K56 Paralytic ileus and intestinal obstruction without hernia	K91 Postprocedural disorders of digestive system, not elsewhere classified	5961	2347	678	135	19.8834	0	Gastrointestinal	Gastrointestinal	0	281	262	0.999997	1
K46	K56	K46 Unspecified abdominal hernia	K56 Paralytic ileus and intestinal obstruction without hernia	489	5961	90	31	12.668	6.66134e-16	Gastrointestinal	Gastrointestinal	0	20	39	1	0.914879
I95	K56	I95 Hypotension	K56 Paralytic ileus and intestinal obstruction without hernia	8464	5961	494	96	4.01723	0	Cardiovascular	Gastrointestinal	0	169	229	1	0.952064
E03	K56	E03 Other hypothyroidism	K56 Paralytic ileus and intestinal obstruction without hernia	20958	5961	520	68	1.70777	0	Endocrine	Gastrointestinal	0	278	174	0.0623692	1
K56	K57	K56 Paralytic ileus and intestinal obstruction without hernia	K57 Diverticular disease of intestine	5961	41136	1509	426	2.52489	0	Gastrointestinal	Gastrointestinal	0	395	688	1	0.999721
B96	K56	B96 Other bacterial agents as the cause of diseases classified to other chapters	K56 Paralytic ileus and intestinal obstruction without hernia	13036	5961	812	169	4.28733	1.1191e-13	Infectious	Gastrointestinal	0	336	307	1	1
J45	K56	J45 Asthma	K56 Paralytic ileus and intestinal obstruction without hernia	37337	5961	804	91	1.48215	1.97842e-13	Respiratory	Gastrointestinal	1	505	208	1.80887e-13	1
J98	K56	J98 Other respiratory disorders	K56 Paralytic ileus and intestinal obstruction without hernia	5690	5961	383	119	4.63299	1.22125e-14	Respiratory	Gastrointestinal	0	119	145	1	0.999999
K56	N17	K56 Paralytic ileus and intestinal obstruction without hernia	N17 Acute renal failure	5961	9312	755	205	5.58058	0	Gastrointestinal	Urinary	0	354	196	0.959707	1
K51	K56	K51 Ulcerative colitis	K56 Paralytic ileus and intestinal obstruction without hernia	4348	5961	324	50	5.12897	2.77556e-15	Gastrointestinal	Gastrointestinal	1	211	63	2.83239e-08	1
D12	K56	D12 Benign neoplasm of colon, rectum, anus and anal canal	K56 Paralytic ileus and intestinal obstruction without hernia	19363	5961	704	85	2.50251	0	Neoplasm	Gastrointestinal	0	406	213	2.67186e-05	1
F17	K56	F17 Mental and behavioural disorders due to use of tobacco	K56 Paralytic ileus and intestinal obstruction without hernia	18179	5961	540	63	2.04455	7.41629e-14	Psychiatric	Gastrointestinal	0	234	243	0.999172	0.99107
E87	K56	E87 Other disorders of fluid, electrolyte and acid-base balance	K56 Paralytic ileus and intestinal obstruction without hernia	9766	5961	837	241	5.89907	3.56382e-14	Metabolic	Gastrointestinal	0	216	380	1	0.99651
A41	K56	A41 Other septicaemia	K56 Paralytic ileus and intestinal obstruction without hernia	6601	5961	541	133	5.64108	0	Infectious	Gastrointestinal	0	173	235	1	0.999031
K56	N19	K56 Paralytic ileus and intestinal obstruction without hernia	N19 Unspecified renal failure	5961	2053	146	22	4.89484	0	Gastrointestinal	Urinary	0	54	70	0.999414	0.71874
C25	K56	C25 Malignant neoplasm of pancreas	K56 Paralytic ileus and intestinal obstruction without hernia	971	5961	74	16	5.24551	1.66533e-15	Neoplasm	Gastrointestinal	0	37	21	0.54622	0.999952
K56	K72	K56 Paralytic ileus and intestinal obstruction without hernia	K72 Hepatic failure, not elsewhere classified	5961	585	36	6	4.23567	2.03493e-12	Gastrointestinal	Hepatobiliary pancreas	0	16	14	0.797484	0.933751
D73	K56	D73 Diseases of spleen	K56 Paralytic ileus and intestinal obstruction without hernia	777	5961	60	14	5.31502	1.11022e-15	Hematological	Gastrointestinal	0	26	20	0.87747	0.996891
K56	N39	K56 Paralytic ileus and intestinal obstruction without hernia	N39 Other disorders of urinary system	5961	27390	1170	148	2.94015	1.35447e-13	Gastrointestinal	Urinary	0	420	602	1	0.167333
F32	K56	F32 Depressive episode	K56 Paralytic ileus and intestinal obstruction without hernia	18765	5961	571	61	2.09441	1.60538e-13	Psychiatric	Gastrointestinal	0	266	244	0.952973	0.999785
I25	K56	I25 Chronic ischaemic heart disease	K56 Paralytic ileus and intestinal obstruction without hernia	36556	5961	840	110	1.5816	0	Cardiovascular	Gastrointestinal	0	445	285	0.045421	1
I84	K56	I84 Haemorrhoids	K56 Paralytic ileus and intestinal obstruction without hernia	31892	5961	775	114	1.67261	2.10609e-13	Cardiovascular	Gastrointestinal	0	417	244	0.0185723	1
A09	K56	A09 Diarrhoea and gastro-enteritis of presumed infectious origin	K56 Paralytic ileus and intestinal obstruction without hernia	10766	5961	659	111	4.21314	0	Infectious	Gastrointestinal	0	215	333	1	0.407609
C80	K56	C80 Malignant neoplasm without specification of site	K56 Paralytic ileus and intestinal obstruction without hernia	1877	5961	177	24	6.49059	2.9976e-15	Neoplasm	Gastrointestinal	0	108	45	0.00207821	1
J96	K56	J96 Respiratory failure, not elsewhere classified	K56 Paralytic ileus and intestinal obstruction without hernia	3669	5961	264	87	4.95258	1.02141e-14	Respiratory	Gastrointestinal	0	67	110	1	0.997244
C19;C20	K56	C19 Malignant neoplasm of rectosigmoid junction;C20 Malignant neoplasm of rectum	K56 Paralytic ileus and intestinal obstruction without hernia	2756	5961	444	61	11.0887	0	Neoplasm	Gastrointestinal	1	313	70	1.45493e-18	1
K56	K92	K56 Paralytic ileus and intestinal obstruction without hernia	K92 Other diseases of digestive system	5961	14676	623	87	2.92183	2.85327e-14	Gastrointestinal	Gastrointestinal	0	256	280	0.999997	0.994856
K56	K62	K56 Paralytic ileus and intestinal obstruction without hernia	K62 Other diseases of anus and rectum	5961	32228	1168	142	2.49451	0	Gastrointestinal	Gastrointestinal	-1	324	702	1	2.6146e-12
H33	H43	H33 Retinal detachments and breaks	H43 Disorders of vitreous body	4422	2086	736	536	32.737	0	Ophthalmological	Ophthalmological	0	123	77	1	1
H33	H36	H33 Retinal detachments and breaks	H36 Retinal disorders in diseases classified elsewhere	4422	2285	121	24	4.91331	2.44249e-15	Ophthalmological	Ophthalmological	0	31	66	1	0.181682
H33	H44	H33 Retinal detachments and breaks	H44 Disorders of globe	4422	638	149	81	21.6691	1.11022e-16	Ophthalmological	Ophthalmological	0	51	17	0.999963	1
H18	H33	H18 Other disorders of cornea	H33 Retinal detachments and breaks	1080	4422	77	19	6.61519	0	Ophthalmological	Ophthalmological	0	14	44	1	0.127152
F40	H33	F40 Phobic anxiety disorders	H33 Retinal detachments and breaks	1096	4422	54	16	4.5715	0	Psychiatric	Ophthalmological	0	5	33	1	0.0668371
H01	H33	H01 Other inflammation of eyelid	H33 Retinal detachments and breaks	915	4422	31	11	3.14352	5.91593e-08	Ophthalmological	Ophthalmological	0	8	12	0.998337	0.925194
H33	H52	H33 Retinal detachments and breaks	H52 Disorders of refraction and accommodation	4422	2981	572	327	17.8037	0	Ophthalmological	Ophthalmological	0	159	86	1	1
I38	I51	I38 Endocarditis, valve unspecified	I51 Complications and ill-defined descriptions of heart disease	600	7240	106	22	10.0118	0	Cardiovascular	Cardiovascular	0	42	42	0.987489	0.987489
I51	K20;K21	I51 Complications and ill-defined descriptions of heart disease	K20 Oesophagitis;K21 Gastro-oesophageal reflux disease	7240	44943	1348	149	1.69974	0	Cardiovascular	Gastrointestinal	-1	391	808	1	1.48367e-13
I51	M79	I51 Complications and ill-defined descriptions of heart disease	M79 Other soft tissue disorders, not elsewhere classified	7240	18612	777	89	2.36583	1.24123e-13	Cardiovascular	Muscular	0	241	447	1	1.53091e-05
I49	I51	I49 Other cardiac arrhythmias	I51 Complications and ill-defined descriptions of heart disease	4136	7240	632	189	8.65949	3.88578e-15	Cardiovascular	Cardiovascular	0	228	215	1	1
I51	L89	I51 Complications and ill-defined descriptions of heart disease	L89 Decubitus ulcer	7240	1769	174	22	5.57413	0	Cardiovascular	Dermatological	0	105	47	0.00389396	1
E16	I51	E16 Other disorders of pancreatic internal secretion	I51 Complications and ill-defined descriptions of heart disease	1640	7240	189	22	6.53091	0	Endocrine	Cardiovascular	0	74	93	0.998917	0.614413
I35	I51	I35 Nonrheumatic aortic valve disorders	I51 Complications and ill-defined descriptions of heart disease	4101	7240	944	348	13.0448	2.63123e-14	Cardiovascular	Cardiovascular	0	431	165	0.996563	1
I51	I74	I51 Complications and ill-defined descriptions of heart disease	I74 Arterial embolism and thrombosis	7240	1324	123	17	5.26469	2.22045e-15	Cardiovascular	Cardiovascular	0	42	64	0.999862	0.359254
I50	I51	I50 Heart failure	I51 Complications and ill-defined descriptions of heart disease	8926	7240	2432	662	15.4405	0	Cardiovascular	Cardiovascular	0	1038	732	1	1
D86	I51	D86 Sarcoidosis	I51 Complications and ill-defined descriptions of heart disease	856	7240	56	18	3.7074	7.77156e-16	Immunological	Cardiovascular	0	25	13	0.825159	0.99999
F05	I51	F05 Delirium, not induced by alcohol and other psychoactive substances	I51 Complications and ill-defined descriptions of heart disease	1557	7240	157	26	5.71435	1.88738e-15	Psychiatric	Cardiovascular	0	34	97	1	0.00196089
D47	I51	D47 Other neoplasms of uncertain or unknown behaviour of lymphoid, haematopoietic and related tissue	I51 Complications and ill-defined descriptions of heart disease	963	7240	62	10	3.64856	1.88738e-15	Neoplasm	Cardiovascular	0	33	19	0.351768	0.99935
I51	J84	I51 Complications and ill-defined descriptions of heart disease	J84 Other interstitial pulmonary diseases	7240	1744	169	33	5.49156	0	Cardiovascular	Respiratory	0	64	72	0.999415	0.97741
I51	I95	I51 Complications and ill-defined descriptions of heart disease	I95 Hypotension	7240	8464	960	236	6.42763	2.58682e-14	Cardiovascular	Cardiovascular	0	427	297	0.999727	1
D69	I51	D69 Purpura and other haemorrhagic conditions	I51 Complications and ill-defined descriptions of heart disease	2680	7240	196	42	4.14454	7.10543e-15	Hematological	Cardiovascular	0	74	80	0.999782	0.995971
E03	I51	E03 Other hypothyroidism	I51 Complications and ill-defined descriptions of heart disease	20958	7240	657	94	1.77652	1.45661e-13	Endocrine	Cardiovascular	1	415	148	7.45398e-12	1
I47	I51	I47 Paroxysmal tachycardia	I51 Complications and ill-defined descriptions of heart disease	4679	7240	743	221	8.99894	0	Cardiovascular	Cardiovascular	0	308	214	0.999999	1
I51	K57	I51 Complications and ill-defined descriptions of heart disease	K57 Diverticular disease of intestine	7240	41136	1181	81	1.62698	1.08469e-13	Cardiovascular	Gastrointestinal	-1	387	713	1	5.19456e-13
B96	I51	B96 Other bacterial agents as the cause of diseases classified to other chapters	I51 Complications and ill-defined descriptions of heart disease	13036	7240	729	81	3.16912	1.21125e-13	Infectious	Cardiovascular	0	360	288	0.644433	1
I51	J45	I51 Complications and ill-defined descriptions of heart disease	J45 Asthma	7240	37337	1183	167	1.79556	7.68274e-14	Cardiovascular	Respiratory	-1	178	838	1	4.2887e-48
I51	K44	I51 Complications and ill-defined descriptions of heart disease	K44 Diaphragmatic hernia	7240	39329	1139	82	1.64122	1.58651e-13	Cardiovascular	Gastrointestinal	-1	306	751	1	1.39673e-27
I51	M54	I51 Complications and ill-defined descriptions of heart disease	M54 Dorsalgia	7240	21562	757	91	1.98958	1.81521e-13	Cardiovascular	Spine	0	231	435	1	2.27375e-05
I51	J98	I51 Complications and ill-defined descriptions of heart disease	J98 Other respiratory disorders	7240	5690	583	189	5.80647	0	Cardiovascular	Respiratory	0	214	180	1	1
E53	I51	E53 Deficiency of other B group vitamins	I51 Complications and ill-defined descriptions of heart disease	1339	7240	76	15	3.21654	2.88658e-15	Nutritional	Cardiovascular	0	39	22	0.454388	0.99994
I51	N17	I51 Complications and ill-defined descriptions of heart disease	N17 Acute renal failure	7240	9312	1193	215	7.26027	9.72555e-14	Cardiovascular	Urinary	0	599	379	0.453905	1
G93	I51	G93 Other disorders of brain	I51 Complications and ill-defined descriptions of heart disease	2484	7240	133	30	3.03428	2.88658e-15	Neurological	Cardiovascular	0	42	61	0.999994	0.850965
I44	I51	I44 Atrioventricular and left bundle-branch block	I51 Complications and ill-defined descriptions of heart disease	6063	7240	1276	463	11.9267	0	Cardiovascular	Cardiovascular	0	461	352	1	1
F17	I51	F17 Mental and behavioural disorders due to use of tobacco	I51 Complications and ill-defined descriptions of heart disease	18179	7240	829	186	2.58428	3.4972e-14	Psychiatric	Cardiovascular	0	428	215	0.183263	1
E87	I51	E87 Other disorders of fluid, electrolyte and acid-base balance	I51 Complications and ill-defined descriptions of heart disease	9766	7240	1082	248	6.27865	3.5083e-14	Metabolic	Cardiovascular	0	362	472	1	0.999988
A41	I51	A41 Other septicaemia	I51 Complications and ill-defined descriptions of heart disease	6601	7240	514	81	4.41275	0	Infectious	Cardiovascular	0	192	241	1	0.92728
I51	N19	I51 Complications and ill-defined descriptions of heart disease	N19 Unspecified renal failure	7240	2053	265	44	7.31497	0	Cardiovascular	Urinary	0	98	123	0.999992	0.890424
I51	K72	I51 Complications and ill-defined descriptions of heart disease	K72 Hepatic failure, not elsewhere classified	7240	585	67	16	6.49045	2.22045e-16	Cardiovascular	Hepatobiliary pancreas	0	36	15	0.312703	0.999999
D73	I51	D73 Diseases of spleen	I51 Complications and ill-defined descriptions of heart disease	777	7240	56	13	4.08435	0	Hematological	Cardiovascular	0	27	16	0.65556	0.999657
I51	I70	I51 Complications and ill-defined descriptions of heart disease	I70 Atherosclerosis	7240	1940	260	52	7.59499	0	Cardiovascular	Cardiovascular	0	94	114	0.999997	0.979753
I51	K75	I51 Complications and ill-defined descriptions of heart disease	K75 Other inflammatory liver diseases	7240	1092	58	11	3.00996	8.97615e-13	Cardiovascular	Hepatobiliary pancreas	0	24	23	0.925997	0.956526
I51	N39	I51 Complications and ill-defined descriptions of heart disease	N39 Other disorders of urinary system	7240	27390	1088	111	2.25109	1.14131e-13	Cardiovascular	Urinary	0	398	579	1	0.0182009
F32	I51	F32 Depressive episode	I51 Complications and ill-defined descriptions of heart disease	18765	7240	753	105	2.27406	1.56208e-13	Psychiatric	Cardiovascular	0	410	238	0.00805419	1
I51	I65	I51 Complications and ill-defined descriptions of heart disease	I65 Occlusion and stenosis of precerebral arteries, not resulting in cerebral infarction	7240	1525	142	28	5.27684	0	Cardiovascular	Cardiovascular	0	59	55	0.982231	0.997285
I51	M17	I51 Complications and ill-defined descriptions of heart disease	M17 Gonarthrosis [arthrosis of knee]	7240	29081	822	77	1.60184	1.96398e-13	Cardiovascular	Joint	-1	218	527	1	2.51427e-16
D50	I51	D50 Iron deficiency anaemia	I51 Complications and ill-defined descriptions of heart disease	13019	7240	675	75	2.9382	1.3789e-13	Hematological	Cardiovascular	0	314	286	0.967704	0.99997
I51	J22	I51 Complications and ill-defined descriptions of heart disease	J22 Unspecified acute lower respiratory infection	7240	11590	1021	171	4.99227	4.00791e-14	Cardiovascular	Respiratory	0	364	486	1	0.941206
I21;I22	I51	I21 Acute myocardial infarction;I22 Subsequent myocardial infarction	I51 Complications and ill-defined descriptions of heart disease	11771	7240	1617	602	7.78489	7.13873e-14	Cardiovascular	Cardiovascular	0	853	162	0.0143045	1
I25	I51	I25 Chronic ischaemic heart disease	I51 Complications and ill-defined descriptions of heart disease	36556	7240	3958	1520	6.13582	2.11386e-13	Cardiovascular	Cardiovascular	0	1779	659	1	1
E05	I51	E05 Thyrotoxicosis [hyperthyroidism]	I51 Complications and ill-defined descriptions of heart disease	2771	7240	152	28	3.10858	0	Endocrine	Cardiovascular	0	77	47	0.467695	0.999999
I51	J96	I51 Complications and ill-defined descriptions of heart disease	J96 Respiratory failure, not elsewhere classified	7240	3669	466	110	7.1977	0	Cardiovascular	Respiratory	0	193	163	0.999915	1
I51	I69	I51 Complications and ill-defined descriptions of heart disease	I69 Sequelae of cerebrovascular disease	7240	2016	212	33	5.95938	0	Cardiovascular	Cardiovascular	0	86	93	0.997626	0.968284
I38	K20;K21	I38 Endocarditis, valve unspecified	K20 Oesophagitis;K21 Gastro-oesophageal reflux disease	600	44943	132	11	2.00842	4.17444e-13	Cardiovascular	Gastrointestinal	0	56	65	0.966415	0.602939
I38	M79	I38 Endocarditis, valve unspecified	M79 Other soft tissue disorders, not elsewhere classified	600	18612	71	8	2.6086	2.13318e-12	Cardiovascular	Muscular	0	26	37	0.991503	0.406294
I38	I49	I38 Endocarditis, valve unspecified	I49 Other cardiac arrhythmias	600	4136	31	9	5.12536	6.01075e-13	Cardiovascular	Cardiovascular	0	11	11	0.964622	0.964622
I38	M47	I38 Endocarditis, valve unspecified	M47 Spondylosis	600	11974	41	7	2.34146	1.19007e-06	Cardiovascular	Spine	0	10	24	0.999785	0.174444
I35	I38	I35 Nonrheumatic aortic valve disorders	I38 Endocarditis, valve unspecified	4101	600	110	11	18.342	0	Cardiovascular	Cardiovascular	0	66	33	0.022381	0.999993
I38	I50	I38 Endocarditis, valve unspecified	I50 Heart failure	600	8926	133	24	10.1891	1.77636e-15	Cardiovascular	Cardiovascular	0	46	63	0.999879	0.755989
I38	I95	I38 Endocarditis, valve unspecified	I95 Hypotension	600	8464	71	14	5.73622	0	Cardiovascular	Cardiovascular	0	29	28	0.952038	0.971593
E03	I38	E03 Other hypothyroidism	I38 Endocarditis, valve unspecified	20958	600	69	16	2.25135	1.8408e-09	Endocrine	Cardiovascular	0	33	20	0.684772	0.999878
I38	K57	I38 Endocarditis, valve unspecified	K57 Diverticular disease of intestine	600	41136	114	13	1.89507	4.21015e-10	Cardiovascular	Gastrointestinal	0	42	59	0.998248	0.389438
B96	I38	B96 Other bacterial agents as the cause of diseases classified to other chapters	I38 Endocarditis, valve unspecified	13036	600	66	13	3.46212	0	Infectious	Cardiovascular	0	31	22	0.730709	0.997864
I38	M81	I38 Endocarditis, valve unspecified	M81 Osteoporosis without pathological fracture	600	9918	39	7	2.68895	7.61469e-08	Cardiovascular	Bone	0	17	15	0.831608	0.945935
I38	J45	I38 Endocarditis, valve unspecified	J45 Asthma	600	37337	105	17	1.92306	9.31109e-10	Cardiovascular	Respiratory	0	29	59	0.999999	0.120716
I38	K44	I38 Endocarditis, valve unspecified	K44 Diaphragmatic hernia	600	39329	103	6	1.79088	4.23231e-08	Cardiovascular	Gastrointestinal	0	41	56	0.985159	0.215345
I38	M54	I38 Endocarditis, valve unspecified	M54 Dorsalgia	600	21562	79	9	2.50542	9.29479e-13	Cardiovascular	Spine	0	28	42	0.996723	0.326482
I38	N17	I38 Endocarditis, valve unspecified	N17 Acute renal failure	600	9312	97	17	7.12314	0	Cardiovascular	Urinary	0	49	31	0.5	0.999891
I38	I44	I38 Endocarditis, valve unspecified	I44 Atrioventricular and left bundle-branch block	600	6063	59	16	6.65438	0	Cardiovascular	Cardiovascular	0	22	21	0.981828	0.990831
E87	I38	E87 Other disorders of fluid, electrolyte and acid-base balance	I38 Endocarditis, valve unspecified	9766	600	92	14	6.4419	0	Metabolic	Cardiovascular	0	29	49	0.999889	0.301206
A41	I38	A41 Other septicaemia	I38 Endocarditis, valve unspecified	6601	600	60	11	6.21562	2.22045e-15	Infectious	Cardiovascular	0	24	25	0.95377	0.922499
I38	N39	I38 Endocarditis, valve unspecified	N39 Other disorders of urinary system	600	27390	112	13	2.7962	0	Cardiovascular	Urinary	0	40	59	0.999153	0.3184
F32	I38	F32 Depressive episode	I38 Endocarditis, valve unspecified	18765	600	70	12	2.55089	7.97884e-12	Psychiatric	Cardiovascular	0	26	32	0.988769	0.798518
I38	M17	I38 Endocarditis, valve unspecified	M17 Gonarthrosis [arthrosis of knee]	600	29081	76	16	1.78709	2.3727e-06	Cardiovascular	Joint	0	20	40	0.999993	0.365504
D50	I38	D50 Iron deficiency anaemia	I38 Endocarditis, valve unspecified	13019	600	59	7	3.09897	1.83409e-13	Hematological	Cardiovascular	0	27	25	0.782504	0.903737
I21;I22	I38	I21 Acute myocardial infarction;I22 Subsequent myocardial infarction	I38 Endocarditis, valve unspecified	11771	600	50	9	2.90469	1.02677e-10	Cardiovascular	Cardiovascular	0	28	13	0.239944	0.999847
I25	I38	I25 Chronic ischaemic heart disease	I38 Endocarditis, valve unspecified	36556	600	213	39	3.98441	0	Cardiovascular	Cardiovascular	0	110	64	0.340544	1
A09	I38	A09 Diarrhoea and gastro-enteritis of presumed infectious origin	I38 Endocarditis, valve unspecified	10766	600	60	9	3.81101	0	Infectious	Cardiovascular	0	14	37	0.999994	0.0462305
I38	K29	I38 Endocarditis, valve unspecified	K29 Gastritis and duodenitis	600	42719	124	8	1.98492	4.47664e-12	Cardiovascular	Gastrointestinal	0	46	70	0.998556	0.0888658
D75	K20;K21	D75 Other diseases of blood and blood-forming organs	K20 Oesophagitis;K21 Gastro-oesophageal reflux disease	938	44943	174	13	1.69347	9.92684e-11	Hematological	Gastrointestinal	0	93	68	0.202202	0.9985
D69	D75	D69 Purpura and other haemorrhagic conditions	D75 Other diseases of blood and blood-forming organs	2680	938	90	20	14.6892	5.55112e-16	Hematological	Hematological	0	21	49	1	0.230396
D75	K57	D75 Other diseases of blood and blood-forming organs	K57 Diverticular disease of intestine	938	41136	163	11	1.73323	7.47665e-11	Hematological	Gastrointestinal	0	76	76	0.826353	0.826353
D75	K44	D75 Other diseases of blood and blood-forming organs	K44 Diaphragmatic hernia	938	39329	148	10	1.64604	1.27291e-08	Hematological	Gastrointestinal	0	62	76	0.980241	0.40266
D75	N17	D75 Other diseases of blood and blood-forming organs	N17 Acute renal failure	938	9312	114	12	5.35492	0	Hematological	Urinary	0	75	27	0.000479598	1
D75	F17	D75 Other diseases of blood and blood-forming organs	F17 Mental and behavioural disorders due to use of tobacco	938	18179	139	21	3.34454	0	Hematological	Psychiatric	0	69	49	0.567313	0.999834
D75	E87	D75 Other diseases of blood and blood-forming organs	E87 Other disorders of fluid, electrolyte and acid-base balance	938	9766	107	14	4.79246	1.44329e-15	Hematological	Metabolic	0	65	28	0.0164733	1
D50	D75	D50 Iron deficiency anaemia	D75 Other diseases of blood and blood-forming organs	13019	938	95	11	3.19181	0	Hematological	Hematological	0	43	41	0.847557	0.924741
D75	I25	D75 Other diseases of blood and blood-forming organs	I25 Chronic ischaemic heart disease	938	36556	192	35	2.29739	1.45439e-14	Hematological	Cardiovascular	0	75	82	0.999081	0.981958
D70	D75	D70 Agranulocytosis	D75 Other diseases of blood and blood-forming organs	4914	938	63	11	5.60785	0	Hematological	Hematological	0	20	32	0.998886	0.5
D75	J96	D75 Other diseases of blood and blood-forming organs	J96 Respiratory failure, not elsewhere classified	938	3669	76	11	9.0606	0	Hematological	Respiratory	0	48	17	0.0143133	1
K20;K21	K50	K20 Oesophagitis;K21 Gastro-oesophageal reflux disease	K50 Crohn's disease [regional enteritis]	44943	2380	414	61	1.58802	0	Gastrointestinal	Gastrointestinal	0	159	194	0.999999	0.907775
K20;K21	M79	K20 Oesophagitis;K21 Gastro-oesophageal reflux disease	M79 Other soft tissue disorders, not elsewhere classified	44943	18612	3671	280	1.80063	0	Gastrointestinal	Muscular	0	1763	1628	0.992023	1
K20;K21	K58	K20 Oesophagitis;K21 Gastro-oesophageal reflux disease	K58 Irritable bowel syndrome	44943	8207	2241	470	2.49281	0	Gastrointestinal	Gastrointestinal	0	938	833	1	1
I49	K20;K21	I49 Other cardiac arrhythmias	K20 Oesophagitis;K21 Gastro-oesophageal reflux disease	4136	44943	735	88	1.62233	1.46105e-13	Cardiovascular	Gastrointestinal	0	283	364	1	0.616024
K20;K21	K30	K20 Oesophagitis;K21 Gastro-oesophageal reflux disease	K30 Dyspepsia	44943	16821	4994	1454	2.71037	7.66609e-13	Gastrointestinal	Gastrointestinal	0	1399	2141	1	1
K20;K21	M47	K20 Oesophagitis;K21 Gastro-oesophageal reflux disease	M47 Spondylosis	44943	11974	2838	414	2.16374	0	Gastrointestinal	Spine	0	1370	1054	0.96845	1
J38	K20;K21	J38 Diseases of vocal cords and larynx, not elsewhere classified	K20 Oesophagitis;K21 Gastro-oesophageal reflux disease	2437	44943	602	123	2.25514	2.64233e-14	Ear, Nose, Throat	Gastrointestinal	0	254	225	0.999948	1
D37	K20;K21	D37 Neoplasm of uncertain or unknown behaviour of oral cavity and digestive organs	K20 Oesophagitis;K21 Gastro-oesophageal reflux disease	1659	44943	326	36	1.79392	2.53131e-14	Neoplasm	Gastrointestinal	0	138	152	0.99767	0.898678
E16	K20;K21	E16 Other disorders of pancreatic internal secretion	K20 Oesophagitis;K21 Gastro-oesophageal reflux disease	1640	44943	366	18	2.03737	1.84297e-14	Endocrine	Gastrointestinal	-1	112	236	1	1.63844e-08
K20;K21	N30	K20 Oesophagitis;K21 Gastro-oesophageal reflux disease	N30 Cystitis	44943	4131	771	52	1.70385	0	Gastrointestinal	Urinary	0	332	387	0.999951	0.471293
K20;K21	N73	K20 Oesophagitis;K21 Gastro-oesophageal reflux disease	N73 Other female pelvic inflammatory diseases	44943	3873	589	50	1.38835	9.17044e-14	Gastrointestinal	Female genital organs	-1	179	360	1	3.76751e-08
I35	K20;K21	I35 Nonrheumatic aortic valve disorders	K20 Oesophagitis;K21 Gastro-oesophageal reflux disease	4101	44943	697	90	1.55158	0	Cardiovascular	Gastrointestinal	0	253	354	1	0.352441
K20;K21	K80	K20 Oesophagitis;K21 Gastro-oesophageal reflux disease	K80 Cholelithiasis	44943	19795	4267	594	1.96788	8.44658e-13	Gastrointestinal	Hepatobiliary pancreas	0	1889	1784	1	1
I74	K20;K21	I74 Arterial embolism and thrombosis	K20 Oesophagitis;K21 Gastro-oesophageal reflux disease	1324	44943	227	20	1.5652	1.94308e-10	Cardiovascular	Gastrointestinal	0	99	108	0.976888	0.787088
I50	K20;K21	I50 Heart failure	K20 Oesophagitis;K21 Gastro-oesophageal reflux disease	8926	44943	1610	168	1.64665	4.44089e-16	Cardiovascular	Gastrointestinal	-1	499	943	1	3.20789e-12
D86	K20;K21	D86 Sarcoidosis	K20 Oesophagitis;K21 Gastro-oesophageal reflux disease	856	44943	141	20	1.50376	3.28423e-06	Immunological	Gastrointestinal	0	62	59	0.935371	0.97856
K20;K21	M20	K20 Oesophagitis;K21 Gastro-oesophageal reflux disease	M20 Acquired deformities of fingers and toes	44943	13014	1967	131	1.37983	0	Gastrointestinal	Joint	-1	748	1088	1	1.33916e-06
F05	K20;K21	F05 Delirium, not induced by alcohol and other psychoactive substances	K20 Oesophagitis;K21 Gastro-oesophageal reflux disease	1557	44943	315	28	1.84695	8.63754e-14	Psychiatric	Gastrointestinal	-1	36	251	1	1.26642e-27
K20;K21	M96	K20 Oesophagitis;K21 Gastro-oesophageal reflux disease	M96 Postprocedural musculoskeletal disorders, not elsewhere classified	44943	673	140	11	1.89909	4.2808e-12	Gastrointestinal	Bone	0	78	51	0.102366	0.999543
K20;K21	K91	K20 Oesophagitis;K21 Gastro-oesophageal reflux disease	K91 Postprocedural disorders of digestive system, not elsewhere classified	44943	2347	559	36	2.17436	1.18572e-13	Gastrointestinal	Gastrointestinal	0	328	195	2.35224e-05	1
K20;K21	K22	K20 Oesophagitis;K21 Gastro-oesophageal reflux disease	K22 Other diseases of oesophagus	44943	14304	8086	4461	5.1607	0	Gastrointestinal	Gastrointestinal	0	2021	1604	1	1
C67	K20;K21	C67 Malignant neoplasm of bladder	K20 Oesophagitis;K21 Gastro-oesophageal reflux disease	2968	44943	506	39	1.55639	1.35336e-13	Neoplasm	Gastrointestinal	0	271	196	0.0598179	1
D47	K20;K21	D47 Other neoplasms of uncertain or unknown behaviour of lymphoid, haematopoietic and related tissue	K20 Oesophagitis;K21 Gastro-oesophageal reflux disease	963	44943	184	14	1.74431	2.9623e-12	Neoplasm	Gastrointestinal	0	69	101	0.999752	0.104998
J84	K20;K21	J84 Other interstitial pulmonary diseases	K20 Oesophagitis;K21 Gastro-oesophageal reflux disease	1744	44943	407	56	2.13049	9.9587e-14	Respiratory	Gastrointestinal	0	117	234	1	0.00144641
K20;K21	K46	K20 Oesophagitis;K21 Gastro-oesophageal reflux disease	K46 Unspecified abdominal hernia	44943	489	119	18	2.22162	2.43139e-14	Gastrointestinal	Gastrointestinal	0	70	31	0.0331457	1
I95	K20;K21	I95 Hypotension	K20 Oesophagitis;K21 Gastro-oesophageal reflux disease	8464	44943	1674	176	1.80556	5.75096e-14	Cardiovascular	Gastrointestinal	-1	452	1046	1	6.20724e-25
H36	K20;K21	H36 Retinal disorders in diseases classified elsewhere	K20 Oesophagitis;K21 Gastro-oesophageal reflux disease	2285	44943	420	25	1.67801	2.9754e-14	Ophthalmological	Gastrointestinal	0	181	214	0.998031	0.366362
D69	K20;K21	D69 Purpura and other haemorrhagic conditions	K20 Oesophagitis;K21 Gastro-oesophageal reflux disease	2680	44943	471	44	1.60442	0	Hematological	Gastrointestinal	0	153	274	1	0.000224948
E03	K20;K21	E03 Other hypothyroidism	K20 Oesophagitis;K21 Gastro-oesophageal reflux disease	20958	44943	3556	633	1.54897	0	Endocrine	Gastrointestinal	0	1634	1289	0.999999	1
I47	K20;K21	I47 Paroxysmal tachycardia	K20 Oesophagitis;K21 Gastro-oesophageal reflux disease	4679	44943	778	63	1.51795	0	Cardiovascular	Gastrointestinal	0	378	337	0.79519	0.999918
K20;K21	M89	K20 Oesophagitis;K21 Gastro-oesophageal reflux disease	M89 Other disorders of bone	44943	2134	348	31	1.48873	2.02205e-12	Gastrointestinal	Bone	0	138	179	0.999957	0.314775
K11	K20;K21	K11 Diseases of salivary glands	K20 Oesophagitis;K21 Gastro-oesophageal reflux disease	1380	44943	216	18	1.42892	4.15516e-07	Oral	Gastrointestinal	0	94	104	0.975889	0.729805
E27	K20;K21	E27 Other disorders of adrenal gland	K20 Oesophagitis;K21 Gastro-oesophageal reflux disease	750	44943	159	11	1.93539	2.77556e-15	Endocrine	Gastrointestinal	0	61	87	0.998764	0.133413
K20;K21	K57	K20 Oesophagitis;K21 Gastro-oesophageal reflux disease	K57 Diverticular disease of intestine	44943	41136	8006	907	1.77675	0	Gastrointestinal	Gastrointestinal	0	4161	2938	0.000215038	1
B96	K20;K21	B96 Other bacterial agents as the cause of diseases classified to other chapters	K20 Oesophagitis;K21 Gastro-oesophageal reflux disease	13036	44943	3303	974	2.31311	0	Infectious	Gastrointestinal	0	1122	1207	1	1
G50	K20;K21	G50 Disorders of trigeminal nerve	K20 Oesophagitis;K21 Gastro-oesophageal reflux disease	686	44943	147	20	1.95625	1.48548e-13	Neurological	Gastrointestinal	0	60	67	0.989697	0.875937
G99	K20;K21	G99 Other disorders of nervous system in diseases classified elsewhere	K20 Oesophagitis;K21 Gastro-oesophageal reflux disease	1649	44943	300	18	1.66086	1.09579e-13	Neurological	Gastrointestinal	0	110	172	0.999999	0.00645592
K20;K21	M81	K20 Oesophagitis;K21 Gastro-oesophageal reflux disease	M81 Osteoporosis without pathological fracture	44943	9918	2140	358	1.9698	4.77507e-13	Gastrointestinal	Bone	0	1115	667	0.0271707	1
J45	K20;K21	J45 Asthma	K20 Oesophagitis;K21 Gastro-oesophageal reflux disease	37337	44943	7292	1350	1.78295	0	Respiratory	Gastrointestinal	0	3611	2331	0.797139	1
K20;K21	K44	K20 Oesophagitis;K21 Gastro-oesophageal reflux disease	K44 Diaphragmatic hernia	44943	39329	19979	12731	4.6376	0	Gastrointestinal	Gastrointestinal	0	3274	3974	1	1
K20;K21	M54	K20 Oesophagitis;K21 Gastro-oesophageal reflux disease	M54 Dorsalgia	44943	21562	4305	397	1.8227	0	Gastrointestinal	Spine	0	1889	2019	1	0.999978
J98	K20;K21	J98 Other respiratory disorders	K20 Oesophagitis;K21 Gastro-oesophageal reflux disease	5690	44943	1172	104	1.88039	2.15161e-13	Respiratory	Gastrointestinal	-1	331	737	1	4.7357e-19
H81	K20;K21	H81 Disorders of vestibular function	K20 Oesophagitis;K21 Gastro-oesophageal reflux disease	1554	44943	310	43	1.82114	0	Ear, Nose, Throat	Gastrointestinal	0	124	143	0.999834	0.922239
E53	K20;K21	E53 Deficiency of other B group vitamins	K20 Oesophagitis;K21 Gastro-oesophageal reflux disease	1339	44943	327	52	2.22946	6.77236e-15	Nutritional	Gastrointestinal	0	94	181	1	0.0299572
K20;K21	N17	K20 Oesophagitis;K21 Gastro-oesophageal reflux disease	N17 Acute renal failure	44943	9312	1843	173	1.80682	0	Gastrointestinal	Urinary	1	1256	414	4.12651e-56	1
K20;K21	K51	K20 Oesophagitis;K21 Gastro-oesophageal reflux disease	K51 Ulcerative colitis	44943	4348	650	51	1.36476	9.21485e-14	Gastrointestinal	Gastrointestinal	0	217	382	1	4.43697e-06
K20;K21	M11	K20 Oesophagitis;K21 Gastro-oesophageal reflux disease	M11 Other crystal arthropathies	44943	617	122	8	1.80512	1.72566e-09	Gastrointestinal	Joint	0	68	46	0.119544	0.9976
D12	K20;K21	D12 Benign neoplasm of colon, rectum, anus and anal canal	K20 Oesophagitis;K21 Gastro-oesophageal reflux disease	19363	44943	3387	234	1.59689	0	Neoplasm	Gastrointestinal	0	1356	1797	1	0.000199572
K20;K21	M31	K20 Oesophagitis;K21 Gastro-oesophageal reflux disease	M31 Other necrotising vasculopathies	44943	902	169	13	1.71046	8.90917e-11	Gastrointestinal	Immunological	0	88	68	0.322271	0.995642
F40	K20;K21	F40 Phobic anxiety disorders	K20 Oesophagitis;K21 Gastro-oesophageal reflux disease	1096	44943	227	40	1.89081	0	Psychiatric	Gastrointestinal	0	56	131	1	0.0119083
G93	K20;K21	G93 Other disorders of brain	K20 Oesophagitis;K21 Gastro-oesophageal reflux disease	2484	44943	468	45	1.71999	8.14904e-14	Neurological	Gastrointestinal	0	164	259	1	0.0117044
K20;K21	M05	K20 Oesophagitis;K21 Gastro-oesophageal reflux disease	M05 Seropositive rheumatoid arthritis	44943	859	147	17	1.56227	2.76812e-07	Gastrointestinal	Immunological	0	69	61	0.79521	0.984177
F43	K20;K21	F43 Reaction to severe stress, and adjustment disorders	K20 Oesophagitis;K21 Gastro-oesophageal reflux disease	767	44943	130	9	1.54732	2.01627e-06	Psychiatric	Gastrointestinal	0	65	56	0.534922	0.952373
G25	K20;K21	G25 Other extrapyramidal and movement disorders	K20 Oesophagitis;K21 Gastro-oesophageal reflux disease	1062	44943	252	41	2.16625	2.16493e-14	Neurological	Gastrointestinal	0	71	140	1	0.0443864
I44	K20;K21	I44 Atrioventricular and left bundle-branch block	K20 Oesophagitis;K21 Gastro-oesophageal reflux disease	6063	44943	1055	124	1.58854	0	Cardiovascular	Gastrointestinal	0	336	595	1	1.80775e-05
F17	K20;K21	F17 Mental and behavioural disorders due to use of tobacco	K20 Oesophagitis;K21 Gastro-oesophageal reflux disease	18179	44943	3199	555	1.60648	1.97842e-13	Psychiatric	Gastrointestinal	0	1007	1637	1	0.0953729
B98	K20;K21	B98 Other specified infectious agents as the cause of diseases classified to other chapters	K20 Oesophagitis;K21 Gastro-oesophageal reflux disease	1946	44943	728	434	3.41523	1.33338e-13	Infectious	Gastrointestinal	0	86	208	1	1
E87	K20;K21	E87 Other disorders of fluid, electrolyte and acid-base balance	K20 Oesophagitis;K21 Gastro-oesophageal reflux disease	9766	44943	2013	211	1.88174	4.75175e-13	Metabolic	Gastrointestinal	-1	523	1279	1	1.55116e-34
A41	K20;K21	A41 Other septicaemia	K20 Oesophagitis;K21 Gastro-oesophageal reflux disease	6601	44943	1221	72	1.68864	8.54872e-14	Infectious	Gastrointestinal	-1	328	821	1	3.1374e-34
K20;K21	N19	K20 Oesophagitis;K21 Gastro-oesophageal reflux disease	N19 Unspecified renal failure	44943	2053	420	37	1.86764	8.88178e-14	Gastrointestinal	Urinary	0	205	178	0.704252	0.999257
C25	K20;K21	C25 Malignant neoplasm of pancreas	K20 Oesophagitis;K21 Gastro-oesophageal reflux disease	971	44943	184	25	1.72994	5.69478e-12	Neoplasm	Gastrointestinal	0	44	115	1	0.00042987
D61	K20;K21	D61 Other aplastic anaemias	K20 Oesophagitis;K21 Gastro-oesophageal reflux disease	716	44943	128	9	1.63203	1.75829e-07	Hematological	Gastrointestinal	0	41	78	0.999987	0.00833537
K20;K21	M43	K20 Oesophagitis;K21 Gastro-oesophageal reflux disease	M43 Other deforming dorsopathies	44943	2774	545	47	1.79359	1.21014e-14	Gastrointestinal	Spine	0	285	213	0.151962	1
F33	K20;K21	F33 Recurrent depressive disorder	K20 Oesophagitis;K21 Gastro-oesophageal reflux disease	997	44943	202	13	1.84964	0	Psychiatric	Gastrointestinal	0	116	73	0.0205207	0.999973
F52	K20;K21	F52 Sexual dysfunction, not caused by organic disorder or disease	K20 Oesophagitis;K21 Gastro-oesophageal reflux disease	439	44943	89	5	1.85079	8.41656e-08	Psychiatric	Gastrointestinal	0	42	42	0.737493	0.737493
K20;K21	K72	K20 Oesophagitis;K21 Gastro-oesophageal reflux disease	K72 Hepatic failure, not elsewhere classified	44943	585	121	9	1.88826	1.56755e-10	Gastrointestinal	Hepatobiliary pancreas	1	90	22	3.74012e-08	1
J02	K20;K21	J02 Acute pharyngitis	K20 Oesophagitis;K21 Gastro-oesophageal reflux disease	1291	44943	296	48	2.09314	0	Ear, Nose, Throat	Gastrointestinal	0	126	122	0.995602	0.998992
D73	K20;K21	D73 Diseases of spleen	K20 Oesophagitis;K21 Gastro-oesophageal reflux disease	777	44943	173	17	2.03262	0	Hematological	Gastrointestinal	0	55	101	1	0.0164849
C61	K20;K21	C61 Malignant neoplasm of prostate	K20 Oesophagitis;K21 Gastro-oesophageal reflux disease	8655	44943	1122	108	1.18347	2.14635e-08	Neoplasm	Gastrointestinal	0	437	577	1	0.177362
I70	K20;K21	I70 Atherosclerosis	K20 Oesophagitis;K21 Gastro-oesophageal reflux disease	1940	44943	390	32	1.83525	8.06022e-14	Cardiovascular	Gastrointestinal	0	157	201	0.999954	0.28879
E55	K20;K21	E55 Vitamin D deficiency	K20 Oesophagitis;K21 Gastro-oesophageal reflux disease	1386	44943	348	67	2.29218	8.50431e-14	Nutritional	Gastrointestinal	-1	62	219	1	8.07833e-07
G51	K20;K21	G51 Facial nerve disorders	K20 Oesophagitis;K21 Gastro-oesophageal reflux disease	1260	44943	214	18	1.55051	1.29425e-09	Neurological	Gastrointestinal	0	101	95	0.812887	0.95639
J00;J06	K20;K21	J00 Acute nasopharyngitis [common cold];J06 Acute upper respiratory infections of multiple and unspecified sites	K20 Oesophagitis;K21 Gastro-oesophageal reflux disease	1770	44943	360	32	1.85678	0	Ear, Nose, Throat	Gastrointestinal	0	179	149	0.562802	0.999563
K20;K21	M72	K20 Oesophagitis;K21 Gastro-oesophageal reflux disease	M72 Fibroblastic disorders	44943	5401	747	71	1.26264	4.59299e-10	Gastrointestinal	Muscular	0	322	354	0.999931	0.928363
K20;K21	K74	K20 Oesophagitis;K21 Gastro-oesophageal reflux disease	K74 Fibrosis and cirrhosis of liver	44943	1364	350	53	2.34253	5.09592e-14	Gastrointestinal	Hepatobiliary pancreas	0	206	91	0.000541271	1
K20;K21	K75	K20 Oesophagitis;K21 Gastro-oesophageal reflux disease	K75 Other inflammatory liver diseases	44943	1092	233	18	1.94789	2.4647e-14	Gastrointestinal	Hepatobiliary pancreas	0	138	77	0.00290735	1
K20;K21	N39	K20 Oesophagitis;K21 Gastro-oesophageal reflux disease	N39 Other disorders of urinary system	44943	27390	5048	279	1.68252	0	Gastrointestinal	Urinary	0	2231	2538	1	0.351968
H72	K20;K21	H72 Perforation of tympanic membrane	K20 Oesophagitis;K21 Gastro-oesophageal reflux disease	1321	44943	222	17	1.5342	1.516e-09	Ear, Nose, Throat	Gastrointestinal	0	126	79	0.0256836	0.999994
F32	K20;K21	F32 Depressive episode	K20 Oesophagitis;K21 Gastro-oesophageal reflux disease	18765	44943	4103	698	1.99611	0	Psychiatric	Gastrointestinal	0	1495	1910	1	0.999995
K20;K21	M17	K20 Oesophagitis;K21 Gastro-oesophageal reflux disease	M17 Gonarthrosis [arthrosis of knee]	44943	29081	5161	650	1.62016	1.1291e-13	Gastrointestinal	Joint	0	2219	2292	1	1
D50	K20;K21	D50 Iron deficiency anaemia	K20 Oesophagitis;K21 Gastro-oesophageal reflux disease	13019	44943	3359	802	2.3554	0	Hematological	Gastrointestinal	0	880	1677	1	0.541226
J22	K20;K21	J22 Unspecified acute lower respiratory infection	K20 Oesophagitis;K21 Gastro-oesophageal reflux disease	11590	44943	2358	149	1.85734	4.01679e-13	Respiratory	Gastrointestinal	0	980	1229	1	0.0207263
J35	K20;K21	J35 Chronic diseases of tonsils and adenoids	K20 Oesophagitis;K21 Gastro-oesophageal reflux disease	1349	44943	226	30	1.52943	1.40266e-09	Ear, Nose, Throat	Gastrointestinal	0	119	77	0.232212	1
I21;I22	K20;K21	I21 Acute myocardial infarction;I22 Subsequent myocardial infarction	K20 Oesophagitis;K21 Gastro-oesophageal reflux disease	11771	44943	1979	196	1.53484	5.88529e-13	Cardiovascular	Gastrointestinal	0	995	788	0.411075	1
I25	K20;K21	I25 Chronic ischaemic heart disease	K20 Oesophagitis;K21 Gastro-oesophageal reflux disease	36556	44943	6728	1141	1.68019	0	Cardiovascular	Gastrointestinal	0	2717	2870	1	1
D13	K20;K21	D13 Benign neoplasm of other and ill-defined parts of digestive system	K20 Oesophagitis;K21 Gastro-oesophageal reflux disease	1746	44943	717	276	3.74893	0	Neoplasm	Gastrointestinal	0	237	204	1	1
A09	K20;K21	A09 Diarrhoea and gastro-enteritis of presumed infectious origin	K20 Oesophagitis;K21 Gastro-oesophageal reflux disease	10766	44943	2300	207	1.95032	0	Infectious	Gastrointestinal	-1	524	1569	1	4.70394e-70
G81	K20;K21	G81 Hemiplegia	K20 Oesophagitis;K21 Gastro-oesophageal reflux disease	2448	44943	444	30	1.65578	1.10245e-13	Neurological	Gastrointestinal	0	179	235	0.999983	0.117705
G54;G55	K20;K21	G54 Nerve root and plexus disorders;G55 Nerve root and plexus compressions in diseases classified elsewhere	K20 Oesophagitis;K21 Gastro-oesophageal reflux disease	6568	44943	1140	76	1.58454	0	Neurological	Gastrointestinal	0	489	575	0.999999	0.394912
C22	K20;K21	C22 Malignant neoplasm of liver and intrahepatic bile ducts	K20 Oesophagitis;K21 Gastro-oesophageal reflux disease	578	44943	108	12	1.7058	2.05799e-07	Neoplasm	Gastrointestinal	-1	15	81	1	9.53706e-08
K20;K21	K83	K20 Oesophagitis;K21 Gastro-oesophageal reflux disease	K83 Other diseases of biliary tract	44943	3039	685	63	2.05775	1.30229e-13	Gastrointestinal	Hepatobiliary pancreas	1	411	211	9.29212e-08	1
E05	K20;K21	E05 Thyrotoxicosis [hyperthyroidism]	K20 Oesophagitis;K21 Gastro-oesophageal reflux disease	2771	44943	490	65	1.61433	0	Endocrine	Gastrointestinal	0	201	224	0.999972	0.97402
K20;K21	L40	K20 Oesophagitis;K21 Gastro-oesophageal reflux disease	L40 Psoriasis	44943	3387	585	89	1.57679	1.75526e-13	Gastrointestinal	Dermatological	0	243	253	0.999983	0.999537
J96	K20;K21	J96 Respiratory failure, not elsewhere classified	K20 Oesophagitis;K21 Gastro-oesophageal reflux disease	3669	44943	708	54	1.76164	7.26086e-14	Respiratory	Gastrointestinal	-1	167	487	1	3.36354e-24
I89	K20;K21	I89 Other non-infective disorders of lymphatic vessels and lymph nodes	K20 Oesophagitis;K21 Gastro-oesophageal reflux disease	1134	44943	226	33	1.8194	0	Cardiovascular	Gastrointestinal	0	69	124	1	0.0811485
G20	K20;K21	G20 Parkinson's disease	K20 Oesophagitis;K21 Gastro-oesophageal reflux disease	1935	44943	330	39	1.55692	1.09468e-13	Neurological	Gastrointestinal	0	134	157	0.999747	0.825309
K20;K21	K29	K20 Oesophagitis;K21 Gastro-oesophageal reflux disease	K29 Gastritis and duodenitis	44943	42719	17489	10659	3.73745	5.87475e-12	Gastrointestinal	Gastrointestinal	0	3155	3675	1	1
K20;K21	K92	K20 Oesophagitis;K21 Gastro-oesophageal reflux disease	K92 Other diseases of digestive system	44943	14676	3575	604	2.22382	7.02771e-14	Gastrointestinal	Gastrointestinal	0	1650	1321	0.999998	1
F45	K20;K21	F45 Somatoform disorders	K20 Oesophagitis;K21 Gastro-oesophageal reflux disease	576	44943	159	50	2.52004	1.46549e-14	Psychiatric	Gastrointestinal	0	58	51	0.999776	0.999998
K20;K21	M80	K20 Oesophagitis;K21 Gastro-oesophageal reflux disease	M80 Osteoporosis with pathological fracture	44943	1351	229	20	1.54743	4.2203e-10	Gastrointestinal	Bone	0	111	98	0.701429	0.987779
E61	K20;K21	E61 Deficiency of other nutrient elements	K20 Oesophagitis;K21 Gastro-oesophageal reflux disease	443	44943	124	28	2.55535	6.66134e-16	Nutritional	Gastrointestinal	0	22	74	1	0.0192242
K20;K21	K90	K20 Oesophagitis;K21 Gastro-oesophageal reflux disease	K90 Intestinal malabsorption	44943	2848	613	167	1.96495	8.71525e-14	Gastrointestinal	Gastrointestinal	0	228	218	1	1
I69	K20;K21	I69 Sequelae of cerebrovascular disease	K20 Oesophagitis;K21 Gastro-oesophageal reflux disease	2016	44943	388	29	1.75701	7.59393e-14	Cardiovascular	Gastrointestinal	0	128	231	1	0.000101088
K20;K21	M85	K20 Oesophagitis;K21 Gastro-oesophageal reflux disease	M85 Other disorders of bone density and structure	44943	2101	384	70	1.66854	1.25455e-13	Gastrointestinal	Bone	0	228	86	0.000140149	1
K50	K80	K50 Crohn's disease [regional enteritis]	K80 Cholelithiasis	2380	19795	253	35	2.20334	1.86517e-14	Gastrointestinal	Hepatobiliary pancreas	0	143	75	0.0220126	1
K50	K91	K50 Crohn's disease [regional enteritis]	K91 Postprocedural disorders of digestive system, not elsewhere classified	2380	2347	226	49	16.6002	0	Gastrointestinal	Gastrointestinal	0	134	43	0.00313013	1
K50	K57	K50 Crohn's disease [regional enteritis]	K57 Diverticular disease of intestine	2380	41136	447	96	1.87328	1.51101e-13	Gastrointestinal	Gastrointestinal	0	182	169	0.999966	1
B96	K50	B96 Other bacterial agents as the cause of diseases classified to other chapters	K50 Crohn's disease [regional enteritis]	13036	2380	192	25	2.53907	0	Infectious	Gastrointestinal	0	54	113	1	0.00850603
K50	M81	K50 Crohn's disease [regional enteritis]	M81 Osteoporosis without pathological fracture	2380	9918	230	41	3.9978	1.86517e-14	Gastrointestinal	Bone	0	146	43	2.61702e-05	1
J45	K50	J45 Asthma	K50 Crohn's disease [regional enteritis]	37337	2380	331	67	1.52829	4.13558e-13	Respiratory	Gastrointestinal	0	138	126	0.998981	0.999995
K44	K50	K44 Diaphragmatic hernia	K50 Crohn's disease [regional enteritis]	39329	2380	414	45	1.8147	1.46327e-13	Gastrointestinal	Gastrointestinal	0	168	201	0.999951	0.738536
K50	K51	K50 Crohn's disease [regional enteritis]	K51 Ulcerative colitis	2380	4348	589	31	23.353	0	Gastrointestinal	Gastrointestinal	0	222	336	1	0.000357496
D12	K50	D12 Benign neoplasm of colon, rectum, anus and anal canal	K50 Crohn's disease [regional enteritis]	19363	2380	213	47	1.89637	0	Neoplasm	Gastrointestinal	0	74	92	0.999997	0.980213
F17	K50	F17 Mental and behavioural disorders due to use of tobacco	K50 Crohn's disease [regional enteritis]	18179	2380	222	30	2.10523	1.5099e-14	Psychiatric	Gastrointestinal	0	52	140	1	6.01163e-05
E87	K50	E87 Other disorders of fluid, electrolyte and acid-base balance	K50 Crohn's disease [regional enteritis]	9766	2380	191	34	3.37158	1.92069e-14	Metabolic	Gastrointestinal	0	30	127	1	3.01829e-06
K50	N39	K50 Crohn's disease [regional enteritis]	N39 Other disorders of urinary system	2380	27390	287	25	1.80637	8.9595e-14	Gastrointestinal	Urinary	0	165	97	0.00651564	1
F32	K50	F32 Depressive episode	K50 Crohn's disease [regional enteritis]	18765	2380	198	32	1.819	0	Psychiatric	Gastrointestinal	0	58	108	1	0.113453
D50	K50	D50 Iron deficiency anaemia	K50 Crohn's disease [regional enteritis]	13019	2380	303	58	4.0122	0	Hematological	Gastrointestinal	0	100	145	1	0.789359
I84	K50	I84 Haemorrhoids	K50 Crohn's disease [regional enteritis]	31892	2380	353	70	1.90814	1.11466e-13	Cardiovascular	Gastrointestinal	0	143	140	0.999858	0.999961
A09	K50	A09 Diarrhoea and gastro-enteritis of presumed infectious origin	K50 Crohn's disease [regional enteritis]	10766	2380	312	31	4.99594	0	Infectious	Gastrointestinal	0	88	193	1	1.65569e-05
K29	K50	K29 Gastritis and duodenitis	K50 Crohn's disease [regional enteritis]	42719	2380	540	69	2.17916	2.76446e-14	Gastrointestinal	Gastrointestinal	0	210	261	1	0.793204
K50	K92	K50 Crohn's disease [regional enteritis]	K92 Other diseases of digestive system	2380	14676	220	29	2.58424	0	Gastrointestinal	Gastrointestinal	0	100	91	0.921665	0.995797
K50	K62	K50 Crohn's disease [regional enteritis]	K62 Other diseases of anus and rectum	2380	32228	622	92	3.32716	2.4758e-14	Gastrointestinal	Gastrointestinal	0	263	267	0.999951	0.999824
K58	M79	K58 Irritable bowel syndrome	M79 Other soft tissue disorders, not elsewhere classified	8207	18612	1049	219	2.81768	1.67089e-13	Gastrointestinal	Muscular	0	434	396	1	1
M47	M79	M47 Spondylosis	M79 Other soft tissue disorders, not elsewhere classified	11974	18612	2150	434	3.95822	2.88325e-13	Spine	Muscular	0	802	914	1	1
L89	M79	L89 Decubitus ulcer	M79 Other soft tissue disorders, not elsewhere classified	1769	18612	307	36	3.82571	2.4647e-14	Dermatological	Muscular	-1	50	221	1	3.73607e-15
E16	M79	E16 Other disorders of pancreatic internal secretion	M79 Other soft tissue disorders, not elsewhere classified	1640	18612	252	20	3.38733	0	Endocrine	Muscular	0	86	146	1	0.00692957
I74	M79	I74 Arterial embolism and thrombosis	M79 Other soft tissue disorders, not elsewhere classified	1324	18612	217	16	3.61304	5.44009e-15	Cardiovascular	Muscular	0	98	103	0.932433	0.792322
I50	M79	I50 Heart failure	M79 Other soft tissue disorders, not elsewhere classified	8926	18612	1068	124	2.63764	0	Cardiovascular	Muscular	0	365	579	1	0.00321778
D86	M79	D86 Sarcoidosis	M79 Other soft tissue disorders, not elsewhere classified	856	18612	84	12	2.16325	2.33305e-10	Immunological	Muscular	0	43	29	0.456601	0.998507
M79	M96	M79 Other soft tissue disorders, not elsewhere classified	M96 Postprocedural musculoskeletal disorders, not elsewhere classified	18612	673	124	13	4.0617	6.66134e-16	Muscular	Bone	0	71	40	0.063255	0.999978
D47	M79	D47 Other neoplasms of uncertain or unknown behaviour of lymphoid, haematopoietic and related tissue	M79 Other soft tissue disorders, not elsewhere classified	963	18612	118	12	2.7012	0	Neoplasm	Muscular	0	45	61	0.996335	0.391278
J84	M79	J84 Other interstitial pulmonary diseases	M79 Other soft tissue disorders, not elsewhere classified	1744	18612	191	19	2.41428	1.28786e-14	Respiratory	Muscular	0	50	122	1	7.69204e-05
K46	M79	K46 Unspecified abdominal hernia	M79 Other soft tissue disorders, not elsewhere classified	489	18612	69	5	3.11058	0	Gastrointestinal	Muscular	0	21	43	0.999682	0.0266447
I95	M79	I95 Hypotension	M79 Other soft tissue disorders, not elsewhere classified	8464	18612	1042	122	2.7139	0	Cardiovascular	Muscular	0	327	593	1	4.56895e-06
G95	M79	G95 Other diseases of spinal cord	M79 Other soft tissue disorders, not elsewhere classified	904	18612	155	19	3.77976	2.10942e-15	Neurological	Muscular	0	62	74	0.995034	0.739683
D69	M79	D69 Purpura and other haemorrhagic conditions	M79 Other soft tissue disorders, not elsewhere classified	2680	18612	297	33	2.443	1.06581e-14	Hematological	Muscular	0	95	169	1	0.0100652
E03	M79	E03 Other hypothyroidism	M79 Other soft tissue disorders, not elsewhere classified	20958	18612	1848	377	1.94381	3.96794e-13	Endocrine	Muscular	0	843	628	0.999926	1
D32	M79	D32 Benign neoplasm of meninges	M79 Other soft tissue disorders, not elsewhere classified	735	18612	65	11	1.94952	7.88994e-07	Neoplasm	Muscular	0	33	21	0.5	0.998687
L03	M79	L03 Cellulitis	M79 Other soft tissue disorders, not elsewhere classified	10516	18612	1538	157	3.22409	2.54019e-13	Dermatological	Muscular	0	638	743	1	0.911733
M79	M89	M79 Other soft tissue disorders, not elsewhere classified	M89 Other disorders of bone	18612	2134	316	33	3.26433	0	Muscular	Bone	0	148	135	0.881291	0.995954
G50	M79	G50 Disorders of trigeminal nerve	M79 Other soft tissue disorders, not elsewhere classified	686	18612	101	14	3.24562	0	Neurological	Muscular	0	42	45	0.963621	0.88385
G99	M79	G99 Other disorders of nervous system in diseases classified elsewhere	M79 Other soft tissue disorders, not elsewhere classified	1649	18612	269	22	3.59611	7.88258e-15	Neurological	Muscular	0	127	120	0.835349	0.96641
M79	M81	M79 Other soft tissue disorders, not elsewhere classified	M81 Osteoporosis without pathological fracture	18612	9918	1147	231	2.54941	4.19664e-14	Muscular	Bone	0	535	381	0.989384	1
J45	M79	J45 Asthma	M79 Other soft tissue disorders, not elsewhere classified	37337	18612	3504	545	2.06883	1.79856e-14	Respiratory	Muscular	1	1915	1044	1.96261e-08	1
B34	M79	B34 Viral infection of unspecified site	M79 Other soft tissue disorders, not elsewhere classified	2541	18612	300	30	2.60266	3.07532e-14	Infectious	Muscular	0	139	131	0.907942	0.987909
L27	M79	L27 Dermatitis due to substances taken internally	M79 Other soft tissue disorders, not elsewhere classified	712	18612	92	13	2.84845	0	Dermatological	Muscular	0	36	43	0.985992	0.767146
M54	M79	M54 Dorsalgia	M79 Other soft tissue disorders, not elsewhere classified	21562	18612	4083	1468	4.17437	0	Spine	Muscular	0	1476	1139	1	1
G44	M79	G44 Other headache syndromes	M79 Other soft tissue disorders, not elsewhere classified	780	18612	116	12	3.27842	0	Neurological	Muscular	0	58	46	0.536961	0.99006
J98	M79	J98 Other respiratory disorders	M79 Other soft tissue disorders, not elsewhere classified	5690	18612	706	63	2.73523	2.58682e-14	Respiratory	Muscular	-1	218	425	1	3.33373e-08
H81	M79	H81 Disorders of vestibular function	M79 Other soft tissue disorders, not elsewhere classified	1554	18612	139	26	1.97181	4.1589e-13	Ear, Nose, Throat	Muscular	0	53	60	0.998115	0.955274
E53	M79	E53 Deficiency of other B group vitamins	M79 Other soft tissue disorders, not elsewhere classified	1339	18612	196	34	3.22683	0	Nutritional	Muscular	0	50	112	1	0.0267531
M79	N17	M79 Other soft tissue disorders, not elsewhere classified	N17 Acute renal failure	18612	9312	1224	125	2.89761	1.10245e-13	Muscular	Urinary	1	791	308	4.42264e-25	1
G83	M79	G83 Other paralytic syndromes	M79 Other soft tissue disorders, not elsewhere classified	569	18612	98	15	3.79678	0	Neurological	Muscular	0	37	46	0.994413	0.760154
M11	M79	M11 Other crystal arthropathies	M79 Other soft tissue disorders, not elsewhere classified	617	18612	83	12	2.96547	0	Joint	Muscular	0	31	40	0.992384	0.669558
M31	M79	M31 Other necrotising vasculopathies	M79 Other soft tissue disorders, not elsewhere classified	902	18612	110	17	2.68836	0	Immunological	Muscular	0	43	50	0.991627	0.852883
F40	M79	F40 Phobic anxiety disorders	M79 Other soft tissue disorders, not elsewhere classified	1096	18612	112	18	2.25273	1.73195e-14	Psychiatric	Muscular	0	25	69	1	0.00888289
E23	M79	E23 Hypofunction and other disorders of pituitary gland	M79 Other soft tissue disorders, not elsewhere classified	598	18612	63	7	2.32242	2.89718e-09	Endocrine	Muscular	0	27	29	0.896316	0.775019
G93	M79	G93 Other disorders of brain	M79 Other soft tissue disorders, not elsewhere classified	2484	18612	398	101	3.5321	0	Neurological	Muscular	0	137	160	1	0.999964
M05	M79	M05 Seropositive rheumatoid arthritis	M79 Other soft tissue disorders, not elsewhere classified	859	18612	130	12	3.33619	0	Immunological	Muscular	0	57	61	0.932172	0.78499
G25	M79	G25 Other extrapyramidal and movement disorders	M79 Other soft tissue disorders, not elsewhere classified	1062	18612	154	36	3.19667	3.21965e-15	Neurological	Muscular	0	34	84	1	0.147407
F17	M79	F17 Mental and behavioural disorders due to use of tobacco	M79 Other soft tissue disorders, not elsewhere classified	18179	18612	1694	256	2.05421	4.90719e-14	Psychiatric	Muscular	0	521	917	1	0.000363825
E87	M79	E87 Other disorders of fluid, electrolyte and acid-base balance	M79 Other soft tissue disorders, not elsewhere classified	9766	18612	1203	116	2.7155	4.39648e-14	Metabolic	Muscular	-1	331	756	1	2.14624e-19
L92	M79	L92 Granulomatous disorders of skin and subcutaneous tissue	M79 Other soft tissue disorders, not elsewhere classified	792	18612	85	8	2.36589	2.45193e-12	Dermatological	Muscular	0	46	31	0.257713	0.995582
M79	N19	M79 Other soft tissue disorders, not elsewhere classified	N19 Unspecified renal failure	18612	2053	286	29	3.07099	0	Muscular	Urinary	0	129	128	0.956899	0.966698
D61	M79	D61 Other aplastic anaemias	M79 Other soft tissue disorders, not elsewhere classified	716	18612	86	10	2.64781	4.77396e-15	Hematological	Muscular	0	26	50	0.999935	0.0802892
M43	M79	M43 Other deforming dorsopathies	M79 Other soft tissue disorders, not elsewhere classified	2774	18612	486	71	3.86217	0	Spine	Muscular	0	188	227	1	0.932833
F33	M79	F33 Recurrent depressive disorder	M79 Other soft tissue disorders, not elsewhere classified	997	18612	136	18	3.00708	0	Psychiatric	Muscular	0	73	45	0.220191	0.999976
J02	M79	J02 Acute pharyngitis	M79 Other soft tissue disorders, not elsewhere classified	1291	18612	149	17	2.54426	2.07612e-14	Ear, Nose, Throat	Muscular	0	70	62	0.793629	0.983589
E55	M79	E55 Vitamin D deficiency	M79 Other soft tissue disorders, not elsewhere classified	1386	18612	211	35	3.35599	1.36557e-14	Nutritional	Muscular	0	51	125	1	0.00436906
F32	M79	F32 Depressive episode	M79 Other soft tissue disorders, not elsewhere classified	18765	18612	2384	421	2.80065	3.09419e-13	Psychiatric	Muscular	0	883	1080	1	0.999998
M17	M79	M17 Gonarthrosis [arthrosis of knee]	M79 Other soft tissue disorders, not elsewhere classified	29081	18612	2994	362	2.26957	4.06897e-13	Joint	Muscular	0	1431	1201	0.992471	1
I25	M79	I25 Chronic ischaemic heart disease	M79 Other soft tissue disorders, not elsewhere classified	36556	18612	3013	463	1.81694	5.64437e-13	Cardiovascular	Muscular	0	1406	1144	0.999884	1
G81	M79	G81 Hemiplegia	M79 Other soft tissue disorders, not elsewhere classified	2448	18612	363	35	3.26886	0	Neurological	Muscular	0	160	168	0.989603	0.92922
G54;G55	M79	G54 Nerve root and plexus disorders;G55 Nerve root and plexus compressions in diseases classified elsewhere	M79 Other soft tissue disorders, not elsewhere classified	6568	18612	1059	83	3.55438	1.4988e-13	Neurological	Muscular	0	426	550	1	0.109495
E05	M79	E05 Thyrotoxicosis [hyperthyroidism]	M79 Other soft tissue disorders, not elsewhere classified	2771	18612	244	35	1.94113	3.33067e-15	Endocrine	Muscular	0	100	109	0.998062	0.958156
L40	M79	L40 Psoriasis	M79 Other soft tissue disorders, not elsewhere classified	3387	18612	381	82	2.47977	4.72955e-14	Dermatological	Muscular	0	154	145	0.999928	0.999999
I89	M79	I89 Other non-infective disorders of lymphatic vessels and lymph nodes	M79 Other soft tissue disorders, not elsewhere classified	1134	18612	216	30	4.19896	7.99361e-15	Cardiovascular	Muscular	0	53	133	1	0.000408036
G20	M79	G20 Parkinson's disease	M79 Other soft tissue disorders, not elsewhere classified	1935	18612	209	26	2.38104	0	Neurological	Muscular	0	103	80	0.60895	0.999744
E61	M79	E61 Deficiency of other nutrient elements	M79 Other soft tissue disorders, not elsewhere classified	443	18612	54	6	2.68714	2.96367e-10	Nutritional	Muscular	0	16	32	0.999252	0.110164
I69	M79	I69 Sequelae of cerebrovascular disease	M79 Other soft tissue disorders, not elsewhere classified	2016	18612	330	49	3.60848	0	Cardiovascular	Muscular	0	119	162	1	0.649975
M79	M85	M79 Other soft tissue disorders, not elsewhere classified	M85 Other disorders of bone density and structure	18612	2101	245	44	2.57064	0	Muscular	Bone	0	130	71	0.185563	1
N73	N85	N73 Other female pelvic inflammatory diseases	N85 Other noninflammatory disorders of uterus, except cervix	3873	7044	389	191	5.85028	1.88738e-15	Female genital organs	Female genital organs	0	76	122	1	1
C54	N85	C54 Malignant neoplasm of corpus uteri	N85 Other noninflammatory disorders of uterus, except cervix	1755	7044	246	72	8.16456	0	Neoplasm	Female genital organs	-1	13	161	1	7.23229e-07
N76	N85	N76 Other inflammation of vagina and vulva	N85 Other noninflammatory disorders of uterus, except cervix	1038	7044	67	24	3.75969	0	Female genital organs	Female genital organs	0	19	24	0.999903	0.993033
E03	N85	E03 Other hypothyroidism	N85 Other noninflammatory disorders of uterus, except cervix	20958	7044	624	149	1.73424	7.88258e-14	Endocrine	Female genital organs	0	170	305	1	0.72589
J45	N85	J45 Asthma	N85 Other noninflammatory disorders of uterus, except cervix	37337	7044	940	211	1.46644	0	Respiratory	Female genital organs	0	353	376	1	1
D25	N85	D25 Leiomyoma of uterus	N85 Other noninflammatory disorders of uterus, except cervix	13924	7044	1619	933	6.77263	1.43774e-13	Neoplasm	Female genital organs	0	292	394	1	1
N85	N89	N85 Other noninflammatory disorders of uterus, except cervix	N89 Other noninflammatory disorders of vagina	7044	2040	223	100	6.36721	0	Female genital organs	Female genital organs	0	70	53	1	1
N84	N85	N84 Polyp of female genital tract	N85 Other noninflammatory disorders of uterus, except cervix	13967	7044	2102	1263	8.76606	3.10862e-15	Female genital organs	Female genital organs	0	597	242	1	1
N39	N85	N39 Other disorders of urinary system	N85 Other noninflammatory disorders of uterus, except cervix	27390	7044	771	107	1.6396	9.42579e-14	Urinary	Female genital organs	0	252	412	1	0.0305175
N80	N85	N80 Endometriosis	N85 Other noninflammatory disorders of uterus, except cervix	4999	7044	613	296	7.14253	0	Female genital organs	Female genital organs	0	96	221	1	1
N85	N88	N85 Other noninflammatory disorders of uterus, except cervix	N88 Other noninflammatory disorders of cervix uteri	7044	2450	644	448	15.3107	0	Female genital organs	Female genital organs	0	90	106	1	1
D27	N85	D27 Benign neoplasm of ovary	N85 Other noninflammatory disorders of uterus, except cervix	1947	7044	164	95	4.90628	0	Neoplasm	Female genital organs	0	14	55	1	0.999993
N85	N90	N85 Other noninflammatory disorders of uterus, except cervix	N90 Other noninflammatory disorders of vulva and perineum	7044	2657	257	153	5.63399	0	Female genital organs	Female genital organs	0	57	47	1	1
K30	K58	K30 Dyspepsia	K58 Irritable bowel syndrome	16821	8207	910	95	2.70458	1.15352e-13	Gastrointestinal	Gastrointestinal	0	508	307	0.000246735	1
K58	M47	K58 Irritable bowel syndrome	M47 Spondylosis	8207	11974	787	175	3.28583	0	Gastrointestinal	Spine	0	352	260	0.998636	1
K58	K80	K58 Irritable bowel syndrome	K80 Cholelithiasis	8207	19795	903	165	2.28056	9.22595e-14	Gastrointestinal	Hepatobiliary pancreas	0	329	409	1	0.997907
E03	K58	E03 Other hypothyroidism	K58 Irritable bowel syndrome	20958	8207	914	237	2.18025	0	Endocrine	Gastrointestinal	0	386	291	0.999999	1
E27	K58	E27 Other disorders of adrenal gland	K58 Irritable bowel syndrome	750	8207	41	8	2.73295	2.3521e-08	Endocrine	Gastrointestinal	0	17	16	0.894488	0.941362
K57	K58	K57 Diverticular disease of intestine	K58 Irritable bowel syndrome	41136	8207	1949	503	2.36864	2.96541e-13	Gastrointestinal	Gastrointestinal	0	671	775	1	1
G50	K58	G50 Disorders of trigeminal nerve	K58 Irritable bowel syndrome	686	8207	54	8	3.93531	0	Neurological	Gastrointestinal	0	18	28	0.995463	0.445962
K58	M81	K58 Irritable bowel syndrome	M81 Osteoporosis without pathological fracture	8207	9918	604	165	3.04455	7.21645e-14	Gastrointestinal	Bone	0	265	174	0.998876	1
J45	K58	J45 Asthma	K58 Irritable bowel syndrome	37337	8207	1644	359	2.20126	1.70863e-13	Respiratory	Gastrointestinal	0	860	425	0.0321592	1
K44	K58	K44 Diaphragmatic hernia	K58 Irritable bowel syndrome	39329	8207	1833	205	2.33002	3.25739e-13	Gastrointestinal	Gastrointestinal	0	910	718	0.628161	1
K58	M54	K58 Irritable bowel syndrome	M54 Dorsalgia	8207	21562	1188	194	2.75446	0	Gastrointestinal	Spine	0	467	527	1	0.999956
G44	K58	G44 Other headache syndromes	K58 Irritable bowel syndrome	780	8207	50	12	3.20468	3.61045e-12	Neurological	Gastrointestinal	0	18	20	0.98358	0.94054
H81	K58	H81 Disorders of vestibular function	K58 Irritable bowel syndrome	1554	8207	75	20	2.41279	1.87016e-11	Ear, Nose, Throat	Gastrointestinal	0	23	32	0.999775	0.917286
E53	K58	E53 Deficiency of other B group vitamins	K58 Irritable bowel syndrome	1339	8207	97	26	3.6216	0	Nutritional	Gastrointestinal	0	27	44	0.999997	0.845033
D12	K58	D12 Benign neoplasm of colon, rectum, anus and anal canal	K58 Irritable bowel syndrome	19363	8207	692	98	1.78666	1.86295e-13	Neoplasm	Gastrointestinal	0	318	276	0.984912	1
F40	K58	F40 Phobic anxiety disorders	K58 Irritable bowel syndrome	1096	8207	63	11	2.87369	6.87006e-13	Psychiatric	Gastrointestinal	0	18	34	0.999832	0.307328
G93	K58	G93 Other disorders of brain	K58 Irritable bowel syndrome	2484	8207	153	43	3.07928	1.04361e-14	Neurological	Gastrointestinal	0	47	63	1	0.98836
G25	K58	G25 Other extrapyramidal and movement disorders	K58 Irritable bowel syndrome	1062	8207	73	18	3.43643	5.55112e-15	Neurological	Gastrointestinal	0	16	39	1	0.319986
F17	K58	F17 Mental and behavioural disorders due to use of tobacco	K58 Irritable bowel syndrome	18179	8207	671	133	1.84528	6.29496e-14	Psychiatric	Gastrointestinal	0	186	352	1	0.108336
F33	K58	F33 Recurrent depressive disorder	K58 Irritable bowel syndrome	997	8207	65	10	3.25933	5.55112e-16	Psychiatric	Gastrointestinal	0	30	25	0.77149	0.976823
E55	K58	E55 Vitamin D deficiency	K58 Irritable bowel syndrome	1386	8207	99	25	3.57093	0	Nutritional	Gastrointestinal	0	16	58	1	0.0536758
K58	N39	K58 Irritable bowel syndrome	N39 Other disorders of urinary system	8207	27390	1244	157	2.27059	1.98397e-13	Gastrointestinal	Urinary	0	486	601	1	0.888614
F32	K58	F32 Depressive episode	K58 Irritable bowel syndrome	18765	8207	1278	329	3.4048	1.45328e-13	Psychiatric	Gastrointestinal	0	405	544	1	1
K58	M17	K58 Irritable bowel syndrome	M17 Gonarthrosis [arthrosis of knee]	8207	29081	965	159	1.65893	2.78888e-13	Gastrointestinal	Joint	0	400	406	1	1
I25	K58	I25 Chronic ischaemic heart disease	K58 Irritable bowel syndrome	36556	8207	1059	187	1.44826	0	Cardiovascular	Gastrointestinal	0	436	436	1	1
I84	K58	I84 Haemorrhoids	K58 Irritable bowel syndrome	31892	8207	1466	316	2.29806	1.1513e-13	Cardiovascular	Gastrointestinal	0	679	471	0.9978	1
A09	K58	A09 Diarrhoea and gastro-enteritis of presumed infectious origin	K58 Irritable bowel syndrome	10766	8207	674	95	3.12979	0	Infectious	Gastrointestinal	-1	181	398	1	1.4854e-06
E05	K58	E05 Thyrotoxicosis [hyperthyroidism]	K58 Irritable bowel syndrome	2771	8207	121	29	2.18302	3.80806e-14	Endocrine	Gastrointestinal	0	41	51	0.999878	0.965703
K58	L40	K58 Irritable bowel syndrome	L40 Psoriasis	8207	3387	162	51	2.39116	1.57652e-14	Gastrointestinal	Dermatological	0	58	53	0.999899	0.999997
K29	K58	K29 Gastritis and duodenitis	K58 Irritable bowel syndrome	42719	8207	1952	160	2.28438	0	Gastrointestinal	Gastrointestinal	0	1004	788	0.106585	1
K58	K92	K58 Irritable bowel syndrome	K92 Other diseases of digestive system	8207	14676	718	119	2.44583	0	Gastrointestinal	Gastrointestinal	0	334	265	0.971537	1
F45	K58	F45 Somatoform disorders	K58 Irritable bowel syndrome	576	8207	43	7	3.73212	9.79994e-13	Psychiatric	Gastrointestinal	0	22	14	0.5	0.993141
K58	K62	K58 Irritable bowel syndrome	K62 Other diseases of anus and rectum	8207	32228	1580	224	2.45094	0	Gastrointestinal	Gastrointestinal	0	516	840	1	0.00636384
E61	K58	E61 Deficiency of other nutrient elements	K58 Irritable bowel syndrome	443	8207	32	7	3.61124	1.53255e-09	Nutritional	Gastrointestinal	0	10	15	0.989969	0.701693
K58	K90	K58 Irritable bowel syndrome	K90 Intestinal malabsorption	8207	2848	149	32	2.61551	8.99281e-15	Gastrointestinal	Gastrointestinal	0	62	55	0.983589	0.999508
K58	M85	K58 Irritable bowel syndrome	M85 Other disorders of bone density and structure	8207	2101	139	39	3.30749	0	Gastrointestinal	Bone	0	75	25	0.198208	1
K02	M81	K02 Dental caries	M81 Osteoporosis without pathological fracture	4765	9918	229	55	1.98812	0	Oral	Bone	0	104	70	0.927081	1
J45	K02	J45 Asthma	K02 Dental caries	37337	4765	683	137	1.57512	5.18474e-14	Respiratory	Oral	0	322	224	0.937092	1
K02	K06	K02 Dental caries	K06 Other disorders of gingiva and edentulous alveolar ridge	4765	468	31	14	5.70357	4.01901e-14	Oral	Oral	0	9	8	0.994663	0.998337
K02	K05	K02 Dental caries	K05 Gingivitis and periodontal diseases	4765	1240	236	144	16.3878	0	Oral	Oral	0	63	29	1	1
F40	K02	F40 Phobic anxiety disorders	K02 Dental caries	1096	4765	172	99	13.5129	0	Psychiatric	Oral	0	9	64	1	0.999719
K02	K07	K02 Dental caries	K07 Dentofacial anomalies [including malocclusion]	4765	818	106	74	11.1579	1.55431e-15	Oral	Oral	0	18	14	1	1
F17	K02	F17 Mental and behavioural disorders due to use of tobacco	K02 Dental caries	18179	4765	503	84	2.38248	6.16174e-14	Psychiatric	Oral	0	129	290	1	0.000343636
I25	K02	I25 Chronic ischaemic heart disease	K02 Dental caries	36556	4765	640	99	1.50748	1.96954e-13	Cardiovascular	Oral	0	296	245	0.973663	1
I35	I49	I35 Nonrheumatic aortic valve disorders	I49 Other cardiac arrhythmias	4101	4136	216	48	5.22489	0	Cardiovascular	Cardiovascular	0	120	48	0.0586946	1
I49	I50	I49 Other cardiac arrhythmias	I50 Heart failure	4136	8926	686	154	7.62396	3.66374e-15	Cardiovascular	Cardiovascular	0	251	281	1	0.999999
I49	I95	I49 Other cardiac arrhythmias	I95 Hypotension	4136	8464	400	105	4.68811	0	Cardiovascular	Cardiovascular	0	167	128	0.999606	1
E03	I49	E03 Other hypothyroidism	I49 Other cardiac arrhythmias	20958	4136	385	75	1.82232	5.17364e-14	Endocrine	Cardiovascular	0	203	107	0.15403	1
I47	I49	I47 Paroxysmal tachycardia	I49 Other cardiac arrhythmias	4679	4136	628	178	13.3144	6.43929e-15	Cardiovascular	Cardiovascular	0	266	184	0.999947	1
I49	K57	I49 Other cardiac arrhythmias	K57 Diverticular disease of intestine	4136	41136	676	62	1.63019	0	Cardiovascular	Gastrointestinal	0	286	328	0.999974	0.790356
I49	J45	I49 Other cardiac arrhythmias	J45 Asthma	4136	37337	606	108	1.61008	0	Cardiovascular	Respiratory	-1	129	369	1	4.60019e-08
I49	K44	I49 Other cardiac arrhythmias	K44 Diaphragmatic hernia	4136	39329	597	47	1.50583	0	Cardiovascular	Gastrointestinal	0	205	345	1	8.08763e-05
I49	M54	I49 Other cardiac arrhythmias	M54 Dorsalgia	4136	21562	410	49	1.88629	5.38458e-14	Cardiovascular	Spine	0	153	208	1	0.402499
I49	J98	I49 Other cardiac arrhythmias	J98 Other respiratory disorders	4136	5690	198	61	3.45197	0	Cardiovascular	Respiratory	0	82	55	0.993664	1
I49	N17	I49 Other cardiac arrhythmias	N17 Acute renal failure	4136	9312	366	52	3.89899	0	Cardiovascular	Urinary	0	210	104	0.00276352	1
G93	I49	G93 Other disorders of brain	I49 Other cardiac arrhythmias	2484	4136	100	50	3.99358	1.33227e-15	Neurological	Cardiovascular	0	17	33	1	0.999796
G25	I49	G25 Other extrapyramidal and movement disorders	I49 Other cardiac arrhythmias	1062	4136	39	13	3.64295	2.13676e-11	Neurological	Cardiovascular	0	7	19	0.999993	0.625371
I44	I49	I44 Atrioventricular and left bundle-branch block	I49 Other cardiac arrhythmias	6063	4136	522	188	8.54076	1.59872e-14	Cardiovascular	Cardiovascular	0	178	156	1	1
F17	I49	F17 Mental and behavioural disorders due to use of tobacco	I49 Other cardiac arrhythmias	18179	4136	343	79	1.87171	0	Psychiatric	Cardiovascular	0	135	129	0.99997	0.999998
E87	I49	E87 Other disorders of fluid, electrolyte and acid-base balance	I49 Other cardiac arrhythmias	9766	4136	381	106	3.8701	0	Metabolic	Cardiovascular	0	110	165	1	0.99618
I49	N39	I49 Other cardiac arrhythmias	N39 Other disorders of urinary system	4136	27390	515	50	1.86521	0	Cardiovascular	Urinary	0	204	261	0.999999	0.395754
F32	I49	F32 Depressive episode	I49 Other cardiac arrhythmias	18765	4136	353	60	1.86612	2.34257e-14	Psychiatric	Cardiovascular	0	147	146	0.999314	0.99953
I49	M17	I49 Other cardiac arrhythmias	M17 Gonarthrosis [arthrosis of knee]	4136	29081	446	46	1.52138	0	Cardiovascular	Joint	0	159	241	1	0.0486749
I49	J22	I49 Other cardiac arrhythmias	J22 Unspecified acute lower respiratory infection	4136	11590	347	45	2.97002	0	Cardiovascular	Respiratory	0	148	154	0.997414	0.98419
I21;I22	I49	I21 Acute myocardial infarction;I22 Subsequent myocardial infarction	I49 Other cardiac arrhythmias	11771	4136	553	248	4.66042	0	Cardiovascular	Cardiovascular	0	235	70	0.999827	1
I25	I49	I25 Chronic ischaemic heart disease	I49 Other cardiac arrhythmias	36556	4136	1551	471	4.20888	7.32747e-15	Cardiovascular	Cardiovascular	0	704	376	0.999873	1
D63	N08	D63 Anaemia in chronic diseases classified elsewhere	N08 Glomerular disorders in diseases classified elsewhere	1117	603	96	15	58.4783	0	Hematological	Urinary	0	34	47	0.998561	0.620175
D63	D69	D63 Anaemia in chronic diseases classified elsewhere	D69 Purpura and other haemorrhagic conditions	1117	2680	88	12	12.0612	7.77156e-16	Hematological	Hematological	0	40	36	0.8313	0.965327
D63	E03	D63 Anaemia in chronic diseases classified elsewhere	E03 Other hypothyroidism	1117	20958	150	15	2.62895	9.65894e-15	Hematological	Endocrine	0	35	100	1	2.72377e-05
B96	D63	B96 Other bacterial agents as the cause of diseases classified to other chapters	D63 Anaemia in chronic diseases classified elsewhere	13036	1117	247	20	6.95975	0	Infectious	Hematological	0	111	116	0.951069	0.845677
D63	N17	D63 Anaemia in chronic diseases classified elsewhere	N17 Acute renal failure	1117	9312	317	23	12.5042	0	Hematological	Urinary	0	151	143	0.815568	0.96394
D63	F17	D63 Anaemia in chronic diseases classified elsewhere	F17 Mental and behavioural disorders due to use of tobacco	1117	18179	104	12	2.10138	9.96614e-12	Hematological	Psychiatric	0	36	56	0.999446	0.246323
D63	E87	D63 Anaemia in chronic diseases classified elsewhere	E87 Other disorders of fluid, electrolyte and acid-base balance	1117	9766	280	16	10.5313	1.88738e-15	Hematological	Metabolic	0	153	111	0.0675116	0.999799
A41	D63	A41 Other septicaemia	D63 Anaemia in chronic diseases classified elsewhere	6601	1117	227	18	12.6316	1.77636e-15	Infectious	Hematological	0	89	120	0.999567	0.212912
D63	N39	D63 Anaemia in chronic diseases classified elsewhere	N39 Other disorders of urinary system	1117	27390	301	13	4.0366	0	Hematological	Urinary	0	107	181	1	0.00026121
D63	I25	D63 Anaemia in chronic diseases classified elsewhere	I25 Chronic ischaemic heart disease	1117	36556	263	18	2.64264	0	Hematological	Cardiovascular	0	83	162	1	0.000101634
D63	D70	D63 Anaemia in chronic diseases classified elsewhere	D70 Agranulocytosis	1117	4914	153	13	11.4366	8.88178e-16	Hematological	Hematological	0	49	91	0.999998	0.0116401
D63	K29	D63 Anaemia in chronic diseases classified elsewhere	K29 Gastritis and duodenitis	1117	42719	235	12	2.02063	3.33067e-15	Hematological	Gastrointestinal	-1	56	167	1	4.3081e-11
K22	K30	K22 Other diseases of oesophagus	K30 Dyspepsia	14304	16821	1248	361	2.12814	1.80411e-13	Gastrointestinal	Gastrointestinal	0	367	520	1	1
B96	K30	B96 Other bacterial agents as the cause of diseases classified to other chapters	K30 Dyspepsia	13036	16821	890	141	1.66528	1.16351e-13	Infectious	Gastrointestinal	0	357	392	1	0.999835
J45	K30	J45 Asthma	K30 Dyspepsia	37337	16821	2338	313	1.52738	8.20455e-14	Respiratory	Gastrointestinal	0	1027	998	1	1
K30	K44	K30 Dyspepsia	K44 Diaphragmatic hernia	16821	39329	4437	1688	2.75181	2.14828e-13	Gastrointestinal	Gastrointestinal	0	1585	1164	1	1
E53	K30	E53 Deficiency of other B group vitamins	K30 Dyspepsia	1339	16821	104	14	1.8945	2.37134e-09	Nutritional	Gastrointestinal	0	24	66	1	0.00389981
B98	K30	B98 Other specified infectious agents as the cause of diseases classified to other chapters	K30 Dyspepsia	1946	16821	194	78	2.43165	0	Infectious	Gastrointestinal	0	23	93	1	0.74086
D50	K30	D50 Iron deficiency anaemia	K30 Dyspepsia	13019	16821	895	180	1.67682	1.84186e-13	Hematological	Gastrointestinal	0	206	509	1	2.21349e-05
I25	K30	I25 Chronic ischaemic heart disease	K30 Dyspepsia	36556	16821	2126	223	1.41856	3.0298e-13	Cardiovascular	Gastrointestinal	0	784	1119	1	0.00802416
D13	K30	D13 Benign neoplasm of other and ill-defined parts of digestive system	K30 Dyspepsia	1746	16821	186	44	2.59843	2.69784e-14	Neoplasm	Gastrointestinal	0	64	78	0.999994	0.988616
K29	K30	K29 Gastritis and duodenitis	K30 Dyspepsia	42719	16821	4999	1822	2.85433	6.40488e-13	Gastrointestinal	Gastrointestinal	0	1457	1720	1	1
K30	K92	K30 Dyspepsia	K92 Other diseases of digestive system	16821	14676	1020	162	1.69525	0	Gastrointestinal	Gastrointestinal	0	546	312	0.0130805	1
F45	K30	F45 Somatoform disorders	K30 Dyspepsia	576	16821	55	8	2.32907	2.50957e-08	Psychiatric	Gastrointestinal	0	21	26	0.970968	0.704973
K30	K90	K30 Dyspepsia	K90 Intestinal malabsorption	16821	2848	237	37	2.02979	0	Gastrointestinal	Gastrointestinal	0	126	74	0.181585	1
D41	N30	D41 Neoplasm of uncertain or unknown behaviour of urinary organs	N30 Cystitis	1106	4131	199	16	17.8705	0	Neoplasm	Urinary	1	151	32	6.66051e-14	1
D41	K57	D41 Neoplasm of uncertain or unknown behaviour of urinary organs	K57 Diverticular disease of intestine	1106	41136	171	12	1.5421	7.33022e-08	Neoplasm	Gastrointestinal	0	84	75	0.620103	0.953898
D41	F17	D41 Neoplasm of uncertain or unknown behaviour of urinary organs	F17 Mental and behavioural disorders due to use of tobacco	1106	18179	123	12	2.51	1.29896e-14	Neoplasm	Psychiatric	0	77	34	0.0032955	1
D41	N39	D41 Neoplasm of uncertain or unknown behaviour of urinary organs	N39 Other disorders of urinary system	1106	27390	212	21	2.87133	0	Neoplasm	Urinary	0	112	79	0.225018	0.999927
D41	I25	D41 Neoplasm of uncertain or unknown behaviour of urinary organs	I25 Chronic ischaemic heart disease	1106	36556	198	24	2.0093	0	Neoplasm	Cardiovascular	0	82	92	0.993664	0.856802
D41	N32	D41 Neoplasm of uncertain or unknown behaviour of urinary organs	N32 Other disorders of bladder	1106	12287	367	34	11.0805	0	Neoplasm	Urinary	0	226	107	5.33172e-06	1
L89	M47	L89 Decubitus ulcer	M47 Spondylosis	1769	11974	185	30	3.58343	1.5099e-14	Dermatological	Spine	-1	25	130	1	1.74295e-08
I35	M47	I35 Nonrheumatic aortic valve disorders	M47 Spondylosis	4101	11974	272	55	2.27266	3.475e-14	Cardiovascular	Spine	0	109	108	0.999589	0.999738
K80	M47	K80 Cholelithiasis	M47 Spondylosis	19795	11974	1102	145	1.90757	2.52798e-13	Hepatobiliary pancreas	Spine	0	537	420	0.808825	1
D86	M47	D86 Sarcoidosis	M47 Spondylosis	856	11974	53	10	2.12157	7.20918e-07	Immunological	Spine	0	19	24	0.986496	0.794949
F05	M47	F05 Delirium, not induced by alcohol and other psychoactive substances	M47 Spondylosis	1557	11974	154	19	3.38912	8.99281e-15	Psychiatric	Spine	-1	22	113	1	2.80355e-09
M47	M96	M47 Spondylosis	M96 Postprocedural musculoskeletal disorders, not elsewhere classified	11974	673	134	20	6.82252	0	Spine	Bone	0	66	48	0.602186	0.999652
J84	M47	J84 Other interstitial pulmonary diseases	M47 Spondylosis	1744	11974	120	25	2.35771	0	Respiratory	Spine	0	38	57	0.999984	0.738505
K46	M47	K46 Unspecified abdominal hernia	M47 Spondylosis	489	11974	45	6	3.15325	6.82846e-11	Gastrointestinal	Spine	0	18	21	0.932422	0.724258
I95	M47	I95 Hypotension	M47 Spondylosis	8464	11974	694	110	2.80956	3.60822e-14	Cardiovascular	Spine	0	212	372	1	0.0314028
G95	M47	G95 Other diseases of spinal cord	M47 Spondylosis	904	11974	199	56	7.54292	0	Neurological	Spine	0	61	82	1	0.994735
H36	M47	H36 Retinal disorders in diseases classified elsewhere	M47 Spondylosis	2285	11974	157	24	2.35434	0	Ophthalmological	Spine	0	77	56	0.625167	0.999891
E03	M47	E03 Other hypothyroidism	M47 Spondylosis	20958	11974	1298	282	2.12217	0	Endocrine	Spine	0	662	354	0.243877	1
M47	M89	M47 Spondylosis	M89 Other disorders of bone	11974	2134	227	41	3.64491	1.42109e-14	Spine	Bone	0	70	116	1	0.395351
K57	M47	K57 Diverticular disease of intestine	M47 Spondylosis	41136	11974	2225	236	1.85337	0	Gastrointestinal	Spine	0	1070	919	0.965875	1
G50	M47	G50 Disorders of trigeminal nerve	M47 Spondylosis	686	11974	62	13	3.09687	4.44089e-14	Neurological	Spine	0	28	21	0.812924	0.996426
G56;G57	M47	G56 Mononeuropathies of upper limb;G57 Mononeuropathies of lower limb	M47 Spondylosis	16551	11974	1473	200	3.04953	1.05138e-13	Neurological	Spine	1	839	434	5.08766e-08	1
G99	M47	G99 Other disorders of nervous system in diseases classified elsewhere	M47 Spondylosis	1649	11974	553	303	11.491	1.05471e-14	Neurological	Spine	0	126	124	1	1
M47	M81	M47 Spondylosis	M81 Osteoporosis without pathological fracture	11974	9918	997	301	3.4445	6.92779e-14	Spine	Bone	0	384	312	1	1
J45	M47	J45 Asthma	M47 Spondylosis	37337	11974	2240	392	2.05572	1.65867e-13	Respiratory	Spine	1	1336	512	3.28032e-20	1
K44	M47	K44 Diaphragmatic hernia	M47 Spondylosis	39329	11974	2329	150	2.02914	2.90767e-13	Gastrointestinal	Spine	1	1286	893	2.59863e-07	1
M47	M54	M47 Spondylosis	M54 Dorsalgia	11974	21562	4037	770	6.41541	0	Spine	Spine	0	1243	2024	1	0.437471
G44	M47	G44 Other headache syndromes	M47 Spondylosis	780	11974	84	17	3.69011	0	Neurological	Spine	0	41	26	0.628178	0.999867
J98	M47	J98 Other respiratory disorders	M47 Spondylosis	5690	11974	406	68	2.44494	6.19504e-14	Respiratory	Spine	0	126	212	1	0.199434
H81	M47	H81 Disorders of vestibular function	M47 Spondylosis	1554	11974	116	20	2.55777	0	Ear, Nose, Throat	Spine	0	46	50	0.99006	0.942958
E53	M47	E53 Deficiency of other B group vitamins	M47 Spondylosis	1339	11974	134	25	3.42909	1.9984e-15	Nutritional	Spine	0	37	72	1	0.218495
C90	M47	C90 Multiple myeloma and malignant plasma cell neoplasms	M47 Spondylosis	889	11974	68	11	2.62097	4.95859e-12	Neoplasm	Spine	0	40	17	0.090905	0.999993
G83	M47	G83 Other paralytic syndromes	M47 Spondylosis	569	11974	101	29	6.08225	0	Neurological	Spine	0	26	46	1	0.840136
M11	M47	M11 Other crystal arthropathies	M47 Spondylosis	617	11974	65	12	3.6098	1.88738e-15	Joint	Spine	0	24	29	0.987594	0.839458
M31	M47	M31 Other necrotising vasculopathies	M47 Spondylosis	902	11974	91	20	3.45692	0	Immunological	Spine	0	35	36	0.989708	0.982275
F40	M47	F40 Phobic anxiety disorders	M47 Spondylosis	1096	11974	108	31	3.37651	0	Psychiatric	Spine	0	26	51	1	0.749617
E23	M47	E23 Hypofunction and other disorders of pituitary gland	M47 Spondylosis	598	11974	41	10	2.34929	1.09771e-06	Endocrine	Spine	0	16	15	0.941362	0.970208
G93	M47	G93 Other disorders of brain	M47 Spondylosis	2484	11974	183	38	2.52438	1.77636e-14	Neurological	Spine	0	68	77	0.99982	0.986847
M05	M47	M05 Seropositive rheumatoid arthritis	M47 Spondylosis	859	11974	81	18	3.23107	0	Immunological	Spine	0	36	27	0.866794	0.999156
G25	M47	G25 Other extrapyramidal and movement disorders	M47 Spondylosis	1062	11974	137	31	4.42029	0	Neurological	Spine	0	40	66	1	0.695808
F17	M47	F17 Mental and behavioural disorders due to use of tobacco	M47 Spondylosis	18179	11974	1196	251	2.25432	1.15463e-13	Psychiatric	Spine	0	395	550	1	0.997493
E87	M47	E87 Other disorders of fluid, electrolyte and acid-base balance	M47 Spondylosis	9766	11974	704	104	2.47008	1.01807e-13	Metabolic	Spine	0	187	413	1	2.42514e-06
M43	M47	M43 Other deforming dorsopathies	M47 Spondylosis	2774	11974	984	399	12.1547	0	Spine	Spine	0	260	325	1	1
F52	M47	F52 Sexual dysfunction, not caused by organic disorder or disease	M47 Spondylosis	439	11974	40	6	3.12213	9.75757e-10	Psychiatric	Spine	0	19	15	0.682086	0.959655
I70	M47	I70 Atherosclerosis	M47 Spondylosis	1940	11974	147	28	2.59639	7.88258e-15	Cardiovascular	Spine	0	42	77	1	0.310421
E55	M47	E55 Vitamin D deficiency	M47 Spondylosis	1386	11974	136	33	3.36225	0	Nutritional	Spine	0	30	73	1	0.220191
G51	M47	G51 Facial nerve disorders	M47 Spondylosis	1260	11974	69	14	1.87643	1.36214e-06	Neurological	Spine	0	30	25	0.8858	0.992284
M47	N39	M47 Spondylosis	N39 Other disorders of urinary system	11974	27390	1831	169	2.29061	1.77636e-13	Spine	Urinary	0	696	966	1	0.00970765
F32	M47	F32 Depressive episode	M47 Spondylosis	18765	11974	1687	325	3.0805	0	Psychiatric	Spine	0	626	736	1	1
M17	M47	M17 Gonarthrosis [arthrosis of knee]	M47 Spondylosis	29081	11974	2386	485	2.81136	3.66263e-13	Joint	Spine	0	1145	756	0.976484	1
I25	M47	I25 Chronic ischaemic heart disease	M47 Spondylosis	36556	11974	2162	451	2.02652	0	Cardiovascular	Spine	0	921	790	1	1
G81	M47	G81 Hemiplegia	M47 Spondylosis	2448	11974	235	38	3.28936	1.32117e-14	Neurological	Spine	0	86	111	0.999987	0.819432
G54;G55	M47	G54 Nerve root and plexus disorders;G55 Nerve root and plexus compressions in diseases classified elsewhere	M47 Spondylosis	6568	11974	2106	1240	10.987	1.21569e-13	Neurological	Spine	0	466	400	1	1
L40	M47	L40 Psoriasis	M47 Spondylosis	3387	11974	252	64	2.54941	1.44329e-14	Dermatological	Spine	0	116	72	0.907116	1
I89	M47	I89 Other non-infective disorders of lymphatic vessels and lymph nodes	M47 Spondylosis	1134	11974	84	17	2.53817	9.23706e-14	Cardiovascular	Spine	0	22	45	0.999998	0.292823
G20	M47	G20 Parkinson's disease	M47 Spondylosis	1935	11974	176	27	3.11664	1.33227e-14	Neurological	Spine	0	94	55	0.203544	1
M47	M80	M47 Spondylosis	M80 Osteoporosis with pathological fracture	11974	1351	129	39	3.27182	2.10942e-15	Spine	Bone	0	52	38	0.989149	0.999999
I69	M47	I69 Sequelae of cerebrovascular disease	M47 Spondylosis	2016	11974	189	31	3.21237	9.21485e-15	Cardiovascular	Spine	0	63	95	0.999999	0.5
M47	M85	M47 Spondylosis	M85 Other disorders of bone density and structure	11974	2101	257	86	4.19143	2.17604e-14	Spine	Bone	0	108	63	0.995666	1
E16	L89	E16 Other disorders of pancreatic internal secretion	L89 Decubitus ulcer	1640	1769	150	36	21.2136	2.22045e-16	Endocrine	Dermatological	0	69	45	0.855772	1
K80	L89	K80 Cholelithiasis	L89 Decubitus ulcer	19795	1769	170	19	1.99186	1.15463e-14	Hepatobiliary pancreas	Dermatological	1	125	26	3.3205e-10	1
I50	L89	I50 Heart failure	L89 Decubitus ulcer	8926	1769	370	79	9.61415	1.11022e-15	Cardiovascular	Dermatological	0	208	83	0.00959532	1
F05	L89	F05 Delirium, not induced by alcohol and other psychoactive substances	L89 Decubitus ulcer	1557	1769	185	61	27.5581	0	Psychiatric	Dermatological	0	63	61	0.999996	0.999999
K91	L89	K91 Postprocedural disorders of digestive system, not elsewhere classified	L89 Decubitus ulcer	2347	1769	89	21	8.79515	1.88738e-15	Gastrointestinal	Dermatological	0	42	26	0.737493	0.999978
I95	L89	I95 Hypotension	L89 Decubitus ulcer	8464	1769	404	102	11.0706	0	Cardiovascular	Dermatological	0	208	94	0.292124	1
G95	L89	G95 Other diseases of spinal cord	L89 Decubitus ulcer	904	1769	65	14	16.6767	1.11022e-16	Neurological	Dermatological	0	33	18	0.5	0.999924
D69	L89	D69 Purpura and other haemorrhagic conditions	L89 Decubitus ulcer	2680	1769	112	20	9.69281	0	Hematological	Dermatological	0	73	19	0.000847341	1
E03	L89	E03 Other hypothyroidism	L89 Decubitus ulcer	20958	1769	195	21	2.158	0	Endocrine	Dermatological	1	149	25	3.5331e-14	1
L03	L89	L03 Cellulitis	L89 Decubitus ulcer	10516	1769	351	75	7.74146	4.66294e-15	Dermatological	Dermatological	0	200	76	0.005152	1
K57	L89	K57 Diverticular disease of intestine	L89 Decubitus ulcer	41136	1769	274	20	1.54488	1.1054e-11	Gastrointestinal	Dermatological	1	214	40	9.32048e-22	1
B96	L89	B96 Other bacterial agents as the cause of diseases classified to other chapters	L89 Decubitus ulcer	13036	1769	585	160	10.4083	3.0087e-14	Infectious	Dermatological	0	277	148	0.907112	1
L89	M81	L89 Decubitus ulcer	M81 Osteoporosis without pathological fracture	1769	9918	215	37	5.02783	0	Dermatological	Bone	0	43	135	1	0.000107324
H10	L89	H10 Conjunctivitis	L89 Decubitus ulcer	411	1769	23	5	12.9793	2.22045e-16	Ophthalmological	Dermatological	0	7	11	0.982655	0.66118
L27	L89	L27 Dermatitis due to substances taken internally	L89 Decubitus ulcer	712	1769	21	8	6.84078	1.78906e-11	Dermatological	Dermatological	0	9	4	0.808345	0.999255
L89	M54	L89 Decubitus ulcer	M54 Dorsalgia	1769	21562	281	40	3.02262	0	Dermatological	Spine	-1	47	194	1	7.73882e-11
J98	L89	J98 Other respiratory disorders	L89 Decubitus ulcer	5690	1769	204	41	8.31542	1.22125e-15	Respiratory	Dermatological	0	126	37	0.000476363	1
L89	N17	L89 Decubitus ulcer	N17 Acute renal failure	1769	9312	615	177	15.3179	0	Dermatological	Urinary	0	137	301	1	0.713787
G83	L89	G83 Other paralytic syndromes	L89 Decubitus ulcer	569	1769	43	6	17.5276	0	Neurological	Dermatological	0	28	9	0.032997	0.999979
I44	L89	I44 Atrioventricular and left bundle-branch block	L89 Decubitus ulcer	6063	1769	130	18	4.97304	2.33147e-15	Cardiovascular	Dermatological	0	80	32	0.00534703	1
F17	L89	F17 Mental and behavioural disorders due to use of tobacco	L89 Decubitus ulcer	18179	1769	314	36	4.00614	1.33227e-15	Psychiatric	Dermatological	1	228	50	2.76224e-16	1
E87	L89	E87 Other disorders of fluid, electrolyte and acid-base balance	L89 Decubitus ulcer	9766	1769	648	229	15.3895	4.66294e-15	Metabolic	Dermatological	0	272	147	0.999982	1
A41	L89	A41 Other septicaemia	L89 Decubitus ulcer	6601	1769	430	122	15.1086	0	Infectious	Dermatological	0	189	119	0.994746	1
D61	L89	D61 Other aplastic anaemias	L89 Decubitus ulcer	716	1769	50	14	16.1966	0	Hematological	Dermatological	0	26	10	0.443862	0.999997
K72	L89	K72 Hepatic failure, not elsewhere classified	L89 Decubitus ulcer	585	1769	34	10	13.48	3.33067e-16	Hepatobiliary pancreas	Dermatological	0	15	9	0.804236	0.998532
L89	N39	L89 Decubitus ulcer	N39 Other disorders of urinary system	1769	27390	741	159	6.27469	0	Dermatological	Urinary	0	151	431	1	4.99161e-06
F32	L89	F32 Depressive episode	L89 Decubitus ulcer	18765	1769	320	45	3.95519	3.17524e-14	Psychiatric	Dermatological	1	213	62	1.58139e-09	1
D50	L89	D50 Iron deficiency anaemia	L89 Decubitus ulcer	13019	1769	263	27	4.68538	2.76446e-14	Hematological	Dermatological	0	162	74	0.000101634	1
J22	L89	J22 Unspecified acute lower respiratory infection	L89 Decubitus ulcer	11590	1769	418	82	8.36487	8.99281e-15	Respiratory	Dermatological	0	246	90	0.000172454	1
I21;I22	L89	I21 Acute myocardial infarction;I22 Subsequent myocardial infarction	L89 Decubitus ulcer	11771	1769	176	24	3.46789	0	Cardiovascular	Dermatological	0	118	34	3.58568e-06	1
I25	L89	I25 Chronic ischaemic heart disease	L89 Decubitus ulcer	36556	1769	489	66	3.10253	8.72635e-14	Cardiovascular	Dermatological	1	362	61	1.70795e-27	1
A09	L89	A09 Diarrhoea and gastro-enteritis of presumed infectious origin	L89 Decubitus ulcer	10766	1769	332	84	7.15237	3.9968e-15	Infectious	Dermatological	0	142	106	0.996464	1
G81	L89	G81 Hemiplegia	L89 Decubitus ulcer	2448	1769	130	23	12.3168	1.22125e-15	Neurological	Dermatological	0	74	33	0.0678278	1
C22	L89	C22 Malignant neoplasm of liver and intrahepatic bile ducts	L89 Decubitus ulcer	578	1769	26	7	10.4331	1.11022e-16	Neoplasm	Dermatological	0	16	3	0.16347	0.999995
D70	L89	D70 Agranulocytosis	L89 Decubitus ulcer	4914	1769	154	24	7.26862	0	Hematological	Dermatological	0	104	26	8.07022e-06	1
J96	L89	J96 Respiratory failure, not elsewhere classified	L89 Decubitus ulcer	3669	1769	307	81	19.4069	1.11022e-16	Respiratory	Dermatological	0	133	93	0.991806	1
K92	L89	K92 Other diseases of digestive system	L89 Decubitus ulcer	14676	1769	253	34	3.99833	0	Gastrointestinal	Dermatological	0	147	72	0.00588065	1
I69	L89	I69 Sequelae of cerebrovascular disease	L89 Decubitus ulcer	2016	1769	118	25	13.5756	0	Cardiovascular	Dermatological	0	60	33	0.463352	1
N21	N23	N21 Calculus of lower urinary tract	N23 Unspecified renal colic	1112	2464	88	23	13.1774	1.11022e-15	Urinary	Urinary	0	14	51	1	0.0827203
N21	N30	N21 Calculus of lower urinary tract	N30 Cystitis	1112	4131	59	24	5.2697	0	Urinary	Urinary	0	18	17	0.999226	0.999708
F17	N21	F17 Mental and behavioural disorders due to use of tobacco	N21 Calculus of lower urinary tract	18179	1112	103	18	2.09053	1.65232e-11	Psychiatric	Urinary	0	34	51	0.99983	0.578051
C61	N21	C61 Malignant neoplasm of prostate	N21 Calculus of lower urinary tract	8655	1112	117	13	4.98779	0	Neoplasm	Urinary	0	58	46	0.573296	0.992068
N21	N39	N21 Calculus of lower urinary tract	N39 Other disorders of urinary system	1112	27390	313	35	4.2164	0	Urinary	Urinary	0	108	170	1	0.0707727
I25	N21	I25 Chronic ischaemic heart disease	N21 Calculus of lower urinary tract	36556	1112	190	26	1.91772	5.21805e-15	Cardiovascular	Urinary	0	79	85	0.991782	0.936293
N21	N32	N21 Calculus of lower urinary tract	N32 Other disorders of bladder	1112	12287	325	119	9.75948	0	Urinary	Urinary	0	97	109	1	1
M54	N23	M54 Dorsalgia	N23 Unspecified renal colic	21562	2464	412	35	3.18172	0	Spine	Urinary	0	143	234	1	0.00333231
N23	N39	N23 Unspecified renal colic	N39 Other disorders of urinary system	2464	27390	370	46	2.24938	6.4726e-14	Urinary	Urinary	0	190	134	0.319962	1
I25	N23	I25 Chronic ischaemic heart disease	N23 Unspecified renal colic	36556	2464	351	30	1.59883	1.35669e-13	Cardiovascular	Urinary	-1	95	226	1	3.86099e-08
E03	J38	E03 Other hypothyroidism	J38 Diseases of vocal cords and larynx, not elsewhere classified	20958	2437	190	34	1.52631	2.97564e-08	Endocrine	Ear, Nose, Throat	0	64	92	0.999998	0.694156
J38	J45	J38 Diseases of vocal cords and larynx, not elsewhere classified	J45 Asthma	2437	37337	428	87	1.92994	1.04472e-13	Ear, Nose, Throat	Respiratory	0	134	207	1	0.765769
F17	J38	F17 Mental and behavioural disorders due to use of tobacco	J38 Diseases of vocal cords and larynx, not elsewhere classified	18179	2437	375	96	3.47296	6.10623e-15	Psychiatric	Ear, Nose, Throat	0	91	188	1	0.5
F32	J38	F32 Depressive episode	J38 Diseases of vocal cords and larynx, not elsewhere classified	18765	2437	228	26	2.04562	3.36398e-14	Psychiatric	Ear, Nose, Throat	0	83	119	0.999987	0.275622
J35	J38	J35 Chronic diseases of tonsils and adenoids	J38 Diseases of vocal cords and larynx, not elsewhere classified	1349	2437	46	21	5.74096	2.22045e-16	Ear, Nose, Throat	Ear, Nose, Throat	0	13	12	0.999179	0.999732
I25	J38	I25 Chronic ischaemic heart disease	J38 Diseases of vocal cords and larynx, not elsewhere classified	36556	2437	346	45	1.59351	0	Cardiovascular	Ear, Nose, Throat	0	122	179	1	0.27717
D37	K80	D37 Neoplasm of uncertain or unknown behaviour of oral cavity and digestive organs	K80 Cholelithiasis	1659	19795	149	19	1.86157	3.82239e-12	Neoplasm	Hepatobiliary pancreas	0	51	79	0.999963	0.256178
D37	K22	D37 Neoplasm of uncertain or unknown behaviour of oral cavity and digestive organs	K22 Other diseases of oesophagus	1659	14304	177	22	3.0603	0	Neoplasm	Gastrointestinal	0	58	97	0.999999	0.114511
D37	K57	D37 Neoplasm of uncertain or unknown behaviour of oral cavity and digestive organs	K57 Diverticular disease of intestine	1659	41136	452	112	2.71747	0	Neoplasm	Gastrointestinal	0	173	167	1	1
D37	K44	D37 Neoplasm of uncertain or unknown behaviour of oral cavity and digestive organs	K44 Diaphragmatic hernia	1659	39329	297	35	1.86763	0	Neoplasm	Gastrointestinal	0	96	166	1	0.0241632
D12	D37	D12 Benign neoplasm of colon, rectum, anus and anal canal	D37 Neoplasm of uncertain or unknown behaviour of oral cavity and digestive organs	19363	1659	512	103	6.53951	0	Neoplasm	Neoplasm	0	216	193	0.999833	1
D37	F17	D37 Neoplasm of uncertain or unknown behaviour of oral cavity and digestive organs	F17 Mental and behavioural disorders due to use of tobacco	1659	18179	121	17	1.64613	2.43684e-07	Neoplasm	Psychiatric	0	62	42	0.427911	0.999751
D37	D50	D37 Neoplasm of uncertain or unknown behaviour of oral cavity and digestive organs	D50 Iron deficiency anaemia	1659	13019	140	19	2.65949	1.62093e-14	Neoplasm	Hematological	0	51	70	0.999543	0.533657
D37	I84	D37 Neoplasm of uncertain or unknown behaviour of oral cavity and digestive organs	I84 Haemorrhoids	1659	31892	202	28	1.56645	1.69926e-09	Neoplasm	Cardiovascular	0	73	101	0.999973	0.528035
D37	K83	D37 Neoplasm of uncertain or unknown behaviour of oral cavity and digestive organs	K83 Other diseases of biliary tract	1659	3039	101	26	8.21937	0	Neoplasm	Hepatobiliary pancreas	0	32	43	0.999935	0.944541
D37	K29	D37 Neoplasm of uncertain or unknown behaviour of oral cavity and digestive organs	K29 Gastritis and duodenitis	1659	42719	342	30	1.97994	3.58602e-14	Neoplasm	Gastrointestinal	-1	93	219	1	1.17227e-07
D37	K92	D37 Neoplasm of uncertain or unknown behaviour of oral cavity and digestive organs	K92 Other diseases of digestive system	1659	14676	220	33	3.70734	6.43929e-15	Neoplasm	Gastrointestinal	0	86	101	0.999544	0.899954
D37	K62	D37 Neoplasm of uncertain or unknown behaviour of oral cavity and digestive organs	K62 Other diseases of anus and rectum	1659	32228	435	68	3.33813	0	Neoplasm	Gastrointestinal	0	155	212	1	0.71745
H36	H43	H36 Retinal disorders in diseases classified elsewhere	H43 Disorders of vitreous body	2285	2086	235	50	20.2284	2.10942e-15	Ophthalmological	Ophthalmological	0	147	38	7.18326e-05	1
E03	H43	E03 Other hypothyroidism	H43 Disorders of vitreous body	20958	2086	158	33	1.48282	1.92237e-06	Endocrine	Ophthalmological	0	68	57	0.966529	0.999843
H43	H44	H43 Disorders of vitreous body	H44 Disorders of globe	2086	638	115	65	35.4533	0	Ophthalmological	Ophthalmological	0	36	14	0.999984	1
H18	H43	H18 Other disorders of cornea	H43 Disorders of vitreous body	1080	2086	61	27	11.1093	2.22045e-16	Ophthalmological	Ophthalmological	0	10	24	1	0.963911
F40	H43	F40 Phobic anxiety disorders	H43 Disorders of vitreous body	1096	2086	35	15	6.28112	0	Psychiatric	Ophthalmological	0	7	13	0.999942	0.955234
H01	H43	H01 Other inflammation of eyelid	H43 Disorders of vitreous body	915	2086	31	17	6.66378	6.66134e-16	Ophthalmological	Ophthalmological	0	8	6	0.998337	0.999904
H43	I25	H43 Disorders of vitreous body	I25 Chronic ischaemic heart disease	2086	36556	301	42	1.61952	2.38698e-14	Ophthalmological	Cardiovascular	0	115	144	0.999985	0.790129
H43	H52	H43 Disorders of vitreous body	H52 Disorders of refraction and accommodation	2086	2981	305	207	20.1242	3.33067e-16	Ophthalmological	Ophthalmological	0	46	52	1	1
D17	L72	D17 Benign lipomatous neoplasm	L72 Follicular cysts of skin and subcutaneous tissue	8865	10778	396	113	1.70048	1.35669e-13	Neoplasm	Dermatological	0	133	150	1	1
L72	L73	L72 Follicular cysts of skin and subcutaneous tissue	L73 Other follicular disorders	10778	566	65	13	4.37173	1.22125e-15	Dermatological	Dermatological	0	27	25	0.931984	0.976823
L72	L82	L72 Follicular cysts of skin and subcutaneous tissue	L82 Seborrhoeic keratosis	10778	4295	245	64	2.1715	0	Dermatological	Dermatological	0	106	75	0.985183	1
L72	L92	L72 Follicular cysts of skin and subcutaneous tissue	L92 Granulomatous disorders of skin and subcutaneous tissue	10778	792	47	11	2.25906	5.59413e-07	Dermatological	Dermatological	0	17	19	0.980007	0.928067
E16	N08	E16 Other disorders of pancreatic internal secretion	N08 Glomerular disorders in diseases classified elsewhere	1640	603	146	11	60.5739	1.11022e-16	Endocrine	Urinary	0	57	78	0.996941	0.228241
E16	K80	E16 Other disorders of pancreatic internal secretion	K80 Cholelithiasis	1640	19795	184	21	2.32548	2.08722e-14	Endocrine	Hepatobiliary pancreas	0	53	110	1	0.00484178
E16	I50	E16 Other disorders of pancreatic internal secretion	I50 Heart failure	1640	8926	343	52	9.61363	0	Endocrine	Cardiovascular	0	102	189	1	0.0331133
E16	F05	E16 Other disorders of pancreatic internal secretion	F05 Delirium, not induced by alcohol and other psychoactive substances	1640	1557	99	22	15.9073	5.55112e-16	Endocrine	Psychiatric	0	48	29	0.656057	0.999991
E16	I95	E16 Other disorders of pancreatic internal secretion	I95 Hypotension	1640	8464	305	75	9.01518	0	Endocrine	Cardiovascular	0	117	113	0.999983	0.999998
E03	E16	E03 Other hypothyroidism	E16 Other disorders of pancreatic internal secretion	20958	1640	231	38	2.75748	0	Endocrine	Endocrine	0	133	60	0.0125361	1
E16	L03	E16 Other disorders of pancreatic internal secretion	L03 Cellulitis	1640	10516	277	30	6.58991	8.10463e-15	Endocrine	Dermatological	0	85	162	1	0.00280758
E16	E27	E16 Other disorders of pancreatic internal secretion	E27 Other disorders of adrenal gland	1640	750	49	11	16.345	0	Endocrine	Endocrine	0	20	18	0.923796	0.977808
B96	E16	B96 Other bacterial agents as the cause of diseases classified to other chapters	E16 Other disorders of pancreatic internal secretion	13036	1640	367	51	7.04323	4.32987e-15	Infectious	Endocrine	0	188	128	0.33815	1
E16	J45	E16 Other disorders of pancreatic internal secretion	J45 Asthma	1640	37337	305	20	2.04367	5.36238e-14	Endocrine	Respiratory	-1	47	238	1	6.42364e-24
E16	M54	E16 Other disorders of pancreatic internal secretion	M54 Dorsalgia	1640	21562	247	18	2.86588	0	Endocrine	Spine	0	82	147	1	0.00167056
E16	J98	E16 Other disorders of pancreatic internal secretion	J98 Other respiratory disorders	1640	5690	116	20	5.1003	4.21885e-15	Endocrine	Respiratory	0	39	57	0.999871	0.60963
E16	N17	E16 Other disorders of pancreatic internal secretion	N17 Acute renal failure	1640	9312	544	121	14.6152	5.88418e-15	Endocrine	Urinary	0	202	221	1	0.999995
E16	F17	E16 Other disorders of pancreatic internal secretion	F17 Mental and behavioural disorders due to use of tobacco	1640	18179	226	17	3.1102	2.39808e-14	Endocrine	Psychiatric	0	72	137	1	0.000854398
E16	E87	E16 Other disorders of pancreatic internal secretion	E87 Other disorders of fluid, electrolyte and acid-base balance	1640	9766	508	148	13.0136	0	Endocrine	Metabolic	0	173	187	1	1
A41	E16	A41 Other septicaemia	E16 Other disorders of pancreatic internal secretion	6601	1640	271	48	10.2709	5.55112e-16	Infectious	Endocrine	0	104	119	0.999953	0.980653
E16	K72	E16 Other disorders of pancreatic internal secretion	K72 Hepatic failure, not elsewhere classified	1640	585	43	13	18.3892	1.11022e-16	Endocrine	Hepatobiliary pancreas	0	17	13	0.936855	0.997299
E16	N39	E16 Other disorders of pancreatic internal secretion	N39 Other disorders of urinary system	1640	27390	481	62	4.39343	0	Endocrine	Urinary	0	153	266	1	0.0112604
E16	F32	E16 Other disorders of pancreatic internal secretion	F32 Depressive episode	1640	18765	275	38	3.66635	0	Endocrine	Psychiatric	0	111	126	0.999454	0.926154
D50	E16	D50 Iron deficiency anaemia	E16 Other disorders of pancreatic internal secretion	13019	1640	287	21	5.51511	6.43929e-15	Hematological	Endocrine	0	157	109	0.0623507	0.999983
E16	J22	E16 Other disorders of pancreatic internal secretion	J22 Unspecified acute lower respiratory infection	1640	11590	296	27	6.38938	0	Endocrine	Respiratory	0	104	165	1	0.0274582
E16	I21;I22	E16 Other disorders of pancreatic internal secretion	I21 Acute myocardial infarction;I22 Subsequent myocardial infarction	1640	11771	210	19	4.4633	0	Endocrine	Cardiovascular	0	53	138	1	3.08184e-06
E16	I25	E16 Other disorders of pancreatic internal secretion	I25 Chronic ischaemic heart disease	1640	36556	576	76	3.94198	0	Endocrine	Cardiovascular	-1	109	391	1	2.93809e-18
A09	E16	A09 Diarrhoea and gastro-enteritis of presumed infectious origin	E16 Other disorders of pancreatic internal secretion	10766	1640	264	47	6.13479	0	Infectious	Endocrine	0	89	128	1	0.710139
E16	J96	E16 Other disorders of pancreatic internal secretion	J96 Respiratory failure, not elsewhere classified	1640	3669	154	44	10.5008	1.66533e-15	Endocrine	Respiratory	0	63	47	0.990425	1
C67	N30	C67 Malignant neoplasm of bladder	N30 Cystitis	2968	4131	597	33	19.9779	0	Neoplasm	Urinary	1	491	73	1.87797e-60	1
E03	N30	E03 Other hypothyroidism	N30 Cystitis	20958	4131	398	51	1.88613	1.27676e-13	Endocrine	Urinary	0	184	163	0.93995	0.999878
B96	N30	B96 Other bacterial agents as the cause of diseases classified to other chapters	N30 Cystitis	13036	4131	458	52	3.48947	4.54081e-14	Infectious	Urinary	0	195	211	0.99938	0.958142
J45	N30	J45 Asthma	N30 Cystitis	37337	4131	593	67	1.57744	1.4766e-14	Respiratory	Urinary	0	305	221	0.255594	1
N30	N31	N30 Cystitis	N31 Neuromuscular dysfunction of bladder, not elsewhere classified	4131	2084	213	34	10.1513	2.10942e-15	Urinary	Urinary	0	79	100	0.999943	0.831279
N30	N39	N30 Cystitis	N39 Other disorders of urinary system	4131	27390	1447	247	5.24705	3.74145e-14	Urinary	Urinary	0	458	742	1	0.171977
I25	N30	I25 Chronic ischaemic heart disease	N30 Cystitis	36556	4131	572	52	1.55409	8.19345e-14	Cardiovascular	Urinary	0	280	240	0.706608	0.999951
N30	N32	N30 Cystitis	N32 Other disorders of bladder	4131	12287	1468	465	11.8664	0	Urinary	Urinary	0	385	618	1	1
K80	N73	K80 Cholelithiasis	N73 Other female pelvic inflammatory diseases	19795	3873	421	94	2.25306	0	Hepatobiliary pancreas	Female genital organs	0	137	190	1	0.979732
C54	N73	C54 Malignant neoplasm of corpus uteri	N73 Other female pelvic inflammatory diseases	1755	3873	157	92	9.47696	0	Neoplasm	Female genital organs	0	44	21	1	1
E03	N73	E03 Other hypothyroidism	N73 Other female pelvic inflammatory diseases	20958	3873	378	69	1.91068	4.34097e-14	Endocrine	Female genital organs	0	130	179	1	0.859965
K57	N73	K57 Diverticular disease of intestine	N73 Other female pelvic inflammatory diseases	41136	3873	497	48	1.27991	6.84562e-08	Gastrointestinal	Female genital organs	0	167	282	1	0.00151645
J45	N73	J45 Asthma	N73 Other female pelvic inflammatory diseases	37337	3873	592	131	1.67969	0	Respiratory	Female genital organs	0	221	240	1	0.999998
D25	N73	D25 Leiomyoma of uterus	N73 Other female pelvic inflammatory diseases	13924	3873	1066	636	8.11035	1.9984e-15	Neoplasm	Female genital organs	0	282	148	1	1
N73	N89	N73 Other female pelvic inflammatory diseases	N89 Other noninflammatory disorders of vagina	3873	2040	115	26	5.97192	0	Female genital organs	Female genital organs	0	40	49	0.999641	0.953592
N73	N84	N73 Other female pelvic inflammatory diseases	N84 Polyp of female genital tract	3873	13967	465	165	3.52693	3.70814e-14	Female genital organs	Female genital organs	0	91	209	1	0.987044
N39	N73	N39 Other disorders of urinary system	N73 Other female pelvic inflammatory diseases	27390	3873	541	73	2.09243	0	Urinary	Female genital organs	0	204	264	1	0.726362
N73	N80	N73 Other female pelvic inflammatory diseases	N80 Endometriosis	3873	4999	978	715	20.7254	0	Female genital organs	Female genital organs	0	132	131	1	1
N73	N88	N73 Other female pelvic inflammatory diseases	N88 Other noninflammatory disorders of cervix uteri	3873	2450	126	51	5.44818	1.11022e-15	Female genital organs	Female genital organs	0	29	46	1	0.999145
D27	N73	D27 Benign neoplasm of ovary	N73 Other female pelvic inflammatory diseases	1947	3873	276	205	15.0172	0	Neoplasm	Female genital organs	0	29	42	1	1
I50	N08	I50 Heart failure	N08 Glomerular disorders in diseases classified elsewhere	8926	603	192	32	14.636	3.44169e-15	Cardiovascular	Urinary	0	74	86	0.999446	0.935291
I95	N08	I95 Hypotension	N08 Glomerular disorders in diseases classified elsewhere	8464	603	141	11	11.335	0	Cardiovascular	Urinary	0	39	91	1	0.000349683
H36	N08	H36 Retinal disorders in diseases classified elsewhere	N08 Glomerular disorders in diseases classified elsewhere	2285	603	257	52	76.5286	0	Ophthalmological	Urinary	0	145	60	0.0228559	1
E03	N08	E03 Other hypothyroidism	N08 Glomerular disorders in diseases classified elsewhere	20958	603	86	9	2.79206	0	Endocrine	Urinary	0	52	25	0.0330763	0.999975
L03	N08	L03 Cellulitis	N08 Glomerular disorders in diseases classified elsewhere	10516	603	138	18	8.92905	2.22045e-16	Dermatological	Urinary	0	72	48	0.335267	0.999887
B96	N08	B96 Other bacterial agents as the cause of diseases classified to other chapters	N08 Glomerular disorders in diseases classified elsewhere	13036	603	166	10	8.66444	0	Infectious	Urinary	0	65	91	0.998027	0.122125
G99	N08	G99 Other disorders of nervous system in diseases classified elsewhere	N08 Glomerular disorders in diseases classified elsewhere	1649	603	62	13	25.5828	0	Neurological	Urinary	0	23	26	0.984992	0.919059
C90	N08	C90 Multiple myeloma and malignant plasma cell neoplasms	N08 Glomerular disorders in diseases classified elsewhere	889	603	25	10	19.1344	2.22045e-16	Neoplasm	Urinary	0	12	3	0.654981	0.99999
N08	N17	N08 Glomerular disorders in diseases classified elsewhere	N17 Acute renal failure	603	9312	309	52	22.5784	0	Urinary	Urinary	0	126	131	0.999531	0.996885
M31	N08	M31 Other necrotising vasculopathies	N08 Glomerular disorders in diseases classified elsewhere	902	603	73	43	55.0672	1.11022e-16	Immunological	Urinary	0	24	6	0.998941	1
I44	N08	I44 Atrioventricular and left bundle-branch block	N08 Glomerular disorders in diseases classified elsewhere	6063	603	77	8	8.64132	6.66134e-16	Cardiovascular	Urinary	0	29	40	0.988983	0.409946
F17	N08	F17 Mental and behavioural disorders due to use of tobacco	N08 Glomerular disorders in diseases classified elsewhere	18179	603	71	11	2.65745	9.29923e-13	Psychiatric	Urinary	0	29	31	0.952038	0.882451
E87	N08	E87 Other disorders of fluid, electrolyte and acid-base balance	N08 Glomerular disorders in diseases classified elsewhere	9766	603	240	35	16.7213	1.44329e-15	Metabolic	Urinary	0	90	115	0.999962	0.761124
A41	N08	A41 Other septicaemia	N08 Glomerular disorders in diseases classified elsewhere	6601	603	117	11	12.0602	0	Infectious	Urinary	0	34	72	0.999999	0.00793225
N08	N19	N08 Glomerular disorders in diseases classified elsewhere	N19 Unspecified renal failure	603	2053	113	8	37.4512	0	Urinary	Urinary	0	46	59	0.980991	0.353441
N08	N39	N08 Glomerular disorders in diseases classified elsewhere	N39 Other disorders of urinary system	603	27390	194	13	4.81933	2.77556e-15	Urinary	Urinary	0	85	96	0.963802	0.585233
F32	N08	F32 Depressive episode	N08 Glomerular disorders in diseases classified elsewhere	18765	603	91	8	3.29966	0	Psychiatric	Urinary	0	43	40	0.735199	0.895913
D50	N08	D50 Iron deficiency anaemia	N08 Glomerular disorders in diseases classified elsewhere	13019	603	135	10	7.05558	0	Hematological	Urinary	0	74	51	0.150841	0.99836
J22	N08	J22 Unspecified acute lower respiratory infection	N08 Glomerular disorders in diseases classified elsewhere	11590	603	126	8	7.39714	2.22045e-15	Respiratory	Urinary	0	53	65	0.969531	0.394698
I21;I22	N08	I21 Acute myocardial infarction;I22 Subsequent myocardial infarction	N08 Glomerular disorders in diseases classified elsewhere	11771	603	105	10	6.0695	3.44169e-15	Cardiovascular	Urinary	0	46	49	0.914218	0.782443
I25	N08	I25 Chronic ischaemic heart disease	N08 Glomerular disorders in diseases classified elsewhere	36556	603	289	46	5.37918	0	Cardiovascular	Urinary	0	137	106	0.826685	0.999998
J96	N08	J96 Respiratory failure, not elsewhere classified	N08 Glomerular disorders in diseases classified elsewhere	3669	603	66	11	12.2398	2.22045e-16	Respiratory	Urinary	0	23	32	0.995395	0.643885
I35	I50	I35 Nonrheumatic aortic valve disorders	I50 Heart failure	4101	8926	916	287	10.267	0	Cardiovascular	Cardiovascular	0	409	220	0.99947	1
D86	I35	D86 Sarcoidosis	I35 Nonrheumatic aortic valve disorders	856	4101	28	11	3.27257	1.12991e-07	Immunological	Cardiovascular	0	12	5	0.827536	0.99991
I35	I95	I35 Nonrheumatic aortic valve disorders	I95 Hypotension	4101	8464	405	66	4.78722	0	Cardiovascular	Cardiovascular	0	244	95	2.17656e-05	1
E03	I35	E03 Other hypothyroidism	I35 Nonrheumatic aortic valve disorders	20958	4101	390	76	1.86174	8.28226e-14	Endocrine	Cardiovascular	0	187	127	0.80532	1
I35	K57	I35 Nonrheumatic aortic valve disorders	K57 Diverticular disease of intestine	4101	41136	680	48	1.65383	8.26006e-14	Cardiovascular	Gastrointestinal	0	271	361	1	0.0579101
I35	M81	I35 Nonrheumatic aortic valve disorders	M81 Osteoporosis without pathological fracture	4101	9918	226	55	2.27976	0	Cardiovascular	Bone	0	79	92	0.999998	0.997935
I35	J45	I35 Nonrheumatic aortic valve disorders	J45 Asthma	4101	37337	626	126	1.67741	0	Cardiovascular	Respiratory	0	145	355	1	0.000447204
I35	M54	I35 Nonrheumatic aortic valve disorders	M54 Dorsalgia	4101	21562	409	50	1.89775	0	Cardiovascular	Spine	0	156	203	0.999999	0.578379
I35	J98	I35 Nonrheumatic aortic valve disorders	J98 Other respiratory disorders	4101	5690	274	45	4.81773	5.77316e-15	Cardiovascular	Respiratory	0	171	58	2.38135e-05	1
I35	N17	I35 Nonrheumatic aortic valve disorders	N17 Acute renal failure	4101	9312	532	76	5.71575	1.82077e-14	Cardiovascular	Urinary	1	329	127	2.60464e-08	1
I35	I44	I35 Nonrheumatic aortic valve disorders	I44 Atrioventricular and left bundle-branch block	4101	6063	565	132	9.3232	0	Cardiovascular	Cardiovascular	0	322	111	0.000507663	1
F17	I35	F17 Mental and behavioural disorders due to use of tobacco	I35 Nonrheumatic aortic valve disorders	18179	4101	380	77	2.09131	3.17524e-14	Psychiatric	Cardiovascular	0	160	143	0.999142	1
E87	I35	E87 Other disorders of fluid, electrolyte and acid-base balance	I35 Nonrheumatic aortic valve disorders	9766	4101	498	88	5.10172	0	Metabolic	Cardiovascular	0	111	299	1	4.28621e-06
D73	I35	D73 Diseases of spleen	I35 Nonrheumatic aortic valve disorders	777	4101	42	16	5.40795	1.66533e-15	Hematological	Cardiovascular	0	16	10	0.955785	0.999864
I35	I70	I35 Nonrheumatic aortic valve disorders	I70 Atherosclerosis	4101	1940	226	44	11.655	0	Cardiovascular	Cardiovascular	0	111	71	0.630239	1
I35	N39	I35 Nonrheumatic aortic valve disorders	N39 Other disorders of urinary system	4101	27390	568	47	2.07473	5.31797e-14	Cardiovascular	Urinary	0	274	247	0.810871	0.999187
F32	I35	F32 Depressive episode	I35 Nonrheumatic aortic valve disorders	18765	4101	349	58	1.86072	9.42579e-14	Psychiatric	Cardiovascular	0	146	145	0.999068	0.999357
I35	I65	I35 Nonrheumatic aortic valve disorders	I65 Occlusion and stenosis of precerebral arteries, not resulting in cerebral infarction	4101	1525	134	31	8.79102	4.21885e-15	Cardiovascular	Cardiovascular	0	58	45	0.949817	0.999956
I35	M17	I35 Nonrheumatic aortic valve disorders	M17 Gonarthrosis [arthrosis of knee]	4101	29081	464	61	1.59629	7.99361e-14	Cardiovascular	Joint	0	134	269	1	0.000342668
D50	I35	D50 Iron deficiency anaemia	I35 Nonrheumatic aortic valve disorders	13019	4101	427	52	3.28137	4.38538e-14	Hematological	Cardiovascular	0	148	227	1	0.104129
I35	J22	I35 Nonrheumatic aortic valve disorders	J22 Unspecified acute lower respiratory infection	4101	11590	451	60	3.89312	0	Cardiovascular	Respiratory	0	234	157	0.22562	1
I21;I22	I35	I21 Acute myocardial infarction;I22 Subsequent myocardial infarction	I35 Nonrheumatic aortic valve disorders	11771	4101	470	148	3.99474	0	Cardiovascular	Cardiovascular	0	206	116	0.996781	1
I25	I35	I25 Chronic ischaemic heart disease	I35 Nonrheumatic aortic valve disorders	36556	4101	2133	933	5.83763	1.32006e-13	Cardiovascular	Cardiovascular	0	672	528	1	1
I50	K80	I50 Heart failure	K80 Cholelithiasis	8926	19795	727	93	1.68817	1.74527e-13	Cardiovascular	Hepatobiliary pancreas	0	240	394	1	0.0129975
D86	K80	D86 Sarcoidosis	K80 Cholelithiasis	856	19795	75	16	1.81604	1.57753e-06	Immunological	Hepatobiliary pancreas	0	23	36	0.999775	0.677768
F05	K80	F05 Delirium, not induced by alcohol and other psychoactive substances	K80 Cholelithiasis	1557	19795	149	16	1.98352	3.80806e-14	Psychiatric	Hepatobiliary pancreas	-1	22	111	1	8.6856e-10
K80	K91	K80 Cholelithiasis	K91 Postprocedural disorders of digestive system, not elsewhere classified	19795	2347	384	58	3.39123	0	Hepatobiliary pancreas	Gastrointestinal	0	208	118	0.0567702	1
J84	K80	J84 Other interstitial pulmonary diseases	K80 Cholelithiasis	1744	19795	149	24	1.77084	1.13852e-10	Respiratory	Hepatobiliary pancreas	0	38	87	1	0.0244576
K46	K80	K46 Unspecified abdominal hernia	K80 Cholelithiasis	489	19795	61	6	2.58559	9.83975e-11	Gastrointestinal	Hepatobiliary pancreas	0	20	35	0.997778	0.152839
I95	K80	I95 Hypotension	K80 Cholelithiasis	8464	19795	722	106	1.76807	0	Cardiovascular	Hepatobiliary pancreas	0	225	391	1	0.0140201
D69	K80	D69 Purpura and other haemorrhagic conditions	K80 Cholelithiasis	2680	19795	227	28	1.75562	0	Hematological	Hepatobiliary pancreas	0	77	122	1	0.144117
E03	K80	E03 Other hypothyroidism	K80 Cholelithiasis	20958	19795	1934	439	1.91269	3.29403e-13	Endocrine	Hepatobiliary pancreas	0	796	699	1	1
E27	K80	E27 Other disorders of adrenal gland	K80 Cholelithiasis	750	19795	77	11	2.12798	2.49164e-09	Endocrine	Hepatobiliary pancreas	0	24	42	0.999731	0.247191
K57	K80	K57 Diverticular disease of intestine	K80 Cholelithiasis	41136	19795	3341	458	1.68342	0	Gastrointestinal	Hepatobiliary pancreas	0	1129	1754	1	0.00203669
B96	K80	B96 Other bacterial agents as the cause of diseases classified to other chapters	K80 Cholelithiasis	13036	19795	1412	186	2.24507	7.43849e-15	Infectious	Hepatobiliary pancreas	0	589	637	1	0.999893
K80	M81	K80 Cholelithiasis	M81 Osteoporosis without pathological fracture	19795	9918	814	114	1.70114	0	Hepatobiliary pancreas	Bone	0	461	239	8.65339e-05	1
J45	K80	J45 Asthma	K80 Cholelithiasis	37337	19795	2883	619	1.60046	0	Respiratory	Hepatobiliary pancreas	0	1363	901	0.998376	1
K44	K80	K44 Diaphragmatic hernia	K80 Cholelithiasis	39329	19795	3859	323	2.03376	0	Gastrointestinal	Hepatobiliary pancreas	0	1912	1624	0.718877	1
J98	K80	J98 Other respiratory disorders	K80 Cholelithiasis	5690	19795	627	127	2.28399	1.9984e-15	Respiratory	Hepatobiliary pancreas	0	151	349	1	0.00257042
K80	N17	K80 Cholelithiasis	N17 Acute renal failure	19795	9312	989	164	2.20136	1.26343e-13	Hepatobiliary pancreas	Urinary	1	592	233	3.03939e-10	1
G25	K80	G25 Other extrapyramidal and movement disorders	K80 Cholelithiasis	1062	19795	97	13	1.89315	8.14772e-09	Neurological	Hepatobiliary pancreas	0	19	65	1	0.000524804
F17	K80	F17 Mental and behavioural disorders due to use of tobacco	K80 Cholelithiasis	18179	19795	1312	250	1.4959	0	Psychiatric	Hepatobiliary pancreas	0	349	713	1	0.000899889
E87	K80	E87 Other disorders of fluid, electrolyte and acid-base balance	K80 Cholelithiasis	9766	19795	963	154	2.04385	0	Metabolic	Hepatobiliary pancreas	-1	234	575	1	9.1551e-10
A41	K80	A41 Other septicaemia	K80 Cholelithiasis	6601	19795	757	142	2.37698	0	Infectious	Hepatobiliary pancreas	0	212	403	1	0.040494
C25	K80	C25 Malignant neoplasm of pancreas	K80 Cholelithiasis	971	19795	124	13	2.64692	4.55191e-15	Neoplasm	Hepatobiliary pancreas	-1	20	91	1	9.29636e-08
K72	K80	K72 Hepatic failure, not elsewhere classified	K80 Cholelithiasis	585	19795	82	20	2.90534	0	Hepatobiliary pancreas	Hepatobiliary pancreas	0	16	46	1	0.160147
D73	K80	D73 Diseases of spleen	K80 Cholelithiasis	777	19795	88	23	2.34747	1.54066e-12	Hematological	Hepatobiliary pancreas	0	12	53	1	0.034673
K74	K80	K74 Fibrosis and cirrhosis of liver	K80 Cholelithiasis	1364	19795	235	64	3.57102	0	Hepatobiliary pancreas	Hepatobiliary pancreas	0	59	112	1	0.783094
K75	K80	K75 Other inflammatory liver diseases	K80 Cholelithiasis	1092	19795	244	65	4.63133	0	Hepatobiliary pancreas	Hepatobiliary pancreas	0	59	120	1	0.625513
F32	K80	F32 Depressive episode	K80 Cholelithiasis	18765	19795	1713	252	1.89211	8.23785e-14	Psychiatric	Hepatobiliary pancreas	0	614	847	1	0.685526
I25	K80	I25 Chronic ischaemic heart disease	K80 Cholelithiasis	36556	19795	2350	371	1.33244	2.16493e-14	Cardiovascular	Hepatobiliary pancreas	0	912	1067	1	0.999996
D13	K80	D13 Benign neoplasm of other and ill-defined parts of digestive system	K80 Cholelithiasis	1746	19795	229	42	2.7185	1.66533e-15	Neoplasm	Hepatobiliary pancreas	0	125	62	0.0930849	1
C22	K80	C22 Malignant neoplasm of liver and intrahepatic bile ducts	K80 Cholelithiasis	578	19795	99	12	3.55014	1.11022e-15	Neoplasm	Hepatobiliary pancreas	0	19	68	1	0.000127673
K80	K83	K80 Cholelithiasis	K83 Other diseases of biliary tract	19795	3039	1495	612	10.1965	0	Hepatobiliary pancreas	Hepatobiliary pancreas	0	598	285	1	1
E05	K80	E05 Thyrotoxicosis [hyperthyroidism]	K80 Cholelithiasis	2771	19795	235	34	1.7578	9.4369e-15	Endocrine	Hepatobiliary pancreas	0	90	111	0.999878	0.819432
K80	L40	K80 Cholelithiasis	L40 Psoriasis	19795	3387	276	43	1.68901	2.25375e-14	Hepatobiliary pancreas	Dermatological	0	122	111	0.976602	0.999551
J96	K80	J96 Respiratory failure, not elsewhere classified	K80 Cholelithiasis	3669	19795	321	46	1.81341	0	Respiratory	Hepatobiliary pancreas	0	90	185	1	0.00364357
K29	K80	K29 Gastritis and duodenitis	K80 Cholelithiasis	42719	19795	4298	257	2.08537	4.61298e-13	Gastrointestinal	Hepatobiliary pancreas	0	2164	1877	0.329121	1
I50	I74	I50 Heart failure	I74 Arterial embolism and thrombosis	8926	1324	221	31	7.67258	0	Cardiovascular	Cardiovascular	0	72	118	1	0.173173
I74	I95	I74 Arterial embolism and thrombosis	I95 Hypotension	1324	8464	145	26	5.30883	0	Cardiovascular	Cardiovascular	0	74	45	0.43408	0.999999
I74	L03	I74 Arterial embolism and thrombosis	L03 Cellulitis	1324	10516	164	24	4.83281	0	Cardiovascular	Dermatological	0	75	65	0.879305	0.996948
B96	I74	B96 Other bacterial agents as the cause of diseases classified to other chapters	I74 Arterial embolism and thrombosis	13036	1324	202	25	4.8019	0	Infectious	Cardiovascular	0	70	107	0.999996	0.219517
I74	J45	I74 Arterial embolism and thrombosis	J45 Asthma	1324	37337	183	14	1.51886	7.17397e-08	Cardiovascular	Respiratory	0	60	109	0.999999	0.00587591
I74	J98	I74 Arterial embolism and thrombosis	J98 Other respiratory disorders	1324	5690	83	15	4.52035	2.9976e-15	Cardiovascular	Respiratory	0	39	29	0.744795	0.99798
I74	N17	I74 Arterial embolism and thrombosis	N17 Acute renal failure	1324	9312	229	27	7.62077	0	Cardiovascular	Urinary	0	148	54	5.64408e-06	1
F17	I74	F17 Mental and behavioural disorders due to use of tobacco	I74 Arterial embolism and thrombosis	18179	1324	340	66	5.79582	0	Psychiatric	Cardiovascular	0	137	137	0.999866	0.999866
E87	I74	E87 Other disorders of fluid, electrolyte and acid-base balance	I74 Arterial embolism and thrombosis	9766	1324	188	29	5.96551	0	Metabolic	Cardiovascular	0	49	110	1	0.0117544
A41	I74	A41 Other septicaemia	I74 Arterial embolism and thrombosis	6601	1324	116	19	5.44571	2.22045e-15	Infectious	Cardiovascular	0	29	68	1	0.0386311
I70	I74	I70 Atherosclerosis	I74 Arterial embolism and thrombosis	1940	1324	391	160	62.457	0	Cardiovascular	Cardiovascular	0	100	131	1	1
I74	N39	I74 Arterial embolism and thrombosis	N39 Other disorders of urinary system	1324	27390	204	19	2.30804	0	Cardiovascular	Urinary	0	108	77	0.220643	0.999834
I21;I22	I74	I21 Acute myocardial infarction;I22 Subsequent myocardial infarction	I74 Arterial embolism and thrombosis	11771	1324	187	14	4.92305	0	Cardiovascular	Cardiovascular	0	98	75	0.279326	0.997342
I25	I74	I25 Chronic ischaemic heart disease	I74 Arterial embolism and thrombosis	36556	1324	518	76	4.39114	1.11022e-16	Cardiovascular	Cardiovascular	0	265	177	0.314458	1
I74	J96	I74 Arterial embolism and thrombosis	J96 Respiratory failure, not elsewhere classified	1324	3669	97	16	8.19276	1.33227e-15	Cardiovascular	Respiratory	0	67	14	0.000109455	1
D86	I50	D86 Sarcoidosis	I50 Heart failure	856	8926	68	15	3.65151	2.33147e-15	Immunological	Cardiovascular	0	39	14	0.137495	1
F05	I50	F05 Delirium, not induced by alcohol and other psychoactive substances	I50 Heart failure	1557	8926	280	71	8.26621	0	Psychiatric	Cardiovascular	0	51	158	1	0.0181406
I50	J84	I50 Heart failure	J84 Other interstitial pulmonary diseases	8926	1744	289	80	7.61708	0	Cardiovascular	Respiratory	0	107	102	0.999997	1
I50	I95	I50 Heart failure	I95 Hypotension	8926	8464	1314	293	7.13603	6.89448e-14	Cardiovascular	Cardiovascular	0	646	375	0.737114	1
H36	I50	H36 Retinal disorders in diseases classified elsewhere	I50 Heart failure	2285	8926	382	41	7.68448	0	Ophthalmological	Cardiovascular	0	228	113	8.99464e-05	1
I50	I61	I50 Heart failure	I61 Intracerebral haemorrhage	8926	1130	104	18	4.2305	0	Cardiovascular	Cardiovascular	0	38	48	0.997884	0.811208
D69	I50	D69 Purpura and other haemorrhagic conditions	I50 Heart failure	2680	8926	268	66	4.59661	3.28626e-14	Hematological	Cardiovascular	0	98	104	0.999996	0.999908
E03	I50	E03 Other hypothyroidism	I50 Heart failure	20958	8926	921	160	2.01998	0	Endocrine	Cardiovascular	0	507	254	0.00120764	1
I47	I50	I47 Paroxysmal tachycardia	I50 Heart failure	4679	8926	927	258	9.10676	0	Cardiovascular	Cardiovascular	0	311	358	1	1
I50	L03	I50 Heart failure	L03 Cellulitis	8926	10516	1012	159	4.42351	1.80966e-14	Cardiovascular	Dermatological	0	388	465	1	0.995477
I50	I82	I50 Heart failure	I82 Other venous embolism and thrombosis	8926	604	68	8	5.17499	0	Cardiovascular	Cardiovascular	0	30	30	0.862505	0.862505
I50	K57	I50 Heart failure	K57 Diverticular disease of intestine	8926	41136	1561	117	1.74429	0	Cardiovascular	Gastrointestinal	0	605	839	1	0.00165595
B96	I50	B96 Other bacterial agents as the cause of diseases classified to other chapters	I50 Heart failure	13036	8926	1191	168	4.19957	0	Infectious	Cardiovascular	0	534	489	0.999838	1
I50	M81	I50 Heart failure	M81 Osteoporosis without pathological fracture	8926	9918	557	109	2.58148	8.53762e-14	Cardiovascular	Bone	0	202	246	1	0.99744
I50	J45	I50 Heart failure	J45 Asthma	8926	37337	1568	224	1.93038	2.77445e-13	Cardiovascular	Respiratory	-1	308	1036	1	6.7437e-38
I50	J13	I50 Heart failure	J13 Pneumonia due to Streptococcus pneumoniae	8926	422	44	10	4.79267	1.44329e-15	Cardiovascular	Respiratory	0	15	19	0.988686	0.854392
I50	L27	I50 Heart failure	L27 Dermatitis due to substances taken internally	8926	712	59	11	3.80898	0	Cardiovascular	Dermatological	0	27	21	0.782504	0.990831
I50	M54	I50 Heart failure	M54 Dorsalgia	8926	21562	996	108	2.12328	0	Cardiovascular	Spine	0	324	564	1	1.61533e-05
I50	J98	I50 Heart failure	J98 Other respiratory disorders	8926	5690	658	147	5.31558	2.76446e-14	Cardiovascular	Respiratory	0	275	236	0.99999	1
E53	I50	E53 Deficiency of other B group vitamins	I50 Heart failure	1339	8926	97	15	3.32988	0	Nutritional	Cardiovascular	0	37	45	0.992805	0.791613
C90	I50	C90 Multiple myeloma and malignant plasma cell neoplasms	I50 Heart failure	889	8926	87	13	4.49837	9.99201e-16	Neoplasm	Cardiovascular	0	47	27	0.260146	0.999888
I50	N17	I50 Heart failure	N17 Acute renal failure	8926	9312	2095	593	10.3414	6.99441e-15	Cardiovascular	Urinary	0	996	506	0.988473	1
G93	I50	G93 Other disorders of brain	I50 Heart failure	2484	8926	183	51	3.38639	1.79856e-14	Neurological	Cardiovascular	0	68	64	0.99982	0.999985
I44	I50	I44 Atrioventricular and left bundle-branch block	I50 Heart failure	6063	8926	1695	574	12.8505	4.44089e-16	Cardiovascular	Cardiovascular	0	560	561	1	1
F17	I50	F17 Mental and behavioural disorders due to use of tobacco	I50 Heart failure	18179	8926	1139	246	2.87999	1.45328e-13	Psychiatric	Cardiovascular	0	549	344	0.893347	1
E87	I50	E87 Other disorders of fluid, electrolyte and acid-base balance	I50 Heart failure	9766	8926	1767	580	8.31682	8.471e-14	Metabolic	Cardiovascular	0	434	753	1	1
A41	I50	A41 Other septicaemia	I50 Heart failure	6601	8926	839	226	5.84238	3.73035e-14	Infectious	Cardiovascular	0	257	356	1	0.999995
I50	N19	I50 Heart failure	N19 Unspecified renal failure	8926	2053	494	113	11.0605	0	Cardiovascular	Urinary	0	212	169	0.999312	1
D61	I50	D61 Other aplastic anaemias	I50 Heart failure	716	8926	97	15	6.22724	0	Hematological	Cardiovascular	0	40	42	0.966474	0.922592
I50	K72	I50 Heart failure	K72 Hepatic failure, not elsewhere classified	8926	585	134	50	10.529	2.33147e-15	Cardiovascular	Hepatobiliary pancreas	0	65	19	0.667025	1
I50	I70	I50 Heart failure	I70 Atherosclerosis	8926	1940	384	51	9.09844	3.55271e-15	Cardiovascular	Cardiovascular	0	150	183	0.999993	0.833871
E55	I50	E55 Vitamin D deficiency	I50 Heart failure	1386	8926	112	22	3.71443	0	Nutritional	Cardiovascular	0	27	63	1	0.109566
I50	K74	I50 Heart failure	K74 Fibrosis and cirrhosis of liver	8926	1364	141	18	4.75162	0	Cardiovascular	Hepatobiliary pancreas	0	56	67	0.994372	0.749685
I50	K75	I50 Heart failure	K75 Other inflammatory liver diseases	8926	1092	83	18	3.49376	0	Cardiovascular	Hepatobiliary pancreas	0	37	28	0.863866	0.999034
I50	N39	I50 Heart failure	N39 Other disorders of urinary system	8926	27390	1620	188	2.71869	3.00759e-13	Cardiovascular	Urinary	0	642	790	1	0.845817
F32	I50	F32 Depressive episode	I50 Heart failure	18765	8926	902	141	2.20951	0	Psychiatric	Cardiovascular	0	451	310	0.51328	1
I50	I65	I50 Heart failure	I65 Occlusion and stenosis of precerebral arteries, not resulting in cerebral infarction	8926	1525	182	26	5.48578	0	Cardiovascular	Cardiovascular	0	68	88	0.999769	0.698015
I50	M17	I50 Heart failure	M17 Gonarthrosis [arthrosis of knee]	8926	29081	1010	94	1.59643	0	Cardiovascular	Joint	-1	269	647	1	1.56481e-19
D50	I50	D50 Iron deficiency anaemia	I50 Heart failure	13019	8926	1013	151	3.57659	0	Hematological	Cardiovascular	0	423	439	1	0.999991
I50	J22	I50 Heart failure	J22 Unspecified acute lower respiratory infection	8926	11590	1490	339	5.90935	1.32117e-13	Cardiovascular	Respiratory	0	516	635	1	1
I21;I22	I50	I21 Acute myocardial infarction;I22 Subsequent myocardial infarction	I50 Heart failure	11771	8926	2350	910	9.17681	1.4122e-13	Cardiovascular	Cardiovascular	0	1180	260	0.42636	1
I25	I50	I25 Chronic ischaemic heart disease	I50 Heart failure	36556	8926	5483	2336	6.89441	0	Cardiovascular	Cardiovascular	0	2111	1036	1	1
A09	I50	A09 Diarrhoea and gastro-enteritis of presumed infectious origin	I50 Heart failure	10766	8926	805	121	3.43699	1.86517e-14	Infectious	Cardiovascular	0	248	436	1	0.00997574
G81	I50	G81 Hemiplegia	I50 Heart failure	2448	8926	292	42	5.48288	1.67644e-14	Neurological	Cardiovascular	0	142	108	0.700756	0.999997
C22	I50	C22 Malignant neoplasm of liver and intrahepatic bile ducts	I50 Heart failure	578	8926	41	8	3.26057	1.76364e-10	Neoplasm	Cardiovascular	0	11	22	0.999275	0.377614
E05	I50	E05 Thyrotoxicosis [hyperthyroidism]	I50 Heart failure	2771	8926	212	32	3.51671	2.74225e-14	Endocrine	Cardiovascular	0	91	89	0.983499	0.991988
I50	L40	I50 Heart failure	L40 Psoriasis	8926	3387	176	41	2.38855	3.13083e-14	Cardiovascular	Dermatological	0	44	91	1	0.353185
I50	J96	I50 Heart failure	J96 Respiratory failure, not elsewhere classified	8926	3669	983	422	12.3152	1.05471e-14	Cardiovascular	Respiratory	0	347	214	1	1
I50	I89	I50 Heart failure	I89 Other non-infective disorders of lymphatic vessels and lymph nodes	8926	1134	117	21	4.74253	0	Cardiovascular	Cardiovascular	0	54	42	0.82236	0.999221
G20	I50	G20 Parkinson's disease	I50 Heart failure	1935	8926	131	21	3.11191	3.77476e-15	Neurological	Cardiovascular	0	74	36	0.0809408	1
I50	K92	I50 Heart failure	K92 Other diseases of digestive system	8926	14676	897	97	2.80945	1.15463e-14	Cardiovascular	Gastrointestinal	0	421	379	0.969273	0.999999
I50	I69	I50 Heart failure	I69 Sequelae of cerebrovascular disease	8926	2016	287	43	6.54378	4.10783e-15	Cardiovascular	Cardiovascular	0	110	134	0.999972	0.881138
D86	J84	D86 Sarcoidosis	J84 Other interstitial pulmonary diseases	856	1744	69	18	18.9637	0	Immunological	Respiratory	0	29	22	0.925984	0.999225
D86	E03	D86 Sarcoidosis	E03 Other hypothyroidism	856	20958	81	29	1.85249	2.9579e-07	Immunological	Endocrine	0	25	27	0.999841	0.999156
D86	M81	D86 Sarcoidosis	M81 Osteoporosis without pathological fracture	856	9918	54	13	2.6097	8.05257e-10	Immunological	Bone	0	24	17	0.829555	0.998081
D86	J45	D86 Sarcoidosis	J45 Asthma	856	37337	163	53	2.09251	0	Immunological	Respiratory	0	35	75	1	0.863608
D86	M54	D86 Sarcoidosis	M54 Dorsalgia	856	21562	93	22	2.06735	2.59718e-10	Immunological	Spine	0	38	33	0.969307	0.998269
D86	N17	D86 Sarcoidosis	N17 Acute renal failure	856	9312	58	14	2.98542	1.23501e-12	Immunological	Urinary	0	30	14	0.447842	0.999985
D86	I44	D86 Sarcoidosis	I44 Atrioventricular and left bundle-branch block	856	6063	43	12	3.39939	1.81956e-11	Immunological	Cardiovascular	0	18	13	0.888974	0.997299
D86	E87	D86 Sarcoidosis	E87 Other disorders of fluid, electrolyte and acid-base balance	856	9766	59	13	2.89571	2.65732e-12	Immunological	Metabolic	0	36	10	0.0587387	1
D86	N39	D86 Sarcoidosis	N39 Other disorders of urinary system	856	27390	99	13	1.73246	3.26426e-07	Immunological	Urinary	0	47	39	0.726643	0.986737
D86	J22	D86 Sarcoidosis	J22 Unspecified acute lower respiratory infection	856	11590	83	21	3.43254	8.88178e-16	Immunological	Respiratory	0	42	20	0.5	1
D86	I25	D86 Sarcoidosis	I25 Chronic ischaemic heart disease	856	36556	135	39	1.77009	8.23878e-10	Immunological	Cardiovascular	0	53	43	0.995218	0.999993
M20	M96	M20 Acquired deformities of fingers and toes	M96 Postprocedural musculoskeletal disorders, not elsewhere classified	13014	673	151	17	7.07368	3.88578e-15	Joint	Bone	1	119	15	2.79576e-13	1
E03	M20	E03 Other hypothyroidism	M20 Acquired deformities of fingers and toes	20958	13014	1161	300	1.74649	2.40474e-13	Endocrine	Joint	0	387	474	1	1
M20	M89	M20 Acquired deformities of fingers and toes	M89 Other disorders of bone	13014	2134	355	133	5.24466	4.996e-15	Joint	Bone	0	165	57	0.916242	1
D16	M20	D16 Benign neoplasm of bone and articular cartilage	M20 Acquired deformities of fingers and toes	414	13014	42	8	3.1984	1.88408e-10	Neoplasm	Joint	0	15	19	0.978221	0.7796
G56;G57	M20	G56 Mononeuropathies of upper limb;G57 Mononeuropathies of lower limb	M20 Acquired deformities of fingers and toes	16551	13014	1325	250	2.52392	8.54872e-15	Neurological	Joint	0	585	490	0.999991	1
M20	M81	M20 Acquired deformities of fingers and toes	M81 Osteoporosis without pathological fracture	13014	9918	694	147	2.20607	0	Joint	Bone	1	415	132	1.37157e-07	1
J45	M20	J45 Asthma	M20 Acquired deformities of fingers and toes	37337	13014	1734	465	1.46417	0	Respiratory	Joint	0	661	608	1	1
M05	M20	M05 Seropositive rheumatoid arthritis	M20 Acquired deformities of fingers and toes	859	13014	146	32	5.3585	0	Immunological	Joint	0	52	62	0.99983	0.971698
F32	M20	F32 Depressive episode	M20 Acquired deformities of fingers and toes	18765	13014	979	191	1.64482	1.83631e-13	Psychiatric	Joint	-1	223	565	1	7.81263e-07
L40	M20	L40 Psoriasis	M20 Acquired deformities of fingers and toes	3387	13014	180	35	1.67549	1.07143e-10	Dermatological	Joint	0	64	81	0.999965	0.921734
M20	M85	M20 Acquired deformities of fingers and toes	M85 Other disorders of bone density and structure	13014	2101	174	40	2.611	8.10463e-15	Joint	Bone	0	104	30	0.00606908	1
C71	I61	C71 Malignant neoplasm of brain	I61 Intracerebral haemorrhage	721	1130	29	9	14.6042	0	Neoplasm	Cardiovascular	0	9	11	0.98794	0.931977
B96	C71	B96 Other bacterial agents as the cause of diseases classified to other chapters	C71 Malignant neoplasm of brain	13036	721	72	17	3.14302	0	Infectious	Neoplasm	0	18	37	0.999996	0.453147
C71	G93	C71 Malignant neoplasm of brain	G93 Other disorders of brain	721	2484	166	34	38.029	7.77156e-16	Neoplasm	Neurological	0	33	99	1	0.00793439
C71	E87	C71 Malignant neoplasm of brain	E87 Other disorders of fluid, electrolyte and acid-base balance	721	9766	54	14	3.14656	1.02884e-12	Neoplasm	Metabolic	0	27	13	0.554038	0.999974
C71	N39	C71 Malignant neoplasm of brain	N39 Other disorders of urinary system	721	27390	105	30	2.1815	9.42024e-13	Neoplasm	Urinary	0	46	29	0.914218	0.999999
C71	F32	C71 Malignant neoplasm of brain	F32 Depressive episode	721	18765	73	19	2.21377	1.28578e-09	Neoplasm	Psychiatric	0	18	36	0.999997	0.592439
C71	J22	C71 Malignant neoplasm of brain	J22 Unspecified acute lower respiratory infection	721	11590	64	11	3.14236	1.22125e-14	Neoplasm	Respiratory	0	37	16	0.130218	0.999988
C71	G81	C71 Malignant neoplasm of brain	G81 Hemiplegia	721	2448	64	17	14.8774	0	Neoplasm	Neurological	0	36	11	0.190866	1
F05	I95	F05 Delirium, not induced by alcohol and other psychoactive substances	I95 Hypotension	1557	8464	298	77	9.27782	0	Psychiatric	Cardiovascular	0	74	147	1	0.613926
D69	F05	D69 Purpura and other haemorrhagic conditions	F05 Delirium, not induced by alcohol and other psychoactive substances	2680	1557	65	22	6.39122	2.22045e-16	Hematological	Psychiatric	0	29	14	0.839458	0.999999
E03	F05	E03 Other hypothyroidism	F05 Delirium, not induced by alcohol and other psychoactive substances	20958	1557	169	20	2.12492	1.21014e-14	Endocrine	Psychiatric	1	130	19	6.12362e-13	1
F05	L03	F05 Delirium, not induced by alcohol and other psychoactive substances	L03 Cellulitis	1557	10516	227	46	5.68828	2.88658e-15	Psychiatric	Dermatological	0	46	135	1	0.00259779
F05	K57	F05 Delirium, not induced by alcohol and other psychoactive substances	K57 Diverticular disease of intestine	1557	41136	315	24	2.01787	3.37508e-14	Psychiatric	Gastrointestinal	-1	43	248	1	7.02458e-26
B96	F05	B96 Other bacterial agents as the cause of diseases classified to other chapters	F05 Delirium, not induced by alcohol and other psychoactive substances	13036	1557	421	110	8.51027	3.10862e-15	Infectious	Psychiatric	0	209	102	0.577269	1
F05	M81	F05 Delirium, not induced by alcohol and other psychoactive substances	M81 Osteoporosis without pathological fracture	1557	9918	166	27	4.41052	0	Psychiatric	Bone	0	33	106	1	0.000221663
F05	J45	F05 Delirium, not induced by alcohol and other psychoactive substances	J45 Asthma	1557	37337	260	26	1.83501	1.77636e-15	Psychiatric	Respiratory	-1	14	220	1	1.35272e-31
F05	J13	F05 Delirium, not induced by alcohol and other psychoactive substances	J13 Pneumonia due to Streptococcus pneumoniae	1557	422	16	9	9.99109	1.98935e-11	Psychiatric	Respiratory	0	1	6	0.999985	0.894943
F05	M54	F05 Delirium, not induced by alcohol and other psychoactive substances	M54 Dorsalgia	1557	21562	253	23	3.09198	1.4877e-14	Psychiatric	Spine	-1	39	191	1	9.0304e-17
F05	J98	F05 Delirium, not induced by alcohol and other psychoactive substances	J98 Other respiratory disorders	1557	5690	166	31	7.68779	0	Psychiatric	Respiratory	0	39	96	1	0.0260029
F05	N17	F05 Delirium, not induced by alcohol and other psychoactive substances	N17 Acute renal failure	1557	9312	530	202	14.9982	0	Psychiatric	Urinary	0	110	218	1	0.999982
F05	G93	F05 Delirium, not induced by alcohol and other psychoactive substances	G93 Other disorders of brain	1557	2484	79	24	8.38071	2.22045e-15	Psychiatric	Neurological	0	20	35	0.999998	0.869787
F05	I44	F05 Delirium, not induced by alcohol and other psychoactive substances	I44 Atrioventricular and left bundle-branch block	1557	6063	134	23	5.82402	0	Psychiatric	Cardiovascular	0	27	84	1	0.00209377
F05	F17	F05 Delirium, not induced by alcohol and other psychoactive substances	F17 Mental and behavioural disorders due to use of tobacco	1557	18179	236	26	3.42096	0	Psychiatric	Psychiatric	-1	23	187	1	1.76009e-20
E87	F05	E87 Other disorders of fluid, electrolyte and acid-base balance	F05 Delirium, not induced by alcohol and other psychoactive substances	9766	1557	495	203	13.3565	6.66134e-16	Metabolic	Psychiatric	0	195	97	0.999999	1
A41	F05	A41 Other septicaemia	F05 Delirium, not induced by alcohol and other psychoactive substances	6601	1557	328	118	13.0939	3.33067e-15	Infectious	Psychiatric	0	132	78	0.999841	1
F05	K72	F05 Delirium, not induced by alcohol and other psychoactive substances	K72 Hepatic failure, not elsewhere classified	1557	585	33	7	14.865	3.33067e-16	Psychiatric	Hepatobiliary pancreas	0	11	15	0.982459	0.756575
F05	N39	F05 Delirium, not induced by alcohol and other psychoactive substances	N39 Other disorders of urinary system	1557	27390	703	233	6.76346	0	Psychiatric	Urinary	0	121	349	1	0.589504
F05	F32	F05 Delirium, not induced by alcohol and other psychoactive substances	F32 Depressive episode	1557	18765	341	60	4.78863	4.44089e-15	Psychiatric	Psychiatric	-1	61	220	1	4.56285e-08
F05	M17	F05 Delirium, not induced by alcohol and other psychoactive substances	M17 Gonarthrosis [arthrosis of knee]	1557	29081	182	18	1.64918	2.74045e-10	Psychiatric	Joint	-1	16	148	1	1.84778e-18
D50	F05	D50 Iron deficiency anaemia	F05 Delirium, not induced by alcohol and other psychoactive substances	13019	1557	215	27	4.35177	1.08802e-14	Hematological	Psychiatric	0	133	55	0.000308194	1
F05	J22	F05 Delirium, not induced by alcohol and other psychoactive substances	J22 Unspecified acute lower respiratory infection	1557	11590	326	84	7.41207	0	Psychiatric	Respiratory	0	68	174	1	0.122377
F05	I21;I22	F05 Delirium, not induced by alcohol and other psychoactive substances	I21 Acute myocardial infarction;I22 Subsequent myocardial infarction	1557	11771	135	18	3.02222	0	Psychiatric	Cardiovascular	0	23	94	1	2.93428e-06
F05	I25	F05 Delirium, not induced by alcohol and other psychoactive substances	I25 Chronic ischaemic heart disease	1557	36556	442	69	3.18617	1.58762e-14	Psychiatric	Cardiovascular	-1	51	322	1	1.04674e-22
A09	F05	A09 Diarrhoea and gastro-enteritis of presumed infectious origin	F05 Delirium, not induced by alcohol and other psychoactive substances	10766	1557	252	63	6.1681	3.21965e-15	Infectious	Psychiatric	0	118	71	0.857904	1
F05	G81	F05 Delirium, not induced by alcohol and other psychoactive substances	G81 Hemiplegia	1557	2448	99	21	10.6569	0	Psychiatric	Neurological	0	18	60	1	0.0219376
F05	J96	F05 Delirium, not induced by alcohol and other psychoactive substances	J96 Respiratory failure, not elsewhere classified	1557	3669	206	84	14.7953	9.99201e-16	Psychiatric	Respiratory	0	43	79	1	0.999697
F05	G20	F05 Delirium, not induced by alcohol and other psychoactive substances	G20 Parkinson's disease	1557	1935	150	19	20.4275	0	Psychiatric	Neurological	-1	17	114	1	6.11508e-11
F05	K92	F05 Delirium, not induced by alcohol and other psychoactive substances	K92 Other diseases of digestive system	1557	14676	188	19	3.37564	2.18714e-14	Psychiatric	Gastrointestinal	0	51	118	1	0.000286017
F05	I69	F05 Delirium, not induced by alcohol and other psychoactive substances	I69 Sequelae of cerebrovascular disease	1557	2016	97	19	12.679	3.33067e-16	Psychiatric	Cardiovascular	0	17	61	1	0.00719482
B96	M96	B96 Other bacterial agents as the cause of diseases classified to other chapters	M96 Postprocedural musculoskeletal disorders, not elsewhere classified	13036	673	71	11	3.32042	9.99201e-16	Infectious	Bone	0	28	32	0.971593	0.828765
M81	M96	M81 Osteoporosis without pathological fracture	M96 Postprocedural musculoskeletal disorders, not elsewhere classified	9918	673	70	9	4.30282	0	Bone	Bone	0	33	28	0.724794	0.963881
J45	M96	J45 Asthma	M96 Postprocedural musculoskeletal disorders, not elsewhere classified	37337	673	131	11	2.139	7.88258e-15	Respiratory	Bone	1	92	28	2.0768e-06	1
M54	M96	M54 Dorsalgia	M96 Postprocedural musculoskeletal disorders, not elsewhere classified	21562	673	181	23	5.11763	0	Spine	Bone	0	104	54	0.0264944	1
M43	M96	M43 Other deforming dorsopathies	M96 Postprocedural musculoskeletal disorders, not elsewhere classified	2774	673	54	11	11.8677	2.22045e-16	Spine	Bone	0	28	15	0.445962	0.999732
F32	M96	F32 Depressive episode	M96 Postprocedural musculoskeletal disorders, not elsewhere classified	18765	673	93	7	3.02144	1.11022e-16	Psychiatric	Bone	0	45	41	0.660734	0.893423
M17	M96	M17 Gonarthrosis [arthrosis of knee]	M96 Postprocedural musculoskeletal disorders, not elsewhere classified	29081	673	163	8	3.4171	9.21485e-15	Joint	Bone	0	108	47	2.007e-05	1
K46	K91	K46 Unspecified abdominal hernia	K91 Postprocedural disorders of digestive system, not elsewhere classified	489	2347	44	7	15.7299	0	Gastrointestinal	Gastrointestinal	0	10	27	0.999947	0.0870856
I95	K91	I95 Hypotension	K91 Postprocedural disorders of digestive system, not elsewhere classified	8464	2347	259	66	5.3494	1.77636e-15	Cardiovascular	Gastrointestinal	0	93	100	0.999998	0.999909
E03	K91	E03 Other hypothyroidism	K91 Postprocedural disorders of digestive system, not elsewhere classified	20958	2347	206	24	1.7183	6.13731e-13	Endocrine	Gastrointestinal	0	127	55	0.000504919	1
K57	K91	K57 Diverticular disease of intestine	K91 Postprocedural disorders of digestive system, not elsewhere classified	41136	2347	562	82	2.38834	4.84057e-14	Gastrointestinal	Gastrointestinal	1	339	141	5.65265e-07	1
B96	K91	B96 Other bacterial agents as the cause of diseases classified to other chapters	K91 Postprocedural disorders of digestive system, not elsewhere classified	13036	2347	474	111	6.35646	5.88418e-15	Infectious	Gastrointestinal	0	196	167	0.999934	1
J45	K91	J45 Asthma	K91 Postprocedural disorders of digestive system, not elsewhere classified	37337	2347	384	26	1.79793	0	Respiratory	Gastrointestinal	1	269	89	1.22954e-15	1
J98	K91	J98 Other respiratory disorders	K91 Postprocedural disorders of digestive system, not elsewhere classified	5690	2347	205	53	6.29829	0	Respiratory	Gastrointestinal	0	65	87	1	0.98741
K91	N17	K91 Postprocedural disorders of digestive system, not elsewhere classified	N17 Acute renal failure	2347	9312	405	93	7.60314	8.77076e-15	Gastrointestinal	Urinary	0	188	124	0.932031	1
K51	K91	K51 Ulcerative colitis	K91 Postprocedural disorders of digestive system, not elsewhere classified	4348	2347	328	24	13.1876	0	Gastrointestinal	Gastrointestinal	1	235	69	1.26618e-15	1
F17	K91	F17 Mental and behavioural disorders due to use of tobacco	K91 Postprocedural disorders of digestive system, not elsewhere classified	18179	2347	268	27	2.57719	0	Psychiatric	Gastrointestinal	0	114	127	0.99394	0.820225
E87	K91	E87 Other disorders of fluid, electrolyte and acid-base balance	K91 Postprocedural disorders of digestive system, not elsewhere classified	9766	2347	422	118	7.554	0	Metabolic	Gastrointestinal	0	128	176	1	0.999734
A41	K91	A41 Other septicaemia	K91 Postprocedural disorders of digestive system, not elsewhere classified	6601	2347	311	64	8.23629	0	Infectious	Gastrointestinal	0	102	145	1	0.893928
K72	K91	K72 Hepatic failure, not elsewhere classified	K91 Postprocedural disorders of digestive system, not elsewhere classified	585	2347	24	6	7.17194	2.54796e-13	Hepatobiliary pancreas	Gastrointestinal	0	6	12	0.996695	0.58059
K91	N39	K91 Postprocedural disorders of digestive system, not elsewhere classified	N39 Other disorders of urinary system	2347	27390	545	59	3.47845	1.26565e-14	Gastrointestinal	Urinary	0	214	272	1	0.534131
J22	K91	J22 Unspecified acute lower respiratory infection	K91 Postprocedural disorders of digestive system, not elsewhere classified	11590	2347	243	27	3.66525	0	Respiratory	Gastrointestinal	0	110	106	0.938259	0.980064
I25	K91	I25 Chronic ischaemic heart disease	K91 Postprocedural disorders of digestive system, not elsewhere classified	36556	2347	351	43	1.67853	4.4853e-14	Cardiovascular	Gastrointestinal	0	203	105	0.00194251	1
A09	K91	A09 Diarrhoea and gastro-enteritis of presumed infectious origin	K91 Postprocedural disorders of digestive system, not elsewhere classified	10766	2347	314	39	5.09866	1.79856e-14	Infectious	Gastrointestinal	0	97	178	1	0.0102668
J96	K91	J96 Respiratory failure, not elsewhere classified	K91 Postprocedural disorders of digestive system, not elsewhere classified	3669	2347	129	36	6.14643	0	Respiratory	Gastrointestinal	0	37	56	1	0.943671
C19;C20	K91	C19 Malignant neoplasm of rectosigmoid junction;C20 Malignant neoplasm of rectum	K91 Postprocedural disorders of digestive system, not elsewhere classified	2756	2347	390	44	24.7381	1.77636e-15	Neoplasm	Gastrointestinal	1	313	33	3.75596e-35	1
K91	K92	K91 Postprocedural disorders of digestive system, not elsewhere classified	K92 Other diseases of digestive system	2347	14676	307	33	3.65689	1.42109e-14	Gastrointestinal	Gastrointestinal	0	128	146	0.998531	0.819412
K62	K91	K62 Other diseases of anus and rectum	K91 Postprocedural disorders of digestive system, not elsewhere classified	32228	2347	585	26	3.17324	8.63754e-14	Gastrointestinal	Gastrointestinal	1	372	187	2.47661e-11	1
K22	K57	K22 Other diseases of oesophagus	K57 Diverticular disease of intestine	14304	41136	2916	369	2.0333	3.06644e-13	Gastrointestinal	Gastrointestinal	0	1456	1091	0.536885	1
B96	K22	B96 Other bacterial agents as the cause of diseases classified to other chapters	K22 Other diseases of oesophagus	13036	14304	1107	262	2.43579	1.39666e-13	Infectious	Gastrointestinal	0	391	454	1	1
J45	K22	J45 Asthma	K22 Other diseases of oesophagus	37337	14304	2254	325	1.73161	1.28009e-13	Respiratory	Gastrointestinal	0	1165	764	0.0570737	1
K22	K44	K22 Other diseases of oesophagus	K44 Diaphragmatic hernia	14304	39329	8702	5198	6.34662	3.53606e-13	Gastrointestinal	Gastrointestinal	0	1621	1883	1	1
B98	K22	B98 Other specified infectious agents as the cause of diseases classified to other chapters	K22 Other diseases of oesophagus	1946	14304	327	207	4.81994	2.10942e-14	Infectious	Gastrointestinal	0	47	73	1	1
D73	K22	D73 Diseases of spleen	K22 Other diseases of oesophagus	777	14304	82	10	3.02712	0	Hematological	Gastrointestinal	0	26	46	0.999733	0.160147
E55	K22	E55 Vitamin D deficiency	K22 Other diseases of oesophagus	1386	14304	108	14	2.2351	1.12022e-13	Nutritional	Gastrointestinal	0	22	72	1	0.000342115
K22	K74	K22 Other diseases of oesophagus	K74 Fibrosis and cirrhosis of liver	14304	1364	187	23	3.93246	0	Gastrointestinal	Hepatobiliary pancreas	0	105	59	0.0537055	1
D50	K22	D50 Iron deficiency anaemia	K22 Other diseases of oesophagus	13019	14304	1491	436	3.28501	1.91402e-13	Hematological	Gastrointestinal	0	402	653	1	0.999999
I25	K22	I25 Chronic ischaemic heart disease	K22 Other diseases of oesophagus	36556	14304	2191	245	1.71918	3.0409e-13	Cardiovascular	Gastrointestinal	0	978	968	1	1
D13	K22	D13 Benign neoplasm of other and ill-defined parts of digestive system	K22 Other diseases of oesophagus	1746	14304	367	111	6.02918	2.72005e-14	Neoplasm	Gastrointestinal	0	125	131	1	1
K22	K29	K22 Other diseases of oesophagus	K29 Gastritis and duodenitis	14304	42719	6692	4125	4.49336	0	Gastrointestinal	Gastrointestinal	0	1284	1283	1	1
K22	K92	K22 Other diseases of oesophagus	K92 Other diseases of digestive system	14304	14676	1601	316	3.12911	0	Gastrointestinal	Gastrointestinal	0	625	660	1	1
E61	K22	E61 Deficiency of other nutrient elements	K22 Other diseases of oesophagus	443	14304	46	7	2.97845	2.54871e-10	Nutritional	Gastrointestinal	0	7	32	1	0.0056758
K22	K90	K22 Other diseases of oesophagus	K90 Intestinal malabsorption	14304	2848	194	64	1.95388	0	Gastrointestinal	Gastrointestinal	0	62	68	1	0.99999
C54	E03	C54 Malignant neoplasm of corpus uteri	E03 Other hypothyroidism	1755	20958	207	62	2.30907	0	Neoplasm	Endocrine	0	61	84	1	0.997347
C54	M81	C54 Malignant neoplasm of corpus uteri	M81 Osteoporosis without pathological fracture	1755	9918	87	24	2.05075	1.36598e-09	Neoplasm	Bone	0	36	27	0.957156	0.999888
C54	D25	C54 Malignant neoplasm of corpus uteri	D25 Leiomyoma of uterus	1755	13924	375	200	6.29628	0	Neoplasm	Neoplasm	0	81	94	1	1
C54	N84	C54 Malignant neoplasm of corpus uteri	N84 Polyp of female genital tract	1755	13967	334	70	5.59062	9.54792e-15	Neoplasm	Female genital organs	-1	14	250	1	1.3782e-20
C54	N39	C54 Malignant neoplasm of corpus uteri	N39 Other disorders of urinary system	1755	27390	206	21	1.7583	8.75966e-14	Neoplasm	Urinary	0	123	62	0.00322127	1
C54	N80	C54 Malignant neoplasm of corpus uteri	N80 Endometriosis	1755	4999	142	82	6.64083	0	Neoplasm	Female genital organs	0	45	15	0.999997	1
C54	N88	C54 Malignant neoplasm of corpus uteri	N88 Other noninflammatory disorders of cervix uteri	1755	2450	70	25	6.67958	2.33147e-15	Neoplasm	Female genital organs	0	3	42	1	0.0598047
C54	D27	C54 Malignant neoplasm of corpus uteri	D27 Benign neoplasm of ovary	1755	1947	52	30	6.24388	1.33227e-15	Neoplasm	Neoplasm	0	18	4	0.991233	1
C67	M81	C67 Malignant neoplasm of bladder	M81 Osteoporosis without pathological fracture	2968	9918	147	56	2.04891	0	Neoplasm	Bone	0	67	24	0.875937	1
C67	F17	C67 Malignant neoplasm of bladder	F17 Mental and behavioural disorders due to use of tobacco	2968	18179	381	87	2.89724	0	Neoplasm	Psychiatric	0	189	105	0.581168	1
C61	C67	C61 Malignant neoplasm of prostate	C67 Malignant neoplasm of bladder	8655	2968	309	46	4.93539	1.96509e-14	Neoplasm	Neoplasm	0	97	166	1	0.105335
C67	N39	C67 Malignant neoplasm of bladder	N39 Other disorders of urinary system	2968	27390	619	44	3.12413	6.88338e-15	Neoplasm	Urinary	1	416	159	3.75524e-18	1
C67	F32	C67 Malignant neoplasm of bladder	F32 Depressive episode	2968	18765	201	33	1.48074	9.99073e-08	Neoplasm	Psychiatric	0	112	56	0.0602514	1
C67	I25	C67 Malignant neoplasm of bladder	I25 Chronic ischaemic heart disease	2968	36556	568	85	2.14793	3.76366e-14	Neoplasm	Cardiovascular	0	240	243	0.999909	0.999757
C67	N32	C67 Malignant neoplasm of bladder	N32 Other disorders of bladder	2968	12287	1145	112	12.8822	0	Neoplasm	Urinary	1	674	359	1.08283e-09	1
D47	D69	D47 Other neoplasms of uncertain or unknown behaviour of lymphoid, haematopoietic and related tissue	D69 Purpura and other haemorrhagic conditions	963	2680	185	13	29.4107	1.11022e-16	Neoplasm	Hematological	0	101	71	0.119689	0.999421
D47	M81	D47 Other neoplasms of uncertain or unknown behaviour of lymphoid, haematopoietic and related tissue	M81 Osteoporosis without pathological fracture	963	9918	77	19	3.30776	2.66454e-15	Neoplasm	Bone	0	31	27	0.966225	0.997065
D47	M54	D47 Other neoplasms of uncertain or unknown behaviour of lymphoid, haematopoietic and related tissue	M54 Dorsalgia	963	21562	115	10	2.27236	1.74305e-14	Neoplasm	Spine	0	39	66	0.999825	0.0676752
D47	N17	D47 Other neoplasms of uncertain or unknown behaviour of lymphoid, haematopoietic and related tissue	N17 Acute renal failure	963	9312	137	17	6.26824	0	Neoplasm	Urinary	0	79	41	0.0435666	0.999999
D47	E87	D47 Other neoplasms of uncertain or unknown behaviour of lymphoid, haematopoietic and related tissue	E87 Other disorders of fluid, electrolyte and acid-base balance	963	9766	140	20	6.10772	5.55112e-16	Neoplasm	Metabolic	0	68	52	0.663622	0.999166
D47	N39	D47 Other neoplasms of uncertain or unknown behaviour of lymphoid, haematopoietic and related tissue	N39 Other disorders of urinary system	963	27390	146	13	2.27106	0	Neoplasm	Urinary	0	56	77	0.998188	0.28126
D47	F32	D47 Other neoplasms of uncertain or unknown behaviour of lymphoid, haematopoietic and related tissue	F32 Depressive episode	963	18765	89	13	2.02073	1.76874e-09	Neoplasm	Psychiatric	0	34	42	0.990407	0.737493
D47	D50	D47 Other neoplasms of uncertain or unknown behaviour of lymphoid, haematopoietic and related tissue	D50 Iron deficiency anaemia	963	13019	125	24	4.09072	0	Neoplasm	Hematological	0	43	58	0.999845	0.81442
D47	I25	D47 Other neoplasms of uncertain or unknown behaviour of lymphoid, haematopoietic and related tissue	I25 Chronic ischaemic heart disease	963	36556	153	34	1.7832	4.05882e-11	Neoplasm	Cardiovascular	0	44	75	1	0.626736
D47	K92	D47 Other neoplasms of uncertain or unknown behaviour of lymphoid, haematopoietic and related tissue	K92 Other diseases of digestive system	963	14676	86	13	2.49666	1.03029e-13	Neoplasm	Gastrointestinal	0	40	33	0.774726	0.988509
I95	J84	I95 Hypotension	J84 Other interstitial pulmonary diseases	8464	1744	162	26	4.50284	0	Cardiovascular	Respiratory	0	54	82	0.999994	0.468704
E03	J84	E03 Other hypothyroidism	J84 Other interstitial pulmonary diseases	20958	1744	182	30	2.043	2.88658e-15	Endocrine	Respiratory	0	118	34	3.82009e-05	1
J84	K57	J84 Other interstitial pulmonary diseases	K57 Diverticular disease of intestine	1744	41136	287	26	1.64137	2.9643e-14	Respiratory	Gastrointestinal	0	100	161	1	0.022283
B96	J84	B96 Other bacterial agents as the cause of diseases classified to other chapters	J84 Other interstitial pulmonary diseases	13036	1744	225	32	4.06056	5.44009e-15	Infectious	Respiratory	0	96	97	0.988401	0.983667
J84	M81	J84 Other interstitial pulmonary diseases	M81 Osteoporosis without pathological fracture	1744	9918	204	38	4.83898	0	Respiratory	Bone	0	77	89	0.999834	0.970779
J45	J84	J45 Asthma	J84 Other interstitial pulmonary diseases	37337	1744	339	40	2.13603	0	Respiratory	Respiratory	1	244	55	1.49738e-16	1
J84	K44	J84 Other interstitial pulmonary diseases	K44 Diaphragmatic hernia	1744	39329	333	21	1.99195	2.84217e-14	Respiratory	Gastrointestinal	-1	89	223	1	2.88982e-10
J84	M54	J84 Other interstitial pulmonary diseases	M54 Dorsalgia	1744	21562	184	22	2.0076	1.4877e-14	Respiratory	Spine	0	55	107	1	0.0161212
J84	J98	J84 Other interstitial pulmonary diseases	J98 Other respiratory disorders	1744	5690	241	59	9.96443	0	Respiratory	Respiratory	0	92	90	0.999913	0.99997
J84	N17	J84 Other interstitial pulmonary diseases	N17 Acute renal failure	1744	9312	275	52	6.94764	0	Respiratory	Urinary	0	139	84	0.452016	1
J84	M05	J84 Other interstitial pulmonary diseases	M05 Seropositive rheumatoid arthritis	1744	859	82	24	22.4579	0	Respiratory	Immunological	0	22	36	0.999994	0.887878
I44	J84	I44 Atrioventricular and left bundle-branch block	J84 Other interstitial pulmonary diseases	6063	1744	100	19	3.88025	0	Cardiovascular	Respiratory	0	44	37	0.903326	0.996681
F17	J84	F17 Mental and behavioural disorders due to use of tobacco	J84 Other interstitial pulmonary diseases	18179	1744	203	38	2.62708	0	Psychiatric	Respiratory	0	105	60	0.336887	1
E87	J84	E87 Other disorders of fluid, electrolyte and acid-base balance	J84 Other interstitial pulmonary diseases	9766	1744	257	47	6.19105	5.44009e-15	Metabolic	Respiratory	0	75	135	1	0.2271
A41	J84	A41 Other septicaemia	J84 Other interstitial pulmonary diseases	6601	1744	145	24	5.1678	0	Infectious	Respiratory	0	54	67	0.999244	0.840505
J84	N39	J84 Other interstitial pulmonary diseases	N39 Other disorders of urinary system	1744	27390	308	33	2.64549	0	Respiratory	Urinary	0	110	165	1	0.115707
F32	J84	F32 Depressive episode	J84 Other interstitial pulmonary diseases	18765	1744	196	25	2.45728	5.66214e-15	Psychiatric	Respiratory	0	103	68	0.260211	0.999994
J84	M17	J84 Other interstitial pulmonary diseases	M17 Gonarthrosis [arthrosis of knee]	1744	29081	178	23	1.43999	2.55035e-06	Respiratory	Joint	0	38	117	1	1.63063e-05
J22	J84	J22 Unspecified acute lower respiratory infection	J84 Other interstitial pulmonary diseases	11590	1744	451	98	9.15463	0	Respiratory	Respiratory	0	160	193	1	0.999073
I21;I22	J84	I21 Acute myocardial infarction;I22 Subsequent myocardial infarction	J84 Other interstitial pulmonary diseases	11771	1744	149	25	2.97797	0	Cardiovascular	Respiratory	0	84	40	0.0700277	1
I25	J84	I25 Chronic ischaemic heart disease	J84 Other interstitial pulmonary diseases	36556	1744	506	127	3.25641	5.22915e-14	Cardiovascular	Respiratory	0	266	113	0.133192	1
A09	J84	A09 Diarrhoea and gastro-enteritis of presumed infectious origin	J84 Other interstitial pulmonary diseases	10766	1744	147	21	3.21226	8.10463e-15	Infectious	Respiratory	0	46	80	0.999999	0.161154
J84	J96	J84 Other interstitial pulmonary diseases	J96 Respiratory failure, not elsewhere classified	1744	3669	316	81	20.2622	5.55112e-16	Respiratory	Respiratory	0	162	73	0.346904	1
I95	K46	I95 Hypotension	K46 Unspecified abdominal hernia	8464	489	38	6	3.76698	1.49009e-11	Cardiovascular	Gastrointestinal	0	16	16	0.872062	0.872062
K46	L03	K46 Unspecified abdominal hernia	L03 Cellulitis	489	10516	53	6	4.22874	0	Gastrointestinal	Dermatological	0	18	29	0.99367	0.291566
K46	K57	K46 Unspecified abdominal hernia	K57 Diverticular disease of intestine	489	41136	114	13	2.32524	1.19904e-14	Gastrointestinal	Gastrointestinal	0	36	65	0.999977	0.0798808
B96	K46	B96 Other bacterial agents as the cause of diseases classified to other chapters	K46 Unspecified abdominal hernia	13036	489	75	10	4.82728	0	Infectious	Gastrointestinal	0	43	22	0.124023	0.999912
K46	M81	K46 Unspecified abdominal hernia	M81 Osteoporosis without pathological fracture	489	9918	39	9	3.29933	3.4679e-10	Gastrointestinal	Bone	0	11	19	0.998311	0.625371
J45	K46	J45 Asthma	K46 Unspecified abdominal hernia	37337	489	116	14	2.60678	0	Respiratory	Gastrointestinal	1	87	15	3.23577e-08	1
J98	K46	J98 Other respiratory disorders	K46 Unspecified abdominal hernia	5690	489	43	8	6.34076	0	Respiratory	Gastrointestinal	0	17	18	0.936855	0.888974
K46	N17	K46 Unspecified abdominal hernia	N17 Acute renal failure	489	9312	67	9	6.03694	0	Gastrointestinal	Urinary	0	34	24	0.5	0.993033
F17	K46	F17 Mental and behavioural disorders due to use of tobacco	K46 Unspecified abdominal hernia	18179	489	64	5	2.9539	1.44218e-13	Psychiatric	Gastrointestinal	0	27	32	0.915679	0.549673
E87	K46	E87 Other disorders of fluid, electrolyte and acid-base balance	K46 Unspecified abdominal hernia	9766	489	60	8	5.15489	0	Metabolic	Gastrointestinal	0	17	35	0.999803	0.12253
K46	N39	K46 Unspecified abdominal hernia	N39 Other disorders of urinary system	489	27390	104	9	3.18586	6.66134e-16	Gastrointestinal	Urinary	0	31	64	0.999991	0.0118228
F32	K46	F32 Depressive episode	K46 Unspecified abdominal hernia	18765	489	63	5	2.81694	1.57063e-12	Psychiatric	Gastrointestinal	0	34	24	0.307328	0.978522
I25	K46	I25 Chronic ischaemic heart disease	K46 Unspecified abdominal hernia	36556	489	108	19	2.47885	0	Cardiovascular	Gastrointestinal	0	56	33	0.386494	0.999986
K29	K46	K29 Gastritis and duodenitis	K46 Unspecified abdominal hernia	42719	489	103	5	2.02303	9.66517e-11	Gastrointestinal	Gastrointestinal	0	69	29	0.000363785	0.999998
E03	N76	E03 Other hypothyroidism	N76 Other inflammation of vagina and vulva	20958	1038	115	17	2.16893	1.2268e-13	Endocrine	Female genital organs	0	41	57	0.999294	0.573922
B96	N76	B96 Other bacterial agents as the cause of diseases classified to other chapters	N76 Other inflammation of vagina and vulva	13036	1038	120	51	3.63859	0	Infectious	Female genital organs	0	34	35	1	0.999999
J45	N76	J45 Asthma	N76 Other inflammation of vagina and vulva	37337	1038	152	25	1.60917	3.21098e-08	Respiratory	Female genital organs	0	62	65	0.990816	0.969126
D25	N76	D25 Leiomyoma of uterus	N76 Other inflammation of vagina and vulva	13924	1038	82	16	2.3278	1.27195e-11	Neoplasm	Female genital organs	0	32	34	0.982379	0.951485
N76	N89	N76 Other inflammation of vagina and vulva	N89 Other noninflammatory disorders of vagina	1038	2040	59	24	11.4319	1.11022e-16	Female genital organs	Female genital organs	0	15	20	0.999967	0.995679
N76	N84	N76 Other inflammation of vagina and vulva	N84 Polyp of female genital tract	1038	13967	106	29	2.99985	0	Female genital organs	Female genital organs	0	35	42	0.999858	0.987489
N39	N76	N39 Other disorders of urinary system	N76 Other inflammation of vagina and vulva	27390	1038	183	28	2.64092	1.29896e-14	Urinary	Female genital organs	0	74	81	0.996192	0.948185
N76	N88	N76 Other inflammation of vagina and vulva	N88 Other noninflammatory disorders of cervix uteri	1038	2450	29	11	4.67874	2.73525e-11	Female genital organs	Female genital organs	0	6	12	0.999727	0.867535
N76	N90	N76 Other inflammation of vagina and vulva	N90 Other noninflammatory disorders of vulva and perineum	1038	2657	134	54	19.9347	0	Female genital organs	Female genital organs	0	40	40	0.999999	0.999999
I61	I95	I61 Intracerebral haemorrhage	I95 Hypotension	1130	8464	87	14	3.73215	3.21965e-15	Cardiovascular	Cardiovascular	0	48	25	0.195595	0.999983
D69	I95	D69 Purpura and other haemorrhagic conditions	I95 Hypotension	2680	8464	310	75	5.60719	0	Hematological	Cardiovascular	0	129	106	0.998723	1
E03	I95	E03 Other hypothyroidism	I95 Hypotension	20958	8464	899	127	2.07935	2.87548e-14	Endocrine	Cardiovascular	1	562	210	2.96419e-14	1
I47	I95	I47 Paroxysmal tachycardia	I95 Hypotension	4679	8464	476	121	4.93142	0	Cardiovascular	Cardiovascular	0	231	124	0.754104	1
I95	L03	I95 Hypotension	L03 Cellulitis	8464	10516	758	88	3.49411	5.86198e-14	Cardiovascular	Dermatological	0	248	422	1	0.000999948
I82	I95	I82 Other venous embolism and thrombosis	I95 Hypotension	604	8464	76	11	6.09951	6.66134e-16	Cardiovascular	Cardiovascular	0	38	27	0.545612	0.996047
E27	I95	E27 Other disorders of adrenal gland	I95 Hypotension	750	8464	100	29	6.46334	0	Endocrine	Cardiovascular	0	35	36	0.999105	0.998241
I95	K57	I95 Hypotension	K57 Diverticular disease of intestine	8464	41136	1494	144	1.76054	0	Cardiovascular	Gastrointestinal	-1	463	887	1	2.25939e-13
B96	I95	B96 Other bacterial agents as the cause of diseases classified to other chapters	I95 Hypotension	13036	8464	1284	255	4.77462	1.44329e-15	Infectious	Cardiovascular	0	586	443	0.999198	1
I95	M81	I95 Hypotension	M81 Osteoporosis without pathological fracture	8464	9918	686	110	3.35288	0	Cardiovascular	Bone	0	229	347	1	0.394646
I95	J45	I95 Hypotension	J45 Asthma	8464	37337	1341	145	1.74104	3.65374e-13	Cardiovascular	Respiratory	-1	232	964	1	7.38966e-60
I60	I95	I60 Subarachnoid haemorrhage	I95 Hypotension	1106	8464	59	22	2.58592	1.95156e-10	Cardiovascular	Cardiovascular	0	26	11	0.851202	1
H10	I95	H10 Conjunctivitis	I95 Hypotension	411	8464	43	7	5.0716	7.77156e-16	Ophthalmological	Cardiovascular	0	18	18	0.888974	0.888974
I95	J13	I95 Hypotension	J13 Pneumonia due to Streptococcus pneumoniae	8464	422	59	12	6.77732	0	Cardiovascular	Respiratory	0	21	26	0.990831	0.851202
B34	I95	B34 Viral infection of unspecified site	I95 Hypotension	2541	8464	161	35	3.07142	0	Infectious	Cardiovascular	0	81	45	0.5	1
I95	L27	I95 Hypotension	L27 Dermatitis due to substances taken internally	8464	712	72	18	4.90197	3.33067e-15	Cardiovascular	Dermatological	0	24	30	0.998529	0.937541
I95	M54	I95 Hypotension	M54 Dorsalgia	8464	21562	1180	166	2.65284	3.37508e-14	Cardiovascular	Spine	0	361	653	1	0.000135238
I95	J98	I95 Hypotension	J98 Other respiratory disorders	8464	5690	631	162	5.37571	0	Cardiovascular	Respiratory	0	229	240	1	1
H81	I95	H81 Disorders of vestibular function	I95 Hypotension	1554	8464	93	33	2.90102	2.22045e-16	Ear, Nose, Throat	Cardiovascular	0	31	29	0.999595	0.999921
E53	I95	E53 Deficiency of other B group vitamins	I95 Hypotension	1339	8464	125	27	4.52531	0	Nutritional	Cardiovascular	0	51	47	0.984295	0.997988
I95	N17	I95 Hypotension	N17 Acute renal failure	8464	9312	1751	651	9.1151	4.44089e-15	Cardiovascular	Urinary	0	517	583	1	1
E23	I95	E23 Hypofunction and other disorders of pituitary gland	I95 Hypotension	598	8464	63	11	5.10691	9.99201e-16	Endocrine	Cardiovascular	0	37	15	0.103684	0.999994
G93	I95	G93 Other disorders of brain	I95 Hypotension	2484	8464	203	40	3.96153	8.88178e-16	Neurological	Cardiovascular	0	77	86	0.999789	0.987767
G25	I95	G25 Other extrapyramidal and movement disorders	I95 Hypotension	1062	8464	113	23	5.15789	2.22045e-16	Neurological	Cardiovascular	0	47	43	0.970285	0.995925
I44	I95	I44 Atrioventricular and left bundle-branch block	I95 Hypotension	6063	8464	683	157	5.46074	0	Cardiovascular	Cardiovascular	0	308	218	0.99539	1
F17	I95	F17 Mental and behavioural disorders due to use of tobacco	I95 Hypotension	18179	8464	1006	165	2.68254	0	Psychiatric	Cardiovascular	0	559	282	0.000230094	1
B00	I95	B00 Herpesviral [herpes simplex] infections	I95 Hypotension	432	8464	39	9	4.37622	9.37028e-14	Infectious	Cardiovascular	0	17	13	0.831608	0.988149
E87	I95	E87 Other disorders of fluid, electrolyte and acid-base balance	I95 Hypotension	9766	8464	1767	685	8.77078	0	Metabolic	Cardiovascular	0	526	556	1	1
A41	I95	A41 Other septicaemia	I95 Hypotension	6601	8464	1113	370	8.17342	4.88498e-14	Infectious	Cardiovascular	0	384	359	1	1
I95	N19	I95 Hypotension	N19 Unspecified renal failure	8464	2053	338	60	7.9808	0	Cardiovascular	Urinary	0	105	173	1	0.351724
C25	I95	C25 Malignant neoplasm of pancreas	I95 Hypotension	971	8464	78	14	3.89398	0	Neoplasm	Cardiovascular	0	39	25	0.545027	0.999549
D61	I95	D61 Other aplastic anaemias	I95 Hypotension	716	8464	132	30	8.93674	2.33147e-15	Hematological	Cardiovascular	0	54	48	0.985414	0.999402
I95	K72	I95 Hypotension	K72 Hepatic failure, not elsewhere classified	8464	585	121	44	10.0265	0	Cardiovascular	Hepatobiliary pancreas	0	50	27	0.977474	1
D73	I95	D73 Diseases of spleen	I95 Hypotension	777	8464	69	10	4.30474	4.44089e-15	Hematological	Cardiovascular	0	40	19	0.1142	0.999956
I70	I95	I70 Atherosclerosis	I95 Hypotension	1940	8464	246	46	6.14684	0	Cardiovascular	Cardiovascular	0	122	78	0.57582	1
E55	I95	E55 Vitamin D deficiency	I95 Hypotension	1386	8464	118	18	4.12703	3.33067e-16	Nutritional	Cardiovascular	0	46	54	0.993699	0.844385
I95	K75	I95 Hypotension	K75 Other inflammatory liver diseases	8464	1092	87	19	3.86202	0	Cardiovascular	Hepatobiliary pancreas	0	35	33	0.973498	0.991086
I95	N39	I95 Hypotension	N39 Other disorders of urinary system	8464	27390	1891	313	3.34671	0	Cardiovascular	Urinary	0	599	979	1	0.0645286
F32	I95	F32 Depressive episode	I95 Hypotension	18765	8464	1216	221	3.14126	0	Psychiatric	Cardiovascular	0	636	359	0.0573524	1
I65	I95	I65 Occlusion and stenosis of precerebral arteries, not resulting in cerebral infarction	I95 Hypotension	1525	8464	133	25	4.22766	0	Cardiovascular	Cardiovascular	0	67	41	0.5	0.999998
I95	M17	I95 Hypotension	M17 Gonarthrosis [arthrosis of knee]	8464	29081	965	116	1.60856	0	Cardiovascular	Joint	-1	212	637	1	7.51248e-24
D50	I95	D50 Iron deficiency anaemia	I95 Hypotension	13019	8464	845	95	3.14628	3.77476e-15	Hematological	Cardiovascular	0	430	320	0.315053	1
I95	J22	I95 Hypotension	J22 Unspecified acute lower respiratory infection	8464	11590	1068	158	4.4669	0	Cardiovascular	Respiratory	0	371	539	1	0.391514
I21;I22	I95	I21 Acute myocardial infarction;I22 Subsequent myocardial infarction	I95 Hypotension	11771	8464	999	196	4.11406	0	Cardiovascular	Cardiovascular	1	675	128	2.25282e-29	1
I25	I95	I25 Chronic ischaemic heart disease	I95 Hypotension	36556	8464	2658	658	3.52464	0	Cardiovascular	Cardiovascular	1	1548	452	9.87394e-18	1
A09	I95	A09 Diarrhoea and gastro-enteritis of presumed infectious origin	I95 Hypotension	10766	8464	1048	239	4.71873	6.23945e-14	Infectious	Cardiovascular	0	347	462	1	0.999945
G81	I95	G81 Hemiplegia	I95 Hypotension	2448	8464	281	30	5.56434	4.32987e-15	Neurological	Cardiovascular	0	149	102	0.169927	0.999999
C22	I95	C22 Malignant neoplasm of liver and intrahepatic bile ducts	I95 Hypotension	578	8464	64	10	5.36748	0	Neoplasm	Cardiovascular	0	36	18	0.190866	0.999887
I95	K83	I95 Hypotension	K83 Other diseases of biliary tract	8464	3039	260	41	4.14726	0	Cardiovascular	Hepatobiliary pancreas	0	93	126	0.999999	0.711589
D70	I95	D70 Agranulocytosis	I95 Hypotension	4914	8464	571	127	5.63274	0	Hematological	Cardiovascular	0	296	148	0.201314	1
I95	J96	I95 Hypotension	J96 Respiratory failure, not elsewhere classified	8464	3669	626	202	8.27075	1.70974e-14	Cardiovascular	Respiratory	0	242	182	1	1
G20	I95	G20 Parkinson's disease	I95 Hypotension	1935	8464	306	61	7.66583	0	Neurological	Cardiovascular	0	190	55	1.38142e-05	1
I95	K92	I95 Hypotension	K92 Other diseases of digestive system	8464	14676	924	167	3.05199	4.56302e-14	Cardiovascular	Gastrointestinal	0	313	444	1	0.888248
E61	I95	E61 Deficiency of other nutrient elements	I95 Hypotension	443	8464	42	8	4.59583	4.44089e-15	Nutritional	Cardiovascular	0	17	17	0.917925	0.917925
I69	I95	I69 Sequelae of cerebrovascular disease	I95 Hypotension	2016	8464	252	39	6.05938	0	Cardiovascular	Cardiovascular	0	115	98	0.926386	0.999844
I95	M85	I95 Hypotension	M85 Other disorders of bone density and structure	8464	2101	140	24	3.23013	0	Cardiovascular	Bone	0	58	58	0.982882	0.982882
B96	G95	B96 Other bacterial agents as the cause of diseases classified to other chapters	G95 Other diseases of spinal cord	13036	904	134	21	4.66537	0	Infectious	Neurological	0	56	57	0.976736	0.96537
G95	G99	G95 Other diseases of spinal cord	G99 Other disorders of nervous system in diseases classified elsewhere	904	1649	179	29	49.2672	0	Neurological	Neurological	0	65	85	0.999915	0.772552
G95	M54	G95 Other diseases of spinal cord	M54 Dorsalgia	904	21562	263	44	5.53595	0	Neurological	Spine	0	84	135	1	0.355738
G95	J98	G95 Other diseases of spinal cord	J98 Other respiratory disorders	904	5690	61	15	4.86568	0	Neurological	Respiratory	0	21	25	0.995073	0.938134
C90	G95	C90 Multiple myeloma and malignant plasma cell neoplasms	G95 Other diseases of spinal cord	889	904	35	11	17.8687	0	Neoplasm	Neurological	0	13	11	0.955234	0.991663
G95	N17	G95 Other diseases of spinal cord	N17 Acute renal failure	904	9312	87	12	4.24035	2.88658e-15	Neurological	Urinary	0	46	29	0.334142	0.999416
G83	G95	G83 Other paralytic syndromes	G95 Other diseases of spinal cord	569	904	47	8	37.4896	0	Neurological	Neurological	0	20	19	0.87852	0.928067
F17	G95	F17 Mental and behavioural disorders due to use of tobacco	G95 Other diseases of spinal cord	18179	904	111	19	2.77127	0	Psychiatric	Neurological	0	47	45	0.956455	0.981847
E87	G95	E87 Other disorders of fluid, electrolyte and acid-base balance	G95 Other diseases of spinal cord	9766	904	107	14	4.97271	3.9968e-15	Metabolic	Neurological	0	30	63	0.999999	0.0406765
G95	M43	G95 Other diseases of spinal cord	M43 Other deforming dorsopathies	904	2774	55	16	8.99874	6.66134e-16	Neurological	Spine	0	23	16	0.911499	0.999492
G95	N39	G95 Other diseases of spinal cord	N39 Other disorders of urinary system	904	27390	231	29	3.82777	2.63123e-14	Neurological	Urinary	0	95	107	0.997198	0.881889
F32	G95	F32 Depressive episode	G95 Other diseases of spinal cord	18765	904	104	15	2.51542	0	Psychiatric	Neurological	0	50	39	0.687928	0.9961
G95	I25	G95 Other diseases of spinal cord	I25 Chronic ischaemic heart disease	904	36556	146	18	1.81267	3.72727e-11	Neurological	Cardiovascular	0	43	85	1	0.0283016
C80	G95	C80 Malignant neoplasm without specification of site	G95 Other diseases of spinal cord	1877	904	43	16	10.3975	0	Neoplasm	Neurological	0	15	12	0.98423	0.999043
G54;G55	G95	G54 Nerve root and plexus disorders;G55 Nerve root and plexus compressions in diseases classified elsewhere	G95 Other diseases of spinal cord	6568	904	140	16	9.67432	2.44249e-15	Neurological	Neurological	0	59	65	0.974238	0.823708
E03	H36	E03 Other hypothyroidism	H36 Retinal disorders in diseases classified elsewhere	20958	2285	284	37	2.43319	0	Endocrine	Ophthalmological	0	143	104	0.476348	0.999998
H36	L03	H36 Retinal disorders in diseases classified elsewhere	L03 Cellulitis	2285	10516	323	27	5.51518	0	Ophthalmological	Dermatological	0	164	132	0.411958	0.999592
B96	H36	B96 Other bacterial agents as the cause of diseases classified to other chapters	H36 Retinal disorders in diseases classified elsewhere	13036	2285	346	24	4.76584	0	Infectious	Ophthalmological	0	125	197	1	0.00570259
G99	H36	G99 Other disorders of nervous system in diseases classified elsewhere	H36 Retinal disorders in diseases classified elsewhere	1649	2285	117	21	12.7401	0	Neurological	Ophthalmological	0	25	71	1	0.0130378
H36	J45	H36 Retinal disorders in diseases classified elsewhere	J45 Asthma	2285	37337	368	47	1.76977	1.00919e-13	Ophthalmological	Respiratory	0	99	222	1	4.382e-05
H36	M54	H36 Retinal disorders in diseases classified elsewhere	M54 Dorsalgia	2285	21562	263	24	2.19015	0	Ophthalmological	Spine	0	124	115	0.838079	0.982083
H36	N17	H36 Retinal disorders in diseases classified elsewhere	N17 Acute renal failure	2285	9312	464	35	8.94711	1.13243e-14	Ophthalmological	Urinary	1	320	109	9.81999e-17	1
F17	H36	F17 Mental and behavioural disorders due to use of tobacco	H36 Retinal disorders in diseases classified elsewhere	18179	2285	196	24	1.93595	5.88418e-15	Psychiatric	Ophthalmological	0	70	102	0.999979	0.308594
E87	H36	E87 Other disorders of fluid, electrolyte and acid-base balance	H36 Retinal disorders in diseases classified elsewhere	9766	2285	399	23	7.33608	1.73195e-14	Metabolic	Ophthalmological	-1	105	271	1	3.33504e-13
H36	N39	H36 Retinal disorders in diseases classified elsewhere	N39 Other disorders of urinary system	2285	27390	445	30	2.91727	8.09353e-14	Ophthalmological	Urinary	0	234	181	0.148493	0.999967
F32	H36	F32 Depressive episode	H36 Retinal disorders in diseases classified elsewhere	18765	2285	261	28	2.49747	0	Psychiatric	Ophthalmological	0	102	131	0.999843	0.5
H36	M17	H36 Retinal disorders in diseases classified elsewhere	M17 Gonarthrosis [arthrosis of knee]	2285	29081	249	23	1.53744	1.37915e-10	Ophthalmological	Joint	0	89	137	0.999998	0.0640538
H36	I25	H36 Retinal disorders in diseases classified elsewhere	I25 Chronic ischaemic heart disease	2285	36556	876	153	4.30282	0	Ophthalmological	Cardiovascular	0	339	384	1	0.999887
D32	I61	D32 Benign neoplasm of meninges	I61 Intracerebral haemorrhage	735	1130	14	9	6.91602	3.393e-08	Neoplasm	Cardiovascular	0	3	2	0.99353	0.999084
B96	I61	B96 Other bacterial agents as the cause of diseases classified to other chapters	I61 Intracerebral haemorrhage	13036	1130	141	33	3.92727	0	Infectious	Cardiovascular	0	43	65	0.999999	0.843894
I61	M81	I61 Intracerebral haemorrhage	M81 Osteoporosis without pathological fracture	1130	9918	66	14	2.41621	2.68354e-10	Cardiovascular	Bone	0	24	28	0.990671	0.912357
I60	I61	I60 Subarachnoid haemorrhage	I61 Intracerebral haemorrhage	1106	1130	118	78	38.7385	0	Cardiovascular	Cardiovascular	0	25	15	1	1
I61	N17	I61 Intracerebral haemorrhage	N17 Acute renal failure	1130	9312	113	17	4.40607	3.10862e-15	Cardiovascular	Urinary	0	70	26	0.00704375	1
G93	I61	G93 Other disorders of brain	I61 Intracerebral haemorrhage	2484	1130	100	53	14.6172	0	Neurological	Cardiovascular	0	15	32	1	0.999908
I44	I61	I44 Atrioventricular and left bundle-branch block	I61 Intracerebral haemorrhage	6063	1130	50	12	2.99432	3.70602e-11	Cardiovascular	Cardiovascular	0	19	19	0.967546	0.967546
F17	I61	F17 Mental and behavioural disorders due to use of tobacco	I61 Intracerebral haemorrhage	18179	1130	92	29	1.83753	7.08192e-08	Psychiatric	Cardiovascular	0	33	30	0.997695	0.999745
E87	I61	E87 Other disorders of fluid, electrolyte and acid-base balance	I61 Intracerebral haemorrhage	9766	1130	158	39	5.8743	0	Metabolic	Cardiovascular	0	46	73	1	0.849492
A41	I61	A41 Other septicaemia	I61 Intracerebral haemorrhage	6601	1130	67	13	3.68537	0	Infectious	Cardiovascular	0	19	35	0.999903	0.403597
I61	N39	I61 Intracerebral haemorrhage	N39 Other disorders of urinary system	1130	27390	227	51	3.00919	0	Cardiovascular	Urinary	0	111	65	0.654725	1
F32	I61	F32 Depressive episode	I61 Intracerebral haemorrhage	18765	1130	117	30	2.26388	1.42109e-14	Psychiatric	Cardiovascular	0	42	45	0.999221	0.99533
I61	J22	I61 Intracerebral haemorrhage	J22 Unspecified acute lower respiratory infection	1130	11590	106	24	3.32076	0	Cardiovascular	Respiratory	0	41	41	0.99261	0.99261
I25	I61	I25 Chronic ischaemic heart disease	I61 Intracerebral haemorrhage	36556	1130	204	48	2.02622	0	Cardiovascular	Cardiovascular	0	98	58	0.735643	1
G81	I61	G81 Hemiplegia	I61 Intracerebral haemorrhage	2448	1130	253	85	37.5254	0	Neurological	Cardiovascular	0	35	133	1	0.225327
I61	J96	I61 Intracerebral haemorrhage	J96 Respiratory failure, not elsewhere classified	1130	3669	48	14	4.75017	1.22125e-15	Cardiovascular	Respiratory	0	25	9	0.442717	0.999998
D69	E03	D69 Purpura and other haemorrhagic conditions	E03 Other hypothyroidism	2680	20958	258	43	1.88464	4.39648e-14	Hematological	Endocrine	0	73	142	1	0.0597178
D69	L03	D69 Purpura and other haemorrhagic conditions	L03 Cellulitis	2680	10516	254	31	3.69779	2.53131e-14	Hematological	Dermatological	0	101	122	0.999576	0.754929
D69	K57	D69 Purpura and other haemorrhagic conditions	K57 Diverticular disease of intestine	2680	41136	393	38	1.46261	8.43992e-13	Hematological	Gastrointestinal	0	148	207	1	0.156519
B96	D69	B96 Other bacterial agents as the cause of diseases classified to other chapters	D69 Purpura and other haemorrhagic conditions	13036	2680	380	59	4.46271	8.21565e-15	Infectious	Hematological	0	159	162	0.999399	0.998299
D69	J45	D69 Purpura and other haemorrhagic conditions	J45 Asthma	2680	37337	339	38	1.39002	5.03766e-09	Hematological	Respiratory	-1	72	229	1	4.74192e-11
D69	M54	D69 Purpura and other haemorrhagic conditions	M54 Dorsalgia	2680	21562	289	33	2.05196	7.00551e-14	Hematological	Spine	0	89	167	1	0.00476374
D69	J98	D69 Purpura and other haemorrhagic conditions	J98 Other respiratory disorders	2680	5690	199	32	5.35427	0	Hematological	Respiratory	0	87	80	0.967477	0.997772
D69	N17	D69 Purpura and other haemorrhagic conditions	N17 Acute renal failure	2680	9312	536	158	8.81213	1.55431e-14	Hematological	Urinary	0	206	172	1	1
D69	K06	D69 Purpura and other haemorrhagic conditions	K06 Other disorders of gingiva and edentulous alveolar ridge	2680	468	17	6	5.56112	2.82559e-08	Hematological	Oral	0	8	3	0.685471	0.998825
C91	D69	C91 Lymphoid leukaemia	D69 Purpura and other haemorrhagic conditions	942	2680	86	11	13.9768	0	Neoplasm	Hematological	0	50	25	0.0802892	0.999975
B00	D69	B00 Herpesviral [herpes simplex] infections	D69 Purpura and other haemorrhagic conditions	432	2680	32	9	11.3403	1.11022e-16	Infectious	Hematological	0	12	11	0.944908	0.974949
D69	E87	D69 Purpura and other haemorrhagic conditions	E87 Other disorders of fluid, electrolyte and acid-base balance	2680	9766	517	141	8.10463	0	Hematological	Metabolic	0	220	156	0.999705	1
A41	D69	A41 Other septicaemia	D69 Purpura and other haemorrhagic conditions	6601	2680	525	145	12.1761	5.77316e-15	Infectious	Hematological	0	186	194	1	1
D61	D69	D61 Other aplastic anaemias	D69 Purpura and other haemorrhagic conditions	716	2680	184	36	39.3427	0	Hematological	Hematological	0	76	72	0.992621	0.998793
D69	K72	D69 Purpura and other haemorrhagic conditions	K72 Hepatic failure, not elsewhere classified	2680	585	76	23	19.8892	0	Hematological	Hepatobiliary pancreas	0	40	13	0.365504	1
D69	D73	D69 Purpura and other haemorrhagic conditions	D73 Diseases of spleen	2680	777	102	26	20.0973	0	Hematological	Hematological	0	54	22	0.310384	1
D69	K74	D69 Purpura and other haemorrhagic conditions	K74 Fibrosis and cirrhosis of liver	2680	1364	154	22	17.2849	2.22045e-15	Hematological	Hepatobiliary pancreas	0	68	64	0.937261	0.985377
D69	K75	D69 Purpura and other haemorrhagic conditions	K75 Other inflammatory liver diseases	2680	1092	81	14	11.3559	1.11022e-16	Hematological	Hepatobiliary pancreas	0	43	24	0.328496	0.999937
D69	N39	D69 Purpura and other haemorrhagic conditions	N39 Other disorders of urinary system	2680	27390	511	78	2.8562	5.9952e-15	Hematological	Urinary	0	198	235	1	0.968466
D69	F32	D69 Purpura and other haemorrhagic conditions	F32 Depressive episode	2680	18765	280	41	2.28438	6.43929e-15	Hematological	Psychiatric	0	95	144	1	0.337891
D50	D69	D50 Iron deficiency anaemia	D69 Purpura and other haemorrhagic conditions	13019	2680	279	38	3.28085	2.9976e-15	Hematological	Hematological	0	127	114	0.940293	0.9991
D69	J22	D69 Purpura and other haemorrhagic conditions	J22 Unspecified acute lower respiratory infection	2680	11590	386	44	5.09874	0	Hematological	Respiratory	0	161	181	0.999543	0.898426
D69	I25	D69 Purpura and other haemorrhagic conditions	I25 Chronic ischaemic heart disease	2680	36556	510	94	2.13585	6.56142e-14	Hematological	Cardiovascular	0	128	288	1	0.00197772
D69	I84	D69 Purpura and other haemorrhagic conditions	I84 Haemorrhoids	2680	31892	308	35	1.47852	6.65453e-11	Hematological	Cardiovascular	0	90	183	1	0.000564229
A09	D69	A09 Diarrhoea and gastro-enteritis of presumed infectious origin	D69 Purpura and other haemorrhagic conditions	10766	2680	314	65	4.46513	2.07612e-14	Infectious	Hematological	0	107	142	1	0.959974
C22	D69	C22 Malignant neoplasm of liver and intrahepatic bile ducts	D69 Purpura and other haemorrhagic conditions	578	2680	47	9	12.4489	3.33067e-16	Neoplasm	Hematological	0	20	18	0.87852	0.96053
D69	D70	D69 Purpura and other haemorrhagic conditions	D70 Agranulocytosis	2680	4914	543	175	16.917	3.33067e-16	Hematological	Hematological	0	143	225	1	0.999974
D69	J96	D69 Purpura and other haemorrhagic conditions	J96 Respiratory failure, not elsewhere classified	2680	3669	176	65	7.34386	2.55351e-15	Hematological	Respiratory	0	66	45	0.999674	1
D69	K29	D69 Purpura and other haemorrhagic conditions	K29 Gastritis and duodenitis	2680	42719	545	28	1.95315	1.52434e-13	Hematological	Gastrointestinal	-1	162	355	1	7.27553e-13
D69	K92	D69 Purpura and other haemorrhagic conditions	K92 Other diseases of digestive system	2680	14676	337	61	3.51545	1.9873e-14	Hematological	Gastrointestinal	0	140	136	0.999229	0.999845
D32	E03	D32 Benign neoplasm of meninges	E03 Other hypothyroidism	735	20958	77	24	2.05091	1.13068e-08	Neoplasm	Endocrine	0	25	28	0.999368	0.994164
E03	I47	E03 Other hypothyroidism	I47 Paroxysmal tachycardia	20958	4679	445	83	1.86188	0	Endocrine	Cardiovascular	0	171	191	1	0.998812
E03	L03	E03 Other hypothyroidism	L03 Cellulitis	20958	10516	854	149	1.58983	0	Endocrine	Dermatological	0	406	299	0.929435	1
E03	M89	E03 Other hypothyroidism	M89 Other disorders of bone	20958	2134	174	28	1.59624	6.09535e-09	Endocrine	Bone	0	68	78	0.9985	0.925225
E03	E27	E03 Other hypothyroidism	E27 Other disorders of adrenal gland	20958	750	179	63	4.67236	0	Endocrine	Endocrine	0	64	52	0.999954	1
E03	K57	E03 Other hypothyroidism	K57 Diverticular disease of intestine	20958	41136	3134	451	1.49149	8.4166e-13	Endocrine	Gastrointestinal	0	1569	1114	0.478632	1
B96	E03	B96 Other bacterial agents as the cause of diseases classified to other chapters	E03 Other hypothyroidism	13036	20958	1219	143	1.83064	2.28151e-13	Infectious	Endocrine	0	430	646	1	0.0195725
E03	G50	E03 Other hypothyroidism	G50 Disorders of trigeminal nerve	20958	686	75	13	2.14033	3.12776e-09	Endocrine	Neurological	0	36	26	0.677768	0.997386
E03	G56;G57	E03 Other hypothyroidism	G56 Mononeuropathies of upper limb;G57 Mononeuropathies of lower limb	20958	16551	1476	242	1.74585	9.55902e-14	Endocrine	Neurological	0	490	744	1	0.387323
E03	G99	E03 Other hypothyroidism	G99 Other disorders of nervous system in diseases classified elsewhere	20958	1649	143	18	1.69769	3.56506e-09	Endocrine	Neurological	0	91	34	0.000699137	1
E03	M81	E03 Other hypothyroidism	M81 Osteoporosis without pathological fracture	20958	9918	1239	387	2.44563	5.86198e-14	Endocrine	Bone	0	614	238	0.633408	1
E03	J45	E03 Other hypothyroidism	J45 Asthma	20958	37337	3316	1199	1.73868	3.19411e-13	Endocrine	Respiratory	0	793	1324	1	1
B34	E03	B34 Viral infection of unspecified site	E03 Other hypothyroidism	2541	20958	210	41	1.61793	6.31891e-11	Infectious	Endocrine	0	75	94	0.999989	0.943869
E03	L27	E03 Other hypothyroidism	L27 Dermatitis due to substances taken internally	20958	712	81	10	2.22715	1.29651e-10	Endocrine	Dermatological	0	46	25	0.133206	0.999841
E03	K44	E03 Other hypothyroidism	K44 Diaphragmatic hernia	20958	39329	3251	375	1.61826	5.81091e-13	Endocrine	Gastrointestinal	0	1440	1436	1	1
E03	M54	E03 Other hypothyroidism	M54 Dorsalgia	20958	21562	1988	348	1.80498	0	Endocrine	Spine	0	879	761	1	1
E03	G44	E03 Other hypothyroidism	G44 Other headache syndromes	20958	780	72	10	1.8071	2.94967e-06	Endocrine	Neurological	0	32	30	0.855608	0.937541
E03	J98	E03 Other hypothyroidism	J98 Other respiratory disorders	20958	5690	518	67	1.78222	5.39568e-14	Endocrine	Respiratory	1	329	122	4.02506e-10	1
E03	H81	E03 Other hypothyroidism	H81 Disorders of vestibular function	20958	1554	161	45	2.02824	2.25375e-14	Endocrine	Ear, Nose, Throat	0	78	38	0.681777	1
E03	E53	E03 Other hypothyroidism	E53 Deficiency of other B group vitamins	20958	1339	228	63	3.33349	0	Endocrine	Nutritional	0	125	40	0.0820774	1
D25	E03	D25 Leiomyoma of uterus	E03 Other hypothyroidism	13924	20958	1113	270	1.56486	0	Neoplasm	Endocrine	0	608	235	0.0011092	1
E03	N17	E03 Other hypothyroidism	N17 Acute renal failure	20958	9312	1020	153	2.14438	2.27263e-13	Endocrine	Urinary	1	699	168	3.45604e-33	1
E03	H18	E03 Other hypothyroidism	H18 Other disorders of cornea	20958	1080	93	15	1.68579	2.13689e-06	Endocrine	Ophthalmological	0	47	31	0.5	0.999595
E03	M31	E03 Other hypothyroidism	M31 Other necrotising vasculopathies	20958	902	99	24	2.14869	9.28657e-12	Endocrine	Immunological	0	47	28	0.726643	0.999997
E03	F40	E03 Other hypothyroidism	F40 Phobic anxiety disorders	20958	1096	119	25	2.1256	1.67422e-13	Endocrine	Psychiatric	0	65	29	0.179679	1
E03	E23	E03 Other hypothyroidism	E23 Hypofunction and other disorders of pituitary gland	20958	598	180	33	5.89272	0	Endocrine	Endocrine	0	55	92	1	0.41157
E03	G93	E03 Other hypothyroidism	G93 Other disorders of brain	20958	2484	278	63	2.19098	3.10862e-15	Endocrine	Neurological	0	136	79	0.662658	1
E03	M05	E03 Other hypothyroidism	M05 Seropositive rheumatoid arthritis	20958	859	101	23	2.30183	1.09246e-13	Endocrine	Immunological	0	51	27	0.5	0.999999
E03	F43	E03 Other hypothyroidism	F43 Reaction to severe stress, and adjustment disorders	20958	767	80	8	2.04192	7.19385e-09	Endocrine	Psychiatric	0	29	43	0.995159	0.288215
E03	G25	E03 Other hypothyroidism	G25 Other extrapyramidal and movement disorders	20958	1062	126	31	2.32268	1.69864e-14	Endocrine	Neurological	0	75	20	0.0200179	1
E03	I44	E03 Other hypothyroidism	I44 Atrioventricular and left bundle-branch block	20958	6063	561	119	1.81142	0	Endocrine	Cardiovascular	0	291	151	0.199233	1
E03	F17	E03 Other hypothyroidism	F17 Mental and behavioural disorders due to use of tobacco	20958	18179	1241	357	1.33643	1.03473e-13	Endocrine	Psychiatric	0	596	288	0.922113	1
E03	E87	E03 Other hypothyroidism	E87 Other disorders of fluid, electrolyte and acid-base balance	20958	9766	1083	154	2.17098	7.9492e-14	Endocrine	Metabolic	1	721	208	2.36344e-28	1
A41	E03	A41 Other septicaemia	E03 Other hypothyroidism	6601	20958	587	73	1.7409	3.0087e-14	Infectious	Endocrine	-1	129	385	1	1.82057e-14
E03	N19	E03 Other hypothyroidism	N19 Unspecified renal failure	20958	2053	211	24	2.01205	0	Endocrine	Urinary	0	110	77	0.290957	0.999971
D61	E03	D61 Other aplastic anaemias	E03 Other hypothyroidism	716	20958	72	9	1.96863	1.49226e-07	Hematological	Endocrine	0	19	44	0.999987	0.0381846
E03	N89	E03 Other hypothyroidism	N89 Other noninflammatory disorders of vagina	20958	2040	186	28	1.78495	3.6493e-13	Endocrine	Female genital organs	0	63	95	0.999997	0.412984
E03	M43	E03 Other hypothyroidism	M43 Other deforming dorsopathies	20958	2774	286	56	2.01838	0	Endocrine	Spine	0	150	80	0.221061	1
E03	F33	E03 Other hypothyroidism	F33 Recurrent depressive disorder	20958	997	140	19	2.74902	0	Endocrine	Psychiatric	0	42	79	0.999999	0.0752638
E03	K72	E03 Other hypothyroidism	K72 Hepatic failure, not elsewhere classified	20958	585	69	12	2.30907	6.7764e-10	Endocrine	Hepatobiliary pancreas	0	46	11	0.00381026	1
E03	N84	E03 Other hypothyroidism	N84 Polyp of female genital tract	20958	13967	1261	261	1.76749	0	Endocrine	Female genital organs	0	308	692	1	0.00029295
E03	J02	E03 Other hypothyroidism	J02 Acute pharyngitis	20958	1291	126	18	1.91068	3.28771e-11	Endocrine	Ear, Nose, Throat	0	62	46	0.605302	0.999145
D73	E03	D73 Diseases of spleen	E03 Other hypothyroidism	777	20958	85	24	2.14162	2.92474e-10	Hematological	Endocrine	0	17	44	1	0.414212
E03	I70	E03 Other hypothyroidism	I70 Atherosclerosis	20958	1940	189	38	1.90724	0	Endocrine	Cardiovascular	0	89	62	0.808608	0.999999
E03	E55	E03 Other hypothyroidism	E55 Vitamin D deficiency	20958	1386	224	59	3.16395	1.85407e-14	Endocrine	Nutritional	0	145	20	6.13396e-06	1
E03	J00;J06	E03 Other hypothyroidism	J00 Acute nasopharyngitis [common cold];J06 Acute upper respiratory infections of multiple and unspecified sites	20958	1770	181	25	2.00193	2.02061e-14	Endocrine	Ear, Nose, Throat	0	86	70	0.771301	0.99914
E03	K74	E03 Other hypothyroidism	K74 Fibrosis and cirrhosis of liver	20958	1364	174	28	2.49735	0	Endocrine	Hepatobiliary pancreas	0	92	54	0.247584	1
E03	K75	E03 Other hypothyroidism	K75 Other inflammatory liver diseases	20958	1092	120	19	2.15131	7.74936e-14	Endocrine	Hepatobiliary pancreas	0	74	27	0.00668816	1
E03	N39	E03 Other hypothyroidism	N39 Other disorders of urinary system	20958	27390	2778	427	1.98557	3.49387e-13	Endocrine	Urinary	0	1200	1151	1	1
E03	F32	E03 Other hypothyroidism	F32 Depressive episode	20958	18765	2122	645	2.21381	2.96319e-13	Endocrine	Psychiatric	0	995	482	0.998062	1
E03	I65	E03 Other hypothyroidism	I65 Occlusion and stenosis of precerebral arteries, not resulting in cerebral infarction	20958	1525	122	19	1.56615	2.32933e-06	Endocrine	Cardiovascular	0	68	35	0.119544	0.999999
E03	M17	E03 Other hypothyroidism	M17 Gonarthrosis [arthrosis of knee]	20958	29081	2525	728	1.69979	4.86722e-13	Endocrine	Joint	0	1012	785	1	1
D50	E03	D50 Iron deficiency anaemia	E03 Other hypothyroidism	13019	20958	1455	233	2.18791	0	Hematological	Endocrine	0	459	763	1	0.0332249
E03	J22	E03 Other hypothyroidism	J22 Unspecified acute lower respiratory infection	20958	11590	1117	190	1.88675	1.84297e-13	Endocrine	Respiratory	0	596	331	0.0133874	1
E03	N80	E03 Other hypothyroidism	N80 Endometriosis	20958	4999	407	72	1.59388	2.85327e-14	Endocrine	Female genital organs	0	92	243	1	5.27661e-05
E03	I21;I22	E03 Other hypothyroidism	I21 Acute myocardial infarction;I22 Subsequent myocardial infarction	20958	11771	777	190	1.29227	4.07119e-12	Endocrine	Cardiovascular	0	294	293	1	1
E03	N88	E03 Other hypothyroidism	N88 Other noninflammatory disorders of cervix uteri	20958	2450	223	41	1.7819	0	Endocrine	Female genital organs	0	65	117	1	0.251585
E03	I25	E03 Other hypothyroidism	I25 Chronic ischaemic heart disease	20958	36556	2888	825	1.54662	7.5473e-13	Endocrine	Cardiovascular	0	1180	883	1	1
E03	I84	E03 Other hypothyroidism	I84 Haemorrhoids	20958	31892	2122	311	1.30259	3.73146e-13	Endocrine	Cardiovascular	0	835	976	1	0.999898
A09	E03	A09 Diarrhoea and gastro-enteritis of presumed infectious origin	E03 Other hypothyroidism	10766	20958	1073	154	1.95115	0	Infectious	Endocrine	-1	172	747	1	6.59433e-39
E03	G81	E03 Other hypothyroidism	G81 Hemiplegia	20958	2448	216	30	1.72737	1.18461e-13	Endocrine	Neurological	0	131	55	0.00106347	1
D27	E03	D27 Benign neoplasm of ovary	E03 Other hypothyroidism	1947	20958	197	54	1.98082	0	Neoplasm	Endocrine	0	77	66	0.999175	0.999999
E03	H52	E03 Other hypothyroidism	H52 Disorders of refraction and accommodation	20958	2981	232	44	1.5236	1.18044e-09	Endocrine	Ophthalmological	0	125	63	0.132168	1
C80	E03	C80 Malignant neoplasm without specification of site	E03 Other hypothyroidism	1877	20958	160	24	1.66878	1.41251e-09	Neoplasm	Endocrine	0	47	89	1	0.0893886
E03	G54;G55	E03 Other hypothyroidism	G54 Nerve root and plexus disorders;G55 Nerve root and plexus compressions in diseases classified elsewhere	20958	6568	547	102	1.63042	1.4766e-13	Endocrine	Neurological	0	276	169	0.432111	1
E03	K83	E03 Other hypothyroidism	K83 Other diseases of biliary tract	20958	3039	301	48	1.93901	4.64073e-14	Endocrine	Hepatobiliary pancreas	0	170	83	0.0141682	1
D70	E03	D70 Agranulocytosis	E03 Other hypothyroidism	4914	20958	446	50	1.77682	0	Hematological	Endocrine	0	137	259	1	0.000377921
E03	L40	E03 Other hypothyroidism	L40 Psoriasis	20958	3387	281	95	1.62418	1.27676e-13	Endocrine	Dermatological	0	108	78	0.999962	1
E03	J96	E03 Other hypothyroidism	J96 Respiratory failure, not elsewhere classified	20958	3669	371	57	1.97957	2.83107e-14	Endocrine	Respiratory	1	250	64	9.54605e-12	1
E03	I89	E03 Other hypothyroidism	I89 Other non-infective disorders of lymphatic vessels and lymph nodes	20958	1134	140	17	2.4169	0	Endocrine	Cardiovascular	0	89	34	0.000833757	1
E03	G20	E03 Other hypothyroidism	G20 Parkinson's disease	20958	1935	164	44	1.65923	1.31263e-09	Endocrine	Neurological	0	71	49	0.963915	1
E03	N90	E03 Other hypothyroidism	N90 Other noninflammatory disorders of vulva and perineum	20958	2657	281	59	2.07042	1.02141e-14	Endocrine	Female genital organs	0	103	119	0.999997	0.995724
E03	K29	E03 Other hypothyroidism	K29 Gastritis and duodenitis	20958	42719	3414	304	1.56454	0	Endocrine	Gastrointestinal	0	1554	1556	1	1
E03	K92	E03 Other hypothyroidism	K92 Other diseases of digestive system	20958	14676	1098	151	1.46467	0	Endocrine	Gastrointestinal	0	600	347	0.00114436	1
E03	K62	E03 Other hypothyroidism	K62 Other diseases of anus and rectum	20958	32228	2166	229	1.31574	0	Endocrine	Gastrointestinal	0	792	1145	1	0.00410293
E03	M80	E03 Other hypothyroidism	M80 Osteoporosis with pathological fracture	20958	1351	141	17	2.04319	3.18634e-14	Endocrine	Bone	0	73	51	0.368178	0.99965
E03	E61	E03 Other hypothyroidism	E61 Deficiency of other nutrient elements	20958	443	65	14	2.87246	3.0409e-13	Endocrine	Nutritional	0	42	9	0.012406	1
E03	K90	E03 Other hypothyroidism	K90 Intestinal malabsorption	20958	2848	349	83	2.399	2.55351e-14	Endocrine	Gastrointestinal	0	131	135	0.999999	0.999991
E03	M85	E03 Other hypothyroidism	M85 Other disorders of bone density and structure	20958	2101	241	65	2.24561	0	Endocrine	Bone	0	137	39	0.0195265	1
D32	G50	D32 Benign neoplasm of meninges	G50 Disorders of trigeminal nerve	735	686	14	7	11.3923	6.54695e-11	Neoplasm	Neurological	0	7	0	0.604736	1
D32	M81	D32 Benign neoplasm of meninges	M81 Osteoporosis without pathological fracture	735	9918	40	9	2.25135	3.9633e-06	Neoplasm	Bone	0	23	8	0.214795	0.999979
D32	G93	D32 Benign neoplasm of meninges	G93 Other disorders of brain	735	2484	80	30	17.9782	0	Neoplasm	Neurological	0	27	23	0.998838	0.999965
D32	E87	D32 Benign neoplasm of meninges	E87 Other disorders of fluid, electrolyte and acid-base balance	735	9766	53	9	3.02946	6.51379e-12	Neoplasm	Metabolic	0	30	14	0.205051	0.999866
D32	G51	D32 Benign neoplasm of meninges	G51 Facial nerve disorders	735	1260	26	12	11.5189	1.11022e-16	Neoplasm	Neurological	0	7	7	0.995322	0.995322
D32	N39	D32 Benign neoplasm of meninges	N39 Other disorders of urinary system	735	27390	120	18	2.44566	6.43929e-15	Neoplasm	Urinary	0	60	42	0.536342	0.999667
D32	F32	D32 Benign neoplasm of meninges	F32 Depressive episode	735	18765	68	10	2.02287	1.24779e-07	Neoplasm	Psychiatric	0	34	24	0.548201	0.994831
D32	G81	D32 Benign neoplasm of meninges	G81 Hemiplegia	735	2448	38	12	8.66521	6.66134e-16	Neoplasm	Neurological	0	17	9	0.791154	0.999764
D32	M85	D32 Benign neoplasm of meninges	M85 Other disorders of bone density and structure	735	2101	18	10	4.78248	1.03479e-07	Neoplasm	Bone	0	7	1	0.881058	0.999996
I47	J45	I47 Paroxysmal tachycardia	J45 Asthma	4679	37337	693	112	1.62755	6.93889e-14	Cardiovascular	Respiratory	0	186	395	1	0.000130017
I47	N17	I47 Paroxysmal tachycardia	N17 Acute renal failure	4679	9312	494	90	4.65184	2.37588e-14	Cardiovascular	Urinary	0	291	113	4.35672e-05	1
I44	I47	I44 Atrioventricular and left bundle-branch block	I47 Paroxysmal tachycardia	6063	4679	646	209	9.34299	0	Cardiovascular	Cardiovascular	0	189	248	1	1
F17	I47	F17 Mental and behavioural disorders due to use of tobacco	I47 Paroxysmal tachycardia	18179	4679	404	74	1.94873	9.41469e-14	Psychiatric	Cardiovascular	0	142	188	1	0.925507
E87	I47	E87 Other disorders of fluid, electrolyte and acid-base balance	I47 Paroxysmal tachycardia	9766	4679	447	114	4.01358	0	Metabolic	Cardiovascular	0	102	231	1	0.253951
A41	I47	A41 Other septicaemia	I47 Paroxysmal tachycardia	6601	4679	258	50	3.42729	8.21565e-15	Infectious	Cardiovascular	0	55	153	1	0.00167677
I47	N39	I47 Paroxysmal tachycardia	N39 Other disorders of urinary system	4679	27390	601	55	1.92408	7.9825e-14	Cardiovascular	Urinary	0	296	250	0.658312	0.999985
I47	J22	I47 Paroxysmal tachycardia	J22 Unspecified acute lower respiratory infection	4679	11590	437	68	3.30628	4.22995e-14	Cardiovascular	Respiratory	0	203	166	0.937135	1
I21;I22	I47	I21 Acute myocardial infarction;I22 Subsequent myocardial infarction	I47 Paroxysmal tachycardia	11771	4679	629	257	4.68574	4.30767e-14	Cardiovascular	Cardiovascular	0	269	103	0.999881	1
I25	I47	I25 Chronic ischaemic heart disease	I47 Paroxysmal tachycardia	36556	4679	1685	543	4.04187	0	Cardiovascular	Cardiovascular	0	631	511	1	1
E05	I47	E05 Thyrotoxicosis [hyperthyroidism]	I47 Paroxysmal tachycardia	2771	4679	113	28	3.57588	0	Endocrine	Cardiovascular	0	31	54	1	0.713672
I47	J96	I47 Paroxysmal tachycardia	J96 Respiratory failure, not elsewhere classified	4679	3669	192	51	4.58875	0	Cardiovascular	Respiratory	0	92	49	0.741945	1
I82	L03	I82 Other venous embolism and thrombosis	L03 Cellulitis	604	10516	71	24	4.58633	2.44249e-15	Cardiovascular	Dermatological	0	22	25	0.999617	0.995723
L03	L73	L03 Cellulitis	L73 Other follicular disorders	10516	566	36	6	2.48159	1.43757e-06	Dermatological	Dermatological	0	14	16	0.933751	0.797484
B96	L03	B96 Other bacterial agents as the cause of diseases classified to other chapters	L03 Cellulitis	13036	10516	1285	271	3.84594	0	Infectious	Dermatological	0	448	566	1	0.999991
J45	L03	J45 Asthma	L03 Cellulitis	37337	10516	1787	236	1.86736	1.42331e-13	Respiratory	Dermatological	1	1047	504	1.9904e-13	1
H10	L03	H10 Conjunctivitis	L03 Cellulitis	411	10516	44	12	4.1769	1.18794e-14	Ophthalmological	Dermatological	0	12	20	0.99937	0.77431
L03	L27	L03 Cellulitis	L27 Dermatitis due to substances taken internally	10516	712	108	38	5.91817	3.77476e-15	Dermatological	Dermatological	0	51	19	0.749617	1
E53	L03	E53 Deficiency of other B group vitamins	L03 Cellulitis	1339	10516	119	17	3.46745	2.22045e-15	Nutritional	Dermatological	0	37	65	0.99999	0.179679
L03	N17	L03 Cellulitis	N17 Acute renal failure	10516	9312	1313	261	5.5013	0	Dermatological	Urinary	0	729	323	3.47826e-05	1
G25	L03	G25 Other extrapyramidal and movement disorders	L03 Cellulitis	1062	10516	78	13	2.86559	0	Neurological	Dermatological	0	28	37	0.995614	0.714207
C91	L03	C91 Lymphoid leukaemia	L03 Cellulitis	942	10516	69	11	2.85787	7.00551e-14	Neoplasm	Dermatological	0	46	12	0.00381026	1
F17	L03	F17 Mental and behavioural disorders due to use of tobacco	L03 Cellulitis	18179	10516	947	125	2.03247	1.35891e-13	Psychiatric	Dermatological	0	373	449	1	0.94792
B00	L03	B00 Herpesviral [herpes simplex] infections	L03 Cellulitis	432	10516	51	12	4.60606	0	Infectious	Dermatological	0	17	22	0.994513	0.868781
E87	L03	E87 Other disorders of fluid, electrolyte and acid-base balance	L03 Cellulitis	9766	10516	1106	197	4.41857	6.25056e-14	Metabolic	Dermatological	0	321	588	1	0.0189796
A41	L03	A41 Other septicaemia	L03 Cellulitis	6601	10516	933	215	5.51462	3.9635e-14	Infectious	Dermatological	0	256	462	1	0.628302
L03	N19	L03 Cellulitis	N19 Unspecified renal failure	10516	2053	246	25	4.67509	1.23235e-14	Dermatological	Urinary	0	112	109	0.928812	0.967879
D61	L03	D61 Other aplastic anaemias	L03 Cellulitis	716	10516	112	17	6.10307	0	Hematological	Dermatological	0	39	56	0.99957	0.537612
K72	L03	K72 Hepatic failure, not elsewhere classified	L03 Cellulitis	585	10516	90	10	6.00247	0	Hepatobiliary pancreas	Dermatological	0	28	52	0.999906	0.0851212
I70	L03	I70 Atherosclerosis	L03 Cellulitis	1940	10516	242	39	4.86695	2.22045e-15	Cardiovascular	Dermatological	0	93	110	0.999883	0.930443
L03	N39	L03 Cellulitis	N39 Other disorders of urinary system	10516	27390	1563	131	2.22644	1.44218e-13	Dermatological	Urinary	0	697	735	0.999992	0.991302
F32	L03	F32 Depressive episode	L03 Cellulitis	18765	10516	1168	159	2.4285	2.45359e-13	Psychiatric	Dermatological	0	488	521	1	0.9999
I25	L03	I25 Chronic ischaemic heart disease	L03 Cellulitis	36556	10516	1975	298	2.10791	0	Cardiovascular	Dermatological	0	978	699	0.673652	1
D70	L03	D70 Agranulocytosis	L03 Cellulitis	4914	10516	449	83	3.56496	0	Hematological	Dermatological	0	200	166	0.990903	1
L03	L40	L03 Cellulitis	L40 Psoriasis	10516	3387	291	98	3.35213	1.19904e-14	Dermatological	Dermatological	0	98	95	1	1
J96	L03	J96 Respiratory failure, not elsewhere classified	L03 Cellulitis	3669	10516	438	45	4.65768	0	Respiratory	Dermatological	0	139	254	1	0.000477951
I89	L03	I89 Other non-infective disorders of lymphatic vessels and lymph nodes	L03 Cellulitis	1134	10516	370	117	12.7301	5.55112e-16	Cardiovascular	Dermatological	0	72	181	1	0.680038
B96	I82	B96 Other bacterial agents as the cause of diseases classified to other chapters	I82 Other venous embolism and thrombosis	13036	604	84	10	4.37716	1.22125e-15	Infectious	Cardiovascular	0	40	34	0.707177	0.968514
I82	J98	I82 Other venous embolism and thrombosis	J98 Other respiratory disorders	604	5690	57	10	6.80487	0	Cardiovascular	Respiratory	0	30	17	0.395683	0.999368
I82	N17	I82 Other venous embolism and thrombosis	N17 Acute renal failure	604	9312	122	21	8.89967	1.88738e-15	Cardiovascular	Urinary	0	58	43	0.736792	0.99963
F17	I82	F17 Mental and behavioural disorders due to use of tobacco	I82 Other venous embolism and thrombosis	18179	604	59	7	2.20465	5.14059e-08	Psychiatric	Cardiovascular	0	24	28	0.941261	0.698538
E87	I82	E87 Other disorders of fluid, electrolyte and acid-base balance	I82 Other venous embolism and thrombosis	9766	604	112	25	7.79038	3.9968e-15	Metabolic	Cardiovascular	0	32	55	0.999999	0.611518
A41	I82	A41 Other septicaemia	I82 Other venous embolism and thrombosis	6601	604	101	12	10.3937	1.55431e-15	Infectious	Cardiovascular	0	46	43	0.840136	0.944541
I25	I82	I25 Chronic ischaemic heart disease	I82 Other venous embolism and thrombosis	36556	604	101	10	1.87681	6.25226e-09	Cardiovascular	Cardiovascular	0	58	33	0.0816396	0.999852
A09	I82	A09 Diarrhoea and gastro-enteritis of presumed infectious origin	I82 Other venous embolism and thrombosis	10766	604	67	8	4.22744	2.88658e-15	Infectious	Cardiovascular	0	24	35	0.993033	0.403597
D70	I82	D70 Agranulocytosis	I82 Other venous embolism and thrombosis	4914	604	73	9	10.0912	0	Hematological	Cardiovascular	0	34	30	0.758606	0.949678
I82	J96	I82 Other venous embolism and thrombosis	J96 Respiratory failure, not elsewhere classified	604	3669	28	7	5.18403	5.86986e-12	Cardiovascular	Respiratory	0	13	8	0.714206	0.99373
D16	M89	D16 Benign neoplasm of bone and articular cartilage	M89 Other disorders of bone	414	2134	14	5	6.50171	7.15172e-08	Neoplasm	Bone	0	3	6	0.99353	0.788025
G56;G57	M89	G56 Mononeuropathies of upper limb;G57 Mononeuropathies of lower limb	M89 Other disorders of bone	16551	2134	271	24	3.14807	0	Neurological	Bone	0	130	117	0.766951	0.989595
J45	M89	J45 Asthma	M89 Other disorders of bone	37337	2134	317	47	1.63237	0	Respiratory	Bone	0	154	116	0.71279	0.999999
M54	M89	M54 Dorsalgia	M89 Other disorders of bone	21562	2134	322	30	2.87122	0	Spine	Bone	0	137	155	0.996883	0.765581
F17	M89	F17 Mental and behavioural disorders due to use of tobacco	M89 Other disorders of bone	18179	2134	162	24	1.71334	1.89406e-10	Psychiatric	Bone	0	36	102	1	0.000603611
F32	M89	F32 Depressive episode	M89 Other disorders of bone	18765	2134	221	26	2.26435	0	Psychiatric	Bone	0	66	129	1	0.00763096
M17	M89	M17 Gonarthrosis [arthrosis of knee]	M89 Other disorders of bone	29081	2134	361	31	2.3867	1.11022e-14	Joint	Bone	0	148	182	0.999752	0.458093
D17	J45	D17 Benign lipomatous neoplasm	J45 Asthma	8865	37337	1015	196	1.25818	1.05971e-12	Neoplasm	Respiratory	0	469	350	0.992843	1
J45	K11	J45 Asthma	K11 Diseases of salivary glands	37337	1380	189	35	1.505	8.16874e-08	Respiratory	Oral	0	83	71	0.959709	0.999775
F17	K11	F17 Mental and behavioural disorders due to use of tobacco	K11 Diseases of salivary glands	18179	1380	148	15	2.42051	2.03171e-14	Psychiatric	Oral	0	35	98	1	4.91338e-05
I25	K11	I25 Chronic ischaemic heart disease	K11 Diseases of salivary glands	36556	1380	189	16	1.53716	2.00139e-08	Cardiovascular	Oral	0	64	109	0.999997	0.0206978
F17	L73	F17 Mental and behavioural disorders due to use of tobacco	L73 Other follicular disorders	18179	566	81	8	3.22993	2.55351e-15	Psychiatric	Dermatological	0	17	56	1	0.000376063
A41	L73	A41 Other septicaemia	L73 Other follicular disorders	6601	566	31	8	3.40431	1.0304e-08	Infectious	Dermatological	0	8	15	0.998337	0.63995
D70	L73	D70 Agranulocytosis	L73 Other follicular disorders	4914	566	28	10	4.13048	9.09045e-10	Hematological	Dermatological	0	9	9	0.982151	0.982151
E27	K57	E27 Other disorders of adrenal gland	K57 Diverticular disease of intestine	750	41136	123	21	1.63575	2.67564e-07	Endocrine	Gastrointestinal	0	45	57	0.998977	0.816352
B96	E27	B96 Other bacterial agents as the cause of diseases classified to other chapters	E27 Other disorders of adrenal gland	13036	750	93	13	3.90276	0	Infectious	Endocrine	0	43	37	0.796538	0.981243
E27	M81	E27 Other disorders of adrenal gland	M81 Osteoporosis without pathological fracture	750	9918	106	25	5.84675	0	Endocrine	Bone	0	40	41	0.995792	0.99261
E27	J45	E27 Other disorders of adrenal gland	J45 Asthma	750	37337	170	26	2.49082	0	Endocrine	Respiratory	0	39	105	1	0.00133649
E27	K44	E27 Other disorders of adrenal gland	K44 Diaphragmatic hernia	750	39329	128	10	1.78045	1.56874e-09	Endocrine	Gastrointestinal	0	37	81	1	0.00168709
E27	M54	E27 Other disorders of adrenal gland	M54 Dorsalgia	750	21562	99	12	2.51176	0	Endocrine	Spine	0	30	57	0.999977	0.0795348
E27	J98	E27 Other disorders of adrenal gland	J98 Other respiratory disorders	750	5690	55	14	5.2879	8.88178e-16	Endocrine	Respiratory	0	23	18	0.911499	0.996772
E27	N17	E27 Other disorders of adrenal gland	N17 Acute renal failure	750	9312	119	22	6.99096	0	Endocrine	Urinary	0	57	40	0.708753	0.999892
E23	E27	E23 Hypofunction and other disorders of pituitary gland	E27 Other disorders of adrenal gland	598	750	81	8	74.0997	1.11022e-16	Endocrine	Endocrine	0	46	27	0.133206	0.999156
E27	F17	E27 Other disorders of adrenal gland	F17 Mental and behavioural disorders due to use of tobacco	750	18179	84	10	2.5278	1.12133e-13	Endocrine	Psychiatric	0	30	44	0.996981	0.371822
E27	E87	E27 Other disorders of adrenal gland	E87 Other disorders of fluid, electrolyte and acid-base balance	750	9766	155	41	8.68256	4.44089e-16	Endocrine	Metabolic	0	58	56	0.99938	0.999812
A41	E27	A41 Other septicaemia	E27 Other disorders of adrenal gland	6601	750	73	10	6.04987	0	Infectious	Endocrine	0	28	35	0.982792	0.680014
E27	N39	E27 Other disorders of adrenal gland	N39 Other disorders of urinary system	750	27390	143	25	2.85612	3.88578e-15	Endocrine	Urinary	0	54	64	0.998757	0.909649
E27	F32	E27 Other disorders of adrenal gland	F32 Depressive episode	750	18765	97	11	2.82785	0	Endocrine	Psychiatric	0	48	38	0.580393	0.987505
D50	E27	D50 Iron deficiency anaemia	E27 Other disorders of adrenal gland	13019	750	78	17	3.27755	0	Hematological	Endocrine	0	26	35	0.998984	0.845916
E27	J22	E27 Other disorders of adrenal gland	J22 Unspecified acute lower respiratory infection	750	11590	124	14	5.8529	0	Endocrine	Respiratory	0	48	62	0.995533	0.535754
E27	I25	E27 Other disorders of adrenal gland	I25 Chronic ischaemic heart disease	750	36556	124	18	1.85565	2.63023e-10	Endocrine	Cardiovascular	0	31	75	1	0.0121851
A09	E27	A09 Diarrhoea and gastro-enteritis of presumed infectious origin	E27 Other disorders of adrenal gland	10766	750	115	23	5.84354	4.44089e-16	Infectious	Endocrine	0	29	63	1	0.175563
B96	K57	B96 Other bacterial agents as the cause of diseases classified to other chapters	K57 Diverticular disease of intestine	13036	41136	2334	219	1.78578	4.00346e-13	Infectious	Gastrointestinal	0	1121	994	0.972897	1
G50	K57	G50 Disorders of trigeminal nerve	K57 Diverticular disease of intestine	686	41136	116	12	1.68658	1.32376e-07	Neurological	Gastrointestinal	0	53	51	0.846455	0.918288
K57	M81	K57 Diverticular disease of intestine	M81 Osteoporosis without pathological fracture	41136	9918	1771	246	1.78101	1.23235e-14	Gastrointestinal	Bone	0	905	620	0.183272	1
J45	K57	J45 Asthma	K57 Diverticular disease of intestine	37337	41136	5748	896	1.5355	1.12577e-12	Respiratory	Gastrointestinal	1	3318	1534	4.87621e-32	1
K44	K57	K44 Diaphragmatic hernia	K57 Diverticular disease of intestine	39329	41136	8206	1094	2.08109	0	Gastrointestinal	Gastrointestinal	1	4331	2781	2.52986e-07	1
K57	M54	K57 Diverticular disease of intestine	M54 Dorsalgia	41136	21562	3426	243	1.58479	0	Gastrointestinal	Spine	0	1355	1828	1	4.54367e-05
J98	K57	J98 Other respiratory disorders	K57 Diverticular disease of intestine	5690	41136	1038	143	1.81952	8.40439e-14	Respiratory	Gastrointestinal	0	312	583	1	3.96475e-05
H81	K57	H81 Disorders of vestibular function	K57 Diverticular disease of intestine	1554	41136	239	23	1.53398	3.81506e-10	Ear, Nose, Throat	Gastrointestinal	0	110	106	0.902166	0.965054
E53	K57	E53 Deficiency of other B group vitamins	K57 Diverticular disease of intestine	1339	41136	282	29	2.10059	0	Nutritional	Gastrointestinal	0	99	154	1	0.068209
K57	N17	K57 Diverticular disease of intestine	N17 Acute renal failure	41136	9312	1699	167	1.81979	2.46581e-13	Gastrointestinal	Urinary	1	1162	370	2.94687e-53	1
K51	K57	K51 Ulcerative colitis	K57 Diverticular disease of intestine	4348	41136	888	233	2.03702	0	Gastrointestinal	Gastrointestinal	0	378	277	0.999996	1
D12	K57	D12 Benign neoplasm of colon, rectum, anus and anal canal	K57 Diverticular disease of intestine	19363	41136	8079	4534	4.16157	4.05231e-13	Neoplasm	Gastrointestinal	0	1989	1556	1	1
K57	M31	K57 Diverticular disease of intestine	M31 Other necrotising vasculopathies	41136	902	147	15	1.62548	2.96489e-08	Gastrointestinal	Immunological	0	61	71	0.984177	0.689579
F40	K57	F40 Phobic anxiety disorders	K57 Diverticular disease of intestine	1096	41136	165	11	1.50157	5.75462e-07	Psychiatric	Gastrointestinal	0	43	111	1	5.38782e-06
G25	K57	G25 Other extrapyramidal and movement disorders	K57 Diverticular disease of intestine	1062	41136	186	23	1.74687	2.00306e-12	Neurological	Gastrointestinal	0	55	108	1	0.0165956
F17	K57	F17 Mental and behavioural disorders due to use of tobacco	K57 Diverticular disease of intestine	18179	41136	2685	429	1.47315	0	Psychiatric	Gastrointestinal	0	907	1349	1	0.408433
B98	K57	B98 Other specified infectious agents as the cause of diseases classified to other chapters	K57 Diverticular disease of intestine	1946	41136	380	76	1.94766	6.67244e-14	Infectious	Gastrointestinal	0	90	214	1	0.00789774
E87	K57	E87 Other disorders of fluid, electrolyte and acid-base balance	K57 Diverticular disease of intestine	9766	41136	1709	176	1.74541	2.4869e-14	Metabolic	Gastrointestinal	-1	441	1092	1	4.10215e-31
A41	K57	A41 Other septicaemia	K57 Diverticular disease of intestine	6601	41136	1151	112	1.73915	0	Infectious	Gastrointestinal	-1	299	740	1	1.07236e-22
K57	N19	K57 Diverticular disease of intestine	N19 Unspecified renal failure	41136	2053	369	22	1.79271	1.03251e-14	Gastrointestinal	Urinary	0	185	162	0.5	0.99174
K57	K72	K57 Diverticular disease of intestine	K72 Hepatic failure, not elsewhere classified	41136	585	101	6	1.72202	3.27034e-07	Gastrointestinal	Hepatobiliary pancreas	0	68	27	0.000320624	0.999999
D73	K57	D73 Diseases of spleen	K57 Diverticular disease of intestine	777	41136	132	23	1.69444	1.51418e-08	Hematological	Gastrointestinal	0	46	63	0.999838	0.728746
I70	K57	I70 Atherosclerosis	K57 Diverticular disease of intestine	1940	41136	382	29	1.96396	9.65894e-15	Cardiovascular	Gastrointestinal	0	176	177	0.943701	0.931116
E55	K57	E55 Vitamin D deficiency	K57 Diverticular disease of intestine	1386	41136	223	29	1.60477	3.41476e-11	Nutritional	Gastrointestinal	-1	42	152	1	3.05741e-08
K57	K74	K57 Diverticular disease of intestine	K74 Fibrosis and cirrhosis of liver	41136	1364	211	28	1.54291	2.4361e-09	Gastrointestinal	Hepatobiliary pancreas	0	95	88	0.935154	0.993494
K57	K75	K57 Diverticular disease of intestine	K75 Other inflammatory liver diseases	41136	1092	237	33	2.1647	0	Gastrointestinal	Hepatobiliary pancreas	0	116	88	0.651593	0.999974
F32	K57	F32 Depressive episode	K57 Diverticular disease of intestine	18765	41136	2869	357	1.52494	3.07643e-13	Psychiatric	Gastrointestinal	0	1197	1315	1	0.999996
I65	K57	I65 Occlusion and stenosis of precerebral arteries, not resulting in cerebral infarction	K57 Diverticular disease of intestine	1525	41136	252	19	1.64817	1.20903e-13	Cardiovascular	Gastrointestinal	0	97	136	0.999905	0.115642
D50	K57	D50 Iron deficiency anaemia	K57 Diverticular disease of intestine	13019	41136	3319	1259	2.54274	5.37015e-13	Hematological	Gastrointestinal	0	973	1087	1	1
I25	K57	I25 Chronic ischaemic heart disease	K57 Diverticular disease of intestine	36556	41136	5794	857	1.58085	0	Cardiovascular	Gastrointestinal	0	2826	2111	0.969859	1
I84	K57	I84 Haemorrhoids	K57 Diverticular disease of intestine	31892	41136	9514	5729	2.97546	0	Cardiovascular	Gastrointestinal	0	2072	1713	1	1
D13	K57	D13 Benign neoplasm of other and ill-defined parts of digestive system	K57 Diverticular disease of intestine	1746	41136	356	33	2.03366	8.67084e-14	Neoplasm	Gastrointestinal	1	238	85	9.65775e-11	1
A09	K57	A09 Diarrhoea and gastro-enteritis of presumed infectious origin	K57 Diverticular disease of intestine	10766	41136	2545	831	2.35779	5.24025e-13	Infectious	Gastrointestinal	0	489	1225	1	0.971487
D27	K57	D27 Benign neoplasm of ovary	K57 Diverticular disease of intestine	1947	41136	275	21	1.40877	4.26057e-08	Neoplasm	Gastrointestinal	0	149	105	0.0922619	0.999968
C80	K57	C80 Malignant neoplasm without specification of site	K57 Diverticular disease of intestine	1877	41136	266	39	1.41348	5.32115e-08	Neoplasm	Gastrointestinal	-1	54	173	1	5.33058e-07
K57	K83	K57 Diverticular disease of intestine	K83 Other diseases of biliary tract	41136	3039	584	80	1.9167	0	Gastrointestinal	Hepatobiliary pancreas	0	293	211	0.483499	1
E05	K57	E05 Thyrotoxicosis [hyperthyroidism]	K57 Diverticular disease of intestine	2771	41136	414	55	1.49017	4.78506e-14	Endocrine	Gastrointestinal	0	183	176	0.992036	0.999038
K57	L40	K57 Diverticular disease of intestine	L40 Psoriasis	41136	3387	509	65	1.49891	3.89688e-14	Gastrointestinal	Dermatological	0	216	228	0.999733	0.991698
J96	K57	J96 Respiratory failure, not elsewhere classified	K57 Diverticular disease of intestine	3669	41136	646	54	1.75613	0	Respiratory	Gastrointestinal	-1	149	443	1	9.08603e-22
C19;C20	K57	C19 Malignant neoplasm of rectosigmoid junction;C20 Malignant neoplasm of rectum	K57 Diverticular disease of intestine	2756	41136	670	200	2.42475	3.88578e-15	Neoplasm	Gastrointestinal	0	256	214	1	1
G20	K57	G20 Parkinson's disease	K57 Diverticular disease of intestine	1935	41136	273	40	1.40719	5.20115e-08	Neurological	Gastrointestinal	0	95	138	1	0.451842
K29	K57	K29 Gastritis and duodenitis	K57 Diverticular disease of intestine	42719	41136	8259	1163	1.92832	0	Gastrointestinal	Gastrointestinal	0	4273	2823	0.000823864	1
K57	K92	K57 Diverticular disease of intestine	K92 Other diseases of digestive system	41136	14676	3776	1129	2.56623	6.68798e-13	Gastrointestinal	Gastrointestinal	0	1311	1336	1	1
K57	K62	K57 Diverticular disease of intestine	K62 Other diseases of anus and rectum	41136	32228	9144	4150	2.82992	0	Gastrointestinal	Gastrointestinal	0	1860	3134	1	1
E61	K57	E61 Deficiency of other nutrient elements	K57 Diverticular disease of intestine	443	41136	100	19	2.25148	5.5278e-13	Nutritional	Gastrointestinal	0	28	53	0.999998	0.30865
K57	K90	K57 Diverticular disease of intestine	K90 Intestinal malabsorption	41136	2848	456	84	1.59697	1.66533e-14	Gastrointestinal	Gastrointestinal	0	175	197	1	0.998434
K57	M85	K57 Diverticular disease of intestine	M85 Other disorders of bone density and structure	41136	2101	315	43	1.4954	1.24986e-11	Gastrointestinal	Bone	0	177	95	0.0160527	1
B96	G99	B96 Other bacterial agents as the cause of diseases classified to other chapters	G99 Other disorders of nervous system in diseases classified elsewhere	13036	1649	198	21	3.77915	9.88098e-15	Infectious	Neurological	0	80	97	0.997278	0.638781
B96	M81	B96 Other bacterial agents as the cause of diseases classified to other chapters	M81 Osteoporosis without pathological fracture	13036	9918	942	106	2.98935	0	Infectious	Bone	0	428	408	0.997719	0.999983
B96	J45	B96 Other bacterial agents as the cause of diseases classified to other chapters	J45 Asthma	13036	37337	2227	229	1.87729	0	Infectious	Respiratory	-1	676	1322	1	4.74975e-19
B96	I60	B96 Other bacterial agents as the cause of diseases classified to other chapters	I60 Subarachnoid haemorrhage	13036	1106	87	26	2.47579	1.20681e-13	Infectious	Cardiovascular	0	14	47	1	0.260146
B96	H10	B96 Other bacterial agents as the cause of diseases classified to other chapters	H10 Conjunctivitis	13036	411	58	11	4.44156	1.9984e-15	Infectious	Ophthalmological	0	21	26	0.987627	0.820928
B96	J13	B96 Other bacterial agents as the cause of diseases classified to other chapters	J13 Pneumonia due to Streptococcus pneumoniae	13036	422	60	7	4.47495	0	Infectious	Respiratory	0	29	24	0.650558	0.95377
B96	L27	B96 Other bacterial agents as the cause of diseases classified to other chapters	L27 Dermatitis due to substances taken internally	13036	712	106	18	4.68571	2.9976e-15	Infectious	Dermatological	0	44	44	0.967768	0.967768
B96	K44	B96 Other bacterial agents as the cause of diseases classified to other chapters	K44 Diaphragmatic hernia	13036	39329	2819	861	2.25596	2.50799e-13	Infectious	Gastrointestinal	0	907	1051	1	1
B96	J98	B96 Other bacterial agents as the cause of diseases classified to other chapters	J98 Other respiratory disorders	13036	5690	870	180	4.81234	3.51941e-14	Infectious	Respiratory	0	354	336	1	1
B96	E53	B96 Other bacterial agents as the cause of diseases classified to other chapters	E53 Deficiency of other B group vitamins	13036	1339	163	20	3.83139	0	Infectious	Nutritional	0	78	65	0.734477	0.996224
B96	H44	B96 Other bacterial agents as the cause of diseases classified to other chapters	H44 Disorders of globe	13036	638	46	9	2.26927	6.49107e-07	Infectious	Ophthalmological	0	17	20	0.972962	0.849002
B96	N17	B96 Other bacterial agents as the cause of diseases classified to other chapters	N17 Acute renal failure	13036	9312	2099	567	7.09446	1.10578e-13	Infectious	Urinary	0	835	697	1	1
B96	G83	B96 Other bacterial agents as the cause of diseases classified to other chapters	G83 Other paralytic syndromes	13036	569	94	11	5.19955	0	Infectious	Neurological	0	30	53	0.999869	0.128221
B96	M31	B96 Other bacterial agents as the cause of diseases classified to other chapters	M31 Other necrotising vasculopathies	13036	902	97	12	3.38466	2.33147e-15	Infectious	Immunological	0	37	48	0.992805	0.580393
B96	G93	B96 Other bacterial agents as the cause of diseases classified to other chapters	G93 Other disorders of brain	13036	2484	311	58	3.94057	0	Infectious	Neurological	0	130	123	0.998436	0.999914
B96	M05	B96 Other bacterial agents as the cause of diseases classified to other chapters	M05 Seropositive rheumatoid arthritis	13036	859	100	9	3.66401	1.9984e-15	Infectious	Immunological	0	40	51	0.9824	0.460205
B96	F43	B96 Other bacterial agents as the cause of diseases classified to other chapters	F43 Reaction to severe stress, and adjustment disorders	13036	767	69	8	2.83141	1.0969e-13	Infectious	Psychiatric	0	32	29	0.764816	0.925984
B96	G25	B96 Other bacterial agents as the cause of diseases classified to other chapters	G25 Other extrapyramidal and movement disorders	13036	1062	118	13	3.49709	0	Infectious	Neurological	0	55	50	0.796257	0.960083
B00	B96	B00 Herpesviral [herpes simplex] infections	B96 Other bacterial agents as the cause of diseases classified to other chapters	432	13036	80	21	5.82849	2.55351e-15	Infectious	Infectious	0	23	36	0.999965	0.842847
B96	E87	B96 Other bacterial agents as the cause of diseases classified to other chapters	E87 Other disorders of fluid, electrolyte and acid-base balance	13036	9766	1893	450	6.10076	2.498e-14	Infectious	Metabolic	0	809	634	1	1
A41	B96	A41 Other septicaemia	B96 Other bacterial agents as the cause of diseases classified to other chapters	6601	13036	1633	544	7.78621	2.53131e-14	Infectious	Infectious	0	505	584	1	1
B96	N19	B96 Other bacterial agents as the cause of diseases classified to other chapters	N19 Unspecified renal failure	13036	2053	402	48	6.16292	0	Infectious	Urinary	0	163	191	0.999941	0.852544
B96	C25	B96 Other bacterial agents as the cause of diseases classified to other chapters	C25 Malignant neoplasm of pancreas	13036	971	114	17	3.69518	0	Infectious	Neoplasm	0	42	55	0.998248	0.680115
B96	D61	B96 Other bacterial agents as the cause of diseases classified to other chapters	D61 Other aplastic anaemias	13036	716	155	22	6.81347	1.33227e-15	Infectious	Hematological	0	61	72	0.996934	0.832432
B96	K72	B96 Other bacterial agents as the cause of diseases classified to other chapters	K72 Hepatic failure, not elsewhere classified	13036	585	128	18	6.88658	0	Infectious	Hepatobiliary pancreas	0	74	36	0.046345	1
B96	D73	B96 Other bacterial agents as the cause of diseases classified to other chapters	D73 Diseases of spleen	13036	777	106	18	4.29373	0	Infectious	Hematological	0	40	48	0.995792	0.857358
B96	I70	B96 Other bacterial agents as the cause of diseases classified to other chapters	I70 Atherosclerosis	13036	1940	279	28	4.52639	0	Infectious	Cardiovascular	0	129	122	0.906147	0.984521
B96	E55	B96 Other bacterial agents as the cause of diseases classified to other chapters	E55 Vitamin D deficiency	13036	1386	166	27	3.76959	3.77476e-15	Infectious	Nutritional	0	97	42	0.0178995	1
B96	J00;J06	B96 Other bacterial agents as the cause of diseases classified to other chapters	J00 Acute nasopharyngitis [common cold];J06 Acute upper respiratory infections of multiple and unspecified sites	13036	1770	162	21	2.88066	2.19824e-14	Infectious	Ear, Nose, Throat	0	60	81	0.999659	0.531296
B96	K74	B96 Other bacterial agents as the cause of diseases classified to other chapters	K74 Fibrosis and cirrhosis of liver	13036	1364	210	21	4.84568	0	Infectious	Hepatobiliary pancreas	0	96	93	0.905155	0.957873
B96	K75	B96 Other bacterial agents as the cause of diseases classified to other chapters	K75 Other inflammatory liver diseases	13036	1092	168	41	4.84213	0	Infectious	Hepatobiliary pancreas	0	57	70	0.999991	0.987516
B96	N39	B96 Other bacterial agents as the cause of diseases classified to other chapters	N39 Other disorders of urinary system	13036	27390	6181	4313	7.10259	1.20792e-13	Infectious	Urinary	0	583	1285	1	1
B96	F32	B96 Other bacterial agents as the cause of diseases classified to other chapters	F32 Depressive episode	13036	18765	1555	158	2.60814	2.34701e-13	Infectious	Psychiatric	0	689	708	0.999997	0.999809
B96	D50	B96 Other bacterial agents as the cause of diseases classified to other chapters	D50 Iron deficiency anaemia	13036	13019	1296	182	3.13312	1.30451e-13	Infectious	Hematological	0	585	529	0.999793	1
B96	J22	B96 Other bacterial agents as the cause of diseases classified to other chapters	J22 Unspecified acute lower respiratory infection	13036	11590	1756	399	4.7686	9.65894e-15	Infectious	Respiratory	0	634	723	1	1
B96	I25	B96 Other bacterial agents as the cause of diseases classified to other chapters	I25 Chronic ischaemic heart disease	13036	36556	2593	323	2.23251	2.14606e-13	Infectious	Cardiovascular	0	974	1296	1	0.515664
B96	D13	B96 Other bacterial agents as the cause of diseases classified to other chapters	D13 Benign neoplasm of other and ill-defined parts of digestive system	13036	1746	126	35	2.27131	2.75335e-14	Infectious	Neoplasm	0	36	55	1	0.935212
A09	B96	A09 Diarrhoea and gastro-enteritis of presumed infectious origin	B96 Other bacterial agents as the cause of diseases classified to other chapters	10766	13036	1329	222	3.88526	0	Infectious	Infectious	-1	352	755	1	3.81072e-07
B96	G81	B96 Other bacterial agents as the cause of diseases classified to other chapters	G81 Hemiplegia	13036	2448	396	41	5.09136	0	Infectious	Neurological	0	168	187	0.998933	0.876134
B96	C80	B96 Other bacterial agents as the cause of diseases classified to other chapters	C80 Malignant neoplasm without specification of site	13036	1877	189	23	3.16918	3.27516e-14	Infectious	Neoplasm	0	64	102	0.999997	0.154253
B96	C22	B96 Other bacterial agents as the cause of diseases classified to other chapters	C22 Malignant neoplasm of liver and intrahepatic bile ducts	13036	578	75	11	4.08398	0	Infectious	Neoplasm	0	31	33	0.947329	0.875977
B96	K83	B96 Other bacterial agents as the cause of diseases classified to other chapters	K83 Other diseases of biliary tract	13036	3039	417	85	4.31872	0	Infectious	Hepatobiliary pancreas	0	154	178	1	0.998822
B96	D70	B96 Other bacterial agents as the cause of diseases classified to other chapters	D70 Agranulocytosis	13036	4914	786	175	5.03428	7.63833e-14	Infectious	Hematological	0	258	353	1	0.998083
B96	J96	B96 Other bacterial agents as the cause of diseases classified to other chapters	J96 Respiratory failure, not elsewhere classified	13036	3669	810	204	6.94844	0	Infectious	Respiratory	0	357	249	0.999678	1
B96	I89	B96 Other bacterial agents as the cause of diseases classified to other chapters	I89 Other non-infective disorders of lymphatic vessels and lymph nodes	13036	1134	183	20	5.07911	0	Infectious	Cardiovascular	0	95	68	0.328749	0.99982
B96	C19;C20	B96 Other bacterial agents as the cause of diseases classified to other chapters	C19 Malignant neoplasm of rectosigmoid junction;C20 Malignant neoplasm of rectum	13036	2756	292	34	3.33467	0	Infectious	Neoplasm	-1	50	208	1	1.33804e-13
B96	G20	B96 Other bacterial agents as the cause of diseases classified to other chapters	G20 Parkinson's disease	13036	1935	238	33	3.8712	0	Infectious	Neurological	0	63	142	1	0.00172403
B96	K29	B96 Other bacterial agents as the cause of diseases classified to other chapters	K29 Gastritis and duodenitis	13036	42719	4938	3166	3.63814	0	Infectious	Gastrointestinal	0	723	1049	1	1
B96	K92	B96 Other bacterial agents as the cause of diseases classified to other chapters	K92 Other diseases of digestive system	13036	14676	1276	176	2.73648	0	Infectious	Gastrointestinal	0	572	528	0.999903	1
B96	M80	B96 Other bacterial agents as the cause of diseases classified to other chapters	M80 Osteoporosis with pathological fracture	13036	1351	143	19	3.33143	0	Infectious	Bone	0	61	63	0.967285	0.934011
B96	E61	B96 Other bacterial agents as the cause of diseases classified to other chapters	E61 Deficiency of other nutrient elements	13036	443	54	9	3.83654	2.44249e-15	Infectious	Nutritional	0	29	16	0.341745	0.999252
B96	I69	B96 Other bacterial agents as the cause of diseases classified to other chapters	I69 Sequelae of cerebrovascular disease	13036	2016	350	39	5.46421	0	Infectious	Cardiovascular	0	176	135	0.478691	0.999993
G50	M81	G50 Disorders of trigeminal nerve	M81 Osteoporosis without pathological fracture	686	9918	55	12	3.31672	8.74856e-14	Neurological	Bone	0	26	17	0.704973	0.998666
G50	J45	G50 Disorders of trigeminal nerve	J45 Asthma	686	37337	115	21	1.84216	1.66194e-09	Neurological	Respiratory	0	29	65	1	0.095748
G50	M54	G50 Disorders of trigeminal nerve	M54 Dorsalgia	686	21562	106	22	2.94027	0	Neurological	Spine	0	34	50	0.999936	0.751623
F17	G50	F17 Mental and behavioural disorders due to use of tobacco	G50 Disorders of trigeminal nerve	18179	686	59	12	1.94112	2.77224e-06	Psychiatric	Neurological	0	14	33	0.99999	0.217496
E87	G50	E87 Other disorders of fluid, electrolyte and acid-base balance	G50 Disorders of trigeminal nerve	9766	686	57	9	3.49083	6.99441e-15	Metabolic	Neurological	0	7	41	1	0.00063178
G50	G51	G50 Disorders of trigeminal nerve	G51 Facial nerve disorders	686	1260	22	9	10.4429	1.55431e-15	Neurological	Neurological	0	7	6	0.973761	0.99155
G50	N39	G50 Disorders of trigeminal nerve	N39 Other disorders of urinary system	686	27390	112	11	2.44566	0	Neurological	Urinary	0	46	55	0.976632	0.611518
F32	G50	F32 Depressive episode	G50 Disorders of trigeminal nerve	18765	686	75	13	2.39047	2.828e-11	Psychiatric	Neurological	0	30	32	0.968025	0.917286
G56;G57	J45	G56 Mononeuropathies of upper limb;G57 Mononeuropathies of lower limb	J45 Asthma	16551	37337	2534	390	1.68243	0	Neurological	Respiratory	0	1036	1108	1	1
G56;G57	M72	G56 Mononeuropathies of upper limb;G57 Mononeuropathies of lower limb	M72 Fibroblastic disorders	16551	5401	375	95	1.72118	3.88578e-14	Neurological	Muscular	0	157	123	0.999332	1
G56;G57	L40	G56 Mononeuropathies of upper limb;G57 Mononeuropathies of lower limb	L40 Psoriasis	16551	3387	239	35	1.74925	0	Neurological	Dermatological	0	142	62	0.00216369	1
G99	J45	G99 Other disorders of nervous system in diseases classified elsewhere	J45 Asthma	1649	37337	273	38	1.81927	1.26565e-14	Neurological	Respiratory	-1	59	176	1	1.00512e-06
G99	M54	G99 Other disorders of nervous system in diseases classified elsewhere	M54 Dorsalgia	1649	21562	476	28	5.49277	1.84297e-14	Neurological	Spine	0	207	241	0.998082	0.409381
G83	G99	G83 Other paralytic syndromes	G99 Other disorders of nervous system in diseases classified elsewhere	569	1649	62	28	27.1115	0	Neurological	Neurological	0	14	20	0.999998	0.998422
F17	G99	F17 Mental and behavioural disorders due to use of tobacco	G99 Other disorders of nervous system in diseases classified elsewhere	18179	1649	197	32	2.69631	0	Psychiatric	Neurological	0	76	89	0.999501	0.923002
E87	G99	E87 Other disorders of fluid, electrolyte and acid-base balance	G99 Other disorders of nervous system in diseases classified elsewhere	9766	1649	177	18	4.50952	0	Metabolic	Neurological	0	46	113	1	0.00014233
G99	M43	G99 Other disorders of nervous system in diseases classified elsewhere	M43 Other deforming dorsopathies	1649	2774	132	39	11.8397	0	Neurological	Spine	0	47	46	0.999684	0.999838
G99	N39	G99 Other disorders of nervous system in diseases classified elsewhere	N39 Other disorders of urinary system	1649	27390	323	32	2.93416	0	Neurological	Urinary	0	145	146	0.970826	0.962587
F32	G99	F32 Depressive episode	G99 Other disorders of nervous system in diseases classified elsewhere	18765	1649	225	28	2.98337	0	Psychiatric	Neurological	0	91	106	0.998368	0.824664
G99	I25	G99 Other disorders of nervous system in diseases classified elsewhere	I25 Chronic ischaemic heart disease	1649	36556	303	47	2.06233	2.80886e-14	Neurological	Cardiovascular	0	100	156	1	0.322942
G54;G55	G99	G54 Nerve root and plexus disorders;G55 Nerve root and plexus compressions in diseases classified elsewhere	G99 Other disorders of nervous system in diseases classified elsewhere	6568	1649	330	76	12.5013	2.33147e-15	Neurological	Neurological	0	118	136	1	0.999435
J45	M81	J45 Asthma	M81 Osteoporosis without pathological fracture	37337	9918	1926	385	2.13396	0	Respiratory	Bone	1	1233	308	2.05348e-35	1
I60	M81	I60 Subarachnoid haemorrhage	M81 Osteoporosis without pathological fracture	1106	9918	58	21	2.16942	1.11246e-07	Cardiovascular	Bone	0	26	11	0.820928	1
J13	M81	J13 Pneumonia due to Streptococcus pneumoniae	M81 Osteoporosis without pathological fracture	422	9918	39	5	3.82316	5.29576e-12	Respiratory	Bone	0	20	14	0.5	0.973374
K44	M81	K44 Diaphragmatic hernia	M81 Osteoporosis without pathological fracture	39329	9918	2114	196	2.22363	0	Gastrointestinal	Bone	1	1261	657	3.36197e-19	1
M54	M81	M54 Dorsalgia	M81 Osteoporosis without pathological fracture	21562	9918	1355	276	2.59968	1.44107e-13	Spine	Bone	0	654	425	0.90389	1
J98	M81	J98 Other respiratory disorders	M81 Osteoporosis without pathological fracture	5690	9918	443	66	3.22078	0	Respiratory	Bone	0	163	214	1	0.776409
H81	M81	H81 Disorders of vestibular function	M81 Osteoporosis without pathological fracture	1554	9918	91	19	2.42248	1.09024e-13	Ear, Nose, Throat	Bone	0	43	29	0.735199	0.999844
E53	M81	E53 Deficiency of other B group vitamins	M81 Osteoporosis without pathological fracture	1339	9918	137	32	4.23263	0	Nutritional	Bone	0	43	62	0.999997	0.884231
C90	M81	C90 Multiple myeloma and malignant plasma cell neoplasms	M81 Osteoporosis without pathological fracture	889	9918	58	15	2.69896	5.75167e-11	Neoplasm	Bone	0	27	16	0.744079	0.999847
M31	M81	M31 Other necrotising vasculopathies	M81 Osteoporosis without pathological fracture	902	9918	103	23	4.7239	0	Immunological	Bone	0	49	31	0.722699	0.999986
F40	M81	F40 Phobic anxiety disorders	M81 Osteoporosis without pathological fracture	1096	9918	70	17	2.64215	1.71763e-12	Psychiatric	Bone	0	17	36	0.999997	0.452487
E23	M81	E23 Hypofunction and other disorders of pituitary gland	M81 Osteoporosis without pathological fracture	598	9918	65	17	4.49658	3.10862e-15	Endocrine	Bone	0	27	21	0.931984	0.998687
M05	M81	M05 Seropositive rheumatoid arthritis	M81 Osteoporosis without pathological fracture	859	9918	170	54	8.18702	0	Immunological	Bone	0	71	45	0.987078	1
G25	M81	G25 Other extrapyramidal and movement disorders	M81 Osteoporosis without pathological fracture	1062	9918	104	23	4.05115	2.66454e-15	Neurological	Bone	0	36	45	0.999446	0.929522
F17	M81	F17 Mental and behavioural disorders due to use of tobacco	M81 Osteoporosis without pathological fracture	18179	9918	868	196	1.97524	0	Psychiatric	Bone	0	331	341	1	1
B00	M81	B00 Herpesviral [herpes simplex] infections	M81 Osteoporosis without pathological fracture	432	9918	31	5	2.96857	2.0029e-07	Infectious	Bone	0	15	11	0.63995	0.964622
E87	M81	E87 Other disorders of fluid, electrolyte and acid-base balance	M81 Osteoporosis without pathological fracture	9766	9918	857	123	3.63023	0	Metabolic	Bone	0	280	454	1	0.0437916
H01	M81	H01 Other inflammation of eyelid	M81 Osteoporosis without pathological fracture	915	9918	53	10	2.39621	1.8211e-08	Ophthalmological	Bone	0	26	17	0.608077	0.997257
M43	M81	M43 Other deforming dorsopathies	M81 Osteoporosis without pathological fracture	2774	9918	237	71	3.53437	1.32117e-14	Spine	Bone	0	80	86	1	0.999992
K72	M81	K72 Hepatic failure, not elsewhere classified	M81 Osteoporosis without pathological fracture	585	9918	49	9	3.46506	3.91687e-13	Hepatobiliary pancreas	Bone	0	19	21	0.957283	0.873565
D73	M81	D73 Diseases of spleen	M81 Osteoporosis without pathological fracture	777	9918	43	8	2.28938	1.1746e-06	Hematological	Bone	0	19	16	0.819811	0.967003
E55	M81	E55 Vitamin D deficiency	M81 Osteoporosis without pathological fracture	1386	9918	257	87	7.67079	2.22045e-15	Nutritional	Bone	0	44	126	1	0.645859
K74	M81	K74 Fibrosis and cirrhosis of liver	M81 Osteoporosis without pathological fracture	1364	9918	145	36	4.39768	0	Hepatobiliary pancreas	Bone	0	75	34	0.369941	1
K75	M81	K75 Other inflammatory liver diseases	M81 Osteoporosis without pathological fracture	1092	9918	73	15	2.76548	7.28306e-14	Hepatobiliary pancreas	Bone	0	36	22	0.592439	0.999814
M81	N39	M81 Osteoporosis without pathological fracture	N39 Other disorders of urinary system	9918	27390	1684	210	2.54343	0	Bone	Urinary	0	610	864	1	0.147354
F32	M81	F32 Depressive episode	M81 Osteoporosis without pathological fracture	18765	9918	1195	273	2.63445	0	Psychiatric	Bone	0	530	392	0.999959	1
M17	M81	M17 Gonarthrosis [arthrosis of knee]	M81 Osteoporosis without pathological fracture	29081	9918	1124	214	1.59892	0	Joint	Bone	0	553	357	0.714539	1
D50	M81	D50 Iron deficiency anaemia	M81 Osteoporosis without pathological fracture	13019	9918	831	105	2.64054	9.21485e-15	Hematological	Bone	0	372	354	0.998876	0.999992
J22	M81	J22 Unspecified acute lower respiratory infection	M81 Osteoporosis without pathological fracture	11590	9918	908	100	3.24095	0	Respiratory	Bone	0	451	357	0.591841	1
I25	M81	I25 Chronic ischaemic heart disease	M81 Osteoporosis without pathological fracture	36556	9918	1393	308	1.57639	2.12053e-14	Cardiovascular	Bone	0	642	443	0.998404	1
I84	M81	I84 Haemorrhoids	M81 Osteoporosis without pathological fracture	31892	9918	1123	103	1.45669	0	Cardiovascular	Bone	1	707	313	1.62393e-18	1
G81	M81	G81 Hemiplegia	M81 Osteoporosis without pathological fracture	2448	9918	184	26	3.1094	0	Neurological	Bone	0	95	63	0.356265	0.999994
C22	M81	C22 Malignant neoplasm of liver and intrahepatic bile ducts	M81 Osteoporosis without pathological fracture	578	9918	38	6	2.71973	8.37146e-08	Neoplasm	Bone	0	8	24	0.999942	0.0716533
E05	M81	E05 Thyrotoxicosis [hyperthyroidism]	M81 Osteoporosis without pathological fracture	2771	9918	198	54	2.95596	0	Endocrine	Bone	0	85	59	0.98048	1
L40	M81	L40 Psoriasis	M81 Osteoporosis without pathological fracture	3387	9918	176	55	2.14965	0	Dermatological	Bone	0	82	39	0.83643	1
J96	M81	J96 Respiratory failure, not elsewhere classified	M81 Osteoporosis without pathological fracture	3669	9918	344	45	3.87865	0	Respiratory	Bone	0	92	207	1	9.49927e-05
C19;C20	M81	C19 Malignant neoplasm of rectosigmoid junction;C20 Malignant neoplasm of rectum	M81 Osteoporosis without pathological fracture	2756	9918	111	34	1.66615	4.2282e-07	Neoplasm	Bone	0	41	36	0.997902	0.999938
G20	M81	G20 Parkinson's disease	M81 Osteoporosis without pathological fracture	1935	9918	196	42	4.1903	8.88178e-16	Neurological	Bone	0	107	47	0.112273	1
K29	M81	K29 Gastritis and duodenitis	M81 Osteoporosis without pathological fracture	42719	9918	2019	151	1.95517	4.36651e-13	Gastrointestinal	Bone	1	1220	648	3.26616e-21	1
E61	M81	E61 Deficiency of other nutrient elements	M81 Osteoporosis without pathological fracture	443	9918	35	7	3.26839	3.36577e-09	Nutritional	Bone	0	8	20	0.999746	0.24978
K90	M81	K90 Intestinal malabsorption	M81 Osteoporosis without pathological fracture	2848	9918	371	101	5.38895	0	Gastrointestinal	Bone	0	214	56	0.00179399	1
I69	M81	I69 Sequelae of cerebrovascular disease	M81 Osteoporosis without pathological fracture	2016	9918	160	32	3.28322	0	Cardiovascular	Bone	0	62	66	0.998342	0.989213
M81	M85	M81 Osteoporosis without pathological fracture	M85 Other disorders of bone density and structure	9918	2101	483	109	9.51023	1.37668e-14	Bone	Bone	0	233	141	0.793601	1
J45	N31	J45 Asthma	N31 Neuromuscular dysfunction of bladder, not elsewhere classified	37337	2084	334	29	1.76118	0	Respiratory	Urinary	0	161	144	0.761532	0.994993
H10	J45	H10 Conjunctivitis	J45 Asthma	411	37337	73	9	1.9518	1.68823e-07	Ophthalmological	Respiratory	0	19	45	0.999992	0.030185
J13	J45	J13 Pneumonia due to Streptococcus pneumoniae	J45 Asthma	422	37337	119	21	3.09877	0	Respiratory	Respiratory	0	23	75	1	0.00286343
B34	J45	B34 Viral infection of unspecified site	J45 Asthma	2541	37337	491	101	2.1234	7.72715e-14	Infectious	Respiratory	0	138	252	1	0.294086
J45	L27	J45 Asthma	L27 Dermatitis due to substances taken internally	37337	712	131	9	2.02184	3.34288e-13	Respiratory	Dermatological	0	77	45	0.0270854	0.999892
J45	K44	J45 Asthma	K44 Diaphragmatic hernia	37337	39329	6246	860	1.74519	1.16407e-12	Respiratory	Gastrointestinal	0	3096	2290	0.75676	1
J45	M54	J45 Asthma	M54 Dorsalgia	37337	21562	3787	563	1.93002	5.77205e-13	Respiratory	Spine	0	1918	1306	0.217698	1
G44	J45	G44 Other headache syndromes	J45 Asthma	780	37337	147	24	2.07099	0	Neurological	Respiratory	0	54	69	0.999547	0.79521
J45	J98	J45 Asthma	J98 Other respiratory disorders	37337	5690	1225	157	2.3658	0	Respiratory	Respiratory	1	850	218	3.8159e-43	1
H81	J45	H81 Disorders of vestibular function	J45 Asthma	1554	37337	258	60	1.82441	7.99361e-15	Ear, Nose, Throat	Respiratory	0	53	145	1	0.0266995
E53	J45	E53 Deficiency of other B group vitamins	J45 Asthma	1339	37337	238	37	1.95322	1.87628e-14	Nutritional	Respiratory	0	47	154	1	3.34514e-06
D25	J45	D25 Leiomyoma of uterus	J45 Asthma	13924	37337	1633	405	1.28877	1.05693e-13	Neoplasm	Respiratory	0	760	468	0.997614	1
J45	N17	J45 Asthma	N17 Acute renal failure	37337	9312	1556	137	1.83621	8.471e-14	Respiratory	Urinary	1	1225	194	7.30695e-121	1
G83	J45	G83 Other paralytic syndromes	J45 Asthma	569	37337	96	9	1.85402	2.51914e-08	Neurological	Respiratory	0	28	59	0.999989	0.0157741
D10;D11	J45	D10 Benign neoplasm of mouth and pharynx;D11 Benign neoplasm of major salivary glands	J45 Asthma	1275	37337	170	41	1.46519	1.61005e-06	Neoplasm	Respiratory	0	63	66	0.99974	0.998664
J45	K05	J45 Asthma	K05 Gingivitis and periodontal diseases	37337	1240	184	49	1.63061	5.04938e-10	Respiratory	Oral	0	81	54	0.955154	1
J45	K51	J45 Asthma	K51 Ulcerative colitis	37337	4348	564	100	1.42542	1.61537e-13	Respiratory	Gastrointestinal	0	210	254	1	0.991843
D12	J45	D12 Benign neoplasm of colon, rectum, anus and anal canal	J45 Asthma	19363	37337	2608	341	1.4801	3.29736e-14	Neoplasm	Respiratory	0	864	1403	1	5.68626e-05
H18	J45	H18 Other disorders of cornea	J45 Asthma	1080	37337	170	30	1.72974	3.49274e-11	Ophthalmological	Respiratory	0	31	109	1	0.000143625
J45	M31	J45 Asthma	M31 Other necrotising vasculopathies	37337	902	139	11	1.69341	6.72189e-09	Respiratory	Immunological	0	87	41	0.00188515	1
F40	J45	F40 Phobic anxiety disorders	J45 Asthma	1096	37337	206	45	2.06543	2.27596e-14	Psychiatric	Respiratory	0	26	135	1	4.86688e-06
G93	J45	G93 Other disorders of brain	J45 Asthma	2484	37337	417	72	1.84476	0	Neurological	Respiratory	0	95	250	1	2.81426e-05
J45	M05	J45 Asthma	M05 Seropositive rheumatoid arthritis	37337	859	149	16	1.90611	7.38964e-13	Respiratory	Immunological	0	81	52	0.16279	0.999927
H61	J45	H61 Other disorders of external ear	J45 Asthma	1314	37337	201	23	1.68095	7.26341e-12	Ear, Nose, Throat	Respiratory	0	77	101	0.999664	0.5
F43	J45	F43 Reaction to severe stress, and adjustment disorders	J45 Asthma	767	37337	138	8	1.97714	4.11671e-13	Psychiatric	Respiratory	0	59	71	0.963275	0.399272
G25	J45	G25 Other extrapyramidal and movement disorders	J45 Asthma	1062	37337	203	18	2.10052	0	Neurological	Respiratory	-1	37	148	1	2.44975e-11
J45	K07	J45 Asthma	K07 Dentofacial anomalies [including malocclusion]	37337	818	122	20	1.63893	2.70802e-07	Respiratory	Oral	0	58	44	0.736792	0.999286
I44	J45	I44 Atrioventricular and left bundle-branch block	J45 Asthma	6063	37337	859	134	1.5569	1.86073e-13	Cardiovascular	Respiratory	-1	182	543	1	4.38656e-15
F17	J45	F17 Mental and behavioural disorders due to use of tobacco	J45 Asthma	18179	37337	2706	614	1.63573	0	Psychiatric	Respiratory	-1	438	1654	1	2.02663e-31
B98	J45	B98 Other specified infectious agents as the cause of diseases classified to other chapters	J45 Asthma	1946	37337	286	48	1.61502	5.54001e-14	Infectious	Respiratory	-1	29	209	1	1.50279e-15
E87	J45	E87 Other disorders of fluid, electrolyte and acid-base balance	J45 Asthma	9766	37337	1718	193	1.93313	0	Metabolic	Respiratory	-1	233	1292	1	1.74521e-101
J45	N19	J45 Asthma	N19 Unspecified renal failure	37337	2053	318	29	1.70213	0	Respiratory	Urinary	0	192	97	0.000127625	1
J45	N89	J45 Asthma	N89 Other noninflammatory disorders of vagina	37337	2040	291	40	1.56754	6.05294e-13	Respiratory	Female genital organs	0	100	151	1	0.278904
J45	M43	J45 Asthma	M43 Other deforming dorsopathies	37337	2774	473	78	1.87374	7.72715e-14	Respiratory	Spine	0	280	115	3.67589e-05	1
F33	J45	F33 Recurrent depressive disorder	J45 Asthma	997	37337	177	25	1.95089	0	Psychiatric	Respiratory	0	82	70	0.853681	0.997922
F52	J45	F52 Sexual dysfunction, not caused by organic disorder or disease	J45 Asthma	439	37337	72	9	1.80228	3.22337e-06	Psychiatric	Respiratory	0	28	35	0.977815	0.638026
J45	K72	J45 Asthma	K72 Hepatic failure, not elsewhere classified	37337	585	98	8	1.84088	2.52996e-08	Respiratory	Hepatobiliary pancreas	1	79	11	3.56369e-10	1
J45	N84	J45 Asthma	N84 Polyp of female genital tract	37337	13967	1537	331	1.20928	0	Respiratory	Female genital organs	0	462	744	1	0.898917
J02	J45	J02 Acute pharyngitis	J45 Asthma	1291	37337	188	30	1.60024	1.31346e-09	Ear, Nose, Throat	Respiratory	0	50	108	1	0.0243217
D73	J45	D73 Diseases of spleen	J45 Asthma	777	37337	136	20	1.92341	3.70359e-12	Hematological	Respiratory	0	37	79	1	0.0356766
I70	J45	I70 Atherosclerosis	J45 Asthma	1940	37337	287	24	1.62568	1.25011e-13	Cardiovascular	Respiratory	-1	79	184	1	1.00553e-06
E55	J45	E55 Vitamin D deficiency	J45 Asthma	1386	37337	273	40	2.16448	0	Nutritional	Respiratory	-1	25	208	1	6.42154e-19
G51	J45	G51 Facial nerve disorders	J45 Asthma	1260	37337	187	29	1.63089	3.63968e-10	Neurological	Respiratory	0	48	110	1	0.00951903
J00;J06	J45	J00 Acute nasopharyngitis [common cold];J06 Acute upper respiratory infections of multiple and unspecified sites	J45 Asthma	1770	37337	418	85	2.59512	2.95319e-14	Ear, Nose, Throat	Respiratory	0	115	218	1	0.202861
J45	M72	J45 Asthma	M72 Fibroblastic disorders	37337	5401	605	154	1.23094	4.20043e-07	Respiratory	Muscular	0	269	182	0.997172	1
J45	K74	J45 Asthma	K74 Fibrosis and cirrhosis of liver	37337	1364	190	26	1.53071	2.44985e-08	Respiratory	Hepatobiliary pancreas	0	124	40	1.55397e-05	1
J45	K75	J45 Asthma	K75 Other inflammatory liver diseases	37337	1092	174	23	1.75098	8.26184e-12	Respiratory	Hepatobiliary pancreas	1	118	33	1.49369e-06	1
J45	N39	J45 Asthma	N39 Other disorders of urinary system	37337	27390	4211	549	1.68946	0	Respiratory	Urinary	0	2064	1598	0.902249	1
F32	J45	F32 Depressive episode	J45 Asthma	18765	37337	3777	894	2.21184	0	Psychiatric	Respiratory	-1	763	2120	1	2.60251e-14
I65	J45	I65 Occlusion and stenosis of precerebral arteries, not resulting in cerebral infarction	J45 Asthma	1525	37337	214	24	1.54205	1.97611e-09	Cardiovascular	Respiratory	0	62	128	1	0.00247491
J45	M17	J45 Asthma	M17 Gonarthrosis [arthrosis of knee]	37337	29081	4392	1081	1.65962	0	Respiratory	Joint	0	2070	1241	0.999933	1
D50	J45	D50 Iron deficiency anaemia	J45 Asthma	13019	37337	2177	308	1.83753	0	Hematological	Respiratory	-1	493	1376	1	1.78826e-35
J22	J45	J22 Unspecified acute lower respiratory infection	J45 Asthma	11590	37337	3182	783	3.01697	0	Respiratory	Respiratory	-1	648	1751	1	7.5815e-09
J45	N80	J45 Asthma	N80 Endometriosis	37337	4999	671	147	1.47501	0	Respiratory	Female genital organs	0	201	323	1	0.842243
J35	J45	J35 Chronic diseases of tonsils and adenoids	J45 Asthma	1349	37337	187	40	1.5233	4.3179e-08	Ear, Nose, Throat	Respiratory	0	82	65	0.960514	0.99999
I21;I22	J45	I21 Acute myocardial infarction;I22 Subsequent myocardial infarction	J45 Asthma	11771	37337	1433	315	1.33779	0	Cardiovascular	Respiratory	0	466	652	1	0.999705
J45	N88	J45 Asthma	N88 Other noninflammatory disorders of cervix uteri	37337	2450	319	65	1.4308	8.78453e-10	Respiratory	Female genital organs	0	111	143	1	0.971606
I25	J45	I25 Chronic ischaemic heart disease	J45 Asthma	36556	37337	5172	1316	1.55473	7.7216e-13	Cardiovascular	Respiratory	0	1358	2498	1	0.99308
I84	J45	I84 Haemorrhoids	J45 Asthma	31892	37337	3884	639	1.3383	0	Cardiovascular	Respiratory	0	1521	1724	1	1
D13	J45	D13 Benign neoplasm of other and ill-defined parts of digestive system	J45 Asthma	1746	37337	247	24	1.55456	6.07863e-11	Neoplasm	Respiratory	0	127	96	0.351357	0.999827
A09	J45	A09 Diarrhoea and gastro-enteritis of presumed infectious origin	J45 Asthma	10766	37337	1683	181	1.71785	1.76636e-13	Infectious	Respiratory	-1	189	1313	1	7.3092e-124
G81	J45	G81 Hemiplegia	J45 Asthma	2448	37337	427	40	1.91678	0	Neurological	Respiratory	-1	123	264	1	5.84135e-07
D27	J45	D27 Benign neoplasm of ovary	J45 Asthma	1947	37337	254	60	1.43358	3.44717e-08	Neoplasm	Respiratory	0	81	113	1	0.965697
G54;G55	J45	G54 Nerve root and plexus disorders;G55 Nerve root and plexus compressions in diseases classified elsewhere	J45 Asthma	6568	37337	1017	163	1.70154	6.30607e-14	Neurological	Respiratory	0	297	557	1	0.00129637
J45	K83	J45 Asthma	K83 Other diseases of biliary tract	37337	3039	465	43	1.68142	0	Respiratory	Hepatobiliary pancreas	1	317	105	1.65846e-15	1
E05	J45	E05 Thyrotoxicosis [hyperthyroidism]	J45 Asthma	2771	37337	475	111	1.8837	2.66454e-15	Endocrine	Respiratory	0	114	250	1	0.135397
J45	L40	J45 Asthma	L40 Psoriasis	37337	3387	508	126	1.64817	0	Respiratory	Dermatological	0	259	123	0.344853	1
J45	J96	J45 Asthma	J96 Respiratory failure, not elsewhere classified	37337	3669	863	92	2.58475	1.77414e-13	Respiratory	Respiratory	1	668	103	1.3851e-61	1
H11	J45	H11 Other disorders of conjunctiva	J45 Asthma	1220	37337	163	27	1.46819	2.30968e-06	Ophthalmological	Respiratory	0	52	84	0.999999	0.37708
I89	J45	I89 Other non-infective disorders of lymphatic vessels and lymph nodes	J45 Asthma	1134	37337	191	22	1.85087	3.10862e-15	Cardiovascular	Respiratory	-1	37	132	1	6.73076e-08
J45	N32	J45 Asthma	N32 Other disorders of bladder	37337	12287	1621	199	1.44975	0	Respiratory	Urinary	0	794	628	0.800795	1
J45	N90	J45 Asthma	N90 Other noninflammatory disorders of vulva and perineum	37337	2657	404	61	1.67088	0	Respiratory	Female genital organs	0	180	163	0.987477	0.99996
J45	K29	J45 Asthma	K29 Gastritis and duodenitis	37337	42719	6002	775	1.54394	0	Respiratory	Gastrointestinal	0	2930	2297	0.967545	1
J45	K92	J45 Asthma	K92 Other diseases of digestive system	37337	14676	2215	336	1.65852	4.74731e-13	Respiratory	Gastrointestinal	1	1334	545	2.77733e-22	1
F45	J45	F45 Somatoform disorders	J45 Asthma	576	37337	89	18	1.69794	2.63999e-06	Psychiatric	Respiratory	0	40	31	0.855452	0.998607
J45	K62	J45 Asthma	K62 Other diseases of anus and rectum	37337	32228	4133	446	1.40925	0	Respiratory	Gastrointestinal	0	1834	1853	1	1
J45	M80	J45 Asthma	M80 Osteoporosis with pathological fracture	37337	1351	196	17	1.59425	7.97206e-10	Respiratory	Bone	0	118	61	0.00260436	1
E61	J45	E61 Deficiency of other nutrient elements	J45 Asthma	443	37337	81	9	2.00926	1.14692e-08	Nutritional	Respiratory	0	14	58	1	6.33056e-05
J45	K90	J45 Asthma	K90 Intestinal malabsorption	37337	2848	411	87	1.58583	0	Respiratory	Gastrointestinal	0	177	147	0.997916	1
I69	J45	I69 Sequelae of cerebrovascular disease	J45 Asthma	2016	37337	347	30	1.89144	0	Cardiovascular	Respiratory	-1	85	232	1	1.62749e-10
J45	M85	J45 Asthma	M85 Other disorders of bone density and structure	37337	2101	368	53	1.92476	3.66374e-15	Respiratory	Bone	1	244	71	1.94905e-10	1
J45	N63	J45 Asthma	N63 Unspecified lump in breast	37337	2047	269	34	1.44407	7.638e-09	Respiratory	Female genital organs	0	69	166	1	7.35022e-05
G93	I60	G93 Other disorders of brain	I60 Subarachnoid haemorrhage	2484	1106	60	32	8.96063	0	Neurological	Cardiovascular	0	6	22	1	0.98633
F17	I60	F17 Mental and behavioural disorders due to use of tobacco	I60 Subarachnoid haemorrhage	18179	1106	103	30	2.10187	1.23005e-11	Psychiatric	Cardiovascular	0	25	48	1	0.784655
E87	I60	E87 Other disorders of fluid, electrolyte and acid-base balance	I60 Subarachnoid haemorrhage	9766	1106	98	37	3.72262	0	Metabolic	Cardiovascular	0	19	42	1	0.935354
I60	N39	I60 Subarachnoid haemorrhage	N39 Other disorders of urinary system	1106	27390	143	36	1.93679	6.38267e-13	Cardiovascular	Urinary	0	82	25	0.0470417	1
F32	I60	F32 Depressive episode	I60 Subarachnoid haemorrhage	18765	1106	96	22	1.89785	8.62109e-09	Psychiatric	Cardiovascular	0	27	47	0.999996	0.620175
I60	J22	I60 Subarachnoid haemorrhage	J22 Unspecified acute lower respiratory infection	1106	11590	64	24	2.0485	1.86706e-07	Cardiovascular	Respiratory	0	29	11	0.809134	1
G81	I60	G81 Hemiplegia	I60 Subarachnoid haemorrhage	2448	1106	87	27	13.184	7.77156e-16	Neurological	Cardiovascular	0	7	53	1	0.0265016
I60	J96	I60 Subarachnoid haemorrhage	J96 Respiratory failure, not elsewhere classified	1106	3669	35	14	3.53883	4.57794e-10	Cardiovascular	Respiratory	0	18	3	0.5	1
M54	N31	M54 Dorsalgia	N31 Neuromuscular dysfunction of bladder, not elsewhere classified	21562	2084	324	21	2.95837	0	Spine	Urinary	0	143	160	0.984949	0.609383
N31	N39	N31 Neuromuscular dysfunction of bladder, not elsewhere classified	N39 Other disorders of urinary system	2084	27390	1024	262	7.36045	0	Urinary	Urinary	0	333	429	1	1
N31	N32	N31 Neuromuscular dysfunction of bladder, not elsewhere classified	N32 Other disorders of bladder	2084	12287	880	204	14.1005	3.23075e-14	Urinary	Urinary	0	384	292	0.999932	1
B34	H10	B34 Viral infection of unspecified site	H10 Conjunctivitis	2541	411	15	7	5.89303	8.68393e-08	Infectious	Ophthalmological	0	2	6	0.999512	0.849121
H10	N17	H10 Conjunctivitis	N17 Acute renal failure	411	9312	59	9	6.32501	1.77636e-15	Ophthalmological	Urinary	0	27	23	0.782504	0.966278
E87	H10	E87 Other disorders of fluid, electrolyte and acid-base balance	H10 Conjunctivitis	9766	411	55	16	5.6221	0	Metabolic	Ophthalmological	0	19	20	0.992773	0.984986
A41	H10	A41 Other septicaemia	H10 Conjunctivitis	6601	411	44	8	6.65419	3.33067e-16	Infectious	Ophthalmological	0	18	18	0.912914	0.912914
H01	H10	H01 Other inflammation of eyelid	H10 Conjunctivitis	915	411	13	5	14.1832	2.21368e-11	Ophthalmological	Ophthalmological	0	4	4	0.953857	0.953857
H10	J00;J06	H10 Conjunctivitis	J00 Acute nasopharyngitis [common cold];J06 Acute upper respiratory infections of multiple and unspecified sites	411	1770	13	6	7.332	5.33692e-08	Ophthalmological	Ear, Nose, Throat	0	3	4	0.98877	0.953857
H10	N39	H10 Conjunctivitis	N39 Other disorders of urinary system	411	27390	79	12	2.8793	0	Ophthalmological	Urinary	0	32	35	0.964418	0.869787
F32	H10	F32 Depressive episode	H10 Conjunctivitis	18765	411	58	13	3.08554	3.40838e-13	Psychiatric	Ophthalmological	0	25	20	0.881476	0.994036
H10	J22	H10 Conjunctivitis	J22 Unspecified acute lower respiratory infection	411	11590	51	9	4.39278	2.22045e-16	Ophthalmological	Respiratory	0	17	25	0.994513	0.610116
A09	H10	A09 Diarrhoea and gastro-enteritis of presumed infectious origin	H10 Conjunctivitis	10766	411	47	5	4.35809	0	Infectious	Ophthalmological	0	16	26	0.990688	0.280032
D70	H10	D70 Agranulocytosis	H10 Conjunctivitis	4914	411	33	14	6.70395	0	Hematological	Ophthalmological	0	14	5	0.851897	0.999995
H10	H11	H10 Conjunctivitis	H11 Other disorders of conjunctiva	411	1220	17	8	13.9105	2.67564e-14	Ophthalmological	Ophthalmological	0	6	3	0.928268	0.998825
J13	J98	J13 Pneumonia due to Streptococcus pneumoniae	J98 Other respiratory disorders	422	5690	43	11	7.34747	3.33067e-16	Respiratory	Respiratory	0	18	14	0.888974	0.993141
J13	N17	J13 Pneumonia due to Streptococcus pneumoniae	N17 Acute renal failure	422	9312	107	45	11.1718	0	Respiratory	Urinary	0	41	21	0.994201	1
F17	J13	F17 Mental and behavioural disorders due to use of tobacco	J13 Pneumonia due to Streptococcus pneumoniae	18179	422	63	12	3.3694	5.44009e-15	Psychiatric	Respiratory	0	27	24	0.896316	0.978522
B00	J13	B00 Herpesviral [herpes simplex] infections	J13 Pneumonia due to Streptococcus pneumoniae	432	422	9	7	20.2554	1.24808e-09	Infectious	Respiratory	0	1	1	0.998047	0.998047
E87	J13	E87 Other disorders of fluid, electrolyte and acid-base balance	J13 Pneumonia due to Streptococcus pneumoniae	9766	422	75	27	7.46666	1.66533e-15	Metabolic	Respiratory	0	15	33	1	0.875977
A41	J13	A41 Other septicaemia	J13 Pneumonia due to Streptococcus pneumoniae	6601	422	62	16	9.13195	1.11022e-16	Infectious	Respiratory	0	18	28	0.999751	0.812924
J13	N39	J13 Pneumonia due to Streptococcus pneumoniae	N39 Other disorders of urinary system	422	27390	66	10	2.34279	8.9253e-10	Respiratory	Urinary	0	27	29	0.945572	0.866094
F32	J13	F32 Depressive episode	J13 Pneumonia due to Streptococcus pneumoniae	18765	422	51	7	2.64243	1.54868e-09	Psychiatric	Respiratory	0	25	19	0.610116	0.975563
I25	J13	I25 Chronic ischaemic heart disease	J13 Pneumonia due to Streptococcus pneumoniae	36556	422	82	16	2.18091	2.6126e-10	Cardiovascular	Respiratory	0	34	32	0.951485	0.982379
A09	J13	A09 Diarrhoea and gastro-enteritis of presumed infectious origin	J13 Pneumonia due to Streptococcus pneumoniae	10766	422	45	9	4.06387	1.82077e-14	Infectious	Respiratory	0	11	25	0.999876	0.275742
D70	J13	D70 Agranulocytosis	J13 Pneumonia due to Streptococcus pneumoniae	4914	422	32	6	6.33135	5.55112e-16	Hematological	Respiratory	0	17	9	0.430025	0.9965
J13	J96	J13 Pneumonia due to Streptococcus pneumoniae	J96 Respiratory failure, not elsewhere classified	422	3669	88	54	23.3194	1.11022e-16	Respiratory	Respiratory	0	21	13	1	1
B34	M54	B34 Viral infection of unspecified site	M54 Dorsalgia	2541	21562	318	29	2.38137	0	Infectious	Spine	0	140	149	0.985708	0.88055
B34	G44	B34 Viral infection of unspecified site	G44 Other headache syndromes	2541	780	28	9	5.79633	4.45421e-13	Infectious	Neurological	0	12	7	0.827536	0.99814
B34	F17	B34 Viral infection of unspecified site	F17 Mental and behavioural disorders due to use of tobacco	2541	18179	207	33	1.83861	0	Infectious	Psychiatric	0	102	72	0.609461	0.999996
B34	E87	B34 Viral infection of unspecified site	E87 Other disorders of fluid, electrolyte and acid-base balance	2541	9766	183	28	3.02569	8.43769e-15	Infectious	Metabolic	0	97	58	0.229933	1
B34	D61	B34 Viral infection of unspecified site	D61 Other aplastic anaemias	2541	716	30	8	6.76547	1.33227e-15	Infectious	Hematological	0	13	9	0.819203	0.991938
B34	N39	B34 Viral infection of unspecified site	N39 Other disorders of urinary system	2541	27390	386	32	2.27554	5.66214e-14	Infectious	Urinary	0	184	170	0.833243	0.991683
B34	F32	B34 Viral infection of unspecified site	F32 Depressive episode	2541	18765	291	45	2.504	3.01981e-14	Infectious	Psychiatric	0	147	99	0.453347	1
B34	J22	B34 Viral infection of unspecified site	J22 Unspecified acute lower respiratory infection	2541	11590	353	72	4.91791	1.18794e-14	Infectious	Respiratory	0	145	136	0.999681	0.999994
B34	I25	B34 Viral infection of unspecified site	I25 Chronic ischaemic heart disease	2541	36556	382	44	1.68731	1.42553e-13	Infectious	Cardiovascular	0	157	181	0.999799	0.858698
B34	D70	B34 Viral infection of unspecified site	D70 Agranulocytosis	2541	4914	178	34	5.8489	0	Infectious	Hematological	0	55	89	1	0.52986
L27	M54	L27 Dermatitis due to substances taken internally	M54 Dorsalgia	712	21562	89	9	2.37857	5.7343e-13	Dermatological	Spine	0	36	44	0.972111	0.583871
J98	L27	J98 Other respiratory disorders	L27 Dermatitis due to substances taken internally	5690	712	43	9	4.35482	5.32907e-15	Respiratory	Dermatological	0	14	20	0.993141	0.728808
L27	N17	L27 Dermatitis due to substances taken internally	N17 Acute renal failure	712	9312	104	24	6.43583	1.77636e-15	Dermatological	Urinary	0	44	36	0.952478	0.999446
E87	L27	E87 Other disorders of fluid, electrolyte and acid-base balance	L27 Dermatitis due to substances taken internally	9766	712	101	35	5.95962	0	Metabolic	Dermatological	0	29	37	0.999996	0.997461
A41	L27	A41 Other septicaemia	L27 Dermatitis due to substances taken internally	6601	712	126	38	10.9996	2.66454e-15	Infectious	Dermatological	0	43	45	0.999885	0.999547
L27	N39	L27 Dermatitis due to substances taken internally	N39 Other disorders of urinary system	712	27390	137	25	2.88232	0	Dermatological	Urinary	0	49	63	0.99971	0.847379
J22	L27	J22 Unspecified acute lower respiratory infection	L27 Dermatitis due to substances taken internally	11590	712	92	18	4.57424	0	Respiratory	Dermatological	0	33	41	0.997695	0.874339
I25	L27	I25 Chronic ischaemic heart disease	L27 Dermatitis due to substances taken internally	36556	712	127	19	2.00198	1.46783e-12	Cardiovascular	Dermatological	0	62	46	0.638606	0.999346
A09	L27	A09 Diarrhoea and gastro-enteritis of presumed infectious origin	L27 Dermatitis due to substances taken internally	10766	712	79	13	4.2285	0	Infectious	Dermatological	0	26	40	0.999267	0.5
D70	L27	D70 Agranulocytosis	L27 Dermatitis due to substances taken internally	4914	712	107	38	12.5477	8.88178e-16	Hematological	Dermatological	0	40	29	0.996741	1
J96	L27	J96 Respiratory failure, not elsewhere classified	L27 Dermatitis due to substances taken internally	3669	712	36	11	5.65417	1.55431e-15	Respiratory	Dermatological	0	8	17	0.999844	0.69114
J98	K44	J98 Other respiratory disorders	K44 Diaphragmatic hernia	5690	39329	1016	77	1.86278	2.73115e-14	Respiratory	Gastrointestinal	-1	279	660	1	4.9487e-22
H81	K44	H81 Disorders of vestibular function	K44 Diaphragmatic hernia	1554	39329	280	22	1.8797	3.4972e-14	Ear, Nose, Throat	Gastrointestinal	0	110	148	0.999873	0.185028
E53	K44	E53 Deficiency of other B group vitamins	K44 Diaphragmatic hernia	1339	39329	306	38	2.38409	4.74065e-14	Nutritional	Gastrointestinal	0	77	191	1	8.22888e-06
K44	K51	K44 Diaphragmatic hernia	K51 Ulcerative colitis	39329	4348	619	50	1.48519	0	Gastrointestinal	Gastrointestinal	0	237	332	1	0.0384456
D12	K44	D12 Benign neoplasm of colon, rectum, anus and anal canal	K44 Diaphragmatic hernia	19363	39329	3133	255	1.68799	3.52274e-13	Neoplasm	Gastrointestinal	0	1202	1676	1	4.88587e-05
F40	K44	F40 Phobic anxiety disorders	K44 Diaphragmatic hernia	1096	39329	163	15	1.55152	1.00365e-07	Psychiatric	Gastrointestinal	-1	37	111	1	2.20825e-06
G93	K44	G93 Other disorders of brain	K44 Diaphragmatic hernia	2484	39329	397	26	1.66732	3.55271e-14	Neurological	Gastrointestinal	-1	122	249	1	2.26829e-07
K44	M05	K44 Diaphragmatic hernia	M05 Seropositive rheumatoid arthritis	39329	859	148	10	1.79742	4.87328e-11	Gastrointestinal	Immunological	0	73	65	0.59734	0.94098
F17	K44	F17 Mental and behavioural disorders due to use of tobacco	K44 Diaphragmatic hernia	18179	39329	2470	249	1.41745	0	Psychiatric	Gastrointestinal	-1	729	1492	1	1.8955e-25
B98	K44	B98 Other specified infectious agents as the cause of diseases classified to other chapters	K44 Diaphragmatic hernia	1946	39329	710	443	3.80624	5.35127e-14	Infectious	Gastrointestinal	0	64	203	1	1
F52	K44	F52 Sexual dysfunction, not caused by organic disorder or disease	K44 Diaphragmatic hernia	439	39329	77	5	1.82982	8.85002e-07	Psychiatric	Gastrointestinal	0	37	35	0.675604	0.818984
K44	K72	K44 Diaphragmatic hernia	K72 Hepatic failure, not elsewhere classified	39329	585	104	7	1.85464	6.80828e-09	Gastrointestinal	Hepatobiliary pancreas	0	72	25	5.47993e-05	1
D73	K44	D73 Diseases of spleen	K44 Diaphragmatic hernia	777	39329	144	15	1.9334	6.32716e-13	Hematological	Gastrointestinal	0	49	80	0.999961	0.105576
E55	K44	E55 Vitamin D deficiency	K44 Diaphragmatic hernia	1386	39329	264	27	1.98711	1.9984e-15	Nutritional	Gastrointestinal	-1	39	198	1	8.46941e-17
K44	K74	K44 Diaphragmatic hernia	K74 Fibrosis and cirrhosis of liver	39329	1364	336	36	2.56984	0	Gastrointestinal	Hepatobiliary pancreas	0	194	106	0.00266019	1
K44	K75	K44 Diaphragmatic hernia	K75 Other inflammatory liver diseases	39329	1092	223	15	2.13041	0	Gastrointestinal	Hepatobiliary pancreas	0	142	66	2.65834e-05	1
F32	K44	F32 Depressive episode	K44 Diaphragmatic hernia	18765	39329	3335	264	1.85408	2.80109e-13	Psychiatric	Gastrointestinal	-1	1174	1897	1	9.85467e-16
D50	K44	D50 Iron deficiency anaemia	K44 Diaphragmatic hernia	13019	39329	3886	1256	3.11391	1.77303e-13	Hematological	Gastrointestinal	0	877	1753	1	1
I25	K44	I25 Chronic ischaemic heart disease	K44 Diaphragmatic hernia	36556	39329	5682	585	1.62153	0	Cardiovascular	Gastrointestinal	0	2378	2719	1	0.999424
D13	K44	D13 Benign neoplasm of other and ill-defined parts of digestive system	K44 Diaphragmatic hernia	1746	39329	752	328	4.49319	7.32747e-14	Neoplasm	Gastrointestinal	0	195	229	1	1
A09	K44	A09 Diarrhoea and gastro-enteritis of presumed infectious origin	K44 Diaphragmatic hernia	10766	39329	2030	137	1.96708	3.87357e-13	Infectious	Gastrointestinal	-1	417	1476	1	1.41995e-96
C22	K44	C22 Malignant neoplasm of liver and intrahepatic bile ducts	K44 Diaphragmatic hernia	578	39329	104	7	1.8771	3.75885e-09	Neoplasm	Gastrointestinal	-1	17	80	1	1.61075e-08
K44	L40	K44 Diaphragmatic hernia	L40 Psoriasis	39329	3387	477	35	1.46921	1.39888e-14	Gastrointestinal	Dermatological	0	220	222	0.959116	0.940281
G20	K44	G20 Parkinson's disease	K44 Diaphragmatic hernia	1935	39329	291	27	1.56889	5.0826e-13	Neurological	Gastrointestinal	0	108	156	0.999996	0.120489
K29	K44	K29 Gastritis and duodenitis	K44 Diaphragmatic hernia	42719	39329	17164	11471	4.19159	0	Gastrointestinal	Gastrointestinal	0	2493	3200	1	1
K44	K92	K44 Diaphragmatic hernia	K92 Other diseases of digestive system	39329	14676	3314	623	2.35573	0	Gastrointestinal	Gastrointestinal	0	1497	1194	1	1
F45	K44	F45 Somatoform disorders	K44 Diaphragmatic hernia	576	39329	119	11	2.15529	6.23945e-14	Psychiatric	Gastrointestinal	0	64	44	0.231744	0.998408
E61	K44	E61 Deficiency of other nutrient elements	K44 Diaphragmatic hernia	443	39329	127	30	2.99076	0	Nutritional	Gastrointestinal	0	15	82	1	0.000653693
K44	K90	K44 Diaphragmatic hernia	K90 Intestinal malabsorption	39329	2848	662	186	2.42493	7.99361e-15	Gastrointestinal	Gastrointestinal	0	282	194	0.999942	1
I69	K44	I69 Sequelae of cerebrovascular disease	K44 Diaphragmatic hernia	2016	39329	307	21	1.58865	2.24265e-14	Cardiovascular	Gastrointestinal	-1	89	197	1	3.90707e-07
K44	M85	K44 Diaphragmatic hernia	M85 Other disorders of bone density and structure	39329	2101	345	34	1.71307	1.46549e-14	Gastrointestinal	Bone	1	236	75	3.41455e-12	1
G44	M54	G44 Other headache syndromes	M54 Dorsalgia	780	21562	140	13	3.41538	9.99201e-16	Neurological	Spine	0	56	71	0.993021	0.466343
J98	M54	J98 Other respiratory disorders	M54 Dorsalgia	5690	21562	747	77	2.49812	5.37348e-14	Respiratory	Spine	-1	205	465	1	1.10115e-11
H81	M54	H81 Disorders of vestibular function	M54 Dorsalgia	1554	21562	208	30	2.54693	2.38698e-14	Ear, Nose, Throat	Spine	0	73	105	0.999995	0.472372
E53	M54	E53 Deficiency of other B group vitamins	M54 Dorsalgia	1339	21562	191	33	2.7143	0	Nutritional	Spine	0	42	116	1	0.00184355
C90	M54	C90 Multiple myeloma and malignant plasma cell neoplasms	M54 Dorsalgia	889	21562	169	19	3.61735	0	Neoplasm	Spine	0	94	56	0.0829897	0.999997
M54	N17	M54 Dorsalgia	N17 Acute renal failure	21562	9312	1235	158	2.52365	0	Spine	Urinary	1	777	300	4.53911e-20	1
G83	M54	G83 Other paralytic syndromes	M54 Dorsalgia	569	21562	164	18	5.4845	0	Neurological	Spine	0	56	90	0.999985	0.120695
M31	M54	M31 Other necrotising vasculopathies	M54 Dorsalgia	902	21562	114	12	2.40494	1.66533e-15	Immunological	Spine	0	45	57	0.990595	0.537283
F40	M54	F40 Phobic anxiety disorders	M54 Dorsalgia	1096	21562	157	38	2.7258	1.88738e-15	Psychiatric	Spine	0	31	88	1	0.0753071
E23	M54	E23 Hypofunction and other disorders of pituitary gland	M54 Dorsalgia	598	21562	60	8	1.90922	3.77137e-06	Endocrine	Spine	0	26	26	0.87747	0.87747
G93	M54	G93 Other disorders of brain	M54 Dorsalgia	2484	21562	291	47	2.22919	7.10543e-15	Neurological	Spine	0	88	156	1	0.120489
M05	M54	M05 Seropositive rheumatoid arthritis	M54 Dorsalgia	859	21562	105	11	2.32595	1.57652e-14	Immunological	Spine	0	44	50	0.960757	0.720803
F43	M54	F43 Reaction to severe stress, and adjustment disorders	M54 Dorsalgia	767	21562	136	17	3.37403	0	Psychiatric	Spine	0	58	61	0.964323	0.900909
G25	M54	G25 Other extrapyramidal and movement disorders	M54 Dorsalgia	1062	21562	205	29	3.67311	2.44249e-14	Neurological	Spine	0	52	124	1	0.00162728
I44	M54	I44 Atrioventricular and left bundle-branch block	M54 Dorsalgia	6063	21562	588	70	1.84542	0	Cardiovascular	Spine	0	203	315	1	0.0453938
F17	M54	F17 Mental and behavioural disorders due to use of tobacco	M54 Dorsalgia	18179	21562	2127	312	2.2264	1.55986e-13	Psychiatric	Spine	-1	645	1170	1	2.10839e-06
E87	M54	E87 Other disorders of fluid, electrolyte and acid-base balance	M54 Dorsalgia	9766	21562	1177	149	2.29332	1.40221e-13	Metabolic	Spine	-1	315	713	1	2.00215e-13
A41	M54	A41 Other septicaemia	M54 Dorsalgia	6601	21562	862	98	2.48486	7.09433e-14	Infectious	Spine	-1	243	521	1	4.72532e-10
M54	N19	M54 Dorsalgia	N19 Unspecified renal failure	21562	2053	286	28	2.65083	0	Spine	Urinary	0	139	119	0.702661	0.998156
M43	M54	M43 Other deforming dorsopathies	M54 Dorsalgia	2774	21562	1047	241	7.182	0	Spine	Spine	0	324	482	1	0.995301
F33	M54	F33 Recurrent depressive disorder	M54 Dorsalgia	997	21562	137	10	2.61475	4.77396e-15	Psychiatric	Spine	0	83	44	0.00821613	0.999992
K72	M54	K72 Hepatic failure, not elsewhere classified	M54 Dorsalgia	585	21562	66	6	2.14681	2.32501e-08	Hepatobiliary pancreas	Spine	0	19	41	0.999856	0.0320088
J02	M54	J02 Acute pharyngitis	M54 Dorsalgia	1291	21562	170	22	2.50569	2.39808e-14	Ear, Nose, Throat	Spine	0	63	85	0.99974	0.530553
I70	M54	I70 Atherosclerosis	M54 Dorsalgia	1940	21562	215	21	2.10883	0	Cardiovascular	Spine	0	68	126	1	0.00694666
E55	M54	E55 Vitamin D deficiency	M54 Dorsalgia	1386	21562	236	43	3.24007	2.26485e-14	Nutritional	Spine	0	42	151	1	1.03542e-05
G51	M54	G51 Facial nerve disorders	M54 Dorsalgia	1260	21562	119	13	1.79714	3.42537e-09	Neurological	Spine	0	45	61	0.997137	0.427315
J00;J06	M54	J00 Acute nasopharyngitis [common cold];J06 Acute upper respiratory infections of multiple and unspecified sites	M54 Dorsalgia	1770	21562	241	20	2.59089	0	Ear, Nose, Throat	Spine	0	127	94	0.219797	0.99976
K74	M54	K74 Fibrosis and cirrhosis of liver	M54 Dorsalgia	1364	21562	149	14	2.07863	0	Hepatobiliary pancreas	Spine	0	50	85	0.999982	0.0505015
K75	M54	K75 Other inflammatory liver diseases	M54 Dorsalgia	1092	21562	122	14	2.1259	1.00697e-13	Hepatobiliary pancreas	Spine	0	41	67	0.99991	0.159654
M54	N39	M54 Dorsalgia	N39 Other disorders of urinary system	21562	27390	3279	317	2.278	3.23297e-13	Spine	Urinary	0	1445	1517	1	0.999991
F32	M54	F32 Depressive episode	M54 Dorsalgia	18765	21562	2886	552	2.92653	4.68403e-13	Psychiatric	Spine	0	935	1399	1	0.951218
M17	M54	M17 Gonarthrosis [arthrosis of knee]	M54 Dorsalgia	29081	21562	3000	260	1.96299	6.67133e-13	Joint	Spine	0	1334	1406	1	0.999721
J22	M54	J22 Unspecified acute lower respiratory infection	M54 Dorsalgia	11590	21562	1517	140	2.49062	1.60205e-13	Respiratory	Spine	0	623	754	1	0.601308
I25	M54	I25 Chronic ischaemic heart disease	M54 Dorsalgia	36556	21562	3378	566	1.75835	0	Cardiovascular	Spine	0	1399	1413	1	1
A09	M54	A09 Diarrhoea and gastro-enteritis of presumed infectious origin	M54 Dorsalgia	10766	21562	1305	123	2.30654	0	Infectious	Spine	-1	320	862	1	8.75521e-32
G81	M54	G81 Hemiplegia	M54 Dorsalgia	2448	21562	352	28	2.73613	1.22125e-14	Neurological	Spine	0	120	204	1	0.00165795
C80	M54	C80 Malignant neoplasm without specification of site	M54 Dorsalgia	1877	21562	177	22	1.79438	7.65388e-13	Neoplasm	Spine	0	56	99	1	0.0662671
G54;G55	M54	G54 Nerve root and plexus disorders;G55 Nerve root and plexus compressions in diseases classified elsewhere	M54 Dorsalgia	6568	21562	2321	137	6.7243	0	Neurological	Spine	-1	875	1309	1	3.82086e-10
E05	M54	E05 Thyrotoxicosis [hyperthyroidism]	M54 Dorsalgia	2771	21562	270	41	1.8541	5.21805e-14	Endocrine	Spine	0	102	127	0.999979	0.849574
L40	M54	L40 Psoriasis	M54 Dorsalgia	3387	21562	401	66	2.25286	9.74776e-14	Dermatological	Spine	0	191	144	0.841042	1
J96	M54	J96 Respiratory failure, not elsewhere classified	M54 Dorsalgia	3669	21562	490	57	2.54129	4.4742e-14	Respiratory	Spine	-1	97	336	1	6.52202e-17
I89	M54	I89 Other non-infective disorders of lymphatic vessels and lymph nodes	M54 Dorsalgia	1134	21562	155	26	2.6009	0	Cardiovascular	Spine	0	42	87	1	0.0739988
G20	M54	G20 Parkinson's disease	M54 Dorsalgia	1935	21562	270	44	2.65514	0	Neurological	Spine	0	119	107	0.977795	0.99975
F45	M54	F45 Somatoform disorders	M54 Dorsalgia	576	21562	68	7	2.24642	2.60447e-09	Psychiatric	Spine	0	33	28	0.64185	0.942873
M54	M80	M54 Dorsalgia	M80 Osteoporosis with pathological fracture	21562	1351	215	21	3.02823	1.05471e-14	Spine	Bone	0	133	61	0.000308194	1
E61	M54	E61 Deficiency of other nutrient elements	M54 Dorsalgia	443	21562	55	6	2.36246	1.58591e-08	Nutritional	Spine	0	14	35	0.999943	0.0290321
I69	M54	I69 Sequelae of cerebrovascular disease	M54 Dorsalgia	2016	21562	293	31	2.76555	0	Cardiovascular	Spine	0	93	169	1	0.00501724
M54	M85	M54 Dorsalgia	M85 Other disorders of bone density and structure	21562	2101	311	53	2.81669	0	Spine	Bone	0	173	85	0.0268424	1
G44	G93	G44 Other headache syndromes	G93 Other disorders of brain	780	2484	24	8	5.08229	2.66766e-10	Neurological	Neurological	0	9	7	0.924205	0.988672
G25	G44	G25 Other extrapyramidal and movement disorders	G44 Other headache syndromes	1062	780	16	9	7.92492	5.48332e-10	Neurological	Neurological	0	2	5	0.999741	0.961594
F17	G44	F17 Mental and behavioural disorders due to use of tobacco	G44 Other headache syndromes	18179	780	85	15	2.45951	3.475e-13	Psychiatric	Neurological	0	26	44	0.999907	0.414212
G44	N39	G44 Other headache syndromes	N39 Other disorders of urinary system	780	27390	117	10	2.24695	2.22045e-14	Neurological	Urinary	0	51	56	0.930623	0.710355
F32	G44	F32 Depressive episode	G44 Other headache syndromes	18765	780	133	23	3.72823	0	Psychiatric	Neurological	0	44	66	0.999972	0.568798
G44	I25	G44 Other headache syndromes	I25 Chronic ischaemic heart disease	780	36556	138	15	1.98573	2.98428e-13	Neurological	Cardiovascular	0	59	64	0.963275	0.825442
D04	L82	D04 Carcinoma in situ of skin	L82 Seborrhoeic keratosis	1030	4295	109	34	10.1093	1.44329e-15	Neoplasm	Dermatological	0	30	45	0.999999	0.972546
L82	L85	L82 Seborrhoeic keratosis	L85 Other epidermal thickening	4295	966	51	18	5.04341	0	Dermatological	Dermatological	0	17	16	0.994513	0.997699
J98	N17	J98 Other respiratory disorders	N17 Acute renal failure	5690	9312	851	172	6.58974	4.32987e-15	Respiratory	Urinary	0	399	280	0.967954	1
G93	J98	G93 Other disorders of brain	J98 Other respiratory disorders	2484	5690	133	27	3.86084	0	Neurological	Respiratory	0	52	54	0.995485	0.988099
I44	J98	I44 Atrioventricular and left bundle-branch block	J98 Other respiratory disorders	6063	5690	277	63	3.29438	2.0095e-14	Cardiovascular	Respiratory	0	109	105	0.999852	0.99998
F17	J98	F17 Mental and behavioural disorders due to use of tobacco	J98 Other respiratory disorders	18179	5690	844	141	3.34776	2.33147e-15	Psychiatric	Respiratory	0	486	217	5.95028e-06	1
B00	J98	B00 Herpesviral [herpes simplex] infections	J98 Other respiratory disorders	432	5690	34	6	5.67515	2.88658e-15	Infectious	Respiratory	0	12	16	0.971194	0.696204
E87	J98	E87 Other disorders of fluid, electrolyte and acid-base balance	J98 Other respiratory disorders	9766	5690	940	261	6.94054	0	Metabolic	Respiratory	0	290	389	1	1
A41	J98	A41 Other septicaemia	J98 Other respiratory disorders	6601	5690	654	156	7.14414	0	Infectious	Respiratory	0	227	271	1	0.999995
C25	J98	C25 Malignant neoplasm of pancreas	J98 Other respiratory disorders	971	5690	59	12	4.38142	1.66533e-15	Neoplasm	Respiratory	0	30	17	0.5	0.999708
J98	K72	J98 Other respiratory disorders	K72 Hepatic failure, not elsewhere classified	5690	585	60	10	7.39566	0	Respiratory	Hepatobiliary pancreas	0	34	16	0.183147	0.999933
J02	J98	J02 Acute pharyngitis	J98 Other respiratory disorders	1291	5690	65	13	3.63052	0	Ear, Nose, Throat	Respiratory	0	30	22	0.77149	0.997041
D73	J98	D73 Diseases of spleen	J98 Other respiratory disorders	777	5690	62	18	5.75377	5.55112e-16	Hematological	Respiratory	0	29	15	0.737113	0.999991
I70	J98	I70 Atherosclerosis	J98 Other respiratory disorders	1940	5690	123	30	4.57178	0	Cardiovascular	Respiratory	0	51	42	0.976575	0.999862
E55	J98	E55 Vitamin D deficiency	J98 Other respiratory disorders	1386	5690	68	15	3.53775	0	Nutritional	Respiratory	0	18	35	0.999978	0.451799
J98	K74	J98 Other respiratory disorders	K74 Fibrosis and cirrhosis of liver	5690	1364	93	14	4.91644	2.77556e-15	Respiratory	Hepatobiliary pancreas	0	31	48	0.999595	0.417923
J98	N39	J98 Other respiratory disorders	N39 Other disorders of urinary system	5690	27390	993	111	2.6142	0	Respiratory	Urinary	0	362	520	1	0.0721582
F32	J98	F32 Depressive episode	J98 Other respiratory disorders	18765	5690	688	88	2.64376	5.76206e-14	Psychiatric	Respiratory	0	390	210	0.000256371	1
J22	J98	J22 Unspecified acute lower respiratory infection	J98 Other respiratory disorders	11590	5690	1089	290	6.77526	0	Respiratory	Respiratory	0	433	366	1	1
I25	J98	I25 Chronic ischaemic heart disease	J98 Other respiratory disorders	36556	5690	1409	247	2.77929	1.94289e-14	Cardiovascular	Respiratory	1	878	284	9.80354e-21	1
A09	J98	A09 Diarrhoea and gastro-enteritis of presumed infectious origin	J98 Other respiratory disorders	10766	5690	573	93	3.8378	4.996e-14	Infectious	Respiratory	0	195	285	1	0.566346
C80	J98	C80 Malignant neoplasm without specification of site	J98 Other respiratory disorders	1877	5690	164	35	6.3003	1.33227e-15	Neoplasm	Respiratory	0	72	57	0.949626	0.99997
C22	J98	C22 Malignant neoplasm of liver and intrahepatic bile ducts	J98 Other respiratory disorders	578	5690	51	14	6.36245	2.66454e-15	Neoplasm	Respiratory	0	21	16	0.91961	0.997699
J98	K83	J98 Other respiratory disorders	K83 Other diseases of biliary tract	5690	3039	199	44	4.72176	0	Respiratory	Hepatobiliary pancreas	0	66	89	0.999999	0.940676
J96	J98	J96 Respiratory failure, not elsewhere classified	J98 Other respiratory disorders	3669	5690	618	209	12.1457	3.88578e-15	Respiratory	Respiratory	0	170	239	1	1
I89	J98	I89 Other non-infective disorders of lymphatic vessels and lymph nodes	J98 Other respiratory disorders	1134	5690	89	21	5.65925	3.55271e-15	Cardiovascular	Respiratory	0	35	33	0.983292	0.994727
H81	N39	H81 Disorders of vestibular function	N39 Other disorders of urinary system	1554	27390	202	24	1.94716	0	Ear, Nose, Throat	Urinary	0	73	105	0.999973	0.311231
F32	H81	F32 Depressive episode	H81 Disorders of vestibular function	18765	1554	187	41	2.63109	5.55112e-15	Psychiatric	Ear, Nose, Throat	0	80	66	0.979842	0.999981
H81	M17	H81 Disorders of vestibular function	M17 Gonarthrosis [arthrosis of knee]	1554	29081	175	23	1.58881	7.55361e-09	Ear, Nose, Throat	Joint	0	60	92	0.99999	0.272736
H81	I25	H81 Disorders of vestibular function	I25 Chronic ischaemic heart disease	1554	36556	260	50	1.87784	3.61933e-14	Ear, Nose, Throat	Cardiovascular	0	95	115	0.999995	0.972836
D33	G93	D33 Benign neoplasm of brain and other parts of central nervous system	G93 Other disorders of brain	486	2484	37	10	12.575	0	Neoplasm	Neurological	0	18	9	0.628585	0.999624
D33	G51	D33 Benign neoplasm of brain and other parts of central nervous system	G51 Facial nerve disorders	486	1260	57	10	38.1911	0	Neoplasm	Neurological	0	40	7	0.00160077	1
E53	N17	E53 Deficiency of other B group vitamins	N17 Acute renal failure	1339	9312	162	29	5.33072	0	Nutritional	Urinary	0	85	48	0.291238	1
E53	F17	E53 Deficiency of other B group vitamins	F17 Mental and behavioural disorders due to use of tobacco	1339	18179	185	36	3.11828	2.5091e-14	Nutritional	Psychiatric	0	60	89	1	0.721733
E53	E87	E53 Deficiency of other B group vitamins	E87 Other disorders of fluid, electrolyte and acid-base balance	1339	9766	158	23	4.9574	0	Nutritional	Metabolic	0	77	58	0.654538	0.99971
A41	E53	A41 Other septicaemia	E53 Deficiency of other B group vitamins	6601	1339	108	14	5.01334	2.55351e-15	Infectious	Nutritional	0	35	59	0.999925	0.193286
E53	E55	E53 Deficiency of other B group vitamins	E55 Vitamin D deficiency	1339	1386	89	49	19.6762	2.22045e-16	Nutritional	Nutritional	0	27	13	0.999945	1
E53	N39	E53 Deficiency of other B group vitamins	N39 Other disorders of urinary system	1339	27390	271	29	3.03173	2.67564e-14	Nutritional	Urinary	0	82	160	1	0.00173564
E53	F32	E53 Deficiency of other B group vitamins	F32 Depressive episode	1339	18765	216	47	3.52711	0	Nutritional	Psychiatric	0	63	106	1	0.633106
E53	M17	E53 Deficiency of other B group vitamins	M17 Gonarthrosis [arthrosis of knee]	1339	29081	181	26	1.90714	0	Nutritional	Joint	0	49	106	1	0.0127416
D50	E53	D50 Iron deficiency anaemia	E53 Deficiency of other B group vitamins	13019	1339	278	78	6.54306	2.33147e-15	Hematological	Nutritional	0	115	85	0.998388	1
E53	J22	E53 Deficiency of other B group vitamins	J22 Unspecified acute lower respiratory infection	1339	11590	136	14	3.59558	0	Nutritional	Respiratory	0	59	63	0.948543	0.827204
E53	I25	E53 Deficiency of other B group vitamins	I25 Chronic ischaemic heart disease	1339	36556	256	65	2.14583	0	Nutritional	Cardiovascular	0	60	131	1	0.377365
E53	I84	E53 Deficiency of other B group vitamins	I84 Haemorrhoids	1339	31892	158	16	1.51806	5.34005e-07	Nutritional	Cardiovascular	0	47	95	1	0.0067006
A09	E53	A09 Diarrhoea and gastro-enteritis of presumed infectious origin	E53 Deficiency of other B group vitamins	10766	1339	153	16	4.35462	0	Infectious	Nutritional	0	60	77	0.997099	0.5
E53	K29	E53 Deficiency of other B group vitamins	K29 Gastritis and duodenitis	1339	42719	422	79	3.02695	0	Nutritional	Gastrointestinal	0	108	235	1	0.0110151
E53	E61	E53 Deficiency of other B group vitamins	E61 Deficiency of other nutrient elements	1339	443	43	30	29.7426	1.11022e-16	Nutritional	Nutritional	0	8	5	0.999996	1
C90	N17	C90 Multiple myeloma and malignant plasma cell neoplasms	N17 Acute renal failure	889	9312	276	59	13.6791	3.33067e-15	Neoplasm	Urinary	0	150	67	0.0830538	1
C90	E87	C90 Multiple myeloma and malignant plasma cell neoplasms	E87 Other disorders of fluid, electrolyte and acid-base balance	889	9766	181	18	8.5537	3.9968e-15	Neoplasm	Metabolic	1	131	32	7.34159e-10	1
A41	C90	A41 Other septicaemia	C90 Multiple myeloma and malignant plasma cell neoplasms	6601	889	275	16	19.2272	2.22045e-15	Infectious	Neoplasm	-1	28	231	1	4.30382e-32
C90	N39	C90 Multiple myeloma and malignant plasma cell neoplasms	N39 Other disorders of urinary system	889	27390	178	12	2.9993	5.55112e-16	Neoplasm	Urinary	0	97	69	0.130415	0.998984
C90	J22	C90 Multiple myeloma and malignant plasma cell neoplasms	J22 Unspecified acute lower respiratory infection	889	11590	232	14	9.2384	0	Neoplasm	Respiratory	1	187	31	4.60542e-22	1
C90	I25	C90 Multiple myeloma and malignant plasma cell neoplasms	I25 Chronic ischaemic heart disease	889	36556	132	15	1.66651	3.76576e-08	Neoplasm	Cardiovascular	0	51	66	0.996627	0.534658
A09	C90	A09 Diarrhoea and gastro-enteritis of presumed infectious origin	C90 Multiple myeloma and malignant plasma cell neoplasms	10766	889	186	9	7.97354	3.88578e-15	Infectious	Neoplasm	-1	19	158	1	1.67623e-23
C90	D70	C90 Multiple myeloma and malignant plasma cell neoplasms	D70 Agranulocytosis	889	4914	317	11	29.7726	1.44329e-15	Neoplasm	Hematological	1	276	30	3.06996e-44	1
D25	N89	D25 Leiomyoma of uterus	N89 Other noninflammatory disorders of vagina	13924	2040	240	63	3.46666	2.28706e-14	Neoplasm	Female genital organs	0	97	80	0.998827	1
D25	N84	D25 Leiomyoma of uterus	N84 Polyp of female genital tract	13924	13967	2670	1450	5.63298	2.9865e-14	Neoplasm	Female genital organs	0	386	834	1	1
D25	N39	D25 Leiomyoma of uterus	N39 Other disorders of urinary system	13924	27390	1491	355	1.60404	6.73905e-14	Neoplasm	Urinary	0	787	349	0.0168339	1
D25	D50	D25 Leiomyoma of uterus	D50 Iron deficiency anaemia	13924	13019	841	234	1.90348	2.085e-13	Neoplasm	Hematological	0	357	250	0.999995	1
D25	N80	D25 Leiomyoma of uterus	N80 Endometriosis	13924	4999	2028	1581	11.954	2.44249e-14	Neoplasm	Female genital organs	0	300	147	1	1
D25	N88	D25 Leiomyoma of uterus	N88 Other noninflammatory disorders of cervix uteri	13924	2450	540	333	6.49468	0	Neoplasm	Female genital organs	0	94	113	1	1
D25	D27	D25 Leiomyoma of uterus	D27 Benign neoplasm of ovary	13924	1947	523	409	7.91527	3.09752e-14	Neoplasm	Neoplasm	0	91	23	1	1
D25	N90	D25 Leiomyoma of uterus	N90 Other noninflammatory disorders of vulva and perineum	13924	2657	238	57	2.63946	0	Neoplasm	Female genital organs	0	114	67	0.762046	1
H18	H44	H18 Other disorders of cornea	H44 Disorders of globe	1080	638	40	11	23.8182	0	Ophthalmological	Ophthalmological	0	13	16	0.991705	0.92307
H01	H44	H01 Other inflammation of eyelid	H44 Disorders of globe	915	638	14	7	9.83967	4.25334e-10	Ophthalmological	Ophthalmological	0	3	4	0.99353	0.971313
H44	H52	H44 Disorders of globe	H52 Disorders of refraction and accommodation	638	2981	114	13	24.5933	0	Ophthalmological	Ophthalmological	0	44	57	0.994441	0.537283
M31	N17	M31 Other necrotising vasculopathies	N17 Acute renal failure	902	9312	123	39	6.00827	4.32987e-15	Immunological	Urinary	0	44	40	0.999458	0.99997
E23	N17	E23 Hypofunction and other disorders of pituitary gland	N17 Acute renal failure	598	9312	65	7	4.7892	2.77556e-15	Endocrine	Urinary	0	47	11	0.000211065	1
G93	N17	G93 Other disorders of brain	N17 Acute renal failure	2484	9312	255	54	4.52314	8.88178e-15	Neurological	Urinary	0	96	105	0.999972	0.998059
G25	N17	G25 Other extrapyramidal and movement disorders	N17 Acute renal failure	1062	9312	126	24	5.22754	4.44089e-15	Neurological	Urinary	0	60	42	0.733474	0.999945
C91	N17	C91 Lymphoid leukaemia	N17 Acute renal failure	942	9312	121	12	5.6596	1.66533e-15	Neoplasm	Urinary	1	94	15	3.56754e-10	1
I44	N17	I44 Atrioventricular and left bundle-branch block	N17 Acute renal failure	6063	9312	790	148	5.74104	0	Cardiovascular	Urinary	0	408	234	0.186883	1
F17	N17	F17 Mental and behavioural disorders due to use of tobacco	N17 Acute renal failure	18179	9312	1241	201	3.00783	6.10623e-14	Psychiatric	Urinary	1	787	253	1.25413e-21	1
B00	N17	B00 Herpesviral [herpes simplex] infections	N17 Acute renal failure	432	9312	71	18	7.24145	0	Infectious	Urinary	0	31	22	0.882451	0.999617
E87	N17	E87 Other disorders of fluid, electrolyte and acid-base balance	N17 Acute renal failure	9766	9312	3147	1531	14.1981	5.14033e-14	Metabolic	Urinary	0	705	911	1	1
A41	N17	A41 Other septicaemia	N17 Acute renal failure	6601	9312	2053	860	13.7035	2.81997e-14	Infectious	Urinary	0	523	670	1	1
N17	N19	N17 Acute renal failure	N19 Unspecified renal failure	9312	2053	689	21	14.787	0	Urinary	Urinary	0	282	386	0.999999	0.000882167
C25	N17	C25 Malignant neoplasm of pancreas	N17 Acute renal failure	971	9312	117	27	5.30906	0	Neoplasm	Urinary	0	73	17	0.00467038	1
D61	N17	D61 Other aplastic anaemias	N17 Acute renal failure	716	9312	217	45	13.3536	6.66134e-16	Hematological	Urinary	0	96	76	0.961338	0.999997
K72	N17	K72 Hepatic failure, not elsewhere classified	N17 Acute renal failure	585	9312	284	147	21.3901	0	Hepatobiliary pancreas	Urinary	0	46	91	1	1
D73	N17	D73 Diseases of spleen	N17 Acute renal failure	777	9312	89	19	5.04685	4.21885e-15	Hematological	Urinary	0	51	19	0.101558	1
I70	N17	I70 Atherosclerosis	N17 Acute renal failure	1940	9312	361	39	8.19892	0	Cardiovascular	Urinary	0	217	105	7.19603e-05	1
E55	N17	E55 Vitamin D deficiency	N17 Acute renal failure	1386	9312	171	30	5.43606	0	Nutritional	Urinary	0	63	78	0.999798	0.889494
K74	N17	K74 Fibrosis and cirrhosis of liver	N17 Acute renal failure	1364	9312	259	30	8.36636	0	Hepatobiliary pancreas	Urinary	0	162	67	3.219e-05	1
K75	N17	K75 Other inflammatory liver diseases	N17 Acute renal failure	1092	9312	148	31	5.97159	1.22125e-15	Hepatobiliary pancreas	Urinary	0	63	54	0.970844	0.999651
N17	N39	N17 Acute renal failure	N39 Other disorders of urinary system	9312	27390	2886	782	4.64254	1.26343e-13	Urinary	Urinary	0	791	1313	1	0.999999
F32	N17	F32 Depressive episode	N17 Acute renal failure	18765	9312	1264	183	2.9679	1.8463e-13	Psychiatric	Urinary	1	748	333	3.62833e-11	1
D50	N17	D50 Iron deficiency anaemia	N17 Acute renal failure	13019	9312	1220	130	4.12889	1.11466e-13	Hematological	Urinary	0	675	415	0.000109313	1
J22	N17	J22 Unspecified acute lower respiratory infection	N17 Acute renal failure	11590	9312	1609	293	6.11679	3.64153e-14	Respiratory	Urinary	0	827	489	0.136336	1
I21;I22	N17	I21 Acute myocardial infarction;I22 Subsequent myocardial infarction	N17 Acute renal failure	11771	9312	1068	197	3.99769	8.54872e-14	Cardiovascular	Urinary	1	681	190	9.17108e-20	1
I25	N17	I25 Chronic ischaemic heart disease	N17 Acute renal failure	36556	9312	2909	521	3.5062	2.71561e-13	Cardiovascular	Urinary	1	1914	474	2.36522e-66	1
A09	N17	A09 Diarrhoea and gastro-enteritis of presumed infectious origin	N17 Acute renal failure	10766	9312	1698	590	6.94919	1.47882e-13	Infectious	Urinary	0	478	630	1	1
G81	N17	G81 Hemiplegia	N17 Acute renal failure	2448	9312	316	34	5.68757	5.66214e-15	Neurological	Urinary	0	186	96	0.000964136	1
C80	N17	C80 Malignant neoplasm without specification of site	N17 Acute renal failure	1877	9312	235	30	5.51639	0	Neoplasm	Urinary	0	148	57	4.17153e-05	1
C22	N17	C22 Malignant neoplasm of liver and intrahepatic bile ducts	N17 Acute renal failure	578	9312	114	16	8.69017	0	Neoplasm	Urinary	0	71	27	0.0055593	1
K83	N17	K83 Other diseases of biliary tract	N17 Acute renal failure	3039	9312	424	92	6.14733	3.10862e-15	Hepatobiliary pancreas	Urinary	0	212	120	0.519363	1
D70	N17	D70 Agranulocytosis	N17 Acute renal failure	4914	9312	785	180	7.03859	2.42029e-14	Hematological	Urinary	0	370	235	0.949716	1
J96	N17	J96 Respiratory failure, not elsewhere classified	N17 Acute renal failure	3669	9312	1214	589	14.5788	0	Respiratory	Urinary	0	260	365	1	1
I89	N17	I89 Other non-infective disorders of lymphatic vessels and lymph nodes	N17 Acute renal failure	1134	9312	184	30	7.14917	0	Cardiovascular	Urinary	0	80	74	0.967484	0.996888
G20	N17	G20 Parkinson's disease	N17 Acute renal failure	1935	9312	185	28	4.21252	0	Neurological	Urinary	0	116	41	0.00033909	1
K92	N17	K92 Other diseases of digestive system	N17 Acute renal failure	14676	9312	1197	205	3.59366	0	Gastrointestinal	Urinary	0	605	387	0.364362	1
E61	N17	E61 Deficiency of other nutrient elements	N17 Acute renal failure	443	9312	60	5	5.96759	0	Nutritional	Urinary	0	23	32	0.974053	0.349442
I69	N17	I69 Sequelae of cerebrovascular disease	N17 Acute renal failure	2016	9312	320	49	6.99376	0	Cardiovascular	Urinary	0	182	89	0.00804688	1
G83	G93	G83 Other paralytic syndromes	G93 Other disorders of brain	569	2484	22	6	6.38635	2.19181e-11	Neurological	Neurological	0	5	11	0.997828	0.584094
F17	G83	F17 Mental and behavioural disorders due to use of tobacco	G83 Other paralytic syndromes	18179	569	65	6	2.57825	2.78345e-11	Psychiatric	Neurological	0	34	25	0.402159	0.976823
E87	G83	E87 Other disorders of fluid, electrolyte and acid-base balance	G83 Other paralytic syndromes	9766	569	67	11	4.94698	3.33067e-16	Metabolic	Neurological	0	21	35	0.999346	0.403597
A41	G83	A41 Other septicaemia	G83 Other paralytic syndromes	6601	569	45	7	4.91569	0	Infectious	Neurological	0	13	25	0.998771	0.275742
G83	M43	G83 Other paralytic syndromes	M43 Other deforming dorsopathies	569	2774	44	19	11.4374	0	Neurological	Spine	0	14	11	0.99522	0.999806
G51	G83	G51 Facial nerve disorders	G83 Other paralytic syndromes	1260	569	16	10	9.15654	7.00671e-11	Neurological	Neurological	0	2	4	0.999741	0.989365
G83	N39	G83 Other paralytic syndromes	N39 Other disorders of urinary system	569	27390	158	22	4.15956	0	Neurological	Urinary	0	61	75	0.99844	0.762947
F32	G83	F32 Depressive episode	G83 Other paralytic syndromes	18765	569	70	8	2.68987	7.8304e-13	Psychiatric	Neurological	0	26	36	0.988769	0.452487
G83	J22	G83 Other paralytic syndromes	J22 Unspecified acute lower respiratory infection	569	11590	65	8	4.04401	2.77556e-15	Neurological	Respiratory	0	25	32	0.976823	0.597841
C80	G83	C80 Malignant neoplasm without specification of site	G83 Other paralytic syndromes	1877	569	18	7	6.91497	4.03008e-10	Neoplasm	Neurological	0	8	3	0.759659	0.999344
G54;G55	G83	G54 Nerve root and plexus disorders;G55 Nerve root and plexus compressions in diseases classified elsewhere	G83 Other paralytic syndromes	6568	569	153	73	16.7973	0	Neurological	Neurological	0	46	34	1	1
G83	I69	G83 Other paralytic syndromes	I69 Sequelae of cerebrovascular disease	569	2016	54	22	19.3146	0	Neurological	Cardiovascular	0	14	18	0.999912	0.995463
K05	K06	K05 Gingivitis and periodontal diseases	K06 Other disorders of gingiva and edentulous alveolar ridge	1240	468	26	14	18.3823	0	Oral	Oral	0	5	7	0.999733	0.995322
D10;D11	F17	D10 Benign neoplasm of mouth and pharynx;D11 Benign neoplasm of major salivary glands	F17 Mental and behavioural disorders due to use of tobacco	1275	18179	144	39	2.54904	1.36557e-14	Neoplasm	Psychiatric	0	80	25	0.105576	1
F40	K05	F40 Phobic anxiety disorders	K05 Gingivitis and periodontal diseases	1096	1240	37	18	11.1703	0	Psychiatric	Oral	0	5	14	0.999999	0.950564
K05	K07	K05 Gingivitis and periodontal diseases	K07 Dentofacial anomalies [including malocclusion]	1240	818	38	25	15.371	1.11022e-16	Oral	Oral	0	7	6	0.999988	0.999998
F17	K05	F17 Mental and behavioural disorders due to use of tobacco	K05 Gingivitis and periodontal diseases	18179	1240	104	22	1.89294	2.47175e-09	Psychiatric	Oral	0	24	58	1	0.140345
D12	K51	D12 Benign neoplasm of colon, rectum, anus and anal canal	K51 Ulcerative colitis	19363	4348	579	151	2.8217	0	Neoplasm	Gastrointestinal	0	170	258	1	0.996117
D50	K51	D50 Iron deficiency anaemia	K51 Ulcerative colitis	13019	4348	364	55	2.63833	0	Hematological	Gastrointestinal	0	91	218	1	9.47902e-05
I25	K51	I25 Chronic ischaemic heart disease	K51 Ulcerative colitis	36556	4348	559	83	1.44297	0	Cardiovascular	Gastrointestinal	0	169	307	1	0.0111448
I84	K51	I84 Haemorrhoids	K51 Ulcerative colitis	31892	4348	618	137	1.82857	0	Cardiovascular	Gastrointestinal	0	225	256	1	0.999992
A09	K51	A09 Diarrhoea and gastro-enteritis of presumed infectious origin	K51 Ulcerative colitis	10766	4348	553	51	4.84703	0	Infectious	Gastrointestinal	-1	137	365	1	2.19783e-14
K29	K51	K29 Gastritis and duodenitis	K51 Ulcerative colitis	42719	4348	728	59	1.60811	4.28546e-14	Gastrointestinal	Gastrointestinal	0	279	390	1	0.0293293
K51	K92	K51 Ulcerative colitis	K92 Other diseases of digestive system	4348	14676	400	73	2.57192	5.87308e-14	Gastrointestinal	Gastrointestinal	0	186	141	0.926517	1
K51	K62	K51 Ulcerative colitis	K62 Other diseases of anus and rectum	4348	32228	1481	263	4.33637	5.79536e-14	Gastrointestinal	Gastrointestinal	0	572	646	1	1
M11	M17	M11 Other crystal arthropathies	M17 Gonarthrosis [arthrosis of knee]	617	29081	389	241	8.89507	0	Joint	Joint	0	45	103	1	1
I25	M11	I25 Chronic ischaemic heart disease	M11 Other crystal arthropathies	36556	617	93	18	1.69174	1.86092e-06	Cardiovascular	Joint	0	36	39	0.988991	0.951717
B98	D12	B98 Other specified infectious agents as the cause of diseases classified to other chapters	D12 Benign neoplasm of colon, rectum, anus and anal canal	1946	19363	185	32	2.01442	1.89848e-14	Infectious	Neoplasm	0	47	106	1	0.0278193
D12	D50	D12 Benign neoplasm of colon, rectum, anus and anal canal	D50 Iron deficiency anaemia	19363	13019	1501	466	2.44301	2.56573e-13	Neoplasm	Hematological	0	520	515	1	1
D12	I25	D12 Benign neoplasm of colon, rectum, anus and anal canal	I25 Chronic ischaemic heart disease	19363	36556	2693	263	1.56099	4.60187e-13	Neoplasm	Cardiovascular	0	1124	1306	1	0.942971
D12	I84	D12 Benign neoplasm of colon, rectum, anus and anal canal	I84 Haemorrhoids	19363	31892	4083	1755	2.71281	4.25215e-13	Neoplasm	Cardiovascular	0	1147	1181	1	1
D12	D13	D12 Benign neoplasm of colon, rectum, anus and anal canal	D13 Benign neoplasm of other and ill-defined parts of digestive system	19363	1746	237	28	2.87624	0	Neoplasm	Neoplasm	0	81	128	1	0.121126
A09	D12	A09 Diarrhoea and gastro-enteritis of presumed infectious origin	D12 Benign neoplasm of colon, rectum, anus and anal canal	10766	19363	1079	251	2.12368	0	Infectious	Neoplasm	0	222	606	1	2.87039e-05
C19;C20	D12	C19 Malignant neoplasm of rectosigmoid junction;C20 Malignant neoplasm of rectum	D12 Benign neoplasm of colon, rectum, anus and anal canal	2756	19363	845	232	6.49679	0	Neoplasm	Neoplasm	0	309	304	1	1
D12	K29	D12 Benign neoplasm of colon, rectum, anus and anal canal	K29 Gastritis and duodenitis	19363	42719	3659	433	1.81494	0	Neoplasm	Gastrointestinal	0	1334	1892	1	0.020178
D12	K92	D12 Benign neoplasm of colon, rectum, anus and anal canal	K92 Other diseases of digestive system	19363	14676	1726	330	2.49204	0	Neoplasm	Gastrointestinal	0	721	675	1	1
D12	K62	D12 Benign neoplasm of colon, rectum, anus and anal canal	K62 Other diseases of anus and rectum	19363	32228	5862	2087	3.8542	0	Neoplasm	Gastrointestinal	0	1762	2013	1	1
D12	E61	D12 Benign neoplasm of colon, rectum, anus and anal canal	E61 Deficiency of other nutrient elements	19363	443	46	8	2.20027	1.45568e-06	Neoplasm	Nutritional	0	23	15	0.558502	0.994324
B00	H18	B00 Herpesviral [herpes simplex] infections	H18 Other disorders of cornea	432	1080	16	6	14.0704	1.28564e-13	Infectious	Ophthalmological	0	5	5	0.961594	0.961594
H01	H18	H01 Other inflammation of eyelid	H18 Other disorders of cornea	915	1080	30	19	12.4558	0	Ophthalmological	Ophthalmological	0	6	5	0.999838	0.99997
H18	I25	H18 Other disorders of cornea	I25 Chronic ischaemic heart disease	1080	36556	144	26	1.49649	3.32601e-06	Ophthalmological	Cardiovascular	0	45	73	0.999998	0.466812
H18	H52	H18 Other disorders of cornea	H52 Disorders of refraction and accommodation	1080	2981	141	54	17.9691	0	Ophthalmological	Ophthalmological	0	46	41	0.99999	1
H11	H18	H11 Other disorders of conjunctiva	H18 Other disorders of cornea	1220	1080	33	13	10.276	2.22045e-16	Ophthalmological	Ophthalmological	0	8	12	0.999341	0.959928
E87	M31	E87 Other disorders of fluid, electrolyte and acid-base balance	M31 Other necrotising vasculopathies	9766	902	89	18	4.14535	1.11022e-15	Metabolic	Immunological	0	25	46	0.999992	0.416129
A41	M31	A41 Other septicaemia	M31 Other necrotising vasculopathies	6601	902	63	13	4.34129	0	Infectious	Immunological	0	16	34	0.999981	0.307328
M31	N19	M31 Other necrotising vasculopathies	N19 Unspecified renal failure	902	2053	46	11	10.1919	0	Immunological	Urinary	0	16	19	0.987052	0.908038
M31	N39	M31 Other necrotising vasculopathies	N39 Other disorders of urinary system	902	27390	163	16	2.70697	0	Immunological	Urinary	0	67	80	0.990745	0.62292
F32	M31	F32 Depressive episode	M31 Other necrotising vasculopathies	18765	902	96	10	2.32707	2.45803e-13	Psychiatric	Immunological	0	40	46	0.958903	0.694966
M17	M31	M17 Gonarthrosis [arthrosis of knee]	M31 Other necrotising vasculopathies	29081	902	113	11	1.76749	1.92356e-08	Joint	Immunological	0	56	46	0.574565	0.980991
D50	M31	D50 Iron deficiency anaemia	M31 Other necrotising vasculopathies	13019	902	77	13	2.6903	4.9738e-14	Hematological	Immunological	0	29	35	0.988983	0.818984
I25	M31	I25 Chronic ischaemic heart disease	M31 Other necrotising vasculopathies	36556	902	162	28	2.01578	0	Cardiovascular	Immunological	0	69	65	0.975414	0.995345
J96	M31	J96 Respiratory failure, not elsewhere classified	M31 Other necrotising vasculopathies	3669	902	45	11	5.57895	1.44329e-15	Respiratory	Immunological	0	8	26	0.999998	0.185649
K29	M31	K29 Gastritis and duodenitis	M31 Other necrotising vasculopathies	42719	902	168	10	1.78886	3.78364e-12	Gastrointestinal	Immunological	0	98	60	0.0184634	0.999929
F17	F40	F17 Mental and behavioural disorders due to use of tobacco	F40 Phobic anxiety disorders	18179	1096	130	23	2.67705	0	Psychiatric	Psychiatric	0	63	44	0.669415	0.999929
F32	F40	F32 Depressive episode	F40 Phobic anxiety disorders	18765	1096	172	34	3.43134	1.55431e-14	Psychiatric	Psychiatric	0	88	50	0.409574	1
F40	I25	F40 Phobic anxiety disorders	I25 Chronic ischaemic heart disease	1096	36556	166	43	1.69994	1.9919e-10	Psychiatric	Cardiovascular	0	38	85	1	0.407984
F40	H52	F40 Phobic anxiety disorders	H52 Disorders of refraction and accommodation	1096	2981	52	27	6.53018	0	Psychiatric	Ophthalmological	0	9	16	1	0.998407
E23	E87	E23 Hypofunction and other disorders of pituitary gland	E87 Other disorders of fluid, electrolyte and acid-base balance	598	9766	102	22	7.16599	3.9968e-15	Endocrine	Metabolic	0	46	34	0.861993	0.999766
E23	N39	E23 Hypofunction and other disorders of pituitary gland	N39 Other disorders of urinary system	598	27390	90	11	2.25446	7.0115e-12	Endocrine	Urinary	0	48	31	0.299206	0.99897
E23	F32	E23 Hypofunction and other disorders of pituitary gland	F32 Depressive episode	598	18765	82	12	2.99818	0	Endocrine	Psychiatric	0	39	31	0.709443	0.990087
G25	G93	G25 Other extrapyramidal and movement disorders	G93 Other disorders of brain	1062	2484	50	18	7.77657	5.55112e-16	Neurological	Neurological	0	17	15	0.992327	0.998699
F17	G93	F17 Mental and behavioural disorders due to use of tobacco	G93 Other disorders of brain	18179	2484	264	55	2.3987	0	Psychiatric	Neurological	0	115	94	0.984481	0.999999
B00	G93	B00 Herpesviral [herpes simplex] infections	G93 Other disorders of brain	432	2484	16	5	6.11757	1.97681e-08	Infectious	Neurological	0	7	4	0.772751	0.989365
E87	G93	E87 Other disorders of fluid, electrolyte and acid-base balance	G93 Other disorders of brain	9766	2484	340	99	5.75049	0	Metabolic	Neurological	0	129	112	0.999997	1
A41	G93	A41 Other septicaemia	G93 Other disorders of brain	6601	2484	173	35	4.32891	0	Infectious	Neurological	0	63	75	0.99988	0.966131
G93	K72	G93 Other disorders of brain	K72 Hepatic failure, not elsewhere classified	2484	585	67	18	18.9174	0	Neurological	Hepatobiliary pancreas	0	20	29	0.999739	0.889226
G93	N39	G93 Other disorders of brain	N39 Other disorders of urinary system	2484	27390	487	85	2.93683	0	Neurological	Urinary	0	181	221	1	0.981495
F32	G93	F32 Depressive episode	G93 Other disorders of brain	18765	2484	422	100	3.71455	0	Psychiatric	Neurological	0	194	128	0.955848	1
G93	J22	G93 Other disorders of brain	J22 Unspecified acute lower respiratory infection	2484	11590	249	34	3.54861	0	Neurological	Respiratory	0	97	118	0.999817	0.812501
G93	I21;I22	G93 Other disorders of brain	I21 Acute myocardial infarction;I22 Subsequent myocardial infarction	2484	11771	174	70	2.44162	0	Neurological	Cardiovascular	0	28	76	1	0.959537
G93	I25	G93 Other disorders of brain	I25 Chronic ischaemic heart disease	2484	36556	427	131	1.92935	4.51861e-14	Neurological	Cardiovascular	0	96	200	1	0.912329
A09	G93	A09 Diarrhoea and gastro-enteritis of presumed infectious origin	G93 Other disorders of brain	10766	2484	208	25	3.19118	6.66134e-15	Infectious	Neurological	0	81	102	0.999465	0.635541
G81	G93	G81 Hemiplegia	G93 Other disorders of brain	2448	2484	155	31	10.4583	1.9984e-15	Neurological	Neurological	0	48	76	0.999999	0.625945
G93	J96	G93 Other disorders of brain	J96 Respiratory failure, not elsewhere classified	2484	3669	130	31	5.85246	0	Neurological	Respiratory	0	49	50	0.998183	0.996836
G93	K29	G93 Other disorders of brain	K29 Gastritis and duodenitis	2484	42719	455	32	1.75927	1.17906e-13	Neurological	Gastrointestinal	0	150	273	1	1.15587e-05
G93	K92	G93 Other disorders of brain	K92 Other diseases of digestive system	2484	14676	201	25	2.2622	8.43769e-15	Neurological	Gastrointestinal	0	68	108	0.999999	0.161706
G93	I69	G93 Other disorders of brain	I69 Sequelae of cerebrovascular disease	2484	2016	110	27	9.01249	0	Neurological	Cardiovascular	0	50	33	0.852883	0.999993
E87	M05	E87 Other disorders of fluid, electrolyte and acid-base balance	M05 Seropositive rheumatoid arthritis	9766	859	64	10	3.13014	9.88098e-15	Metabolic	Immunological	0	15	39	0.999996	0.0517109
M05	N39	M05 Seropositive rheumatoid arthritis	N39 Other disorders of urinary system	859	27390	145	11	2.52858	3.16414e-14	Immunological	Urinary	0	69	65	0.746702	0.908127
F32	M05	F32 Depressive episode	M05 Seropositive rheumatoid arthritis	18765	859	78	14	1.9854	3.38046e-08	Psychiatric	Immunological	0	26	38	0.998984	0.632829
M05	M17	M05 Seropositive rheumatoid arthritis	M17 Gonarthrosis [arthrosis of knee]	859	29081	163	34	2.67719	0	Immunological	Joint	0	60	69	0.999736	0.979314
D50	M05	D50 Iron deficiency anaemia	M05 Seropositive rheumatoid arthritis	13019	859	105	13	3.85223	1.55431e-15	Hematological	Immunological	0	39	53	0.996992	0.5
J22	M05	J22 Unspecified acute lower respiratory infection	M05 Seropositive rheumatoid arthritis	11590	859	108	12	4.45083	0	Respiratory	Immunological	0	39	57	0.998658	0.315317
I25	M05	I25 Chronic ischaemic heart disease	M05 Seropositive rheumatoid arthritis	36556	859	131	22	1.71164	9.7635e-09	Cardiovascular	Immunological	0	46	63	0.999785	0.699853
M05	M85	M05 Seropositive rheumatoid arthritis	M85 Other disorders of bone density and structure	859	2101	51	10	11.5943	0	Immunological	Bone	0	31	10	0.0803898	0.999998
F17	H61	F17 Mental and behavioural disorders due to use of tobacco	H61 Other disorders of external ear	18179	1314	111	16	1.90657	5.08705e-10	Psychiatric	Ear, Nose, Throat	0	29	66	1	0.0285818
H61	H73	H61 Other disorders of external ear	H73 Other disorders of tympanic membrane	1314	502	57	28	35.4544	0	Ear, Nose, Throat	Ear, Nose, Throat	0	12	17	0.999998	0.999368
H61	H72	H61 Other disorders of external ear	H72 Perforation of tympanic membrane	1314	1321	76	28	17.9643	0	Ear, Nose, Throat	Ear, Nose, Throat	0	25	23	0.999119	0.999844
F32	H61	F32 Depressive episode	H61 Other disorders of external ear	18765	1314	122	14	2.03007	1.61726e-12	Psychiatric	Ear, Nose, Throat	0	44	64	0.999286	0.32548
H61	H74	H61 Other disorders of external ear	H74 Other disorders of middle ear and mastoid	1314	582	39	13	20.9238	0	Ear, Nose, Throat	Ear, Nose, Throat	0	14	12	0.973374	0.995262
H61	I25	H61 Other disorders of external ear	I25 Chronic ischaemic heart disease	1314	36556	173	15	1.4777	8.07929e-07	Ear, Nose, Throat	Cardiovascular	0	89	69	0.380571	0.996981
F17	F43	F17 Mental and behavioural disorders due to use of tobacco	F43 Reaction to severe stress, and adjustment disorders	18179	767	158	18	4.64928	0	Psychiatric	Psychiatric	0	46	94	1	0.0103769
F33	F43	F33 Recurrent depressive disorder	F43 Reaction to severe stress, and adjustment disorders	997	767	73	15	39.1676	0	Psychiatric	Psychiatric	0	20	38	0.999975	0.407561
F32	F43	F32 Depressive episode	F43 Reaction to severe stress, and adjustment disorders	18765	767	378	97	10.7756	0	Psychiatric	Psychiatric	0	156	125	0.999724	1
F43	I25	F43 Reaction to severe stress, and adjustment disorders	I25 Chronic ischaemic heart disease	767	36556	130	15	1.90232	2.15588e-11	Psychiatric	Cardiovascular	0	68	47	0.330585	0.999454
G25	I44	G25 Other extrapyramidal and movement disorders	I44 Atrioventricular and left bundle-branch block	1062	6063	49	11	3.12232	1.42024e-11	Neurological	Cardiovascular	0	17	21	0.989353	0.873565
F17	G25	F17 Mental and behavioural disorders due to use of tobacco	G25 Other extrapyramidal and movement disorders	18179	1062	139	31	2.95403	0	Psychiatric	Neurological	0	54	54	0.996783	0.996783
E87	G25	E87 Other disorders of fluid, electrolyte and acid-base balance	G25 Other extrapyramidal and movement disorders	9766	1062	133	31	5.26144	0	Metabolic	Neurological	0	47	55	0.999761	0.981486
G25	M43	G25 Other extrapyramidal and movement disorders	M43 Other deforming dorsopathies	1062	2774	34	12	4.73524	4.15445e-13	Neurological	Spine	0	8	14	0.999589	0.885259
G25	N39	G25 Other extrapyramidal and movement disorders	N39 Other disorders of urinary system	1062	27390	217	24	3.06082	2.44249e-15	Neurological	Urinary	0	71	122	1	0.0386616
F32	G25	F32 Depressive episode	G25 Other extrapyramidal and movement disorders	18765	1062	209	43	4.30296	6.99441e-15	Psychiatric	Neurological	0	96	70	0.8935	0.999999
G25	M17	G25 Other extrapyramidal and movement disorders	M17 Gonarthrosis [arthrosis of knee]	1062	29081	142	16	1.88646	4.81915e-12	Neurological	Joint	0	34	92	1	0.000266885
D50	G25	D50 Iron deficiency anaemia	G25 Other extrapyramidal and movement disorders	13019	1062	107	17	3.17523	0	Hematological	Neurological	0	56	34	0.349587	0.999954
G25	J22	G25 Other extrapyramidal and movement disorders	J22 Unspecified acute lower respiratory infection	1062	11590	112	12	3.7334	0	Neurological	Respiratory	0	48	52	0.946109	0.802403
G25	I25	G25 Other extrapyramidal and movement disorders	I25 Chronic ischaemic heart disease	1062	36556	227	42	2.39904	0	Neurological	Cardiovascular	0	49	136	1	0.00170266
A09	G25	A09 Diarrhoea and gastro-enteritis of presumed infectious origin	G25 Other extrapyramidal and movement disorders	10766	1062	98	11	3.51675	0	Infectious	Neurological	0	31	56	0.999922	0.0944234
G25	N32	G25 Other extrapyramidal and movement disorders	N32 Other disorders of bladder	1062	12287	90	11	2.82987	0	Neurological	Urinary	0	23	56	0.999999	0.0131508
A41	C91	A41 Other septicaemia	C91 Lymphoid leukaemia	6601	942	219	19	14.4503	3.55271e-15	Infectious	Neoplasm	-1	23	177	1	3.26795e-21
C91	N39	C91 Lymphoid leukaemia	N39 Other disorders of urinary system	942	27390	125	14	1.98775	3.39051e-12	Neoplasm	Urinary	0	59	52	0.762789	0.975669
C91	J22	C91 Lymphoid leukaemia	J22 Unspecified acute lower respiratory infection	942	11590	167	17	6.2759	0	Neoplasm	Respiratory	1	123	27	3.82506e-10	1
C91	I25	C91 Lymphoid leukaemia	I25 Chronic ischaemic heart disease	942	36556	150	27	1.78721	5.3517e-11	Neoplasm	Cardiovascular	0	64	59	0.969986	0.996574
C91	D70	C91 Lymphoid leukaemia	D70 Agranulocytosis	942	4914	260	29	23.0452	2.33147e-15	Neoplasm	Hematological	1	193	38	1.25709e-15	1
F17	I44	F17 Mental and behavioural disorders due to use of tobacco	I44 Atrioventricular and left bundle-branch block	18179	6063	531	161	1.97666	9.10383e-14	Psychiatric	Cardiovascular	0	208	162	1	1
E87	I44	E87 Other disorders of fluid, electrolyte and acid-base balance	I44 Atrioventricular and left bundle-branch block	9766	6063	714	156	4.94753	4.60743e-14	Metabolic	Cardiovascular	0	221	337	1	0.937563
I44	K72	I44 Atrioventricular and left bundle-branch block	K72 Hepatic failure, not elsewhere classified	6063	585	39	9	4.51144	3.86358e-14	Cardiovascular	Hepatobiliary pancreas	0	21	9	0.374629	0.999853
I44	N39	I44 Atrioventricular and left bundle-branch block	N39 Other disorders of urinary system	6063	27390	834	91	2.06054	7.76046e-14	Cardiovascular	Urinary	0	301	442	1	0.0448436
F32	I44	F32 Depressive episode	I44 Atrioventricular and left bundle-branch block	18765	6063	526	92	1.8969	0	Psychiatric	Cardiovascular	0	243	191	0.963137	1
I44	I65	I44 Atrioventricular and left bundle-branch block	I65 Occlusion and stenosis of precerebral arteries, not resulting in cerebral infarction	6063	1525	115	27	5.10311	0	Cardiovascular	Cardiovascular	0	48	40	0.969146	0.999641
I44	M17	I44 Atrioventricular and left bundle-branch block	M17 Gonarthrosis [arthrosis of knee]	6063	29081	682	83	1.58702	0	Cardiovascular	Joint	0	209	390	1	9.95435e-05
I44	J22	I44 Atrioventricular and left bundle-branch block	J22 Unspecified acute lower respiratory infection	6063	11590	648	101	3.78354	8.04912e-14	Cardiovascular	Respiratory	0	265	282	0.999999	0.999586
I21;I22	I44	I21 Acute myocardial infarction;I22 Subsequent myocardial infarction	I44 Atrioventricular and left bundle-branch block	11771	6063	964	353	5.54205	1.09912e-13	Cardiovascular	Cardiovascular	0	456	155	0.956117	1
I25	I44	I25 Chronic ischaemic heart disease	I44 Atrioventricular and left bundle-branch block	36556	6063	2826	979	5.23143	0	Cardiovascular	Cardiovascular	0	1209	638	1	1
I44	J96	I44 Atrioventricular and left bundle-branch block	J96 Respiratory failure, not elsewhere classified	6063	3669	265	71	4.8877	1.05471e-14	Cardiovascular	Respiratory	0	129	65	0.688399	1
B98	F17	B98 Other specified infectious agents as the cause of diseases classified to other chapters	F17 Mental and behavioural disorders due to use of tobacco	1946	18179	187	43	2.16882	0	Infectious	Psychiatric	0	39	105	1	0.0537055
E87	F17	E87 Other disorders of fluid, electrolyte and acid-base balance	F17 Mental and behavioural disorders due to use of tobacco	9766	18179	1382	247	3.19386	0	Metabolic	Psychiatric	-1	329	806	1	3.33188e-10
C25	F17	C25 Malignant neoplasm of pancreas	F17 Mental and behavioural disorders due to use of tobacco	971	18179	95	19	2.20815	5.72808e-12	Neoplasm	Psychiatric	0	23	53	1	0.152443
D61	F17	D61 Other aplastic anaemias	F17 Mental and behavioural disorders due to use of tobacco	716	18179	89	9	2.80544	0	Hematological	Psychiatric	0	28	52	0.999867	0.068684
F17	M43	F17 Mental and behavioural disorders due to use of tobacco	M43 Other deforming dorsopathies	18179	2774	252	51	2.0503	1.22125e-14	Psychiatric	Spine	0	79	122	1	0.714581
F17	F33	F17 Mental and behavioural disorders due to use of tobacco	F33 Recurrent depressive disorder	18179	997	173	17	3.91629	1.66533e-15	Psychiatric	Psychiatric	-1	31	125	1	2.11037e-09
F17	F52	F17 Mental and behavioural disorders due to use of tobacco	F52 Sexual dysfunction, not caused by organic disorder or disease	18179	439	47	7	2.41634	8.74817e-08	Psychiatric	Psychiatric	0	11	29	0.999951	0.0719325
F17	K72	F17 Mental and behavioural disorders due to use of tobacco	K72 Hepatic failure, not elsewhere classified	18179	585	85	6	3.27935	9.99201e-16	Psychiatric	Hepatobiliary pancreas	0	55	24	0.0044181	0.999986
F17	J02	F17 Mental and behavioural disorders due to use of tobacco	J02 Acute pharyngitis	18179	1291	100	16	1.74823	1.92481e-07	Psychiatric	Ear, Nose, Throat	0	35	49	0.999105	0.617823
D73	F17	D73 Diseases of spleen	F17 Mental and behavioural disorders due to use of tobacco	777	18179	78	12	2.26568	1.31233e-10	Hematological	Psychiatric	0	29	37	0.991573	0.714207
F17	I70	F17 Mental and behavioural disorders due to use of tobacco	I70 Atherosclerosis	18179	1940	444	94	5.16542	0	Psychiatric	Cardiovascular	0	171	179	1	0.999983
E55	F17	E55 Vitamin D deficiency	F17 Mental and behavioural disorders due to use of tobacco	1386	18179	186	36	3.02882	0	Nutritional	Psychiatric	0	29	121	1	2.44017e-05
F17	G51	F17 Mental and behavioural disorders due to use of tobacco	G51 Facial nerve disorders	18179	1260	103	25	1.84498	1.03036e-08	Psychiatric	Neurological	0	34	44	0.99983	0.942766
F17	J00;J06	F17 Mental and behavioural disorders due to use of tobacco	J00 Acute nasopharyngitis [common cold];J06 Acute upper respiratory infections of multiple and unspecified sites	18179	1770	160	23	2.04019	0	Psychiatric	Ear, Nose, Throat	0	48	89	1	0.0893886
F17	M72	F17 Mental and behavioural disorders due to use of tobacco	M72 Fibroblastic disorders	18179	5401	343	81	1.43332	1.78773e-10	Psychiatric	Muscular	0	69	193	1	0.0116013
F17	K74	F17 Mental and behavioural disorders due to use of tobacco	K74 Fibrosis and cirrhosis of liver	18179	1364	193	31	3.1935	0	Psychiatric	Hepatobiliary pancreas	0	86	76	0.943474	0.998793
F17	K75	F17 Mental and behavioural disorders due to use of tobacco	K75 Other inflammatory liver diseases	18179	1092	92	11	1.90147	1.58007e-08	Psychiatric	Hepatobiliary pancreas	0	44	37	0.698794	0.976494
F17	N39	F17 Mental and behavioural disorders due to use of tobacco	N39 Other disorders of urinary system	18179	27390	2093	255	1.72465	0	Psychiatric	Urinary	0	692	1146	1	7.42173e-06
F17	F32	F17 Mental and behavioural disorders due to use of tobacco	F32 Depressive episode	18179	18765	2893	773	3.47956	1.07692e-14	Psychiatric	Psychiatric	0	811	1309	1	1
F17	I65	F17 Mental and behavioural disorders due to use of tobacco	I65 Occlusion and stenosis of precerebral arteries, not resulting in cerebral infarction	18179	1525	265	58	3.92193	0	Psychiatric	Cardiovascular	0	112	95	0.995126	0.999999
F17	M17	F17 Mental and behavioural disorders due to use of tobacco	M17 Gonarthrosis [arthrosis of knee]	18179	29081	1600	389	1.24175	3.43059e-14	Psychiatric	Joint	0	355	856	1	0.00275186
D50	F17	D50 Iron deficiency anaemia	F17 Mental and behavioural disorders due to use of tobacco	13019	18179	944	148	1.63651	5.35127e-14	Hematological	Psychiatric	0	378	418	1	0.999808
F17	J22	F17 Mental and behavioural disorders due to use of tobacco	J22 Unspecified acute lower respiratory infection	18179	11590	1396	229	2.71848	0	Psychiatric	Respiratory	0	550	617	1	0.999994
F17	H74	F17 Mental and behavioural disorders due to use of tobacco	H74 Other disorders of middle ear and mastoid	18179	582	56	7	2.17165	1.75458e-07	Psychiatric	Ear, Nose, Throat	0	7	42	1	0.000117223
F17	I21;I22	F17 Mental and behavioural disorders due to use of tobacco	I21 Acute myocardial infarction;I22 Subsequent myocardial infarction	18179	11771	1664	706	3.19054	0	Psychiatric	Cardiovascular	0	352	606	1	1
F17	I25	F17 Mental and behavioural disorders due to use of tobacco	I25 Chronic ischaemic heart disease	18179	36556	3793	1376	2.34179	2.31926e-13	Psychiatric	Cardiovascular	0	1059	1358	1	1
F17	I84	F17 Mental and behavioural disorders due to use of tobacco	I84 Haemorrhoids	18179	31892	1736	224	1.22855	0	Psychiatric	Cardiovascular	-1	346	1166	1	1.78019e-47
A09	F17	A09 Diarrhoea and gastro-enteritis of presumed infectious origin	F17 Mental and behavioural disorders due to use of tobacco	10766	18179	1114	195	2.33537	1.17906e-13	Infectious	Psychiatric	-1	230	689	1	1.22128e-15
F17	G81	F17 Mental and behavioural disorders due to use of tobacco	G81 Hemiplegia	18179	2448	360	47	3.31906	0	Psychiatric	Neurological	0	171	142	0.84168	0.999977
C80	F17	C80 Malignant neoplasm without specification of site	F17 Mental and behavioural disorders due to use of tobacco	1877	18179	194	43	2.33271	3.88578e-15	Neoplasm	Psychiatric	0	44	107	1	0.0861858
F17	G54;G55	F17 Mental and behavioural disorders due to use of tobacco	G54 Nerve root and plexus disorders;G55 Nerve root and plexus compressions in diseases classified elsewhere	18179	6568	667	136	2.29201	4.27436e-14	Psychiatric	Neurological	0	206	325	1	0.757073
C22	F17	C22 Malignant neoplasm of liver and intrahepatic bile ducts	F17 Mental and behavioural disorders due to use of tobacco	578	18179	57	15	2.22572	6.27867e-08	Neoplasm	Psychiatric	0	13	29	0.999993	0.5
F17	K83	F17 Mental and behavioural disorders due to use of tobacco	K83 Other diseases of biliary tract	18179	3039	281	37	2.08689	0	Psychiatric	Hepatobiliary pancreas	0	136	108	0.724558	0.999962
E05	F17	E05 Thyrotoxicosis [hyperthyroidism]	F17 Mental and behavioural disorders due to use of tobacco	2771	18179	245	56	1.99551	0	Endocrine	Psychiatric	0	117	72	0.778323	1
F17	L40	F17 Mental and behavioural disorders due to use of tobacco	L40 Psoriasis	18179	3387	365	94	2.43221	1.59872e-14	Psychiatric	Dermatological	0	104	167	1	0.953096
F17	J96	F17 Mental and behavioural disorders due to use of tobacco	J96 Respiratory failure, not elsewhere classified	18179	3669	791	176	4.86578	0	Psychiatric	Respiratory	1	476	139	5.71468e-09	1
F17	I89	F17 Mental and behavioural disorders due to use of tobacco	I89 Other non-infective disorders of lymphatic vessels and lymph nodes	18179	1134	101	18	2.01017	2.02117e-10	Psychiatric	Cardiovascular	0	47	36	0.78692	0.998673
C19;C20	F17	C19 Malignant neoplasm of rectosigmoid junction;C20 Malignant neoplasm of rectum	F17 Mental and behavioural disorders due to use of tobacco	2756	18179	186	30	1.5232	4.69579e-08	Neoplasm	Psychiatric	0	110	46	0.00765427	1
F17	K29	F17 Mental and behavioural disorders due to use of tobacco	K29 Gastritis and duodenitis	18179	42719	3454	374	1.82484	5.48672e-13	Psychiatric	Gastrointestinal	-1	986	2094	1	2.92119e-36
F17	K92	F17 Mental and behavioural disorders due to use of tobacco	K92 Other diseases of digestive system	18179	14676	1403	206	2.15762	1.88849e-13	Psychiatric	Gastrointestinal	0	545	652	1	0.996216
F17	K62	F17 Mental and behavioural disorders due to use of tobacco	K62 Other diseases of anus and rectum	18179	32228	2241	189	1.5694	4.37428e-13	Psychiatric	Gastrointestinal	-1	507	1545	1	7.96038e-74
F17	M80	F17 Mental and behavioural disorders due to use of tobacco	M80 Osteoporosis with pathological fracture	18179	1351	120	19	2.0047	5.32274e-12	Psychiatric	Bone	0	46	55	0.996077	0.842348
F17	I69	F17 Mental and behavioural disorders due to use of tobacco	I69 Sequelae of cerebrovascular disease	18179	2016	317	46	3.54889	0	Psychiatric	Cardiovascular	0	167	104	0.184432	1
B00	E87	B00 Herpesviral [herpes simplex] infections	E87 Other disorders of fluid, electrolyte and acid-base balance	432	9766	74	22	7.19657	1.11022e-16	Infectious	Metabolic	0	26	26	0.996458	0.996458
A41	B00	A41 Other septicaemia	B00 Herpesviral [herpes simplex] infections	6601	432	87	29	12.5176	2.22045e-16	Infectious	Infectious	0	35	23	0.973498	0.999998
B00	N19	B00 Herpesviral [herpes simplex] infections	N19 Unspecified renal failure	432	2053	20	5	9.25234	2.6168e-13	Infectious	Urinary	0	7	8	0.942341	0.868412
B00	N39	B00 Herpesviral [herpes simplex] infections	N39 Other disorders of urinary system	432	27390	81	16	2.80869	0	Infectious	Urinary	0	31	34	0.987173	0.940363
B00	J22	B00 Herpesviral [herpes simplex] infections	J22 Unspecified acute lower respiratory infection	432	11590	69	13	5.65426	7.77156e-16	Infectious	Respiratory	0	30	26	0.8858	0.985253
B00	D70	B00 Herpesviral [herpes simplex] infections	D70 Agranulocytosis	432	4914	79	22	15.2687	4.44089e-16	Infectious	Hematological	0	19	38	0.999999	0.673518
B00	L40	B00 Herpesviral [herpes simplex] infections	L40 Psoriasis	432	3387	18	5	5.0474	4.71784e-08	Infectious	Dermatological	0	4	9	0.996231	0.592735
B00	J96	B00 Herpesviral [herpes simplex] infections	J96 Respiratory failure, not elsewhere classified	432	3669	34	10	8.80119	0	Infectious	Respiratory	0	16	8	0.696204	0.999589
B98	D50	B98 Other specified infectious agents as the cause of diseases classified to other chapters	D50 Iron deficiency anaemia	1946	13019	255	122	4.12966	2.5091e-14	Infectious	Hematological	0	48	85	1	1
B98	I25	B98 Other specified infectious agents as the cause of diseases classified to other chapters	I25 Chronic ischaemic heart disease	1946	36556	260	42	1.49957	5.33683e-10	Infectious	Cardiovascular	-1	41	177	1	2.76787e-09
B98	K29	B98 Other specified infectious agents as the cause of diseases classified to other chapters	K29 Gastritis and duodenitis	1946	42719	1775	1647	8.76049	0	Infectious	Gastrointestinal	0	27	101	1	1
B98	K92	B98 Other specified infectious agents as the cause of diseases classified to other chapters	K92 Other diseases of digestive system	1946	14676	180	35	2.58593	0	Infectious	Gastrointestinal	0	45	100	1	0.0782657
A41	E87	A41 Other septicaemia	E87 Other disorders of fluid, electrolyte and acid-base balance	6601	9766	1668	619	10.6161	0	Infectious	Metabolic	0	538	511	1	1
E87	N19	E87 Other disorders of fluid, electrolyte and acid-base balance	N19 Unspecified renal failure	9766	2053	563	108	11.5212	9.21485e-15	Metabolic	Urinary	0	187	268	1	0.881025
C25	E87	C25 Malignant neoplasm of pancreas	E87 Other disorders of fluid, electrolyte and acid-base balance	971	9766	117	25	5.06226	1.22125e-15	Neoplasm	Metabolic	0	62	30	0.289645	1
D61	E87	D61 Other aplastic anaemias	E87 Other disorders of fluid, electrolyte and acid-base balance	716	9766	204	49	11.97	0	Hematological	Metabolic	0	85	70	0.992967	0.999998
E87	K72	E87 Other disorders of fluid, electrolyte and acid-base balance	K72 Hepatic failure, not elsewhere classified	9766	585	249	107	17.8822	1.55431e-15	Metabolic	Hepatobiliary pancreas	0	82	60	1	1
E87	J02	E87 Other disorders of fluid, electrolyte and acid-base balance	J02 Acute pharyngitis	9766	1291	97	14	3.15662	0	Metabolic	Ear, Nose, Throat	0	35	48	0.997887	0.580393
D73	E87	D73 Diseases of spleen	E87 Other disorders of fluid, electrolyte and acid-base balance	777	9766	122	37	6.59654	0	Hematological	Metabolic	0	59	26	0.67452	1
E87	I70	E87 Other disorders of fluid, electrolyte and acid-base balance	I70 Atherosclerosis	9766	1940	303	37	6.56173	2.66454e-15	Metabolic	Cardiovascular	0	99	167	1	0.0423187
E55	E87	E55 Vitamin D deficiency	E87 Other disorders of fluid, electrolyte and acid-base balance	1386	9766	168	36	5.09241	0	Nutritional	Metabolic	0	63	69	0.999573	0.991743
E87	J00;J06	E87 Other disorders of fluid, electrolyte and acid-base balance	J00 Acute nasopharyngitis [common cold];J06 Acute upper respiratory infections of multiple and unspecified sites	9766	1770	138	22	3.27554	0	Metabolic	Ear, Nose, Throat	0	54	62	0.995958	0.899263
E87	K74	E87 Other disorders of fluid, electrolyte and acid-base balance	K74 Fibrosis and cirrhosis of liver	9766	1364	260	35	8.00823	0	Metabolic	Hepatobiliary pancreas	0	84	141	1	0.0963465
E87	K75	E87 Other disorders of fluid, electrolyte and acid-base balance	K75 Other inflammatory liver diseases	9766	1092	152	24	5.84788	1.55431e-15	Metabolic	Hepatobiliary pancreas	0	51	77	0.999985	0.467695
E87	N39	E87 Other disorders of fluid, electrolyte and acid-base balance	N39 Other disorders of urinary system	9766	27390	2555	546	3.91901	0	Metabolic	Urinary	0	781	1228	1	0.976066
E87	F32	E87 Other disorders of fluid, electrolyte and acid-base balance	F32 Depressive episode	9766	18765	1422	254	3.18367	9.10383e-15	Metabolic	Psychiatric	0	372	796	1	3.61712e-06
E87	I65	E87 Other disorders of fluid, electrolyte and acid-base balance	I65 Occlusion and stenosis of precerebral arteries, not resulting in cerebral infarction	9766	1525	154	19	4.24256	0	Metabolic	Cardiovascular	0	48	87	0.999999	0.0627394
D50	E87	D50 Iron deficiency anaemia	E87 Other disorders of fluid, electrolyte and acid-base balance	13019	9766	1167	150	3.76592	4.18554e-14	Hematological	Metabolic	0	590	427	0.3627	1
E87	J22	E87 Other disorders of fluid, electrolyte and acid-base balance	J22 Unspecified acute lower respiratory infection	9766	11590	1559	315	5.65119	0	Metabolic	Respiratory	0	456	788	1	0.342662
E87	I21;I22	E87 Other disorders of fluid, electrolyte and acid-base balance	I21 Acute myocardial infarction;I22 Subsequent myocardial infarction	9766	11771	973	187	3.47278	0	Metabolic	Cardiovascular	-1	185	601	1	1.0456e-13
E87	I25	E87 Other disorders of fluid, electrolyte and acid-base balance	I25 Chronic ischaemic heart disease	9766	36556	2645	513	3.0398	2.57572e-14	Metabolic	Cardiovascular	-1	540	1592	1	4.44954e-26
A09	E87	A09 Diarrhoea and gastro-enteritis of presumed infectious origin	E87 Other disorders of fluid, electrolyte and acid-base balance	10766	9766	1556	505	6.07201	8.23785e-14	Infectious	Metabolic	0	492	559	1	1
E87	G81	E87 Other disorders of fluid, electrolyte and acid-base balance	G81 Hemiplegia	9766	2448	329	43	5.64627	0	Metabolic	Neurological	0	105	181	1	0.0387682
C80	E87	C80 Malignant neoplasm without specification of site	E87 Other disorders of fluid, electrolyte and acid-base balance	1877	9766	250	45	5.59568	7.21645e-15	Neoplasm	Metabolic	0	161	44	3.09211e-06	1
C22	E87	C22 Malignant neoplasm of liver and intrahepatic bile ducts	E87 Other disorders of fluid, electrolyte and acid-base balance	578	9766	90	13	6.54172	1.88738e-15	Neoplasm	Metabolic	0	55	22	0.0222988	1
E87	K83	E87 Other disorders of fluid, electrolyte and acid-base balance	K83 Other diseases of biliary tract	9766	3039	373	61	5.15651	0	Metabolic	Hepatobiliary pancreas	0	114	198	1	0.127312
D70	E87	D70 Agranulocytosis	E87 Other disorders of fluid, electrolyte and acid-base balance	4914	9766	833	219	7.12176	0	Hematological	Metabolic	0	421	193	0.390829	1
E87	J96	E87 Other disorders of fluid, electrolyte and acid-base balance	J96 Respiratory failure, not elsewhere classified	9766	3669	1341	696	15.3553	2.58682e-14	Metabolic	Respiratory	0	322	323	1	1
E87	H11	E87 Other disorders of fluid, electrolyte and acid-base balance	H11 Other disorders of conjunctiva	9766	1220	65	13	2.23837	6.5174e-09	Metabolic	Ophthalmological	0	15	37	0.999998	0.160542
E87	I89	E87 Other disorders of fluid, electrolyte and acid-base balance	I89 Other non-infective disorders of lymphatic vessels and lymph nodes	9766	1134	154	27	5.70539	2.44249e-15	Metabolic	Cardiovascular	0	56	71	0.999755	0.852593
C19;C20	E87	C19 Malignant neoplasm of rectosigmoid junction;C20 Malignant neoplasm of rectum	E87 Other disorders of fluid, electrolyte and acid-base balance	2756	9766	249	31	3.79575	3.24185e-14	Neoplasm	Metabolic	1	189	29	4.906e-17	1
E87	G20	E87 Other disorders of fluid, electrolyte and acid-base balance	G20 Parkinson's disease	9766	1935	175	24	3.79957	3.55271e-15	Metabolic	Neurological	0	41	110	1	0.00041529
E87	K29	E87 Other disorders of fluid, electrolyte and acid-base balance	K29 Gastritis and duodenitis	9766	42719	2150	100	2.11444	3.68372e-13	Metabolic	Gastrointestinal	-1	583	1467	1	1.00851e-65
E87	K92	E87 Other disorders of fluid, electrolyte and acid-base balance	K92 Other diseases of digestive system	9766	14676	1181	198	3.3808	1.08136e-13	Metabolic	Gastrointestinal	0	407	576	1	0.808655
E87	M80	E87 Other disorders of fluid, electrolyte and acid-base balance	M80 Osteoporosis with pathological fracture	9766	1351	143	19	4.44691	2.22045e-16	Metabolic	Bone	0	61	63	0.967285	0.934011
E61	E87	E61 Deficiency of other nutrient elements	E87 Other disorders of fluid, electrolyte and acid-base balance	443	9766	62	12	5.87984	0	Nutritional	Metabolic	0	19	31	0.99935	0.550462
E87	I69	E87 Other disorders of fluid, electrolyte and acid-base balance	I69 Sequelae of cerebrovascular disease	9766	2016	316	47	6.58528	2.88658e-15	Metabolic	Cardiovascular	0	112	157	1	0.566991
E87	M85	E87 Other disorders of fluid, electrolyte and acid-base balance	M85 Other disorders of bone density and structure	9766	2101	153	23	3.05945	8.43769e-15	Metabolic	Bone	0	64	66	0.982394	0.962519
A41	N19	A41 Other septicaemia	N19 Unspecified renal failure	6601	2053	349	67	10.5662	0	Infectious	Urinary	0	121	161	1	0.933096
A41	C25	A41 Other septicaemia	C25 Malignant neoplasm of pancreas	6601	971	142	38	9.08978	0	Infectious	Neoplasm	0	15	89	1	0.00158593
A41	D61	A41 Other septicaemia	D61 Other aplastic anaemias	6601	716	280	71	24.3069	1.33227e-15	Infectious	Hematological	0	72	137	1	0.662109
A41	K72	A41 Other septicaemia	K72 Hepatic failure, not elsewhere classified	6601	585	147	57	15.6187	3.33067e-16	Infectious	Hepatobiliary pancreas	0	56	34	0.998571	1
A41	J02	A41 Other septicaemia	J02 Acute pharyngitis	6601	1291	164	32	7.89591	0	Infectious	Ear, Nose, Throat	0	67	65	0.992382	0.996948
A41	D73	A41 Other septicaemia	D73 Diseases of spleen	6601	777	101	28	8.0795	0	Infectious	Hematological	0	31	42	0.999972	0.963621
A41	K74	A41 Other septicaemia	K74 Fibrosis and cirrhosis of liver	6601	1364	148	18	6.74422	0	Infectious	Hepatobiliary pancreas	0	44	86	1	0.029156
A41	K75	A41 Other septicaemia	K75 Other inflammatory liver diseases	6601	1092	137	38	7.79798	1.22125e-15	Infectious	Hepatobiliary pancreas	0	43	56	0.999997	0.987017
A41	N39	A41 Other septicaemia	N39 Other disorders of urinary system	6601	27390	1916	443	4.34798	0	Infectious	Urinary	0	546	927	1	0.924973
A41	F32	A41 Other septicaemia	F32 Depressive episode	6601	18765	809	69	2.67969	0	Infectious	Psychiatric	-1	262	478	1	1.3259e-07
A41	J22	A41 Other septicaemia	J22 Unspecified acute lower respiratory infection	6601	11590	1268	183	6.80018	0	Infectious	Respiratory	0	483	602	1	0.966049
A41	I25	A41 Other septicaemia	I25 Chronic ischaemic heart disease	6601	36556	1309	175	2.22569	0	Infectious	Cardiovascular	-1	296	838	1	1.17806e-24
A09	A41	A09 Diarrhoea and gastro-enteritis of presumed infectious origin	A41 Other septicaemia	10766	6601	1174	334	6.77795	3.19744e-14	Infectious	Infectious	0	387	453	1	1
A41	G81	A41 Other septicaemia	G81 Hemiplegia	6601	2448	207	26	5.25585	0	Infectious	Neurological	0	69	112	1	0.13303
A41	C80	A41 Other septicaemia	C80 Malignant neoplasm without specification of site	6601	1877	233	24	7.71571	0	Infectious	Neoplasm	-1	44	165	1	8.75572e-11
A41	C22	A41 Other septicaemia	C22 Malignant neoplasm of liver and intrahepatic bile ducts	6601	578	111	15	11.9366	0	Infectious	Neoplasm	0	35	61	0.999973	0.17129
A41	K83	A41 Other septicaemia	K83 Other diseases of biliary tract	6601	3039	474	115	9.69465	7.43849e-15	Infectious	Hepatobiliary pancreas	0	125	234	1	0.626073
A41	D70	A41 Other septicaemia	D70 Agranulocytosis	6601	4914	2470	1868	31.2425	0	Infectious	Hematological	0	140	462	1	1
A41	J96	A41 Other septicaemia	J96 Respiratory failure, not elsewhere classified	6601	3669	731	331	12.3838	2.76446e-14	Infectious	Respiratory	0	225	175	1	1
A41	I89	A41 Other septicaemia	I89 Other non-infective disorders of lymphatic vessels and lymph nodes	6601	1134	152	20	8.33134	2.88658e-15	Infectious	Cardiovascular	0	69	63	0.888193	0.985904
A41	K92	A41 Other septicaemia	K92 Other diseases of digestive system	6601	14676	732	107	3.10019	8.43769e-14	Infectious	Gastrointestinal	0	236	389	1	0.0480979
A41	I69	A41 Other septicaemia	I69 Sequelae of cerebrovascular disease	6601	2016	181	32	5.58049	0	Infectious	Cardiovascular	0	54	95	1	0.276104
H01	L71	H01 Other inflammation of eyelid	L71 Rosacea	915	454	21	13	20.7413	0	Ophthalmological	Dermatological	0	4	4	0.999255	0.999255
H01	H52	H01 Other inflammation of eyelid	H52 Disorders of refraction and accommodation	915	2981	37	18	5.56561	2.22045e-16	Ophthalmological	Ophthalmological	0	9	10	0.999624	0.998718
H01	H11	H01 Other inflammation of eyelid	H11 Other disorders of conjunctiva	915	1220	26	12	9.55623	0	Ophthalmological	Ophthalmological	0	6	8	0.998753	0.98552
K62	L92	K62 Other diseases of anus and rectum	L92 Granulomatous disorders of skin and subcutaneous tissue	32228	792	104	10	1.67174	8.19104e-07	Gastrointestinal	Dermatological	0	56	38	0.246323	0.997884
K72	N19	K72 Hepatic failure, not elsewhere classified	N19 Unspecified renal failure	585	2053	79	29	26.9884	0	Hepatobiliary pancreas	Urinary	0	14	36	1	0.815906
N19	N39	N19 Unspecified renal failure	N39 Other disorders of urinary system	2053	27390	580	77	4.23196	0	Urinary	Urinary	0	236	267	0.999997	0.974552
F32	N19	F32 Depressive episode	N19 Unspecified renal failure	18765	2053	242	25	2.57734	0	Psychiatric	Urinary	0	108	109	0.958792	0.946076
D50	N19	D50 Iron deficiency anaemia	N19 Unspecified renal failure	13019	2053	271	21	4.16003	0	Hematological	Urinary	0	115	135	0.994701	0.548334
J22	N19	J22 Unspecified acute lower respiratory infection	N19 Unspecified renal failure	11590	2053	361	37	6.22485	0	Respiratory	Urinary	0	149	175	0.999633	0.73614
I21;I22	N19	I21 Acute myocardial infarction;I22 Subsequent myocardial infarction	N19 Unspecified renal failure	11771	2053	230	30	3.90499	0	Cardiovascular	Urinary	0	134	66	0.00726022	1
I25	N19	I25 Chronic ischaemic heart disease	N19 Unspecified renal failure	36556	2053	701	146	3.83234	1.84297e-14	Cardiovascular	Urinary	0	351	204	0.5	1
D70	N19	D70 Agranulocytosis	N19 Unspecified renal failure	4914	2053	171	22	6.9545	0	Hematological	Urinary	0	82	67	0.729594	0.998231
J96	N19	J96 Respiratory failure, not elsewhere classified	N19 Unspecified renal failure	3669	2053	193	53	10.5127	4.44089e-16	Respiratory	Urinary	0	47	93	1	0.717586
N19	N32	N19 Unspecified renal failure	N32 Other disorders of bladder	2053	12287	226	23	3.67593	3.76366e-14	Urinary	Urinary	0	79	124	0.999998	0.0811485
K29	N19	K29 Gastritis and duodenitis	N19 Unspecified renal failure	42719	2053	432	24	2.02101	8.41549e-14	Gastrointestinal	Urinary	0	231	177	0.0814299	0.999931
C25	D73	C25 Malignant neoplasm of pancreas	D73 Diseases of spleen	971	777	35	8	19.0336	0	Neoplasm	Hematological	0	21	6	0.155252	0.999989
C25	N39	C25 Malignant neoplasm of pancreas	N39 Other disorders of urinary system	971	27390	120	18	1.85125	5.72721e-10	Neoplasm	Urinary	0	45	57	0.997772	0.738505
C25	J22	C25 Malignant neoplasm of pancreas	J22 Unspecified acute lower respiratory infection	971	11590	74	12	2.69788	1.53988e-13	Neoplasm	Respiratory	0	36	26	0.636226	0.996458
A09	C25	A09 Diarrhoea and gastro-enteritis of presumed infectious origin	C25 Malignant neoplasm of pancreas	10766	971	108	18	4.23881	0	Infectious	Neoplasm	0	30	60	0.999999	0.144899
C25	K83	C25 Malignant neoplasm of pancreas	K83 Other diseases of biliary tract	971	3039	368	107	51.1672	8.88178e-16	Neoplasm	Hepatobiliary pancreas	0	85	176	1	0.81223
C25	D70	C25 Malignant neoplasm of pancreas	D70 Agranulocytosis	971	4914	71	12	6.10517	2.22045e-16	Neoplasm	Hematological	0	54	5	6.26341e-06	1
C25	K92	C25 Malignant neoplasm of pancreas	K92 Other diseases of digestive system	971	14676	106	13	3.05192	4.44089e-16	Neoplasm	Gastrointestinal	0	57	36	0.248377	0.999697
D61	N39	D61 Other aplastic anaemias	N39 Other disorders of urinary system	716	27390	162	16	3.38925	0	Hematological	Urinary	0	75	71	0.846466	0.95067
D61	F32	D61 Other aplastic anaemias	F32 Depressive episode	716	18765	95	12	2.90106	0	Hematological	Psychiatric	0	33	50	0.999038	0.340871
D50	D61	D50 Iron deficiency anaemia	D61 Other aplastic anaemias	13019	716	91	9	4.00539	2.77556e-15	Hematological	Hematological	0	47	35	0.417041	0.989708
D61	J22	D61 Other aplastic anaemias	J22 Unspecified acute lower respiratory infection	716	11590	157	21	7.76242	0	Hematological	Respiratory	0	78	58	0.563376	0.999625
D61	I25	D61 Other aplastic anaemias	I25 Chronic ischaemic heart disease	716	36556	126	15	1.97512	4.18898e-12	Hematological	Cardiovascular	0	41	70	0.999974	0.123353
A09	D61	A09 Diarrhoea and gastro-enteritis of presumed infectious origin	D61 Other aplastic anaemias	10766	716	127	23	6.75975	3.55271e-15	Infectious	Hematological	0	43	61	0.999915	0.702692
D61	D70	D61 Other aplastic anaemias	D70 Agranulocytosis	716	4914	328	80	38.249	1.44329e-15	Hematological	Hematological	0	128	120	0.999974	1
D61	J96	D61 Other aplastic anaemias	J96 Respiratory failure, not elsewhere classified	716	3669	89	15	13.9003	7.77156e-16	Hematological	Respiratory	0	46	28	0.416129	0.999867
D61	K29	D61 Other aplastic anaemias	K29 Gastritis and duodenitis	716	42719	169	10	2.26697	2.75335e-14	Hematological	Gastrointestinal	0	52	107	1	0.000333857
D61	K92	D61 Other aplastic anaemias	K92 Other diseases of digestive system	716	14676	123	21	4.80262	0	Hematological	Gastrointestinal	0	46	56	0.998134	0.860401
N84	N89	N84 Polyp of female genital tract	N89 Other noninflammatory disorders of vagina	13967	2040	274	108	3.94558	0	Female genital organs	Female genital organs	0	99	67	0.999999	1
N39	N89	N39 Other disorders of urinary system	N89 Other noninflammatory disorders of vagina	27390	2040	400	64	2.93719	3.0087e-14	Urinary	Female genital organs	0	193	143	0.773352	1
N80	N89	N80 Endometriosis	N89 Other noninflammatory disorders of vagina	4999	2040	104	26	4.18422	0	Female genital organs	Female genital organs	0	38	40	0.997884	0.993082
N88	N89	N88 Other noninflammatory disorders of cervix uteri	N89 Other noninflammatory disorders of vagina	2450	2040	140	84	11.4928	0	Female genital organs	Female genital organs	0	30	26	1	1
N89	N90	N89 Other noninflammatory disorders of vagina	N90 Other noninflammatory disorders of vulva and perineum	2040	2657	143	70	10.8245	0	Female genital organs	Female genital organs	0	48	25	0.999974	1
M43	N39	M43 Other deforming dorsopathies	N39 Other disorders of urinary system	2774	27390	450	46	2.43001	7.77156e-14	Spine	Urinary	0	162	242	1	0.0598488
F32	M43	F32 Depressive episode	M43 Other deforming dorsopathies	18765	2774	347	58	2.73507	0	Psychiatric	Spine	0	151	138	0.99329	0.999947
M17	M43	M17 Gonarthrosis [arthrosis of knee]	M43 Other deforming dorsopathies	29081	2774	526	47	2.67525	8.60423e-14	Joint	Spine	0	308	171	5.02631e-05	1
I25	M43	I25 Chronic ischaemic heart disease	M43 Other deforming dorsopathies	36556	2774	428	56	1.7317	1.4988e-13	Cardiovascular	Spine	0	224	148	0.179212	1
G54;G55	M43	G54 Nerve root and plexus disorders;G55 Nerve root and plexus compressions in diseases classified elsewhere	M43 Other deforming dorsopathies	6568	2774	648	358	14.5925	6.66134e-16	Neurological	Spine	0	151	139	1	1
M43	M80	M43 Other deforming dorsopathies	M80 Osteoporosis with pathological fracture	2774	1351	40	14	4.37917	4.68514e-14	Spine	Bone	0	15	11	0.959655	0.998889
M43	M85	M43 Other deforming dorsopathies	M85 Other disorders of bone density and structure	2774	2101	64	24	4.50549	0	Spine	Bone	0	27	13	0.915679	1
F33	N39	F33 Recurrent depressive disorder	N39 Other disorders of urinary system	997	27390	190	12	2.8547	1.40998e-14	Psychiatric	Urinary	0	111	67	0.0121291	0.999984
F32	F33	F32 Depressive episode	F33 Recurrent depressive disorder	18765	997	660	15	14.4742	9.54792e-15	Psychiatric	Psychiatric	1	395	250	2.36583e-07	1
F33	I25	F33 Recurrent depressive disorder	I25 Chronic ischaemic heart disease	997	36556	155	22	1.74491	1.3475e-10	Psychiatric	Cardiovascular	0	83	50	0.210969	0.999997
F33	F45	F33 Recurrent depressive disorder	F45 Somatoform disorders	997	576	23	8	16.4325	0	Psychiatric	Psychiatric	0	9	6	0.89498	0.994689
C61	F52	C61 Malignant neoplasm of prostate	F52 Sexual dysfunction, not caused by organic disorder or disease	8655	439	68	10	7.34296	1.44329e-15	Neoplasm	Psychiatric	0	40	18	0.090905	0.999978
F52	N39	F52 Sexual dysfunction, not caused by organic disorder or disease	N39 Other disorders of urinary system	439	27390	67	9	2.28619	1.73138e-09	Psychiatric	Urinary	0	31	27	0.768091	0.956781
F32	F52	F32 Depressive episode	F52 Sexual dysfunction, not caused by organic disorder or disease	18765	439	52	6	2.58991	2.08433e-09	Psychiatric	Psychiatric	0	24	22	0.755772	0.894196
F52	I25	F52 Sexual dysfunction, not caused by organic disorder or disease	I25 Chronic ischaemic heart disease	439	36556	117	12	2.99128	0	Psychiatric	Cardiovascular	0	50	55	0.952164	0.770154
F52	N32	F52 Sexual dysfunction, not caused by organic disorder or disease	N32 Other disorders of bladder	439	12287	68	19	5.17241	5.55112e-16	Psychiatric	Urinary	0	23	26	0.997548	0.98077
K72	K74	K72 Hepatic failure, not elsewhere classified	K74 Fibrosis and cirrhosis of liver	585	1364	161	20	82.7846	1.11022e-16	Hepatobiliary pancreas	Hepatobiliary pancreas	-1	31	110	1	1.91431e-06
K72	K75	K72 Hepatic failure, not elsewhere classified	K75 Other inflammatory liver diseases	585	1092	82	11	52.6659	2.22045e-16	Hepatobiliary pancreas	Hepatobiliary pancreas	0	27	44	0.99939	0.290557
K72	N39	K72 Hepatic failure, not elsewhere classified	N39 Other disorders of urinary system	585	27390	144	18	3.6873	0	Hepatobiliary pancreas	Urinary	0	41	85	1	0.0184261
F32	K72	F32 Depressive episode	K72 Hepatic failure, not elsewhere classified	18765	585	101	15	3.77495	0	Psychiatric	Hepatobiliary pancreas	0	67	19	0.000665913	1
D50	K72	D50 Iron deficiency anaemia	K72 Hepatic failure, not elsewhere classified	13019	585	93	6	5.01007	0	Hematological	Hepatobiliary pancreas	0	60	27	0.00334751	0.999987
J22	K72	J22 Unspecified acute lower respiratory infection	K72 Hepatic failure, not elsewhere classified	11590	585	75	9	4.53854	3.33067e-15	Respiratory	Hepatobiliary pancreas	0	41	25	0.244341	0.998778
I21;I22	K72	I21 Acute myocardial infarction;I22 Subsequent myocardial infarction	K72 Hepatic failure, not elsewhere classified	11771	585	52	11	3.09833	4.59077e-12	Cardiovascular	Hepatobiliary pancreas	0	33	8	0.0351971	1
I25	K72	I25 Chronic ischaemic heart disease	K72 Hepatic failure, not elsewhere classified	36556	585	152	29	2.91624	0	Cardiovascular	Hepatobiliary pancreas	0	100	23	6.11394e-05	1
A09	K72	A09 Diarrhoea and gastro-enteritis of presumed infectious origin	K72 Hepatic failure, not elsewhere classified	10766	585	74	14	4.82076	2.22045e-15	Infectious	Hepatobiliary pancreas	0	31	29	0.934911	0.976304
C22	K72	C22 Malignant neoplasm of liver and intrahepatic bile ducts	K72 Hepatic failure, not elsewhere classified	578	585	32	7	38.8294	0	Neoplasm	Hepatobiliary pancreas	0	21	4	0.0550921	0.999999
K72	K83	K72 Hepatic failure, not elsewhere classified	K83 Other diseases of biliary tract	585	3039	62	15	14.3087	1.11022e-16	Hepatobiliary pancreas	Hepatobiliary pancreas	0	15	32	0.999991	0.449538
D70	K72	D70 Agranulocytosis	K72 Hepatic failure, not elsewhere classified	4914	585	61	11	8.70629	0	Hematological	Hepatobiliary pancreas	0	41	9	0.00492672	1
J96	K72	J96 Respiratory failure, not elsewhere classified	K72 Hepatic failure, not elsewhere classified	3669	585	105	62	20.0715	2.22045e-16	Respiratory	Hepatobiliary pancreas	0	24	19	1	1
K29	K72	K29 Gastritis and duodenitis	K72 Hepatic failure, not elsewhere classified	42719	585	206	15	3.38208	1.5099e-14	Gastrointestinal	Hepatobiliary pancreas	1	158	33	3.37385e-15	1
K72	K92	K72 Hepatic failure, not elsewhere classified	K92 Other diseases of digestive system	585	14676	128	20	6.11703	1.22125e-15	Hepatobiliary pancreas	Gastrointestinal	0	26	82	1	0.000931234
N80	N84	N80 Endometriosis	N84 Polyp of female genital tract	4999	13967	791	370	4.64819	8.10463e-14	Female genital organs	Female genital organs	0	101	320	1	1
N84	N88	N84 Polyp of female genital tract	N88 Other noninflammatory disorders of cervix uteri	13967	2450	611	363	7.32599	0	Female genital organs	Female genital organs	0	144	104	1	1
D27	N84	D27 Benign neoplasm of ovary	N84 Polyp of female genital tract	1947	13967	272	135	4.10387	3.77476e-15	Neoplasm	Female genital organs	0	26	111	1	0.999034
N84	N90	N84 Polyp of female genital tract	N90 Other noninflammatory disorders of vulva and perineum	13967	2657	337	150	3.72588	1.78746e-14	Female genital organs	Female genital organs	0	126	61	0.999999	1
J00;J06	J02	J00 Acute nasopharyngitis [common cold];J06 Acute upper respiratory infections of multiple and unspecified sites	J02 Acute pharyngitis	1770	1291	50	18	8.97769	0	Ear, Nose, Throat	Ear, Nose, Throat	0	16	16	0.9967	0.9967
F32	J02	F32 Depressive episode	J02 Acute pharyngitis	18765	1291	124	19	2.1001	1.39555e-13	Psychiatric	Ear, Nose, Throat	0	48	57	0.995533	0.838376
J02	J22	J02 Acute pharyngitis	J22 Unspecified acute lower respiratory infection	1291	11590	143	13	3.92121	0	Ear, Nose, Throat	Respiratory	0	80	50	0.0903505	0.999895
I25	J02	I25 Chronic ischaemic heart disease	J02 Acute pharyngitis	36556	1291	175	18	1.52141	1.21679e-07	Cardiovascular	Ear, Nose, Throat	0	66	91	0.999585	0.325136
A09	J02	A09 Diarrhoea and gastro-enteritis of presumed infectious origin	J02 Acute pharyngitis	10766	1291	109	20	3.21766	0	Infectious	Ear, Nose, Throat	0	35	54	0.999946	0.575903
D70	J02	D70 Agranulocytosis	J02 Acute pharyngitis	4914	1291	195	58	12.6115	0	Hematological	Ear, Nose, Throat	0	84	53	0.977664	1
D73	N39	D73 Diseases of spleen	N39 Other disorders of urinary system	777	27390	130	15	2.50625	6.99441e-15	Hematological	Urinary	0	55	60	0.967457	0.832656
D73	F32	D73 Diseases of spleen	F32 Depressive episode	777	18765	69	11	1.94166	4.28283e-07	Hematological	Psychiatric	0	29	29	0.925984	0.925984
D50	D73	D50 Iron deficiency anaemia	D73 Diseases of spleen	13019	777	90	13	3.65038	0	Hematological	Hematological	0	42	35	0.769604	0.986849
D73	J22	D73 Diseases of spleen	J22 Unspecified acute lower respiratory infection	777	11590	111	12	5.05723	0	Hematological	Respiratory	0	55	44	0.575225	0.988851
D73	I21;I22	D73 Diseases of spleen	I21 Acute myocardial infarction;I22 Subsequent myocardial infarction	777	11771	53	8	2.37758	2.32799e-08	Hematological	Cardiovascular	0	18	27	0.99367	0.5
D73	I25	D73 Diseases of spleen	I25 Chronic ischaemic heart disease	777	36556	166	36	2.39785	2.15383e-14	Hematological	Cardiovascular	0	62	68	0.999603	0.992066
A09	D73	A09 Diarrhoea and gastro-enteritis of presumed infectious origin	D73 Diseases of spleen	10766	777	75	9	3.67858	0	Infectious	Hematological	0	23	43	0.999775	0.124023
D70	D73	D70 Agranulocytosis	D73 Diseases of spleen	4914	777	71	12	7.6295	0	Hematological	Hematological	0	25	34	0.995723	0.682346
D73	J96	D73 Diseases of spleen	J96 Respiratory failure, not elsewhere classified	777	3669	44	9	6.33254	1.11022e-16	Hematological	Respiratory	0	22	13	0.559802	0.998171
D73	K29	D73 Diseases of spleen	K29 Gastritis and duodenitis	777	42719	168	12	2.07664	0	Hematological	Gastrointestinal	0	61	95	0.999868	0.052456
D73	K92	D73 Diseases of spleen	K92 Other diseases of digestive system	777	14676	94	10	3.38215	0	Hematological	Gastrointestinal	0	41	43	0.910167	0.823336
C61	N39	C61 Malignant neoplasm of prostate	N39 Other disorders of urinary system	8655	27390	1116	88	1.93152	1.63425e-13	Neoplasm	Urinary	1	678	350	3.44651e-13	1
C61	I25	C61 Malignant neoplasm of prostate	I25 Chronic ischaemic heart disease	8655	36556	1352	242	1.75325	2.36144e-13	Neoplasm	Cardiovascular	0	498	612	1	0.999777
C61	N32	C61 Malignant neoplasm of prostate	N32 Other disorders of bladder	8655	12287	1028	105	3.9662	4.40759e-14	Neoplasm	Urinary	0	519	404	0.389477	1
H72	H73	H72 Perforation of tympanic membrane	H73 Other disorders of tympanic membrane	1321	502	115	53	71.1517	0	Ear, Nose, Throat	Ear, Nose, Throat	0	23	39	1	0.999825
H73	H74	H73 Other disorders of tympanic membrane	H74 Other disorders of middle ear and mastoid	502	582	103	59	144.645	0	Ear, Nose, Throat	Ear, Nose, Throat	0	24	20	1	1
I70	N39	I70 Atherosclerosis	N39 Other disorders of urinary system	1940	27390	318	24	2.45543	0	Cardiovascular	Urinary	0	137	157	0.994249	0.610383
I65	I70	I65 Occlusion and stenosis of precerebral arteries, not resulting in cerebral infarction	I70 Atherosclerosis	1525	1940	167	36	23.16	0	Cardiovascular	Cardiovascular	0	54	77	0.999999	0.860694
I70	J22	I70 Atherosclerosis	J22 Unspecified acute lower respiratory infection	1940	11590	227	21	4.14224	0	Cardiovascular	Respiratory	0	101	105	0.95791	0.883934
I21;I22	I70	I21 Acute myocardial infarction;I22 Subsequent myocardial infarction	I70 Atherosclerosis	11771	1940	317	26	5.69558	0	Cardiovascular	Cardiovascular	0	191	100	0.000155458	1
I25	I70	I25 Chronic ischaemic heart disease	I70 Atherosclerosis	36556	1940	953	238	5.51349	1.32117e-14	Cardiovascular	Cardiovascular	0	477	238	0.5	1
E55	N39	E55 Vitamin D deficiency	N39 Other disorders of urinary system	1386	27390	280	42	3.02619	0	Nutritional	Urinary	-1	54	184	1	7.98524e-08
E55	F32	E55 Vitamin D deficiency	F32 Depressive episode	1386	18765	252	66	3.97542	8.88178e-15	Nutritional	Psychiatric	0	42	144	1	0.0136352
E55	M17	E55 Vitamin D deficiency	M17 Gonarthrosis [arthrosis of knee]	1386	29081	182	26	1.85265	1.38778e-14	Nutritional	Joint	-1	28	128	1	2.05999e-08
D50	E55	D50 Iron deficiency anaemia	E55 Vitamin D deficiency	13019	1386	199	41	4.52487	0	Hematological	Nutritional	0	112	46	0.0443151	1
E55	J22	E55 Vitamin D deficiency	J22 Unspecified acute lower respiratory infection	1386	11590	133	21	3.39703	0	Nutritional	Respiratory	0	36	76	1	0.0591201
E55	I25	E55 Vitamin D deficiency	I25 Chronic ischaemic heart disease	1386	36556	241	43	1.95159	0	Nutritional	Cardiovascular	0	55	143	1	0.00224676
A09	E55	A09 Diarrhoea and gastro-enteritis of presumed infectious origin	E55 Vitamin D deficiency	10766	1386	146	26	4.01448	0	Infectious	Nutritional	0	70	50	0.71874	0.999956
E55	J96	E55 Vitamin D deficiency	J96 Respiratory failure, not elsewhere classified	1386	3669	60	16	4.84099	1.77636e-15	Nutritional	Respiratory	0	17	27	0.999803	0.816853
E55	K29	E55 Vitamin D deficiency	K29 Gastritis and duodenitis	1386	42719	335	26	2.32142	7.10543e-14	Nutritional	Gastrointestinal	-1	71	238	1	4.04975e-15
E55	K92	E55 Vitamin D deficiency	K92 Other diseases of digestive system	1386	14676	145	14	2.92477	1.55431e-15	Nutritional	Gastrointestinal	0	47	84	0.999994	0.0336647
E55	M80	E55 Vitamin D deficiency	M80 Osteoporosis with pathological fracture	1386	1351	52	20	11.3941	1.11022e-16	Nutritional	Bone	0	14	18	0.999795	0.991233
E55	E61	E55 Vitamin D deficiency	E61 Deficiency of other nutrient elements	1386	443	30	15	20.047	0	Nutritional	Nutritional	0	9	6	0.991938	0.999838
E55	M85	E55 Vitamin D deficiency	M85 Other disorders of bone density and structure	1386	2101	59	31	8.31298	2.22045e-16	Nutritional	Bone	0	13	15	0.999997	0.999967
G51	N39	G51 Facial nerve disorders	N39 Other disorders of urinary system	1260	27390	143	13	1.70007	3.27703e-09	Neurological	Urinary	0	70	60	0.630932	0.977814
F32	G51	F32 Depressive episode	G51 Facial nerve disorders	18765	1260	136	24	2.36001	3.33067e-15	Psychiatric	Neurological	0	51	61	0.998721	0.900909
G51	I25	G51 Facial nerve disorders	I25 Chronic ischaemic heart disease	1260	36556	194	27	1.72809	1.70253e-12	Neurological	Cardiovascular	0	81	86	0.991202	0.950787
G51	G81	G51 Facial nerve disorders	G81 Hemiplegia	1260	2448	91	33	12.1047	7.77156e-16	Neurological	Neurological	0	30	28	0.999647	0.999934
G51	I69	G51 Facial nerve disorders	I69 Sequelae of cerebrovascular disease	1260	2016	73	19	11.7911	0	Neurological	Cardiovascular	0	36	18	0.592439	0.999997
J00;J06	N39	J00 Acute nasopharyngitis [common cold];J06 Acute upper respiratory infections of multiple and unspecified sites	N39 Other disorders of urinary system	1770	27390	264	32	2.23425	0	Ear, Nose, Throat	Urinary	0	112	120	0.994259	0.938135
F32	J00;J06	F32 Depressive episode	J00 Acute nasopharyngitis [common cold];J06 Acute upper respiratory infections of multiple and unspecified sites	18765	1770	208	23	2.56942	1.76525e-14	Psychiatric	Ear, Nose, Throat	0	94	91	0.927406	0.969535
J00;J06	J22	J00 Acute nasopharyngitis [common cold];J06 Acute upper respiratory infections of multiple and unspecified sites	J22 Unspecified acute lower respiratory infection	1770	11590	281	24	5.6201	5.88418e-15	Ear, Nose, Throat	Respiratory	0	135	122	0.762929	0.988387
I25	J00;J06	I25 Chronic ischaemic heart disease	J00 Acute nasopharyngitis [common cold];J06 Acute upper respiratory infections of multiple and unspecified sites	36556	1770	301	43	1.90866	8.02691e-14	Cardiovascular	Ear, Nose, Throat	0	124	134	0.999096	0.975076
D70	J00;J06	D70 Agranulocytosis	J00 Acute nasopharyngitis [common cold];J06 Acute upper respiratory infections of multiple and unspecified sites	4914	1770	166	33	7.83058	0	Hematological	Ear, Nose, Throat	0	95	38	0.0369595	1
I25	M72	I25 Chronic ischaemic heart disease	M72 Fibroblastic disorders	36556	5401	634	92	1.3175	1.76072e-11	Cardiovascular	Muscular	0	235	307	1	0.797855
K74	K75	K74 Fibrosis and cirrhosis of liver	K75 Other inflammatory liver diseases	1364	1092	288	89	79.3322	0	Hepatobiliary pancreas	Hepatobiliary pancreas	0	127	72	0.980507	1
K74	N39	K74 Fibrosis and cirrhosis of liver	N39 Other disorders of urinary system	1364	27390	266	19	2.92125	0	Hepatobiliary pancreas	Urinary	0	105	142	0.999774	0.148622
F32	K74	F32 Depressive episode	K74 Fibrosis and cirrhosis of liver	18765	1364	198	27	3.17392	0	Psychiatric	Hepatobiliary pancreas	0	106	65	0.177793	1
D50	K74	D50 Iron deficiency anaemia	K74 Fibrosis and cirrhosis of liver	13019	1364	231	29	5.33721	0	Hematological	Hepatobiliary pancreas	0	112	90	0.700633	0.999704
I25	K74	I25 Chronic ischaemic heart disease	K74 Fibrosis and cirrhosis of liver	36556	1364	275	38	2.26284	0	Cardiovascular	Hepatobiliary pancreas	0	146	91	0.167319	1
C22	K74	C22 Malignant neoplasm of liver and intrahepatic bile ducts	K74 Fibrosis and cirrhosis of liver	578	1364	120	23	62.4501	3.33067e-16	Neoplasm	Hepatobiliary pancreas	0	20	77	1	0.00122343
K74	K83	K74 Fibrosis and cirrhosis of liver	K83 Other diseases of biliary tract	1364	3039	148	31	14.6491	0	Hepatobiliary pancreas	Hepatobiliary pancreas	0	54	63	0.999651	0.970844
K29	K74	K29 Gastritis and duodenitis	K74 Fibrosis and cirrhosis of liver	42719	1364	583	75	4.10513	2.89768e-14	Gastrointestinal	Hepatobiliary pancreas	0	322	186	0.00644506	1
K74	K92	K74 Fibrosis and cirrhosis of liver	K92 Other diseases of digestive system	1364	14676	252	29	5.16503	6.99441e-15	Hepatobiliary pancreas	Gastrointestinal	0	97	126	0.999905	0.525106
K75	N39	K75 Other inflammatory liver diseases	N39 Other disorders of urinary system	1092	27390	184	11	2.52405	0	Hepatobiliary pancreas	Urinary	0	71	102	0.999272	0.0805611
F32	K75	F32 Depressive episode	K75 Other inflammatory liver diseases	18765	1092	128	12	2.56291	2.55351e-15	Psychiatric	Hepatobiliary pancreas	0	67	49	0.329351	0.997037
D50	K75	D50 Iron deficiency anaemia	K75 Other inflammatory liver diseases	13019	1092	145	14	4.18468	0	Hematological	Hepatobiliary pancreas	0	68	63	0.796816	0.951803
I25	K75	I25 Chronic ischaemic heart disease	K75 Other inflammatory liver diseases	36556	1092	217	35	2.23035	0	Cardiovascular	Hepatobiliary pancreas	0	120	62	0.0675666	1
A09	K75	A09 Diarrhoea and gastro-enteritis of presumed infectious origin	K75 Other inflammatory liver diseases	10766	1092	99	15	3.45503	0	Infectious	Hepatobiliary pancreas	0	39	45	0.986737	0.84256
C22	K75	C22 Malignant neoplasm of liver and intrahepatic bile ducts	K75 Other inflammatory liver diseases	578	1092	51	8	33.1523	2.22045e-16	Neoplasm	Hepatobiliary pancreas	0	22	21	0.868781	0.91961
K75	K83	K75 Other inflammatory liver diseases	K83 Other diseases of biliary tract	1092	3039	139	24	17.1852	1.33227e-15	Hepatobiliary pancreas	Hepatobiliary pancreas	0	49	66	0.999834	0.751218
K29	K75	K29 Gastritis and duodenitis	K75 Other inflammatory liver diseases	42719	1092	329	20	2.89365	9.4369e-15	Gastrointestinal	Hepatobiliary pancreas	0	194	115	0.000674845	1
K75	K92	K75 Other inflammatory liver diseases	K92 Other diseases of digestive system	1092	14676	122	15	3.12337	2.33147e-15	Hepatobiliary pancreas	Gastrointestinal	0	48	59	0.992915	0.67452
F32	N39	F32 Depressive episode	N39 Other disorders of urinary system	18765	27390	3217	416	2.56806	0	Psychiatric	Urinary	0	1174	1627	1	0.262811
I65	N39	I65 Occlusion and stenosis of precerebral arteries, not resulting in cerebral infarction	N39 Other disorders of urinary system	1525	27390	241	23	2.36728	0	Cardiovascular	Urinary	0	119	99	0.601634	0.997753
J22	N39	J22 Unspecified acute lower respiratory infection	N39 Other disorders of urinary system	11590	27390	2324	268	3.00369	0	Respiratory	Urinary	0	973	1083	1	0.999516
N39	N80	N39 Other disorders of urinary system	N80 Endometriosis	27390	4999	618	122	1.85186	1.80078e-13	Urinary	Female genital organs	0	158	338	1	0.0108896
N39	N88	N39 Other disorders of urinary system	N88 Other noninflammatory disorders of cervix uteri	27390	2450	254	25	1.55299	3.64916e-11	Urinary	Female genital organs	0	84	145	1	0.0139437
I25	N39	I25 Chronic ischaemic heart disease	N39 Other disorders of urinary system	36556	27390	4136	525	1.69482	0	Cardiovascular	Urinary	0	1972	1639	0.998657	1
A09	N39	A09 Diarrhoea and gastro-enteritis of presumed infectious origin	N39 Other disorders of urinary system	10766	27390	1976	284	2.74938	1.18239e-13	Infectious	Urinary	-1	479	1213	1	1.75128e-24
G81	N39	G81 Hemiplegia	N39 Other disorders of urinary system	2448	27390	674	69	4.1243	1.44329e-15	Neurological	Urinary	0	312	293	0.975301	0.999701
D27	N39	D27 Benign neoplasm of ovary	N39 Other disorders of urinary system	1947	27390	220	25	1.69262	4.3443e-13	Neoplasm	Urinary	0	102	93	0.874159	0.990956
C80	N39	C80 Malignant neoplasm without specification of site	N39 Other disorders of urinary system	1877	27390	287	32	2.29044	2.18714e-14	Neoplasm	Urinary	0	122	133	0.995361	0.903007
C22	N39	C22 Malignant neoplasm of liver and intrahepatic bile ducts	N39 Other disorders of urinary system	578	27390	80	8	2.07331	3.79018e-09	Neoplasm	Urinary	0	32	40	0.971668	0.544464
K83	N39	K83 Other diseases of biliary tract	N39 Other disorders of urinary system	3039	27390	469	38	2.31177	0	Hepatobiliary pancreas	Urinary	0	169	262	1	0.00628349
E05	N39	E05 Thyrotoxicosis [hyperthyroidism]	N39 Other disorders of urinary system	2771	27390	402	40	2.17316	1.22125e-14	Endocrine	Urinary	0	182	180	0.974189	0.984074
D70	N39	D70 Agranulocytosis	N39 Other disorders of urinary system	4914	27390	891	137	2.71609	5.41789e-14	Hematological	Urinary	0	359	395	1	0.999688
L40	N39	L40 Psoriasis	N39 Other disorders of urinary system	3387	27390	378	56	1.67178	3.75255e-14	Dermatological	Urinary	0	175	147	0.932151	0.999994
J96	N39	J96 Respiratory failure, not elsewhere classified	N39 Other disorders of urinary system	3669	27390	865	134	3.53159	0	Respiratory	Urinary	0	264	467	1	0.0103602
I89	N39	I89 Other non-infective disorders of lymphatic vessels and lymph nodes	N39 Other disorders of urinary system	1134	27390	255	20	3.36844	2.55351e-14	Cardiovascular	Urinary	0	83	152	1	0.00128969
C19;C20	N39	C19 Malignant neoplasm of rectosigmoid junction;C20 Malignant neoplasm of rectum	N39 Other disorders of urinary system	2756	27390	374	32	2.0328	0	Neoplasm	Urinary	1	270	72	1.99494e-18	1
G20	N39	G20 Parkinson's disease	N39 Other disorders of urinary system	1935	27390	503	60	3.89394	0	Neurological	Urinary	0	289	154	0.000474978	1
N32	N39	N32 Other disorders of bladder	N39 Other disorders of urinary system	12287	27390	3801	946	4.63398	0	Urinary	Urinary	0	1259	1596	1	1
N39	N90	N39 Other disorders of urinary system	N90 Other noninflammatory disorders of vulva and perineum	27390	2657	348	59	1.96196	0	Urinary	Female genital organs	0	146	143	0.9989	0.999645
M80	N39	M80 Osteoporosis with pathological fracture	N39 Other disorders of urinary system	1351	27390	241	23	2.67217	0	Bone	Urinary	0	87	131	0.999995	0.0987676
I69	N39	I69 Sequelae of cerebrovascular disease	N39 Other disorders of urinary system	2016	27390	600	78	4.45823	0	Cardiovascular	Urinary	0	220	302	1	0.451268
M85	N39	M85 Other disorders of bone density and structure	N39 Other disorders of urinary system	2101	27390	300	23	2.13893	0	Bone	Urinary	0	92	185	1	3.16051e-05
H72	H74	H72 Perforation of tympanic membrane	H74 Other disorders of middle ear and mastoid	1321	582	154	95	82.1843	0	Ear, Nose, Throat	Ear, Nose, Throat	0	31	28	1	1
F32	I65	F32 Depressive episode	I65 Occlusion and stenosis of precerebral arteries, not resulting in cerebral infarction	18765	1525	161	18	2.30835	0	Psychiatric	Cardiovascular	0	70	73	0.958687	0.89641
F32	M17	F32 Depressive episode	M17 Gonarthrosis [arthrosis of knee]	18765	29081	2348	483	1.76536	3.80473e-13	Psychiatric	Joint	0	724	1141	1	0.916627
D50	F32	D50 Iron deficiency anaemia	F32 Depressive episode	13019	18765	1393	178	2.33948	2.31037e-13	Hematological	Psychiatric	0	540	675	1	0.880787
F32	J22	F32 Depressive episode	J22 Unspecified acute lower respiratory infection	18765	11590	1457	187	2.74866	3.9968e-15	Psychiatric	Respiratory	0	643	627	0.999997	1
F32	N80	F32 Depressive episode	N80 Endometriosis	18765	4999	420	55	1.83701	7.88258e-15	Psychiatric	Female genital organs	-1	68	297	1	5.30624e-18
F32	I21;I22	F32 Depressive episode	I21 Acute myocardial infarction;I22 Subsequent myocardial infarction	18765	11771	857	154	1.59189	6.77236e-14	Psychiatric	Cardiovascular	0	292	411	1	0.890614
F32	I25	F32 Depressive episode	I25 Chronic ischaemic heart disease	18765	36556	2925	613	1.7495	4.54303e-13	Psychiatric	Cardiovascular	0	1070	1242	1	1
A09	F32	A09 Diarrhoea and gastro-enteritis of presumed infectious origin	F32 Depressive episode	10766	18765	1297	165	2.63409	2.27041e-13	Infectious	Psychiatric	-1	310	822	1	2.11768e-22
F32	G81	F32 Depressive episode	G81 Hemiplegia	18765	2448	437	69	3.90315	0	Psychiatric	Neurological	0	193	175	0.993612	0.999988
F32	G54;G55	F32 Depressive episode	G54 Nerve root and plexus disorders;G55 Nerve root and plexus compressions in diseases classified elsewhere	18765	6568	757	94	2.52004	1.07692e-13	Psychiatric	Neurological	0	273	390	1	0.211979
F32	K83	F32 Depressive episode	K83 Other diseases of biliary tract	18765	3039	305	34	2.19439	1.84297e-14	Psychiatric	Hepatobiliary pancreas	0	163	108	0.126044	1
E05	F32	E05 Thyrotoxicosis [hyperthyroidism]	F32 Depressive episode	2771	18765	285	60	2.24882	8.99281e-15	Endocrine	Psychiatric	0	129	96	0.951485	1
F32	L40	F32 Depressive episode	L40 Psoriasis	18765	3387	371	112	2.39499	4.59632e-14	Psychiatric	Dermatological	0	114	145	1	0.99999
F32	J96	F32 Depressive episode	J96 Respiratory failure, not elsewhere classified	18765	3669	611	75	3.64115	5.9952e-15	Psychiatric	Respiratory	1	381	155	5.34785e-10	1
F32	I89	F32 Depressive episode	I89 Other non-infective disorders of lymphatic vessels and lymph nodes	18765	1134	142	18	2.73792	7.77156e-15	Psychiatric	Cardiovascular	0	80	44	0.0767219	0.999999
F32	G20	F32 Depressive episode	G20 Parkinson's disease	18765	1935	287	60	3.243	0	Psychiatric	Neurological	0	102	125	1	0.987639
F32	N90	F32 Depressive episode	N90 Other noninflammatory disorders of vulva and perineum	18765	2657	241	30	1.98322	0	Psychiatric	Female genital organs	0	68	143	1	0.00224676
F32	K29	F32 Depressive episode	K29 Gastritis and duodenitis	18765	42719	3792	235	1.94085	0	Psychiatric	Gastrointestinal	-1	1420	2137	1	2.61115e-15
F32	K92	F32 Depressive episode	K92 Other diseases of digestive system	18765	14676	1591	200	2.37033	0	Psychiatric	Gastrointestinal	0	736	655	0.998693	1
F32	F45	F32 Depressive episode	F45 Somatoform disorders	18765	576	77	18	2.9229	0	Psychiatric	Psychiatric	0	33	26	0.91447	0.9986
F32	M80	F32 Depressive episode	M80 Osteoporosis with pathological fracture	18765	1351	150	21	2.42762	3.10862e-15	Psychiatric	Bone	0	56	73	0.999315	0.658384
E61	F32	E61 Deficiency of other nutrient elements	F32 Depressive episode	443	18765	52	8	2.56652	2.79701e-09	Nutritional	Psychiatric	0	14	30	0.999795	0.165875
F32	K90	F32 Depressive episode	K90 Intestinal malabsorption	18765	2848	229	34	1.75809	2.22045e-15	Psychiatric	Gastrointestinal	0	79	116	0.999999	0.447446
F32	I69	F32 Depressive episode	I69 Sequelae of cerebrovascular disease	18765	2016	404	69	4.38164	0	Psychiatric	Cardiovascular	0	200	135	0.598208	1
F32	M85	F32 Depressive episode	M85 Other disorders of bone density and structure	18765	2101	245	65	2.54968	0	Psychiatric	Bone	0	114	66	0.874949	1
I21;I22	I65	I21 Acute myocardial infarction;I22 Subsequent myocardial infarction	I65 Occlusion and stenosis of precerebral arteries, not resulting in cerebral infarction	11771	1525	197	25	4.50274	0	Cardiovascular	Cardiovascular	0	116	56	0.00760294	1
I25	I65	I25 Chronic ischaemic heart disease	I65 Occlusion and stenosis of precerebral arteries, not resulting in cerebral infarction	36556	1525	652	187	4.79858	0	Cardiovascular	Cardiovascular	0	300	165	0.981077	1
G81	I65	G81 Hemiplegia	I65 Occlusion and stenosis of precerebral arteries, not resulting in cerebral infarction	2448	1525	175	42	19.2332	0	Neurological	Cardiovascular	0	41	92	1	0.272736
I65	I69	I65 Occlusion and stenosis of precerebral arteries, not resulting in cerebral infarction	I69 Sequelae of cerebrovascular disease	1525	2016	185	38	24.6891	1.88738e-15	Cardiovascular	Cardiovascular	0	107	40	0.0196218	1
I25	M17	I25 Chronic ischaemic heart disease	M17 Gonarthrosis [arthrosis of knee]	36556	29081	3775	723	1.45694	0	Cardiovascular	Joint	0	1432	1620	1	1
G81	M17	G81 Hemiplegia	M17 Gonarthrosis [arthrosis of knee]	2448	29081	252	28	1.45236	1.38068e-08	Neurological	Joint	0	88	136	0.999999	0.115642
E05	M17	E05 Thyrotoxicosis [hyperthyroidism]	M17 Gonarthrosis [arthrosis of knee]	2771	29081	322	39	1.63947	4.91829e-14	Endocrine	Joint	0	139	144	0.993984	0.974525
L40	M17	L40 Psoriasis	M17 Gonarthrosis [arthrosis of knee]	3387	29081	462	122	1.92447	6.9611e-14	Dermatological	Joint	0	159	181	1	0.999999
I89	M17	I89 Other non-infective disorders of lymphatic vessels and lymph nodes	M17 Gonarthrosis [arthrosis of knee]	1134	29081	151	12	1.87866	1.4555e-12	Cardiovascular	Joint	0	42	97	1	0.000292319
G20	M17	G20 Parkinson's disease	M17 Gonarthrosis [arthrosis of knee]	1935	29081	238	50	1.73532	7.99361e-15	Neurological	Joint	0	77	111	1	0.864775
I69	M17	I69 Sequelae of cerebrovascular disease	M17 Gonarthrosis [arthrosis of knee]	2016	29081	216	26	1.51164	7.64097e-09	Cardiovascular	Joint	0	70	120	1	0.0586946
M17	M85	M17 Gonarthrosis [arthrosis of knee]	M85 Other disorders of bone density and structure	29081	2101	295	64	1.98098	1.58762e-14	Joint	Bone	0	153	78	0.280245	1
D50	N80	D50 Iron deficiency anaemia	N80 Endometriosis	13019	4999	253	51	1.59497	3.25751e-12	Hematological	Female genital organs	0	83	119	1	0.842771
D50	I25	D50 Iron deficiency anaemia	I25 Chronic ischaemic heart disease	13019	36556	2450	448	2.11215	3.03091e-13	Hematological	Cardiovascular	-1	574	1428	1	1.19423e-16
D50	I84	D50 Iron deficiency anaemia	I84 Haemorrhoids	13019	31892	1892	402	1.86963	1.66422e-13	Hematological	Cardiovascular	0	583	907	1	0.965345
D13	D50	D13 Benign neoplasm of other and ill-defined parts of digestive system	D50 Iron deficiency anaemia	1746	13019	183	45	3.30311	3.10862e-14	Neoplasm	Hematological	0	94	44	0.383781	1
A09	D50	A09 Diarrhoea and gastro-enteritis of presumed infectious origin	D50 Iron deficiency anaemia	10766	13019	937	133	2.74285	0	Infectious	Hematological	0	284	520	1	0.000426188
D50	E05	D50 Iron deficiency anaemia	E05 Thyrotoxicosis [hyperthyroidism]	13019	2771	242	39	2.7523	5.55112e-15	Hematological	Endocrine	0	90	113	0.999977	0.862775
D50	J96	D50 Iron deficiency anaemia	J96 Respiratory failure, not elsewhere classified	13019	3669	418	43	3.59042	0	Hematological	Respiratory	0	239	136	0.00192603	1
D50	I89	D50 Iron deficiency anaemia	I89 Other non-infective disorders of lymphatic vessels and lymph nodes	13019	1134	108	13	3.00142	0	Hematological	Cardiovascular	0	55	40	0.461701	0.997488
D50	G20	D50 Iron deficiency anaemia	G20 Parkinson's disease	13019	1935	144	21	2.3453	0	Hematological	Neurological	0	47	76	0.999991	0.279911
D50	K29	D50 Iron deficiency anaemia	K29 Gastritis and duodenitis	13019	42719	4508	1850	3.32567	0	Hematological	Gastrointestinal	0	1030	1628	1	1
D50	K92	D50 Iron deficiency anaemia	K92 Other diseases of digestive system	13019	14676	1441	299	3.09437	0	Hematological	Gastrointestinal	0	533	609	1	1
D50	K62	D50 Iron deficiency anaemia	K62 Other diseases of anus and rectum	13019	32228	1973	367	1.92935	0	Hematological	Gastrointestinal	0	546	1060	1	0.000503999
D50	K90	D50 Iron deficiency anaemia	K90 Intestinal malabsorption	13019	2848	415	124	4.59224	0	Hematological	Gastrointestinal	0	181	110	0.996023	1
I21;I22	J22	I21 Acute myocardial infarction;I22 Subsequent myocardial infarction	J22 Unspecified acute lower respiratory infection	11771	11590	983	137	2.95632	7.54952e-15	Cardiovascular	Respiratory	0	539	307	0.00134914	1
I25	J22	I25 Chronic ischaemic heart disease	J22 Unspecified acute lower respiratory infection	36556	11590	2942	493	2.84901	3.64153e-14	Cardiovascular	Respiratory	0	1546	903	0.00300212	1
A09	J22	A09 Diarrhoea and gastro-enteritis of presumed infectious origin	J22 Unspecified acute lower respiratory infection	10766	11590	1092	122	3.5907	8.65974e-14	Infectious	Respiratory	-1	347	623	1	1.76526e-06
G81	J22	G81 Hemiplegia	J22 Unspecified acute lower respiratory infection	2448	11590	354	36	5.1192	0	Neurological	Respiratory	0	154	164	0.99381	0.924412
C80	J22	C80 Malignant neoplasm without specification of site	J22 Unspecified acute lower respiratory infection	1877	11590	200	23	3.77204	1.29896e-14	Neoplasm	Respiratory	0	116	61	0.0140627	1
D70	J22	D70 Agranulocytosis	J22 Unspecified acute lower respiratory infection	4914	11590	867	138	6.24589	1.58762e-14	Hematological	Respiratory	0	467	262	0.0124695	1
J22	J96	J22 Unspecified acute lower respiratory infection	J96 Respiratory failure, not elsewhere classified	11590	3669	896	173	8.64512	0	Respiratory	Respiratory	0	508	215	3.43101e-05	1
I89	J22	I89 Other non-infective disorders of lymphatic vessels and lymph nodes	J22 Unspecified acute lower respiratory infection	1134	11590	153	29	4.77627	0	Cardiovascular	Respiratory	0	48	76	0.999999	0.564191
I69	J22	I69 Sequelae of cerebrovascular disease	J22 Unspecified acute lower respiratory infection	2016	11590	324	35	5.68938	0	Cardiovascular	Respiratory	0	135	154	0.998901	0.827522
N80	N88	N80 Endometriosis	N88 Other noninflammatory disorders of cervix uteri	4999	2450	212	123	7.102	0	Female genital organs	Female genital organs	0	29	60	1	1
D27	N80	D27 Benign neoplasm of ovary	N80 Endometriosis	1947	4999	265	228	11.171	0	Neoplasm	Female genital organs	0	18	19	1	1
I21;I22	I25	I21 Acute myocardial infarction;I22 Subsequent myocardial infarction	I25 Chronic ischaemic heart disease	11771	36556	10724	4836	10.2254	1.64424e-13	Cardiovascular	Cardiovascular	0	4723	1165	1	1
I21;I22	L40	I21 Acute myocardial infarction;I22 Subsequent myocardial infarction	L40 Psoriasis	11771	3387	208	52	2.14057	0	Cardiovascular	Dermatological	0	69	87	1	0.992484
I21;I22	J96	I21 Acute myocardial infarction;I22 Subsequent myocardial infarction	J96 Respiratory failure, not elsewhere classified	11771	3669	393	102	3.73358	0	Cardiovascular	Respiratory	0	222	69	0.0057841	1
I21;I22	I69	I21 Acute myocardial infarction;I22 Subsequent myocardial infarction	I69 Sequelae of cerebrovascular disease	11771	2016	182	21	3.14675	0	Cardiovascular	Cardiovascular	0	116	45	0.000129624	1
D27	N88	D27 Benign neoplasm of ovary	N88 Other noninflammatory disorders of cervix uteri	1947	2450	55	38	4.73069	7.77156e-16	Neoplasm	Female genital organs	0	5	12	1	0.999996
N88	N90	N88 Other noninflammatory disorders of cervix uteri	N90 Other noninflammatory disorders of vulva and perineum	2450	2657	147	101	9.26518	1.9984e-15	Female genital organs	Female genital organs	0	34	12	1	1
I25	I84	I25 Chronic ischaemic heart disease	I84 Haemorrhoids	36556	31892	3685	383	1.29685	0	Cardiovascular	Cardiovascular	0	1500	1802	1	0.911626
A09	I25	A09 Diarrhoea and gastro-enteritis of presumed infectious origin	I25 Chronic ischaemic heart disease	10766	36556	1820	284	1.89737	0	Infectious	Cardiovascular	-1	314	1222	1	1.50166e-49
G81	I25	G81 Hemiplegia	I25 Chronic ischaemic heart disease	2448	36556	643	122	2.94805	4.40759e-14	Neurological	Cardiovascular	0	208	313	1	0.761087
C80	I25	C80 Malignant neoplasm without specification of site	I25 Chronic ischaemic heart disease	1877	36556	241	35	1.44108	5.04903e-08	Neoplasm	Cardiovascular	-1	47	159	1	3.98826e-07
G54;G55	I25	G54 Nerve root and plexus disorders;G55 Nerve root and plexus compressions in diseases classified elsewhere	I25 Chronic ischaemic heart disease	6568	36556	798	122	1.36366	2.47802e-13	Neurological	Cardiovascular	0	318	358	1	0.998362
C22	I25	C22 Malignant neoplasm of liver and intrahepatic bile ducts	I25 Chronic ischaemic heart disease	578	36556	100	12	1.94181	1.40995e-09	Neoplasm	Cardiovascular	-1	11	77	1	2.75679e-08
I25	K83	I25 Chronic ischaemic heart disease	K83 Other diseases of biliary tract	36556	3039	491	62	1.81337	3.73035e-14	Cardiovascular	Hepatobiliary pancreas	0	265	164	0.0431285	1
E05	I25	E05 Thyrotoxicosis [hyperthyroidism]	I25 Chronic ischaemic heart disease	2771	36556	471	102	1.90774	6.72795e-14	Endocrine	Cardiovascular	0	160	209	1	0.993622
I25	L40	I25 Chronic ischaemic heart disease	L40 Psoriasis	36556	3387	549	128	1.81925	6.27276e-14	Cardiovascular	Dermatological	0	195	226	1	0.999986
I25	J96	I25 Chronic ischaemic heart disease	J96 Respiratory failure, not elsewhere classified	36556	3669	1075	210	3.28849	0	Cardiovascular	Respiratory	1	638	227	4.75923e-10	1
H11	I25	H11 Other disorders of conjunctiva	I25 Chronic ischaemic heart disease	1220	36556	171	22	1.57316	2.09212e-08	Ophthalmological	Cardiovascular	0	79	70	0.857843	0.992919
I25	I89	I25 Chronic ischaemic heart disease	I89 Other non-infective disorders of lymphatic vessels and lymph nodes	36556	1134	177	32	1.75184	5.37792e-12	Cardiovascular	Cardiovascular	0	100	45	0.0489649	1
C19;C20	I25	C19 Malignant neoplasm of rectosigmoid junction;C20 Malignant neoplasm of rectum	I25 Chronic ischaemic heart disease	2756	36556	340	46	1.38463	6.98957e-09	Neoplasm	Cardiovascular	0	155	139	0.953712	0.999693
G20	I25	G20 Parkinson's disease	I25 Chronic ischaemic heart disease	1935	36556	383	94	2.22154	1.93179e-14	Neurological	Cardiovascular	0	124	165	1	0.997139
D04	I25	D04 Carcinoma in situ of skin	I25 Chronic ischaemic heart disease	1030	36556	142	14	1.54734	7.15699e-07	Neoplasm	Cardiovascular	0	51	77	0.999733	0.178
I25	N32	I25 Chronic ischaemic heart disease	N32 Other disorders of bladder	36556	12287	1940	183	1.77211	0	Cardiovascular	Urinary	0	886	871	0.999938	0.999997
I25	K29	I25 Chronic ischaemic heart disease	K29 Gastritis and duodenitis	36556	42719	6614	694	1.73772	0	Cardiovascular	Gastrointestinal	0	2986	2934	1	1
I25	K92	I25 Chronic ischaemic heart disease	K92 Other diseases of digestive system	36556	14676	2624	418	2.00674	0	Cardiovascular	Gastrointestinal	1	1434	772	1.03214e-06	1
I25	K62	I25 Chronic ischaemic heart disease	K62 Other diseases of anus and rectum	36556	32228	4043	349	1.40801	0	Cardiovascular	Gastrointestinal	0	1681	2013	1	0.611443
I25	M80	I25 Chronic ischaemic heart disease	M80 Osteoporosis with pathological fracture	36556	1351	187	24	1.55354	1.15274e-08	Cardiovascular	Bone	0	77	86	0.993651	0.879045
I25	I69	I25 Chronic ischaemic heart disease	I69 Sequelae of cerebrovascular disease	36556	2016	635	133	3.53524	2.32037e-14	Cardiovascular	Cardiovascular	0	333	169	0.11691	1
I25	M85	I25 Chronic ischaemic heart disease	M85 Other disorders of bone density and structure	36556	2101	254	39	1.35689	2.04044e-06	Cardiovascular	Bone	0	144	71	0.0190932	1
A09	I84	A09 Diarrhoea and gastro-enteritis of presumed infectious origin	I84 Haemorrhoids	10766	31892	1564	403	1.86894	2.58904e-13	Infectious	Cardiovascular	-1	222	939	1	1.00342e-15
I84	K29	I84 Haemorrhoids	K29 Gastritis and duodenitis	31892	42719	5206	354	1.56782	0	Cardiovascular	Gastrointestinal	0	2530	2322	0.979198	1
I84	K92	I84 Haemorrhoids	K92 Other diseases of digestive system	31892	14676	3641	1505	3.19172	0	Cardiovascular	Gastrointestinal	0	1290	846	1	1
I84	K62	I84 Haemorrhoids	K62 Other diseases of anus and rectum	31892	32228	10340	5618	4.12762	0	Cardiovascular	Gastrointestinal	0	2039	2683	1	1
I84	K90	I84 Haemorrhoids	K90 Intestinal malabsorption	31892	2848	318	46	1.43648	6.30849e-10	Cardiovascular	Gastrointestinal	0	144	128	0.95901	0.999803
D13	K29	D13 Benign neoplasm of other and ill-defined parts of digestive system	K29 Gastritis and duodenitis	1746	42719	776	396	4.26865	0	Neoplasm	Gastrointestinal	0	213	167	1	1
D13	K92	D13 Benign neoplasm of other and ill-defined parts of digestive system	K92 Other diseases of digestive system	1746	14676	173	29	2.77005	0	Neoplasm	Gastrointestinal	0	78	66	0.914514	0.999331
D13	K62	D13 Benign neoplasm of other and ill-defined parts of digestive system	K62 Other diseases of anus and rectum	1746	32228	283	18	2.06349	0	Neoplasm	Gastrointestinal	0	153	112	0.0954304	0.999828
A09	K83	A09 Diarrhoea and gastro-enteritis of presumed infectious origin	K83 Other diseases of biliary tract	10766	3039	329	50	4.12577	1.56541e-14	Infectious	Hepatobiliary pancreas	0	110	169	1	0.32962
A09	D70	A09 Diarrhoea and gastro-enteritis of presumed infectious origin	D70 Agranulocytosis	10766	4914	808	227	6.26637	5.4512e-14	Infectious	Hematological	0	181	400	1	0.624222
A09	J96	A09 Diarrhoea and gastro-enteritis of presumed infectious origin	J96 Respiratory failure, not elsewhere classified	10766	3669	481	102	4.99617	0	Infectious	Respiratory	0	174	205	1	0.999496
A09	I89	A09 Diarrhoea and gastro-enteritis of presumed infectious origin	I89 Other non-infective disorders of lymphatic vessels and lymph nodes	10766	1134	109	12	3.66314	2.22045e-16	Infectious	Cardiovascular	0	48	49	0.910164	0.874859
A09	K29	A09 Diarrhoea and gastro-enteritis of presumed infectious origin	K29 Gastritis and duodenitis	10766	42719	2376	187	2.11965	0	Infectious	Gastrointestinal	-1	540	1649	1	5.40302e-82
A09	K92	A09 Diarrhoea and gastro-enteritis of presumed infectious origin	K92 Other diseases of digestive system	10766	14676	1426	497	3.70298	0	Infectious	Gastrointestinal	0	330	599	1	1
A09	K62	A09 Diarrhoea and gastro-enteritis of presumed infectious origin	K62 Other diseases of anus and rectum	10766	32228	1850	388	2.18765	0	Infectious	Gastrointestinal	-1	280	1182	1	1.67072e-33
A09	E61	A09 Diarrhoea and gastro-enteritis of presumed infectious origin	E61 Deficiency of other nutrient elements	10766	443	56	8	4.81753	0	Infectious	Nutritional	0	31	17	0.252202	0.999079
A09	K90	A09 Diarrhoea and gastro-enteritis of presumed infectious origin	K90 Intestinal malabsorption	10766	2848	216	33	2.89037	6.66134e-15	Infectious	Gastrointestinal	0	71	112	1	0.316985
G81	I69	G81 Hemiplegia	I69 Sequelae of cerebrovascular disease	2448	2016	1321	959	109.823	1.33227e-15	Neurological	Cardiovascular	0	260	102	1	1
C80	K83	C80 Malignant neoplasm without specification of site	K83 Other diseases of biliary tract	1877	3039	106	28	7.62439	2.10942e-15	Neoplasm	Hepatobiliary pancreas	0	42	36	0.987489	0.999697
C80	K29	C80 Malignant neoplasm without specification of site	K29 Gastritis and duodenitis	1877	42719	287	24	1.46856	5.3602e-10	Neoplasm	Gastrointestinal	-1	58	205	1	1.2828e-13
C22	K83	C22 Malignant neoplasm of liver and intrahepatic bile ducts	K83 Other diseases of biliary tract	578	3039	176	34	41.1101	0	Neoplasm	Hepatobiliary pancreas	0	46	96	1	0.129067
C22	K92	C22 Malignant neoplasm of liver and intrahepatic bile ducts	K92 Other diseases of digestive system	578	14676	85	9	4.11128	3.66374e-15	Neoplasm	Gastrointestinal	0	32	44	0.991746	0.414212
K29	K83	K29 Gastritis and duodenitis	K83 Other diseases of biliary tract	42719	3039	785	51	2.48092	1.18128e-13	Gastrointestinal	Hepatobiliary pancreas	1	507	227	1.24465e-16	1
E05	E61	E05 Thyrotoxicosis [hyperthyroidism]	E61 Deficiency of other nutrient elements	2771	443	15	5	5.01355	6.48569e-07	Endocrine	Nutritional	0	5	5	0.940765	0.940765
D70	J96	D70 Agranulocytosis	J96 Respiratory failure, not elsewhere classified	4914	3669	265	71	6.03055	0	Hematological	Respiratory	0	154	40	0.00487363	1
D70	E61	D70 Agranulocytosis	E61 Deficiency of other nutrient elements	4914	443	26	5	4.90037	1.06567e-10	Hematological	Nutritional	0	13	8	0.577491	0.98552
K29	L40	K29 Gastritis and duodenitis	L40 Psoriasis	42719	3387	536	35	1.51993	1.73861e-13	Gastrointestinal	Dermatological	0	271	230	0.414519	0.999568
J96	K92	J96 Respiratory failure, not elsewhere classified	K92 Other diseases of digestive system	3669	14676	422	62	3.21552	1.96509e-14	Respiratory	Gastrointestinal	0	128	232	1	0.0229111
I69	J96	I69 Sequelae of cerebrovascular disease	J96 Respiratory failure, not elsewhere classified	2016	3669	138	21	7.65482	0	Cardiovascular	Respiratory	0	83	34	0.0105998	1
I89	K29	I89 Other non-infective disorders of lymphatic vessels and lymph nodes	K29 Gastritis and duodenitis	1134	42719	207	24	1.7532	5.10703e-14	Cardiovascular	Gastrointestinal	0	59	124	1	0.00265317
C19;C20	K92	C19 Malignant neoplasm of rectosigmoid junction;C20 Malignant neoplasm of rectum	K92 Other diseases of digestive system	2756	14676	282	42	2.86059	2.9976e-15	Neoplasm	Gastrointestinal	0	136	104	0.743743	0.999996
C19;C20	K62	C19 Malignant neoplasm of rectosigmoid junction;C20 Malignant neoplasm of rectum	K62 Other diseases of anus and rectum	2756	32228	837	124	3.8664	8.35998e-14	Neoplasm	Gastrointestinal	0	355	358	0.999995	0.999988
G20	K29	G20 Parkinson's disease	K29 Gastritis and duodenitis	1935	42719	288	28	1.4295	5.87868e-09	Neurological	Gastrointestinal	0	113	147	0.999903	0.384169
G20	K92	G20 Parkinson's disease	K92 Other diseases of digestive system	1935	14676	153	22	2.21053	1.59872e-14	Neurological	Gastrointestinal	0	85	46	0.0978338	1
D04	L85	D04 Carcinoma in situ of skin	L85 Other epidermal thickening	1030	966	32	11	13.1956	0	Neoplasm	Dermatological	0	10	11	0.989969	0.974949
K29	K92	K29 Gastritis and duodenitis	K92 Other diseases of digestive system	42719	14676	4019	873	2.63017	0	Gastrointestinal	Gastrointestinal	0	1660	1486	1	1
F45	K29	F45 Somatoform disorders	K29 Gastritis and duodenitis	576	42719	124	7	2.06763	3.51719e-13	Psychiatric	Gastrointestinal	0	59	58	0.735115	0.790463
K29	K62	K29 Gastritis and duodenitis	K62 Other diseases of anus and rectum	42719	32228	5733	358	1.70853	7.35634e-13	Gastrointestinal	Gastrointestinal	0	2498	2877	1	0.395836
E61	K29	E61 Deficiency of other nutrient elements	K29 Gastritis and duodenitis	443	42719	162	35	3.51224	1.77636e-15	Nutritional	Gastrointestinal	0	28	99	1	0.0028963
K29	K90	K29 Gastritis and duodenitis	K90 Intestinal malabsorption	42719	2848	860	267	2.90022	7.14984e-14	Gastrointestinal	Gastrointestinal	0	364	229	0.999997	1
K29	M85	K29 Gastritis and duodenitis	M85 Other disorders of bone density and structure	42719	2101	358	27	1.63655	1.02696e-13	Gastrointestinal	Bone	1	244	87	2.71859e-12	1
K62	K92	K62 Other diseases of anus and rectum	K92 Other diseases of digestive system	32228	14676	3278	583	2.84356	0	Gastrointestinal	Gastrointestinal	0	1683	1012	0.0643058	1
E61	K92	E61 Deficiency of other nutrient elements	K92 Other diseases of digestive system	443	14676	59	7	3.72336	0	Nutritional	Gastrointestinal	0	23	29	0.966278	0.602578
I69	K92	I69 Sequelae of cerebrovascular disease	K92 Other diseases of digestive system	2016	14676	210	21	2.91216	8.54872e-15	Cardiovascular	Gastrointestinal	0	94	95	0.943869	0.926439
E61	K62	E61 Deficiency of other nutrient elements	K62 Other diseases of anus and rectum	443	32228	75	7	2.15535	2.34978e-09	Nutritional	Gastrointestinal	0	18	50	0.999999	0.00261412
K62	K90	K62 Other diseases of anus and rectum	K90 Intestinal malabsorption	32228	2848	395	38	1.7657	1.09024e-13	Gastrointestinal	Gastrointestinal	0	204	153	0.27302	0.999997
M80	M85	M80 Osteoporosis with pathological fracture	M85 Other disorders of bone density and structure	1351	2101	82	20	11.853	0	Bone	Bone	0	34	28	0.951485	0.998679
E61	K90	E61 Deficiency of other nutrient elements	K90 Intestinal malabsorption	443	2848	28	7	9.1056	1.11022e-16	Nutritional	Gastrointestinal	0	10	11	0.956421	0.907533
