## Additional files for "A global overview of genetically interpretable comorbidities among common diseases in UK Biobank": Table S4.xlsx

### Sheet: Comorbidity-SNPs
Disease1	Disease2	Description1	Description2	SNP overlap	Whether the overlap is significant
D64	M07	D64 Other anaemias	M07 Psoriatic and enteropathic arthropathies	rs1062070;rs1800625;rs3134940;rs3134941;rs8365;rs3130349;rs3131300	Y
M06	M07	M06 Other rheumatoid arthritis	M07 Psoriatic and enteropathic arthropathies	rs28895075;rs17206617;rs28895070;rs28895029;rs28895114;rs28895092;rs145575084;rs115613847;rs28895120;rs13209234;rs116666910;rs146683910;rs28895096;rs28895030;rs13209059;rs28895104;rs116488202;rs12525707;rs28895090;rs28895087;rs28895095;rs28895085;rs28895101;rs28895089;rs13193730;rs116285304;rs28895061;rs13199259;rs28895117;rs28895067;rs12529078;rs13199346;rs28895102;rs2239799;rs28895100;rs13199014;rs28895116;rs28895108;rs28895076;rs28895107;rs13194556;rs12529093;rs13209045;rs28895133;rs28895118;rs28895134;rs148015908;rs28895115;rs13208132;rs114291795;rs114615123;rs28895106;rs28895103;rs13207455;rs28895069;rs28895109;rs3998320;rs28895031;rs28895091;rs28895081;rs28895032;rs11751024;rs13215138;rs116135464;rs3997984;rs28895093;rs28895088;rs142973694;rs28895132;rs28895086;rs4349859;rs28895078;rs28895135;rs13199443;rs13207824;rs28895131;rs28895080;rs28895074;rs28895105	Y
E03	M07	E03 Other hypothyroidism	M07 Psoriatic and enteropathic arthropathies	rs3094662;rs17206617;rs5021841;rs10947113;rs130065;rs2516411;rs2523703;rs3998491;rs2524112;rs13220234;rs28895114;rs28367814;rs145575084;rs112168410;rs79479695;rs4711237;rs28895198;rs28367832;rs28895214;rs28732100;rs17209112;rs3130573;rs2905728;rs28895030;rs28752909;rs1265114;rs1062630;rs116488202;rs138117378;rs2516503;rs3016008;rs28895085;rs28895101;rs28732226;rs28732087;rs12528843;rs720466;rs1265159;rs28732234;rs41543314;rs2853946;rs9391694;rs9378108;rs6906449;rs28367820;rs9348866;rs13204986;rs28895213;rs2248372;rs28895108;rs28752932;rs9295917;rs1265069;rs13194556;rs13210879;rs2523833;rs12195316;rs1265067;rs28752947;rs17209119;rs28732230;rs57989216;rs1265071;rs9368640;rs28895173;rs9380190;rs76518703;rs12199460;rs9378148;rs28895103;rs130079;rs148792134;rs12202667;rs28895109;rs3998320;rs28752936;rs3130349;rs13220531;rs5021842;rs2395034;rs3128980;rs11751024;rs28732099;rs1265087;rs28895028;rs2523648;rs28895132;rs28380918;rs140991764;rs1052416;rs13214865;rs10947098;rs3132558;rs1131446;rs28895135;rs13199443;rs28720987;rs28895131;rs2904600;rs6929464;rs2534677;rs28752952;rs130071;rs28895074;rs13218331;rs58102217;rs28895142;rs17196961;rs28752928;rs28895075;rs13195258;rs1265181;rs1150765;rs28895070;rs28752978;rs28895144;rs2253051;rs13212453;rs2923002;rs112243036;rs3823419;rs28753010;rs28752923;rs144888775;rs2534667;rs146683910;rs28752794;rs10947139;rs13209059;rs28895104;rs2534682;rs9394014;rs28895190;rs12525707;rs28895090;rs116285304;rs28895061;rs28732219;rs2524117;rs2523705;rs28895102;rs28895146;rs28752870;rs28895100;rs28771380;rs9461693;rs28732222;rs12528271;rs79464894;rs28895175;rs28895116;rs28752875;rs2516509;rs28895076;rs5021845;rs28895107;rs79411911;rs12529093;rs13209045;rs28895207;rs28895118;rs28895134;rs4713402;rs41557415;rs28752788;rs112689184;rs13208132;rs3778640;rs28771421;rs28895137;rs28895188;rs28895166;rs4406273;rs114615123;rs138130755;rs111518019;rs4947248;rs28752938;rs28367782;rs28895081;rs28895032;rs116135464;rs28752896;rs13206273;rs2253044;rs2844624;rs138099588;rs2523704;rs2516428;rs746647;rs28752921;rs17202773;rs28732224;rs28732088;rs13220657;rs13210132;rs2523702;rs28894981;rs13206262;rs28732093;rs59440261;rs140810304;rs41545120;rs28732231;rs2905727;rs17209105;rs2395029;rs28895201;rs28895167;rs13207824;rs28732097;rs28895080;rs28732225;rs116081995;rs2853961;rs28367804;rs28752929;rs2516512;rs28895220;rs2394946;rs28895187;rs28752959;rs28752883;rs28367821;rs28895143;rs2904785;rs13194925;rs13198660;rs9380193;rs28895029;rs9766032;rs74655380;rs28752855;rs28895092;rs28732081;rs28895168;rs115613847;rs28895169;rs28895197;rs1576;rs116419909;rs2517985;rs28895120;rs2245738;rs28753057;rs13209234;rs28895172;rs116666910;rs3130510;rs1265111;rs9468872;rs28732235;rs13212411;rs13203101;rs13196399;rs9404975;rs28895189;rs28895170;rs28752906;rs28894982;rs12665338;rs28895095;rs13198543;rs2534678;rs28752939;rs2534669;rs13220667;rs1265079;rs1140487;rs115841246;rs2516513;rs28895117;rs746646;rs28752919;rs2516470;rs113041772;rs28752917;rs2516409;rs2524107;rs9391720;rs13199346;rs111301312;rs2516498;rs9378109;rs28895180;rs28732232;rs1062070;rs6932086;rs28895156;rs2534670;rs28895154;rs5021843;rs28752981;rs10947114;rs3130457;rs115986568;rs28367792;rs28367815;rs28895115;rs2923003;rs8365;rs13198610;rs2534662;rs75119533;rs114291795;rs4418214;rs28753049;rs2904596;rs9380195;rs13207455;rs3131300;rs130076;rs2286656;rs28732096;rs13213083;rs28895155;rs6913309;rs28380917;rs9791337;rs13198784;rs28732216;rs112515516;rs13198298;rs13215138;rs77311173;rs28732101;rs3997984;rs28895088;rs2286655;rs4711249;rs28732217;rs6909321;rs12697941;rs28895145;rs28895171;rs28895219;rs28732080;rs28895208;rs1800625;rs13213098;rs1265092;rs1265076;rs28895078;rs28752789;rs28895205;rs2516496;rs28895105;rs2516414;rs1265112;rs2523623;rs41558312;rs3130455;rs28367781;rs17209126;rs3130459;rs12192123;rs28732220;rs28895174;rs17202759;rs2523709;rs28380913;rs2844626;rs113688927;rs28895176;rs3177928;rs9501035;rs28752787;rs3130439;rs28895096;rs12195665;rs9265746;rs887465;rs2516514;rs116339333;rs9380191;rs13191728;rs28525417;rs28895087;rs9295920;rs13215827;rs28895089;rs9404974;rs6931921;rs3778639;rs13193730;rs6906565;rs3134940;rs115846244;rs9468873;rs13199259;rs28732221;rs6906566;rs28895067;rs28895200;rs28895157;rs13212902;rs114170382;rs13210419;rs13198439;rs2523624;rs13191291;rs12529078;rs1265078;rs2905753;rs13199014;rs28895211;rs5021844;rs3134941;rs9295918;rs13207140;rs28732223;rs28895210;rs13220135;rs41293876;rs28895212;rs28752956;rs28895133;rs2534657;rs2596521;rs28752979;rs148015908;rs28895147;rs9469112;rs13198118;rs9368646;rs17209133;rs2516422;rs2855806;rs28895106;rs28895158;rs28895069;rs13200022;rs28895136;rs12525494;rs28895031;rs28732218;rs28895091;rs2507962;rs2905746;rs11755601;rs28895093;rs142973694;rs13220485;rs74732642;rs2248462;rs28367822;rs13213469;rs2240803;rs28895086;rs2395471;rs4349859;rs41561016;rs12212594;rs28752887;rs4711236;rs13212435;rs2904781;rs9501055;rs28895027;rs2516511;rs28732229;rs28895209;rs114607072	Y
J45	M07	J45 Asthma	M07 Psoriatic and enteropathic arthropathies	rs13220234;rs3828881;rs28895114;rs6914780;rs6933779;rs28895198;rs28895214;rs17209112;rs28895030;rs9266840;rs9469008;rs28895085;rs6930344;rs28895101;rs3749939;rs28732226;rs72502587;rs28732234;rs241441;rs2394998;rs28732192;rs241452;rs6933734;rs7774193;rs241445;rs28895018;rs28895213;rs28895108;rs2071546;rs61738275;rs13194556;rs13210879;rs1131904;rs17209119;rs28732230;rs76760132;rs4947316;rs6906662;rs9501125;rs28895173;rs4460244;rs6900894;rs4460245;rs241448;rs2071545;rs6932730;rs4090417;rs28895103;rs28895109;rs9266819;rs1063631;rs3749950;rs13220531;rs11751024;rs9266835;rs7759214;rs28895028;rs9266813;rs28895132;rs2859579;rs4346874;rs6932236;rs9501123;rs241444;rs4631325;rs3906280;rs28895135;rs13199443;rs28895131;rs9266820;rs12526413;rs28895074;rs13218331;rs9501122;rs28895142;rs241455;rs28895075;rs9469005;rs13195258;rs111228867;rs28895070;rs34821683;rs28895144;rs6902067;rs6923872;rs13212453;rs56259749;rs7775227;rs17034;rs78187642;rs9469108;rs77283485;rs13209059;rs28895104;rs6932392;rs28895190;rs12525707;rs28895090;rs1051786;rs76213228;rs17208363;rs9266833;rs28895061;rs112417988;rs2071472;rs28732219;rs28895102;rs28895146;rs28895100;rs7739560;rs28732222;rs79464894;rs28895175;rs74571090;rs28895116;rs28895076;rs28895107;rs2394999;rs12529093;rs13209045;rs28895207;rs9469002;rs28895118;rs28895134;rs9295997;rs3749937;rs241454;rs13208132;rs77989266;rs28895137;rs28895188;rs28895166;rs111555522;rs6928810;rs28732195;rs28895081;rs28895032;rs13206273;rs17202773;rs28732224;rs241440;rs13220657;rs13206262;rs4090416;rs9266822;rs1051796;rs28732231;rs17209105;rs28732229;rs28895201;rs28895167;rs13207824;rs28895080;rs28732225;rs4947318;rs28895220;rs28895187;rs28895143;rs13194925;rs9266817;rs13198660;rs28895029;rs1063630;rs6901288;rs3828882;rs1051792;rs28895092;rs28895168;rs28895169;rs28895197;rs3132467;rs2857101;rs3828880;rs28895120;rs13209234;rs28895172;rs28732189;rs112284419;rs9266845;rs28732235;rs9266831;rs13212411;rs28895189;rs28895170;rs7742519;rs9469007;rs28895095;rs13198543;rs6934187;rs79265699;rs13220667;rs114921825;rs4090413;rs28895117;rs113041772;rs28732186;rs7756209;rs9501595;rs13199346;rs9469004;rs28895180;rs6937174;rs28732232;rs76986566;rs4947315;rs28895156;rs28732185;rs41554412;rs139063538;rs28895154;rs4713465;rs241453;rs28895026;rs9391858;rs7774983;rs28895115;rs78765765;rs13198610;rs28732188;rs9266836;rs3749949;rs13207455;rs6933621;rs28895155;rs9791337;rs13198784;rs28732216;rs6934311;rs13215138;rs9501124;rs7768315;rs76689057;rs241442;rs28895088;rs241446;rs28732217;rs9469003;rs28895145;rs28895171;rs28895219;rs9266823;rs28895208;rs76402325;rs9378202;rs4451178;rs9469006;rs28895078;rs74223475;rs7772549;rs28895205;rs28895105;rs17209126;rs2857104;rs9266846;rs28732220;rs28895174;rs17202759;rs4090415;rs9266825;rs28895176;rs3177928;rs2071474;rs241449;rs28642901;rs28895096;rs1051794;rs2894212;rs75096753;rs9266814;rs77198258;rs6934097;rs28732208;rs28895087;rs13215827;rs28895089;rs13193730;rs13199259;rs28732221;rs17208902;rs28895067;rs28895200;rs28895157;rs13198439;rs12529078;rs1055348;rs111661070;rs13199014;rs78879714;rs28895211;rs9501109;rs241447;rs13207140;rs28732223;rs9501593;rs28895210;rs13220135;rs9266844;rs28679302;rs28895212;rs28895133;rs80339222;rs28895147;rs9469112;rs7774181;rs3749935;rs6915220;rs9461707;rs4598124;rs17209133;rs6457413;rs2621321;rs28895106;rs28895158;rs3763313;rs28895069;rs6934403;rs28895136;rs28895031;rs28732218;rs28895091;rs9469001;rs28895093;rs9501594;rs13220485;rs74732642;rs28575156;rs3828878;rs3869132;rs4629731;rs28895086;rs9266824;rs13212435;rs28895027;rs2071470;rs28732209;rs9266815;rs28895209	Y
L40	M07	L40 Psoriasis	M07 Psoriatic and enteropathic arthropathies	rs2516474;rs28724895;rs72502585;rs4713400;rs2523703;rs3095240;rs3828881;rs2428486;rs28367814;rs112168410;rs12214039;rs3218815;rs10484552;rs28732100;rs2905728;rs2523453;rs9265583;rs1265114;rs2596538;rs1062630;rs3869086;rs3130511;rs2239517;rs3016008;rs28732087;rs17186335;rs9265727;rs1265159;rs6908205;rs7769211;rs66499030;rs3134785;rs9265598;rs3130685;rs2233959;rs7774193;rs28895018;rs13211972;rs3873333;rs2248372;rs9501624;rs9468846;rs28895108;rs9295994;rs9501108;rs6924600;rs1265069;rs9348848;rs13210879;rs3218802;rs17209119;rs13218306;rs1265071;rs3757339;rs2596509;rs28732227;rs9501125;rs9380190;rs3093664;rs76518703;rs4460245;rs12199460;rs3130944;rs17205500;rs130079;rs12213851;rs28752936;rs2395034;rs9265944;rs9378164;rs28732099;rs55961601;rs12198173;rs3093727;rs1793890;rs10947098;rs112428013;rs28780084;rs3906280;rs13199443;rs9266820;rs41293856;rs130071;rs9295934;rs28895074;rs13218331;rs9391700;rs28894984;rs6925809;rs9469005;rs34821683;rs9468934;rs6927154;rs6902067;rs6923872;rs13212453;rs3869131;rs3021366;rs113473106;rs78187642;rs9265646;rs28752923;rs2507999;rs28732164;rs4959077;rs28732110;rs7738751;rs28732162;rs13209059;rs6932392;rs9394014;rs9295930;rs28732138;rs13194580;rs28732079;rs9265734;rs28986295;rs41293891;rs2853952;rs13208886;rs6931464;rs13216197;rs28530646;rs28732190;rs28895146;rs28895100;rs12528271;rs28895175;rs28895116;rs3130505;rs2516509;rs5021845;rs9265424;rs2394999;rs3025646;rs12529093;rs2394993;rs2523948;rs9469002;rs9348845;rs9391731;rs28732141;rs73404265;rs3130424;rs3778640;rs9366763;rs77989266;rs28895188;rs79587375;rs28753053;rs2428474;rs3130955;rs12216025;rs2253044;rs138099588;rs746647;rs6916062;rs7761068;rs28986317;rs28732088;rs241440;rs2523702;rs12722482;rs4618569;rs204884;rs12215107;rs2114437;rs4711269;rs59440261;rs9267487;rs1051796;rs4992473;rs2596559;rs28732231;rs9394027;rs28895201;rs28895167;rs9461638;rs28732097;rs116081995;rs1265158;rs28752929;rs2516512;rs61277166;rs1426713;rs28752883;rs28732140;rs3734852;rs34259803;rs9267454;rs1265177;rs7761589;rs28732157;rs9766032;rs74655380;rs3828882;rs28732081;rs7751725;rs9378112;rs116264618;rs28732175;rs4713419;rs116419909;rs3132467;rs2245738;rs28895172;rs2295663;rs13207269;rs28380784;rs9266845;rs9468872;rs28986296;rs9469007;rs12665338;rs13198543;rs6934187;rs3134777;rs10456057;rs115841246;rs28380908;rs13214872;rs3130937;rs114882073;rs2516513;rs9468928;rs28732089;rs28732186;rs2524107;rs9391720;rs9265255;rs35026345;rs1062070;rs28895156;rs28732174;rs28752981;rs10947208;rs28752957;rs34411222;rs916920;rs2844525;rs3134776;rs9267463;rs11757660;rs8365;rs9265654;rs28753049;rs28732206;rs887468;rs28892573;rs3131300;rs130076;rs28732096;rs13213083;rs130068;rs9295931;rs6934311;rs2905709;rs41286283;rs4077382;rs41293899;rs77311173;rs7768315;rs28732101;rs28732159;rs28895088;rs12524535;rs2286655;rs9265611;rs12697941;rs28895171;rs2428485;rs28732147;rs3931670;rs1800625;rs9468988;rs9378202;rs28895078;rs9265164;rs74223475;rs7772549;rs1265112;rs4711268;rs2844526;rs28380889;rs9265700;rs9394031;rs9265678;rs4090415;rs28366130;rs10223568;rs4713418;rs3177928;rs67550981;rs2844522;rs2071474;rs9501035;rs28752787;rs12201248;rs13211318;rs12206075;rs12195665;rs3093726;rs2853923;rs887465;rs9265173;rs2428475;rs116339333;rs13203895;rs9266814;rs77198258;rs13191343;rs9380205;rs6934097;rs9380191;rs28724897;rs28732131;rs28895087;rs28895089;rs9404974;rs6906565;rs9468873;rs28380882;rs28895200;rs13198439;rs2523624;rs10484554;rs1265078;rs28724900;rs9468844;rs28895211;rs28895212;rs28895133;rs28732137;rs28732109;rs2596521;rs9501589;rs28780107;rs9468929;rs1265178;rs9295996;rs28380901;rs3094612;rs3823418;rs28366144;rs9368646;rs9461707;rs2284175;rs4598124;rs28732083;rs7756290;rs9265648;rs28895106;rs4992475;rs9265604;rs4084091;rs12525494;rs28895031;rs3130470;rs9469001;rs2507962;rs2284176;rs74732642;rs2248462;rs28986307;rs28724890;rs3134779;rs3997937;rs2395002;rs2523459;rs9266824;rs13212435;rs8192579;rs3130938;rs4947314;rs2071470;rs2596514;rs28732209;rs3093662;rs114689053;rs9265616;rs4463302;rs130065;rs3130936;rs9265423;rs28780089;rs28732180;rs2074508;rs6914780;rs35337578;rs28895021;rs6933779;rs3909130;rs28895214;rs17209112;rs3130573;rs28752909;rs3134788;rs28780100;rs9265609;rs9265579;rs28780110;rs28895101;rs3749939;rs72502587;rs12528843;rs720466;rs28380903;rs241441;rs9461639;rs28629780;rs7451769;rs6912659;rs3130507;rs13204986;rs9265057;rs61738275;rs13208617;rs73400361;rs13194556;rs12195316;rs13437094;rs28732230;rs9295795;rs57989216;rs28780086;rs9265664;rs380924;rs2523957;rs9295942;rs1793891;rs2071545;rs2596523;rs9378148;rs12202667;rs3869097;rs5021842;rs2395485;rs2596561;rs3130940;rs11751024;rs28732183;rs7759214;rs9267461;rs28380806;rs28780087;rs2523648;rs28895132;rs28380918;rs140991764;rs9468930;rs2256539;rs7769059;rs2248902;rs3132558;rs4631325;rs28895135;rs28720987;rs1880;rs2904600;rs12526413;rs12197796;rs58102217;rs9265947;rs3909111;rs13437088;rs28732204;rs9265468;rs111228867;rs1150765;rs918520;rs10947341;rs28752978;rs29242;rs56259749;rs112243036;rs3823419;rs12664131;rs59438896;rs7775716;rs28780099;rs6907458;rs144888775;rs9366764;rs9469108;rs2534667;rs7756426;rs28895006;rs9265270;rs77283485;rs2894050;rs10947139;rs2856993;rs77808671;rs28732158;rs3093553;rs28895090;rs17208363;rs7759215;rs8192591;rs7356880;rs2523705;rs7739560;rs28732173;rs12153855;rs7741091;rs74571090;rs28366132;rs7771971;rs10947206;rs28780088;rs28895076;rs3130473;rs28986305;rs3134784;rs13209045;rs11965214;rs28895118;rs28895023;rs112689184;rs3749937;rs241454;rs13208132;rs28895166;rs2523968;rs4406273;rs138130755;rs2844512;rs4947248;rs28732195;rs9263716;rs9267671;rs13214452;rs9501398;rs2844624;rs13195417;rs2516428;rs9265694;rs3828923;rs13220657;rs28894981;rs6932435;rs6933647;rs454424;rs2394997;rs2395029;rs3130514;rs28724902;rs4947318;rs28895220;rs3873304;rs2905736;rs28895187;rs28752959;rs28895143;rs13198660;rs9380193;rs2524122;rs6901288;rs8283;rs28732113;rs12528017;rs6911408;rs28732203;rs12204500;rs2256919;rs28732111;rs2857101;rs9267456;rs3130949;rs13209234;rs68041688;rs28732189;rs66498060;rs13212411;rs13203101;rs9404975;rs55715051;rs1052693;rs7742519;rs28895095;rs9295933;rs13220667;rs9348847;rs1140487;rs1265079;rs114921825;rs28732152;rs4711270;rs4090413;rs204881;rs9264942;rs28732236;rs9267464;rs2516409;rs3130444;rs7756209;rs111301312;rs2395484;rs9378109;rs34331231;rs28732156;rs7751729;rs3134762;rs4947315;rs13207315;rs41554412;rs139063538;rs28550357;rs111281598;rs3134774;rs28895256;rs28895026;rs9391858;rs7774983;rs115986568;rs2524227;rs28367815;rs78765765;rs4418214;rs9266836;rs12525400;rs3134780;rs2286656;rs28895155;rs28380917;rs28732216;rs41291774;rs13215246;rs112515516;rs13198298;rs2507996;rs4959079;rs2905734;rs76689057;rs11544315;rs4711249;rs28732217;rs9469003;rs28732210;rs28895145;rs28732086;rs6913137;rs9266823;rs28732080;rs6904786;rs28732075;rs2394895;rs2523461;rs12199223;rs28380884;rs2394966;rs9469006;rs28752789;rs7738078;rs12190030;rs28732144;rs28895205;rs3132505;rs2523623;rs41558312;rs28780092;rs3130459;rs7768955;rs12192123;rs3906273;rs3132536;rs28732092;rs41293883;rs28732214;rs28895022;rs29255;rs9267502;rs28895174;rs9380237;rs12055599;rs6911878;rs2524108;rs1051794;rs1802036;rs2894212;rs28732208;rs9265486;rs9295920;rs3734843;rs35267732;rs3830041;rs2844627;rs28893514;rs13199259;rs28732221;rs9501607;rs28895157;rs34241101;rs28753056;rs2905753;rs3132531;rs34890315;rs111661070;rs13199014;rs78879714;rs28780085;rs9265711;rs3130465;rs12211410;rs9266844;rs3871466;rs28752956;rs2534657;rs41293915;rs9404941;rs114122095;rs9263703;rs68094537;rs3909110;rs28895147;rs13437087;rs7774181;rs28986291;rs3749935;rs13198118;rs6915220;rs28732150;rs28893515;rs6457413;rs28780096;rs2621321;rs28895069;rs6936452;rs2621322;rs2844529;rs16898823;rs28732218;rs28893516;rs9265725;rs9391701;rs28380926;rs2905746;rs28780104;rs28895093;rs9501594;rs3130942;rs28367822;rs67575958;rs13213469;rs28575156;rs3828878;rs3869132;rs7757383;rs9265682;rs2074512;rs2395471;rs9368699;rs41286287;rs28895016;rs2904781;rs9265472;rs28895027;rs2394891;rs719654;rs9378151;rs1362123;rs3094662;rs9265477;rs5021841;rs10947113;rs28732239;rs116579023;rs2516411;rs13220234;rs1050414;rs28895114;rs2523621;rs79479695;rs72502586;rs9391734;rs28732211;rs13437092;rs11575907;rs28699031;rs13200483;rs28732215;rs138117378;rs9469008;rs2516503;rs28986300;rs28780102;rs41315816;rs2229933;rs28895085;rs6930344;rs2394890;rs7775759;rs9295991;rs28380895;rs6457282;rs28732234;rs2061952;rs3093661;rs9348876;rs2523473;rs41543314;rs2394998;rs55735404;rs9378108;rs6906449;rs241445;rs28367820;rs2905725;rs9348866;rs28752976;rs28752932;rs2071546;rs9295917;rs3815087;rs2523833;rs4947326;rs13198903;rs28780108;rs4947316;rs67198638;rs7769942;rs6900894;rs28771383;rs73394251;rs8192583;rs6932730;rs148792134;rs9267497;rs28895109;rs41291766;rs13200073;rs2394886;rs41293879;rs362521;rs1419693;rs113912664;rs56967508;rs7751923;rs12191286;rs9267462;rs28895028;rs3130458;rs9501123;rs241444;rs9501342;rs113519342;rs2534677;rs28752952;rs74456806;rs55653675;rs13215409;rs9501122;rs28895142;rs17196961;rs28752928;rs9468933;rs2267641;rs9468992;rs28732197;rs13195258;rs1265181;rs10223421;rs79033175;rs28895144;rs12530421;rs2253051;rs9267676;rs7775227;rs17034;rs28753010;rs3134778;rs9265485;rs28780106;rs4713417;rs2844521;rs28752794;rs9264803;rs28895104;rs9378200;rs66674783;rs9378113;rs28380805;rs28895190;rs4711247;rs28732196;rs1051786;rs41315800;rs4947319;rs3130699;rs9266833;rs6909461;rs9468843;rs28895061;rs2523458;rs3130529;rs28732219;rs10947207;rs2524117;rs2239799;rs3130945;rs2523467;rs9461693;rs2074510;rs1793895;rs3869085;rs79411911;rs9263715;rs9265975;rs9266361;rs17192757;rs66489555;rs28895134;rs4713402;rs9263717;rs68032572;rs41557415;rs28752788;rs28732154;rs28732167;rs34464243;rs28579725;rs28771421;rs28732233;rs28732165;rs28380862;rs2074511;rs9265478;rs3130526;rs13191519;rs28380916;rs28895081;rs28895032;rs13206273;rs17200242;rs9265669;rs2523704;rs2596541;rs28752921;rs12208888;rs28732224;rs1049622;rs41316748;rs9266822;rs41545120;rs2905727;rs17209105;rs13207824;rs4151664;rs28895080;rs28732225;rs2853961;rs28367804;rs2394946;rs2905741;rs78470849;rs72867747;rs9265635;rs28367821;rs3132521;rs2904785;rs13194925;rs9265200;rs2523469;rs41315808;rs9265488;rs2523452;rs28895169;rs9501387;rs28895197;rs1576;rs3873332;rs2517985;rs3828880;rs3997950;rs28753057;rs3130510;rs17200249;rs28732235;rs13196399;rs6901464;rs28895189;rs41293923;rs28732200;rs28895170;rs3218803;rs79265699;rs28752939;rs3130517;rs2534669;rs9366761;rs35214850;rs66862067;rs28895117;rs746646;rs28752919;rs113041772;rs2516470;rs9380208;rs28670729;rs28986308;rs13199346;rs2516498;rs9469004;rs28732232;rs6931633;rs17207190;rs2534670;rs3134768;rs28895154;rs4713465;rs28732178;rs8408;rs4959078;rs28732184;rs10947114;rs28894986;rs3130457;rs3093668;rs9348846;rs28895115;rs2923003;rs41315812;rs34955377;rs4530889;rs2534662;rs28732188;rs75119533;rs2904596;rs28746862;rs6933621;rs6913309;rs9394026;rs9791337;rs13198784;rs2596542;rs13201101;rs28732212;rs13215138;rs9501124;rs1793893;rs17200386;rs7769403;rs72657660;rs13199524;rs17195054;rs7762370;rs72657658;rs28732112;rs28724904;rs28780101;rs76402325;rs9766832;rs13213098;rs9263701;rs1265092;rs3869096;rs3130524;rs13198748;rs4451178;rs2904597;rs28732090;rs35664695;rs2280801;rs3134775;rs41293887;rs9295993;rs2516414;rs3130455;rs9348883;rs17209126;rs2853953;rs2857104;rs28732207;rs28732220;rs2857106;rs28732116;rs6906175;rs17202759;rs17476793;rs28380913;rs2523709;rs2844626;rs28732179;rs41293911;rs11970695;rs3130700;rs113688927;rs28732201;rs2071475;rs28895176;rs9265670;rs28732142;rs28367864;rs7757839;rs9265746;rs9265476;rs75096753;rs9267677;rs12192286;rs28525417;rs13215827;rs9295938;rs7756521;rs3778639;rs13193730;rs3134940;rs6906566;rs12191877;rs75428775;rs28895067;rs2894185;rs13212902;rs114170382;rs13210419;rs12662617;rs720465;rs28986310;rs13191291;rs3132513;rs1055348;rs3873334;rs17200379;rs9391704;rs3869129;rs3130713;rs5021844;rs3025645;rs2040748;rs9264490;rs13207140;rs28732223;rs9265585;rs17207867;rs28780105;rs114765365;rs7742155;rs3130474;rs75098758;rs28679302;rs41293876;rs9368652;rs17178028;rs3130953;rs13437096;rs12196385;rs2516422;rs887467;rs2855806;rs28732082;rs3763313;rs6936656;rs13200022;rs28895136;rs28986303;rs112968142;rs28895091;rs28367863;rs9380266;rs3906272;rs2285319;rs3873343;rs67211114;rs13220485;rs28380795;rs2524111;rs2596522;rs9295992;rs28732213;rs3130530;rs12212594;rs4077381;rs28752887;rs3130467;rs9295995;rs2894055;rs2516511;rs9266815;rs17208153;rs28895209;rs114607072;rs3132502;rs7757162;rs28893512;rs28895206;rs35554791;rs3998491;rs2524112;rs9380201;rs28986306;rs3130471;rs4711237;rs28732085;rs2735079;rs28895198;rs9468842;rs28732107;rs28367832;rs28772278;rs2523475;rs28895030;rs9266840;rs41293907;rs17206750;rs28724894;rs9468487;rs28732226;rs7743661;rs3131016;rs28732192;rs2853946;rs9391694;rs241452;rs28381344;rs41288539;rs9265637;rs6933734;rs6922309;rs28895213;rs3134786;rs2596507;rs7751505;rs1265067;rs28752947;rs9265653;rs1131904;rs6914258;rs76760132;rs3087617;rs6906662;rs9263699;rs9368640;rs28895173;rs34214527;rs4460244;rs241448;rs1049628;rs4090417;rs2077580;rs28895103;rs28732240;rs9265962;rs13214113;rs6905837;rs28986299;rs9266819;rs2596562;rs13203722;rs1063631;rs3130349;rs3749950;rs13220531;rs9283891;rs28628778;rs3128980;rs28895221;rs9266835;rs3218806;rs1265087;rs1362122;rs9266813;rs2844630;rs28385398;rs1052416;rs2859579;rs4346874;rs9394021;rs13214865;rs6932236;rs28732153;rs9265596;rs1131446;rs28724901;rs28895131;rs6929464;rs9378191;rs241455;rs28895075;rs9265415;rs28895243;rs9267673;rs28895070;rs73404245;rs12211782;rs2923002;rs28366124;rs2523619;rs3130935;rs112630608;rs28732148;rs41258944;rs112126052;rs28732115;rs9295932;rs2534682;rs76332236;rs12525707;rs76213228;rs2074509;rs28732177;rs3828917;rs28732187;rs9468500;rs12207404;rs28732143;rs112417988;rs6931569;rs2071472;rs28895102;rs28752870;rs28771380;rs28895019;rs72848707;rs28732222;rs9265457;rs79464894;rs10947111;rs28752875;rs13220447;rs10223562;rs7746553;rs28895107;rs28894081;rs9265655;rs28895207;rs13194791;rs9295997;rs13193224;rs13201757;rs28895137;rs111555522;rs6928810;rs111518019;rs2267635;rs73390248;rs115938232;rs28752938;rs17885557;rs28367782;rs3909109;rs12209312;rs28894985;rs28752896;rs2517670;rs67284927;rs9265672;rs17202773;rs56165145;rs9267465;rs13210132;rs2245822;rs13206262;rs28732093;rs4090416;rs2524236;rs140810304;rs1639110;rs9295929;rs13437082;rs41293860;rs7752021;rs9468845;rs9265428;rs28780098;rs9380238;rs9266817;rs28732202;rs28895029;rs6920486;rs1063630;rs28732160;rs2516484;rs1051792;rs28752855;rs28895092;rs28895168;rs28732176;rs2072109;rs3130943;rs13200571;rs9394023;rs28895120;rs9265181;rs9265226;rs3130522;rs28986316;rs361525;rs1265111;rs112284419;rs9266831;rs435766;rs12189871;rs28752906;rs28894982;rs2894207;rs28780090;rs2534678;rs6914104;rs149692329;rs28752917;rs9295941;rs9501595;rs2394944;rs28895180;rs6937174;rs76986566;rs9391703;rs9283889;rs6932086;rs28732185;rs3128973;rs2853973;rs115378916;rs5021843;rs241453;rs28367792;rs13199927;rs9357102;rs13198610;rs28753054;rs3132495;rs28894990;rs3749949;rs9394025;rs9380195;rs13207455;rs2394894;rs3095251;rs9501106;rs7743435;rs28732084;rs241442;rs241446;rs28894983;rs9265479;rs2395486;rs6909321;rs77995127;rs28626544;rs28895219;rs28895208;rs17475879;rs1265076;rs9265519;rs66496036;rs9267466;rs28893517;rs2516496;rs28895105;rs2734576;rs13191258;rs9380200;rs3899823;rs28367781;rs715044;rs2523456;rs9265418;rs3132506;rs9266846;rs41293895;rs28892574;rs9266825;rs12663103;rs6903053;rs9468932;rs3869130;rs241449;rs28642901;rs3130439;rs28895096;rs9348849;rs9501110;rs2516514;rs9468847;rs2735080;rs28732145;rs9265271;rs13191728;rs28986297;rs6931921;rs9265657;rs9265674;rs3025649;rs115846244;rs17208902;rs7759223;rs17200358;rs28986301;rs12529078;rs28724898;rs2596525;rs9501109;rs241447;rs3134941;rs9295918;rs9501593;rs28895210;rs66609536;rs28732193;rs13220135;rs9380204;rs1634737;rs28752979;rs80339222;rs28894977;rs28732133;rs9469112;rs2239518;rs17209133;rs28623422;rs28895158;rs112738191;rs6934403;rs3218814;rs9265483;rs9986628;rs12662601;rs4947327;rs7769393;rs1265095;rs11755601;rs6934175;rs9501032;rs28732191;rs2894052;rs6904465;rs3213644;rs4629731;rs2240803;rs9267492;rs28895086;rs28894993;rs3134781;rs41561016;rs2894186;rs4711236;rs28986298;rs4713416;rs4959062;rs9501055;rs6934631;rs28732229;rs41293919	Y
K40	K42	K40 Inguinal hernia	K42 Umbilical hernia	rs55893113;rs2605098;rs2993027;rs2820427;rs1563353;rs2820444;rs7538503;rs4500327;rs2785984;rs2785986;rs2605101;rs2820446;rs10779358;rs3001032;rs1563350;rs2820436;rs2785980;rs2494196;rs2820468;rs1415287;rs2791552;rs2820441;rs2605102;rs2445127;rs2820464;rs2605110;rs2785988;rs12131794;rs2605107;rs4846567;rs2785981;rs2605104;rs1982499;rs1563355;rs1531097;rs4846569;rs1531094;rs2785990;rs1531095;rs1415288;rs4846564;rs2820449;rs2785985;rs2785998;rs9431559;rs2486895;rs10779357;rs2605106;rs2791550;rs2791551;rs1415290;rs2820460;rs2605100;rs2791549;rs1531093;rs9431171;rs4846565;rs748273;rs2605091;rs1337101;rs4846303;rs2820443;rs1337098;rs2605109;rs1531096;rs2605093;rs2605105;rs1415293;rs1340098;rs2605096;rs2820430;rs2605103;rs1563352;rs4846302;rs2605108;rs1563351;rs2605094;rs2605097;rs1572505;rs2605095;rs2791546;rs2605092	Y
D68	I26	D68 Other coagulation defects	I26 Pulmonary embolism	rs139346768;rs10800428;rs2420372;rs6427195;rs180791454;rs149903077;rs4264045;rs2420370;rs6427194;rs147283716;rs182879407;rs2227246;rs78516619;rs10800427;rs1799963;rs114101204;rs6427196;rs144737447;rs77979353;rs147244995;rs2213868;rs77977611;rs1209731;rs1018827;rs10737547;rs2420371;rs141481090;rs6682179;rs9332666;rs6009;rs145163454;rs1894692;rs146399108;rs2040445;rs149639773;rs2678166;rs6427197;rs970740;rs114964168;rs6687813;rs6670848;rs6025	Y
E78	I26	E78 Disorders of lipoprotein metabolism and other lipidaemias	I26 Pulmonary embolism	rs550057;rs649129;rs579459;rs9411378;rs635634;rs532436;rs495828;rs600038;rs2519093;rs507666;rs651007	Y
I26	I80	I26 Pulmonary embolism	I80 Phlebitis and thrombophlebitis	rs10998780;rs3124764;rs2420372;rs4264045;rs1800788;rs3094379;rs35813748;rs6427194;rs78707713;rs644234;rs630014;rs12511469;rs1799963;rs112843485;rs10030068;rs1593;rs35455333;rs550057;rs1018827;rs8176681;rs6843711;rs6682179;rs8176649;rs12644950;rs10034909;rs559723;rs660340;rs4642230;rs7873635;rs651007;rs13109457;rs77602872;rs2073828;rs6427197;rs495828;rs6825454;rs544873;rs4253407;rs6687813;rs9650778;rs500498;rs527210;rs8176691;rs2289252;rs139346768;rs476410;rs514659;rs500499;rs600038;rs10008078;rs473533;rs647800;rs2073827;rs4253421;rs11244061;rs491626;rs10800427;rs6050;rs739468;rs7659024;rs144737447;rs34662678;rs2036914;rs616154;rs2213868;rs2519093;rs1025154;rs4253425;rs10737547;rs12242391;rs3758348;rs582094;rs532436;rs630510;rs659104;rs2066854;rs9332666;rs558240;rs41302673;rs2040445;rs2678166;rs495203;rs4962040;rs492488;rs12642770;rs554833;rs17474001;rs2033372;rs28645493;rs6536022;rs581107;rs676457;rs6060288;rs687289;rs12258136;rs657152;rs75583483;rs8176682;rs8176715;rs7681423;rs41302667;rs12648258;rs77784890;rs543968;rs28538967;rs79069746;rs2420370;rs13377102;rs6087685;rs35147053;rs28613394;rs78516619;rs545971;rs114101204;rs3124761;rs8176719;rs2769071;rs11099961;rs676996;rs6088764;rs633862;rs77977611;rs3124766;rs8176668;rs7654093;rs176694;rs1209731;rs7036642;rs2420371;rs56010410;rs56810541;rs6009;rs597988;rs28602660;rs687621;rs2066861;rs56343119;rs1894692;rs145163454;rs146399108;rs11244035;rs28446901;rs13130318;rs9411378;rs2073826;rs114964168;rs4241823;rs6060308;rs7046674;rs6670848;rs8176702;rs76628955;rs2066864;rs677355;rs10800428;rs4444878;rs6427195;rs180791454;rs4241824;rs36183906;rs149903077;rs7475662;rs4498117;rs55892803;rs35801300;rs494242;rs2227246;rs28658542;rs4253417;rs17490626;rs28463525;rs6427196;rs674302;rs13147579;rs493246;rs645982;rs582118;rs475419;rs77979353;rs147244995;rs529565;rs2066865;rs649129;rs12642469;rs635634;rs505922;rs76238963;rs78677622;rs3756011;rs7857390;rs7662567;rs10747514;rs612169;rs6025;rs507666;rs149639773;rs579459;rs613534;rs8176663;rs36222279;rs970740;rs643434;rs8176690;rs4962153;rs6829092;rs41296107;rs28602591	Y
I26	M79	I26 Pulmonary embolism	M79 Other soft tissue disorders, not elsewhere classified	rs2678166;rs144737447;rs2040445;rs1894692;rs2227246;rs1209731;rs6025	Y
I26	K57	I26 Pulmonary embolism	K57 Diverticular disease of intestine	rs657152;rs677355;rs514659;rs543968;rs644234;rs494242;rs491626;rs545971;rs8176719;rs676996;rs674302;rs2769071;rs493246;rs582118;rs529565;rs582094;rs505922;rs597988;rs687621;rs612169;rs613534;rs495203;rs8176663;rs492488;rs643434;rs554833;rs544873;rs676457;rs527210;rs687289	Y
I85	K76	I85 Oesophageal varices	K76 Other diseases of liver	rs2076211;rs2294915;rs13054885;rs4823179;rs1010023;rs34352134;rs16991158;rs34879941;rs1883349;rs2294916;rs3761472;rs12484795;rs1810508;rs1977081;rs2072907;rs16991175;rs12485100;rs36069781;rs2281138;rs4823180;rs1977080;rs13056555;rs8142145;rs2294921;rs1883348;rs4823181;rs1010022;rs2281293;rs2072905;rs13055900;rs2896019;rs2281137;rs34912062;rs2072906;rs36055245;rs926633;rs35621602;rs2008451;rs4823177;rs738409;rs9625962;rs4823178;rs2073081;rs12483959;rs1997693;rs34376930;rs738408;rs2294433;rs12484801;rs2896020;rs2281135;rs13055874;rs56373884;rs2401512;rs3747207;rs12484700;rs4823173;rs2076207;rs2092501;rs13056638;rs12484809;rs4823176;rs11090617;rs1474745;rs73176497	Y
K70	K76	K70 Alcoholic liver disease	K76 Other diseases of liver	rs738408;rs2294915;rs3747207;rs738409	Y
K74	K76	K74 Fibrosis and cirrhosis of liver	K76 Other diseases of liver	rs738408;rs2294915;rs3747207;rs738409	Y
C43;D03	C44	C43 Malignant melanoma of skin;D03 Melanoma in situ	C44 Other malignant neoplasms of skin	rs79418450;rs456366;rs258335;rs383009;rs31490;rs79138604;rs1205312;rs4785751;rs910873;rs77270200;rs74583214;rs75923656;rs4785759;rs34878706;rs369230;rs462608;rs57856222;rs35850949;rs653429;rs6059655;rs370348;rs34357723;rs8051733;rs4968049;rs62212235;rs664020;rs12924011;rs77770855;rs2424995;rs77381714;rs459961;rs11648898;rs258334;rs352935;rs112460025;rs78498439;rs73253776;rs35176381;rs6088372;rs11645271;rs13178866;rs13356727;rs35026726;rs78800020;rs113974432;rs62054570;rs4238832;rs113849132;rs164741;rs56850194;rs414965;rs45610233;rs74415461;rs34934239;rs258337;rs2052868;rs78904586;rs455433;rs3816659;rs78536691;rs55637757;rs4238833;rs55695988;rs58827852;rs12924124;rs4785687;rs113955373;rs11647958;rs77110324;rs8063160;rs34714188;rs61408277;rs12931267;rs381949;rs12922197;rs11538871;rs4785701;rs11866420;rs112153252;rs31487;rs7199850;rs258336;rs73283869;rs59574756;rs17305573;rs1991508;rs9939860;rs11076649;rs465498;rs12924902;rs35096708;rs112233725;rs421284;rs76581091;rs73283871;rs113891247;rs62052243;rs74800773;rs164742;rs13330431;rs12448464;rs62052238;rs4785752;rs4785697;rs77733403;rs12924138;rs452384;rs7195043;rs4785760;rs12918773;rs466502;rs11076650;rs4350572;rs57119673;rs56020497;rs7188458;rs73283859;rs112119225;rs75570604;rs467095;rs59038611;rs4785698;rs7191697;rs4785702;rs112144981;rs2447853;rs7192770;rs31489;rs77606435;rs380286;rs79172130;rs12920340;rs4911466;rs460073;rs62211619;rs258340;rs7189230;rs12921383;rs75319471;rs164752;rs452932;rs452176;rs60724534;rs113178244;rs1968499;rs4499232;rs31484;rs8049897;rs34265416;rs8060502;rs1805008;rs34323930;rs4785699;rs2075880;rs34395984;rs71396951;rs9939542;rs17226953;rs1805007;rs76265950;rs6866294;rs4975616;rs12932628;rs77603042;rs17232812;rs421629;rs1885120;rs62211621;rs12935102;rs62209647;rs73283845;rs4328441;rs3114908;rs4248913;rs3803683;rs7200366;rs35415928;rs4408545;rs74836424;rs444964;rs2010623;rs154665;rs35063026;rs111460975;rs11644618;rs62211989;rs35749174;rs4621232;rs79139787;rs376402;rs34659644;rs258322;rs4968054;rs401681;rs35414122;rs164744;rs7404886;rs4968051;rs12924572;rs457130;rs11642231;rs34526810;rs71396950;rs74336735;rs72811597;rs74606487;rs34177108;rs12925026;rs13355267;rs4268748;rs4785763;rs67689854;rs56238684;rs12921177;rs8063761;rs11640702;rs62212343;rs6500463;rs7198761;rs112001009;rs146972365;rs73283867;rs2280374;rs8059821;rs11076664	Y
C44	L57	C44 Other malignant neoplasms of skin	L57 Skin changes due to chronic exposure to nonionising radiation	rs79418450;rs79138604;rs1205312;rs77270200;rs910873;rs75923656;rs74583214;rs34878706;rs57856222;rs35850949;rs62389424;rs6059655;rs4968049;rs77770855;rs2424995;rs77381714;rs12203592;rs11648898;rs112460025;rs73253776;rs35026726;rs78800020;rs113974432;rs62054570;rs34934239;rs56850194;rs45610233;rs2052868;rs78536691;rs58827852;rs12924124;rs113955373;rs77110324;rs8063160;rs34714188;rs61408277;rs12931267;rs12922197;rs112153252;rs73283869;rs17305573;rs59574756;rs1991508;rs11076649;rs112233725;rs76581091;rs73283871;rs113891247;rs74800773;rs4785697;rs12918773;rs62389423;rs56020497;rs73283859;rs112119225;rs75570604;rs59038611;rs4785698;rs7191697;rs4785702;rs112144981;rs77606435;rs79172130;rs62211619;rs12921383;rs75319471;rs164752;rs113178244;rs1968499;rs8049897;rs34265416;rs34323930;rs4785699;rs34395984;rs71396951;rs1805007;rs76265950;rs77603042;rs62211621;rs62209647;rs3803683;rs73283845;rs4248913;rs7200366;rs35415928;rs74836424;rs35063026;rs111460975;rs62211989;rs35749174;rs79139787;rs34659644;rs258322;rs4968054;rs35414122;rs4968051;rs34526810;rs71396950;rs74336735;rs12925026;rs4268748;rs12921177;rs56238684;rs62212343;rs146972365;rs112001009;rs73283867;rs2280374;rs11076664	Y
C44	I25	C44 Other malignant neoplasms of skin	I25 Chronic ischaemic heart disease	rs10757263;rs10811644;rs7027048;rs10757266;rs2518723;rs7049105;rs7874604;rs10965219;rs7044859;rs2106119;rs10811643;rs567453;rs10120688;rs3218012;rs2151280;rs10115049;rs10811640;rs10757265;rs1360590;rs7035484;rs2383204;rs10811645;rs10757267;rs10120806;rs1591136;rs944799;rs643319;rs490005;rs4977753;rs2106120;rs10965215;rs10757264;rs504318;rs10965212;rs7028570;rs7027950;rs496892;rs1333036	Y
C44	L40	C44 Other malignant neoplasms of skin	L40 Psoriasis	rs28895075;rs9271769;rs34951355;rs28895070;rs28895029;rs28895114;rs28366311;rs28895092;rs28383415;rs482162;rs28383413;rs9274700;rs28366319;rs28366302;rs9271520;rs28895120;rs200930495;rs13209234;rs9273144;rs643889;rs28366313;rs28895096;rs482044;rs9272492;rs28895030;rs13209059;rs28895104;rs2516051;rs28366332;rs12525707;rs28895090;rs28895087;rs28895095;rs28895085;rs28895101;rs28895089;rs28366331;rs13193730;rs28383408;rs28895061;rs9271567;rs13199259;rs28895117;rs28895067;rs12529078;rs13199346;rs28895102;rs28895100;rs13199014;rs28366312;rs28366300;rs9271503;rs28895116;rs28895108;rs28895076;rs28895107;rs13194556;rs12529093;rs13209045;rs28895133;rs28366296;rs28895118;rs28895134;rs28383383;rs28895115;rs9271568;rs9271502;rs2454138;rs13208132;rs482205;rs28895106;rs9271511;rs28895103;rs1129735;rs13207455;rs28895069;rs9271485;rs9271542;rs481139;rs28895109;rs9271563;rs9271488;rs2647025;rs28895031;rs28895091;rs28895081;rs9271469;rs28895032;rs13215138;rs28366315;rs28366334;rs9271498;rs28895093;rs28895088;rs477515;rs28895132;rs28895086;rs28366328;rs28366298;rs9274728;rs28895078;rs28895135;rs13199443;rs9271549;rs28366314;rs13207824;rs28895131;rs2516049;rs9271470;rs28895080;rs28895074;rs3129766;rs28895105;rs9271544	Y
C44	D04	C44 Other malignant neoplasms of skin	D04 Carcinoma in situ of skin	rs79138604;rs75923656;rs57856222;rs35850949;rs62389424;rs7191697;rs77110324;rs35063026;rs79172130;rs61408277;rs35749174;rs12203592;rs4968054;rs1991508;rs112233725;rs71396950;rs34323930;rs12921177;rs34395984;rs71396951;rs2280374;rs62389423	Y
D64	E14	D64 Other anaemias	E14 Unspecified diabetes mellitus	rs9273497;rs9273524;rs1047989;rs9272441;rs17612928;rs9271365;rs7745002;rs17612548;rs9273330;rs17612625;rs74824383;rs9272426;rs3129761;rs113663338;rs6927022;rs17612510;rs9273364;rs17843604;rs9273215;rs17612590;rs1130034;rs9273493;rs17843573;rs9273329;rs1063343;rs17843614;rs9273363;rs9272454;rs1140343;rs7751376;rs9273083;rs17843577;rs9274552;rs1063348;rs9273105;rs9273242;rs1063349;rs17843606;rs17612633;rs17612858;rs9273368;rs17843583;rs3828790;rs9273354;rs9273335;rs17843608;rs9273088;rs3828789;rs1063355;rs9273084;rs3104412;rs17612781;rs9274660;rs9273339;rs17612576;rs1064173;rs9273326;rs17612802;rs17612788;rs17843619;rs17843575	Y
E14	E16	E14 Unspecified diabetes mellitus	E16 Other disorders of pancreatic internal secretion	rs9275583;rs9275315;rs3957146;rs9275311;rs17612625;rs74824383;rs3129761;rs9275395;rs6927022;rs9275486;rs17612510;rs17612590;rs1130034;rs9268848;rs9275532;rs1063343;rs9275362;rs9275503;rs9275327;rs1063348;rs9273105;rs17843606;rs9275614;rs9273335;rs9275592;rs9275319;rs9275152;rs1064173;rs9275477;rs9275325;rs6916779;rs9275541;rs9275495;rs9273497;rs9275437;rs9275530;rs9271365;rs9273330;rs9275338;rs9275333;rs3916765;rs9275300;rs113663338;rs9273215;rs3998159;rs9273493;rs17843573;rs9273329;rs17843614;rs34647096;rs1140343;rs17843577;rs9274552;rs9275313;rs9275615;rs17612858;rs9275611;rs34350244;rs9275334;rs9275356;rs17843608;rs9275358;rs9273084;rs3104412;rs9275167;rs17612781;rs9275383;rs9275490;rs9273339;rs9273326;rs17612788;rs17843619;rs9273508;rs9273524;rs1047989;rs9275275;rs17612928;rs9275434;rs3873448;rs9275213;rs9272426;rs9275422;rs9275223;rs9275214;rs9275203;rs9275318;rs9273364;rs9273531;rs9275400;rs9273363;rs9275429;rs9275308;rs9275326;rs9275618;rs9273242;rs9275382;rs9275607;rs9275324;rs9275184;rs9273354;rs9275314;rs9275442;rs9275599;rs9273088;rs9275307;rs9275293;rs9274660;rs9275373;rs9275095;rs17612576;rs9273410;rs9273489;rs9275476;rs9272441;rs9275331;rs7745002;rs9275435;rs17612548;rs9275092;rs3873453;rs9275312;rs17843604;rs9275330;rs9275310;rs9275360;rs9275207;rs9275430;rs9272454;rs9275610;rs7454108;rs35265698;rs7751376;rs9275098;rs9273083;rs9275638;rs9275387;rs1063349;rs17612633;rs3957148;rs9273368;rs3828790;rs17843583;rs9275183;rs9275426;rs9275296;rs9275221;rs9275097;rs4273728;rs35118762;rs3828789;rs1063355;rs35294087;rs9275394;rs9275365;rs17612802;rs2760976;rs9275328;rs34928543;rs17843575	Y
E14	H36	E14 Unspecified diabetes mellitus	H36 Retinal disorders in diseases classified elsewhere	rs9275583;rs9275315;rs3957146;rs9275311;rs17612625;rs74824383;rs3129761;rs9275395;rs6927022;rs9275486;rs17612510;rs17612590;rs1130034;rs9268848;rs9275532;rs1063343;rs9275362;rs9275503;rs9275327;rs1063348;rs9273105;rs17843606;rs9275614;rs9273335;rs9275592;rs9275319;rs9275152;rs1064173;rs9275477;rs9275325;rs6916779;rs9275541;rs9275495;rs9273497;rs9275437;rs9275530;rs9271365;rs9273330;rs9275338;rs9275333;rs3916765;rs9275300;rs113663338;rs9273215;rs3998159;rs9273493;rs17843573;rs9273329;rs17843614;rs34647096;rs1140343;rs17843577;rs9274552;rs9275313;rs9275615;rs17612858;rs9275611;rs34350244;rs9275334;rs9275356;rs17843608;rs9275358;rs9273084;rs3104412;rs9275167;rs17612781;rs9275383;rs9275490;rs9273339;rs9273326;rs17612788;rs17843619;rs9273508;rs9273524;rs1047989;rs9275275;rs17612928;rs9275434;rs3873448;rs9275213;rs9272426;rs9275422;rs9275223;rs9275214;rs9275203;rs9275318;rs9273364;rs9273531;rs9275400;rs9273363;rs9275429;rs9275308;rs9275326;rs9275618;rs9273242;rs9275382;rs9275607;rs9275324;rs9275184;rs9273354;rs9275314;rs9275442;rs9275599;rs9273088;rs9275307;rs9275293;rs9274660;rs9275373;rs9275095;rs17612576;rs9273410;rs9273489;rs9275476;rs9272441;rs9275331;rs7745002;rs9275435;rs17612548;rs9275092;rs3873453;rs9275312;rs17843604;rs9275330;rs9275310;rs9275360;rs9275207;rs9275430;rs9272454;rs9275610;rs7454108;rs35265698;rs7751376;rs9275098;rs9273083;rs9275638;rs9275387;rs1063349;rs17612633;rs3957148;rs9273368;rs3828790;rs17843583;rs9275183;rs9275426;rs9275296;rs9275221;rs9275097;rs4273728;rs35118762;rs3828789;rs1063355;rs35294087;rs9275394;rs9275365;rs17612802;rs2760976;rs9275328;rs34928543;rs17843575	Y
E03	E14	E03 Other hypothyroidism	E14 Unspecified diabetes mellitus	rs9273508;rs9273497;rs9273524;rs1047989;rs9272441;rs17612928;rs9271365;rs7745002;rs17612548;rs9273330;rs17612625;rs74824383;rs9272426;rs3129761;rs113663338;rs6927022;rs17612510;rs9273364;rs17843604;rs9273215;rs17612590;rs1130034;rs9268848;rs9273493;rs17843573;rs9273329;rs1063343;rs17843614;rs34647096;rs9273363;rs9272454;rs1140343;rs35265698;rs7751376;rs9273083;rs17843577;rs9274552;rs1063348;rs9273105;rs9273242;rs1063349;rs17843606;rs17612633;rs17612858;rs9273368;rs17843583;rs3828790;rs9273354;rs9273335;rs34350244;rs17843608;rs9273088;rs35118762;rs3828789;rs9273084;rs1063355;rs3104412;rs35294087;rs17612781;rs9274660;rs9273339;rs17612576;rs9273410;rs1064173;rs9273326;rs17612802;rs2760976;rs17612788;rs34928543;rs17843619;rs17843575	Y
E14	J45	E14 Unspecified diabetes mellitus	J45 Asthma	rs9275583;rs9275315;rs3957146;rs9275311;rs17612625;rs74824383;rs3129761;rs9275395;rs6927022;rs9275486;rs17612510;rs17612590;rs1130034;rs9268848;rs9275532;rs1063343;rs9275362;rs9275503;rs9275327;rs1063348;rs9273105;rs17843606;rs9273335;rs9275592;rs9275319;rs9275152;rs1064173;rs9275477;rs9275325;rs9275541;rs9275495;rs9273497;rs9275437;rs9275530;rs9271365;rs9273330;rs9275338;rs9275333;rs9275300;rs113663338;rs9273215;rs3998159;rs9273493;rs17843573;rs9273329;rs17843614;rs34647096;rs1140343;rs17843577;rs9274552;rs9275313;rs17612858;rs34350244;rs9275334;rs9275356;rs17843608;rs9275358;rs9273084;rs3104412;rs9275167;rs17612781;rs9275383;rs9275490;rs9273339;rs9273326;rs17612788;rs17843619;rs9273508;rs9273524;rs1047989;rs9275275;rs17612928;rs9275434;rs9275213;rs9272426;rs9275422;rs9275223;rs9275214;rs9275203;rs9275318;rs9273364;rs9273531;rs9275400;rs9273363;rs9275429;rs9275308;rs9275326;rs9273242;rs9275382;rs9275324;rs9275184;rs9273354;rs9275314;rs9275442;rs9275599;rs9273088;rs9275307;rs9275293;rs9274660;rs9275373;rs9275095;rs17612576;rs9273410;rs9273489;rs9275476;rs9272441;rs9275331;rs7745002;rs9275435;rs17612548;rs9275092;rs9275312;rs17843604;rs9275330;rs9275310;rs9275360;rs9275207;rs9275430;rs9272454;rs7454108;rs35265698;rs7751376;rs9275098;rs9273083;rs9275387;rs1063349;rs17612633;rs3957148;rs9273368;rs3828790;rs17843583;rs9275183;rs9275426;rs9275296;rs9275221;rs9275097;rs4273728;rs35118762;rs3828789;rs1063355;rs35294087;rs9275394;rs9275365;rs17612802;rs2760976;rs9275328;rs34928543;rs17843575	Y
E83	J45	E83 Disorders of mineral metabolism	J45 Asthma	rs9266631	N
E78	I73	E78 Disorders of lipoprotein metabolism and other lipidaemias	I73 Other peripheral vascular diseases	rs10738607;rs7859362;rs1537370;rs1537376;rs10757277;rs10757271;rs1333046;rs55730499;rs4977575;rs1333049;rs10511701;rs74617384;rs2383206;rs10757279;rs9632885;rs1004638;rs7341786;rs10217586;rs10757275;rs10738610;rs944797;rs7857118;rs10757278;rs10757274;rs10757272;rs1333048;rs4977574;rs10116277;rs1333042;rs10757269;rs1537375;rs6475609;rs1333043;rs1556516;rs2891168;rs10455872;rs2383207;rs1537372;rs10811656;rs1537373;rs1412834;rs9632884;rs1333045;rs118039278;rs7341791;rs10738606;rs6475606;rs7859727;rs10733376;rs1831733;rs1537374;rs10811652;rs1333047;rs1537371;rs1970112	Y
I20	I73	I20 Angina pectoris	I73 Other peripheral vascular diseases	rs10738607;rs7859362;rs1537370;rs1537376;rs10757277;rs10757271;rs1333046;rs55730499;rs4977575;rs1333049;rs10511701;rs74617384;rs2383206;rs10757279;rs9632885;rs1004638;rs7341786;rs10217586;rs10757275;rs10738610;rs944797;rs7857118;rs10757278;rs10757274;rs10757272;rs1333048;rs4977574;rs10116277;rs1333042;rs10757269;rs1537375;rs6475609;rs1333043;rs1556516;rs2891168;rs10455872;rs2383207;rs1537372;rs10811656;rs1537373;rs1412834;rs9632884;rs1333045;rs118039278;rs7341791;rs10738606;rs6475606;rs7859727;rs10733376;rs1831733;rs1537374;rs10811652;rs1333047;rs1537371;rs1970112	Y
I35	I73	I35 Nonrheumatic aortic valve disorders	I73 Other peripheral vascular diseases	rs55730499;rs118039278;rs10455872;rs74617384	Y
I21;I22	I73	I21 Acute myocardial infarction;I22 Subsequent myocardial infarction	I73 Other peripheral vascular diseases	rs10738607;rs7859362;rs1537370;rs1537376;rs10757277;rs10757271;rs1333046;rs55730499;rs4977575;rs1333049;rs10511701;rs74617384;rs2383206;rs10757279;rs9632885;rs1004638;rs7341786;rs10217586;rs10757275;rs10738610;rs944797;rs7857118;rs10757278;rs10757274;rs10757272;rs1333048;rs4977574;rs10116277;rs1333042;rs10757269;rs1537375;rs6475609;rs1333043;rs1556516;rs2891168;rs10455872;rs2383207;rs1537372;rs10811656;rs1537373;rs1412834;rs9632884;rs1333045;rs118039278;rs7341791;rs10738606;rs6475606;rs7859727;rs10733376;rs1831733;rs1537374;rs10811652;rs1333047;rs1537371;rs1970112	Y
I25	I73	I25 Chronic ischaemic heart disease	I73 Other peripheral vascular diseases	rs10738607;rs7859362;rs1537370;rs1537376;rs10757277;rs10757271;rs1333046;rs55730499;rs4977575;rs1333049;rs10511701;rs74617384;rs2383206;rs10757279;rs9632885;rs1004638;rs7341786;rs10217586;rs10757275;rs10738610;rs944797;rs7857118;rs10757278;rs10757274;rs10757272;rs1333048;rs4977574;rs10116277;rs1333042;rs10757269;rs1537375;rs6475609;rs1333043;rs1556516;rs2891168;rs10455872;rs2383207;rs1537372;rs10811656;rs1537373;rs1412834;rs9632884;rs1333045;rs118039278;rs7341791;rs10738606;rs6475606;rs7859727;rs10733376;rs1831733;rs1537374;rs10811652;rs1333047;rs1537371;rs1970112	Y
H25	H26	H25 Senile cataract	H26 Other cataract	rs73281386;rs6081642;rs4814861;rs149839969;rs6081648;rs117478490;rs6075521;rs4814857;rs6035353;rs117786030;rs114820467;rs75139917;rs78938716;rs6046137;rs4814863;rs17400438;rs17172647;rs76699054;rs4814862;rs6046121;rs57096576;rs6081656;rs6081654;rs6081649;rs6046147;rs2876538;rs79721202;rs75885625;rs6046134;rs75889999;rs75158992;rs6046140;rs116683298;rs6035354;rs145721232;rs3827986;rs78143514;rs6075532;rs79092605;rs11228537;rs4814858;rs6081653;rs6081672;rs6136756;rs6046139;rs6046142;rs6035355;rs150159363;rs6075535;rs59374155;rs6046144;rs74342245;rs3790227;rs11905994;rs4814860;rs3058639;rs115322032;rs77157858;rs79334774;rs4559153;rs4814864;rs6081661;rs6081612;rs61167756;rs6081613;rs76291348;rs3790228;rs1984571;rs6081655;rs74725872;rs6035357	Y
E78	M10	E78 Disorders of lipoprotein metabolism and other lipidaemias	M10 Gout	rs1260333;rs780093;rs6547692;rs1260326;rs780095;rs780096;rs4665972;rs1260334;rs780094;rs1313566;rs6753534	Y
E11	M10	E11 Non-insulin-dependent diabetes mellitus	M10 Gout	rs1260333;rs780093;rs6547692;rs1260326;rs780095;rs780096;rs1260334;rs780094;rs1313566;rs6753534	Y
K80	M10	K80 Cholelithiasis	M10 Gout	rs780094;rs780093;rs1260326	Y
E10	E78	E10 Insulin-dependent diabetes mellitus	E78 Disorders of lipoprotein metabolism and other lipidaemias	rs2857709;rs2736192	N
E10	I10	E10 Insulin-dependent diabetes mellitus	I10 Essential (primary) hypertension	rs3130683;rs3131283;rs3131377;rs2077537;rs3115669;rs2736177;rs2736192;rs3117181;rs7745040;rs2857709;rs2857609;rs3130283;rs3134963;rs750332;rs9275273;rs3130346;rs6457619;rs3130071;rs3115668;rs3130279;rs3130068;rs3096695;rs760293;rs3096694;rs2857600;rs3130681;rs9267551;rs2857594;rs9267658;rs3130287;rs3134953;rs6457622;rs3131376;rs3130342;rs9267807;rs2857598;rs9267576;rs5000634;rs2844464;rs3130625;rs3130050;rs2395047;rs2894380;rs2242656;rs3134604;rs2857700;rs3128761;rs3134954;rs3130487;rs3130682;rs3117578	Y
D64	E10	D64 Other anaemias	E10 Insulin-dependent diabetes mellitus	rs915651;rs3130484;rs3117579;rs3132941;rs3134998;rs2849018;rs3129716;rs17612625;rs74824383;rs8192589;rs9267578;rs3129761;rs3131379;rs2856674;rs3134996;rs6927022;rs9272613;rs17612510;rs915652;rs17612590;rs1265947;rs1130034;rs2763980;rs1063343;rs3115556;rs2395228;rs3130490;rs1150757;rs3132445;rs1063348;rs9273105;rs9267544;rs1269852;rs3117580;rs34843907;rs17843606;rs3134796;rs1794272;rs3117573;rs9268123;rs9273335;rs3132971;rs3132956;rs9273532;rs3134978;rs1064173;rs3115665;rs3096690;rs3131380;rs519417;rs9270911;rs10885;rs501942;rs9273497;rs9275576;rs9271365;rs3117575;rs9268152;rs3131378;rs9273330;rs9268813;rs3132443;rs1794511;rs3135394;rs3129856;rs1265905;rs113663338;rs9273215;rs9273325;rs2395151;rs1794277;rs3117581;rs9273493;rs3134940;rs17843573;rs9268177;rs2395160;rs9273329;rs3101017;rs9272293;rs17843614;rs2647004;rs1140343;rs1150752;rs3130623;rs431204;rs17843577;rs6918888;rs9274552;rs681331;rs3130288;rs3130626;rs9267539;rs1265757;rs3130070;rs17612858;rs3131383;rs9268178;rs3021302;rs1794279;rs7383481;rs4392743;rs2071278;rs3130679;rs535777;rs515688;rs3130618;rs3117583;rs3130491;rs17843580;rs3115664;rs17843608;rs3132450;rs1062070;rs9273084;rs9268144;rs3104412;rs3130478;rs17612781;rs3134941;rs9268026;rs625421;rs3130046;rs433061;rs9273339;rs9273326;rs17612788;rs9272553;rs9268208;rs17843619;rs2395149;rs3130621;rs9272625;rs9273524;rs2736157;rs1047989;rs3130476;rs1794280;rs17612928;rs3129843;rs1270942;rs2894251;rs2647044;rs3115671;rs9272426;rs3134942;rs9273364;rs17843579;rs3130303;rs3117103;rs3129966;rs9273363;rs8365;rs7775397;rs3134925;rs3129956;rs116667074;rs9273242;rs3132451;rs9272583;rs1071630;rs693906;rs9272723;rs389884;rs3130628;rs7751715;rs9273354;rs3131381;rs9267574;rs9267531;rs6901158;rs1150753;rs9273088;rs9272346;rs3131300;rs558702;rs3130297;rs1794530;rs3117582;rs3134924;rs3129855;rs9274660;rs17612576;rs3130349;rs3129927;rs553414;rs3130047;rs1794282;rs9272441;rs9272629;rs3117574;rs7745002;rs17612548;rs910051;rs1794283;rs1150756;rs17843604;rs3131296;rs3101018;rs497309;rs7763411;rs3129758;rs9272454;rs3115674;rs9267549;rs1265754;rs11229;rs7751376;rs9273083;rs9268219;rs2647019;rs1129740;rs3115663;rs2736425;rs1794528;rs3130627;rs1063349;rs3117577;rs1800625;rs2187668;rs3130624;rs17612633;rs3115672;rs3117576;rs9273368;rs17843583;rs3828790;rs2854275;rs3134977;rs9273379;rs1613056;rs2607014;rs1063355;rs3828789;rs3130622;rs3117109;rs2894254;rs1617322;rs599707;rs3132449;rs3129950;rs17612802;rs926593;rs9268158;rs17843575	Y
E10	E16	E10 Insulin-dependent diabetes mellitus	E16 Other disorders of pancreatic internal secretion	rs9271557;rs9270977;rs3117579;rs9270949;rs9274626;rs3129761;rs17612510;rs3134996;rs9275486;rs9275395;rs9272613;rs9275503;rs2395228;rs1063348;rs2157051;rs17843606;rs1794272;rs3129871;rs9270926;rs1064173;rs6916779;rs10885;rs660895;rs1794511;rs9275333;rs9275300;rs34647096;rs9275615;rs7383481;rs9275611;rs34350244;rs3117583;rs17843608;rs9273084;rs9273326;rs3830059;rs3997868;rs2894251;rs1794280;rs4335021;rs2239802;rs9273366;rs9272426;rs17843579;rs9270908;rs9271475;rs9275400;rs9273363;rs9275429;rs9271483;rs9275618;rs3132451;rs3135338;rs9275184;rs9273354;rs9269693;rs9275442;rs9270937;rs9273088;rs9270985;rs115018313;rs9275293;rs9271006;rs17612576;rs9273410;rs9273489;rs9268652;rs1794283;rs3873453;rs9275312;rs17843604;rs9275330;rs1049072;rs9275430;rs9275610;rs2395178;rs1129740;rs1794528;rs3104369;rs9275097;rs1063355;rs2894254;rs9275365;rs9275328;rs9271514;rs3115665;rs17843575;rs3129867;rs9271695;rs3957146;rs9271493;rs3129716;rs9270545;rs74824383;rs2856674;rs9270922;rs17612590;rs9270539;rs9268848;rs9275532;rs9271515;rs9271176;rs9273335;rs9275319;rs9274656;rs9271487;rs3134978;rs9275541;rs9273497;rs9275437;rs9275530;rs9271365;rs9275338;rs3129856;rs9270599;rs3135394;rs9271367;rs2760994;rs9273329;rs9270970;rs3135395;rs17843577;rs9274552;rs3806155;rs9270902;rs9270779;rs3130626;rs9275334;rs2596560;rs9275167;rs3104412;rs984778;rs9275490;rs9273339;rs7197;rs9271673;rs3129843;rs9275434;rs3873448;rs3828800;rs9274661;rs3117103;rs9275326;rs9273242;rs1071630;rs3130628;rs9275314;rs9275599;rs9275307;rs1794530;rs9272441;rs9275435;rs7745002;rs3135397;rs9271548;rs2395182;rs9272454;rs9273083;rs3135387;rs9275387;rs169504;rs3130624;rs2187668;rs3957148;rs7196;rs9273368;rs3828796;rs2854275;rs9275296;rs35118762;rs3828789;rs35294087;rs9275394;rs1617322;rs661330;rs9271770;rs9273167;rs1130034;rs1063343;rs9275362;rs9275327;rs560530;rs9275592;rs9275477;rs9270874;rs3916765;rs113663338;rs1794277;rs3998159;rs9272293;rs2395160;rs17843614;rs1140343;rs17612858;rs1794279;rs3021302;rs535777;rs3130618;rs17843580;rs9275358;rs7382085;rs17612781;rs7382354;rs9275383;rs3135385;rs62397687;rs17612788;rs3130621;rs9272625;rs9273524;rs9271771;rs1047989;rs9275275;rs9271731;rs17612928;rs9270979;rs2647044;rs9275213;rs9275223;rs9275214;rs9275203;rs9275318;rs3129886;rs2395173;rs3129966;rs12527758;rs3135336;rs146733600;rs9272346;rs1980496;rs9274660;rs3129855;rs9275373;rs3129927;rs3104411;rs9272629;rs9275331;rs9271775;rs9275092;rs9270999;rs9275360;rs4959098;rs7763411;rs35265698;rs2647019;rs1063349;rs9270934;rs17843583;rs4273728;rs1613056;rs3129883;rs3117109;rs6905775;rs9274190;rs34928543;rs9270971;rs9271375;rs9275583;rs9275315;rs9270909;rs3134998;rs9275311;rs17612625;rs6927022;rs3135335;rs9273105;rs3117580;rs34843907;rs9271683;rs3129888;rs9275614;rs9270931;rs9275152;rs9273532;rs3129869;rs9270911;rs9275325;rs9275495;rs9275576;rs9270921;rs9268813;rs9273330;rs9273325;rs9273215;rs2395151;rs9274655;rs9273493;rs3129880;rs17843573;rs2647004;rs3130623;rs9275313;rs3130070;rs3135348;rs9275356;rs3115664;rs3130046;rs9272553;rs17843619;rs3129866;rs9273508;rs2736157;rs3957147;rs9275422;rs377763;rs9273364;rs9273531;rs9270988;rs9275308;rs9271414;rs9271364;rs2395166;rs9275382;rs3129782;rs9275324;rs9275607;rs9275095;rs9275476;rs3130047;rs1794282;rs17612548;rs9275310;rs9275207;rs3129758;rs7454108;rs9270935;rs9275098;rs7751376;rs11229;rs3115663;rs9275638;rs3130627;rs17612633;rs3828790;rs9275183;rs9275426;rs3134977;rs9275221;rs2073045;rs3130622;rs17612802;rs2760976	Y
E10	H36	E10 Insulin-dependent diabetes mellitus	H36 Retinal disorders in diseases classified elsewhere	rs915651;rs141567083;rs2596544;rs2050191;rs9270977;rs1065075;rs3117579;rs3130484;rs910049;rs2516510;rs3132941;rs2855804;rs9275372;rs9270949;rs9274626;rs2849018;rs3129761;rs2253040;rs9272613;rs9275395;rs9275486;rs17612510;rs3134996;rs9273502;rs926070;rs1265947;rs9275386;rs3830058;rs9275503;rs2395228;rs2855802;rs9275431;rs1150757;rs3132445;rs1063348;rs9275441;rs9267544;rs2157051;rs9275440;rs2523707;rs17843606;rs1794272;rs1051788;rs9275316;rs3129871;rs3117573;rs9268123;rs34415150;rs602457;rs1049225;rs9268112;rs9270926;rs9275512;rs2248352;rs1064173;rs77152259;rs9275578;rs3099843;rs532965;rs6916779;rs3129720;rs10885;rs9275366;rs501942;rs2395175;rs2855817;rs9275418;rs3129941;rs2022531;rs28490179;rs3132957;rs660895;rs9275353;rs3131378;rs9268152;rs3132443;rs1794511;rs2516508;rs3117113;rs28639433;rs9275333;rs9275300;rs75008053;rs2534680;rs3132944;rs34647096;rs4412247;rs9268515;rs2857597;rs3094011;rs114919178;rs2856721;rs9275615;rs9268178;rs7383481;rs9275611;rs34350244;rs3117583;rs3129905;rs17843608;rs28371320;rs2856664;rs9273084;rs9268144;rs17615293;rs3132958;rs9275471;rs9273326;rs3830059;rs9275579;rs3104406;rs35395738;rs9275388;rs55888430;rs3997868;rs2894251;rs1794280;rs1270942;rs4335021;rs3892710;rs9271147;rs2071479;rs9273366;rs9272426;rs3094010;rs9273526;rs6605556;rs17843579;rs9268451;rs114355928;rs9270908;rs9271475;rs112805625;rs9273363;rs9275429;rs9275400;rs9275408;rs7775397;rs3134976;rs2904601;rs9271483;rs3129956;rs1265762;rs3135365;rs9275618;rs9275481;rs3130617;rs3132451;rs2263321;rs3135338;rs1049055;rs6904608;rs9275504;rs9275184;rs9268157;rs9275428;rs2856718;rs9273354;rs9269693;rs9275442;rs1130399;rs9270937;rs9271055;rs9268581;rs1150753;rs9273088;rs9270985;rs115018313;rs9275483;rs558702;rs9275293;rs9275423;rs9271006;rs41269955;rs3130297;rs7775581;rs2905751;rs3129751;rs17612576;rs9273410;rs9271622;rs9273489;rs28405701;rs2223637;rs34763586;rs11751024;rs9275548;rs28371324;rs3117574;rs910051;rs3117114;rs115470510;rs1794283;rs3873453;rs9275312;rs35117964;rs1150756;rs3129940;rs9271116;rs9275330;rs11244;rs1049072;rs17843604;rs5002178;rs9275430;rs1150754;rs6904320;rs17581305;rs9275610;rs9268230;rs17212637;rs7760841;rs34656207;rs11575852;rs2395178;rs1129740;rs1794528;rs3763312;rs9271155;rs3129906;rs9275427;rs28371297;rs9275401;rs3115672;rs9272617;rs3117576;rs3104369;rs532086;rs35371668;rs17581404;rs9275097;rs2647084;rs601945;rs1063355;rs9275571;rs2894254;rs28371278;rs9275329;rs9275365;rs2858312;rs1265760;rs9275328;rs2534672;rs3115665;rs9271514;rs9275475;rs1265757;rs9275580;rs2077002;rs3129867;rs9268268;rs17843575;rs9272722;rs3957146;rs9271695;rs9271493;rs9268081;rs6905601;rs73410789;rs3129716;rs9270545;rs74824383;rs9260;rs2856674;rs9270922;rs17612590;rs3132943;rs9270539;rs9271062;rs9268848;rs9275593;rs9275532;rs2763980;rs3115556;rs3135190;rs2844501;rs3130490;rs9275464;rs17206343;rs521539;rs9271515;rs9271176;rs2647047;rs2646996;rs7764856;rs3763309;rs9273335;rs9268362;rs3129882;rs28371316;rs4947344;rs9275319;rs9268926;rs9271348;rs28371289;rs9274656;rs3117124;rs9271487;rs28371293;rs9268614;rs3134978;rs17212748;rs519417;rs115277907;rs9271641;rs9275309;rs9275541;rs9271082;rs28371286;rs9273497;rs9275437;rs9275530;rs115526889;rs742697;rs28371317;rs2844499;rs9271365;rs3117575;rs28371308;rs9275338;rs3129856;rs9270599;rs3135394;rs1265905;rs1049062;rs2395141;rs2760994;rs9275507;rs9275323;rs3117581;rs3117132;rs3101017;rs9273329;rs3129904;rs28371315;rs9270970;rs3135395;rs9275371;rs17843577;rs9368737;rs9274552;rs17581326;rs9275591;rs9275547;rs9275436;rs3135359;rs9268305;rs3806155;rs9270779;rs9270902;rs3129907;rs34965214;rs2395032;rs2736173;rs2272593;rs3130626;rs9275564;rs3131383;rs9268543;rs2534675;rs2516400;rs3130491;rs9268433;rs515688;rs9275334;rs9275522;rs2596560;rs3134994;rs9275167;rs3104412;rs3130478;rs984778;rs625421;rs2855816;rs9275490;rs433061;rs9273339;rs9275480;rs28371251;rs9275355;rs28724252;rs9268208;rs9268128;rs9271673;rs1046080;rs2516419;rs3129843;rs3117118;rs9275434;rs3873448;rs3130908;rs3828800;rs367364;rs3115671;rs9274265;rs9275482;rs3130069;rs34039593;rs9274661;rs9275485;rs28622052;rs2647066;rs17212832;rs3117103;rs2516427;rs3819720;rs9275417;rs1150758;rs2855803;rs9275326;rs116667074;rs9273242;rs9268627;rs9272583;rs9275407;rs1071630;rs3130628;rs7751715;rs9275314;rs9275558;rs9275599;rs9267574;rs9275337;rs2213581;rs9275307;rs9275375;rs1794530;rs28371318;rs3117127;rs522254;rs7775978;rs9275438;rs2534673;rs145912914;rs3117111;rs17206350;rs1265758;rs6910071;rs9272441;rs9275399;rs3997848;rs9275435;rs7745002;rs35882239;rs3135397;rs9268310;rs9272454;rs1265754;rs9273083;rs2516417;rs9275387;rs3117577;rs169504;rs3130624;rs2187668;rs6941972;rs3957148;rs9273368;rs113322920;rs3828796;rs2854275;rs115469976;rs17212650;rs369637;rs9275296;rs78456409;rs35118762;rs2607014;rs3828789;rs4496841;rs35294087;rs3132955;rs9275394;rs2516504;rs3129911;rs1617322;rs9275555;rs661330;rs3134995;rs9275531;rs17212762;rs17207370;rs9275393;rs9268158;rs3129929;rs9272461;rs9271770;rs6928678;rs2516412;rs2760985;rs1049053;rs915652;rs3135001;rs3117128;rs681331;rs9273167;rs3099844;rs1130034;rs1063343;rs2855812;rs9275362;rs2516505;rs3132964;rs9275327;rs9275527;rs6457548;rs3115667;rs2856720;rs3131642;rs41269945;rs560530;rs3132971;rs9275592;rs3134962;rs75439840;rs3997849;rs2253052;rs28371292;rs3117123;rs3104415;rs28371322;rs9275477;rs7383144;rs3131380;rs3117126;rs4279480;rs9270874;rs9272546;rs3129947;rs6931277;rs9275390;rs2395039;rs3129918;rs3135002;rs3916765;rs113663338;rs3129923;rs9275425;rs1794277;rs3998159;rs9275357;rs9272293;rs9268177;rs2395160;rs1150755;rs9270505;rs3129921;rs17843614;rs1140343;rs431204;rs9275391;rs3130288;rs9469220;rs73408475;rs707951;rs9271608;rs17612858;rs4392743;rs1794279;rs3021302;rs535777;rs3130618;rs17843580;rs9275595;rs3135377;rs9275358;rs34855541;rs17612781;rs9268026;rs9275383;rs4516986;rs9275219;rs9275542;rs3957217;rs62397687;rs17612788;rs9275508;rs2395149;rs1265759;rs3130621;rs2858304;rs9272625;rs9273524;rs9271771;rs1047989;rs9275275;rs9271731;rs17612928;rs9275505;rs3129936;rs9270979;rs115751886;rs2647044;rs9275213;rs188575117;rs652888;rs4538748;rs9275223;rs9275214;rs9275203;rs9275318;rs2395173;rs2067578;rs3129966;rs2246618;rs2534687;rs2534679;rs2894249;rs9268145;rs394439;rs12527758;rs9275472;rs9268521;rs3132959;rs2395163;rs2516499;rs115884658;rs3135336;rs9275384;rs9275332;rs3131381;rs9267531;rs146733600;rs9272346;rs2273017;rs1967688;rs1980496;rs9275585;rs9274660;rs3129855;rs9275373;rs2905737;rs3129927;rs36096565;rs3129909;rs3117112;rs9275424;rs3117138;rs34141382;rs3129719;rs1475865;rs2523466;rs9272629;rs9275331;rs3104376;rs2516506;rs3793127;rs9275354;rs9275404;rs9271775;rs6904636;rs9275092;rs9270999;rs9275561;rs17612852;rs58327373;rs73410785;rs3101018;rs9275360;rs4959098;rs7763411;rs3115674;rs3129931;rs35265698;rs11969522;rs9268522;rs2736425;rs2647019;rs1063349;rs9270664;rs2855808;rs9270934;rs17843583;rs9272417;rs9275406;rs4273728;rs1613056;rs3129928;rs3117109;rs1265888;rs57912571;rs6905775;rs7451361;rs9274190;rs599707;rs3132449;rs3998158;rs34928543;rs9270971;rs9271375;rs2516413;rs9275583;rs2534684;rs2395165;rs2523706;rs17615250;rs9275315;rs9270909;rs3134998;rs2647050;rs9275220;rs9275311;rs17612625;rs17213749;rs3104413;rs9267578;rs3131379;rs2253042;rs6927022;rs7763071;rs111477962;rs115196245;rs9273500;rs3135335;rs434841;rs111911331;rs3129912;rs9273105;rs1269852;rs3117580;rs34843907;rs143236495;rs9271683;rs9268005;rs3129922;rs9275614;rs9275376;rs3104375;rs9270931;rs9275396;rs9272785;rs9275152;rs9273532;rs17425622;rs3129869;rs16898264;rs3096690;rs3997872;rs9275582;rs9270911;rs9275325;rs9275495;rs9271152;rs2856726;rs9275576;rs9270921;rs9268813;rs9273330;rs34553045;rs28371326;rs2395150;rs9268455;rs9273325;rs9273215;rs2395151;rs9274655;rs9275377;rs9273493;rs2516415;rs17843573;rs687308;rs2647004;rs17212657;rs3130623;rs1150752;rs2523708;rs2516408;rs9275313;rs9275575;rs4348357;rs9267539;rs3130070;rs12055445;rs9275432;rs3135348;rs3130679;rs28361060;rs3132450;rs9275468;rs9275356;rs3115664;rs3132962;rs3130046;rs3132470;rs3129765;rs2856704;rs2860233;rs9275439;rs9272553;rs17843619;rs3129866;rs9273508;rs17219176;rs2523701;rs2736157;rs3130476;rs1391371;rs9275385;rs3957147;rs9271061;rs9275392;rs9275422;rs3134975;rs377763;rs9273364;rs1265889;rs9273531;rs9270988;rs28746867;rs9275469;rs3130909;rs3117129;rs3129903;rs9275308;rs2858331;rs2647083;rs9271364;rs9271414;rs34250758;rs3129910;rs9275370;rs2395166;rs9275382;rs3117133;rs9275324;rs9275607;rs3129782;rs3129932;rs9272723;rs389884;rs3129908;rs12203586;rs3117582;rs543928;rs2856719;rs113206908;rs9275095;rs6457541;rs553414;rs3828840;rs9275405;rs9275476;rs138039007;rs3130047;rs1794282;rs17426593;rs2534685;rs9275590;rs1049213;rs28371319;rs17612548;rs28371321;rs9275374;rs9275433;rs3129726;rs6934725;rs9275488;rs9275310;rs497309;rs9275207;rs3129758;rs9267549;rs9378124;rs9275098;rs7751376;rs9270935;rs7454108;rs11229;rs9275523;rs17220157;rs9268219;rs3115663;rs9275638;rs3130627;rs4959027;rs510205;rs17612633;rs3135006;rs3828790;rs9275183;rs9275426;rs3134977;rs9273528;rs9275221;rs56125791;rs2073045;rs3130622;rs9271640;rs9275421;rs9273440;rs3129950;rs17612802;rs926593;rs2760976;rs9274614	Y
E03	E10	E03 Other hypothyroidism	E10 Insulin-dependent diabetes mellitus	rs2239804;rs3129982;rs200995;rs9266630;rs9271557;rs3129970;rs1065075;rs3117579;rs3130484;rs3116829;rs9274626;rs2516392;rs9272613;rs3134996;rs3130655;rs9271069;rs3130351;rs3099837;rs2621387;rs9263708;rs9270819;rs17205844;rs2488458;rs1150757;rs28747031;rs3132445;rs9271172;rs9270622;rs1777234;rs9267544;rs2855810;rs28747019;rs17843606;rs1794272;rs3132483;rs2596506;rs3094628;rs28772281;rs2188100;rs9257802;rs2250399;rs2853947;rs2853995;rs1049225;rs602457;rs3132573;rs531094;rs3130353;rs3131617;rs9268677;rs9348880;rs2097441;rs928815;rs3099843;rs9394086;rs9265937;rs9271191;rs2073044;rs1062630;rs532965;rs3129720;rs10885;rs3128982;rs9268251;rs9270816;rs3130894;rs9271076;rs501942;rs2022531;rs9266709;rs3131378;rs3132443;rs28639433;rs1794511;rs3094031;rs2844559;rs2358816;rs1230640;rs3130725;rs9268882;rs9263592;rs9272308;rs34647096;rs4412247;rs9269078;rs2798138;rs2857597;rs9268115;rs3135005;rs3094011;rs2853942;rs3129763;rs28746904;rs9268178;rs1264341;rs674313;rs200950;rs9268814;rs34350244;rs2844573;rs4143332;rs2524067;rs615672;rs3021303;rs1054684;rs17843608;rs72845730;rs9273084;rs2517425;rs9268911;rs3093974;rs3129897;rs2746150;rs3129934;rs3129969;rs41263787;rs2596547;rs9271562;rs2156875;rs3130893;rs9271895;rs3094074;rs2894251;rs241427;rs17763089;rs17212343;rs9271147;rs3129809;rs9378274;rs9405085;rs9268759;rs9269111;rs1541269;rs6605556;rs1265071;rs9265939;rs9270908;rs9273363;rs28746905;rs9271347;rs7775397;rs3134976;rs3132583;rs3095326;rs886420;rs2071540;rs9268606;rs28383319;rs3094222;rs3130617;rs3132451;rs17205177;rs1049055;rs6904608;rs9268157;rs9271055;rs2507998;rs3094717;rs9271112;rs9268581;rs3129835;rs9276688;rs9274726;rs9271006;rs4546530;rs204887;rs3116815;rs9269048;rs1264322;rs9272215;rs9271146;rs3095353;rs4713518;rs7454557;rs2523549;rs3117574;rs3132942;rs3129940;rs1981319;rs3094605;rs3129831;rs200949;rs2507997;rs3095276;rs5002178;rs3131044;rs1150754;rs2523712;rs3130649;rs3129682;rs2488457;rs3135299;rs9271201;rs565571;rs476885;rs9272617;rs3130846;rs9274698;rs9270653;rs3094630;rs9273238;rs2517598;rs2894254;rs9348881;rs2284173;rs9269049;rs1264347;rs3095089;rs9265969;rs2071464;rs1265760;rs2858312;rs9357133;rs9266672;rs9265747;rs9272630;rs2534672;rs2904777;rs3129867;rs9268268;rs3095343;rs2858864;rs9271695;rs3094600;rs3134963;rs9268976;rs2856674;rs3094014;rs9271073;rs2518027;rs2250293;rs17612590;rs482194;rs9268848;rs3130845;rs12760067;rs3135190;rs28619202;rs2844637;rs3117142;rs3130490;rs1230645;rs9265977;rs2523569;rs3016017;rs9265990;rs9271515;rs9272639;rs28383315;rs13218875;rs9271176;rs9270576;rs3763309;rs9271108;rs2516401;rs2187818;rs9268983;rs701564;rs9269107;rs9270578;rs3117124;rs9269094;rs4318925;rs9272655;rs9272230;rs3129707;rs2517549;rs3131283;rs2523987;rs6919169;rs2844609;rs3135310;rs742697;rs2596452;rs34182778;rs9267123;rs17205775;rs3129856;rs1631951;rs9271425;rs3131064;rs2516479;rs2760994;rs7753264;rs3130376;rs3117581;rs3117132;rs9272326;rs3094669;rs9265628;rs17843577;rs4947258;rs4428528;rs3129907;rs9268305;rs9270902;rs9270779;rs3130626;rs444921;rs2395032;rs28746990;rs2523976;rs2272593;rs9276711;rs200953;rs3131383;rs7756262;rs36116761;rs9271613;rs515688;rs3134994;rs9265974;rs1230649;rs2517557;rs9271092;rs35366682;rs9273339;rs7197;rs9268208;rs886424;rs3134932;rs9271673;rs35949109;rs61817589;rs3129843;rs9267445;rs2844562;rs3130069;rs3129972;rs3094056;rs14004;rs9271066;rs2647060;rs560505;rs9271144;rs2596545;rs6457544;rs2621399;rs2523584;rs9268768;rs1619179;rs715299;rs3135043;rs28772280;rs9268556;rs28383271;rs3130670;rs524578;rs1794530;rs1265776;rs2523978;rs2596446;rs9271200;rs6679677;rs454212;rs2857174;rs1264373;rs200989;rs2157332;rs9266675;rs2621394;rs9271342;rs11102661;rs1230638;rs429479;rs2524280;rs9268310;rs1041981;rs9269149;rs3095156;rs6912728;rs9276710;rs9266065;rs2516417;rs3130693;rs9272462;rs169504;rs3094035;rs28752491;rs17695758;rs9273368;rs7196;rs113322920;rs1264377;rs9271423;rs3095337;rs2256750;rs9265908;rs9272225;rs35118762;rs3828789;rs9269148;rs35294087;rs453821;rs9268840;rs9268888;rs2516504;rs1617322;rs3129985;rs2523489;rs3130978;rs9268158;rs3129929;rs3132585;rs3130828;rs9263558;rs3131384;rs2516412;rs9276731;rs2251396;rs4959091;rs3131643;rs3131101;rs9267922;rs2523546;rs3132392;rs9273167;rs28747033;rs615719;rs2523720;rs2516505;rs9271145;rs2856720;rs3130116;rs3131376;rs41269945;rs678770;rs3132615;rs9378249;rs3129820;rs3132971;rs3132956;rs1230646;rs9266670;rs68141957;rs28383270;rs3131380;rs9276699;rs9271526;rs2844545;rs3117126;rs9267488;rs4279480;rs9270874;rs3131033;rs3129947;rs1217215;rs9266714;rs2857175;rs3130781;rs3135002;rs2517546;rs3117572;rs2022083;rs3132599;rs1233491;rs9268177;rs3135003;rs1150755;rs2523622;rs1140343;rs9394113;rs9394070;rs9268881;rs3130288;rs3104407;rs2905724;rs9271608;rs28746932;rs9271727;rs9269110;rs7748085;rs1794279;rs17205738;rs17612858;rs3130625;rs1233480;rs1062070;rs9271363;rs9263527;rs9272340;rs17612781;rs7382354;rs1234844;rs3135385;rs17612788;rs2395149;rs9268155;rs2596536;rs2284174;rs1047989;rs2647063;rs9268905;rs652888;rs3095333;rs9272648;rs7451017;rs9269963;rs2797408;rs2923008;rs2523451;rs9271301;rs9271354;rs2516050;rs9271247;rs9269175;rs2596499;rs9272554;rs2071627;rs8365;rs9267996;rs28626310;rs4947349;rs394439;rs6929398;rs9265948;rs9268635;rs2844661;rs6901541;rs9268521;rs9270844;rs3132556;rs3130126;rs3130844;rs2596534;rs9257248;rs3095348;rs885913;rs3763287;rs2844537;rs2256747;rs3131300;rs9267531;rs130076;rs5000632;rs28747030;rs3134924;rs3132090;rs1800628;rs2844777;rs1230637;rs28414666;rs3129178;rs3129909;rs9269076;rs9276625;rs34141382;rs557539;rs3129719;rs9257227;rs9272629;rs3129788;rs3104376;rs6904636;rs9262130;rs3132387;rs9271775;rs9270580;rs4959098;rs707952;rs12192221;rs3129931;rs3094067;rs2517613;rs3129981;rs2524279;rs1987305;rs2524266;rs3129960;rs2844531;rs1800625;rs3131623;rs9272615;rs2855808;rs34061722;rs3129883;rs3129973;rs3117109;rs9265797;rs28747028;rs3130979;rs2523531;rs3132449;rs9270658;rs2534684;rs2395165;rs2517622;rs1003880;rs9268809;rs17212364;rs471964;rs3134998;rs2647050;rs9272784;rs3132385;rs9267578;rs2428498;rs3095328;rs9268807;rs3135335;rs1233488;rs3117119;rs2844656;rs2523457;rs3129978;rs9271174;rs393481;rs2516403;rs3130616;rs12192104;rs3094627;rs6537795;rs915896;rs9271683;rs3131934;rs3104375;rs2844505;rs9270663;rs1146180;rs1230683;rs2523573;rs3104405;rs1264313;rs502771;rs7451330;rs17212336;rs3129869;rs9270022;rs3131066;rs9269177;rs28747056;rs9271525;rs1230685;rs1235162;rs9275576;rs9270921;rs2523735;rs34582150;rs3763366;rs13193798;rs9273325;rs3132472;rs3130279;rs9268851;rs5026743;rs3819716;rs4280993;rs9272511;rs1264361;rs539509361;rs518374;rs28383269;rs9262251;rs2517601;rs3094625;rs1800750;rs17205754;rs3135348;rs28747015;rs3130679;rs9266000;rs1230659;rs2239701;rs7755852;rs1264318;rs3095233;rs9270839;rs3132470;rs560324;rs28746951;rs1233489;rs9273508;rs2523701;rs3130669;rs9271164;rs3957147;rs9267510;rs2858863;rs9268914;rs9267512;rs3134942;rs2516435;rs2844546;rs3094624;rs3094569;rs2535284;rs9269081;rs2523544;rs406936;rs9269069;rs3118366;rs2894255;rs9267658;rs3132388;rs2517572;rs3129702;rs34250758;rs4600045;rs3094622;rs3129932;rs2905719;rs3129971;rs3130969;rs3130564;rs17205998;rs9266713;rs9265984;rs3129895;rs575765;rs10858011;rs9268973;rs7743662;rs241425;rs9270782;rs9263596;rs3131335;rs9266066;rs1935838;rs3118367;rs9269147;rs506770;rs2798135;rs9263565;rs3131783;rs9267092;rs9266718;rs9271334;rs6698586;rs3129758;rs3134943;rs542525;rs2395515;rs6931646;rs9268219;rs3129860;rs2269423;rs156743;rs2524086;rs9268585;rs9268856;rs1110482;rs3095342;rs9271162;rs3095354;rs2844574;rs4678;rs36057735;rs28746967;rs3131097;rs6924459;rs3131068;rs3132581;rs2227956;rs2523992;rs11158;rs28891485;rs2855804;rs3131093;rs9380248;rs7767493;rs2849018;rs28772282;rs3135298;rs2253040;rs130065;rs3131029;rs2248459;rs7760731;rs12206125;rs1793894;rs6930376;rs3095332;rs3132574;rs9268682;rs3130794;rs3135318;rs17205521;rs3129871;rs3094071;rs3135325;rs3135352;rs2248352;rs572730;rs886403;rs1064173;rs1419664;rs3134950;rs9368711;rs3135391;rs4947263;rs3094087;rs2855817;rs9271193;rs3132957;rs660895;rs9269073;rs9268152;rs2905726;rs3117113;rs2394972;rs720466;rs2523524;rs6926374;rs2516423;rs2534680;rs28383303;rs9271198;rs1264705;rs3094146;rs9268861;rs9268515;rs9270984;rs3129708;rs2621395;rs9272557;rs35344500;rs9368692;rs2856721;rs3117143;rs13199772;rs2245420;rs1264349;rs2523432;rs28746955;rs3129905;rs3130380;rs3131340;rs9263608;rs9268979;rs3117583;rs9271165;rs9273151;rs9269755;rs9268144;rs3117342;rs3131920;rs2442744;rs9273326;rs2844484;rs2844518;rs3094054;rs1794280;rs1270942;rs9271178;rs9269795;rs3132963;rs481245;rs3131341;rs4999342;rs9269084;rs9269071;rs3095334;rs3131071;rs3131085;rs3135338;rs3095336;rs9268681;rs1217214;rs3130789;rs9269693;rs1217388;rs9276705;rs6457542;rs9270985;rs2853945;rs71536528;rs17212062;rs9267955;rs3131031;rs2905751;rs9272448;rs17211580;rs1264325;rs2022539;rs200952;rs28746964;rs12528615;rs1142323;rs11751024;rs9268086;rs3115669;rs3130923;rs3132638;rs9268763;rs7745040;rs910051;rs17211510;rs3132378;rs9271096;rs28747038;rs9271116;rs17843604;rs11244;rs17212420;rs9272069;rs1264319;rs2442735;rs9268230;rs2857594;rs3095303;rs28672722;rs2395178;rs6537792;rs1794528;rs9271155;rs3129906;rs2187578;rs9262146;rs1146182;rs3132558;rs9257250;rs532086;rs3129173;rs28776176;rs9270805;rs3095300;rs1063355;rs34195497;rs2844790;rs580921;rs9271514;rs2077002;rs17843575;rs3131788;rs3093988;rs9276611;rs3093956;rs9266674;rs1217192;rs2844549;rs3095152;rs9268081;rs3094061;rs9405042;rs3129699;rs1150765;rs1217200;rs9271062;rs2857193;rs3096695;rs9268978;rs2763980;rs6663679;rs28746924;rs3118368;rs389419;rs2844614;rs2395477;rs2844635;rs1632864;rs521539;rs6932265;rs36192217;rs2395184;rs9268579;rs9268362;rs9271194;rs3132645;rs9268926;rs12205706;rs3131620;rs9267494;rs2523672;rs7746751;rs3117578;rs1634721;rs3130715;rs1800683;rs9368739;rs3891175;rs2844581;rs10947253;rs9268583;rs2621377;rs3135394;rs7450278;rs1265905;rs1049062;rs34194357;rs2395141;rs502626;rs188015;rs3101017;rs3129904;rs6920338;rs2516390;rs3135395;rs7739203;rs2023473;rs9269047;rs13191810;rs3135359;rs681331;rs2923007;rs2858866;rs2844791;rs2523495;rs9269079;rs3132482;rs9268433;rs9271170;rs13199649;rs2395520;rs2394877;rs17206070;rs984778;rs28383318;rs9268798;rs1217199;rs3916451;rs483143;rs3117326;rs3130683;rs9265998;rs2516419;rs4321864;rs3117118;rs3129815;rs28533694;rs6906698;rs2442730;rs915894;rs2516427;rs9268118;rs2844570;rs387608;rs3134925;rs7746922;rs3129797;rs960736;rs2746115;rs3135041;rs3131336;rs1217407;rs1535039;rs3130628;rs13212015;rs9268838;rs486912;rs7766843;rs7762619;rs3095086;rs3104373;rs2256965;rs3117127;rs9270090;rs1264356;rs2857700;rs9268850;rs28746956;rs2534673;rs9276644;rs3117111;rs200990;rs9270836;rs9270549;rs2535285;rs3130651;rs1265758;rs9271366;rs9272441;rs9271437;rs7745002;rs1634724;rs9266682;rs3135397;rs2227138;rs9269043;rs510181;rs3130350;rs3129706;rs3130295;rs3095148;rs1265754;rs3135387;rs1800629;rs2239803;rs3130624;rs2736426;rs7529353;rs495140;rs9275602;rs1281937;rs9270651;rs2517609;rs4496841;rs1059612;rs3132955;rs9263599;rs661330;rs547261;rs3132648;rs7774047;rs4713598;rs3130901;rs34297496;rs3117116;rs647455;rs642093;rs3131045;rs9271770;rs3129900;rs28746974;rs1049053;rs3094064;rs3117117;rs3130404;rs9271413;rs2523989;rs2071544;rs2844481;rs9270809;rs3132964;rs28747012;rs3131642;rs2156874;rs3130377;rs17212090;rs3094604;rs28366363;rs28747014;rs9268829;rs3130985;rs3763365;rs3131054;rs2239527;rs2508010;rs3118359;rs2253052;rs9266683;rs3104415;rs3117139;rs2857165;rs7383144;rs9263559;rs3130477;rs2442722;rs3132393;rs2853975;rs9270813;rs62404084;rs9268924;rs3129918;rs9269171;rs2844494;rs1230658;rs9271667;rs9272624;rs4838997;rs9268557;rs9270850;rs67813643;rs4348358;rs9268615;rs4392743;rs3135334;rs28746968;rs535777;rs9266692;rs4148869;rs17843580;rs3129993;rs9265645;rs66559992;rs3093949;rs9273212;rs9267093;rs9268907;rs17212265;rs9271203;rs12044534;rs2395489;rs4713555;rs2844507;rs9271731;rs3130660;rs2157678;rs9271089;rs9270979;rs3130834;rs188575117;rs3129810;rs1743605;rs2857164;rs3130346;rs2206853;rs3129886;rs3115668;rs2523988;rs9276757;rs2760995;rs36183131;rs138394556;rs3129966;rs3131641;rs1217421;rs3132550;rs9271626;rs3095335;rs1230674;rs9268199;rs1053752;rs2071465;rs3132959;rs3130782;rs9268906;rs9271078;rs35735140;rs3131381;rs3132384;rs9271101;rs615698;rs1980496;rs3129980;rs3094594;rs9268653;rs3132625;rs2905737;rs3130895;rs9267577;rs9268808;rs2523571;rs471081;rs3094704;rs9268685;rs9268148;rs1217410;rs9265973;rs3095151;rs9270999;rs9266070;rs4265062;rs4999717;rs3094632;rs2523729;rs9268633;rs9274685;rs2394436;rs2859448;rs2359170;rs9270614;rs3093987;rs2523984;rs2857161;rs9267551;rs3129781;rs9268522;rs2647019;rs1063349;rs28383272;rs11961853;rs9271255;rs9270664;rs9270934;rs28383348;rs17843583;rs9270842;rs9272417;rs9268885;rs2516383;rs3094013;rs1777238;rs9265988;rs28746953;rs3129928;rs2523981;rs17212371;rs3131048;rs9276612;rs3117339;rs3094078;rs9267654;rs35819751;rs9267890;rs1523;rs3891176;rs34928543;rs9270971;rs2516413;rs2844792;rs7553188;rs2187685;rs1063323;rs9271550;rs3130459;rs17612625;rs28746980;rs9267989;rs9272620;rs9271333;rs3131058;rs9268977;rs9273105;rs1055384;rs6911419;rs3104391;rs377370;rs3130352;rs34843907;rs3117580;rs9270928;rs9257611;rs3129922;rs9272192;rs2844580;rs1632855;rs3132389;rs2636002;rs2535328;rs416352;rs28747023;rs9269797;rs2534676;rs34724414;rs4355646;rs2517522;rs3096690;rs2394976;rs149943;rs3130673;rs1871664;rs2844571;rs2508015;rs3131047;rs3135307;rs3094712;rs13194504;rs28371207;rs3130402;rs3094597;rs9273330;rs2006174;rs2516442;rs9268455;rs9265986;rs3132631;rs9273493;rs2516415;rs2647004;rs2002779;rs485774;rs2535334;rs2517618;rs200954;rs3129700;rs9267539;rs3130070;rs9269070;rs424232;rs9270551;rs3819294;rs2535332;rs552339;rs2524069;rs9268673;rs505274;rs9276913;rs1058067;rs3132962;rs9276189;rs3130046;rs3128761;rs3129765;rs9270656;rs9272408;rs9268104;rs9268853;rs2894260;rs3129866;rs3130658;rs9276698;rs574710;rs3130476;rs9268972;rs3118361;rs2854010;rs9257262;rs1391371;rs501545;rs10947252;rs9271061;rs9270600;rs1264324;rs3094072;rs377763;rs3132395;rs1265889;rs9270657;rs3131072;rs3117129;rs3129903;rs9270650;rs9263603;rs3135388;rs3132582;rs9268205;rs2516424;rs35779452;rs3132089;rs9265964;rs9271364;rs9268609;rs28383308;rs9272273;rs9272723;rs2427749;rs5000634;rs1230642;rs9267649;rs2596454;rs28688825;rs9262143;rs200977;rs6457541;rs1264353;rs553414;rs3828840;rs3130047;rs3095338;rs1794282;rs2442729;rs9263556;rs2534663;rs2534685;rs2233986;rs2596449;rs28891406;rs9268568;rs442694;rs9270602;rs2596453;rs28746982;rs2517403;rs9272300;rs68148149;rs28724243;rs3129898;rs2395188;rs9268582;rs28746931;rs9270865;rs9271351;rs11229;rs3129861;rs3094069;rs4455710;rs3130631;rs2395471;rs592362;rs9268610;rs17612633;rs2857166;rs12191360;rs41316200;rs2596500;rs2253908;rs17206012;rs3131337;rs9271209;rs2517526;rs3135293;rs2018501;rs9268634;rs3130795;rs3129791;rs1064627;rs3129701;rs9265978;rs9273440;rs3129950;rs17612802;rs926593;rs437955;rs2760976;rs394038;rs9268857;rs28383216;rs9268862;rs3131377;rs1265062;rs3094662;rs9265857;rs910049;rs10947319;rs9268103;rs17612510;rs3130071;rs3130887;rs3118365;rs9276609;rs3830058;rs3132619;rs3129703;rs28383264;rs2855802;rs2239529;rs9268542;rs2157051;rs28383330;rs1051788;rs3763321;rs2647073;rs17212223;rs3828889;rs3094216;rs2508011;rs17840121;rs3117573;rs9268123;rs17881210;rs3094005;rs2797412;rs17206049;rs2534659;rs9270926;rs9268811;rs3130552;rs1800684;rs1521;rs9262132;rs3997873;rs3117425;rs3132484;rs6457588;rs1480382;rs12526858;rs4993140;rs9257681;rs2596451;rs1264304;rs9269861;rs3129941;rs9272261;rs3130550;rs9268922;rs2621384;rs3997871;rs7452864;rs9394110;rs2844506;rs9271246;rs567828;rs9263619;rs1264326;rs9265985;rs3132944;rs3130129;rs3132579;rs2517595;rs28746966;rs17205788;rs7383481;rs9273011;rs2853990;rs3132396;rs9268545;rs1044506;rs2856664;rs149949;rs3130786;rs3134604;rs2394415;rs546857;rs969892;rs3132958;rs3130370;rs1970;rs1632857;rs9262141;rs3997868;rs2844530;rs2253491;rs35570280;rs9271528;rs3135297;rs3130562;rs4947300;rs3095340;rs3892710;rs4335021;rs2239802;rs115484013;rs3094010;rs2844589;rs6934347;rs2857171;rs3094125;rs2442749;rs9268451;rs17843579;rs1265061;rs4148870;rs3130068;rs12566340;rs2904601;rs544100;rs2858867;rs2523533;rs7739375;rs3135365;rs201002;rs3135306;rs6457535;rs1265066;rs3094057;rs617058;rs4612206;rs3118357;rs9501648;rs7767167;rs9267091;rs9273354;rs3132604;rs3130902;rs1150753;rs9270937;rs3130050;rs28746965;rs41269955;rs3130297;rs9276694;rs9273463;rs9272840;rs2854009;rs3997874;rs9271184;rs2523540;rs28405701;rs9268804;rs9267508;rs1237289;rs1233478;rs3117137;rs590999;rs3130977;rs1233494;rs9378125;rs3117114;rs28746993;rs886423;rs1794283;rs9272414;rs35117964;rs1150756;rs3130141;rs9262203;rs6904320;rs9263590;rs3132510;rs7760841;rs9268835;rs2853986;rs1129740;rs28772287;rs525607;rs3117576;rs3104369;rs2516515;rs35371668;rs28407950;rs2517485;rs2508009;rs601945;rs1230678;rs2428490;rs9272458;rs2523562;rs9266669;rs13206639;rs1264312;rs28746948;rs9268834;rs9272058;rs9270866;rs3115665;rs3132603;rs3129718;rs3135341;rs3135296;rs1146187;rs9271493;rs3130125;rs6905601;rs3129986;rs2516391;rs2844483;rs9270545;rs1230656;rs9260;rs1265181;rs3130551;rs4434496;rs9270907;rs9269202;rs3129821;rs9270539;rs9276772;rs2272592;rs2261684;rs3131921;rs9268607;rs1233493;rs3115556;rs1777237;rs1049633;rs2797409;rs3130668;rs413670;rs2858869;rs2844539;rs3094070;rs9269135;rs3135317;rs3130364;rs9273335;rs9265949;rs2596568;rs2734583;rs4947344;rs9262204;rs2244546;rs9271348;rs9270303;rs9257809;rs4538747;rs2263323;rs3117439;rs9271641;rs9271082;rs3135353;rs9271365;rs3132659;rs547077;rs9258375;rs408623;rs3129812;rs3115631;rs71534541;rs2621380;rs2647072;rs3131619;rs9263526;rs3130831;rs9268588;rs3129120;rs9273329;rs9263567;rs3094032;rs9270970;rs28747047;rs12524487;rs10947320;rs2596569;rs73727334;rs77675186;rs9274552;rs2395143;rs28746906;rs9270861;rs34965214;rs3130545;rs2844793;rs2394450;rs926592;rs3131073;rs4145859;rs3130356;rs3130907;rs17205768;rs9272782;rs3130285;rs2516396;rs7758465;rs3130478;rs3130374;rs625421;rs2855816;rs9266690;rs9273529;rs3130487;rs9272937;rs3130304;rs28383274;rs3132656;rs9276684;rs2233956;rs1217193;rs9270623;rs2534674;rs9269858;rs2857182;rs3094024;rs3131049;rs1003878;rs2517496;rs557042;rs2249099;rs2844572;rs28746950;rs3130793;rs3130908;rs28675927;rs3130283;rs1632856;rs3130401;rs2516398;rs2523982;rs2647066;rs28746910;rs5026740;rs9269105;rs3130303;rs1811197;rs3094060;rs7748293;rs3819720;rs3132397;rs3129794;rs2523563;rs1158785;rs17205858;rs28746981;rs9263532;rs2855803;rs9272294;rs9273242;rs9268627;rs9272585;rs9272583;rs3129799;rs2261566;rs9270652;rs2248709;rs1071630;rs693906;rs9265989;rs9270665;rs9265994;rs3129112;rs3130547;rs9267574;rs6901158;rs1230679;rs522254;rs7775978;rs9274407;rs3130400;rs3134954;rs9268684;rs487649;rs3117337;rs8321;rs3132473;rs6910071;rs3131787;rs3099839;rs9268810;rs9271353;rs2523985;rs35882239;rs3130656;rs9271548;rs2395182;rs9268864;rs3129974;rs9273505;rs2621383;rs9271252;rs10858021;rs9276726;rs3135042;rs9272454;rs1777241;rs28746916;rs241410;rs9262142;rs2244578;rs9273083;rs3134953;rs9268045;rs3130653;rs3117577;rs2248251;rs6941972;rs2516491;rs3094073;rs9272311;rs2516425;rs76817401;rs2607014;rs3130630;rs3135304;rs3129911;rs3132485;rs9268000;rs45509595;rs3117333;rs9270562;rs9271205;rs9357152;rs2359167;rs2523654;rs9272461;rs9274725;rs9271090;rs6928678;rs7762488;rs3131075;rs2760985;rs61593055;rs915652;rs3132382;rs2844613;rs10858018;rs391165;rs1063343;rs3094118;rs9391747;rs2857602;rs9271256;rs3132649;rs3095085;rs3115667;rs3129822;rs1230661;rs2844781;rs3134962;rs3130510;rs9270752;rs2894256;rs9268927;rs3131052;rs3130975;rs2517484;rs2844638;rs1634719;rs9268925;rs3132600;rs11102689;rs9268980;rs9268129;rs9272546;rs5875328;rs2230683;rs2523979;rs3129923;rs9272560;rs3095155;rs9270848;rs9270505;rs431204;rs3094109;rs2516470;rs3130403;rs2922994;rs9268645;rs3129768;rs2517615;rs6919855;rs35464393;rs616187;rs3021302;rs3129977;rs2233974;rs2596573;rs3135377;rs2894380;rs34855541;rs9273150;rs2596430;rs17211475;rs2105902;rs12041547;rs1265759;rs3135309;rs9268849;rs502055;rs9273524;rs9271771;rs9268693;rs17612928;rs3131055;rs2647044;rs3094036;rs3117115;rs2395173;rs3129762;rs2246618;rs61742093;rs2534679;rs1230639;rs9257800;rs2894249;rs9268145;rs7748825;rs1061808;rs3132940;rs9274717;rs114969562;rs3117145;rs9268608;rs3130796;rs3131095;rs3130931;rs3135336;rs9272063;rs9272066;rs3948793;rs2263309;rs6913309;rs1967688;rs6925041;rs9268877;rs144447022;rs3130117;rs1237682;rs3129927;rs2596571;rs2233980;rs507778;rs9268831;rs9273480;rs3793127;rs3135313;rs2516506;rs1264350;rs2097432;rs200992;rs9270584;rs3101018;rs3129836;rs17206042;rs7763411;rs3115674;rs2523552;rs3095154;rs6457595;rs9271377;rs35265698;rs9271242;rs9267653;rs9469219;rs1634714;rs566861;rs2844502;rs9271100;rs13199906;rs3094086;rs17205823;rs7748310;rs2596565;rs3094050;rs9268138;rs12206257;rs9268792;rs2476601;rs2394449;rs9268852;rs1613056;rs369515426;rs2248613;rs3132568;rs2853949;rs3130892;rs2857595;rs3763288;rs7451361;rs3132376;rs9271541;rs2523901;rs3131062;rs2621407;rs2523706;rs34706883;rs1217395;rs3130455;rs9270909;rs9262200;rs9271424;rs3131096;rs3104413;rs8192589;rs4599680;rs2253042;rs2857177;rs3131041;rs3130372;rs7763071;rs11102691;rs9270847;rs9270074;rs9273500;rs9268113;rs3130808;rs9269174;rs6913605;rs3134930;rs9268880;rs9262120;rs2596432;rs735883;rs1269852;rs9268005;rs2507995;rs2157338;rs28746896;rs2535341;rs2523567;rs9272785;rs9268879;rs9273532;rs17425622;rs9268833;rs909253;rs241408;rs9265746;rs3130792;rs9266702;rs3094076;rs9270911;rs6924102;rs28746952;rs9263594;rs9267954;rs2856726;rs3131006;rs2857609;rs3135312;rs9275273;rs2621382;rs3129704;rs3130544;rs2395150;rs3130405;rs9274623;rs1217211;rs687308;rs3134940;rs9276689;rs2071592;rs1150752;rs3130623;rs3094596;rs9265909;rs2523708;rs2516408;rs2517578;rs9268544;rs3129868;rs3129104;rs9262126;rs9267493;rs9271352;rs4423005;rs9272271;rs28361060;rs3115664;rs2596505;rs9269104;rs3130891;rs3135300;rs1217389;rs2856698;rs2395115;rs9261635;rs9270859;rs2860233;rs2844485;rs9272553;rs2143668;rs2596495;rs2844533;rs3129830;rs9265789;rs3130612;rs1264351;rs3134975;rs9263524;rs9272190;rs3130652;rs2855807;rs9264981;rs9270624;rs3130398;rs3130287;rs9273873;rs2516426;rs3130787;rs9271414;rs3117133;rs28718232;rs9271190;rs12063216;rs9267576;rs2596570;rs28371206;rs4504509;rs4371876;rs9270845;rs3094075;rs1130398;rs3130549;rs3134900;rs2442723;rs3117582;rs9263537;rs9272276;rs2249935;rs9268154;rs36149991;rs17426593;rs17206005;rs2263298;rs2734574;rs1230663;rs1049213;rs9271163;rs9268578;rs2596487;rs17612548;rs3131112;rs2517544;rs3131781;rs1345230;rs2517528;rs9265995;rs12565589;rs497309;rs3095349;rs2596508;rs9268560;rs66868086;rs28747013;rs3129949;rs2858870;rs9270935;rs28746976;rs3130971;rs2854002;rs7747010;rs3130837;rs3115663;rs2523443;rs2243471;rs3129984;rs4959027;rs510205;rs929157;rs3134977;rs3130375;rs3130622;rs9269204;rs9271640;rs2844569;rs9276610;rs2857596;rs915651;rs2050191;rs9272853;rs3132610;rs9270977;rs2516510;rs2621386;rs3132941;rs9270949;rs2428499;rs2523986;rs3132627;rs3129761;rs9268106;rs9268149;rs926070;rs1265947;rs1559876;rs9265982;rs2395228;rs2621389;rs4959030;rs1063348;rs2250284;rs2523707;rs1268928;rs6917363;rs2636014;rs34415150;rs7750641;rs9268112;rs9274683;rs7747025;rs3131345;rs886425;rs2857153;rs175597;rs9273015;rs1625781;rs9264979;rs28747034;rs2394437;rs2395175;rs493161;rs28490179;rs2233987;rs3135350;rs2535286;rs2516508;rs2071591;rs1264310;rs7748141;rs2523684;rs34265426;rs1217396;rs9263525;rs9272219;rs3132394;rs3099836;rs28772279;rs9272536;rs3132391;rs9268658;rs3130342;rs9270824;rs9263536;rs2844636;rs9270101;rs2507963;rs3134745;rs1015466;rs2071278;rs2523983;rs3129865;rs9262202;rs17031716;rs9269814;rs35395738;rs3094703;rs34295134;rs3132647;rs9268855;rs4565712;rs3129849;rs385816;rs28772285;rs4148868;rs3135344;rs9272450;rs3095350;rs9272426;rs28383249;rs9269106;rs2239704;rs449643;rs9271475;rs1233393;rs1228280;rs1233385;rs9271483;rs3094592;rs3130355;rs3129956;rs1265762;rs2517558;rs3130791;rs2004520;rs3094127;rs9263535;rs7747521;rs3129705;rs1639108;rs2636013;rs9271173;rs9273088;rs558702;rs9391891;rs2023463;rs7775581;rs3129751;rs9273410;rs3132580;rs9368712;rs3130349;rs1264352;rs9271622;rs17612576;rs3135308;rs2223637;rs34763586;rs9268652;rs9268860;rs412657;rs12061482;rs9266671;rs28383364;rs28383322;rs2093436;rs9268974;rs9267951;rs3129990;rs2844583;rs3131296;rs13206458;rs2523641;rs9268778;rs2857600;rs9276708;rs3128987;rs34656207;rs3095311;rs6457622;rs2507979;rs3763312;rs3115672;rs6913182;rs3131856;rs9265979;rs2854008;rs1217416;rs9272559;rs3135371;rs3094694;rs7773756;rs9270852;rs6457598;rs523627;rs4713571;rs1265757;rs9269815;rs9266673;rs2844642;rs3749971;rs9272722;rs3094084;rs9272783;rs3132541;rs3129716;rs74824383;rs2853997;rs9270922;rs3129852;rs2535280;rs3132943;rs2535296;rs2517597;rs2395488;rs3099840;rs2534666;rs2844501;rs9270587;rs3130976;rs6457372;rs2844789;rs6934185;rs28383466;rs3134796;rs9275218;rs719655;rs2647047;rs9267659;rs2646996;rs9264971;rs9270589;rs9257267;rs9265972;rs3131076;rs7383287;rs9271487;rs3117125;rs9268614;rs3134978;rs519417;rs9271481;rs10858017;rs12528645;rs28747032;rs9268863;rs9266705;rs9273497;rs3117427;rs3135302;rs7747529;rs2844499;rs3117575;rs2523593;rs2621403;rs3094228;rs9270599;rs3132616;rs9265999;rs3130896;rs9267110;rs3132630;rs9271367;rs9268912;rs3129798;rs3131618;rs3094034;rs28746954;rs3129818;rs9272446;rs9268589;rs2295853;rs1048645;rs9270493;rs9273175;rs1634776;rs9276434;rs9268543;rs2534675;rs2516471;rs2516400;rs2596504;rs3130059;rs3131081;rs3130491;rs1264308;rs3132575;rs886422;rs3104412;rs3132634;rs433061;rs3129749;rs3094671;rs2523671;rs9268128;rs1046080;rs3132617;rs3135311;rs200948;rs9273595;rs28746962;rs1625792;rs3819717;rs367364;rs1230655;rs3115671;rs9269910;rs34039593;rs2517617;rs3135305;rs1049709;rs9276810;rs3117103;rs9268975;rs3096694;rs2853999;rs2844486;rs200983;rs1150758;rs2248617;rs116667074;rs1634718;rs9267807;rs3117106;rs3130890;rs2596448;rs13194781;rs1230647;rs7751715;rs1936398;rs3094059;rs3131069;rs2213581;rs9263609;rs1871665;rs3129823;rs1264376;rs6457543;rs11796;rs17205809;rs4839335;rs3132946;rs7755212;rs9268878;rs3131294;rs3094053;rs9272512;rs9262135;rs389512;rs3135294;rs2844785;rs28747027;rs9272604;rs2187668;rs9273012;rs3095351;rs9272532;rs3094077;rs2854275;rs369637;rs1034327;rs35242582;rs2523535;rs11102669;rs1230666;rs3130661;rs34988824;rs1233396;rs28383344;rs3134995;rs3095327;rs3118360;rs9276646;rs3117189;rs1230671;rs2736177;rs3129757;rs3129750;rs3763349;rs9368713;rs9270817;rs4424116;rs9270986;rs3135001;rs3132658;rs3117128;rs6903608;rs9266710;rs3099844;rs1130034;rs3094012;rs3130614;rs2855812;rs9268605;rs3094220;rs6457548;rs9263521;rs2523500;rs9270522;rs9271109;rs560530;rs3094620;rs3129817;rs28747059;rs9270856;rs2857192;rs9265976;rs9270898;rs2596510;rs9271790;rs3128986;rs9268767;rs402175;rs202906;rs2855809;rs9261636;rs540639;rs9268764;rs28747043;rs508805;rs3130247;rs3117123;rs3130968;rs2394978;rs9270579;rs2243429;rs3128981;rs3130566;rs6931277;rs2395039;rs113663338;rs1130375;rs9276700;rs1794277;rs3093975;rs3129695;rs241426;rs9272293;rs2395160;rs17843614;rs3129921;rs9263557;rs3099850;rs3094066;rs4570006;rs707951;rs539703;rs9268687;rs67170736;rs3130847;rs3134792;rs3094030;rs3130618;rs2621400;rs2507964;rs2517612;rs7382085;rs114202986;rs9268026;rs9266002;rs9261290;rs3130746;rs3130621;rs926552;rs9272625;rs3131010;rs3131111;rs3129936;rs2535281;rs9275160;rs3117181;rs4990036;rs3094058;rs2857710;rs9265938;rs3130773;rs9263598;rs3095298;rs9257249;rs2517555;rs2534687;rs9274514;rs3132655;rs9271068;rs12527758;rs9276702;rs647467;rs4838998;rs2523568;rs2395163;rs1217210;rs2516499;rs6457597;rs9272346;rs2273017;rs9266716;rs3095352;rs9274660;rs3129855;rs2022537;rs9267992;rs9268528;rs28746977;rs3117138;rs36096565;rs3117112;rs9366782;rs3093958;rs3135461;rs1628680;rs28383320;rs2621379;rs1475865;rs406511;rs9265987;rs3095344;rs9270467;rs2507984;rs618095;rs1034326;rs17612852;rs7762279;rs28746992;rs2857189;rs9272275;rs3132577;rs3131027;rs3132657;rs9271117;rs404240;rs2523454;rs2736425;rs1599971;rs1121800;rs9269164;rs3135295;rs17205851;rs17211861;rs3132576;rs3118364;rs1265888;rs4947350;rs599707;rs149990;rs1634767;rs9271375;rs9265971;rs4713534;rs3130632;rs28407322;rs3130363;rs74291249;rs9262174;rs3132685;rs3131379;rs9266440;rs6927022;rs9268234;rs9266704;rs2923006;rs111911331;rs28746912;rs3130063;rs3094720;rs9269119;rs3129912;rs3130662;rs200996;rs13212651;rs3134603;rs6907114;rs7760313;rs9405119;rs9271182;rs7749092;rs3094595;rs3129888;rs2844566;rs9270931;rs3129832;rs9263588;rs3131060;rs2524065;rs9272577;rs9269102;rs2071590;rs2516482;rs9270050;rs3997872;rs3763322;rs6940440;rs9271013;rs2442727;rs9268613;rs9271152;rs3130777;rs9268141;rs3130123;rs9268813;rs34553045;rs746868;rs3094049;rs6457619;rs9268913;rs6457592;rs9273215;rs2395151;rs3129880;rs17843573;rs9269329;rs3130681;rs2535319;rs9266001;rs9266694;rs6918888;rs2736190;rs2260051;rs9268321;rs4348357;rs3763364;rs9268858;rs2596466;rs35656734;rs3131931;rs2517596;rs3132450;rs3130574;rs9272060;rs2844577;rs3134941;rs2523715;rs9272255;rs3130399;rs2523607;rs6457684;rs17843619;rs1264706;rs2736157;rs3130885;rs3129889;rs9273364;rs1634716;rs9270988;rs3130909;rs148696809;rs3129697;rs6935069;rs3131050;rs805262;rs9274718;rs3129910;rs6923504;rs2395166;rs3129782;rs389884;rs9268657;rs3130557;rs3095153;rs9268845;rs1634713;rs3129908;rs3116830;rs3131290;rs9268828;rs3132578;rs543928;rs9270227;rs9268854;rs3132455;rs3094629;rs1775754;rs2596443;rs2394980;rs9348891;rs9271202;rs3132605;rs3129983;rs200981;rs9271260;rs1573296;rs9267294;rs2746149;rs6934725;rs35044849;rs3129726;rs9261630;rs3094621;rs3132566;rs2523490;rs34788973;rs2394878;rs2071594;rs9267549;rs2157082;rs7751376;rs9271192;rs3094088;rs2621408;rs3130641;rs2071552;rs3130627;rs7766854;rs1634726;rs3828790;rs3135006;rs9273504;rs13206219;rs9269118;rs2523431;rs9273379;rs9276691;rs3130650;rs2535340;rs2073045;rs28746946;rs2523977;rs9269491;rs3129938;rs10858019;rs3130365;rs9274614;rs3130682;rs2523666;rs9268035;rs28383399;rs2106072;rs28383172	Y
E10	J45	E10 Insulin-dependent diabetes mellitus	J45 Asthma	rs2239804;rs9271557;rs35421268;rs9268449;rs9272613;rs3134996;rs9275140;rs9268450;rs9270819;rs17205844;rs28747031;rs9271172;rs9270622;rs28747019;rs17843606;rs3132483;rs28772281;rs1049225;rs602457;rs531094;rs9268677;rs9348880;rs2097441;rs9272492;rs9394086;rs532965;rs2073044;rs2507981;rs3129720;rs9271076;rs9270816;rs3763307;rs9268422;rs3117134;rs34647096;rs9269078;rs3021062;rs9268115;rs28746904;rs9268814;rs34350244;rs72845730;rs17843608;rs9273084;rs2395157;rs41263787;rs2507991;rs9268447;rs17212343;rs9271147;rs9378274;rs9268759;rs6605556;rs9270908;rs9273363;rs9275429;rs28746905;rs3134976;rs9268606;rs17205647;rs28371271;rs17205177;rs1049055;rs6904608;rs9275184;rs9271055;rs4424066;rs9271112;rs9268581;rs2857145;rs9274726;rs9271006;rs204887;rs9268452;rs9273489;rs2621372;rs2395186;rs9271146;rs4713518;rs7454557;rs5002178;rs9275430;rs9271201;rs565571;rs476885;rs9272617;rs9268427;rs9275097;rs2647084;rs9274698;rs9348881;rs9275365;rs9265969;rs1265760;rs2858312;rs3129867;rs9271073;rs17612590;rs482194;rs2857115;rs9268848;rs6923872;rs3135190;rs28366302;rs9271515;rs9271176;rs3763309;rs9271108;rs2187818;rs701564;rs9275541;rs28371286;rs28371317;rs646984;rs28371308;rs17205775;rs28724008;rs2523643;rs2395043;rs2760994;rs7753264;rs9268482;rs2523572;rs17843577;rs17581326;rs9368737;rs9270902;rs9270779;rs9266453;rs28746990;rs9271661;rs7756262;rs2596560;rs3134994;rs2071469;rs9271092;rs9275490;rs9273339;rs3117122;rs9268970;rs7197;rs9275434;rs9274761;rs14004;rs9271066;rs28724031;rs560505;rs9271144;rs2454138;rs6457544;rs9268768;rs9275314;rs28772280;rs9268556;rs524578;rs2596465;rs1265776;rs28371318;rs9274791;rs9271200;rs2157332;rs28366358;rs5025317;rs241440;rs2857118;rs2596441;rs6912728;rs3131636;rs3130693;rs9273368;rs7196;rs113322920;rs2256750;rs17212650;rs35118762;rs3828789;rs35294087;rs9268888;rs2395041;rs2395005;rs9380306;rs3131384;rs9271676;rs2251396;rs4959091;rs9273167;rs28747033;rs9271145;rs9275327;rs2856720;rs41269945;rs9268446;rs9275592;rs12215313;rs9270874;rs9268461;rs3135002;rs2523616;rs3117572;rs1140343;rs9394113;rs9268881;rs3104407;rs9271608;rs28746932;rs7748085;rs17205738;rs17612858;rs17612781;rs7382354;rs2923000;rs2621373;rs3135385;rs17612788;rs2523522;rs2523520;rs1047989;rs9268905;rs7451017;rs4538748;rs2523451;rs9275203;rs3117136;rs9268969;rs9271247;rs2596499;rs2442743;rs35458464;rs9267996;rs28729827;rs9270844;rs9268521;rs2256747;rs1129735;rs9271584;rs5000632;rs12215261;rs28747030;rs28414666;rs3129909;rs9269076;rs34141382;rs557539;rs2199874;rs2523466;rs3129719;rs9272629;rs3104376;rs6904636;rs4959098;rs9268405;rs1987305;rs34061722;rs9271411;rs9268481;rs3129883;rs2516049;rs28747028;rs9268474;rs2621338;rs9268809;rs9266512;rs17212364;rs3134998;rs9271769;rs2647050;rs471964;rs3135335;rs2523457;rs9271174;rs2621367;rs3117131;rs3104375;rs2442741;rs2071474;rs3104389;rs3104405;rs9268456;rs5025315;rs3129869;rs17212336;rs3806157;rs3021059;rs2516446;rs28747056;rs9270921;rs5026743;rs9275121;rs518374;rs17205754;rs3135348;rs28747015;rs2239701;rs9270839;rs2076523;rs9275149;rs2621356;rs560324;rs3130615;rs28746951;rs9273508;rs17219176;rs9271164;rs9268472;rs2856683;rs9269069;rs685810;rs2647083;rs2621347;rs34250758;rs2395042;rs3763311;rs17205998;rs9275182;rs575765;rs7743662;rs241425;rs9275476;rs506770;rs9275310;rs3129758;rs9275098;rs542525;rs6931646;rs9268585;rs9268453;rs9271162;rs2516006;rs2621364;rs2071470;rs2596464;rs28746967;rs969891;rs2227956;rs28891485;rs28772282;rs9275486;rs6930376;rs9268406;rs2507986;rs9268682;rs17205521;rs3129871;rs572730;rs1064173;rs9368711;rs3817962;rs3131634;rs9271193;rs660895;rs9268431;rs969893;rs6926374;rs9271198;rs241441;rs9268515;rs28377518;rs5006725;rs2856721;rs2395147;rs28746955;rs9271589;rs28366312;rs9271165;rs9268979;rs28371320;rs2857119;rs9269755;rs9271574;rs35779483;rs17615293;rs9273326;rs9286790;rs9405108;rs2844518;rs9271178;rs9268480;rs7744001;rs586610;rs9269084;rs9269071;rs2071545;rs3135338;rs9268681;rs3101942;rs6457542;rs9270985;rs17212062;rs17211580;rs2022539;rs532098;rs28746964;rs12528615;rs1142323;rs3021061;rs11751024;rs9268086;rs7745040;rs9268763;rs1474727;rs9271096;rs17211510;rs28747038;rs9271116;rs17843604;rs17212420;rs2076537;rs17581305;rs2507985;rs28672722;rs2923001;rs2395178;rs9271155;rs28371297;rs9270805;rs1063355;rs580921;rs9275328;rs9271514;rs17843575;rs9268439;rs9405042;rs6905201;rs9271062;rs17202892;rs28746924;rs17206343;rs521539;rs9268420;rs9264733;rs9268579;rs9268362;rs9271194;rs28371316;rs9275319;rs9268926;rs5025314;rs17212748;rs2516051;rs2922997;rs9368739;rs9275530;rs10947253;rs9268583;rs1049062;rs502626;rs3135395;rs7739203;rs9266446;rs13191810;rs9269079;rs9268433;rs9271170;rs9275334;rs9275167;rs17206070;rs984778;rs9268798;rs2621337;rs4321864;rs9268491;rs28533694;rs2442742;rs6906698;rs9271776;rs2199873;rs28366355;rs241454;rs960736;rs2746115;rs9268838;rs3117135;rs9275307;rs28746956;rs2596496;rs2596469;rs9270836;rs28366353;rs1265758;rs9272441;rs9275435;rs7745002;rs3135397;rs510181;rs9268460;rs3135387;rs2239803;rs495140;rs9275602;rs9271549;rs9501663;rs9268413;rs661330;rs547261;rs7774047;rs17212762;rs4713598;rs34297496;rs3117130;rs8180672;rs28746974;rs1049053;rs2857117;rs2857131;rs9275362;rs9268400;rs4947342;rs9270809;rs9264740;rs28747012;rs28366319;rs17212090;rs2857101;rs28747014;rs9268829;rs2621357;rs2857132;rs2853975;rs9270813;rs62404084;rs3129918;rs9270850;rs4348358;rs9268615;rs9271607;rs28746968;rs3135334;rs9268423;rs4148869;rs17843580;rs3817963;rs28366341;rs9275383;rs3957110;rs2857147;rs17212265;rs3806156;rs4713555;rs9275275;rs9271089;rs9270979;rs188575117;rs28895026;rs3128985;rs3129886;rs3817966;rs1053752;rs9268199;rs3763316;rs2071465;rs9268906;rs9275205;rs9271078;rs9391877;rs9271485;rs556025;rs9271101;rs9268426;rs1980496;rs9275373;rs9267577;rs28435909;rs9268808;rs471081;rs9268685;rs9266452;rs9275331;rs9275100;rs9270999;rs9268633;rs9275360;rs9274685;rs9268522;rs1063349;rs9271255;rs9270664;rs9270934;rs17843583;rs9272417;rs9275111;rs9270842;rs4273728;rs17212371;rs28746953;rs2523560;rs2621365;rs3129766;rs9267654;rs34928543;rs9270971;rs1063323;rs17612625;rs28746980;rs9267989;rs9273105;rs6911419;rs34843907;rs3129922;rs2844580;rs9275108;rs5006724;rs2127674;rs28747023;rs3132468;rs4355646;rs2394976;rs1871664;rs28371207;rs9273330;rs28371326;rs9268455;rs9273493;rs17212657;rs485774;rs34839759;rs9268412;rs9269070;rs28366267;rs9270551;rs552339;rs9268673;rs505274;rs28366300;rs9271503;rs9275156;rs9268853;rs3129866;rs9268429;rs574710;rs1391371;rs2854010;rs501545;rs10947252;rs9271061;rs9275422;rs9273531;rs9270650;rs35779452;rs9271364;rs9268609;rs2621321;rs9275382;rs9268434;rs9272723;rs9348886;rs5000634;rs9268414;rs9268416;rs9267649;rs1480381;rs28688825;rs3828840;rs2621362;rs2856691;rs2621340;rs2442740;rs28371319;rs28891406;rs9268568;rs28746982;rs28724243;rs68148149;rs9268582;rs28746931;rs9271693;rs9270865;rs7382304;rs7454108;rs3132462;rs9268610;rs28366328;rs9268459;rs17612633;rs9275183;rs41316200;rs9266510;rs9275221;rs17206012;rs9271209;rs9405040;rs9268634;rs2857134;rs9273440;rs17612802;rs2760976;rs9268493;rs9265857;rs2596544;rs8180659;rs34951355;rs17612510;rs3830058;rs9275503;rs28383413;rs9268542;rs2157051;rs9271520;rs3763321;rs17212223;rs17206049;rs9270926;rs9268811;rs2856995;rs6457588;rs3132484;rs4993140;rs9269861;rs9275122;rs3997871;rs9394110;rs9271853;rs9275300;rs9271246;rs567828;rs28383408;rs28746966;rs17205788;rs2071473;rs241445;rs9268545;rs2856664;rs9276916;rs546857;rs2071546;rs9274437;rs3997868;rs9268404;rs200771848;rs4335021;rs28755204;rs2239802;rs6934347;rs2844589;rs9268451;rs17843579;rs4148870;rs9275400;rs544100;rs7739375;rs9501648;rs4612206;rs9273354;rs9270937;rs2076525;rs9268428;rs9275293;rs28746965;rs2273019;rs41269955;rs3997874;rs9268804;rs2621360;rs9271469;rs9378125;rs28371324;rs28746993;rs35117964;rs9275330;rs17212637;rs7760841;rs1129740;rs9268835;rs28772287;rs525607;rs3104369;rs28407950;rs35371668;rs241444;rs17581404;rs601945;rs9271470;rs28371278;rs9268834;rs28746948;rs1980495;rs9270866;rs3135341;rs9271493;rs9270545;rs9260;rs9270907;rs9270539;rs9268458;rs2272592;rs9275532;rs9268607;rs17034;rs9274700;rs2621342;rs9273335;rs9268448;rs4947344;rs28371289;rs9270303;rs4538747;rs9268421;rs9271082;rs9268496;rs9271365;rs547077;rs9275338;rs9268588;rs9273329;rs28747047;rs9270970;rs28371315;rs2395153;rs73727334;rs2395143;rs9274552;rs28746906;rs34965214;rs17205768;rs2395185;rs9272937;rs28371251;rs9269858;rs2621339;rs28746950;rs28675927;rs9275150;rs28746910;rs2647066;rs2395155;rs3819720;rs2076524;rs28746981;rs17205858;rs9273242;rs9268627;rs9272583;rs1071630;rs9275599;rs522254;rs9268516;rs7775978;rs9268684;rs487649;rs28366315;rs6910071;rs9268810;rs35882239;rs9271548;rs2395182;rs9268864;rs9273505;rs477515;rs9271252;rs28746916;rs9272454;rs9273083;rs9268045;rs9275387;rs6941972;rs3957148;rs9268965;rs9275394;rs3129911;rs9268000;rs2076522;rs9272451;rs9271205;rs910050;rs2507971;rs9357152;rs9268435;rs9271677;rs9272461;rs4947340;rs2596470;rs9274725;rs9271090;rs7762488;rs2760985;rs1063343;rs9391747;rs9271592;rs28366311;rs2894256;rs28371292;rs28371322;rs9275477;rs9268129;rs9272546;rs3129712;rs2647045;rs3129923;rs9268409;rs9270848;rs9270505;rs9268645;rs2157077;rs2894380;rs34855541;rs12211942;rs1265759;rs2858304;rs9268849;rs9273524;rs9268693;rs17612928;rs9275213;rs28366296;rs9268492;rs9275214;rs2395173;rs9268425;rs9268145;rs7748825;rs9274717;rs9268608;rs2395156;rs9268514;rs3135336;rs585305;rs2076539;rs1967688;rs9268877;rs9268407;rs9268831;rs3793127;rs9270584;rs17206042;rs35265698;rs9271242;rs9267653;rs9271100;rs17205823;rs7748310;rs9274728;rs9268792;rs9268852;rs369515426;rs9275583;rs9266511;rs17615250;rs9275315;rs9270909;rs2857104;rs3104413;rs35095850;rs7763071;rs9270847;rs9273500;rs9268113;rs2856692;rs9266454;rs6913605;rs28383415;rs735883;rs2294880;rs28746896;rs9405109;rs9272785;rs2857140;rs9268497;rs9273532;rs17425622;rs9268833;rs16898264;rs9271576;rs6924102;rs9270911;rs28746952;rs3129774;rs9268495;rs2856726;rs9275273;rs2395150;rs687308;rs9268544;rs9271585;rs9275187;rs9268415;rs28361060;rs9275356;rs3093952;rs2856698;rs2395115;rs3793126;rs9270859;rs9272553;rs3134975;rs35331833;rs9274975;rs9270624;rs9275308;rs9271414;rs28718232;rs9275324;rs4504509;rs28371206;rs9271542;rs9270845;rs1130398;rs12203586;rs9272744;rs2199872;rs7744020;rs9271644;rs17426593;rs9405110;rs17206005;rs1049213;rs17612548;rs9268578;rs9271163;rs2517544;rs9268475;rs28747013;rs9378124;rs28746976;rs9270935;rs9268401;rs3134893;rs510205;rs28366298;rs9275426;rs9270977;rs9268454;rs9270949;rs3129761;rs9275395;rs1559876;rs35880697;rs9268432;rs1063348;rs7383143;rs34415150;rs9274683;rs9268436;rs2076520;rs28747034;rs2395175;rs3093998;rs9275333;rs9501215;rs28772279;rs9268658;rs9270824;rs241452;rs35395738;rs28366344;rs3129849;rs28772285;rs3135344;rs9272426;rs9271475;rs9271483;rs1265762;rs241448;rs2856718;rs9271173;rs9275442;rs9268473;rs9273088;rs9266529;rs9391891;rs9271488;rs7775581;rs3129751;rs9273410;rs17612576;rs9368712;rs9268652;rs34763586;rs9268860;rs9275175;rs9271498;rs9275144;rs9267951;rs9275312;rs9272737;rs9268778;rs2859579;rs6457622;rs3763312;rs1065076;rs35445101;rs2853915;rs7773756;rs9270852;rs523627;rs9266514;rs4713571;rs3117121;rs241455;rs9269815;rs9272722;rs3957146;rs74824383;rs9270922;rs3129852;rs9268499;rs9270587;rs2516466;rs6934185;rs9275218;rs2647047;rs9267659;rs2646996;rs5025316;rs536810;rs9271487;rs28371293;rs9268614;rs28747032;rs9268863;rs9273497;rs9275437;rs7747529;rs7382258;rs9270599;rs9271367;rs9268912;rs2071472;rs28746954;rs9268589;rs9268543;rs9391878;rs2856688;rs4373382;rs3104412;rs5022119;rs9268846;rs2219893;rs2621333;rs28746962;rs28366362;rs9268477;rs34039593;rs17212832;rs9271568;rs9275171;rs9268403;rs9275326;rs522308;rs1871665;rs3131635;rs2507983;rs6457543;rs17205809;rs2394990;rs7755212;rs28747027;rs2507987;rs2523534;rs9275296;rs2523535;rs35242582;rs34988824;rs3763355;rs9275132;rs9266455;rs3134995;rs2857120;rs2250295;rs9270817;rs9368713;rs4424116;rs5022118;rs3135001;rs2621326;rs1130034;rs2855812;rs9268605;rs3188543;rs887464;rs6457548;rs9270522;rs9271109;rs560530;rs28747059;rs9270856;rs9270898;rs9268767;rs9368726;rs540639;rs9268764;rs28747043;rs508805;rs2394978;rs2523655;rs9270579;rs3128981;rs6931277;rs2596439;rs113663338;rs28366331;rs1130375;rs9268923;rs3998159;rs9272293;rs17843614;rs3129921;rs9268424;rs8180673;rs4570006;rs2428494;rs707951;rs539703;rs9268687;rs3134792;rs9268478;rs9275358;rs3021060;rs7382085;rs9275107;rs3957217;rs1894406;rs9272625;rs9275160;rs241453;rs9275223;rs9275318;rs761188;rs9271068;rs34276369;rs12527758;rs2395163;rs111834747;rs77122291;rs9272346;rs2273017;rs9274660;rs2621358;rs9268528;rs28746977;rs36096565;rs3135461;rs9270467;rs241442;rs241446;rs9275092;rs17612852;rs28746992;rs9268494;rs3129902;rs9271117;rs2523454;rs2857138;rs17205851;rs17211861;rs28366314;rs9271406;rs9271375;rs28407322;rs9275311;rs113600317;rs9266440;rs6927022;rs9268457;rs28746912;rs6907114;rs9405119;rs9271182;rs3129888;rs9270931;rs241449;rs28366313;rs9275152;rs9272319;rs2857123;rs3997872;rs9275110;rs9275325;rs3763322;rs9271013;rs9275495;rs28366332;rs9268613;rs9271152;rs9268141;rs9271605;rs34553045;rs6457619;rs9268417;rs6457592;rs9273215;rs3129880;rs17843573;rs9269329;rs3132954;rs9405112;rs9275313;rs3763364;rs9268858;rs35656734;rs2395004;rs241447;rs647035;rs2856704;rs761189;rs9268418;rs6457684;rs17843619;rs28383312;rs9273364;rs9270988;rs6935069;rs9274718;rs3129910;rs2395166;rs9271511;rs9268657;rs9391781;rs2596472;rs3129908;rs9268462;rs9271563;rs3117120;rs9268828;rs2856719;rs9275095;rs9270227;rs111343881;rs2394980;rs9348891;rs9271202;rs2621366;rs9271260;rs28371321;rs3129726;rs6934725;rs9275207;rs8180664;rs7751376;rs9271192;rs3828790;rs3135006;rs9501664;rs2857146;rs9273379;rs2073045;rs28746946;rs9269491;rs9271544;rs9274614;rs9268035	Y
E78	H40	E78 Disorders of lipoprotein metabolism and other lipidaemias	H40 Glaucoma	rs9632885;rs7028268;rs10738604;rs9632884;rs568447;rs10757270;rs10811647;rs10811641;rs10811650	Y
H40	I20	H40 Glaucoma	I20 Angina pectoris	rs10757263;rs1360589;rs10811648;rs3217992;rs10811641;rs9632885;rs4977756;rs10965223;rs581876;rs10120688;rs3218012;rs518394;rs679038;rs9632884;rs1333037;rs599452;rs1360590;rs10757267;rs944799;rs643319;rs490005;rs2106120;rs2383205;rs10965224;rs1333036;rs1008878;rs1063192;rs10811644;rs568447;rs1537378;rs3218020;rs7874604;rs1556515;rs10811643;rs10811649;rs567453;rs634537;rs523096;rs10757270;rs6475604;rs1101330;rs7030641;rs7028268;rs2383204;rs8181050;rs7853090;rs615552;rs4451405;rs2184061;rs1412829;rs2157719;rs504318;rs564398;rs7027950;rs10738604;rs7049105;rs2069418;rs7865618;rs10965219;rs2106119;rs7866783;rs1412830;rs10115049;rs7035484;rs10811645;rs1591136;rs10965215;rs10757264;rs944801;rs1333039;rs597816;rs7027048;rs10757266;rs2518723;rs7044859;rs2811713;rs10811650;rs10811651;rs613312;rs2151280;rs10811640;rs10757265;rs10811647;rs573687;rs10120806;rs543830;rs4977753;rs10965212;rs7028570;rs496892	Y
H40	I25	H40 Glaucoma	I25 Chronic ischaemic heart disease	rs10757263;rs1360589;rs10811648;rs3217992;rs10811641;rs9632885;rs4977756;rs10965223;rs581876;rs10120688;rs3218012;rs518394;rs679038;rs9632884;rs1333037;rs599452;rs1360590;rs10757267;rs944799;rs643319;rs490005;rs2106120;rs2383205;rs10965224;rs1333036;rs1008878;rs1063192;rs10811644;rs568447;rs1537378;rs3218020;rs7874604;rs1556515;rs10811643;rs10811649;rs567453;rs634537;rs523096;rs10757270;rs6475604;rs1101330;rs7030641;rs7028268;rs2383204;rs8181050;rs7853090;rs615552;rs4451405;rs2184061;rs1412829;rs2157719;rs504318;rs564398;rs7027950;rs10738604;rs7049105;rs2069418;rs7865618;rs10965219;rs2106119;rs7866783;rs1412830;rs10115049;rs7035484;rs10811645;rs1591136;rs10965215;rs10757264;rs944801;rs1333039;rs597816;rs7027048;rs10757266;rs2518723;rs7044859;rs2811713;rs10811650;rs10811651;rs613312;rs2151280;rs10811640;rs10757265;rs10811647;rs573687;rs10120806;rs543830;rs4977753;rs10965212;rs7028570;rs496892	Y
D68	I80	D68 Other coagulation defects	I80 Phlebitis and thrombophlebitis	rs2420372;rs4264045;rs6696217;rs6427194;rs79284357;rs79011457;rs1892092;rs1799963;rs28362572;rs113123846;rs116140155;rs1018827;rs6682179;rs2038024;rs6427197;rs6687813;rs185120584;rs139346768;rs1208135;rs75112989;rs113976843;rs4656683;rs10800427;rs144737447;rs1200063;rs2213868;rs10737547;rs1208327;rs12408451;rs12751593;rs9332666;rs76860700;rs12129457;rs114137203;rs2040445;rs78159465;rs2678166;rs182319108;rs12061601;rs12122803;rs115729201;rs2420370;rs1208134;rs6668756;rs77448520;rs78516619;rs2143289;rs114101204;rs77977611;rs1209731;rs2420371;rs115686841;rs6009;rs145163454;rs1894692;rs146399108;rs3917862;rs6672876;rs4656647;rs114964168;rs3766031;rs6670848;rs10800448;rs10800428;rs149903077;rs180791454;rs6427195;rs12079856;rs2227246;rs1320977;rs1534984;rs6427196;rs75505858;rs59732929;rs79107137;rs77979353;rs147244995;rs28362573;rs139112235;rs1320976;rs4656682;rs149639773;rs1892093;rs970740;rs16861990;rs6025	Y
D68	M79	D68 Other coagulation defects	M79 Other soft tissue disorders, not elsewhere classified	rs2678166;rs144737447;rs2040445;rs1894692;rs2227246;rs1209731;rs6025	Y
E11	E78	E11 Non-insulin-dependent diabetes mellitus	E78 Disorders of lipoprotein metabolism and other lipidaemias	rs1260333;rs6753534;rs6547692;rs780095;rs1260326;rs780096;rs1260334;rs780094;rs1313566;rs780093	Y
E78	K82	E78 Disorders of lipoprotein metabolism and other lipidaemias	K82 Other diseases of gallbladder	rs9753033;rs4953023;rs79835740;rs75331444;rs76866386;rs4614977;rs111617668;rs4507142;rs72875462;rs4076834;rs56132765;rs114938914;rs3923912;rs77725792;rs115445558;rs6756629;rs11887534;rs41360247;rs56266464	Y
E78	I80	E78 Disorders of lipoprotein metabolism and other lipidaemias	I80 Phlebitis and thrombophlebitis	rs579459;rs550057;rs649129;rs9411378;rs635634;rs532436;rs495828;rs600038;rs2519093;rs507666;rs651007	Y
E78	I10	E78 Disorders of lipoprotein metabolism and other lipidaemias	I10 Essential (primary) hypertension	rs35866622;rs646327;rs571689;rs2736192;rs485186;rs2857709;rs2548459;rs507855;rs516316;rs679574;rs504963;rs676388;rs507766;rs2251034;rs681343;rs503279;rs570794;rs485073;rs602662;rs603985;rs569970;rs692854;rs2452170;rs35106244;rs632111;rs584768;rs506897;rs633372;rs516246;rs2638282;rs492602;rs281379;rs1704773;rs601338;rs507711	Y
E78	K81	E78 Disorders of lipoprotein metabolism and other lipidaemias	K81 Cholecystitis	rs4245791;rs9753033;rs4953023;rs79835740;rs75331444;rs76866386;rs4614977;rs41360247;rs111617668;rs4507142;rs72875462;rs4299376;rs4076834;rs6755809;rs6544716;rs56132765;rs4952688;rs114938914;rs3923912;rs4953026;rs11887534;rs115445558;rs6756629;rs6740545;rs77725792;rs6544717;rs6544713;rs56266464	Y
E78	I20	E78 Disorders of lipoprotein metabolism and other lipidaemias	I20 Angina pectoris	rs1605964;rs9457829;rs9457834;rs3123634;rs3777402;rs10080815;rs1537376;rs34404554;rs3903279;rs10757277;rs4977575;rs10811641;rs1317652;rs2282142;rs12721051;rs9632885;rs1004638;rs2297359;rs4709408;rs9365164;rs66795935;rs6657811;rs10116277;rs1333042;rs2297360;rs10757269;rs1537375;rs9457927;rs2872317;rs2063347;rs9457833;rs10455872;rs6857;rs10811656;rs611917;rs12972970;rs9632884;rs6905958;rs7341791;rs140570886;rs6475606;rs3106166;rs7859727;rs10733376;rs769449;rs1831733;rs9457816;rs8191855;rs67269326;rs1537371;rs1963529;rs16891156;rs7528419;rs9295127;rs8191893;rs1537370;rs3798170;rs2063346;rs2048327;rs2282143;rs568447;rs4970834;rs4420638;rs2297362;rs2661839;rs12746961;rs4646272;rs3902354;rs56131196;rs4970836;rs9457925;rs117791490;rs944797;rs10757274;rs10757278;rs6925867;rs1333048;rs4709426;rs2075650;rs111789331;rs884742;rs10757270;rs429358;rs3106164;rs1510226;rs1556516;rs7758229;rs2891168;rs1537372;rs1510224;rs34342646;rs1537373;rs7028268;rs1412834;rs3106162;rs118039278;rs602633;rs3918286;rs2777355;rs388170;rs3105748;rs12740374;rs10414043;rs4970837;rs66626994;rs10455782;rs117733303;rs143843429;rs1277930;rs2313453;rs583104;rs9457918;rs3105749;rs10738604;rs629301;rs6911252;rs55730499;rs186696265;rs10511701;rs7769879;rs3918285;rs9295128;rs6923921;rs74617384;rs11102967;rs10217586;rs2282137;rs3798220;rs10757272;rs6475609;rs117515500;rs7256200;rs3127574;rs111226116;rs8191959;rs8191921;rs12731760;rs71352238;rs2136676;rs9457839;rs111333005;rs9456508;rs11556505;rs10945670;rs9456502;rs9457906;rs6938647;rs9457861;rs3777401;rs2292334;rs3123633;rs12721046;rs1970112;rs10738607;rs7859362;rs1333040;rs11577931;rs1810126;rs10757271;rs1333046;rs4235926;rs1333049;rs599839;rs2383206;rs10757279;rs646776;rs2230044;rs7341786;rs10757275;rs10738610;rs7857118;rs141766382;rs3123636;rs7452960;rs4977574;rs3105752;rs4709425;rs3798175;rs10811650;rs73598455;rs1333043;rs9355288;rs12972156;rs4709431;rs2383207;rs1116262;rs1605963;rs2315065;rs1333045;rs10080371;rs2297361;rs10811647;rs8191912;rs10738606;rs3088442;rs9457827;rs6932293;rs74298710;rs56393506;rs1537374;rs10811652;rs660240;rs4252185;rs7412;rs1803989;rs1333047;rs9457840;rs55882046	Y
E78	I35	E78 Disorders of lipoprotein metabolism and other lipidaemias	I35 Nonrheumatic aortic valve disorders	rs56393506;rs2315065;rs55730499;rs4252185;rs118039278;rs74617384;rs10455872	Y
E78	K80	E78 Disorders of lipoprotein metabolism and other lipidaemias	K80 Cholelithiasis	rs427248;rs571689;rs12979891;rs79835740;rs76866386;rs2251034;rs4614977;rs660745;rs11672900;rs111617668;rs4507142;rs72875462;rs1231281;rs6755809;rs6544716;rs569970;rs12979278;rs4952688;rs780094;rs632111;rs4002471;rs516246;rs281379;rs6740545;rs1704773;rs41360247;rs479486;rs56266464;rs4245791;rs1260326;rs4953023;rs485186;rs2287921;rs2548459;rs507855;rs439523;rs8112983;rs973579;rs12978752;rs56132765;rs3923912;rs2452170;rs11666792;rs115445558;rs12978750;rs601338;rs507711;rs6544717;rs838147;rs679574;rs780093;rs681343;rs602662;rs4076834;rs11882796;rs380743;rs633372;rs2638282;rs77725792;rs11887534;rs6544713;rs35866622;rs9753033;rs646327;rs838144;rs75331444;rs516316;rs504963;rs676388;rs507766;rs503279;rs418464;rs485073;rs4299376;rs33988101;rs603985;rs692854;rs114938914;rs35106244;rs4953026;rs584768;rs506897;rs2287922;rs6756629;rs11878908;rs492602;rs570794	Y
E78	F05	E78 Disorders of lipoprotein metabolism and other lipidaemias	F05 Delirium, not induced by alcohol and other psychoactive substances	rs429358	Y
E78	I21;I22	E78 Disorders of lipoprotein metabolism and other lipidaemias	I21 Acute myocardial infarction;I22 Subsequent myocardial infarction	rs10080815;rs1537376;rs10757277;rs4977575;rs10811641;rs12721051;rs9632885;rs1004638;rs10116277;rs9457927;rs10757269;rs1333042;rs1537375;rs10455872;rs10811656;rs9632884;rs7341791;rs140570886;rs6475606;rs7859727;rs10733376;rs1831733;rs1537371;rs9295127;rs1537370;rs568447;rs4420638;rs56131196;rs9457925;rs117791490;rs944797;rs10757278;rs10757274;rs1333048;rs111789331;rs10757270;rs1510226;rs1556516;rs2891168;rs1537372;rs1510224;rs1537373;rs1412834;rs7028268;rs118039278;rs66626994;rs117733303;rs10738604;rs55730499;rs186696265;rs10511701;rs9295128;rs74617384;rs10217586;rs3798220;rs10757272;rs6475609;rs9457906;rs12721046;rs1970112;rs10738607;rs7859362;rs1333040;rs10757271;rs1333046;rs1333049;rs2383206;rs10757279;rs7341786;rs10757275;rs10738610;rs7857118;rs7452960;rs4977574;rs10811650;rs1333043;rs4709431;rs2383207;rs2315065;rs1333045;rs10811647;rs10738606;rs56393506;rs1537374;rs10811652;rs4252185;rs1333047	Y
E78	I25	E78 Disorders of lipoprotein metabolism and other lipidaemias	I25 Chronic ischaemic heart disease	rs1605964;rs34404554;rs10757277;rs428685;rs142130958;rs17242381;rs10811641;rs445849;rs1004638;rs426420;rs2297360;rs10757269;rs1537375;rs2063347;rs600584;rs3127585;rs78801493;rs6475606;rs609562;rs7859727;rs3106168;rs769449;rs17248720;rs11751605;rs7528419;rs3127598;rs9457740;rs3798170;rs112032422;rs141622900;rs12746961;rs3902354;rs414868;rs4970836;rs1333048;rs3127581;rs366920;rs884742;rs445925;rs3106164;rs1510226;rs7758229;rs1848830;rs112552009;rs1510224;rs34342646;rs7028268;rs1537373;rs115594766;rs9295123;rs675162;rs431747;rs2777355;rs388170;rs12740374;rs10414043;rs56125973;rs117423069;rs73015033;rs10738604;rs450265;rs11102967;rs2282137;rs3120146;rs3798220;rs3125052;rs10757272;rs3125051;rs3106171;rs112107114;rs7256200;rs446218;rs12193418;rs6938647;rs539958;rs9457861;rs3106163;rs3123629;rs371311;rs73015011;rs2292334;rs3123633;rs641990;rs12209517;rs10757271;rs3127569;rs655185;rs410392;rs2228671;rs396843;rs3127596;rs390082;rs520829;rs600987;rs426485;rs73015021;rs1605963;rs1333045;rs2315065;rs10811647;rs416879;rs439547;rs3127599;rs9457827;rs452867;rs74298710;rs56393506;rs6455698;rs1537374;rs11591147;rs7412;rs1333047;rs1803989;rs9457840;rs372226;rs55882046;rs9457829;rs3123634;rs4977575;rs56289821;rs2282142;rs486339;rs3120137;rs506799;rs3106173;rs13212914;rs4709408;rs9365164;rs577265;rs55997232;rs10116277;rs412633;rs1333042;rs9457833;rs10811656;rs12972970;rs3106175;rs61194703;rs411381;rs140570886;rs112875651;rs3106166;rs17248783;rs9457816;rs3120149;rs487152;rs547176;rs16891156;rs8191893;rs111989435;rs9295127;rs112374545;rs568447;rs4970834;rs4420638;rs9295125;rs73015020;rs9457925;rs434221;rs117791490;rs944797;rs3106170;rs367334;rs4709402;rs3120145;rs10757270;rs383418;rs439691;rs2891168;rs3106167;rs74985118;rs695174;rs411887;rs555754;rs602633;rs589931;rs66626994;rs28601761;rs423175;rs3125056;rs367213;rs2665357;rs509707;rs622217;rs2313453;rs73015016;rs629301;rs6911252;rs186696265;rs55730499;rs10511701;rs9295128;rs1382785;rs380498;rs6475609;rs9365100;rs3127574;rs3120147;rs6935921;rs12731760;rs316174;rs3124785;rs9347386;rs9456508;rs11556505;rs10945670;rs3127597;rs381194;rs543159;rs113722226;rs3120139;rs3106169;rs7757140;rs10738607;rs7859362;rs4235926;rs1333046;rs79390162;rs10757279;rs2230044;rs7341786;rs10757275;rs12192401;rs474513;rs3798175;rs3127587;rs114821903;rs1333043;rs12203303;rs4709431;rs1116262;rs2297361;rs8191912;rs138175288;rs624319;rs9457834;rs10402112;rs3777402;rs10945675;rs1537376;rs9295124;rs12194962;rs3106165;rs1317652;rs9632885;rs2297359;rs66795935;rs3120152;rs12209391;rs6657811;rs10455872;rs1443844;rs6857;rs3120140;rs9632884;rs6511720;rs4709401;rs17242395;rs7341791;rs506823;rs10733376;rs409952;rs1831733;rs8191855;rs378479;rs67269326;rs79261638;rs112898275;rs1963529;rs490275;rs73015024;rs144826254;rs2063346;rs2297362;rs10412048;rs518295;rs138294113;rs3120151;rs541091;rs56131196;rs3106174;rs6925867;rs2075650;rs111789331;rs3127568;rs429358;rs535567;rs1556516;rs1537372;rs639426;rs3106162;rs118039278;rs9347388;rs418677;rs3127586;rs12206585;rs364295;rs3103348;rs3120148;rs10455782;rs143843429;rs637614;rs583104;rs143020224;rs7769879;rs3125060;rs364291;rs74617384;rs9364552;rs10217586;rs501470;rs3123631;rs117515500;rs401746;rs112736558;rs8191959;rs8191921;rs71352238;rs932925;rs6933264;rs3125053;rs401101;rs8106503;rs9457906;rs411154;rs386618;rs419380;rs3818678;rs1970112;rs3125050;rs1333040;rs11577931;rs1810126;rs646776;rs3127582;rs141766382;rs7452960;rs4977574;rs3105752;rs10811650;rs17248727;rs3106172;rs9355288;rs11755806;rs524142;rs2383207;rs10080371;rs12194138;rs77140532;rs6932293;rs10811652;rs660240;rs487060;rs72654473;rs144078421;rs621069;rs12151108;rs17248769;rs486359;rs10080815;rs3903279;rs387920;rs376563;rs12721051;rs539298;rs415317;rs9295122;rs372805;rs366608;rs3103350;rs9457927;rs2872317;rs409779;rs3124784;rs3127583;rs611917;rs537937;rs412522;rs6905958;rs379678;rs1537371;rs2183470;rs1537370;rs2048327;rs2282143;rs2661839;rs4646272;rs73015013;rs10757278;rs10757274;rs4709426;rs3103351;rs9457761;rs434953;rs417026;rs1412834;rs148898583;rs3125057;rs34095326;rs3918286;rs3105748;rs412624;rs3125049;rs4970837;rs505870;rs117733303;rs668871;rs1277930;rs9457918;rs77410834;rs3105749;rs3103347;rs3918285;rs6923921;rs435682;rs2872819;rs366822;rs367485;rs3127591;rs17248776;rs76725059;rs519118;rs111226116;rs435421;rs2136676;rs111333005;rs9457839;rs9456502;rs367720;rs1755934;rs428124;rs3798164;rs3777401;rs3103349;rs12721046;rs73015034;rs12210186;rs1333049;rs372034;rs599839;rs2383206;rs9346816;rs383420;rs10738610;rs6911381;rs7857118;rs650154;rs3123636;rs74857287;rs4709425;rs73598455;rs12972156;rs2297374;rs416944;rs142158911;rs10738606;rs3088442;rs55791371;rs410377;rs783144;rs11755965;rs416426;rs3125055;rs4252185;rs634916	Y
E78	K83	E78 Disorders of lipoprotein metabolism and other lipidaemias	K83 Other diseases of biliary tract	rs9753033;rs4953023;rs79835740;rs75331444;rs76866386;rs4614977;rs111617668;rs4507142;rs72875462;rs4076834;rs56132765;rs114938914;rs3923912;rs77725792;rs115445558;rs6756629;rs11887534;rs41360247;rs56266464	Y
E78	L40	E78 Disorders of lipoprotein metabolism and other lipidaemias	L40 Psoriasis	rs2857709;rs2736192	N
I10	J33	I10 Essential (primary) hypertension	J33 Nasal polyp	rs2894380;rs7745040;rs9275273;rs5000634;rs6457619;rs6457622	Y
J33	J45	J33 Nasal polyp	J45 Asthma	rs9268493;rs10815391;rs1474728;rs1574817;rs34951355;rs11688568;rs11757155;rs3129761;rs1504215;rs9275395;rs9275486;rs9275140;rs9366793;rs62408233;rs3830058;rs9275503;rs28383413;rs2157051;rs9271520;rs9268345;rs3763321;rs2143464;rs3129871;rs112935616;rs17203563;rs1049225;rs602457;rs531094;rs2143465;rs34415150;rs9274683;rs9348880;rs9272492;rs572730;rs1116795;rs1064173;rs9368711;rs2076520;rs9394086;rs532965;rs2073044;rs4410767;rs3129720;rs2395175;rs9275122;rs660895;rs3763307;rs992969;rs2076540;rs9275333;rs9271853;rs1420099;rs9275300;rs28383408;rs567828;rs9378264;rs12207473;rs2022534;rs10975540;rs34647096;rs9268515;rs3021062;rs10975468;rs9268115;rs13001714;rs1033498;rs4707609;rs9807962;rs34350244;rs9271589;rs28366312;rs6543123;rs9405090;rs9271574;rs546857;rs9273326;rs59606381;rs9286790;rs9405108;rs35395738;rs9268301;rs3997868;rs17623144;rs3129849;rs7603730;rs200771848;rs4335021;rs28755204;rs9378258;rs9272426;rs2325292;rs6605556;rs9268451;rs2210462;rs9275400;rs9275429;rs3134976;rs544100;rs16924428;rs9268606;rs12194915;rs10815370;rs9268346;rs3135338;rs1049055;rs12199079;rs9275184;rs4612206;rs9273354;rs9275442;rs2076525;rs9268581;rs6457542;rs72689561;rs9394087;rs72699186;rs9274726;rs9275293;rs41269955;rs9271488;rs4637906;rs3129751;rs384766;rs9368712;rs9273489;rs55885254;rs2022539;rs9268804;rs34763586;rs12528615;rs3021061;rs9271469;rs13424006;rs9405092;rs2395186;rs9268860;rs9268086;rs11695627;rs4713518;rs7454557;rs7745040;rs2179579;rs9268763;rs9275175;rs9271498;rs9275144;rs9267951;rs13017455;rs9275312;rs35117964;rs4988956;rs12339348;rs9275330;rs9272737;rs9275430;rs9268343;rs7760841;rs10114407;rs533876;rs6457622;rs2395178;rs9268835;rs565571;rs3763312;rs476885;rs525607;rs9268370;rs56106243;rs35371668;rs12712142;rs9275097;rs9274698;rs601945;rs35445101;rs6925032;rs9348881;rs9271470;rs4959025;rs10975504;rs7773756;rs580921;rs9275365;rs9268834;rs962992;rs523627;rs9275328;rs62408222;rs3129867;rs3135341;rs3957146;rs928411;rs1342326;rs12186767;rs55771973;rs1076711;rs3129852;rs9268499;rs482194;rs1604830;rs9268848;rs9275532;rs9296023;rs10176664;rs3135190;rs9268607;rs9268256;rs943689;rs28366302;rs2143468;rs521539;rs9275218;rs3763309;rs9268579;rs9268362;rs2187818;rs9275319;rs9268926;rs7038893;rs6912095;rs9268326;rs13001325;rs742582;rs9268082;rs9268614;rs4959026;rs17711850;rs9275541;rs9275437;rs9275530;rs4469285;rs9268496;rs7747529;rs9271365;rs10947253;rs9268583;rs547077;rs369756;rs9275338;rs9268285;rs28724008;rs2760994;rs4988955;rs12551268;rs7753264;rs502626;rs72689565;rs2381426;rs9268588;rs9273329;rs3135395;rs10170583;rs10204137;rs2395143;rs9268589;rs7774138;rs9391786;rs34965214;rs9271661;rs9268543;rs7756262;rs9391878;rs2856688;rs9268433;rs9275334;rs6752482;rs11689730;rs3134994;rs9275167;rs3104412;rs984778;rs10815359;rs2395185;rs9275490;rs9268970;rs6899623;rs34962275;rs7851000;rs9268846;rs1974675;rs2021716;rs4321864;rs761187;rs9275434;rs9268491;rs62408237;rs9274761;rs1555117;rs10815363;rs9268257;rs34039593;rs9271776;rs9275150;rs2647066;rs14004;rs969577;rs28724031;rs56353819;rs9271568;rs9275171;rs560505;rs2076524;rs72925996;rs72699188;rs9268369;rs6457544;rs10182710;rs17209887;rs9378213;rs9275326;rs960736;rs2746115;rs2197415;rs9391879;rs9268627;rs10124250;rs1412426;rs10119713;rs62408218;rs1010473;rs9268838;rs3755276;rs9275314;rs9275599;rs7850988;rs9275307;rs524578;rs112695858;rs1265776;rs9274791;rs522254;rs9268516;rs72691711;rs9268333;rs487649;rs2143466;rs6457543;rs11678360;rs28366315;rs537757;rs6910071;rs9268368;rs2157332;rs9275435;rs4988957;rs3135397;rs9808453;rs9405091;rs9268864;rs9273505;rs510181;rs9308857;rs10204837;rs7035413;rs17498196;rs7861651;rs10192036;rs406322;rs62408211;rs10975558;rs2395144;rs10758764;rs9275387;rs1031163;rs6941972;rs3957148;rs495140;rs113322920;rs9275296;rs9271549;rs62408227;rs721352;rs35118762;rs9380290;rs9268965;rs35294087;rs9275394;rs2089126;rs6704565;rs4851565;rs58521088;rs661330;rs7032572;rs9275132;rs9268258;rs547261;rs2076522;rs7774047;rs9272451;rs28732247;rs3134995;rs17624673;rs1663680;rs10815393;rs9271677;rs9380306;rs9272461;rs973036;rs4947340;rs9274725;rs544358;rs9271676;rs9368713;rs4142528;rs1049053;rs2760985;rs77793850;rs4424116;rs3135001;rs1010474;rs10975547;rs9268283;rs17756142;rs9275362;rs9268605;rs4947342;rs9271592;rs9275327;rs28366311;rs3188543;rs9378257;rs28366319;rs41269945;rs9378212;rs560530;rs72699191;rs9807989;rs7046661;rs9275592;rs12215313;rs9368726;rs9268271;rs4742166;rs540639;rs16924356;rs1412425;rs508805;rs962993;rs7035333;rs9275477;rs9268260;rs17582919;rs1555116;rs9268261;rs9268129;rs9268286;rs6931277;rs2095044;rs77192209;rs3135002;rs3129712;rs2647045;rs9268923;rs3998159;rs58453446;rs2076538;rs13298116;rs2225537;rs6543119;rs973037;rs55779033;rs10975539;rs4348358;rs9268615;rs9268645;rs731585;rs9271608;rs9271607;rs3135334;rs1362348;rs539703;rs3939286;rs62408206;rs6749114;rs17624321;rs1033500;rs9275358;rs3021060;rs2894380;rs9275107;rs34855541;rs17203619;rs17585295;rs9275383;rs10975467;rs13019081;rs9268849;rs477005;rs9275275;rs4485585;rs9275160;rs9268905;rs188575117;rs9275213;rs28366296;rs9268492;rs77844882;rs9275223;rs9275214;rs910052;rs9275203;rs9275318;rs905670;rs450108;rs9268969;rs2395173;rs4851566;rs3817982;rs6929776;rs2073046;rs9268145;rs3763316;rs60066732;rs9274717;rs17513415;rs9268521;rs144829310;rs9268906;rs9268608;rs2395163;rs9391877;rs1474729;rs9268514;rs10806423;rs111834747;rs3135336;rs1129735;rs9271485;rs77122291;rs9268373;rs9348882;rs1980496;rs9271584;rs12215261;rs9275373;rs7027505;rs4988958;rs1837253;rs950880;rs1847472;rs36096565;rs12194148;rs12479210;rs45553631;rs3135461;rs34141382;rs471081;rs557539;rs3129719;rs6884870;rs7608638;rs9275331;rs6930681;rs3104376;rs9275100;rs3793127;rs2169287;rs9275092;rs6751967;rs10192157;rs7850598;rs9268386;rs1888909;rs111819898;rs1033497;rs13392100;rs9268633;rs4959098;rs9275360;rs9274685;rs9268494;rs2022533;rs4959096;rs1929996;rs35265698;rs1444782;rs9268522;rs1604831;rs2143463;rs1987305;rs113295611;rs9268394;rs9272417;rs9275111;rs11688573;rs10975479;rs10455168;rs9271411;rs4273728;rs28366314;rs10206753;rs369515426;rs4485584;rs9268344;rs9271406;rs11688559;rs9268259;rs9268307;rs3129766;rs9268839;rs2006682;rs2076541;rs9357140;rs2890697;rs34928543;rs73786772;rs744567;rs79881201;rs7033058;rs9275583;rs9296022;rs9275315;rs1775553;rs1063323;rs471964;rs9271769;rs9275311;rs113600317;rs3104413;rs9267989;rs9296021;rs35095850;rs6927022;rs905671;rs9273500;rs3135335;rs1475658;rs11752685;rs9268113;rs928412;rs2856692;rs6913605;rs28383415;rs1775554;rs10739094;rs28732242;rs1322166;rs1321859;rs7467258;rs3104375;rs55881869;rs2395145;rs2134814;rs9405109;rs9275108;rs2325259;rs3104389;rs9272785;rs4311080;rs13020553;rs9268497;rs28366313;rs2183912;rs17425622;rs9275152;rs9268833;rs3129869;rs9272319;rs11123925;rs67128098;rs4355646;rs3997872;rs9275110;rs9271576;rs9275325;rs3763322;rs928413;rs3021059;rs3129774;rs9275495;rs9268495;rs11123923;rs6734742;rs926594;rs4742179;rs9268613;rs7851246;rs9268141;rs10815376;rs4576282;rs9271605;rs10975507;rs9275273;rs1420104;rs34553045;rs6457619;rs9380289;rs9268455;rs761190;rs28895255;rs17705436;rs687308;rs72823663;rs62408236;rs485774;rs9275121;rs34839759;rs6889889;rs4959093;rs72699183;rs518374;rs9405112;rs9275313;rs4959094;rs9271585;rs9268858;rs7848215;rs9275187;rs28366267;rs62408224;rs7453102;rs28361060;rs9275356;rs552339;rs6454805;rs505274;rs28366300;rs7020404;rs9368715;rs2066361;rs9271503;rs1420101;rs9275156;rs10815364;rs2325291;rs2395115;rs3793126;rs2875584;rs9275149;rs560324;rs9268853;rs9268284;rs3129866;rs3771166;rs574710;rs13211921;rs1043828;rs10807100;rs1391371;rs501545;rs10947252;rs2856683;rs4488681;rs9275422;rs1973136;rs3134975;rs35331833;rs9273531;rs9274975;rs29001568;rs9275308;rs9391777;rs6543124;rs2381413;rs6594500;rs9366794;rs1929995;rs67088699;rs9271364;rs34250758;rs9268609;rs9274718;rs9405093;rs9275382;rs2143467;rs9275324;rs2395166;rs3763311;rs9348886;rs9271511;rs9268657;rs9275182;rs5000634;rs4504509;rs1663687;rs2022535;rs9271542;rs9391781;rs1130398;rs1775555;rs9271563;rs72823661;rs62408235;rs575765;rs9272744;rs9275095;rs2381416;rs9275476;rs111343881;rs9271644;rs2066362;rs62408205;rs17426593;rs2856691;rs10815392;rs9405110;rs10455025;rs1049213;rs9268578;rs9268363;rs9268568;rs1898671;rs28724243;rs17513531;rs7558339;rs9268357;rs3129726;rs9275310;rs62408225;rs12470864;rs9268582;rs926591;rs72784258;rs9271693;rs9275207;rs7454108;rs9275098;rs542525;rs10173193;rs6751977;rs9268610;rs9274689;rs28366328;rs4742167;rs510205;rs28366298;rs9268387;rs3135006;rs9275183;rs9275426;rs9268585;rs9275221;rs6934200;rs12349858;rs1033496;rs9405040;rs9268634;rs2076542;rs10491836;rs2179578;rs9273440;rs9271544;rs9368714;rs9274614;rs2760976;rs9268384	Y
E11	E66	E11 Non-insulin-dependent diabetes mellitus	E66 Obesity	rs3751813;rs9930397;rs62033405;rs9940128;rs7193144;rs8043757;rs9940646;rs62033399;rs17817964;rs1421085;rs66908032;rs17817497;rs1558901;rs9932754;rs11649091;rs17817288;rs7206629;rs9930501;rs11075987;rs8063057;rs28567725;rs3751812;rs62033408;rs55872725;rs72805611;rs11075985;rs9922047;rs9928094;rs9923312;rs8047587;rs7206122;rs7206410;rs79994966;rs11075988;rs8050136;rs8051591;rs1421086;rs72803697;rs9926289;rs7187250;rs12149182;rs7185735;rs9935401;rs1861867;rs11642841;rs62033400;rs9923233;rs7202296;rs62033413;rs7201850;rs8057044;rs7188250;rs9927317;rs11075991;rs9922708;rs9972653;rs9922619;rs11075993;rs11646715;rs9933509;rs62033403;rs7202116;rs9923147;rs9930333;rs11075992;rs9931900;rs9931494;rs62033406;rs1121980;rs1861866;rs10468280;rs1558902;rs3751814;rs9937053;rs17817712;rs8055197;rs12149574;rs11075990;rs11075989;rs56313538;rs62033404;rs62048402;rs8047395;rs9937354;rs7190396;rs10852521;rs9936385;rs9939973;rs9933040;rs9941349;rs9939609;rs17817449;rs72805613;rs12149832;rs9937709;rs11642015;rs7206790;rs72805612;rs9923544;rs9940278;rs56094641;rs9930506	Y
D64	E11	D64 Other anaemias	E11 Non-insulin-dependent diabetes mellitus	rs9272625;rs9273497;rs9273524;rs1047989;rs9272441;rs17612928;rs9272629;rs3134998;rs7745002;rs17612548;rs9273330;rs17612625;rs74824383;rs9272426;rs17612510;rs3134996;rs6927022;rs9272613;rs113663338;rs9273215;rs9272553;rs17612590;rs9273364;rs17843579;rs1130034;rs9273493;rs17843573;rs9273329;rs9272293;rs1063343;rs17843614;rs9273363;rs3129758;rs9272454;rs1140343;rs7751376;rs9273083;rs17843577;rs9274552;rs1063348;rs9273105;rs9273242;rs1129740;rs1063349;rs34843907;rs17843606;rs9272583;rs17612633;rs17612858;rs1071630;rs9273368;rs17843583;rs9272723;rs3828790;rs9273354;rs9273335;rs17843580;rs9272346;rs17843608;rs9273088;rs3828789;rs1063355;rs9273084;rs9273532;rs17612781;rs9274660;rs17843604;rs9273339;rs17612576;rs1064173;rs9273326;rs17612802;rs17612788;rs9270911;rs17843619;rs17843575	Y
E11	M35	E11 Non-insulin-dependent diabetes mellitus	M35 Other systemic involvement of connective tissue	rs9275583;rs9275315;rs9272461;rs3957146;rs9275311;rs3104413;rs2760985;rs9275395;rs9275486;rs9275532;rs9275362;rs9275503;rs9275327;rs41269945;rs560530;rs521539;rs9275614;rs3104375;rs9275592;rs9272785;rs34415150;rs602457;rs9275319;rs9275152;rs17425622;rs1064173;rs3997872;rs9275477;rs532965;rs9275325;rs6916779;rs9275541;rs9275495;rs9275437;rs9275530;rs660895;rs6931277;rs9275338;rs9275333;rs34553045;rs3916765;rs9275300;rs3998159;rs687308;rs9273329;rs34647096;rs9275313;rs9275615;rs34965214;rs9271608;rs9275611;rs34350244;rs9275334;rs9275356;rs9275358;rs9275167;rs34855541;rs9275490;rs9275383;rs9273326;rs35395738;rs3997868;rs9275275;rs1391371;rs9275434;rs3873448;rs188575117;rs9275213;rs9272426;rs9275422;rs9275223;rs9275214;rs34039593;rs9275203;rs9275318;rs9273364;rs6605556;rs9273531;rs2647066;rs9275400;rs9273363;rs9275429;rs9275308;rs9275326;rs9275618;rs34250758;rs9275382;rs9275324;rs9275607;rs9275184;rs9273354;rs9275314;rs9275442;rs9275599;rs9275307;rs9275293;rs1980496;rs41269955;rs3129751;rs9275373;rs9275095;rs9273489;rs36096565;rs34763586;rs9275476;rs17426593;rs34141382;rs9275331;rs9275435;rs9275092;rs3873453;rs9275312;rs35117964;rs9275330;rs9275310;rs9275360;rs9275430;rs9275207;rs9275610;rs7454108;rs35265698;rs9275098;rs7760841;rs9275638;rs9275387;rs510205;rs6941972;rs3957148;rs9273368;rs113322920;rs9272417;rs9275183;rs35371668;rs9275426;rs9275296;rs9275097;rs9275221;rs4273728;rs35118762;rs601945;rs35294087;rs9275394;rs661330;rs9275365;rs2760976;rs9275328;rs34928543	Y
E11	M06	E11 Non-insulin-dependent diabetes mellitus	M06 Other rheumatoid arthritis	rs9272613;rs3134996;rs9275486;rs17612510;rs9275395;rs9273502;rs9268106;rs3830058;rs9275503;rs28383413;rs1063348;rs2157051;rs17843606;rs9271520;rs1049225;rs602457;rs34415150;rs9272492;rs1064173;rs532965;rs6916779;rs3129720;rs660895;rs7452864;rs9275333;rs3117108;rs9271853;rs9275300;rs28383408;rs9268882;rs34647096;rs9269078;rs9275615;rs9275611;rs34350244;rs9271589;rs28366312;rs17843608;rs9268979;rs9273084;rs9271574;rs9273326;rs3830059;rs9286790;rs9405108;rs35395738;rs28366344;rs3997868;rs200771848;rs9273366;rs9272426;rs9273526;rs6605556;rs9268451;rs4999342;rs586610;rs9273363;rs9275429;rs9269084;rs9275400;rs3134976;rs9269071;rs7739375;rs9275618;rs6457535;rs1049055;rs9275184;rs9273354;rs9275442;rs1130399;rs9268581;rs115018313;rs9273088;rs9267955;rs9275293;rs41269955;rs9271488;rs3129751;rs17612576;rs9273489;rs532098;rs34763586;rs9271469;rs9268860;rs2395186;rs9271498;rs3873453;rs9275312;rs35117964;rs17843604;rs1049072;rs9275330;rs9272737;rs9275430;rs9275610;rs7760841;rs1129740;rs9268835;rs3763312;rs2076536;rs35371668;rs9275097;rs601945;rs1063355;rs35445101;rs9271470;rs9275365;rs9268834;rs6457598;rs9275328;rs17843575;rs3129718;rs28366337;rs3957146;rs74824383;rs9269202;rs17612590;rs9268848;rs9275532;rs3135190;rs28619202;rs28366302;rs521539;rs9269135;rs3763309;rs9273335;rs4947344;rs9275319;rs9268926;rs9274656;rs536810;rs9268614;rs9275541;rs2516051;rs9268863;rs9273497;rs9275437;rs9275530;rs7747529;rs646984;rs9275338;rs28724008;rs1049062;rs9268912;rs9273329;rs17843577;rs7739203;rs9274552;rs3806155;rs34965214;rs9271661;rs9269079;rs9391878;rs9268433;rs9275334;rs3134994;rs9275167;rs2395185;rs9275490;rs9273339;rs9268970;rs28724252;rs9268846;rs28366362;rs9275434;rs3873448;rs3828800;rs9274265;rs34039593;rs9271776;rs9274661;rs2647066;rs28724031;rs7748293;rs9271568;rs3819720;rs9268118;rs28366355;rs2454138;rs9275326;rs9273242;rs9268627;rs522308;rs9272583;rs1071630;rs9268838;rs9275314;rs9275599;rs9275307;rs28366353;rs28366315;rs9272441;rs9275435;rs7745002;rs7755212;rs9268864;rs28366358;rs477515;rs9272454;rs9273083;rs9275387;rs6941972;rs9273368;rs3957148;rs113322920;rs3828796;rs9275296;rs9271549;rs35118762;rs3828789;rs9268965;rs35294087;rs9268888;rs9275394;rs661330;rs3134995;rs9272451;rs9271677;rs9380306;rs9272461;rs4947340;rs9271676;rs1049053;rs2760985;rs3135001;rs6903608;rs1130034;rs1063343;rs9275362;rs9271592;rs9275327;rs28366311;rs3188543;rs28366319;rs41269945;rs560530;rs9275592;rs12215313;rs9368726;rs3117105;rs9275477;rs6931277;rs3135002;rs3916765;rs113663338;rs28366331;rs9268923;rs3998159;rs9272293;rs17843614;rs1140343;rs9268881;rs3104407;rs9271608;rs17612858;rs9271607;rs9269110;rs6919855;rs67170736;rs17843580;rs9275358;rs34855541;rs17612781;rs28366341;rs9275383;rs17612788;rs12211942;rs9268849;rs9272625;rs9273524;rs1047989;rs9275275;rs17612928;rs9268905;rs188575117;rs9275213;rs28366296;rs3129946;rs9275223;rs9275214;rs9275203;rs9275318;rs9268969;rs9269175;rs34276369;rs12527758;rs9268521;rs9268906;rs2395163;rs9391877;rs111834747;rs1129735;rs585305;rs9271485;rs556025;rs77122291;rs9272346;rs1980496;rs9271584;rs1967688;rs12215261;rs9268877;rs9274660;rs9275373;rs9267992;rs36096565;rs9269076;rs3135461;rs34141382;rs3129719;rs9272629;rs9275331;rs3104376;rs3793127;rs9275092;rs17612852;rs9275360;rs35265698;rs9268522;rs1063349;rs17843583;rs9272417;rs9268138;rs9271411;rs9268852;rs4273728;rs28366314;rs369515426;rs2516049;rs6905775;rs3129766;rs9274190;rs34928543;rs9275583;rs9275315;rs3134998;rs9271769;rs9275311;rs113600317;rs17612625;rs3104413;rs35095850;rs6927022;rs9273500;rs9269174;rs28383415;rs9268880;rs9273105;rs3104391;rs34843907;rs7749092;rs3104375;rs9275614;rs9405109;rs3104389;rs9272785;rs28366313;rs9275152;rs9273532;rs17425622;rs9268833;rs9272319;rs3997872;rs9271576;rs9270911;rs9275325;rs3129774;rs9275495;rs28366332;rs9273330;rs9271605;rs34553045;rs9268455;rs9273215;rs9274655;rs687308;rs9273493;rs17843573;rs5026743;rs34839759;rs17191234;rs9405112;rs9275313;rs9271585;rs9268858;rs9275187;rs9269070;rs28366267;rs9275356;rs28366300;rs647035;rs9271503;rs9268104;rs9272553;rs9268853;rs17843619;rs1391371;rs9268914;rs9275422;rs3134975;rs9273364;rs35331833;rs9273531;rs28746867;rs9269081;rs9269069;rs9275308;rs685810;rs34250758;rs6923504;rs9275382;rs9275324;rs9275607;rs9348886;rs9271511;rs9391781;rs9271542;rs9271563;rs9272744;rs9275095;rs9275476;rs111343881;rs9271644;rs17426593;rs2050188;rs9405110;rs1049213;rs17612548;rs3129726;rs9275310;rs9271693;rs9275207;rs7454108;rs9275098;rs7751376;rs9275638;rs28366328;rs510205;rs17612633;rs28366298;rs3828790;rs12191360;rs9275183;rs9275426;rs3135006;rs9273528;rs9269118;rs9275221;rs9405040;rs9269204;rs9271544;rs9273440;rs9274614;rs17612802;rs2760976	Y
E11	E16	E11 Non-insulin-dependent diabetes mellitus	E16 Other disorders of pancreatic internal secretion	rs9275583;rs9275315;rs9270977;rs3957146;rs9270909;rs3134998;rs9270949;rs9275311;rs17612625;rs74824383;rs17612510;rs3134996;rs9275486;rs9272613;rs9275395;rs9270922;rs6927022;rs17612590;rs1130034;rs9268848;rs9275532;rs1063343;rs9275362;rs9275503;rs9275327;rs1063348;rs9273105;rs2157051;rs17843606;rs560530;rs34843907;rs9275614;rs9270931;rs9273335;rs9275592;rs9275319;rs9275152;rs9270926;rs9274656;rs9273532;rs1064173;rs9275477;rs9270911;rs9275325;rs6916779;rs9275541;rs9275495;rs9273497;rs9275437;rs9270874;rs9275530;rs660895;rs9270921;rs9273330;rs9275338;rs9275333;rs3916765;rs9275300;rs113663338;rs9273215;rs3998159;rs9274655;rs9273493;rs9273329;rs9272293;rs17843573;rs9270970;rs34647096;rs17843614;rs1140343;rs17843577;rs9274552;rs9275313;rs3806155;rs9270902;rs9275615;rs17612858;rs9275611;rs34350244;rs9275334;rs17843580;rs9275356;rs17843608;rs9275358;rs9273084;rs9275167;rs17612781;rs9275490;rs9275383;rs9273339;rs9273326;rs3830059;rs17612788;rs9272553;rs17843619;rs9273508;rs9272625;rs3997868;rs9273524;rs1047989;rs9275275;rs17612928;rs9270979;rs9275434;rs3873448;rs3828800;rs9275213;rs9273366;rs9272426;rs9275422;rs9275223;rs9275214;rs9275203;rs9275318;rs9273364;rs9274661;rs17843579;rs9273531;rs9270908;rs9270988;rs9275400;rs9273363;rs9275429;rs9275308;rs9275326;rs12527758;rs9275618;rs9273242;rs9275382;rs9275324;rs1071630;rs9275607;rs9275184;rs9273354;rs9275314;rs9275442;rs9270937;rs9275599;rs9272346;rs9273088;rs9270985;rs115018313;rs9275307;rs9275293;rs1980496;rs9271006;rs9274660;rs9275373;rs9275095;rs17612576;rs9273489;rs9275476;rs9272441;rs9272629;rs9275331;rs9275435;rs7745002;rs17612548;rs9275092;rs9270999;rs3873453;rs9275312;rs17843604;rs9275330;rs1049072;rs9275310;rs9275360;rs9275430;rs9275207;rs3129758;rs9272454;rs9275610;rs7454108;rs9270935;rs35265698;rs9275098;rs7751376;rs9273083;rs1129740;rs9275638;rs9275387;rs1063349;rs17612633;rs9270934;rs3957148;rs9273368;rs17843583;rs3828796;rs3828790;rs9275183;rs9275426;rs9275296;rs9275097;rs9275221;rs4273728;rs35118762;rs3828789;rs1063355;rs35294087;rs9275394;rs6905775;rs9274190;rs661330;rs9275365;rs17612802;rs2760976;rs9275328;rs34928543;rs9270971;rs17843575	Y
E11	K80	E11 Non-insulin-dependent diabetes mellitus	K80 Cholelithiasis	rs780094;rs780093;rs1260326	Y
E11	H36	E11 Non-insulin-dependent diabetes mellitus	H36 Retinal disorders in diseases classified elsewhere	rs9275583;rs9275315;rs9270977;rs9272722;rs3957146;rs9272461;rs9270909;rs3134998;rs9270949;rs9275311;rs17612625;rs74824383;rs2760985;rs1049053;rs3104413;rs17612510;rs3134996;rs9275486;rs9272613;rs9275395;rs9273502;rs9270922;rs17612590;rs3135001;rs6927022;rs1130034;rs9268848;rs9275532;rs9273500;rs3830058;rs1063343;rs3135190;rs9275362;rs9275503;rs9275327;rs1063348;rs9273105;rs2157051;rs41269945;rs17843606;rs560530;rs34843907;rs521539;rs9275614;rs3104375;rs9270931;rs3763309;rs9273335;rs9275592;rs9272785;rs1049225;rs602457;rs34415150;rs4947344;rs9275319;rs9268926;rs9275152;rs9270926;rs9274656;rs9273532;rs17425622;rs9268614;rs1064173;rs3997872;rs9275477;rs9270911;rs532965;rs9275325;rs6916779;rs9275541;rs3129720;rs17612633;rs9275495;rs9273497;rs9275437;rs9270874;rs9275530;rs9272546;rs660895;rs6931277;rs9270921;rs9273330;rs9275338;rs9275333;rs3135002;rs3916765;rs34553045;rs9275300;rs1049062;rs113663338;rs9268455;rs9273215;rs3998159;rs9274655;rs687308;rs9273493;rs9273329;rs9272293;rs17843573;rs9270970;rs34647096;rs17843614;rs1140343;rs17843577;rs9274552;rs9275313;rs3806155;rs9270902;rs9275615;rs34965214;rs707951;rs9271608;rs17612858;rs9275611;rs34350244;rs9268433;rs9275334;rs17843580;rs9275356;rs17843608;rs3134994;rs9275358;rs9273084;rs9275167;rs34855541;rs17612781;rs9275490;rs9275383;rs9273339;rs9273326;rs3830059;rs35395738;rs28724252;rs17612788;rs9272553;rs17843619;rs9273508;rs9272625;rs3997868;rs9273524;rs1047989;rs9275275;rs17612928;rs1391371;rs9270979;rs9275434;rs3873448;rs188575117;rs3828800;rs9275213;rs9273366;rs9272426;rs9275422;rs9273526;rs9274265;rs9275223;rs9275214;rs34039593;rs9275203;rs9275318;rs3134975;rs9273364;rs6605556;rs17843579;rs9268451;rs9274661;rs2647066;rs9270908;rs9273531;rs9270988;rs28746867;rs3819720;rs9275400;rs9273363;rs9275429;rs3134976;rs9275308;rs9275326;rs12527758;rs9275618;rs9273242;rs9268521;rs9268627;rs2395163;rs34250758;rs1049055;rs9272583;rs9275382;rs9275324;rs1071630;rs9275607;rs9275184;rs9272723;rs9273354;rs9275314;rs9275442;rs1130399;rs9270937;rs9275599;rs9268581;rs9272346;rs9273088;rs9270985;rs115018313;rs9275307;rs9275293;rs1967688;rs9271006;rs41269955;rs1980496;rs9274660;rs3129751;rs9275373;rs9275095;rs17612576;rs9273489;rs36096565;rs34763586;rs9275476;rs17426593;rs34141382;rs9272441;rs3129719;rs9272629;rs9275331;rs9275435;rs7745002;rs3104376;rs3793127;rs1049213;rs17612548;rs9275092;rs9270999;rs3873453;rs9275312;rs35117964;rs17612852;rs17843604;rs9275330;rs1049072;rs3129726;rs9275310;rs5002178;rs9275360;rs9275430;rs9275207;rs3129758;rs9272454;rs9275610;rs7454108;rs9270935;rs35265698;rs9275098;rs7760841;rs9273083;rs7751376;rs9268522;rs1129740;rs9275638;rs3763312;rs9275387;rs1063349;rs510205;rs6941972;rs9272617;rs9270664;rs3957148;rs9273368;rs113322920;rs3828796;rs9270934;rs35371668;rs17843583;rs9272417;rs3135006;rs9275296;rs9275097;rs3828790;rs9275183;rs9275426;rs9273528;rs9275221;rs4273728;rs35118762;rs601945;rs1063355;rs3828789;rs35294087;rs9275394;rs6905775;rs9274190;rs661330;rs9275365;rs3134995;rs9273440;rs9274614;rs17612802;rs2760976;rs9275328;rs34928543;rs9270971;rs17843575	Y
E03	E11	E03 Other hypothyroidism	E11 Non-insulin-dependent diabetes mellitus	rs3129718;rs9272461;rs9270909;rs9270977;rs9272722;rs3134998;rs9270949;rs17612625;rs3104413;rs1049053;rs2760985;rs74824383;rs9272613;rs3134996;rs17612510;rs9269202;rs9268106;rs9270922;rs3135001;rs17612590;rs6903608;rs6927022;rs1130034;rs9268848;rs9273500;rs3830058;rs1063343;rs3135190;rs9269174;rs28619202;rs9268880;rs1063348;rs9273105;rs2157051;rs3104391;rs41269945;rs17843606;rs34843907;rs560530;rs521539;rs7749092;rs9269135;rs3104375;rs9270931;rs3763309;rs9273335;rs9272785;rs1049225;rs602457;rs9268926;rs4947344;rs34415150;rs9270926;rs9273532;rs17425622;rs9268833;rs9268614;rs1064173;rs3997872;rs9270911;rs532965;rs3129720;rs9268863;rs9273497;rs9270874;rs9272546;rs7747529;rs9270921;rs660895;rs7452864;rs9273330;rs6931277;rs3135002;rs34553045;rs1049062;rs9268912;rs113663338;rs9268455;rs9273215;rs687308;rs9273493;rs9268882;rs9273329;rs9272293;rs17843573;rs9270970;rs34647096;rs5026743;rs17843614;rs9269078;rs1140343;rs17843577;rs7739203;rs9274552;rs9268881;rs2260051;rs9270902;rs34965214;rs3104407;rs707951;rs9268858;rs9271608;rs17612858;rs6919855;rs9269110;rs9269079;rs9269070;rs67170736;rs34350244;rs9268433;rs17843580;rs17843608;rs3134994;rs9268979;rs9273084;rs34855541;rs17612781;rs9273339;rs9273326;rs9268104;rs17612788;rs9272553;rs9268853;rs35395738;rs17843619;rs9273508;rs9268849;rs9272625;rs3997868;rs9273524;rs1047989;rs17612928;rs1391371;rs9270979;rs9268905;rs188575117;rs9268914;rs9272426;rs3134975;rs34039593;rs9273364;rs6605556;rs9268451;rs17843579;rs2647066;rs9270908;rs9269175;rs7748293;rs9270988;rs3819720;rs9269081;rs4999342;rs9273363;rs9269084;rs9268118;rs9269069;rs3134976;rs9269071;rs7739375;rs9273242;rs12527758;rs9268521;rs6457535;rs9268627;rs34250758;rs9268906;rs1049055;rs9272583;rs2395163;rs6923504;rs1071630;rs9272723;rs9268838;rs9273354;rs9270937;rs9268581;rs9272346;rs9270985;rs9273088;rs9267955;rs1980496;rs9271006;rs41269955;rs1967688;rs9268877;rs9274660;rs3129751;rs17612576;rs9267992;rs36096565;rs34763586;rs9269076;rs17426593;rs9268860;rs3135461;rs34141382;rs9272441;rs3129719;rs9272629;rs3793127;rs3104376;rs7745002;rs1049213;rs17612548;rs7755212;rs9270999;rs35117964;rs9268864;rs17843604;rs6941972;rs17612852;rs3129726;rs5002178;rs3129758;rs9272454;rs9270935;rs35265698;rs7751376;rs7760841;rs9273083;rs9268522;rs1129740;rs9268835;rs3763312;rs1063349;rs510205;rs9270664;rs9272617;rs9270934;rs9273368;rs17843583;rs113322920;rs9272417;rs17612633;rs12191360;rs35371668;rs9268138;rs3828790;rs3135006;rs9269118;rs9268852;rs35118762;rs3828789;rs1063355;rs601945;rs369515426;rs35294087;rs9269204;rs9268888;rs661330;rs9268834;rs9273440;rs6457598;rs17612802;rs3134995;rs2760976;rs9274614;rs34928543;rs9270971;rs17843575	Y
E11	J45	E11 Non-insulin-dependent diabetes mellitus	J45 Asthma	rs9270977;rs9270949;rs9272613;rs3134996;rs9275486;rs17612510;rs9275395;rs3830058;rs9275503;rs28383413;rs1063348;rs2157051;rs17843606;rs9271520;rs1049225;rs602457;rs34415150;rs9270926;rs9272492;rs1064173;rs532965;rs3129720;rs660895;rs9275333;rs9271853;rs9275300;rs28383408;rs34647096;rs9269078;rs34350244;rs9271589;rs28366312;rs17843608;rs9268979;rs9273084;rs9271574;rs9273326;rs9286790;rs9405108;rs35395738;rs28366344;rs3997868;rs200771848;rs9272426;rs6605556;rs9268451;rs17843579;rs9270908;rs586610;rs9273363;rs9275429;rs9269084;rs9275400;rs3134976;rs9269071;rs7739375;rs1049055;rs9275184;rs9273354;rs9275442;rs9270937;rs9268581;rs9270985;rs9273088;rs9275293;rs9271006;rs41269955;rs9271488;rs3129751;rs17612576;rs9273489;rs532098;rs34763586;rs9271469;rs9268860;rs2395186;rs9271498;rs9275312;rs35117964;rs17843604;rs9275330;rs9272737;rs5002178;rs9275430;rs7760841;rs1129740;rs9268835;rs3763312;rs9272617;rs35371668;rs9275097;rs601945;rs1063355;rs35445101;rs9271470;rs9275365;rs9268834;rs9275328;rs17843575;rs28366337;rs9272722;rs3957146;rs74824383;rs9270922;rs17612590;rs9268848;rs9275532;rs3135190;rs9274700;rs28366302;rs521539;rs3763309;rs9273335;rs4947344;rs9275319;rs9268926;rs536810;rs9268614;rs9275541;rs2516051;rs9268863;rs9273497;rs9275437;rs9275530;rs7747529;rs646984;rs9275338;rs28724008;rs1049062;rs9268912;rs9273329;rs9270970;rs17843577;rs7739203;rs9274552;rs9270902;rs34965214;rs9271661;rs9269079;rs9391878;rs9268433;rs9275334;rs3134994;rs9275167;rs2395185;rs9275490;rs9273339;rs9268970;rs9268846;rs28366362;rs9275434;rs34039593;rs9271776;rs2647066;rs28724031;rs9271568;rs3819720;rs28366355;rs2454138;rs9275326;rs9273242;rs9268627;rs522308;rs9272583;rs1071630;rs9268838;rs9275314;rs9275599;rs9275307;rs28366353;rs28366315;rs9272441;rs9275435;rs7745002;rs7755212;rs9268864;rs28366358;rs477515;rs9272454;rs9273083;rs9275387;rs6941972;rs9273368;rs3957148;rs113322920;rs9275296;rs9271549;rs35118762;rs3828789;rs9268965;rs35294087;rs9268888;rs9275394;rs661330;rs3134995;rs9272451;rs9271677;rs9380306;rs9272461;rs4947340;rs9271676;rs1049053;rs2760985;rs3135001;rs1130034;rs1063343;rs9275362;rs9271592;rs9275327;rs28366311;rs3188543;rs28366319;rs41269945;rs560530;rs9275592;rs12215313;rs9368726;rs9275477;rs9270874;rs9272546;rs6931277;rs3135002;rs113663338;rs28366331;rs9268923;rs3998159;rs9272293;rs17843614;rs1140343;rs9268881;rs3104407;rs707951;rs9271608;rs17612858;rs9271607;rs17843580;rs9275358;rs34855541;rs17612781;rs28366341;rs9275383;rs17612788;rs12211942;rs9268849;rs9272625;rs9273524;rs1047989;rs9275275;rs17612928;rs9270979;rs9268905;rs188575117;rs9275213;rs28366296;rs9275223;rs9275214;rs9275203;rs9275318;rs9268969;rs34276369;rs12527758;rs9268521;rs9268906;rs2395163;rs9391877;rs111834747;rs1129735;rs585305;rs9271485;rs556025;rs77122291;rs9272346;rs1980496;rs9271584;rs1967688;rs12215261;rs9268877;rs9274660;rs9275373;rs36096565;rs9269076;rs3135461;rs34141382;rs3129719;rs9272629;rs9275331;rs3104376;rs3793127;rs9275092;rs9270999;rs17612852;rs9275360;rs35265698;rs9268522;rs1063349;rs9270664;rs9270934;rs17843583;rs9272417;rs9274728;rs9271411;rs9268852;rs4273728;rs28366314;rs369515426;rs2516049;rs3129766;rs34928543;rs9270971;rs9275583;rs9275315;rs9270909;rs3134998;rs9271769;rs9275311;rs113600317;rs17612625;rs3104413;rs35095850;rs6927022;rs9273500;rs28383415;rs9273105;rs34843907;rs3104375;rs9270931;rs9405109;rs3104389;rs9272785;rs28366313;rs9275152;rs9273532;rs17425622;rs9268833;rs9272319;rs3997872;rs9271576;rs9270911;rs9275325;rs3129774;rs9275495;rs28366332;rs9270921;rs9273330;rs9271605;rs34553045;rs9268455;rs9273215;rs687308;rs9273493;rs17843573;rs5026743;rs34839759;rs17191234;rs9405112;rs9275313;rs9271585;rs9268858;rs9275187;rs9269070;rs28366267;rs9275356;rs28366300;rs647035;rs9271503;rs9272553;rs9268853;rs17843619;rs9273508;rs1391371;rs9275422;rs3134975;rs9273364;rs35331833;rs9273531;rs9270988;rs9269069;rs9275308;rs685810;rs34250758;rs9275382;rs9275324;rs9272723;rs9348886;rs9271511;rs9391781;rs9271542;rs9271563;rs9272744;rs9275095;rs9275476;rs111343881;rs9271644;rs17426593;rs9405110;rs1049213;rs17612548;rs3129726;rs9275310;rs9271693;rs9275207;rs3129758;rs7454108;rs9270935;rs9275098;rs7751376;rs28366328;rs510205;rs17612633;rs28366298;rs3828790;rs3135006;rs9275183;rs9275426;rs9275221;rs9405040;rs9271544;rs9273440;rs9274614;rs17612802;rs2760976	Y
E11	K51	E11 Non-insulin-dependent diabetes mellitus	K51 Ulcerative colitis	rs9270977;rs9270949;rs17612510;rs3134996;rs9275486;rs9272613;rs9275395;rs9273502;rs9275503;rs28383413;rs1063348;rs17843606;rs9271520;rs9270926;rs9272492;rs1064173;rs9271853;rs9275300;rs28383408;rs9269078;rs9271589;rs28366312;rs17843608;rs9268979;rs9273084;rs9271574;rs9273326;rs3830059;rs9286790;rs35395738;rs9405108;rs28366344;rs200771848;rs9273366;rs9273526;rs17843579;rs9270908;rs586610;rs9275400;rs9273363;rs9275429;rs9269084;rs9269071;rs7739375;rs9275184;rs9273354;rs9275442;rs1130399;rs9270937;rs9273088;rs9270985;rs9275293;rs9271006;rs9271488;rs17612576;rs9273489;rs532098;rs34763586;rs9271469;rs9268860;rs2395186;rs9271498;rs17843604;rs1049072;rs9272737;rs5002178;rs9275430;rs1129740;rs9268835;rs9275097;rs1063355;rs35445101;rs9271470;rs9268834;rs17843575;rs3957146;rs74824383;rs9270922;rs17612590;rs9268848;rs9275532;rs9274700;rs28366302;rs9273335;rs9274656;rs536810;rs9275541;rs2516051;rs9268863;rs9273497;rs9275437;rs9275530;rs7747529;rs28724008;rs9268912;rs9273329;rs9270970;rs7739203;rs17843577;rs9274552;rs9270902;rs34965214;rs9271661;rs9269079;rs9391878;rs9275334;rs9275167;rs2395185;rs9275490;rs9273339;rs9268970;rs28724252;rs9268846;rs28366362;rs9275434;rs3828800;rs9274265;rs9271776;rs9274661;rs28724031;rs9271568;rs28366355;rs2454138;rs9275326;rs9273242;rs522308;rs1071630;rs9268838;rs9275314;rs9275599;rs9275307;rs28366353;rs28366315;rs9272441;rs9275435;rs7745002;rs7755212;rs9268864;rs28366358;rs477515;rs9272454;rs9273083;rs9275387;rs3957148;rs9273368;rs113322920;rs3828796;rs9275296;rs9271549;rs35118762;rs3828789;rs9268965;rs9268888;rs9275394;rs9272451;rs9271677;rs9380306;rs9272461;rs4947340;rs9271676;rs1130034;rs1063343;rs28366311;rs3188543;rs9271592;rs28366319;rs9275592;rs12215313;rs9368726;rs9275477;rs9270874;rs9272546;rs113663338;rs9268923;rs3998159;rs9272293;rs17843614;rs1140343;rs9268881;rs707951;rs9271607;rs17612858;rs17843580;rs34855541;rs17612781;rs28366341;rs9275383;rs12211942;rs17612788;rs9268849;rs9272625;rs9273524;rs1047989;rs9275275;rs17612928;rs9270979;rs9268905;rs9275213;rs28366296;rs9275223;rs9275214;rs9275203;rs9268969;rs34276369;rs12527758;rs9268906;rs9391877;rs111834747;rs1129735;rs585305;rs9271485;rs77122291;rs556025;rs9272346;rs1967688;rs1980496;rs9271584;rs9274660;rs9268877;rs12215261;rs9275373;rs36096565;rs9269076;rs9272629;rs9275092;rs9270999;rs1063349;rs9270664;rs9270934;rs17843583;rs9272417;rs9274728;rs9271411;rs9268852;rs28366314;rs4273728;rs369515426;rs2516049;rs6905775;rs9274190;rs3129766;rs34928543;rs9270971;rs9275583;rs9275315;rs9270909;rs3134998;rs9271769;rs9275311;rs113600317;rs17612625;rs35095850;rs6927022;rs28383415;rs9273105;rs34843907;rs9270931;rs9405109;rs3104389;rs28366313;rs9275152;rs9273532;rs9268833;rs9272319;rs9271576;rs9270911;rs9275325;rs3129774;rs9275495;rs9270921;rs9271605;rs9273330;rs9273215;rs9274655;rs9273493;rs17843573;rs5026743;rs34839759;rs9405112;rs9275313;rs9271585;rs9268858;rs9269070;rs28366267;rs9275356;rs28366300;rs647035;rs9271503;rs9272553;rs9268853;rs17843619;rs9273508;rs1391371;rs9275422;rs9273364;rs35331833;rs9273531;rs9270988;rs28746867;rs9269069;rs9275308;rs685810;rs34250758;rs9275382;rs9275324;rs9272723;rs9348886;rs9271511;rs9391781;rs9271542;rs9271563;rs2647025;rs9272744;rs9275095;rs9275476;rs111343881;rs9271644;rs9405110;rs17612548;rs9275310;rs9271693;rs9275207;rs3129758;rs7454108;rs9270935;rs9275098;rs7751376;rs28366328;rs17612633;rs28366298;rs3828790;rs9275426;rs9273528;rs9275221;rs9405040;rs9271544;rs17612802	Y
C61	E11	C61 Malignant neoplasm of prostate	E11 Non-insulin-dependent diabetes mellitus	rs11263761;rs11263763;rs11651052;rs8064454;rs11651755;rs4430796;rs10908278	Y
E05	E11	E05 Thyrotoxicosis [hyperthyroidism]	E11 Non-insulin-dependent diabetes mellitus	rs28366344;rs28366353;rs28366362;rs646984;rs9272426;rs1049053;rs28366358;rs9273364;rs9273329;rs3830058;rs28366355;rs9273363;rs17191234;rs1049055;rs9272583;rs9273368;rs9273354;rs536810;rs28366341;rs647035;rs1064173;rs9273326;rs9272451;rs532098	Y
E11	L40	E11 Non-insulin-dependent diabetes mellitus	L40 Psoriasis	rs2516051;rs9271469;rs9268849;rs2395186;rs28366315;rs9268860;rs28366332;rs7747529;rs9271769;rs9271498;rs9268905;rs3828800;rs28366296;rs9273366;rs9272426;rs9273526;rs9274265;rs9268864;rs28366331;rs9268923;rs28383408;rs1049072;rs9273502;rs9274661;rs9274655;rs477515;rs28746867;rs9271568;rs28366311;rs2454138;rs28383415;rs28383413;rs9274700;rs9268835;rs2260051;rs28366319;rs28366302;rs9268906;rs9271520;rs28366328;rs9268858;rs28366298;rs3828796;rs9271511;rs9274728;rs1129735;rs9268838;rs9273528;rs9271485;rs9271542;rs1130399;rs9271549;rs28366312;rs28366314;rs28366300;rs28366313;rs2516049;rs9274656;rs9271563;rs9271470;rs2395185;rs9268833;rs9271488;rs9271503;rs6905775;rs9272492;rs3129766;rs9274190;rs2647025;rs9268834;rs3830059;rs9271544;rs28724252;rs9268853;rs9268846	Y
E03	G35	E03 Other hypothyroidism	G35 Multiple sclerosis	rs2239804;rs9271557;rs9266242;rs9275716;rs1474728;rs9274626;rs9275979;rs9272613;rs3134996;rs9271069;rs2523703;rs2621387;rs2524080;rs17191321;rs9275759;rs9270819;rs17205844;rs2227133;rs28747031;rs9271172;rs9270622;rs28747019;rs17843606;rs28772281;rs2621414;rs1049225;rs602457;rs531094;rs9268677;rs9348880;rs2097441;rs2905728;rs9275896;rs9394086;rs9271191;rs532965;rs2073044;rs9271076;rs3129720;rs9275874;rs9270816;rs9266231;rs440169;rs2022531;rs3016008;rs2076540;rs28639433;rs2621419;rs9275825;rs9268882;rs34647096;rs4412247;rs9269078;rs2857597;rs9268115;rs3135005;rs28746904;rs9268814;rs34350244;rs72845730;rs17843608;rs9275882;rs9273084;rs2248372;rs3129934;rs241427;rs9275894;rs9275172;rs17212343;rs9271147;rs494620;rs9378274;rs2621393;rs9268759;rs6605556;rs9275876;rs9270908;rs412492;rs28746905;rs9271347;rs3134976;rs9268606;rs12194915;rs9275901;rs3130617;rs17205177;rs1049055;rs3115573;rs6904608;rs2621390;rs9268157;rs9271055;rs9271112;rs9268581;rs2844620;rs9274726;rs9271006;rs204887;rs2395034;rs3130317;rs9276036;rs9271146;rs4713518;rs7454557;rs2179579;rs2857172;rs3129940;rs5002178;rs9268343;rs9275123;rs9271201;rs565571;rs476885;rs9272617;rs3134938;rs9274698;rs9348881;rs4947305;rs2853944;rs1265760;rs2858312;rs547153;rs3129867;rs9268268;rs9271695;rs9276697;rs3134963;rs9271073;rs17612590;rs482194;rs9268848;rs3135190;rs28619202;rs9268256;rs9271515;rs2857154;rs9271176;rs9276154;rs439303;rs3763309;rs9271108;rs2187818;rs454748;rs3117124;rs742582;rs3131283;rs742697;rs2596452;rs17205775;rs9275693;rs9276276;rs2760994;rs7753264;rs3117132;rs17843577;rs2894294;rs3129907;rs9268305;rs9270902;rs9270779;rs28746990;rs2272593;rs7756262;rs9275968;rs2051597;rs3134994;rs3871248;rs9271092;rs9273339;rs2516509;rs7197;rs9271673;rs2524060;rs1555117;rs9276228;rs3130069;rs14004;rs9276014;rs9271066;rs560505;rs9271144;rs9276397;rs6457544;rs2621399;rs9268768;rs9275224;rs28772280;rs2736428;rs9268556;rs2857150;rs524578;rs1265776;rs2596446;rs9271200;rs9268333;rs9275914;rs2857174;rs2157332;rs9275978;rs2621394;rs9266232;rs3871247;rs9268310;rs3129746;rs2523702;rs6912728;rs9276395;rs9275292;rs7196;rs113322920;rs9271423;rs9501520;rs2857195;rs2395110;rs35118762;rs3828789;rs35294087;rs9268888;rs9268258;rs2516512;rs2524094;rs3129929;rs9276180;rs9275775;rs2524074;rs3131384;rs7889;rs4959091;rs9273167;rs28747033;rs9271145;rs2856720;rs3131376;rs9275964;rs41269945;rs3130680;rs9275772;rs68141957;rs3130315;rs2187687;rs3117126;rs4279480;rs9275930;rs9270874;rs3129947;rs2857175;rs3135002;rs3117572;rs4713583;rs2516513;rs1140343;rs9394113;rs9268881;rs3104407;rs9271608;rs28746932;rs7748085;rs17205738;rs17612858;rs410283;rs9269110;rs3130625;rs9275817;rs1033500;rs9271363;rs17612781;rs7382354;rs9276408;rs3135385;rs9276025;rs17612788;rs2157079;rs9276284;rs9268155;rs9275833;rs1047989;rs9268905;rs7451017;rs9269963;rs2857155;rs9271354;rs9271247;rs9269175;rs2213573;rs9275765;rs2859077;rs6929776;rs9267996;rs9276211;rs9268635;rs9268521;rs9270844;rs9276144;rs6457620;rs5000632;rs28747030;rs3129909;rs9269076;rs34141382;rs557539;rs3129719;rs9272629;rs3104399;rs3104376;rs6904636;rs9271775;rs9276155;rs4959098;rs7751699;rs4959096;rs3129931;rs3129960;rs1987305;rs563412;rs34061722;rs3129883;rs28747028;rs9268259;rs9268307;rs9276707;rs9357140;rs3763354;rs2395165;rs9296022;rs9268809;rs17212364;rs3134998;rs471964;rs2647050;rs9275136;rs9268807;rs3135335;rs3117119;rs9271174;rs1988564;rs9271683;rs3104375;rs2395145;rs2844505;rs3104409;rs3104405;rs9264663;rs2523594;rs7451330;rs12195665;rs3129869;rs17212336;rs9276396;rs9270022;rs926594;rs2524142;rs9271525;rs28747056;rs9270921;rs34582150;rs9276297;rs9275969;rs3130279;rs9268851;rs9276319;rs5026743;rs518374;rs4959094;rs447459;rs17205754;rs9276633;rs3135348;rs28747015;rs9270839;rs2857167;rs9275154;rs560324;rs28746951;rs9271164;rs9264664;rs9268914;rs2395476;rs1050458;rs9269081;rs9269069;rs9267658;rs34250758;rs3129932;rs9405093;rs9266218;rs7755597;rs3129971;rs17205998;rs2621378;rs9275131;rs3129895;rs575765;rs7743662;rs2507962;rs506770;rs2248462;rs926591;rs3129758;rs9275919;rs9276140;rs3134943;rs542525;rs2395515;rs6931646;rs9274689;rs2894240;rs2269423;rs3129860;rs2157078;rs9268585;rs2523585;rs9271162;rs28746967;rs9276017;rs9276061;rs2227956;rs28891485;rs9276394;rs28772282;rs12206125;rs9366793;rs9276409;rs2857158;rs9268682;rs2143464;rs3129871;rs9275288;rs2143465;rs3135352;rs572730;rs3134950;rs3135391;rs17197665;rs9368711;rs9271193;rs2621411;rs3132957;rs660895;rs3117113;rs6926374;rs9271567;rs9271198;rs9268515;rs9270984;rs9275162;rs2621395;rs3871246;rs2856721;rs9276159;rs9275145;rs28746955;rs3129905;rs9271165;rs9275729;rs9268979;rs9274764;rs9269755;rs9405090;rs9275689;rs9273326;rs719652;rs9271178;rs9269795;rs3132963;rs4999342;rs9269084;rs9269071;rs3135338;rs2157083;rs9267971;rs9268681;rs9269693;rs9276705;rs6457542;rs9270985;rs12202667;rs71536528;rs17212062;rs9267955;rs4713581;rs17211580;rs2022539;rs28746964;rs12528615;rs9276291;rs11751024;rs9275785;rs9268086;rs3115669;rs7745040;rs9268763;rs9271096;rs17211510;rs28747038;rs9271116;rs17843604;rs2523648;rs17212420;rs9267970;rs9268230;rs2857594;rs2395178;rs9271155;rs3129906;rs2524054;rs2857199;rs28776176;rs9275895;rs9270805;rs9275243;rs2904600;rs1063355;rs34195497;rs2395112;rs2621413;rs580921;rs9271514;rs2077002;rs17843575;rs2857151;rs2524091;rs2857194;rs9268081;rs9405042;rs9266241;rs9271062;rs2857193;rs9268978;rs9296023;rs9276706;rs3096695;rs9275798;rs28746924;rs9275915;rs2143468;rs521539;rs36192217;rs9268579;rs9268362;rs9271194;rs9268926;rs2523672;rs3117578;rs9368739;rs9275974;rs4469285;rs10947253;rs9268583;rs2621377;rs1049062;rs2395141;rs502626;rs2621391;rs3129904;rs6920338;rs3135395;rs7739203;rs9269047;rs3135359;rs2523705;rs9269079;rs9275961;rs9276040;rs9268433;rs9271170;rs17206070;rs984778;rs9276009;rs9268798;rs2187684;rs3130683;rs4321864;rs9276067;rs3117118;rs9275722;rs6906698;rs2187686;rs9268118;rs9275929;rs2746115;rs960736;rs2857152;rs9268838;rs2857187;rs3104373;rs3117127;rs9270090;rs2856695;rs2857700;rs28746956;rs3117111;rs9270836;rs1265758;rs9271366;rs9272441;rs9276506;rs7745002;rs9266243;rs3135397;rs9405091;rs3099848;rs510181;rs2524129;rs9266257;rs2170183;rs3135387;rs9275928;rs2239803;rs6457510;rs495140;rs9380290;rs4496841;rs3132955;rs9275754;rs661330;rs2894285;rs547261;rs9275241;rs7774047;rs3117116;rs9271770;rs3129900;rs28746974;rs9275737;rs1049053;rs9266289;rs3117117;rs2857207;rs9271413;rs3132964;rs9270809;rs28747012;rs17212090;rs28747014;rs9268829;rs3104415;rs3117139;rs2857165;rs7383144;rs9268260;rs9275730;rs1555116;rs2857198;rs9268261;rs9270813;rs62404084;rs2051600;rs3129918;rs9267958;rs2076538;rs9275773;rs9275971;rs9268557;rs9270850;rs9276639;rs9275918;rs973037;rs67813643;rs4348358;rs9268615;rs28746968;rs3135334;rs887466;rs17843580;rs9276296;rs66559992;rs17212265;rs9271203;rs3130312;rs2844507;rs9271731;rs9271089;rs9501089;rs9270979;rs188575117;rs2857164;rs3130346;rs3129886;rs3115668;rs2760995;rs36183131;rs3817982;rs9394040;rs9268199;rs9276693;rs5018343;rs3132959;rs9268906;rs9271078;rs2621406;rs9271101;rs9348882;rs527254;rs1980496;rs9268653;rs9275133;rs3130313;rs9267577;rs9268808;rs471081;rs9268685;rs9276279;rs9268148;rs6930681;rs9270999;rs9268633;rs9274685;rs2859448;rs504653;rs2857161;rs9267551;rs3129781;rs9275276;rs9268522;rs2143463;rs1063349;rs9271255;rs9270664;rs9270934;rs17843583;rs9272417;rs9270842;rs6457374;rs17212371;rs3096701;rs3129928;rs28746953;rs9267654;rs9267890;rs34928543;rs9270971;rs9276137;rs2187685;rs1063323;rs9275087;rs12192123;rs17612625;rs28746980;rs9267989;rs7452263;rs2157081;rs9273105;rs6911419;rs3104391;rs9275245;rs2247056;rs34843907;rs9270928;rs3129922;rs28747023;rs9269797;rs9276008;rs4355646;rs9276640;rs9275793;rs28371207;rs2523587;rs2844611;rs9273330;rs9275749;rs2516442;rs9357111;rs9268455;rs761190;rs9275688;rs9273493;rs2002779;rs485774;rs6457509;rs9275994;rs2524093;rs9269070;rs2905753;rs7453102;rs9270551;rs7744593;rs552339;rs9268673;rs505274;rs9368715;rs3132962;rs9276189;rs9275139;rs3128761;rs3129765;rs9270656;rs9275771;rs9268104;rs9276157;rs9268853;rs3129866;rs3115576;rs9276698;rs574710;rs1391371;rs501545;rs10947252;rs9271061;rs9276278;rs3117129;rs9275744;rs3129903;rs9270650;rs3135388;rs9268205;rs9366794;rs35779452;rs9271364;rs9268609;rs2143467;rs9272723;rs5000634;rs9267649;rs9275703;rs2596454;rs399897;rs9275700;rs6457541;rs3828840;rs2905746;rs2596449;rs2395522;rs28891406;rs2596453;rs9270602;rs28746982;rs9268568;rs28724243;rs68148149;rs3129898;rs9268582;rs28746931;rs9270865;rs9271351;rs9268610;rs17612633;rs2857166;rs12191360;rs9275926;rs17206012;rs9271209;rs2904781;rs9268634;rs2179578;rs9273440;rs9368714;rs17612802;rs2760976;rs3131377;rs9275238;rs9276071;rs910049;rs9268103;rs9275953;rs17612510;rs3130071;rs9275909;rs9276062;rs2257789;rs9276207;rs3830058;rs9268542;rs2157051;rs9357110;rs3763321;rs3828889;rs9275125;rs17206049;rs9270926;rs9268811;rs1800684;rs3997873;rs6457588;rs9275885;rs2516503;rs2596451;rs9269861;rs3129941;rs2621384;rs3997871;rs7452864;rs9394110;rs2844506;rs9271246;rs567828;rs3132944;rs2213565;rs1033498;rs28746966;rs17205788;rs2261567;rs400139;rs9268545;rs2856664;rs17197679;rs1044506;rs3129741;rs3134604;rs546857;rs3132958;rs9276392;rs3997868;rs35570280;rs4335021;rs2239802;rs1077394;rs9378258;rs9275951;rs6934347;rs2857171;rs9268451;rs17843579;rs3130068;rs544100;rs7739375;rs3135365;rs6457535;rs9501648;rs4612206;rs7767167;rs9273354;rs9270937;rs3887152;rs3130050;rs28746965;rs41269955;rs9276694;rs2923010;rs3997874;rs9271184;rs2621401;rs9268804;rs9405092;rs9378125;rs3117114;rs28746993;rs35117964;rs6904320;rs7760841;rs1129740;rs9276122;rs9268835;rs28772287;rs525607;rs3104369;rs35371668;rs9275717;rs601945;rs9272458;rs4959025;rs9268834;rs28746948;rs9270866;rs3129718;rs3135341;rs9271493;rs6905601;rs2857159;rs9270545;rs9260;rs9270907;rs9269202;rs9270539;rs9276139;rs2272592;rs2261684;rs9268607;rs9275991;rs1988563;rs9269135;rs9273335;rs4947344;rs9271348;rs9270303;rs4711304;rs4248168;rs4538747;rs4959026;rs9391816;rs9271641;rs9271082;rs9271365;rs547077;rs9276302;rs71534541;rs2621380;rs9268588;rs9276090;rs28747047;rs9273329;rs9270970;rs2524143;rs73727334;rs77675186;rs9275800;rs2395143;rs9274552;rs28746906;rs34965214;rs9276024;rs17205768;rs3130285;rs405875;rs3130487;rs9276684;rs9276674;rs9269858;rs761187;rs9276615;rs2857182;rs28746950;rs2857197;rs28675927;rs3130283;rs9268257;rs28746910;rs2647066;rs7748293;rs9276295;rs2894239;rs28746981;rs9275222;rs9276147;rs1158785;rs17205858;rs9276245;rs9273242;rs4713580;rs9268627;rs9272583;rs2261566;rs1071630;rs5029393;rs9275935;rs522254;rs9274407;rs7775978;rs9276210;rs3134954;rs9268684;rs487649;rs2143466;rs3021058;rs6910071;rs9268810;rs9271353;rs35882239;rs2523704;rs9271548;rs2395182;rs9268864;rs9273505;rs2621383;rs9271252;rs9275923;rs28746916;rs9272454;rs2244578;rs9273083;rs3134953;rs9268045;rs2905727;rs6941972;rs3020644;rs76817401;rs3129911;rs9268000;rs7767581;rs2859102;rs9271205;rs9357152;rs9272461;rs9274725;rs9271090;rs9274741;rs7762488;rs6928678;rs2760985;rs61593055;rs3115570;rs9268283;rs1063343;rs5027459;rs9271256;rs3115667;rs9276445;rs9275563;rs9275993;rs2894256;rs9275088;rs9268927;rs9268925;rs9266234;rs9268129;rs9272546;rs9276614;rs3129923;rs2621375;rs2857183;rs9270848;rs9270505;rs9268645;rs3129768;rs6919855;rs35464393;rs2535298;rs2857205;rs3135377;rs2894380;rs34855541;rs9276093;rs9275282;rs7773068;rs1265759;rs9268849;rs9273524;rs9271771;rs9268693;rs17612928;rs3117115;rs9275774;rs2395173;rs3129762;rs9276678;rs9276023;rs2894249;rs9268145;rs7748825;rs2857160;rs1061808;rs3132940;rs9274717;rs9268608;rs1474729;rs2904596;rs3135336;rs7887;rs2213570;rs1967688;rs2857173;rs9268877;rs9276301;rs2857190;rs9268831;rs9275743;rs3793127;rs1033497;rs9270584;rs17206042;rs35265698;rs9271242;rs9267653;rs9469219;rs3115575;rs9276298;rs9271100;rs17205823;rs7748310;rs9268138;rs9268792;rs9268852;rs369515426;rs9268644;rs7451361;rs2516414;rs2621407;rs450124;rs9270909;rs9368658;rs3104413;rs2515892;rs9296021;rs2857177;rs7763071;rs9270847;rs9270074;rs9273500;rs9268113;rs9269174;rs2523709;rs6913605;rs9268880;rs1265155;rs9268005;rs28746896;rs6457617;rs9272785;rs9273532;rs17425622;rs9268833;rs9270911;rs2853928;rs28746952;rs2856726;rs28525417;rs2857609;rs4576282;rs9275244;rs9275273;rs2621382;rs9404937;rs2395150;rs9380289;rs687308;rs2621409;rs7769788;rs9276238;rs4959093;rs9268544;rs3129868;rs9276064;rs9275767;rs3104396;rs28361060;rs9275921;rs9275981;rs2395115;rs2857206;rs9270859;rs9272553;rs9268284;rs9275247;rs2844622;rs9275697;rs7751842;rs3134975;rs9271502;rs9270624;rs9267956;rs3130287;rs9271414;rs2516422;rs3117133;rs397379;rs9267576;rs4504509;rs28371206;rs2022535;rs9270845;rs1130398;rs9275811;rs9275141;rs9268154;rs36149991;rs17426593;rs28744251;rs17206005;rs1049213;rs17612548;rs9275900;rs9268578;rs9271163;rs7755580;rs693294;rs9268560;rs28747013;rs9275112;rs9270935;rs28746976;rs7773694;rs2857196;rs9276148;rs4959027;rs510205;rs6934200;rs9269204;rs9271640;rs7771946;rs2516511;rs9276256;rs9276610;rs2050191;rs2621386;rs9270977;rs9270949;rs9275739;rs9268106;rs9268149;rs926070;rs1559876;rs2621389;rs4959030;rs1063348;rs9268345;rs1158783;rs9264645;rs34415150;rs9268112;rs9274683;rs9276123;rs2857168;rs2857153;rs28747034;rs2395175;rs28490179;rs3135350;rs2844458;rs2022534;rs28772279;rs9263875;rs34929649;rs9268658;rs9270824;rs3130342;rs9270101;rs3129865;rs9275086;rs2856667;rs2763982;rs3016013;rs9269814;rs35395738;rs2621415;rs9268301;rs3129849;rs28772285;rs9276218;rs9276151;rs3135344;rs9271475;rs9271483;rs1265762;rs9268346;rs9276035;rs9271173;rs9273088;rs9501066;rs9394087;rs9391891;rs7775581;rs3129751;rs17612576;rs9368712;rs9271622;rs6457640;rs2223637;rs34763586;rs9268652;rs9268860;rs28383364;rs2157080;rs28383322;rs2524092;rs9267951;rs9268778;rs2857600;rs9276280;rs2857170;rs34656207;rs2857201;rs6457622;rs3763312;rs6913182;rs9275295;rs7773756;rs9270852;rs6457598;rs523627;rs9275917;rs4713571;rs9269815;rs9276642;rs9272722;rs2844612;rs74824383;rs1076711;rs9276229;rs2857178;rs9270922;rs3129852;rs3132943;rs2923002;rs9270587;rs9275857;rs6457508;rs6934185;rs9275218;rs2647047;rs9276628;rs9267659;rs2646996;rs6912095;rs9271487;rs9268326;rs3117125;rs9268614;rs9271481;rs28747032;rs9268863;rs9276196;rs9273497;rs7747529;rs2621403;rs9268285;rs9270599;rs9271367;rs9268912;rs3130310;rs28746954;rs1988565;rs5002702;rs9268589;rs9276063;rs9276434;rs9268543;rs9275210;rs9276007;rs3129749;rs2524139;rs2523671;rs9268128;rs1046080;rs4642516;rs28746962;rs9269910;rs34039593;rs4713582;rs3096694;rs9267807;rs2596448;rs9275802;rs9275173;rs2067577;rs2213581;rs9275701;rs6457543;rs17205809;rs2856693;rs3132946;rs7755212;rs3131294;rs28747027;rs2395144;rs9274759;rs9276143;rs2621388;rs2621404;rs9275784;rs35242582;rs9264647;rs3134995;rs719653;rs3117189;rs2051598;rs2524137;rs2736177;rs973036;rs3129757;rs3129750;rs9270817;rs9368713;rs4424116;rs9270986;rs1281935;rs3135001;rs3117128;rs6903608;rs1130034;rs9268605;rs6457548;rs9378257;rs9270522;rs9271109;rs560530;rs28747059;rs9275997;rs9270856;rs2857192;rs9270898;rs9268767;rs9268271;rs540639;rs9268764;rs28747043;rs508805;rs3117123;rs9270579;rs2395111;rs9268286;rs5029394;rs6931277;rs113663338;rs9368657;rs9272293;rs17843614;rs3129921;rs4570006;rs707951;rs9276160;rs67170736;rs9268687;rs539703;rs2621400;rs2621371;rs7382085;rs9275944;rs9275231;rs9272625;rs3129936;rs9275160;rs3117181;rs9275753;rs1842399;rs910052;rs2844575;rs9275938;rs9271068;rs7747838;rs12527758;rs9276702;rs2395163;rs9275071;rs7767959;rs9272346;rs2273017;rs9274660;rs9268528;rs9267992;rs28746977;rs3117138;rs3117112;rs36096565;rs2857191;rs3135461;rs1475865;rs2621379;rs9270467;rs17612852;rs28746992;rs2857189;rs2022533;rs9271117;rs3129736;rs9264643;rs17205851;rs9275169;rs9391813;rs9268344;rs2507975;rs2076541;rs7755596;rs9271375;rs3130311;rs9276136;rs28407322;rs2857210;rs6927022;rs9268234;rs111911331;rs28746912;rs3129912;rs3134603;rs6907114;rs9405119;rs9271182;rs7749092;rs3129888;rs9270931;rs9276162;rs9270050;rs3129744;rs2516514;rs3997872;rs3763322;rs9271013;rs9268613;rs9271152;rs9268141;rs9276107;rs34553045;rs6457619;rs6457592;rs9273215;rs3868542;rs3129880;rs17843573;rs9269329;rs3130681;rs2621376;rs9274666;rs9268321;rs4348357;rs9268858;rs9275511;rs3021057;rs2844457;rs2067098;rs17843619;rs9275801;rs9266217;rs10807100;rs3129889;rs9275783;rs9275967;rs9270988;rs6935069;rs9391777;rs4713587;rs9274718;rs3129910;rs3129740;rs2395166;rs6923504;rs3129782;rs9268657;rs3129908;rs9275826;rs9268828;rs543928;rs9270227;rs17197637;rs9348891;rs9271202;rs9271260;rs9275720;rs3129726;rs6934725;rs2157082;rs7751376;rs1281931;rs9271192;rs2621408;rs3095304;rs9275985;rs9275908;rs9276015;rs3828790;rs3135006;rs9269118;rs9275148;rs2076542;rs28746946;rs9269491;rs3129938;rs6928482;rs9274614;rs3130682;rs2523666;rs9268035	Y
K81	K82	K81 Cholecystitis	K82 Other diseases of gallbladder	rs9753033;rs4953023;rs79835740;rs75331444;rs76866386;rs4614977;rs111617668;rs4507142;rs72875462;rs4076834;rs6709904;rs56132765;rs114938914;rs3923912;rs77725792;rs115445558;rs6756629;rs11887534;rs41360247;rs56266464	Y
K80	K82	K80 Cholelithiasis	K82 Other diseases of gallbladder	rs9753033;rs4953023;rs79835740;rs75331444;rs76866386;rs4614977;rs111617668;rs4507142;rs72875462;rs4076834;rs6709904;rs56132765;rs114938914;rs3923912;rs77725792;rs115445558;rs6756629;rs11887534;rs41360247;rs56266464	Y
K82	K83	K82 Other diseases of gallbladder	K83 Other diseases of biliary tract	rs9753033;rs4953023;rs79835740;rs75331444;rs76866386;rs4614977;rs111617668;rs4507142;rs72875462;rs4076834;rs56132765;rs114938914;rs3923912;rs77725792;rs115445558;rs6756629;rs11887534;rs41360247;rs56266464	Y
C43;D03	D04	C43 Malignant melanoma of skin;D03 Melanoma in situ	D04 Carcinoma in situ of skin	rs79138604;rs75923656;rs57856222;rs35850949;rs7191697;rs77110324;rs35063026;rs79172130;rs35749174;rs4968054;rs1991508;rs112233725;rs71396950;rs34323930;rs12921177;rs34395984;rs71396951;rs2280374;rs61408277	Y
I80	M79	I80 Phlebitis and thrombophlebitis	M79 Other soft tissue disorders, not elsewhere classified	rs2678166;rs144737447;rs2040445;rs1894692;rs2227246;rs1209731;rs6025	Y
I10	M06	I10 Essential (primary) hypertension	M06 Other rheumatoid arthritis	rs3130683;rs3131283;rs2077537;rs3117181;rs7745040;rs3130283;rs3134963;rs750332;rs9275273;rs3130346;rs6457619;rs3130279;rs3096695;rs760293;rs3096694;rs3130681;rs9267658;rs3130287;rs3134953;rs6457622;rs3130342;rs9267807;rs9267576;rs5000634;rs2844464;rs2395047;rs2894380;rs2242656;rs3134604;rs3128761;rs3134954;rs3130682	Y
I10	N20	I10 Essential (primary) hypertension	N20 Calculus of kidney and ureter	rs28544423;rs12934455;rs9928936;rs12917707;rs36060036;rs13335818;rs28688991;rs35650857;rs34356953;rs9933330;rs34262842;rs9928757;rs12922822;rs9928003;rs13333226;rs7204775;rs34882080;rs28362063;rs28640218;rs4293393;rs13334589;rs7203642;rs13329952;rs60136849;rs12934320;rs4997081;rs77924615	Y
I10	K80	I10 Essential (primary) hypertension	K80 Cholelithiasis	rs35866622;rs646327;rs571689;rs485186;rs2548459;rs507855;rs516316;rs679574;rs504963;rs676388;rs507766;rs2251034;rs681343;rs503279;rs570794;rs485073;rs602662;rs603985;rs569970;rs692854;rs35106244;rs2452170;rs632111;rs584768;rs506897;rs633372;rs516246;rs2638282;rs492602;rs281379;rs1704773;rs601338;rs507711	Y
E03	I10	E03 Other hypothyroidism	I10 Essential (primary) hypertension	rs3131377;rs2736177;rs625093;rs11065822;rs848132;rs3134963;rs11066301;rs11065979;rs3130071;rs641084;rs12816310;rs595529;rs3096695;rs11066309;rs7978923;rs2013002;rs597808;rs4766578;rs587914;rs3131376;rs676767;rs10849925;rs11065991;rs3847953;rs7953257;rs1265564;rs653178;rs3117578;rs10774624;rs3131283;rs7398705;rs11065967;rs630512;rs2857609;rs607316;rs9275273;rs6457619;rs678436;rs3130279;rs10849962;rs7398796;rs3130681;rs3130342;rs593226;rs1029388;rs598710;rs11065987;rs657197;rs614591;rs648997;rs3130625;rs2894380;rs3134604;rs4378452;rs3128761;rs7138498;rs3130487;rs3130683;rs12369009;rs3117181;rs621899;rs7310615;rs1077394;rs10850001;rs3130283;rs3130346;rs3115668;rs3130068;rs3096694;rs616668;rs9267658;rs688812;rs3130287;rs7953810;rs11066320;rs9267807;rs11066188;rs650887;rs9267576;rs5000634;rs3184504;rs7137828;rs655107;rs3130050;rs2857700;rs3134954;rs638791;rs666727;rs10774631;rs616513;rs17696736;rs3115669;rs7745040;rs12810456;rs629404;rs10774629;rs10774625;rs55851737;rs642536;rs2857600;rs11513729;rs628825;rs9267551;rs2857594;rs619010;rs598711;rs3134953;rs17630235;rs6457622;rs616559;rs4766897;rs7134740;rs863691;rs596831;rs848129;rs7398196;rs695871;rs610769;rs583140;rs3130682;rs6490162;rs11065961	Y
I10	J45	I10 Essential (primary) hypertension	J45 Asthma	rs2894380;rs7745040;rs9275273;rs5000634;rs6457619;rs6457622	Y
I10	M05	I10 Essential (primary) hypertension	M05 Seropositive rheumatoid arthritis	rs2894380;rs7745040;rs9275273;rs5000634;rs6457619;rs6457622	Y
I10	I21;I22	I10 Essential (primary) hypertension	I21 Acute myocardial infarction;I22 Subsequent myocardial infarction	rs11065987;rs3184504;rs7310615;rs597808;rs11065991;rs653178;rs10774625;rs4766578;rs7137828;rs11065979;rs10774624	Y
I10	I25	I10 Essential (primary) hypertension	I25 Chronic ischaemic heart disease	rs11539637;rs11065979;rs1894401;rs2521501;rs8032315;rs12194592;rs2013002;rs597808;rs7769943;rs4932372;rs4766578;rs34523729;rs1832181;rs11065991;rs9285476;rs4548831;rs11154750;rs17062991;rs2876224;rs4932178;rs1029420;rs1894400;rs4932177;rs653178;rs1535616;rs7183988;rs10774624;rs1967917;rs2677739;rs1573644;rs12909124;rs2071410;rs6224;rs7497304;rs4932376;rs1573643;rs11065987;rs4932179;rs7177338;rs8182016;rs10744971;rs6227;rs12202017;rs11638635;rs4932370;rs17514846;rs7310615;rs2105092;rs2071384;rs12524865;rs4895388;rs11330240;rs13218281;rs3184504;rs1966248;rs7137828;rs2521499;rs1969783;rs17696736;rs7769954;rs7166599;rs7752775;rs2677738;rs10774625;rs2521498;rs2327429;rs35346340;rs2521500;rs2327426;rs2677737;rs8029440;rs11513729;rs12192720;rs4932373;rs8027450;rs4932371;rs4932374;rs4533264;rs10457618;rs6906375;rs2071382;rs4895389;rs8039305;rs12207772	Y
I10	L40	I10 Essential (primary) hypertension	L40 Psoriasis	rs3130071;rs2736177;rs3130068;rs2736192;rs2857598;rs2857700;rs2857600;rs2857709;rs2857594;rs2857609;rs3130625	Y
J42;J44	J43	J42 Unspecified chronic bronchitis;J44 Other chronic obstructive pulmonary disease	J43 Emphysema	rs17483686;rs10519203;rs1317286;rs55676755;rs10851907;rs8039449;rs931794;rs4243084;rs56219465;rs8040868;rs55983731;rs7172118;rs1504550;rs17486195;rs56077333;rs7180002;rs17483548;rs140330585;rs72740955;rs8031948;rs112878080;rs951266;rs12914385;rs55781567;rs11858836;rs11852372;rs72738786;rs72736802;rs17405217;rs55958997;rs72738736;rs58365910;rs17487223;rs72740964;rs17483929;rs11633958;rs16969968;rs72738732;rs2009746;rs9788721;rs8042849;rs2036527;rs72743158;rs72738718;rs2869548;rs138544659;rs2656065;rs56390833;rs146009840;rs2938670;rs2656052;rs8034191;rs113931022;rs8192482;rs2568494;rs55853698;rs2089162;rs4887067;rs55988292;rs67426328;rs7181486;rs17484235;rs17483721;rs17484524;rs1051730;rs17486278;rs72738704	Y
K80	K81	K80 Cholelithiasis	K81 Cholecystitis	rs4245791;rs9753033;rs4953023;rs79835740;rs75331444;rs76866386;rs77673991;rs4614977;rs41360247;rs111617668;rs4507142;rs72875462;rs4299376;rs4076834;rs6755809;rs6544716;rs6709904;rs56132765;rs4952688;rs114938914;rs3923912;rs4953026;rs11887534;rs115445558;rs6756629;rs6740545;rs77725792;rs6544717;rs6544713;rs56266464	Y
K81	K83	K81 Cholecystitis	K83 Other diseases of biliary tract	rs9753033;rs4953023;rs79835740;rs75331444;rs76866386;rs4614977;rs111617668;rs4507142;rs72875462;rs4076834;rs56132765;rs114938914;rs3923912;rs77725792;rs115445558;rs6756629;rs11887534;rs41360247;rs56266464	Y
N32	N40	N32 Other disorders of bladder	N40 Hyperplasia of prostate	rs456366;rs455433;rs31490;rs383009;rs37010;rs3816659;rs462608;rs37008;rs467095;rs370348;rs37009;rs31489;rs37007;rs380286;rs37011;rs460073;rs381949;rs459961;rs4975615;rs10078017;rs401681;rs31487;rs452932;rs465498;rs28379291;rs457130;rs31484;rs421284;rs37003;rs13178866;rs37006;rs27069;rs40181;rs6866783;rs414965;rs40182;rs37005;rs452384;rs27996;rs2447853;rs421629	Y
M17	M22;M23	M17 Gonarthrosis [arthrosis of knee]	M22 Disorders of patella;M23 Internal derangement of knee	rs4911179;rs2425055;rs6142377;rs6142376;rs6141551;rs1570004;rs878639;rs6141546;rs224329;rs4911494;rs6142351;rs4911180;rs6142373;rs6088830;rs6060402;rs224333;rs6141549;rs6142381;rs2425065;rs6060373;rs3795159;rs2425061;rs6142369;rs6579234;rs6088800;rs6088813;rs224331;rs2425063;rs981819;rs6060401;rs4911178;rs4911496;rs2248393;rs6087702;rs1540928;rs6088817;rs6142360;rs981818;rs6142374;rs1886691;rs6142367;rs4353719;rs735531;rs6088799;rs2425064;rs6087704;rs6060369;rs6142379;rs6088812;rs6060355;rs62210591;rs56306402;rs6088825;rs78110303;rs1406948;rs4911491;rs4911492;rs6141548;rs6088821;rs6142364;rs62211529;rs6142349;rs7262358;rs6142359;rs62210593;rs6088802;rs6142370;rs6087703;rs6141550;rs6088816;rs2378349;rs6087698;rs6088818;rs2425062;rs62210587;rs6088809;rs6087705;rs1886692;rs6088815;rs1540927;rs143383;rs1406949;rs6088820;rs6142363;rs6142353;rs6142378;rs2425066;rs725908;rs1406947;rs143384;rs6142380;rs6088791;rs6088823;rs6060371;rs4911493;rs6142358;rs745931	Y
D04	L57	D04 Carcinoma in situ of skin	L57 Skin changes due to chronic exposure to nonionising radiation	rs79138604;rs75923656;rs57856222;rs35850949;rs62389424;rs7191697;rs77110324;rs35063026;rs79172130;rs61408277;rs35749174;rs12203592;rs4968054;rs1991508;rs112233725;rs71396950;rs34323930;rs12921177;rs34395984;rs71396951;rs2280374;rs62389423	Y
I85	K70	I85 Oesophageal varices	K70 Alcoholic liver disease	rs738408;rs2294915;rs3747207;rs738409	Y
I85	K74	I85 Oesophageal varices	K74 Fibrosis and cirrhosis of liver	rs738408;rs2294915;rs3747207;rs738409	Y
K70	K74	K70 Alcoholic liver disease	K74 Fibrosis and cirrhosis of liver	rs738408;rs2294915;rs3747207;rs738409	Y
D64	M35	D64 Other anaemias	M35 Other systemic involvement of connective tissue	rs9273364;rs3104412;rs9273329;rs9271365;rs9273363;rs9273368;rs1064173;rs9273326;rs9273354;rs9272426;rs3129761	Y
D64	M06	D64 Other anaemias	M06 Other rheumatoid arthritis	rs9272625;rs9273497;rs9273524;rs1047989;rs9272441;rs17612928;rs9272629;rs3134998;rs9271365;rs7745002;rs9273330;rs17612548;rs17612625;rs74824383;rs9272426;rs3129761;rs9272613;rs3134996;rs6927022;rs17612510;rs113663338;rs9273215;rs9272553;rs17612590;rs9273364;rs17843604;rs1130034;rs9273493;rs17843573;rs9273329;rs9272293;rs1063343;rs17843614;rs9273363;rs9272454;rs1140343;rs7751376;rs9273083;rs17843577;rs9274552;rs1063348;rs9273105;rs9273242;rs1129740;rs1063349;rs34843907;rs17843606;rs9272583;rs17612633;rs17612858;rs1071630;rs9273368;rs17843583;rs3828790;rs9273354;rs9273335;rs17843580;rs9272346;rs17843608;rs9273088;rs3828789;rs1063355;rs9273084;rs3104412;rs9273532;rs17612781;rs9274660;rs9273339;rs17612576;rs1064173;rs9273326;rs17612802;rs17612788;rs9270911;rs17843619;rs17843575	Y
D64	E16	D64 Other anaemias	E16 Other disorders of pancreatic internal secretion	rs3117579;rs3134998;rs3129716;rs17612625;rs74824383;rs3129761;rs2856674;rs3134996;rs6927022;rs9272613;rs17612510;rs17612590;rs1130034;rs1063343;rs2395228;rs1063348;rs9273105;rs3117580;rs34843907;rs17843606;rs1794272;rs9273335;rs9273532;rs3134978;rs1064173;rs9270911;rs10885;rs9273497;rs9275576;rs9271365;rs9268813;rs9273330;rs3129856;rs1794511;rs3135394;rs113663338;rs9273215;rs9273325;rs2395151;rs1794277;rs9273493;rs2647004;rs17843573;rs9273329;rs2395160;rs9272293;rs17843614;rs1140343;rs3130623;rs17843577;rs9274552;rs3130626;rs3130070;rs17612858;rs7383481;rs3021302;rs1794279;rs535777;rs3130618;rs3117583;rs17843580;rs3115664;rs17843608;rs9273084;rs3104412;rs17612781;rs3130046;rs9273339;rs9273326;rs17612788;rs9272553;rs17843619;rs3130621;rs9272625;rs9273524;rs2736157;rs1047989;rs1794280;rs2894251;rs17612928;rs3129843;rs2647044;rs9272426;rs9273364;rs17843579;rs3117103;rs3129966;rs9273363;rs9273242;rs3132451;rs1071630;rs3130628;rs9273354;rs9272346;rs9273088;rs1794530;rs9274660;rs3129855;rs17612576;rs3129927;rs3130047;rs1794282;rs9272441;rs9272629;rs7745002;rs17612548;rs1794283;rs17843604;rs7763411;rs3129758;rs9272454;rs11229;rs7751376;rs9273083;rs2647019;rs1129740;rs3115663;rs1794528;rs3130627;rs1063349;rs3130624;rs2187668;rs17612633;rs9273368;rs17843583;rs3828790;rs2854275;rs3134977;rs1613056;rs3828789;rs1063355;rs3130622;rs3117109;rs2894254;rs1617322;rs17612802;rs3115665;rs17843575	Y
D64	E03	D64 Other anaemias	E03 Other hypothyroidism	rs915651;rs3130484;rs3117579;rs3132941;rs3134998;rs2849018;rs3129716;rs17612625;rs74824383;rs8192589;rs9267578;rs3129761;rs3131379;rs2856674;rs3134996;rs6927022;rs9272613;rs17612510;rs915652;rs17612590;rs1265947;rs1130034;rs2763980;rs1063343;rs3115556;rs2395228;rs3130490;rs1150757;rs3132445;rs1063348;rs9273105;rs9267544;rs1269852;rs3117580;rs34843907;rs17843606;rs3134796;rs1794272;rs3117573;rs9268123;rs9273335;rs3132971;rs3132956;rs9273532;rs3134978;rs1064173;rs3115665;rs3096690;rs3131380;rs519417;rs9270911;rs10885;rs501942;rs9273497;rs9275576;rs9271365;rs3117575;rs9268152;rs3131378;rs9273330;rs9268813;rs3132443;rs1794511;rs3135394;rs3129856;rs1265905;rs113663338;rs9273215;rs9273325;rs2395151;rs1794277;rs3117581;rs9273493;rs3134940;rs17843573;rs9268177;rs2395160;rs9273329;rs3101017;rs9272293;rs17843614;rs2647004;rs1140343;rs1150752;rs3130623;rs431204;rs17843577;rs6918888;rs9274552;rs681331;rs3130288;rs3130626;rs9267539;rs1265757;rs3130070;rs17612858;rs3131383;rs9268178;rs3021302;rs1794279;rs7383481;rs4392743;rs2071278;rs3130679;rs535777;rs515688;rs3130618;rs3117583;rs3130491;rs17843580;rs3115664;rs17843608;rs3132450;rs1062070;rs9273084;rs9268144;rs3104412;rs3130478;rs17612781;rs3134941;rs9268026;rs625421;rs3130046;rs433061;rs9273339;rs9273326;rs17612788;rs9272553;rs9268208;rs17843619;rs2395149;rs3130621;rs9272625;rs9273524;rs2736157;rs1047989;rs3130476;rs1794280;rs17612928;rs3129843;rs1270942;rs2894251;rs2647044;rs3115671;rs9272426;rs3134942;rs9273364;rs17843579;rs3130303;rs3117103;rs3129966;rs9273363;rs8365;rs7775397;rs3134925;rs3129956;rs116667074;rs9273242;rs3132451;rs9272583;rs1071630;rs693906;rs9272723;rs389884;rs3130628;rs7751715;rs9273354;rs3131381;rs9267574;rs9267531;rs6901158;rs1150753;rs9273088;rs9272346;rs3131300;rs558702;rs3130297;rs1794530;rs3117582;rs3134924;rs3129855;rs9274660;rs17612576;rs3130349;rs3129927;rs553414;rs3130047;rs1794282;rs9272441;rs9272629;rs3117574;rs7745002;rs17612548;rs910051;rs1794283;rs1150756;rs17843604;rs3131296;rs3101018;rs497309;rs7763411;rs3129758;rs9272454;rs3115674;rs9267549;rs1265754;rs11229;rs7751376;rs9273083;rs9268219;rs2647019;rs1129740;rs3115663;rs2736425;rs1794528;rs3130627;rs1063349;rs3117577;rs1800625;rs2187668;rs3130624;rs17612633;rs3115672;rs3117576;rs9273368;rs17843583;rs3828790;rs2854275;rs3134977;rs9273379;rs1613056;rs2607014;rs1063355;rs3828789;rs3130622;rs3117109;rs2894254;rs1617322;rs599707;rs3132449;rs3129950;rs17612802;rs926593;rs9268158;rs17843575	Y
D64	J45	D64 Other anaemias	J45 Asthma	rs3134998;rs17612625;rs74824383;rs3129761;rs9272613;rs3134996;rs6927022;rs17612510;rs17612590;rs1130034;rs1063343;rs1063348;rs9273105;rs34843907;rs17843606;rs9273335;rs9273532;rs1064173;rs9270911;rs9273497;rs9271365;rs9273330;rs113663338;rs9273215;rs9273493;rs17843573;rs9273329;rs9272293;rs17843614;rs1140343;rs17843577;rs9274552;rs17612858;rs17843580;rs17843608;rs9273084;rs3104412;rs17612781;rs9273339;rs9273326;rs17612788;rs9272553;rs17843619;rs9272625;rs9273524;rs1047989;rs17612928;rs9272426;rs9273364;rs17843579;rs9273363;rs9273242;rs9272583;rs1071630;rs9272723;rs9273354;rs9272346;rs9273088;rs9274660;rs17612576;rs9272441;rs9272629;rs7745002;rs17612548;rs17843604;rs3129758;rs9272454;rs7751376;rs9273083;rs1129740;rs1063349;rs17612633;rs9273368;rs17843583;rs3828790;rs9273379;rs3828789;rs1063355;rs17612802;rs17843575	Y
D64	K51	D64 Other anaemias	K51 Ulcerative colitis	rs3134998;rs17612625;rs74824383;rs3129761;rs9272613;rs3134996;rs6927022;rs17612510;rs17612590;rs1130034;rs1063343;rs1063348;rs9273105;rs34843907;rs17843606;rs9273335;rs9273532;rs1064173;rs9270911;rs9273497;rs9271365;rs9273330;rs113663338;rs9273215;rs9273493;rs17843573;rs9273329;rs9272293;rs17843614;rs1140343;rs17843577;rs9274552;rs17612858;rs17843580;rs17843608;rs9273084;rs3104412;rs17612781;rs9273339;rs9273326;rs17612788;rs9272553;rs17843619;rs9272625;rs9273524;rs1047989;rs17612928;rs9273364;rs17843579;rs9273363;rs9273242;rs1071630;rs9272723;rs9273354;rs9272346;rs9273088;rs9274660;rs17612576;rs9272441;rs9272629;rs7745002;rs17612548;rs17843604;rs3129758;rs9272454;rs7751376;rs9273083;rs1129740;rs1063349;rs17612633;rs9273368;rs17843583;rs3828790;rs3828789;rs1063355;rs17612802;rs17843575	Y
D64	M05	D64 Other anaemias	M05 Seropositive rheumatoid arthritis	rs6927022;rs3104412;rs9273329;rs9271365;rs9273326;rs9273354;rs9272426;rs3129761	Y
D64	E05	D64 Other anaemias	E05 Thyrotoxicosis [hyperthyroidism]	rs915651;rs3130484;rs3117579;rs3132941;rs2849018;rs3129716;rs8192589;rs9267578;rs3129761;rs3131379;rs915652;rs2856674;rs1265947;rs2763980;rs3115556;rs2395228;rs3130490;rs1150757;rs3132445;rs9267544;rs1269852;rs3117580;rs3134796;rs1794272;rs3117573;rs9268123;rs3132971;rs3132956;rs3134978;rs1064173;rs3115665;rs3096690;rs3131380;rs519417;rs10885;rs501942;rs9275576;rs9271365;rs3117575;rs9268152;rs3131378;rs9268813;rs3129856;rs3132443;rs1794511;rs3135394;rs1265905;rs9273325;rs1794277;rs2395151;rs3117581;rs3101017;rs3134940;rs9273329;rs9268177;rs2395160;rs2647004;rs1150752;rs3130623;rs431204;rs6918888;rs681331;rs3130288;rs3130626;rs9267539;rs3130070;rs4392743;rs3131383;rs9268178;rs3021302;rs1794279;rs7383481;rs2071278;rs3130679;rs535777;rs515688;rs3130618;rs3117583;rs3130491;rs3132450;rs3115664;rs1062070;rs9268144;rs3104412;rs3130478;rs3134941;rs9268026;rs625421;rs3130046;rs433061;rs9273326;rs9268208;rs2395149;rs3130621;rs2736157;rs1794280;rs3130476;rs2894251;rs3129843;rs1270942;rs2647044;rs3115671;rs9272426;rs3134942;rs9273364;rs3130303;rs3117103;rs3129966;rs9273363;rs8365;rs7775397;rs3134925;rs3129956;rs116667074;rs3132451;rs9272583;rs693906;rs389884;rs3130628;rs7751715;rs9273354;rs3131381;rs9267574;rs9267531;rs6901158;rs1150753;rs3131300;rs558702;rs3130297;rs1794530;rs3117582;rs3134924;rs3129855;rs3130349;rs3129927;rs553414;rs3130047;rs1794282;rs3117574;rs910051;rs1794283;rs1150756;rs3131296;rs3101018;rs497309;rs7763411;rs3115674;rs9267549;rs1265754;rs11229;rs9268219;rs2647019;rs3115663;rs2736425;rs1794528;rs3130627;rs3117577;rs3130624;rs1800625;rs2187668;rs3115672;rs3117576;rs9273368;rs2854275;rs3134977;rs9273379;rs1613056;rs2607014;rs3130622;rs3117109;rs2894254;rs1617322;rs599707;rs3132449;rs3129950;rs926593;rs9268158;rs1265757	Y
D64	L40	D64 Other anaemias	L40 Psoriasis	rs1062070;rs3104412;rs1800625;rs3134940;rs3134941;rs9271365;rs8365;rs3130349;rs9272426;rs3131300;rs3129761	Y
D64	K90	D64 Other anaemias	K90 Intestinal malabsorption	rs915651;rs3130484;rs3117579;rs3132941;rs3134998;rs2849018;rs3129716;rs17612625;rs74824383;rs8192589;rs9267578;rs3129761;rs3131379;rs2856674;rs3134996;rs6927022;rs9272613;rs17612510;rs915652;rs17612590;rs1265947;rs1130034;rs2763980;rs1063343;rs3115556;rs2395228;rs3130490;rs1150757;rs3132445;rs1063348;rs9273105;rs9267544;rs1269852;rs3117580;rs34843907;rs17843606;rs3134796;rs1794272;rs3117573;rs9268123;rs9273335;rs3132971;rs3132956;rs9273532;rs3134978;rs1064173;rs3115665;rs3096690;rs3131380;rs519417;rs9270911;rs10885;rs501942;rs9273497;rs9275576;rs9271365;rs3117575;rs9268152;rs3131378;rs9273330;rs9268813;rs3132443;rs1794511;rs3135394;rs3129856;rs1265905;rs113663338;rs9273215;rs9273325;rs2395151;rs1794277;rs3117581;rs9273493;rs3134940;rs17843573;rs9268177;rs2395160;rs9273329;rs3101017;rs9272293;rs17843614;rs2647004;rs1140343;rs1150752;rs3130623;rs431204;rs17843577;rs6918888;rs9274552;rs681331;rs3130288;rs3130626;rs9267539;rs1265757;rs3130070;rs17612858;rs3131383;rs9268178;rs3021302;rs1794279;rs7383481;rs4392743;rs2071278;rs3130679;rs535777;rs515688;rs3130618;rs3117583;rs3130491;rs17843580;rs3115664;rs17843608;rs3132450;rs1062070;rs9273084;rs9268144;rs3104412;rs3130478;rs17612781;rs3134941;rs9268026;rs625421;rs3130046;rs433061;rs9273339;rs9273326;rs17612788;rs9272553;rs9268208;rs17843619;rs2395149;rs3130621;rs9272625;rs9273524;rs2736157;rs1047989;rs3130476;rs1794280;rs17612928;rs3129843;rs1270942;rs2894251;rs2647044;rs3115671;rs9272426;rs3134942;rs9273364;rs17843579;rs3130303;rs3117103;rs3129966;rs9273363;rs8365;rs7775397;rs3134925;rs3129956;rs116667074;rs9273242;rs3132451;rs9272583;rs1071630;rs693906;rs9272723;rs389884;rs3130628;rs7751715;rs9273354;rs3131381;rs9267574;rs9267531;rs6901158;rs1150753;rs9273088;rs9272346;rs3131300;rs558702;rs3130297;rs1794530;rs3117582;rs3134924;rs3129855;rs9274660;rs17612576;rs3130349;rs3129927;rs553414;rs3130047;rs1794282;rs9272441;rs9272629;rs3117574;rs7745002;rs17612548;rs910051;rs1794283;rs1150756;rs17843604;rs3131296;rs3101018;rs497309;rs7763411;rs3129758;rs9272454;rs3115674;rs9267549;rs1265754;rs11229;rs7751376;rs9273083;rs9268219;rs2647019;rs1129740;rs3115663;rs2736425;rs1794528;rs3130627;rs1063349;rs3117577;rs1800625;rs2187668;rs3130624;rs17612633;rs3115672;rs3117576;rs9273368;rs17843583;rs3828790;rs2854275;rs3134977;rs9273379;rs1613056;rs2607014;rs1063355;rs3828789;rs3130622;rs3117109;rs2894254;rs1617322;rs599707;rs3132449;rs3129950;rs17612802;rs926593;rs9268158;rs17843575	Y
M06	M35	M06 Other rheumatoid arthritis	M35 Other systemic involvement of connective tissue	rs9275583;rs28383216;rs3129867;rs9275315;rs9272461;rs3957146;rs10947319;rs9275311;rs3104413;rs2760985;rs3129761;rs9275395;rs9275486;rs12206125;rs6935723;rs9275532;rs3135335;rs28383228;rs9391743;rs9275362;rs2647089;rs9275503;rs28383264;rs9275327;rs2858869;rs12192104;rs28383330;rs41269945;rs560530;rs2647085;rs28383466;rs521539;rs6932265;rs28383222;rs28383315;rs2647073;rs28371347;rs9275614;rs3104375;rs3129871;rs17840121;rs7764856;rs28366363;rs9275592;rs9272785;rs34415150;rs602457;rs9275319;rs9271348;rs12205706;rs9275152;rs17425622;rs3129869;rs1064173;rs3104415;rs28383270;rs9275477;rs3104403;rs28366293;rs532965;rs2647088;rs6916779;rs9275541;rs3997872;rs9275325;rs28383440;rs9275495;rs2395175;rs9275437;rs9275530;rs660895;rs9271365;rs6931277;rs9275338;rs9275333;rs9270599;rs3916765;rs34553045;rs9275300;rs13193798;rs2647072;rs2760994;rs3998159;rs28383225;rs687308;rs28383303;rs9273329;rs34647096;rs9270505;rs3135395;rs10947320;rs9268515;rs3916766;rs116753971;rs9275313;rs28383269;rs9275615;rs34965214;rs9271608;rs17219295;rs9268543;rs28752528;rs9275611;rs28361060;rs34350244;rs7745656;rs13204672;rs9275334;rs9275356;rs9275358;rs2395520;rs9275167;rs3104412;rs34855541;rs28383318;rs984778;rs9275490;rs17211475;rs9275383;rs9273326;rs2858333;rs28383274;rs35395738;rs3129866;rs3997868;rs4713555;rs9275275;rs2647063;rs1391371;rs9275434;rs3873448;rs188575117;rs9275213;rs13204933;rs9272426;rs9275422;rs9275223;rs28383249;rs9275214;rs34039593;rs9275203;rs9275318;rs9273364;rs6605556;rs9273531;rs2647066;rs2395173;rs2760995;rs2647060;rs9275400;rs9273363;rs9275429;rs9275308;rs28383319;rs9275326;rs13208475;rs9275618;rs9271364;rs34250758;rs3135338;rs28383308;rs9275382;rs13208697;rs9275324;rs9275607;rs9275184;rs3135336;rs13212015;rs9273354;rs9275314;rs9275442;rs9275599;rs2647087;rs116522341;rs9275307;rs28383271;rs9275293;rs1980496;rs41269955;rs3129751;rs9275373;rs28383438;rs9275095;rs9273489;rs36096565;rs34763586;rs9275476;rs28366266;rs11751024;rs17426593;rs34141382;rs28383254;rs28383364;rs28383320;rs28383322;rs9275331;rs9275435;rs3135397;rs9275092;rs3873453;rs9275312;rs35117964;rs28366272;rs17219309;rs9275330;rs9275310;rs9275360;rs9275430;rs9275207;rs9275610;rs12192221;rs7454108;rs184006295;rs35265698;rs2858870;rs7760841;rs34656207;rs9275098;rs3134929;rs2395178;rs9275638;rs9275387;rs28383272;rs510205;rs6941972;rs28752491;rs28383348;rs3957148;rs9273368;rs113322920;rs9272417;rs9275183;rs35371668;rs9275426;rs13206219;rs12206257;rs9275296;rs9275097;rs9275221;rs4273728;rs35118762;rs601945;rs35294087;rs3763355;rs9275394;rs13206639;rs28383344;rs9275365;rs661330;rs17581425;rs2760976;rs9275328;rs34928543;rs28383399;rs9271375;rs28383172	Y
E03	M35	E03 Other hypothyroidism	M35 Other systemic involvement of connective tissue	rs28383216;rs9265857;rs2516510;rs10947319;rs3129761;rs2248459;rs12206125;rs1793894;rs9265982;rs28383264;rs2250284;rs28383330;rs2523707;rs2647073;rs3129871;rs17840121;rs2250399;rs3094005;rs2853947;rs2853995;rs34415150;rs602457;rs7750641;rs3131617;rs2248352;rs1064173;rs3099843;rs9265937;rs532965;rs2395175;rs660895;rs2905726;rs2516508;rs2844559;rs2523524;rs7748141;rs9265985;rs28383303;rs34647096;rs9268515;rs3094011;rs2853942;rs34350244;rs4143332;rs2524067;rs3131920;rs9273326;rs2596547;rs35395738;rs2844530;rs3997868;rs2253491;rs3130562;rs9272426;rs3094010;rs28383249;rs2844589;rs6605556;rs9265939;rs9273363;rs2904601;rs28383319;rs3094222;rs3135338;rs1639108;rs9273354;rs2507998;rs2853945;rs41269955;rs2905751;rs3129751;rs28405701;rs34763586;rs11751024;rs28383364;rs3130923;rs28383322;rs2523549;rs35117964;rs3094605;rs2844583;rs2442735;rs3132510;rs7760841;rs34656207;rs3095311;rs2395178;rs2853986;rs9265979;rs2516515;rs35371668;rs2428490;rs601945;rs2523562;rs9266669;rs13206639;rs9265969;rs2904777;rs3129867;rs3131788;rs3093956;rs3132541;rs2853997;rs2250293;rs2395488;rs2844614;rs2858869;rs2523569;rs3016017;rs28383466;rs521539;rs6932265;rs9265990;rs28383315;rs9265972;rs9265949;rs2734583;rs9271348;rs12205706;rs1634721;rs2844609;rs2844581;rs9271365;rs9267123;rs2523593;rs9270599;rs2647072;rs2760994;rs3131619;rs9273329;rs3131618;rs3135395;rs10947320;rs3094669;rs9265628;rs13191810;rs2923007;rs34965214;rs2395032;rs1634776;rs2523495;rs9268543;rs2596504;rs3130907;rs9265974;rs2395520;rs3104412;rs28383318;rs984778;rs3094671;rs28383274;rs9265998;rs2516419;rs1625792;rs9267445;rs3130908;rs34039593;rs2647066;rs1049709;rs2647060;rs2853999;rs2596545;rs2523563;rs2248617;rs2523584;rs1619179;rs9265994;rs2248709;rs13212015;rs2760976;rs28383271;rs3132473;rs28366070;rs3099839;rs3135397;rs9266065;rs2248251;rs6941972;rs28752491;rs9273368;rs113322920;rs2256750;rs9265908;rs2516425;rs35118762;rs35294087;rs2516504;rs28383344;rs661330;rs2523654;rs9272461;rs2760985;rs3131643;rs2844613;rs2523546;rs3099844;rs3094012;rs3130614;rs2855812;rs28380936;rs2516505;rs3131642;rs41269945;rs560530;rs2156874;rs9265976;rs2596510;rs28366363;rs3130985;rs3128986;rs402175;rs3104415;rs2394978;rs28383270;rs2243429;rs3130477;rs9267488;rs3130566;rs2442722;rs6931277;rs2517546;rs9270505;rs2922994;rs9271608;rs3134792;rs34855541;rs9265645;rs17211475;rs2596430;rs2395489;rs2596536;rs3131010;rs4713555;rs2647063;rs4990036;rs188575117;rs9265938;rs2923008;rs2395173;rs2760995;rs28626310;rs9265948;rs2523568;rs3135336;rs2256747;rs28380935;rs1980496;rs3132090;rs1800628;rs2905737;rs36096565;rs2233980;rs3093958;rs2523571;rs34141382;rs28383320;rs2516506;rs9265973;rs9266070;rs12192221;rs2523552;rs35265698;rs2844531;rs28383272;rs2844502;rs28383348;rs9272417;rs2596565;rs12206257;rs3094013;rs2248613;rs2853949;rs34928543;rs9271375;rs2523706;rs9265971;rs3104413;rs3135335;rs3130063;rs3130616;rs12192104;rs2507995;rs3104375;rs2524065;rs2523567;rs9272785;rs2523573;rs17425622;rs3129869;rs3997872;rs2394976;rs2442727;rs34553045;rs3130544;rs13193798;rs3132472;rs687308;rs9266001;rs2523708;rs28383269;rs28361060;rs2524069;rs3130574;rs2596505;rs2844577;rs3095233;rs3132470;rs2523607;rs2860233;rs3129866;rs2523701;rs2596495;rs1391371;rs2854010;rs3130612;rs2516435;rs9273364;rs1634716;rs2523544;rs3130909;rs2516424;rs3132089;rs9265964;rs9271364;rs34250758;rs28383308;rs2905719;rs2596570;rs3130557;rs3134900;rs2442723;rs9266066;rs17426593;rs2442729;rs2394980;rs3131781;rs9267092;rs3132566;rs2596508;rs2858870;rs2854002;rs3130631;rs510205;rs1634726;rs2524086;rs13206219;rs2596500;rs36057735;rs28383399;rs28383172	Y
J45	M35	J45 Asthma	M35 Other systemic involvement of connective tissue	rs9275583;rs3129867;rs9265857;rs2596544;rs9275315;rs9272461;rs3957146;rs9275311;rs3104413;rs2760985;rs3129761;rs9275395;rs9275486;rs9275532;rs3135335;rs2855812;rs9275362;rs9275503;rs9275327;rs41269945;rs560530;rs521539;rs3104375;rs3129871;rs9275592;rs9272785;rs34415150;rs602457;rs9275319;rs9275152;rs17425622;rs3129869;rs1064173;rs2394978;rs3997872;rs9275477;rs2394976;rs532965;rs9275325;rs9275541;rs9275495;rs2395175;rs9275437;rs9275530;rs660895;rs9271365;rs6931277;rs9275338;rs9275333;rs9270599;rs34553045;rs9275300;rs2760994;rs3998159;rs687308;rs9273329;rs34647096;rs9270505;rs3135395;rs9268515;rs13191810;rs9275313;rs34965214;rs9271608;rs9268543;rs3134792;rs28361060;rs34350244;rs9275334;rs9275356;rs9275358;rs9275167;rs3104412;rs34855541;rs984778;rs9275490;rs9275383;rs9273326;rs35395738;rs3129866;rs3997868;rs4713555;rs9275275;rs1391371;rs2854010;rs9275434;rs188575117;rs9275213;rs9272426;rs9275422;rs9275223;rs9275214;rs2844589;rs34039593;rs9275203;rs9275318;rs9273364;rs6605556;rs9273531;rs2647066;rs2395173;rs9275400;rs9273363;rs9275429;rs9275308;rs9275326;rs9271364;rs34250758;rs3135338;rs9275382;rs9275324;rs9275184;rs3135336;rs2256747;rs9273354;rs9275314;rs9275442;rs9275599;rs9275307;rs9275293;rs1980496;rs41269955;rs3129751;rs9275373;rs9275095;rs9273489;rs36096565;rs34763586;rs9275476;rs11751024;rs17426593;rs34141382;rs2394980;rs9275331;rs9275435;rs3135397;rs9275092;rs9275312;rs35117964;rs9275330;rs9275310;rs9275360;rs9275430;rs9275207;rs7454108;rs35265698;rs9275098;rs7760841;rs2395178;rs9275387;rs510205;rs6941972;rs3957148;rs9273368;rs113322920;rs9272417;rs9275183;rs35371668;rs9275426;rs2256750;rs9275097;rs9275296;rs9275221;rs4273728;rs35118762;rs601945;rs35294087;rs3763355;rs9275394;rs661330;rs9275365;rs9265969;rs2760976;rs9275328;rs34928543;rs9271375	Y
M05	M35	M05 Seropositive rheumatoid arthritis	M35 Other systemic involvement of connective tissue	rs9275583;rs3129867;rs9275315;rs9272461;rs3957146;rs9275311;rs3104413;rs2760985;rs3129761;rs9275395;rs9275486;rs12206125;rs9275532;rs3135335;rs9275362;rs9275503;rs9275327;rs41269945;rs560530;rs521539;rs9275614;rs3104375;rs3129871;rs7764856;rs9275592;rs9272785;rs34415150;rs602457;rs9275319;rs9271348;rs9275152;rs17425622;rs3129869;rs3104415;rs3997872;rs9275477;rs532965;rs9275325;rs6916779;rs9275541;rs9275495;rs2395175;rs9275437;rs9275530;rs660895;rs9271365;rs6931277;rs9275338;rs9275333;rs34553045;rs3916765;rs9275300;rs3998159;rs687308;rs9273329;rs34647096;rs3135395;rs9268515;rs9275313;rs9275615;rs34965214;rs9271608;rs9268543;rs9275611;rs28361060;rs34350244;rs9275334;rs9275356;rs9275358;rs9275167;rs3104412;rs34855541;rs984778;rs9275490;rs9275383;rs9273326;rs35395738;rs3129866;rs3997868;rs4713555;rs9275275;rs1391371;rs9275434;rs3873448;rs188575117;rs9275213;rs9272426;rs9275422;rs9275223;rs9275214;rs34039593;rs9275203;rs9275318;rs6605556;rs9273531;rs2647066;rs2395173;rs2760995;rs9275400;rs9275429;rs9275308;rs9275326;rs9275618;rs9271364;rs34250758;rs3135338;rs9275382;rs9275324;rs9275607;rs9275184;rs3135336;rs9273354;rs9275314;rs9275442;rs9275599;rs9275307;rs9275293;rs1980496;rs41269955;rs3129751;rs9275373;rs9275095;rs9273489;rs36096565;rs34763586;rs9275476;rs17426593;rs34141382;rs28383364;rs28383322;rs9275331;rs9275435;rs3135397;rs9275092;rs3873453;rs9275312;rs35117964;rs9275330;rs9275310;rs9275360;rs9275430;rs9275207;rs9275610;rs7454108;rs35265698;rs9275098;rs7760841;rs34656207;rs2395178;rs9275638;rs9275387;rs510205;rs6941972;rs28383348;rs3957148;rs113322920;rs9272417;rs9275183;rs35371668;rs9275426;rs9275296;rs9275097;rs9275221;rs4273728;rs35118762;rs601945;rs35294087;rs9275394;rs28383344;rs661330;rs9275365;rs2760976;rs9275328;rs34928543;rs9271375	Y
I20	I35	I20 Angina pectoris	I35 Nonrheumatic aortic valve disorders	rs56393506;rs2315065;rs55730499;rs4252185;rs118039278;rs74617384;rs10455872	Y
I20	I21;I22	I20 Angina pectoris	I21 Acute myocardial infarction;I22 Subsequent myocardial infarction	rs10757263;rs1412832;rs1360589;rs10080815;rs1537376;rs10757277;rs4977575;rs3217992;rs10811648;rs61271866;rs10811641;rs12721051;rs10757268;rs9632885;rs1004638;rs4977756;rs10965223;rs581876;rs10120688;rs3731257;rs10116277;rs9457927;rs10757269;rs3218012;rs1537375;rs1333042;rs10455872;rs518394;rs679038;rs10811656;rs9632884;rs1333037;rs599452;rs1360590;rs7041637;rs7341791;rs140570886;rs6475606;rs7859727;rs10733376;rs10757267;rs944799;rs643319;rs1831733;rs490005;rs2106120;rs2383205;rs10965224;rs1537371;rs7857345;rs1333036;rs9295127;rs1008878;rs1537370;rs1063192;rs10811644;rs568447;rs4420638;rs1537378;rs3218020;rs7874604;rs56131196;rs9457925;rs62560774;rs1556515;rs117791490;rs944797;rs10811643;rs10811649;rs10757278;rs10757274;rs1333048;rs567453;rs111789331;rs634537;rs523096;rs10757270;rs6475604;rs1101330;rs1510226;rs1556516;rs2891168;rs7030641;rs1537372;rs1510224;rs1537373;rs1412834;rs7028268;rs118039278;rs2383204;rs8181050;rs7853090;rs615552;rs66626994;rs4451405;rs2184061;rs1412829;rs2157719;rs504318;rs564398;rs117733303;rs7027950;rs2095144;rs10738604;rs55730499;rs186696265;rs10511701;rs7049105;rs9295128;rs2069418;rs74617384;rs7865618;rs545226;rs10965219;rs10217586;rs2106119;rs3798220;rs7866783;rs10757272;rs6475609;rs1412830;rs8181047;rs10115049;rs7035484;rs9457906;rs10811645;rs1591136;rs10965215;rs10757264;rs944801;rs12721046;rs1333039;rs1970112;rs10738607;rs7859362;rs597816;rs1333040;rs10757271;rs1333046;rs7027048;rs1333049;rs10757266;rs2518723;rs2383206;rs10757279;rs7044859;rs7341786;rs2811713;rs10757275;rs10738610;rs7857118;rs7452960;rs4977574;rs10811650;rs1333043;rs4709431;rs2383207;rs613312;rs10811651;rs2151280;rs2315065;rs10811640;rs9349379;rs1333045;rs10757265;rs10811647;rs10738606;rs944800;rs573687;rs10120806;rs56393506;rs543830;rs4977753;rs1537374;rs10811652;rs4252185;rs1333047;rs10965212;rs7028570;rs496892	Y
I20	I25	I20 Angina pectoris	I25 Chronic ischaemic heart disease	rs1605964;rs1412832;rs34404554;rs10757277;rs61271866;rs10811641;rs1004638;rs2297360;rs10757269;rs1537375;rs2063347;rs56348932;rs518394;rs7041637;rs6475606;rs7859727;rs769449;rs944799;rs10965224;rs7528419;rs3798170;rs1063192;rs12746961;rs1537378;rs3902354;rs4970836;rs10811649;rs1333048;rs567453;rs884742;rs3106164;rs1510226;rs7758229;rs1510224;rs34342646;rs1537373;rs7028268;rs2777355;rs388170;rs8181050;rs12740374;rs10414043;rs2184061;rs17114036;rs10738604;rs72664353;rs7865618;rs11102967;rs2282137;rs3798220;rs10757272;rs7256200;rs8181047;rs6938647;rs9457861;rs2292334;rs3123633;rs10757271;rs3731239;rs2518723;rs10757266;rs1605963;rs2315065;rs1333045;rs10811647;rs944800;rs9457827;rs74298710;rs56393506;rs543830;rs4977753;rs56186267;rs1537374;rs7412;rs1803989;rs1333047;rs9457840;rs55882046;rs9457829;rs3123634;rs4977575;rs2282142;rs4977756;rs4709408;rs9365164;rs581876;rs10120688;rs10116277;rs1333042;rs3218012;rs9457833;rs10811656;rs12972970;rs72664304;rs599452;rs1333037;rs140570886;rs3106166;rs9457816;rs2106120;rs16891156;rs9295127;rs8191893;rs568447;rs4970834;rs4420638;rs7874604;rs9457925;rs4634932;rs62560774;rs1556515;rs117791490;rs944797;rs10757270;rs1101330;rs2891168;rs602633;rs7853090;rs55694910;rs66626994;rs17114046;rs564398;rs2313453;rs2095144;rs629301;rs6911252;rs55730499;rs186696265;rs10511701;rs9295128;rs7866783;rs6475609;rs3127574;rs12731760;rs10115049;rs9456508;rs11556505;rs10945670;rs6670090;rs10757264;rs944801;rs10738607;rs7859362;rs72664324;rs1333046;rs7027048;rs4235926;rs10757279;rs2230044;rs7341786;rs10757275;rs3798175;rs1333043;rs4709431;rs1116262;rs2297361;rs8191912;rs573687;rs10965212;rs496892;rs10757263;rs9457834;rs3777402;rs1360589;rs1537376;rs3217992;rs1317652;rs10757268;rs9632885;rs2297359;rs10965223;rs66795935;rs6657811;rs3731257;rs10455872;rs6857;rs679038;rs9632884;rs7341791;rs9976596;rs10733376;rs1831733;rs643319;rs490005;rs8191855;rs67269326;rs1963529;rs2063346;rs10811644;rs2297362;rs3218020;rs56131196;rs6925867;rs634537;rs111789331;rs2075650;rs523096;rs62555370;rs6475604;rs429358;rs1556516;rs7030641;rs1537372;rs28451064;rs3106162;rs118039278;rs9305545;rs4451405;rs10455782;rs143843429;rs72664318;rs583104;rs7769879;rs2069418;rs74617384;rs72664335;rs10965219;rs10217586;rs2106119;rs117515500;rs8191959;rs8191921;rs71352238;rs9457906;rs10965215;rs1333039;rs1970112;rs1333040;rs11577931;rs1810126;rs646776;rs7044859;rs141766382;rs9970807;rs7452960;rs4977574;rs3105752;rs10811650;rs9355288;rs10811651;rs2383207;rs613312;rs2151280;rs56322312;rs9349379;rs10080371;rs10757265;rs6932293;rs10811652;rs660240;rs7028570;rs10080815;rs3903279;rs72664341;rs10811648;rs12721051;rs62555371;rs9457927;rs2872317;rs611917;rs6905958;rs1360590;rs10757267;rs2383205;rs1537371;rs7857345;rs1333036;rs1537370;rs1008878;rs2048327;rs2282143;rs2661839;rs4646272;rs182443492;rs10811643;rs10757274;rs10757278;rs4709426;rs1412834;rs3918286;rs3105748;rs2383204;rs615552;rs4970837;rs1412829;rs2157719;rs504318;rs117733303;rs72664332;rs7027950;rs1277930;rs9457918;rs3105749;rs3918285;rs7049105;rs6923921;rs545226;rs111226116;rs1412830;rs2136676;rs72664303;rs9457839;rs111333005;rs9456502;rs7035484;rs10811645;rs1591136;rs3777401;rs12721046;rs597816;rs1333049;rs599839;rs2383206;rs2811713;rs10738610;rs7857118;rs3123636;rs10888971;rs55869368;rs4709425;rs73598455;rs12972156;rs10811640;rs10738606;rs3088442;rs10120806;rs4252185	Y
D86	M06	D86 Sarcoidosis	M06 Other rheumatoid arthritis	rs2076529;rs3129754;rs9268472;rs17208524;rs2294878;rs2076530;rs3817973;rs72843268;rs4959106;rs2076533;rs72843270;rs28383233;rs2395153;rs28383221;rs9268460;rs28383224;rs36124427;rs2894253;rs3129756;rs6931044;rs9268434;rs4424066;rs4373382;rs9268473;rs34850435;rs34028938;rs12528797;rs2395154;rs2395152;rs17202204;rs9268476;rs9268435	Y
E03	M06	E03 Other hypothyroidism	M06 Other rheumatoid arthritis	rs2239804;rs1474728;rs9272613;rs3134996;rs9271069;rs2621387;rs7765379;rs17205844;rs17843606;rs114233831;rs2596506;rs2621414;rs1049225;rs602457;rs531094;rs9268677;rs9348880;rs2097441;rs9394086;rs9271191;rs532965;rs2073044;rs3129720;rs440169;rs2022531;rs9266709;rs2076540;rs28639433;rs2621419;rs9268882;rs34647096;rs4412247;rs9269078;rs2857597;rs9268115;rs3135005;rs3129763;rs9268814;rs34350244;rs615672;rs3021303;rs17843608;rs9273084;rs28895108;rs3129934;rs41263787;rs9271562;rs241427;rs9275172;rs17212343;rs9271147;rs494620;rs2621393;rs9268759;rs6605556;rs41317090;rs412492;rs9273363;rs73730377;rs9271347;rs3134976;rs9268606;rs28383319;rs12194915;rs3130617;rs1049055;rs3115573;rs6904608;rs2621390;rs9268157;rs9271055;rs9268581;rs9274726;rs116489113;rs4546530;rs204887;rs3130317;rs4713518;rs7454557;rs28584179;rs2179579;rs62406298;rs2857172;rs112648389;rs3129940;rs9268343;rs9275123;rs641153;rs565571;rs476885;rs9274698;rs13199443;rs9270653;rs9348881;rs28895074;rs1265760;rs9266672;rs547153;rs3129867;rs9268268;rs9271695;rs9276697;rs116255593;rs3134963;rs17612590;rs482194;rs9268848;rs147768948;rs3135190;rs28619202;rs9268256;rs2857154;rs28383315;rs34692256;rs9270576;rs3763309;rs2187818;rs701564;rs9270578;rs41258084;rs454748;rs3117124;rs742582;rs13209059;rs113468765;rs3131283;rs9501393;rs150105195;rs742697;rs45533135;rs9271425;rs2760994;rs7753264;rs3117132;rs151002495;rs17843577;rs2894294;rs3129907;rs9268305;rs444921;rs2272593;rs28895100;rs9276711;rs7756262;rs3134994;rs35366682;rs28895116;rs9273339;rs7197;rs9271673;rs12529093;rs1555117;rs3130069;rs14004;rs2647060;rs560505;rs6457544;rs2621399;rs9268768;rs438999;rs9275224;rs2736428;rs9268556;rs2857150;rs28383271;rs524578;rs1265776;rs9268333;rs6679677;rs454212;rs2857174;rs41316544;rs116135464;rs2157332;rs9266675;rs2621394;rs115660274;rs9268310;rs6912728;rs9275292;rs28752491;rs9273368;rs7196;rs113322920;rs9271423;rs2857195;rs2395110;rs35118762;rs3828789;rs35294087;rs453821;rs9268888;rs2523489;rs9268258;rs2849017;rs3129929;rs3131384;rs4959091;rs2894275;rs56671953;rs615719;rs9271325;rs41269945;rs654727;rs3130680;rs9266670;rs68141957;rs28383270;rs3130315;rs9276699;rs9271526;rs2187687;rs3117126;rs4279480;rs3129947;rs9266714;rs2857175;rs545072519;rs3135002;rs3117572;rs4713583;rs1140343;rs9268881;rs3104407;rs9271608;rs28746932;rs7748085;rs17205738;rs9271727;rs410283;rs17612858;rs9269110;rs1033500;rs9271363;rs17612781;rs7382354;rs34451818;rs3135385;rs17612788;rs2157079;rs9268155;rs1047989;rs2647063;rs9268905;rs7451017;rs9269963;rs2857155;rs9271354;rs2516050;rs9269175;rs34645399;rs6929776;rs9267996;rs3135330;rs9268635;rs9268521;rs6457620;rs2844537;rs3129909;rs9269076;rs34141382;rs557539;rs3129719;rs9272629;rs3104376;rs3997984;rs6904636;rs9271775;rs28895088;rs9270580;rs4959098;rs4959096;rs12192221;rs3097646;rs3129931;rs2228396;rs3129960;rs1987305;rs563412;rs2395223;rs28895078;rs3129883;rs9268259;rs9268307;rs41268928;rs9270658;rs9276707;rs117800163;rs9357140;rs2395165;rs9296022;rs9268809;rs146365030;rs17212364;rs3134998;rs471964;rs9275136;rs9268807;rs3135335;rs3117119;rs114463114;rs12192104;rs1265906;rs1988564;rs9271683;rs3104375;rs2395145;rs9270663;rs7451330;rs3129869;rs17212336;rs9270022;rs2856437;rs926594;rs9271525;rs28895087;rs34582150;rs28895089;rs13193798;rs2844459;rs3130279;rs9268851;rs5026743;rs3819716;rs539509361;rs518374;rs4959094;rs28383269;rs17205754;rs9276633;rs3135348;rs2239701;rs2857167;rs9275154;rs560324;rs28746951;rs56365848;rs28895133;rs760070;rs74379225;rs9268914;rs9269081;rs406936;rs9269069;rs9267658;rs34481484;rs34250758;rs3129932;rs9405093;rs3129971;rs28895106;rs17205998;rs2621378;rs9275131;rs9266713;rs3129895;rs575765;rs28895031;rs7743662;rs9270782;rs506770;rs72883110;rs926591;rs2844454;rs3134943;rs542525;rs2395515;rs115716537;rs6931646;rs9274689;rs1281943;rs2894240;rs3129860;rs2157078;rs9268585;rs17213756;rs6924459;rs2227956;rs17206617;rs12206125;rs9366793;rs62404117;rs2857158;rs145575084;rs35599935;rs9268682;rs17205521;rs2143464;rs3129871;rs9275288;rs2143465;rs3135352;rs572730;rs1064173;rs3135391;rs9368711;rs2621411;rs3132957;rs660895;rs28895101;rs3117113;rs2507978;rs111487755;rs6926374;rs28383303;rs9268515;rs9270984;rs9275162;rs2621395;rs707939;rs9275145;rs28746955;rs3129905;rs9268979;rs9274764;rs9405090;rs1042663;rs9273326;rs113016235;rs13194556;rs719652;rs41316241;rs9269795;rs3132963;rs481245;rs4999342;rs9269084;rs9269071;rs3135338;rs2157083;rs9267971;rs9268681;rs2857702;rs2854051;rs9276705;rs2555469;rs6457542;rs71536528;rs17212062;rs9267955;rs4713581;rs2022539;rs12528615;rs114842164;rs11751024;rs9268086;rs34043227;rs7745040;rs9268763;rs10947233;rs9271116;rs17843604;rs11759423;rs28895132;rs9267970;rs9268230;rs2395178;rs9271155;rs3129906;rs62406299;rs2857199;rs28895135;rs28776176;rs9275243;rs1063355;rs34195497;rs2395112;rs2621413;rs580921;rs113457465;rs2077002;rs17843575;rs2857151;rs9276611;rs9266674;rs2857194;rs9268081;rs9271062;rs2857193;rs9268978;rs9296023;rs9276706;rs3096695;rs28746924;rs2143468;rs521539;rs6932265;rs36192217;rs9268579;rs9268362;rs9268926;rs146683910;rs12205706;rs78390183;rs3891175;rs4469285;rs28895090;rs10947253;rs9268583;rs2621377;rs1049062;rs2395141;rs502626;rs2621391;rs3129904;rs6920338;rs35224566;rs3135395;rs7739203;rs9269047;rs3135359;rs2858866;rs9269079;rs9268433;rs2395520;rs115527034;rs984778;rs28383318;rs9268798;rs2187684;rs28895076;rs34153000;rs114212906;rs3130683;rs13209045;rs4321864;rs3130595;rs3117118;rs28895118;rs34878595;rs2187686;rs115408371;rs9268118;rs387608;rs13208132;rs2075800;rs960736;rs2746115;rs2507953;rs2857152;rs13212015;rs9268838;rs486912;rs522162;rs2857187;rs3104373;rs2256965;rs3117127;rs9270090;rs2856695;rs28746956;rs3117111;rs9276644;rs9270549;rs1265758;rs200991817;rs9271366;rs9272441;rs9271437;rs7745002;rs137893789;rs9266682;rs3135397;rs9405091;rs34408145;rs510181;rs35439528;rs4510718;rs2170183;rs3135387;rs2239803;rs2736426;rs6457510;rs495140;rs9275602;rs9270651;rs9380290;rs4496841;rs3132955;rs661330;rs547261;rs9275241;rs7774047;rs3117116;rs62406889;rs34297496;rs2763977;rs647455;rs9271770;rs3129900;rs1049053;rs35254656;rs3117117;rs2857207;rs9271413;rs2844481;rs3132964;rs17212090;rs28366363;rs9268829;rs13209234;rs9266683;rs3104415;rs3117139;rs2857165;rs7383144;rs9268260;rs1555116;rs2857198;rs9268261;rs28895095;rs34831921;rs3129918;rs9267958;rs2854047;rs9271667;rs2076538;rs1480383;rs9268557;rs9276639;rs973037;rs67813643;rs4348358;rs9268615;rs3135334;rs9266692;rs17843580;rs4563763;rs66559992;rs17212265;rs9271203;rs3130312;rs2071876;rs4713555;rs9271731;rs188575117;rs2857164;rs3130346;rs3129886;rs2760995;rs36183131;rs3817982;rs9268199;rs9276693;rs3132959;rs9268906;rs2621406;rs615698;rs9348882;rs527254;rs1980496;rs9268653;rs9275133;rs3130313;rs9267577;rs9268808;rs471081;rs9268685;rs9268148;rs6930681;rs4265062;rs142716612;rs9268633;rs9274685;rs9270614;rs504653;rs2857161;rs3129781;rs9275276;rs9268522;rs2143463;rs1063349;rs28383272;rs28383348;rs17843583;rs9272417;rs7754520;rs115827739;rs3096701;rs28746953;rs3129928;rs9276612;rs9267654;rs9267890;rs1523;rs3891176;rs34928543;rs41268899;rs2187685;rs35947801;rs1063323;rs9271550;rs9275087;rs17612625;rs9267989;rs34412149;rs41268905;rs73728618;rs2157081;rs9273105;rs377370;rs6911419;rs3104391;rs9275245;rs34843907;rs9270928;rs41268924;rs3129922;rs9269797;rs4355646;rs9276640;rs3094597;rs9273330;rs116711101;rs116619302;rs9268455;rs761190;rs9273493;rs2002779;rs13199259;rs485774;rs6457509;rs116766359;rs9269070;rs7453102;rs9270551;rs13199014;rs35921062;rs114849343;rs552339;rs3129298;rs9268673;rs505274;rs9368715;rs9378121;rs3132962;rs9276189;rs9275139;rs3128761;rs3129765;rs9270656;rs9268104;rs9268853;rs9266633;rs3129866;rs3115576;rs9276698;rs574710;rs1391371;rs501545;rs10947252;rs9271061;rs9270657;rs114495987;rs3117129;rs3129903;rs3135388;rs9268205;rs9366794;rs9271364;rs9268609;rs28383308;rs3129306;rs2143467;rs5000634;rs28895069;rs9267649;rs28688825;rs399897;rs6457541;rs114076271;rs2395522;rs28895093;rs9270602;rs9268568;rs28724243;rs3129898;rs9268582;rs28746931;rs9271351;rs41270518;rs9268610;rs2071800;rs609061;rs17612633;rs2857166;rs12191360;rs41316200;rs17206012;rs15912;rs9268634;rs2179578;rs9273440;rs9368714;rs17612802;rs2760976;rs28383216;rs3135034;rs9275238;rs910049;rs10947319;rs9268103;rs17612510;rs9276609;rs2257789;rs3830058;rs28895114;rs35571244;rs28383264;rs9268542;rs2157051;rs28383330;rs35989721;rs3763321;rs2647073;rs17212223;rs17840121;rs9275125;rs9268811;rs1800684;rs1521;rs3997873;rs1480382;rs6457588;rs146482045;rs4993140;rs116488202;rs653414;rs3129941;rs28895085;rs2621384;rs7452864;rs567828;rs3132944;rs1033498;rs17205788;rs2261567;rs400139;rs541862;rs8192574;rs9268545;rs1044506;rs3134604;rs546857;rs3132958;rs3997868;rs35570280;rs9271528;rs115326349;rs4335021;rs2239802;rs9378258;rs115434718;rs1266071;rs2857171;rs9268451;rs544100;rs2858867;rs7739375;rs3135365;rs6457535;rs35879651;rs41263829;rs4612206;rs7767167;rs9273354;rs28895109;rs3998320;rs41269955;rs9273463;rs9276694;rs9271184;rs2621401;rs9268804;rs9405092;rs3117114;rs35117964;rs6904320;rs7760841;rs9391855;rs1129740;rs9268835;rs525607;rs3104369;rs35371668;rs17206680;rs601945;rs9272458;rs4959025;rs13206639;rs9268834;rs141854621;rs3129718;rs3135341;rs35390996;rs6905601;rs2857159;rs9260;rs9269202;rs9270539;rs2272592;rs2261684;rs9268607;rs34975158;rs1988563;rs2858869;rs2844539;rs9269135;rs9273335;rs2596568;rs4947344;rs9271348;rs4711304;rs4248168;rs34518860;rs4959026;rs28895104;rs9271641;rs33998906;rs9271082;rs9271365;rs547077;rs71534541;rs2621380;rs2647072;rs9268588;rs28895061;rs9273329;rs10947320;rs2596569;rs77675186;rs2395143;rs9274552;rs521512;rs9270861;rs34965214;rs2071285;rs17205768;rs62406300;rs3130285;rs559152613;rs7772063;rs405875;rs9266690;rs9273529;rs511027;rs28383274;rs9276684;rs9276674;rs115681000;rs761187;rs9276615;rs2857182;rs28746950;rs2857197;rs3130283;rs9268257;rs28895134;rs114563255;rs2647066;rs7748293;rs3819720;rs2894239;rs1158785;rs9275222;rs17212937;rs17205858;rs145156358;rs9273242;rs4713580;rs9268627;rs9272583;rs2261566;rs114615123;rs9270652;rs1071630;rs522254;rs9274407;rs7775978;rs3134954;rs115826298;rs9268684;rs487649;rs2143466;rs28895081;rs3021058;rs28895032;rs6910071;rs9268810;rs9271353;rs2395182;rs9276935;rs9268864;rs9273505;rs2621383;rs9276726;rs28746916;rs9272454;rs9273083;rs3130479;rs3134953;rs9268045;rs41268902;rs6941972;rs3020644;rs76817401;rs13207824;rs28895080;rs3129911;rs9268000;rs9270562;rs550513;rs113676242;rs9272461;rs115632345;rs9274725;rs9274741;rs7762488;rs6928678;rs41270875;rs2760985;rs61593055;rs3115570;rs143831820;rs9268283;rs391165;rs1063343;rs9271256;rs115766057;rs3115667;rs115613847;rs9275563;rs113340460;rs2894256;rs9275088;rs9268927;rs547154;rs9268925;rs743400;rs9268129;rs9276614;rs3129923;rs2621375;rs2857183;rs9270505;rs28895117;rs112447098;rs9268645;rs13199346;rs3129768;rs6919855;rs35464393;rs616187;rs2854050;rs2596573;rs2857205;rs3135377;rs2894380;rs34855541;rs17211475;rs9275282;rs1265759;rs9268849;rs9273524;rs9271771;rs9268693;rs17612928;rs116447526;rs3117115;rs80257164;rs28895115;rs2395173;rs3129762;rs35786457;rs114291795;rs2894249;rs9268145;rs7748825;rs2857160;rs3132940;rs406658;rs114969562;rs6917212;rs9274717;rs2859094;rs9268608;rs17219281;rs1474729;rs3135336;rs7887;rs3948793;rs1967688;rs2857173;rs9268877;rs5004276;rs2596571;rs2857190;rs13215138;rs35520662;rs9273480;rs3793127;rs2097432;rs1033497;rs9270584;rs35265698;rs9267653;rs3115575;rs7451962;rs566861;rs17205823;rs7748310;rs9268138;rs9268792;rs12206257;rs2476601;rs116690463;rs9268852;rs369515426;rs36232342;rs7451361;rs9271541;rs2621407;rs450124;rs115130140;rs9271424;rs3104413;rs2515892;rs9296021;rs73730372;rs2857177;rs7763071;rs9270074;rs9273500;rs9268113;rs9269174;rs6913605;rs9268880;rs113177970;rs9268005;rs403569;rs2022059;rs6457617;rs35029304;rs9271292;rs9272785;rs62404579;rs9273532;rs17425622;rs9268833;rs9266702;rs9270911;rs28746952;rs9267954;rs4576282;rs9275244;rs9275273;rs2621382;rs2395150;rs9380289;rs13193730;rs1431393;rs9274623;rs113742050;rs687308;rs2621409;rs3094596;rs4959093;rs9265909;rs28895067;rs9268544;rs3129868;rs35486885;rs28361060;rs115383265;rs2395115;rs2857206;rs9272553;rs9268284;rs9275247;rs2844533;rs3134975;rs2555457;rs9267956;rs550605;rs3130287;rs9273873;rs3117133;rs397379;rs9267576;rs4504509;rs2022535;rs1130398;rs9275141;rs28895091;rs9268154;rs36149991;rs17426593;rs17206005;rs2734574;rs1049213;rs17612548;rs9268578;rs693294;rs9268560;rs9275112;rs2858870;rs28366152;rs2857196;rs4959027;rs189111115;rs510205;rs34102154;rs1281933;rs6934200;rs9269204;rs9271640;rs34720986;rs9276610;rs2857596;rs2050191;rs2621386;rs3129761;rs9268106;rs9268149;rs926070;rs1559876;rs2621389;rs4959030;rs1063348;rs2607013;rs9268345;rs1158783;rs34415150;rs9268112;rs9274683;rs1150748;rs2857168;rs28895030;rs2857153;rs144670378;rs2395175;rs28490179;rs3135350;rs2844458;rs2022534;rs34929649;rs9268658;rs3130342;rs9270101;rs35867827;rs3129865;rs9275086;rs2856667;rs2763982;rs9269814;rs35395738;rs2621415;rs9268301;rs3129849;rs9272426;rs28383249;rs449643;rs34562262;rs3094592;rs1265762;rs9268346;rs497239;rs28895103;rs9271295;rs9273088;rs9394087;rs7775581;rs62406301;rs3129751;rs17612576;rs9368712;rs9271622;rs2223637;rs34763586;rs9268652;rs9268860;rs412657;rs9266671;rs28383364;rs2157080;rs28383322;rs9271289;rs2070600;rs9267951;rs2858859;rs9268778;rs9276708;rs34710970;rs2242572;rs2857170;rs34656207;rs2857201;rs6457622;rs3763312;rs2507979;rs6913182;rs76815088;rs9275295;rs28895131;rs34422230;rs7773756;rs6457598;rs523627;rs7764819;rs9266673;rs9276642;rs28895075;rs74824383;rs113711225;rs28895070;rs1076711;rs2857178;rs3129852;rs3132943;rs9270587;rs6457508;rs28383466;rs9275218;rs9276628;rs9270589;rs6912095;rs9268326;rs3117125;rs9268614;rs9271481;rs9268863;rs9266705;rs9273497;rs62404085;rs12525707;rs7767732;rs7747529;rs1367727;rs2621403;rs9268285;rs9270599;rs34135912;rs9268912;rs116285304;rs34116693;rs3130310;rs28746954;rs1988565;rs115076650;rs5002702;rs9268589;rs28895102;rs9276434;rs9268543;rs150528380;rs9275210;rs3104412;rs3129749;rs28895107;rs9268128;rs1046080;rs9273595;rs4642516;rs3819717;rs9269910;rs34039593;rs111294540;rs4713582;rs3096694;rs9267807;rs9275173;rs41316548;rs2067577;rs2213581;rs72867732;rs35025478;rs6457543;rs17205809;rs2856693;rs3132946;rs7755212;rs3131294;rs17200400;rs389512;rs2395144;rs9271287;rs9274759;rs2621388;rs2621404;rs34988824;rs35122968;rs28383344;rs3134995;rs719653;rs9276646;rs3117189;rs973036;rs3129757;rs3129750;rs9368713;rs4424116;rs9270986;rs1281935;rs3135001;rs28895029;rs3117128;rs6903608;rs9266710;rs1130034;rs41268932;rs9268605;rs28895092;rs6457548;rs9378257;rs9270522;rs560530;rs2857192;rs28895120;rs116666910;rs9268767;rs9268271;rs540639;rs9268764;rs508805;rs3117123;rs9270579;rs2395111;rs9268286;rs6931277;rs113663338;rs1130375;rs142740116;rs241426;rs9272293;rs17843614;rs3129921;rs3099850;rs67170736;rs9268687;rs539703;rs5004277;rs2621400;rs2621371;rs7382085;rs9275231;rs9272625;rs805284;rs3129936;rs9275160;rs3117181;rs1842399;rs910052;rs1431394;rs9274514;rs12527758;rs1007636;rs9276702;rs707974;rs647467;rs2395163;rs13207455;rs9275071;rs9272346;rs2273017;rs9274660;rs2844456;rs9268528;rs9267992;rs3117138;rs3117112;rs36096565;rs2857191;rs3135461;rs28383320;rs1475865;rs2621379;rs116300229;rs618095;rs17612852;rs2857189;rs2022533;rs62406302;rs17205851;rs9275169;rs17211861;rs9268344;rs28895105;rs11757382;rs2076541;rs9271375;rs3130311;rs2857210;rs6927022;rs9268234;rs9266704;rs111911331;rs28746912;rs4148878;rs3129912;rs3134603;rs142447081;rs7749092;rs3129888;rs9271331;rs28895096;rs114399331;rs9270050;rs3997872;rs3763322;rs9268613;rs9271152;rs9268141;rs34553045;rs6457619;rs9273215;rs3129880;rs17843573;rs112953812;rs3130681;rs2621376;rs9266694;rs2736190;rs9268321;rs12529078;rs4348357;rs9268858;rs62406306;rs9275511;rs3021057;rs2844457;rs2067098;rs17843619;rs17500510;rs10807100;rs3101944;rs3129889;rs148015908;rs9273364;rs9391777;rs805262;rs9271286;rs4713587;rs9274718;rs3129910;rs6923504;rs2395166;rs35502919;rs9268657;rs144081603;rs3129908;rs9268828;rs543928;rs114100895;rs1281934;rs142973694;rs3129726;rs2523490;rs2157082;rs7751376;rs1281931;rs28895086;rs2621408;rs8192575;rs72882972;rs4349859;rs115944194;rs3828790;rs3135006;rs13206219;rs9273504;rs9269118;rs9275148;rs2076542;rs17200414;rs28746946;rs3129938;rs6928482;rs9274614;rs3130682;rs9268035;rs28383399;rs28383172	Y
J45	M06	J45 Asthma	M06 Other rheumatoid arthritis	rs2239804;rs9273008;rs1474728;rs35421268;rs33997707;rs9268449;rs9272613;rs3134996;rs78825896;rs7765379;rs9268450;rs17205844;rs17843606;rs1049225;rs602457;rs35899011;rs531094;rs13206018;rs9268677;rs9348880;rs2097441;rs9272492;rs9394086;rs532965;rs2073044;rs34475663;rs3129720;rs3763307;rs9268422;rs2076540;rs34647096;rs9269078;rs9268115;rs9268814;rs34350244;rs17843608;rs9273084;rs2647051;rs2395157;rs28895108;rs41263787;rs9275172;rs9268447;rs17212343;rs9271147;rs72843939;rs9268759;rs6605556;rs41317090;rs9273363;rs9275429;rs73730377;rs3134976;rs9268606;rs12194915;rs1049055;rs6904608;rs13194877;rs9275184;rs9368716;rs34471348;rs9271055;rs4424066;rs9268581;rs9274726;rs116489113;rs204887;rs9268452;rs9273489;rs2395186;rs4713518;rs7454557;rs28584179;rs2179579;rs62406298;rs112648389;rs9275430;rs9268343;rs9275123;rs565571;rs476885;rs17212469;rs72847591;rs9268427;rs9275097;rs9274698;rs13199443;rs9348881;rs28895074;rs9275365;rs2856668;rs1265760;rs3129867;rs28366337;rs36233210;rs17208524;rs17612590;rs482194;rs9268848;rs3135190;rs9268256;rs482162;rs28366302;rs34692256;rs3763309;rs2187818;rs701564;rs41258084;rs35040284;rs12524496;rs742582;rs13209059;rs113468765;rs9275541;rs646984;rs28724008;rs2760994;rs7753264;rs9268482;rs151002495;rs17843577;rs9391786;rs28895100;rs9271661;rs7756262;rs3134994;rs3998180;rs9275490;rs28895116;rs9273339;rs9268970;rs7197;rs12529093;rs9275434;rs1555117;rs14004;rs28724031;rs560505;rs2454138;rs6457544;rs9268768;rs9275314;rs9268556;rs524578;rs113711404;rs1265776;rs57425824;rs9268333;rs28752490;rs34677551;rs41316544;rs111944102;rs2157332;rs28366358;rs2213586;rs6912728;rs67970757;rs9273368;rs7196;rs113322920;rs17206378;rs35118762;rs3828789;rs35294087;rs9268888;rs9268258;rs9380306;rs3131384;rs544358;rs9271676;rs4959091;rs72844343;rs9275327;rs35472821;rs17426565;rs41269945;rs9378212;rs9268446;rs9275592;rs12215313;rs35826015;rs28510673;rs545072519;rs9268461;rs3135002;rs3117572;rs2856722;rs1140343;rs76724891;rs9268881;rs3104407;rs9271608;rs28746932;rs7748085;rs17205738;rs17612858;rs1033500;rs28889022;rs17612781;rs7382354;rs3135385;rs17612788;rs1047989;rs9268905;rs7451017;rs9275203;rs9268969;rs34645399;rs6929776;rs2073046;rs9267996;rs35458464;rs3135330;rs9268521;rs34217071;rs1129735;rs481139;rs9271584;rs12215261;rs34984116;rs3129909;rs28567460;rs9269076;rs34141382;rs61523045;rs557539;rs3129719;rs9272629;rs3104376;rs6904636;rs114361720;rs28895088;rs28605404;rs4959098;rs9268405;rs4959096;rs3097646;rs2228396;rs1987305;rs28895078;rs113979555;rs9271411;rs9268481;rs3129883;rs2516049;rs9268259;rs9268307;rs9268839;rs41268928;rs9268474;rs9357140;rs9296022;rs9268809;rs17212364;rs3134998;rs9271769;rs471964;rs9275136;rs17427564;rs3135335;rs28732242;rs3104375;rs2442741;rs2395145;rs3104389;rs9268456;rs3129869;rs17212336;rs2856437;rs3806157;rs926594;rs28895087;rs114169440;rs28895089;rs13192505;rs5026743;rs28895246;rs518374;rs12528368;rs4959094;rs9275521;rs17205754;rs3135348;rs2239701;rs2858305;rs2076523;rs9275154;rs560324;rs28746951;rs9268472;rs28895133;rs74379225;rs9269069;rs113984677;rs34481484;rs685810;rs34250758;rs9405093;rs28895106;rs3763311;rs17205998;rs9275131;rs9275212;rs575765;rs3830123;rs28895031;rs7743662;rs9275476;rs4504507;rs480085;rs111553658;rs506770;rs9268363;rs34032759;rs9268357;rs9275310;rs926591;rs2856670;rs2844454;rs9275098;rs542525;rs114948848;rs6931646;rs9274689;rs1281943;rs67037615;rs9268585;rs9268453;rs13217979;rs113195871;rs17213756;rs36233212;rs2227956;rs9275486;rs35900428;rs9366793;rs62404117;rs9268406;rs6457615;rs35599935;rs9268682;rs17205521;rs2143464;rs3129871;rs2143465;rs572730;rs1064173;rs9368711;rs3817962;rs35678932;rs660895;rs28895101;rs9268431;rs6926374;rs9268515;rs9275162;rs28377518;rs35637654;rs2858309;rs9275145;rs28746955;rs9271589;rs28366312;rs9268979;rs9274764;rs9405090;rs9271574;rs9273326;rs113016235;rs9286790;rs9405108;rs13194556;rs9275518;rs111541957;rs41316241;rs35725597;rs9268480;rs71536508;rs586610;rs9269084;rs111544474;rs9269071;rs3135338;rs9268681;rs66490218;rs6457542;rs17212062;rs2022539;rs36202959;rs532098;rs12528615;rs13191565;rs11751024;rs9268086;rs34043227;rs7745040;rs9268763;rs59108952;rs10947233;rs9271116;rs17843604;rs11759423;rs72843268;rs3998157;rs28895132;rs17212483;rs2395178;rs9271155;rs2213584;rs62406299;rs28895135;rs9275517;rs1063355;rs580921;rs16822616;rs9275328;rs113457465;rs17843575;rs502803;rs9268439;rs17427431;rs17212525;rs9271062;rs17202892;rs9296023;rs28746924;rs2143468;rs521539;rs9268420;rs9268579;rs9268362;rs9275319;rs9268926;rs2395152;rs9268082;rs4382332;rs2516051;rs78390183;rs9275530;rs4469285;rs28895090;rs10947253;rs9268583;rs1049062;rs502626;rs35224566;rs3135395;rs7739203;rs9269079;rs9268433;rs9275334;rs28833508;rs9275167;rs3763327;rs115527034;rs984778;rs9268798;rs67373575;rs28895076;rs34153000;rs17599077;rs13209045;rs4321864;rs3130595;rs9268491;rs28895118;rs34878595;rs9271776;rs28366355;rs13208132;rs9268369;rs960736;rs2746115;rs2647012;rs9268838;rs9275307;rs2856695;rs28746956;rs113356426;rs28366353;rs1265758;rs200991817;rs9268368;rs9272441;rs9275435;rs7745002;rs137893789;rs3135397;rs9405091;rs34408145;rs56245106;rs510181;rs9275515;rs35439528;rs9268460;rs3135387;rs35954087;rs2239803;rs114931587;rs17211356;rs495140;rs34214702;rs9275602;rs13206007;rs9271549;rs9380290;rs661330;rs111665670;rs9268413;rs547261;rs7774047;rs34297496;rs62406889;rs8180672;rs34388057;rs1049053;rs35254656;rs614348;rs9275362;rs9268400;rs28366319;rs17212090;rs9268829;rs13209234;rs482044;rs9268260;rs35467127;rs1555116;rs9268261;rs13193827;rs28895095;rs34831921;rs3129918;rs12525692;rs2076538;rs17496549;rs28495356;rs973037;rs4348358;rs9268615;rs9271607;rs3135334;rs9268423;rs17206196;rs17843580;rs3817963;rs28366341;rs9275383;rs17212265;rs17206119;rs2647016;rs3806156;rs2071876;rs4713555;rs9275275;rs188575117;rs67202503;rs3128985;rs3129886;rs3817966;rs3817982;rs9268199;rs3763316;rs9268906;rs9391877;rs2213585;rs9271485;rs556025;rs9268426;rs9348882;rs1980496;rs9275373;rs9275133;rs9267577;rs12194148;rs28435909;rs9268808;rs471081;rs9268685;rs34442410;rs9275331;rs6930681;rs4713515;rs9268633;rs9275360;rs9274685;rs34113780;rs9268522;rs12528622;rs2143463;rs75400359;rs1063349;rs9268394;rs17843583;rs9272417;rs113647600;rs9275570;rs4273728;rs28746953;rs3129766;rs9267654;rs34928543;rs2395114;rs35947801;rs1063323;rs9275087;rs17612625;rs9267989;rs34412149;rs73728618;rs28872589;rs9273105;rs6911419;rs35332745;rs34843907;rs68067315;rs41268924;rs3129922;rs72850244;rs17202204;rs4355646;rs35473146;rs2856717;rs9273330;rs9268455;rs761190;rs9273493;rs9791280;rs13199259;rs485774;rs34839759;rs17212504;rs9268412;rs9269070;rs28366267;rs9275596;rs7453102;rs9270551;rs13199014;rs35921062;rs4713589;rs552339;rs3129298;rs9268673;rs28366300;rs505274;rs9368715;rs9275139;rs9271503;rs36062941;rs9268853;rs3129866;rs9268429;rs574710;rs13211921;rs1391371;rs501545;rs10947252;rs2647040;rs9271061;rs9275422;rs9273531;rs9366794;rs9271364;rs9268609;rs482205;rs9275382;rs2143467;rs9268434;rs9348886;rs5000634;rs9268414;rs28895069;rs9268416;rs9267649;rs28688825;rs114076271;rs7195;rs28895093;rs9268568;rs28724243;rs9268582;rs28746931;rs3830133;rs9271693;rs7454108;rs41270518;rs72847174;rs9268610;rs2071800;rs28366328;rs9268459;rs17612633;rs71536530;rs9275183;rs41316200;rs9275221;rs17206012;rs15912;rs9405040;rs9268634;rs2179578;rs9273440;rs9368714;rs17612802;rs2760976;rs3135034;rs9268493;rs8180659;rs34951355;rs35169534;rs17612510;rs3830058;rs28895114;rs9275503;rs35571244;rs28383413;rs9268542;rs34053446;rs2157051;rs4448132;rs9271520;rs3763321;rs17212223;rs9275125;rs10947332;rs9268811;rs6457588;rs4993140;rs28895085;rs9271853;rs9275300;rs28383408;rs567828;rs1033498;rs17205788;rs6932517;rs36173887;rs8192574;rs9268545;rs2856699;rs4273729;rs546857;rs1612904;rs3997868;rs9268404;rs200771848;rs4335021;rs2239802;rs9378258;rs9268451;rs9275400;rs35488182;rs544100;rs34200087;rs7739375;rs35879651;rs9268659;rs41263829;rs4612206;rs9273354;rs2076525;rs9268428;rs28895109;rs9275293;rs41269955;rs9268804;rs9271469;rs9273007;rs9405092;rs114250738;rs12662077;rs35117964;rs9275330;rs35282906;rs72843270;rs35900855;rs7760841;rs9391855;rs1129740;rs9268835;rs525607;rs3104369;rs35371668;rs601945;rs9271470;rs4959025;rs9268834;rs1980495;rs3135341;rs35390996;rs9260;rs17533167;rs9270539;rs9268458;rs2272592;rs9275532;rs9268607;rs34975158;rs9273335;rs9268448;rs4947344;rs34518860;rs2227139;rs4959026;rs28895104;rs9268421;rs33998906;rs9271082;rs9268496;rs9271365;rs547077;rs9275338;rs9268588;rs28895061;rs9273329;rs2395153;rs2395143;rs9274552;rs34965214;rs9268399;rs17205768;rs62406300;rs2395185;rs9275569;rs2858319;rs761187;rs28746950;rs9268257;rs28895134;rs2647066;rs2395155;rs3819720;rs2076524;rs17205858;rs17212937;rs17209887;rs2856725;rs9378213;rs9273242;rs9268627;rs9272583;rs35571839;rs1071630;rs9275599;rs35998847;rs522254;rs9268516;rs7775978;rs115826298;rs9268684;rs487649;rs2143466;rs28895081;rs3021058;rs28895032;rs28366315;rs537757;rs6910071;rs9268810;rs67887332;rs2395182;rs9276935;rs9268864;rs9273505;rs477515;rs28746916;rs9272454;rs9273083;rs9268045;rs9275387;rs6941972;rs3957148;rs34593937;rs13207824;rs9268965;rs12528797;rs28895080;rs9275573;rs9275394;rs3129911;rs9268000;rs2076522;rs9272451;rs28732247;rs71202902;rs9268435;rs113676242;rs9271677;rs9272461;rs115632345;rs4947340;rs9274725;rs9274741;rs7762488;rs41270875;rs2760985;rs9268283;rs1063343;rs112270441;rs9271592;rs28366311;rs35216590;rs9275563;rs2894256;rs114420104;rs9275088;rs112481371;rs34492195;rs34389498;rs9275477;rs2647046;rs17212553;rs9268129;rs3129923;rs9268409;rs28693734;rs9275109;rs9270505;rs28895117;rs112447098;rs9268645;rs13199346;rs2894380;rs34855541;rs2395154;rs12211942;rs1265759;rs9268849;rs477005;rs9273524;rs4530903;rs9268693;rs17612928;rs9275213;rs28366296;rs9268492;rs35515288;rs9275214;rs80257164;rs28895115;rs2395173;rs35786457;rs9268425;rs9268145;rs7748825;rs9274717;rs9268608;rs17219281;rs1474729;rs2395156;rs9268514;rs3135336;rs585305;rs35182655;rs111848638;rs1967688;rs72853980;rs9268877;rs28687254;rs9268407;rs13215138;rs35520662;rs28530648;rs4476871;rs3793127;rs1033497;rs9270584;rs2646998;rs2647001;rs35265698;rs9267653;rs6923022;rs67209722;rs17205823;rs7748310;rs28377109;rs9268792;rs9268852;rs369515426;rs17499411;rs36232342;rs72847158;rs9275583;rs9275315;rs3104413;rs9296021;rs73730372;rs35095850;rs7763071;rs9273500;rs9268113;rs6913605;rs28383415;rs113177970;rs2294880;rs2022059;rs55873471;rs9405109;rs35029304;rs9272785;rs35122881;rs9268497;rs62404579;rs9273532;rs17425622;rs9268833;rs9271576;rs9270911;rs28746952;rs3129774;rs9268495;rs4576282;rs9275273;rs2395150;rs9380289;rs13193730;rs1431393;rs113742050;rs687308;rs4959093;rs28895067;rs9268544;rs2647003;rs9271585;rs35486885;rs9275187;rs9268415;rs28361060;rs9275356;rs2395115;rs3793126;rs9272553;rs9268284;rs3134975;rs35331833;rs9275308;rs72844311;rs9275324;rs4504509;rs2022535;rs9271542;rs1130398;rs34709043;rs9272744;rs9275141;rs28895091;rs9271644;rs145281025;rs17426593;rs9405110;rs17206005;rs1049213;rs17612548;rs9268578;rs17212518;rs9268475;rs9275112;rs9268401;rs510205;rs28366298;rs34102154;rs9275426;rs1281933;rs6934200;rs1033496;rs5021726;rs34720986;rs9275572;rs9268454;rs9275516;rs3129761;rs9275395;rs9268132;rs1559876;rs35880697;rs9268432;rs1063348;rs9268345;rs17203563;rs34415150;rs9274683;rs9268436;rs28895030;rs2076520;rs4410767;rs2395175;rs17427445;rs9275333;rs9378264;rs12207473;rs2022534;rs9268658;rs35867827;rs35752949;rs9275086;rs2856667;rs17212462;rs35395738;rs3129721;rs28366344;rs9268301;rs3129849;rs28368843;rs9272426;rs34562262;rs4935354;rs1265762;rs9268346;rs36202958;rs28895103;rs9275442;rs9268473;rs9273088;rs9394087;rs9271488;rs7775581;rs62406301;rs3129751;rs17612576;rs9368712;rs62405652;rs34763586;rs9268652;rs34451186;rs9268860;rs28409699;rs9271498;rs115255544;rs2070600;rs9267951;rs9275312;rs9272737;rs9268778;rs34710970;rs36022997;rs533876;rs6457622;rs3763312;rs9268370;rs76815088;rs35168843;rs28895131;rs35445101;rs34422230;rs7773756;rs523627;rs7764819;rs66881448;rs3957146;rs28895075;rs74824383;rs113711225;rs28895070;rs1076711;rs3129852;rs9268499;rs2858324;rs9270587;rs9275218;rs7194;rs6912095;rs8084;rs536810;rs9268326;rs9268614;rs9268863;rs9273497;rs9275437;rs62404085;rs28760027;rs12525707;rs7747529;rs1367727;rs9268285;rs9270599;rs34135912;rs9268912;rs34116693;rs28746954;rs115076650;rs9268589;rs2856666;rs28895102;rs9268543;rs9391878;rs9275524;rs4373382;rs9275210;rs77801483;rs3104412;rs28895107;rs9268846;rs4642516;rs28366362;rs9268477;rs34039593;rs111294540;rs9271568;rs9268403;rs9275326;rs9391879;rs522308;rs9275173;rs41316548;rs35740559;rs35025478;rs6457543;rs17205809;rs2856693;rs7755212;rs2395144;rs9274759;rs2894253;rs9275296;rs3763355;rs34988824;rs35122968;rs3134995;rs973036;rs9368713;rs4424116;rs79870097;rs1281935;rs2858310;rs3135001;rs28895029;rs1130034;rs41268932;rs2856727;rs9268605;rs3188543;rs28895092;rs6457548;rs9378257;rs9270522;rs560530;rs28895120;rs28435616;rs9268767;rs643889;rs36186647;rs28638783;rs9368726;rs9268271;rs540639;rs9268764;rs508805;rs71565344;rs35836258;rs9270579;rs9268286;rs6931277;rs67294117;rs113663338;rs28366331;rs1130375;rs9268923;rs3998159;rs10484561;rs9272293;rs17843614;rs3129921;rs9268424;rs8180673;rs539703;rs9268687;rs9268478;rs9275358;rs7382085;rs17203619;rs2856723;rs9272625;rs9275160;rs28852767;rs9275223;rs910052;rs9275318;rs1431394;rs35472814;rs72850021;rs34276369;rs12527758;rs2395163;rs111834747;rs13207455;rs9275071;rs77122291;rs9272346;rs9268373;rs2273017;rs34822594;rs112627226;rs116029711;rs9274660;rs2844456;rs9268528;rs36096565;rs3135461;rs116300229;rs9275092;rs17612852;rs9268386;rs9268494;rs2022533;rs62406302;rs17205851;rs9275169;rs7192;rs17211861;rs28366314;rs9268344;rs9271406;rs28895105;rs11757382;rs2076541;rs9271375;rs9275311;rs113600317;rs9275556;rs6927022;rs35150023;rs9268457;rs28746912;rs4148878;rs34751870;rs3129888;rs6457614;rs28633132;rs12527323;rs28366313;rs9275152;rs12526612;rs28895096;rs9272319;rs3997872;rs9275325;rs3763322;rs9275495;rs28366332;rs9268613;rs9271152;rs9268141;rs9271605;rs34553045;rs6457619;rs35302878;rs9268417;rs9273215;rs28895255;rs3129880;rs17843573;rs112953812;rs17191234;rs61670843;rs9405112;rs9275313;rs12529078;rs9268858;rs62406306;rs3021057;rs647035;rs9268418;rs17843619;rs17500510;rs10807100;rs3101944;rs28383312;rs9273364;rs29001568;rs9391777;rs72849247;rs9274718;rs3129910;rs2395166;rs9271511;rs9268657;rs144081603;rs9391781;rs3129908;rs9268462;rs34694416;rs9271563;rs9268828;rs9275095;rs111343881;rs28715209;rs1281934;rs28587541;rs3129726;rs9275207;rs8180664;rs7751376;rs1281931;rs28895086;rs9268387;rs3828790;rs3135006;rs9275148;rs2076542;rs28746946;rs6928482;rs9271544;rs9274614;rs9268384;rs9268035;rs113585425	Y
M05	M06	M05 Seropositive rheumatoid arthritis	M06 Other rheumatoid arthritis	rs2239804;rs9273008;rs1474728;rs35421268;rs9275372;rs9268449;rs7765379;rs9268450;rs1049225;rs602457;rs531094;rs9268677;rs9348880;rs2097441;rs9271850;rs9272492;rs9394086;rs532965;rs2073044;rs3129720;rs440169;rs2022531;rs3763307;rs9268422;rs2076540;rs9268882;rs34647096;rs4412247;rs9268115;rs9275615;rs9268814;rs34350244;rs6932810;rs615672;rs3021303;rs2647051;rs9270541;rs2395157;rs9275471;rs9268476;rs9275172;rs9268447;rs9271147;rs494620;rs9268759;rs6605556;rs41317090;rs412492;rs9275429;rs9275408;rs3134976;rs9268606;rs12194915;rs1049055;rs3115573;rs9275504;rs9275184;rs9368716;rs9271055;rs4424066;rs9268581;rs9274726;rs7775108;rs9268452;rs9273489;rs3130317;rs2395186;rs7754768;rs4713518;rs7454557;rs2179579;rs3129940;rs1049072;rs9275430;rs9275610;rs9268343;rs9275123;rs565571;rs476885;rs9275401;rs2076536;rs9268427;rs9275097;rs9274698;rs9270653;rs9348881;rs9275365;rs2856668;rs547153;rs3129867;rs9268268;rs9273371;rs28366337;rs9271695;rs1846190;rs73410789;rs482194;rs9275593;rs3135190;rs3117102;rs28619202;rs9268256;rs482162;rs28366302;rs6931044;rs9270576;rs3763309;rs2187818;rs3129882;rs701564;rs9270578;rs41258084;rs454748;rs3117124;rs742582;rs9275541;rs9271708;rs646984;rs28724008;rs7753264;rs3117132;rs9268482;rs28383224;rs9275436;rs3129907;rs9268305;rs9391786;rs9271661;rs7756262;rs3134994;rs35366682;rs9275490;rs9268970;rs7197;rs9271673;rs9275434;rs3828800;rs1555117;rs9275482;rs14004;rs28724031;rs560505;rs2454138;rs6932542;rs6457544;rs9268768;rs9275314;rs9275224;rs2736428;rs9268556;rs524578;rs1265776;rs9268333;rs28752490;rs41316544;rs2157332;rs28366358;rs2213586;rs9268310;rs6912728;rs9275292;rs7196;rs113322920;rs34850435;rs2395110;rs35118762;rs35294087;rs9268258;rs9268504;rs2849017;rs3129929;rs9380306;rs544358;rs9271676;rs4959091;rs2894275;rs615719;rs9271325;rs9275327;rs41269945;rs9378212;rs9268446;rs3130680;rs9275592;rs12215313;rs2239689;rs9271894;rs3130315;rs3117126;rs2857009;rs3129947;rs9275390;rs545072519;rs9268461;rs3135002;rs7746327;rs4713583;rs9275357;rs34853064;rs2856722;rs9275391;rs9271608;rs7748085;rs9271727;rs9269110;rs410283;rs1033500;rs9271363;rs34451818;rs7382354;rs9275219;rs9275542;rs3135385;rs9268905;rs3115574;rs3129946;rs9275203;rs2516050;rs9268969;rs9269175;rs6929776;rs6937696;rs9267996;rs35458464;rs2073046;rs3135330;rs9275472;rs9268521;rs6457620;rs7766862;rs1129735;rs481139;rs9271584;rs9275585;rs12215261;rs614549;rs3117104;rs34141382;rs2734325;rs557539;rs3129719;rs3104376;rs17421624;rs9275354;rs9271775;rs9270580;rs9268405;rs4959096;rs3097646;rs3129931;rs1383258;rs3128947;rs2228396;rs1987305;rs563412;rs2395223;rs9271411;rs9268481;rs3129883;rs2516049;rs9268259;rs9268307;rs9268839;rs41268928;rs9270658;rs5007265;rs3998158;rs9268474;rs9357140;rs2395165;rs2076529;rs9296022;rs9268809;rs471964;rs9271769;rs9275136;rs3135335;rs28732242;rs9271683;rs3104375;rs2395145;rs9270663;rs3104389;rs9268456;rs3129869;rs2856437;rs3806157;rs4713506;rs926594;rs2844459;rs9275377;rs3819716;rs28895246;rs518374;rs3129964;rs4959094;rs9275521;rs9275468;rs9271492;rs2858305;rs2076523;rs9275154;rs560324;rs9268501;rs9268472;rs41268896;rs9268914;rs6938337;rs5007264;rs28746867;rs9269081;rs9275469;rs685810;rs9275370;rs34250758;rs3129932;rs9405093;rs3763311;rs9275131;rs9275212;rs575765;rs7743662;rs9275476;rs9270782;rs480085;rs9268363;rs9268357;rs9275310;rs926591;rs2856670;rs2844454;rs9275098;rs542525;rs9275523;rs6931646;rs9275638;rs9274689;rs1281943;rs2894240;rs9268585;rs9268453;rs17213756;rs7744304;rs9275486;rs12206125;rs9366793;rs9268406;rs9275431;rs3115572;rs35599935;rs9275440;rs9268682;rs17205521;rs2143464;rs3129871;rs9275288;rs6926737;rs2143465;rs9268402;rs2859088;rs9275512;rs572730;rs9368711;rs9275578;rs3817962;rs660895;rs3117113;rs9268431;rs6926374;rs9268515;rs9275162;rs28377518;rs35590025;rs707939;rs2858309;rs9275145;rs9271589;rs28366312;rs9274764;rs9405090;rs3130309;rs3096700;rs9271574;rs9273326;rs9286790;rs9405108;rs9275388;rs9275518;rs9268815;rs41316241;rs9268480;rs5007261;rs481245;rs4999342;rs586610;rs9269822;rs3135338;rs9267971;rs9268681;rs2857702;rs2760981;rs2854051;rs2555469;rs6457542;rs4713581;rs2022539;rs532098;rs12528615;rs9268086;rs34043227;rs7745040;rs9268763;rs10947233;rs3873453;rs9271116;rs11759423;rs3998157;rs4959106;rs9267970;rs9271709;rs2395178;rs9271155;rs3129906;rs2213584;rs34746900;rs9275243;rs9275517;rs2228628;rs2395112;rs9275329;rs580921;rs113457465;rs9275328;rs502803;rs9268439;rs9271062;rs17202892;rs6918317;rs9296023;rs9275464;rs2143468;rs521539;rs9268420;rs9268579;rs9268362;rs9275319;rs9268926;rs9274656;rs9268082;rs9275309;rs2516051;rs9275530;rs9268520;rs4469285;rs10947253;rs9268583;rs1049062;rs502626;rs3129904;rs17207951;rs3135395;rs9275547;rs3135359;rs2858866;rs9275564;rs9268433;rs9275334;rs34503701;rs9275522;rs968154;rs9275167;rs3763327;rs984778;rs9268798;rs9275480;rs34153000;rs28724252;rs4321864;rs3130595;rs3117118;rs3130320;rs9268491;rs3873448;rs9274265;rs34878595;rs9271776;rs28366355;rs9275417;rs9268369;rs2075800;rs960736;rs2746115;rs2647012;rs4496840;rs73410764;rs9268838;rs486912;rs9275307;rs3117127;rs2856695;rs9275438;rs5007262;rs3117111;rs9270549;rs28366353;rs9268368;rs9275435;rs137893789;rs3135397;rs9405091;rs34408145;rs510181;rs9275515;rs8111;rs35439528;rs9268460;rs3135387;rs2239803;rs114931587;rs6457510;rs495140;rs9270651;rs9271549;rs9380290;rs4496841;rs3132955;rs661330;rs9268413;rs9275531;rs547261;rs9275241;rs7774047;rs3129948;rs34297496;rs8180672;rs2763977;rs9271770;rs5007266;rs1049053;rs35254656;rs9267919;rs614348;rs9275362;rs9268400;rs3132964;rs28366319;rs2281276;rs9268829;rs482044;rs9268503;rs3104415;rs7383144;rs9268260;rs35467127;rs1555116;rs3129754;rs9268261;rs9267958;rs2854047;rs9271667;rs2076538;rs9268557;rs973037;rs4348358;rs9267995;rs9268615;rs9271607;rs3135334;rs9268423;rs6463;rs9275595;rs3817963;rs28366341;rs9275383;rs4516986;rs2647016;rs3130312;rs3806156;rs2071876;rs9267802;rs4713555;rs9275275;rs9271731;rs188575117;rs3129886;rs3817966;rs2760995;rs3817982;rs28383221;rs12524149;rs9268199;rs3763316;rs3132959;rs9268906;rs9391877;rs2213585;rs9275384;rs9271485;rs556025;rs615698;rs9268426;rs9348882;rs527254;rs1980496;rs9275373;rs9275133;rs3130313;rs12194148;rs9268808;rs471081;rs9268685;rs9275331;rs6930681;rs4713515;rs73410785;rs9271662;rs9268633;rs9275360;rs9274685;rs9270614;rs504653;rs9275276;rs9268522;rs2143463;rs9268394;rs28383348;rs9272417;rs9275570;rs4273728;rs3096701;rs3129928;rs3129766;rs34928543;rs2395114;rs41268899;rs1063323;rs9275220;rs9275087;rs9267989;rs41268905;rs28383233;rs35281047;rs6911419;rs2395516;rs9275245;rs35768964;rs41268924;rs9275376;rs9268832;rs4355646;rs2856717;rs9268455;rs761190;rs485774;rs34839759;rs6457509;rs9275575;rs9268412;rs28366267;rs9275596;rs9275432;rs9270588;rs7453102;rs9270551;rs72848204;rs35921062;rs4713589;rs552339;rs3129298;rs505274;rs75730897;rs28366300;rs9268673;rs9378121;rs9368715;rs3132962;rs6902493;rs9275139;rs9271503;rs3129765;rs9268853;rs3129866;rs9268429;rs3115576;rs9268765;rs574710;rs13211921;rs1391371;rs501545;rs10947252;rs2647040;rs9271061;rs9275422;rs9268670;rs9270657;rs9273531;rs3117129;rs3129903;rs9366794;rs9271364;rs9268609;rs482205;rs9275382;rs2143467;rs9268519;rs3129306;rs9268434;rs9348886;rs5000634;rs9268414;rs9268416;rs399897;rs7195;rs2050188;rs2395522;rs9268568;rs9275374;rs3129955;rs28724243;rs9275488;rs9268582;rs9271693;rs9268686;rs113529884;rs7454108;rs17220157;rs3763317;rs9268610;rs2071800;rs28366328;rs9268459;rs71536530;rs12191360;rs9275183;rs41316200;rs9275221;rs15912;rs9405040;rs9268634;rs2179578;rs9273440;rs9368714;rs2760976;rs3135034;rs9268493;rs9275238;rs8180659;rs910049;rs34951355;rs9273502;rs3830058;rs9275503;rs35571244;rs28383413;rs9268542;rs2157051;rs9271520;rs9275316;rs3763321;rs9275125;rs9268811;rs9274657;rs6457588;rs2072632;rs6916779;rs3129941;rs7452864;rs9271853;rs9275300;rs28383408;rs567828;rs3132944;rs1033498;rs6932517;rs400139;rs9275611;rs8192574;rs9268545;rs2856699;rs3115571;rs4273729;rs546857;rs3132958;rs1612904;rs55888430;rs3997868;rs9268404;rs200771848;rs2239802;rs9273366;rs9378258;rs1266071;rs9273526;rs9268451;rs36101847;rs9275400;rs544100;rs2858867;rs3135365;rs9268659;rs4612206;rs9275428;rs9273354;rs76250508;rs2076525;rs9268428;rs9275483;rs9275293;rs9275423;rs41269955;rs9273463;rs9268804;rs9271469;rs9273007;rs9405092;rs12662077;rs3117114;rs2076530;rs35117964;rs9275330;rs6904320;rs7760841;rs9391855;rs9268835;rs17421133;rs9275427;rs525607;rs3104369;rs35371668;rs601945;rs9275571;rs9271470;rs4959025;rs9268834;rs1980495;rs9275580;rs3129961;rs3129718;rs3135341;rs6905601;rs9260;rs9269202;rs9270539;rs9268458;rs9275532;rs9268607;rs34975158;rs9269135;rs9268448;rs9267949;rs4947344;rs9271348;rs4711304;rs4248168;rs2227139;rs4959026;rs9268421;rs9271641;rs33998906;rs9271082;rs9268496;rs9271365;rs547077;rs9275338;rs9275507;rs9275323;rs9268588;rs9273329;rs2395153;rs3130316;rs9275371;rs2395143;rs9275591;rs521512;rs9270861;rs34965214;rs9268399;rs2071285;rs2395185;rs405875;rs9273529;rs9275355;rs9275569;rs2858319;rs761187;rs9268506;rs9268257;rs9271489;rs9274661;rs9275485;rs2647066;rs7748293;rs2395155;rs3819720;rs2894239;rs2076524;rs9275222;rs17212937;rs17209887;rs2856725;rs9378213;rs4713580;rs9268627;rs9270652;rs9268812;rs9275599;rs7769693;rs34028938;rs9275375;rs522254;rs9268516;rs9274407;rs17201588;rs9268684;rs487649;rs2143466;rs3021058;rs28366315;rs537757;rs6910071;rs9268810;rs2395182;rs9276935;rs9268864;rs9273505;rs477515;rs3130479;rs9268045;rs9275387;rs41268902;rs6941972;rs3957148;rs35101948;rs6906730;rs3020644;rs9268965;rs9275573;rs9275555;rs9275394;rs9268000;rs2076522;rs9270562;rs9272451;rs28732247;rs9275393;rs9268435;rs9271677;rs9272461;rs4947340;rs9274725;rs28361052;rs9274741;rs7762488;rs41270875;rs2760985;rs9267948;rs3115570;rs9268283;rs9271592;rs9275527;rs28366311;rs9275563;rs2894256;rs9275088;rs9275477;rs2647046;rs9268129;rs9268502;rs9275425;rs9268409;rs9275109;rs9268645;rs3129768;rs6919855;rs616187;rs2854050;rs3135377;rs2894380;rs34855541;rs12211942;rs9275282;rs9268849;rs477005;rs9271771;rs9268693;rs9268766;rs9275213;rs28366296;rs9268492;rs9275214;rs2395173;rs2894249;rs9268425;rs9268145;rs7748825;rs9274717;rs6917212;rs114969562;rs2859094;rs9268608;rs17219281;rs9267803;rs1474729;rs2395156;rs9268514;rs3135336;rs585305;rs7887;rs9275332;rs35182655;rs5004276;rs9268513;rs9268407;rs35520662;rs9273480;rs4476871;rs6911383;rs3793127;rs9275561;rs2157333;rs1033497;rs9270584;rs2646998;rs2647001;rs35265698;rs7759742;rs2077116;rs3115575;rs7451962;rs7748310;rs9268792;rs2071295;rs369515426;rs9274190;rs7451361;rs9275583;rs9275315;rs3129967;rs450124;rs3104413;rs17213749;rs2515892;rs9296021;rs35095850;rs3817973;rs115196245;rs9273500;rs9268113;rs9269174;rs6913605;rs28383415;rs9268880;rs2294880;rs9275614;rs2022059;rs9405109;rs6457617;rs35029304;rs9271292;rs9272785;rs9268497;rs17425622;rs9268833;rs9271576;rs3129774;rs9268495;rs9267954;rs4576282;rs9275244;rs9275273;rs2445689;rs9380289;rs1431393;rs113742050;rs687308;rs2076533;rs4959093;rs9268544;rs2647003;rs9271585;rs35486885;rs9275187;rs9268415;rs28361060;rs9275356;rs4151657;rs2395115;rs3793126;rs9275439;rs9268284;rs9275247;rs7763262;rs9275385;rs9296009;rs3134975;rs35331833;rs2555457;rs9275308;rs9267956;rs3129756;rs9268518;rs3117133;rs9275324;rs397379;rs4504509;rs2022535;rs9271542;rs9268668;rs1130398;rs5007258;rs9272744;rs9275141;rs9275405;rs9271644;rs17426593;rs9275590;rs9405110;rs1049213;rs9268578;rs3129954;rs9268508;rs9268475;rs2507954;rs9275433;rs693294;rs9271657;rs9268560;rs9275112;rs5007263;rs9268401;rs4959027;rs510205;rs35955137;rs28366298;rs34102154;rs9275426;rs6934200;rs1033496;rs9269204;rs5021726;rs9271640;rs9275572;rs2050191;rs9268454;rs9275516;rs3129761;rs9275395;rs9275386;rs9268132;rs1559876;rs9267950;rs35880697;rs9268432;rs9275441;rs9268345;rs9275698;rs17203563;rs34415150;rs9274683;rs9268436;rs1150748;rs77152259;rs2076520;rs9272309;rs4410767;rs9275366;rs2395175;rs9275418;rs9275353;rs9271588;rs9275333;rs3117108;rs5007259;rs2844458;rs9271586;rs9378264;rs12207473;rs2022534;rs3129951;rs34929649;rs9268658;rs2280774;rs7748270;rs9275086;rs2856667;rs2763982;rs3830059;rs9275579;rs35395738;rs3129721;rs28366344;rs9268301;rs3129849;rs2071479;rs9272426;rs34562262;rs4935354;rs9275618;rs9268346;rs9275481;rs9271295;rs9275442;rs1130399;rs2261033;rs9268473;rs115018313;rs9394087;rs9271488;rs7774434;rs3129751;rs9368712;rs9271622;rs2223637;rs34763586;rs9268652;rs9268860;rs9275548;rs28383364;rs28383322;rs9271498;rs9271289;rs2070600;rs9267951;rs9275312;rs9272737;rs2858859;rs9268778;rs34710970;rs34656207;rs533876;rs6457622;rs3763312;rs9268370;rs9275295;rs35445101;rs34422230;rs7773756;rs6457598;rs523627;rs7764819;rs9275475;rs3957146;rs1076711;rs3129852;rs9268499;rs3132943;rs2858324;rs9270587;rs6457508;rs9275218;rs9270589;rs7194;rs7764856;rs6912095;rs73728611;rs3828832;rs8084;rs536810;rs9268326;rs9268614;rs9275437;rs3132972;rs7767732;rs7747529;rs1367727;rs9268285;rs2071293;rs3130310;rs5002702;rs3819721;rs9268589;rs3806155;rs2856666;rs6415128;rs9268543;rs9391878;rs9275524;rs4373382;rs9275210;rs3104412;rs17427599;rs9268846;rs4642516;rs28366362;rs3819717;rs9268477;rs34039593;rs34827119;rs4713582;rs9271568;rs9268403;rs9275326;rs9391879;rs522308;rs9275407;rs9275173;rs41316548;rs9275558;rs9275337;rs2213581;rs6457543;rs4713505;rs9275399;rs2856693;rs2294878;rs2395144;rs9271287;rs9274759;rs3828796;rs3763314;rs9275296;rs4394270;rs35122968;rs28383344;rs3134995;rs9271539;rs973036;rs9368713;rs4424116;rs1281935;rs2858310;rs2071554;rs3135001;rs3117128;rs6903608;rs41268932;rs2856727;rs9268605;rs3188543;rs9378257;rs9270522;rs560530;rs9268767;rs643889;rs9368726;rs9268271;rs540639;rs3117105;rs9268764;rs508805;rs3117123;rs115493740;rs28383314;rs9270579;rs9267972;rs2395111;rs9268286;rs6931277;rs3916765;rs28366331;rs9268923;rs1130375;rs3998159;rs6937545;rs9268424;rs34847854;rs8180673;rs73408475;rs539703;rs9268687;rs5004277;rs9268478;rs3117098;rs9275358;rs3129952;rs7382085;rs17203619;rs9275231;rs2856723;rs9275508;rs805284;rs3129936;rs9275160;rs9275505;rs9275223;rs910052;rs9275318;rs2067578;rs1431394;rs968155;rs34276369;rs707974;rs9271522;rs2395163;rs9271573;rs111834747;rs9275071;rs77122291;rs9268373;rs2894250;rs2844456;rs9268528;rs3117138;rs3117112;rs36096565;rs9275424;rs3135461;rs9275404;rs9275092;rs618095;rs17612852;rs58327373;rs9268386;rs9268494;rs2022533;rs9275169;rs7192;rs9268507;rs17211861;rs28366314;rs9275406;rs9268344;rs9271406;rs57912571;rs6905775;rs11757382;rs2076541;rs9271375;rs3130311;rs9275311;rs113600317;rs9275556;rs6927022;rs732162;rs9268457;rs4148878;rs3129912;rs7749092;rs3129888;rs9271331;rs9275396;rs28366313;rs9275152;rs9272319;rs3997872;rs9275582;rs9275325;rs3763322;rs9275495;rs28366332;rs9268613;rs9271152;rs9268141;rs9271605;rs34553045;rs6457619;rs9268417;rs9274655;rs28895255;rs3129880;rs17191234;rs9405112;rs9275313;rs36124427;rs9268858;rs9275511;rs3021057;rs5007260;rs647035;rs2844457;rs9268418;rs4403295;rs17500510;rs10807100;rs3101944;rs9275392;rs28383312;rs29001568;rs9391777;rs4502931;rs9271286;rs9274718;rs4713587;rs6923504;rs9268671;rs9275607;rs9267806;rs9271511;rs35502919;rs9268657;rs9391781;rs1548306;rs9274659;rs9268462;rs9271563;rs9268828;rs9275095;rs111343881;rs6936204;rs1281934;rs3129726;rs9275207;rs8180664;rs1281931;rs8192575;rs9268387;rs3135006;rs9273528;rs9273504;rs9269118;rs9275148;rs2076542;rs9275421;rs3129968;rs9271544;rs6928482;rs9274614;rs9268384;rs9268035	Y
E05	M06	E05 Thyrotoxicosis [hyperthyroidism]	M06 Other rheumatoid arthritis	rs9276611;rs647455;rs3129967;rs9273371;rs502803;rs9271550;rs5007266;rs9266639;rs9271424;rs1049053;rs3129761;rs9276609;rs12206125;rs6918317;rs3830058;rs28383233;rs615719;rs2858869;rs9378212;rs28732242;rs2647073;rs9270589;rs9270576;rs9270663;rs6926737;rs17203563;rs9270578;rs3828832;rs9271894;rs536810;rs9271850;rs9268503;rs28732247;rs1064173;rs1480382;rs28383314;rs28366293;rs9276699;rs9271526;rs4410767;rs3891175;rs9268520;rs9271708;rs9271365;rs646984;rs9268502;rs5007259;rs9270599;rs10093;rs9271425;rs2647072;rs2760994;rs9378264;rs9274623;rs12207473;rs9271667;rs28895255;rs9273329;rs9270505;rs1480383;rs539509361;rs17191234;rs28383224;rs9276646;rs9391786;rs9270861;rs2858866;rs3129763;rs9276711;rs9271727;rs616187;rs72848204;rs6932810;rs615672;rs3021303;rs4563763;rs7748270;rs968154;rs9270541;rs3104412;rs9271375;rs17203619;rs5007260;rs28366341;rs9271492;rs35366682;rs647035;rs9273529;rs9273326;rs9268501;rs9271562;rs28366344;rs9273595;rs4713555;rs28366362;rs2647063;rs13211921;rs9271528;rs9268506;rs5007261;rs9272426;rs6938337;rs28383312;rs9273364;rs2516050;rs481245;rs9270657;rs9271489;rs5007264;rs2760995;rs29001568;rs2647060;rs28366355;rs9273363;rs28383221;rs9269822;rs9274514;rs968155;rs6932542;rs17209887;rs2858867;rs2524084;rs9378213;rs9273873;rs4502931;rs9271522;rs114969562;rs9391879;rs9271364;rs647467;rs9268518;rs1049055;rs9272583;rs9271573;rs9268519;rs9270652;rs9268671;rs9273354;rs3948793;rs486912;rs615698;rs5007258;rs9273463;rs4546530;rs9268513;rs532098;rs5007262;rs9276644;rs9270782;rs12194148;rs9270549;rs2050190;rs28366266;rs11751024;rs28366353;rs412657;rs9271541;rs9273480;rs28383364;rs9271437;rs6911383;rs28383322;rs2097432;rs618095;rs4265062;rs9268508;rs28366358;rs9271657;rs9270580;rs9271662;rs9276726;rs9270614;rs9276708;rs113529884;rs2858870;rs184006295;rs5007263;rs9271709;rs566861;rs28752491;rs9273368;rs9275602;rs9273504;rs9270651;rs3763314;rs6906730;rs9268507;rs9270653;rs9276612;rs5021726;rs3129968;rs9268839;rs9270658;rs5007265;rs9270562;rs9268504;rs3891176;rs9272451;rs28383399;rs9271539	Y
L40	M06	L40 Psoriasis	M06 Other rheumatoid arthritis	rs28383216;rs2227956;rs9273008;rs12183009;rs10947319;rs34951355;rs12178088;rs3129761;rs9273502;rs12206125;rs6935723;rs2227127;rs28895114;rs17205844;rs28383264;rs28383413;rs28383330;rs2647085;rs9271520;rs3763321;rs2647073;rs2596506;rs17840121;rs6926737;rs17203563;rs9272492;rs9274657;rs28895030;rs9469240;rs10947336;rs3104403;rs4410767;rs7773441;rs28895085;rs9271588;rs28895101;rs2894290;rs5007259;rs9271586;rs13213965;rs28383408;rs9378264;rs12207473;rs28383303;rs2859062;rs2857597;rs17205788;rs28746955;rs6932810;rs28366312;rs13204672;rs2858889;rs28895108;rs3830059;rs13194556;rs3129849;rs12205281;rs17212343;rs9273366;rs5007261;rs9272426;rs17500400;rs9273526;rs28383249;rs204883;rs36101847;rs29001517;rs28383319;rs1265762;rs13208475;rs3130617;rs6904608;rs28895103;rs9469230;rs1130399;rs28895109;rs17212062;rs2859111;rs9271488;rs7775581;rs28383438;rs204887;rs685031;rs9271469;rs9273007;rs11751024;rs2395186;rs9268860;rs28366266;rs28383364;rs28383322;rs9271498;rs1266079;rs13199787;rs13213216;rs1049072;rs28895132;rs9268835;rs2894381;rs28895135;rs13199443;rs401775;rs28895131;rs9271470;rs28895074;rs13206639;rs9268834;rs7772569;rs1265760;rs3135341;rs28895075;rs28895070;rs3129852;rs6918317;rs2272592;rs28383228;rs28746924;rs482162;rs2858869;rs28366302;rs28383466;rs6932265;rs28383315;rs12205706;rs9274656;rs13209059;rs28895104;rs28366293;rs2395241;rs2647088;rs2516051;rs12525707;rs9268520;rs28895090;rs7747529;rs9271365;rs28772320;rs2647072;rs28895061;rs28380312;rs28746954;rs10947320;rs12183007;rs9391786;rs9461799;rs28895102;rs2859100;rs2239799;rs2272593;rs28895100;rs17205768;rs968154;rs2395520;rs3104412;rs28383318;rs2395185;rs28895116;rs28895076;rs2859098;rs2858333;rs28895107;rs28383274;rs9469232;rs28724252;rs9268846;rs1046080;rs9469246;rs12529093;rs13209045;rs9268506;rs28746950;rs3828800;rs28895118;rs13204933;rs28895134;rs9274265;rs3130069;rs9274661;rs9271568;rs2647060;rs2454138;rs13208132;rs6932542;rs17209887;rs17205858;rs9378213;rs9391879;rs13212015;rs9268838;rs2647087;rs28383271;rs6907815;rs7775978;rs28746956;rs5007262;rs28895081;rs28895032;rs1265758;rs28366315;rs2859080;rs28383254;rs17205809;rs9268864;rs2859109;rs477515;rs10947337;rs28746916;rs28752491;rs12177980;rs9469257;rs3828796;rs3763314;rs9271549;rs9469245;rs6906730;rs13207824;rs28895080;rs3129911;rs28383344;rs9717634;rs28732247;rs9268504;rs5021449;rs2858888;rs3131384;rs5007266;rs28895029;rs28366311;rs28895092;rs6457548;rs3115667;rs28366319;rs9378212;rs17212090;rs28371347;rs2859086;rs28895120;rs28366363;rs12203641;rs13209234;rs643889;rs482044;rs9268503;rs28383314;rs28383270;rs28895095;rs9268502;rs3129918;rs3129923;rs3117572;rs28366331;rs9268923;rs2858886;rs3129921;rs28895117;rs3916766;rs9469263;rs13199346;rs17205738;rs28746932;rs3135334;rs28752528;rs13206011;rs6457641;rs17203619;rs17211475;rs17212265;rs929138;rs1265759;rs9268849;rs4713555;rs2647063;rs9268905;rs28366296;rs7451017;rs9469224;rs28895115;rs2760995;rs968155;rs6457643;rs9268906;rs1129735;rs12190070;rs13207455;rs9271485;rs9461806;rs2273017;rs481139;rs9268513;rs9267577;rs3129909;rs12194148;rs13215138;rs28383320;rs1475865;rs6911383;rs17428118;rs2859091;rs6904636;rs28895088;rs28366272;rs2859055;rs9268633;rs13214143;rs2858892;rs12192221;rs184006295;rs592229;rs2859064;rs7759742;rs28383272;rs28383348;rs17205823;rs2859101;rs17205851;rs12206257;rs28895078;rs9268507;rs12190184;rs644045;rs28366314;rs28746953;rs2516049;rs28576901;rs6905775;rs3129766;rs9267654;rs9274190;rs28772322;rs28895105;rs5007265;rs17581425;rs17219295;rs3132486;rs9469228;rs17212364;rs9271769;rs2894287;rs7763071;rs9391743;rs2647089;rs28746912;rs28383415;rs12192104;rs28732242;rs28383222;rs3129922;rs28366313;rs9268833;rs28895096;rs17212336;rs2072633;rs28383440;rs28746952;rs28366332;rs28895087;rs10093;rs28895089;rs13193798;rs2395150;rs7773955;rs13193730;rs3998154;rs9274655;rs28895255;rs28383225;rs1003879;rs13199259;rs13195585;rs13199553;rs9265909;rs28895067;rs12529078;rs28383269;rs9268858;rs17205754;rs13199014;rs7745656;rs2894289;rs28366300;rs5007260;rs9271503;rs9268501;rs13214069;rs9268853;rs4711286;rs28746951;rs2515919;rs6457644;rs7773407;rs2844509;rs28895133;rs12183375;rs763027;rs6938337;rs5007264;rs28746867;rs29001568;rs6457639;rs3128759;rs12183091;rs4502931;rs13213324;rs9268518;rs28383308;rs482205;rs13208697;rs9268519;rs3129910;rs28895106;rs9271511;rs17205998;rs4504509;rs28895069;rs9267649;rs9271542;rs9274659;rs3129908;rs5007258;rs9271563;rs28895031;rs28895091;rs12181270;rs13213218;rs17206005;rs28895093;rs9268508;rs17219309;rs28746931;rs2859112;rs2858870;rs12203644;rs5007263;rs28895086;rs3763317;rs28366328;rs28366298;rs9273528;rs13206219;rs17206012;rs2051599;rs28746946;rs2894284;rs9271544;rs28383399;rs28383172	Y
K50	K51	K50 Crohn's disease [regional enteritis]	K51 Ulcerative colitis	rs74365910;rs79594290;rs114969413;rs76024631;rs77913858;rs144614916;rs75316961;rs77111030;rs150622545;rs138753323;rs77874906;rs75214169;rs61740337;rs4151651;rs79282662;rs148844907;rs17207986;rs77619009	Y
E03	E16	E03 Other hypothyroidism	E16 Other disorders of pancreatic internal secretion	rs9271557;rs3129867;rs9270977;rs9271695;rs3117579;rs9271493;rs9271770;rs9270909;rs3134998;rs9270949;rs9274626;rs3129716;rs9270545;rs74824383;rs17612625;rs3129761;rs17612510;rs3134996;rs9272613;rs2856674;rs9270922;rs6927022;rs17612590;rs9270539;rs9273167;rs1130034;rs9268848;rs3135335;rs1063343;rs2395228;rs1063348;rs9273105;rs2157051;rs17843606;rs560530;rs3117580;rs34843907;rs1794272;rs9271515;rs9271176;rs9271683;rs3129888;rs3129871;rs9270931;rs9273335;rs9270926;rs9273532;rs3129869;rs9271487;rs1064173;rs3134978;rs3115665;rs9270911;rs10885;rs9273497;rs9270874;rs9275576;rs660895;rs9271365;rs9270921;rs9268813;rs9273330;rs3129856;rs1794511;rs9270599;rs3135394;rs9271367;rs113663338;rs2760994;rs9273325;rs1794277;rs9273215;rs2395151;rs9273493;rs3129880;rs9273329;rs9272293;rs2395160;rs9270970;rs34647096;rs17843614;rs17843573;rs3135395;rs1140343;rs3130623;rs17843577;rs9274552;rs9270902;rs9270779;rs3130626;rs2647004;rs17612858;rs3130070;rs7383481;rs1794279;rs3021302;rs3135348;rs535777;rs34350244;rs3130618;rs3117583;rs17843580;rs3115664;rs17843608;rs9273084;rs7382085;rs3104412;rs984778;rs17612781;rs7382354;rs3130046;rs9273339;rs9273326;rs7197;rs3135385;rs17612788;rs9272553;rs9271673;rs17843619;rs3130621;rs3129866;rs9273508;rs9272625;rs3997868;rs9273524;rs9271771;rs2894251;rs1794280;rs1047989;rs3129843;rs9271731;rs17612928;rs2736157;rs9270979;rs4335021;rs3957147;rs2239802;rs2647044;rs9272426;rs377763;rs3129886;rs9273364;rs17843579;rs2395173;rs9270908;rs9271475;rs3117103;rs3129966;rs9270988;rs9273363;rs9271483;rs12527758;rs9273242;rs3132451;rs9271414;rs9271364;rs3135338;rs2395166;rs3129782;rs1071630;rs3135336;rs3130628;rs34928543;rs9273354;rs9269693;rs9270937;rs9272346;rs9273088;rs9270985;rs1980496;rs9271006;rs1794530;rs9274660;rs3129855;rs17612576;rs9273410;rs3129927;rs9268652;rs3130047;rs1794282;rs9272441;rs9272629;rs7745002;rs17612548;rs3135397;rs9271775;rs1794283;rs9271548;rs2395182;rs9270999;rs17843604;rs4959098;rs7763411;rs9272454;rs3129758;rs9270935;rs35265698;rs7751376;rs11229;rs9273083;rs3135387;rs2395178;rs1129740;rs2647019;rs1794528;rs3115663;rs3130627;rs1063349;rs169504;rs3130624;rs2187668;rs3104369;rs17612633;rs9270934;rs9273368;rs7196;rs17843583;rs3828790;rs2854275;rs3134977;rs1613056;rs35118762;rs3828789;rs1063355;rs3129883;rs2073045;rs2894254;rs35294087;rs3117109;rs3130622;rs1617322;rs661330;rs17612802;rs2760976;rs9271514;rs9270971;rs9271375;rs17843575	Y
E16	J45	E16 Other disorders of pancreatic internal secretion	J45 Asthma	rs9275583;rs9271557;rs3129867;rs9275315;rs9270977;rs3957146;rs9270909;rs9271493;rs3134998;rs9270949;rs9275311;rs9270545;rs74824383;rs17612625;rs3129761;rs17612510;rs3134996;rs9275486;rs9275395;rs9272613;rs9270922;rs6927022;rs17612590;rs9270539;rs9273167;rs1130034;rs9268848;rs9275532;rs3135335;rs1063343;rs9275362;rs9275503;rs9275327;rs1063348;rs9273105;rs2157051;rs17843606;rs560530;rs34843907;rs9271515;rs9271176;rs3129888;rs3129871;rs9270931;rs9273335;rs9275592;rs9275319;rs9275152;rs9270926;rs9273532;rs3129869;rs9271487;rs1064173;rs9275477;rs9270911;rs9275325;rs9275541;rs9275495;rs9273497;rs9275437;rs9270874;rs9275530;rs660895;rs9271365;rs9270921;rs9273330;rs9275338;rs9275333;rs9270599;rs9271367;rs9275300;rs113663338;rs2760994;rs9273215;rs3998159;rs9273493;rs3129880;rs9273329;rs9272293;rs17843573;rs9270970;rs34647096;rs17843614;rs3135395;rs1140343;rs17843577;rs9274552;rs9275313;rs9270902;rs9270779;rs17612858;rs3135348;rs34350244;rs9275334;rs17843580;rs9275356;rs17843608;rs2596560;rs9275358;rs9273084;rs7382085;rs9275167;rs3104412;rs984778;rs17612781;rs7382354;rs9275490;rs9275383;rs9273339;rs9273326;rs7197;rs3135385;rs17612788;rs9272553;rs17843619;rs3129866;rs9273508;rs9272625;rs3997868;rs9273524;rs1047989;rs9275275;rs17612928;rs9270979;rs4335021;rs9275434;rs2239802;rs9275213;rs9272426;rs9275422;rs9275223;rs9275214;rs9275203;rs9275318;rs3129886;rs9273364;rs9273531;rs17843579;rs2395173;rs9270908;rs9271475;rs9270988;rs9275400;rs9273363;rs9275429;rs9271483;rs9275308;rs9275326;rs12527758;rs9273242;rs9271414;rs9271364;rs3135338;rs2395166;rs9275382;rs9275324;rs1071630;rs9275184;rs3135336;rs34928543;rs9273354;rs9275314;rs9275442;rs9270937;rs9275599;rs9272346;rs9273088;rs9270985;rs9275307;rs9275293;rs1980496;rs9271006;rs9274660;rs9275373;rs9275095;rs17612576;rs9273410;rs9273489;rs9275476;rs9268652;rs9272441;rs9272629;rs9275331;rs9275435;rs7745002;rs17612548;rs3135397;rs9271548;rs2395182;rs9275312;rs9275092;rs9270999;rs17843604;rs9275330;rs9275310;rs9275360;rs4959098;rs9275430;rs9275207;rs3129758;rs9272454;rs7454108;rs9270935;rs35265698;rs9275098;rs7751376;rs9273083;rs3135387;rs2395178;rs1129740;rs9275387;rs1063349;rs3104369;rs17612633;rs9270934;rs3957148;rs7196;rs9273368;rs17843583;rs3828790;rs9275183;rs9275426;rs9275296;rs9275097;rs9275221;rs4273728;rs35118762;rs3828789;rs1063355;rs3129883;rs2073045;rs35294087;rs9275394;rs661330;rs9275365;rs17612802;rs2760976;rs9275328;rs9271514;rs9270971;rs9271375;rs17843575	Y
I21;I22	I35	I21 Acute myocardial infarction;I22 Subsequent myocardial infarction	I35 Nonrheumatic aortic valve disorders	rs56393506;rs2315065;rs55730499;rs4252185;rs118039278;rs74617384;rs10455872	Y
I25	I35	I25 Chronic ischaemic heart disease	I35 Nonrheumatic aortic valve disorders	rs56393506;rs2315065;rs55730499;rs4252185;rs118039278;rs74617384;rs10455872	Y
I25	K80	I25 Chronic ischaemic heart disease	K80 Cholelithiasis	rs6489786;rs1732391;rs2243616;rs2701194;rs1169292;rs1183910;rs2251468;rs1169294;rs2255531;rs2243458;rs7954039;rs7954331;rs1169284;rs2178463;rs11065384;rs2701175;rs1169288;rs11065385;rs2244608	Y
K80	K83	K80 Cholelithiasis	K83 Other diseases of biliary tract	rs9753033;rs4953023;rs79835740;rs75331444;rs76866386;rs4614977;rs111617668;rs4507142;rs72875462;rs4076834;rs56132765;rs114938914;rs3923912;rs77725792;rs115445558;rs6756629;rs11887534;rs41360247;rs56266464	Y
D86	E03	D86 Sarcoidosis	E03 Other hypothyroidism	rs502055;rs502771;rs642093;rs7760731;rs9271334;rs2858864;rs9271333;rs9271190;rs674313;rs1281937;rs9271301	Y
D86	J45	D86 Sarcoidosis	J45 Asthma	rs62402735;rs17208629;rs17208748;rs41499544;rs17208524;rs17202309;rs68146269;rs111682962;rs3817981;rs17208622;rs7767173;rs78659081;rs41521946;rs12529049;rs17202211;rs77958806;rs17208755;rs17208699;rs72847914;rs17208573;rs12527478;rs17202316;rs17202274;rs17423753;rs1555115;rs17202407;rs2395152;rs17202204;rs67588283;rs62402739;rs17202232;rs67722415;rs34525489;rs17208601;rs72847932;rs7758215;rs66987263;rs17202393;rs17423698;rs17423691;rs2395153;rs62402731;rs3817972;rs62402736;rs67808421;rs17202252;rs62402754;rs62402755;rs80301380;rs62402738;rs17202435;rs3817974;rs72843289;rs12528939;rs4373382;rs41342846;rs67927165;rs17208734;rs62402734;rs16870123;rs2395154;rs17202428;rs1143257;rs72843287;rs62402732;rs67124304;rs9268472;rs17202239;rs35624343;rs28362677;rs67019312;rs17495592;rs72847931;rs17202225;rs17208580;rs3817980;rs17423649;rs17208657;rs17202266;rs17202365;rs68190545;rs17208769;rs66812458;rs9268434;rs17202358;rs3817976;rs62402741;rs4424066;rs9268473;rs17202400;rs3817969;rs12529106;rs17202456;rs66721723;rs17208650;rs17202218;rs72847937;rs72847934;rs17208517;rs62402740;rs62402733;rs115303880;rs17202259;rs17202372;rs1555114;rs72847940;rs28362678;rs72843281;rs72843268;rs72843270;rs75624717;rs9268460;rs17202302;rs72847903;rs66955287;rs67725213;rs2894253;rs17208608;rs60219037;rs17495612;rs28362674;rs115880030;rs113485731;rs6930777;rs79061952;rs67512154;rs35837993;rs72843285;rs12528797;rs72847912;rs17423732;rs72847948;rs12529107;rs41535850;rs12525722;rs17208615;rs35194487;rs9268435;rs1143260	Y
F05	I25	F05 Delirium, not induced by alcohol and other psychoactive substances	I25 Chronic ischaemic heart disease	rs429358	Y
E03	H36	E03 Other hypothyroidism	H36 Retinal disorders in diseases classified elsewhere	rs915651;rs2050191;rs9270977;rs1065075;rs3117579;rs3130484;rs910049;rs2516510;rs3132941;rs2855804;rs9270949;rs9274626;rs2849018;rs3129761;rs2253040;rs17612510;rs3134996;rs9272613;rs926070;rs1265947;rs3830058;rs2395228;rs2855802;rs1150757;rs3132445;rs1063348;rs9267544;rs2157051;rs2523707;rs17843606;rs1794272;rs1051788;rs3129871;rs3117573;rs9268123;rs34415150;rs602457;rs1049225;rs9268112;rs9270926;rs2248352;rs1064173;rs3099843;rs532965;rs3129720;rs10885;rs501942;rs2395175;rs2855817;rs3129941;rs2022531;rs28490179;rs3132957;rs660895;rs9268152;rs3131378;rs3132443;rs1794511;rs2516508;rs3117113;rs28639433;rs2534680;rs3132944;rs34647096;rs4412247;rs9268515;rs2857597;rs3094011;rs2856721;rs9268178;rs7383481;rs34350244;rs3117583;rs3129905;rs17843608;rs2856664;rs9273084;rs9268144;rs3132958;rs9273326;rs35395738;rs3997868;rs2894251;rs1794280;rs1270942;rs4335021;rs3892710;rs9271147;rs9272426;rs3094010;rs6605556;rs17843579;rs9268451;rs9270908;rs9271475;rs9273363;rs7775397;rs3134976;rs2904601;rs9271483;rs3129956;rs1265762;rs3135365;rs3130617;rs3132451;rs3135338;rs1049055;rs6904608;rs9268157;rs9273354;rs9269693;rs9271055;rs9270937;rs1150753;rs9268581;rs9273088;rs9270985;rs558702;rs9271006;rs41269955;rs3130297;rs7775581;rs2905751;rs3129751;rs17612576;rs9273410;rs9271622;rs28405701;rs2223637;rs34763586;rs11751024;rs3117574;rs910051;rs3117114;rs1794283;rs3129940;rs35117964;rs1150756;rs9271116;rs17843604;rs11244;rs5002178;rs6904320;rs1150754;rs9268230;rs7760841;rs34656207;rs2395178;rs1129740;rs1794528;rs3763312;rs9271155;rs3129906;rs3115672;rs9272617;rs3117576;rs3104369;rs532086;rs35371668;rs601945;rs1063355;rs2894254;rs2858312;rs1265760;rs2534672;rs3115665;rs9271514;rs2077002;rs1265757;rs17843575;rs3129867;rs9268268;rs9272722;rs9271695;rs9271493;rs9268081;rs6905601;rs3129716;rs9270545;rs74824383;rs9260;rs2856674;rs9270922;rs17612590;rs3132943;rs9270539;rs9271062;rs9268848;rs2763980;rs3115556;rs3135190;rs2844501;rs3130490;rs521539;rs9271515;rs9271176;rs2647047;rs2646996;rs3763309;rs9273335;rs9268362;rs4947344;rs9268926;rs9271348;rs3117124;rs9271487;rs9268614;rs3134978;rs519417;rs9271641;rs9271082;rs9273497;rs742697;rs2844499;rs9271365;rs3117575;rs3129856;rs9270599;rs3135394;rs1265905;rs1049062;rs2395141;rs2760994;rs3117581;rs3117132;rs3101017;rs9273329;rs3129904;rs9270970;rs3135395;rs17843577;rs9274552;rs3135359;rs9268305;rs9270902;rs9270779;rs3129907;rs3130626;rs34965214;rs2395032;rs681331;rs2272593;rs3131383;rs9268543;rs2534675;rs2516400;rs3130491;rs9268433;rs515688;rs3134994;rs3104412;rs3130478;rs984778;rs625421;rs2855816;rs433061;rs9273339;rs9268208;rs9268128;rs9271673;rs1046080;rs2516419;rs3129843;rs3117118;rs3130908;rs367364;rs3115671;rs34039593;rs3130069;rs2647066;rs3117103;rs2516427;rs3819720;rs1150758;rs2855803;rs116667074;rs9273242;rs9268627;rs9272583;rs1071630;rs3130628;rs7751715;rs9267574;rs2213581;rs3117127;rs1794530;rs522254;rs7775978;rs2534673;rs3117111;rs1265758;rs6910071;rs9272441;rs7745002;rs35882239;rs3135397;rs9268310;rs9272454;rs1265754;rs9273083;rs2516417;rs3117577;rs169504;rs3130624;rs2187668;rs6941972;rs9273368;rs113322920;rs2854275;rs369637;rs35118762;rs2607014;rs3828789;rs4496841;rs35294087;rs3132955;rs2516504;rs3129911;rs1617322;rs661330;rs3134995;rs9268158;rs3129929;rs9272461;rs9271770;rs6928678;rs2516412;rs2760985;rs1049053;rs915652;rs3135001;rs3117128;rs9273167;rs3099844;rs1130034;rs1063343;rs2855812;rs2516505;rs3132964;rs6457548;rs3115667;rs2856720;rs3131642;rs41269945;rs560530;rs3132971;rs3134962;rs2253052;rs3117123;rs3104415;rs3131380;rs7383144;rs3117126;rs4279480;rs9270874;rs9272546;rs3129947;rs6931277;rs2395039;rs3129918;rs3135002;rs113663338;rs3129923;rs1794277;rs9272293;rs9268177;rs2395160;rs1150755;rs9270505;rs3129921;rs17843614;rs1140343;rs431204;rs3130288;rs707951;rs9271608;rs17612858;rs4392743;rs1794279;rs3021302;rs535777;rs3130618;rs17843580;rs3135377;rs34855541;rs17612781;rs9268026;rs17612788;rs2395149;rs1265759;rs3130621;rs9272625;rs9273524;rs9271771;rs1047989;rs3129936;rs9271731;rs17612928;rs9270979;rs2647044;rs188575117;rs652888;rs2395173;rs3129966;rs2246618;rs2534687;rs2534679;rs2894249;rs9268145;rs394439;rs12527758;rs9268521;rs3132959;rs2395163;rs2516499;rs3135336;rs3131381;rs9267531;rs9272346;rs2273017;rs1967688;rs1980496;rs9274660;rs3129855;rs2905737;rs3129927;rs36096565;rs3129909;rs3117112;rs3117138;rs34141382;rs3129719;rs1475865;rs9272629;rs3793127;rs3104376;rs2516506;rs6904636;rs9271775;rs9270999;rs17612852;rs3101018;rs4959098;rs7763411;rs3115674;rs3129931;rs35265698;rs9268522;rs2736425;rs2647019;rs1063349;rs9270664;rs2855808;rs9270934;rs17843583;rs9272417;rs1613056;rs3129928;rs3117109;rs1265888;rs7451361;rs599707;rs3132449;rs34928543;rs9270971;rs9271375;rs2516413;rs2534684;rs2395165;rs2523706;rs9270909;rs3134998;rs2647050;rs17612625;rs3104413;rs9267578;rs3131379;rs2253042;rs6927022;rs7763071;rs9273500;rs3135335;rs111911331;rs3129912;rs9273105;rs1269852;rs3117580;rs34843907;rs9271683;rs9268005;rs3129922;rs3104375;rs9270931;rs9272785;rs9273532;rs17425622;rs3129869;rs3096690;rs3997872;rs9270911;rs9271152;rs2856726;rs9275576;rs9270921;rs9268813;rs9273330;rs34553045;rs2395150;rs9268455;rs9273325;rs9273215;rs2395151;rs687308;rs9273493;rs2516415;rs17843573;rs2647004;rs3130623;rs1150752;rs2523708;rs2516408;rs4348357;rs9267539;rs3130070;rs3135348;rs3130679;rs28361060;rs3132450;rs3115664;rs3132962;rs3130046;rs3132470;rs3129765;rs2860233;rs9272553;rs17843619;rs3129866;rs9273508;rs2523701;rs2736157;rs3130476;rs1391371;rs3957147;rs9271061;rs3134975;rs377763;rs9273364;rs1265889;rs9270988;rs3130909;rs3117129;rs3129903;rs9271364;rs9271414;rs34250758;rs3129910;rs2395166;rs3129932;rs3117133;rs3129782;rs9272723;rs389884;rs3129908;rs3117582;rs543928;rs6457541;rs553414;rs3828840;rs3130047;rs1794282;rs17426593;rs2534685;rs1049213;rs17612548;rs3129726;rs6934725;rs497309;rs3129758;rs9267549;rs9270935;rs7751376;rs11229;rs9268219;rs3115663;rs3130627;rs4959027;rs510205;rs17612633;rs3135006;rs3828790;rs3134977;rs2073045;rs3130622;rs9271640;rs9273440;rs3129950;rs17612802;rs926593;rs2760976;rs9274614	Y
H36	J45	H36 Retinal disorders in diseases classified elsewhere	J45 Asthma	rs2596544;rs9270977;rs9270949;rs3129761;rs17612510;rs3134996;rs9275486;rs9275395;rs9272613;rs3830058;rs9275503;rs1063348;rs2157051;rs17843606;rs3129871;rs1049225;rs602457;rs34415150;rs9270926;rs1064173;rs532965;rs3129720;rs2395175;rs660895;rs9275333;rs9275300;rs34647096;rs9268515;rs2856721;rs34350244;rs17843608;rs28371320;rs2856664;rs9273084;rs17615293;rs9273326;rs35395738;rs3997868;rs4335021;rs9271147;rs9272426;rs6605556;rs17843579;rs9268451;rs9270908;rs9271475;rs9275400;rs9273363;rs9275429;rs9271483;rs3134976;rs1265762;rs3135338;rs1049055;rs6904608;rs9275184;rs2856718;rs9273354;rs9271055;rs9275442;rs9270937;rs9268581;rs9273088;rs9270985;rs9275293;rs9271006;rs41269955;rs7775581;rs3129751;rs17612576;rs9273410;rs9273489;rs34763586;rs11751024;rs28371324;rs9275312;rs35117964;rs9271116;rs17843604;rs9275330;rs5002178;rs9275430;rs17581305;rs17212637;rs7760841;rs2395178;rs1129740;rs3763312;rs9271155;rs28371297;rs3104369;rs9272617;rs35371668;rs17581404;rs9275097;rs2647084;rs601945;rs1063355;rs28371278;rs9275365;rs2858312;rs1265760;rs9275328;rs9271514;rs17843575;rs3129867;rs9272722;rs3957146;rs9271493;rs9270545;rs74824383;rs9260;rs9270922;rs17612590;rs9270539;rs9271062;rs9268848;rs9275532;rs3135190;rs17206343;rs521539;rs9271515;rs9271176;rs2647047;rs2646996;rs3763309;rs9273335;rs9268362;rs28371316;rs4947344;rs9275319;rs9268926;rs28371289;rs9271487;rs28371293;rs9268614;rs17212748;rs9275541;rs9271082;rs28371286;rs9273497;rs9275437;rs9275530;rs28371317;rs9271365;rs28371308;rs9275338;rs9270599;rs1049062;rs2760994;rs9273329;rs28371315;rs9270970;rs3135395;rs17843577;rs9368737;rs9274552;rs17581326;rs9270902;rs9270779;rs34965214;rs9268543;rs9268433;rs9275334;rs2596560;rs3134994;rs9275167;rs3104412;rs984778;rs9275490;rs9273339;rs28371251;rs9275434;rs34039593;rs2647066;rs17212832;rs3819720;rs9275326;rs9273242;rs9268627;rs9272583;rs1071630;rs9275314;rs9275599;rs9275307;rs28371318;rs522254;rs7775978;rs1265758;rs6910071;rs9272441;rs9275435;rs7745002;rs35882239;rs3135397;rs9272454;rs9273083;rs9275387;rs6941972;rs3957148;rs9273368;rs113322920;rs17212650;rs9275296;rs35118762;rs3828789;rs35294087;rs9275394;rs3129911;rs661330;rs3134995;rs17212762;rs9272461;rs2760985;rs1049053;rs3135001;rs9273167;rs1130034;rs1063343;rs2855812;rs9275362;rs9275327;rs6457548;rs2856720;rs41269945;rs560530;rs9275592;rs28371292;rs28371322;rs9275477;rs9270874;rs9272546;rs6931277;rs3129918;rs3135002;rs113663338;rs3129923;rs3998159;rs9272293;rs17843614;rs3129921;rs9270505;rs1140343;rs707951;rs9271608;rs17612858;rs17843580;rs9275358;rs34855541;rs17612781;rs9275383;rs3957217;rs17612788;rs1265759;rs2858304;rs9272625;rs9273524;rs1047989;rs9275275;rs17612928;rs9270979;rs188575117;rs9275213;rs4538748;rs9275223;rs9275214;rs9275203;rs9275318;rs2395173;rs9268145;rs12527758;rs9268521;rs2395163;rs3135336;rs9272346;rs2273017;rs1967688;rs1980496;rs9274660;rs9275373;rs36096565;rs3129909;rs34141382;rs3129719;rs2523466;rs9272629;rs9275331;rs3104376;rs3793127;rs6904636;rs9275092;rs9270999;rs17612852;rs9275360;rs4959098;rs35265698;rs9268522;rs1063349;rs9270664;rs9270934;rs17843583;rs9272417;rs4273728;rs34928543;rs9270971;rs9271375;rs9275583;rs17615250;rs9275315;rs9270909;rs3134998;rs2647050;rs9275311;rs17612625;rs3104413;rs6927022;rs7763071;rs9273500;rs3135335;rs9273105;rs34843907;rs3129922;rs3104375;rs9270931;rs9272785;rs9275152;rs9273532;rs17425622;rs3129869;rs16898264;rs3997872;rs9270911;rs9275325;rs9275495;rs9271152;rs2856726;rs9270921;rs9273330;rs34553045;rs28371326;rs2395150;rs9268455;rs9273215;rs687308;rs9273493;rs17843573;rs17212657;rs9275313;rs3135348;rs28361060;rs9275356;rs2856704;rs9272553;rs17843619;rs3129866;rs9273508;rs17219176;rs1391371;rs9271061;rs9275422;rs3134975;rs9273364;rs9273531;rs9270988;rs9275308;rs2647083;rs9271364;rs9271414;rs34250758;rs3129910;rs2395166;rs9275382;rs9275324;rs9272723;rs3129908;rs12203586;rs2856719;rs9275095;rs3828840;rs9275476;rs17426593;rs1049213;rs28371319;rs17612548;rs28371321;rs3129726;rs6934725;rs9275310;rs9275207;rs3129758;rs7454108;rs9378124;rs9275098;rs7751376;rs9270935;rs510205;rs17612633;rs3135006;rs3828790;rs9275183;rs9275426;rs9275221;rs2073045;rs9273440;rs9274614;rs17612802;rs2760976	Y
E03	J45	E03 Other hypothyroidism	J45 Asthma	rs2239804;rs9271557;rs1474728;rs9272613;rs3134996;rs7765379;rs9270819;rs17205844;rs28747031;rs9271172;rs9270622;rs12212193;rs28747019;rs17843606;rs3132483;rs28772281;rs1049225;rs602457;rs531094;rs9268677;rs9348880;rs2097441;rs9394086;rs532965;rs2073044;rs9271076;rs3129720;rs9270816;rs2076540;rs34647096;rs9269078;rs9268115;rs28746904;rs9268814;rs34350244;rs72845730;rs17843608;rs9273084;rs28895108;rs41263787;rs13210879;rs9275172;rs17209119;rs17212343;rs9271147;rs9378274;rs9268759;rs6605556;rs41317090;rs9270908;rs9273363;rs73730377;rs28746905;rs3134976;rs9268606;rs12194915;rs17205177;rs1049055;rs6904608;rs9271055;rs9271112;rs9268581;rs9274726;rs9271006;rs116489113;rs204887;rs9271146;rs4713518;rs7454557;rs28584179;rs2179579;rs62406298;rs112648389;rs5002178;rs9268343;rs9275123;rs9271201;rs565571;rs476885;rs9461756;rs9272617;rs9274698;rs13199443;rs11754562;rs6925032;rs9348881;rs9274500;rs28895074;rs13218331;rs9265969;rs1265760;rs2858312;rs62408222;rs3129867;rs55771973;rs9271073;rs17612590;rs482194;rs9268848;rs3135190;rs13212453;rs9268256;rs943689;rs9271515;rs9271176;rs34692256;rs3763309;rs9271108;rs2187818;rs701564;rs41258084;rs742582;rs13209059;rs113468765;rs17205775;rs2760994;rs7753264;rs151002495;rs17843577;rs7774138;rs9270902;rs9270779;rs28895146;rs28746990;rs28895100;rs7756262;rs28895175;rs3134994;rs9271092;rs28895116;rs9273339;rs7197;rs12529093;rs62408237;rs1555117;rs14004;rs9271066;rs560505;rs9271144;rs72925996;rs6457544;rs28895188;rs9268768;rs62408218;rs1010473;rs28772280;rs9268556;rs524578;rs1265776;rs9271200;rs9268333;rs41316544;rs2157332;rs6912728;rs17209803;rs3130693;rs28732231;rs9273368;rs7196;rs113322920;rs2256750;rs28895201;rs28895167;rs35118762;rs3828789;rs35294087;rs9268888;rs58521088;rs9268258;rs3131384;rs7770920;rs2251396;rs4959091;rs1010474;rs9273167;rs28747033;rs9271145;rs2856720;rs41269945;rs28895172;rs9270874;rs13198543;rs545072519;rs3135002;rs3117572;rs1140343;rs9394113;rs9268881;rs3104407;rs9271608;rs28746932;rs7748085;rs17205738;rs17612858;rs62408206;rs1033500;rs28895156;rs17612781;rs17585295;rs7382354;rs3135385;rs17612788;rs1047989;rs9268905;rs7451017;rs2523451;rs9271247;rs2596499;rs34645399;rs6929776;rs9267996;rs3135330;rs9270844;rs9268521;rs2256747;rs5000632;rs28747030;rs28414666;rs1847472;rs3129909;rs9269076;rs34141382;rs557539;rs3129719;rs9272629;rs3104376;rs6904636;rs28895088;rs4959098;rs4959096;rs3097646;rs28895171;rs2228396;rs1987305;rs34061722;rs28895078;rs3129883;rs28747028;rs9268259;rs9268307;rs41268928;rs9357140;rs9296022;rs9268809;rs17212364;rs3134998;rs471964;rs2647050;rs9275136;rs3135335;rs2523457;rs9271174;rs3189152;rs3104375;rs55881869;rs3177928;rs2395145;rs3104405;rs3129869;rs17212336;rs2856437;rs926594;rs28747056;rs28895087;rs9270921;rs28895089;rs5026743;rs518374;rs28895200;rs4959094;rs13198439;rs17205754;rs3135348;rs28747015;rs2239701;rs28895211;rs6454805;rs9274622;rs9270839;rs9275154;rs560324;rs28746951;rs9273508;rs28895212;rs9271164;rs2174281;rs28895133;rs74379225;rs9269069;rs34481484;rs34250758;rs9405093;rs28895106;rs17205998;rs9275131;rs575765;rs28895031;rs7743662;rs241425;rs506770;rs74732642;rs62408225;rs926591;rs3129758;rs2844454;rs542525;rs6931646;rs9274689;rs1281943;rs9268585;rs9271162;rs13212435;rs17213756;rs28746967;rs2227956;rs28891485;rs28772282;rs1504215;rs9366793;rs6930376;rs62404117;rs35599935;rs2596498;rs9268682;rs17205521;rs2143464;rs3129871;rs2143465;rs28895214;rs17209112;rs572730;rs1064173;rs9368711;rs9271193;rs660895;rs28895101;rs6926374;rs9271198;rs9268515;rs9275162;rs2856721;rs4707609;rs9275145;rs28746955;rs9271165;rs9268979;rs9274764;rs9269755;rs9405090;rs9273326;rs113016235;rs13194556;rs2844518;rs9271178;rs41316241;rs28732230;rs9269084;rs9269071;rs3135338;rs9268681;rs12199079;rs6457542;rs9270985;rs17212062;rs17211580;rs55885254;rs2022539;rs28746964;rs12528615;rs1142323;rs11751024;rs9268086;rs34043227;rs7745040;rs9268763;rs9271096;rs17211510;rs10947233;rs28747038;rs9271116;rs17843604;rs11759423;rs17212420;rs28895132;rs28672722;rs2395178;rs9271155;rs62406299;rs28895135;rs9270805;rs1063355;rs17203430;rs580921;rs113457465;rs9271514;rs17843575;rs9405042;rs9271062;rs9296023;rs28746924;rs2143468;rs521539;rs9268579;rs9268362;rs9271194;rs9268926;rs78390183;rs9368739;rs4469285;rs28895090;rs10947253;rs9268583;rs1049062;rs502626;rs35224566;rs3135395;rs7739203;rs13191810;rs9269079;rs9268433;rs9271170;rs17206070;rs115527034;rs984778;rs9268798;rs28895076;rs34153000;rs13209045;rs4321864;rs3130595;rs17203444;rs28533694;rs6906698;rs28895118;rs34878595;rs969577;rs13208132;rs960736;rs2746115;rs28895166;rs9268838;rs2856695;rs28746956;rs9270836;rs1265758;rs200991817;rs9272441;rs7745002;rs137893789;rs3135397;rs9405091;rs34408145;rs510181;rs13220657;rs35439528;rs3135387;rs2239803;rs495140;rs9275602;rs9469134;rs9380290;rs2089126;rs661330;rs547261;rs7774047;rs4713598;rs28895220;rs34297496;rs62406889;rs28895187;rs6905282;rs28746974;rs28895143;rs1049053;rs35254656;rs13198660;rs9461755;rs9270809;rs28747012;rs17212090;rs28747014;rs9268829;rs13209234;rs13212411;rs9268260;rs1555116;rs9268261;rs2853975;rs28895095;rs34831921;rs9270813;rs62404084;rs3129918;rs13220667;rs2076538;rs9270850;rs973037;rs4348358;rs9268615;rs28746968;rs3135334;rs4148869;rs17843580;rs17212265;rs2071876;rs4713555;rs9271089;rs9270979;rs188575117;rs3129886;rs3817982;rs1053752;rs9268199;rs60066732;rs2071465;rs9268906;rs9271078;rs9271101;rs9348882;rs28895155;rs6924760;rs1980496;rs9275133;rs28732216;rs9267577;rs9268808;rs471081;rs9268685;rs6930681;rs9270999;rs9268633;rs9274685;rs28732217;rs9286789;rs28895145;rs9268522;rs2143463;rs1063349;rs9271255;rs9270664;rs9270934;rs17843583;rs9272417;rs9270842;rs10455168;rs17212371;rs28746953;rs28895205;rs9267654;rs34928543;rs9270971;rs35947801;rs1063323;rs9275087;rs17612625;rs28746980;rs9267989;rs34412149;rs73728618;rs905671;rs28895174;rs9273105;rs6911419;rs34843907;rs41268924;rs3129922;rs2844580;rs2507992;rs28747023;rs4355646;rs2394976;rs1871664;rs28371207;rs9273330;rs9268455;rs761190;rs9273493;rs13199259;rs485774;rs28732221;rs28895157;rs2854272;rs9269070;rs7453102;rs9270551;rs13199014;rs35921062;rs552339;rs3129298;rs9268673;rs505274;rs9368715;rs9275139;rs2325291;rs9268853;rs3129866;rs574710;rs1391371;rs2854010;rs501545;rs10947252;rs9271061;rs28895147;rs9270650;rs9366794;rs35779452;rs9271364;rs9268609;rs2143467;rs9272723;rs5000634;rs28895069;rs9267649;rs28688825;rs114076271;rs28732218;rs3828840;rs62408205;rs28891406;rs28895093;rs9268568;rs28746982;rs28724243;rs68148149;rs17513531;rs9268582;rs28746931;rs9270865;rs41270518;rs9268610;rs2071800;rs17612633;rs41316200;rs17206012;rs9271209;rs15912;rs9268634;rs28895027;rs2179578;rs9273440;rs9368714;rs17612802;rs2760976;rs3135034;rs9265857;rs73729294;rs11757155;rs17612510;rs13220234;rs62408233;rs3830058;rs28895114;rs35571244;rs9268542;rs2157051;rs3763321;rs17212223;rs9275125;rs17206049;rs9270926;rs9268811;rs3132484;rs6457588;rs4993140;rs9269861;rs28895085;rs3997871;rs9394110;rs9271246;rs567828;rs28732234;rs1033498;rs28746966;rs17205788;rs8192574;rs9268545;rs2856664;rs546857;rs2516465;rs3997868;rs4335021;rs2239802;rs9378258;rs6934347;rs2844589;rs9268451;rs17843579;rs4148870;rs544100;rs7739375;rs35879651;rs41263829;rs9501648;rs4612206;rs9273354;rs9270937;rs28895109;rs28746965;rs41269955;rs3997874;rs9268804;rs9405092;rs9378125;rs28895028;rs28746993;rs114786106;rs35117964;rs7760841;rs9391855;rs1129740;rs9268835;rs28772287;rs525607;rs56106243;rs3104369;rs28407950;rs35371668;rs601945;rs4959025;rs9268834;rs28746948;rs9270866;rs28895142;rs3135341;rs9271493;rs35390996;rs13195258;rs9270545;rs9260;rs9270907;rs28895144;rs9270539;rs2272592;rs9268607;rs34975158;rs9273335;rs4947344;rs9270303;rs4538747;rs34518860;rs4959026;rs28895104;rs33998906;rs9271082;rs28895190;rs9271365;rs547077;rs9268588;rs28895061;rs9273329;rs28747047;rs9270970;rs28732219;rs73727334;rs2395143;rs9274552;rs28746906;rs34965214;rs17205768;rs62406300;rs9272937;rs6899623;rs9269858;rs761187;rs28746950;rs28675927;rs9268257;rs28895134;rs28746910;rs2647066;rs56353819;rs3819720;rs28746981;rs17205858;rs17212937;rs9273242;rs9268627;rs9272583;rs1071630;rs2858302;rs522254;rs7775978;rs115826298;rs9268684;rs487649;rs2143466;rs28895081;rs3021058;rs28895032;rs6910071;rs13206273;rs9268810;rs35882239;rs9271548;rs2395182;rs9276935;rs9268864;rs9273505;rs28732224;rs9271252;rs28746916;rs9272454;rs62408211;rs9273083;rs9268045;rs6941972;rs17209105;rs62408227;rs13207824;rs28895080;rs28732225;rs3129911;rs9268000;rs9271205;rs9357152;rs113676242;rs9272461;rs115632345;rs9274725;rs9271090;rs9274741;rs7762488;rs41270875;rs2760985;rs13194925;rs9461758;rs9268283;rs1063343;rs9391747;rs28895169;rs28895197;rs9275563;rs2894256;rs9275088;rs28732235;rs28895189;rs28895170;rs9268129;rs9272546;rs3129923;rs9270848;rs58453446;rs9270505;rs28895117;rs17203458;rs113041772;rs112447098;rs9268645;rs13199346;rs28732232;rs2894380;rs34855541;rs28895154;rs1265759;rs9268849;rs9273524;rs9268693;rs17612928;rs80257164;rs28895115;rs2395173;rs35786457;rs9268145;rs7748825;rs9274717;rs9268608;rs17219281;rs1474729;rs10806423;rs3135336;rs1967688;rs9268877;rs9791337;rs13198784;rs13215138;rs45553631;rs9268831;rs35520662;rs3793127;rs1033497;rs9270584;rs17206042;rs35265698;rs9271242;rs9267653;rs1604831;rs9271100;rs17205823;rs7748310;rs9268792;rs9268852;rs369515426;rs9268644;rs36232342;rs9274569;rs9270909;rs17209126;rs3104413;rs9296021;rs73730372;rs7763071;rs9270847;rs28732220;rs9273500;rs9268113;rs17202759;rs6913605;rs113177970;rs735883;rs1321859;rs28895176;rs2022059;rs28746896;rs2134814;rs35029304;rs9272785;rs62404579;rs9273532;rs17425622;rs3135000;rs9268833;rs9270911;rs6924102;rs28746952;rs2856726;rs4576282;rs13215827;rs9275273;rs2395150;rs9380289;rs13193730;rs1431393;rs113742050;rs687308;rs4959093;rs28895067;rs9268544;rs35486885;rs62408224;rs28361060;rs13207140;rs28732223;rs2856698;rs2395115;rs9270859;rs9272553;rs9268284;rs3134975;rs9270624;rs9271414;rs28718232;rs6457596;rs4504509;rs28371206;rs2022535;rs9270845;rs1130398;rs28895136;rs62408235;rs9275141;rs28895091;rs17426593;rs17206005;rs1049213;rs17612548;rs9268578;rs9271163;rs7748472;rs13220485;rs2517544;rs28747013;rs9275112;rs9270935;rs28746976;rs2071805;rs510205;rs34102154;rs1281933;rs6934200;rs72848251;rs2442718;rs34720986;rs28895209;rs9270977;rs9270949;rs3129761;rs1559876;rs1063348;rs9268345;rs28895198;rs34415150;rs9274683;rs28895030;rs6908626;rs28747034;rs2395175;rs28732226;rs2022534;rs28772279;rs9268658;rs9270824;rs35867827;rs28895213;rs9275086;rs2856667;rs35395738;rs9268301;rs3129849;rs28772285;rs3135344;rs9272426;rs2325292;rs9271475;rs34562262;rs28895173;rs9271483;rs1265762;rs9268346;rs28895103;rs9271173;rs9273088;rs9394087;rs9391891;rs7775581;rs62406301;rs3129751;rs9273410;rs17612576;rs9368712;rs13220531;rs34763586;rs9268652;rs9268860;rs2070600;rs9267951;rs9268778;rs6906021;rs34710970;rs17203039;rs6457622;rs3763312;rs76815088;rs28895131;rs34422230;rs7773756;rs9270852;rs523627;rs7764819;rs6689;rs4713571;rs9269815;rs9272722;rs28895075;rs11759730;rs74824383;rs113711225;rs28895070;rs1076711;rs9270922;rs3129852;rs1604830;rs9270587;rs6934185;rs9275218;rs2647047;rs9267659;rs2646996;rs6912095;rs9271487;rs9268326;rs9268614;rs17711850;rs28747032;rs9268863;rs9273497;rs62404085;rs12525707;rs7747529;rs1367727;rs9268285;rs9270599;rs34135912;rs9268912;rs9271367;rs34116693;rs28746954;rs115076650;rs9268589;rs28895102;rs9268543;rs28732222;rs79464894;rs9275210;rs3104412;rs28895107;rs2021716;rs4642516;rs28746962;rs28895207;rs34039593;rs111294540;rs28895137;rs9275173;rs41316548;rs1871665;rs35025478;rs2523696;rs6457543;rs17205809;rs2856693;rs7755212;rs17202773;rs28747027;rs13206262;rs2395144;rs9274759;rs17209754;rs2523535;rs35242582;rs34988824;rs35122968;rs3134995;rs973036;rs9270817;rs9368713;rs4424116;rs11753780;rs1281935;rs3135001;rs28895029;rs1130034;rs41268932;rs2855812;rs9268605;rs28895092;rs28895168;rs6457548;rs9378257;rs9270522;rs9271109;rs560530;rs28747059;rs9270856;rs28895120;rs9270898;rs9268767;rs9268271;rs540639;rs9268764;rs28747043;rs508805;rs2394978;rs9270579;rs3128981;rs9268286;rs6931277;rs113663338;rs1130375;rs9272293;rs17843614;rs3129921;rs72928038;rs4570006;rs28895180;rs707951;rs539703;rs9268687;rs3134792;rs7382085;rs9272625;rs9275160;rs77844882;rs910052;rs905670;rs1431394;rs13198610;rs9271068;rs12527758;rs17513415;rs2395163;rs13207455;rs9275071;rs4142967;rs9272346;rs2273017;rs9274660;rs2844456;rs9268528;rs28746977;rs36096565;rs3135461;rs9270467;rs116300229;rs17612852;rs28746992;rs2022533;rs28895219;rs62406302;rs9271117;rs28895208;rs2523454;rs17205851;rs9275169;rs17211861;rs9268344;rs28895105;rs11757382;rs2076541;rs9271375;rs28407322;rs9266440;rs6927022;rs11752685;rs28746912;rs9469133;rs4148878;rs6907114;rs9405119;rs9271182;rs3129888;rs9270931;rs2325259;rs28895096;rs3997872;rs3763322;rs9271013;rs9268613;rs9271152;rs9268141;rs9469120;rs34553045;rs6457619;rs6457592;rs9273215;rs3129880;rs17843573;rs62408236;rs73728638;rs112953812;rs9269329;rs12529078;rs3763364;rs9268858;rs62406306;rs35656734;rs3021057;rs28895210;rs2875584;rs6457684;rs13220135;rs17843619;rs17500510;rs10807100;rs3101944;rs9273364;rs9270988;rs9469112;rs6935069;rs9391777;rs17209133;rs9274718;rs3129910;rs2395166;rs28895158;rs9268657;rs144081603;rs3129908;rs9268828;rs9270227;rs1281934;rs2394980;rs9348891;rs9271202;rs9271260;rs3129726;rs6934725;rs7751376;rs1281931;rs28895086;rs9271192;rs2442752;rs3828790;rs3135006;rs9273379;rs9275148;rs2073045;rs2076542;rs28746946;rs9269491;rs6928482;rs9274614;rs28732229;rs9268035	Y
E03	M05	E03 Other hypothyroidism	M05 Seropositive rheumatoid arthritis	rs2239804;rs9268857;rs3135034;rs9268862;rs2050191;rs9275238;rs1474728;rs910049;rs7767493;rs3129761;rs7765379;rs12206125;rs9366793;rs3830058;rs1559876;rs35571244;rs9268542;rs35599935;rs2157051;rs9268682;rs9268345;rs3763321;rs17205521;rs2143464;rs3129871;rs9275288;rs4713587;rs1049225;rs602457;rs531094;rs2143465;rs9275125;rs34415150;rs9268677;rs9268811;rs9274683;rs9348880;rs2097441;rs7747025;rs1150748;rs572730;rs6457588;rs9368711;rs9394086;rs532965;rs2073044;rs3129720;rs2395175;rs440169;rs2022531;rs3129941;rs9272261;rs9268922;rs660895;rs7452864;rs2076540;rs3117113;rs2844458;rs567828;rs6926374;rs2022534;rs9268882;rs9272219;rs3132944;rs34647096;rs4412247;rs9268861;rs9268515;rs9275162;rs34929649;rs9268115;rs9268658;rs1033498;rs707939;rs9273011;rs400139;rs9268814;rs9275145;rs34350244;rs8192574;rs615672;rs3021303;rs9268545;rs9274764;rs9268911;rs9405090;rs9275086;rs2856667;rs2763982;rs546857;rs3132958;rs9273326;rs35395738;rs9268301;rs9268855;rs3997868;rs3129849;rs9275172;rs2239802;rs41316241;rs9271147;rs9378258;rs9272450;rs494620;rs9272426;rs1266071;rs9268759;rs9269106;rs6605556;rs41317090;rs481245;rs9268451;rs412492;rs34562262;rs4999342;rs3134976;rs544100;rs9268606;rs2858867;rs12194915;rs3135365;rs9268346;rs3135338;rs1049055;rs9267971;rs3115573;rs9268681;rs7747521;rs4612206;rs2857702;rs2854051;rs9273354;rs9271295;rs9271055;rs2555469;rs9268581;rs6457542;rs9394087;rs9274726;rs41269955;rs4713581;rs9273463;rs3129751;rs9272448;rs9368712;rs9271622;rs2022539;rs9269048;rs2223637;rs9268804;rs34763586;rs9268652;rs12528615;rs3130317;rs9405092;rs9268860;rs9268086;rs4713518;rs34043227;rs28383364;rs7454557;rs7745040;rs2179579;rs9268763;rs3117114;rs28383322;rs9271289;rs10947233;rs9268974;rs2070600;rs9267951;rs3129940;rs9271116;rs35117964;rs11759423;rs2858859;rs9268778;rs6904320;rs9267970;rs9268343;rs34710970;rs9275123;rs7760841;rs34656207;rs9391855;rs6457622;rs2395178;rs9268835;rs565571;rs9271155;rs3763312;rs3129906;rs476885;rs525607;rs3104369;rs9275295;rs35371668;rs9274698;rs9275243;rs9270653;rs601945;rs9272559;rs9348881;rs4959025;rs9269049;rs34422230;rs7773756;rs2395112;rs580921;rs9268834;rs6457598;rs523627;rs113457465;rs7764819;rs9272630;rs547153;rs3129867;rs9268268;rs3129718;rs3135341;rs9271695;rs6905601;rs9268976;rs9260;rs1076711;rs4434496;rs3129852;rs9269202;rs9270539;rs482194;rs3132943;rs9271062;rs9296023;rs3135190;rs9268607;rs34975158;rs28619202;rs9270587;rs9268256;rs6457508;rs2143468;rs521539;rs9272639;rs9275218;rs9269135;rs9270589;rs9270576;rs3763309;rs9268579;rs9268983;rs2187818;rs9268362;rs701564;rs9269107;rs4947344;rs9268926;rs9271348;rs9270578;rs41258084;rs454748;rs4711304;rs4248168;rs6912095;rs3117124;rs9268326;rs742582;rs9268614;rs9269094;rs4959026;rs7746751;rs9271641;rs33998906;rs9271082;rs7767732;rs4469285;rs7747529;rs9271365;rs10947253;rs9268583;rs547077;rs1367727;rs9268285;rs1049062;rs7753264;rs502626;rs3117132;rs9268588;rs9273329;rs3129904;rs3130310;rs9272446;rs3135395;rs5002702;rs2395143;rs9268589;rs4428528;rs521512;rs3129907;rs9268305;rs3135359;rs9270861;rs2858866;rs34965214;rs9268543;rs7756262;rs2071285;rs9268433;rs9275210;rs3134994;rs3104412;rs984778;rs9268798;rs35366682;rs405875;rs9273529;rs34153000;rs7197;rs9271673;rs4321864;rs3130595;rs761187;rs4642516;rs3819717;rs3117118;rs9268257;rs1555117;rs34878595;rs34039593;rs2647066;rs14004;rs5026740;rs9269105;rs9268975;rs7748293;rs4713582;rs3819720;rs560505;rs2894239;rs7746922;rs6457544;rs9275222;rs17212937;rs2075800;rs960736;rs2746115;rs4713580;rs9268627;rs9268768;rs9270652;rs9275173;rs41316548;rs9268838;rs9275224;rs486912;rs7766843;rs2736428;rs9268556;rs2213581;rs524578;rs3117127;rs1265776;rs2856695;rs522254;rs9274407;rs9268333;rs9268850;rs9268684;rs487649;rs2143466;rs6457543;rs3117111;rs41316544;rs9270549;rs3021058;rs6910071;rs2157332;rs9268810;rs2856693;rs137893789;rs3135397;rs9405091;rs2395182;rs9276935;rs9268878;rs34408145;rs9268864;rs9273505;rs9269043;rs510181;rs9268310;rs35439528;rs9269149;rs6912728;rs2395144;rs9271287;rs3135387;rs9274759;rs3130479;rs9268045;rs2239803;rs41268902;rs6457510;rs9275292;rs6941972;rs9273012;rs7196;rs113322920;rs495140;rs9270651;rs9272225;rs2395110;rs35118762;rs3020644;rs9269148;rs9380290;rs35294087;rs4496841;rs3132955;rs9268840;rs35122968;rs9268000;rs661330;rs28383344;rs3134995;rs9268258;rs547261;rs9275241;rs7774047;rs9270562;rs2849017;rs34297496;rs3129929;rs2763977;rs9272461;rs973036;rs9271770;rs9274725;rs9274741;rs7762488;rs9368713;rs41270875;rs1049053;rs4959091;rs2894275;rs35254656;rs2760985;rs4424116;rs1281935;rs3135001;rs3115570;rs3117128;rs6903608;rs9268283;rs41268932;rs615719;rs9271325;rs9268605;rs3132964;rs9378257;rs9270522;rs41269945;rs9275563;rs560530;rs3130680;rs9268829;rs9268767;rs2894256;rs9275088;rs9268271;rs540639;rs9268764;rs508805;rs3117123;rs3104415;rs3130315;rs7383144;rs9268260;rs9270579;rs3117126;rs1555116;rs2395111;rs9268980;rs9268261;rs9268129;rs9268286;rs3129947;rs6931277;rs545072519;rs3135002;rs9268924;rs9267958;rs2854047;rs9269171;rs1130375;rs4713583;rs9271667;rs9272624;rs2076538;rs9268557;rs973037;rs4348358;rs9268645;rs9268615;rs3129768;rs9271608;rs7748085;rs9271727;rs9269110;rs3135334;rs410283;rs6919855;rs616187;rs2854050;rs539703;rs9268687;rs5004277;rs1033500;rs3135377;rs9271363;rs2894380;rs7382085;rs34855541;rs34451818;rs7382354;rs9275231;rs9268907;rs3135385;rs9275282;rs3130312;rs9268849;rs2071876;rs9271771;rs4713555;rs805284;rs9271731;rs9268693;rs3129936;rs9275160;rs9268905;rs188575117;rs910052;rs3129886;rs2516050;rs2395173;rs9269175;rs2760995;rs1431394;rs3817982;rs6929776;rs9267996;rs3135330;rs9268199;rs2894249;rs9268145;rs7748825;rs707974;rs9274717;rs6917212;rs114969562;rs9268521;rs6901541;rs3132959;rs9268906;rs2859094;rs9268608;rs17219281;rs2395163;rs1474729;rs6457620;rs3135336;rs6457597;rs7887;rs9275071;rs615698;rs9348882;rs527254;rs1980496;rs6925041;rs5004276;rs2844456;rs9268528;rs9275133;rs3130313;rs3117138;rs3117112;rs36096565;rs9268808;rs3135461;rs34141382;rs35520662;rs471081;rs557539;rs3129719;rs9268685;rs9273480;rs6930681;rs3104376;rs3793127;rs9271775;rs618095;rs17612852;rs9270580;rs1033497;rs9270584;rs9268633;rs9274685;rs2022533;rs4959096;rs9270614;rs504653;rs3097646;rs3129931;rs35265698;rs9275276;rs9268522;rs2228396;rs2143463;rs1987305;rs563412;rs3115575;rs2395223;rs7451962;rs9272615;rs28383348;rs9269164;rs9272417;rs7748310;rs9268885;rs9268792;rs9275169;rs17211861;rs3129883;rs3096701;rs369515426;rs3129928;rs9268344;rs9268259;rs9268307;rs7451361;rs41268928;rs9270658;rs11757382;rs2076541;rs9357140;rs34928543;rs9271375;rs3130311;rs41268899;rs2395165;rs9296022;rs450124;rs9268809;rs1063323;rs471964;rs9275087;rs3104413;rs9275136;rs9267989;rs2515892;rs9296021;rs6927022;rs41268905;rs9272620;rs9273500;rs3135335;rs9268977;rs9268113;rs9269174;rs4148878;rs6913605;rs3129912;rs9268880;rs6911419;rs9275245;rs9271683;rs7749092;rs41268924;rs3129888;rs2157338;rs3104375;rs2022059;rs2395145;rs9271331;rs9270663;rs6457617;rs35029304;rs9271292;rs9272785;rs9268879;rs17425622;rs9269102;rs9268833;rs3129869;rs2856437;rs4355646;rs3997872;rs3763322;rs6940440;rs9269177;rs926594;rs9267954;rs9268613;rs9271152;rs9268141;rs4576282;rs9275244;rs9275273;rs34553045;rs6457619;rs9268913;rs9380289;rs9268455;rs761190;rs1431393;rs2844459;rs113742050;rs687308;rs3129880;rs485774;rs3819716;rs4280993;rs4959093;rs518374;rs6457509;rs9268544;rs4959094;rs9268858;rs35486885;rs9272271;rs7453102;rs28361060;rs9270551;rs35921062;rs9275511;rs552339;rs3129298;rs505274;rs9268673;rs3021057;rs9378121;rs9368715;rs9269104;rs3132962;rs9275139;rs2844457;rs9272255;rs3129765;rs2395115;rs9275154;rs560324;rs2894260;rs9268853;rs3129866;rs9268284;rs9275247;rs17500510;rs3115576;rs574710;rs10807100;rs9268972;rs1391371;rs501545;rs10947252;rs9271061;rs3101944;rs9268914;rs3134975;rs9270657;rs2555457;rs9269081;rs3117129;rs3129903;rs9391777;rs9267956;rs9366794;rs9271286;rs9271364;rs34250758;rs9268609;rs9274718;rs3129932;rs9405093;rs2143467;rs3129306;rs3117133;rs9272273;rs6923504;rs397379;rs35502919;rs9268657;rs5000634;rs4504509;rs2022535;rs9268845;rs9275131;rs1130398;rs399897;rs9268828;rs575765;rs9275141;rs9268973;rs7743662;rs9272276;rs9268854;rs9270782;rs17426593;rs1281934;rs1049213;rs9269147;rs2395522;rs9268578;rs9268568;rs28724243;rs693294;rs3129726;rs2395188;rs9268582;rs9268560;rs926591;rs2844454;rs9275112;rs542525;rs1281931;rs6931646;rs7747010;rs8192575;rs9268610;rs2071800;rs9274689;rs1281943;rs2894240;rs4959027;rs510205;rs7766854;rs3135006;rs12191360;rs41316200;rs34102154;rs9268585;rs9273504;rs9269118;rs9268856;rs6934200;rs15912;rs9275148;rs9268634;rs9269204;rs9271640;rs17213756;rs2076542;rs6928482;rs2179578;rs9273440;rs9274614;rs9368714;rs2760976;rs9268035	Y
E03	I21;I22	E03 Other hypothyroidism	I21 Acute myocardial infarction;I22 Subsequent myocardial infarction	rs11065987;rs3184504;rs7310615;rs597808;rs11065991;rs653178;rs10774625;rs4766578;rs7137828;rs11065979;rs10774624	Y
E03	I25	E03 Other hypothyroidism	I25 Chronic ischaemic heart disease	rs11065979;rs17696736;rs11065987;rs653178;rs2013002;rs7310615;rs11065991;rs597808;rs3184504;rs11513729;rs4766578;rs10774625;rs7137828;rs10774624	Y
E03	L40	E03 Other hypothyroidism	L40 Psoriasis	rs3130980;rs9266242;rs28367632;rs3130655;rs2524080;rs2523703;rs3131003;rs17191321;rs2524152;rs17205844;rs28367814;rs28747031;rs112168410;rs28747019;rs3131014;rs2535287;rs3132483;rs2596506;rs28772281;rs3132573;rs28732100;rs2394403;rs2905728;rs1265114;rs1062630;rs9295924;rs9268251;rs9266231;rs3016008;rs28367603;rs28732087;rs1265159;rs17198923;rs2857597;rs1042134;rs28746904;rs2844573;rs28367641;rs2248372;rs28895108;rs1265069;rs13210879;rs2156875;rs2524042;rs3130957;rs17209119;rs17212343;rs9378274;rs3130961;rs1265071;rs2517470;rs28746905;rs9380190;rs76518703;rs28383319;rs12199460;rs3130617;rs6904608;rs130079;rs2844620;rs28752936;rs204887;rs2394413;rs2395034;rs28732099;rs3095353;rs2844535;rs2507997;rs1049281;rs3130649;rs7742428;rs9266378;rs10947098;rs9501532;rs13199443;rs28752982;rs130071;rs28367622;rs28895074;rs13218331;rs28367600;rs2853944;rs1265760;rs2858312;rs9265747;rs3095343;rs2535294;rs2517541;rs9264609;rs9263494;rs2844564;rs2535282;rs13212453;rs9265977;rs9391812;rs28383315;rs28752923;rs9266319;rs2516401;rs1265085;rs9468937;rs13209059;rs12526945;rs9394014;rs17205775;rs3132561;rs9266456;rs2523874;rs2517464;rs28895146;rs28746990;rs2272593;rs28895100;rs12528271;rs28895175;rs28895116;rs2516509;rs5021845;rs2523873;rs12529093;rs56010430;rs7762909;rs2517452;rs2844562;rs2524060;rs3130069;rs9263873;rs2647060;rs9266314;rs3778640;rs28895188;rs2535297;rs4248151;rs28772280;rs28383271;rs13213501;rs28367642;rs2523855;rs9348843;rs2253044;rs9391696;rs9266359;rs138099588;rs9266232;rs746647;rs2535295;rs28732088;rs2517450;rs2523702;rs9394020;rs59440261;rs3130693;rs9261582;rs3095302;rs28752491;rs28732231;rs1265080;rs28895201;rs9501520;rs28895167;rs12661685;rs28732097;rs9366770;rs2535288;rs9378224;rs116081995;rs396243;rs28752929;rs2516512;rs3130978;rs2524094;rs2516457;rs2524074;rs3131384;rs28752883;rs3906276;rs3131011;rs2251396;rs4947289;rs9766032;rs3873374;rs28747033;rs74655380;rs28380936;rs2517423;rs28732081;rs3094227;rs16899213;rs2856720;rs9266406;rs3130965;rs116419909;rs2245738;rs28895172;rs2535289;rs4454129;rs6900444;rs2894204;rs3094214;rs9468872;rs28383270;rs12111032;rs2844545;rs3131033;rs12665338;rs13198543;rs3117572;rs115841246;rs9366778;rs2523622;rs2516513;rs17198895;rs9394113;rs2535318;rs2524107;rs9391720;rs6909001;rs28746932;rs17205738;rs3130625;rs1062070;rs28895156;rs2523856;rs9380198;rs28752981;rs2647063;rs9268905;rs652888;rs7451017;rs2523451;rs9468920;rs6905957;rs13201384;rs8365;rs28753049;rs3131000;rs3095348;rs4713444;rs3131300;rs130076;rs28732096;rs13213083;rs28380935;rs12524350;rs2516454;rs2517460;rs5000632;rs28747030;rs3880461;rs3129909;rs77311173;rs4947290;rs28732101;rs28895088;rs6904636;rs2517448;rs2286655;rs9263788;rs12697941;rs12192221;rs9380197;rs28895171;rs34837204;rs3131627;rs6901761;rs9266684;rs1800625;rs2517539;rs28895078;rs6933050;rs3094205;rs9265797;rs28747028;rs1265056;rs3130979;rs2523531;rs9264608;rs4713381;rs2524168;rs1265112;rs7761496;rs28367666;rs1003880;rs17212364;rs2647050;rs2523695;rs9501077;rs2523457;rs2516403;rs12192104;rs3130970;rs4713390;rs3177928;rs28752787;rs9501035;rs2517453;rs2523594;rs9264663;rs7381897;rs12195665;rs17212336;rs887465;rs116339333;rs28367631;rs3131066;rs9380191;rs28747056;rs2524142;rs28895087;rs9394017;rs9404974;rs28895089;rs13193798;rs6906565;rs1050147;rs1265113;rs9468873;rs28895200;rs13198439;rs3094215;rs2523624;rs28383269;rs1265078;rs9262251;rs17205754;rs28747015;rs9266000;rs28895211;rs7755852;rs3130966;rs4286818;rs2239522;rs28746951;rs28895212;rs9264664;rs3091255;rs28895133;rs9391695;rs2596521;rs9366760;rs9266336;rs2395476;rs2844546;rs1050458;rs3130999;rs9295963;rs9368646;rs9266218;rs28895106;rs2524150;rs9468926;rs17205998;rs7754903;rs9295926;rs9265984;rs12525494;rs28895031;rs41284519;rs2507962;rs9404982;rs2523691;rs74732642;rs2248462;rs9263597;rs28367647;rs9378110;rs9468925;rs1042126;rs3130503;rs9468940;rs3132562;rs2523585;rs3095342;rs13212435;rs3095354;rs2844574;rs9391693;rs28746967;rs2227956;rs13213386;rs28891485;rs13200569;rs7763502;rs28772282;rs130065;rs3131029;rs3915966;rs2535300;rs17192519;rs12206125;rs6930376;rs3132574;rs9264904;rs3130794;rs9263631;rs9295990;rs17197839;rs28895214;rs17209112;rs3130573;rs28752909;rs17197665;rs2524146;rs9468935;rs28895101;rs12528843;rs720466;rs9501530;rs2524131;rs28383303;rs9271567;rs2395028;rs3130546;rs2856721;rs7754443;rs2517529;rs3094667;rs13204986;rs28746955;rs2442744;rs13194556;rs12195316;rs2844518;rs3130983;rs9266420;rs3130555;rs2894047;rs28732230;rs57989216;rs9266375;rs2256583;rs4713443;rs2524049;rs2523688;rs9378148;rs3130789;rs9266395;rs12202667;rs17212062;rs3131031;rs2517556;rs4711234;rs5021842;rs28746964;rs11751024;rs28367664;rs28747038;rs2844683;rs2523648;rs17212420;rs28895132;rs17192554;rs28380918;rs140991764;rs2517465;rs2857594;rs2187578;rs2524054;rs3132558;rs28895135;rs2263317;rs28720987;rs2904600;rs2516445;rs2517550;rs2269854;rs58102217;rs2535310;rs2524091;rs2844549;rs9405042;rs9266241;rs1150765;rs2517414;rs4713446;rs28752978;rs112243036;rs28746924;rs3823419;rs2395477;rs6932265;rs4711235;rs144888775;rs2517537;rs9404967;rs2534667;rs1265094;rs12205706;rs10947139;rs204993;rs9368739;rs2523867;rs4713382;rs28895090;rs9295919;rs68094471;rs1265110;rs9263872;rs13191810;rs2523705;rs3909124;rs2523857;rs3132482;rs3094221;rs2395520;rs17206070;rs28383318;rs28895076;rs9266379;rs3916451;rs13209045;rs2524039;rs6906698;rs28895118;rs3132542;rs1265086;rs3131001;rs9461688;rs2844570;rs112689184;rs13208132;rs9266227;rs28895166;rs4406273;rs28367626;rs138130755;rs28367650;rs13212015;rs9268838;rs4947248;rs2857700;rs28367671;rs9404981;rs28746956;rs130067;rs2523608;rs3130651;rs1265758;rs2844624;rs9468939;rs9266243;rs2516428;rs1265163;rs9266327;rs2524129;rs13220657;rs9266257;rs28894981;rs2516467;rs9266428;rs2394963;rs9266418;rs2395029;rs9266331;rs2517552;rs28895220;rs28895187;rs28752959;rs2894046;rs28746974;rs28895143;rs13198660;rs9266289;rs9380193;rs3094217;rs3132538;rs28367591;rs28367627;rs28747012;rs17212090;rs28366363;rs28747014;rs13209234;rs2517443;rs13212411;rs13203101;rs9404975;rs28397289;rs7741806;rs1265046;rs28895095;rs3129918;rs9295921;rs13220667;rs1265079;rs2844494;rs1140487;rs443198;rs9266399;rs2516409;rs111301312;rs9378109;rs2844647;rs3135334;rs28746968;rs3129993;rs2516438;rs28367623;rs17212265;rs4713555;rs28367672;rs9501089;rs115986568;rs1064190;rs28367815;rs2760995;rs9266490;rs4418214;rs3094225;rs9380199;rs9268906;rs2286656;rs28895155;rs1265050;rs28380917;rs3094664;rs28732216;rs9295922;rs9267577;rs112515516;rs13198298;rs1265053;rs9265737;rs3094226;rs4711249;rs3873385;rs9266388;rs9268633;rs28732217;rs28895145;rs1042141;rs28732080;rs9266333;rs4587207;rs28383272;rs28383348;rs1062470;rs9500883;rs28752789;rs6457374;rs9265988;rs28746953;rs9266352;rs6905484;rs17212371;rs28895205;rs9267654;rs1131896;rs9391811;rs2523623;rs9266233;rs41558312;rs4713370;rs2517536;rs3130459;rs12192123;rs28746980;rs9501075;rs9394013;rs9263493;rs28895174;rs3130960;rs2247056;rs3129922;rs2844580;rs4713385;rs28747023;rs9266386;rs2844571;rs2894358;rs2523587;rs9295920;rs2844611;rs1130838;rs707908;rs1265102;rs2394961;rs9265986;rs6904137;rs28732221;rs13199259;rs28895157;rs4628144;rs2524093;rs2905753;rs7743722;rs13199014;rs9268853;rs2517455;rs28752956;rs2534657;rs9461681;rs2596459;rs9468922;rs28367639;rs28895147;rs2256436;rs13198118;rs2508014;rs28383308;rs3094200;rs28895069;rs9266429;rs9267649;rs10807083;rs28732218;rs2524147;rs3095305;rs2905746;rs2073719;rs9266402;rs2596572;rs28891406;rs28895093;rs28746982;rs28367822;rs3132560;rs13213469;rs28746931;rs4711232;rs9266385;rs2894361;rs2395471;rs28367668;rs9261567;rs2253908;rs17206012;rs2904781;rs3130795;rs2254386;rs9265978;rs28895027;rs2844645;rs28383216;rs3094662;rs10947319;rs5021841;rs10947113;rs7751827;rs2516411;rs3130071;rs13220234;rs28895114;rs28383264;rs915895;rs1042146;rs79479695;rs28362336;rs28383330;rs1265074;rs4713380;rs3763321;rs2647073;rs17840121;rs2517543;rs2523609;rs17192526;rs2524136;rs17206049;rs3130552;rs1060916;rs3132484;rs9265745;rs9264086;rs138117378;rs2516503;rs28895085;rs9394110;rs2516459;rs2395027;rs4713389;rs28732234;rs1042147;rs41543314;rs28367655;rs2517469;rs2240065;rs2596462;rs4639381;rs9378108;rs28746966;rs6906449;rs9266349;rs17205788;rs2853990;rs28367820;rs9348866;rs3873379;rs2516463;rs2856664;rs17197679;rs3130786;rs4713383;rs1265160;rs28752932;rs9295917;rs2523833;rs9295989;rs3130554;rs6934347;rs3130068;rs2517553;rs2523533;rs2523860;rs9501648;rs148792134;rs4248149;rs3887152;rs28895109;rs28746965;rs13216499;rs9266353;rs2523540;rs1265090;rs9380196;rs3130977;rs2428516;rs9378125;rs7762933;rs28895028;rs28746993;rs2535277;rs1265070;rs2240062;rs9268835;rs28772287;rs6927324;rs2534677;rs28752952;rs13206639;rs28746948;rs9268834;rs3905495;rs28895142;rs3094212;rs17196961;rs28752928;rs2844681;rs3135341;rs28362335;rs13195258;rs3132563;rs1265181;rs1265157;rs28895144;rs2272592;rs2249876;rs2253051;rs453325;rs16899207;rs3094668;rs28753010;rs2858869;rs3130553;rs9266372;rs9468938;rs28367595;rs9266330;rs28752794;rs4538747;rs16899205;rs4713392;rs28895104;rs3130437;rs28895190;rs9271365;rs3130995;rs2429723;rs9266367;rs2647072;rs2263316;rs28895061;rs28747047;rs2524143;rs10947320;rs2517548;rs28732219;rs2535291;rs28746906;rs2535292;rs2524117;rs2394450;rs926592;rs9461693;rs17205768;rs7770587;rs2394429;rs3131926;rs28383274;rs2233956;rs79411911;rs4711242;rs1003878;rs9468891;rs2844572;rs28746950;rs3130793;rs28895134;rs4713402;rs2516398;rs28746910;rs2535302;rs41557415;rs28752788;rs6924350;rs28746981;rs17205858;rs2517507;rs3094219;rs28771421;rs9266228;rs3130570;rs9265989;rs440674;rs2523895;rs7775978;rs2523870;rs28895081;rs28895032;rs1056429;rs28366070;rs13206273;rs1042145;rs2523704;rs3130656;rs28752921;rs9268864;rs28732224;rs2284169;rs28746916;rs3130653;rs41545120;rs2905727;rs17209105;rs1265082;rs2524057;rs3130956;rs2442719;rs9366759;rs13207824;rs28895080;rs4483030;rs2853961;rs9263632;rs3129911;rs3132485;rs28732225;rs7767581;rs9266383;rs28367804;rs10947102;rs9357152;rs2394946;rs3131932;rs28367821;rs2904785;rs13194925;rs2905757;rs3115667;rs6927461;rs28895169;rs28895197;rs1576;rs6928399;rs2517985;rs2535304;rs1265059;rs7770216;rs28753057;rs28752918;rs3130548;rs3130510;rs9266409;rs28732235;rs3130975;rs7753180;rs13196399;rs28367611;rs9266234;rs28895189;rs28895170;rs28752939;rs9266315;rs2534669;rs3129923;rs28895117;rs3094109;rs746646;rs28752919;rs2516470;rs113041772;rs13199346;rs2516498;rs3873380;rs28732232;rs9266382;rs9261574;rs9266381;rs3130958;rs9380194;rs28367674;rs17211475;rs2534670;rs28895154;rs1265759;rs9368644;rs9263761;rs9268849;rs1064191;rs3095313;rs10947114;rs3130457;rs2394420;rs9264596;rs28895115;rs2923003;rs2534662;rs75119533;rs2596458;rs3130796;rs2904596;rs3130931;rs2517417;rs6927080;rs3095301;rs6913309;rs13198784;rs9791337;rs2233966;rs9391635;rs13215138;rs9295964;rs9264923;rs9295925;rs28367670;rs9266392;rs17206042;rs28367629;rs9380189;rs9469219;rs13213098;rs1265092;rs3094194;rs17205823;rs12206257;rs2394449;rs2516414;rs9394016;rs6919086;rs3130567;rs3130455;rs17209126;rs28367587;rs3906269;rs7763071;rs2596457;rs9263626;rs28732220;rs2516453;rs17202759;rs2523709;rs3130575;rs28380913;rs2596432;rs2844626;rs113688927;rs28895176;rs28746896;rs4711233;rs2394412;rs9268833;rs9265746;rs3130792;rs2853928;rs28746952;rs2856726;rs28525417;rs2857609;rs13215827;rs2395150;rs3778639;rs13193730;rs1130592;rs28752874;rs3134940;rs6906566;rs9265909;rs28895067;rs13210419;rs114170382;rs13212902;rs13191291;rs9468914;rs9468921;rs5021844;rs28732223;rs13207140;rs2844622;rs41293876;rs2524281;rs9265789;rs9266689;rs1265081;rs3130652;rs9271502;rs3094188;rs3130787;rs2516422;rs2524044;rs3880459;rs28367597;rs2855806;rs4504509;rs11967472;rs2394428;rs13200022;rs28895136;rs28895091;rs3132554;rs28744251;rs2535299;rs17206005;rs13220485;rs2517544;rs9265995;rs2535307;rs28367630;rs3095349;rs28747013;rs3129949;rs2858870;rs28746976;rs9468900;rs12212594;rs28752887;rs9266355;rs28367662;rs2844569;rs2516511;rs28367588;rs28895209;rs114607072;rs28367673;rs28367679;rs28397288;rs3129761;rs28367599;rs3998491;rs2524112;rs3819287;rs2535305;rs4711237;rs12206683;rs28895198;rs3925616;rs9264645;rs6917363;rs28367832;rs28895030;rs28747034;rs3130506;rs10947140;rs28732226;rs9264638;rs1265107;rs2248386;rs1042149;rs28772279;rs9263875;rs4275053;rs3888582;rs2853946;rs9391694;rs3134745;rs2535301;rs3132517;rs28895213;rs2517458;rs3130991;rs1265067;rs28752947;rs3129849;rs28772285;rs3095350;rs9272426;rs28383249;rs3095297;rs28895173;rs9368640;rs1265762;rs3130791;rs28895103;rs3132540;rs9391891;rs7775581;rs3130349;rs2523872;rs13220531;rs1265052;rs3128980;rs9268860;rs28383364;rs28383322;rs1265087;rs2524092;rs3129990;rs2523641;rs2857600;rs1052416;rs2894362;rs13214865;rs2854008;rs1131446;rs28895131;rs6929464;rs9266342;rs3868075;rs28895075;rs2844612;rs3130964;rs28895070;rs1966;rs9368641;rs3129852;rs2394964;rs3130569;rs2844665;rs2923002;rs6457372;rs6934185;rs2516447;rs28383466;rs2647047;rs9267659;rs2646996;rs9264971;rs7742179;rs2844542;rs2534682;rs28747032;rs9260014;rs12525707;rs7747529;rs9265999;rs3130959;rs2524149;rs28746954;rs6901776;rs2844672;rs28895102;rs2523693;rs28752870;rs28771380;rs28367624;rs28732222;rs79464894;rs11967600;rs3132575;rs3104412;rs3131927;rs28752875;rs2524139;rs2596460;rs28895107;rs1046080;rs2517410;rs3131018;rs2516462;rs28746962;rs28895207;rs9264916;rs1265063;rs2523877;rs28895137;rs2596461;rs111518019;rs451318;rs28752938;rs17198874;rs28367782;rs9264944;rs28752896;rs17205809;rs17202773;rs2516437;rs13210132;rs28747027;rs9266384;rs7769957;rs4573120;rs13206262;rs28732093;rs1265115;rs140810304;rs35708511;rs2517440;rs3095351;rs3094198;rs2523535;rs6910516;rs9264647;rs28383344;rs2517545;rs2524137;rs2736177;rs2072107;rs28895029;rs11967684;rs28895092;rs28752855;rs28895168;rs2844669;rs6457548;rs28747059;rs1265054;rs28895120;rs9468917;rs9468923;rs1265111;rs10947101;rs28747043;rs9266604;rs28752906;rs28894982;rs9295962;rs2534678;rs28367663;rs2535293;rs1265089;rs3129921;rs1111463;rs28752917;rs9394015;rs3094218;rs4711259;rs4570006;rs28895180;rs2394430;rs6932086;rs9260048;rs9266002;rs2429721;rs5021843;rs3132539;rs2894360;rs9266387;rs2442750;rs12110912;rs2535308;rs28367792;rs2517471;rs13198610;rs9263474;rs4713447;rs9266376;rs4713384;rs9380195;rs13207455;rs2273017;rs3095352;rs1265068;rs2022537;rs28367602;rs28746977;rs2524276;rs9263593;rs9266371;rs28383320;rs1475865;rs3095344;rs9265987;rs2507984;rs2535290;rs28746992;rs2259388;rs3130963;rs6909321;rs6929134;rs4587208;rs28895219;rs3131027;rs28895208;rs2523454;rs4543367;rs9264643;rs9266404;rs2517427;rs17205851;rs1265076;rs9263629;rs3132576;rs3888583;rs2516496;rs28895105;rs28367781;rs3132559;rs9266440;rs2853916;rs28367628;rs6457327;rs2923006;rs28746912;rs3094720;rs6907114;rs9405119;rs2844566;rs9266413;rs3130439;rs28895096;rs2516514;rs13191728;rs2535303;rs2516460;rs6931921;rs6941772;rs2523689;rs9380192;rs115846244;rs2524098;rs9366768;rs2517501;rs2260051;rs12529078;rs7751869;rs9268858;rs28367680;rs3134941;rs9295918;rs10456391;rs28895210;rs13220135;rs2517551;rs9266217;rs1265055;rs9264946;rs28752979;rs3130962;rs28367601;rs2535283;rs9469112;rs6935069;rs2844646;rs2442751;rs28367640;rs17209133;rs3129910;rs2535309;rs28895158;rs3129908;rs3132578;rs17197637;rs4713372;rs7764413;rs9348891;rs11755601;rs9266721;rs2517538;rs2516461;rs6934725;rs7755428;rs2240803;rs28895086;rs9263473;rs2442752;rs41561016;rs2517527;rs13206219;rs4711236;rs3130650;rs9501055;rs28746946;rs1265058;rs28732229;rs28383399;rs28383172	Y
E03	K90	E03 Other hypothyroidism	K90 Intestinal malabsorption	rs200995;rs17214540;rs1065075;rs3117579;rs3134996;rs34864796;rs3099837;rs2621387;rs2308930;rs17191321;rs35162296;rs9275759;rs9277910;rs34518279;rs2524152;rs112168410;rs35030260;rs3094628;rs9257802;rs2853995;rs602457;rs28744241;rs9277539;rs928815;rs10885;rs3128982;rs9295924;rs9268251;rs72856706;rs3016008;rs28367603;rs2076540;rs3132443;rs28639433;rs28732087;rs2844559;rs3130725;rs9263592;rs9272308;rs2857597;rs183740218;rs3129763;rs28746904;rs9268178;rs1264341;rs674313;rs3097652;rs3021303;rs66841633;rs3093974;rs28895108;rs35857242;rs1265069;rs9271562;rs2894053;rs9277665;rs9277386;rs2524132;rs9265718;rs17763089;rs9275172;rs17209119;rs4571551;rs66468857;rs9271147;rs1541269;rs6605556;rs9275876;rs9265939;rs9270908;rs73730377;rs28746905;rs9271347;rs7775397;rs3134976;rs76518703;rs56114371;rs2074488;rs6904608;rs2621390;rs1126769;rs4713177;rs3094717;rs9276688;rs9271006;rs28752936;rs1800454;rs204887;rs378956;rs9271146;rs35883476;rs2857172;rs1150754;rs2523712;rs3130649;rs7742428;rs3129682;rs9271201;rs28744282;rs3094630;rs55920303;rs9264891;rs1264347;rs28367600;rs2853944;rs1054026;rs2858312;rs1265760;rs6932396;rs9272630;rs3129867;rs73728294;rs2535294;rs3132522;rs9257167;rs17612590;rs3130845;rs41266839;rs34432857;rs9265977;rs34573979;rs36081724;rs9272639;rs9276154;rs9270576;rs9357045;rs454748;rs1634733;rs113468765;rs1042920;rs9263893;rs4959071;rs2596452;rs2056923;rs1311917;rs3129856;rs3131064;rs2516479;rs7753264;rs9266456;rs4428528;rs2523874;rs28895146;rs3734542;rs2523976;rs28895100;rs2272593;rs7756262;rs34661125;rs9271613;rs12528271;rs2051597;rs3134994;rs3130928;rs28895116;rs7197;rs2523873;rs2745401;rs9268208;rs9271673;rs2394424;rs56010430;rs7762909;rs2844633;rs9276228;rs3130069;rs1634790;rs28397284;rs2596545;rs2523584;rs1619179;rs3135043;rs1042153;rs2269712;rs28772280;rs2736428;rs9268556;rs13213501;rs9271200;rs2157332;rs414282;rs9271342;rs2524055;rs9266232;rs746647;rs3129746;rs1041981;rs9269149;rs3095156;rs59440261;rs9273368;rs1264377;rs3095337;rs2256750;rs28895201;rs9265908;rs12661685;rs3117233;rs9268840;rs9378224;rs9277903;rs1617322;rs2516504;rs116081995;rs3998364;rs3129985;rs9268258;rs2524094;rs2523429;rs9275775;rs67101035;rs2516412;rs9267922;rs3873374;rs2894313;rs9271325;rs2517423;rs16899213;rs2856720;rs3130116;rs9275964;rs1367730;rs4454129;rs6900444;rs9277529;rs9276699;rs2378416;rs4279480;rs9270874;rs9277771;rs3117572;rs4713583;rs34605993;rs1233491;rs1140343;rs34950776;rs2535318;rs9391720;rs3130501;rs9271727;rs1033500;rs28744283;rs1062070;rs17612781;rs7382354;rs13190739;rs9276408;rs11967629;rs2535306;rs9268155;rs1047989;rs28360994;rs6899874;rs2523451;rs67597807;rs66941101;rs9257183;rs2179916;rs9268635;rs72845046;rs9277551;rs28753049;rs3130900;rs2524048;rs6457620;rs3131300;rs28732096;rs12524350;rs2517460;rs9263545;rs2844600;rs9277757;rs34141382;rs77311173;rs557539;rs28732101;rs113997854;rs3132387;rs2517448;rs17587;rs4959098;rs393225;rs4959096;rs9277471;rs55664827;rs2853925;rs2228396;rs2524266;rs9272615;rs28895078;rs3117109;rs3094205;rs9265797;rs9268259;rs9264608;rs9270658;rs9357140;rs3763354;rs1265112;rs2516448;rs2534684;rs2517622;rs1003880;rs17190798;rs471964;rs3134998;rs9272784;rs34871267;rs2428498;rs9268807;rs3135335;rs2144016;rs3130616;rs114088084;rs9270663;rs2523573;rs28360058;rs9277656;rs3131066;rs28747056;rs73415265;rs28895087;rs2523735;rs2596528;rs9276297;rs1050147;rs9272511;rs3830066;rs518374;rs3094215;rs9469326;rs28747015;rs9277488;rs9274622;rs2071351;rs9270839;rs2857167;rs3128960;rs9277728;rs2523701;rs56365848;rs9271164;rs9264664;rs3957147;rs9391695;rs9265190;rs2858863;rs2395476;rs3094569;rs3130999;rs9269081;rs2523544;rs13193295;rs1311911;rs79797985;rs2517572;rs3129702;rs34250758;rs9266218;rs3130969;rs17205998;rs7754903;rs9277434;rs2621378;rs12525494;rs9270782;rs2240059;rs3118367;rs9404982;rs1233593;rs74732642;rs9267092;rs9266718;rs9276140;rs3134943;rs542525;rs9257133;rs13204012;rs3132535;rs9274689;rs2894240;rs3095342;rs2844574;rs9391693;rs2596531;rs6924459;rs2523992;rs28744263;rs13198716;rs11158;rs9257136;rs3131093;rs72856718;rs3915966;rs2844597;rs375232998;rs3094122;rs9366793;rs6930376;rs9276409;rs34872474;rs9268682;rs3130794;rs9263631;rs9277541;rs13217984;rs3135352;rs9262603;rs572730;rs3130573;rs1064173;rs3128928;rs660895;rs28361004;rs2394972;rs720466;rs6926374;rs2516423;rs9271198;rs9268861;rs114913688;rs9270984;rs3129708;rs35344500;rs9368692;rs3117143;rs13199772;rs2245420;rs142447162;rs9275145;rs3129905;rs9266644;rs3131340;rs9268979;rs9269755;rs72558163;rs9275689;rs34221098;rs9273326;rs34505829;rs2844518;rs56189111;rs2894047;rs3130198;rs4999342;rs9268681;rs9378148;rs2894325;rs71536528;rs2030518;rs13191038;rs17211580;rs1264325;rs5021842;rs200952;rs9276291;rs1142323;rs2507976;rs9275785;rs9266636;rs3132378;rs2524145;rs9264850;rs17843604;rs11244;rs28895132;rs17192554;rs1264319;rs140991764;rs9267970;rs2442735;rs7765011;rs58063871;rs3132558;rs200482;rs3129173;rs6908726;rs3095300;rs9277548;rs28360997;rs9263777;rs2844790;rs580921;rs58102217;rs9271514;rs3130556;rs2857151;rs3093988;rs2535310;rs13217285;rs3129699;rs1150765;rs4713446;rs733209;rs9296023;rs11967243;rs9834159;rs2844635;rs4711235;rs9277531;rs9268579;rs9404967;rs9271194;rs3132645;rs9268926;rs36162392;rs28397286;rs7746751;rs3130715;rs9368739;rs2523867;rs2508005;rs2844581;rs9391712;rs4469285;rs28895090;rs3132374;rs2074490;rs9295919;rs188015;rs35224566;rs7739203;rs2023473;rs9269047;rs13191810;rs73728850;rs9264905;rs9277636;rs2923007;rs2858866;rs2844791;rs7749544;rs9269079;rs6913015;rs71541468;rs9268433;rs3094221;rs17206070;rs34150729;rs7755702;rs34153000;rs3916451;rs483143;rs114881571;rs3130683;rs13209045;rs35947638;rs2251825;rs2516427;rs733208;rs2075800;rs3129797;rs960736;rs3135041;rs3131336;rs28895166;rs28367626;rs138130755;rs1535039;rs3130628;rs3104373;rs4947248;rs9270090;rs9277884;rs200990;rs9270836;rs67252575;rs2523608;rs2535285;rs68188794;rs9272441;rs3130454;rs2844624;rs137893789;rs3135397;rs9405091;rs3099848;rs510181;rs4510718;rs3095148;rs1265754;rs34243448;rs1800629;rs2736426;rs9266418;rs2853934;rs9277480;rs28361024;rs1059612;rs9275754;rs2894285;rs9275241;rs66975207;rs4713598;rs62406889;rs3095324;rs28895187;rs9271770;rs28752959;rs2894046;rs1049053;rs9262639;rs9266289;rs9270809;rs28367591;rs17214594;rs28367627;rs13315917;rs9277915;rs17212090;rs200481;rs35734933;rs9276856;rs9262630;rs28362350;rs2517443;rs2508010;rs3117139;rs138234416;rs9275730;rs9263559;rs9277357;rs9268261;rs3129918;rs2051600;rs9267958;rs2524118;rs9269171;rs9271667;rs9272624;rs9275773;rs9266399;rs35781323;rs79493037;rs9268615;rs9378109;rs535777;rs4563763;rs9262651;rs66559992;rs3093949;rs9268907;rs2395489;rs9271731;rs3130834;rs3129810;rs1233581;rs115986568;rs1064190;rs394075;rs28367815;rs3115668;rs67476218;rs9268199;rs3094225;rs3130782;rs9268906;rs13201681;rs615698;rs9348882;rs9268653;rs72856736;rs2905737;rs3094664;rs9277691;rs9276279;rs114006078;rs13213152;rs9266070;rs3094632;rs9265737;rs3094226;rs9270614;rs28895145;rs3093987;rs2857161;rs6780858;rs11961853;rs9271255;rs9270934;rs7764642;rs9270842;rs9268885;rs9500883;rs6457374;rs28746953;rs3094078;rs364415;rs55690788;rs9391811;rs9270971;rs9277462;rs9266233;rs35947801;rs4713370;rs2187685;rs34401425;rs9275087;rs9267989;rs1126537;rs2157081;rs17214526;rs9273105;rs1055384;rs3104391;rs9257611;rs28362359;rs4713385;rs3132389;rs1071597;rs2507992;rs9263789;rs2534676;rs34724414;rs4355646;rs17190589;rs149943;rs2844571;rs9275793;rs2844611;rs2301222;rs2517533;rs1130838;rs761190;rs9265986;rs3132631;rs34071253;rs28895157;rs6457509;rs9265416;rs2524093;rs7453102;rs7744593;rs35921062;rs552339;rs2524069;rs9378121;rs7770370;rs3129765;rs9275771;rs9276157;rs2259384;rs3115576;rs9276698;rs9268972;rs9257262;rs9276278;rs2596459;rs9468922;rs3131072;rs28895147;rs3132582;rs3094200;rs2427749;rs5000634;rs9275703;rs1233419;rs3131621;rs399897;rs28688825;rs200977;rs1794282;rs2442729;rs2524128;rs2534663;rs9268568;rs13191474;rs9272300;rs414390;rs2395188;rs9268582;rs13208096;rs11229;rs4455710;rs9266385;rs592362;rs9268610;rs9264886;rs9265936;rs2857166;rs2596500;rs17206012;rs190945449;rs15912;rs2844615;rs9263768;rs3129950;rs17612802;rs2517520;rs28744279;rs9268857;rs3135034;rs9264621;rs9268862;rs1233405;rs3094662;rs28361018;rs9275953;rs17612510;rs11706429;rs9469014;rs3132619;rs35571244;rs9266380;rs2855802;rs446198;rs1042146;rs2157051;rs9468882;rs17197540;rs9275125;rs17206049;rs9270926;rs9264884;rs9263809;rs3997873;rs6457588;rs146482045;rs9277724;rs9265745;rs138117378;rs1264304;rs9269861;rs9268922;rs11709294;rs2516459;rs13195728;rs9277727;rs28436034;rs4713389;rs41543314;rs2213565;rs1033498;rs3132579;rs28362351;rs9348866;rs9266391;rs1044506;rs3130786;rs3134604;rs28361020;rs969892;rs2523833;rs2516465;rs3997868;rs9271528;rs4947300;rs3892710;rs3130554;rs115484013;rs2853919;rs9263726;rs2857171;rs2442749;rs9268451;rs9264868;rs17843579;rs4148870;rs396337;rs2904601;rs2858867;rs7739375;rs3135306;rs3094057;rs41263829;rs4612206;rs3130186;rs3132604;rs9273354;rs148792134;rs9276694;rs9273463;rs2923010;rs3997874;rs4686955;rs13191326;rs1233478;rs3117137;rs2428516;rs1233494;rs9378125;rs7762933;rs35117964;rs9262648;rs9263590;rs6936474;rs2240062;rs3117576;rs35371668;rs9263781;rs2508009;rs28752952;rs28746948;rs9272058;rs9270866;rs28895142;rs17196961;rs3132603;rs3129718;rs3135341;rs2517472;rs11719821;rs1233600;rs2516391;rs2844483;rs3132563;rs3129821;rs28744254;rs9276139;rs2261684;rs9268607;rs3094668;rs3130691;rs3130553;rs3130364;rs6908156;rs2734583;rs3128964;rs1265091;rs9270303;rs9257809;rs34518860;rs4538747;rs35379787;rs4959026;rs9271082;rs1054030;rs1049650;rs547077;rs9258375;rs9276302;rs71534541;rs2523852;rs9273329;rs3094032;rs2517548;rs2535291;rs2071285;rs7757012;rs17191216;rs720468;rs9271611;rs28360988;rs2855816;rs7770587;rs3130487;rs3128917;rs1003878;rs557042;rs9468891;rs2844572;rs4713609;rs1632856;rs2647066;rs11754821;rs2535302;rs41557415;rs28752788;rs3094060;rs6924350;rs9276147;rs28771421;rs9273242;rs9266228;rs2508004;rs4713580;rs9272585;rs9265989;rs9263776;rs1126543;rs73728860;rs2073724;rs522254;rs3130400;rs487649;rs3117337;rs370155;rs28895032;rs6910071;rs72847313;rs1042145;rs9268810;rs9277393;rs2523704;rs3130656;rs9268864;rs4637682;rs1233425;rs9271252;rs2508013;rs9272454;rs9268045;rs8486;rs6941972;rs3128972;rs2747054;rs2516491;rs3094073;rs2607014;rs2535313;rs2853961;rs9268000;rs7767581;rs3117333;rs1233426;rs10947102;rs28744291;rs7450458;rs80053068;rs9271090;rs9274741;rs41270875;rs9268283;rs9391747;rs1576;rs2517985;rs2535304;rs9257566;rs1265059;rs28752918;rs2844781;rs200956;rs3134962;rs9275088;rs9295988;rs115464798;rs1233423;rs1634719;rs9268925;rs28367611;rs4248154;rs28744268;rs28361022;rs9264845;rs28752939;rs2230683;rs9263582;rs9272560;rs431204;rs2516470;rs9277419;rs2922994;rs2517615;rs6919855;rs9257188;rs2854050;rs3129977;rs2535298;rs9266382;rs9266381;rs9380194;rs9273150;rs2524134;rs2596430;rs28895154;rs2517523;rs7773068;rs6899851;rs9368644;rs9268849;rs9273524;rs9268693;rs3130457;rs9277396;rs3094036;rs28895115;rs2923003;rs417374;rs35786457;rs28360499;rs1061808;rs3132940;rs2535311;rs9263838;rs9268608;rs17219281;rs7887;rs9272066;rs2516436;rs67511993;rs6927080;rs3129927;rs2233966;rs1073339;rs3793127;rs28367670;rs13193480;rs9270584;rs9378115;rs3129836;rs17206042;rs2523896;rs7763411;rs3095154;rs28362352;rs9271242;rs9267653;rs9276298;rs9262629;rs1265092;rs17205823;rs2596565;rs3094050;rs9268852;rs9277406;rs1613056;rs9268644;rs2853949;rs2516414;rs67859638;rs2621407;rs9866135;rs34706883;rs3130567;rs71559070;rs9262200;rs3131096;rs3104413;rs2515892;rs149645945;rs2253042;rs2516453;rs362546;rs9262120;rs2596432;rs9405083;rs6914348;rs28895176;rs35029304;rs9469344;rs17197087;rs9273532;rs17425622;rs241408;rs9380220;rs35680819;rs3094076;rs3130451;rs7761321;rs3131006;rs9393926;rs4576282;rs2621382;rs9380289;rs13193730;rs1431393;rs9274623;rs7769788;rs2071592;rs1150752;rs2516408;rs3129868;rs114170382;rs13191291;rs35486885;rs9272271;rs1233410;rs28732223;rs9295957;rs2395115;rs9261635;rs9262656;rs2844622;rs9275697;rs79131379;rs3130398;rs3130787;rs9271414;rs28361019;rs9271190;rs397379;rs28371206;rs2022535;rs4371876;rs11967472;rs3094075;rs9277741;rs3130549;rs9275811;rs17191342;rs3132554;rs36149991;rs2524155;rs2263298;rs3131112;rs34090104;rs2853930;rs2523880;rs9270935;rs28746976;rs2854002;rs7773694;rs3115663;rs12212594;rs3130375;rs34622008;rs9277683;rs34720986;rs28360057;rs28367673;rs9272853;rs3132610;rs9270977;rs2516510;rs9270949;rs2428499;rs2523986;rs17220927;rs3129761;rs9268106;rs3998491;rs926070;rs9262568;rs4711237;rs9277836;rs3094085;rs9264645;rs2240060;rs3131345;rs886425;rs2394437;rs2395175;rs2233987;rs1264310;rs2844458;rs34265426;rs2022534;rs4275053;rs9265922;rs9277878;rs3132391;rs2394973;rs3130342;rs2844636;rs72843784;rs885702;rs28438582;rs2071278;rs35867827;rs2308928;rs2856667;rs3180553;rs3130991;rs35395738;rs3129849;rs28772285;rs1634755;rs9272450;rs9271483;rs3130355;rs3129956;rs9276035;rs9263535;rs1639108;rs9501066;rs2524070;rs453658;rs9391891;rs2030516;rs2233955;rs9273410;rs3130349;rs2523872;rs34763586;rs2524092;rs9267951;rs3131296;rs13206458;rs9277657;rs2858859;rs1052416;rs3095311;rs2894362;rs76815088;rs3131856;rs9275295;rs9272559;rs34422230;rs9270852;rs2308911;rs4713571;rs1265757;rs9277533;rs9269815;rs76589166;rs9264899;rs2844642;rs28895075;rs74824383;rs28895070;rs9277736;rs3099840;rs2844501;rs9270587;rs719655;rs2647047;rs2646996;rs1126542;rs519417;rs9271481;rs7767732;rs28397298;rs1367727;rs9265999;rs3130896;rs9267110;rs3129798;rs3094034;rs28746954;rs115076650;rs9268589;rs1048645;rs2523693;rs3117219;rs67092078;rs28771380;rs2534675;rs9263749;rs3130059;rs3734543;rs3132575;rs3104412;rs3131927;rs28752875;rs9266731;rs28360998;rs9262646;rs9268128;rs3131018;rs9265147;rs28746962;rs9391848;rs2517513;rs35016370;rs2517505;rs9264883;rs9269910;rs111294540;rs9264916;rs3117103;rs200983;rs2523877;rs2248617;rs116667074;rs9267807;rs28895137;rs2596461;rs3094210;rs111518019;rs9295960;rs3131069;rs9262635;rs2524138;rs9277409;rs9275701;rs3129823;rs28367782;rs6457543;rs2523696;rs35353359;rs28752896;rs6930299;rs2188099;rs2395313;rs2856693;rs9265759;rs7755212;rs3132537;rs13206262;rs28732093;rs9274759;rs59423236;rs140810304;rs9273012;rs369637;rs35242582;rs1042872;rs3130661;rs34988824;rs9264647;rs67381177;rs2517545;rs2051598;rs2736177;rs1705001;rs3135001;rs28895029;rs28744261;rs2524077;rs3132658;rs3130614;rs114872306;rs9268605;rs35870395;rs28895092;rs28895168;rs2844669;rs9263521;rs9378257;rs560530;rs35345226;rs3094620;rs9270856;rs9265976;rs9270898;rs9468917;rs12485704;rs2855809;rs34788020;rs2844596;rs9268286;rs6931277;rs28722181;rs130073;rs9357120;rs113663338;rs1130375;rs9276700;rs72500562;rs2395160;rs34218844;rs9277458;rs1811359;rs539703;rs200485;rs34083733;rs3130618;rs2621400;rs2517612;rs2621371;rs6932086;rs1592409;rs7382085;rs2429721;rs9261290;rs13209332;rs3130621;rs9264920;rs2442750;rs6940894;rs73728851;rs2535308;rs9277366;rs3132655;rs647467;rs4713384;rs9264903;rs9275071;rs9272346;rs3095352;rs3129855;rs3093958;rs9263593;rs2621379;rs1475865;rs406511;rs9265987;rs9270467;rs733210;rs618095;rs1233610;rs6909321;rs6929134;rs2395314;rs404240;rs1121800;rs4543367;rs9264643;rs9263859;rs116818505;rs17205851;rs9275169;rs9263629;rs17211861;rs9391813;rs9262637;rs2076541;rs57713596;rs1634767;rs9271375;rs1311913;rs6939978;rs3131013;rs74291249;rs3117226;rs4247257;rs3132685;rs9380221;rs2517645;rs9277641;rs2853916;rs71537572;rs6457327;rs2923006;rs4148878;rs67325643;rs200996;rs13212651;rs9405119;rs9271182;rs2844566;rs9270931;rs2524065;rs9272577;rs11964623;rs17886880;rs2071590;rs9276162;rs9270050;rs3129744;rs115934738;rs2516514;rs3763322;rs2524063;rs9268141;rs3094049;rs9273215;rs17843573;rs115846244;rs9277450;rs6922051;rs2621376;rs6918888;rs2517501;rs9277549;rs9277658;rs9469012;rs28367680;rs35243068;rs13203816;rs7767099;rs3130929;rs34864993;rs3021057;rs9834115;rs3130399;rs13220135;rs17843619;rs2517551;rs17500510;rs3091284;rs9264943;rs10807100;rs28752979;rs3130962;rs9277518;rs1634716;rs66948925;rs3130909;rs6935069;rs34314881;rs3131050;rs28367640;rs9274718;rs2235498;rs3129740;rs2535309;rs3095153;rs9268845;rs9275826;rs9268828;rs543928;rs9270227;rs9268854;rs9277799;rs17197637;rs931;rs2394980;rs2517538;rs9275720;rs9267294;rs35044849;rs3094621;rs3132566;rs9277744;rs721844;rs9277497;rs2517488;rs2240803;rs2157082;rs17190776;rs2621408;rs9263473;rs3095304;rs7766854;rs41561016;rs34467061;rs3828790;rs9273504;rs9269118;rs4711236;rs9277671;rs3129938;rs6928482;rs1265058;rs17197073;rs2523666;rs2395348;rs9268035;rs3129982;rs1474728;rs9264769;rs3116829;rs9272613;rs67022713;rs7765379;rs13217620;rs34131062;rs35076545;rs77666565;rs35433030;rs1150757;rs28747031;rs3132445;rs9270622;rs2188100;rs3094114;rs2853947;rs3132573;rs67818943;rs9275896;rs9394086;rs9271191;rs28744259;rs2073044;rs9270816;rs6902389;rs1794511;rs34480332;rs9264848;rs34647096;rs9263487;rs9269078;rs1042134;rs9268115;rs3094011;rs1042434;rs2844573;rs615672;rs1054684;rs17843608;rs9273084;rs2844770;rs3129969;rs1799911;rs2156875;rs7768019;rs9263907;rs2745409;rs9277431;rs72856713;rs35953215;rs112279190;rs9378274;rs9405085;rs3130961;rs9269111;rs67514692;rs2517470;rs28362353;rs13212318;rs3128927;rs12194915;rs3130617;rs3132451;rs3115573;rs200991;rs1557551;rs4546530;rs9277654;rs3116815;rs9263804;rs9276036;rs28732099;rs17221059;rs7454557;rs3132942;rs7741049;rs2524121;rs112648389;rs3094605;rs2507997;rs2073721;rs5002178;rs3131044;rs1049281;rs9268343;rs9266378;rs2253842;rs565571;rs7772290;rs28752982;rs9270653;rs9273238;rs2894254;rs365488;rs9274500;rs9265747;rs2904777;rs17693963;rs3095343;rs7757860;rs9271695;rs3094600;rs4324798;rs9268976;rs9263494;rs67635640;rs9501053;rs2518027;rs9271073;rs34543938;rs2535282;rs2844637;rs13196639;rs34692256;rs13220261;rs9266319;rs3763309;rs2516401;rs2187818;rs2523866;rs2745402;rs742582;rs34158769;rs4318925;rs9272655;rs6919169;rs9277469;rs2844609;rs13197574;rs9276276;rs13195402;rs34105070;rs9469347;rs2395032;rs9265732;rs9275968;rs515688;rs1042178;rs9271092;rs9273339;rs2516509;rs5021845;rs915660;rs12529093;rs3129843;rs9267445;rs3094056;rs9271066;rs9263873;rs560505;rs9271144;rs28397282;rs9266314;rs2621399;rs1233604;rs9268768;rs9263811;rs3823158;rs9275224;rs9263756;rs1233624;rs4248151;rs7767142;rs2857150;rs3128961;rs1265776;rs28367642;rs2857174;rs116662390;rs9275978;rs138099588;rs9277492;rs2535295;rs9277424;rs17197031;rs6912728;rs34196875;rs9394020;rs9261582;rs17695758;rs9271423;rs9501520;rs28895167;rs3132471;rs3828789;rs9262582;rs2523883;rs2516512;rs3130978;rs2395315;rs3130828;rs33932084;rs9277468;rs9276731;rs11505019;rs3906276;rs7889;rs2251396;rs2894275;rs9265903;rs9368531;rs2523546;rs1264690;rs2523720;rs2516505;rs1233612;rs113580416;rs3130965;rs678770;rs35212793;rs36101351;rs9257805;rs2524154;rs2894204;rs68141957;rs115446347;rs12111032;rs9271526;rs2187687;rs2106067;rs17214533;rs13198543;rs9277908;rs13195401;rs3211475;rs3132599;rs9268177;rs3135003;rs1150755;rs2523622;rs2516513;rs2517481;rs6909001;rs28746932;rs9269110;rs1794279;rs9380339;rs13200214;rs9271363;rs28895156;rs10947149;rs2523742;rs4686484;rs2596536;rs28752981;rs1035766;rs9268905;rs3095333;rs72867694;rs9277489;rs3130212;rs9271301;rs9271354;rs2516050;rs9468920;rs6444284;rs2213573;rs2859077;rs9275765;rs6929776;rs35037868;rs9267996;rs28626310;rs3135330;rs394439;rs6901541;rs3132556;rs3130126;rs2596534;rs2256747;rs9267531;rs3132090;rs2844777;rs28414666;rs3129719;rs3129788;rs9276155;rs34662244;rs3097646;rs28895171;rs2517613;rs1987305;rs3129960;rs2844594;rs6901761;rs2395223;rs2517539;rs6933050;rs9264898;rs2596530;rs28747028;rs1265056;rs2523531;rs9276707;rs7761496;rs9296022;rs2647050;rs9275136;rs3189152;rs2844505;rs2395145;rs28752787;rs9501035;rs1264313;rs2523594;rs502771;rs7451330;rs12195665;rs17212336;rs2517525;rs887465;rs9380191;rs9269177;rs1233611;rs34582150;rs3763366;rs6906565;rs9273325;rs3130279;rs9468873;rs4959094;rs13198439;rs447459;rs1265078;rs2517601;rs17205754;rs3135348;rs9263795;rs2239701;rs1264318;rs3130966;rs3132470;rs560324;rs3130502;rs3091255;rs9366760;rs9266336;rs9268914;rs3094624;rs2144015;rs2535284;rs9295963;rs9269069;rs9263750;rs36045025;rs3131343;rs9368646;rs3094622;rs7755597;rs28361010;rs3130564;rs2596456;rs9262647;rs9295926;rs9257192;rs9268973;rs7743662;rs3131789;rs241425;rs2535278;rs2507962;rs9263565;rs2232423;rs9271334;rs9277417;rs926591;rs9378110;rs2395515;rs56262493;rs6931646;rs9268219;rs2523425;rs9468925;rs1281943;rs1042126;rs2157078;rs2064478;rs9468940;rs2844623;rs9268856;rs3132562;rs1110482;rs9262634;rs9391819;rs2854005;rs17213756;rs2856822;rs36057735;rs3131097;rs6937752;rs3132581;rs13200569;rs9380248;rs7767493;rs2253040;rs3131029;rs2535300;rs2248459;rs1793894;rs2517492;rs2857158;rs3132574;rs1624307;rs7767978;rs2844771;rs35030344;rs9271193;rs9277729;rs3132957;rs28895101;rs11966319;rs111487755;rs2534680;rs2524131;rs141342723;rs3094146;rs9265923;rs13197175;rs2856721;rs707939;rs9277637;rs9276159;rs4947336;rs2523432;rs13204986;rs9263608;rs3132528;rs9276909;rs3131920;rs2442744;rs35446580;rs9266420;rs1794280;rs3130555;rs28732230;rs13197633;rs9269795;rs481245;rs3131341;rs112993766;rs3095334;rs3131085;rs2157083;rs2857702;rs9266395;rs3129840;rs9267955;rs3131031;rs2905751;rs28746964;rs11751024;rs114227530;rs9263472;rs1233421;rs17211510;rs9271096;rs3117235;rs28747038;rs9268230;rs3095303;rs1794528;rs2524054;rs28744257;rs9264915;rs9270805;rs2524091;rs3095152;rs3094061;rs2030520;rs9405042;rs2894210;rs9271062;rs34953377;rs3096695;rs9268978;rs112243036;rs3118368;rs9275915;rs2844614;rs2395477;rs1632864;rs36192217;rs76731240;rs71559050;rs10947139;rs6785284;rs1634721;rs1431401;rs1800683;rs9275974;rs2223611;rs9268583;rs7450278;rs9262618;rs1049062;rs34194357;rs68094471;rs4523128;rs2621391;rs3130210;rs6909939;rs6920338;rs9277394;rs3135395;rs2233945;rs9263872;rs2523857;rs9276040;rs9277679;rs13199649;rs2394877;rs9276009;rs2524115;rs2187684;rs9265998;rs9276067;rs17198616;rs9277811;rs28533694;rs2524039;rs6906698;rs9277751;rs1265086;rs3132542;rs3131001;rs402528;rs9461688;rs13208132;rs2857152;rs76842885;rs9268838;rs7766843;rs2256965;rs2534673;rs9276644;rs9270549;rs3130651;rs200991817;rs34064842;rs9468939;rs7745002;rs9276506;rs9266243;rs34408145;rs13220657;rs3135387;rs9275928;rs2239803;rs1135811;rs73728869;rs9848000;rs17851818;rs76269511;rs9275602;rs2395029;rs2517609;rs1233579;rs9277401;rs34297496;rs647455;rs28744281;rs1819788;rs9266033;rs2246330;rs6456835;rs28746974;rs28895143;rs3129900;rs35254656;rs17214580;rs13198660;rs3094217;rs9277543;rs3131642;rs3130504;rs28747014;rs2524109;rs3130985;rs2253052;rs3104415;rs13212411;rs6920457;rs1555116;rs2442722;rs34831921;rs2517483;rs62404084;rs9277495;rs13220667;rs1265079;rs72870110;rs2076538;rs13201308;rs9275971;rs34038546;rs1480383;rs72879690;rs973037;rs67813643;rs1073340;rs4392743;rs3135334;rs887466;rs9263879;rs3129993;rs28367623;rs17212265;rs36091469;rs9263880;rs2071876;rs2844507;rs57270597;rs9271089;rs9270979;rs2524056;rs3129886;rs36183131;rs3129966;rs3132550;rs4418214;rs3132384;rs28895155;rs78429324;rs527254;rs3130895;rs28732216;rs3130313;rs9265907;rs112515516;rs6901708;rs9268808;rs1265053;rs9270999;rs2523729;rs4711249;rs9266388;rs9274685;rs3873385;rs2256174;rs504653;rs28732080;rs3129781;rs2143463;rs4587207;rs1634795;rs17881225;rs3097673;rs9272417;rs1062470;rs28752789;rs9266352;rs6905484;rs2523981;rs9262625;rs9267654;rs3891176;rs34928543;rs9277547;rs2844792;rs3097650;rs2517536;rs6790260;rs12192123;rs28746980;rs3131058;rs28362339;rs28895174;rs3130960;rs3130352;rs9275245;rs2247056;rs41268924;rs3129922;rs9272192;rs1632855;rs9851967;rs9276008;rs9263783;rs2517522;rs17198888;rs2394976;rs3130673;rs2508015;rs13194504;rs2006174;rs34748609;rs2394961;rs9268455;rs9273493;rs28732221;rs13199259;rs13192965;rs2517618;rs72853130;rs200954;rs9267539;rs2905753;rs7743722;rs13199014;rs9264924;rs2535314;rs9275139;rs6940116;rs9277466;rs2517511;rs3129866;rs3130658;rs28360990;rs574710;rs9264902;rs55752341;rs501545;rs1233618;rs2844629;rs3132395;rs1265889;rs3135388;rs2516424;rs9265964;rs17198881;rs9272273;rs28895069;rs1062658;rs35482069;rs13211507;rs9262143;rs10807083;rs6457541;rs28360993;rs28732218;rs553414;rs28362354;rs13195040;rs9263758;rs28362361;rs2596572;rs2395522;rs28891406;rs67047708;rs68148149;rs9270865;rs9257793;rs9271351;rs3129861;rs2894361;rs2395471;rs28367668;rs241429;rs3131337;rs3135293;rs2018501;rs2254386;rs9265978;rs28895027;rs9273440;rs9368714;rs394038;rs9265917;rs9467708;rs1265062;rs9275238;rs9276071;rs9264951;rs1050437;rs9268103;rs5021841;rs9295740;rs10947113;rs7751827;rs3130071;rs9275909;rs9357109;rs6921557;rs9276207;rs2257789;rs3830058;rs2239529;rs28362336;rs7741912;rs9277491;rs3763321;rs3828889;rs3094216;rs35749575;rs2508011;rs2395323;rs3117573;rs9268123;rs3094005;rs2534659;rs34965299;rs3117231;rs9262132;rs1480382;rs12526858;rs9265997;rs9275885;rs1233427;rs9277558;rs9272261;rs3130550;rs35277236;rs2621384;rs567828;rs1264326;rs9265985;rs17192190;rs9468936;rs9378108;rs2517595;rs28746966;rs2535315;rs400139;rs9273011;rs3132396;rs9268545;rs35016036;rs9277535;rs4713383;rs9264857;rs9295917;rs1970;rs3095340;rs7383281;rs9378258;rs9263823;rs3094010;rs2844589;rs3094125;rs3130068;rs2523533;rs3104408;rs35879651;rs3117220;rs60461436;rs1150753;rs3094115;rs28361009;rs9271184;rs2523540;rs28405701;rs9405092;rs1265057;rs3130989;rs886423;rs2535277;rs1150756;rs3130141;rs9262203;rs426595;rs34634498;rs7760841;rs13212985;rs6922994;rs2853986;rs2516515;rs28407950;rs601945;rs4604307;rs9266669;rs56301606;rs3132601;rs28752928;rs9277760;rs2844681;rs9271493;rs28362335;rs3094663;rs9270539;rs17197658;rs3131921;rs9275991;rs453325;rs3130668;rs413670;rs3094070;rs9269135;rs4947344;rs4713392;rs72867689;rs3135353;rs3132659;rs408623;rs9266367;rs3115631;rs3131619;rs9263526;rs28895061;rs9263796;rs9263567;rs9270970;rs28732219;rs9275800;rs9274552;rs2395143;rs28746906;rs521512;rs2535292;rs34624643;rs2524117;rs3117240;rs3130545;rs2844793;rs2394450;rs13076312;rs3131073;rs9272782;rs3130478;rs3128963;rs34148261;rs67012664;rs3130304;rs761187;rs2857182;rs2517664;rs4711242;rs2517496;rs2249099;rs28746950;rs9265257;rs3130401;rs2516398;rs5026740;rs9269105;rs3130303;rs3132397;rs3129794;rs9275222;rs17212937;rs2855803;rs3094219;rs35627490;rs9268627;rs3130570;rs3129799;rs9272583;rs2248709;rs9277392;rs440674;rs2232426;rs9277772;rs9276210;rs9277662;rs8321;rs3132473;rs3131787;rs9271353;rs28752921;rs9273505;rs1559810;rs2284169;rs241410;rs9262142;rs2244578;rs7749305;rs3117577;rs41545120;rs9265860;rs3130956;rs9272311;rs3020644;rs2442719;rs10947151;rs3135304;rs4686483;rs2859102;rs9271205;rs9357152;rs113676242;rs9272461;rs115632345;rs9265875;rs915652;rs9263870;rs1063343;rs3094118;rs2905757;rs3130906;rs2857602;rs6899875;rs3095085;rs1742743;rs13220522;rs9276445;rs28895169;rs2535312;rs13212093;rs7770216;rs3130548;rs9268927;rs3131052;rs9268980;rs28895170;rs5875328;rs9264888;rs28360634;rs3129923;rs2621375;rs9501117;rs9270505;rs28895117;rs113041772;rs3130403;rs35769282;rs13199346;rs9268645;rs3129768;rs2745406;rs3873380;rs2233974;rs34855541;rs2105902;rs3094683;rs9275282;rs10947114;rs9264596;rs9275774;rs9276678;rs2246618;rs61742093;rs9276023;rs75119533;rs2523838;rs9268145;rs72500560;rs7748825;rs114969562;rs1474729;rs17192106;rs3131095;rs3130931;rs3135336;rs3948793;rs3180555;rs34166054;rs2022084;rs2233980;rs507778;rs9268831;rs9275743;rs9273480;rs200992;rs9266392;rs9271377;rs9277828;rs9469219;rs2294476;rs3115575;rs2844502;rs9271100;rs3094194;rs3130671;rs36232342;rs3132376;rs9271541;rs9274569;rs3131062;rs9277685;rs450124;rs3130455;rs9270909;rs67777156;rs8192589;rs28367587;rs3131041;rs3130372;rs9270847;rs9348859;rs3130808;rs2523709;rs3130575;rs28380913;rs113177970;rs1269852;rs113688927;rs2157338;rs9263459;rs2535341;rs1238262;rs4711233;rs9272785;rs9265881;rs9467713;rs72873929;rs28746952;rs9263594;rs13215827;rs9275244;rs2523859;rs3135312;rs9404937;rs3129704;rs28752874;rs6914651;rs2523890;rs28895067;rs9266008;rs2517578;rs13210419;rs13197176;rs9262126;rs3104396;rs9271352;rs9277644;rs28361060;rs734181;rs7765013;rs5021844;rs2596505;rs3130891;rs13207140;rs2856698;rs9270859;rs1859244;rs35028179;rs9267812;rs35098436;rs1264351;rs9266689;rs6913470;rs6914995;rs2855807;rs9264981;rs9270624;rs34197320;rs9267956;rs2516426;rs2524044;rs28367597;rs28718232;rs9267576;rs2442723;rs3117582;rs2030519;rs17426593;rs28744251;rs17206005;rs9271163;rs9264882;rs13220485;rs3131781;rs6914849;rs9265995;rs28367630;rs497309;rs4713610;rs36033628;rs9263810;rs7747010;rs3129984;rs929157;rs200489;rs9266355;rs140174668;rs9357156;rs2442718;rs9277914;rs915651;rs28397288;rs66882283;rs9265982;rs9295984;rs2395228;rs1158783;rs28895198;rs67396419;rs9268112;rs9274683;rs28895030;rs9277411;rs2857153;rs9264979;rs28490179;rs9380336;rs3135350;rs9262616;rs2516508;rs9264638;rs7748141;rs2248386;rs28744262;rs3130190;rs9263875;rs41268860;rs2853946;rs9272536;rs9391694;rs9270101;rs9264896;rs28361014;rs9264853;rs28895213;rs3094703;rs34295134;rs34832585;rs72856737;rs9268855;rs1265067;rs13213165;rs9277777;rs3095350;rs9269106;rs28744267;rs3095297;rs1265762;rs2517558;rs3094127;rs9391841;rs7747521;rs66780929;rs3130197;rs3132540;rs9263802;rs9271295;rs9271173;rs9394087;rs558702;rs9263492;rs2023463;rs3129751;rs1264352;rs6457640;rs3117236;rs9268860;rs114411923;rs9268974;rs111837807;rs9264855;rs9268778;rs67733930;rs2857600;rs2523694;rs9276708;rs3115672;rs6913182;rs6913863;rs9265979;rs9263818;rs28895131;rs9266342;rs7766699;rs9275917;rs7764819;rs6689;rs2844612;rs3130964;rs3094084;rs9272783;rs9276229;rs9270922;rs2394964;rs6919972;rs2535296;rs4713442;rs2534666;rs2844789;rs4527750;rs6457508;rs3134796;rs9267659;rs362513;rs1042488;rs3117241;rs7742179;rs13212562;rs12364;rs6912095;rs7383287;rs2523885;rs3906263;rs9277479;rs9268863;rs9276196;rs9273497;rs7747529;rs2844499;rs3117575;rs9268285;rs34135912;rs9277748;rs2524149;rs34116693;rs376681;rs9276063;rs9270493;rs9467707;rs28895102;rs10214910;rs28367624;rs35449774;rs2596504;rs79464894;rs3117232;rs3129749;rs1046080;rs2517410;rs3132617;rs2394423;rs9273595;rs35624930;rs9277675;rs16899646;rs3117228;rs9469329;rs2596448;rs13191227;rs139644849;rs9264892;rs451318;rs9263609;rs1871665;rs9277638;rs35025478;rs11796;rs11757688;rs2524162;rs1042866;rs9264921;rs17205809;rs9268878;rs115510922;rs2516437;rs28362334;rs7769957;rs9272604;rs2524081;rs2517440;rs3095351;rs9275784;rs9272532;rs3129800;rs3094198;rs6907451;rs17199474;rs35122968;rs3118360;rs2524137;rs57389774;rs973036;rs3129757;rs11381232;rs28744265;rs3763349;rs2072107;rs1281935;rs3099844;rs1130034;rs3094012;rs11967684;rs3094220;rs2523500;rs2857192;rs9263475;rs9268767;rs9468923;rs202906;rs9261636;rs508805;rs3130968;rs5029394;rs9368657;rs142740116;rs34650115;rs3129921;rs1311914;rs28752917;rs3132390;rs9394015;rs9469331;rs4711259;rs3094066;rs4570006;rs9276160;rs9268687;rs5004277;rs2517510;rs3132539;rs926552;rs9272625;rs3131111;rs805284;rs9266387;rs9277912;rs3094058;rs9277498;rs3130773;rs910052;rs2848714;rs3095298;rs1431394;rs2889896;rs28559870;rs7747838;rs12527758;rs707974;rs1007636;rs73728840;rs9368663;rs6457597;rs7767959;rs11507945;rs9277761;rs17193150;rs2844456;rs9267992;rs28367602;rs28746977;rs36096565;rs72873941;rs1628680;rs9262615;rs3095344;rs2523878;rs116300229;rs36022097;rs1034326;rs7762279;rs3130963;rs28895219;rs28895208;rs2523454;rs2517427;rs3135295;rs3132576;rs3888583;rs3118364;rs1265888;rs28895105;rs9864554;rs1618199;rs7755596;rs149990;rs4713534;rs9257223;rs3130363;rs9262174;rs9266440;rs2524228;rs28367628;rs17749927;rs111911331;rs3132373;rs3094720;rs9269119;rs3134603;rs2524061;rs7749092;rs9277493;rs3129832;rs9263588;rs9266413;rs3130439;rs3997872;rs9268613;rs2508006;rs9276107;rs9263607;rs2535303;rs3130123;rs6457619;rs6931921;rs2395151;rs3129880;rs2524098;rs116487412;rs9266001;rs4348357;rs3763364;rs9268858;rs2023472;rs35656734;rs3131931;rs3130574;rs35647108;rs9272060;rs2523715;rs7744253;rs9277413;rs28895210;rs2523607;rs6921663;rs6910473;rs9275801;rs1265055;rs3129889;rs9275783;rs34546986;rs28367601;rs148696809;rs9469112;rs9391777;rs2844646;rs2395166;rs389884;rs35502919;rs9268657;rs1634713;rs3132455;rs4713372;rs7764413;rs370731;rs1281934;rs1311918;rs3132605;rs9266721;rs35768595;rs3129983;rs200981;rs1573296;rs6934725;rs34788973;rs1281931;rs2442752;rs9275985;rs9276015;rs9273379;rs9276691;rs9264851;rs2523977;rs362512;rs3130365;rs3130682;rs9266242;rs3130484;rs58129983;rs2516392;rs3130655;rs9271069;rs3130351;rs2524080;rs35075694;rs9270819;rs28367814;rs2227133;rs9271172;rs9267544;rs28747019;rs17843606;rs9263624;rs3132483;rs2524050;rs9348880;rs56405707;rs9263853;rs9277365;rs67643877;rs1265114;rs3099843;rs9265937;rs67201607;rs3129720;rs3130894;rs9266231;rs9263451;rs28361002;rs72846780;rs3094031;rs909968;rs2295118;rs17191181;rs2853942;rs72856721;rs200950;rs34350244;rs4143332;rs2524067;rs72845730;rs2894180;rs2746150;rs3129934;rs2596547;rs3130893;rs9271895;rs3094074;rs241427;rs3130957;rs9275894;rs3129809;rs2621393;rs9268759;rs41317090;rs1265071;rs721845;rs9277426;rs9380190;rs34107459;rs3095326;rs3132583;rs12199460;rs9275901;rs17205177;rs2071365;rs2428517;rs1265060;rs10484399;rs2507998;rs68172213;rs9268581;rs3129835;rs116489113;rs9269048;rs4713518;rs28584179;rs2523549;rs2844535;rs200949;rs9275123;rs3135299;rs476885;rs9272617;rs56401801;rs2064476;rs13199443;rs9348881;rs130071;rs28367622;rs2284	Y
173;rs9269049;rs28895074;rs3130747;rs2524125;rs1265097;rs2534672;rs72839477;rs547153;rs9276697;rs3117242;rs28744266;rs3134963;rs2856674;rs2250293;rs9268848;rs28362349;rs3135190;rs72856720;rs13212453;rs28619202;rs3117142;rs3132523;rs9268256;rs13214023;rs1634760;rs116653040;rs9265990;rs28752923;rs13218875;rs2844657;rs9268983;rs9467701;rs701564;rs2853977;rs13209059;rs9264894;rs9272230;rs3129707;rs55813549;rs56075693;rs3135310;rs742697;rs36043556;rs34182778;rs17205775;rs9275693;rs1631951;rs9277639;rs9271425;rs3129196;rs73739663;rs3130376;rs3117581;rs9272326;rs3117230;rs13202291;rs151002495;rs2517464;rs9270902;rs6905036;rs9276711;rs200953;rs3131383;rs36116761;rs35848276;rs9271344;rs2524068;rs886424;rs3134932;rs35949109;rs7762513;rs2517452;rs2844562;rs1555117;rs66799959;rs1265047;rs72873927;rs28360060;rs14004;rs9276014;rs9265980;rs9257054;rs72844462;rs3095325;rs6941912;rs13210634;rs28895188;rs2535297;rs715299;rs9264945;rs1794530;rs2596446;rs9275914;rs2523855;rs41316544;rs1264373;rs2535317;rs9348843;rs1634759;rs9391696;rs429479;rs28744264;rs2524064;rs28732088;rs13195291;rs3135316;rs2517450;rs2523702;rs2517516;rs9276710;rs72500558;rs2516417;rs3094035;rs9275292;rs28732231;rs7196;rs1265080;rs9272225;rs2395110;rs35118762;rs28732097;rs9269148;rs9366770;rs35294087;rs396243;rs28752929;rs1065461;rs1634792;rs2849017;rs9268158;rs9276180;rs9263558;rs1311912;rs28752883;rs3131011;rs4959091;rs3131101;rs4122189;rs9262636;rs28747033;rs9277482;rs9271145;rs3094227;rs2844599;rs116419909;rs17190783;rs2245738;rs3132971;rs3132956;rs2535289;rs9257331;rs3094214;rs9275772;rs7356893;rs3131380;rs1049853;rs34937821;rs116442786;rs35741362;rs3135002;rs3130191;rs6927253;rs79813650;rs17198895;rs9394113;rs9268881;rs2524107;rs7453202;rs2905724;rs9271608;rs7748085;rs1233480;rs9263527;rs34451818;rs35984974;rs9266773;rs17612788;rs6930438;rs2284174;rs9275833;rs9394042;rs9272648;rs2857155;rs9271247;rs9269175;rs13201384;rs9277509;rs8365;rs9276211;rs9265948;rs2844661;rs9268521;rs3131000;rs35303934;rs9257248;rs3095348;rs885913;rs113932411;rs130076;rs9501145;rs9277900;rs5000632;rs28747030;rs3134924;rs1800628;rs9277681;rs1035765;rs17214519;rs9269076;rs6922077;rs9263748;rs4947290;rs9272629;rs3104376;rs3097651;rs28895088;rs28361003;rs707952;rs9263788;rs9380197;rs67040724;rs2517500;rs3131627;rs1800625;rs3131623;rs34061722;rs3130450;rs3129883;rs3130195;rs362536;rs3130979;rs3132449;rs2524168;rs9268809;rs17212364;rs3132385;rs9267578;rs28397285;rs1233488;rs2844656;rs2523457;rs3129978;rs393481;rs2516403;rs3130970;rs3131934;rs3104375;rs3177928;rs2517530;rs3104405;rs7381897;rs3129869;rs9276396;rs9270022;rs2856437;rs116339333;rs67510472;rs72879609;rs12634152;rs926594;rs1235162;rs9394017;rs9404974;rs9277361;rs2844459;rs3132472;rs9275969;rs9276319;rs4280993;rs130070;rs3130679;rs28895211;rs2394967;rs9263600;rs9257191;rs72863043;rs4286818;rs2239522;rs9263817;rs1233489;rs2596521;rs66488313;rs2844546;rs2516435;rs1050458;rs11715716;rs2894255;rs3132388;rs6913301;rs34481484;rs3129971;rs9391818;rs9275131;rs3129895;rs9263596;rs75561043;rs2523865;rs9277927;rs2248462;rs3131783;rs9263597;rs72883110;rs28367647;rs9277568;rs9275919;rs6903261;rs2524144;rs2524086;rs9264852;rs9277628;rs11966716;rs13212435;rs3095354;rs1634757;rs9276017;rs2523888;rs3131068;rs2227956;rs13213386;rs28891485;rs2855804;rs2849018;rs7763502;rs9277735;rs28772282;rs3135298;rs130065;rs7760731;rs17192519;rs3095332;rs9264904;rs9263786;rs200497;rs9263775;rs3135318;rs2064475;rs3095339;rs3129871;rs9275288;rs3135325;rs9266658;rs1419664;rs3134950;rs28752909;rs9368711;rs17197665;rs2524146;rs4947263;rs28361025;rs2855817;rs9468935;rs9269073;rs2905726;rs9380222;rs12528843;rs3130199;rs2507978;rs9268515;rs9277936;rs9275162;rs3130546;rs3871246;rs77350016;rs7754443;rs13207689;rs2517529;rs3094667;rs28746955;rs3117583;rs3130380;rs9275729;rs9405090;rs3117342;rs113016235;rs9266086;rs3130983;rs1270942;rs9271178;rs57989216;rs2517477;rs2524051;rs13198809;rs9380223;rs3094196;rs2524049;rs9295987;rs13215275;rs9267971;rs138598988;rs2854051;rs9269693;rs9277660;rs9270985;rs1233619;rs2524073;rs4713581;rs34950876;rs9264967;rs2517556;rs9272448;rs9264879;rs9268086;rs3130923;rs9277546;rs3132638;rs34043227;rs28367664;rs9268763;rs910051;rs9271116;rs2844683;rs11759423;rs2523648;rs9272069;rs28380918;rs2517465;rs2857594;rs9271155;rs2187578;rs9348904;rs2249231;rs9257250;rs34370305;rs28776176;rs9275243;rs2904600;rs1063355;rs3091282;rs2517550;rs34195497;rs17843575;rs3131788;rs9266241;rs28752978;rs2763980;rs9275798;rs2395184;rs144888775;rs9257140;rs204993;rs78390183;rs3891175;rs2621377;rs1634758;rs502626;rs2516390;rs9277550;rs2079174;rs9263449;rs2523861;rs130072;rs73728862;rs681331;rs2523705;rs9277643;rs9275961;rs3909124;rs9271170;rs2844659;rs984778;rs9268798;rs28895076;rs9266379;rs3117326;rs17192225;rs2516419;rs2844628;rs4321864;rs3130595;rs3129815;rs9275722;rs28895118;rs9468911;rs35835875;rs3094192;rs2187686;rs35397778;rs34588114;rs1474275;rs2844570;rs3130672;rs9264869;rs2746115;rs3091283;rs486912;rs3095086;rs401754;rs2856695;rs4713429;rs9268850;rs28367671;rs9404981;rs4711320;rs9271366;rs2227138;rs9269043;rs9266327;rs9266257;rs2523891;rs66951571;rs2394963;rs495140;rs9270651;rs9380290;rs9266331;rs2844644;rs3130901;rs2763977;rs67934954;rs9277421;rs58616630;rs68141899;rs67981811;rs6905282;rs9277687;rs3130404;rs34889247;rs2156874;rs1233413;rs3094604;rs9264895;rs72879625;rs13203101;rs9404975;rs1233420;rs7741806;rs2853975;rs28895095;rs9270813;rs9295921;rs2854047;rs2844494;rs1140487;rs9264846;rs443198;rs9467711;rs9275918;rs9264928;rs2844647;rs9276296;rs9262617;rs9263782;rs3130312;rs28367672;rs9501089;rs10484439;rs188575117;rs3130346;rs2523988;rs9276757;rs3131641;rs9501107;rs9394040;rs9266490;rs1042688;rs3095335;rs2523427;rs9380199;rs9263737;rs35735140;rs3128922;rs9271101;rs2517493;rs1980496;rs3129980;rs1265050;rs113129896;rs56874662;rs9267577;rs2523571;rs471081;rs11718576;rs9265973;rs3095151;rs11961945;rs4999717;rs9262619;rs9268633;rs2394436;rs113108526;rs2523984;rs1042141;rs1003582;rs9275276;rs2647019;rs11961983;rs9270664;rs9277534;rs17843583;rs3094013;rs3096701;rs9265988;rs9267890;rs35819751;rs2516413;rs2523623;rs9276137;rs28744269;rs1063323;rs9271550;rs3130459;rs17612625;rs13216117;rs34412149;rs7452263;rs9264930;rs73728618;rs9271333;rs9394013;rs6910087;rs6911419;rs34843907;rs9270928;rs2844580;rs112907408;rs2535328;rs2523864;rs78517503;rs416352;rs28747023;rs9269797;rs9266386;rs9501129;rs73728292;rs2894358;rs2523587;rs9277428;rs9275749;rs2516442;rs2516415;rs485774;rs2535334;rs17197519;rs2854272;rs9275994;rs3129700;rs4628144;rs3130070;rs9269070;rs407161;rs424232;rs1012411;rs3129298;rs505274;rs9268673;rs1058067;rs3130046;rs3128761;rs9270656;rs34255701;rs9265668;rs9264856;rs2517455;rs9266633;rs13202295;rs28752956;rs3118361;rs2854010;rs9277538;rs200501;rs10947252;rs9271061;rs9461681;rs1264324;rs9270657;rs28367639;rs9275744;rs28361013;rs13198118;rs9263603;rs9268205;rs9366794;rs35779452;rs3132089;rs41316552;rs9277765;rs9266429;rs28361027;rs9257217;rs2596454;rs6900458;rs114076271;rs72873946;rs3828840;rs4996196;rs3130047;rs3095338;rs2517576;rs9263556;rs2905746;rs2073719;rs2233986;rs2596449;rs2524160;rs9277928;rs910320;rs28724243;rs9277792;rs4711232;rs3094069;rs3130631;rs2071800;rs35593095;rs2253908;rs9271209;rs2904781;rs2517526;rs9268634;rs3130795;rs1064627;rs3129701;rs9295961;rs2179578;rs926593;rs2844645;rs9467704;rs3130887;rs3130500;rs3129703;rs9501571;rs4713380;rs1051788;rs17212223;rs2517543;rs2523609;rs17192526;rs2524136;rs2745403;rs9268811;rs9257189;rs3130552;rs1800684;rs34507584;rs3132484;rs4993140;rs9257681;rs9264086;rs2596451;rs3997871;rs7452864;rs9394110;rs2844506;rs9277909;rs13191786;rs28367655;rs886389;rs72861369;rs2240065;rs2596462;rs6906449;rs9277647;rs2853990;rs56064519;rs8192574;rs2856664;rs149949;rs3129741;rs6444285;rs9276392;rs74601965;rs2253491;rs1042190;rs35570280;rs3135297;rs2239520;rs4335021;rs1077394;rs7613192;rs9275951;rs6934347;rs1265061;rs2064477;rs6918887;rs9257187;rs201002;rs1265066;rs2523860;rs617058;rs3118357;rs9501648;rs9267091;rs4248149;rs9270937;rs1233594;rs28746965;rs66977180;rs41269955;rs3130297;rs9272840;rs9266353;rs9380196;rs590999;rs28361005;rs28895028;rs28746993;rs6913074;rs9272414;rs1793892;rs3132510;rs7751953;rs9268835;rs9501132;rs28772287;rs2517485;rs9263476;rs9275717;rs73192661;rs9272458;rs2523894;rs4959025;rs3091281;rs3905495;rs3115665;rs11715549;rs3094212;rs9264954;rs9277676;rs2857159;rs9270545;rs9260;rs3130551;rs1265157;rs2249876;rs1233493;rs34975158;rs56280537;rs28753010;rs9266372;rs3135317;rs9262204;rs4711304;rs28752794;rs6933349;rs16899205;rs9391816;rs2853937;rs3130437;rs11969581;rs9271641;rs3117439;rs33998906;rs9271365;rs3130995;rs2395199;rs2621380;rs9277472;rs9263833;rs36030764;rs3129120;rs9276090;rs2524143;rs73727334;rs362540;rs72839445;rs9262633;rs9461693;rs2844795;rs3130356;rs3130907;rs17205768;rs62406300;rs3130374;rs625421;rs2394429;rs405875;rs9272937;rs3131926;rs3132656;rs3094024;rs3130793;rs3130908;rs9277742;rs28675927;rs9268257;rs28895134;rs9277756;rs28746910;rs3131094;rs1811197;rs7748293;rs2524090;rs67662114;rs2894239;rs2523563;rs1158785;rs17205858;rs9263532;rs9272294;rs3094117;rs9270652;rs1071630;rs693906;rs2858302;rs34596699;rs3130547;rs9267574;rs9275935;rs9264847;rs115826298;rs35715914;rs28895081;rs9263465;rs9271548;rs3129974;rs2621383;rs9275923;rs28746916;rs9273083;rs3134953;rs41268902;rs2905727;rs2524057;rs144826968;rs28361007;rs2516425;rs9366759;rs3869122;rs2524148;rs9263632;rs3129911;rs3132485;rs45509595;rs9270562;rs2394946;rs2523654;rs28361021;rs9274725;rs6928678;rs28367821;rs2904785;rs1883215;rs2760985;rs13194925;rs3132382;rs3115570;rs7745521;rs17197108;rs9271256;rs55950816;rs3115667;rs6927461;rs3129822;rs9277464;rs67247679;rs35716472;rs3130510;rs9270752;rs2894256;rs2844511;rs28732235;rs2517484;rs4713611;rs2844638;rs13196399;rs9266234;rs9272546;rs1042176;rs9266315;rs56353634;rs9270848;rs2428520;rs3094109;rs28752919;rs616187;rs28732232;rs2894380;rs3130958;rs35955348;rs9276093;rs13196692;rs396038;rs1265759;rs9263761;rs502055;rs9271771;rs9264900;rs17612928;rs3131055;rs3095313;rs9277408;rs80257164;rs9262620;rs3129762;rs13202775;rs1042308;rs9257800;rs2517476;rs112985663;rs2857160;rs9274717;rs6917212;rs35521473;rs2904596;rs9272063;rs2263309;rs1967688;rs13198784;rs9791337;rs144447022;rs9276301;rs9391635;rs9295925;rs3135313;rs2516506;rs1264350;rs2301224;rs3101018;rs13205211;rs6457595;rs7451962;rs2071353;rs13213098;rs1634714;rs566861;rs13199906;rs3094086;rs7748310;rs28360992;rs3132568;rs3130892;rs2857595;rs9277747;rs2523901;rs9368658;rs9271424;rs73730372;rs4599680;rs3906269;rs7763071;rs9263626;rs28732220;rs2524100;rs17202759;rs3134930;rs7753892;rs735883;rs9268005;rs28746896;rs6457617;rs2523567;rs62404579;rs3135000;rs130078;rs2394412;rs28360042;rs9265746;rs2596455;rs2853928;rs13091753;rs2856726;rs28525417;rs3130544;rs3130405;rs1130592;rs113742050;rs687308;rs200484;rs6906566;rs3130623;rs4959093;rs9265909;rs2523708;rs9268544;rs7767680;rs9468914;rs9468921;rs12639588;rs3115664;rs9275921;rs9269104;rs3135300;rs2860233;rs2844485;rs9272553;rs2143668;rs2596495;rs3129830;rs35400317;rs3130612;rs7751842;rs3130690;rs9357113;rs9272190;rs1265081;rs9266029;rs3130838;rs9271502;rs3094188;rs3130287;rs2524047;rs2071352;rs2516422;rs3128925;rs2596570;rs4504509;rs9270845;rs1130398;rs2394428;rs9272276;rs2249935;rs2535299;rs2734574;rs1049213;rs9268578;rs2596487;rs7755580;rs693294;rs2517528;rs2535307;rs3095349;rs2596508;rs9268560;rs3131796;rs3129949;rs9275112;rs3130971;rs9264419;rs3130837;rs2523443;rs9276148;rs35438642;rs67214734;rs3134977;rs28752887;rs79366716;rs1281933;rs6934200;rs9269204;rs2844569;rs3117146;rs72848251;rs7771946;rs28367588;rs9276256;rs28895209;rs9265983;rs9263845;rs9263790;rs9277545;rs2523858;rs9275739;rs28367599;rs9268149;rs2524112;rs2621389;rs4959030;rs1063348;rs66518139;rs2250284;rs9263466;rs2607013;rs2523707;rs7747025;rs13201782;rs9393929;rs1150748;rs9276123;rs2857168;rs175597;rs9273015;rs2270190;rs493161;rs28732226;rs2071591;rs9263525;rs1042149;rs2395309;rs3099836;rs28772279;rs9268658;rs9270824;rs707913;rs3129837;rs3134745;rs2535301;rs3132517;rs2523983;rs9275086;rs9262202;rs2517458;rs2763982;rs1367729;rs2517502;rs9269814;rs3132647;rs362514;rs9268301;rs9276218;rs3135344;rs9272426;rs17192274;rs9848016;rs9271475;rs1233393;rs34562262;rs2017772;rs3130791;rs67408908;rs3129705;rs398616;rs9273088;rs17191265;rs7775581;rs3132580;rs9368712;rs9271622;rs13220531;rs73415239;rs1265052;rs9268652;rs3128980;rs742870;rs34196306;rs2157080;rs9263895;rs2070600;rs2844583;rs2523641;rs11966332;rs2524083;rs3128987;rs6906021;rs9276280;rs3763312;rs34213882;rs9277733;rs200483;rs34765154;rs35887284;rs1131446;rs34104395;rs9262654;rs3135371;rs3094694;rs67786321;rs6457598;rs9263846;rs523627;rs3749971;rs9272722;rs34332556;rs1076711;rs9368641;rs2535280;rs2517597;rs2395488;rs58742490;rs6934185;rs59342333;rs9275218;rs58083473;rs28744276;rs9265972;rs3131076;rs9271487;rs9268614;rs3134978;rs13195636;rs3131622;rs9260014;rs62404085;rs9262642;rs3117427;rs3094228;rs9270599;rs73730046;rs3130959;rs3130310;rs3129818;rs6901776;rs422241;rs9391846;rs2844672;rs35769133;rs9273175;rs28752870;rs1634776;rs2516400;rs3131081;rs3130491;rs9275210;rs886422;rs3094671;rs28895107;rs2523671;rs2523886;rs721847;rs3135311;rs4642516;rs2516462;rs17191832;rs3819717;rs367364;rs34039593;rs2517617;rs2523854;rs9276810;rs9268975;rs4713582;rs1265063;rs9277557;rs3096694;rs9277465;rs72873920;rs3130890;rs13194781;rs35565446;rs9275173;rs41316548;rs2067577;rs3094059;rs28752938;rs9277826;rs41269265;rs3131294;rs3094053;rs17202773;rs72873924;rs2523580;rs9272512;rs9262135;rs13210132;rs2395144;rs6921989;rs9391774;rs2523862;rs35708511;rs28749550;rs2187668;rs2621388;rs1034327;rs2523535;rs9378227;rs9968;rs3134995;rs9276646;rs2844634;rs2567289;rs3129750;rs9368713;rs6903608;rs73730049;rs2855812;rs28752855;rs9277731;rs9270522;rs17190526;rs2596510;rs1126504;rs28895120;rs9266039;rs1265111;rs9268271;rs9268764;rs9277730;rs3130247;rs2394978;rs56046601;rs2395111;rs3128981;rs11707807;rs3180554;rs28367663;rs2508008;rs1794277;rs2535293;rs3129695;rs9272293;rs17843614;rs36092177;rs9263557;rs3094218;rs28895180;rs707951;rs67170736;rs3130847;rs3134792;rs2394430;rs2507964;rs3130464;rs2233976;rs112752977;rs9275944;rs9260048;rs9266002;rs9275231;rs5021843;rs3131010;rs2857710;rs2064474;rs9265938;rs1265109;rs9277395;rs2844575;rs9263598;rs13205911;rs1620583;rs2516430;rs13198610;rs3117223;rs2905759;rs2523568;rs2395163;rs2516499;rs9277661;rs9266716;rs9277463;rs34140193;rs2853929;rs3135461;rs28746992;rs9277555;rs446145;rs9277443;rs2022533;rs2064479;rs3132577;rs62406302;rs3131027;rs3132657;rs2736425;rs3129736;rs9269164;rs9277359;rs1265076;rs28744255;rs6913744;rs4947350;rs9276136;rs2523837;rs2251830;rs9265971;rs28367781;rs6927022;rs3130063;rs28746912;rs9348774;rs3130662;rs6907114;rs9263785;rs9277663;rs3094595;rs3129888;rs35501037;rs3117247;rs9269102;rs6940440;rs35739787;rs2442727;rs3130213;rs13191728;rs3130777;rs9268813;rs34553045;rs9268913;rs6457592;rs17198867;rs112953812;rs2516456;rs1042926;rs2535319;rs9274666;rs2260051;rs12529078;rs7751869;rs2517596;rs9275511;rs3132450;rs9277913;rs2524164;rs3134941;rs35869525;rs9266044;rs10456391;rs6457684;rs1264706;rs3130885;rs9266217;rs9263622;rs715199;rs71559072;rs17190811;rs3101944;rs2745408;rs9275967;rs419957;rs34676049;rs2535283;rs2442751;rs1431400;rs805262;rs17209133;rs9262586;rs3129910;rs6923504;rs9277883;rs9263741;rs9263623;rs7771067;rs72873911;rs3116830;rs34718920;rs3094629;rs34328664;rs11755601;rs9271260;rs2746149;rs3129726;rs9261630;rs2285803;rs2071594;rs9267549;rs9277515;rs28895086;rs9271192;rs34950484;rs3130641;rs2071552;rs9275908;rs3135006;rs2517527;rs59977910;rs3132480;rs9275148;rs9262638;rs9501055;rs9277554;rs28746946;rs2516464;rs2106072;rs2517497;rs2239804;rs9266630;rs9271557;rs3130980;rs9275716;rs3129970;rs9274626;rs28367632;rs9275979;rs2523703;rs6922756;rs3131003;rs1233422;rs9263708;rs61292951;rs17205844;rs2855810;rs72854513;rs146059085;rs2535287;rs1794272;rs2596506;rs28772281;rs9266067;rs2250399;rs1049225;rs531094;rs3130353;rs3131617;rs9268677;rs2517532;rs2097441;rs28732100;rs2394403;rs2905728;rs1063646;rs1062630;rs532965;rs4713441;rs7756431;rs9271076;rs9275874;rs501942;rs440169;rs9277438;rs6905975;rs3131378;rs34008279;rs9275825;rs13213986;rs1265159;rs9268882;rs17198923;rs3135005;rs2745400;rs9268814;rs2517425;rs9277646;rs7742205;rs28367641;rs9275882;rs9268911;rs2248372;rs28362340;rs3129897;rs41263787;rs2517540;rs13210879;rs2524042;rs2894251;rs9262628;rs17212343;rs67632751;rs494620;rs2523843;rs412492;rs9273363;rs3117222;rs9266433;rs2071540;rs886420;rs9268606;rs3094222;rs1233599;rs1049055;rs9469332;rs9268157;rs9271055;rs130079;rs9271112;rs2844620;rs9274726;rs34371502;rs3130475;rs1264322;rs2394413;rs2395034;rs34682523;rs9263878;rs35957957;rs3130317;rs9272215;rs3095353;rs2179579;rs3117574;rs62406298;rs13195509;rs3129831;rs9277514;rs3095276;rs422302;rs10947098;rs3130846;rs9274698;rs3130498;rs9262626;rs2517598;rs3132524;rs4947305;rs3095089;rs9265969;rs13218331;rs2071464;rs1042335;rs34569761;rs9264880;rs78948882;rs2858864;rs34718458;rs2517541;rs9264609;rs3094014;rs482194;rs3130490;rs9391812;rs2523569;rs872956;rs3016017;rs9271515;rs9271176;rs2857154;rs439303;rs9271108;rs59727727;rs9269107;rs66462181;rs9270578;rs41258084;rs9468937;rs2074491;rs9269094;rs12526945;rs9394014;rs2517549;rs3131283;rs2523987;rs3134937;rs9264941;rs9267123;rs3132561;rs28360055;rs78479381;rs72879615;rs2760994;rs3094669;rs9265628;rs17843577;rs4947258;rs2894294;rs78807249;rs9380335;rs9270779;rs3130626;rs28746990;rs1639111;rs28895175;rs9265974;rs2517557;rs3871248;rs35366682;rs35039691;rs35173303;rs55814661;rs2524060;rs9263507;rs3129972;rs6901869;rs35902873;rs9276397;rs6457544;rs3778640;rs35744819;rs9277732;rs9469341;rs9500884;rs3130670;rs524578;rs2523978;rs9277490;rs9268333;rs17197693;rs9277664;rs9277872;rs200989;rs9266359;rs3871247;rs60349783;rs75782365;rs9276395;rs9266065;rs9277566;rs3130693;rs9272462;rs169504;rs3095302;rs9263825;rs28361008;rs113322920;rs151095308;rs34218937;rs17191307;rs9268888;rs2535288;rs9262640;rs3132585;rs2516457;rs9864529;rs2524074;rs3131384;rs6934570;rs4947289;rs3131643;rs9766032;rs3132392;rs9273167;rs56671953;rs615719;rs74655380;rs28732081;rs3131376;rs2517480;rs9266406;rs41269945;rs3132615;rs2179919;rs3130680;rs3129820;rs17220934;rs28895172;rs9468872;rs3130315;rs2844545;rs1050428;rs9267488;rs9275930;rs3131033;rs12665338;rs3130781;rs727849;rs79278836;rs2517546;rs28360062;rs545072519;rs115841246;rs2022083;rs9366778;rs6911628;rs3130288;rs9277750;rs34396849;rs3104407;rs17205738;rs17612858;rs410283;rs3130625;rs9275817;rs3128923;rs9263876;rs9272340;rs2523856;rs1234844;rs3135385;rs9380198;rs9276025;rs2395149;rs2157079;rs9276284;rs2395312;rs9469345;rs652888;rs1431399;rs7451017;rs9269963;rs9277642;rs2923008;rs6905957;rs9277911;rs2596499;rs34645399;rs9272554;rs2071627;rs2395324;rs4947349;rs6929398;rs9270844;rs9276144;rs3130844;rs28611443;rs4713444;rs13213083;rs9265733;rs6904596;rs3129178;rs3129909;rs9277410;rs9276625;rs17886924;rs9257227;rs3104399;rs6904636;rs9262130;rs9271775;rs2286655;rs9270580;rs11751160;rs7751699;rs12697941;rs3094067;rs3117239;rs3129981;rs9277758;rs2844531;rs9266684;rs563412;rs2855808;rs9263769;rs73728863;rs3129973;rs9268307;rs4713381;rs41268928;rs6919586;rs28367666;rs72657649;rs9257803;rs9501077;rs3095328;rs13215879;rs3117119;rs9271174;rs3094627;rs915896;rs9271683;rs4713390;rs7759127;rs2517453;rs3104409;rs9264663;rs2517542;rs28367631;rs9271525;rs2524142;rs9275576;rs9270921;rs28895089;rs9268851;rs1042177;rs5026743;rs3819716;rs1264361;rs539509361;rs3129696;rs28895200;rs2523624;rs2517589;rs9262251;rs3094625;rs9266000;rs7755852;rs3095233;rs6908556;rs9275154;rs28746951;rs9273508;rs3130669;rs28895212;rs111243857;rs28895133;rs66785117;rs74379225;rs67984906;rs3134942;rs35001169;rs3118366;rs9267658;rs9264901;rs9405093;rs2905719;rs28895106;rs2524150;rs9468926;rs430620;rs9265984;rs28895031;rs575765;rs71559054;rs3131335;rs9266066;rs34740152;rs6923139;rs9269147;rs506770;rs143015185;rs3129758;rs2844454;rs3129860;rs2269423;rs156743;rs9268585;rs3130503;rs2517504;rs2523585;rs9271162;rs9263740;rs13207345;rs4678;rs28746967;rs9276061;rs9266018;rs9276394;rs62404117;rs13217619;rs35599935;rs2596498;rs17205521;rs2143464;rs2252195;rs35942569;rs3094071;rs2143465;rs80264589;rs28895214;rs2248352;rs17209112;rs886403;rs3135391;rs3094087;rs41268872;rs9268152;rs2523524;rs9271567;rs1264705;rs2233960;rs9272557;rs1264349;rs9271165;rs9273151;rs28360991;rs35188681;rs9268144;rs9274764;rs35017208;rs13194556;rs2844484;rs2233946;rs12195316;rs3094054;rs28361006;rs41316241;rs3132963;rs9266375;rs2256583;rs4713443;rs9269084;rs9269071;rs3131071;rs3135338;rs3095336;rs9277537;rs3130789;rs9276705;rs2555469;rs6457542;rs2853945;rs9264927;rs12202667;rs17212062;rs28744242;rs2022539;rs4711234;rs12528615;rs28744278;rs3115669;rs7745040;rs9263450;rs9877752;rs10947233;rs3117225;rs57440165;rs17212420;rs3873386;rs28672722;rs2395178;rs9262146;rs532086;rs62406299;rs2853948;rs28895135;rs9275895;rs9263774;rs2395112;rs2269854;rs113457465;rs2077002;rs9276611;rs3093956;rs2844549;rs9268081;rs200490;rs2517414;rs2857193;rs2854028;rs9276706;rs2517475;rs28746924;rs389419;rs411326;rs13098877;rs2143468;rs521539;rs72879614;rs2517537;rs9268362;rs1265094;rs3131620;rs2517534;rs2523672;rs3117578;rs9380337;rs362544;rs4713382;rs10947253;rs3135394;rs1265905;rs2395141;rs28362338;rs3101017;rs13190888;rs17197101;rs9277432;rs2308912;rs2523495;rs72867692;rs11724;rs114128482;rs3132482;rs115527034;rs9277800;rs9257184;rs9277723;rs34878595;rs2442730;rs915894;rs9268118;rs112689184;rs3134925;rs7746922;rs9264929;rs9275929;rs2853981;rs9266227;rs66636430;rs4406273;rs28367650;rs7767216;rs2844618;rs17197707;rs9266806;rs1264356;rs2857700;rs28746956;rs13093110;rs55674503;rs1265758;rs3130194;rs9271437;rs1126541;rs2524133;rs1634724;rs9366769;rs2844602;rs2524129;rs3130350;rs35439528;rs3129706;rs28894981;rs3130295;rs35608615;rs2844773;rs9266428;rs2523836;rs17214555;rs6923131;rs3130624;rs6457510;rs17220829;rs1281937;rs28360064;rs3132650;rs9263599;rs661330;rs2517552;rs547261;rs3132648;rs7774047;rs28895220;rs3117116;rs9277630;rs642093;rs3131045;rs1233620;rs9277517;rs45438402;rs9275737;rs9277494;rs3094064;rs9380193;rs3117117;rs28452918;rs9271413;rs2523989;rs3132538;rs2071544;rs116432905;rs28747012;rs73728825;rs3130377;rs57645524;rs9268829;rs1233583;rs13209234;rs3763365;rs3131054;rs2239527;rs3118359;rs2301221;rs2857165;rs2745411;rs28744275;rs9268260;rs34878803;rs3130477;rs969931;rs9277540;rs3132393;rs1265046;rs34613987;rs9277898;rs9268924;rs72879616;rs9268557;rs9270850;rs7749442;rs4348358;rs111301312;rs67652222;rs28746968;rs13217472;rs4148869;rs17843580;rs9265645;rs9273212;rs9267093;rs9271203;rs9277508;rs9265584;rs6936597;rs3130660;rs2157678;rs2853932;rs17192099;rs2857164;rs2206853;rs138394556;rs28362341;rs3817982;rs9271626;rs1053752;rs9276693;rs2071465;rs5018343;rs9271078;rs9295981;rs3131381;rs9393925;rs9264922;rs2286656;rs3094594;rs28380917;rs3132625;rs9275133;rs9295922;rs13198298;rs3094704;rs9268685;rs9268148;rs3130188;rs6930681;rs9263969;rs116678435;rs6911024;rs4265062;rs28732217;rs2859448;rs9469325;rs9267551;rs9268522;rs9266333;rs17220899;rs1063349;rs3117234;rs17212371;rs3131048;rs9276612;rs28895205;rs3117339;rs41268899;rs41558312;rs3117213;rs9501075;rs41268905;rs9272620;rs9268977;rs9263493;rs3094116;rs3117580;rs4640928;rs13079741;rs2517478;rs9264917;rs3096690;rs1871664;rs3131047;rs3135307;rs3094712;rs28371207;rs3130402;rs9295920;rs9273330;rs707908;rs9357111;rs28360999;rs9275688;rs6904137;rs2647004;rs2002779;rs9270551;rs3819294;rs2535332;rs9277667;rs9276913;rs9368715;rs67240003;rs9272408;rs9263897;rs9268104;rs9263970;rs9268853;rs2894260;rs3131113;rs3130476;rs9263739;rs1391371;rs3128929;rs9263861;rs9270600;rs3094072;rs377763;rs543834303;rs3117238;rs2256436;rs9270650;rs9271364;rs2508014;rs9268609;rs3129306;rs2143467;rs9266638;rs9272723;rs9263580;rs2523893;rs9267649;rs9275700;rs1233418;rs1264353;rs9357115;rs2524147;rs2534685;rs3095305;rs9266402;rs442694;rs9270602;rs2596453;rs28895093;rs928976;rs28746982;rs2517403;rs28367822;rs3132560;rs3129898;rs13213469;rs28746931;rs9277437;rs28360996;rs41270518;rs17612633;rs34781270;rs12191360;rs9261567;rs41316200;rs9275926;rs3129791;rs2524151;rs437955;rs2760976;rs144969912;rs3131377;rs2517489;rs9265857;rs34527556;rs3118365;rs9276062;rs9276609;rs13220234;rs9277559;rs28895114;rs915895;rs4711319;rs79479695;rs2844643;rs9268542;rs9357110;rs67998226;rs17881210;rs34409918;rs1060916;rs3117425;rs2516503;rs9277746;rs28895085;rs76188215;rs9271246;rs9264878;rs9263619;rs28732234;rs1042147;rs3130129;rs2517469;rs4639381;rs9266349;rs17205788;rs2523674;rs7383481;rs28367820;rs3873379;rs17197679;rs2394415;rs28752932;rs75652237;rs546857;rs3130370;rs1632857;rs28397270;rs9262141;rs2844530;rs3130562;rs2239802;rs11540822;rs1266071;rs2517553;rs4446605;rs544100;rs130077;rs2256183;rs6457535;rs73728845;rs3130902;rs9263792;rs3887152;rs3130050;rs28895109;rs2854009;rs13216499;rs9860547;rs9268804;rs3130977;rs9262641;rs1794283;rs55834529;rs9266778;rs1431403;rs9391855;rs9277536;rs1129740;rs9276122;rs525607;rs3104369;rs2428490;rs1915930;rs2523562;rs1264312;rs9268834;rs35072899;rs3135296;rs35390996;rs3130125;rs3129986;rs13195258;rs1265181;rs4434496;rs9270907;rs9269202;rs6913294;rs28895144;rs3128921;rs9276772;rs2272592;rs3115556;rs1049633;rs28397277;rs16899207;rs9273335;rs9468938;rs9265949;rs28367595;rs2244546;rs2535333;rs2524043;rs9257137;rs4248168;rs9266330;rs9277645;rs9264870;rs2523673;rs28895104;rs9277766;rs9263864;rs28895190;rs13218537;rs3129812;rs2429723;rs3130831;rs9268588;rs2263316;rs28747047;rs12524487;rs77675186;rs9277378;rs9270861;rs17190491;rs34687999;rs6903015;rs34965214;rs926592;rs9276024;rs75430636;rs3130285;rs28361012;rs7758465;rs4711253;rs9273529;rs7752448;rs9277632;rs9276684;rs9277362;rs2233956;rs9270623;rs79411911;rs2534674;rs9269858;rs3131049;rs17751184;rs2233981;rs3130283;rs1233623;rs4713402;rs28744274;rs2523982;rs28367685;rs9277640;rs9276295;rs6778720;rs3819720;rs17192456;rs28746981;rs2517507;rs9276245;rs13207082;rs9265858;rs45527431;rs9270665;rs9263867;rs9265994;rs35656932;rs10947150;rs3129112;rs5029393;rs6901158;rs9264757;rs2523895;rs7775978;rs9274407;rs987870;rs3134954;rs9268684;rs2524141;rs2143466;rs2523870;rs3021058;rs34691223;rs1056429;rs3099839;rs13206273;rs2523985;rs35882239;rs2071354;rs9276935;rs2395182;rs1265045;rs28732224;rs9276726;rs3135042;rs3130479;rs3130653;rs2248251;rs17209105;rs76817401;rs13207824;rs3130630;rs143334143;rs28895080;rs4483030;rs28732225;rs9266383;rs28367804;rs3131932;rs9277753;rs7762488;rs3131075;rs3128930;rs61593055;rs2844613;rs9263751;rs5027459;rs3132649;rs28895197;rs9275563;rs6928399;rs9262614;rs28753057;rs9275993;rs9266409;rs3130975;rs2523881;rs17198804;rs1634748;rs28895189;rs3132600;rs9277682;rs9268129;rs1639113;rs9263561;rs2523979;rs9277358;rs3095155;rs2030517;rs746646;rs35979982;rs112447098;rs28360056;rs35464393;rs3021302;rs3117141;rs9261574;rs28367674;rs3135309;rs1064191;rs2647044;rs3117115;rs2394420;rs2395173;rs1634788;rs3128919;rs2534679;rs34448769;rs3117145;rs2859094;rs2523548;rs3130796;rs2853927;rs9264767;rs2517417;rs73739662;rs2213570;rs3095301;rs6913309;rs6925041;rs2857173;rs9268877;rs9265736;rs3130117;rs5004276;rs73415237;rs13215138;rs4713423;rs35520662;rs9295964;rs9264923;rs17200437;rs2097432;rs9295958;rs9262650;rs1033497;rs28367629;rs3115674;rs9380189;rs2523552;rs35265698;rs9268138;rs9268792;rs2394449;rs9277382;rs369515426;rs57753382;rs2248613;rs2516458;rs9394016;rs2249486;rs6919086;rs2523706;rs3130499;rs17209126;rs9296021;rs34562515;rs9270074;rs9273500;rs9268113;rs9269174;rs6913605;rs9268880;rs2844626;rs28749548;rs1265155;rs2507995;rs71537559;rs2022059;rs67340775;rs34282959;rs9271292;rs3117217;rs9268879;rs9268833;rs909253;rs9266504;rs3130792;rs9270911;rs6924102;rs9267954;rs28362343;rs1233580;rs2857609;rs9264849;rs9275273;rs2395150;rs3778639;rs6901685;rs9263800;rs3134940;rs9276689;rs9276238;rs13212902;rs9276064;rs9277680;rs3129104;rs9275767;rs9263513;rs9275981;rs9268284;rs9277459;rs9275247;rs9265789;rs3134975;rs56348503;rs9263524;rs3130652;rs2555457;rs1704995;rs9266040;rs9273873;rs2508007;rs2301220;rs2523846;rs399166;rs3134900;rs28895136;rs13200022;rs9277791;rs9275141;rs9263537;rs28895091;rs9268154;rs1265156;rs13193542;rs2596546;rs36050357;rs17612548;rs9275900;rs7741829;rs2517544;rs1345230;rs66868086;rs28747013;rs2071466;rs59419782;rs510205;rs34102154;rs28367662;rs9263766;rs28749549;rs3130622;rs9271640;rs1042187;rs2516511;rs7775838;rs114607072;rs2621386;rs3132941;rs6913896;rs3117216;rs28367679;rs3132627;rs28360059;rs1265947;rs3819287;rs9277677;rs35976302;rs9500889;rs1559876;rs2535305;rs12206683;rs1268928;rs9268345;rs3925616;rs6917363;rs12179134;rs34415150;rs7750641;rs28367832;rs143345302;rs9266007;rs9277627;rs3909115;rs9263794;rs1625781;rs28747034;rs73739675;rs3130506;rs2535286;rs3117243;rs9272219;rs3132394;rs74633760;rs3888582;rs34929649;rs9263536;rs9263738;rs401763;rs2507963;rs1015466;rs2844641;rs34023488;rs3129865;rs3016013;rs3873393;rs28752947;rs385816;rs4148868;rs9276151;rs9263816;rs2232429;rs2239704;rs6902392;rs28895173;rs1233385;rs4434465;rs9368640;rs9268346;rs1233609;rs116108798;rs28744280;rs1233588;rs28895103;rs4713613;rs9264955;rs62406301;rs9380338;rs17612576;rs387659;rs3135308;rs11968820;rs412657;rs1265087;rs2395310;rs9271289;rs34763441;rs3129990;rs6918904;rs34710970;rs2179920;rs73728843;rs2857170;rs34656207;rs6457622;rs35556213;rs13214865;rs2854008;rs6929464;rs7773756;rs3868075;rs68076625;rs3132541;rs3129716;rs113711225;rs2853997;rs3129852;rs9277894;rs3130569;rs2844665;rs2923002;rs3130976;rs6457372;rs9275857;rs79039597;rs9277477;rs9257245;rs9264971;rs9270589;rs9257267;rs2844542;rs67463587;rs9268326;rs3117125;rs12528645;rs28747032;rs12525707;rs3128968;rs17750747;rs3135302;rs2523593;rs2621403;rs3132616;rs3132630;rs9271367;rs9268912;rs444013;rs9263745;rs71559067;rs3131618;rs9277893;rs9272446;rs5002702;rs9268543;rs1052989;rs28732222;rs1264308;rs7775835;rs9276007;rs3132634;rs3764808;rs433061;rs2524139;rs9277743;rs68150759;rs2524135;rs200948;rs2523884;rs2073723;rs1625792;rs28895207;rs3115671;rs3135305;rs1049709;rs2853999;rs2844486;rs1150758;rs1634718;rs3117106;rs72873939;rs9275802;rs7751715;rs67297533;rs72867732;rs930;rs17198874;rs1264376;rs9264944;rs3132946;rs3131036;rs3135294;rs2844785;rs28747027;rs9266384;rs2301747;rs4573120;rs35120058;rs1265115;rs9271287;rs9276143;rs9265671;rs66886492;rs1042151;rs3094077;rs2854275;rs6910516;rs140365013;rs1233396;rs3095327;rs3117189;rs67542233;rs9263464;rs9270817;rs4424116;rs28360986;rs9270986;rs1044870;rs149866169;rs41268932;rs3117229;rs9277512;rs9265689;rs6457548;rs9271109;rs9264887;rs3129817;rs28747059;rs9275997;rs1265054;rs9461680;rs9271790;rs9266651;rs3128986;rs2853963;rs402175;rs540639;rs10947101;rs28747043;rs9266604;rs9270579;rs2243429;rs3130566;rs28752906;rs28894982;rs9295962;rs9277725;rs2395039;rs3093975;rs241426;rs1111463;rs7770501;rs34816374;rs3094030;rs9277754;rs35695557;rs9268026;rs2523889;rs28744256;rs3130746;rs3130441;rs2894360;rs2535281;rs9275160;rs112785163;rs3117181;rs9275753;rs4990036;rs12110912;rs28367792;rs9275938;rs9257249;rs1634727;rs2517471;rs2517555;rs2534687;rs9263474;rs9274514;rs420668;rs9271068;rs3130211;rs35555795;rs28360063;rs4713447;rs2853924;rs9266376;rs9380195;rs13207455;rs2273017;rs17750424;rs3128926;rs9274660;rs2022537;rs9268528;rs9366782;rs2517508;rs35299283;rs9266371;rs41315175;rs2507984;rs2535290;rs17612852;rs9277473;rs2857189;rs9272275;rs4587208;rs1042331;rs9271117;rs9266404;rs929;rs2395349;rs9268344;rs2507975;rs11757382;rs599707;rs885916;rs1042544;rs3130311;rs3130632;rs28407322;rs9264672;rs3132559;rs3131379;rs9268234;rs9266462;rs7760313;rs9277899;rs9271331;rs3131060;rs66967466;rs9405052;rs28895096;rs9404983;rs2516482;rs2517486;rs909967;rs9271013;rs9271152;rs2516460;rs746868;rs3077;rs6941772;rs9380192;rs3868542;rs9269329;rs9366768;rs3130681;rs66720176;rs9268321;rs62406306;rs13220495;rs2844577;rs9295918;rs2844457;rs4713608;rs2067098;rs9272255;rs112640945;rs2736157;rs9264946;rs9273364;rs9270988;rs3129697;rs9271286;rs4713587;rs3129782;rs28895158;rs144081603;rs3130557;rs66757203;rs3129908;rs2050189;rs3131290;rs3132578;rs2233942;rs9263455;rs9277380;rs9277418;rs2596443;rs9348891;rs9271202;rs7905;rs2049218;rs7755428;rs9277542;rs2394878;rs2524124;rs7751376;rs3094088;rs8192575;rs3130627;rs72882972;rs79245272;rs1634726;rs2523431;rs3130650;rs2535340;rs2073045;rs9263844;rs2076542;rs9269491;rs9274614;rs28732229
I84	K57	I84 Haemorrhoids	K57 Diverticular disease of intestine	rs657152;rs677355;rs514659;rs543968;rs644234;rs494242;rs491626;rs545971;rs493246;rs674302;rs676996;rs2769071;rs582118;rs8176719;rs529565;rs582094;rs505922;rs597988;rs687621;rs612169;rs613534;rs495203;rs8176663;rs492488;rs643434;rs554833;rs544873;rs676457;rs527210;rs687289	Y
J45	K51	J45 Asthma	K51 Ulcerative colitis	rs9271557;rs17208629;rs41499544;rs9270977;rs33997707;rs35421268;rs34951355;rs9270949;rs17202309;rs3129761;rs17612510;rs3134996;rs9275486;rs17208622;rs35900428;rs9275395;rs9272613;rs17202211;rs77958806;rs9270819;rs9275503;rs35880697;rs28383413;rs1063348;rs9271172;rs9270622;rs34053446;rs4448132;rs17843606;rs9271520;rs35899011;rs9270926;rs9272492;rs1064173;rs62402739;rs9271076;rs9270816;rs9269861;rs9271193;rs3997871;rs9271853;rs9275300;rs114383657;rs28383408;rs9271246;rs66987263;rs4935352;rs9271198;rs9269078;rs3817972;rs28377518;rs62402736;rs9270824;rs80301380;rs62402738;rs35637654;rs9271589;rs9271165;rs28366312;rs35752949;rs17843608;rs9268979;rs72845730;rs9269755;rs9273084;rs9271574;rs13207836;rs9273326;rs9286790;rs35395738;rs9405108;rs28366344;rs200771848;rs9271178;rs28368843;rs3135344;rs67019312;rs71536508;rs72843939;rs17843579;rs35062987;rs9270908;rs9271475;rs586610;rs9275400;rs35488182;rs9273363;rs9275429;rs3817980;rs111544474;rs9271483;rs17208657;rs9269071;rs17423649;rs34200087;rs7739375;rs68190545;rs36202958;rs9275184;rs3817976;rs9273354;rs34471348;rs9271173;rs9275442;rs9270937;rs9271112;rs4248166;rs9273088;rs9270985;rs9275293;rs9271006;rs17202400;rs9271488;rs3817969;rs12529106;rs17612576;rs3997874;rs9273489;rs36202959;rs532098;rs34763586;rs13191565;rs62402733;rs34451186;rs9268860;rs2395186;rs13193645;rs115303880;rs9271469;rs9271146;rs28409699;rs9271498;rs17202259;rs59108952;rs9271096;rs17843604;rs9272737;rs5002178;rs72843268;rs72843270;rs9275430;rs75624717;rs36022997;rs66955287;rs67725213;rs9271201;rs1129740;rs9268835;rs17208608;rs72847591;rs115880030;rs113485731;rs9275097;rs9270805;rs35168843;rs1063355;rs35445101;rs9271470;rs17423732;rs9270852;rs9268834;rs16822616;rs41535850;rs9270866;rs9271514;rs17843575;rs62402735;rs9269815;rs66881448;rs4713523;rs502803;rs3957146;rs9271493;rs36233210;rs17208524;rs111682962;rs74824383;rs9270545;rs3817981;rs62404560;rs9270922;rs9270907;rs9271073;rs17533167;rs17612590;rs9270539;rs41521946;rs9268848;rs9275532;rs17202892;rs116673414;rs9270587;rs17208699;rs9274700;rs28366302;rs9271515;rs9271176;rs17202274;rs9271108;rs9273335;rs9271194;rs17423753;rs9270303;rs536810;rs35040284;rs9271487;rs12524496;rs17202407;rs2395152;rs4382332;rs9275541;rs2516051;rs9268863;rs9273497;rs9275437;rs28760027;rs9275530;rs7747529;rs9271365;rs28724008;rs34525489;rs9271367;rs9268912;rs2760994;rs7758215;rs17202393;rs9273329;rs9270970;rs2294884;rs73727334;rs7739203;rs17843577;rs9274552;rs9270902;rs9270779;rs34965214;rs9271661;rs9269079;rs9391878;rs3817974;rs72843289;rs9271170;rs9275334;rs12528939;rs28833508;rs34629405;rs67927165;rs9275167;rs3104412;rs2395185;rs9271092;rs9275490;rs9273339;rs9268970;rs1143257;rs17599077;rs9268846;rs62402732;rs9269858;rs67124304;rs28366362;rs9275434;rs28362677;rs17495592;rs9271776;rs9271066;rs28724031;rs9271568;rs28366355;rs9271144;rs2454138;rs34411532;rs17202266;rs9275326;rs35399661;rs9273242;rs34342308;rs522308;rs35571839;rs1071630;rs9268838;rs9275314;rs9275599;rs62402741;rs9275307;rs113711404;rs57425824;rs9271200;rs72847934;rs62402740;rs9270836;rs113356426;rs28366353;rs28366315;rs9272441;rs9275435;rs7745002;rs17202372;rs1555114;rs3817965;rs35882239;rs4959097;rs7755212;rs9271548;rs9268864;rs28366358;rs56245106;rs477515;rs72843281;rs9271252;rs9272454;rs17202302;rs9273083;rs67970757;rs35954087;rs9275387;rs114931587;rs2894253;rs3763304;rs17211356;rs3957148;rs9273368;rs113322920;rs2294883;rs9275296;rs9271549;rs35118762;rs3828789;rs9268965;rs4713524;rs12528797;rs9268888;rs9275394;rs72847912;rs111665670;rs72847948;rs9272451;rs9271205;rs17208615;rs67722415;rs9271677;rs9380306;rs17208748;rs9272461;rs4947340;rs9271090;rs9271676;rs9270817;rs68146269;rs7767173;rs78659081;rs12529049;rs1130034;rs9273167;rs1063343;rs112270441;rs28366311;rs9270809;rs3188543;rs9271592;rs17208755;rs9271145;rs72847914;rs9270522;rs28366319;rs35216590;rs17202316;rs9271109;rs9270856;rs9270898;rs28435616;rs9275592;rs12215313;rs114420104;rs28638783;rs9368726;rs62402758;rs1555115;rs9275477;rs17202232;rs9270579;rs35467127;rs9270874;rs9272546;rs28510673;rs35826015;rs67294117;rs13193827;rs9270813;rs113663338;rs72847932;rs9268923;rs3998159;rs17423698;rs12525692;rs9270848;rs9272293;rs28495356;rs17496549;rs17843614;rs1140343;rs9270850;rs76724891;rs9268881;rs67808421;rs17202252;rs707951;rs9271607;rs17612858;rs17843580;rs34855541;rs28889022;rs17612781;rs28366341;rs62402734;rs2395154;rs9275383;rs16870123;rs12211942;rs17612788;rs35014460;rs9268849;rs9272625;rs9273524;rs1047989;rs4530903;rs9275275;rs17612928;rs9271089;rs9270979;rs9268905;rs9275213;rs67202503;rs28852767;rs28366296;rs35515288;rs9275223;rs9275214;rs9275203;rs67603244;rs72847931;rs9268969;rs9271247;rs17202225;rs35458464;rs9271068;rs72850021;rs34276369;rs9269084;rs12527758;rs9270844;rs9268906;rs9271078;rs17208769;rs9391877;rs111834747;rs34217071;rs585305;rs1129735;rs77122291;rs556025;rs35142753;rs9271101;rs35182655;rs9272346;rs9271485;rs34822594;rs112396255;rs1967688;rs1980496;rs72853980;rs9274660;rs9268877;rs12215261;rs112627226;rs9275373;rs17202456;rs9271584;rs17208650;rs72847937;rs28687254;rs17208517;rs36096565;rs28567460;rs9269076;rs28530648;rs61523045;rs34442410;rs9272629;rs9270467;rs72847940;rs9275092;rs9270999;rs2294882;rs28605404;rs28362678;rs9270584;rs34113780;rs9271117;rs9271242;rs3763306;rs75400359;rs1063349;rs9271100;rs9270664;rs9271255;rs67209722;rs17843583;rs9272417;rs9270842;rs28362674;rs9274728;rs9270934;rs28377109;rs113647600;rs17533090;rs113979555;rs9271411;rs9268852;rs28366314;rs4273728;rs79061952;rs369515426;rs2516049;rs72843285;rs3129766;rs12529107;rs12525722;rs34928543;rs35194487;rs9270971;rs9275583;rs9275315;rs9270909;rs3134998;rs9271769;rs9275311;rs113600317;rs17612625;rs35095850;rs6927022;rs35150023;rs9270847;rs9271174;rs28383415;rs28872589;rs17208573;rs9273105;rs12527478;rs2294881;rs34843907;rs9271182;rs55873471;rs9270931;rs72850244;rs9405109;rs3104389;rs12527323;rs28366313;rs9275152;rs9273532;rs9268833;rs9272319;rs17202204;rs67588283;rs9271576;rs9270911;rs9275325;rs9271013;rs3129774;rs9275495;rs9270921;rs9271605;rs9273330;rs17208601;rs35302878;rs9273215;rs9273493;rs13192505;rs17843573;rs35675538;rs9791280;rs5026743;rs17423691;rs9269329;rs62402731;rs34839759;rs61670843;rs9405112;rs9275313;rs62402754;rs62402755;rs9271585;rs9268858;rs9269070;rs28366267;rs17202435;rs9270551;rs41342846;rs9275356;rs28366300;rs35324266;rs17208734;rs647035;rs9270839;rs9271503;rs62402759;rs17202428;rs72843287;rs9270859;rs9272553;rs9268853;rs17843619;rs9273508;rs9271164;rs17202239;rs35624343;rs1391371;rs9275422;rs9273364;rs35331833;rs9273531;rs17208580;rs9270988;rs9269069;rs9270650;rs9275308;rs9270624;rs17202365;rs72849247;rs685810;rs34947241;rs9271414;rs34250758;rs9271364;rs9275382;rs9275324;rs66812458;rs9272723;rs9348886;rs17202358;rs9271511;rs9391781;rs9271542;rs9270845;rs34694416;rs9271563;rs3830123;rs9272744;rs9275095;rs66721723;rs17202218;rs9270227;rs3828840;rs9275476;rs111343881;rs9271644;rs4504507;rs9405110;rs9271202;rs28587541;rs17612548;rs111553658;rs9271260;rs9271163;rs34032759;rs68148149;rs9275310;rs3830133;rs9271693;rs9275207;rs3129758;rs9270865;rs7454108;rs9270935;rs9275098;rs7751376;rs72847903;rs9271192;rs28366328;rs60219037;rs17612633;rs17495612;rs28366298;rs71536530;rs67037615;rs3828790;rs9275426;rs9275221;rs13217979;rs6930777;rs9271209;rs9271162;rs67512154;rs35837993;rs9405040;rs5021726;rs113195871;rs9269491;rs36233212;rs9271544;rs17612802;rs113585425;rs1143260	Y
J45	M05	J45 Asthma	M05 Seropositive rheumatoid arthritis	rs2239804;rs3135034;rs9273008;rs9268493;rs9275572;rs8180659;rs1474728;rs35421268;rs9268454;rs34951355;rs9275516;rs3129761;rs9268449;rs9275395;rs9275486;rs7765379;rs9366793;rs9268450;rs3830058;rs9268132;rs9268406;rs1559876;rs9275503;rs35571244;rs35880697;rs28383413;rs9268432;rs9268542;rs35599935;rs2157051;rs9268682;rs9271520;rs9268345;rs3763321;rs17205521;rs2143464;rs3129871;rs17203563;rs1049225;rs602457;rs531094;rs2143465;rs9275125;rs34415150;rs9268677;rs9268811;rs9274683;rs9348880;rs2097441;rs9268436;rs9272492;rs572730;rs6457588;rs9368711;rs2076520;rs9394086;rs532965;rs2073044;rs4410767;rs3129720;rs3817962;rs2395175;rs660895;rs3763307;rs9268422;rs2076540;rs9275333;rs9268431;rs9271853;rs9275300;rs28383408;rs567828;rs6926374;rs9378264;rs12207473;rs2022534;rs34647096;rs9268515;rs9275162;rs28377518;rs9268115;rs9268658;rs1033498;rs6932517;rs2858309;rs9268814;rs9275145;rs34350244;rs9271589;rs28366312;rs8192574;rs9268545;rs2647051;rs9274764;rs2856699;rs9405090;rs9275086;rs9271574;rs2395157;rs4273729;rs2856667;rs546857;rs9273326;rs1612904;rs9286790;rs9405108;rs35395738;rs3129721;rs28366344;rs9268301;rs9275518;rs3997868;rs3129849;rs9268404;rs200771848;rs9275172;rs9268447;rs2239802;rs41316241;rs9271147;rs9268480;rs9378258;rs9272426;rs9268759;rs6605556;rs41317090;rs9268451;rs34562262;rs586610;rs9275400;rs9275429;rs3134976;rs544100;rs4935354;rs9268606;rs12194915;rs9268346;rs3135338;rs1049055;rs9268681;rs9268659;rs9275184;rs4612206;rs9368716;rs9273354;rs9271055;rs9275442;rs4424066;rs2076525;rs9268428;rs9268581;rs6457542;rs9268473;rs9394087;rs9274726;rs9275293;rs41269955;rs9271488;rs3129751;rs9268452;rs9368712;rs9273489;rs2022539;rs532098;rs9268804;rs34763586;rs9268652;rs12528615;rs9271469;rs9273007;rs9405092;rs2395186;rs9268860;rs9268086;rs4713518;rs34043227;rs7454557;rs7745040;rs2179579;rs9268763;rs12662077;rs9271498;rs10947233;rs2070600;rs9267951;rs9275312;rs9271116;rs35117964;rs11759423;rs9275330;rs9272737;rs3998157;rs9268778;rs9275430;rs9268343;rs34710970;rs9275123;rs7760841;rs9391855;rs533876;rs6457622;rs2395178;rs9268835;rs565571;rs9271155;rs3763312;rs2213584;rs476885;rs525607;rs9268370;rs3104369;rs35371668;rs9268427;rs9275097;rs9274698;rs9275517;rs601945;rs35445101;rs9348881;rs9271470;rs4959025;rs34422230;rs7773756;rs580921;rs9275365;rs9268834;rs2856668;rs1980495;rs523627;rs113457465;rs9275328;rs7764819;rs3129867;rs3135341;rs502803;rs28366337;rs3957146;rs9268439;rs9260;rs1076711;rs3129852;rs9268499;rs9270539;rs482194;rs2858324;rs9271062;rs17202892;rs9268458;rs9296023;rs9275532;rs3135190;rs9268607;rs34975158;rs9270587;rs9268256;rs482162;rs28366302;rs2143468;rs521539;rs9275218;rs9268420;rs7194;rs3763309;rs9268579;rs9268362;rs2187818;rs9268448;rs701564;rs4947344;rs9275319;rs9268926;rs6912095;rs8084;rs41258084;rs536810;rs2227139;rs9268326;rs742582;rs9268082;rs9268614;rs4959026;rs9268421;rs33998906;rs9275541;rs2516051;rs9271082;rs9275437;rs9275530;rs4469285;rs9268496;rs7747529;rs9271365;rs646984;rs10947253;rs9268583;rs547077;rs9275338;rs1367727;rs9268285;rs28724008;rs1049062;rs7753264;rs502626;rs9268588;rs9268482;rs9273329;rs2395153;rs3135395;rs2395143;rs9268589;rs9391786;rs2856666;rs34965214;rs9268399;rs9271661;rs9268543;rs7756262;rs9391878;rs9275524;rs9268433;rs9275334;rs4373382;rs9275210;rs3134994;rs9275167;rs3763327;rs3104412;rs984778;rs2395185;rs9268798;rs9275490;rs9268970;rs34153000;rs9275569;rs7197;rs2858319;rs9268846;rs4321864;rs3130595;rs761187;rs4642516;rs28366362;rs9275434;rs9268491;rs9268477;rs9268257;rs1555117;rs34878595;rs34039593;rs9271776;rs2647066;rs14004;rs28724031;rs2395155;rs9271568;rs3819720;rs560505;rs28366355;rs2076524;rs2454138;rs9268369;rs6457544;rs17212937;rs17209887;rs2856725;rs9378213;rs9268403;rs960736;rs2746115;rs9275326;rs2647012;rs9391879;rs9268627;rs522308;rs9268768;rs9275173;rs41316548;rs9268838;rs9275314;rs9275599;rs9268556;rs9275307;rs524578;rs1265776;rs2856695;rs522254;rs9268516;rs9268333;rs9268684;rs28752490;rs487649;rs2143466;rs6457543;rs41316544;rs3021058;rs28366353;rs28366315;rs537757;rs6910071;rs9268368;rs2157332;rs9268810;rs2856693;rs9275435;rs137893789;rs3135397;rs9405091;rs2395182;rs9276935;rs34408145;rs9268864;rs28366358;rs9273505;rs510181;rs2213586;rs477515;rs9275515;rs35439528;rs6912728;rs9268460;rs2395144;rs9274759;rs3135387;rs9268045;rs2239803;rs114931587;rs9275387;rs6941972;rs3957148;rs7196;rs113322920;rs495140;rs9275296;rs9271549;rs35118762;rs9380290;rs9268965;rs35294087;rs9275573;rs9275394;rs35122968;rs9268000;rs661330;rs9268413;rs3134995;rs9268258;rs547261;rs2076522;rs7774047;rs9272451;rs28732247;rs34297496;rs9268435;rs8180672;rs9271677;rs9380306;rs9272461;rs973036;rs4947340;rs9274725;rs544358;rs9271676;rs9274741;rs7762488;rs9368713;rs41270875;rs1049053;rs4959091;rs35254656;rs2760985;rs4424116;rs1281935;rs2858310;rs3135001;rs9268283;rs614348;rs41268932;rs2856727;rs9275362;rs9268400;rs9268605;rs9271592;rs9275327;rs28366311;rs3188543;rs9378257;rs9270522;rs28366319;rs41269945;rs9378212;rs9275563;rs560530;rs9268446;rs9268829;rs9275592;rs12215313;rs9268767;rs2894256;rs643889;rs9275088;rs9368726;rs9268271;rs482044;rs540639;rs9268764;rs508805;rs9275477;rs9268260;rs2647046;rs9270579;rs35467127;rs1555116;rs9268261;rs9268129;rs9268286;rs6931277;rs545072519;rs9268461;rs3135002;rs28366331;rs9268923;rs1130375;rs9268409;rs3998159;rs2076538;rs9275109;rs2856722;rs973037;rs9268424;rs4348358;rs9268645;rs9268615;rs8180673;rs9271608;rs7748085;rs9271607;rs3135334;rs9268423;rs539703;rs9268687;rs9268478;rs1033500;rs9275358;rs2894380;rs7382085;rs34855541;rs17203619;rs3817963;rs28366341;rs7382354;rs9275383;rs2856723;rs3135385;rs12211942;rs2647016;rs3806156;rs9268849;rs2071876;rs477005;rs4713555;rs9275275;rs9268693;rs9275160;rs9268905;rs188575117;rs9275213;rs28366296;rs9268492;rs9275223;rs9275214;rs910052;rs9275203;rs9275318;rs3129886;rs9268969;rs2395173;rs3817966;rs1431394;rs3817982;rs6929776;rs2073046;rs9267996;rs35458464;rs3135330;rs9268199;rs9268425;rs9268145;rs7748825;rs34276369;rs3763316;rs9274717;rs9268521;rs9268906;rs9268608;rs17219281;rs2395163;rs9391877;rs1474729;rs2395156;rs9268514;rs111834747;rs2213585;rs3135336;rs1129735;rs585305;rs9275071;rs9271485;rs556025;rs77122291;rs35182655;rs9268373;rs9268426;rs9348882;rs481139;rs1980496;rs9271584;rs12215261;rs9275373;rs2844456;rs9268528;rs9275133;rs9268407;rs36096565;rs12194148;rs9268808;rs3135461;rs34141382;rs35520662;rs471081;rs557539;rs3129719;rs9268685;rs9275331;rs6930681;rs3104376;rs4713515;rs4476871;rs3793127;rs9275092;rs17612852;rs9268386;rs1033497;rs9270584;rs9268633;rs9275360;rs9268405;rs9274685;rs9268494;rs2022533;rs2646998;rs2647001;rs4959096;rs3097646;rs35265698;rs9268522;rs2228396;rs2143463;rs1987305;rs9268394;rs9272417;rs7748310;rs9268792;rs9275169;rs7192;rs9275570;rs9271411;rs17211861;rs9268481;rs3129883;rs4273728;rs28366314;rs369515426;rs2516049;rs9268344;rs9271406;rs9268259;rs9268307;rs3129766;rs9268839;rs41268928;rs11757382;rs9268474;rs2076541;rs9357140;rs34928543;rs9271375;rs2395114;rs9275583;rs9296022;rs9275315;rs9268809;rs1063323;rs471964;rs9271769;rs9275087;rs9275311;rs3104413;rs113600317;rs9275136;rs9267989;rs9296021;rs9275556;rs35095850;rs6927022;rs9273500;rs3135335;rs9268457;rs9268113;rs4148878;rs6913605;rs28383415;rs6911419;rs28732242;rs2294880;rs41268924;rs3129888;rs3104375;rs2022059;rs2395145;rs9405109;rs35029304;rs3104389;rs9272785;rs9268497;rs28366313;rs9275152;rs17425622;rs9268456;rs9268833;rs3129869;rs9272319;rs2856437;rs3806157;rs4355646;rs3997872;rs9271576;rs9275325;rs3763322;rs3129774;rs9275495;rs9268495;rs28366332;rs9268613;rs926594;rs9271152;rs9268141;rs2856717;rs4576282;rs9271605;rs9275273;rs34553045;rs6457619;rs9380289;rs9268455;rs761190;rs1431393;rs9268417;rs28895255;rs113742050;rs687308;rs3129880;rs485774;rs28895246;rs34839759;rs4959093;rs17191234;rs518374;rs9268544;rs9405112;rs9275313;rs4959094;rs2647003;rs9268412;rs9271585;rs35486885;rs9275187;rs9268858;rs9275521;rs28366267;rs9275596;rs7453102;rs9268415;rs28361060;rs9270551;rs35921062;rs4713589;rs9275356;rs552339;rs3129298;rs505274;rs28366300;rs9268673;rs3021057;rs9368715;rs647035;rs2858305;rs9275139;rs9271503;rs2076523;rs2395115;rs3793126;rs9275154;rs9268418;rs560324;rs9268853;rs9268284;rs3129866;rs9268429;rs17500510;rs574710;rs9268472;rs13211921;rs10807100;rs1391371;rs501545;rs10947252;rs2647040;rs9271061;rs3101944;rs9275422;rs28383312;rs3134975;rs35331833;rs9273531;rs29001568;rs9275308;rs9391777;rs9366794;rs685810;rs9271364;rs34250758;rs9268609;rs482205;rs9405093;rs9275382;rs2143467;rs9275324;rs9274718;rs3763311;rs9268434;rs9348886;rs9271511;rs9268657;rs5000634;rs4504509;rs9268414;rs9268416;rs2022535;rs9271542;rs9391781;rs9275131;rs1130398;rs9275212;rs9268462;rs9271563;rs9268828;rs575765;rs9272744;rs9275141;rs9275095;rs7743662;rs9275476;rs111343881;rs9271644;rs7195;rs17426593;rs1281934;rs9405110;rs1049213;rs480085;rs9268578;rs9268363;rs9268568;rs28724243;rs9268475;rs3129726;rs9268357;rs9275310;rs9268582;rs926591;rs9271693;rs2856670;rs9275207;rs2844454;rs9275112;rs7454108;rs8180664;rs9275098;rs542525;rs1281931;rs9268401;rs6931646;rs9268610;rs2071800;rs9274689;rs1281943;rs28366328;rs9268459;rs510205;rs28366298;rs71536530;rs9268387;rs3135006;rs9275183;rs41316200;rs34102154;rs9268585;rs9275426;rs9268453;rs9275221;rs6934200;rs15912;rs9275148;rs1033496;rs9405040;rs9268634;rs5021726;rs17213756;rs2076542;rs6928482;rs2179578;rs9273440;rs9271544;rs9368714;rs9274614;rs2760976;rs9268384;rs9268035	Y
E05	J45	E05 Thyrotoxicosis [hyperthyroidism]	J45 Asthma	rs9265857;rs2596544;rs9272218;rs502803;rs9271857;rs6905282;rs1049053;rs3129761;rs9272067;rs3830058;rs2855812;rs9271858;rs3189152;rs9378212;rs28732242;rs9271934;rs9272146;rs9271859;rs17203563;rs3135000;rs536810;rs1064173;rs9272254;rs2394978;rs2394976;rs4410767;rs9271891;rs9271365;rs646984;rs9271720;rs9270599;rs2760994;rs9378264;rs9271945;rs12207473;rs28895255;rs9272116;rs9273329;rs9270505;rs9272064;rs9271919;rs9272120;rs17191234;rs9272118;rs2854272;rs9391786;rs75237145;rs9271788;rs9271927;rs3134792;rs9271699;rs2596560;rs3104412;rs9274622;rs17203619;rs28366341;rs647035;rs2856698;rs9271889;rs9272937;rs9273326;rs9274437;rs28366344;rs4713555;rs28366362;rs13211921;rs2854010;rs9272109;rs9272059;rs9272426;rs28383312;rs2844589;rs9273364;rs29001568;rs28366355;rs9273363;rs17209887;rs9378213;rs9272117;rs9271364;rs9391879;rs1049055;rs9272583;rs2256747;rs9273354;rs2858302;rs9272114;rs3828831;rs9272221;rs9271893;rs9273410;rs532098;rs9271692;rs12194148;rs1142323;rs11751024;rs28366353;rs9271707;rs2394980;rs2523466;rs9272105;rs9271896;rs28366358;rs6906021;rs9271848;rs2442752;rs9271897;rs9273368;rs9272143;rs9271824;rs9275602;rs2256750;rs9273379;rs9272129;rs9272130;rs5021726;rs9272103;rs2853915;rs9274500;rs9269799;rs9272070;rs9265969;rs9268839;rs9272451;rs28732247;rs9272108;rs9271375	Y
J45	L40	J45 Asthma	L40 Psoriasis	rs2227956;rs9273008;rs28891485;rs34951355;rs13501;rs28772282;rs3129761;rs13220234;rs2857209;rs3828881;rs6930376;rs28895114;rs17205844;rs6914780;rs28747031;rs28383413;rs28747019;rs9271520;rs6933779;rs3132483;rs3763321;rs28772281;rs28895198;rs17203563;rs17206049;rs28895214;rs17209112;rs9272492;rs28895030;rs2856995;rs3132484;rs9266840;rs4410767;rs28747034;rs9469008;rs28895085;rs6930344;rs28895101;rs3749939;rs9394110;rs28732226;rs72502587;rs28383408;rs9378264;rs12207473;rs28732234;rs9501215;rs241441;rs28772279;rs2394998;rs28732192;rs2856721;rs241452;rs28746966;rs17205788;rs28746904;rs2071473;rs7774193;rs6933734;rs241445;rs28895018;rs28746955;rs28366312;rs28371320;rs2857119;rs2856664;rs28895213;rs28895108;rs2071546;rs17615293;rs61738275;rs2507991;rs13194556;rs13210879;rs2844518;rs3129849;rs28772285;rs1131904;rs17209119;rs17212343;rs28732230;rs76760132;rs9272426;rs9378274;rs6934347;rs4947316;rs6906662;rs9501125;rs28895173;rs28746905;rs17205647;rs6900894;rs4460245;rs4460244;rs1265762;rs28371271;rs241448;rs2071545;rs6932730;rs6904608;rs9501648;rs4090417;rs28895103;rs2856718;rs2857145;rs28895109;rs17212062;rs28746965;rs9391891;rs9271488;rs7775581;rs9266819;rs204887;rs1063631;rs3749950;rs13220531;rs28746964;rs2621372;rs2621412;rs2621360;rs9271469;rs9273007;rs11751024;rs2395186;rs9268860;rs9266835;rs7759214;rs9378125;rs28371324;rs9271498;rs28895028;rs28746993;rs28747038;rs9266813;rs1128175;rs17212420;rs28895132;rs17581305;rs17212637;rs1894408;rs2859579;rs4346874;rs9268835;rs28772287;rs6932236;rs28371297;rs1894407;rs9501123;rs241444;rs4631325;rs17581404;rs28895135;rs3906280;rs2647084;rs13199443;rs28895131;rs9266820;rs12526413;rs9271470;rs2853915;rs28371278;rs28895074;rs13218331;rs9268834;rs28746948;rs2858312;rs1265760;rs9501122;rs28895142;rs241455;rs3135341;rs28895075;rs9469005;rs9405042;rs13195258;rs111228867;rs28895070;rs34821683;rs3129852;rs28895144;rs2857115;rs2272592;rs6902067;rs6923872;rs13212453;rs56259749;rs28746924;rs7775227;rs482162;rs17034;rs9274700;rs17206343;rs6934185;rs28366302;rs78187642;rs2621342;rs2647047;rs9264733;rs9267659;rs2646996;rs9469108;rs28371316;rs77283485;rs28371289;rs4538747;rs28371293;rs13209059;rs28895104;rs17212748;rs6932392;rs28747032;rs2516051;rs28371286;rs28895190;rs9368739;rs12525707;rs28371317;rs28895090;rs9271365;rs7747529;rs1051786;rs28371308;rs17205775;rs17208363;rs76213228;rs2395043;rs9266833;rs28895061;rs28747047;rs112417988;rs28371315;rs2071472;rs28746954;rs28732219;rs17581326;rs9368737;rs28746906;rs13191810;rs9391786;rs28895102;rs28895146;rs28746990;rs28895100;rs2857103;rs7739560;rs28732222;rs79464894;rs28895175;rs17205768;rs2071469;rs74571090;rs3104412;rs17206070;rs13203429;rs2395185;rs28895116;rs28895076;rs28371251;rs28895107;rs2394999;rs9268846;rs2621337;rs12529093;rs13209045;rs2219893;rs2621333;rs28746962;rs2621339;rs28746950;rs28895207;rs9469002;rs6906698;rs28895118;rs28895134;rs9295997;rs28746910;rs13203438;rs17212832;rs9271568;rs2199873;rs3749937;rs2454138;rs241454;rs13208132;rs28746981;rs17205858;rs17209887;rs9378213;rs77989266;rs28895137;rs28895188;rs28895166;rs9391879;rs111555522;rs6928810;rs9268838;rs28772280;rs28371318;rs7775978;rs28732195;rs28746956;rs2596496;rs2596469;rs28895081;rs28895032;rs1265758;rs28366315;rs13206273;rs17205809;rs9268864;rs17202773;rs28732224;rs241440;rs477515;rs2857118;rs13220657;rs28747027;rs28746916;rs13206262;rs4090416;rs9266822;rs1051796;rs3130693;rs28732231;rs17209105;rs28732229;rs17212650;rs28895201;rs2523535;rs9271549;rs28895167;rs9501663;rs13207824;rs28895080;rs28732225;rs3129911;rs2621323;rs4947318;rs28732247;rs17212762;rs2857120;rs2395041;rs28895220;rs2507971;rs9357152;rs3131384;rs28895187;rs2596470;rs28746974;rs28895143;rs2251396;rs13194925;rs9266817;rs13198660;rs2857117;rs2621326;rs1063630;rs28895029;rs28747033;rs6901288;rs2857131;rs3828882;rs1051792;rs28366311;rs28895092;rs9264740;rs28747012;rs28895168;rs6457548;rs2856720;rs28366319;rs28895169;rs28895197;rs9378212;rs28747059;rs17212090;rs3132467;rs2857101;rs3828880;rs28747014;rs28895120;rs13209234;rs28895172;rs241443;rs643889;rs28732189;rs112284419;rs9266845;rs482044;rs28732235;rs28371292;rs9266831;rs28747043;rs13212411;rs28371322;rs2621357;rs2523655;rs28895189;rs2857132;rs28895170;rs7742519;rs9469007;rs28895095;rs13198543;rs6934187;rs3129918;rs79265699;rs13220667;rs2523616;rs3117572;rs3129923;rs28366331;rs114921825;rs9268923;rs3129921;rs4090413;rs28895117;rs9394113;rs113041772;rs28732186;rs7756209;rs9501595;rs13199346;rs9469004;rs4570006;rs28895180;rs2428494;rs17205738;rs28746932;rs28746968;rs3135334;rs6937174;rs28732232;rs76986566;rs4947315;rs2157077;rs28895156;rs28732185;rs17203619;rs41554412;rs139063538;rs2857147;rs17212265;rs28895154;rs2621373;rs3957217;rs4713465;rs1265759;rs1894406;rs2858304;rs9268849;rs4713555;rs241453;rs9268905;rs28366296;rs7451017;rs4538748;rs28895026;rs9391858;rs7774983;rs2523451;rs28895115;rs78765765;rs13198610;rs28732188;rs9266836;rs9268906;rs3749949;rs1129735;rs13207455;rs9271485;rs6933621;rs2273017;rs28895155;rs481139;rs5000632;rs28747030;rs9791337;rs13198784;rs2621358;rs28732216;rs28746977;rs9267577;rs3129909;rs6934311;rs12194148;rs13215138;rs9501124;rs2263320;rs7768315;rs76689057;rs2199874;rs241442;rs6904636;rs28895088;rs241446;rs28746992;rs9268633;rs28732217;rs9469003;rs17206042;rs28895145;rs28895171;rs28895219;rs9266823;rs28895208;rs76402325;rs2523454;rs2857138;rs17205823;rs9378202;rs9274728;rs4451178;rs17205851;rs9469006;rs241451;rs28895078;rs74223475;rs28366314;rs17212371;rs28746953;rs2516049;rs7772549;rs2621365;rs28895205;rs28747028;rs3129766;rs9267654;rs28895105;rs2621338;rs17615250;rs17212364;rs9271769;rs2647050;rs17209126;rs2857104;rs28746980;rs9266440;rs7763071;rs9266846;rs28732220;rs28895174;rs2523457;rs4090415;rs17202759;rs28383415;rs28746912;rs6907114;rs9266825;rs2621367;rs9405119;rs28732242;rs3129922;rs28895176;rs2844580;rs3177928;rs28746896;rs2071474;rs2127674;rs241449;rs2857140;rs28642901;rs28366313;rs28747023;rs9268833;rs28895096;rs17212336;rs1051794;rs16898264;rs2857123;rs4959072;rs2894212;rs75096753;rs2857204;rs9266814;rs77198258;rs2516446;rs28746952;rs6934097;rs28732208;rs28366332;rs2856726;rs28747056;rs28895087;rs13215827;rs28895089;rs28371326;rs2395150;rs13193730;rs28895255;rs17212657;rs13199259;rs28732221;rs17208902;rs28895067;rs28895200;rs28895157;rs13198439;rs12529078;rs9268858;rs1055348;rs17205754;rs111661070;rs28747015;rs13199014;rs78879714;rs28895211;rs9501109;rs28366300;rs1129765;rs241447;rs9271503;rs13207140;rs28732223;rs9501593;rs28895210;rs2856704;rs2621356;rs9268853;rs13220135;rs28746951;rs17219176;rs9266844;rs28679302;rs28895212;rs28895133;rs80339222;rs29001568;rs28895147;rs9469112;rs7774181;rs3749935;rs6935069;rs6915220;rs9461707;rs4598124;rs17209133;rs2647083;rs2621347;rs6457413;rs3129910;rs2621321;rs482205;rs2395042;rs28895106;rs28895158;rs3763313;rs9271511;rs17205998;rs2856997;rs4504509;rs28895069;rs9267649;rs9271542;rs12203586;rs6934403;rs3129908;rs1480381;rs28895136;rs9271563;rs28895031;rs2856719;rs2199872;rs28732218;rs28895091;rs2621362;rs9469001;rs2621340;rs9348891;rs2621366;rs17206005;rs28371319;rs28891406;rs28895093;rs28371321;rs28746982;rs9501594;rs13220485;rs2517544;rs74732642;rs6934725;rs28746931;rs28747013;rs28575156;rs3828878;rs3869132;rs9378124;rs28746976;rs4629731;rs28895086;rs2442752;rs28366328;rs28366298;rs9266824;rs9501664;rs2857146;rs17206012;rs13212435;rs2621364;rs28746946;rs2857134;rs28895027;rs9271544;rs2071470;rs28732209;rs9266815;rs28746967;rs28895209	Y
J45	K90	J45 Asthma	K90 Intestinal malabsorption	rs2239804;rs9271557;rs17208629;rs9273008;rs1474728;rs35421268;rs78496075;rs33997707;rs9268449;rs9272067;rs3134996;rs9272613;rs78825896;rs7765379;rs9268450;rs3828881;rs9270819;rs17205844;rs28747031;rs9271172;rs9270622;rs28747019;rs17843606;rs3132483;rs28772281;rs1049225;rs602457;rs35899011;rs531094;rs13206018;rs9268677;rs9348880;rs2097441;rs9272492;rs9394086;rs532965;rs2073044;rs34475663;rs2507981;rs3129720;rs9271076;rs6930477;rs9270816;rs3763307;rs9268422;rs2076540;rs9272116;rs3117134;rs34647096;rs9269078;rs9271919;rs9272118;rs9268115;rs9271788;rs62402738;rs28746904;rs7774193;rs9268814;rs34350244;rs28895018;rs72845730;rs17843608;rs9273084;rs2647051;rs2395157;rs28895108;rs9268347;rs41263787;rs2507991;rs13210879;rs9275172;rs17209119;rs9268447;rs17212343;rs9271147;rs9272059;rs9378274;rs72843939;rs9268759;rs35975014;rs6605556;rs41317090;rs9270908;rs9501125;rs9273363;rs9275429;rs73730377;rs28746905;rs3817980;rs17208657;rs3134976;rs9268606;rs17205647;rs4460245;rs68190545;rs12194915;rs28371271;rs17205177;rs1049055;rs6904608;rs13194877;rs9275184;rs9368716;rs34471348;rs9271055;rs4424066;rs9271112;rs9268581;rs2857145;rs9274726;rs9271006;rs3817969;rs116489113;rs204887;rs9268452;rs9273489;rs2621372;rs2395186;rs9271146;rs4713518;rs7454557;rs28584179;rs2179579;rs62406298;rs112648389;rs5002178;rs9275430;rs9268343;rs9275123;rs9271201;rs565571;rs476885;rs35406540;rs1894407;rs9272617;rs17212469;rs72847591;rs9268427;rs113485731;rs9275097;rs2647084;rs9274698;rs3906280;rs13199443;rs9266820;rs9348881;rs9274500;rs28895074;rs9275365;rs13218331;rs9265969;rs2856668;rs1265760;rs2858312;rs3129867;rs28366337;rs36233210;rs9469005;rs17208524;rs111682962;rs62404560;rs34821683;rs9271073;rs17612590;rs482194;rs2857115;rs9268848;rs116673414;rs6902067;rs6923872;rs3135190;rs13212453;rs9268378;rs9268256;rs17208699;rs482162;rs28366302;rs78187642;rs9271934;rs9271515;rs9271176;rs34692256;rs3763309;rs9271108;rs2187818;rs9271859;rs701564;rs17423753;rs41258084;rs35040284;rs12524496;rs742582;rs13209059;rs113468765;rs72844399;rs6932392;rs9275541;rs28371286;rs28371317;rs646984;rs28371308;rs17205775;rs28724008;rs2523643;rs2395043;rs34104805;rs9268302;rs2760994;rs7753264;rs9268482;rs151002495;rs2523572;rs17843577;rs17581326;rs9368737;rs9391786;rs9270902;rs9270779;rs9266453;rs28895146;rs28746990;rs28895100;rs9271661;rs7756262;rs28895175;rs2596560;rs3134994;rs2071469;rs3998180;rs9271092;rs9275490;rs28895116;rs9273339;rs3117122;rs9268970;rs7197;rs2394999;rs12529093;rs9275434;rs9469002;rs1555117;rs17495592;rs14004;rs9271066;rs28724031;rs560505;rs9271144;rs2454138;rs6457544;rs77989266;rs34342308;rs28895188;rs9268768;rs9275314;rs62402741;rs28772280;rs9268556;rs524578;rs113711404;rs2596465;rs1265776;rs28371318;rs57425824;rs9271200;rs9268333;rs28752490;rs34677551;rs62402740;rs41316544;rs111944102;rs2157332;rs3817965;rs4959097;rs28366358;rs2213586;rs5025317;rs241440;rs2857118;rs2596441;rs6912728;rs17202302;rs67970757;rs3131636;rs1051796;rs3130693;rs3763304;rs28732231;rs9273368;rs7196;rs113322920;rs2256750;rs17212650;rs28895201;rs17206378;rs28895167;rs35118762;rs3828789;rs35294087;rs9268888;rs9272130;rs9268258;rs2395041;rs2395005;rs9380306;rs17208748;rs3131384;rs544358;rs9271676;rs2251396;rs4959091;rs7767173;rs78659081;rs9273167;rs28747033;rs72844343;rs3828882;rs9271145;rs9275327;rs72847914;rs2856720;rs35472821;rs17426565;rs41269945;rs9378212;rs9268446;rs3132467;rs28895172;rs9275592;rs12215313;rs9266845;rs9270874;rs9469007;rs35826015;rs28510673;rs13198543;rs545072519;rs9268461;rs3135002;rs6934187;rs72847932;rs2523616;rs743862;rs3117572;rs9268361;rs2856722;rs1140343;rs9394113;rs76724891;rs28732186;rs9268881;rs17202252;rs3104407;rs9271608;rs28746932;rs7748085;rs17205738;rs17612858;rs1033500;rs28895156;rs28889022;rs17612781;rs7382354;rs2923000;rs2621373;rs3135385;rs17612788;rs2523522;rs2523520;rs11754183;rs35014460;rs1047989;rs9268905;rs7451017;rs4538748;rs2523451;rs9275203;rs3117136;rs9268969;rs9271247;rs2596499;rs34645399;rs6929776;rs2073046;rs2442743;rs35458464;rs9267996;rs28729827;rs3135330;rs9270844;rs9268521;rs2256747;rs34217071;rs35142753;rs1129735;rs481139;rs112396255;rs9271584;rs5000632;rs12215261;rs28747030;rs34984116;rs28414666;rs3129909;rs28567460;rs6934311;rs9269076;rs2263320;rs34141382;rs7768315;rs61523045;rs2199874;rs557539;rs2523466;rs9272629;rs3129719;rs3104376;rs6904636;rs114361720;rs28895088;rs2294882;rs28605404;rs4959098;rs9268405;rs4959096;rs3097646;rs28895171;rs2228396;rs1987305;rs34061722;rs9378202;rs28895078;rs113979555;rs9271411;rs74223475;rs9268481;rs3129883;rs79061952;rs2516049;rs7772549;rs72843285;rs9272103;rs28747028;rs9268259;rs9268307;rs9268839;rs41268928;rs9268474;rs9357140;rs2621338;rs9296022;rs9268809;rs9266512;rs17212364;rs3134998;rs9271769;rs2647050;rs471964;rs9275136;rs17427564;rs3135335;rs6934354;rs2523457;rs4090415;rs9271174;rs17208573;rs2621367;rs3189152;rs28732242;rs3117131;rs3104375;rs2442741;rs3177928;rs2395145;rs2071474;rs3104389;rs3104405;rs9268456;rs5025315;rs3129869;rs17212336;rs66709408;rs2856437;rs3806157;rs2857204;rs9266814;rs77198258;rs2516446;rs6934097;rs926594;rs28747056;rs28895087;rs9270921;rs114169440;rs28895089;rs13192505;rs35675538;rs5026743;rs28895246;rs518374;rs28895200;rs12528368;rs4959094;rs13198439;rs9275521;rs9271927;rs17205754;rs3135348;rs17202435;rs28747015;rs2239701;rs36233043;rs28895211;rs9274622;rs9270839;rs2858305;rs2076523;rs9275154;rs2621356;rs560324;rs3130615;rs28746951;rs9273508;rs17219176;rs28895212;rs9271164;rs9268472;rs28895133;rs74379225;rs17208580;rs9269069;rs113984677;rs17202365;rs34481484;rs9461707;rs685810;rs4598124;rs2647083;rs2621347;rs34250758;rs9405093;rs2395042;rs28895106;rs3763311;rs17202358;rs17205998;rs2856997;rs9275131;rs9275212;rs3830123;rs575765;rs28895031;rs7743662;rs241425;rs9275476;rs9469001;rs4504507;rs2922996;rs9268367;rs480085;rs111553658;rs506770;rs9268363;rs34032759;rs74732642;rs9268357;rs9275310;rs926591;rs2856670;rs3129758;rs2844454;rs9275098;rs542525;rs114948848;rs6931646;rs9274689;rs1281943;rs67037615;rs9271824;rs9268585;rs9266824;rs9268453;rs13217979;rs9271162;rs13212435;rs2621364;rs9272129;rs113195871;rs17213756;rs36233212;rs2071470;rs28732209;rs2596464;rs28746967;rs9272108;rs969891;rs2227956;rs28891485;rs9268365;rs28772282;rs9275486;rs35900428;rs2857209;rs9366793;rs6930376;rs62404117;rs1049107;rs9268406;rs6457615;rs6914780;rs9268303;rs35599935;rs2596498;rs2507986;rs9268682;rs6933779;rs17205521;rs2143464;rs3129871;rs2143465;rs28895214;rs17209112;rs572730;rs1064173;rs9368711;rs3817962;rs3131634;rs9271193;rs35678932;rs660895;rs28895101;rs3749939;rs9268431;rs72502587;rs969893;rs114383657;rs6926374;rs9271198;rs241441;rs9268515;rs9275162;rs28377518;rs62402736;rs5006725;rs9273912;rs2856721;rs80301380;rs2395147;rs35637654;rs2858309;rs9275145;rs28746955;rs9271589;rs28366312;rs9271699;rs9271165;rs9268979;rs28371320;rs2857119;rs9274764;rs9269755;rs9405090;rs9271574;rs35779483;rs9268330;rs13207836;rs17615293;rs61738275;rs9273326;rs113016235;rs9286790;rs9405108;rs13194556;rs2844518;rs9275518;rs9271178;rs111541957;rs41316241;rs28732230;rs35725597;rs9268480;rs71536508;rs7744001;rs586610;rs9269084;rs111544474;rs9269071;rs11752754;rs2071545;rs3135338;rs9268681;rs3101942;rs66490218;rs4248166;rs6457542;rs9270985;rs17212062;rs12529106;rs17211580;rs2022539;rs36202959;rs532098;rs28746964;rs12528615;rs1142323;rs13193645;rs13191565;rs2621412;rs11751024;rs115303880;rs9268086;rs7759214;rs34043227;rs7745040;rs9268763;rs59108952;rs1474727;rs9271096;rs17211510;rs10947233;rs28747038;rs9271116;rs17843604;rs11759423;rs17212420;rs72843268;rs3998157;rs28895132;rs2076537;rs17581305;rs17212483;rs13192471;rs2507985;rs28672722;rs2923001;rs2395178;rs1265763;rs9271155;rs2213584;rs17208608;rs28371297;rs62406299;rs4631325;rs28895135;rs9270805;rs9275517;rs1063355;rs12526413;rs17423732;rs580921;rs16822616;rs41535850;rs9275328;rs113457465;rs9271514;rs9689836;rs17843575;rs1130432;rs502803;rs9268439;rs9405042;rs111228867;rs17427431;rs6905201;rs41521946;rs17212525;rs9271062;rs17202892;rs9296023;rs56259749;rs28746924;rs17206343;rs2143468;rs521539;rs9268420;rs9264733;rs9268579;rs9469108;rs9271194;rs9268362;rs1967437;rs28371316;rs9275319;rs9268926;rs77283485;rs5025314;rs17202407;rs2395152;rs9268082;rs4382332;rs17212748;rs2516051;rs2922997;rs78390183;rs9368739;rs9275530;rs4469285;rs28895090;rs10947253;rs9268583;rs17208363;rs1049062;rs7758215;rs17202393;rs502626;rs35224566;rs3135395;rs2294884;rs4568494;rs7739203;rs9266446;rs13191810;rs7739560;rs9269079;rs9268433;rs9271170;rs9275334;rs28833508;rs74571090;rs9275167;rs115527034;rs3763327;rs17206070;rs984778;rs13203429;rs9268798;rs67373575;rs28895076;rs34153000;rs17599077;rs2621337;rs62402732;rs13209045;rs4321864;rs3130595;rs9268491;rs28533694;rs2442742;rs6906698;rs28362677;rs7744155;rs28895118;rs34878595;rs9271776;rs2199873;rs28366355;rs3749937;rs241454;rs9268369;rs13208132;rs17202266;rs960736;rs2746115;rs2647012;rs35372932;rs28895166;rs9268838;rs3117135;rs3828831;rs9275307;rs2856695;rs28732195;rs28746956;rs2596496;rs2596469;rs9268315;rs9270836;rs113356426;rs28366353;rs1265758;rs200991817;rs9268368;rs9272441;rs17499655;rs9275435;rs7745002;rs137893789;rs3135397;rs9405091;rs34408145;rs56245106;rs510181;rs72843281;rs13220657;rs9275515;rs35439528;rs9268460;rs3135387;rs35954087;rs2239803;rs114931587;rs17211356;rs495140;rs34214702;rs9275602;rs2294883;rs13206007;rs9271549;rs9501663;rs9380290;rs4713524;rs111665670;rs9268413;rs661330;rs4947318;rs547261;rs7774047;rs17212762;rs4713598;rs28895220;rs34297496;rs3117130;rs62406889;rs8180672;rs28895187;rs34388057;rs6905282;rs28746974;rs28895143;rs68146269;rs1049053;rs35254656;rs13198660;rs2857117;rs12529049;rs614348;rs6901288;rs2857131;rs9275362;rs9268400;rs9270809;rs17208755;rs9264740;rs28747012;rs28366319;rs17202316;rs17212090;rs2857101;rs28747014;rs9268829;rs13209234;rs28732189;rs62402758;rs1555115;rs482044;rs13212411;rs2621357;rs9268260;rs17202232;rs35467127;rs1555116;rs2857132;rs9268261;rs2853975;rs28895095;rs7742519;rs34831921;rs13193827;rs9270813;rs62404084;rs3129918;rs13220667;rs114921825;rs9271945;rs17423698;rs12525692;rs2076538;rs17496549;rs28495356;rs4090413;rs9270850;rs973037;rs7756209;rs4348358;rs9268615;rs9271607;rs28746968;rs3135334;rs9268423;rs17206196;rs4148869;rs17843580;rs4947315;rs16870123;rs3817963;rs28366341;rs41554412;rs9275383;rs3957110;rs139063538;rs2857147;rs17212265;rs17206119;rs2647016;rs3806156;rs2071876;rs9275275;rs9271089;rs9270979;rs188575117;rs67202503;rs28895026;rs9391858;rs7774983;rs3128985;rs3129886;rs72847931;rs3817966;rs78765765;rs3817982;rs1053752;rs9268199;rs3763316;rs2071465;rs9266836;rs9268906;rs9271078;rs9391877;rs2213585;rs9271485;rs556025;rs9271101;rs9268426;rs9348882;rs28895155;rs1980496;rs9268314;rs9275373;rs9275133;rs28732216;rs9267577;rs12194148;rs28435909;rs9268808;rs471081;rs9268685;rs76689057;rs9266452;rs6907322;rs4713515;rs6930681;rs34442410;rs9275331;rs72847940;rs9268364;rs9270999;rs9271896;rs9268633;rs9275360;rs9274685;rs28732217;rs9469003;rs34113780;rs28895145;rs9266823;rs9268522;rs12528622;rs2143463;rs3763306;rs75400359;rs1063349;rs9268394;rs9271255;rs9270664;rs9270934;rs17843583;rs9272417;rs9270842;rs9469006;rs113647600;rs241451;rs9275570;rs4273728;rs17212371;rs28746953;rs2523560;rs2621365;rs28895205;rs3129766;rs9267654;rs12529107;rs34928543;rs35194487;rs9270971;rs2395114;rs67147537;rs35947801;rs1063323;rs9275087;rs17612625;rs28746980;rs9267989;rs34412149;rs73728618;rs28895174;rs28872589;rs9273105;rs6911419;rs12527478;rs35332745;rs2294881;rs34843907;rs68067315;rs41268924;rs9272146;rs3129922;rs2844580;rs72850244;rs2507992;rs5006724;rs2127674;rs28747023;rs3132468;rs1051794;rs17202204;rs4355646;rs2894212;rs2394976;rs35473146;rs1871664;rs28732208;rs28371207;rs2856717;rs9273330;rs28371326;rs9268455;rs761190;rs9273493;rs9791280;rs17212657;rs13199259;rs485774;rs28732221;rs34839759;rs28895157;rs2854272;rs17212504;rs9268412;rs9269070;rs28366267;rs9275596;rs111661070;rs7453102;rs9270551;rs13199014;rs35921062;rs78879714;rs4713589;rs41342846;rs552339;rs3129298;rs9268673;rs28366300;rs505274;rs1129765;rs35120848;rs9368715;rs9275139;rs9271503;rs62402759;rs72843287;rs36062941;rs9268853;rs3129866;rs9268429;rs9266844;rs574710;rs13211921;rs35624343;rs2854010;rs1391371;rs2206618;rs501545;rs9272109;rs10947252;rs2647040;rs9271061;rs9275422;rs9273531;rs6903816;rs28895147;rs7774181;rs3749935;rs9270650;rs9366794;rs35779452;rs6915220;rs6457413;rs9271364;rs9268609;rs2621321;rs482205;rs9275382;rs2143467;rs9268434;rs9272723;rs9348886;rs5000634;rs9268414;rs28895069;rs9268416;rs9267649;rs9268356;rs1480381;rs28688825;rs17202218;rs114076271;rs28732218;rs3828840;rs2621362;rs7195;rs2621340;rs2442740;rs28371319;rs28891406;rs28895093;rs9268568;rs28746982;rs9501594;rs28724243;rs68148149;rs9268582;rs28746931;rs3830133;rs9271693;rs9270865;rs7382304;rs28575156;rs3869132;rs3828878;rs7454108;rs41270518;rs3132462;rs72847174;rs112214454;rs9268610;rs2071800;rs28366328;rs9271897;rs9268459;rs17612633;rs17495612;rs71536530;rs9275183;rs41316200;rs9266510;rs9275221;rs17206012;rs9271209;rs15912;rs9405040;rs9268634;rs2857134;rs28895027;rs2179578;rs9273440;rs9368714;rs17612802;rs2760976;rs3135034;rs9268493;rs9265857;rs2596544;rs8180659;rs34951355;rs17202309;rs35169534;rs17612510;rs17208622;rs13220234;rs17202211;rs77958806;rs3830058;rs28895114;rs9275503;rs35571244;rs28383413;rs9268542;rs34053446;rs2157051;rs4448132;rs9271520;rs3763321;rs17212223;rs9275125;rs17206049;rs10947332;rs9268811;rs9270926;rs2856995;rs6457588;rs3132484;rs4993140;rs62402739;rs9469008;rs9271891;rs9269861;rs28895085;rs3997871;rs6930344;rs9394110;rs9271853;rs9275300;rs9271246;rs567828;rs66987263;rs9268350;rs28383408;rs28732234;rs2394998;rs1033498;rs28746966;rs17205788;rs2071473;rs6932517;rs241445;rs36173887;rs8192574;rs9268545;rs2856664;rs9276916;rs2856699;rs4273729;rs546857;rs2071546;rs1612904;rs9274437;rs2516465;rs3997868;rs9268404;rs200771848;rs11752186;rs4335021;rs2239802;rs9378258;rs6934347;rs34230758;rs2844589;rs4947316;rs9268451;rs17843579;rs4148870;rs9275400;rs35488182;rs17423649;rs544100;rs34200087;rs6900894;rs7739375;rs28589559;rs9272117;rs6932730;rs35879651;rs9268659;rs41263829;rs9501648;rs4612206;rs3817976;rs9273354;rs9270937;rs2076525;rs9268428;rs28895109;rs9275293;rs28746965;rs2273019;rs17202400;rs41269955;rs3997874;rs9268804;rs9271692;rs2621360;rs9271469;rs62402733;rs9273007;rs9405092;rs114250738;rs9378125;rs17208587;rs28371324;rs12662077;rs28895028;rs28746993;rs35117964;rs9275330;rs1128175;rs35282906;rs72843270;rs75624717;rs35900855;rs17212637;rs1894408;rs7760841;rs9391855;rs66955287;rs1129740;rs9268835;rs28772287;rs525607;rs3104369;rs9501123;rs9272143;rs115880030;rs28407950;rs35371668;rs241444;rs17581404;rs601945;rs9271470;rs4959025;rs28371278;rs9268834;rs28746948;rs1980495;rs9501122;rs9270866;rs28895142;rs9266631;rs3135341;rs4713523;rs9271493;rs35390996;rs13195258;rs17206147;rs3817981;rs9260;rs9270545;rs9270907;rs28895144;rs17533167;rs9270539;rs9268458;rs2272592;rs9275532;rs9268607;rs34975158;rs7775227;rs17034;rs2621342;rs17202274;rs9273335;rs9268448;rs4389802;rs4947344;rs28371289;rs9270303;rs4538747;rs34518860;rs2227139;rs4959026;rs28895104;rs9268421;rs33998906;rs9271082;rs28895190;rs9268496;rs9271365;rs1051786;rs547077;rs9275338;rs9266833;rs9268588;rs28895061;rs9273329;rs28747047;rs9270970;rs28371315;rs2395153;rs28732219;rs73727334;rs2395143;rs9274552;rs28746906;rs34965214;rs9268399;rs72843289;rs12528939;rs17205768;rs62406300;rs34629405;rs67927165;rs2395185;rs9272937;rs28371251;rs9275569;rs2858319;rs9269858;rs67124304;rs761187;rs2621339;rs28746950;rs28675927;rs9268257;rs28895134;rs28746910;rs2647066;rs13203438;rs2395155;rs3819720;rs2076524;rs28746981;rs17205858;rs17212937;rs17209887;rs34411532;rs2856725;rs9378213;rs35399661;rs9273242;rs9268627;rs9272583;rs35571839;rs1071630;rs2858302;rs9275599;rs35998847;rs9271893;rs522254;rs9268516;rs7775978;rs115826298;rs9268684;rs487649;rs72847934;rs2143466;rs28895081;rs3021058;rs28895032;rs28366315;rs537757;rs6910071;rs13206273;rs9268810;rs35882239;rs67887332;rs9271548;rs2395182;rs9276935;rs9268864;rs9273505;rs28732224;rs477515;rs9271252;rs28746916;rs9272454;rs9273083;rs9266822;rs9268045;rs9275387;rs6941972;rs3957148;rs34593937;rs17209105;rs13207824;rs9268965;rs12528797;rs28895080;rs9275573;rs72847912;rs28732225;rs9275394;rs2621323;rs9268000;rs3129911;rs2076522;rs72847948;rs9272451;rs910050;rs28732247;rs71202902;rs2507971;rs9357152;rs67722415;rs9268435;rs9271205;rs113676242;rs9271677;rs9272461;rs115632345;rs4947340;rs2596470;rs9274725;rs9271090;rs9274741;rs7762488;rs41270875;rs2760985;rs13194925;rs9268283;rs1063343;rs112270441;rs9391747;rs9271592;rs28366311;rs6917075;rs28895169;rs28895197;rs35216590;rs9275563;rs3828880;rs241443;rs2894256;rs114420104;rs9275088;rs28732235;rs28371292;rs112481371;rs34492195;rs9272254;rs34389498;rs28371322;rs9275477;rs2647046;rs28895189;rs13207893;rs17212553;rs28895170;rs9268129;rs9272546;rs79265699;rs3129923;rs9268409;rs28693734;rs9270848;rs9275109;rs9270505;rs28895117;rs78712211;rs9272120;rs113041772;rs3135392;rs67808421;rs112447098;rs9268645;rs13199346;rs9469004;rs28732232;rs2157077;rs2894380;rs34855541;rs62402734;rs2395154;rs28895154;rs4713465;rs12211942;rs1265759;rs2858304;rs9268849;rs477005;rs9273524;rs4530903;rs9268693;rs17612928;rs9275213;rs28366296;rs9268492;rs35515288;rs9275214;rs80257164;rs67603244;rs28895115;rs2395173;rs17202225;rs35786457;rs28732188;rs9268425;rs9268145;rs7748825;rs9274717;rs9268608;rs17219281;rs17208769;rs1474729;rs2395156;rs9268514;rs3135336;rs585305;rs35030589;rs6933621;rs35182655;rs2076539;rs111848638;rs1967688;rs72853980;rs9268877;rs9791337;rs13198784;rs17202456;rs72847937;rs28687254;rs9268407;rs17208517;rs13215138;rs9501124;rs9268831;rs35520662;rs28530648;rs4476871;rs3793127;rs1033497;rs28362678;rs9270584;rs17206042;rs2646998;rs2647001;rs35265698;rs9271242;rs76402325;rs9267653;rs9271100;rs6923022;rs67209722;rs17205823;rs28362674;rs7748310;rs4451178;rs28377109;rs9268792;rs9268852;rs369515426;rs9268644;rs17499411;rs36232342;rs72847158;rs12525722;rs9274569;rs9275583;rs9266511;rs17615250;rs9275315;rs9270909;rs17209126;rs2857104;rs3104413;rs9296021;rs73730372;rs35095850;rs7763071;rs9270847;rs28732220;rs9273500;rs9268113;rs9266454;rs17202759;rs6913605;rs28383415;rs113177970;rs28451714;rs735883;rs2294880;rs28895176;rs2022059;rs28746896;rs55873471;rs9405109;rs35029304;rs9272785;rs35122881;rs2857140;rs9268497;rs62404579;rs9273532;rs17425622;rs3135000;rs9268833;rs16898264;rs75096753;rs9271576;rs6924102;rs9270911;rs28746952;rs3129774;rs9268495;rs2856726;rs4576282;rs13215827;rs9271720;rs9275273;rs17208601;rs2395150;rs9380289;rs13193730;rs1431393;rs1049059;rs113742050;rs687308;rs17423691;rs62402731;rs4959093;rs28895067;rs9268544;rs2647003;rs9268325;rs62402754;rs75237145;rs9271585;rs35486885;rs9275187;rs1055348;rs9268415;rs28361060;rs9275356;rs13207140;rs28732223;rs3093952;rs2856698;rs2395115;rs3793126;rs9270859;rs9272553;rs9268284;rs28679302;rs17202239;rs3134975;rs35331833;rs9270624;rs9275308;rs72844311;rs9271414;rs28718232;rs9275324;rs3763313;rs4504509;rs28371206;rs2022535;rs9271542;rs9270845;rs1130398;rs12203586;rs9272221;rs35567463;rs28895136;rs34709043;rs9272744;rs9275141;rs66721723;rs2199872;rs28895091;rs7744020;rs9271644;rs145281025;rs17426593;rs9405110;rs17206005;rs1049213;rs17612548;rs9268578;rs9271163;rs13220485;rs2517544;rs17212518;rs9268475;rs28747013;rs9275112;rs9378124;rs28746976;rs72847903;rs9270935;rs9268401;rs3134893;rs3828793;rs1009382;rs510205;rs28366298;rs34102154;rs9275426;rs1281933;rs6930777;rs6934200;rs67512154;rs1033496;rs5021726;rs72848251;rs2442718;rs34720986;rs9266815;rs28895209;rs9275572;rs41499544;rs9270977;rs9268454;rs13501;rs9270949;rs9275516;rs3129761;rs9275395;rs9268132;rs1559876;rs35880697;rs9268432;rs1063348;rs7383143;rs9268345;rs2442728;rs28895198;rs17203563;rs34415150;rs9274683;rs9268436;rs28895030;rs9266840;rs2076520;rs4410767;rs28747034;rs2395175;rs17427445;rs3093998;rs28732226;rs9275333;rs9378264;rs12207473;rs2022534;rs4935352;rs9501215;rs9272064;rs28772279;rs3817972;rs28732192;rs9268658;rs9270824;rs241452;rs6933734;rs35867827;rs35752949;rs28895213;rs9275086;rs2856667;rs17212462;rs35395738;rs3129721;rs28366344;rs9268301;rs3129849;rs28772285;rs1131904;rs28368843;rs76760132;rs3135344;rs9272426;rs67019312;rs35062987;rs6906662;rs9271475;rs34562262;rs28895173;rs9271483;rs4935354;rs4460244;rs1265762;rs9268346;rs241448;rs36202958;rs4090417;rs1049056;rs28895103;rs2856718;rs9271173;rs9275442;rs9268473;rs9273088;rs9394087;rs9266529;rs9391891;rs9271488;rs7775581;rs62406301;rs3129751;rs9266819;rs9273410;rs17612576;rs9368712;rs1063631;rs3749950;rs62405652;rs13220531;rs34763586;rs9268652;rs34451186;rs9268860;rs9266835;rs28409699;rs9271498;rs17202259;rs115255544;rs2070600;rs9266813;rs9267951;rs9275312;rs9272737;rs9268778;rs6906021;rs34710970;rs36022997;rs533876;rs6457622;rs2859579;rs4346874;rs67725213;rs3763312;rs6932236;rs9268370;rs76815088;rs1065076;rs35168843;rs28895131;rs35445101;rs2853915;rs34422230;rs9269799;rs7773756;rs9270852;rs523627;rs9266514;rs7764819;rs6689;rs4713571;rs3117121;rs62402735;rs241455;rs9269815;rs66881448;rs9272722;rs3957146;rs28895075;rs9271857;rs74824383;rs113711225;rs28895070;rs1076711;rs9270922;rs3129852;rs9268499;rs2858324;rs9270587;rs2516466;rs6934185;rs9275218;rs2647047;rs9267659;rs2646996;rs7194;rs5025316;rs6912095;rs8084;rs536810;rs9271487;rs9268326;rs28371293;rs9268614;rs28747032;rs9268863;rs9273497;rs9275437;rs62404085;rs28760027;rs2223638;rs12525707;rs7747529;rs1367727;rs76213228;rs7382258;rs9268285;rs9270599;rs34525489;rs34135912;rs9268912;rs9271367;rs34116693;rs112417988;rs2071472;rs28746954;rs115076650;rs9268589;rs2856666;rs28895102;rs2857103;rs9268543;rs9391878;rs3817974;rs28732222;rs9275524;rs79464894;rs4373382;rs9275210;rs77801483;rs3104412;rs5022119;rs9271889;rs1143257;rs28895107;rs9268846;rs4642516;rs2219893;rs2621333;rs28746962;rs28366362;rs9268477;rs28895207;rs9295997;rs34039593;rs111294540;rs17212832;rs9271568;rs9268403;rs9275326;rs28895137;rs9391879;rs522308;rs111555522;rs6928810;rs9275173;rs41316548;rs9272114;rs1871665;rs3131635;rs35740559;rs35025478;rs2507983;rs2523696;rs6457543;rs17205809;rs2856693;rs2394990;rs17202372;rs1555114;rs7755212;rs17202773;rs28747027;rs13206262;rs2507987;rs4090416;rs2395144;rs9274759;rs9271848;rs6907226;rs2894253;rs2523534;rs9275296;rs2523535;rs35242582;rs34988824;rs35122968;rs9266455;rs3134995;rs2857120;rs17208615;rs973036;rs2250295;rs9270817;rs9368713;rs4424116;rs5022118;rs9266817;rs79870097;rs1281935;rs2858310;rs3135001;rs2621326;rs1063630;rs28895029;rs1130034;rs41268932;rs2856727;rs2855812;rs9268605;rs1051792;rs3188543;rs28895092;rs28895168;rs887464;rs6457548;rs9378257;rs9270522;rs9271109;rs560530;rs28747059;rs9270856;rs28895120;rs9270898;rs28435616;rs9268767;rs643889;rs36186647;rs28638783;rs9368726;rs112284419;rs9268271;rs76775942;rs540639;rs9268764;rs9266831;rs28747043;rs508805;rs71565344;rs2394978;rs2523655;rs35836258;rs9270579;rs3128981;rs9268286;rs6931277;rs67294117;rs2596439;rs113663338;rs28366331;rs1130375;rs9268923;rs3998159;rs10484561;rs9272293;rs17843614;rs3129921;rs9268424;rs9501595;rs8180673;rs4570006;rs28895180;rs2428494;rs707951;rs539703;rs9268687;rs6937174;rs3134792;rs76986566;rs9268478;rs9275358;rs7382085;rs28732185;rs17203619;rs3957217;rs2856723;rs1894406;rs9272625;rs9275160;rs241453;rs28852767;rs9275223;rs910052;rs9275318;rs1431394;rs13198610;rs761188;rs35472814;rs9271068;rs72850021;rs34276369;rs12527758;rs2395163;rs3749949;rs111834747;rs13207455;rs9275071;rs77122291;rs9272346;rs9268373;rs2273017;rs34822594;rs112627226;rs116029711;rs9274660;rs2621358;rs17208650;rs2844456;rs9268528;rs28746977;rs36096565;rs3135461;rs9271707;rs9270467;rs9272105;rs116300229;rs241442;rs241446;rs9275092;rs17612852;rs9268386;rs28746992;rs9268494;rs3129902;rs2022533;rs28895219;rs62406302;rs9271117;rs28895208;rs2523454;rs2857138;rs17533090;rs17205851;rs9275169;rs7192;rs17211861;rs28366314;rs9268344;rs9271406;rs28895105;rs11757382;rs2076541;rs9271375;rs9272218;rs28407322;rs1794275;rs9275311;rs113600317;rs9275556;rs9266440;rs6927022;rs35150023;rs9266846;rs9268457;rs28746912;rs4148878;rs34751870;rs9271858;rs6907114;rs9266825;rs9405119;rs9271182;rs3129888;rs6457614;rs28633132;rs9270931;rs241449;rs12527323;rs28642901;rs28366313;rs9275152;rs12526612;rs28895096;rs9272319;rs2857123;rs3997872;rs67588283;rs4959072;rs9275325;rs3763322;rs9271013;rs9275495;rs28366332;rs9268613;rs9271152;rs9268141;rs9271605;rs34553045;rs6457619;rs35302878;rs9268417;rs6457592;rs9273215;rs6415129;rs28895255;rs3129880;rs17843573;rs112953812;rs9269329;rs17208902;rs3132954;rs17191234;rs61670843;rs9405112;rs9275313;rs12529078;rs62402755;rs3763364;rs9268858;rs62406306;rs35656734;rs9501109;rs35324266;rs17208734;rs2395004;rs3021057;rs241447;rs647035;rs9501593;rs28895210;rs17202428;rs2856704;rs761189;rs9268418;rs6457684;rs13220135;rs17843619;rs17500510;rs10807100;rs3101944;rs28383312;rs80339222;rs9273364;rs29001568;rs9270988;rs9469112;rs6935069;rs9391777;rs72849247;rs17209133;rs34947241;rs9274718;rs3129910;rs2395166;rs66812458;rs28895158;rs9271511;rs9268657;rs144081603;rs9391781;rs2596472;rs6934403;rs3129908;rs9268462;rs34694416;rs9271563;rs3117120;rs9268828;rs2856719;rs9275095;rs9270227;rs111343881;rs28715209;rs76901383;rs1281934;rs2394980;rs9348891;rs9271202;rs28587541;rs2621366;rs9271260;rs28371321;rs3129726;rs6934725;rs9275207;rs8180664;rs4629731;rs7751376;rs1281931;rs28895086;rs9271192;rs2442752;rs60219037;rs9268387;rs3828790;rs3135006;rs9501664;rs2857146;rs9273379;rs9275148;rs2073045;rs35837993;rs2076542;rs28746946;rs9269491;rs6928482;rs9271544;rs9272070;rs9274614;rs28732229;rs9268384;rs9268035;rs113585425;rs1143260	Y
I25	I65	I25 Chronic ischaemic heart disease	I65 Occlusion and stenosis of precerebral arteries, not resulting in cerebral infarction	rs2107595;rs57301765	Y
I21;I22	I25	I21 Acute myocardial infarction;I22 Subsequent myocardial infarction	I25 Chronic ischaemic heart disease	rs10757263;rs1412832;rs1360589;rs10080815;rs1537376;rs10757277;rs4977575;rs3217992;rs10811648;rs61271866;rs10811641;rs12721051;rs10757268;rs11065979;rs9632885;rs1004638;rs4977756;rs10965223;rs581876;rs10120688;rs3731257;rs10116277;rs9457927;rs597808;rs3218012;rs1537375;rs4766578;rs10757269;rs1333042;rs10455872;rs518394;rs679038;rs10811656;rs9632884;rs1333037;rs599452;rs1360590;rs11065991;rs7041637;rs140570886;rs6475606;rs7341791;rs7859727;rs10733376;rs10757267;rs944799;rs643319;rs1831733;rs490005;rs2106120;rs2383205;rs10965224;rs653178;rs1537371;rs7857345;rs1333036;rs10774624;rs9295127;rs1008878;rs1537370;rs1063192;rs10811644;rs568447;rs4420638;rs1537378;rs3218020;rs7874604;rs56131196;rs9457925;rs62560774;rs1556515;rs117791490;rs944797;rs10811643;rs10811649;rs10757278;rs10757274;rs1333048;rs567453;rs111789331;rs634537;rs523096;rs10757270;rs6475604;rs1101330;rs1510226;rs1556516;rs2891168;rs7030641;rs1537372;rs1510224;rs11065987;rs1537373;rs1412834;rs7028268;rs118039278;rs2383204;rs8181050;rs7853090;rs615552;rs66626994;rs4451405;rs2184061;rs1412829;rs2157719;rs504318;rs564398;rs117733303;rs7027950;rs2095144;rs10738604;rs55730499;rs186696265;rs10511701;rs7310615;rs7049105;rs2069418;rs74617384;rs7865618;rs9295128;rs545226;rs10965219;rs10217586;rs2106119;rs3798220;rs7866783;rs10757272;rs6475609;rs1412830;rs8181047;rs10115049;rs7035484;rs3184504;rs9457906;rs7137828;rs10811645;rs1591136;rs10965215;rs10757264;rs944801;rs12721046;rs1333039;rs1970112;rs10738607;rs7859362;rs597816;rs1333040;rs10757271;rs1333046;rs7027048;rs1333049;rs10757266;rs2518723;rs2383206;rs10774625;rs10757279;rs7044859;rs7341786;rs2811713;rs10757275;rs10738610;rs7857118;rs7452960;rs4977574;rs10811650;rs1333043;rs4709431;rs2383207;rs613312;rs10811651;rs2151280;rs2315065;rs10811640;rs9349379;rs1333045;rs10757265;rs10811647;rs10738606;rs944800;rs573687;rs10120806;rs56393506;rs543830;rs4977753;rs1537374;rs10811652;rs4252185;rs1333047;rs10965212;rs7028570;rs496892	Y
