## Additional files for "A global overview of genetically interpretable comorbidities among common diseases in UK Biobank": Table S5.xlsx

### Sheet: Comorbidity-genes
Disease1	Disease2	Description1	Description2	Gene overlap (gene id)	Gene overlap (gene symbol)	Whether the overlap is significant
N92	N94	N92 Excessive, frequent and irregular menstruation	N94 Pain and other conditions associated with female genital organs and menstrual cycle	2646	GCKR	Y
N84	N92	N84 Polyp of female genital tract	N92 Excessive, frequent and irregular menstruation	7015	TERT	Y
N39	N92	N39 Other disorders of urinary system	N92 Excessive, frequent and irregular menstruation	26160;2646	IFT172;GCKR	Y
N80	N92	N80 Endometriosis	N92 Excessive, frequent and irregular menstruation	120534;9687	ARL14EP;GREB1	Y
F41	M07	F41 Other anxiety disorders	M07 Psoriatic and enteropathic arthropathies	7124;7917	TNF;BAG6	Y
E78	M07	E78 Disorders of lipoprotein metabolism and other lipidaemias	M07 Psoriatic and enteropathic arthropathies	100507436;100507679;1041;10665;10919;1589;170679;170680;199;23;23564;253018;259197;285834;3106;3107;3119;3120;3122;3123;3127;3134;401250;4277;4795;4855;54535;5460;55937;58496;6499;6941;7124;7148;717;720;7916;7917;7919;7936;7940;80736;80863;8859;9374	MICA;MUC22;CDSN;C6orf10;EHMT2;CYP21A2;PSORS1C1;PSORS1C2;AIF1;ABCF1;DDAH2;HCG27;NCR3;HCG22;HLA-B;HLA-C;HLA-DQB1;HLA-DQB2;HLA-DRA;HLA-DRB1;HLA-DRB5;HLA-F;MCCD1;MICB;NFKBIL1;NOTCH4;CCHCR1;POU5F1;APOM;LY6G5B;SKIV2L;TCF19;TNF;TNXB;C2;C4A;PRRC2A;BAG6;DDX39B;NELFE;LST1;SLC44A4;PRRT1;STK19;PPT2	Y
E11	M07	E11 Non-insulin-dependent diabetes mellitus	M07 Psoriatic and enteropathic arthropathies	100507436;100507679;101929163;10554;106480429;10665;10919;135656;1388;1460;1589;170680;177;1797;199;23564;259197;3106;3107;3108;3112;3117;3118;3119;3120;3122;3123;3127;3303;3305;394263;401250;4277;4439;4758;4795;4855;50854;5089;534;54535;5460;55937;56244;57609;57827;58496;6048;629;63940;63943;6499;6891;6941;7148;717;720;721;7407;7916;7917;7918;7919;7940;80736;80741;80863;80864;8859;9374	MICA;MUC22;LOC101929163;AGPAT1;HLA-DQB1-AS1;C6orf10;EHMT2;DPCR1;ATF6B;CSNK2B;CYP21A2;PSORS1C2;AGER;DXO;AIF1;DDAH2;NCR3;HLA-B;HLA-C;HLA-DMA;HLA-DOB;HLA-DQA1;HLA-DQA2;HLA-DQB1;HLA-DQB2;HLA-DRA;HLA-DRB1;HLA-DRB5;HSPA1A;HSPA1L;MUC21;MCCD1;MICB;MSH5;NEU1;NFKBIL1;NOTCH4;C6orf48;PBX2;ATP6V1G2;CCHCR1;POU5F1;APOM;BTNL2;DIP2B;C6orf47;LY6G5B;RNF5;CFB;GPSM3;FKBPL;SKIV2L;TAP2;TCF19;TNXB;C2;C4A;C4B;VARS;PRRC2A;BAG6;GPANK1;DDX39B;LST1;SLC44A4;LY6G5C;PRRT1;EGFL8;STK19;PPT2	Y
M07	N18	M07 Psoriatic and enteropathic arthropathies	N18 Chronic renal failure	10554;1460;177;23564;3117;3303;4439;4855;50854;5089;55937;6048;7916;7917;7918;80864	AGPAT1;CSNK2B;AGER;DDAH2;HLA-DQA1;HSPA1A;MSH5;NOTCH4;C6orf48;PBX2;APOM;RNF5;PRRC2A;BAG6;GPANK1;EGFL8	Y
I10	M07	I10 Essential (primary) hypertension	M07 Psoriatic and enteropathic arthropathies	100507436;100507679;100532732;100532746;1041;10554;10665;10919;1388;1460;1589;170679;170680;177;1797;199;23;23564;253018;259197;285834;3106;3107;3112;3117;3118;3119;3120;3122;3123;3127;3304;3305;401250;4277;4439;4795;4855;534;54535;5460;55937;57827;58496;629;63940;6499;6941;7124;7148;717;720;721;7407;7916;7917;7918;7919;7936;7940;80736;80740;80741;80863;80864;8859;9374	MICA;MUC22;MSH5-SAPCD1;PPT2-EGFL8;CDSN;AGPAT1;C6orf10;EHMT2;ATF6B;CSNK2B;CYP21A2;PSORS1C1;PSORS1C2;AGER;DXO;AIF1;ABCF1;DDAH2;HCG27;NCR3;HCG22;HLA-B;HLA-C;HLA-DOB;HLA-DQA1;HLA-DQA2;HLA-DQB1;HLA-DQB2;HLA-DRA;HLA-DRB1;HLA-DRB5;HSPA1B;HSPA1L;MCCD1;MICB;MSH5;NFKBIL1;NOTCH4;ATP6V1G2;CCHCR1;POU5F1;APOM;C6orf47;LY6G5B;CFB;GPSM3;SKIV2L;TCF19;TNF;TNXB;C2;C4A;C4B;VARS;PRRC2A;BAG6;GPANK1;DDX39B;NELFE;LST1;SLC44A4;LY6G6C;LY6G5C;PRRT1;EGFL8;STK19;PPT2	Y
J42;J44	M07	J42 Unspecified chronic bronchitis;J44 Other chronic obstructive pulmonary disease	M07 Psoriatic and enteropathic arthropathies	3117	HLA-DQA1	N
K52	M07	K52 Other non-infective gastro-enteritis and colitis	M07 Psoriatic and enteropathic arthropathies	7919	DDX39B	N
M07	M51	M07 Psoriatic and enteropathic arthropathies	M51 Other intervertebral disk disorders	10554;1460;177;3119;4439;50854;5089;6048;63940;7916;7918;80864	AGPAT1;CSNK2B;AGER;HLA-DQB1;MSH5;C6orf48;PBX2;RNF5;GPSM3;PRRC2A;GPANK1;EGFL8	Y
D64	M07	D64 Other anaemias	M07 Psoriatic and enteropathic arthropathies	100507679;100532732;100532746;101929163;10211;102465500;105375014;10554;106480429;10665;10866;11074;1388;1460;1589;170679;170680;170954;177;1797;199;221527;23564;259197;26801;285834;29113;3106;3107;3108;3109;3112;3117;3118;3119;3120;3122;3123;3127;3303;3305;401247;414764;4277;4439;4758;4855;50854;5089;534;54535;5460;55937;56244;57176;57819;57827;58496;6048;629;63940;63943;64288;6499;6891;6941;7148;717;720;721;7407;7916;7917;7918;7919;7920;7936;7940;80736;80863;80864;8859;8870;9374	MUC22;MSH5-SAPCD1;PPT2-EGFL8;LOC101929163;FLOT1;MIR6833;LOC105375014;AGPAT1;HLA-DQB1-AS1;C6orf10;HCP5;TRIM31;ATF6B;CSNK2B;CYP21A2;PSORS1C1;PSORS1C2;PPP1R18;AGER;DXO;AIF1;ZBTB12;DDAH2;NCR3;SNORD48;HCG22;C6orf15;HLA-B;HLA-C;HLA-DMA;HLA-DMB;HLA-DOB;HLA-DQA1;HLA-DQA2;HLA-DQB1;HLA-DQB2;HLA-DRA;HLA-DRB1;HLA-DRB5;HSPA1A;HSPA1L;LINC00243;HCG23;MICB;MSH5;NEU1;NOTCH4;C6orf48;PBX2;ATP6V1G2;CCHCR1;POU5F1;APOM;BTNL2;VARS2;LSM2;C6orf47;LY6G5B;RNF5;CFB;GPSM3;FKBPL;ZSCAN31;SKIV2L;TAP2;TCF19;TNXB;C2;C4A;C4B;VARS;PRRC2A;BAG6;GPANK1;DDX39B;ABHD16A;NELFE;LST1;SLC44A4;PRRT1;EGFL8;STK19;IER3;PPT2	Y
I20	M07	I20 Angina pectoris	M07 Psoriatic and enteropathic arthropathies	10919;199;259197;3106;3107;3117;3119;3123;401250;4277;4795;58496;7916;7919;80741;80863;9374	EHMT2;AIF1;NCR3;HLA-B;HLA-C;HLA-DQA1;HLA-DQB1;HLA-DRB1;MCCD1;MICB;NFKBIL1;LY6G5B;PRRC2A;DDX39B;LY6G5C;PRRT1;PPT2	Y
M06	M07	M06 Other rheumatoid arthritis	M07 Psoriatic and enteropathic arthropathies	100130889;100294145;100507436;100507679;100532732;100532737;100532746;101929111;101929163;10211;102465500;102466190;1041;10554;106478957;106480429;10665;10866;10919;11074;135644;135656;1388;1460;1589;170679;170680;170954;177;1797;199;202658;221527;23;23564;253018;259197;285834;29113;2968;3105;3106;3107;3108;3109;3112;3117;3118;3119;3120;3122;3123;3127;3303;3304;3305;389376;394263;401250;4050;414764;414777;4277;4439;4758;4795;4855;50854;5089;534;54535;5460;55937;56244;56658;57176;578;57819;57827;58496;6048;6222;629;63940;63943;6499;6890;6891;6892;692233;6941;7148;717;720;721;7407;7726;780;7916;7917;7918;7919;7920;7936;7940;79897;80736;80739;80740;80741;80863;80864;8705;8859;9374	PSORS1C3;LOC100294145;MICA;MUC22;MSH5-SAPCD1;ATP6V1G2-DDX39B;PPT2-EGFL8;LINC01149;LOC101929163;FLOT1;MIR6833;MIR6721;CDSN;AGPAT1;DDX39B-AS1;HLA-DQB1-AS1;C6orf10;HCP5;EHMT2;TRIM31;TRIM40;DPCR1;ATF6B;CSNK2B;CYP21A2;PSORS1C1;PSORS1C2;PPP1R18;AGER;DXO;AIF1;TRIM39-RPP21;ZBTB12;ABCF1;DDAH2;HCG27;NCR3;HCG22;C6orf15;GTF2H4;HLA-A;HLA-B;HLA-C;HLA-DMA;HLA-DMB;HLA-DOB;HLA-DQA1;HLA-DQA2;HLA-DQB1;HLA-DQB2;HLA-DRA;HLA-DRB1;HLA-DRB5;HSPA1A;HSPA1B;HSPA1L;SFTA2;MUC21;MCCD1;LTB;HCG23;HCG18;MICB;MSH5;NEU1;NFKBIL1;NOTCH4;C6orf48;PBX2;ATP6V1G2;CCHCR1;POU5F1;APOM;BTNL2;TRIM39;VARS2;BAK1;LSM2;C6orf47;LY6G5B;RNF5;RPS18;CFB;GPSM3;FKBPL;SKIV2L;TAP1;TAP2;TAPBP;SNORD117;TCF19;TNXB;C2;C4A;C4B;VARS;TRIM26;DDR1;PRRC2A;BAG6;GPANK1;DDX39B;ABHD16A;NELFE;LST1;RPP21;SLC44A4;MPIG6B;LY6G6C;LY6G5C;PRRT1;EGFL8;B3GALT4;STK19;PPT2	Y
K20;K21	M07	K20 Oesophagitis;K21 Gastro-oesophageal reflux disease	M07 Psoriatic and enteropathic arthropathies	259197;3106;3107;8870	NCR3;HLA-B;HLA-C;IER3	Y
K50	M07	K50 Crohn's disease [regional enteritis]	M07 Psoriatic and enteropathic arthropathies	100130889;100507436;10665;1388;1589;177;259197;3117;3118;3119;3120;4855;57827;629;63943;6499;6891;7148;7918;7919;7936;7940;80741	PSORS1C3;MICA;C6orf10;ATF6B;CYP21A2;AGER;NCR3;HLA-DQA1;HLA-DQA2;HLA-DQB1;HLA-DQB2;NOTCH4;C6orf47;CFB;FKBPL;SKIV2L;TAP2;TNXB;GPANK1;DDX39B;NELFE;LST1;LY6G5C	Y
M07	M20	M07 Psoriatic and enteropathic arthropathies	M20 Acquired deformities of fingers and toes	10554;10665;177;3117;4439;4855;5089;6048;63940;80864;9374	AGPAT1;C6orf10;AGER;HLA-DQA1;MSH5;NOTCH4;PBX2;RNF5;GPSM3;EGFL8;PPT2	Y
E03	M07	E03 Other hypothyroidism	M07 Psoriatic and enteropathic arthropathies	100130889;100294145;100507436;100507679;100532732;100532737;100532746;100616237;101929006;101929111;101929163;10211;102465500;102465537;102466190;10255;102723346;1041;104533120;105375014;10554;106478957;106480429;10665;10866;10919;11074;135644;135656;1388;1460;1589;170679;170680;170954;177;1797;199;202658;221527;222696;23;23564;253018;259197;26801;2794;285830;285834;29113;2968;30834;3105;3106;3107;3108;3109;3112;3117;3118;3119;3120;3122;3123;3127;3133;3134;3135;3303;3304;3305;346171;389376;394263;401247;401250;4050;414764;414777;414778;4277;4439;4758;4795;4855;50854;5089;534;54435;54535;5460;55937;56244;56658;57176;578;57819;57827;58496;5987;6048;6222;629;63940;63943;64288;6499;6890;6891;6892;692092;692233;6941;6992;7124;7148;717;720;721;7407;7726;780;7916;7917;7918;7919;7920;7932;7936;7940;79897;79969;80352;80736;80739;80740;80741;80863;80864;80868;8705;8859;8870;9374;9656	PSORS1C3;LOC100294145;MICA;MUC22;MSH5-SAPCD1;ATP6V1G2-DDX39B;PPT2-EGFL8;MIR4640;LOC101929006;LINC01149;LOC101929163;FLOT1;MIR6833;MIR6891;MIR6721;HCG9;HCG21;CDSN;TRIM31-AS1;LOC105375014;AGPAT1;DDX39B-AS1;HLA-DQB1-AS1;C6orf10;HCP5;EHMT2;TRIM31;TRIM40;DPCR1;ATF6B;CSNK2B;CYP21A2;PSORS1C1;PSORS1C2;PPP1R18;AGER;DXO;AIF1;TRIM39-RPP21;ZBTB12;ZSCAN23;ABCF1;DDAH2;HCG27;NCR3;SNORD48;GNL1;HLA-F-AS1;HCG22;C6orf15;GTF2H4;ZNRD1;HLA-A;HLA-B;HLA-C;HLA-DMA;HLA-DMB;HLA-DOB;HLA-DQA1;HLA-DQA2;HLA-DQB1;HLA-DQB2;HLA-DRA;HLA-DRB1;HLA-DRB5;HLA-E;HLA-F;HLA-G;HSPA1A;HSPA1B;HSPA1L;ZFP57;SFTA2;MUC21;LINC00243;MCCD1;LTB;HCG23;HCG18;HCG17;MICB;MSH5;NEU1;NFKBIL1;NOTCH4;C6orf48;PBX2;ATP6V1G2;HCG4;CCHCR1;POU5F1;APOM;BTNL2;TRIM39;VARS2;BAK1;LSM2;C6orf47;LY6G5B;TRIM27;RNF5;RPS18;CFB;GPSM3;FKBPL;ZSCAN31;SKIV2L;TAP1;TAP2;TAPBP;SNORD32B;SNORD117;TCF19;PPP1R11;TNF;TNXB;C2;C4A;C4B;VARS;TRIM26;DDR1;PRRC2A;BAG6;GPANK1;DDX39B;ABHD16A;OR2H2;NELFE;LST1;RPP21;ATAT1;RNF39;SLC44A4;MPIG6B;LY6G6C;LY6G5C;PRRT1;EGFL8;HCG4B;B3GALT4;STK19;IER3;PPT2;MDC1	Y
K57	M07	K57 Diverticular disease of intestine	M07 Psoriatic and enteropathic arthropathies	10919;135644;23564;3105;3106;3107;3117;3123;3303;3305;4855;50854;57827;7920;80739	EHMT2;TRIM40;DDAH2;HLA-A;HLA-B;HLA-C;HLA-DQA1;HLA-DRB1;HSPA1A;HSPA1L;NOTCH4;C6orf48;C6orf47;ABHD16A;MPIG6B	Y
G56;G57	M07	G56 Mononeuropathies of upper limb;G57 Mononeuropathies of lower limb	M07 Psoriatic and enteropathic arthropathies	10554;10665;11074;1460;1589;177;23564;3117;3303;3305;4277;4439;4855;50854;5089;54535;5460;55937;6048;63940;63943;6941;7148;7916;7917;7918;80863;80864;9374	AGPAT1;C6orf10;TRIM31;CSNK2B;CYP21A2;AGER;DDAH2;HLA-DQA1;HSPA1A;HSPA1L;MICB;MSH5;NOTCH4;C6orf48;PBX2;CCHCR1;POU5F1;APOM;RNF5;GPSM3;FKBPL;TCF19;TNXB;PRRC2A;BAG6;GPANK1;PRRT1;EGFL8;PPT2	Y
M07	M81	M07 Psoriatic and enteropathic arthropathies	M81 Osteoporosis without pathological fracture	389376;7916;7917	SFTA2;PRRC2A;BAG6	Y
J45	M07	J45 Asthma	M07 Psoriatic and enteropathic arthropathies	100130889;100294145;100507436;100507679;100532732;100532746;101929111;101929163;10211;102465500;102465537;1041;10554;106480429;10665;10866;10919;11074;135656;1388;1460;1589;170679;170680;170954;177;1797;199;221527;23;23564;253018;259197;285834;29113;2968;3106;3107;3108;3109;3112;3117;3118;3119;3120;3122;3123;3127;3133;3303;3304;3305;389376;394263;401247;401250;414764;4277;4439;4758;4795;4855;50854;5089;534;54535;5460;55937;56244;57176;578;57819;57827;58496;6048;6222;629;63940;63943;6499;6890;6891;6941;7124;7148;717;720;721;7407;7726;780;7916;7917;7918;7919;7920;7936;7940;80736;80739;80740;80741;80863;80864;8705;8859;8870;9374	PSORS1C3;LOC100294145;MICA;MUC22;MSH5-SAPCD1;PPT2-EGFL8;LINC01149;LOC101929163;FLOT1;MIR6833;MIR6891;CDSN;AGPAT1;HLA-DQB1-AS1;C6orf10;HCP5;EHMT2;TRIM31;DPCR1;ATF6B;CSNK2B;CYP21A2;PSORS1C1;PSORS1C2;PPP1R18;AGER;DXO;AIF1;ZBTB12;ABCF1;DDAH2;HCG27;NCR3;HCG22;C6orf15;GTF2H4;HLA-B;HLA-C;HLA-DMA;HLA-DMB;HLA-DOB;HLA-DQA1;HLA-DQA2;HLA-DQB1;HLA-DQB2;HLA-DRA;HLA-DRB1;HLA-DRB5;HLA-E;HSPA1A;HSPA1B;HSPA1L;SFTA2;MUC21;LINC00243;MCCD1;HCG23;MICB;MSH5;NEU1;NFKBIL1;NOTCH4;C6orf48;PBX2;ATP6V1G2;CCHCR1;POU5F1;APOM;BTNL2;VARS2;BAK1;LSM2;C6orf47;LY6G5B;RNF5;RPS18;CFB;GPSM3;FKBPL;SKIV2L;TAP1;TAP2;TCF19;TNF;TNXB;C2;C4A;C4B;VARS;TRIM26;DDR1;PRRC2A;BAG6;GPANK1;DDX39B;ABHD16A;NELFE;LST1;SLC44A4;MPIG6B;LY6G6C;LY6G5C;PRRT1;EGFL8;B3GALT4;STK19;IER3;PPT2	Y
K44	M07	K44 Diaphragmatic hernia	M07 Psoriatic and enteropathic arthropathies	135656;3106;3107	DPCR1;HLA-B;HLA-C	Y
K51	M07	K51 Ulcerative colitis	M07 Psoriatic and enteropathic arthropathies	100130889;100507436;101929163;1041;10554;106480429;10665;10919;11074;135644;1388;1460;1589;170679;170680;177;1797;23564;253018;3105;3106;3107;3108;3112;3117;3118;3119;3120;3122;3123;3127;3135;346171;414764;4277;4795;4855;5089;534;5460;55937;56244;57827;58496;6048;629;63940;63943;6499;6891;6941;7148;717;720;721;7917;7918;7919;7932;7936;79897;80741;80863;80864;8859;9374	PSORS1C3;MICA;LOC101929163;CDSN;AGPAT1;HLA-DQB1-AS1;C6orf10;EHMT2;TRIM31;TRIM40;ATF6B;CSNK2B;CYP21A2;PSORS1C1;PSORS1C2;AGER;DXO;DDAH2;HCG27;HLA-A;HLA-B;HLA-C;HLA-DMA;HLA-DOB;HLA-DQA1;HLA-DQA2;HLA-DQB1;HLA-DQB2;HLA-DRA;HLA-DRB1;HLA-DRB5;HLA-G;ZFP57;HCG23;MICB;NFKBIL1;NOTCH4;PBX2;ATP6V1G2;POU5F1;APOM;BTNL2;C6orf47;LY6G5B;RNF5;CFB;GPSM3;FKBPL;SKIV2L;TAP2;TCF19;TNXB;C2;C4A;C4B;BAG6;GPANK1;DDX39B;OR2H2;NELFE;RPP21;LY6G5C;PRRT1;EGFL8;STK19;PPT2	Y
M07	N39	M07 Psoriatic and enteropathic arthropathies	N39 Other disorders of urinary system	7920	ABHD16A	N
M07	M17	M07 Psoriatic and enteropathic arthropathies	M17 Gonarthrosis [arthrosis of knee]	346171	ZFP57	N
I21;I22	M07	I21 Acute myocardial infarction;I22 Subsequent myocardial infarction	M07 Psoriatic and enteropathic arthropathies	717	C2	N
I25	M07	I25 Chronic ischaemic heart disease	M07 Psoriatic and enteropathic arthropathies	10919;199;259197;3106;3107;3134;717;7919	EHMT2;AIF1;NCR3;HLA-B;HLA-C;HLA-F;C2;DDX39B	Y
L40	M07	L40 Psoriasis	M07 Psoriatic and enteropathic arthropathies	100130889;100294145;100507436;100507679;100532732;100532737;100532746;100616230;100616237;101929006;101929111;101929163;10211;102465500;102465537;102466190;10255;102723346;1041;104533120;105375014;10554;106478956;106478957;106480429;10665;10758;10866;10919;11074;134510;135644;135656;1388;1460;153830;1589;170679;170680;170954;177;1797;199;202658;221527;222696;23;23564;253018;2550;259197;26801;2794;285830;285834;28973;29113;2968;30834;3105;3106;3107;3108;3109;3112;3117;3118;3119;3120;3122;3123;3127;3133;3134;3135;3303;3304;3305;346171;3593;389376;394263;401247;401250;4050;414764;414777;414778;4277;4340;4439;4758;4795;4855;50854;5089;534;54435;54535;5460;55937;56244;56658;57176;578;57819;57827;58496;5987;6048;6222;629;63940;63943;64288;6499;6890;6891;6892;692092;692233;6941;6992;7124;7148;717;720;721;7407;7726;780;7916;7917;7918;7919;7920;7932;7936;7940;79897;79969;80352;80736;80739;80740;80741;80742;80863;80864;80868;8705;8859;8870;9374;9656	PSORS1C3;LOC100294145;MICA;MUC22;MSH5-SAPCD1;ATP6V1G2-DDX39B;PPT2-EGFL8;MIR4646;MIR4640;LOC101929006;LINC01149;LOC101929163;FLOT1;MIR6833;MIR6891;MIR6721;HCG9;HCG21;CDSN;TRIM31-AS1;LOC105375014;AGPAT1;MDC1-AS1;DDX39B-AS1;HLA-DQB1-AS1;C6orf10;TRAF3IP2;HCP5;EHMT2;TRIM31;UBLCP1;TRIM40;DPCR1;ATF6B;CSNK2B;RNF145;CYP21A2;PSORS1C1;PSORS1C2;PPP1R18;AGER;DXO;AIF1;TRIM39-RPP21;ZBTB12;ZSCAN23;ABCF1;DDAH2;HCG27;GABBR1;NCR3;SNORD48;GNL1;HLA-F-AS1;HCG22;MRPS18B;C6orf15;GTF2H4;ZNRD1;HLA-A;HLA-B;HLA-C;HLA-DMA;HLA-DMB;HLA-DOB;HLA-DQA1;HLA-DQA2;HLA-DQB1;HLA-DQB2;HLA-DRA;HLA-DRB1;HLA-DRB5;HLA-E;HLA-F;HLA-G;HSPA1A;HSPA1B;HSPA1L;ZFP57;IL12B;SFTA2;MUC21;LINC00243;MCCD1;LTB;HCG23;HCG18;HCG17;MICB;MOG;MSH5;NEU1;NFKBIL1;NOTCH4;C6orf48;PBX2;ATP6V1G2;HCG4;CCHCR1;POU5F1;APOM;BTNL2;TRIM39;VARS2;BAK1;LSM2;C6orf47;LY6G5B;TRIM27;RNF5;RPS18;CFB;GPSM3;FKBPL;ZSCAN31;SKIV2L;TAP1;TAP2;TAPBP;SNORD32B;SNORD117;TCF19;PPP1R11;TNF;TNXB;C2;C4A;C4B;VARS;TRIM26;DDR1;PRRC2A;BAG6;GPANK1;DDX39B;ABHD16A;OR2H2;NELFE;LST1;RPP21;ATAT1;RNF39;SLC44A4;MPIG6B;LY6G6C;LY6G5C;PRR3;PRRT1;EGFL8;HCG4B;B3GALT4;STK19;IER3;PPT2;MDC1	Y
K29	M07	K29 Gastritis and duodenitis	M07 Psoriatic and enteropathic arthropathies	10554;177;3117;3119;4439;4855;5089;55937;6048;7916;7917;80863;80864	AGPAT1;AGER;HLA-DQA1;HLA-DQB1;MSH5;NOTCH4;PBX2;APOM;RNF5;PRRC2A;BAG6;PRRT1;EGFL8	Y
K40	K42	K40 Inguinal hernia	K42 Umbilical hernia	102723886;64641;9884	LOC102723886;EBF2;LRRC37A	Y
E78	K42	E78 Disorders of lipoprotein metabolism and other lipidaemias	K42 Umbilical hernia	9577	BRE	N
E66	K42	E66 Obesity	K42 Umbilical hernia	9884	LRRC37A	N
I10	K42	I10 Essential (primary) hypertension	K42 Umbilical hernia	406	ARNTL	N
K42	K80	K42 Umbilical hernia	K80 Cholelithiasis	221955;5879	DAGLB;RAC1	Y
K42	K57	K42 Umbilical hernia	K57 Diverticular disease of intestine	800	CALD1	N
J45	K42	J45 Asthma	K42 Umbilical hernia	6945	MLX	N
E11	F10	E11 Non-insulin-dependent diabetes mellitus	F10 Mental and behavioural disorders due to use of alcohol	6688;91252	SPI1;SLC39A13	Y
F10	I10	F10 Mental and behavioural disorders due to use of alcohol	I10 Essential (primary) hypertension	6688;91252	SPI1;SLC39A13	N
F10	I25	F10 Mental and behavioural disorders due to use of alcohol	I25 Chronic ischaemic heart disease	2868;8602	GRK4;NOP14	Y
D68	I26	D68 Other coagulation defects	I26 Pulmonary embolism	101928596;101978719;10560;2147;2153;29922;392;481;55626;55709;5913;79096;92342	LOC101928596;LINC00970;SLC19A2;F2;F5;NME7;ARHGAP1;ATP1B1;AMBRA1;KBTBD4;RAPSN;C11orf49;METTL18	Y
E78	I26	E78 Disorders of lipoprotein metabolism and other lipidaemias	I26 Pulmonary embolism	1785;28;29989;3107;3609;57153;6834	DNM2;ABO;OBP2B;HLA-C;ILF3;SLC44A2;SURF1	Y
E11	I26	E11 Non-insulin-dependent diabetes mellitus	I26 Pulmonary embolism	3107	HLA-C	N
I26	I80	I26 Pulmonary embolism	I80 Phlebitis and thrombophlebitis	101928596;101978719;10544;10560;11093;11094;11182;11190;128876;169436;2147;2153;2160;2243;2244;2266;23555;26133;26814;26815;26820;2686;28;285440;285441;2937;29922;29989;3818;481;5356;55245;55626;55741;57109;57153;57644;58476;5913;6130;6834;6836;6837;6838;7098;79096;83737;84557;92342	LOC101928596;LINC00970;PROCR;SLC19A2;ADAMTS13;CACFD1;SLC2A6;CEP250;FAM83C;STKLD1;F2;F5;F11;FGA;FGB;FGG;TSPAN15;TRPC4AP;SNORD36B;SNORD36A;SNORD24;GGT7;ABO;CYP4V2;F11-AS1;GSS;NME7;OBP2B;KLKB1;ATP1B1;PLRG1;UQCC1;AMBRA1;EDEM2;REXO4;SLC44A2;MYH7B;TP53INP2;RAPSN;RPL7A;SURF1;SURF4;MED22;SURF6;TLR3;C11orf49;ITCH;MAP1LC3A;METTL18	Y
I10	I26	I10 Essential (primary) hypertension	I26 Pulmonary embolism	2147;29922;3107;392;5175;55626;55709;5702;5913;79096	F2;NME7;HLA-C;ARHGAP1;PECAM1;AMBRA1;KBTBD4;PSMC3;RAPSN;C11orf49	Y
D64	I26	D64 Other anaemias	I26 Pulmonary embolism	3107	HLA-C	N
I26	M19	I26 Pulmonary embolism	M19 Other arthrosis	3609;57153	ILF3;SLC44A2	Y
I26	K20;K21	I26 Pulmonary embolism	K20 Oesophagitis;K21 Gastro-oesophageal reflux disease	3107	HLA-C	N
I26	M79	I26 Pulmonary embolism	M79 Other soft tissue disorders, not elsewhere classified	10560;2153;28;285440;29922;3818;92342	SLC19A2;F5;ABO;CYP4V2;NME7;KLKB1;METTL18	Y
I26	I74	I26 Pulmonary embolism	I74 Arterial embolism and thrombosis	28	ABO	Y
E03	I26	E03 Other hypothyroidism	I26 Pulmonary embolism	3107;7098	HLA-C;TLR3	N
E27	I26	E27 Other disorders of adrenal gland	I26 Pulmonary embolism	3107	HLA-C	N
I26	K57	I26 Pulmonary embolism	K57 Diverticular disease of intestine	28;29989;3107;392;481;55626	ABO;OBP2B;HLA-C;ARHGAP1;ATP1B1;AMBRA1	Y
I26	J45	I26 Pulmonary embolism	J45 Asthma	3107	HLA-C	N
I26	M17	I26 Pulmonary embolism	M17 Gonarthrosis [arthrosis of knee]	10544;11190;128876;26133;55245;55741;84557	PROCR;CEP250;FAM83C;TRPC4AP;UQCC1;EDEM2;MAP1LC3A	Y
I25	I26	I25 Chronic ischaemic heart disease	I26 Pulmonary embolism	2686;29922;3107;481;57153	GGT7;NME7;HLA-C;ATP1B1;SLC44A2	Y
M24	M84;M94	M24 Other specific joint derangements	M84 Disorders of continuity of bone;M94 Other disorders of cartilage	55214	P3H2	Y
M16	M24	M16 Coxarthrosis [arthrosis of hip]	M24 Other specific joint derangements	55214	P3H2	Y
I71	J18	I71 Aortic aneurysm and dissection	J18 Pneumonia, organism unspecified	3658	IREB2	Y
I73	J18	I73 Other peripheral vascular diseases	J18 Pneumonia, organism unspecified	3658	IREB2	Y
J18	J86;J93	J18 Pneumonia, organism unspecified	J86 Pyothorax;J93 Pneumothorax	3658	IREB2	Y
I10	J18	I10 Essential (primary) hypertension	J18 Pneumonia, organism unspecified	10725;27166;83463	NFAT5;PRELID1;MXD3	Y
J18	J42;J44	J18 Pneumonia, organism unspecified	J42 Unspecified chronic bronchitis;J44 Other chronic obstructive pulmonary disease	3658	IREB2	Y
J18	N28	J18 Pneumonia, organism unspecified	N28 Other disorders of kidney and ureter, not elsewhere classified	130872	AHSA2	Y
J18	J43	J18 Pneumonia, organism unspecified	J43 Emphysema	3658	IREB2	Y
C34	J18	C34 Malignant neoplasm of bronchus and lung	J18 Pneumonia, organism unspecified	3658	IREB2	Y
F17	J18	F17 Mental and behavioural disorders due to use of tobacco	J18 Pneumonia, organism unspecified	3658	IREB2	Y
I70	J18	I70 Atherosclerosis	J18 Pneumonia, organism unspecified	3658	IREB2	Y
I25	J18	I25 Chronic ischaemic heart disease	J18 Pneumonia, organism unspecified	3658	IREB2	N
J18	J96	J18 Pneumonia, organism unspecified	J96 Respiratory failure, not elsewhere classified	3658	IREB2	Y
J18	M85	J18 Pneumonia, organism unspecified	M85 Other disorders of bone density and structure	27166;83463	PRELID1;MXD3	Y
I10	I42	I10 Essential (primary) hypertension	I42 Cardiomyopathy	219621	C10orf107	N
E03	I42	E03 Other hypothyroidism	I42 Cardiomyopathy	130589	GALM	N
E83	J90;J92;J94	E83 Disorders of mineral metabolism	J90 Pleural effusion, not elsewhere classified;J92 Pleural plaque;J94 Other pleural conditions	51567	TDP2	N
E78	J90;J92;J94	E78 Disorders of lipoprotein metabolism and other lipidaemias	J90 Pleural effusion, not elsewhere classified;J92 Pleural plaque;J94 Other pleural conditions	10428	CFDP1	N
I10	J90;J92;J94	I10 Essential (primary) hypertension	J90 Pleural effusion, not elsewhere classified;J92 Pleural plaque;J94 Other pleural conditions	10428;124491;783;90993	CFDP1;TMEM170A;CACNB2;CREB3L1	Y
J90;J92;J94	K81	J90 Pleural effusion, not elsewhere classified;J92 Pleural plaque;J94 Other pleural conditions	K81 Cholecystitis	51567	TDP2	Y
J43	J90;J92;J94	J43 Emphysema	J90 Pleural effusion, not elsewhere classified;J92 Pleural plaque;J94 Other pleural conditions	118426	BORCS5	Y
J90;J92;J94	M35	J90 Pleural effusion, not elsewhere classified;J92 Pleural plaque;J94 Other pleural conditions	M35 Other systemic involvement of connective tissue	2274	FHL2	N
I35	J90;J92;J94	I35 Nonrheumatic aortic valve disorders	J90 Pleural effusion, not elsewhere classified;J92 Pleural plaque;J94 Other pleural conditions	10428;124491	CFDP1;TMEM170A	Y
E03	J90;J92;J94	E03 Other hypothyroidism	J90 Pleural effusion, not elsewhere classified;J92 Pleural plaque;J94 Other pleural conditions	118426	BORCS5	N
J90;J92;J94	K57	J90 Pleural effusion, not elsewhere classified;J92 Pleural plaque;J94 Other pleural conditions	K57 Diverticular disease of intestine	10428;118426;124491	CFDP1;BORCS5;TMEM170A	Y
J45	J90;J92;J94	J45 Asthma	J90 Pleural effusion, not elsewhere classified;J92 Pleural plaque;J94 Other pleural conditions	57511;60678	COG6;EEFSEC	Y
I25	J90;J92;J94	I25 Chronic ischaemic heart disease	J90 Pleural effusion, not elsewhere classified;J92 Pleural plaque;J94 Other pleural conditions	10428;124491	CFDP1;TMEM170A	Y
N39	N94	N39 Other disorders of urinary system	N94 Pain and other conditions associated with female genital organs and menstrual cycle	2646;64080;9577	GCKR;RBKS;BRE	Y
I10	K86	I10 Essential (primary) hypertension	K86 Other diseases of pancreas	203	AK1	N
C18	K63	C18 Malignant neoplasm of colon	K63 Other diseases of intestine	4092	SMAD7	Y
C18	E11	C18 Malignant neoplasm of colon	E11 Non-insulin-dependent diabetes mellitus	894	CCND2	N
C18	I10	C18 Malignant neoplasm of colon	I10 Essential (primary) hypertension	51460	SFMBT1	N
C18	K57	C18 Malignant neoplasm of colon	K57 Diverticular disease of intestine	4092	SMAD7	N
I10	K04	I10 Essential (primary) hypertension	K04 Diseases of pulp and periapical tissues	57139	RGL3	N
E78	N47	E78 Disorders of lipoprotein metabolism and other lipidaemias	N47 Redundant prepuce, phimosis and paraphimosis	100507436;170680;3106;3119;3122;3123;4855;80736	MICA;PSORS1C2;HLA-B;HLA-DQB1;HLA-DRA;HLA-DRB1;NOTCH4;SLC44A4	Y
E11	N47	E11 Non-insulin-dependent diabetes mellitus	N47 Redundant prepuce, phimosis and paraphimosis	100507436;170680;3106;3117;3119;3122;3123;4855;56244;80736	MICA;PSORS1C2;HLA-B;HLA-DQA1;HLA-DQB1;HLA-DRA;HLA-DRB1;NOTCH4;BTNL2;SLC44A4	Y
I10	N47	I10 Essential (primary) hypertension	N47 Redundant prepuce, phimosis and paraphimosis	100507436;170680;3106;3117;3119;3122;3123;4855;80736	MICA;PSORS1C2;HLA-B;HLA-DQA1;HLA-DQB1;HLA-DRA;HLA-DRB1;NOTCH4;SLC44A4	Y
N47	N48	N47 Redundant prepuce, phimosis and paraphimosis	N48 Other disorders of penis	3117;3119;3123	HLA-DQA1;HLA-DQB1;HLA-DRB1	Y
N40	N47	N40 Hyperplasia of prostate	N47 Redundant prepuce, phimosis and paraphimosis	170680;3106;3117;3119;3122;4855;80736	PSORS1C2;HLA-B;HLA-DQA1;HLA-DQB1;HLA-DRA;NOTCH4;SLC44A4	Y
I25	N47	I25 Chronic ischaemic heart disease	N47 Redundant prepuce, phimosis and paraphimosis	3106	HLA-B	N
J45	K25	J45 Asthma	K25 Gastric ulcer	576	ADGRB2	N
F17	K25	F17 Mental and behavioural disorders due to use of tobacco	K25 Gastric ulcer	576	ADGRB2	Y
M13	N83	M13 Other arthritis	N83 Noninflammatory disorders of ovary, Fallopian tube and broad ligament	8028	MLLT10	Y
E14	M13	E14 Unspecified diabetes mellitus	M13 Other arthritis	6934	TCF7L2	N
M13	N13	M13 Other arthritis	N13 Obstructive and reflux uropathy	83595	SOX7	Y
E10	M13	E10 Insulin-dependent diabetes mellitus	M13 Other arthritis	6934	TCF7L2	N
C50;D05	M13	C50 Malignant neoplasm of breast;D05 Carcinoma in situ of breast	M13 Other arthritis	79068;8028	FTO;MLLT10	Y
E78	M13	E78 Disorders of lipoprotein metabolism and other lipidaemias	M13 Other arthritis	6934	TCF7L2	N
E11	M13	E11 Non-insulin-dependent diabetes mellitus	M13 Other arthritis	10293;286046;389118;54984;613210;63891;640;6934;79068;83595;9258;9807	TRAIP;XKR6;CDHR4;PINX1;DEFB136;RNF123;BLK;TCF7L2;FTO;SOX7;MFHAS1;IP6K1	Y
E66	M13	E66 Obesity	M13 Other arthritis	2222;286046;2876;4482;4485;54984;613210;613211;640;66036;6988;79068;8028;83595;8927	FDFT1;XKR6;GPX1;MSRA;MST1;PINX1;DEFB136;DEFB134;BLK;MTMR9;TCTA;FTO;MLLT10;SOX7;BSN	Y
I10	M13	I10 Essential (primary) hypertension	M13 Other arthritis	10293;1800;2222;2626;286046;2876;389118;4482;4485;5119;54984;613210;613211;63891;640;66036;6934;79068;8028;83595;83648;8927;90459;9258;94137;9807	TRAIP;DPEP1;FDFT1;GATA4;XKR6;GPX1;CDHR4;MSRA;MST1;CHMP1A;PINX1;DEFB136;DEFB134;RNF123;BLK;MTMR9;TCF7L2;FTO;MLLT10;SOX7;FAM167A;BSN;ERI1;MFHAS1;RP1L1;IP6K1	Y
F31	M13	F31 Bipolar affective disorder	M13 Other arthritis	286046	XKR6	Y
J42;J44	M13	J42 Unspecified chronic bronchitis;J44 Other chronic obstructive pulmonary disease	M13 Other arthritis	286046;4482;54984;640;83595;9258	XKR6;MSRA;PINX1;BLK;SOX7;MFHAS1	Y
K43	M13	K43 Ventral hernia	M13 Other arthritis	8028	MLLT10	Y
M13	M75	M13 Other arthritis	M75 Shoulder lesions	2876	GPX1	Y
L57	M13	L57 Skin changes due to chronic exposure to nonionising radiation	M13 Other arthritis	1800;5119	DPEP1;CHMP1A	Y
K66	M13	K66 Other disorders of peritoneum	M13 Other arthritis	79068	FTO	Y
M13	M16	M13 Other arthritis	M16 Coxarthrosis [arthrosis of hip]	2626;286046;4482;613210;613211;640;66036;83595;83648;9258;94137	GATA4;XKR6;MSRA;DEFB136;DEFB134;BLK;MTMR9;SOX7;FAM167A;MFHAS1;RP1L1	Y
M13	M65	M13 Other arthritis	M65 Synovitis and tenosynovitis	79068	FTO	Y
I20	M13	I20 Angina pectoris	M13 Other arthritis	4485	MST1	N
M13	M79	M13 Other arthritis	M79 Other soft tissue disorders, not elsewhere classified	8028	MLLT10	Y
I35	M13	I35 Nonrheumatic aortic valve disorders	M13 Other arthritis	83595	SOX7	Y
K80	M13	K80 Cholelithiasis	M13 Other arthritis	2626;4482;8028;9258	GATA4;MSRA;MLLT10;MFHAS1	Y
H36	M13	H36 Retinal disorders in diseases classified elsewhere	M13 Other arthritis	6934	TCF7L2	N
E03	M13	E03 Other hypothyroidism	M13 Other arthritis	286046;646498;9258	XKR6;C3orf84;MFHAS1	Y
L03	M13	L03 Cellulitis	M13 Other arthritis	286046;4482;613210;640;83648;9258;94137	XKR6;MSRA;DEFB136;BLK;FAM167A;MFHAS1;RP1L1	Y
K57	M13	K57 Diverticular disease of intestine	M13 Other arthritis	6934;8028	TCF7L2;MLLT10	Y
G56;G57	M13	G56 Mononeuropathies of upper limb;G57 Mononeuropathies of lower limb	M13 Other arthritis	1800;4485	DPEP1;MST1	Y
M13	M81	M13 Other arthritis	M81 Osteoporosis without pathological fracture	10293;387;389118;63891;646498;6988;8927;9807	TRAIP;RHOA;CDHR4;RNF123;C3orf84;TCTA;BSN;IP6K1	Y
J45	M13	J45 Asthma	M13 Other arthritis	8028;9258	MLLT10;MFHAS1	N
K44	M13	K44 Diaphragmatic hernia	M13 Other arthritis	286046;54984;640;83595	XKR6;PINX1;BLK;SOX7	Y
M13	M54	M13 Other arthritis	M54 Dorsalgia	8028	MLLT10	Y
I25	M13	I25 Chronic ischaemic heart disease	M13 Other arthritis	4485	MST1	N
I84	M13	I84 Haemorrhoids	M13 Other arthritis	646498	C3orf84	N
H11	M13	H11 Other disorders of conjunctiva	M13 Other arthritis	8028	MLLT10	Y
M20	M67	M20 Acquired deformities of fingers and toes	M67 Other disorders of synovium and tendon	51057	WDPCP	Y
G56;G57	M67	G56 Mononeuropathies of upper limb;G57 Mononeuropathies of lower limb	M67 Other disorders of synovium and tendon	3036	HAS1	Y
J45	M67	J45 Asthma	M67 Other disorders of synovium and tendon	51057	WDPCP	Y
F41	J47	F41 Other anxiety disorders	J47 Bronchiectasis	7124;7917	TNF;BAG6	Y
E78	J47	E78 Disorders of lipoprotein metabolism and other lipidaemias	J47 Bronchiectasis	1041;170679;170680;3106;4277;4855;54535;5460;6499;6941;7124;7148;717;7917;7940;80863;8859;9374	CDSN;PSORS1C1;PSORS1C2;HLA-B;MICB;NOTCH4;CCHCR1;POU5F1;SKIV2L;TCF19;TNF;TNXB;C2;BAG6;LST1;PRRT1;STK19;PPT2	Y
E11	J47	E11 Non-insulin-dependent diabetes mellitus	J47 Bronchiectasis	10554;1388;170680;1797;3106;4277;4855;54535;5460;63940;6499;6941;7148;717;7917;7940;80863;80864;8859;9374	AGPAT1;ATF6B;PSORS1C2;DXO;HLA-B;MICB;NOTCH4;CCHCR1;POU5F1;GPSM3;SKIV2L;TCF19;TNXB;C2;BAG6;LST1;PRRT1;EGFL8;STK19;PPT2	Y
J47	N18	J47 Bronchiectasis	N18 Chronic renal failure	10554;4855;7917;80864	AGPAT1;NOTCH4;BAG6;EGFL8	Y
I10	J47	I10 Essential (primary) hypertension	J47 Bronchiectasis	1041;10554;1388;170679;170680;1797;3106;4277;4855;54535;5460;63940;6499;6941;7124;7148;717;7917;7940;80863;80864;8859;9374	CDSN;AGPAT1;ATF6B;PSORS1C1;PSORS1C2;DXO;HLA-B;MICB;NOTCH4;CCHCR1;POU5F1;GPSM3;SKIV2L;TCF19;TNF;TNXB;C2;BAG6;LST1;PRRT1;EGFL8;STK19;PPT2	Y
J47	N40	J47 Bronchiectasis	N40 Hyperplasia of prostate	1041;10554;170679;170680;3106;4855;54535;63940;7148;717;80863;80864;9374	CDSN;AGPAT1;PSORS1C1;PSORS1C2;HLA-B;NOTCH4;CCHCR1;GPSM3;TNXB;C2;PRRT1;EGFL8;PPT2	Y
D64	J47	D64 Other anaemias	J47 Bronchiectasis	10554;1388;170679;170680;1797;3106;3113;4277;4855;54535;5460;63940;6499;6941;7148;717;7917;7940;80863;80864;8859;9374	AGPAT1;ATF6B;PSORS1C1;PSORS1C2;DXO;HLA-B;HLA-DPA1;MICB;NOTCH4;CCHCR1;POU5F1;GPSM3;SKIV2L;TCF19;TNXB;C2;BAG6;LST1;PRRT1;EGFL8;STK19;PPT2	Y
I20	J47	I20 Angina pectoris	J47 Bronchiectasis	3106;4277;80863;9374	HLA-B;MICB;PRRT1;PPT2	Y
J47	M06	J47 Bronchiectasis	M06 Other rheumatoid arthritis	1041;10554;1302;1388;170679;170680;1797;3106;3113;3115;4277;4855;54535;5460;6015;63940;6499;6941;7148;717;7917;7923;7940;80863;80864;8859;9374	CDSN;AGPAT1;COL11A2;ATF6B;PSORS1C1;PSORS1C2;DXO;HLA-B;HLA-DPA1;HLA-DPB1;MICB;NOTCH4;CCHCR1;POU5F1;RING1;GPSM3;SKIV2L;TCF19;TNXB;C2;BAG6;HSD17B8;LST1;PRRT1;EGFL8;STK19;PPT2	Y
J47	K20;K21	J47 Bronchiectasis	K20 Oesophagitis;K21 Gastro-oesophageal reflux disease	3106	HLA-B	N
J47	K80	J47 Bronchiectasis	K80 Cholelithiasis	80864	EGFL8	N
D86	J47	D86 Sarcoidosis	J47 Bronchiectasis	10554;170680;3106;4855;54535;5460;6499;6941;80863;80864	AGPAT1;PSORS1C2;HLA-B;NOTCH4;CCHCR1;POU5F1;SKIV2L;TCF19;PRRT1;EGFL8	Y
E03	J47	E03 Other hypothyroidism	J47 Bronchiectasis	1041;10554;1302;1388;170679;170680;1797;3106;3113;3115;4277;4855;54535;5460;6015;63940;6499;6941;7124;7148;717;7917;7923;7940;80863;80864;8859;9374	CDSN;AGPAT1;COL11A2;ATF6B;PSORS1C1;PSORS1C2;DXO;HLA-B;HLA-DPA1;HLA-DPB1;MICB;NOTCH4;CCHCR1;POU5F1;RING1;GPSM3;SKIV2L;TCF19;TNF;TNXB;C2;BAG6;HSD17B8;LST1;PRRT1;EGFL8;STK19;PPT2	Y
J47	K57	J47 Bronchiectasis	K57 Diverticular disease of intestine	3106;4855	HLA-B;NOTCH4	Y
J47	M81	J47 Bronchiectasis	M81 Osteoporosis without pathological fracture	7917	BAG6	N
J45	J47	J45 Asthma	J47 Bronchiectasis	1041;10554;124790;1388;170679;170680;1797;3106;3113;3115;4277;4855;54535;5460;63940;6499;6941;7124;7148;717;7917;7940;80863;80864;8859;9374	CDSN;AGPAT1;HEXIM2;ATF6B;PSORS1C1;PSORS1C2;DXO;HLA-B;HLA-DPA1;HLA-DPB1;MICB;NOTCH4;CCHCR1;POU5F1;GPSM3;SKIV2L;TCF19;TNF;TNXB;C2;BAG6;LST1;PRRT1;EGFL8;STK19;PPT2	Y
J47	K44	J47 Bronchiectasis	K44 Diaphragmatic hernia	3106	HLA-B	N
J47	M05	J47 Bronchiectasis	M05 Seropositive rheumatoid arthritis	10554;1388;170679;170680;1797;3106;3113;4277;4855;54535;5460;63940;6499;7148;717;7917;80863;80864;8859;9374	AGPAT1;ATF6B;PSORS1C1;PSORS1C2;DXO;HLA-B;HLA-DPA1;MICB;NOTCH4;CCHCR1;POU5F1;GPSM3;SKIV2L;TNXB;C2;BAG6;PRRT1;EGFL8;STK19;PPT2	Y
J47	M17	J47 Bronchiectasis	M17 Gonarthrosis [arthrosis of knee]	3115	HLA-DPB1	N
D50	J47	D50 Iron deficiency anaemia	J47 Bronchiectasis	4855;7148;7917	NOTCH4;TNXB;BAG6	Y
I25	J47	I25 Chronic ischaemic heart disease	J47 Bronchiectasis	3106;717	HLA-B;C2	Y
J47	K29	J47 Bronchiectasis	K29 Gastritis and duodenitis	10554;4855;7917;80863;80864	AGPAT1;NOTCH4;BAG6;PRRT1;EGFL8	Y
A08	E78	A08 Viral and other specified intestinal infections	E78 Disorders of lipoprotein metabolism and other lipidaemias	2523	FUT1	Y
A08	I10	A08 Viral and other specified intestinal infections	I10 Essential (primary) hypertension	2523	FUT1	N
E78	K76	E78 Disorders of lipoprotein metabolism and other lipidaemias	K76 Other diseases of liver	23383;54815;57794;80714	MAU2;GATAD2A;SUGP1;PBX4	Y
E11	K76	E11 Non-insulin-dependent diabetes mellitus	K76 Other diseases of liver	25813;80339	SAMM50;PNPLA3	Y
I85	K76	I85 Oesophageal varices	K76 Other diseases of liver	25813;80339	SAMM50;PNPLA3	Y
K70	K76	K70 Alcoholic liver disease	K76 Other diseases of liver	25813;80339	SAMM50;PNPLA3	Y
K76	K80	K76 Other diseases of liver	K80 Cholelithiasis	80339	PNPLA3	N
K74	K76	K74 Fibrosis and cirrhosis of liver	K76 Other diseases of liver	25813;80339	SAMM50;PNPLA3	Y
K75	K76	K75 Other inflammatory liver diseases	K76 Other diseases of liver	80339	PNPLA3	Y
C44	E14	C44 Other malignant neoplasms of skin	E14 Unspecified diabetes mellitus	101929163;106480429;10665;1192;1388;1589;177;3108;3112;3117;3118;3119;3120;3122;3123;3127;4277;4855;55937;56244;57827;58496;6048;6499;6891;7148;717;720;721;80737;80863;80864;9374	LOC101929163;HLA-DQB1-AS1;C6orf10;CLIC1;ATF6B;CYP21A2;AGER;HLA-DMA;HLA-DOB;HLA-DQA1;HLA-DQA2;HLA-DQB1;HLA-DQB2;HLA-DRA;HLA-DRB1;HLA-DRB5;MICB;NOTCH4;APOM;BTNL2;C6orf47;LY6G5B;RNF5;SKIV2L;TAP2;TNXB;C2;C4A;C4B;VWA7;PRRT1;EGFL8;PPT2	Y
C44	E78	C44 Other malignant neoplasms of skin	E78 Disorders of lipoprotein metabolism and other lipidaemias	100048912;100507436;100507679;1029;1030;1041;10665;10919;1192;1589;170679;170680;23;3106;3107;3119;3120;3122;3123;3127;4277;4795;4855;54535;5460;55937;58496;6499;6941;7148;717;720;7936;80863;8859;9374	CDKN2B-AS1;MICA;MUC22;CDKN2A;CDKN2B;CDSN;C6orf10;EHMT2;CLIC1;CYP21A2;PSORS1C1;PSORS1C2;ABCF1;HLA-B;HLA-C;HLA-DQB1;HLA-DQB2;HLA-DRA;HLA-DRB1;HLA-DRB5;MICB;NFKBIL1;NOTCH4;CCHCR1;POU5F1;APOM;LY6G5B;SKIV2L;TCF19;TNXB;C2;C4A;NELFE;PRRT1;STK19;PPT2	Y
C43;D03	C44	C43 Malignant melanoma of skin;D03 Melanoma in situ	C44 Other malignant neoplasms of skin	100128881;100287036;100616134;100996541;101927817;102724392;1029;1030;10381;11105;124044;124045;128866;128869;1800;2175;22913;22980;23054;26133;2622;2686;27132;29123;2937;4157;434;51151;5119;54849;55245;55741;574501;57644;58476;6137;6687;7015;7299;750;79007;81037;83658;83737;84501;84557;8558;863;8894;92806;92822;9584;9605	VPS9D1-AS1;LOC100287036;MIR499B;FAM157C;LOC101927817;LOC102724392;CDKN2A;CDKN2B;TUBB3;PRDM7;SPATA2L;SPATA33;CHMP4B;PIGU;DPEP1;FANCA;RALY;TCF25;NCOA6;TRPC4AP;GAS8;GGT7;CPNE7;ANKRD11;GSS;MC1R;ASIP;SLC45A2;CHMP1A;DEF8;UQCC1;EDEM2;MIR499A;MYH7B;TP53INP2;RPL13;SPG7;TERT;TYR;GAS8-AS1;DBNDD1;CLPTM1L;DYNLRB1;ITCH;SPIRE2;MAP1LC3A;CDK10;CBFA2T3;EIF2S2;CENPBD1;ZNF276;RBM39;VPS9D1	Y
C44	N18	C44 Other malignant neoplasms of skin	N18 Chronic renal failure	1192;177;3117;4855;55937;6048;80737;80864	CLIC1;AGER;HLA-DQA1;NOTCH4;APOM;RNF5;VWA7;EGFL8	Y
C44	I10	C44 Other malignant neoplasms of skin	I10 Essential (primary) hypertension	100507436;100507679;1041;10533;10665;10919;1192;1388;1589;170679;170680;177;1797;1800;23;3106;3107;3112;3117;3118;3119;3120;3122;3123;3127;3304;4277;4795;4855;5119;5331;54535;5460;54796;55626;55937;5698;57827;58496;613210;613211;629;6499;6941;7148;717;720;721;7407;7421;7936;80741;80863;80864;84501;8525;8859;9139;9374	MICA;MUC22;CDSN;ATG7;C6orf10;EHMT2;CLIC1;ATF6B;CYP21A2;PSORS1C1;PSORS1C2;AGER;DXO;DPEP1;ABCF1;HLA-B;HLA-C;HLA-DOB;HLA-DQA1;HLA-DQA2;HLA-DQB1;HLA-DQB2;HLA-DRA;HLA-DRB1;HLA-DRB5;HSPA1B;MICB;NFKBIL1;NOTCH4;CHMP1A;PLCB3;CCHCR1;POU5F1;BNC2;AMBRA1;APOM;PSMB9;C6orf47;LY6G5B;DEFB136;DEFB134;CFB;SKIV2L;TCF19;TNXB;C2;C4A;C4B;VARS;VDR;NELFE;LY6G5C;PRRT1;EGFL8;SPIRE2;DGKZ;STK19;CBFA2T2;PPT2	Y
C44	L30	C44 Other malignant neoplasms of skin	L30 Other dermatitis	140894	CNBD2	N
C44	L57	C44 Other malignant neoplasms of skin	L57 Skin changes due to chronic exposure to nonionising radiation	100128881;100287036;101927817;10893;11105;124044;124045;128869;1800;2175;22913;22980;23054;26133;2622;2686;27086;27132;29123;3117;3662;4157;434;442184;442186;5119;54849;55741;57673;58476;5987;60468;750;79007;83658;83737;84557;8558;8894;92822;9605	VPS9D1-AS1;LOC100287036;LOC101927817;MMP24;PRDM7;SPATA2L;SPATA33;PIGU;DPEP1;FANCA;RALY;TCF25;NCOA6;TRPC4AP;GAS8;GGT7;FOXP1;CPNE7;ANKRD11;HLA-DQA1;IRF4;MC1R;ASIP;OR2B3;OR2J3;CHMP1A;DEF8;EDEM2;BEND3;TP53INP2;TRIM27;BACH2;GAS8-AS1;DBNDD1;DYNLRB1;ITCH;MAP1LC3A;CDK10;EIF2S2;ZNF276;VPS9D1	Y
C44	L98	C44 Other malignant neoplasms of skin	L98 Other disorders of skin and subcutaneous tissue, not elsewhere classified	130540;841	ALS2CR12;CASP8	Y
C44	L82	C44 Other malignant neoplasms of skin	L82 Seborrhoeic keratosis	7015	TERT	N
C44	I25	C44 Other malignant neoplasms of skin	I25 Chronic ischaemic heart disease	100048912;1029;1030;10717;10919;2686;3106;3107;387103;64858;717	CDKN2B-AS1;CDKN2A;CDKN2B;AP4B1;EHMT2;GGT7;HLA-B;HLA-C;CENPW;DCLRE1B;C2	Y
C44	L40	C44 Other malignant neoplasms of skin	L40 Psoriasis	100126476;100129636;100189234;100507436;100507679;101929006;101929163;1041;106480429;10665;10919;1192;135656;1388;1589;170679;170680;177;1797;221527;23;2794;3106;3107;3108;3112;3117;3118;3119;3120;3122;3123;3127;3133;3304;414760;414764;414766;4277;442184;442186;4795;4855;54535;5460;55937;56244;5698;57827;58496;5987;6048;629;63943;6499;6890;6891;6941;7148;717;720;721;729583;7407;7936;80737;80741;80863;80864;8859;9374	TRNAL-CAA;LOC100129636;TRNAK22;MICA;MUC22;LOC101929006;LOC101929163;CDSN;HLA-DQB1-AS1;C6orf10;EHMT2;CLIC1;DPCR1;ATF6B;CYP21A2;PSORS1C1;PSORS1C2;AGER;DXO;ZBTB12;ABCF1;GNL1;HLA-B;HLA-C;HLA-DMA;HLA-DOB;HLA-DQA1;HLA-DQA2;HLA-DQB1;HLA-DQB2;HLA-DRA;HLA-DRB1;HLA-DRB5;HLA-E;HSPA1B;HCG14;HCG23;HCG16;MICB;OR2B3;OR2J3;NFKBIL1;NOTCH4;CCHCR1;POU5F1;APOM;BTNL2;PSMB9;C6orf47;LY6G5B;TRIM27;RNF5;CFB;FKBPL;SKIV2L;TAP1;TAP2;TCF19;TNXB;C2;C4A;C4B;LINC01556;VARS;NELFE;VWA7;LY6G5C;PRRT1;EGFL8;STK19;PPT2	Y
C44	G20	C44 Other malignant neoplasms of skin	G20 Parkinson's disease	65062	TMEM237	N
C44	D04	C44 Other malignant neoplasms of skin	D04 Carcinoma in situ of skin	124045;1800;2175;2622;27132;3662;442184;442186;5119;57673;5987;750;79007;8558;9605	SPATA33;DPEP1;FANCA;GAS8;CPNE7;IRF4;OR2B3;OR2J3;CHMP1A;BEND3;TRIM27;GAS8-AS1;DBNDD1;CDK10;VPS9D1	Y
C44	L85	C44 Other malignant neoplasms of skin	L85 Other epidermal thickening	124044;124045;5119	SPATA2L;SPATA33;CHMP1A	Y
D51	E10	D51 Vitamin B12 deficiency anaemia	E10 Insulin-dependent diabetes mellitus	23274;3117;3119;440603	CLEC16A;HLA-DQA1;HLA-DQB1;BCL2L15	Y
D51	E78	D51 Vitamin B12 deficiency anaemia	E78 Disorders of lipoprotein metabolism and other lipidaemias	3119	HLA-DQB1	N
D51	E11	D51 Vitamin B12 deficiency anaemia	E11 Non-insulin-dependent diabetes mellitus	3117;3119	HLA-DQA1;HLA-DQB1	Y
D51	N18	D51 Vitamin B12 deficiency anaemia	N18 Chronic renal failure	3117	HLA-DQA1	Y
D51	I10	D51 Vitamin B12 deficiency anaemia	I10 Essential (primary) hypertension	3117;3119	HLA-DQA1;HLA-DQB1	N
D51	J42;J44	D51 Vitamin B12 deficiency anaemia	J42 Unspecified chronic bronchitis;J44 Other chronic obstructive pulmonary disease	3117	HLA-DQA1	Y
D51	M51	D51 Vitamin B12 deficiency anaemia	M51 Other intervertebral disk disorders	3119	HLA-DQB1	Y
D51	I20	D51 Vitamin B12 deficiency anaemia	I20 Angina pectoris	3117;3119	HLA-DQA1;HLA-DQB1	Y
D51	M06	D51 Vitamin B12 deficiency anaemia	M06 Other rheumatoid arthritis	3117;3119;440603	HLA-DQA1;HLA-DQB1;BCL2L15	Y
D51	K50	D51 Vitamin B12 deficiency anaemia	K50 Crohn's disease [regional enteritis]	3117;3119	HLA-DQA1;HLA-DQB1	Y
D51	E03	D51 Vitamin B12 deficiency anaemia	E03 Other hypothyroidism	3117;3119;440603;5783	HLA-DQA1;HLA-DQB1;BCL2L15;PTPN13	Y
D51	K57	D51 Vitamin B12 deficiency anaemia	K57 Diverticular disease of intestine	3117	HLA-DQA1	N
D51	J45	D51 Vitamin B12 deficiency anaemia	J45 Asthma	23274;3117;3119	CLEC16A;HLA-DQA1;HLA-DQB1	Y
D51	F17	D51 Vitamin B12 deficiency anaemia	F17 Mental and behavioural disorders due to use of tobacco	79616	CCNJL	Y
D50	D51	D50 Iron deficiency anaemia	D51 Vitamin B12 deficiency anaemia	3117;3119	HLA-DQA1;HLA-DQB1	Y
D51	K29	D51 Vitamin B12 deficiency anaemia	K29 Gastritis and duodenitis	3117;3119	HLA-DQA1;HLA-DQB1	Y
E66	N83	E66 Obesity	N83 Noninflammatory disorders of ovary, Fallopian tube and broad ligament	8028	MLLT10	N
E03	N83	E03 Other hypothyroidism	N83 Noninflammatory disorders of ovary, Fallopian tube and broad ligament	9415	FADS2	N
J45	N83	J45 Asthma	N83 Noninflammatory disorders of ovary, Fallopian tube and broad ligament	7103;8028;9415	TSPAN8;MLLT10;FADS2	Y
N80	N83	N80 Endometriosis	N83 Noninflammatory disorders of ovary, Fallopian tube and broad ligament	8028	MLLT10	Y
I71	K40	I71 Aortic aneurysm and dissection	K40 Inguinal hernia	64799;79719	IQCH;AAGAB	Y
K40	M10	K40 Inguinal hernia	M10 Gout	10246;10475;10786;6568	SLC17A2;TRIM38;SLC17A3;SLC17A1	Y
E78	K40	E78 Disorders of lipoprotein metabolism and other lipidaemias	K40 Inguinal hernia	10919;1192;170679;1723;23;3106;348;4855;55937;6499;717;7916;8859	EHMT2;CLIC1;PSORS1C1;DHODH;ABCF1;HLA-B;APOE;NOTCH4;APOM;SKIV2L;C2;PRRC2A;STK19	Y
K40	N18	K40 Inguinal hernia	N18 Chronic renal failure	1192;177;3117;4439;4855;50854;55937;7916;80737	CLIC1;AGER;HLA-DQA1;MSH5;NOTCH4;C6orf48;APOM;PRRC2A;VWA7	Y
H91	K40	H91 Other hearing loss	K40 Inguinal hernia	2202	EFEMP1	Y
I10	K40	I10 Essential (primary) hypertension	K40 Inguinal hernia	10786;10919;1192;1388;149951;170679;177;2122;23;283219;2969;3013;3018;3077;3106;3117;392;4343;4439;4607;4855;51196;54796;54978;55604;55626;55937;56896;629;6499;6568;6711;7042;717;7407;7905;7916;8347;8525;8859	SLC17A3;EHMT2;CLIC1;ATF6B;COMMD7;PSORS1C1;AGER;MECOM;ABCF1;KCTD21;GTF2I;HIST1H2AD;HIST1H2BB;HFE;HLA-B;HLA-DQA1;ARHGAP1;MOV10;MSH5;MYBPC3;NOTCH4;PLCE1;BNC2;SLC35F6;CARMIL1;AMBRA1;APOM;DPYSL5;CFB;SKIV2L;SLC17A1;SPTBN1;TGFB2;C2;VARS;REEP5;PRRC2A;HIST1H2BC;DGKZ;STK19	Y
J42;J44	K40	J42 Unspecified chronic bronchitis;J44 Other chronic obstructive pulmonary disease	K40 Inguinal hernia	3117	HLA-DQA1	N
K40	K43	K40 Inguinal hernia	K43 Ventral hernia	10283;2202	CWC27;EFEMP1	Y
K40	N40	K40 Inguinal hernia	N40 Hyperplasia of prostate	10246;10473;10475;10786;10919;11074;11118;11120;1192;170679;177;222698;23;2794;29113;3009;3013;3018;3077;3106;3117;3135;346171;387032;442191;4439;4758;4855;50854;55604;55937;57819;5987;64288;6568;696;717;7407;7718;7726;7738;7741;7745;7746;7916;79692;80317;80345;80737;81697;81797;8329;8330;8331;8332;8336;8340;8341;8342;8347;8348;8352;8354;8356;8359;8362;8363;8368;84547;9753	SLC17A2;HMGN4;TRIM38;SLC17A3;EHMT2;TRIM31;BTN3A2;BTN2A1;CLIC1;PSORS1C1;AGER;NKAPL;ABCF1;GNL1;C6orf15;HIST1H1B;HIST1H2AD;HIST1H2BB;HFE;HLA-B;HLA-DQA1;HLA-G;ZFP57;ZKSCAN4;OR14J1;MSH5;NEU1;NOTCH4;C6orf48;CARMIL1;APOM;LSM2;TRIM27;ZSCAN31;SLC17A1;BTN1A1;C2;VARS;ZNF165;TRIM26;ZNF184;ZSCAN26;ZKSCAN8;ZSCAN9;PRRC2A;ZNF322;ZKSCAN3;ZSCAN16;VWA7;OR2B2;OR12D3;HIST1H2AI;HIST1H2AK;HIST1H2AJ;HIST1H2AL;HIST1H2AM;HIST1H2BL;HIST1H2BN;HIST1H2BM;HIST1H2BC;HIST1H2BO;HIST1H3C;HIST1H3I;HIST1H3J;HIST1H4A;HIST1H4K;HIST1H4J;HIST1H4L;PGBD1;ZSCAN12	Y
I25	K40	I25 Chronic ischaemic heart disease	K40 Inguinal hernia	10919;3106;348;4088;717	EHMT2;HLA-B;APOE;SMAD3;C2	Y
E14	M86	E14 Unspecified diabetes mellitus	M86 Osteomyelitis	1186	CLCN7	Y
E10	M86	E10 Insulin-dependent diabetes mellitus	M86 Osteomyelitis	10717	AP4B1	N
I25	M86	I25 Chronic ischaemic heart disease	M86 Osteomyelitis	10717	AP4B1	N
E78	G47	E78 Disorders of lipoprotein metabolism and other lipidaemias	G47 Sleep disorders	1723;3240;3250	DHODH;HP;HPR	Y
E11	G47	E11 Non-insulin-dependent diabetes mellitus	G47 Sleep disorders	139818	DOCK11	N
E66	G47	E66 Obesity	G47 Sleep disorders	133308;139818	SLC9B2;DOCK11	Y
G47	I10	G47 Sleep disorders	I10 Essential (primary) hypertension	133308	SLC9B2	N
I71	I73	I71 Aortic aneurysm and dissection	I73 Other peripheral vascular diseases	1136;3658	CHRNA3;IREB2	Y
E66	I71	E66 Obesity	I71 Aortic aneurysm and dissection	5607;79719	MAP2K5;AAGAB	Y
I10	I71	I10 Essential (primary) hypertension	I71 Aortic aneurysm and dissection	2931;8881	GSK3A;CDC16	N
I71	J42;J44	I71 Aortic aneurysm and dissection	J42 Unspecified chronic bronchitis;J44 Other chronic obstructive pulmonary disease	1136;3658;9862	CHRNA3;IREB2;MED24	Y
I71	J43	I71 Aortic aneurysm and dissection	J43 Emphysema	1136;3658	CHRNA3;IREB2	Y
I20	I71	I20 Angina pectoris	I71 Aortic aneurysm and dissection	130026;55759;79800	ICA1L;WDR12;CARF	Y
I71	K57	I71 Aortic aneurysm and dissection	K57 Diverticular disease of intestine	79719	AAGAB	N
I71	K44	I71 Aortic aneurysm and dissection	K44 Diaphragmatic hernia	130026;55759;79800	ICA1L;WDR12;CARF	Y
F17	I71	F17 Mental and behavioural disorders due to use of tobacco	I71 Aortic aneurysm and dissection	1136;3658	CHRNA3;IREB2	Y
I70	I71	I70 Atherosclerosis	I71 Aortic aneurysm and dissection	3658	IREB2	Y
I21;I22	I71	I21 Acute myocardial infarction;I22 Subsequent myocardial infarction	I71 Aortic aneurysm and dissection	130026;55759;79800	ICA1L;WDR12;CARF	Y
I25	I71	I25 Chronic ischaemic heart disease	I71 Aortic aneurysm and dissection	1136;130026;3658;55759;79800	CHRNA3;ICA1L;IREB2;WDR12;CARF	Y
I71	J96	I71 Aortic aneurysm and dissection	J96 Respiratory failure, not elsewhere classified	3658	IREB2	Y
E14	H26	E14 Unspecified diabetes mellitus	H26 Other cataract	23564;7916;7917;80737	DDAH2;PRRC2A;BAG6;VWA7	Y
E14	E78	E14 Unspecified diabetes mellitus	E78 Disorders of lipoprotein metabolism and other lipidaemias	10665;1192;1589;199;23564;3119;3120;3122;3123;3127;401250;4277;4855;55937;58496;6499;6934;7148;717;720;7916;7917;7919;80863;9374	C6orf10;CLIC1;CYP21A2;AIF1;DDAH2;HLA-DQB1;HLA-DQB2;HLA-DRA;HLA-DRB1;HLA-DRB5;MCCD1;MICB;NOTCH4;APOM;LY6G5B;SKIV2L;TCF7L2;TNXB;C2;C4A;PRRC2A;BAG6;DDX39B;PRRT1;PPT2	Y
E14	N18	E14 Unspecified diabetes mellitus	N18 Chronic renal failure	10554;1192;1460;177;23564;3117;3303;4439;4855;50854;5089;55937;6048;7916;7917;7918;80737;80864	AGPAT1;CLIC1;CSNK2B;AGER;DDAH2;HLA-DQA1;HSPA1A;MSH5;NOTCH4;C6orf48;PBX2;APOM;RNF5;PRRC2A;BAG6;GPANK1;VWA7;EGFL8	Y
E14	I10	E14 Unspecified diabetes mellitus	I10 Essential (primary) hypertension	10554;10665;1192;1388;1460;1589;177;199;23564;3112;3117;3118;3119;3120;3122;3123;3127;3305;401250;4277;4439;4855;534;55937;57827;58496;63940;6499;6688;6934;7148;717;720;721;7916;7917;7918;7919;80863;80864;9374	AGPAT1;C6orf10;CLIC1;ATF6B;CSNK2B;CYP21A2;AGER;AIF1;DDAH2;HLA-DOB;HLA-DQA1;HLA-DQA2;HLA-DQB1;HLA-DQB2;HLA-DRA;HLA-DRB1;HLA-DRB5;HSPA1L;MCCD1;MICB;MSH5;NOTCH4;ATP6V1G2;APOM;C6orf47;LY6G5B;GPSM3;SKIV2L;SPI1;TCF7L2;TNXB;C2;C4A;C4B;PRRC2A;BAG6;GPANK1;DDX39B;PRRT1;EGFL8;PPT2	Y
E14	J42;J44	E14 Unspecified diabetes mellitus	J42 Unspecified chronic bronchitis;J44 Other chronic obstructive pulmonary disease	3117	HLA-DQA1	N
E14	K52	E14 Unspecified diabetes mellitus	K52 Other non-infective gastro-enteritis and colitis	7919	DDX39B	Y
D64	E14	D64 Other anaemias	E14 Unspecified diabetes mellitus	101929163;10554;106480429;10665;1192;1388;1460;1589;177;199;23564;3108;3112;3117;3118;3119;3120;3122;3123;3127;3303;3305;4277;4439;4855;50854;5089;534;55937;56244;57819;57827;58496;6048;63940;6499;6891;7148;717;720;721;7916;7917;7918;7919;80737;80863;80864;9374	LOC101929163;AGPAT1;HLA-DQB1-AS1;C6orf10;CLIC1;ATF6B;CSNK2B;CYP21A2;AGER;AIF1;DDAH2;HLA-DMA;HLA-DOB;HLA-DQA1;HLA-DQA2;HLA-DQB1;HLA-DQB2;HLA-DRA;HLA-DRB1;HLA-DRB5;HSPA1A;HSPA1L;MICB;MSH5;NOTCH4;C6orf48;PBX2;ATP6V1G2;APOM;BTNL2;LSM2;C6orf47;LY6G5B;RNF5;GPSM3;SKIV2L;TAP2;TNXB;C2;C4A;C4B;PRRC2A;BAG6;GPANK1;DDX39B;VWA7;PRRT1;EGFL8;PPT2	Y
E14	I20	E14 Unspecified diabetes mellitus	I20 Angina pectoris	1192;199;3117;3119;3123;401250;4277;58496;7916;7919;80863;9374	CLIC1;AIF1;HLA-DQA1;HLA-DQB1;HLA-DRB1;MCCD1;MICB;LY6G5B;PRRC2A;DDX39B;PRRT1;PPT2	Y
E14	L97	E14 Unspecified diabetes mellitus	L97 Ulcer of lower limb, not elsewhere classified	3117;3119	HLA-DQA1;HLA-DQB1	Y
E14	E16	E14 Unspecified diabetes mellitus	E16 Other disorders of pancreatic internal secretion	101929163;10554;106480429;10665;1192;1388;1460;1589;177;199;23564;3108;3112;3117;3118;3119;3120;3122;3123;3127;3303;3305;4277;4439;4855;50854;5089;534;55937;56244;57819;58496;6048;63940;6499;6891;7148;717;720;721;7916;7917;7918;80737;80863;80864;9374	LOC101929163;AGPAT1;HLA-DQB1-AS1;C6orf10;CLIC1;ATF6B;CSNK2B;CYP21A2;AGER;AIF1;DDAH2;HLA-DMA;HLA-DOB;HLA-DQA1;HLA-DQA2;HLA-DQB1;HLA-DQB2;HLA-DRA;HLA-DRB1;HLA-DRB5;HSPA1A;HSPA1L;MICB;MSH5;NOTCH4;C6orf48;PBX2;ATP6V1G2;APOM;BTNL2;LSM2;LY6G5B;RNF5;GPSM3;SKIV2L;TAP2;TNXB;C2;C4A;C4B;PRRC2A;BAG6;GPANK1;VWA7;PRRT1;EGFL8;PPT2	Y
E14	H36	E14 Unspecified diabetes mellitus	H36 Retinal disorders in diseases classified elsewhere	101929163;10554;106480429;10665;1192;1388;1460;1589;177;199;23564;3108;3112;3117;3118;3119;3120;3122;3123;3127;3303;3305;401250;4277;4439;4855;50854;5089;534;55937;56244;57819;57827;58496;6048;63940;6499;6891;6934;7148;717;720;721;7466;7916;7917;7918;7919;80737;80863;80864;9374	LOC101929163;AGPAT1;HLA-DQB1-AS1;C6orf10;CLIC1;ATF6B;CSNK2B;CYP21A2;AGER;AIF1;DDAH2;HLA-DMA;HLA-DOB;HLA-DQA1;HLA-DQA2;HLA-DQB1;HLA-DQB2;HLA-DRA;HLA-DRB1;HLA-DRB5;HSPA1A;HSPA1L;MCCD1;MICB;MSH5;NOTCH4;C6orf48;PBX2;ATP6V1G2;APOM;BTNL2;LSM2;C6orf47;LY6G5B;RNF5;GPSM3;SKIV2L;TAP2;TCF7L2;TNXB;C2;C4A;C4B;WFS1;PRRC2A;BAG6;GPANK1;DDX39B;VWA7;PRRT1;EGFL8;PPT2	Y
E03	E14	E03 Other hypothyroidism	E14 Unspecified diabetes mellitus	101929163;10554;106480429;10665;1192;1388;1460;1589;177;199;23564;3108;3112;3117;3118;3119;3120;3122;3123;3127;3303;3305;401250;4277;4439;4855;50854;5089;534;55937;56244;57819;57827;58496;6048;63940;6499;6688;6891;7148;717;720;721;7916;7917;7918;7919;80737;80863;80864;9374	LOC101929163;AGPAT1;HLA-DQB1-AS1;C6orf10;CLIC1;ATF6B;CSNK2B;CYP21A2;AGER;AIF1;DDAH2;HLA-DMA;HLA-DOB;HLA-DQA1;HLA-DQA2;HLA-DQB1;HLA-DQB2;HLA-DRA;HLA-DRB1;HLA-DRB5;HSPA1A;HSPA1L;MCCD1;MICB;MSH5;NOTCH4;C6orf48;PBX2;ATP6V1G2;APOM;BTNL2;LSM2;C6orf47;LY6G5B;RNF5;GPSM3;SKIV2L;SPI1;TAP2;TNXB;C2;C4A;C4B;PRRC2A;BAG6;GPANK1;DDX39B;VWA7;PRRT1;EGFL8;PPT2	Y
E14	K57	E14 Unspecified diabetes mellitus	K57 Diverticular disease of intestine	23564;3117;3123;3303;3305;4855;50854;57827;6934;80737	DDAH2;HLA-DQA1;HLA-DRB1;HSPA1A;HSPA1L;NOTCH4;C6orf48;C6orf47;TCF7L2;VWA7	Y
E14	J45	E14 Unspecified diabetes mellitus	J45 Asthma	101929163;10554;106480429;10665;1192;1388;1460;1589;177;199;23564;3108;3112;3117;3118;3119;3120;3122;3123;3127;3303;3305;401250;4277;4439;4855;50854;5089;534;55937;56244;57819;57827;58496;6048;63940;6499;6891;7148;717;720;721;7916;7917;7918;7919;80737;80863;80864;9374	LOC101929163;AGPAT1;HLA-DQB1-AS1;C6orf10;CLIC1;ATF6B;CSNK2B;CYP21A2;AGER;AIF1;DDAH2;HLA-DMA;HLA-DOB;HLA-DQA1;HLA-DQA2;HLA-DQB1;HLA-DQB2;HLA-DRA;HLA-DRB1;HLA-DRB5;HSPA1A;HSPA1L;MCCD1;MICB;MSH5;NOTCH4;C6orf48;PBX2;ATP6V1G2;APOM;BTNL2;LSM2;C6orf47;LY6G5B;RNF5;GPSM3;SKIV2L;TAP2;TNXB;C2;C4A;C4B;PRRC2A;BAG6;GPANK1;DDX39B;VWA7;PRRT1;EGFL8;PPT2	Y
D50	E14	D50 Iron deficiency anaemia	E14 Unspecified diabetes mellitus	177;3117;3118;3119;3120;3123;4439;4855;50854;5089;55937;57819;7148;7916;7917;80737	AGER;HLA-DQA1;HLA-DQA2;HLA-DQB1;HLA-DQB2;HLA-DRB1;MSH5;NOTCH4;C6orf48;PBX2;APOM;LSM2;TNXB;PRRC2A;BAG6;VWA7	Y
E14	I25	E14 Unspecified diabetes mellitus	I25 Chronic ischaemic heart disease	199;717;7919	AIF1;C2;DDX39B	Y
E14	K29	E14 Unspecified diabetes mellitus	K29 Gastritis and duodenitis	10554;177;3117;3119;4439;4855;5089;55937;6048;7916;7917;80737;80863;80864	AGPAT1;AGER;HLA-DQA1;HLA-DQB1;MSH5;NOTCH4;PBX2;APOM;RNF5;PRRC2A;BAG6;VWA7;PRRT1;EGFL8	Y
E78	N43	E78 Disorders of lipoprotein metabolism and other lipidaemias	N43 Hydrocele and spermatocele	6667	SP1	N
E11	N43	E11 Non-insulin-dependent diabetes mellitus	N43 Hydrocele and spermatocele	54901	CDKAL1	N
I10	N43	I10 Essential (primary) hypertension	N43 Hydrocele and spermatocele	54901	CDKAL1	N
N43	N50	N43 Hydrocele and spermatocele	N50 Other disorders of male genital organs	7849	PAX8	Y
E83	F41	E83 Disorders of mineral metabolism	F41 Other anxiety disorders	7917	BAG6	N
B37	E83	B37 Candidiasis	E83 Disorders of mineral metabolism	3105	HLA-A	N
E21	E83	E21 Hyperparathyroidism and other disorders of parathyroid gland	E83 Disorders of mineral metabolism	3117	HLA-DQA1	N
E83	E89	E83 Disorders of mineral metabolism	E89 Postprocedural endocrine and metabolic disorders, not elsewhere classified	3105;4439	HLA-A;MSH5	Y
E78	E83	E78 Disorders of lipoprotein metabolism and other lipidaemias	E83 Disorders of mineral metabolism	100507436;100507679;1041;10665;1192;1589;170679;170680;199;23;23564;253018;285834;3106;3107;3119;3122;3123;3127;3134;4049;4277;4855;54535;5460;58496;6941;720;7263;7916;7917;7919;80863;9374	MICA;MUC22;CDSN;C6orf10;CLIC1;CYP21A2;PSORS1C1;PSORS1C2;AIF1;ABCF1;DDAH2;HCG27;HCG22;HLA-B;HLA-C;HLA-DQB1;HLA-DRA;HLA-DRB1;HLA-DRB5;HLA-F;LTA;MICB;NOTCH4;CCHCR1;POU5F1;LY6G5B;TCF19;C4A;TST;PRRC2A;BAG6;DDX39B;PRRT1;PPT2	Y
E11	E83	E11 Non-insulin-dependent diabetes mellitus	E83 Disorders of mineral metabolism	100507436;100507679;10665;1192;135656;1589;170680;199;23564;3106;3107;3117;3119;3122;3123;3127;4049;4277;4439;4855;54535;5460;58496;6941;720;721;7916;7917;7919;80863;9374	MICA;MUC22;C6orf10;CLIC1;DPCR1;CYP21A2;PSORS1C2;AIF1;DDAH2;HLA-B;HLA-C;HLA-DQA1;HLA-DQB1;HLA-DRA;HLA-DRB1;HLA-DRB5;LTA;MICB;MSH5;NOTCH4;CCHCR1;POU5F1;LY6G5B;TCF19;C4A;C4B;PRRC2A;BAG6;DDX39B;PRRT1;PPT2	Y
E83	N18	E83 Disorders of mineral metabolism	N18 Chronic renal failure	1192;23564;3117;4439;4855;7916;7917	CLIC1;DDAH2;HLA-DQA1;MSH5;NOTCH4;PRRC2A;BAG6	Y
E83	I10	E83 Disorders of mineral metabolism	I10 Essential (primary) hypertension	100507436;100507679;100532732;1041;10590;10665;10786;1192;1589;170679;170680;199;23;23564;253018;285834;3010;3013;3017;3018;3024;3077;3106;3107;3117;3119;3122;3123;3127;4049;4277;4439;4855;54535;5460;55604;58496;6568;6941;720;721;7916;7917;7919;80863;8334;8339;8344;8345;8346;8347;8350;8353;8355;8361;8364;8365;9374	MICA;MUC22;MSH5-SAPCD1;CDSN;SCGN;C6orf10;SLC17A3;CLIC1;CYP21A2;PSORS1C1;PSORS1C2;AIF1;ABCF1;DDAH2;HCG27;HCG22;HIST1H1T;HIST1H2AD;HIST1H2BD;HIST1H2BB;HIST1H1A;HFE;HLA-B;HLA-C;HLA-DQA1;HLA-DQB1;HLA-DRA;HLA-DRB1;HLA-DRB5;LTA;MICB;MSH5;NOTCH4;CCHCR1;POU5F1;CARMIL1;LY6G5B;SLC17A1;TCF19;C4A;C4B;PRRC2A;BAG6;DDX39B;PRRT1;HIST1H2AC;HIST1H2BG;HIST1H2BE;HIST1H2BH;HIST1H2BI;HIST1H2BC;HIST1H3A;HIST1H3E;HIST1H3G;HIST1H4F;HIST1H4C;HIST1H4H;PPT2	Y
E83	J42;J44	E83 Disorders of mineral metabolism	J42 Unspecified chronic bronchitis;J44 Other chronic obstructive pulmonary disease	3117	HLA-DQA1	N
E83	K52	E83 Disorders of mineral metabolism	K52 Other non-infective gastro-enteritis and colitis	7919	DDX39B	N
E83	N40	E83 Disorders of mineral metabolism	N40 Hyperplasia of prostate	100129195;100129636;100133205;100189077;100189094;100189110;100189158;100189219;100189223;100189227;100189272;100189300;100189321;100189382;100189396;100189410;100189430;100189436;100270746;10050;10211;10246;10279;10384;10385;1041;10473;10475;10537;105374988;105375014;10665;10786;11074;11118;11119;11120;114821;1192;170679;170680;170954;202658;222696;222698;23;2550;257202;26716;285819;29113;29777;3006;3008;3010;3013;3017;3018;3024;3077;30834;3105;3106;3107;3117;3119;3122;3133;3135;346157;346171;387032;389376;401242;401247;414778;442191;4439;4855;493812;54435;54535;55604;56658;57176;5987;64288;6568;696;7231;7718;7726;7738;7741;7745;7746;7916;7932;79692;79897;80317;80345;80352;80742;80863;80868;81697;81797;8334;8336;8340;8341;8343;8347;8348;8351;8352;8356;8359;8360;8364;84547;85236;8870;9374;9753	ZSCAN16-AS1;LOC100129636;LINC00240;TRNAS10;TRNAM6;TRNAK14;TRNAD8;TRNAY8;TRNAP13;TRNAV21;TRNAY10;TRNAT13;TRNAQ25;TRNAS25;TRNAR26;TRNAR28;TRNAS27;TRNAW9;LOC100270746;SLC17A4;FLOT1;SLC17A2;PRSS16;BTN3A3;BTN2A2;CDSN;HMGN4;TRIM38;UBD;LOC105374988;LOC105375014;C6orf10;SLC17A3;TRIM31;BTN3A2;BTN3A1;BTN2A1;ZBED9;CLIC1;PSORS1C1;PSORS1C2;PPP1R18;TRIM39-RPP21;ZSCAN23;NKAPL;ABCF1;GABBR1;GPX6;OR2H1;LOC285819;C6orf15;ABT1;HIST1H1C;HIST1H1E;HIST1H1T;HIST1H2AD;HIST1H2BD;HIST1H2BB;HIST1H1A;HFE;ZNRD1;HLA-A;HLA-B;HLA-C;HLA-DQA1;HLA-DQB1;HLA-DRA;HLA-E;HLA-G;ZNF391;ZFP57;ZKSCAN4;SFTA2;LINC01623;LINC00243;HCG17;OR14J1;MSH5;NOTCH4;HCG11;HCG4;CCHCR1;CARMIL1;TRIM39;VARS2;TRIM27;ZSCAN31;SLC17A1;BTN1A1;TRNAR2;ZNF165;TRIM26;ZNF184;ZSCAN26;ZKSCAN8;ZSCAN9;PRRC2A;OR2H2;ZNF322;RPP21;ZKSCAN3;ZSCAN16;RNF39;PRR3;PRRT1;HCG4B;OR2B2;OR12D3;HIST1H2AC;HIST1H2AM;HIST1H2BL;HIST1H2BN;HIST1H2BF;HIST1H2BC;HIST1H2BO;HIST1H3D;HIST1H3C;HIST1H3J;HIST1H4A;HIST1H4D;HIST1H4C;PGBD1;HIST1H2BK;IER3;PPT2;ZSCAN12	Y
D64	E83	D64 Other anaemias	E83 Disorders of mineral metabolism	10050;100507679;100532732;10211;10246;10475;105375014;10590;10665;10786;11074;11118;11120;1192;1589;164656;170679;170680;170954;199;23564;285834;29113;3006;3018;3024;3077;3106;3107;3117;3119;3122;3123;3127;401247;4049;4277;4439;4855;54535;5460;55604;57176;58496;64288;6568;6941;696;720;721;7741;7746;7916;7917;7919;80317;80863;81697;8336;8340;8341;8348;8350;8352;8356;8359;8364;8366;8870;9374;9753	SLC17A4;MUC22;MSH5-SAPCD1;FLOT1;SLC17A2;TRIM38;LOC105375014;SCGN;C6orf10;SLC17A3;TRIM31;BTN3A2;BTN2A1;CLIC1;CYP21A2;TMPRSS6;PSORS1C1;PSORS1C2;PPP1R18;AIF1;DDAH2;HCG22;C6orf15;HIST1H1C;HIST1H2BB;HIST1H1A;HFE;HLA-B;HLA-C;HLA-DQA1;HLA-DQB1;HLA-DRA;HLA-DRB1;HLA-DRB5;LINC00243;LTA;MICB;MSH5;NOTCH4;CCHCR1;POU5F1;CARMIL1;VARS2;LY6G5B;ZSCAN31;SLC17A1;TCF19;BTN1A1;C4A;C4B;ZSCAN26;ZSCAN9;PRRC2A;BAG6;DDX39B;ZKSCAN3;PRRT1;OR2B2;HIST1H2AM;HIST1H2BL;HIST1H2BN;HIST1H2BO;HIST1H3A;HIST1H3C;HIST1H3J;HIST1H4A;HIST1H4C;HIST1H4B;IER3;PPT2;ZSCAN12	Y
E83	K20;K21	E83 Disorders of mineral metabolism	K20 Oesophagitis;K21 Gastro-oesophageal reflux disease	11120;282890;3106;3107;696;8341;8870	BTN2A1;ZNF311;HLA-B;HLA-C;BTN1A1;HIST1H2BN;IER3	Y
E16	E83	E16 Other disorders of pancreatic internal secretion	E83 Disorders of mineral metabolism	100130889;100507436;100507679;10211;10665;11074;11120;1192;135656;1589;170679;170680;199;222698;23564;285834;29113;3106;3107;3117;3119;3122;3123;3127;387032;389376;4277;442191;4439;4855;54535;5460;57176;58496;64288;6941;720;721;7718;7726;7741;7745;7746;780;7916;7917;80317;80345;80863;81697;81797;8336;8340;8341;8356;84547;9374;9753	PSORS1C3;MICA;MUC22;FLOT1;C6orf10;TRIM31;BTN2A1;CLIC1;DPCR1;CYP21A2;PSORS1C1;PSORS1C2;AIF1;NKAPL;DDAH2;HCG22;C6orf15;HLA-B;HLA-C;HLA-DQA1;HLA-DQB1;HLA-DRA;HLA-DRB1;HLA-DRB5;ZKSCAN4;SFTA2;MICB;OR14J1;MSH5;NOTCH4;CCHCR1;POU5F1;VARS2;LY6G5B;ZSCAN31;TCF19;C4A;C4B;ZNF165;TRIM26;ZSCAN26;ZKSCAN8;ZSCAN9;DDR1;PRRC2A;BAG6;ZKSCAN3;ZSCAN16;PRRT1;OR2B2;OR12D3;HIST1H2AM;HIST1H2BL;HIST1H2BN;HIST1H3J;PGBD1;PPT2;ZSCAN12	Y
D86	E83	D86 Sarcoidosis	E83 Disorders of mineral metabolism	100507436;10665;11074;1192;135656;1589;170680;3106;3107;3117;3119;3122;3123;3127;389376;4439;4855;54535;5460;58496;6941;720;721;7726;80863;8341	MICA;C6orf10;TRIM31;CLIC1;DPCR1;CYP21A2;PSORS1C2;HLA-B;HLA-C;HLA-DQA1;HLA-DQB1;HLA-DRA;HLA-DRB1;HLA-DRB5;SFTA2;MSH5;NOTCH4;CCHCR1;POU5F1;LY6G5B;TCF19;C4A;C4B;TRIM26;PRRT1;HIST1H2BN	Y
D69	E83	D69 Purpura and other haemorrhagic conditions	E83 Disorders of mineral metabolism	100507436;3106;3107;4439;7916	MICA;HLA-B;HLA-C;MSH5;PRRC2A	Y
E03	E83	E03 Other hypothyroidism	E83 Disorders of mineral metabolism	100129195;100129636;100130889;100133205;100189077;100189094;100189158;100189219;100189272;100189300;100189321;100189382;100189396;100189410;100189430;100189436;100270746;10050;100507436;100507679;100532732;10107;10211;10246;10255;102723346;10279;10384;10385;1041;104533120;10473;10475;10537;105374988;105375014;10665;10786;11074;11118;11119;11120;11270;114821;1192;135644;135656;1589;170679;170680;170954;199;202658;222696;222698;23;23564;253018;257202;26531;26707;26716;282890;285819;285830;285834;2880;29113;2968;29777;3010;3017;3018;3024;3077;30834;3105;3106;3107;3117;3119;3122;3123;3127;3133;3134;3135;346157;346171;387032;389376;401242;401247;4049;414777;414778;4277;442191;4439;4855;54435;54535;5460;56658;57176;58496;5987;64288;6568;6941;696;6992;720;721;7718;7726;7738;7741;7745;7746;780;7916;7917;7919;7932;79692;79897;79969;80317;80345;80352;80863;80868;81697;81797;8334;8336;8340;8341;8347;8348;8352;8356;8359;8449;84547;85236;8870;89870;9374;9656;9753	ZSCAN16-AS1;LOC100129636;PSORS1C3;LINC00240;TRNAS10;TRNAM6;TRNAD8;TRNAY8;TRNAY10;TRNAT13;TRNAQ25;TRNAS25;TRNAR26;TRNAR28;TRNAS27;TRNAW9;LOC100270746;SLC17A4;MICA;MUC22;MSH5-SAPCD1;TRIM10;FLOT1;SLC17A2;HCG9;HCG21;PRSS16;BTN3A3;BTN2A2;CDSN;TRIM31-AS1;HMGN4;TRIM38;UBD;LOC105374988;LOC105375014;C6orf10;SLC17A3;TRIM31;BTN3A2;BTN3A1;BTN2A1;NRM;ZBED9;CLIC1;TRIM40;DPCR1;CYP21A2;PSORS1C1;PSORS1C2;PPP1R18;AIF1;TRIM39-RPP21;ZSCAN23;NKAPL;ABCF1;DDAH2;HCG27;GPX6;OR11A1;OR2J2;OR2H1;ZNF311;LOC285819;HLA-F-AS1;HCG22;GPX5;C6orf15;GTF2H4;ABT1;HIST1H1T;HIST1H2BD;HIST1H2BB;HIST1H1A;HFE;ZNRD1;HLA-A;HLA-B;HLA-C;HLA-DQA1;HLA-DQB1;HLA-DRA;HLA-DRB1;HLA-DRB5;HLA-E;HLA-F;HLA-G;ZNF391;ZFP57;ZKSCAN4;SFTA2;LINC01623;LINC00243;LTA;HCG18;HCG17;MICB;OR14J1;MSH5;NOTCH4;HCG4;CCHCR1;POU5F1;TRIM39;VARS2;LY6G5B;TRIM27;ZSCAN31;SLC17A1;TCF19;BTN1A1;PPP1R11;C4A;C4B;ZNF165;TRIM26;ZNF184;ZSCAN26;ZKSCAN8;ZSCAN9;DDR1;PRRC2A;BAG6;DDX39B;OR2H2;ZNF322;RPP21;ATAT1;ZKSCAN3;ZSCAN16;RNF39;PRRT1;HCG4B;OR2B2;OR12D3;HIST1H2AC;HIST1H2AM;HIST1H2BL;HIST1H2BN;HIST1H2BC;HIST1H2BO;HIST1H3C;HIST1H3J;HIST1H4A;DHX16;PGBD1;HIST1H2BK;IER3;TRIM15;PPT2;MDC1;ZSCAN12	Y
E83	K57	E83 Disorders of mineral metabolism	K57 Diverticular disease of intestine	135644;23564;3105;3106;3107;3117;3123;4855	TRIM40;DDAH2;HLA-A;HLA-B;HLA-C;HLA-DQA1;HLA-DRB1;NOTCH4	Y
E83	M81	E83 Disorders of mineral metabolism	M81 Osteoporosis without pathological fracture	389376;7916;7917	SFTA2;PRRC2A;BAG6	Y
E83	J45	E83 Disorders of mineral metabolism	J45 Asthma	100130889;100507436;100507679;100532732;10211;1041;10665;11074;11270;1192;135656;1589;170679;170680;170954;199;23;23564;253018;285834;29113;2968;3106;3107;3117;3119;3122;3123;3127;3133;389376;401247;4049;4277;4439;4855;54535;5460;57176;58496;6941;720;721;7726;780;7916;7917;7919;80863;8449;8870;9374	PSORS1C3;MICA;MUC22;MSH5-SAPCD1;FLOT1;CDSN;C6orf10;TRIM31;NRM;CLIC1;DPCR1;CYP21A2;PSORS1C1;PSORS1C2;PPP1R18;AIF1;ABCF1;DDAH2;HCG27;HCG22;C6orf15;GTF2H4;HLA-B;HLA-C;HLA-DQA1;HLA-DQB1;HLA-DRA;HLA-DRB1;HLA-DRB5;HLA-E;SFTA2;LINC00243;LTA;MICB;MSH5;NOTCH4;CCHCR1;POU5F1;VARS2;LY6G5B;TCF19;C4A;C4B;TRIM26;DDR1;PRRC2A;BAG6;DDX39B;PRRT1;DHX16;IER3;PPT2	Y
E83	K74	E83 Disorders of mineral metabolism	K74 Fibrosis and cirrhosis of liver	317703	VN1R4	N
E83	N39	E83 Disorders of mineral metabolism	N39 Other disorders of urinary system	11120;387032;7718;7745;7746;80345;8336;8341;8356	BTN2A1;ZKSCAN4;ZNF165;ZKSCAN8;ZSCAN9;ZSCAN16;HIST1H2AM;HIST1H2BN;HIST1H3J	Y
D50	E83	D50 Iron deficiency anaemia	E83 Disorders of mineral metabolism	10475;3077;3117;3119;3123;4439;4855;7916;7917	TRIM38;HFE;HLA-DQA1;HLA-DQB1;HLA-DRB1;MSH5;NOTCH4;PRRC2A;BAG6	Y
E83	I25	E83 Disorders of mineral metabolism	I25 Chronic ischaemic heart disease	199;3106;3107;3134;7919	AIF1;HLA-B;HLA-C;HLA-F;DDX39B	N
D70	E83	D70 Agranulocytosis	E83 Disorders of mineral metabolism	4439	MSH5	N
E83	J96	E83 Disorders of mineral metabolism	J96 Respiratory failure, not elsewhere classified	8345	HIST1H2BH	N
F41	H26	F41 Other anxiety disorders	H26 Other cataract	7917	BAG6	Y
E78	F41	E78 Disorders of lipoprotein metabolism and other lipidaemias	F41 Other anxiety disorders	7124;7917	TNF;BAG6	Y
E11	F41	E11 Non-insulin-dependent diabetes mellitus	F41 Other anxiety disorders	7917;9369	BAG6;NRXN3	Y
F41	N18	F41 Other anxiety disorders	N18 Chronic renal failure	7917	BAG6	Y
F41	I10	F41 Other anxiety disorders	I10 Essential (primary) hypertension	7124;7917	TNF;BAG6	Y
D64	F41	D64 Other anaemias	F41 Other anxiety disorders	7917	BAG6	N
F41	M35	F41 Other anxiety disorders	M35 Other systemic involvement of connective tissue	7124;7917	TNF;BAG6	Y
F41	M06	F41 Other anxiety disorders	M06 Other rheumatoid arthritis	7917	BAG6	N
F41	H36	F41 Other anxiety disorders	H36 Retinal disorders in diseases classified elsewhere	7124;7917	TNF;BAG6	Y
E03	F41	E03 Other hypothyroidism	F41 Other anxiety disorders	7124;7917	TNF;BAG6	Y
F41	M81	F41 Other anxiety disorders	M81 Osteoporosis without pathological fracture	7917	BAG6	Y
F41	J45	F41 Other anxiety disorders	J45 Asthma	7124;7917	TNF;BAG6	Y
F41	L40	F41 Other anxiety disorders	L40 Psoriasis	7124;7917	TNF;BAG6	Y
F41	K29	F41 Other anxiety disorders	K29 Gastritis and duodenitis	7917	BAG6	Y
E10	I73	E10 Insulin-dependent diabetes mellitus	I73 Other peripheral vascular diseases	11074;170679;170680;389376;4439;55937;63940;7916	TRIM31;PSORS1C1;PSORS1C2;SFTA2;MSH5;APOM;GPSM3;PRRC2A	Y
I73	I77	I73 Other peripheral vascular diseases	I77 Other disorders of arteries and arterioles	7916	PRRC2A	Y
E78	I73	E78 Disorders of lipoprotein metabolism and other lipidaemias	I73 Other peripheral vascular diseases	100048912;1029;1030;170679;170680;4018;55937;6581;7916	CDKN2B-AS1;CDKN2A;CDKN2B;PSORS1C1;PSORS1C2;LPA;APOM;SLC22A3;PRRC2A	Y
E11	I73	E11 Non-insulin-dependent diabetes mellitus	I73 Other peripheral vascular diseases	1030;170680;4439;55937;63940;6581;7916	CDKN2B;PSORS1C2;MSH5;APOM;GPSM3;SLC22A3;PRRC2A	Y
I73	N18	I73 Other peripheral vascular diseases	N18 Chronic renal failure	4439;55937;7916	MSH5;APOM;PRRC2A	Y
I10	I73	I10 Essential (primary) hypertension	I73 Other peripheral vascular diseases	170679;170680;4018;4439;55937;63940;7916	PSORS1C1;PSORS1C2;LPA;MSH5;APOM;GPSM3;PRRC2A	Y
I73	J42;J44	I73 Other peripheral vascular diseases	J42 Unspecified chronic bronchitis;J44 Other chronic obstructive pulmonary disease	1136;3658	CHRNA3;IREB2	Y
I73	J43	I73 Other peripheral vascular diseases	J43 Emphysema	1136;3658	CHRNA3;IREB2	Y
D64	I73	D64 Other anaemias	I73 Other peripheral vascular diseases	11074;170679;170680;4439;55937;63940;7916	TRIM31;PSORS1C1;PSORS1C2;MSH5;APOM;GPSM3;PRRC2A	Y
C34	I73	C34 Malignant neoplasm of bronchus and lung	I73 Other peripheral vascular diseases	1136;3658	CHRNA3;IREB2	Y
I73	M35	I73 Other peripheral vascular diseases	M35 Other systemic involvement of connective tissue	11074;170679;170680;389376;4439;55937;63940;7916	TRIM31;PSORS1C1;PSORS1C2;SFTA2;MSH5;APOM;GPSM3;PRRC2A	Y
I20	I73	I20 Angina pectoris	I73 Other peripheral vascular diseases	100048912;1029;1030;4018;6581;7916	CDKN2B-AS1;CDKN2A;CDKN2B;LPA;SLC22A3;PRRC2A	Y
I73	M06	I73 Other peripheral vascular diseases	M06 Other rheumatoid arthritis	11074;170679;170680;389376;4439;55937;63940;7916	TRIM31;PSORS1C1;PSORS1C2;SFTA2;MSH5;APOM;GPSM3;PRRC2A	Y
E16	I73	E16 Other disorders of pancreatic internal secretion	I73 Other peripheral vascular diseases	11074;170679;170680;389376;4439;55937;63940;7916	TRIM31;PSORS1C1;PSORS1C2;SFTA2;MSH5;APOM;GPSM3;PRRC2A	Y
I35	I73	I35 Nonrheumatic aortic valve disorders	I73 Other peripheral vascular diseases	4018;6581	LPA;SLC22A3	Y
I73	I74	I73 Other peripheral vascular diseases	I74 Arterial embolism and thrombosis	55937	APOM	Y
H36	I73	H36 Retinal disorders in diseases classified elsewhere	I73 Other peripheral vascular diseases	11074;170679;170680;389376;4439;55937;63940;7916	TRIM31;PSORS1C1;PSORS1C2;SFTA2;MSH5;APOM;GPSM3;PRRC2A	Y
D69	I73	D69 Purpura and other haemorrhagic conditions	I73 Other peripheral vascular diseases	4439;7916	MSH5;PRRC2A	Y
E03	I73	E03 Other hypothyroidism	I73 Other peripheral vascular diseases	11074;170679;170680;389376;4439;55937;63940;7916	TRIM31;PSORS1C1;PSORS1C2;SFTA2;MSH5;APOM;GPSM3;PRRC2A	Y
I73	M81	I73 Other peripheral vascular diseases	M81 Osteoporosis without pathological fracture	389376;7916	SFTA2;PRRC2A	Y
I73	J45	I73 Other peripheral vascular diseases	J45 Asthma	11074;170679;170680;389376;4439;55937;63940;7916	TRIM31;PSORS1C1;PSORS1C2;SFTA2;MSH5;APOM;GPSM3;PRRC2A	Y
I73	M05	I73 Other peripheral vascular diseases	M05 Seropositive rheumatoid arthritis	170679;170680;389376;4439;55937;63940;7916	PSORS1C1;PSORS1C2;SFTA2;MSH5;APOM;GPSM3;PRRC2A	Y
F17	I73	F17 Mental and behavioural disorders due to use of tobacco	I73 Other peripheral vascular diseases	1136;3658	CHRNA3;IREB2	Y
I70	I73	I70 Atherosclerosis	I73 Other peripheral vascular diseases	3658	IREB2	Y
I73	K75	I73 Other peripheral vascular diseases	K75 Other inflammatory liver diseases	4439;7916	MSH5;PRRC2A	Y
D50	I73	D50 Iron deficiency anaemia	I73 Other peripheral vascular diseases	4439;55937;7916	MSH5;APOM;PRRC2A	Y
I21;I22	I73	I21 Acute myocardial infarction;I22 Subsequent myocardial infarction	I73 Other peripheral vascular diseases	100048912;1029;1030;4018;6581	CDKN2B-AS1;CDKN2A;CDKN2B;LPA;SLC22A3	Y
I25	I73	I25 Chronic ischaemic heart disease	I73 Other peripheral vascular diseases	100048912;1029;1030;1136;3658;4018;6581	CDKN2B-AS1;CDKN2A;CDKN2B;CHRNA3;IREB2;LPA;SLC22A3	Y
J45	M77	J45 Asthma	M77 Other enthesopathies	5620	PRM2	N
E78	J69	E78 Disorders of lipoprotein metabolism and other lipidaemias	J69 Pneumonitis due to solids and liquids	56848	SPHK2	N
I63;I64	J69	I63 Cerebral infarction;I64 Stroke, not specified as haemorrhage or infarction	J69 Pneumonitis due to solids and liquids	3219	HOXB9	Y
C64	I95	C64 Malignant neoplasm of kidney, except renal pelvis	I95 Hypotension	126306	JSRP1	Y
E11	N13	E11 Non-insulin-dependent diabetes mellitus	N13 Obstructive and reflux uropathy	83595	SOX7	N
I10	N13	I10 Essential (primary) hypertension	N13 Obstructive and reflux uropathy	83595	SOX7	N
N13	N20	N13 Obstructive and reflux uropathy	N20 Calculus of kidney and ureter	11112	HIBADH	Y
C61	N13	C61 Malignant neoplasm of prostate	N13 Obstructive and reflux uropathy	11112	HIBADH	Y
C50;D05	N62	C50 Malignant neoplasm of breast;D05 Carcinoma in situ of breast	N62 Hypertrophy of breast	27352;4046;57591	SGSM3;LSP1;MKL1	Y
E11	M84;M94	E11 Non-insulin-dependent diabetes mellitus	M84 Disorders of continuity of bone;M94 Other disorders of cartilage	100533183	ZNF664-RFLNA	N
E03	M84;M94	E03 Other hypothyroidism	M84 Disorders of continuity of bone;M94 Other disorders of cartilage	3135	HLA-G	N
H25	M10	H25 Senile cataract	M10 Gout	7059	THBS3	N
H25	H26	H25 Senile cataract	H26 Other cataract	148266;23166;25794;26354;284207;28972;338694;3697;3699;51272;55193;55830;57419;60626;64943;651;6787	ZNF569;STAB1;FSCN2;GNL3;METRNL;SPCS1;LOC338694;ITIH1;ITIH3;BET1L;PBRM1;GLT8D1;SLC24A3;RIC8A;NT5DC2;BMP3;NEK4	Y
E78	H25	E78 Disorders of lipoprotein metabolism and other lipidaemias	H25 Senile cataract	22834;80790	ZNF652;CMIP	N
E11	H25	E11 Non-insulin-dependent diabetes mellitus	H25 Senile cataract	80790	CMIP	N
E66	H25	E66 Obesity	H25 Senile cataract	541565;55909	C8orf58;BIN3	Y
H25	I10	H25 Senile cataract	I10 Essential (primary) hypertension	22834;23166;26354;28972;3697;3699;55193;55830;64943;651;6787;80790	ZNF652;STAB1;GNL3;SPCS1;ITIH1;ITIH3;PBRM1;GLT8D1;NT5DC2;BMP3;NEK4;CMIP	Y
H25	I20	H25 Senile cataract	I20 Angina pectoris	22834	ZNF652	N
H25	H33	H25 Senile cataract	H33 Retinal detachments and breaks	651	BMP3	N
H25	K20;K21	H25 Senile cataract	K20 Oesophagitis;K21 Gastro-oesophageal reflux disease	54106	TLR9	N
H25	J45	H25 Senile cataract	J45 Asthma	22834	ZNF652	N
H25	I25	H25 Senile cataract	I25 Chronic ischaemic heart disease	22834;80790	ZNF652;CMIP	N
H25	H52	H25 Senile cataract	H52 Disorders of refraction and accommodation	5959	RDH5	Y
E66	J30	E66 Obesity	J30 Vasomotor and allergic rhinitis	57189	KIAA1147	Y
J30	J45	J30 Vasomotor and allergic rhinitis	J45 Asthma	116135	LRRC3B	N
E78	I67	E78 Disorders of lipoprotein metabolism and other lipidaemias	I67 Other cerebrovascular diseases	341	APOC1	N
G31	I67	G31 Other degenerative diseases of nervous system, not elsewhere classified	I67 Other cerebrovascular diseases	341	APOC1	Y
I20	I67	I20 Angina pectoris	I67 Other cerebrovascular diseases	130026;341;55759;79800	ICA1L;APOC1;WDR12;CARF	Y
F05	I67	F05 Delirium, not induced by alcohol and other psychoactive substances	I67 Other cerebrovascular diseases	341	APOC1	Y
E03	I67	E03 Other hypothyroidism	I67 Other cerebrovascular diseases	79800	CARF	N
I21;I22	I67	I21 Acute myocardial infarction;I22 Subsequent myocardial infarction	I67 Other cerebrovascular diseases	130026;341;55759;79800	ICA1L;APOC1;WDR12;CARF	Y
I25	I67	I25 Chronic ischaemic heart disease	I67 Other cerebrovascular diseases	130026;341;55759;79800	ICA1L;APOC1;WDR12;CARF	Y
B37	E78	B37 Candidiasis	E78 Disorders of lipoprotein metabolism and other lipidaemias	80736	SLC44A4	N
B37	E11	B37 Candidiasis	E11 Non-insulin-dependent diabetes mellitus	80736	SLC44A4	N
B37	I10	B37 Candidiasis	I10 Essential (primary) hypertension	80736	SLC44A4	N
B37	D64	B37 Candidiasis	D64 Other anaemias	80736	SLC44A4	N
B37	E03	B37 Candidiasis	E03 Other hypothyroidism	3105;80736;90355	HLA-A;SLC44A4;C5orf30	Y
B37	K57	B37 Candidiasis	K57 Diverticular disease of intestine	2124;3105;4763	EVI2B;HLA-A;NF1	Y
B37	J45	B37 Candidiasis	J45 Asthma	80736	SLC44A4	N
I10	M21	I10 Essential (primary) hypertension	M21 Other acquired deformities of limbs	51320	MEX3C	N
E11	E21	E11 Non-insulin-dependent diabetes mellitus	E21 Hyperparathyroidism and other disorders of parathyroid gland	3117	HLA-DQA1	N
E21	N18	E21 Hyperparathyroidism and other disorders of parathyroid gland	N18 Chronic renal failure	3117	HLA-DQA1	Y
E21	I10	E21 Hyperparathyroidism and other disorders of parathyroid gland	I10 Essential (primary) hypertension	221491;3117;3159	C6orf1;HLA-DQA1;HMGA1	Y
E21	J42;J44	E21 Hyperparathyroidism and other disorders of parathyroid gland	J42 Unspecified chronic bronchitis;J44 Other chronic obstructive pulmonary disease	3117	HLA-DQA1	Y
D64	E21	D64 Other anaemias	E21 Hyperparathyroidism and other disorders of parathyroid gland	3117	HLA-DQA1	N
E21	I20	E21 Hyperparathyroidism and other disorders of parathyroid gland	I20 Angina pectoris	3117	HLA-DQA1	N
E03	E21	E03 Other hypothyroidism	E21 Hyperparathyroidism and other disorders of parathyroid gland	3117	HLA-DQA1	N
E21	K57	E21 Hyperparathyroidism and other disorders of parathyroid gland	K57 Diverticular disease of intestine	3117	HLA-DQA1	N
E21	J45	E21 Hyperparathyroidism and other disorders of parathyroid gland	J45 Asthma	3117	HLA-DQA1	N
E78	M10	E78 Disorders of lipoprotein metabolism and other lipidaemias	M10 Gout	10524;11321;130557;200634;26160;2646;2976;29959;5017;51374;5496;84450;8884;8890;9784	KAT5;GPN1;ZNF513;KRTCAP3;IFT172;GCKR;GTF3C2;NRBP1;OVOL1;ATRAID;PPM1G;ZNF512;SLC5A6;EIF2B4;SNX17	Y
E11	M10	E11 Non-insulin-dependent diabetes mellitus	M10 Gout	11321;200634;26160;2646;2976;29959;51374;5496;64838;8884;8890;9784	GPN1;KRTCAP3;IFT172;GCKR;GTF3C2;NRBP1;ATRAID;PPM1G;FNDC4;SLC5A6;EIF2B4;SNX17	Y
M10	N18	M10 Gout	N18 Chronic renal failure	10524;399909;84153	KAT5;PCNX3;RNASEH2C	Y
I10	M10	I10 Essential (primary) hypertension	M10 Gout	10128;10524;10786;150962;399909;5017;5970;6568;84153;91056;9513	LRPPRC;KAT5;SLC17A3;PUS10;PCNX3;OVOL1;RELA;SLC17A1;RNASEH2C;AP5B1;FXR2	Y
K52	M10	K52 Other non-infective gastro-enteritis and colitis	M10 Gout	2646	GCKR	Y
M10	N40	M10 Gout	N40 Hyperplasia of prostate	10050;10246;10385;10475;10786;3006;5172;6568	SLC17A4;SLC17A2;BTN2A2;TRIM38;SLC17A3;HIST1H1C;SLC26A4;SLC17A1	Y
I12	M10	I12 Hypertensive renal disease	M10 Gout	91056	AP5B1	Y
D64	M10	D64 Other anaemias	M10 Gout	10050;10246;10475;10786;3006;6568	SLC17A4;SLC17A2;TRIM38;SLC17A3;HIST1H1C;SLC17A1	Y
K80	M10	K80 Cholelithiasis	M10 Gout	10128;11321;200634;2646;2976;29959;51374;5496;84450;8890;9784	LRPPRC;GPN1;KRTCAP3;GCKR;GTF3C2;NRBP1;ATRAID;PPM1G;ZNF512;EIF2B4;SNX17	Y
E03	M10	E03 Other hypothyroidism	M10 Gout	10050;10246;10385;10475;10786;150962;6568	SLC17A4;SLC17A2;BTN2A2;TRIM38;SLC17A3;PUS10;SLC17A1	Y
K57	M10	K57 Diverticular disease of intestine	M10 Gout	9513	FXR2	N
J45	M10	J45 Asthma	M10 Gout	5017	OVOL1	N
K44	M10	K44 Diaphragmatic hernia	M10 Gout	10786	SLC17A3	N
M10	N39	M10 Gout	N39 Other disorders of urinary system	26160;2646;5496;57159	IFT172;GCKR;PPM1G;TRIM54	Y
M10	M17	M10 Gout	M17 Gonarthrosis [arthrosis of knee]	10475;10786;6568	TRIM38;SLC17A3;SLC17A1	Y
E10	H26	E10 Insulin-dependent diabetes mellitus	H26 Other cataract	23564;7916;7917;80737	DDAH2;PRRC2A;BAG6;VWA7	Y
E10	E78	E10 Insulin-dependent diabetes mellitus	E78 Disorders of lipoprotein metabolism and other lipidaemias	100507436;100507679;1041;10665;10745;10919;1192;1589;170679;170680;199;23;23564;253018;259197;285834;3106;3107;3119;3120;3122;3123;3127;3134;401250;4049;4277;4795;4855;54535;5460;54665;55937;58496;6499;6934;6941;7124;7148;717;720;7916;7917;7919;7936;7940;80736;80863;8831;8859;9374	MICA;MUC22;CDSN;C6orf10;PHTF1;EHMT2;CLIC1;CYP21A2;PSORS1C1;PSORS1C2;AIF1;ABCF1;DDAH2;HCG27;NCR3;HCG22;HLA-B;HLA-C;HLA-DQB1;HLA-DQB2;HLA-DRA;HLA-DRB1;HLA-DRB5;HLA-F;MCCD1;LTA;MICB;NFKBIL1;NOTCH4;CCHCR1;POU5F1;RSBN1;APOM;LY6G5B;SKIV2L;TCF7L2;TCF19;TNF;TNXB;C2;C4A;PRRC2A;BAG6;DDX39B;NELFE;LST1;SLC44A4;PRRT1;SYNGAP1;STK19;PPT2	Y
E10	N18	E10 Insulin-dependent diabetes mellitus	N18 Chronic renal failure	10554;1192;1460;177;23564;3117;3303;4439;4855;50854;5089;55937;6048;7916;7917;7918;80737;80864	AGPAT1;CLIC1;CSNK2B;AGER;DDAH2;HLA-DQA1;HSPA1A;MSH5;NOTCH4;C6orf48;PBX2;APOM;RNF5;PRRC2A;BAG6;GPANK1;VWA7;EGFL8	Y
E10	I10	E10 Insulin-dependent diabetes mellitus	I10 Essential (primary) hypertension	100507436;100507547;100507679;100532732;100532746;1041;10554;10665;10786;10919;1192;1388;1460;1589;170679;170680;177;1797;199;23;23564;253018;259197;285834;3017;3018;3106;3107;3112;3117;3118;3119;3120;3122;3123;3127;3304;3305;3481;3630;401250;4049;4277;4439;4795;4855;51214;534;54535;5460;55937;5698;57827;58496;629;63940;6499;677820;6821;6934;6941;7124;7148;717;720;721;723961;7407;7916;7917;7918;7919;7936;7940;80736;80740;80741;80863;80864;8859;9374	MICA;LOC100507547;MUC22;MSH5-SAPCD1;PPT2-EGFL8;CDSN;AGPAT1;C6orf10;SLC17A3;EHMT2;CLIC1;ATF6B;CSNK2B;CYP21A2;PSORS1C1;PSORS1C2;AGER;DXO;AIF1;ABCF1;DDAH2;HCG27;NCR3;HCG22;HIST1H2BD;HIST1H2BB;HLA-B;HLA-C;HLA-DOB;HLA-DQA1;HLA-DQA2;HLA-DQB1;HLA-DQB2;HLA-DRA;HLA-DRB1;HLA-DRB5;HSPA1B;HSPA1L;IGF2;INS;MCCD1;LTA;MICB;MSH5;NFKBIL1;NOTCH4;IGF2-AS;ATP6V1G2;CCHCR1;POU5F1;APOM;PSMB9;C6orf47;LY6G5B;CFB;GPSM3;SKIV2L;SNORA38;SUOX;TCF7L2;TCF19;TNF;TNXB;C2;C4A;C4B;INS-IGF2;VARS;PRRC2A;BAG6;GPANK1;DDX39B;NELFE;LST1;SLC44A4;LY6G6C;LY6G5C;PRRT1;EGFL8;STK19;PPT2	Y
E10	J42;J44	E10 Insulin-dependent diabetes mellitus	J42 Unspecified chronic bronchitis;J44 Other chronic obstructive pulmonary disease	3117	HLA-DQA1	N
E10	K52	E10 Insulin-dependent diabetes mellitus	K52 Other non-infective gastro-enteritis and colitis	7919	DDX39B	N
D64	E10	D64 Other anaemias	E10 Insulin-dependent diabetes mellitus	100507679;100532732;100532746;101929163;102060414;10211;102465500;102466745;104413891;10475;105375014;10554;106480429;10665;10786;10866;11074;11118;11120;1192;1388;1460;1589;170679;170680;170954;177;1797;199;221527;23564;259197;259215;26801;285834;29113;3009;3018;3106;3107;3108;3109;3112;3113;3117;3118;3119;3120;3122;3123;3127;3303;3305;401247;4049;414764;4277;4439;4758;4855;50854;5089;534;54535;5460;55937;56244;5696;5698;57176;57819;57827;58496;6048;629;63940;63943;64288;6499;677820;6891;6941;7148;717;720;721;7407;7741;7746;7916;7917;7918;7919;7920;7922;7936;7940;80317;80736;80737;80863;80864;81697;8329;8330;8331;8336;8340;8341;8342;8348;8352;8356;8359;8362;8363;8831;8859;8870;9374;9753	MUC22;MSH5-SAPCD1;PPT2-EGFL8;LOC101929163;C2-AS1;FLOT1;MIR6833;MIR6832;SAPCD1-AS1;TRIM38;LOC105375014;AGPAT1;HLA-DQB1-AS1;C6orf10;SLC17A3;HCP5;TRIM31;BTN3A2;BTN2A1;CLIC1;ATF6B;CSNK2B;CYP21A2;PSORS1C1;PSORS1C2;PPP1R18;AGER;DXO;AIF1;ZBTB12;DDAH2;NCR3;LY6G6F;SNORD48;HCG22;C6orf15;HIST1H1B;HIST1H2BB;HLA-B;HLA-C;HLA-DMA;HLA-DMB;HLA-DOB;HLA-DPA1;HLA-DQA1;HLA-DQA2;HLA-DQB1;HLA-DQB2;HLA-DRA;HLA-DRB1;HLA-DRB5;HSPA1A;HSPA1L;LINC00243;LTA;HCG23;MICB;MSH5;NEU1;NOTCH4;C6orf48;PBX2;ATP6V1G2;CCHCR1;POU5F1;APOM;BTNL2;PSMB8;PSMB9;VARS2;LSM2;C6orf47;LY6G5B;RNF5;CFB;GPSM3;FKBPL;ZSCAN31;SKIV2L;SNORA38;TAP2;TCF19;TNXB;C2;C4A;C4B;VARS;ZSCAN26;ZSCAN9;PRRC2A;BAG6;GPANK1;DDX39B;ABHD16A;SLC39A7;NELFE;LST1;ZKSCAN3;SLC44A4;VWA7;PRRT1;EGFL8;OR2B2;HIST1H2AI;HIST1H2AK;HIST1H2AJ;HIST1H2AM;HIST1H2BL;HIST1H2BN;HIST1H2BM;HIST1H2BO;HIST1H3C;HIST1H3J;HIST1H4A;HIST1H4K;HIST1H4J;SYNGAP1;STK19;IER3;PPT2;ZSCAN12	Y
E10	M65	E10 Insulin-dependent diabetes mellitus	M65 Synovitis and tenosynovitis	10475	TRIM38	N
E10	I20	E10 Insulin-dependent diabetes mellitus	I20 Angina pectoris	10717;10919;1192;199;259197;3106;3107;3117;3119;3123;401250;4049;4277;4795;58496;64858;7916;7919;80741;80863;9374	AP4B1;EHMT2;CLIC1;AIF1;NCR3;HLA-B;HLA-C;HLA-DQA1;HLA-DQB1;HLA-DRB1;MCCD1;LTA;MICB;NFKBIL1;LY6G5B;DCLRE1B;PRRC2A;DDX39B;LY6G5C;PRRT1;PPT2	Y
E10	L97	E10 Insulin-dependent diabetes mellitus	L97 Ulcer of lower limb, not elsewhere classified	3117;3119	HLA-DQA1;HLA-DQB1	Y
E10	K20;K21	E10 Insulin-dependent diabetes mellitus	K20 Oesophagitis;K21 Gastro-oesophageal reflux disease	11120;203068;259197;3106;3107;8341;8870	BTN2A1;TUBB;NCR3;HLA-B;HLA-C;HIST1H2BN;IER3	Y
E10	H43	E10 Insulin-dependent diabetes mellitus	H43 Disorders of vitreous body	23564	DDAH2	N
E10	E16	E10 Insulin-dependent diabetes mellitus	E16 Other disorders of pancreatic internal secretion	100130889;100507436;100507679;101929163;10211;102466745;10554;106480429;10665;10866;11074;11120;1192;135656;1388;1460;1589;170679;170680;177;1797;199;221527;222698;23564;285834;29113;3009;3106;3107;3108;3109;3112;3117;3118;3119;3120;3122;3123;3127;3303;3304;3305;387032;389376;4277;442191;4439;4855;50854;5089;534;54535;5460;55937;56244;5698;57176;57819;58496;6048;63940;64288;6499;677820;6890;6891;6941;7148;717;720;721;7407;7718;7726;7741;7745;7746;780;7916;7917;7918;7922;7923;80317;80345;80737;80740;80741;80863;80864;81697;81797;8329;8330;8331;8336;8340;8341;8342;8354;8356;8362;84547;8831;8859;9374;9753	PSORS1C3;MICA;MUC22;LOC101929163;FLOT1;MIR6832;AGPAT1;HLA-DQB1-AS1;C6orf10;HCP5;TRIM31;BTN2A1;CLIC1;DPCR1;ATF6B;CSNK2B;CYP21A2;PSORS1C1;PSORS1C2;AGER;DXO;AIF1;ZBTB12;NKAPL;DDAH2;HCG22;C6orf15;HIST1H1B;HLA-B;HLA-C;HLA-DMA;HLA-DMB;HLA-DOB;HLA-DQA1;HLA-DQA2;HLA-DQB1;HLA-DQB2;HLA-DRA;HLA-DRB1;HLA-DRB5;HSPA1A;HSPA1B;HSPA1L;ZKSCAN4;SFTA2;MICB;OR14J1;MSH5;NOTCH4;C6orf48;PBX2;ATP6V1G2;CCHCR1;POU5F1;APOM;BTNL2;PSMB9;VARS2;LSM2;LY6G5B;RNF5;GPSM3;ZSCAN31;SKIV2L;SNORA38;TAP1;TAP2;TCF19;TNXB;C2;C4A;C4B;VARS;ZNF165;TRIM26;ZSCAN26;ZKSCAN8;ZSCAN9;DDR1;PRRC2A;BAG6;GPANK1;SLC39A7;HSD17B8;ZKSCAN3;ZSCAN16;VWA7;LY6G6C;LY6G5C;PRRT1;EGFL8;OR2B2;OR12D3;HIST1H2AI;HIST1H2AK;HIST1H2AJ;HIST1H2AM;HIST1H2BL;HIST1H2BN;HIST1H2BM;HIST1H3I;HIST1H3J;HIST1H4K;PGBD1;SYNGAP1;STK19;PPT2;ZSCAN12	Y
E10	K80	E10 Insulin-dependent diabetes mellitus	K80 Cholelithiasis	177;4049;80864	AGER;LTA;EGFL8	N
E10	H36	E10 Insulin-dependent diabetes mellitus	H36 Retinal disorders in diseases classified elsewhere	100130889;100294145;100507436;100507679;100532732;100532746;101929163;102060414;10211;102466745;104413891;105375014;10554;106480429;10665;10866;10919;11074;1192;126248;135656;1388;1460;1589;170679;170680;170954;177;1797;199;202658;221527;23564;253018;259197;259215;26801;285834;29113;3106;3107;3108;3109;3112;3113;3117;3118;3119;3120;3122;3123;3127;3303;3304;3305;3630;389376;401247;401250;4049;414764;4277;4439;4758;4795;4855;50854;5089;51596;534;54535;5460;55094;55937;56244;5696;5698;57176;57819;57827;58496;6046;6048;629;63940;63943;6499;677820;6890;6891;6934;6941;7124;7148;717;720;721;723961;7407;7466;7916;7917;7918;7919;7920;7922;7923;7936;7940;80736;80737;80739;80740;80741;80863;80864;8341;85415;8831;8859;8870;9374	PSORS1C3;LOC100294145;MICA;MUC22;MSH5-SAPCD1;PPT2-EGFL8;LOC101929163;C2-AS1;FLOT1;MIR6832;SAPCD1-AS1;LOC105375014;AGPAT1;HLA-DQB1-AS1;C6orf10;HCP5;EHMT2;TRIM31;CLIC1;WDR88;DPCR1;ATF6B;CSNK2B;CYP21A2;PSORS1C1;PSORS1C2;PPP1R18;AGER;DXO;AIF1;TRIM39-RPP21;ZBTB12;DDAH2;HCG27;NCR3;LY6G6F;SNORD48;HCG22;C6orf15;HLA-B;HLA-C;HLA-DMA;HLA-DMB;HLA-DOB;HLA-DPA1;HLA-DQA1;HLA-DQA2;HLA-DQB1;HLA-DQB2;HLA-DRA;HLA-DRB1;HLA-DRB5;HSPA1A;HSPA1B;HSPA1L;INS;SFTA2;LINC00243;MCCD1;LTA;HCG23;MICB;MSH5;NEU1;NFKBIL1;NOTCH4;C6orf48;PBX2;CUTA;ATP6V1G2;CCHCR1;POU5F1;GPATCH1;APOM;BTNL2;PSMB8;PSMB9;VARS2;LSM2;C6orf47;LY6G5B;BRD2;RNF5;CFB;GPSM3;FKBPL;SKIV2L;SNORA38;TAP1;TAP2;TCF7L2;TCF19;TNF;TNXB;C2;C4A;C4B;INS-IGF2;VARS;WFS1;PRRC2A;BAG6;GPANK1;DDX39B;ABHD16A;SLC39A7;HSD17B8;NELFE;LST1;SLC44A4;VWA7;MPIG6B;LY6G6C;LY6G5C;PRRT1;EGFL8;HIST1H2BN;RHPN2;SYNGAP1;STK19;IER3;PPT2	Y
E03	E10	E03 Other hypothyroidism	E10 Insulin-dependent diabetes mellitus	100129195;100129636;100130889;100133205;100189024;100189042;100189084;100189093;100189111;100189169;100189237;100189254;100189295;100189314;100189315;100287722;100294145;100302242;100507436;100507463;100507547;100507679;100532732;100532737;100532746;100616218;100616237;10107;101929006;101929111;101929163;102060414;10211;102465500;102465537;102466190;102466745;10255;102723346;10279;1041;104413891;104533120;10475;10537;105375013;105375014;10554;106478957;106480429;10665;10717;10745;10786;10866;10919;11074;11118;11120;11270;116511;1192;1302;135644;135656;1388;1460;1589;170679;170680;170954;177;1797;199;202658;203068;2065;221504;221527;221545;222696;222698;23;23564;253018;259197;259215;260425;26191;26707;26716;26801;2794;285830;285834;29113;2968;3009;3017;3018;30834;3105;3106;3107;3108;3109;3111;3112;3113;3115;3117;3118;3119;3120;3122;3123;3127;3133;3134;3135;3303;3304;3305;346157;346171;352961;3833;387032;387055;389376;394263;401242;401247;401250;401251;4049;4050;414764;414766;414777;414778;4277;440603;442191;4439;4758;4795;4855;50854;5089;51596;5252;534;54435;54535;5460;54665;5514;55937;56244;56658;5696;5698;57176;578;57819;57827;58496;58530;5987;6046;6048;6222;6257;629;6293;63940;63943;64288;64858;6499;677820;6821;6890;6891;6892;692092;692199;692233;6941;6992;7124;7148;717;720;721;7407;7718;7726;7741;7745;7746;780;7916;7917;7918;7919;7920;7922;7923;7932;7936;7940;79897;79969;80317;80345;80352;80736;80737;80739;80740;80741;80863;80864;80868;81697;81797;8329;8330;8331;8332;8336;8340;8341;8342;8348;8352;8354;8356;8359;8362;8363;8368;8449;84547;85236;8831;8859;8870;89870;9277;9374;9656;9753	ZSCAN16-AS1;LOC100129636;PSORS1C3;LINC00240;TRNAE6;TRNAA6;TRNAR9;TRNAA13;TRNAM8;TRNAL17;TRNAL22;TRNAF7;TRNAA27;TRNAG29;TRNAM17;AP4B1-AS1;LOC100294145;MIR1236;MICA;PSMB8-AS1;LOC100507547;MUC22;MSH5-SAPCD1;ATP6V1G2-DDX39B;PPT2-EGFL8;MIR3135B;MIR4640;TRIM10;LOC101929006;LINC01149;LOC101929163;C2-AS1;FLOT1;MIR6833;MIR6891;MIR6721;MIR6832;HCG9;HCG21;PRSS16;CDSN;SAPCD1-AS1;TRIM31-AS1;TRIM38;UBD;HCG20;LOC105375014;AGPAT1;DDX39B-AS1;HLA-DQB1-AS1;C6orf10;AP4B1;PHTF1;SLC17A3;HCP5;EHMT2;TRIM31;BTN3A2;BTN2A1;NRM;MAS1L;CLIC1;COL11A2;TRIM40;DPCR1;ATF6B;CSNK2B;CYP21A2;PSORS1C1;PSORS1C2;PPP1R18;AGER;DXO;AIF1;TRIM39-RPP21;TUBB;ERBB3;ZBTB9;ZBTB12;C6orf136;ZSCAN23;NKAPL;ABCF1;DDAH2;HCG27;NCR3;LY6G6F;MAGI3;PTPN22;OR2J2;OR2H1;SNORD48;GNL1;HLA-F-AS1;HCG22;C6orf15;GTF2H4;HIST1H1B;HIST1H2BD;HIST1H2BB;ZNRD1;HLA-A;HLA-B;HLA-C;HLA-DMA;HLA-DMB;HLA-DOA;HLA-DOB;HLA-DPA1;HLA-DPB1;HLA-DQA1;HLA-DQA2;HLA-DQB1;HLA-DQB2;HLA-DRA;HLA-DRB1;HLA-DRB5;HLA-E;HLA-F;HLA-G;HSPA1A;HSPA1B;HSPA1L;ZNF391;ZFP57;HCG26;KIFC1;ZKSCAN4;LINC00533;SFTA2;MUC21;LINC01623;LINC00243;MCCD1;SAPCD1;LTA;LTB;HCG23;HCG16;HCG18;HCG17;MICB;BCL2L15;OR14J1;MSH5;NEU1;NFKBIL1;NOTCH4;C6orf48;PBX2;CUTA;PHF1;ATP6V1G2;HCG4;CCHCR1;POU5F1;RSBN1;PPP1R10;APOM;BTNL2;TRIM39;PSMB8;PSMB9;VARS2;BAK1;LSM2;C6orf47;LY6G5B;LY6G6D;TRIM27;BRD2;RNF5;RPS18;RXRB;CFB;VPS52;GPSM3;FKBPL;ZSCAN31;DCLRE1B;SKIV2L;SNORA38;SUOX;TAP1;TAP2;TAPBP;SNORD32B;SNORD84;SNORD117;TCF19;PPP1R11;TNF;TNXB;C2;C4A;C4B;VARS;ZNF165;TRIM26;ZSCAN26;ZKSCAN8;ZSCAN9;DDR1;PRRC2A;BAG6;GPANK1;DDX39B;ABHD16A;SLC39A7;HSD17B8;OR2H2;NELFE;LST1;RPP21;ATAT1;ZKSCAN3;ZSCAN16;RNF39;SLC44A4;VWA7;MPIG6B;LY6G6C;LY6G5C;PRRT1;EGFL8;HCG4B;OR2B2;OR12D3;HIST1H2AI;HIST1H2AK;HIST1H2AJ;HIST1H2AL;HIST1H2AM;HIST1H2BL;HIST1H2BN;HIST1H2BM;HIST1H2BO;HIST1H3C;HIST1H3I;HIST1H3J;HIST1H4A;HIST1H4K;HIST1H4J;HIST1H4L;DHX16;PGBD1;HIST1H2BK;SYNGAP1;STK19;IER3;TRIM15;WDR46;PPT2;MDC1;ZSCAN12	Y
E10	E27	E10 Insulin-dependent diabetes mellitus	E27 Other disorders of adrenal gland	3107;3117;4439;4855;50854;57819;7407	HLA-C;HLA-DQA1;MSH5;NOTCH4;C6orf48;LSM2;VARS	Y
E10	K57	E10 Insulin-dependent diabetes mellitus	K57 Diverticular disease of intestine	10014;10919;135644;23564;3105;3106;3107;3117;3123;3303;3305;4855;50854;51596;57827;6934;7920;80737;80739;8831	HDAC5;EHMT2;TRIM40;DDAH2;HLA-A;HLA-B;HLA-C;HLA-DQA1;HLA-DRB1;HSPA1A;HSPA1L;NOTCH4;C6orf48;CUTA;C6orf47;TCF7L2;ABHD16A;VWA7;MPIG6B;SYNGAP1	Y
E10	G56;G57	E10 Insulin-dependent diabetes mellitus	G56 Mononeuropathies of upper limb;G57 Mononeuropathies of lower limb	10554;10665;11074;1192;1460;1589;177;23564;3117;3303;3305;4277;4439;4855;50854;5089;54535;5460;55937;6048;63940;63943;6941;7148;7916;7917;7918;80737;80863;80864;9374	AGPAT1;C6orf10;TRIM31;CLIC1;CSNK2B;CYP21A2;AGER;DDAH2;HLA-DQA1;HSPA1A;HSPA1L;MICB;MSH5;NOTCH4;C6orf48;PBX2;CCHCR1;POU5F1;APOM;RNF5;GPSM3;FKBPL;TCF19;TNXB;PRRC2A;BAG6;GPANK1;VWA7;PRRT1;EGFL8;PPT2	Y
E10	J45	E10 Insulin-dependent diabetes mellitus	J45 Asthma	100130889;100294145;100507436;100507463;100507679;100532732;100532746;101929111;101929163;10211;102465500;102465537;1041;10554;106480429;10665;10866;10919;11074;11270;1192;135656;1388;1460;1589;170679;170680;170954;177;1797;199;2065;221496;221504;221527;23;23274;23564;253018;259197;259215;285834;29113;2968;3106;3107;3108;3109;3111;3112;3113;3115;3117;3118;3119;3120;3122;3123;3127;3133;3303;3304;3305;3833;389376;394263;401247;401250;401251;4049;414764;4277;4439;4758;4795;4855;50854;5089;51596;5252;534;54535;5460;55937;56244;5696;5698;57176;578;57819;57827;58496;58530;6046;6048;6222;629;6293;63940;63943;6499;6821;6890;6891;6941;7124;7148;717;720;721;7407;7726;780;7916;7917;7918;7919;7920;7936;7940;80736;80737;80739;80740;80741;80863;80864;8449;8831;8859;8870;9277;9374	PSORS1C3;LOC100294145;MICA;PSMB8-AS1;MUC22;MSH5-SAPCD1;PPT2-EGFL8;LINC01149;LOC101929163;FLOT1;MIR6833;MIR6891;CDSN;AGPAT1;HLA-DQB1-AS1;C6orf10;HCP5;EHMT2;TRIM31;NRM;CLIC1;DPCR1;ATF6B;CSNK2B;CYP21A2;PSORS1C1;PSORS1C2;PPP1R18;AGER;DXO;AIF1;ERBB3;LEMD2;ZBTB9;ZBTB12;ABCF1;CLEC16A;DDAH2;HCG27;NCR3;LY6G6F;HCG22;C6orf15;GTF2H4;HLA-B;HLA-C;HLA-DMA;HLA-DMB;HLA-DOA;HLA-DOB;HLA-DPA1;HLA-DPB1;HLA-DQA1;HLA-DQA2;HLA-DQB1;HLA-DQB2;HLA-DRA;HLA-DRB1;HLA-DRB5;HLA-E;HSPA1A;HSPA1B;HSPA1L;KIFC1;SFTA2;MUC21;LINC00243;MCCD1;SAPCD1;LTA;HCG23;MICB;MSH5;NEU1;NFKBIL1;NOTCH4;C6orf48;PBX2;CUTA;PHF1;ATP6V1G2;CCHCR1;POU5F1;APOM;BTNL2;PSMB8;PSMB9;VARS2;BAK1;LSM2;C6orf47;LY6G5B;LY6G6D;BRD2;RNF5;RPS18;CFB;VPS52;GPSM3;FKBPL;SKIV2L;SUOX;TAP1;TAP2;TCF19;TNF;TNXB;C2;C4A;C4B;VARS;TRIM26;DDR1;PRRC2A;BAG6;GPANK1;DDX39B;ABHD16A;NELFE;LST1;SLC44A4;VWA7;MPIG6B;LY6G6C;LY6G5C;PRRT1;EGFL8;DHX16;SYNGAP1;STK19;IER3;WDR46;PPT2	Y
E10	K44	E10 Insulin-dependent diabetes mellitus	K44 Diaphragmatic hernia	10786;11118;11120;135656;3009;3106;3107;8329;8330;8331;8340;8341;8342	SLC17A3;BTN3A2;BTN2A1;DPCR1;HIST1H1B;HLA-B;HLA-C;HIST1H2AI;HIST1H2AK;HIST1H2AJ;HIST1H2BL;HIST1H2BN;HIST1H2BM	Y
E10	N39	E10 Insulin-dependent diabetes mellitus	N39 Other disorders of urinary system	11120;3009;387032;7718;7745;7746;7920;80345;8331;8336;8341;8342;8356	BTN2A1;HIST1H1B;ZKSCAN4;ZNF165;ZKSCAN8;ZSCAN9;ABHD16A;ZSCAN16;HIST1H2AJ;HIST1H2AM;HIST1H2BN;HIST1H2BM;HIST1H3J	Y
E10	M17	E10 Insulin-dependent diabetes mellitus	M17 Gonarthrosis [arthrosis of knee]	10475;10786;11118;11120;3009;3017;3115;346171;7741;7746;80317;8330;8331;8341;8342;8359;9753	TRIM38;SLC17A3;BTN3A2;BTN2A1;HIST1H1B;HIST1H2BD;HLA-DPB1;ZFP57;ZSCAN26;ZSCAN9;ZKSCAN3;HIST1H2AK;HIST1H2AJ;HIST1H2BN;HIST1H2BM;HIST1H4A;ZSCAN12	Y
D50	E10	D50 Iron deficiency anaemia	E10 Insulin-dependent diabetes mellitus	10475;177;3117;3118;3119;3120;3123;4439;4855;50854;5089;55937;5696;57819;6046;7148;7916;7917;80737	TRIM38;AGER;HLA-DQA1;HLA-DQA2;HLA-DQB1;HLA-DQB2;HLA-DRB1;MSH5;NOTCH4;C6orf48;PBX2;APOM;PSMB8;LSM2;BRD2;TNXB;PRRC2A;BAG6;VWA7	Y
E10	I21;I22	E10 Insulin-dependent diabetes mellitus	I21 Acute myocardial infarction;I22 Subsequent myocardial infarction	717	C2	N
E10	I25	E10 Insulin-dependent diabetes mellitus	I25 Chronic ischaemic heart disease	10717;10919;199;259197;3106;3107;3134;64858;717;7919	AP4B1;EHMT2;AIF1;NCR3;HLA-B;HLA-C;HLA-F;DCLRE1B;C2;DDX39B	Y
E10	K29	E10 Insulin-dependent diabetes mellitus	K29 Gastritis and duodenitis	10554;177;3117;3119;4439;4855;5089;55937;6048;7916;7917;80737;80863;80864	AGPAT1;AGER;HLA-DQA1;HLA-DQB1;MSH5;NOTCH4;PBX2;APOM;RNF5;PRRC2A;BAG6;VWA7;PRRT1;EGFL8	Y
H26	H40	H26 Other cataract	H40 Glaucoma	1030	CDKN2B	N
E78	H40	E78 Disorders of lipoprotein metabolism and other lipidaemias	H40 Glaucoma	100048912;1029;1030;19;219902;23365	CDKN2B-AS1;CDKN2A;CDKN2B;ABCA1;TMEM136;ARHGEF12	Y
E11	H40	E11 Non-insulin-dependent diabetes mellitus	H40 Glaucoma	1030	CDKN2B	N
H40	I10	H40 Glaucoma	I10 Essential (primary) hypertension	10062;1643;4607;53;5702;5913;79096;80114;8567	NR1H3;DDB2;MYBPC3;ACP2;PSMC3;RAPSN;C11orf49;BICC1;MADD	Y
H40	N40	H40 Glaucoma	N40 Hyperplasia of prostate	1029;1030	CDKN2A;CDKN2B	Y
H40	M16	H40 Glaucoma	M16 Coxarthrosis [arthrosis of hip]	4010;5913	LMX1B;RAPSN	Y
H40	I20	H40 Glaucoma	I20 Angina pectoris	100048912;1029;1030;1282;219902;23365	CDKN2B-AS1;CDKN2A;CDKN2B;COL4A1;TMEM136;ARHGEF12	Y
H40	K57	H40 Glaucoma	K57 Diverticular disease of intestine	60312	AFAP1	N
H40	I25	H40 Glaucoma	I25 Chronic ischaemic heart disease	100048912;1029;1030;1282;219902;23365;54828	CDKN2B-AS1;CDKN2A;CDKN2B;COL4A1;TMEM136;ARHGEF12;BCAS3	Y
K41	M81	K41 Femoral hernia	M81 Osteoporosis without pathological fracture	3221	HOXC4	Y
E89	H26	E89 Postprocedural endocrine and metabolic disorders, not elsewhere classified	H26 Other cataract	80737	VWA7	Y
E78	H26	E78 Disorders of lipoprotein metabolism and other lipidaemias	H26 Other cataract	1030;11060;23564;5819;7916;7917	CDKN2B;WWP2;DDAH2;NECTIN2;PRRC2A;BAG6	Y
E11	H26	E11 Non-insulin-dependent diabetes mellitus	H26 Other cataract	1030;11060;23564;7916;7917	CDKN2B;WWP2;DDAH2;PRRC2A;BAG6	Y
H26	N18	H26 Other cataract	N18 Chronic renal failure	23564;7916;7917;80737	DDAH2;PRRC2A;BAG6;VWA7	Y
H26	I10	H26 Other cataract	I10 Essential (primary) hypertension	11060;22843;23030;23166;23564;26354;28972;3697;3699;3757;51207;5414;54897;55193;55830;56155;5889;64943;651;652;6787;7916;7917	WWP2;PPM1E;KDM4B;STAB1;DDAH2;GNL3;SPCS1;ITIH1;ITIH3;KCNH2;DUSP13;SEPT4;CASZ1;PBRM1;GLT8D1;TEX14;RAD51C;NT5DC2;BMP3;BMP4;NEK4;PRRC2A;BAG6	Y
H26	J40	H26 Other cataract	J40 Bronchitis, not specified as acute or chronic	56155	TEX14	Y
H26	M19	H26 Other cataract	M19 Other arthrosis	3508	IGHMBP2	N
H26	M35	H26 Other cataract	M35 Other systemic involvement of connective tissue	7916;7917;80737	PRRC2A;BAG6;VWA7	Y
H26	I20	H26 Other cataract	I20 Angina pectoris	1030;142891;5819;7916	CDKN2B;SAMD8;NECTIN2;PRRC2A	Y
H26	M06	H26 Other cataract	M06 Other rheumatoid arthritis	23564;7916;7917;80737	DDAH2;PRRC2A;BAG6;VWA7	Y
H26	H33	H26 Other cataract	H33 Retinal detachments and breaks	651	BMP3	N
H26	H43	H26 Other cataract	H43 Disorders of vitreous body	23564	DDAH2	Y
D86	H26	D86 Sarcoidosis	H26 Other cataract	80737	VWA7	N
H26	H36	H26 Other cataract	H36 Retinal disorders in diseases classified elsewhere	23564;7916;7917;80737	DDAH2;PRRC2A;BAG6;VWA7	Y
D69	H26	D69 Purpura and other haemorrhagic conditions	H26 Other cataract	7916	PRRC2A	Y
E03	H26	E03 Other hypothyroidism	H26 Other cataract	23564;7916;7917;80737	DDAH2;PRRC2A;BAG6;VWA7	N
H26	M81	H26 Other cataract	M81 Osteoporosis without pathological fracture	7916;7917	PRRC2A;BAG6	Y
H26	J45	H26 Other cataract	J45 Asthma	23564;7916;7917;80737	DDAH2;PRRC2A;BAG6;VWA7	Y
H26	I25	H26 Other cataract	I25 Chronic ischaemic heart disease	1030;11060;28987;51207;5819;79802	CDKN2B;WWP2;NOB1;DUSP13;NECTIN2;HHIPL2	Y
H26	L40	H26 Other cataract	L40 Psoriasis	23564;7916;7917;80737	DDAH2;PRRC2A;BAG6;VWA7	Y
D64	L53	D64 Other anaemias	L53 Other erythematous conditions	64288;80317;9753	ZSCAN31;ZKSCAN3;ZSCAN12	Y
E78	K63	E78 Disorders of lipoprotein metabolism and other lipidaemias	K63 Other diseases of intestine	23143	LRCH1	N
I10	K63	I10 Essential (primary) hypertension	K63 Other diseases of intestine	55892;7494;84517	MYNN;XBP1;ACTRT3	N
D64	K63	D64 Other anaemias	K63 Other diseases of intestine	9260	PDLIM7	N
K22	K63	K22 Other diseases of oesophagus	K63 Other diseases of intestine	100996485	C5orf66	Y
K57	K63	K57 Diverticular disease of intestine	K63 Other diseases of intestine	4092;8912	SMAD7;CACNA1H	Y
J45	K63	J45 Asthma	K63 Other diseases of intestine	3992;9415	FADS1;FADS2	N
K51	K63	K51 Ulcerative colitis	K63 Other diseases of intestine	100996485	C5orf66	N
I25	K63	I25 Chronic ischaemic heart disease	K63 Other diseases of intestine	9260	PDLIM7	N
I84	K63	I84 Haemorrhoids	K63 Other diseases of intestine	3992;9415	FADS1;FADS2	Y
C19;C20	K63	C19 Malignant neoplasm of rectosigmoid junction;C20 Malignant neoplasm of rectum	K63 Other diseases of intestine	120376;399948;4092	COLCA2;COLCA1;SMAD7	Y
K62	K63	K62 Other diseases of anus and rectum	K63 Other diseases of intestine	120376;3911;6227;81928	COLCA2;LAMA5;RPS21;CABLES2	Y
E78	I77	E78 Disorders of lipoprotein metabolism and other lipidaemias	I77 Other disorders of arteries and arterioles	3482;4855;6580;7916	IGF2R;NOTCH4;SLC22A1;PRRC2A	Y
E11	I77	E11 Non-insulin-dependent diabetes mellitus	I77 Other disorders of arteries and arterioles	3117;4855;7916	HLA-DQA1;NOTCH4;PRRC2A	Y
I77	N18	I77 Other disorders of arteries and arterioles	N18 Chronic renal failure	3117;4855;7916	HLA-DQA1;NOTCH4;PRRC2A	Y
I10	I77	I10 Essential (primary) hypertension	I77 Other disorders of arteries and arterioles	3117;4855;7916	HLA-DQA1;NOTCH4;PRRC2A	Y
I77	J42;J44	I77 Other disorders of arteries and arterioles	J42 Unspecified chronic bronchitis;J44 Other chronic obstructive pulmonary disease	3117	HLA-DQA1	Y
D64	I77	D64 Other anaemias	I77 Other disorders of arteries and arterioles	3117;4855;7916	HLA-DQA1;NOTCH4;PRRC2A	Y
I20	I77	I20 Angina pectoris	I77 Other disorders of arteries and arterioles	3117;3482;6580;7916	HLA-DQA1;IGF2R;SLC22A1;PRRC2A	Y
I77	L97	I77 Other disorders of arteries and arterioles	L97 Ulcer of lower limb, not elsewhere classified	3117	HLA-DQA1	Y
I77	J45	I77 Other disorders of arteries and arterioles	J45 Asthma	3117;4855;7916	HLA-DQA1;NOTCH4;PRRC2A	Y
I21;I22	I77	I21 Acute myocardial infarction;I22 Subsequent myocardial infarction	I77 Other disorders of arteries and arterioles	3482;6580	IGF2R;SLC22A1	Y
I25	I77	I25 Chronic ischaemic heart disease	I77 Other disorders of arteries and arterioles	3482;6580	IGF2R;SLC22A1	Y
E78	K12	E78 Disorders of lipoprotein metabolism and other lipidaemias	K12 Stomatitis and related lesions	3837;9520	KPNB1;NPEPPS	Y
H60	I10	H60 Otitis externa	I10 Essential (primary) hypertension	57556	SEMA6A	N
D68	E11	D68 Other coagulation defects	E11 Non-insulin-dependent diabetes mellitus	4154	MBNL1	N
D68	I80	D68 Other coagulation defects	I80 Phlebitis and thrombophlebitis	101928596;101978719;10560;2147;2153;22920;29922;481;55626;55732;57821;5913;6401;6402;6403;79096;8548;92342	LOC101928596;LINC00970;SLC19A2;F2;F5;KIFAP3;NME7;ATP1B1;AMBRA1;C1orf112;CCDC181;RAPSN;SELE;SELL;SELP;C11orf49;BLZF1;METTL18	Y
D68	I10	D68 Other coagulation defects	I10 Essential (primary) hypertension	2147;29922;392;55626;55709;57821;5913;79096	F2;NME7;ARHGAP1;AMBRA1;KBTBD4;CCDC181;RAPSN;C11orf49	Y
D64	D68	D64 Other anaemias	D68 Other coagulation defects	11120;696	BTN2A1;BTN1A1	Y
D68	K20;K21	D68 Other coagulation defects	K20 Oesophagitis;K21 Gastro-oesophageal reflux disease	11120;696	BTN2A1;BTN1A1	Y
D68	M79	D68 Other coagulation defects	M79 Other soft tissue disorders, not elsewhere classified	10560;2153;29922;92342	SLC19A2;F5;NME7;METTL18	Y
D68	E03	D68 Other coagulation defects	E03 Other hypothyroidism	10473;11120;696	HMGN4;BTN2A1;BTN1A1	Y
D68	N39	D68 Other coagulation defects	N39 Other disorders of urinary system	11120	BTN2A1	Y
D68	M17	D68 Other coagulation defects	M17 Gonarthrosis [arthrosis of knee]	11120	BTN2A1	N
D68	I25	D68 Other coagulation defects	I25 Chronic ischaemic heart disease	29922;481;57821;8548	NME7;ATP1B1;CCDC181;BLZF1	Y
E11	J86;J93	E11 Non-insulin-dependent diabetes mellitus	J86 Pyothorax;J93 Pneumothorax	818	CAMK2G	N
J42;J44	J86;J93	J42 Unspecified chronic bronchitis;J44 Other chronic obstructive pulmonary disease	J86 Pyothorax;J93 Pneumothorax	3658	IREB2	Y
J43	J86;J93	J43 Emphysema	J86 Pyothorax;J93 Pneumothorax	3658	IREB2	Y
C34	J86;J93	C34 Malignant neoplasm of bronchus and lung	J86 Pyothorax;J93 Pneumothorax	3658	IREB2	Y
F17	J86;J93	F17 Mental and behavioural disorders due to use of tobacco	J86 Pyothorax;J93 Pneumothorax	3658	IREB2	Y
I25	J86;J93	I25 Chronic ischaemic heart disease	J86 Pyothorax;J93 Pneumothorax	3658	IREB2	N
J86;J93	J96	J86 Pyothorax;J93 Pneumothorax	J96 Respiratory failure, not elsewhere classified	3658	IREB2	Y
I80	I83	I80 Phlebitis and thrombophlebitis	I83 Varicose veins of lower extremities	2524;28;54922	FUT2;ABO;RASIP1	Y
I83	L30	I83 Varicose veins of lower extremities	L30 Other dermatitis	51474;84987;91012	LIMA1;COX14;CERS5	Y
I83	L97	I83 Varicose veins of lower extremities	L97 Ulcer of lower limb, not elsewhere classified	3117	HLA-DQA1	N
I83	M79	I83 Varicose veins of lower extremities	M79 Other soft tissue disorders, not elsewhere classified	28	ABO	N
E03	I83	E03 Other hypothyroidism	I83 Varicose veins of lower extremities	100189382;100189396;10246;10255;10384;10385;10475;10554;10665;10786;11074;11118;114821;1192;1460;170680;177;1797;199;202658;23;23564;259215;26707;285830;29113;3009;3010;3017;3018;3024;3077;3105;3106;3117;3134;3135;3303;3304;3305;346171;387032;401251;4277;442191;4439;473;50854;5089;54535;55937;56658;57819;57827;58496;5987;6048;64288;696;6992;7148;717;7407;7718;7726;7745;7746;7916;7917;7918;7920;80317;80345;80352;80736;80737;80739;80740;80864;80868;81697;81797;8329;8330;8331;8334;8336;8340;8341;8342;8347;8348;8352;8356;8359;8363;84159;84547;9374;9753	TRNAS25;TRNAR26;SLC17A2;HCG9;BTN3A3;BTN2A2;TRIM38;AGPAT1;C6orf10;SLC17A3;TRIM31;BTN3A2;ZBED9;CLIC1;CSNK2B;PSORS1C2;AGER;DXO;AIF1;TRIM39-RPP21;ABCF1;DDAH2;LY6G6F;OR2J2;HLA-F-AS1;C6orf15;HIST1H1B;HIST1H1T;HIST1H2BD;HIST1H2BB;HIST1H1A;HFE;HLA-A;HLA-B;HLA-DQA1;HLA-F;HLA-G;HSPA1A;HSPA1B;HSPA1L;ZFP57;ZKSCAN4;SAPCD1;MICB;OR14J1;MSH5;RERE;C6orf48;PBX2;CCHCR1;APOM;TRIM39;LSM2;C6orf47;LY6G5B;TRIM27;RNF5;ZSCAN31;BTN1A1;PPP1R11;TNXB;C2;VARS;ZNF165;TRIM26;ZKSCAN8;ZSCAN9;PRRC2A;BAG6;GPANK1;ABHD16A;ZKSCAN3;ZSCAN16;RNF39;SLC44A4;VWA7;MPIG6B;LY6G6C;EGFL8;HCG4B;OR2B2;OR12D3;HIST1H2AI;HIST1H2AK;HIST1H2AJ;HIST1H2AC;HIST1H2AM;HIST1H2BL;HIST1H2BN;HIST1H2BM;HIST1H2BC;HIST1H2BO;HIST1H3C;HIST1H3J;HIST1H4A;HIST1H4J;ARID5B;PGBD1;PPT2;ZSCAN12	Y
C50;D05	E66	C50 Malignant neoplasm of breast;D05 Carcinoma in situ of breast	E66 Obesity	79068;8028	FTO;MLLT10	Y
C50;D05	N60	C50 Malignant neoplasm of breast;D05 Carcinoma in situ of breast	N60 Benign mammary dysplasia	1879	EBF1	Y
C50;D05	E03	C50 Malignant neoplasm of breast;D05 Carcinoma in situ of breast	E03 Other hypothyroidism	8572	PDLIM4	N
C50;D05	J45	C50 Malignant neoplasm of breast;D05 Carcinoma in situ of breast	J45 Asthma	399726;6583;6584;8028;8572	CASC10;SLC22A4;SLC22A5;MLLT10;PDLIM4	Y
I45	K80	I45 Other conduction disorders	K80 Cholelithiasis	26040	SETBP1	N
E78	E89	E78 Disorders of lipoprotein metabolism and other lipidaemias	E89 Postprocedural endocrine and metabolic disorders, not elsewhere classified	10745	PHTF1	N
E11	E89	E11 Non-insulin-dependent diabetes mellitus	E89 Postprocedural endocrine and metabolic disorders, not elsewhere classified	4439;50854	MSH5;C6orf48	Y
E89	N18	E89 Postprocedural endocrine and metabolic disorders, not elsewhere classified	N18 Chronic renal failure	4439;50854;80737	MSH5;C6orf48;VWA7	Y
E89	I10	E89 Postprocedural endocrine and metabolic disorders, not elsewhere classified	I10 Essential (primary) hypertension	4439	MSH5	N
D64	E89	D64 Other anaemias	E89 Postprocedural endocrine and metabolic disorders, not elsewhere classified	4439;50854;80737	MSH5;C6orf48;VWA7	Y
E89	M20	E89 Postprocedural endocrine and metabolic disorders, not elsewhere classified	M20 Acquired deformities of fingers and toes	4439	MSH5	Y
E27	E89	E27 Other disorders of adrenal gland	E89 Postprocedural endocrine and metabolic disorders, not elsewhere classified	4439;50854	MSH5;C6orf48	Y
E89	K57	E89 Postprocedural endocrine and metabolic disorders, not elsewhere classified	K57 Diverticular disease of intestine	3105;50854;80737	HLA-A;C6orf48;VWA7	Y
E89	J45	E89 Postprocedural endocrine and metabolic disorders, not elsewhere classified	J45 Asthma	4439;50854;80737	MSH5;C6orf48;VWA7	Y
D50	E89	D50 Iron deficiency anaemia	E89 Postprocedural endocrine and metabolic disorders, not elsewhere classified	4439;50854;80737	MSH5;C6orf48;VWA7	Y
E89	K29	E89 Postprocedural endocrine and metabolic disorders, not elsewhere classified	K29 Gastritis and duodenitis	4439;80737	MSH5;VWA7	Y
E78	J33	E78 Disorders of lipoprotein metabolism and other lipidaemias	J33 Nasal polyp	100507436;100507679;10665;10919;1589;170679;170680;199;3106;3107;3119;3120;3122;3123;3127;4277;4855;58496;6499;7124;7148;717;720;7916;7917;7919;7936;7940;80736;80863;8859;9374	MICA;MUC22;C6orf10;EHMT2;CYP21A2;PSORS1C1;PSORS1C2;AIF1;HLA-B;HLA-C;HLA-DQB1;HLA-DQB2;HLA-DRA;HLA-DRB1;HLA-DRB5;MICB;NOTCH4;LY6G5B;SKIV2L;TNF;TNXB;C2;C4A;PRRC2A;BAG6;DDX39B;NELFE;LST1;SLC44A4;PRRT1;STK19;PPT2	Y
E11	E78	E11 Non-insulin-dependent diabetes mellitus	E78 Disorders of lipoprotein metabolism and other lipidaemias	100507436;100507679;1030;10445;10642;10665;10919;11060;11321;1192;120534;1589;170680;199;200634;221895;23211;23564;259197;26160;2646;284076;2976;29959;3106;3107;3119;3120;3122;3123;3127;401250;4023;4049;4058;4277;4795;4855;5096;51374;54535;5460;5496;55167;55937;58496;64897;6499;6581;6633;6927;6934;6941;7148;717;720;7916;7917;7919;7940;80736;80790;80863;8859;8884;8890;9374;9784	MICA;MUC22;CDKN2B;MCRS1;IGF2BP1;C6orf10;EHMT2;WWP2;GPN1;CLIC1;ARL14EP;CYP21A2;PSORS1C2;AIF1;KRTCAP3;JAZF1;ZC3H4;DDAH2;NCR3;IFT172;GCKR;TTLL6;GTF3C2;NRBP1;HLA-B;HLA-C;HLA-DQB1;HLA-DQB2;HLA-DRA;HLA-DRB1;HLA-DRB5;MCCD1;LPL;LTA;LTK;MICB;NFKBIL1;NOTCH4;PCCB;ATRAID;CCHCR1;POU5F1;PPM1G;MSL2;APOM;LY6G5B;C12orf43;SKIV2L;SLC22A3;SNRPD2;HNF1A;TCF7L2;TCF19;TNXB;C2;C4A;PRRC2A;BAG6;DDX39B;LST1;SLC44A4;CMIP;PRRT1;STK19;SLC5A6;EIF2B4;PPT2;SNX17	Y
E66	E78	E66 Obesity	E78 Disorders of lipoprotein metabolism and other lipidaemias	10452;348	TOMM40;APOE	N
E78	K82	E78 Disorders of lipoprotein metabolism and other lipidaemias	K82 Other diseases of gallbladder	64240;64241	ABCG5;ABCG8	Y
E78	G31	E78 Disorders of lipoprotein metabolism and other lipidaemias	G31 Other degenerative diseases of nervous system, not elsewhere classified	10452;341;348	TOMM40;APOC1;APOE	Y
E78	N18	E78 Disorders of lipoprotein metabolism and other lipidaemias	N18 Chronic renal failure	10524;1192;23564;4855;55937;7916;7917	KAT5;CLIC1;DDAH2;NOTCH4;APOM;PRRC2A;BAG6	Y
E78	K60;K61	E78 Disorders of lipoprotein metabolism and other lipidaemias	K60 Fissure and fistula of anal and rectal regions;K61 Abscess of anal and rectal regions	170679;4049;54535;5460;7919	PSORS1C1;LTA;CCHCR1;POU5F1;DDX39B	Y
E78	H04	E78 Disorders of lipoprotein metabolism and other lipidaemias	H04 Disorders of lachrymal system	9553	MRPL33	N
E78	I80	E78 Disorders of lipoprotein metabolism and other lipidaemias	I80 Phlebitis and thrombophlebitis	2524;28;284358;29989;54922;57153;6834	FUT2;ABO;MAMSTR;OBP2B;RASIP1;SLC44A2;SURF1	Y
E78	M18	E78 Disorders of lipoprotein metabolism and other lipidaemias	M18 Arthrosis of first carpometacarpal joint	3122	HLA-DRA	N
E78	I10	E78 Disorders of lipoprotein metabolism and other lipidaemias	I10 Essential (primary) hypertension	100507436;100507679;101928728;10274;1041;10428;10445;10524;105447645;10642;10665;10726;10919;11060;1192;120534;126147;126695;143884;152273;1589;170679;170680;1813;199;219968;221895;2242;22834;22950;23;23416;23564;2523;2524;253018;25766;25802;259197;25959;284076;284358;284359;285834;3083;3106;3107;3119;3120;3122;3123;3127;3175;341567;342372;347736;390190;390191;401250;4018;4049;4277;4795;4855;5017;5045;5096;5245;5335;54535;5460;54707;54854;54922;55179;55650;55705;55731;55937;57057;58496;5971;63906;6499;6934;6941;7124;7148;717;720;7916;7917;7919;7936;7940;80117;80736;80790;80829;80863;8289;83850;84070;84243;8431;84678;8631;8859;8882;91010;9374;9404;949;9618;9759;9785	MICA;MUC22;LOC101928728;STAG1;CDSN;CFDP1;MCRS1;KAT5;LOC105447645;IGF2BP1;C6orf10;NUDC;EHMT2;WWP2;CLIC1;ARL14EP;NTN5;KDF1;CWF19L2;FGD5;CYP21A2;PSORS1C1;PSORS1C2;DRD2;AIF1;OR5B21;JAZF1;FES;ZNF652;SLC4A1AP;ABCF1;KCNH3;DDAH2;FUT1;FUT2;HCG27;PRPF40B;LMOD1;NCR3;KANK2;TTLL6;MAMSTR;IZUMO1;HCG22;HGFAC;HLA-B;HLA-C;HLA-DQB1;HLA-DQB2;HLA-DRA;HLA-DRB1;HLA-DRB5;ONECUT1;H1FNT;PKD1L3;NME9;OR5B2;OR5B12;MCCD1;LPA;LTA;MICB;NFKBIL1;NOTCH4;OVOL1;FURIN;PCCB;PHB;PLCG1;CCHCR1;POU5F1;GPN2;FAM83E;RASIP1;FAIM;PIGV;IPO9;FAM222B;APOM;TBX20;LY6G5B;RELB;GPATCH3;SKIV2L;TCF7L2;TCF19;TNF;TNXB;C2;C4A;PRRC2A;BAG6;DDX39B;NELFE;LST1;ARL14;SLC44A4;CMIP;ZFP91;PRRT1;ARID1A;ESYT3;FAM186B;ZDHHC18;NR0B2;KDM2B;SKAP1;STK19;ZPR1;FMNL3;PPT2;LPXN;SCARB1;TRAF4;HDAC4;DHX38	Y
E78	G43	E78 Disorders of lipoprotein metabolism and other lipidaemias	G43 Migraine	8882	ZPR1	N
E78	N48	E78 Disorders of lipoprotein metabolism and other lipidaemias	N48 Other disorders of penis	3119;3123	HLA-DQB1;HLA-DRB1	Y
E78	K52	E78 Disorders of lipoprotein metabolism and other lipidaemias	K52 Other non-infective gastro-enteritis and colitis	219902;23365;2646;7919	TMEM136;ARHGEF12;GCKR;DDX39B	Y
E78	N28	E78 Disorders of lipoprotein metabolism and other lipidaemias	N28 Other disorders of kidney and ureter, not elsewhere classified	8829	NRP1	N
E78	K26;K27	E78 Disorders of lipoprotein metabolism and other lipidaemias	K26 Duodenal ulcer;K27 Peptic ulcer, site unspecified	2524;284358;54854;54922	FUT2;MAMSTR;FAM83E;RASIP1	Y
E78	M75	E78 Disorders of lipoprotein metabolism and other lipidaemias	M75 Shoulder lesions	83850	ESYT3	N
E78	K81	E78 Disorders of lipoprotein metabolism and other lipidaemias	K81 Cholecystitis	64240;64241	ABCG5;ABCG8	Y
E78	N40	E78 Disorders of lipoprotein metabolism and other lipidaemias	N40 Hyperplasia of prostate	10287;1029;1030;1041;10665;10919;1192;170679;170680;23;3106;3107;3119;3122;3431;4855;54535;55937;7148;717;7916;7936;80736;80863;9374	RGS19;CDKN2A;CDKN2B;CDSN;C6orf10;EHMT2;CLIC1;PSORS1C1;PSORS1C2;ABCF1;HLA-B;HLA-C;HLA-DQB1;HLA-DRA;SP110;NOTCH4;CCHCR1;APOM;TNXB;C2;PRRC2A;NELFE;SLC44A4;PRRT1;PPT2	Y
E78	N50	E78 Disorders of lipoprotein metabolism and other lipidaemias	N50 Other disorders of male genital organs	1030	CDKN2B	N
E78	N12	E78 Disorders of lipoprotein metabolism and other lipidaemias	N12 Tubulo-interstitial nephritis, not specified as acute or chronic	3083	HGFAC	N
A04	E78	A04 Other bacterial intestinal infections	E78 Disorders of lipoprotein metabolism and other lipidaemias	58496	LY6G5B	N
E78	M51	E78 Disorders of lipoprotein metabolism and other lipidaemias	M51 Other intervertebral disk disorders	3119;7916;80790	HLA-DQB1;PRRC2A;CMIP	Y
E78	K66	E78 Disorders of lipoprotein metabolism and other lipidaemias	K66 Other disorders of peritoneum	126147	NTN5	N
E78	K14	E78 Disorders of lipoprotein metabolism and other lipidaemias	K14 Diseases of tongue	1813;2242;23358;6195	DRD2;FES;USP24;RPS6KA1	Y
D64	E78	D64 Other anaemias	E78 Disorders of lipoprotein metabolism and other lipidaemias	100507679;10665;1192;1589;170679;170680;199;23564;259197;285834;3106;3107;3119;3120;3122;3123;3127;4049;4277;4855;54535;5460;54922;55937;58496;6499;6941;7148;717;720;7916;7917;7919;7936;7940;80736;80863;8831;8859;9374	MUC22;C6orf10;CLIC1;CYP21A2;PSORS1C1;PSORS1C2;AIF1;DDAH2;NCR3;HCG22;HLA-B;HLA-C;HLA-DQB1;HLA-DQB2;HLA-DRA;HLA-DRB1;HLA-DRB5;LTA;MICB;NOTCH4;CCHCR1;POU5F1;RASIP1;APOM;LY6G5B;SKIV2L;TCF19;TNXB;C2;C4A;PRRC2A;BAG6;DDX39B;NELFE;LST1;SLC44A4;PRRT1;SYNGAP1;STK19;PPT2	Y
E78	N42	E78 Disorders of lipoprotein metabolism and other lipidaemias	N42 Other disorders of prostate	3107	HLA-C	N
E78	M16	E78 Disorders of lipoprotein metabolism and other lipidaemias	M16 Coxarthrosis [arthrosis of hip]	84722;860	PSRC1;RUNX2	N
E78	L02	E78 Disorders of lipoprotein metabolism and other lipidaemias	L02 Cutaneous abscess, furuncle and carbuncle	10715;2242	CERS1;FES	Y
E78	M19	E78 Disorders of lipoprotein metabolism and other lipidaemias	M19 Other arthrosis	3609;57153	ILF3;SLC44A2	Y
E78	M35	E78 Disorders of lipoprotein metabolism and other lipidaemias	M35 Other systemic involvement of connective tissue	100507436;100507679;1041;10665;10919;1192;1589;170679;170680;199;23;253018;259197;285834;3106;3107;3119;3120;3122;3123;3127;4049;4277;4795;4855;54535;5460;55937;58496;6499;6941;7124;7148;717;720;7916;7917;7919;7936;7940;80863;8859;9374	MICA;MUC22;CDSN;C6orf10;EHMT2;CLIC1;CYP21A2;PSORS1C1;PSORS1C2;AIF1;ABCF1;HCG27;NCR3;HCG22;HLA-B;HLA-C;HLA-DQB1;HLA-DQB2;HLA-DRA;HLA-DRB1;HLA-DRB5;LTA;MICB;NFKBIL1;NOTCH4;CCHCR1;POU5F1;APOM;LY6G5B;SKIV2L;TCF19;TNF;TNXB;C2;C4A;PRRC2A;BAG6;DDX39B;NELFE;LST1;PRRT1;STK19;PPT2	Y
E78	M65	E78 Disorders of lipoprotein metabolism and other lipidaemias	M65 Synovitis and tenosynovitis	11060	WWP2	N
E78	I20	E78 Disorders of lipoprotein metabolism and other lipidaemias	I20 Angina pectoris	100048912;1029;1030;10445;10452;10919;11201;1192;127002;1952;199;219902;2242;22834;22950;23301;23365;23416;255738;25766;25802;259197;284612;3106;3107;3119;3123;341;348;3482;3949;401250;4018;4023;4049;4216;4277;4795;5045;5245;5340;57057;5819;58496;6272;658;6580;6581;6582;716;7916;7919;80714;80863;84070;84722;9015;91010;9374;949	CDKN2B-AS1;CDKN2A;CDKN2B;MCRS1;TOMM40;EHMT2;POLI;CLIC1;ATXN7L2;CELSR2;AIF1;TMEM136;FES;ZNF652;SLC4A1AP;EHBP1;ARHGEF12;KCNH3;PCSK9;PRPF40B;LMOD1;NCR3;SYPL2;HLA-B;HLA-C;HLA-DQB1;HLA-DRB1;APOC1;APOE;IGF2R;LDLR;MCCD1;LPA;LPL;LTA;MAP3K4;MICB;NFKBIL1;FURIN;PHB;PLG;TBX20;NECTIN2;LY6G5B;SORT1;BMPR1B;SLC22A1;SLC22A3;SLC22A2;C1S;PRRC2A;DDX39B;PBX4;PRRT1;FAM186B;PSRC1;TAF1A;FMNL3;PPT2;SCARB1	Y
E78	M06	E78 Disorders of lipoprotein metabolism and other lipidaemias	M06 Other rheumatoid arthritis	100507436;100507679;1041;10665;10745;10919;1192;1589;170679;170680;199;23;23564;253018;259197;285834;3106;3107;3119;3120;3122;3123;3127;401250;4049;4277;4795;4855;54535;5460;54665;55937;58496;6499;6941;7148;717;720;7916;7917;7919;7936;7940;80736;80863;8831;8859;9374	MICA;MUC22;CDSN;C6orf10;PHTF1;EHMT2;CLIC1;CYP21A2;PSORS1C1;PSORS1C2;AIF1;ABCF1;DDAH2;HCG27;NCR3;HCG22;HLA-B;HLA-C;HLA-DQB1;HLA-DQB2;HLA-DRA;HLA-DRB1;HLA-DRB5;MCCD1;LTA;MICB;NFKBIL1;NOTCH4;CCHCR1;POU5F1;RSBN1;APOM;LY6G5B;SKIV2L;TCF19;TNXB;C2;C4A;PRRC2A;BAG6;DDX39B;NELFE;LST1;SLC44A4;PRRT1;SYNGAP1;STK19;PPT2	Y
E78	L97	E78 Disorders of lipoprotein metabolism and other lipidaemias	L97 Ulcer of lower limb, not elsewhere classified	3119	HLA-DQB1	N
E78	N20	E78 Disorders of lipoprotein metabolism and other lipidaemias	N20 Calculus of kidney and ureter	100507436;170679;221895;3106;4277;6499;7148;717;7917;8859	MICA;PSORS1C1;JAZF1;HLA-B;MICB;SKIV2L;TNXB;C2;BAG6;STK19	Y
E78	K20;K21	E78 Disorders of lipoprotein metabolism and other lipidaemias	K20 Oesophagitis;K21 Gastro-oesophageal reflux disease	10287;259197;3106;3107;347736;79727	RGS19;NCR3;HLA-B;HLA-C;NME9;LIN28A	Y
E78	M79	E78 Disorders of lipoprotein metabolism and other lipidaemias	M79 Other soft tissue disorders, not elsewhere classified	28	ABO	N
D63	E78	D63 Anaemia in chronic diseases classified elsewhere	E78 Disorders of lipoprotein metabolism and other lipidaemias	10715	CERS1	N
E78	K30	E78 Disorders of lipoprotein metabolism and other lipidaemias	K30 Dyspepsia	10274;55167	STAG1;MSL2	Y
E78	N23	E78 Disorders of lipoprotein metabolism and other lipidaemias	N23 Unspecified renal colic	6499;717	SKIV2L;C2	Y
E78	H43	E78 Disorders of lipoprotein metabolism and other lipidaemias	H43 Disorders of vitreous body	23564	DDAH2	N
E78	L72	E78 Disorders of lipoprotein metabolism and other lipidaemias	L72 Follicular cysts of skin and subcutaneous tissue	3119;7919	HLA-DQB1;DDX39B	N
E16	E78	E16 Other disorders of pancreatic internal secretion	E78 Disorders of lipoprotein metabolism and other lipidaemias	100507436;100507679;10665;1192;1589;170679;170680;199;23564;285834;3106;3107;3119;3120;3122;3123;3127;4277;4855;54535;5460;55937;58496;6499;6941;7148;717;720;7916;7917;80863;8831;8859;9374	MICA;MUC22;C6orf10;CLIC1;CYP21A2;PSORS1C1;PSORS1C2;AIF1;DDAH2;HCG22;HLA-B;HLA-C;HLA-DQB1;HLA-DQB2;HLA-DRA;HLA-DRB1;HLA-DRB5;MICB;NOTCH4;CCHCR1;POU5F1;APOM;LY6G5B;SKIV2L;TCF19;TNXB;C2;C4A;PRRC2A;BAG6;PRRT1;SYNGAP1;STK19;PPT2	Y
E78	I35	E78 Disorders of lipoprotein metabolism and other lipidaemias	I35 Nonrheumatic aortic valve disorders	10428;4018;5340;6581	CFDP1;LPA;PLG;SLC22A3	Y
E78	K80	E78 Disorders of lipoprotein metabolism and other lipidaemias	K80 Cholelithiasis	105447645;11321;126147;126364;137886;1581;200634;22900;22950;2523;2524;2646;284358;284359;2976;29959;4049;51374;54854;54922;5496;56848;64240;64241;64897;6927;84226;84450;8890;9518;9784	LOC105447645;GPN1;NTN5;LRRC25;UBXN2B;CYP7A1;KRTCAP3;CARD8;SLC4A1AP;FUT1;FUT2;GCKR;MAMSTR;IZUMO1;GTF3C2;NRBP1;LTA;ATRAID;FAM83E;RASIP1;PPM1G;SPHK2;ABCG5;ABCG8;C12orf43;HNF1A;C2orf16;ZNF512;EIF2B4;GDF15;SNX17	Y
E78	I74	E78 Disorders of lipoprotein metabolism and other lipidaemias	I74 Arterial embolism and thrombosis	28;55937	ABO;APOM	Y
E78	I50	E78 Disorders of lipoprotein metabolism and other lipidaemias	I50 Heart failure	6927	HNF1A	N
D86	E78	D86 Sarcoidosis	E78 Disorders of lipoprotein metabolism and other lipidaemias	100507436;10665;1192;1589;170680;23143;3106;3107;3119;3120;3122;3123;3127;4795;4855;54535;5460;58496;6499;6941;720;80863	MICA;C6orf10;CLIC1;CYP21A2;PSORS1C2;LRCH1;HLA-B;HLA-C;HLA-DQB1;HLA-DQB2;HLA-DRA;HLA-DRB1;HLA-DRB5;NFKBIL1;NOTCH4;CCHCR1;POU5F1;LY6G5B;SKIV2L;TCF19;C4A;PRRT1	Y
E78	F05	E78 Disorders of lipoprotein metabolism and other lipidaemias	F05 Delirium, not induced by alcohol and other psychoactive substances	10452;341;348	TOMM40;APOC1;APOE	Y
E78	J84	E78 Disorders of lipoprotein metabolism and other lipidaemias	J84 Other interstitial pulmonary diseases	8829	NRP1	N
E78	H36	E78 Disorders of lipoprotein metabolism and other lipidaemias	H36 Retinal disorders in diseases classified elsewhere	100507436;100507679;10665;10919;1192;1589;170679;170680;199;23564;253018;259197;285834;3106;3107;3119;3120;3122;3123;3127;401250;4049;4277;4795;4855;54535;5460;55937;58496;6499;6934;6941;7124;7148;717;720;7916;7917;7919;7936;7940;80736;80863;8831;8859;9374	MICA;MUC22;C6orf10;EHMT2;CLIC1;CYP21A2;PSORS1C1;PSORS1C2;AIF1;DDAH2;HCG27;NCR3;HCG22;HLA-B;HLA-C;HLA-DQB1;HLA-DQB2;HLA-DRA;HLA-DRB1;HLA-DRB5;MCCD1;LTA;MICB;NFKBIL1;NOTCH4;CCHCR1;POU5F1;APOM;LY6G5B;SKIV2L;TCF7L2;TCF19;TNF;TNXB;C2;C4A;PRRC2A;BAG6;DDX39B;NELFE;LST1;SLC44A4;PRRT1;SYNGAP1;STK19;PPT2	Y
D69	E78	D69 Purpura and other haemorrhagic conditions	E78 Disorders of lipoprotein metabolism and other lipidaemias	100507436;3106;3107;7916	MICA;HLA-B;HLA-C;PRRC2A	Y
E03	E78	E03 Other hypothyroidism	E78 Disorders of lipoprotein metabolism and other lipidaemias	100507436;100507679;1041;10665;10745;10919;1192;1589;170679;170680;199;23;23387;23564;253018;259197;285834;3106;3107;3119;3120;3122;3123;3127;3134;401250;4049;4058;4277;4795;4855;54535;5460;54665;55937;57479;58496;6499;6941;7124;7148;717;720;7916;7917;7919;7936;7940;80736;80863;8831;8859;9159;9374	MICA;MUC22;CDSN;C6orf10;PHTF1;EHMT2;CLIC1;CYP21A2;PSORS1C1;PSORS1C2;AIF1;ABCF1;SIK3;DDAH2;HCG27;NCR3;HCG22;HLA-B;HLA-C;HLA-DQB1;HLA-DQB2;HLA-DRA;HLA-DRB1;HLA-DRB5;HLA-F;MCCD1;LTA;LTK;MICB;NFKBIL1;NOTCH4;CCHCR1;POU5F1;RSBN1;APOM;PRR12;LY6G5B;SKIV2L;TCF19;TNF;TNXB;C2;C4A;PRRC2A;BAG6;DDX39B;NELFE;LST1;SLC44A4;PRRT1;SYNGAP1;STK19;PCSK7;PPT2	Y
E78	I47	E78 Disorders of lipoprotein metabolism and other lipidaemias	I47 Paroxysmal tachycardia	2646	GCKR	N
E78	L03	E78 Disorders of lipoprotein metabolism and other lipidaemias	L03 Cellulitis	4058	LTK	N
E27	E78	E27 Other disorders of adrenal gland	E78 Disorders of lipoprotein metabolism and other lipidaemias	3107;4855	HLA-C;NOTCH4	Y
E78	K57	E78 Disorders of lipoprotein metabolism and other lipidaemias	K57 Diverticular disease of intestine	10428;10919;22950;23564;28;29989;3106;3107;3123;4855;658;6934;80790;8631;8831	CFDP1;EHMT2;SLC4A1AP;DDAH2;ABO;OBP2B;HLA-B;HLA-C;HLA-DRB1;NOTCH4;BMPR1B;TCF7L2;CMIP;SKAP1;SYNGAP1	Y
E78	G56;G57	E78 Disorders of lipoprotein metabolism and other lipidaemias	G56 Mononeuropathies of upper limb;G57 Mononeuropathies of lower limb	10665;1192;1589;23564;4277;4855;54535;5460;55937;6941;7148;7916;7917;80863;9374	C6orf10;CLIC1;CYP21A2;DDAH2;MICB;NOTCH4;CCHCR1;POU5F1;APOM;TCF19;TNXB;PRRC2A;BAG6;PRRT1;PPT2	Y
E78	M81	E78 Disorders of lipoprotein metabolism and other lipidaemias	M81 Osteoporosis without pathological fracture	7916;7917	PRRC2A;BAG6	N
E78	J45	E78 Disorders of lipoprotein metabolism and other lipidaemias	J45 Asthma	100507436;100507679;1041;10665;10919;1192;1589;170679;170680;199;221895;22834;23;23564;253018;259197;285834;3106;3107;3119;3120;3122;3123;3127;401250;4049;4277;4795;4855;5017;5245;54535;5460;55937;58496;6499;6941;7124;7148;717;720;7916;7917;7919;7936;7940;80736;80863;8831;8859;9374	MICA;MUC22;CDSN;C6orf10;EHMT2;CLIC1;CYP21A2;PSORS1C1;PSORS1C2;AIF1;JAZF1;ZNF652;ABCF1;DDAH2;HCG27;NCR3;HCG22;HLA-B;HLA-C;HLA-DQB1;HLA-DQB2;HLA-DRA;HLA-DRB1;HLA-DRB5;MCCD1;LTA;MICB;NFKBIL1;NOTCH4;OVOL1;PHB;CCHCR1;POU5F1;APOM;LY6G5B;SKIV2L;TCF19;TNF;TNXB;C2;C4A;PRRC2A;BAG6;DDX39B;NELFE;LST1;SLC44A4;PRRT1;SYNGAP1;STK19;PPT2	Y
E78	K44	E78 Disorders of lipoprotein metabolism and other lipidaemias	K44 Diaphragmatic hernia	3106;3107	HLA-B;HLA-C	N
E78	N17	E78 Disorders of lipoprotein metabolism and other lipidaemias	N17 Acute renal failure	340665	CYP26C1	N
E78	M31	E78 Disorders of lipoprotein metabolism and other lipidaemias	M31 Other necrotising vasculopathies	3119	HLA-DQB1	N
E78	M05	E78 Disorders of lipoprotein metabolism and other lipidaemias	M05 Seropositive rheumatoid arthritis	100507436;100507679;10665;10919;1192;1589;170679;170680;199;23564;253018;285834;3106;3107;3119;3120;3122;3123;3127;4277;4855;54535;5460;55937;58496;6499;7148;717;720;7916;7917;7919;7936;80736;80863;8831;8859;9374	MICA;MUC22;C6orf10;EHMT2;CLIC1;CYP21A2;PSORS1C1;PSORS1C2;AIF1;DDAH2;HCG27;HCG22;HLA-B;HLA-C;HLA-DQB1;HLA-DQB2;HLA-DRA;HLA-DRB1;HLA-DRB5;MICB;NOTCH4;CCHCR1;POU5F1;APOM;LY6G5B;SKIV2L;TNXB;C2;C4A;PRRC2A;BAG6;DDX39B;NELFE;SLC44A4;PRRT1;SYNGAP1;STK19;PPT2	Y
E78	F17	E78 Disorders of lipoprotein metabolism and other lipidaemias	F17 Mental and behavioural disorders due to use of tobacco	1813	DRD2	N
C61	E78	C61 Malignant neoplasm of prostate	E78 Disorders of lipoprotein metabolism and other lipidaemias	1192;170679;170680;221895;23301;23564;3106;3107;3119;54535;55937;6581;6582;7148;7916;7917;80863	CLIC1;PSORS1C1;PSORS1C2;JAZF1;EHBP1;DDAH2;HLA-B;HLA-C;HLA-DQB1;CCHCR1;APOM;SLC22A3;SLC22A2;TNXB;PRRC2A;BAG6;PRRT1	Y
E78	M72	E78 Disorders of lipoprotein metabolism and other lipidaemias	M72 Fibroblastic disorders	10428	CFDP1	N
E78	K75	E78 Disorders of lipoprotein metabolism and other lipidaemias	K75 Other inflammatory liver diseases	7916	PRRC2A	N
E78	N39	E78 Disorders of lipoprotein metabolism and other lipidaemias	N39 Other disorders of urinary system	26160;2646;5496;64080;9577	IFT172;GCKR;PPM1G;RBKS;BRE	Y
E78	I65	E78 Disorders of lipoprotein metabolism and other lipidaemias	I65 Occlusion and stenosis of precerebral arteries, not resulting in cerebral infarction	23051;5335	ZHX3;PLCG1	Y
E78	M17	E78 Disorders of lipoprotein metabolism and other lipidaemias	M17 Gonarthrosis [arthrosis of knee]	11060	WWP2	N
D50	E78	D50 Iron deficiency anaemia	E78 Disorders of lipoprotein metabolism and other lipidaemias	3119;3120;3123;4855;55937;7148;7916;7917	HLA-DQB1;HLA-DQB2;HLA-DRB1;NOTCH4;APOM;TNXB;PRRC2A;BAG6	Y
E78	I21;I22	E78 Disorders of lipoprotein metabolism and other lipidaemias	I21 Acute myocardial infarction;I22 Subsequent myocardial infarction	100048912;10274;1029;1030;10452;1952;219902;2242;23365;255809;341;348;3482;4018;4023;4690;5045;5096;5340;55167;55201;57057;5819;6580;6581;717;80723;8431;84722;9015	CDKN2B-AS1;STAG1;CDKN2A;CDKN2B;TOMM40;CELSR2;TMEM136;FES;ARHGEF12;C19orf38;APOC1;APOE;IGF2R;LPA;LPL;NCK1;FURIN;PCCB;PLG;MSL2;MAP1S;TBX20;NECTIN2;SLC22A1;SLC22A3;C2;SLC35G2;NR0B2;PSRC1;TAF1A	Y
E78	I25	E78 Disorders of lipoprotein metabolism and other lipidaemias	I25 Chronic ischaemic heart disease	100048912;100271873;10221;10274;10287;1029;1030;10428;10452;10498;10919;11018;11060;11201;126074;127002;150864;152273;1952;199;2057;219902;2242;22834;23301;23365;255738;255809;25802;259197;25959;284076;284612;29074;29116;3083;3106;3107;3134;341;342372;343263;345222;346;348;3482;390190;390191;3949;4018;4023;4216;5032;5045;5096;5245;5340;55167;55179;55201;55705;57057;57153;57479;5819;602;6195;6272;64897;6580;6581;6582;6597;6927;716;717;7919;80321;80790;80829;83850;84722;8829;9015;9310;949;9520;9528	CDKN2B-AS1;AIRN;TRIB1;STAG1;RGS19;CDKN2A;CDKN2B;CFDP1;TOMM40;CARM1;EHMT2;TMED1;WWP2;POLI;SWSAP1;ATXN7L2;FAM117B;FGD5;CELSR2;AIF1;EPOR;TMEM136;FES;ZNF652;EHBP1;ARHGEF12;PCSK9;C19orf38;LMOD1;NCR3;KANK2;TTLL6;SYPL2;MRPL18;MYLIP;HGFAC;HLA-B;HLA-C;HLA-F;APOC1;PKD1L3;MYBPHL;MSANTD1;APOC4;APOE;IGF2R;OR5B2;OR5B12;LDLR;LPA;LPL;MAP3K4;P2RY11;FURIN;PCCB;PHB;PLG;MSL2;FAIM;MAP1S;IPO9;TBX20;SLC44A2;PRR12;NECTIN2;BCL3;RPS6KA1;SORT1;C12orf43;SLC22A1;SLC22A3;SLC22A2;SMARCA4;HNF1A;C1S;C2;DDX39B;CEP70;CMIP;ZFP91;ESYT3;PSRC1;NRP1;TAF1A;ZNF235;SCARB1;NPEPPS;TMEM59	Y
E78	I84	E78 Disorders of lipoprotein metabolism and other lipidaemias	I84 Haemorrhoids	28;29989	ABO;OBP2B	N
E78	K83	E78 Disorders of lipoprotein metabolism and other lipidaemias	K83 Other diseases of biliary tract	64240;64241	ABCG5;ABCG8	Y
E78	L40	E78 Disorders of lipoprotein metabolism and other lipidaemias	L40 Psoriasis	100507436;100507679;1041;10665;10919;1192;1589;170679;170680;199;23;23564;253018;259197;285834;3106;3107;3119;3120;3122;3123;3127;3134;401250;4049;4277;4795;4855;54535;5460;55937;58496;6499;6941;7124;7148;717;720;7916;7917;7919;7936;7940;80736;80863;8831;8859;9374	MICA;MUC22;CDSN;C6orf10;EHMT2;CLIC1;CYP21A2;PSORS1C1;PSORS1C2;AIF1;ABCF1;DDAH2;HCG27;NCR3;HCG22;HLA-B;HLA-C;HLA-DQB1;HLA-DQB2;HLA-DRA;HLA-DRB1;HLA-DRB5;HLA-F;MCCD1;LTA;MICB;NFKBIL1;NOTCH4;CCHCR1;POU5F1;APOM;LY6G5B;SKIV2L;TCF19;TNF;TNXB;C2;C4A;PRRC2A;BAG6;DDX39B;NELFE;LST1;SLC44A4;PRRT1;SYNGAP1;STK19;PPT2	Y
C19;C20	E78	C19 Malignant neoplasm of rectosigmoid junction;C20 Malignant neoplasm of rectum	E78 Disorders of lipoprotein metabolism and other lipidaemias	64080	RBKS	N
D04	E78	D04 Carcinoma in situ of skin	E78 Disorders of lipoprotein metabolism and other lipidaemias	4058	LTK	N
E78	N32	E78 Disorders of lipoprotein metabolism and other lipidaemias	N32 Other disorders of bladder	55201	MAP1S	N
E78	K29	E78 Disorders of lipoprotein metabolism and other lipidaemias	K29 Gastritis and duodenitis	3119;4855;54922;55937;7916;7917;80863	HLA-DQB1;NOTCH4;RASIP1;APOM;PRRC2A;BAG6;PRRT1	Y
J32	J33	J32 Chronic sinusitis	J33 Nasal polyp	3117;3560	HLA-DQA1;IL2RB	Y
I10	J33	I10 Essential (primary) hypertension	J33 Nasal polyp	100507436;100507679;10295;10554;10665;10919;112755;1388;1460;1589;170679;170680;177;1797;199;3106;3107;3112;3117;3118;3119;3120;3122;3123;3127;3304;4277;4855;534;54620;5698;58496;629;63940;6499;6584;6821;7124;7148;717;720;721;79001;7916;7917;7918;7919;7936;7940;80736;80741;80863;80864;84148;8572;8859;8974;9374	MICA;MUC22;BCKDK;AGPAT1;C6orf10;EHMT2;STX1B;ATF6B;CSNK2B;CYP21A2;PSORS1C1;PSORS1C2;AGER;DXO;AIF1;HLA-B;HLA-C;HLA-DOB;HLA-DQA1;HLA-DQA2;HLA-DQB1;HLA-DQB2;HLA-DRA;HLA-DRB1;HLA-DRB5;HSPA1B;MICB;NOTCH4;ATP6V1G2;FBXL19;PSMB9;LY6G5B;CFB;GPSM3;SKIV2L;SLC22A5;SUOX;TNF;TNXB;C2;C4A;C4B;VKORC1;PRRC2A;BAG6;GPANK1;DDX39B;NELFE;LST1;SLC44A4;LY6G5C;PRRT1;EGFL8;KAT8;PDLIM4;STK19;P4HA2;PPT2	Y
J31	J33	J31 Chronic rhinitis, nasopharyngitis and pharyngitis	J33 Nasal polyp	100507679	MUC22	Y
J33	K20;K21	J33 Nasal polyp	K20 Oesophagitis;K21 Gastro-oesophageal reflux disease	3106;3107	HLA-B;HLA-C	Y
J33	J45	J33 Nasal polyp	J45 Asthma	100507436;100507679;101929163;10554;106480429;10665;10919;134430;1388;1437;1460;1589;170679;170680;177;1797;1880;199;2065;221527;2237;23274;2625;2731;3106;3107;3108;3111;3112;3117;3118;3119;3120;3122;3123;3127;3304;337867;3559;3560;3566;389015;389376;3992;399717;4277;4855;50854;5089;534;56244;5698;58496;5869;60468;6048;6231;629;63940;63943;6499;6584;6821;6891;7124;7148;717;720;721;745;746;780;7916;7917;7918;7919;7936;7940;80736;80737;80741;80762;80863;80864;814;85480;8572;864;8807;8809;8859;8974;89882;90865;9173;9277;9374;9415	MICA;MUC22;LOC101929163;AGPAT1;HLA-DQB1-AS1;C6orf10;EHMT2;WDR36;ATF6B;CSF2;CSNK2B;CYP21A2;PSORS1C1;PSORS1C2;AGER;DXO;GPR183;AIF1;ERBB3;ZBTB12;FEN1;CLEC16A;GATA3;GLDC;HLA-B;HLA-C;HLA-DMA;HLA-DOA;HLA-DOB;HLA-DQA1;HLA-DQA2;HLA-DQB1;HLA-DQB2;HLA-DRA;HLA-DRB1;HLA-DRB5;HSPA1B;UBAC2;IL2RA;IL2RB;IL4R;SLC9A4;SFTA2;FADS1;GATA3-AS1;MICB;NOTCH4;C6orf48;PBX2;ATP6V1G2;BTNL2;PSMB9;LY6G5B;RAB5B;BACH2;RNF5;RPS26;CFB;GPSM3;FKBPL;SKIV2L;SLC22A5;SUOX;TAP2;TNF;TNXB;C2;C4A;C4B;MYRF;TMEM258;DDR1;PRRC2A;BAG6;GPANK1;DDX39B;NELFE;LST1;SLC44A4;VWA7;LY6G5C;NDFIP1;PRRT1;EGFL8;CAMK4;TSLP;PDLIM4;RUNX3;IL18RAP;IL18R1;STK19;P4HA2;TPD52L3;IL33;IL1RL1;WDR46;PPT2;FADS2	Y
E11	E66	E11 Non-insulin-dependent diabetes mellitus	E66 Obesity	10180;10181;139818;286046;29919;3597;4486;4864;54984;5934;613210;640;79012;79068;83595;84315	RBM6;RBM5;DOCK11;XKR6;C18orf8;IL13RA1;MST1R;NPC1;PINX1;RBL2;DEFB136;BLK;CAMKV;FTO;SOX7;MON1A	Y
E11	M25	E11 Non-insulin-dependent diabetes mellitus	M25 Other joint disorders, not elsewhere classified	10180;10181;79012;84315	RBM6;RBM5;CAMKV;MON1A	Y
E11	K82	E11 Non-insulin-dependent diabetes mellitus	K82 Other diseases of gallbladder	29128	UHRF1	N
E11	N18	E11 Non-insulin-dependent diabetes mellitus	N18 Chronic renal failure	10554;1192;1460;177;23564;3117;3303;4439;4855;50854;5089;55937;6048;7916;7917;7918;80864	AGPAT1;CLIC1;CSNK2B;AGER;DDAH2;HLA-DQA1;HSPA1A;MSH5;NOTCH4;C6orf48;PBX2;APOM;RNF5;PRRC2A;BAG6;GPANK1;EGFL8	Y
E11	K60;K61	E11 Non-insulin-dependent diabetes mellitus	K60 Fissure and fistula of anal and rectal regions;K61 Abscess of anal and rectal regions	4049;54535;5460;7054;7919	LTA;CCHCR1;POU5F1;TH;DDX39B	Y
E11	I10	E11 Non-insulin-dependent diabetes mellitus	I10 Essential (primary) hypertension	100137047;100507436;100507679;10180;10181;101928448;10293;10445;10554;10642;10644;10658;10665;10773;10919;11060;1108;11267;114900;114971;115708;1192;120534;130271;137075;137964;1388;140685;1460;1589;170680;177;1797;199;200403;221895;22808;23005;23135;23140;23142;23177;23279;23360;23373;23499;23564;23788;259197;2695;284076;286046;29128;2969;29919;29925;29942;3106;3107;3112;3117;3118;3119;3120;3122;3123;3127;3305;3360;3597;3643;389118;399888;401250;4049;4140;4277;4439;4486;4722;4795;4839;4855;4864;5096;534;54535;5460;54901;54984;55937;5698;57118;57121;57827;58496;613210;629;63891;63940;640;6443;6499;65264;6688;6794;6934;6941;7148;717;720;721;7407;79012;79068;7916;7917;7918;7919;7940;79841;80736;80741;80790;80863;80864;83595;83650;840;84315;84316;8761;8859;91252;9258;9374;9807	JMJD7;MICA;MUC22;RBM6;RBM5;C5orf67;TRAIP;MCRS1;AGPAT1;IGF2BP1;IGF2BP2;CELF1;C6orf10;ZBTB6;EHMT2;WWP2;CHD4;SNF8;C1QTNF4;PTPMT1;TRMT61A;CLIC1;ARL14EP;PLEKHH2;CLDN23;GPAT4;ATF6B;ZBTB46;CSNK2B;CYP21A2;PSORS1C2;AGER;DXO;AIF1;VWA3B;JAZF1;MRAS;MAPKBP1;KDM6B;ZZEF1;DCUN1D4;CEP68;NUP160;FNBP4;CRTC1;MACF1;DDAH2;MTCH2;NCR3;GIP;TTLL6;XKR6;UHRF1;GTF2I;C18orf8;GMPPB;PURG;HLA-B;HLA-C;HLA-DOB;HLA-DQA1;HLA-DQA2;HLA-DQB1;HLA-DQB2;HLA-DRA;HLA-DRB1;HLA-DRB5;HSPA1L;HTR4;IL13RA1;INSR;CDHR4;FAM180B;MCCD1;LTA;MARK3;MICB;MSH5;MST1R;NDUFS3;NFKBIL1;NOP2;NOTCH4;NPC1;PCCB;ATP6V1G2;CCHCR1;POU5F1;CDKAL1;PINX1;APOM;PSMB9;CAMK1D;LPAR5;C6orf47;LY6G5B;DEFB136;CFB;RNF123;GPSM3;BLK;SGCB;SKIV2L;UBE2Z;SPI1;STK11;TCF7L2;TCF19;TNXB;C2;C4A;C4B;VARS;CAMKV;FTO;PRRC2A;BAG6;GPANK1;DDX39B;LST1;AGBL2;SLC44A4;LY6G5C;CMIP;PRRT1;EGFL8;SOX7;SLC35G5;CASP7;MON1A;NAA38;PABPC4;STK19;SLC39A13;MFHAS1;PPT2;IP6K1	Y
C82;C83;C85	E11	C82 Follicular [nodular] non-Hodgkin's lymphoma;C83 Diffuse non-Hodgkin's lymphoma;C85 Other and unspecified types of non-Hodgkin's lymphoma	E11 Non-insulin-dependent diabetes mellitus	10018	BCL2L11	N
E11	F31	E11 Non-insulin-dependent diabetes mellitus	F31 Bipolar affective disorder	286046	XKR6	N
E11	J42;J44	E11 Non-insulin-dependent diabetes mellitus	J42 Unspecified chronic bronchitis;J44 Other chronic obstructive pulmonary disease	114900;286046;3117;54984;640;83595;9258	C1QTNF4;XKR6;HLA-DQA1;PINX1;BLK;SOX7;MFHAS1	Y
E11	N48	E11 Non-insulin-dependent diabetes mellitus	N48 Other disorders of penis	3117;3119;3123	HLA-DQA1;HLA-DQB1;HLA-DRB1	Y
E11	K52	E11 Non-insulin-dependent diabetes mellitus	K52 Other non-infective gastro-enteritis and colitis	2646;7919	GCKR;DDX39B	Y
E11	N28	E11 Non-insulin-dependent diabetes mellitus	N28 Other disorders of kidney and ureter, not elsewhere classified	29919;4864	C18orf8;NPC1	Y
E11	N40	E11 Non-insulin-dependent diabetes mellitus	N40 Hyperplasia of prostate	1030;10534;10554;10665;10919;1192;1460;170680;177;3106;3107;3117;3119;3122;3305;4054;4439;4758;4855;50854;5089;534;54535;55937;57410;6048;63940;6928;7148;717;7407;7916;80736;80863;80864;9374	CDKN2B;SSSCA1;AGPAT1;C6orf10;EHMT2;CLIC1;CSNK2B;PSORS1C2;AGER;HLA-B;HLA-C;HLA-DQA1;HLA-DQB1;HLA-DRA;HSPA1L;LTBP3;MSH5;NEU1;NOTCH4;C6orf48;PBX2;ATP6V1G2;CCHCR1;APOM;SCYL1;RNF5;GPSM3;HNF1B;TNXB;C2;VARS;PRRC2A;SLC44A4;PRRT1;EGFL8;PPT2	Y
E11	N50	E11 Non-insulin-dependent diabetes mellitus	N50 Other disorders of male genital organs	1030	CDKN2B	N
E11	I85	E11 Non-insulin-dependent diabetes mellitus	I85 Oesophageal varices	25813;80339	SAMM50;PNPLA3	Y
A04	E11	A04 Other bacterial intestinal infections	E11 Non-insulin-dependent diabetes mellitus	58496;80741	LY6G5B;LY6G5C	Y
E11	K70	E11 Non-insulin-dependent diabetes mellitus	K70 Alcoholic liver disease	25813;80339	SAMM50;PNPLA3	Y
E11	M51	E11 Non-insulin-dependent diabetes mellitus	M51 Other intervertebral disk disorders	10554;1460;177;3119;4439;50854;5089;6048;63940;7916;7918;80790;80864	AGPAT1;CSNK2B;AGER;HLA-DQB1;MSH5;C6orf48;PBX2;RNF5;GPSM3;PRRC2A;GPANK1;CMIP;EGFL8	Y
E11	K66	E11 Non-insulin-dependent diabetes mellitus	K66 Other disorders of peritoneum	79068	FTO	N
D64	E11	D64 Other anaemias	E11 Non-insulin-dependent diabetes mellitus	100507679;101929163;10554;106480429;10665;1192;1388;1460;1589;170680;177;1797;199;23564;259197;259215;3106;3107;3108;3112;3117;3118;3119;3120;3122;3123;3127;3303;3305;4049;4277;4439;4758;4855;50854;5089;534;54535;5460;55937;56244;5698;57827;58496;6048;629;63940;63943;6499;6891;6941;7148;717;720;721;7407;7916;7917;7918;7919;7940;80736;80863;80864;8859;9374	MUC22;LOC101929163;AGPAT1;HLA-DQB1-AS1;C6orf10;CLIC1;ATF6B;CSNK2B;CYP21A2;PSORS1C2;AGER;DXO;AIF1;DDAH2;NCR3;LY6G6F;HLA-B;HLA-C;HLA-DMA;HLA-DOB;HLA-DQA1;HLA-DQA2;HLA-DQB1;HLA-DQB2;HLA-DRA;HLA-DRB1;HLA-DRB5;HSPA1A;HSPA1L;LTA;MICB;MSH5;NEU1;NOTCH4;C6orf48;PBX2;ATP6V1G2;CCHCR1;POU5F1;APOM;BTNL2;PSMB9;C6orf47;LY6G5B;RNF5;CFB;GPSM3;FKBPL;SKIV2L;TAP2;TCF19;TNXB;C2;C4A;C4B;VARS;PRRC2A;BAG6;GPANK1;DDX39B;LST1;SLC44A4;PRRT1;EGFL8;STK19;PPT2	Y
E11	N42	E11 Non-insulin-dependent diabetes mellitus	N42 Other disorders of prostate	3107	HLA-C	N
E11	M16	E11 Non-insulin-dependent diabetes mellitus	M16 Coxarthrosis [arthrosis of hip]	10534;26054;286046;4054;57410;613210;640;83595;9258	SSSCA1;SENP6;XKR6;LTBP3;SCYL1;DEFB136;BLK;SOX7;MFHAS1	Y
E11	G40	E11 Non-insulin-dependent diabetes mellitus	G40 Epilepsy	57634	EP400	N
E11	M35	E11 Non-insulin-dependent diabetes mellitus	M35 Other systemic involvement of connective tissue	100507436;100507679;101929163;106480429;10665;10919;1192;135656;1388;1460;1589;170680;177;1797;199;259197;259215;3106;3107;3108;3112;3117;3118;3119;3120;3122;3123;3127;3305;4049;4277;4439;4758;4795;4855;50854;5089;534;54535;5460;55937;56244;5698;57827;58496;6048;629;63940;63943;6499;6891;6941;7148;717;720;721;7407;7916;7917;7918;7919;7940;80741;80863;80864;8859;9374	MICA;MUC22;LOC101929163;HLA-DQB1-AS1;C6orf10;EHMT2;CLIC1;DPCR1;ATF6B;CSNK2B;CYP21A2;PSORS1C2;AGER;DXO;AIF1;NCR3;LY6G6F;HLA-B;HLA-C;HLA-DMA;HLA-DOB;HLA-DQA1;HLA-DQA2;HLA-DQB1;HLA-DQB2;HLA-DRA;HLA-DRB1;HLA-DRB5;HSPA1L;LTA;MICB;MSH5;NEU1;NFKBIL1;NOTCH4;C6orf48;PBX2;ATP6V1G2;CCHCR1;POU5F1;APOM;BTNL2;PSMB9;C6orf47;LY6G5B;RNF5;CFB;GPSM3;FKBPL;SKIV2L;TAP2;TCF19;TNXB;C2;C4A;C4B;VARS;PRRC2A;BAG6;GPANK1;DDX39B;LST1;LY6G5C;PRRT1;EGFL8;STK19;PPT2	Y
E11	M65	E11 Non-insulin-dependent diabetes mellitus	M65 Synovitis and tenosynovitis	11060;79068	WWP2;FTO	Y
E11	I20	E11 Non-insulin-dependent diabetes mellitus	I20 Angina pectoris	1030;10445;10919;1192;199;259197;3106;3107;3117;3119;3123;401250;4023;4049;4277;4795;58496;6581;7916;7919;80741;80863;9374	CDKN2B;MCRS1;EHMT2;CLIC1;AIF1;NCR3;HLA-B;HLA-C;HLA-DQA1;HLA-DQB1;HLA-DRB1;MCCD1;LPL;LTA;MICB;NFKBIL1;LY6G5B;SLC22A3;PRRC2A;DDX39B;LY6G5C;PRRT1;PPT2	Y
E11	M06	E11 Non-insulin-dependent diabetes mellitus	M06 Other rheumatoid arthritis	100507436;100507679;101929163;10554;106480429;10665;10919;1192;135656;1388;1460;1589;170680;177;1797;199;23564;259197;259215;3106;3107;3108;3112;3117;3118;3119;3120;3122;3123;3127;3303;3305;394263;401250;4049;4277;4439;4758;4795;4855;50854;5089;534;54535;5460;55937;56244;5698;57827;58496;6048;629;63940;63943;6499;6891;6941;7148;717;720;721;7407;7916;7917;7918;7919;7940;80736;80741;80863;80864;8859;9374	MICA;MUC22;LOC101929163;AGPAT1;HLA-DQB1-AS1;C6orf10;EHMT2;CLIC1;DPCR1;ATF6B;CSNK2B;CYP21A2;PSORS1C2;AGER;DXO;AIF1;DDAH2;NCR3;LY6G6F;HLA-B;HLA-C;HLA-DMA;HLA-DOB;HLA-DQA1;HLA-DQA2;HLA-DQB1;HLA-DQB2;HLA-DRA;HLA-DRB1;HLA-DRB5;HSPA1A;HSPA1L;MUC21;MCCD1;LTA;MICB;MSH5;NEU1;NFKBIL1;NOTCH4;C6orf48;PBX2;ATP6V1G2;CCHCR1;POU5F1;APOM;BTNL2;PSMB9;C6orf47;LY6G5B;RNF5;CFB;GPSM3;FKBPL;SKIV2L;TAP2;TCF19;TNXB;C2;C4A;C4B;VARS;PRRC2A;BAG6;GPANK1;DDX39B;LST1;SLC44A4;LY6G5C;PRRT1;EGFL8;STK19;PPT2	Y
E04	E11	E04 Other non-toxic goitre	E11 Non-insulin-dependent diabetes mellitus	3643	INSR	N
E11	L97	E11 Non-insulin-dependent diabetes mellitus	L97 Ulcer of lower limb, not elsewhere classified	3117;3119	HLA-DQA1;HLA-DQB1	Y
E11	N20	E11 Non-insulin-dependent diabetes mellitus	N20 Calculus of kidney and ureter	100507436;1388;1797;221895;3106;4277;63943;6499;7148;717;7917;8859	MICA;ATF6B;DXO;JAZF1;HLA-B;MICB;FKBPL;SKIV2L;TNXB;C2;BAG6;STK19	Y
D75	E11	D75 Other diseases of blood and blood-forming organs	E11 Non-insulin-dependent diabetes mellitus	7341	SUMO1	N
E11	K20;K21	E11 Non-insulin-dependent diabetes mellitus	K20 Oesophagitis;K21 Gastro-oesophageal reflux disease	259197;3106;3107	NCR3;HLA-B;HLA-C	Y
E11	K50	E11 Non-insulin-dependent diabetes mellitus	K50 Crohn's disease [regional enteritis]	100507436;10665;1388;1589;177;259197;3117;3118;3119;3120;4049;4855;57827;629;63943;6499;6891;7148;7918;7919;7940;80741	MICA;C6orf10;ATF6B;CYP21A2;AGER;NCR3;HLA-DQA1;HLA-DQA2;HLA-DQB1;HLA-DQB2;LTA;NOTCH4;C6orf47;CFB;FKBPL;SKIV2L;TAP2;TNXB;GPANK1;DDX39B;LST1;LY6G5C	Y
E11	M79	E11 Non-insulin-dependent diabetes mellitus	M79 Other soft tissue disorders, not elsewhere classified	10181;29942;79012;84315	RBM5;PURG;CAMKV;MON1A	Y
E11	N23	E11 Non-insulin-dependent diabetes mellitus	N23 Unspecified renal colic	6499;717	SKIV2L;C2	Y
E11	H43	E11 Non-insulin-dependent diabetes mellitus	H43 Disorders of vitreous body	23564	DDAH2	N
E11	E16	E11 Non-insulin-dependent diabetes mellitus	E16 Other disorders of pancreatic internal secretion	100507436;100507679;101929163;10554;106480429;10665;1192;135656;1388;1460;1589;170680;177;1797;199;23564;3106;3107;3108;3112;3117;3118;3119;3120;3122;3123;3127;3303;3305;4277;4439;4855;50854;5089;534;54535;5460;55937;56244;5698;58496;6048;63940;6499;6891;6941;7148;717;720;721;7407;7916;7917;7918;80741;80863;80864;8859;9374	MICA;MUC22;LOC101929163;AGPAT1;HLA-DQB1-AS1;C6orf10;CLIC1;DPCR1;ATF6B;CSNK2B;CYP21A2;PSORS1C2;AGER;DXO;AIF1;DDAH2;HLA-B;HLA-C;HLA-DMA;HLA-DOB;HLA-DQA1;HLA-DQA2;HLA-DQB1;HLA-DQB2;HLA-DRA;HLA-DRB1;HLA-DRB5;HSPA1A;HSPA1L;MICB;MSH5;NOTCH4;C6orf48;PBX2;ATP6V1G2;CCHCR1;POU5F1;APOM;BTNL2;PSMB9;LY6G5B;RNF5;GPSM3;SKIV2L;TAP2;TCF19;TNXB;C2;C4A;C4B;VARS;PRRC2A;BAG6;GPANK1;LY6G5C;PRRT1;EGFL8;STK19;PPT2	Y
E11	I35	E11 Non-insulin-dependent diabetes mellitus	I35 Nonrheumatic aortic valve disorders	6581;83595	SLC22A3;SOX7	Y
E11	K80	E11 Non-insulin-dependent diabetes mellitus	K80 Cholelithiasis	10023;11321;121665;130271;177;200634;23403;2646;2696;2976;29959;29982;4049;51374;5496;63892;64897;6927;80339;80864;8638;8890;9258;9784	FRAT1;GPN1;SPPL3;PLEKHH2;AGER;KRTCAP3;FBXO46;GCKR;GIPR;GTF3C2;NRBP1;NRBF2;LTA;ATRAID;PPM1G;THADA;C12orf43;HNF1A;PNPLA3;EGFL8;OASL;EIF2B4;MFHAS1;SNX17	Y
E11	I74	E11 Non-insulin-dependent diabetes mellitus	I74 Arterial embolism and thrombosis	5089;55937	PBX2;APOM	Y
E11	I50	E11 Non-insulin-dependent diabetes mellitus	I50 Heart failure	6927	HNF1A	N
D86	E11	D86 Sarcoidosis	E11 Non-insulin-dependent diabetes mellitus	100507436;101929163;10554;10665;1192;135656;1460;1589;170680;177;3106;3107;3108;3112;3117;3118;3119;3120;3122;3123;3127;3305;4439;4795;4855;50854;54535;5460;56244;5698;57827;58496;6048;6499;6941;720;721;7407;80741;80863;80864	MICA;LOC101929163;AGPAT1;C6orf10;CLIC1;DPCR1;CSNK2B;CYP21A2;PSORS1C2;AGER;HLA-B;HLA-C;HLA-DMA;HLA-DOB;HLA-DQA1;HLA-DQA2;HLA-DQB1;HLA-DQB2;HLA-DRA;HLA-DRB1;HLA-DRB5;HSPA1L;MSH5;NFKBIL1;NOTCH4;C6orf48;CCHCR1;POU5F1;BTNL2;PSMB9;C6orf47;LY6G5B;RNF5;SKIV2L;TCF19;C4A;C4B;VARS;LY6G5C;PRRT1;EGFL8	Y
E11	K22	E11 Non-insulin-dependent diabetes mellitus	K22 Other diseases of oesophagus	23373;489	CRTC1;ATP2A3	N
E11	H36	E11 Non-insulin-dependent diabetes mellitus	H36 Retinal disorders in diseases classified elsewhere	100507436;100507679;101929163;10554;106480429;10665;10919;1192;135656;1388;1460;1589;170680;177;1797;199;23564;259197;259215;3106;3107;3108;3112;3117;3118;3119;3120;3122;3123;3127;3303;3305;3784;401250;4049;4277;4439;4758;4795;4855;50854;5089;534;54535;5460;55937;56244;5698;57827;58496;6048;629;63940;63943;6499;6891;6934;6941;7148;717;720;721;7324;7407;7466;7916;7917;7918;7919;7940;80736;80741;80863;80864;8859;9055;9374	MICA;MUC22;LOC101929163;AGPAT1;HLA-DQB1-AS1;C6orf10;EHMT2;CLIC1;DPCR1;ATF6B;CSNK2B;CYP21A2;PSORS1C2;AGER;DXO;AIF1;DDAH2;NCR3;LY6G6F;HLA-B;HLA-C;HLA-DMA;HLA-DOB;HLA-DQA1;HLA-DQA2;HLA-DQB1;HLA-DQB2;HLA-DRA;HLA-DRB1;HLA-DRB5;HSPA1A;HSPA1L;KCNQ1;MCCD1;LTA;MICB;MSH5;NEU1;NFKBIL1;NOTCH4;C6orf48;PBX2;ATP6V1G2;CCHCR1;POU5F1;APOM;BTNL2;PSMB9;C6orf47;LY6G5B;RNF5;CFB;GPSM3;FKBPL;SKIV2L;TAP2;TCF7L2;TCF19;TNXB;C2;C4A;C4B;UBE2E1;VARS;WFS1;PRRC2A;BAG6;GPANK1;DDX39B;LST1;SLC44A4;LY6G5C;PRRT1;EGFL8;STK19;PRC1;PPT2	Y
D69	E11	D69 Purpura and other haemorrhagic conditions	E11 Non-insulin-dependent diabetes mellitus	100507436;3106;3107;4439;4758;50854;7407;7916	MICA;HLA-B;HLA-C;MSH5;NEU1;C6orf48;VARS;PRRC2A	Y
E03	E11	E03 Other hypothyroidism	E11 Non-insulin-dependent diabetes mellitus	100507436;100507679;101929163;10554;106480429;10665;10919;1192;135656;1388;1460;1589;170680;177;1797;199;23135;23262;23564;259197;259215;286046;3106;3107;3108;3112;3117;3118;3119;3120;3122;3123;3127;3303;3305;394263;401250;4049;4058;4277;4439;4722;4758;4795;4855;5066;50854;5089;534;54535;5460;55937;56244;5698;57827;58496;6048;629;63940;63943;6499;6688;6854;6891;6941;7148;717;720;721;7407;7916;7917;7918;7919;7940;80736;80741;80863;80864;8859;91252;9258;9374	MICA;MUC22;LOC101929163;AGPAT1;HLA-DQB1-AS1;C6orf10;EHMT2;CLIC1;DPCR1;ATF6B;CSNK2B;CYP21A2;PSORS1C2;AGER;DXO;AIF1;KDM6B;PPIP5K2;DDAH2;NCR3;LY6G6F;XKR6;HLA-B;HLA-C;HLA-DMA;HLA-DOB;HLA-DQA1;HLA-DQA2;HLA-DQB1;HLA-DQB2;HLA-DRA;HLA-DRB1;HLA-DRB5;HSPA1A;HSPA1L;MUC21;MCCD1;LTA;LTK;MICB;MSH5;NDUFS3;NEU1;NFKBIL1;NOTCH4;PAM;C6orf48;PBX2;ATP6V1G2;CCHCR1;POU5F1;APOM;BTNL2;PSMB9;C6orf47;LY6G5B;RNF5;CFB;GPSM3;FKBPL;SKIV2L;SPI1;SYN2;TAP2;TCF19;TNXB;C2;C4A;C4B;VARS;PRRC2A;BAG6;GPANK1;DDX39B;LST1;SLC44A4;LY6G5C;PRRT1;EGFL8;STK19;SLC39A13;MFHAS1;PPT2	Y
E11	I47	E11 Non-insulin-dependent diabetes mellitus	I47 Paroxysmal tachycardia	2646	GCKR	N
E11	L03	E11 Non-insulin-dependent diabetes mellitus	L03 Cellulitis	286046;3643;4058;613210;640;9258	XKR6;INSR;LTK;DEFB136;BLK;MFHAS1	Y
E11	E27	E11 Non-insulin-dependent diabetes mellitus	E27 Other disorders of adrenal gland	3107;3117;4439;4855;50854;7407	HLA-C;HLA-DQA1;MSH5;NOTCH4;C6orf48;VARS	Y
E11	K57	E11 Non-insulin-dependent diabetes mellitus	K57 Diverticular disease of intestine	10658;10919;222234;23564;3106;3107;3117;3123;3303;3305;4855;50854;57827;6854;6934;7227;80790	CELF1;EHMT2;FAM185A;DDAH2;HLA-B;HLA-C;HLA-DQA1;HLA-DRB1;HSPA1A;HSPA1L;NOTCH4;C6orf48;C6orf47;SYN2;TCF7L2;TRPS1;CMIP	Y
E11	G56;G57	E11 Non-insulin-dependent diabetes mellitus	G56 Mononeuropathies of upper limb;G57 Mononeuropathies of lower limb	10180;10181;10554;10665;1192;1460;1589;177;23564;3117;3303;3305;4277;4439;4486;4855;50854;5089;54535;5460;55937;6048;63940;63943;6941;7148;79012;7916;7917;7918;80863;80864;84315;9369;9374	RBM6;RBM5;AGPAT1;C6orf10;CLIC1;CSNK2B;CYP21A2;AGER;DDAH2;HLA-DQA1;HSPA1A;HSPA1L;MICB;MSH5;MST1R;NOTCH4;C6orf48;PBX2;CCHCR1;POU5F1;APOM;RNF5;GPSM3;FKBPL;TCF19;TNXB;CAMKV;PRRC2A;BAG6;GPANK1;PRRT1;EGFL8;MON1A;NRXN3;PPT2	Y
E11	M81	E11 Non-insulin-dependent diabetes mellitus	M81 Osteoporosis without pathological fracture	10293;389118;63891;7227;7916;7917;9807	TRAIP;CDHR4;RNF123;TRPS1;PRRC2A;BAG6;IP6K1	Y
E11	J45	E11 Non-insulin-dependent diabetes mellitus	J45 Asthma	100507436;100507679;101929163;10554;106480429;10665;10919;1192;135656;1388;1460;1589;170680;177;1797;199;221895;23564;259197;259215;3106;3107;3108;3112;3117;3118;3119;3120;3122;3123;3127;3303;3305;394263;401250;4049;4277;4439;4758;4795;4855;50854;5089;534;54535;5460;55937;56244;5698;57827;58496;6048;629;63940;63943;6499;6891;6941;7148;717;720;721;7407;7916;7917;7918;7919;7940;80736;80741;80863;80864;8859;9258;9374	MICA;MUC22;LOC101929163;AGPAT1;HLA-DQB1-AS1;C6orf10;EHMT2;CLIC1;DPCR1;ATF6B;CSNK2B;CYP21A2;PSORS1C2;AGER;DXO;AIF1;JAZF1;DDAH2;NCR3;LY6G6F;HLA-B;HLA-C;HLA-DMA;HLA-DOB;HLA-DQA1;HLA-DQA2;HLA-DQB1;HLA-DQB2;HLA-DRA;HLA-DRB1;HLA-DRB5;HSPA1A;HSPA1L;MUC21;MCCD1;LTA;MICB;MSH5;NEU1;NFKBIL1;NOTCH4;C6orf48;PBX2;ATP6V1G2;CCHCR1;POU5F1;APOM;BTNL2;PSMB9;C6orf47;LY6G5B;RNF5;CFB;GPSM3;FKBPL;SKIV2L;TAP2;TCF19;TNXB;C2;C4A;C4B;VARS;PRRC2A;BAG6;GPANK1;DDX39B;LST1;SLC44A4;LY6G5C;PRRT1;EGFL8;STK19;MFHAS1;PPT2	Y
E11	N31	E11 Non-insulin-dependent diabetes mellitus	N31 Neuromuscular dysfunction of bladder, not elsewhere classified	10181	RBM5	N
E11	K44	E11 Non-insulin-dependent diabetes mellitus	K44 Diaphragmatic hernia	10181;135656;23373;286046;3106;3107;54984;640;83595	RBM5;DPCR1;CRTC1;XKR6;HLA-B;HLA-C;PINX1;BLK;SOX7	Y
E11	M54	E11 Non-insulin-dependent diabetes mellitus	M54 Dorsalgia	29919;4864	C18orf8;NPC1	N
E11	J98	E11 Non-insulin-dependent diabetes mellitus	J98 Other respiratory disorders	23142	DCUN1D4	Y
E11	K51	E11 Non-insulin-dependent diabetes mellitus	K51 Ulcerative colitis	100507436;101929163;10554;106480429;10665;10919;1388;1460;1589;170680;177;1797;23564;259215;3106;3107;3108;3112;3117;3118;3119;3120;3122;3123;3127;4277;4795;4855;5089;534;5460;55937;56244;5698;57827;58496;6048;629;63940;63943;6499;6891;6941;7148;717;720;721;7917;7918;7919;80741;80863;80864;8859;9374	MICA;LOC101929163;AGPAT1;HLA-DQB1-AS1;C6orf10;EHMT2;ATF6B;CSNK2B;CYP21A2;PSORS1C2;AGER;DXO;DDAH2;LY6G6F;HLA-B;HLA-C;HLA-DMA;HLA-DOB;HLA-DQA1;HLA-DQA2;HLA-DQB1;HLA-DQB2;HLA-DRA;HLA-DRB1;HLA-DRB5;MICB;NFKBIL1;NOTCH4;PBX2;ATP6V1G2;POU5F1;APOM;BTNL2;PSMB9;C6orf47;LY6G5B;RNF5;CFB;GPSM3;FKBPL;SKIV2L;TAP2;TCF19;TNXB;C2;C4A;C4B;BAG6;GPANK1;DDX39B;LY6G5C;PRRT1;EGFL8;STK19;PPT2	Y
E11	M31	E11 Non-insulin-dependent diabetes mellitus	M31 Other necrotising vasculopathies	3119	HLA-DQB1	N
C61	E11	C61 Malignant neoplasm of prostate	E11 Non-insulin-dependent diabetes mellitus	10554;1192;170680;177;221895;23564;3106;3107;3119;3305;4439;5089;54535;55937;6048;63943;6581;6928;7054;7148;7916;7917;80863;80864	AGPAT1;CLIC1;PSORS1C2;AGER;JAZF1;DDAH2;HLA-B;HLA-C;HLA-DQB1;HSPA1L;MSH5;PBX2;CCHCR1;APOM;RNF5;FKBPL;SLC22A3;HNF1B;TH;TNXB;PRRC2A;BAG6;PRRT1;EGFL8	Y
E11	G51	E11 Non-insulin-dependent diabetes mellitus	G51 Facial nerve disorders	5089;63940	PBX2;GPSM3	Y
E11	M72	E11 Non-insulin-dependent diabetes mellitus	M72 Fibroblastic disorders	8694	DGAT1	N
E11	K74	E11 Non-insulin-dependent diabetes mellitus	K74 Fibrosis and cirrhosis of liver	25813;80339	SAMM50;PNPLA3	Y
E11	K75	E11 Non-insulin-dependent diabetes mellitus	K75 Other inflammatory liver diseases	177;4439;7916;80339	AGER;MSH5;PRRC2A;PNPLA3	Y
E11	N39	E11 Non-insulin-dependent diabetes mellitus	N39 Other disorders of urinary system	26160;2646;5496	IFT172;GCKR;PPM1G	Y
E11	F32	E11 Non-insulin-dependent diabetes mellitus	F32 Depressive episode	6480	ST6GAL1	N
E11	M17	E11 Non-insulin-dependent diabetes mellitus	M17 Gonarthrosis [arthrosis of knee]	11060;2139;348174	WWP2;EYA2;CLEC18A	N
D50	E11	D50 Iron deficiency anaemia	E11 Non-insulin-dependent diabetes mellitus	177;3117;3118;3119;3120;3123;4439;4855;50854;5089;55937;7148;7916;7917	AGER;HLA-DQA1;HLA-DQA2;HLA-DQB1;HLA-DQB2;HLA-DRB1;MSH5;NOTCH4;C6orf48;PBX2;APOM;TNXB;PRRC2A;BAG6	Y
E11	I21;I22	E11 Non-insulin-dependent diabetes mellitus	I21 Acute myocardial infarction;I22 Subsequent myocardial infarction	1030;4023;5096;55167;6581;717	CDKN2B;LPL;PCCB;MSL2;SLC22A3;C2	Y
E11	I25	E11 Non-insulin-dependent diabetes mellitus	I25 Chronic ischaemic heart disease	1030;10919;11060;121665;199;259197;284076;29919;3106;3107;387103;4023;4140;440387;4864;5096;55167;64897;6581;6927;717;7919;80790;8872	CDKN2B;EHMT2;WWP2;SPPL3;AIF1;NCR3;TTLL6;C18orf8;HLA-B;HLA-C;CENPW;LPL;MARK3;CTRB2;NPC1;PCCB;MSL2;C12orf43;SLC22A3;HNF1A;C2;DDX39B;CMIP;CDC123	Y
E11	G54;G55	E11 Non-insulin-dependent diabetes mellitus	G54 Nerve root and plexus disorders;G55 Nerve root and plexus compressions in diseases classified elsewhere	29919;4486;4864;5089;6048;79012;84315	C18orf8;MST1R;NPC1;PBX2;RNF5;CAMKV;MON1A	Y
E11	L40	E11 Non-insulin-dependent diabetes mellitus	L40 Psoriasis	100507436;100507679;101929163;10554;106480429;10665;10919;1192;135656;1388;1460;1589;170680;177;1797;199;23564;259197;259215;3106;3107;3108;3112;3117;3118;3119;3120;3122;3123;3127;3303;3305;394263;401250;4049;4277;4439;4758;4795;4855;50854;5089;534;54535;5460;55937;56244;5698;57827;58496;6048;629;63940;63943;6499;6891;6941;7148;717;720;721;7407;7916;7917;7918;7919;7940;80736;80741;80863;80864;818;8859;9374	MICA;MUC22;LOC101929163;AGPAT1;HLA-DQB1-AS1;C6orf10;EHMT2;CLIC1;DPCR1;ATF6B;CSNK2B;CYP21A2;PSORS1C2;AGER;DXO;AIF1;DDAH2;NCR3;LY6G6F;HLA-B;HLA-C;HLA-DMA;HLA-DOB;HLA-DQA1;HLA-DQA2;HLA-DQB1;HLA-DQB2;HLA-DRA;HLA-DRB1;HLA-DRB5;HSPA1A;HSPA1L;MUC21;MCCD1;LTA;MICB;MSH5;NEU1;NFKBIL1;NOTCH4;C6orf48;PBX2;ATP6V1G2;CCHCR1;POU5F1;APOM;BTNL2;PSMB9;C6orf47;LY6G5B;RNF5;CFB;GPSM3;FKBPL;SKIV2L;TAP2;TCF19;TNXB;C2;C4A;C4B;VARS;PRRC2A;BAG6;GPANK1;DDX39B;LST1;SLC44A4;LY6G5C;PRRT1;EGFL8;CAMK2G;STK19;PPT2	Y
C19;C20	E11	C19 Malignant neoplasm of rectosigmoid junction;C20 Malignant neoplasm of rectum	E11 Non-insulin-dependent diabetes mellitus	10554;6048;80864	AGPAT1;RNF5;EGFL8	Y
E11	K29	E11 Non-insulin-dependent diabetes mellitus	K29 Gastritis and duodenitis	10554;177;3117;3119;4439;4855;5089;55937;6048;7916;7917;80863;80864	AGPAT1;AGER;HLA-DQA1;HLA-DQB1;MSH5;NOTCH4;PBX2;APOM;RNF5;PRRC2A;BAG6;PRRT1;EGFL8	Y
I10	N35	I10 Essential (primary) hypertension	N35 Urethral stricture	340481	ZDHHC21	N
N21	N35	N21 Calculus of lower urinary tract	N35 Urethral stricture	26135	SERBP1	Y
B95	J45	B95 Streptococcus and staphylococcus as the cause of diseases classified to other chapters	J45 Asthma	141	ADPRH	N
G35	K80	G35 Multiple sclerosis	K80 Cholelithiasis	177;4049;80864	AGER;LTA;EGFL8	N
E03	G35	E03 Other hypothyroidism	G35 Multiple sclerosis	100130889;100507436;100507463;100507547;100507679;100532732;100532737;100532746;100616218;10107;101929111;101929163;102060414;10211;102465500;102465537;102466190;102466745;10255;102723346;1041;10554;106478957;106480429;10665;10866;10919;11074;11270;1192;135644;135656;1388;1460;1589;170679;170680;170954;177;1797;199;202658;221527;222696;23;23564;253018;259197;259215;285830;285834;29113;2968;30834;3105;3106;3107;3108;3109;3111;3112;3113;3117;3118;3119;3120;3122;3123;3127;3133;3134;3135;3303;3304;3305;346171;352961;389376;394263;401247;401250;4049;4050;414764;414777;414778;4277;4439;4758;4795;4855;50854;5089;534;54435;54535;5460;55937;56244;56658;5696;5698;57176;578;57819;57827;58496;58530;6046;6048;629;63940;63943;6499;677820;6890;6891;6892;692199;692233;6941;6992;7148;717;720;721;7407;7726;780;7916;7917;7918;7919;7920;7932;7936;7940;79897;79969;80352;80736;80737;80739;80740;80741;80863;80864;80868;84159;8449;8831;8859;9374;942;9656	PSORS1C3;MICA;PSMB8-AS1;LOC100507547;MUC22;MSH5-SAPCD1;ATP6V1G2-DDX39B;PPT2-EGFL8;MIR3135B;TRIM10;LINC01149;LOC101929163;C2-AS1;FLOT1;MIR6833;MIR6891;MIR6721;MIR6832;HCG9;HCG21;CDSN;AGPAT1;DDX39B-AS1;HLA-DQB1-AS1;C6orf10;HCP5;EHMT2;TRIM31;NRM;CLIC1;TRIM40;DPCR1;ATF6B;CSNK2B;CYP21A2;PSORS1C1;PSORS1C2;PPP1R18;AGER;DXO;AIF1;TRIM39-RPP21;ZBTB12;ZSCAN23;ABCF1;DDAH2;HCG27;NCR3;LY6G6F;HLA-F-AS1;HCG22;C6orf15;GTF2H4;ZNRD1;HLA-A;HLA-B;HLA-C;HLA-DMA;HLA-DMB;HLA-DOA;HLA-DOB;HLA-DPA1;HLA-DQA1;HLA-DQA2;HLA-DQB1;HLA-DQB2;HLA-DRA;HLA-DRB1;HLA-DRB5;HLA-E;HLA-F;HLA-G;HSPA1A;HSPA1B;HSPA1L;ZFP57;HCG26;SFTA2;MUC21;LINC00243;MCCD1;LTA;LTB;HCG23;HCG18;HCG17;MICB;MSH5;NEU1;NFKBIL1;NOTCH4;C6orf48;PBX2;ATP6V1G2;HCG4;CCHCR1;POU5F1;APOM;BTNL2;TRIM39;PSMB8;PSMB9;VARS2;BAK1;LSM2;C6orf47;LY6G5B;LY6G6D;BRD2;RNF5;CFB;GPSM3;FKBPL;SKIV2L;SNORA38;TAP1;TAP2;TAPBP;SNORD84;SNORD117;TCF19;PPP1R11;TNXB;C2;C4A;C4B;VARS;TRIM26;DDR1;PRRC2A;BAG6;GPANK1;DDX39B;ABHD16A;OR2H2;NELFE;LST1;RPP21;ATAT1;RNF39;SLC44A4;VWA7;MPIG6B;LY6G6C;LY6G5C;PRRT1;EGFL8;HCG4B;ARID5B;DHX16;SYNGAP1;STK19;PPT2;CD86;MDC1	Y
G35	M81	G35 Multiple sclerosis	M81 Osteoporosis without pathological fracture	389376;7916;7917	SFTA2;PRRC2A;BAG6	Y
G35	M54	G35 Multiple sclerosis	M54 Dorsalgia	2055	CLN8	N
G35	N39	G35 Multiple sclerosis	N39 Other disorders of urinary system	7920	ABHD16A	N
G45	J45	G45 Transient cerebral ischaemic attacks and related syndromes	J45 Asthma	3569	IL6	N
F32	G45	F32 Depressive episode	G45 Transient cerebral ischaemic attacks and related syndromes	3569	IL6	Y
I10	J32	I10 Essential (primary) hypertension	J32 Chronic sinusitis	3117	HLA-DQA1	N
J32	J45	J32 Chronic sinusitis	J45 Asthma	3117;3560	HLA-DQA1;IL2RB	Y
E66	M25	E66 Obesity	M25 Other joint disorders, not elsewhere classified	10180;10181;10991;5090;6405;79012;84315	RBM6;RBM5;SLC38A3;PBX3;SEMA3F;CAMKV;MON1A	Y
E66	G31	E66 Obesity	G31 Other degenerative diseases of nervous system, not elsewhere classified	10452;348	TOMM40;APOE	Y
E66	K60;K61	E66 Obesity	K60 Fissure and fistula of anal and rectal regions;K61 Abscess of anal and rectal regions	100506084;1394;162540;246744;284058;4137;4905;7473;9884	ARL17B;CRHR1;SPPL2C;STH;KANSL1;MAPT;NSF;WNT3;LRRC37A	Y
E66	M18	E66 Obesity	M18 Arthrosis of first carpometacarpal joint	7473	WNT3	Y
E66	I10	E66 Obesity	I10 Essential (primary) hypertension	10180;10181;10295;112755;124446;133308;2222;25915;283899;286046;2876;29919;3597;3913;4482;4485;4486;4864;5314;54620;54887;54984;5652;613210;613211;640;66036;6631;6810;7473;79001;79012;79068;79724;79759;8028;83595;84148;84315;8448;8658;8927;9344;9726	RBM6;RBM5;BCKDK;STX1B;TMEM219;SLC9B2;FDFT1;NDUFAF3;INO80E;XKR6;GPX1;C18orf8;IL13RA1;LAMB2;MSRA;MST1;MST1R;NPC1;PKHD1;FBXL19;UHRF1BP1;PINX1;PRSS8;DEFB136;DEFB134;BLK;MTMR9;SNRPC;STX4;WNT3;VKORC1;CAMKV;FTO;ZNF768;ZNF668;MLLT10;SOX7;KAT8;MON1A;DOC2A;TNKS;BSN;TAOK2;ZNF646	Y
E66	F31	E66 Obesity	F31 Bipolar affective disorder	286046	XKR6	N
E66	J42;J44	E66 Obesity	J42 Unspecified chronic bronchitis;J44 Other chronic obstructive pulmonary disease	26043;286046;4482;5090;54984;640;83595;8658;9442	UBXN7;XKR6;MSRA;PBX3;PINX1;BLK;SOX7;TNKS;MED27	Y
E66	K43	E66 Obesity	K43 Ventral hernia	8028	MLLT10	N
E66	N28	E66 Obesity	N28 Other disorders of kidney and ureter, not elsewhere classified	29919;4864	C18orf8;NPC1	Y
E66	M75	E66 Obesity	M75 Shoulder lesions	2876	GPX1	N
E66	M51	E66 Obesity	M51 Other intervertebral disk disorders	26043	UBXN7	N
E66	K66	E66 Obesity	K66 Other disorders of peritoneum	79068	FTO	Y
E66	M16	E66 Obesity	M16 Coxarthrosis [arthrosis of hip]	100506084;1394;162540;23017;246744;284058;286046;4137;4482;4905;613210;613211;640;66036;7473;83595;9884	ARL17B;CRHR1;SPPL2C;FAIM2;STH;KANSL1;XKR6;MAPT;MSRA;NSF;DEFB136;DEFB134;BLK;MTMR9;WNT3;SOX7;LRRC37A	Y
E66	M65	E66 Obesity	M65 Synovitis and tenosynovitis	79068	FTO	Y
E66	H53	E66 Obesity	H53 Visual disturbances	79724	ZNF768	Y
E66	I20	E66 Obesity	I20 Angina pectoris	10452;348;4485;55823	TOMM40;APOE;MST1;VPS11	Y
E66	K20;K21	E66 Obesity	K20 Oesophagitis;K21 Gastro-oesophageal reflux disease	5090	PBX3	N
E66	M79	E66 Obesity	M79 Other soft tissue disorders, not elsewhere classified	10181;10991;6405;79012;8028;84315	RBM5;SLC38A3;SEMA3F;CAMKV;MLLT10;MON1A	Y
E66	I35	E66 Obesity	I35 Nonrheumatic aortic valve disorders	83595	SOX7	N
E66	K80	E66 Obesity	K80 Cholelithiasis	4482;8028	MSRA;MLLT10	N
E66	M20	E66 Obesity	M20 Acquired deformities of fingers and toes	100506084;1394;162540;246744;284058;4137;4905;7473;9884	ARL17B;CRHR1;SPPL2C;STH;KANSL1;MAPT;NSF;WNT3;LRRC37A	Y
E66	F05	E66 Obesity	F05 Delirium, not induced by alcohol and other psychoactive substances	10452;348	TOMM40;APOE	Y
E66	J84	E66 Obesity	J84 Other interstitial pulmonary diseases	100506084;1394;162540;284058;4137;4905;7473;9884	ARL17B;CRHR1;SPPL2C;KANSL1;MAPT;NSF;WNT3;LRRC37A	Y
E03	E66	E03 Other hypothyroidism	E66 Obesity	286046;5090;54887;6631	XKR6;PBX3;UHRF1BP1;SNRPC	N
E66	I47	E66 Obesity	I47 Paroxysmal tachycardia	8382	NME5	N
E66	L03	E66 Obesity	L03 Cellulitis	286046;4482;613210;640	XKR6;MSRA;DEFB136;BLK	Y
E66	K57	E66 Obesity	K57 Diverticular disease of intestine	79719;8028	AAGAB;MLLT10	N
E66	G56;G57	E66 Obesity	G56 Mononeuropathies of upper limb;G57 Mononeuropathies of lower limb	10180;10181;4485;4486;6405;79012;84315	RBM6;RBM5;MST1;MST1R;SEMA3F;CAMKV;MON1A	Y
E66	G99	E66 Obesity	G99 Other disorders of nervous system in diseases classified elsewhere	64919	BCL11B	Y
E66	M81	E66 Obesity	M81 Osteoporosis without pathological fracture	6988;8927	TCTA;BSN	Y
E66	J45	E66 Obesity	J45 Asthma	79719;8028;8382	AAGAB;MLLT10;NME5	N
E66	K44	E66 Obesity	K44 Diaphragmatic hernia	10181;286046;54984;640;6405;83595	RBM5;XKR6;PINX1;BLK;SEMA3F;SOX7	Y
E66	M54	E66 Obesity	M54 Dorsalgia	29919;4864;8028	C18orf8;NPC1;MLLT10	Y
E66	F17	E66 Obesity	F17 Mental and behavioural disorders due to use of tobacco	9442	MED27	N
E66	M17	E66 Obesity	M17 Gonarthrosis [arthrosis of knee]	54887;6631	UHRF1BP1;SNRPC	N
E66	J22	E66 Obesity	J22 Unspecified acute lower respiratory infection	5090	PBX3	Y
E66	N80	E66 Obesity	N80 Endometriosis	8028	MLLT10	N
E66	I21;I22	E66 Obesity	I21 Acute myocardial infarction;I22 Subsequent myocardial infarction	10452;348	TOMM40;APOE	Y
E66	I25	E66 Obesity	I25 Chronic ischaemic heart disease	10452;29919;348;4485;4864;55823;6631	TOMM40;C18orf8;APOE;MST1;NPC1;VPS11;SNRPC	Y
E66	G54;G55	E66 Obesity	G54 Nerve root and plexus disorders;G55 Nerve root and plexus compressions in diseases classified elsewhere	29919;4486;4864;79012;84315	C18orf8;MST1R;NPC1;CAMKV;MON1A	Y
I10	M25	I10 Essential (primary) hypertension	M25 Other joint disorders, not elsewhere classified	10180;10181;79012;84315	RBM6;RBM5;CAMKV;MON1A	Y
J42;J44	M25	J42 Unspecified chronic bronchitis;J44 Other chronic obstructive pulmonary disease	M25 Other joint disorders, not elsewhere classified	5090	PBX3	Y
M19	M25	M19 Other arthrosis	M25 Other joint disorders, not elsewhere classified	93986	FOXP2	Y
K20;K21	M25	K20 Oesophagitis;K21 Gastro-oesophageal reflux disease	M25 Other joint disorders, not elsewhere classified	5090	PBX3	Y
M25	M79	M25 Other joint disorders, not elsewhere classified	M79 Other soft tissue disorders, not elsewhere classified	10181;10991;6405;79012;84315	RBM5;SLC38A3;SEMA3F;CAMKV;MON1A	Y
M25	M47	M25 Other joint disorders, not elsewhere classified	M47 Spondylosis	93986	FOXP2	Y
M20	M25	M20 Acquired deformities of fingers and toes	M25 Other joint disorders, not elsewhere classified	93986	FOXP2	Y
E03	M25	E03 Other hypothyroidism	M25 Other joint disorders, not elsewhere classified	5090	PBX3	N
M17	M25	M17 Gonarthrosis [arthrosis of knee]	M25 Other joint disorders, not elsewhere classified	51043	ZBTB7B	N
G54;G55	M25	G54 Nerve root and plexus disorders;G55 Nerve root and plexus compressions in diseases classified elsewhere	M25 Other joint disorders, not elsewhere classified	79012;84315	CAMKV;MON1A	Y
H35	I20	H35 Other retinal disorders	I20 Angina pectoris	5654	HTRA1	N
E03	H35	E03 Other hypothyroidism	H35 Other retinal disorders	59338	PLEKHA1	N
H35	I25	H35 Other retinal disorders	I25 Chronic ischaemic heart disease	5654	HTRA1	N
I20	I24	I20 Angina pectoris	I24 Other acute ischaemic heart diseases	139378	ADGRG4	Y
I24	I25	I24 Other acute ischaemic heart diseases	I25 Chronic ischaemic heart disease	139378	ADGRG4	N
I10	K82	I10 Essential (primary) hypertension	K82 Other diseases of gallbladder	29128	UHRF1	N
K81	K82	K81 Cholecystitis	K82 Other diseases of gallbladder	51626;64240;64241	DYNC2LI1;ABCG5;ABCG8	Y
K80	K82	K80 Cholelithiasis	K82 Other diseases of gallbladder	10521;11144;51626;64240;64241;6822;7104	DDX17;DMC1;DYNC2LI1;ABCG5;ABCG8;SULT2A1;TM4SF4	Y
K57	K82	K57 Diverticular disease of intestine	K82 Other diseases of gallbladder	11144	DMC1	N
K82	K83	K82 Other diseases of gallbladder	K83 Other diseases of biliary tract	64240;64241	ABCG5;ABCG8	Y
F05	G31	F05 Delirium, not induced by alcohol and other psychoactive substances	G31 Other degenerative diseases of nervous system, not elsewhere classified	10452;341;348	TOMM40;APOC1;APOE	Y
G31	I25	G31 Other degenerative diseases of nervous system, not elsewhere classified	I25 Chronic ischaemic heart disease	10452;341;348	TOMM40;APOC1;APOE	Y
I10	N81	I10 Essential (primary) hypertension	N81 Female genital prolapse	148327;27173;3899;54510;81846	CREB3L4;SLC39A1;AFF3;PCDH18;SBF2	Y
K56	N81	K56 Paralytic ileus and intestinal obstruction without hernia	N81 Female genital prolapse	83716	CRISPLD2	Y
K20;K21	N81	K20 Oesophagitis;K21 Gastro-oesophageal reflux disease	N81 Female genital prolapse	11120;8341	BTN2A1;HIST1H2BN	Y
K58	N81	K58 Irritable bowel syndrome	N81 Female genital prolapse	148327;27173	CREB3L4;SLC39A1	Y
E03	N81	E03 Other hypothyroidism	N81 Female genital prolapse	11118;11120;3009;7741;8331;8341;8342;84461	BTN3A2;BTN2A1;HIST1H1B;ZSCAN26;HIST1H2AJ;HIST1H2BN;HIST1H2BM;NEURL4	Y
N39	N81	N39 Other disorders of urinary system	N81 Female genital prolapse	11120;3009;8331;8341;8342	BTN2A1;HIST1H1B;HIST1H2AJ;HIST1H2BN;HIST1H2BM	Y
N32	N81	N32 Other disorders of bladder	N81 Female genital prolapse	11120	BTN2A1	Y
C43;D03	I10	C43 Malignant melanoma of skin;D03 Melanoma in situ	I10 Essential (primary) hypertension	1800;5119;84501	DPEP1;CHMP1A;SPIRE2	N
C43;D03	L82	C43 Malignant melanoma of skin;D03 Melanoma in situ	L82 Seborrhoeic keratosis	7015	TERT	N
C43;D03	D04	C43 Malignant melanoma of skin;D03 Melanoma in situ	D04 Carcinoma in situ of skin	124045;1800;2175;2622;27132;5119;750;79007;8558;9605	SPATA33;DPEP1;FANCA;GAS8;CPNE7;CHMP1A;GAS8-AS1;DBNDD1;CDK10;VPS9D1	Y
I10	N18	I10 Essential (primary) hypertension	N18 Chronic renal failure	10524;10554;1192;1460;177;204474;23564;3117;399909;4439;4855;55937;6494;7369;7916;7917;7918;80864;84153	KAT5;AGPAT1;CLIC1;CSNK2B;AGER;PDILT;DDAH2;HLA-DQA1;PCNX3;MSH5;NOTCH4;APOM;SIPA1;UMOD;PRRC2A;BAG6;GPANK1;EGFL8;RNASEH2C	Y
J42;J44	N18	J42 Unspecified chronic bronchitis;J44 Other chronic obstructive pulmonary disease	N18 Chronic renal failure	3117	HLA-DQA1	Y
N18	N40	N18 Chronic renal failure	N40 Hyperplasia of prostate	10554;1192;1460;177;3117;4439;4855;50854;5089;55937;6048;7916;80737;80864	AGPAT1;CLIC1;CSNK2B;AGER;HLA-DQA1;MSH5;NOTCH4;C6orf48;PBX2;APOM;RNF5;PRRC2A;VWA7;EGFL8	Y
D64	N18	D64 Other anaemias	N18 Chronic renal failure	10554;1192;1460;177;23564;3117;3303;4439;4855;50854;5089;55937;6048;7916;7917;7918;80737;80864	AGPAT1;CLIC1;CSNK2B;AGER;DDAH2;HLA-DQA1;HSPA1A;MSH5;NOTCH4;C6orf48;PBX2;APOM;RNF5;PRRC2A;BAG6;GPANK1;VWA7;EGFL8	Y
M35	N18	M35 Other systemic involvement of connective tissue	N18 Chronic renal failure	1192;1460;177;3117;4439;4855;50854;5089;55937;6048;7916;7917;7918;80737;80864	CLIC1;CSNK2B;AGER;HLA-DQA1;MSH5;NOTCH4;C6orf48;PBX2;APOM;RNF5;PRRC2A;BAG6;GPANK1;VWA7;EGFL8	Y
I20	N18	I20 Angina pectoris	N18 Chronic renal failure	1192;3117;7916	CLIC1;HLA-DQA1;PRRC2A	Y
M06	N18	M06 Other rheumatoid arthritis	N18 Chronic renal failure	10554;1192;1460;177;23564;3117;3303;4439;4855;50854;5089;55937;6048;7916;7917;7918;80737;80864	AGPAT1;CLIC1;CSNK2B;AGER;DDAH2;HLA-DQA1;HSPA1A;MSH5;NOTCH4;C6orf48;PBX2;APOM;RNF5;PRRC2A;BAG6;GPANK1;VWA7;EGFL8	Y
L97	N18	L97 Ulcer of lower limb, not elsewhere classified	N18 Chronic renal failure	3117	HLA-DQA1	Y
H43	N18	H43 Disorders of vitreous body	N18 Chronic renal failure	23564	DDAH2	Y
E16	N18	E16 Other disorders of pancreatic internal secretion	N18 Chronic renal failure	10554;1192;1460;177;23564;3117;3303;4439;4855;50854;5089;55937;6048;7916;7917;7918;80737;80864	AGPAT1;CLIC1;CSNK2B;AGER;DDAH2;HLA-DQA1;HSPA1A;MSH5;NOTCH4;C6orf48;PBX2;APOM;RNF5;PRRC2A;BAG6;GPANK1;VWA7;EGFL8	Y
K80	N18	K80 Cholelithiasis	N18 Chronic renal failure	177;80864	AGER;EGFL8	Y
D86	N18	D86 Sarcoidosis	N18 Chronic renal failure	10554;1192;1460;177;3117;4439;4855;50854;6048;80737;80864	AGPAT1;CLIC1;CSNK2B;AGER;HLA-DQA1;MSH5;NOTCH4;C6orf48;RNF5;VWA7;EGFL8	Y
H36	N18	H36 Retinal disorders in diseases classified elsewhere	N18 Chronic renal failure	10554;1192;1460;177;23564;3117;3303;4439;4855;50854;5089;55937;6048;7916;7917;7918;80737;80864	AGPAT1;CLIC1;CSNK2B;AGER;DDAH2;HLA-DQA1;HSPA1A;MSH5;NOTCH4;C6orf48;PBX2;APOM;RNF5;PRRC2A;BAG6;GPANK1;VWA7;EGFL8	Y
D69	N18	D69 Purpura and other haemorrhagic conditions	N18 Chronic renal failure	4439;50854;7916	MSH5;C6orf48;PRRC2A	Y
E03	N18	E03 Other hypothyroidism	N18 Chronic renal failure	10554;1192;1460;177;23564;3117;3303;4439;4855;50854;5089;55937;6048;7916;7917;7918;80737;80864	AGPAT1;CLIC1;CSNK2B;AGER;DDAH2;HLA-DQA1;HSPA1A;MSH5;NOTCH4;C6orf48;PBX2;APOM;RNF5;PRRC2A;BAG6;GPANK1;VWA7;EGFL8	Y
E27	N18	E27 Other disorders of adrenal gland	N18 Chronic renal failure	3117;4439;4855;50854	HLA-DQA1;MSH5;NOTCH4;C6orf48	Y
K57	N18	K57 Diverticular disease of intestine	N18 Chronic renal failure	23564;3117;3303;4855;50854;80737	DDAH2;HLA-DQA1;HSPA1A;NOTCH4;C6orf48;VWA7	Y
M81	N18	M81 Osteoporosis without pathological fracture	N18 Chronic renal failure	7916;7917	PRRC2A;BAG6	Y
J45	N18	J45 Asthma	N18 Chronic renal failure	10554;1192;1460;177;23564;3117;3303;4439;4855;50854;5089;55937;6048;7916;7917;7918;80737;80864	AGPAT1;CLIC1;CSNK2B;AGER;DDAH2;HLA-DQA1;HSPA1A;MSH5;NOTCH4;C6orf48;PBX2;APOM;RNF5;PRRC2A;BAG6;GPANK1;VWA7;EGFL8	Y
M05	N18	M05 Seropositive rheumatoid arthritis	N18 Chronic renal failure	10554;1192;1460;177;23564;3117;3303;4439;4855;50854;5089;55937;6048;7916;7917;7918;80737;80864	AGPAT1;CLIC1;CSNK2B;AGER;DDAH2;HLA-DQA1;HSPA1A;MSH5;NOTCH4;C6orf48;PBX2;APOM;RNF5;PRRC2A;BAG6;GPANK1;VWA7;EGFL8	Y
D50	N18	D50 Iron deficiency anaemia	N18 Chronic renal failure	177;3117;4439;4855;50854;5089;55937;7916;7917;80737	AGER;HLA-DQA1;MSH5;NOTCH4;C6orf48;PBX2;APOM;PRRC2A;BAG6;VWA7	Y
L40	N18	L40 Psoriasis	N18 Chronic renal failure	10554;1192;1460;177;23564;3117;3303;4439;4855;50854;5089;55937;6048;7916;7917;7918;80737;80864	AGPAT1;CLIC1;CSNK2B;AGER;DDAH2;HLA-DQA1;HSPA1A;MSH5;NOTCH4;C6orf48;PBX2;APOM;RNF5;PRRC2A;BAG6;GPANK1;VWA7;EGFL8	Y
K29	N18	K29 Gastritis and duodenitis	N18 Chronic renal failure	10554;177;3117;4439;4855;5089;55937;6048;7916;7917;80737;80864	AGPAT1;AGER;HLA-DQA1;MSH5;NOTCH4;PBX2;APOM;RNF5;PRRC2A;BAG6;VWA7;EGFL8	Y
I10	K60;K61	I10 Essential (primary) hypertension	K60 Fissure and fistula of anal and rectal regions;K61 Abscess of anal and rectal regions	170679;23166;3699;3700;4049;51460;54535;5460;54970;7473;7919	PSORS1C1;STAB1;ITIH3;ITIH4;LTA;SFMBT1;CCHCR1;POU5F1;TTC12;WNT3;DDX39B	Y
K50	K60;K61	K50 Crohn's disease [regional enteritis]	K60 Fissure and fistula of anal and rectal regions;K61 Abscess of anal and rectal regions	4049;7919	LTA;DDX39B	Y
K57	K60;K61	K57 Diverticular disease of intestine	K60 Fissure and fistula of anal and rectal regions;K61 Abscess of anal and rectal regions	10283;222235;23166;389668;51110	CWC27;FBXL13;STAB1;XKR9;LACTB2	Y
J45	K60;K61	J45 Asthma	K60 Fissure and fistula of anal and rectal regions;K61 Abscess of anal and rectal regions	11074;170679;29113;4049;54535;5460;54970;7919	TRIM31;PSORS1C1;C6orf15;LTA;CCHCR1;POU5F1;TTC12;DDX39B	Y
I25	K60;K61	I25 Chronic ischaemic heart disease	K60 Fissure and fistula of anal and rectal regions;K61 Abscess of anal and rectal regions	7919	DDX39B	N
I84	K60;K61	I84 Haemorrhoids	K60 Fissure and fistula of anal and rectal regions;K61 Abscess of anal and rectal regions	100506084;1394;162540;201176;246744;284058;389668;4137;4905;7473;9842;9884	ARL17B;CRHR1;SPPL2C;ARHGAP27;STH;KANSL1;XKR9;MAPT;NSF;WNT3;PLEKHM1;LRRC37A	Y
I10	I80	I10 Essential (primary) hypertension	I80 Phlebitis and thrombophlebitis	2147;2524;284358;29922;54922;55626;57821;5913;79096;9915	F2;FUT2;MAMSTR;NME7;RASIP1;AMBRA1;CCDC181;RAPSN;C11orf49;ARNT2	Y
D64	I80	D64 Other anaemias	I80 Phlebitis and thrombophlebitis	54922	RASIP1	N
I80	M19	I80 Phlebitis and thrombophlebitis	M19 Other arthrosis	57153	SLC44A2	N
I80	M79	I80 Phlebitis and thrombophlebitis	M79 Other soft tissue disorders, not elsewhere classified	10560;2153;28;285440;29922;3818;92342	SLC19A2;F5;ABO;CYP4V2;NME7;KLKB1;METTL18	Y
I74	I80	I74 Arterial embolism and thrombosis	I80 Phlebitis and thrombophlebitis	28	ABO	Y
E03	I80	E03 Other hypothyroidism	I80 Phlebitis and thrombophlebitis	7098	TLR3	N
I25	I80	I25 Chronic ischaemic heart disease	I80 Phlebitis and thrombophlebitis	23414;2686;29922;481;57153;57821;8548	ZFPM2;GGT7;NME7;ATP1B1;SLC44A2;CCDC181;BLZF1	Y
I10	M48	I10 Essential (primary) hypertension	M48 Other spondylopathies	22848	AAK1	N
M48	M51	M48 Other spondylopathies	M51 Other intervertebral disk disorders	9901	SRGAP3	Y
M16	M48	M16 Coxarthrosis [arthrosis of hip]	M48 Other spondylopathies	4088	SMAD3	N
I20	M48	I20 Angina pectoris	M48 Other spondylopathies	1630	DCC	N
K57	M48	K57 Diverticular disease of intestine	M48 Other spondylopathies	4088	SMAD3	N
J45	M48	J45 Asthma	M48 Other spondylopathies	4088	SMAD3	N
M48	M54	M48 Other spondylopathies	M54 Dorsalgia	1630	DCC	Y
M43	M48	M43 Other deforming dorsopathies	M48 Other spondylopathies	22848;2673;27247	AAK1;GFPT1;NFU1	Y
F32	M48	F32 Depressive episode	M48 Other spondylopathies	1630	DCC	Y
I25	M48	I25 Chronic ischaemic heart disease	M48 Other spondylopathies	4088	SMAD3	N
G54;G55	M48	G54 Nerve root and plexus disorders;G55 Nerve root and plexus compressions in diseases classified elsewhere	M48 Other spondylopathies	2673;27247	GFPT1;NFU1	Y
G56;G57	G62	G56 Mononeuropathies of upper limb;G57 Mononeuropathies of lower limb	G62 Other polyneuropathies	100529241;130132;25843	HSPE1-MOB4;RFTN2;MOB4	Y
I10	M18	I10 Essential (primary) hypertension	M18 Arthrosis of first carpometacarpal joint	3122;5420;7473	HLA-DRA;PODXL;WNT3	Y
M18	M19	M18 Arthrosis of first carpometacarpal joint	M19 Other arthrosis	10439	OLFM1	Y
M18	M20	M18 Arthrosis of first carpometacarpal joint	M20 Acquired deformities of fingers and toes	7473	WNT3	Y
E03	M18	E03 Other hypothyroidism	M18 Arthrosis of first carpometacarpal joint	3122	HLA-DRA	N
G56;G57	M18	G56 Mononeuropathies of upper limb;G57 Mononeuropathies of lower limb	M18 Arthrosis of first carpometacarpal joint	5420	PODXL	Y
J45	M18	J45 Asthma	M18 Arthrosis of first carpometacarpal joint	3122	HLA-DRA	N
H91	I20	H91 Other hearing loss	I20 Angina pectoris	221692	PHACTR1	Y
H91	K57	H91 Other hearing loss	K57 Diverticular disease of intestine	2202	EFEMP1	N
H91	J45	H91 Other hearing loss	J45 Asthma	3097	HIVEP2	N
H91	I25	H91 Other hearing loss	I25 Chronic ischaemic heart disease	221692	PHACTR1	N
E03	N72;N75	E03 Other hypothyroidism	N72 Inflammatory disease of cervix uteri;N75 Diseases of Bartholin's gland	6196	RPS6KA2	N
F31	I10	F31 Bipolar affective disorder	I10 Essential (primary) hypertension	26354;286046;28972;55193;55830;6787	GNL3;XKR6;SPCS1;PBRM1;GLT8D1;NEK4	Y
G43	I10	G43 Migraine	I10 Essential (primary) hypertension	8882	ZPR1	N
I10	J42;J44	I10 Essential (primary) hypertension	J42 Unspecified chronic bronchitis;J44 Other chronic obstructive pulmonary disease	114900;286046;3117;4482;54984;57578;640;83595;8609;8658;9258	C1QTNF4;XKR6;HLA-DQA1;MSRA;PINX1;UNC79;BLK;SOX7;KLF7;TNKS;MFHAS1	Y
I10	N48	I10 Essential (primary) hypertension	N48 Other disorders of penis	3117;3119;3123	HLA-DQA1;HLA-DQB1;HLA-DRB1	Y
I10	J31	I10 Essential (primary) hypertension	J31 Chronic rhinitis, nasopharyngitis and pharyngitis	100507679	MUC22	N
I10	K52	I10 Essential (primary) hypertension	K52 Other non-infective gastro-enteritis and colitis	7919	DDX39B	N
I10	J40	I10 Essential (primary) hypertension	J40 Bronchitis, not specified as acute or chronic	56155;7402	TEX14;UTRN	Y
E86	I10	E86 Volume depletion	I10 Essential (primary) hypertension	29842	TFCP2L1	N
I10	K43	I10 Essential (primary) hypertension	K43 Ventral hernia	4878;8028	NPPA;MLLT10	N
I10	I72	I10 Essential (primary) hypertension	I72 Other aneurysm	10915	TCERG1	N
I10	N28	I10 Essential (primary) hypertension	N28 Other disorders of kidney and ureter, not elsewhere classified	29919;4864	C18orf8;NPC1	Y
I10	K26;K27	I10 Essential (primary) hypertension	K26 Duodenal ulcer;K27 Peptic ulcer, site unspecified	2524;284358;54854;54922	FUT2;MAMSTR;FAM83E;RASIP1	Y
I10	L30	I10 Essential (primary) hypertension	L30 Other dermatitis	84987;91012	COX14;CERS5	N
I10	M75	I10 Essential (primary) hypertension	M75 Shoulder lesions	2876;54471;83850	GPX1;MIEF1;ESYT3	Y
I10	N40	I10 Essential (primary) hypertension	N40 Hyperplasia of prostate	1041;10554;10665;10786;10919;1192;1460;170679;170680;177;23;253461;254102;283078;3010;3013;3017;3018;3024;3077;3106;3107;3117;3119;3122;3159;3304;3305;4296;4439;4855;534;54535;55604;55937;63940;6568;7148;717;7407;7916;7936;80736;80863;80864;8334;8347;8364;9374	CDSN;AGPAT1;C6orf10;SLC17A3;EHMT2;CLIC1;CSNK2B;PSORS1C1;PSORS1C2;AGER;ABCF1;ZBTB38;EHBP1L1;MKX;HIST1H1T;HIST1H2AD;HIST1H2BD;HIST1H2BB;HIST1H1A;HFE;HLA-B;HLA-C;HLA-DQA1;HLA-DQB1;HLA-DRA;HMGA1;HSPA1B;HSPA1L;MAP3K11;MSH5;NOTCH4;ATP6V1G2;CCHCR1;CARMIL1;APOM;GPSM3;SLC17A1;TNXB;C2;VARS;PRRC2A;NELFE;SLC44A4;PRRT1;EGFL8;HIST1H2AC;HIST1H2BC;HIST1H4C;PPT2	Y
I10	M22;M23	I10 Essential (primary) hypertension	M22 Disorders of patella;M23 Internal derangement of knee	22848;3090;3221	AAK1;HIC1;HOXC4	N
I10	L57	I10 Essential (primary) hypertension	L57 Skin changes due to chronic exposure to nonionising radiation	1800;3117;4170;5119	DPEP1;HLA-DQA1;MCL1;CHMP1A	N
I10	I63;I64	I10 Essential (primary) hypertension	I63 Cerebral infarction;I64 Stroke, not specified as haemorrhage or infarction	401190;9570	RGS7BP;GOSR2	N
I10	N12	I10 Essential (primary) hypertension	N12 Tubulo-interstitial nephritis, not specified as acute or chronic	3083	HGFAC	N
H65;H66	I10	H65 Nonsuppurative otitis media;H66 Suppurative and unspecified otitis media	I10 Essential (primary) hypertension	124535;5414;54894;9110	HSF5;SEPT4;RNF43;MTMR4	Y
A04	I10	A04 Other bacterial intestinal infections	I10 Essential (primary) hypertension	58496;80741	LY6G5B;LY6G5C	Y
I10	J43	I10 Essential (primary) hypertension	J43 Emphysema	80824	DUSP16	N
I10	K70	I10 Essential (primary) hypertension	K70 Alcoholic liver disease	129080	EMID1	N
H02	I10	H02 Other disorders of eyelid	I10 Essential (primary) hypertension	54796	BNC2	N
I10	M51	I10 Essential (primary) hypertension	M51 Other intervertebral disk disorders	10066;10554;1460;177;3119;406;4439;57184;63940;7916;7918;80790;80864;9377	SCAMP2;AGPAT1;CSNK2B;AGER;HLA-DQB1;ARNTL;MSH5;FAM219B;GPSM3;PRRC2A;GPANK1;CMIP;EGFL8;COX5A	Y
I10	K66	I10 Essential (primary) hypertension	K66 Other disorders of peritoneum	126147;79068	NTN5;FTO	Y
I10	K14	I10 Essential (primary) hypertension	K14 Diseases of tongue	1813;2242	DRD2;FES	Y
D64	I10	D64 Other anaemias	I10 Essential (primary) hypertension	100507679;100532732;100532746;10554;10590;10665;10786;1192;1388;1460;1589;170679;170680;177;1797;199;23564;259197;285834;3018;3024;3077;3106;3107;3112;3117;3118;3119;3120;3122;3123;3127;3305;4049;4277;4439;4855;534;54535;5460;54922;55604;55937;5698;57827;58496;629;63940;6499;6568;677820;6941;7148;717;720;721;7407;7916;7917;7918;7919;7936;7940;80736;80863;80864;8350;8364;8859;9374	MUC22;MSH5-SAPCD1;PPT2-EGFL8;AGPAT1;SCGN;C6orf10;SLC17A3;CLIC1;ATF6B;CSNK2B;CYP21A2;PSORS1C1;PSORS1C2;AGER;DXO;AIF1;DDAH2;NCR3;HCG22;HIST1H2BB;HIST1H1A;HFE;HLA-B;HLA-C;HLA-DOB;HLA-DQA1;HLA-DQA2;HLA-DQB1;HLA-DQB2;HLA-DRA;HLA-DRB1;HLA-DRB5;HSPA1L;LTA;MICB;MSH5;NOTCH4;ATP6V1G2;CCHCR1;POU5F1;RASIP1;CARMIL1;APOM;PSMB9;C6orf47;LY6G5B;CFB;GPSM3;SKIV2L;SLC17A1;SNORA38;TCF19;TNXB;C2;C4A;C4B;VARS;PRRC2A;BAG6;GPANK1;DDX39B;NELFE;LST1;SLC44A4;PRRT1;EGFL8;HIST1H3A;HIST1H4C;STK19;PPT2	Y
I10	M15	I10 Essential (primary) hypertension	M15 Polyarthrosis	406;54796	ARNTL;BNC2	N
I10	N42	I10 Essential (primary) hypertension	N42 Other disorders of prostate	3107	HLA-C	N
I10	M16	I10 Essential (primary) hypertension	M16 Coxarthrosis [arthrosis of hip]	100526772;2201;23166;254102;2626;26354;286046;28972;3697;3699;3700;375346;389125;4482;51460;55193;55830;5913;613210;613211;640;6462;64943;66036;6787;7473;83595;83648;8742;8817;9258;94137	TMEM110-MUSTN1;FBN2;STAB1;EHBP1L1;GATA4;GNL3;XKR6;SPCS1;ITIH1;ITIH3;ITIH4;TMEM110;MUSTN1;MSRA;SFMBT1;PBRM1;GLT8D1;RAPSN;DEFB136;DEFB134;BLK;SHBG;NT5DC2;MTMR9;NEK4;WNT3;SOX7;FAM167A;TNFSF12;FGF18;MFHAS1;RP1L1	Y
I10	L02	I10 Essential (primary) hypertension	L02 Cutaneous abscess, furuncle and carbuncle	2242;7042	FES;TGFB2	N
I10	M35	I10 Essential (primary) hypertension	M35 Other systemic involvement of connective tissue	100507436;100507679;1041;10665;10786;10919;1192;1388;1460;1589;170679;170680;177;1797;199;23;253018;259197;285834;3106;3107;3112;3117;3118;3119;3120;3122;3123;3127;3304;3305;4049;4277;4439;4795;4855;534;54535;5460;55937;5698;57827;58496;629;63940;6499;6941;7124;7148;717;720;721;7407;7916;7917;7918;7919;7936;7940;80741;80863;80864;8859;9374	MICA;MUC22;CDSN;C6orf10;SLC17A3;EHMT2;CLIC1;ATF6B;CSNK2B;CYP21A2;PSORS1C1;PSORS1C2;AGER;DXO;AIF1;ABCF1;HCG27;NCR3;HCG22;HLA-B;HLA-C;HLA-DOB;HLA-DQA1;HLA-DQA2;HLA-DQB1;HLA-DQB2;HLA-DRA;HLA-DRB1;HLA-DRB5;HSPA1B;HSPA1L;LTA;MICB;MSH5;NFKBIL1;NOTCH4;ATP6V1G2;CCHCR1;POU5F1;APOM;PSMB9;C6orf47;LY6G5B;CFB;GPSM3;SKIV2L;TCF19;TNF;TNXB;C2;C4A;C4B;VARS;PRRC2A;BAG6;GPANK1;DDX39B;NELFE;LST1;LY6G5C;PRRT1;EGFL8;STK19;PPT2	Y
I10	M65	I10 Essential (primary) hypertension	M65 Synovitis and tenosynovitis	11060;79068	WWP2;FTO	Y
H53	I10	H53 Visual disturbances	I10 Essential (primary) hypertension	79724	ZNF768	N
I10	I20	I10 Essential (primary) hypertension	I20 Angina pectoris	10445;10919;119032;1192;1909;199;2242;22834;22950;23416;25766;25802;259197;3090;3106;3107;3117;3119;3123;3777;401250;4018;4049;4277;4485;4795;5045;5245;54510;54617;57057;57412;58496;6045;6943;7009;7916;7919;80741;80863;84070;8613;91010;9374;949	MCRS1;EHMT2;BORCS7;CLIC1;EDNRA;AIF1;FES;ZNF652;SLC4A1AP;KCNH3;PRPF40B;LMOD1;NCR3;HIC1;HLA-B;HLA-C;HLA-DQA1;HLA-DQB1;HLA-DRB1;KCNK3;MCCD1;LPA;LTA;MICB;MST1;NFKBIL1;FURIN;PHB;PCDH18;INO80;TBX20;AS3MT;LY6G5B;RNF2;TCF21;TMBIM6;PRRC2A;DDX39B;LY6G5C;PRRT1;FAM186B;PLPP3;FMNL3;PPT2;SCARB1	Y
I10	M06	I10 Essential (primary) hypertension	M06 Other rheumatoid arthritis	100507436;100507547;100507679;100532732;100532746;1041;10554;10665;10919;1192;1388;1460;1589;170679;170680;177;1797;199;23;23564;253018;259197;285834;3018;3106;3107;3112;3117;3118;3119;3120;3122;3123;3127;3304;3305;401250;4049;4277;4439;4795;4855;534;54535;5460;55937;5698;57827;58496;629;63940;6499;677820;6941;7148;717;720;721;7407;7916;7917;7918;7919;7936;7940;80736;80740;80741;80863;80864;8859;9374	MICA;LOC100507547;MUC22;MSH5-SAPCD1;PPT2-EGFL8;CDSN;AGPAT1;C6orf10;EHMT2;CLIC1;ATF6B;CSNK2B;CYP21A2;PSORS1C1;PSORS1C2;AGER;DXO;AIF1;ABCF1;DDAH2;HCG27;NCR3;HCG22;HIST1H2BB;HLA-B;HLA-C;HLA-DOB;HLA-DQA1;HLA-DQA2;HLA-DQB1;HLA-DQB2;HLA-DRA;HLA-DRB1;HLA-DRB5;HSPA1B;HSPA1L;MCCD1;LTA;MICB;MSH5;NFKBIL1;NOTCH4;ATP6V1G2;CCHCR1;POU5F1;APOM;PSMB9;C6orf47;LY6G5B;CFB;GPSM3;SKIV2L;SNORA38;TCF19;TNXB;C2;C4A;C4B;VARS;PRRC2A;BAG6;GPANK1;DDX39B;NELFE;LST1;SLC44A4;LY6G6C;LY6G5C;PRRT1;EGFL8;STK19;PPT2	Y
E04	I10	E04 Other non-toxic goitre	I10 Essential (primary) hypertension	3643;7042	INSR;TGFB2	N
I10	L97	I10 Essential (primary) hypertension	L97 Ulcer of lower limb, not elsewhere classified	10150;3117;3119	MBNL2;HLA-DQA1;HLA-DQB1	Y
I10	M46	I10 Essential (primary) hypertension	M46 Other inflammatory spondylopathies	79929	MAP6D1	N
I10	N20	I10 Essential (primary) hypertension	N20 Calculus of kidney and ureter	100507436;1388;170679;1797;204474;221895;3106;4277;51422;5334;6499;7148;717;7369;7917;83463;88455;8859;9815	MICA;ATF6B;PSORS1C1;DXO;PDILT;JAZF1;HLA-B;MICB;PRKAG2;PLCL1;SKIV2L;TNXB;C2;UMOD;BAG6;MXD3;ANKRD13A;STK19;GIT2	Y
H33	I10	H33 Retinal detachments and breaks	I10 Essential (primary) hypertension	1521;23650;651	CTSW;TRIM29;BMP3	N
I10	I51	I10 Essential (primary) hypertension	I51 Complications and ill-defined descriptions of heart disease	776	CACNA1D	N
D75	I10	D75 Other diseases of blood and blood-forming organs	I10 Essential (primary) hypertension	55604	CARMIL1	N
I10	K20;K21	I10 Essential (primary) hypertension	K20 Oesophagitis;K21 Gastro-oesophageal reflux disease	100526772;124842;259197;3106;3107;3221;347736;389125;8609	TMEM110-MUSTN1;TMEM132E;NCR3;HLA-B;HLA-C;HOXC4;NME9;MUSTN1;KLF7	Y
I10	K50	I10 Essential (primary) hypertension	K50 Crohn's disease [regional enteritis]	100507436;10665;1388;1390;150962;1589;177;259197;3117;3118;3119;3120;4049;4855;57827;629;6499;7148;7918;7919;7936;7940;80741;8453	MICA;C6orf10;ATF6B;CREM;PUS10;CYP21A2;AGER;NCR3;HLA-DQA1;HLA-DQA2;HLA-DQB1;HLA-DQB2;LTA;NOTCH4;C6orf47;CFB;SKIV2L;TNXB;GPANK1;DDX39B;NELFE;LST1;LY6G5C;CUL2	Y
I10	M79	I10 Essential (primary) hypertension	M79 Other soft tissue disorders, not elsewhere classified	10181;29922;29942;79012;8028;84315	RBM5;NME7;PURG;CAMKV;MLLT10;MON1A	Y
I10	K58	I10 Essential (primary) hypertension	K58 Irritable bowel syndrome	148327;200186;27173;57459;91181;9859;9909	CREB3L4;CRTC2;SLC39A1;GATAD2B;NUP210L;CEP170;DENND4B	Y
I10	K02	I10 Essential (primary) hypertension	K02 Dental caries	4352	MPL	N
I10	K30	I10 Essential (primary) hypertension	K30 Dyspepsia	10274;6827;8364;9213	STAG1;SUPT4H1;HIST1H4C;XPR1	Y
I10	M47	I10 Essential (primary) hypertension	M47 Spondylosis	9378	NRXN1	N
I10	N23	I10 Essential (primary) hypertension	N23 Unspecified renal colic	6499;717	SKIV2L;C2	Y
H43	I10	H43 Disorders of vitreous body	I10 Essential (primary) hypertension	23564	DDAH2	N
I10	L72	I10 Essential (primary) hypertension	L72 Follicular cysts of skin and subcutaneous tissue	3117;3119;4046;7919;91181	HLA-DQA1;HLA-DQB1;LSP1;DDX39B;NUP210L	N
E16	I10	E16 Other disorders of pancreatic internal secretion	I10 Essential (primary) hypertension	100507436;100507679;10554;10665;1192;1388;1460;1589;170679;170680;177;1797;199;23564;285834;3106;3107;3112;3117;3118;3119;3120;3122;3123;3127;3304;3305;4277;4439;4855;534;54535;5460;55937;5698;58496;63940;6499;677820;6941;7148;717;720;721;7407;7916;7917;7918;80740;80741;80863;80864;8859;9374	MICA;MUC22;AGPAT1;C6orf10;CLIC1;ATF6B;CSNK2B;CYP21A2;PSORS1C1;PSORS1C2;AGER;DXO;AIF1;DDAH2;HCG22;HLA-B;HLA-C;HLA-DOB;HLA-DQA1;HLA-DQA2;HLA-DQB1;HLA-DQB2;HLA-DRA;HLA-DRB1;HLA-DRB5;HSPA1B;HSPA1L;MICB;MSH5;NOTCH4;ATP6V1G2;CCHCR1;POU5F1;APOM;PSMB9;LY6G5B;GPSM3;SKIV2L;SNORA38;TCF19;TNXB;C2;C4A;C4B;VARS;PRRC2A;BAG6;GPANK1;LY6G6C;LY6G5C;PRRT1;EGFL8;STK19;PPT2	Y
I10	I35	I10 Essential (primary) hypertension	I35 Nonrheumatic aortic valve disorders	10428;124491;4018;4166;83595;84260;88455	CFDP1;TMEM170A;LPA;CHST6;SOX7;TCHP;ANKRD13A	Y
I10	K80	I10 Essential (primary) hypertension	K80 Cholelithiasis	10128;105447645;126147;130271;177;22950;2523;2524;252969;2626;26291;284358;284359;399726;4049;4482;54854;54922;55843;64215;8028;80864;9258	LRPPRC;LOC105447645;NTN5;PLEKHH2;AGER;SLC4A1AP;FUT1;FUT2;NEIL2;GATA4;FGF21;MAMSTR;IZUMO1;CASC10;LTA;MSRA;FAM83E;RASIP1;ARHGAP15;DNAJC1;MLLT10;EGFL8;MFHAS1	Y
I10	I74	I10 Essential (primary) hypertension	I74 Arterial embolism and thrombosis	55937	APOM	N
D86	I10	D86 Sarcoidosis	I10 Essential (primary) hypertension	100507436;10554;10665;1192;1460;1589;170680;177;3106;3107;3112;3117;3118;3119;3120;3122;3123;3127;3304;3305;4439;4795;4855;54535;5460;5698;57827;58496;6499;6941;720;721;7407;80741;80863;80864	MICA;AGPAT1;C6orf10;CLIC1;CSNK2B;CYP21A2;PSORS1C2;AGER;HLA-B;HLA-C;HLA-DOB;HLA-DQA1;HLA-DQA2;HLA-DQB1;HLA-DQB2;HLA-DRA;HLA-DRB1;HLA-DRB5;HSPA1B;HSPA1L;MSH5;NFKBIL1;NOTCH4;CCHCR1;POU5F1;PSMB9;C6orf47;LY6G5B;SKIV2L;TCF19;C4A;C4B;VARS;LY6G5C;PRRT1;EGFL8	Y
I10	M20	I10 Essential (primary) hypertension	M20 Acquired deformities of fingers and toes	10554;10665;177;253461;3117;4439;4803;4855;63940;7473;80864;9374	AGPAT1;C6orf10;AGER;ZBTB38;HLA-DQA1;MSH5;NGF;NOTCH4;GPSM3;WNT3;EGFL8;PPT2	Y
I10	K22	I10 Essential (primary) hypertension	K22 Other diseases of oesophagus	23373	CRTC1	N
I10	J84	I10 Essential (primary) hypertension	J84 Other interstitial pulmonary diseases	7473	WNT3	N
H36	I10	H36 Retinal disorders in diseases classified elsewhere	I10 Essential (primary) hypertension	100507436;100507679;100532732;100532746;10554;10665;10919;1192;1388;1460;1589;170679;170680;177;1797;199;23564;253018;259197;285834;3106;3107;3112;3117;3118;3119;3120;3122;3123;3127;3304;3305;3630;401250;4049;4277;4439;4795;4855;534;54535;5460;55937;5698;57827;58496;629;63940;6499;677820;6934;6941;7124;7148;717;720;721;723961;7407;7916;7917;7918;7919;7936;7940;80736;80740;80741;80863;80864;8859;9374	MICA;MUC22;MSH5-SAPCD1;PPT2-EGFL8;AGPAT1;C6orf10;EHMT2;CLIC1;ATF6B;CSNK2B;CYP21A2;PSORS1C1;PSORS1C2;AGER;DXO;AIF1;DDAH2;HCG27;NCR3;HCG22;HLA-B;HLA-C;HLA-DOB;HLA-DQA1;HLA-DQA2;HLA-DQB1;HLA-DQB2;HLA-DRA;HLA-DRB1;HLA-DRB5;HSPA1B;HSPA1L;INS;MCCD1;LTA;MICB;MSH5;NFKBIL1;NOTCH4;ATP6V1G2;CCHCR1;POU5F1;APOM;PSMB9;C6orf47;LY6G5B;CFB;GPSM3;SKIV2L;SNORA38;TCF7L2;TCF19;TNF;TNXB;C2;C4A;C4B;INS-IGF2;VARS;PRRC2A;BAG6;GPANK1;DDX39B;NELFE;LST1;SLC44A4;LY6G6C;LY6G5C;PRRT1;EGFL8;STK19;PPT2	Y
I10	I61	I10 Essential (primary) hypertension	I61 Intracerebral haemorrhage	124446	TMEM219	N
D69	I10	D69 Purpura and other haemorrhagic conditions	I10 Essential (primary) hypertension	100507436;3106;3107;4439;7407;7916	MICA;HLA-B;HLA-C;MSH5;VARS;PRRC2A	Y
E03	I10	E03 Other hypothyroidism	I10 Essential (primary) hypertension	100131138;10019;100507436;100507547;100507679;100532732;100532746;1041;10554;10665;10786;10906;10919;10961;1192;1388;144717;1460;150962;157285;1589;170679;170680;177;1797;199;217;23;23135;23316;23564;253018;259197;283450;285834;286046;29902;3010;3017;3018;3024;3077;3106;3107;3112;3117;3118;3119;3120;3122;3123;3127;3304;3305;401250;4049;4277;4439;4722;473;4795;4855;51699;534;54535;5460;54887;55937;5698;5781;57827;58496;6128;629;6311;63940;64771;6499;6568;6631;6688;677820;6821;6941;7005;7124;7148;717;720;721;7407;7916;7917;7918;7919;7936;7940;80018;80724;80736;80740;80741;80824;80863;80864;8315;8334;8347;8550;8572;8742;8840;8859;89894;91252;9258;9374;9736;9744	LINC01405;SH2B3;MICA;LOC100507547;MUC22;MSH5-SAPCD1;PPT2-EGFL8;CDSN;AGPAT1;C6orf10;SLC17A3;TRAFD1;EHMT2;ERP29;CLIC1;ATF6B;FAM109A;CSNK2B;PUS10;PRAG1;CYP21A2;PSORS1C1;PSORS1C2;AGER;DXO;AIF1;ALDH2;ABCF1;KDM6B;CUX2;DDAH2;HCG27;NCR3;HECTD4;HCG22;XKR6;FAM216A;HIST1H1T;HIST1H2BD;HIST1H2BB;HIST1H1A;HFE;HLA-B;HLA-C;HLA-DOB;HLA-DQA1;HLA-DQA2;HLA-DQB1;HLA-DQB2;HLA-DRA;HLA-DRB1;HLA-DRB5;HSPA1B;HSPA1L;MCCD1;LTA;MICB;MSH5;NDUFS3;RERE;NFKBIL1;NOTCH4;VPS29;ATP6V1G2;CCHCR1;POU5F1;UHRF1BP1;APOM;PSMB9;PTPN11;C6orf47;LY6G5B;RPL6;CFB;ATXN2;GPSM3;C6orf106;SKIV2L;SLC17A1;SNRPC;SPI1;SNORA38;SUOX;TCF19;TEAD3;TNF;TNXB;C2;C4A;C4B;VARS;PRRC2A;BAG6;GPANK1;DDX39B;NELFE;LST1;NAA25;ACAD10;SLC44A4;LY6G6C;LY6G5C;DUSP16;PRRT1;EGFL8;BRAP;HIST1H2AC;HIST1H2BC;MAPKAPK5;PDLIM4;TNFSF12;WISP1;STK19;TMEM116;SLC39A13;MFHAS1;PPT2;USP34;ACAP1	Y
I10	I47	I10 Essential (primary) hypertension	I47 Paroxysmal tachycardia	124842	TMEM132E	N
I10	L03	I10 Essential (primary) hypertension	L03 Cellulitis	2201;286046;3643;4482;613210;640;644873;83648;9258;94137	FBN2;XKR6;INSR;MSRA;DEFB136;BLK;LINC01184;FAM167A;MFHAS1;RP1L1	Y
I10	K11	I10 Essential (primary) hypertension	K11 Diseases of salivary glands	51312	SLC25A37	N
E27	I10	E27 Other disorders of adrenal gland	I10 Essential (primary) hypertension	3107;3117;4439;4855;7407	HLA-C;HLA-DQA1;MSH5;NOTCH4;VARS	Y
I10	K57	I10 Essential (primary) hypertension	K57 Diverticular disease of intestine	10139;10428;10658;10919;124491;22950;23166;23233;23564;25803;3106;3107;3117;3123;3213;3305;392;407977;4166;4855;51533;51750;5480;54923;55626;55843;56731;57827;6462;6643;6934;8028;80790;80824;84619;8525;8631;8742;8771;9513;9526;9913	ARFRP1;CFDP1;CELF1;EHMT2;TMEM170A;SLC4A1AP;STAB1;EXOC6B;DDAH2;SPDEF;HLA-B;HLA-C;HLA-DQA1;HLA-DRB1;HOXB3;HSPA1L;ARHGAP1;TNFSF12-TNFSF13;CHST6;NOTCH4;PHF7;RTEL1;PPIC;LIME1;AMBRA1;ARHGAP15;SLC2A4RG;C6orf47;SHBG;SNX2;TCF7L2;MLLT10;CMIP;DUSP16;ZGPAT;DGKZ;SKAP1;TNFSF12;TNFRSF6B;FXR2;MPDU1;SUPT7L	Y
G56;G57	I10	G56 Mononeuropathies of upper limb;G57 Mononeuropathies of lower limb	I10 Essential (primary) hypertension	10180;10181;10554;10665;1192;1460;1589;177;1800;23564;253461;3117;3305;3699;4277;4289;4439;4485;4486;4855;5334;5420;54535;5460;55937;5913;63940;6941;7148;79012;7916;7917;7918;80863;80864;84315;8567;9374	RBM6;RBM5;AGPAT1;C6orf10;CLIC1;CSNK2B;CYP21A2;AGER;DPEP1;DDAH2;ZBTB38;HLA-DQA1;HSPA1L;ITIH3;MICB;MKLN1;MSH5;MST1;MST1R;NOTCH4;PLCL1;PODXL;CCHCR1;POU5F1;APOM;RAPSN;GPSM3;TCF19;TNXB;CAMKV;PRRC2A;BAG6;GPANK1;PRRT1;EGFL8;MON1A;MADD;PPT2	Y
I10	M81	I10 Essential (primary) hypertension	M81 Osteoporosis without pathological fracture	10293;23232;3221;3222;3223;327;389118;5334;55626;63891;7318;7916;7917;8927;9807	TRAIP;TBC1D12;HOXC4;HOXC5;HOXC6;APEH;CDHR4;PLCL1;AMBRA1;RNF123;UBA7;PRRC2A;BAG6;BSN;IP6K1	Y
I10	J45	I10 Essential (primary) hypertension	J45 Asthma	100507436;100507679;100532732;100532746;10139;1041;10554;10665;10919;1192;1388;1460;157285;1589;170679;170680;177;1797;199;221895;22834;23;23564;253018;259197;285834;3106;3107;3112;3117;3118;3119;3120;3122;3123;3127;3213;3304;3305;399726;401250;4049;4277;4439;473;4795;4855;5017;5245;534;54535;5460;54904;54923;54970;55269;55937;56731;5698;57827;58496;629;63940;6499;6583;6584;6821;6941;7124;7148;717;720;721;7407;7916;7917;7918;7919;7936;7940;8028;80736;80740;80741;80863;80864;84619;8572;8771;8859;8974;9258;9374	MICA;MUC22;MSH5-SAPCD1;PPT2-EGFL8;ARFRP1;CDSN;AGPAT1;C6orf10;EHMT2;CLIC1;ATF6B;CSNK2B;PRAG1;CYP21A2;PSORS1C1;PSORS1C2;AGER;DXO;AIF1;JAZF1;ZNF652;ABCF1;DDAH2;HCG27;NCR3;HCG22;HLA-B;HLA-C;HLA-DOB;HLA-DQA1;HLA-DQA2;HLA-DQB1;HLA-DQB2;HLA-DRA;HLA-DRB1;HLA-DRB5;HOXB3;HSPA1B;HSPA1L;CASC10;MCCD1;LTA;MICB;MSH5;RERE;NFKBIL1;NOTCH4;OVOL1;PHB;ATP6V1G2;CCHCR1;POU5F1;NSD3;LIME1;TTC12;PSPC1;APOM;SLC2A4RG;PSMB9;C6orf47;LY6G5B;CFB;GPSM3;SKIV2L;SLC22A4;SLC22A5;SUOX;TCF19;TNF;TNXB;C2;C4A;C4B;VARS;PRRC2A;BAG6;GPANK1;DDX39B;NELFE;LST1;MLLT10;SLC44A4;LY6G6C;LY6G5C;PRRT1;EGFL8;ZGPAT;PDLIM4;TNFRSF6B;STK19;P4HA2;MFHAS1;PPT2	Y
I10	N31	I10 Essential (primary) hypertension	N31 Neuromuscular dysfunction of bladder, not elsewhere classified	10181	RBM5	N
B34	I10	B34 Viral infection of unspecified site	I10 Essential (primary) hypertension	1788	DNMT3A	N
I10	K44	I10 Essential (primary) hypertension	K44 Diaphragmatic hernia	10181;10786;23373;25789;286046;3106;3107;54984;55521;640;79796;83595;93166	RBM5;SLC17A3;CRTC1;TMEM59L;XKR6;HLA-B;HLA-C;PINX1;TRIM36;BLK;ALG9;SOX7;PRDM6	Y
I10	M54	I10 Essential (primary) hypertension	M54 Dorsalgia	117246;2055;29919;406;4864;7021;8028	FTSJ3;CLN8;C18orf8;ARNTL;NPC1;TFAP2B;MLLT10	Y
I10	J98	I10 Essential (primary) hypertension	J98 Other respiratory disorders	23142	DCUN1D4	N
I10	K51	I10 Essential (primary) hypertension	K51 Ulcerative colitis	100507436;1041;10554;10665;10919;1388;1460;150962;1589;170679;170680;177;1797;23564;253018;3106;3107;3112;3117;3118;3119;3120;3122;3123;3127;4277;4795;4855;51750;534;5460;55937;5698;57827;58496;629;63940;6499;6941;7148;717;720;721;7917;7918;7919;7936;79847;80741;80863;80864;84619;8771;8859;8974;9374	MICA;CDSN;AGPAT1;C6orf10;EHMT2;ATF6B;CSNK2B;PUS10;CYP21A2;PSORS1C1;PSORS1C2;AGER;DXO;DDAH2;HCG27;HLA-B;HLA-C;HLA-DOB;HLA-DQA1;HLA-DQA2;HLA-DQB1;HLA-DQB2;HLA-DRA;HLA-DRB1;HLA-DRB5;MICB;NFKBIL1;NOTCH4;RTEL1;ATP6V1G2;POU5F1;APOM;PSMB9;C6orf47;LY6G5B;CFB;GPSM3;SKIV2L;TCF19;TNXB;C2;C4A;C4B;BAG6;GPANK1;DDX39B;NELFE;MFSD13A;LY6G5C;PRRT1;EGFL8;ZGPAT;TNFRSF6B;STK19;P4HA2;PPT2	Y
I10	M31	I10 Essential (primary) hypertension	M31 Other necrotising vasculopathies	3119	HLA-DQB1	N
F40	I10	F40 Phobic anxiety disorders	I10 Essential (primary) hypertension	6827	SUPT4H1	N
I10	M05	I10 Essential (primary) hypertension	M05 Seropositive rheumatoid arthritis	100507436;100507679;100532732;100532746;10554;10665;10919;1192;1388;1460;1589;170679;170680;177;1797;199;23564;253018;285834;3106;3107;3112;3117;3118;3119;3120;3122;3123;3127;3304;3305;4277;4439;4855;534;54535;5460;55937;5698;57827;58496;629;63940;6499;7148;717;720;721;7407;7916;7917;7918;7919;7936;80736;80740;80741;80863;80864;8859;9374	MICA;MUC22;MSH5-SAPCD1;PPT2-EGFL8;AGPAT1;C6orf10;EHMT2;CLIC1;ATF6B;CSNK2B;CYP21A2;PSORS1C1;PSORS1C2;AGER;DXO;AIF1;DDAH2;HCG27;HCG22;HLA-B;HLA-C;HLA-DOB;HLA-DQA1;HLA-DQA2;HLA-DQB1;HLA-DQB2;HLA-DRA;HLA-DRB1;HLA-DRB5;HSPA1B;HSPA1L;MICB;MSH5;NOTCH4;ATP6V1G2;CCHCR1;POU5F1;APOM;PSMB9;C6orf47;LY6G5B;CFB;GPSM3;SKIV2L;TNXB;C2;C4A;C4B;VARS;PRRC2A;BAG6;GPANK1;DDX39B;NELFE;SLC44A4;LY6G6C;LY6G5C;PRRT1;EGFL8;STK19;PPT2	Y
F17	I10	F17 Mental and behavioural disorders due to use of tobacco	I10 Essential (primary) hypertension	1813;23368;27327;7517;79038	DRD2;PPP1R13B;TNRC6A;XRCC3;ZFYVE21	Y
B98	I10	B98 Other specified infectious agents as the cause of diseases classified to other chapters	I10 Essential (primary) hypertension	55628	ZNF407	N
H01	I10	H01 Other inflammation of eyelid	I10 Essential (primary) hypertension	64771	C6orf106	N
I10	L92	I10 Essential (primary) hypertension	L92 Granulomatous disorders of skin and subcutaneous tissue	3955	LFNG	N
I10	M43	I10 Essential (primary) hypertension	M43 Other deforming dorsopathies	117246;22848	FTSJ3;AAK1	N
C61	I10	C61 Malignant neoplasm of prostate	I10 Essential (primary) hypertension	10554;1192;170679;170680;177;221895;23564;253461;25803;3106;3107;3119;3305;4194;4439;51750;5213;54535;54923;5519;55937;56731;7148;7916;7917;80114;80863;80864;84619;8771	AGPAT1;CLIC1;PSORS1C1;PSORS1C2;AGER;JAZF1;DDAH2;ZBTB38;SPDEF;HLA-B;HLA-C;HLA-DQB1;HSPA1L;MDM4;MSH5;RTEL1;PFKM;CCHCR1;LIME1;PPP2R1B;APOM;SLC2A4RG;TNXB;PRRC2A;BAG6;BICC1;PRRT1;EGFL8;ZGPAT;TNFRSF6B	Y
G51	I10	G51 Facial nerve disorders	I10 Essential (primary) hypertension	55365;63940	TMEM176A;GPSM3	N
I10	M72	I10 Essential (primary) hypertension	M72 Fibroblastic disorders	10428;124491;136991;4166;5747;84168	CFDP1;TMEM170A;ASZ1;CHST6;PTK2;ANTXR1	N
I10	K75	I10 Essential (primary) hypertension	K75 Other inflammatory liver diseases	177;4439;7916	AGER;MSH5;PRRC2A	Y
F32	I10	F32 Depressive episode	I10 Essential (primary) hypertension	145173;5596	B3GLCT;MAPK4	N
I10	I65	I10 Essential (primary) hypertension	I65 Occlusion and stenosis of precerebral arteries, not resulting in cerebral infarction	5335	PLCG1	N
I10	M17	I10 Essential (primary) hypertension	M17 Gonarthrosis [arthrosis of knee]	10725;10786;11060;3017;3090;54887;55803;6553;6568;6631;6660;8346;8355;8365	NFAT5;SLC17A3;WWP2;HIST1H2BD;HIC1;UHRF1BP1;ADAP2;SLC9A5;SLC17A1;SNRPC;SOX5;HIST1H2BI;HIST1H3G;HIST1H4H	Y
D50	I10	D50 Iron deficiency anaemia	I10 Essential (primary) hypertension	177;3077;3117;3118;3119;3120;3123;4439;4855;55937;7148;7916;7917	AGER;HFE;HLA-DQA1;HLA-DQA2;HLA-DQB1;HLA-DQB2;HLA-DRB1;MSH5;NOTCH4;APOM;TNXB;PRRC2A;BAG6	Y
I10	I21;I22	I10 Essential (primary) hypertension	I21 Acute myocardial infarction;I22 Subsequent myocardial infarction	10019;10274;10906;10961;217;2242;283450;29902;4018;5045;5096;57057;5781;6128;6311;717;7402;80018;80724;8315;83988;8431;8550;89894	SH2B3;STAG1;TRAFD1;ERP29;ALDH2;FES;HECTD4;FAM216A;LPA;FURIN;PCCB;TBX20;PTPN11;RPL6;ATXN2;C2;UTRN;NAA25;ACAD10;BRAP;NCALD;NR0B2;MAPKAPK5;TMEM116	Y
I10	I25	I10 Essential (primary) hypertension	I25 Chronic ischaemic heart disease	10019;100507308;10274;10428;10906;10919;10961;11060;124491;128611;136991;137682;143872;152273;154089;183;1909;199;217;2242;22834;23316;254102;25802;259197;25959;2793;283450;284076;2982;29902;29919;29922;3083;3090;3106;3107;342372;390190;390191;4018;4140;4166;4485;4864;5045;5096;51207;5245;54617;55179;55705;57057;5781;57821;6128;6311;64771;6497;6631;6943;717;7402;7517;7919;80018;80790;80829;8315;83850;83988;84624;8613;89894;9378;949	SH2B3;TARID;STAG1;CFDP1;TRAFD1;EHMT2;ERP29;WWP2;TMEM170A;ZNF831;ASZ1;NDUFAF6;ARHGAP42;FGD5;LINC01312;AGT;EDNRA;AIF1;ALDH2;FES;ZNF652;CUX2;EHBP1L1;LMOD1;NCR3;KANK2;GNGT2;HECTD4;TTLL6;GUCY1A3;FAM216A;C18orf8;NME7;HGFAC;HIC1;HLA-B;HLA-C;PKD1L3;OR5B2;OR5B12;LPA;MARK3;CHST6;MST1;NPC1;FURIN;PCCB;DUSP13;PHB;INO80;FAIM;IPO9;TBX20;PTPN11;CCDC181;RPL6;ATXN2;C6orf106;SKI;SNRPC;TCF21;C2;UTRN;XRCC3;DDX39B;NAA25;CMIP;ZFP91;BRAP;ESYT3;NCALD;FNDC1;PLPP3;TMEM116;NRXN1;SCARB1	Y
I10	I84	I10 Essential (primary) hypertension	I84 Haemorrhoids	4194;57578;7473	MDM4;UNC79;WNT3	N
G81	I10	G81 Hemiplegia	I10 Essential (primary) hypertension	2047	EPHB1	N
G54;G55	I10	G54 Nerve root and plexus disorders;G55 Nerve root and plexus compressions in diseases classified elsewhere	I10 Essential (primary) hypertension	29919;4486;4864;79012;84315	C18orf8;MST1R;NPC1;CAMKV;MON1A	Y
D70	I10	D70 Agranulocytosis	I10 Essential (primary) hypertension	10554;177;4439;80864	AGPAT1;AGER;MSH5;EGFL8	Y
I10	L40	I10 Essential (primary) hypertension	L40 Psoriasis	100507436;100507547;100507679;100532732;100532746;1041;10554;10665;10919;1192;1388;1460;1589;170679;170680;177;1797;199;23;23564;253018;259197;285834;3106;3107;3112;3117;3118;3119;3120;3122;3123;3127;3304;3305;401250;4049;4277;4439;4795;4855;534;54535;5460;55937;5698;57827;58496;629;63940;6499;677820;6941;7124;7148;717;720;721;7407;7916;7917;7918;7919;7936;7940;80736;80740;80741;80863;80864;8859;9374	MICA;LOC100507547;MUC22;MSH5-SAPCD1;PPT2-EGFL8;CDSN;AGPAT1;C6orf10;EHMT2;CLIC1;ATF6B;CSNK2B;CYP21A2;PSORS1C1;PSORS1C2;AGER;DXO;AIF1;ABCF1;DDAH2;HCG27;NCR3;HCG22;HLA-B;HLA-C;HLA-DOB;HLA-DQA1;HLA-DQA2;HLA-DQB1;HLA-DQB2;HLA-DRA;HLA-DRB1;HLA-DRB5;HSPA1B;HSPA1L;MCCD1;LTA;MICB;MSH5;NFKBIL1;NOTCH4;ATP6V1G2;CCHCR1;POU5F1;APOM;PSMB9;C6orf47;LY6G5B;CFB;GPSM3;SKIV2L;SNORA38;TCF19;TNF;TNXB;C2;C4A;C4B;VARS;PRRC2A;BAG6;GPANK1;DDX39B;NELFE;LST1;SLC44A4;LY6G6C;LY6G5C;PRRT1;EGFL8;STK19;PPT2	Y
I10	J96	I10 Essential (primary) hypertension	J96 Respiratory failure, not elsewhere classified	23030;8345	KDM4B;HIST1H2BH	Y
H11	I10	H11 Other disorders of conjunctiva	I10 Essential (primary) hypertension	8028	MLLT10	N
C19;C20	I10	C19 Malignant neoplasm of rectosigmoid junction;C20 Malignant neoplasm of rectum	I10 Essential (primary) hypertension	10554;6045;80864	AGPAT1;RNF2;EGFL8	Y
D04	I10	D04 Carcinoma in situ of skin	I10 Essential (primary) hypertension	1800;5119	DPEP1;CHMP1A	N
I10	N32	I10 Essential (primary) hypertension	N32 Other disorders of bladder	5747	PTK2	N
I10	K29	I10 Essential (primary) hypertension	K29 Gastritis and duodenitis	10554;177;3117;3119;4439;4855;54922;55937;7916;7917;80863;80864	AGPAT1;AGER;HLA-DQA1;HLA-DQB1;MSH5;NOTCH4;RASIP1;APOM;PRRC2A;BAG6;PRRT1;EGFL8	Y
I10	K92	I10 Essential (primary) hypertension	K92 Other diseases of digestive system	56731;84619	SLC2A4RG;ZGPAT	N
I10	L85	I10 Essential (primary) hypertension	L85 Other epidermal thickening	5119	CHMP1A	N
I10	M80	I10 Essential (primary) hypertension	M80 Osteoporosis with pathological fracture	5781;6128	PTPN11;RPL6	Y
I10	M85	I10 Essential (primary) hypertension	M85 Other disorders of bone density and structure	27166;7140;83463	PRELID1;TNNT3;MXD3	Y
F31	J42;J44	F31 Bipolar affective disorder	J42 Unspecified chronic bronchitis;J44 Other chronic obstructive pulmonary disease	286046	XKR6	Y
E03	F31	E03 Other hypothyroidism	F31 Bipolar affective disorder	286046	XKR6	N
F31	L03	F31 Bipolar affective disorder	L03 Cellulitis	286046;60412	XKR6;EXOC4	Y
J42;J44	N40	J42 Unspecified chronic bronchitis;J44 Other chronic obstructive pulmonary disease	N40 Hyperplasia of prostate	3117	HLA-DQA1	N
J42;J44	J43	J42 Unspecified chronic bronchitis;J44 Other chronic obstructive pulmonary disease	J43 Emphysema	11173;1136;1138;1143;123688;3658;5685	ADAMTS7;CHRNA3;CHRNA5;CHRNB4;HYKK;IREB2;PSMA4	Y
D64	J42;J44	D64 Other anaemias	J42 Unspecified chronic bronchitis;J44 Other chronic obstructive pulmonary disease	3117	HLA-DQA1	N
J42;J44	M16	J42 Unspecified chronic bronchitis;J44 Other chronic obstructive pulmonary disease	M16 Coxarthrosis [arthrosis of hip]	286046;4482;640;83595;9258	XKR6;MSRA;BLK;SOX7;MFHAS1	Y
C34	J42;J44	C34 Malignant neoplasm of bronchus and lung	J42 Unspecified chronic bronchitis;J44 Other chronic obstructive pulmonary disease	1136;1138;1143;3658	CHRNA3;CHRNA5;CHRNB4;IREB2	Y
J42;J44	M35	J42 Unspecified chronic bronchitis;J44 Other chronic obstructive pulmonary disease	M35 Other systemic involvement of connective tissue	3117	HLA-DQA1	N
I20	J42;J44	I20 Angina pectoris	J42 Unspecified chronic bronchitis;J44 Other chronic obstructive pulmonary disease	11173;3117	ADAMTS7;HLA-DQA1	Y
J42;J44	M06	J42 Unspecified chronic bronchitis;J44 Other chronic obstructive pulmonary disease	M06 Other rheumatoid arthritis	3117	HLA-DQA1	N
J42;J44	L97	J42 Unspecified chronic bronchitis;J44 Other chronic obstructive pulmonary disease	L97 Ulcer of lower limb, not elsewhere classified	3117	HLA-DQA1	Y
J42;J44	K20;K21	J42 Unspecified chronic bronchitis;J44 Other chronic obstructive pulmonary disease	K20 Oesophagitis;K21 Gastro-oesophageal reflux disease	5090;8609	PBX3;KLF7	Y
E16	J42;J44	E16 Other disorders of pancreatic internal secretion	J42 Unspecified chronic bronchitis;J44 Other chronic obstructive pulmonary disease	3117	HLA-DQA1	N
I35	J42;J44	I35 Nonrheumatic aortic valve disorders	J42 Unspecified chronic bronchitis;J44 Other chronic obstructive pulmonary disease	83595	SOX7	Y
J42;J44	K80	J42 Unspecified chronic bronchitis;J44 Other chronic obstructive pulmonary disease	K80 Cholelithiasis	11173;4482;9258	ADAMTS7;MSRA;MFHAS1	Y
D86	J42;J44	D86 Sarcoidosis	J42 Unspecified chronic bronchitis;J44 Other chronic obstructive pulmonary disease	3117	HLA-DQA1	N
H36	J42;J44	H36 Retinal disorders in diseases classified elsewhere	J42 Unspecified chronic bronchitis;J44 Other chronic obstructive pulmonary disease	3117;55238	HLA-DQA1;SLC38A7	Y
E03	J42;J44	E03 Other hypothyroidism	J42 Unspecified chronic bronchitis;J44 Other chronic obstructive pulmonary disease	286046;29117;3117;5090;9258	XKR6;BRD7;HLA-DQA1;PBX3;MFHAS1	Y
J42;J44	L03	J42 Unspecified chronic bronchitis;J44 Other chronic obstructive pulmonary disease	L03 Cellulitis	286046;4482;640;9258	XKR6;MSRA;BLK;MFHAS1	Y
E27	J42;J44	E27 Other disorders of adrenal gland	J42 Unspecified chronic bronchitis;J44 Other chronic obstructive pulmonary disease	3117	HLA-DQA1	Y
J42;J44	K57	J42 Unspecified chronic bronchitis;J44 Other chronic obstructive pulmonary disease	K57 Diverticular disease of intestine	3117;627	HLA-DQA1;BDNF	N
J42;J44	J45	J42 Unspecified chronic bronchitis;J44 Other chronic obstructive pulmonary disease	J45 Asthma	3117;51534;9258;9862	HLA-DQA1;VTA1;MFHAS1;MED24	Y
J42;J44	K44	J42 Unspecified chronic bronchitis;J44 Other chronic obstructive pulmonary disease	K44 Diaphragmatic hernia	286046;54984;640;83595	XKR6;PINX1;BLK;SOX7	Y
J42;J44	M05	J42 Unspecified chronic bronchitis;J44 Other chronic obstructive pulmonary disease	M05 Seropositive rheumatoid arthritis	3117	HLA-DQA1	N
F17	J42;J44	F17 Mental and behavioural disorders due to use of tobacco	J42 Unspecified chronic bronchitis;J44 Other chronic obstructive pulmonary disease	1136;1137;3658;9442	CHRNA3;CHRNA4;IREB2;MED27	Y
I70	J42;J44	I70 Atherosclerosis	J42 Unspecified chronic bronchitis;J44 Other chronic obstructive pulmonary disease	3658	IREB2	Y
J42;J44	M17	J42 Unspecified chronic bronchitis;J44 Other chronic obstructive pulmonary disease	M17 Gonarthrosis [arthrosis of knee]	54014	BRWD1	N
D50	J42;J44	D50 Iron deficiency anaemia	J42 Unspecified chronic bronchitis;J44 Other chronic obstructive pulmonary disease	3117	HLA-DQA1	Y
J22	J42;J44	J22 Unspecified acute lower respiratory infection	J42 Unspecified chronic bronchitis;J44 Other chronic obstructive pulmonary disease	5090	PBX3	Y
I21;I22	J42;J44	I21 Acute myocardial infarction;I22 Subsequent myocardial infarction	J42 Unspecified chronic bronchitis;J44 Other chronic obstructive pulmonary disease	10152	ABI2	N
I25	J42;J44	I25 Chronic ischaemic heart disease	J42 Unspecified chronic bronchitis;J44 Other chronic obstructive pulmonary disease	11173;1136;1138;1143;3658;5685	ADAMTS7;CHRNA3;CHRNA5;CHRNB4;IREB2;PSMA4	Y
I84	J42;J44	I84 Haemorrhoids	J42 Unspecified chronic bronchitis;J44 Other chronic obstructive pulmonary disease	57578	UNC79	N
J42;J44	L40	J42 Unspecified chronic bronchitis;J44 Other chronic obstructive pulmonary disease	L40 Psoriasis	3117	HLA-DQA1	N
J42;J44	J96	J42 Unspecified chronic bronchitis;J44 Other chronic obstructive pulmonary disease	J96 Respiratory failure, not elsewhere classified	3658	IREB2	Y
J42;J44	K29	J42 Unspecified chronic bronchitis;J44 Other chronic obstructive pulmonary disease	K29 Gastritis and duodenitis	3117	HLA-DQA1	Y
N40	N48	N40 Hyperplasia of prostate	N48 Other disorders of penis	3117;3119	HLA-DQA1;HLA-DQB1	Y
J45	N48	J45 Asthma	N48 Other disorders of penis	3117;3119;3123	HLA-DQA1;HLA-DQB1;HLA-DRB1	Y
E03	J31	E03 Other hypothyroidism	J31 Chronic rhinitis, nasopharyngitis and pharyngitis	100507679;394263	MUC22;MUC21	Y
J31	J45	J31 Chronic rhinitis, nasopharyngitis and pharyngitis	J45 Asthma	100507679;394263	MUC22;MUC21	Y
D64	K52	D64 Other anaemias	K52 Other non-infective gastro-enteritis and colitis	7919	DDX39B	N
K52	M06	K52 Other non-infective gastro-enteritis and colitis	M06 Other rheumatoid arthritis	7919	DDX39B	N
K50	K52	K50 Crohn's disease [regional enteritis]	K52 Other non-infective gastro-enteritis and colitis	7919	DDX39B	Y
E03	K52	E03 Other hypothyroidism	K52 Other non-infective gastro-enteritis and colitis	7919	DDX39B	N
J45	K52	J45 Asthma	K52 Other non-infective gastro-enteritis and colitis	7919	DDX39B	N
K51	K52	K51 Ulcerative colitis	K52 Other non-infective gastro-enteritis and colitis	7919	DDX39B	N
K52	N39	K52 Other non-infective gastro-enteritis and colitis	N39 Other disorders of urinary system	2646	GCKR	Y
I25	K52	I25 Chronic ischaemic heart disease	K52 Other non-infective gastro-enteritis and colitis	219902;23365;7919	TMEM136;ARHGEF12;DDX39B	Y
K52	L40	K52 Other non-infective gastro-enteritis and colitis	L40 Psoriasis	7919	DDX39B	N
K52	K90	K52 Other non-infective gastro-enteritis and colitis	K90 Intestinal malabsorption	7919	DDX39B	N
I25	J40	I25 Chronic ischaemic heart disease	J40 Bronchitis, not specified as acute or chronic	7402	UTRN	N
C56	E03	C56 Malignant neoplasm of ovary	E03 Other hypothyroidism	4058	LTK	N
N40	N41	N40 Hyperplasia of prostate	N41 Inflammatory diseases of prostate	6926;81037	TBX3;CLPTM1L	Y
N41	N42	N41 Inflammatory diseases of prostate	N42 Other disorders of prostate	81037	CLPTM1L	Y
N32	N41	N32 Other disorders of bladder	N41 Inflammatory diseases of prostate	81037	CLPTM1L	Y
K43	K80	K43 Ventral hernia	K80 Cholelithiasis	66005;8028	CHID1;MLLT10	Y
K43	K57	K43 Ventral hernia	K57 Diverticular disease of intestine	10283;2202;8028	CWC27;EFEMP1;MLLT10	Y
J45	K43	J45 Asthma	K43 Ventral hernia	8028	MLLT10	N
M54	N28	M54 Dorsalgia	N28 Other disorders of kidney and ureter, not elsewhere classified	29919;4864	C18orf8;NPC1	Y
I25	N28	I25 Chronic ischaemic heart disease	N28 Other disorders of kidney and ureter, not elsewhere classified	29919;4864;8829	C18orf8;NPC1;NRP1	Y
D64	K26;K27	D64 Other anaemias	K26 Duodenal ulcer;K27 Peptic ulcer, site unspecified	54922	RASIP1	N
K20;K21	K26;K27	K20 Oesophagitis;K21 Gastro-oesophageal reflux disease	K26 Duodenal ulcer;K27 Peptic ulcer, site unspecified	8000	PSCA	Y
K26;K27	K80	K26 Duodenal ulcer;K27 Peptic ulcer, site unspecified	K80 Cholelithiasis	2524;284358;54854;54922	FUT2;MAMSTR;FAM83E;RASIP1	Y
K26;K27	K29	K26 Duodenal ulcer;K27 Peptic ulcer, site unspecified	K29 Gastritis and duodenitis	54922	RASIP1	Y
I20	L30	I20 Angina pectoris	L30 Other dermatitis	3570	IL6R	N
J45	L30	J45 Asthma	L30 Other dermatitis	353131	LCE1A	N
L30	M17	L30 Other dermatitis	M17 Gonarthrosis [arthrosis of knee]	140894	CNBD2	N
I25	L30	I25 Chronic ischaemic heart disease	L30 Other dermatitis	9260	PDLIM7	N
E03	M75	E03 Other hypothyroidism	M75 Shoulder lesions	8622	PDE8B	N
I25	M75	I25 Chronic ischaemic heart disease	M75 Shoulder lesions	83850	ESYT3	N
K80	K81	K80 Cholelithiasis	K81 Cholecystitis	51626;5244;64240;64241	DYNC2LI1;ABCB4;ABCG5;ABCG8	Y
K81	K83	K81 Cholecystitis	K83 Other diseases of biliary tract	64240;64241	ABCG5;ABCG8	Y
N40	N50	N40 Hyperplasia of prostate	N50 Other disorders of male genital organs	1030	CDKN2B	N
N40	N42	N40 Hyperplasia of prostate	N42 Other disorders of prostate	11074;11118;3009;3107;55717;7015;81037;8331;8341	TRIM31;BTN3A2;HIST1H1B;HLA-C;WDR11;TERT;CLPTM1L;HIST1H2AJ;HIST1H2BN	Y
I20	N40	I20 Angina pectoris	N40 Hyperplasia of prostate	1029;1030;10919;1192;3106;3107;3117;3119;7916;80863;9374	CDKN2A;CDKN2B;EHMT2;CLIC1;HLA-B;HLA-C;HLA-DQA1;HLA-DQB1;PRRC2A;PRRT1;PPT2	Y
N20	N40	N20 Calculus of kidney and ureter	N40 Hyperplasia of prostate	170679;3106;57819;7148;717;8352	PSORS1C1;HLA-B;LSM2;TNXB;C2;HIST1H3C	Y
K20;K21	N40	K20 Oesophagitis;K21 Gastro-oesophageal reflux disease	N40 Hyperplasia of prostate	10287;11120;203068;3106;3107;696;8341;8870	RGS19;BTN2A1;TUBB;HLA-B;HLA-C;BTN1A1;HIST1H2BN;IER3	Y
D41	N40	D41 Neoplasm of uncertain or unknown behaviour of urinary organs	N40 Hyperplasia of prostate	81037	CLPTM1L	N
N21	N40	N21 Calculus of lower urinary tract	N40 Hyperplasia of prostate	55717	WDR11	N
N23	N40	N23 Unspecified renal colic	N40 Hyperplasia of prostate	717	C2	N
C67	N40	C67 Malignant neoplasm of bladder	N40 Hyperplasia of prostate	81037	CLPTM1L	N
J84	N40	J84 Other interstitial pulmonary diseases	N40 Hyperplasia of prostate	7015	TERT	N
K57	N40	K57 Diverticular disease of intestine	N40 Hyperplasia of prostate	10919;3105;3106;3107;3117;3305;4855;50854;7015;80737	EHMT2;HLA-A;HLA-B;HLA-C;HLA-DQA1;HSPA1L;NOTCH4;C6orf48;TERT;VWA7	Y
J45	N40	J45 Asthma	N40 Hyperplasia of prostate	10211;1041;10554;10665;10919;11074;1192;1460;170679;170680;170954;177;23;29113;3106;3107;3117;3119;3122;3133;3304;3305;389376;401247;4439;4758;4855;50854;5089;534;54535;55937;57176;57819;6048;63940;7148;717;7407;7726;7916;7936;80736;80737;80863;80864;8870;9374	FLOT1;CDSN;AGPAT1;C6orf10;EHMT2;TRIM31;CLIC1;CSNK2B;PSORS1C1;PSORS1C2;PPP1R18;AGER;ABCF1;C6orf15;HLA-B;HLA-C;HLA-DQA1;HLA-DQB1;HLA-DRA;HLA-E;HSPA1B;HSPA1L;SFTA2;LINC00243;MSH5;NEU1;NOTCH4;C6orf48;PBX2;ATP6V1G2;CCHCR1;APOM;VARS2;LSM2;RNF5;GPSM3;TNXB;C2;VARS;TRIM26;PRRC2A;NELFE;SLC44A4;VWA7;PRRT1;EGFL8;IER3;PPT2	Y
C61	N40	C61 Malignant neoplasm of prostate	N40 Hyperplasia of prostate	10554;1192;170679;170680;177;253461;29113;3105;3106;3107;3119;3305;3817;4439;5089;54535;55937;57819;6048;6928;7015;7148;7916;80737;80863;80864	AGPAT1;CLIC1;PSORS1C1;PSORS1C2;AGER;ZBTB38;C6orf15;HLA-A;HLA-B;HLA-C;HLA-DQB1;HSPA1L;KLK2;MSH5;PBX2;CCHCR1;APOM;LSM2;RNF5;HNF1B;TERT;TNXB;PRRC2A;VWA7;PRRT1;EGFL8	Y
N39	N40	N39 Other disorders of urinary system	N40 Hyperplasia of prostate	11120;3009;387032;7718;7745;7746;80345;8331;8336;8341;8342;8356	BTN2A1;HIST1H1B;ZKSCAN4;ZNF165;ZKSCAN8;ZSCAN9;ZSCAN16;HIST1H2AJ;HIST1H2AM;HIST1H2BN;HIST1H2BM;HIST1H3J	Y
M17	N40	M17 Gonarthrosis [arthrosis of knee]	N40 Hyperplasia of prostate	10475;10786;11118;11120;3009;3017;346171;6513;6568;7741;7746;80317;8330;8331;8341;8342;8359;9753	TRIM38;SLC17A3;BTN3A2;BTN2A1;HIST1H1B;HIST1H2BD;ZFP57;SLC2A1;SLC17A1;ZSCAN26;ZSCAN9;ZKSCAN3;HIST1H2AK;HIST1H2AJ;HIST1H2BN;HIST1H2BM;HIST1H4A;ZSCAN12	Y
I25	N40	I25 Chronic ischaemic heart disease	N40 Hyperplasia of prostate	10287;1029;1030;10919;254102;3106;3107;717	RGS19;CDKN2A;CDKN2B;EHMT2;EHBP1L1;HLA-B;HLA-C;C2	Y
L40	N40	L40 Psoriasis	N40 Hyperplasia of prostate	100126476;100129636;100133205;100189024;100189033;100189042;100189047;100189067;100189084;100189111;100189137;100189145;100189149;100189170;100189178;100189214;100189254;100189262;100189310;100189346;100189352;100507173;101929006;10211;10279;1041;10537;105375014;10554;10665;10919;11074;114821;116511;1192;1460;170679;170680;170954;177;202658;203068;221545;222696;222698;23;2550;257202;26692;26716;2794;29113;30834;3105;3106;3107;3117;3119;3122;3133;3135;3304;3305;346157;346171;387032;389376;401242;401247;414760;414766;414778;4439;4758;4855;50854;5089;534;54435;54535;55937;56658;57176;57819;5987;6048;63940;64288;692092;7148;7154;717;7407;7718;7726;7738;7741;7745;7746;7916;7932;7936;79897;80317;80352;80736;80737;80742;80863;80864;80868;81797;8354;8363;84547;85236;8870;9374;9753	TRNAL-CAA;LOC100129636;LINC00240;TRNAE6;TRNAA5;TRNAA6;TRNAA8;TRNAL10;TRNAR9;TRNAM8;TRNAF3;TRNAF4;TRNAA19;TRNAF5;TRNAV18;TRNAQ17;TRNAF7;TRNAF8;TRNAI17;TRNAA34;TRNAS24;LINC01012;LOC101929006;FLOT1;PRSS16;CDSN;UBD;LOC105375014;AGPAT1;C6orf10;EHMT2;TRIM31;ZBED9;MAS1L;CLIC1;CSNK2B;PSORS1C1;PSORS1C2;PPP1R18;AGER;TRIM39-RPP21;TUBB;C6orf136;ZSCAN23;NKAPL;ABCF1;GABBR1;GPX6;OR2W1;OR2H1;GNL1;C6orf15;ZNRD1;HLA-A;HLA-B;HLA-C;HLA-DQA1;HLA-DQB1;HLA-DRA;HLA-E;HLA-G;HSPA1B;HSPA1L;ZNF391;ZFP57;ZKSCAN4;SFTA2;LINC01623;LINC00243;HCG14;HCG16;HCG17;MSH5;NEU1;NOTCH4;C6orf48;PBX2;ATP6V1G2;HCG4;CCHCR1;APOM;TRIM39;VARS2;LSM2;TRIM27;RNF5;GPSM3;ZSCAN31;SNORD32B;TNXB;TRNAA1;C2;VARS;ZNF165;TRIM26;ZNF184;ZSCAN26;ZKSCAN8;ZSCAN9;PRRC2A;OR2H2;NELFE;RPP21;ZKSCAN3;RNF39;SLC44A4;VWA7;PRR3;PRRT1;EGFL8;HCG4B;OR12D3;HIST1H3I;HIST1H4J;PGBD1;HIST1H2BK;IER3;PPT2;ZSCAN12	Y
N32	N40	N32 Other disorders of bladder	N40 Hyperplasia of prostate	102724392;11120;55717;81037	LOC102724392;BTN2A1;WDR11;CLPTM1L	Y
M19	M22;M23	M19 Other arthrosis	M22 Disorders of patella;M23 Internal derangement of knee	196383;8738	RILPL2;CRADD	Y
M22;M23	M65	M22 Disorders of patella;M23 Internal derangement of knee	M65 Synovitis and tenosynovitis	55245	UQCC1	Y
K20;K21	M22;M23	K20 Oesophagitis;K21 Gastro-oesophageal reflux disease	M22 Disorders of patella;M23 Internal derangement of knee	3221	HOXC4	N
M17	M22;M23	M17 Gonarthrosis [arthrosis of knee]	M22 Disorders of patella;M23 Internal derangement of knee	10137;101410538;10198;10544;11190;128876;140873;140894;149483;196383;23293;26133;3090;3652;3692;4052;51230;51249;51282;51614;55245;55741;57605;60313;63826;8200;84557;8503;8738;8854;8904;9054	RBM12;MMP24-AS1;MPHOSPH9;PROCR;CEP250;FAM83C;C20orf173;CNBD2;CCDC17;RILPL2;SMG6;TRPC4AP;HIC1;IPP;EIF6;LTBP1;PHF20;TMEM69;SCAND1;ERGIC3;UQCC1;EDEM2;PITPNM2;GPBP1L1;SRR;GDF5;MAP1LC3A;PIK3R3;CRADD;ALDH1A2;CPNE1;NFS1	Y
L57	L72	L57 Skin changes due to chronic exposure to nonionising radiation	L72 Follicular cysts of skin and subcutaneous tissue	3117	HLA-DQA1	N
J45	L57	J45 Asthma	L57 Skin changes due to chronic exposure to nonionising radiation	100505591;3117;60468	LRRC3C;HLA-DQA1;BACH2	Y
I25	L57	I25 Chronic ischaemic heart disease	L57 Skin changes due to chronic exposure to nonionising radiation	2686	GGT7	N
D04	L57	D04 Carcinoma in situ of skin	L57 Skin changes due to chronic exposure to nonionising radiation	124045;1800;2175;2622;27132;3662;442184;442186;5119;57673;5987;750;79007;8558;9605	SPATA33;DPEP1;FANCA;GAS8;CPNE7;IRF4;OR2B3;OR2J3;CHMP1A;BEND3;TRIM27;GAS8-AS1;DBNDD1;CDK10;VPS9D1	Y
L57	L85	L57 Skin changes due to chronic exposure to nonionising radiation	L85 Other epidermal thickening	124044;124045;5119	SPATA2L;SPATA33;CHMP1A	Y
E03	I63;I64	E03 Other hypothyroidism	I63 Cerebral infarction;I64 Stroke, not specified as haemorrhage or infarction	84159	ARID5B	N
I25	N50	I25 Chronic ischaemic heart disease	N50 Other disorders of male genital organs	1030	CDKN2B	N
I85	K70	I85 Oesophageal varices	K70 Alcoholic liver disease	25813;259289;80339	SAMM50;TAS2R43;PNPLA3	Y
I85	K74	I85 Oesophageal varices	K74 Fibrosis and cirrhosis of liver	25813;80339	SAMM50;PNPLA3	Y
I85	K75	I85 Oesophageal varices	K75 Other inflammatory liver diseases	80339	PNPLA3	Y
I85	K92	I85 Oesophageal varices	K92 Other diseases of digestive system	79729	SH3D21	Y
I25	N12	I25 Chronic ischaemic heart disease	N12 Tubulo-interstitial nephritis, not specified as acute or chronic	3083	HGFAC	N
A04	D64	A04 Other bacterial intestinal infections	D64 Other anaemias	58496;7920	LY6G5B;ABHD16A	Y
A04	K57	A04 Other bacterial intestinal infections	K57 Diverticular disease of intestine	7920	ABHD16A	N
A04	J45	A04 Other bacterial intestinal infections	J45 Asthma	58496;58530;7920;80741	LY6G5B;LY6G6D;ABHD16A;LY6G5C	Y
A04	N39	A04 Other bacterial intestinal infections	N39 Other disorders of urinary system	7920	ABHD16A	Y
C34	J43	C34 Malignant neoplasm of bronchus and lung	J43 Emphysema	1136;1138;1143;3658	CHRNA3;CHRNA5;CHRNB4;IREB2	Y
I20	J43	I20 Angina pectoris	J43 Emphysema	11173	ADAMTS7	N
J43	M06	J43 Emphysema	M06 Other rheumatoid arthritis	3111	HLA-DOA	N
J43	K80	J43 Emphysema	K80 Cholelithiasis	11173	ADAMTS7	N
E03	J43	E03 Other hypothyroidism	J43 Emphysema	118426;3111;80824	BORCS5;HLA-DOA;DUSP16	Y
J43	K57	J43 Emphysema	K57 Diverticular disease of intestine	118426;80824	BORCS5;DUSP16	Y
J43	J45	J43 Emphysema	J45 Asthma	3111	HLA-DOA	N
F17	J43	F17 Mental and behavioural disorders due to use of tobacco	J43 Emphysema	1136;3658	CHRNA3;IREB2	Y
I25	J43	I25 Chronic ischaemic heart disease	J43 Emphysema	11173;1136;1138;1143;3658;5685	ADAMTS7;CHRNA3;CHRNA5;CHRNB4;IREB2;PSMA4	Y
J43	J96	J43 Emphysema	J96 Respiratory failure, not elsewhere classified	3658	IREB2	Y
K70	K80	K70 Alcoholic liver disease	K80 Cholelithiasis	80339	PNPLA3	N
K70	K74	K70 Alcoholic liver disease	K74 Fibrosis and cirrhosis of liver	25813;80339	SAMM50;PNPLA3	Y
J03	J45	J03 Acute tonsillitis	J45 Asthma	348094	ANKDD1A	Y
M15	M51	M15 Polyarthrosis	M51 Other intervertebral disk disorders	406	ARNTL	Y
M16	M51	M16 Coxarthrosis [arthrosis of hip]	M51 Other intervertebral disk disorders	9469	CHST3	N
M35	M51	M35 Other systemic involvement of connective tissue	M51 Other intervertebral disk disorders	1460;177;3119;4439;50854;5089;6048;63940;7916;7918;80737;80864	CSNK2B;AGER;HLA-DQB1;MSH5;C6orf48;PBX2;RNF5;GPSM3;PRRC2A;GPANK1;VWA7;EGFL8	Y
M06	M51	M06 Other rheumatoid arthritis	M51 Other intervertebral disk disorders	10554;1460;177;3119;4439;50854;5089;6048;63940;7916;7918;80737;80864	AGPAT1;CSNK2B;AGER;HLA-DQB1;MSH5;C6orf48;PBX2;RNF5;GPSM3;PRRC2A;GPANK1;VWA7;EGFL8	Y
E03	M51	E03 Other hypothyroidism	M51 Other intervertebral disk disorders	10554;1460;177;3119;4439;50854;5089;6048;63940;7916;7918;80737;80864	AGPAT1;CSNK2B;AGER;HLA-DQB1;MSH5;C6orf48;PBX2;RNF5;GPSM3;PRRC2A;GPANK1;VWA7;EGFL8	Y
M51	M81	M51 Other intervertebral disk disorders	M81 Osteoporosis without pathological fracture	7916	PRRC2A	N
J45	M51	J45 Asthma	M51 Other intervertebral disk disorders	10554;1460;177;3119;4439;50854;5089;6048;63940;7916;7918;80737;80864	AGPAT1;CSNK2B;AGER;HLA-DQB1;MSH5;C6orf48;PBX2;RNF5;GPSM3;PRRC2A;GPANK1;VWA7;EGFL8	Y
M51	M54	M51 Other intervertebral disk disorders	M54 Dorsalgia	406	ARNTL	Y
I25	M51	I25 Chronic ischaemic heart disease	M51 Other intervertebral disk disorders	80790	CMIP	N
G54;G55	M51	G54 Nerve root and plexus disorders;G55 Nerve root and plexus compressions in diseases classified elsewhere	M51 Other intervertebral disk disorders	5089;55690;6048;64837	PBX2;PACS1;RNF5;KLC2	Y
K66	K80	K66 Other disorders of peritoneum	K80 Cholelithiasis	126147	NTN5	N
H83	M19	H83 Other diseases of inner ear	M19 Other arthrosis	93986	FOXP2	Y
F17	K14	F17 Mental and behavioural disorders due to use of tobacco	K14 Diseases of tongue	1813	DRD2	Y
I25	K14	I25 Chronic ischaemic heart disease	K14 Diseases of tongue	2242;6195	FES;RPS6KA1	Y
D64	M35	D64 Other anaemias	M35 Other systemic involvement of connective tissue	100507679;101929163;10211;10475;105375014;106480429;10665;10786;10866;11074;11118;1192;1388;1460;1589;170679;170680;170954;177;1797;199;221527;259197;259215;285834;29113;3009;3106;3107;3108;3112;3117;3118;3119;3120;3122;3123;3127;3305;401247;4049;4277;4439;4758;4855;50854;5089;534;54535;5460;55937;56244;5698;57176;57819;57827;58496;6048;629;63940;63943;6499;6891;6941;7148;717;720;721;7407;7746;7916;7917;7918;7919;7920;7936;7940;80737;80863;80864;8329;8330;8331;8340;8341;8342;8859;8870;9374	MUC22;LOC101929163;FLOT1;TRIM38;LOC105375014;HLA-DQB1-AS1;C6orf10;SLC17A3;HCP5;TRIM31;BTN3A2;CLIC1;ATF6B;CSNK2B;CYP21A2;PSORS1C1;PSORS1C2;PPP1R18;AGER;DXO;AIF1;ZBTB12;NCR3;LY6G6F;HCG22;C6orf15;HIST1H1B;HLA-B;HLA-C;HLA-DMA;HLA-DOB;HLA-DQA1;HLA-DQA2;HLA-DQB1;HLA-DQB2;HLA-DRA;HLA-DRB1;HLA-DRB5;HSPA1L;LINC00243;LTA;MICB;MSH5;NEU1;NOTCH4;C6orf48;PBX2;ATP6V1G2;CCHCR1;POU5F1;APOM;BTNL2;PSMB9;VARS2;LSM2;C6orf47;LY6G5B;RNF5;CFB;GPSM3;FKBPL;SKIV2L;TAP2;TCF19;TNXB;C2;C4A;C4B;VARS;ZSCAN9;PRRC2A;BAG6;GPANK1;DDX39B;ABHD16A;NELFE;LST1;VWA7;PRRT1;EGFL8;HIST1H2AI;HIST1H2AK;HIST1H2AJ;HIST1H2BL;HIST1H2BN;HIST1H2BM;STK19;IER3;PPT2	Y
D64	I20	D64 Other anaemias	I20 Angina pectoris	1192;199;259197;3106;3107;3117;3119;3123;4049;4277;58496;7916;7919;80863;9374	CLIC1;AIF1;NCR3;HLA-B;HLA-C;HLA-DQA1;HLA-DQB1;HLA-DRB1;LTA;MICB;LY6G5B;PRRC2A;DDX39B;PRRT1;PPT2	Y
D64	M06	D64 Other anaemias	M06 Other rheumatoid arthritis	100507679;100532732;100532746;101929163;102060414;10211;102465500;102466745;10475;10554;106480429;10665;10866;11074;1192;1388;1460;1589;170679;170680;170954;177;1797;199;221527;23564;259197;259215;285834;29113;3018;3106;3107;3108;3109;3112;3113;3117;3118;3119;3120;3122;3123;3127;3303;3305;4049;414764;4277;4439;4758;4855;50854;5089;534;54535;5460;55937;56244;5696;5698;57176;57819;57827;58496;6048;629;63940;63943;6499;677820;6891;6941;7148;717;720;721;7407;7916;7917;7918;7919;7920;7922;7936;7940;80736;80737;80863;80864;8330;8359;8831;8859;9374	MUC22;MSH5-SAPCD1;PPT2-EGFL8;LOC101929163;C2-AS1;FLOT1;MIR6833;MIR6832;TRIM38;AGPAT1;HLA-DQB1-AS1;C6orf10;HCP5;TRIM31;CLIC1;ATF6B;CSNK2B;CYP21A2;PSORS1C1;PSORS1C2;PPP1R18;AGER;DXO;AIF1;ZBTB12;DDAH2;NCR3;LY6G6F;HCG22;C6orf15;HIST1H2BB;HLA-B;HLA-C;HLA-DMA;HLA-DMB;HLA-DOB;HLA-DPA1;HLA-DQA1;HLA-DQA2;HLA-DQB1;HLA-DQB2;HLA-DRA;HLA-DRB1;HLA-DRB5;HSPA1A;HSPA1L;LTA;HCG23;MICB;MSH5;NEU1;NOTCH4;C6orf48;PBX2;ATP6V1G2;CCHCR1;POU5F1;APOM;BTNL2;PSMB8;PSMB9;VARS2;LSM2;C6orf47;LY6G5B;RNF5;CFB;GPSM3;FKBPL;SKIV2L;SNORA38;TAP2;TCF19;TNXB;C2;C4A;C4B;VARS;PRRC2A;BAG6;GPANK1;DDX39B;ABHD16A;SLC39A7;NELFE;LST1;SLC44A4;VWA7;PRRT1;EGFL8;HIST1H2AK;HIST1H4A;SYNGAP1;STK19;PPT2	Y
D64	L97	D64 Other anaemias	L97 Ulcer of lower limb, not elsewhere classified	3117;3119	HLA-DQA1;HLA-DQB1	Y
D64	D75	D64 Other anaemias	D75 Other diseases of blood and blood-forming organs	55604	CARMIL1	Y
D64	K20;K21	D64 Other anaemias	K20 Oesophagitis;K21 Gastro-oesophageal reflux disease	11120;259197;3106;3107;696;8341;8870	BTN2A1;NCR3;HLA-B;HLA-C;BTN1A1;HIST1H2BN;IER3	Y
D64	K50	D64 Other anaemias	K50 Crohn's disease [regional enteritis]	10665;1388;1589;177;259197;3117;3118;3119;3120;4049;4855;5696;57827;629;63943;6499;6891;7148;7918;7919;7936;7940	C6orf10;ATF6B;CYP21A2;AGER;NCR3;HLA-DQA1;HLA-DQA2;HLA-DQB1;HLA-DQB2;LTA;NOTCH4;PSMB8;C6orf47;CFB;FKBPL;SKIV2L;TAP2;TNXB;GPANK1;DDX39B;NELFE;LST1	Y
D64	K30	D64 Other anaemias	K30 Dyspepsia	8352;8364	HIST1H3C;HIST1H4C	Y
D64	E16	D64 Other anaemias	E16 Other disorders of pancreatic internal secretion	100507679;101929163;10211;102466745;10554;106480429;10665;10866;11074;11120;1192;1388;1460;1589;170679;170680;177;1797;199;221527;23564;285834;29113;3009;3106;3107;3108;3109;3112;3117;3118;3119;3120;3122;3123;3127;3303;3305;4277;4439;4855;50854;5089;534;54535;5460;55937;56244;5698;57176;57819;58496;6048;63940;64288;6499;677820;6891;6941;7148;717;720;721;7407;7741;7746;7916;7917;7918;7922;80317;80737;80863;80864;81697;8329;8330;8331;8336;8340;8341;8342;8356;8362;8831;8859;9374;9753	MUC22;LOC101929163;FLOT1;MIR6832;AGPAT1;HLA-DQB1-AS1;C6orf10;HCP5;TRIM31;BTN2A1;CLIC1;ATF6B;CSNK2B;CYP21A2;PSORS1C1;PSORS1C2;AGER;DXO;AIF1;ZBTB12;DDAH2;HCG22;C6orf15;HIST1H1B;HLA-B;HLA-C;HLA-DMA;HLA-DMB;HLA-DOB;HLA-DQA1;HLA-DQA2;HLA-DQB1;HLA-DQB2;HLA-DRA;HLA-DRB1;HLA-DRB5;HSPA1A;HSPA1L;MICB;MSH5;NOTCH4;C6orf48;PBX2;ATP6V1G2;CCHCR1;POU5F1;APOM;BTNL2;PSMB9;VARS2;LSM2;LY6G5B;RNF5;GPSM3;ZSCAN31;SKIV2L;SNORA38;TAP2;TCF19;TNXB;C2;C4A;C4B;VARS;ZSCAN26;ZSCAN9;PRRC2A;BAG6;GPANK1;SLC39A7;ZKSCAN3;VWA7;PRRT1;EGFL8;OR2B2;HIST1H2AI;HIST1H2AK;HIST1H2AJ;HIST1H2AM;HIST1H2BL;HIST1H2BN;HIST1H2BM;HIST1H3J;HIST1H4K;SYNGAP1;STK19;PPT2;ZSCAN12	Y
D64	K22	D64 Other anaemias	K22 Other diseases of oesophagus	11118;11120	BTN3A2;BTN2A1	Y
D64	D69	D64 Other anaemias	D69 Purpura and other haemorrhagic conditions	3106;3107;4439;4758;50854;57819;7407;7916	HLA-B;HLA-C;MSH5;NEU1;C6orf48;LSM2;VARS;PRRC2A	Y
D64	E03	D64 Other anaemias	E03 Other hypothyroidism	10050;100507679;100532732;100532746;101929163;102060414;10211;10246;102465500;102466745;104413891;10475;105375014;10554;106480429;10665;10786;10866;11074;11118;11120;1192;1388;1460;1589;170679;170680;170954;177;1797;199;221527;23564;259197;259215;26801;285834;29113;3009;3018;3024;3077;3106;3107;3108;3109;3112;3113;3117;3118;3119;3120;3122;3123;3127;3303;3305;401247;4049;414764;4277;4439;4758;4855;50854;5089;534;54535;5460;55937;56244;5696;5698;57176;57819;57827;58496;6048;629;63940;63943;64288;6499;6568;677820;6891;6941;696;7148;717;720;721;7407;7741;7746;7916;7917;7918;7919;7920;7922;7936;7940;80317;80736;80737;80863;80864;81697;8329;8330;8331;8336;8340;8341;8342;8348;8352;8356;8359;8362;8363;8831;8859;8870;9374;9753	SLC17A4;MUC22;MSH5-SAPCD1;PPT2-EGFL8;LOC101929163;C2-AS1;FLOT1;SLC17A2;MIR6833;MIR6832;SAPCD1-AS1;TRIM38;LOC105375014;AGPAT1;HLA-DQB1-AS1;C6orf10;SLC17A3;HCP5;TRIM31;BTN3A2;BTN2A1;CLIC1;ATF6B;CSNK2B;CYP21A2;PSORS1C1;PSORS1C2;PPP1R18;AGER;DXO;AIF1;ZBTB12;DDAH2;NCR3;LY6G6F;SNORD48;HCG22;C6orf15;HIST1H1B;HIST1H2BB;HIST1H1A;HFE;HLA-B;HLA-C;HLA-DMA;HLA-DMB;HLA-DOB;HLA-DPA1;HLA-DQA1;HLA-DQA2;HLA-DQB1;HLA-DQB2;HLA-DRA;HLA-DRB1;HLA-DRB5;HSPA1A;HSPA1L;LINC00243;LTA;HCG23;MICB;MSH5;NEU1;NOTCH4;C6orf48;PBX2;ATP6V1G2;CCHCR1;POU5F1;APOM;BTNL2;PSMB8;PSMB9;VARS2;LSM2;C6orf47;LY6G5B;RNF5;CFB;GPSM3;FKBPL;ZSCAN31;SKIV2L;SLC17A1;SNORA38;TAP2;TCF19;BTN1A1;TNXB;C2;C4A;C4B;VARS;ZSCAN26;ZSCAN9;PRRC2A;BAG6;GPANK1;DDX39B;ABHD16A;SLC39A7;NELFE;LST1;ZKSCAN3;SLC44A4;VWA7;PRRT1;EGFL8;OR2B2;HIST1H2AI;HIST1H2AK;HIST1H2AJ;HIST1H2AM;HIST1H2BL;HIST1H2BN;HIST1H2BM;HIST1H2BO;HIST1H3C;HIST1H3J;HIST1H4A;HIST1H4K;HIST1H4J;SYNGAP1;STK19;IER3;PPT2;ZSCAN12	Y
D64	E27	D64 Other anaemias	E27 Other disorders of adrenal gland	3107;3117;4439;4855;50854;57819;7407	HLA-C;HLA-DQA1;MSH5;NOTCH4;C6orf48;LSM2;VARS	Y
D64	K57	D64 Other anaemias	K57 Diverticular disease of intestine	1355;23564;3106;3107;3117;3123;3303;3305;4855;50854;57089;57827;7920;80737;81894;8831	COX15;DDAH2;HLA-B;HLA-C;HLA-DQA1;HLA-DRB1;HSPA1A;HSPA1L;NOTCH4;C6orf48;ENTPD7;C6orf47;ABHD16A;VWA7;SLC25A28;SYNGAP1	Y
D64	M81	D64 Other anaemias	M81 Osteoporosis without pathological fracture	7916;7917	PRRC2A;BAG6	Y
D64	J45	D64 Other anaemias	J45 Asthma	100507679;100532732;100532746;101929163;10211;102465500;10554;106480429;10665;10866;11074;1192;1388;1460;1589;170679;170680;170954;177;1797;199;221527;23564;259197;259215;285834;29113;3106;3107;3108;3109;3112;3113;3117;3118;3119;3120;3122;3123;3127;3303;3305;401247;4049;414764;4277;4439;4758;4855;50854;5089;534;54535;5460;55937;56244;5696;5698;57176;57819;57827;58496;6048;629;63940;63943;6499;6891;6941;7148;717;720;721;7407;7916;7917;7918;7919;7920;7936;7940;80736;80737;80863;80864;8831;8859;8870;9374	MUC22;MSH5-SAPCD1;PPT2-EGFL8;LOC101929163;FLOT1;MIR6833;AGPAT1;HLA-DQB1-AS1;C6orf10;HCP5;TRIM31;CLIC1;ATF6B;CSNK2B;CYP21A2;PSORS1C1;PSORS1C2;PPP1R18;AGER;DXO;AIF1;ZBTB12;DDAH2;NCR3;LY6G6F;HCG22;C6orf15;HLA-B;HLA-C;HLA-DMA;HLA-DMB;HLA-DOB;HLA-DPA1;HLA-DQA1;HLA-DQA2;HLA-DQB1;HLA-DQB2;HLA-DRA;HLA-DRB1;HLA-DRB5;HSPA1A;HSPA1L;LINC00243;LTA;HCG23;MICB;MSH5;NEU1;NOTCH4;C6orf48;PBX2;ATP6V1G2;CCHCR1;POU5F1;APOM;BTNL2;PSMB8;PSMB9;VARS2;LSM2;C6orf47;LY6G5B;RNF5;CFB;GPSM3;FKBPL;SKIV2L;TAP2;TCF19;TNXB;C2;C4A;C4B;VARS;PRRC2A;BAG6;GPANK1;DDX39B;ABHD16A;NELFE;LST1;SLC44A4;VWA7;PRRT1;EGFL8;SYNGAP1;STK19;IER3;PPT2	Y
D64	K44	D64 Other anaemias	K44 Diaphragmatic hernia	10786;11118;11120;3009;3106;3107;696;8329;8330;8331;8340;8341;8342	SLC17A3;BTN3A2;BTN2A1;HIST1H1B;HLA-B;HLA-C;BTN1A1;HIST1H2AI;HIST1H2AK;HIST1H2AJ;HIST1H2BL;HIST1H2BN;HIST1H2BM	Y
D64	K51	D64 Other anaemias	K51 Ulcerative colitis	101929163;10554;106480429;10665;11074;1388;1460;1589;170679;170680;177;1797;23564;259215;3106;3107;3108;3112;3117;3118;3119;3120;3122;3123;3127;414764;4277;4855;5089;534;5460;55937;56244;5696;5698;57827;58496;6048;629;63940;63943;6499;6891;6941;7148;717;720;721;7917;7918;7919;7936;80317;80737;80863;80864;8859;9374;9753	LOC101929163;AGPAT1;HLA-DQB1-AS1;C6orf10;TRIM31;ATF6B;CSNK2B;CYP21A2;PSORS1C1;PSORS1C2;AGER;DXO;DDAH2;LY6G6F;HLA-B;HLA-C;HLA-DMA;HLA-DOB;HLA-DQA1;HLA-DQA2;HLA-DQB1;HLA-DQB2;HLA-DRA;HLA-DRB1;HLA-DRB5;HCG23;MICB;NOTCH4;PBX2;ATP6V1G2;POU5F1;APOM;BTNL2;PSMB8;PSMB9;C6orf47;LY6G5B;RNF5;CFB;GPSM3;FKBPL;SKIV2L;TAP2;TCF19;TNXB;C2;C4A;C4B;BAG6;GPANK1;DDX39B;NELFE;ZKSCAN3;VWA7;PRRT1;EGFL8;STK19;PPT2;ZSCAN12	Y
D64	M31	D64 Other anaemias	M31 Other necrotising vasculopathies	3119	HLA-DQB1	N
D64	M05	D64 Other anaemias	M05 Seropositive rheumatoid arthritis	100507679;100532732;100532746;101929163;102060414;102465500;105375014;10554;106480429;10665;10866;1192;1388;1460;1589;170679;170680;177;1797;199;221527;23564;259215;285834;3106;3107;3108;3109;3112;3113;3117;3118;3119;3120;3122;3123;3127;3303;3305;414764;4277;4439;4758;4855;50854;5089;534;54535;5460;55937;56244;5696;5698;57176;57819;57827;58496;6048;629;63940;63943;6499;6891;7148;717;720;721;7407;7916;7917;7918;7919;7920;7936;80736;80737;80863;80864;8831;8859;8870;9374	MUC22;MSH5-SAPCD1;PPT2-EGFL8;LOC101929163;C2-AS1;MIR6833;LOC105375014;AGPAT1;HLA-DQB1-AS1;C6orf10;HCP5;CLIC1;ATF6B;CSNK2B;CYP21A2;PSORS1C1;PSORS1C2;AGER;DXO;AIF1;ZBTB12;DDAH2;LY6G6F;HCG22;HLA-B;HLA-C;HLA-DMA;HLA-DMB;HLA-DOB;HLA-DPA1;HLA-DQA1;HLA-DQA2;HLA-DQB1;HLA-DQB2;HLA-DRA;HLA-DRB1;HLA-DRB5;HSPA1A;HSPA1L;HCG23;MICB;MSH5;NEU1;NOTCH4;C6orf48;PBX2;ATP6V1G2;CCHCR1;POU5F1;APOM;BTNL2;PSMB8;PSMB9;VARS2;LSM2;C6orf47;LY6G5B;RNF5;CFB;GPSM3;FKBPL;SKIV2L;TAP2;TNXB;C2;C4A;C4B;VARS;PRRC2A;BAG6;GPANK1;DDX39B;ABHD16A;NELFE;SLC44A4;VWA7;PRRT1;EGFL8;SYNGAP1;STK19;IER3;PPT2	Y
D64	K75	D64 Other anaemias	K75 Other inflammatory liver diseases	177;4439;7746;7916	AGER;MSH5;ZSCAN9;PRRC2A	Y
D64	N39	D64 Other anaemias	N39 Other disorders of urinary system	11120;3009;7746;7920;8331;8336;8341;8342;8356	BTN2A1;HIST1H1B;ZSCAN9;ABHD16A;HIST1H2AJ;HIST1H2AM;HIST1H2BN;HIST1H2BM;HIST1H3J	Y
D64	M17	D64 Other anaemias	M17 Gonarthrosis [arthrosis of knee]	10475;10786;11118;11120;3009;6568;7741;7746;80317;8330;8331;8341;8342;8359;9753	TRIM38;SLC17A3;BTN3A2;BTN2A1;HIST1H1B;SLC17A1;ZSCAN26;ZSCAN9;ZKSCAN3;HIST1H2AK;HIST1H2AJ;HIST1H2BN;HIST1H2BM;HIST1H4A;ZSCAN12	Y
D64	I25	D64 Other anaemias	I25 Chronic ischaemic heart disease	199;259197;3106;3107;717;7919;9260	AIF1;NCR3;HLA-B;HLA-C;C2;DDX39B;PDLIM7	Y
D64	D70	D64 Other anaemias	D70 Agranulocytosis	10554;177;4439;6048;80864	AGPAT1;AGER;MSH5;RNF5;EGFL8	Y
D64	L40	D64 Other anaemias	L40 Psoriasis	100507679;100532732;100532746;101929163;10211;102465500;102466745;105375014;10554;106480429;10665;10866;11074;1192;1388;1460;1589;170679;170680;170954;177;1797;199;221527;23564;259197;259215;26801;285834;29113;3106;3107;3108;3109;3112;3117;3118;3119;3120;3122;3123;3127;3303;3305;401247;4049;414764;4277;4439;4758;4855;50854;5089;534;54535;5460;55937;56244;5696;5698;57176;57819;57827;58496;6048;629;63940;63943;64288;6499;677820;6891;6941;7148;717;720;721;7407;7741;7746;7916;7917;7918;7919;7920;7936;7940;80317;80736;80737;80863;80864;8363;8831;8859;8870;9374;9753	MUC22;MSH5-SAPCD1;PPT2-EGFL8;LOC101929163;FLOT1;MIR6833;MIR6832;LOC105375014;AGPAT1;HLA-DQB1-AS1;C6orf10;HCP5;TRIM31;CLIC1;ATF6B;CSNK2B;CYP21A2;PSORS1C1;PSORS1C2;PPP1R18;AGER;DXO;AIF1;ZBTB12;DDAH2;NCR3;LY6G6F;SNORD48;HCG22;C6orf15;HLA-B;HLA-C;HLA-DMA;HLA-DMB;HLA-DOB;HLA-DQA1;HLA-DQA2;HLA-DQB1;HLA-DQB2;HLA-DRA;HLA-DRB1;HLA-DRB5;HSPA1A;HSPA1L;LINC00243;LTA;HCG23;MICB;MSH5;NEU1;NOTCH4;C6orf48;PBX2;ATP6V1G2;CCHCR1;POU5F1;APOM;BTNL2;PSMB8;PSMB9;VARS2;LSM2;C6orf47;LY6G5B;RNF5;CFB;GPSM3;FKBPL;ZSCAN31;SKIV2L;SNORA38;TAP2;TCF19;TNXB;C2;C4A;C4B;VARS;ZSCAN26;ZSCAN9;PRRC2A;BAG6;GPANK1;DDX39B;ABHD16A;NELFE;LST1;ZKSCAN3;SLC44A4;VWA7;PRRT1;EGFL8;HIST1H4J;SYNGAP1;STK19;IER3;PPT2;ZSCAN12	Y
C19;C20	D64	C19 Malignant neoplasm of rectosigmoid junction;C20 Malignant neoplasm of rectum	D64 Other anaemias	10554;6048;80864	AGPAT1;RNF5;EGFL8	Y
D64	K29	D64 Other anaemias	K29 Gastritis and duodenitis	10554;177;3117;3119;4439;4855;5089;54922;55937;6048;7916;7917;80737;80863;80864	AGPAT1;AGER;HLA-DQA1;HLA-DQB1;MSH5;NOTCH4;PBX2;RASIP1;APOM;RNF5;PRRC2A;BAG6;VWA7;PRRT1;EGFL8	Y
D64	K92	D64 Other anaemias	K92 Other diseases of digestive system	11118;8336;8341;8356	BTN3A2;HIST1H2AM;HIST1H2BN;HIST1H3J	Y
D64	K90	D64 Other anaemias	K90 Intestinal malabsorption	10050;100507679;100532732;100532746;101929163;102060414;10211;10246;102465500;102466745;104413891;10475;105375014;10554;10590;106480429;10665;10786;10866;11074;11118;11120;1192;1388;1460;1589;170679;170680;170954;177;1797;199;221527;23564;259197;259215;26801;285834;29113;3006;3009;3018;3024;3077;3106;3107;3108;3109;3112;3113;3117;3118;3119;3120;3122;3123;3127;3303;3305;401247;4049;414764;4277;4439;4758;4855;50854;5089;534;54535;5460;55604;55937;56244;5696;5698;57176;57819;57827;58496;6048;629;63940;63943;64288;6499;6568;677820;6891;6941;696;7148;717;720;721;7407;7741;7746;7916;7917;7918;7919;7920;7922;7936;7940;80317;80736;80737;80863;80864;81697;8329;8330;8331;8336;8340;8341;8342;8348;8350;8352;8356;8359;8362;8363;8364;8366;8831;8859;8870;9374;9753	SLC17A4;MUC22;MSH5-SAPCD1;PPT2-EGFL8;LOC101929163;C2-AS1;FLOT1;SLC17A2;MIR6833;MIR6832;SAPCD1-AS1;TRIM38;LOC105375014;AGPAT1;SCGN;HLA-DQB1-AS1;C6orf10;SLC17A3;HCP5;TRIM31;BTN3A2;BTN2A1;CLIC1;ATF6B;CSNK2B;CYP21A2;PSORS1C1;PSORS1C2;PPP1R18;AGER;DXO;AIF1;ZBTB12;DDAH2;NCR3;LY6G6F;SNORD48;HCG22;C6orf15;HIST1H1C;HIST1H1B;HIST1H2BB;HIST1H1A;HFE;HLA-B;HLA-C;HLA-DMA;HLA-DMB;HLA-DOB;HLA-DPA1;HLA-DQA1;HLA-DQA2;HLA-DQB1;HLA-DQB2;HLA-DRA;HLA-DRB1;HLA-DRB5;HSPA1A;HSPA1L;LINC00243;LTA;HCG23;MICB;MSH5;NEU1;NOTCH4;C6orf48;PBX2;ATP6V1G2;CCHCR1;POU5F1;CARMIL1;APOM;BTNL2;PSMB8;PSMB9;VARS2;LSM2;C6orf47;LY6G5B;RNF5;CFB;GPSM3;FKBPL;ZSCAN31;SKIV2L;SLC17A1;SNORA38;TAP2;TCF19;BTN1A1;TNXB;C2;C4A;C4B;VARS;ZSCAN26;ZSCAN9;PRRC2A;BAG6;GPANK1;DDX39B;ABHD16A;SLC39A7;NELFE;LST1;ZKSCAN3;SLC44A4;VWA7;PRRT1;EGFL8;OR2B2;HIST1H2AI;HIST1H2AK;HIST1H2AJ;HIST1H2AM;HIST1H2BL;HIST1H2BN;HIST1H2BM;HIST1H2BO;HIST1H3A;HIST1H3C;HIST1H3J;HIST1H4A;HIST1H4K;HIST1H4J;HIST1H4C;HIST1H4B;SYNGAP1;STK19;IER3;PPT2;ZSCAN12	Y
M15	M54	M15 Polyarthrosis	M54 Dorsalgia	406	ARNTL	Y
N21	N42	N21 Calculus of lower urinary tract	N42 Other disorders of prostate	55717	WDR11	Y
C61	N42	C61 Malignant neoplasm of prostate	N42 Other disorders of prostate	3107;354;7015;94274	HLA-C;KLK3;TERT;PPP1R14A	Y
N39	N42	N39 Other disorders of urinary system	N42 Other disorders of prostate	3009;8331;8341	HIST1H1B;HIST1H2AJ;HIST1H2BN	Y
I25	N42	I25 Chronic ischaemic heart disease	N42 Other disorders of prostate	3107	HLA-C	N
N32	N42	N32 Other disorders of bladder	N42 Other disorders of prostate	55717;81037	WDR11;CLPTM1L	Y
E03	N03	E03 Other hypothyroidism	N03 Chronic nephritic syndrome	8427	ZNF282	N
G40	M16	G40 Epilepsy	M16 Coxarthrosis [arthrosis of hip]	83759	RBM4B	Y
I20	M16	I20 Angina pectoris	M16 Coxarthrosis [arthrosis of hip]	84722	PSRC1	N
K20;K21	M16	K20 Oesophagitis;K21 Gastro-oesophageal reflux disease	M16 Coxarthrosis [arthrosis of hip]	100526772;389125	TMEM110-MUSTN1;MUSTN1	Y
M16	M47	M16 Coxarthrosis [arthrosis of hip]	M47 Spondylosis	757	TMEM50B	N
I35	M16	I35 Nonrheumatic aortic valve disorders	M16 Coxarthrosis [arthrosis of hip]	83595	SOX7	N
E03	M16	E03 Other hypothyroidism	M16 Coxarthrosis [arthrosis of hip]	201176;286046;4735;605;8742;9258;9842;9855	ARHGAP27;XKR6;SEPT2;BCL7A;TNFSF12;MFHAS1;PLEKHM1;FARP2	Y
J45	M16	J45 Asthma	M16 Coxarthrosis [arthrosis of hip]	3371;4088;666;9258	TNC;SMAD3;BOK;MFHAS1	N
M16	M17	M16 Coxarthrosis [arthrosis of hip]	M17 Gonarthrosis [arthrosis of knee]	4763;7884;8738;9469	NF1;SLBP;CRADD;CHST3	Y
I25	M16	I25 Chronic ischaemic heart disease	M16 Coxarthrosis [arthrosis of hip]	23245;254102;4088;4646;84722	ASTN2;EHBP1L1;SMAD3;MYO6;PSRC1	Y
I25	L02	I25 Chronic ischaemic heart disease	L02 Cutaneous abscess, furuncle and carbuncle	2242	FES	N
M19	M47	M19 Other arthrosis	M47 Spondylosis	93986	FOXP2	Y
K80	M19	K80 Cholelithiasis	M19 Other arthrosis	987	LRBA	N
M19	M20	M19 Other arthrosis	M20 Acquired deformities of fingers and toes	93986	FOXP2	Y
I25	M19	I25 Chronic ischaemic heart disease	M19 Other arthrosis	57153	SLC44A2	N
C34	F17	C34 Malignant neoplasm of bronchus and lung	F17 Mental and behavioural disorders due to use of tobacco	1136;3658	CHRNA3;IREB2	Y
C34	I25	C34 Malignant neoplasm of bronchus and lung	I25 Chronic ischaemic heart disease	1136;1138;1143;3658	CHRNA3;CHRNA5;CHRNB4;IREB2	Y
C34	J96	C34 Malignant neoplasm of bronchus and lung	J96 Respiratory failure, not elsewhere classified	3658	IREB2	Y
I20	M35	I20 Angina pectoris	M35 Other systemic involvement of connective tissue	10919;1192;199;259197;3106;3107;3117;3119;3123;4049;4277;4795;58496;7916;7919;80741;80863;9374	EHMT2;CLIC1;AIF1;NCR3;HLA-B;HLA-C;HLA-DQA1;HLA-DQB1;HLA-DRB1;LTA;MICB;NFKBIL1;LY6G5B;PRRC2A;DDX39B;LY6G5C;PRRT1;PPT2	Y
M06	M35	M06 Other rheumatoid arthritis	M35 Other systemic involvement of connective tissue	100130889;100507436;100507679;100532737;101929111;101929163;10211;1041;10475;106480429;10665;10866;10919;11074;1192;135656;1388;1460;1589;170679;170680;170954;177;1797;199;202658;221527;221545;23;253018;259197;259215;285834;29113;2968;3106;3107;3108;3112;3117;3118;3119;3120;3122;3123;3127;3304;3305;389376;401251;4049;4050;4277;4439;4758;4795;4855;50854;5089;534;54535;5460;55937;56244;56658;5698;57176;57819;57827;58496;6048;629;63940;63943;6499;6891;6941;7148;717;720;721;7407;7726;780;7916;7917;7918;7919;7920;7936;7940;80737;80741;80863;80864;8330;8859;9374	PSORS1C3;MICA;MUC22;ATP6V1G2-DDX39B;LINC01149;LOC101929163;FLOT1;CDSN;TRIM38;HLA-DQB1-AS1;C6orf10;HCP5;EHMT2;TRIM31;CLIC1;DPCR1;ATF6B;CSNK2B;CYP21A2;PSORS1C1;PSORS1C2;PPP1R18;AGER;DXO;AIF1;TRIM39-RPP21;ZBTB12;C6orf136;ABCF1;HCG27;NCR3;LY6G6F;HCG22;C6orf15;GTF2H4;HLA-B;HLA-C;HLA-DMA;HLA-DOB;HLA-DQA1;HLA-DQA2;HLA-DQB1;HLA-DQB2;HLA-DRA;HLA-DRB1;HLA-DRB5;HSPA1B;HSPA1L;SFTA2;SAPCD1;LTA;LTB;MICB;MSH5;NEU1;NFKBIL1;NOTCH4;C6orf48;PBX2;ATP6V1G2;CCHCR1;POU5F1;APOM;BTNL2;TRIM39;PSMB9;VARS2;LSM2;C6orf47;LY6G5B;RNF5;CFB;GPSM3;FKBPL;SKIV2L;TAP2;TCF19;TNXB;C2;C4A;C4B;VARS;TRIM26;DDR1;PRRC2A;BAG6;GPANK1;DDX39B;ABHD16A;NELFE;LST1;VWA7;LY6G5C;PRRT1;EGFL8;HIST1H2AK;STK19;PPT2	Y
K20;K21	M35	K20 Oesophagitis;K21 Gastro-oesophageal reflux disease	M35 Other systemic involvement of connective tissue	259197;282890;3106;3107;8341;8870	NCR3;ZNF311;HLA-B;HLA-C;HIST1H2BN;IER3	Y
K80	M35	K80 Cholelithiasis	M35 Other systemic involvement of connective tissue	177;4049;80864	AGER;LTA;EGFL8	Y
E03	M35	E03 Other hypothyroidism	M35 Other systemic involvement of connective tissue	100130889;100507436;100507679;100532737;101929111;101929163;10211;102465537;1041;10475;105375014;106480429;10665;10786;10866;10919;11074;11118;1192;135656;1388;1460;1589;170679;170680;170954;177;1797;199;202658;221527;221545;23;253018;259197;259215;282890;285834;29113;2968;3009;30834;3106;3107;3108;3112;3117;3118;3119;3120;3122;3123;3127;3304;3305;387032;389376;401247;401251;4049;4050;414778;4277;4439;4758;4795;4855;50854;5089;534;54535;5460;55937;56244;56658;5698;57176;57819;57827;58496;6048;629;63940;63943;6499;6891;6941;7124;7148;717;720;721;7407;7726;7746;780;7916;7917;7918;7919;7920;7936;7940;79969;80737;80741;80863;80864;8329;8330;8331;8340;8341;8342;84159;84547;8859;8870;9374	PSORS1C3;MICA;MUC22;ATP6V1G2-DDX39B;LINC01149;LOC101929163;FLOT1;MIR6891;CDSN;TRIM38;LOC105375014;HLA-DQB1-AS1;C6orf10;SLC17A3;HCP5;EHMT2;TRIM31;BTN3A2;CLIC1;DPCR1;ATF6B;CSNK2B;CYP21A2;PSORS1C1;PSORS1C2;PPP1R18;AGER;DXO;AIF1;TRIM39-RPP21;ZBTB12;C6orf136;ABCF1;HCG27;NCR3;LY6G6F;ZNF311;HCG22;C6orf15;GTF2H4;HIST1H1B;ZNRD1;HLA-B;HLA-C;HLA-DMA;HLA-DOB;HLA-DQA1;HLA-DQA2;HLA-DQB1;HLA-DQB2;HLA-DRA;HLA-DRB1;HLA-DRB5;HSPA1B;HSPA1L;ZKSCAN4;SFTA2;LINC00243;SAPCD1;LTA;LTB;HCG17;MICB;MSH5;NEU1;NFKBIL1;NOTCH4;C6orf48;PBX2;ATP6V1G2;CCHCR1;POU5F1;APOM;BTNL2;TRIM39;PSMB9;VARS2;LSM2;C6orf47;LY6G5B;RNF5;CFB;GPSM3;FKBPL;SKIV2L;TAP2;TCF19;TNF;TNXB;C2;C4A;C4B;VARS;TRIM26;ZSCAN9;DDR1;PRRC2A;BAG6;GPANK1;DDX39B;ABHD16A;NELFE;LST1;ATAT1;VWA7;LY6G5C;PRRT1;EGFL8;HIST1H2AI;HIST1H2AK;HIST1H2AJ;HIST1H2BL;HIST1H2BN;HIST1H2BM;ARID5B;PGBD1;STK19;IER3;PPT2	Y
K57	M35	K57 Diverticular disease of intestine	M35 Other systemic involvement of connective tissue	10919;3106;3107;3117;3123;3305;4855;50854;57827;7920;80737	EHMT2;HLA-B;HLA-C;HLA-DQA1;HLA-DRB1;HSPA1L;NOTCH4;C6orf48;C6orf47;ABHD16A;VWA7	Y
G56;G57	M35	G56 Mononeuropathies of upper limb;G57 Mononeuropathies of lower limb	M35 Other systemic involvement of connective tissue	10665;11074;1192;1460;1589;177;3117;3305;4277;4439;4855;50854;5089;54535;5460;55937;6048;63940;63943;6941;7148;7916;7917;7918;80737;80863;80864;9374	C6orf10;TRIM31;CLIC1;CSNK2B;CYP21A2;AGER;HLA-DQA1;HSPA1L;MICB;MSH5;NOTCH4;C6orf48;PBX2;CCHCR1;POU5F1;APOM;RNF5;GPSM3;FKBPL;TCF19;TNXB;PRRC2A;BAG6;GPANK1;VWA7;PRRT1;EGFL8;PPT2	Y
M35	M81	M35 Other systemic involvement of connective tissue	M81 Osteoporosis without pathological fracture	389376;7916;7917	SFTA2;PRRC2A;BAG6	Y
J45	M35	J45 Asthma	M35 Other systemic involvement of connective tissue	100130889;100507436;100507679;101929111;101929163;10211;102465537;1041;106480429;10665;10866;10919;11074;1192;135656;1388;1460;1589;170679;170680;170954;177;1797;199;221527;23;253018;259197;259215;285834;29113;2968;3106;3107;3108;3112;3117;3118;3119;3120;3122;3123;3127;3304;3305;389376;401247;401251;4049;4277;4439;4758;4795;4855;50854;5089;534;54535;5460;55937;56244;5698;57176;57819;57827;58496;6048;629;63940;63943;6499;6891;6941;7124;7148;717;720;721;7407;7726;780;7916;7917;7918;7919;7920;7936;7940;80737;80741;80863;80864;8859;8870;9374	PSORS1C3;MICA;MUC22;LINC01149;LOC101929163;FLOT1;MIR6891;CDSN;HLA-DQB1-AS1;C6orf10;HCP5;EHMT2;TRIM31;CLIC1;DPCR1;ATF6B;CSNK2B;CYP21A2;PSORS1C1;PSORS1C2;PPP1R18;AGER;DXO;AIF1;ZBTB12;ABCF1;HCG27;NCR3;LY6G6F;HCG22;C6orf15;GTF2H4;HLA-B;HLA-C;HLA-DMA;HLA-DOB;HLA-DQA1;HLA-DQA2;HLA-DQB1;HLA-DQB2;HLA-DRA;HLA-DRB1;HLA-DRB5;HSPA1B;HSPA1L;SFTA2;LINC00243;SAPCD1;LTA;MICB;MSH5;NEU1;NFKBIL1;NOTCH4;C6orf48;PBX2;ATP6V1G2;CCHCR1;POU5F1;APOM;BTNL2;PSMB9;VARS2;LSM2;C6orf47;LY6G5B;RNF5;CFB;GPSM3;FKBPL;SKIV2L;TAP2;TCF19;TNF;TNXB;C2;C4A;C4B;VARS;TRIM26;DDR1;PRRC2A;BAG6;GPANK1;DDX39B;ABHD16A;NELFE;LST1;VWA7;LY6G5C;PRRT1;EGFL8;STK19;IER3;PPT2	Y
K44	M35	K44 Diaphragmatic hernia	M35 Other systemic involvement of connective tissue	10786;11118;135656;282890;3009;3106;3107;8329;8330;8331;8340;8341;8342	SLC17A3;BTN3A2;DPCR1;ZNF311;HIST1H1B;HLA-B;HLA-C;HIST1H2AI;HIST1H2AK;HIST1H2AJ;HIST1H2BL;HIST1H2BN;HIST1H2BM	Y
M31	M35	M31 Other necrotising vasculopathies	M35 Other systemic involvement of connective tissue	3119	HLA-DQB1	N
M05	M35	M05 Seropositive rheumatoid arthritis	M35 Other systemic involvement of connective tissue	100130889;100507436;100507679;101929163;105375014;106480429;10665;10866;10919;1192;1388;1460;1589;170679;170680;177;1797;199;221527;253018;259215;285834;2968;3106;3107;3108;3112;3117;3118;3119;3120;3122;3123;3127;3304;3305;389376;4050;4277;4439;4758;4855;50854;5089;534;54535;5460;55937;56244;5698;57176;57819;57827;58496;6048;629;63940;63943;6499;6891;7148;717;720;721;7407;780;7916;7917;7918;7919;7920;7936;80737;80741;80863;80864;8859;8870;9374	PSORS1C3;MICA;MUC22;LOC101929163;LOC105375014;HLA-DQB1-AS1;C6orf10;HCP5;EHMT2;CLIC1;ATF6B;CSNK2B;CYP21A2;PSORS1C1;PSORS1C2;AGER;DXO;AIF1;ZBTB12;HCG27;LY6G6F;HCG22;GTF2H4;HLA-B;HLA-C;HLA-DMA;HLA-DOB;HLA-DQA1;HLA-DQA2;HLA-DQB1;HLA-DQB2;HLA-DRA;HLA-DRB1;HLA-DRB5;HSPA1B;HSPA1L;SFTA2;LTB;MICB;MSH5;NEU1;NOTCH4;C6orf48;PBX2;ATP6V1G2;CCHCR1;POU5F1;APOM;BTNL2;PSMB9;VARS2;LSM2;C6orf47;LY6G5B;RNF5;CFB;GPSM3;FKBPL;SKIV2L;TAP2;TNXB;C2;C4A;C4B;VARS;DDR1;PRRC2A;BAG6;GPANK1;DDX39B;ABHD16A;NELFE;VWA7;LY6G5C;PRRT1;EGFL8;STK19;IER3;PPT2	Y
M35	N39	M35 Other systemic involvement of connective tissue	N39 Other disorders of urinary system	3009;387032;7746;7920;8331;8341;8342	HIST1H1B;ZKSCAN4;ZSCAN9;ABHD16A;HIST1H2AJ;HIST1H2BN;HIST1H2BM	Y
M17	M35	M17 Gonarthrosis [arthrosis of knee]	M35 Other systemic involvement of connective tissue	10475;10786;11118;3009;7746;8330;8331;8341;8342	TRIM38;SLC17A3;BTN3A2;HIST1H1B;ZSCAN9;HIST1H2AK;HIST1H2AJ;HIST1H2BN;HIST1H2BM	Y
D50	M35	D50 Iron deficiency anaemia	M35 Other systemic involvement of connective tissue	10475;177;3117;3118;3119;3120;3123;4439;4855;50854;5089;55937;57819;7148;7916;7917;80737	TRIM38;AGER;HLA-DQA1;HLA-DQA2;HLA-DQB1;HLA-DQB2;HLA-DRB1;MSH5;NOTCH4;C6orf48;PBX2;APOM;LSM2;TNXB;PRRC2A;BAG6;VWA7	Y
I21;I22	M35	I21 Acute myocardial infarction;I22 Subsequent myocardial infarction	M35 Other systemic involvement of connective tissue	717	C2	N
I25	M35	I25 Chronic ischaemic heart disease	M35 Other systemic involvement of connective tissue	10919;199;259197;3106;3107;717;7919	EHMT2;AIF1;NCR3;HLA-B;HLA-C;C2;DDX39B	Y
K29	M35	K29 Gastritis and duodenitis	M35 Other systemic involvement of connective tissue	177;3117;3119;4439;4855;5089;55937;6048;7916;7917;80737;80863;80864	AGER;HLA-DQA1;HLA-DQB1;MSH5;NOTCH4;PBX2;APOM;RNF5;PRRC2A;BAG6;VWA7;PRRT1;EGFL8	Y
M06	M65	M06 Other rheumatoid arthritis	M65 Synovitis and tenosynovitis	10475	TRIM38	N
E03	M65	E03 Other hypothyroidism	M65 Synovitis and tenosynovitis	10475	TRIM38	N
M17	M65	M17 Gonarthrosis [arthrosis of knee]	M65 Synovitis and tenosynovitis	10475;11060;55245	TRIM38;WWP2;UQCC1	Y
I25	M65	I25 Chronic ischaemic heart disease	M65 Synovitis and tenosynovitis	11060	WWP2	N
E03	L43	E03 Other hypothyroidism	L43 Lichen planus	1192;1460;23564;3119;3122;3123;3127;3303;401250;401251;4049;4439;4795;534;57827;58496;7916;7917;7918;7919;80737;80739;80740;9374	CLIC1;CSNK2B;DDAH2;HLA-DQB1;HLA-DRA;HLA-DRB1;HLA-DRB5;HSPA1A;MCCD1;SAPCD1;LTA;MSH5;NFKBIL1;ATP6V1G2;C6orf47;LY6G5B;PRRC2A;BAG6;GPANK1;DDX39B;VWA7;MPIG6B;LY6G6C;PPT2	Y
I20	M06	I20 Angina pectoris	M06 Other rheumatoid arthritis	10717;10919;1192;199;259197;3106;3107;3117;3119;3123;401250;4049;4277;4795;58496;64858;7916;7919;80741;80863;9374	AP4B1;EHMT2;CLIC1;AIF1;NCR3;HLA-B;HLA-C;HLA-DQA1;HLA-DQB1;HLA-DRB1;MCCD1;LTA;MICB;NFKBIL1;LY6G5B;DCLRE1B;PRRC2A;DDX39B;LY6G5C;PRRT1;PPT2	Y
I20	L97	I20 Angina pectoris	L97 Ulcer of lower limb, not elsewhere classified	3117;3119	HLA-DQA1;HLA-DQB1	Y
I20	K20;K21	I20 Angina pectoris	K20 Oesophagitis;K21 Gastro-oesophageal reflux disease	259197;3106;3107	NCR3;HLA-B;HLA-C	Y
I20	M47	I20 Angina pectoris	M47 Spondylosis	7040	TGFB1	N
E16	I20	E16 Other disorders of pancreatic internal secretion	I20 Angina pectoris	1192;199;3106;3107;3117;3119;3123;4277;58496;7916;80741;80863;9374	CLIC1;AIF1;HLA-B;HLA-C;HLA-DQA1;HLA-DQB1;HLA-DRB1;MICB;LY6G5B;PRRC2A;LY6G5C;PRRT1;PPT2	Y
I20	I35	I20 Angina pectoris	I35 Nonrheumatic aortic valve disorders	4018;5340;6581	LPA;PLG;SLC22A3	Y
I20	I50	I20 Angina pectoris	I50 Heart failure	375056	MIA3	Y
D86	I20	D86 Sarcoidosis	I20 Angina pectoris	1192;3106;3107;3117;3119;3123;4795;58496;80741;80863	CLIC1;HLA-B;HLA-C;HLA-DQA1;HLA-DQB1;HLA-DRB1;NFKBIL1;LY6G5B;LY6G5C;PRRT1	Y
H36	I20	H36 Retinal disorders in diseases classified elsewhere	I20 Angina pectoris	10919;1192;199;259197;3106;3107;3117;3119;3123;401250;4049;4277;4795;58496;7916;7919;80741;80863;9374	EHMT2;CLIC1;AIF1;NCR3;HLA-B;HLA-C;HLA-DQA1;HLA-DQB1;HLA-DRB1;MCCD1;LTA;MICB;NFKBIL1;LY6G5B;PRRC2A;DDX39B;LY6G5C;PRRT1;PPT2	Y
D69	I20	D69 Purpura and other haemorrhagic conditions	I20 Angina pectoris	3106;3107;7916	HLA-B;HLA-C;PRRC2A	Y
E03	I20	E03 Other hypothyroidism	I20 Angina pectoris	10717;10919;1192;199;259197;3106;3107;3117;3119;3123;401250;4049;4277;4795;58496;64858;7916;7919;79800;80741;80863;9374	AP4B1;EHMT2;CLIC1;AIF1;NCR3;HLA-B;HLA-C;HLA-DQA1;HLA-DQB1;HLA-DRB1;MCCD1;LTA;MICB;NFKBIL1;LY6G5B;DCLRE1B;PRRC2A;DDX39B;CARF;LY6G5C;PRRT1;PPT2	Y
I20	K57	I20 Angina pectoris	K57 Diverticular disease of intestine	10919;22950;3106;3107;3117;3123;65065;658	EHMT2;SLC4A1AP;HLA-B;HLA-C;HLA-DQA1;HLA-DRB1;NBEAL1;BMPR1B	Y
I20	M81	I20 Angina pectoris	M81 Osteoporosis without pathological fracture	7916	PRRC2A	N
I20	J45	I20 Angina pectoris	J45 Asthma	10919;1192;199;22834;259197;3106;3107;3117;3119;3123;401250;4049;4277;4795;51057;5245;58496;65065;7916;7919;80741;80863;9374	EHMT2;CLIC1;AIF1;ZNF652;NCR3;HLA-B;HLA-C;HLA-DQA1;HLA-DQB1;HLA-DRB1;MCCD1;LTA;MICB;NFKBIL1;WDPCP;PHB;LY6G5B;NBEAL1;PRRC2A;DDX39B;LY6G5C;PRRT1;PPT2	Y
I20	K44	I20 Angina pectoris	K44 Diaphragmatic hernia	130026;3106;3107;55759;79800	ICA1L;HLA-B;HLA-C;WDR12;CARF	Y
I20	M54	I20 Angina pectoris	M54 Dorsalgia	1630	DCC	N
I20	M31	I20 Angina pectoris	M31 Other necrotising vasculopathies	3119	HLA-DQB1	N
G93	I20	G93 Other disorders of brain	I20 Angina pectoris	1630	DCC	Y
I20	K75	I20 Angina pectoris	K75 Other inflammatory liver diseases	7916	PRRC2A	Y
F32	I20	F32 Depressive episode	I20 Angina pectoris	1630	DCC	N
I20	I65	I20 Angina pectoris	I65 Occlusion and stenosis of precerebral arteries, not resulting in cerebral infarction	57608	KIAA1462	N
I20	M17	I20 Angina pectoris	M17 Gonarthrosis [arthrosis of knee]	130026;23293;3090;55759;79800	ICA1L;SMG6;HIC1;WDR12;CARF	Y
D50	I20	D50 Iron deficiency anaemia	I20 Angina pectoris	3117;3119;3123;7916	HLA-DQA1;HLA-DQB1;HLA-DRB1;PRRC2A	Y
I20	I21;I22	I20 Angina pectoris	I21 Acute myocardial infarction;I22 Subsequent myocardial infarction	100048912;1029;1030;10452;1282;130026;1952;219902;221692;2242;23365;341;348;3482;375056;4018;4023;5045;51198;51256;5340;55759;57057;5819;65065;6580;6581;79800;84722;9015	CDKN2B-AS1;CDKN2A;CDKN2B;TOMM40;COL4A1;ICA1L;CELSR2;TMEM136;PHACTR1;FES;ARHGEF12;APOC1;APOE;IGF2R;MIA3;LPA;LPL;FURIN;CDKN2A-AS1;TBC1D7;PLG;WDR12;TBX20;NECTIN2;NBEAL1;SLC22A1;SLC22A3;CARF;PSRC1;TAF1A	Y
I20	I25	I20 Angina pectoris	I25 Chronic ischaemic heart disease	100048912;1029;1030;10452;10717;10791;10919;10933;11100;11173;11201;127002;1282;130026;139378;152485;154150;1909;1952;199;219902;221692;2242;22834;23293;23301;23365;255738;25802;259197;26084;2677;2686;284612;3090;3106;3107;3145;341;348;3482;375056;3949;4018;4023;4144;4216;4485;4507;5045;51057;51198;51256;5245;5340;54617;55759;558;55823;5654;57057;57608;5819;6272;64858;65065;6580;6581;6582;6943;7040;716;7919;79800;84722;8500;8613;8673;9015;90324;949	CDKN2B-AS1;CDKN2A;CDKN2B;TOMM40;AP4B1;VAMP5;EHMT2;MORF4L1;HNRNPUL1;ADAMTS7;POLI;ATXN7L2;COL4A1;ICA1L;ADGRG4;ZNF827;HDGFL1;EDNRA;CELSR2;AIF1;TMEM136;PHACTR1;FES;ZNF652;SMG6;EHBP1;ARHGEF12;PCSK9;LMOD1;NCR3;ARHGEF26;GGCX;GGT7;SYPL2;HIC1;HLA-B;HLA-C;HMBS;APOC1;APOE;IGF2R;MIA3;LDLR;LPA;LPL;MAT2A;MAP3K4;MST1;MTAP;FURIN;WDPCP;CDKN2A-AS1;TBC1D7;PHB;PLG;INO80;WDR12;AXL;VPS11;HTRA1;TBX20;KIAA1462;NECTIN2;SORT1;DCLRE1B;NBEAL1;SLC22A1;SLC22A3;SLC22A2;TCF21;TGFB1;C1S;DDX39B;CARF;PSRC1;PPFIA1;PLPP3;VAMP8;TAF1A;CCDC97;SCARB1	Y
I20	L40	I20 Angina pectoris	L40 Psoriasis	10919;1192;199;259197;3106;3107;3117;3119;3123;401250;4049;4277;4795;58496;7916;7919;80741;80863;9374	EHMT2;CLIC1;AIF1;NCR3;HLA-B;HLA-C;HLA-DQA1;HLA-DQB1;HLA-DRB1;MCCD1;LTA;MICB;NFKBIL1;LY6G5B;PRRC2A;DDX39B;LY6G5C;PRRT1;PPT2	Y
I20	K90	I20 Angina pectoris	K90 Intestinal malabsorption	10919;1192;199;2113;259197;3106;3107;3117;3119;3123;401250;4049;4277;4795;58496;7916;7919;80741;80863;9374	EHMT2;CLIC1;AIF1;ETS1;NCR3;HLA-B;HLA-C;HLA-DQA1;HLA-DQB1;HLA-DRB1;MCCD1;LTA;MICB;NFKBIL1;LY6G5B;PRRC2A;DDX39B;LY6G5C;PRRT1;PPT2	Y
L97	M06	L97 Ulcer of lower limb, not elsewhere classified	M06 Other rheumatoid arthritis	3117;3119	HLA-DQA1;HLA-DQB1	Y
K20;K21	M06	K20 Oesophagitis;K21 Gastro-oesophageal reflux disease	M06 Other rheumatoid arthritis	259197;3106;3107	NCR3;HLA-B;HLA-C	Y
K80	M06	K80 Cholelithiasis	M06 Other rheumatoid arthritis	177;4049;80864	AGER;LTA;EGFL8	N
D86	M06	D86 Sarcoidosis	M06 Other rheumatoid arthritis	100507436;101929163;10554;10665;11074;1192;135656;1460;1589;170680;177;3106;3107;3108;3109;3112;3117;3118;3119;3120;3122;3123;3127;3304;3305;389376;414764;4439;4795;4855;50854;54535;5460;56244;5698;57819;57827;58496;6048;6499;6890;6941;720;721;7407;7726;7920;80737;80741;80863;80864	MICA;LOC101929163;AGPAT1;C6orf10;TRIM31;CLIC1;DPCR1;CSNK2B;CYP21A2;PSORS1C2;AGER;HLA-B;HLA-C;HLA-DMA;HLA-DMB;HLA-DOB;HLA-DQA1;HLA-DQA2;HLA-DQB1;HLA-DQB2;HLA-DRA;HLA-DRB1;HLA-DRB5;HSPA1B;HSPA1L;SFTA2;HCG23;MSH5;NFKBIL1;NOTCH4;C6orf48;CCHCR1;POU5F1;BTNL2;PSMB9;LSM2;C6orf47;LY6G5B;RNF5;SKIV2L;TAP1;TCF19;C4A;C4B;VARS;TRIM26;ABHD16A;VWA7;LY6G5C;PRRT1;EGFL8	Y
M06	M20	M06 Other rheumatoid arthritis	M20 Acquired deformities of fingers and toes	10554;10665;177;3117;4439;4855;5089;6048;63940;80864;9374	AGPAT1;C6orf10;AGER;HLA-DQA1;MSH5;NOTCH4;PBX2;RNF5;GPSM3;EGFL8;PPT2	Y
E03	M06	E03 Other hypothyroidism	M06 Other rheumatoid arthritis	100130889;100287722;100294145;100302242;100507436;100507547;100507679;100532732;100532737;100532746;100616218;10107;101929111;101929163;102060414;10211;102465500;102466190;102466745;1041;10475;10554;106478957;106480429;10665;10717;10745;10866;10919;11074;116511;1192;1302;135644;135656;1388;1460;1589;170679;170680;170954;177;1797;199;202658;221504;221527;221545;23;23564;253018;259197;259215;26191;285834;29113;2968;3018;3105;3106;3107;3108;3109;3111;3112;3113;3115;3117;3118;3119;3120;3122;3123;3127;3303;3304;3305;3833;389376;394263;401250;401251;4049;4050;414764;414777;4277;440603;4439;4758;4795;4855;50854;5089;51596;5252;534;54535;5460;54665;55937;56244;56658;5696;5698;57176;578;57819;57827;58496;58530;6015;6046;6048;6222;629;6293;63940;63943;64858;6499;6775;677820;6890;6891;6892;692199;692233;6941;7148;717;720;721;7407;7726;780;7916;7917;7918;7919;7920;7922;7923;7936;7940;79897;80736;80737;80739;80740;80741;80863;80864;8330;8359;8705;8831;8859;9277;9374	PSORS1C3;AP4B1-AS1;LOC100294145;MIR1236;MICA;LOC100507547;MUC22;MSH5-SAPCD1;ATP6V1G2-DDX39B;PPT2-EGFL8;MIR3135B;TRIM10;LINC01149;LOC101929163;C2-AS1;FLOT1;MIR6833;MIR6721;MIR6832;CDSN;TRIM38;AGPAT1;DDX39B-AS1;HLA-DQB1-AS1;C6orf10;AP4B1;PHTF1;HCP5;EHMT2;TRIM31;MAS1L;CLIC1;COL11A2;TRIM40;DPCR1;ATF6B;CSNK2B;CYP21A2;PSORS1C1;PSORS1C2;PPP1R18;AGER;DXO;AIF1;TRIM39-RPP21;ZBTB9;ZBTB12;C6orf136;ABCF1;DDAH2;HCG27;NCR3;LY6G6F;PTPN22;HCG22;C6orf15;GTF2H4;HIST1H2BB;HLA-A;HLA-B;HLA-C;HLA-DMA;HLA-DMB;HLA-DOA;HLA-DOB;HLA-DPA1;HLA-DPB1;HLA-DQA1;HLA-DQA2;HLA-DQB1;HLA-DQB2;HLA-DRA;HLA-DRB1;HLA-DRB5;HSPA1A;HSPA1B;HSPA1L;KIFC1;SFTA2;MUC21;MCCD1;SAPCD1;LTA;LTB;HCG23;HCG18;MICB;BCL2L15;MSH5;NEU1;NFKBIL1;NOTCH4;C6orf48;PBX2;CUTA;PHF1;ATP6V1G2;CCHCR1;POU5F1;RSBN1;APOM;BTNL2;TRIM39;PSMB8;PSMB9;VARS2;BAK1;LSM2;C6orf47;LY6G5B;LY6G6D;RING1;BRD2;RNF5;RPS18;CFB;VPS52;GPSM3;FKBPL;DCLRE1B;SKIV2L;STAT4;SNORA38;TAP1;TAP2;TAPBP;SNORD84;SNORD117;TCF19;TNXB;C2;C4A;C4B;VARS;TRIM26;DDR1;PRRC2A;BAG6;GPANK1;DDX39B;ABHD16A;SLC39A7;HSD17B8;NELFE;LST1;RPP21;SLC44A4;VWA7;MPIG6B;LY6G6C;LY6G5C;PRRT1;EGFL8;HIST1H2AK;HIST1H4A;B3GALT4;SYNGAP1;STK19;WDR46;PPT2	Y
E27	M06	E27 Other disorders of adrenal gland	M06 Other rheumatoid arthritis	3107;3117;4439;4855;50854;57819;7407	HLA-C;HLA-DQA1;MSH5;NOTCH4;C6orf48;LSM2;VARS	Y
K57	M06	K57 Diverticular disease of intestine	M06 Other rheumatoid arthritis	10919;135644;23564;3105;3106;3107;3117;3123;3303;3305;4855;50854;51596;57827;7920;80737;80739;8831	EHMT2;TRIM40;DDAH2;HLA-A;HLA-B;HLA-C;HLA-DQA1;HLA-DRB1;HSPA1A;HSPA1L;NOTCH4;C6orf48;CUTA;C6orf47;ABHD16A;VWA7;MPIG6B;SYNGAP1	Y
G56;G57	M06	G56 Mononeuropathies of upper limb;G57 Mononeuropathies of lower limb	M06 Other rheumatoid arthritis	10554;10665;11074;1192;1460;1589;177;23564;3117;3303;3305;4277;4439;4855;50854;5089;54535;5460;55937;6048;63940;63943;6941;7148;7916;7917;7918;80737;80863;80864;9374	AGPAT1;C6orf10;TRIM31;CLIC1;CSNK2B;CYP21A2;AGER;DDAH2;HLA-DQA1;HSPA1A;HSPA1L;MICB;MSH5;NOTCH4;C6orf48;PBX2;CCHCR1;POU5F1;APOM;RNF5;GPSM3;FKBPL;TCF19;TNXB;PRRC2A;BAG6;GPANK1;VWA7;PRRT1;EGFL8;PPT2	Y
M06	M81	M06 Other rheumatoid arthritis	M81 Osteoporosis without pathological fracture	389376;7916;7917	SFTA2;PRRC2A;BAG6	Y
J45	M06	J45 Asthma	M06 Other rheumatoid arthritis	100130889;100294145;100507436;100507679;100532732;100532746;101929111;101929163;10211;102465500;1041;10554;106480429;10665;10866;10919;11074;1192;135656;1388;1460;1589;170679;170680;170954;177;1797;199;221504;221527;23;23564;253018;259197;259215;285834;29113;2968;3106;3107;3108;3109;3111;3112;3113;3115;3117;3118;3119;3120;3122;3123;3127;3303;3304;3305;3833;389376;394263;401250;401251;4049;414764;4277;4439;4758;4795;4855;50854;5089;51596;5252;534;54535;5460;55937;56244;5696;5698;57176;578;57819;57827;58496;58530;6046;6048;6222;629;6293;63940;63943;6499;6890;6891;6941;7148;717;720;721;7407;7726;780;7916;7917;7918;7919;7920;7936;7940;80736;80737;80739;80740;80741;80863;80864;8705;8831;8859;9277;9374	PSORS1C3;LOC100294145;MICA;MUC22;MSH5-SAPCD1;PPT2-EGFL8;LINC01149;LOC101929163;FLOT1;MIR6833;CDSN;AGPAT1;HLA-DQB1-AS1;C6orf10;HCP5;EHMT2;TRIM31;CLIC1;DPCR1;ATF6B;CSNK2B;CYP21A2;PSORS1C1;PSORS1C2;PPP1R18;AGER;DXO;AIF1;ZBTB9;ZBTB12;ABCF1;DDAH2;HCG27;NCR3;LY6G6F;HCG22;C6orf15;GTF2H4;HLA-B;HLA-C;HLA-DMA;HLA-DMB;HLA-DOA;HLA-DOB;HLA-DPA1;HLA-DPB1;HLA-DQA1;HLA-DQA2;HLA-DQB1;HLA-DQB2;HLA-DRA;HLA-DRB1;HLA-DRB5;HSPA1A;HSPA1B;HSPA1L;KIFC1;SFTA2;MUC21;MCCD1;SAPCD1;LTA;HCG23;MICB;MSH5;NEU1;NFKBIL1;NOTCH4;C6orf48;PBX2;CUTA;PHF1;ATP6V1G2;CCHCR1;POU5F1;APOM;BTNL2;PSMB8;PSMB9;VARS2;BAK1;LSM2;C6orf47;LY6G5B;LY6G6D;BRD2;RNF5;RPS18;CFB;VPS52;GPSM3;FKBPL;SKIV2L;TAP1;TAP2;TCF19;TNXB;C2;C4A;C4B;VARS;TRIM26;DDR1;PRRC2A;BAG6;GPANK1;DDX39B;ABHD16A;NELFE;LST1;SLC44A4;VWA7;MPIG6B;LY6G6C;LY6G5C;PRRT1;EGFL8;B3GALT4;SYNGAP1;STK19;WDR46;PPT2	Y
K44	M06	K44 Diaphragmatic hernia	M06 Other rheumatoid arthritis	135656;3106;3107;8330	DPCR1;HLA-B;HLA-C;HIST1H2AK	Y
M06	M31	M06 Other rheumatoid arthritis	M31 Other necrotising vasculopathies	3119	HLA-DQB1	N
M05	M06	M05 Seropositive rheumatoid arthritis	M06 Other rheumatoid arthritis	100130889;100507436;100507679;100532732;100532746;101929163;102060414;102465500;10471;10554;106480429;10665;10866;10919;1192;135644;1388;1460;1589;170679;170680;177;1797;199;221504;221527;23564;253018;259215;285834;2968;3106;3107;3108;3109;3111;3112;3113;3117;3118;3119;3120;3122;3123;3127;3303;3304;3305;389376;394263;4050;414764;4277;4439;4758;4855;50854;5089;51596;5252;534;54535;5460;55937;56244;5696;5698;57176;57819;57827;58496;58530;6046;6048;629;63940;63943;6499;6890;6891;6892;7148;717;720;721;7407;780;7916;7917;7918;7919;7920;7936;80736;80737;80740;80741;80863;80864;8831;8859;9277;9374	PSORS1C3;MICA;MUC22;MSH5-SAPCD1;PPT2-EGFL8;LOC101929163;C2-AS1;MIR6833;PFDN6;AGPAT1;HLA-DQB1-AS1;C6orf10;HCP5;EHMT2;CLIC1;TRIM40;ATF6B;CSNK2B;CYP21A2;PSORS1C1;PSORS1C2;AGER;DXO;AIF1;ZBTB9;ZBTB12;DDAH2;HCG27;LY6G6F;HCG22;GTF2H4;HLA-B;HLA-C;HLA-DMA;HLA-DMB;HLA-DOA;HLA-DOB;HLA-DPA1;HLA-DQA1;HLA-DQA2;HLA-DQB1;HLA-DQB2;HLA-DRA;HLA-DRB1;HLA-DRB5;HSPA1A;HSPA1B;HSPA1L;SFTA2;MUC21;LTB;HCG23;MICB;MSH5;NEU1;NOTCH4;C6orf48;PBX2;CUTA;PHF1;ATP6V1G2;CCHCR1;POU5F1;APOM;BTNL2;PSMB8;PSMB9;VARS2;LSM2;C6orf47;LY6G5B;LY6G6D;BRD2;RNF5;CFB;GPSM3;FKBPL;SKIV2L;TAP1;TAP2;TAPBP;TNXB;C2;C4A;C4B;VARS;DDR1;PRRC2A;BAG6;GPANK1;DDX39B;ABHD16A;NELFE;SLC44A4;VWA7;LY6G6C;LY6G5C;PRRT1;EGFL8;SYNGAP1;STK19;WDR46;PPT2	Y
K75	M06	K75 Other inflammatory liver diseases	M06 Other rheumatoid arthritis	177;4439;7916	AGER;MSH5;PRRC2A	Y
M06	N39	M06 Other rheumatoid arthritis	N39 Other disorders of urinary system	7920	ABHD16A	N
M06	M17	M06 Other rheumatoid arthritis	M17 Gonarthrosis [arthrosis of knee]	10475;3115;8330;8359	TRIM38;HLA-DPB1;HIST1H2AK;HIST1H4A	Y
D50	M06	D50 Iron deficiency anaemia	M06 Other rheumatoid arthritis	10475;177;3117;3118;3119;3120;3123;4439;4855;50854;5089;55937;5696;57819;6046;7148;7916;7917;80737	TRIM38;AGER;HLA-DQA1;HLA-DQA2;HLA-DQB1;HLA-DQB2;HLA-DRB1;MSH5;NOTCH4;C6orf48;PBX2;APOM;PSMB8;LSM2;BRD2;TNXB;PRRC2A;BAG6;VWA7	Y
I21;I22	M06	I21 Acute myocardial infarction;I22 Subsequent myocardial infarction	M06 Other rheumatoid arthritis	717	C2	N
I25	M06	I25 Chronic ischaemic heart disease	M06 Other rheumatoid arthritis	10717;10919;199;259197;3106;3107;64858;717;7919	AP4B1;EHMT2;AIF1;NCR3;HLA-B;HLA-C;DCLRE1B;C2;DDX39B	Y
L40	M06	L40 Psoriasis	M06 Other rheumatoid arthritis	100130889;100294145;100507436;100507547;100507679;100532732;100532737;100532746;100616218;10107;101929111;101929163;10211;102465500;102466190;102466745;1041;10554;106478957;106480429;10665;10866;10919;11074;116511;1192;1302;135644;135656;1388;1460;1589;170679;170680;170954;177;1797;199;202658;221527;221545;23;23564;253018;259197;259215;285834;29113;2968;3105;3106;3107;3108;3109;3112;3117;3118;3119;3120;3122;3123;3127;3303;3304;3305;389376;394263;401250;4049;4050;414764;414777;4277;4439;4758;4795;4855;50854;5089;534;54535;5460;55937;56244;56658;5696;5698;57176;578;57819;57827;58496;58530;6046;6048;6222;629;63940;63943;6499;677820;6890;6891;6892;692199;692233;6941;7148;717;720;721;7407;7726;780;7916;7917;7918;7919;7920;7936;7940;79897;80736;80737;80739;80740;80741;80863;80864;8705;8831;8859;9374	PSORS1C3;LOC100294145;MICA;LOC100507547;MUC22;MSH5-SAPCD1;ATP6V1G2-DDX39B;PPT2-EGFL8;MIR3135B;TRIM10;LINC01149;LOC101929163;FLOT1;MIR6833;MIR6721;MIR6832;CDSN;AGPAT1;DDX39B-AS1;HLA-DQB1-AS1;C6orf10;HCP5;EHMT2;TRIM31;MAS1L;CLIC1;COL11A2;TRIM40;DPCR1;ATF6B;CSNK2B;CYP21A2;PSORS1C1;PSORS1C2;PPP1R18;AGER;DXO;AIF1;TRIM39-RPP21;ZBTB12;C6orf136;ABCF1;DDAH2;HCG27;NCR3;LY6G6F;HCG22;C6orf15;GTF2H4;HLA-A;HLA-B;HLA-C;HLA-DMA;HLA-DMB;HLA-DOB;HLA-DQA1;HLA-DQA2;HLA-DQB1;HLA-DQB2;HLA-DRA;HLA-DRB1;HLA-DRB5;HSPA1A;HSPA1B;HSPA1L;SFTA2;MUC21;MCCD1;LTA;LTB;HCG23;HCG18;MICB;MSH5;NEU1;NFKBIL1;NOTCH4;C6orf48;PBX2;ATP6V1G2;CCHCR1;POU5F1;APOM;BTNL2;TRIM39;PSMB8;PSMB9;VARS2;BAK1;LSM2;C6orf47;LY6G5B;LY6G6D;BRD2;RNF5;RPS18;CFB;GPSM3;FKBPL;SKIV2L;SNORA38;TAP1;TAP2;TAPBP;SNORD84;SNORD117;TCF19;TNXB;C2;C4A;C4B;VARS;TRIM26;DDR1;PRRC2A;BAG6;GPANK1;DDX39B;ABHD16A;NELFE;LST1;RPP21;SLC44A4;VWA7;MPIG6B;LY6G6C;LY6G5C;PRRT1;EGFL8;B3GALT4;SYNGAP1;STK19;PPT2	Y
K29	M06	K29 Gastritis and duodenitis	M06 Other rheumatoid arthritis	10554;177;3117;3119;4439;4855;5089;55937;6048;7916;7917;80737;80863;80864	AGPAT1;AGER;HLA-DQA1;HLA-DQB1;MSH5;NOTCH4;PBX2;APOM;RNF5;PRRC2A;BAG6;VWA7;PRRT1;EGFL8	Y
E16	L97	E16 Other disorders of pancreatic internal secretion	L97 Ulcer of lower limb, not elsewhere classified	3117;3119	HLA-DQA1;HLA-DQB1	Y
L97	M20	L97 Ulcer of lower limb, not elsewhere classified	M20 Acquired deformities of fingers and toes	3117	HLA-DQA1	Y
H36	L97	H36 Retinal disorders in diseases classified elsewhere	L97 Ulcer of lower limb, not elsewhere classified	3117;3119	HLA-DQA1;HLA-DQB1	Y
E03	L97	E03 Other hypothyroidism	L97 Ulcer of lower limb, not elsewhere classified	3117;3119;8622	HLA-DQA1;HLA-DQB1;PDE8B	Y
J45	L97	J45 Asthma	L97 Ulcer of lower limb, not elsewhere classified	3117;3119;3709	HLA-DQA1;HLA-DQB1;ITPR2	Y
D50	L97	D50 Iron deficiency anaemia	L97 Ulcer of lower limb, not elsewhere classified	3117;3119	HLA-DQA1;HLA-DQB1	Y
K20;K21	N20	K20 Oesophagitis;K21 Gastro-oesophageal reflux disease	N20 Calculus of kidney and ureter	3106	HLA-B	N
N20	N23	N20 Calculus of kidney and ureter	N23 Unspecified renal colic	6499;717	SKIV2L;C2	Y
K57	N20	K57 Diverticular disease of intestine	N20 Calculus of kidney and ureter	3106	HLA-B	N
J45	N20	J45 Asthma	N20 Calculus of kidney and ureter	100507436;1388;170679;1797;221895;3106;4277;57819;63943;6499;6569;7148;717;7917;8859	MICA;ATF6B;PSORS1C1;DXO;JAZF1;HLA-B;MICB;LSM2;FKBPL;SKIV2L;SLC34A1;TNXB;C2;BAG6;STK19	Y
F17	N20	F17 Mental and behavioural disorders due to use of tobacco	N20 Calculus of kidney and ureter	80034	CSRNP3	N
I25	N20	I25 Chronic ischaemic heart disease	N20 Calculus of kidney and ureter	3106;717	HLA-B;C2	N
K56	K57	K56 Paralytic ileus and intestinal obstruction without hernia	K57 Diverticular disease of intestine	83716	CRISPLD2	N
H33	H36	H33 Retinal detachments and breaks	H36 Retinal disorders in diseases classified elsewhere	169044	COL22A1	N
K20;K21	K50	K20 Oesophagitis;K21 Gastro-oesophageal reflux disease	K50 Crohn's disease [regional enteritis]	259197	NCR3	N
E16	K20;K21	E16 Other disorders of pancreatic internal secretion	K20 Oesophagitis;K21 Gastro-oesophageal reflux disease	11120;3106;3107;8341	BTN2A1;HLA-B;HLA-C;HIST1H2BN	Y
D86	K20;K21	D86 Sarcoidosis	K20 Oesophagitis;K21 Gastro-oesophageal reflux disease	3106;3107;8341	HLA-B;HLA-C;HIST1H2BN	Y
K20;K21	M20	K20 Oesophagitis;K21 Gastro-oesophageal reflux disease	M20 Acquired deformities of fingers and toes	8341	HIST1H2BN	N
K20;K21	K22	K20 Oesophagitis;K21 Gastro-oesophageal reflux disease	K22 Other diseases of oesophagus	11120;55295	BTN2A1;KLHL26	Y
H36	K20;K21	H36 Retinal disorders in diseases classified elsewhere	K20 Oesophagitis;K21 Gastro-oesophageal reflux disease	259197;3106;3107;8341;8870	NCR3;HLA-B;HLA-C;HIST1H2BN;IER3	Y
D69	K20;K21	D69 Purpura and other haemorrhagic conditions	K20 Oesophagitis;K21 Gastro-oesophageal reflux disease	3106;3107	HLA-B;HLA-C	Y
E03	K20;K21	E03 Other hypothyroidism	K20 Oesophagitis;K21 Gastro-oesophageal reflux disease	11120;203068;259197;282890;3106;3107;5090;696;8341;8870	BTN2A1;TUBB;NCR3;ZNF311;HLA-B;HLA-C;PBX3;BTN1A1;HIST1H2BN;IER3	Y
I47	K20;K21	I47 Paroxysmal tachycardia	K20 Oesophagitis;K21 Gastro-oesophageal reflux disease	124842	TMEM132E	Y
E27	K20;K21	E27 Other disorders of adrenal gland	K20 Oesophagitis;K21 Gastro-oesophageal reflux disease	3107	HLA-C	Y
K20;K21	K57	K20 Oesophagitis;K21 Gastro-oesophageal reflux disease	K57 Diverticular disease of intestine	3106;3107;54106	HLA-B;HLA-C;TLR9	Y
K20;K21	M81	K20 Oesophagitis;K21 Gastro-oesophageal reflux disease	M81 Osteoporosis without pathological fracture	3221	HOXC4	N
J45	K20;K21	J45 Asthma	K20 Oesophagitis;K21 Gastro-oesophageal reflux disease	259197;3106;3107;8870	NCR3;HLA-B;HLA-C;IER3	Y
K20;K21	K44	K20 Oesophagitis;K21 Gastro-oesophageal reflux disease	K44 Diaphragmatic hernia	11076;11120;151050;282890;3106;3107;55295;64798;696;8341	TPPP;BTN2A1;KANSL1L;ZNF311;HLA-B;HLA-C;KLHL26;DEPTOR;BTN1A1;HIST1H2BN	Y
K20;K21	K51	K20 Oesophagitis;K21 Gastro-oesophageal reflux disease	K51 Ulcerative colitis	3106;3107	HLA-B;HLA-C	Y
K20;K21	M05	K20 Oesophagitis;K21 Gastro-oesophageal reflux disease	M05 Seropositive rheumatoid arthritis	3106;3107;8870	HLA-B;HLA-C;IER3	Y
C61	K20;K21	C61 Malignant neoplasm of prostate	K20 Oesophagitis;K21 Gastro-oesophageal reflux disease	3106;3107	HLA-B;HLA-C	Y
K20;K21	N39	K20 Oesophagitis;K21 Gastro-oesophageal reflux disease	N39 Other disorders of urinary system	11120;8341	BTN2A1;HIST1H2BN	Y
F32	K20;K21	F32 Depressive episode	K20 Oesophagitis;K21 Gastro-oesophageal reflux disease	2918	GRM8	Y
K20;K21	M17	K20 Oesophagitis;K21 Gastro-oesophageal reflux disease	M17 Gonarthrosis [arthrosis of knee]	11120;8341	BTN2A1;HIST1H2BN	Y
J22	K20;K21	J22 Unspecified acute lower respiratory infection	K20 Oesophagitis;K21 Gastro-oesophageal reflux disease	5090	PBX3	Y
I25	K20;K21	I25 Chronic ischaemic heart disease	K20 Oesophagitis;K21 Gastro-oesophageal reflux disease	10287;259197;3106;3107	RGS19;NCR3;HLA-B;HLA-C	Y
K20;K21	L40	K20 Oesophagitis;K21 Gastro-oesophageal reflux disease	L40 Psoriasis	203068;259197;282890;3106;3107;8870	TUBB;NCR3;ZNF311;HLA-B;HLA-C;IER3	Y
K20;K21	K29	K20 Oesophagitis;K21 Gastro-oesophageal reflux disease	K29 Gastritis and duodenitis	91147	TMEM67	N
K20;K21	K92	K20 Oesophagitis;K21 Gastro-oesophageal reflux disease	K92 Other diseases of digestive system	8341	HIST1H2BN	Y
K20;K21	K90	K20 Oesophagitis;K21 Gastro-oesophageal reflux disease	K90 Intestinal malabsorption	11120;203068;259197;282890;3106;3107;696;8341;8870	BTN2A1;TUBB;NCR3;ZNF311;HLA-B;HLA-C;BTN1A1;HIST1H2BN;IER3	Y
K50	K80	K50 Crohn's disease [regional enteritis]	K80 Cholelithiasis	177;4049	AGER;LTA	Y
K50	K57	K50 Crohn's disease [regional enteritis]	K57 Diverticular disease of intestine	23169;23196;3117;4855;57827	SLC35D1;FAM120A;HLA-DQA1;NOTCH4;C6orf47	Y
J45	K50	J45 Asthma	K50 Crohn's disease [regional enteritis]	100130889;100507436;10665;1388;1589;177;259197;3117;3118;3119;3120;4049;4855;5696;57827;629;63943;6499;6891;7148;7918;7919;7936;7940;80741;8807;8809	PSORS1C3;MICA;C6orf10;ATF6B;CYP21A2;AGER;NCR3;HLA-DQA1;HLA-DQA2;HLA-DQB1;HLA-DQB2;LTA;NOTCH4;PSMB8;C6orf47;CFB;FKBPL;SKIV2L;TAP2;TNXB;GPANK1;DDX39B;NELFE;LST1;LY6G5C;IL18RAP;IL18R1	Y
K50	K51	K50 Crohn's disease [regional enteritis]	K51 Ulcerative colitis	100130889;100507436;10665;1388;149233;150962;1589;177;3117;3118;3119;3120;4855;5696;57827;629;63943;6499;6891;7148;7918;7919;7936;80741;85407	PSORS1C3;MICA;C6orf10;ATF6B;IL23R;PUS10;CYP21A2;AGER;HLA-DQA1;HLA-DQA2;HLA-DQB1;HLA-DQB2;NOTCH4;PSMB8;C6orf47;CFB;FKBPL;SKIV2L;TAP2;TNXB;GPANK1;DDX39B;NELFE;LY6G5C;NKD1	Y
D50	K50	D50 Iron deficiency anaemia	K50 Crohn's disease [regional enteritis]	177;3117;3118;3119;3120;4855;5696;7148	AGER;HLA-DQA1;HLA-DQA2;HLA-DQB1;HLA-DQB2;NOTCH4;PSMB8;TNXB	Y
K29	K50	K29 Gastritis and duodenitis	K50 Crohn's disease [regional enteritis]	177;3117;3119;4855	AGER;HLA-DQA1;HLA-DQB1;NOTCH4	Y
I74	M79	I74 Arterial embolism and thrombosis	M79 Other soft tissue disorders, not elsewhere classified	28	ABO	Y
J45	M79	J45 Asthma	M79 Other soft tissue disorders, not elsewhere classified	55284;8028	UBE2W;MLLT10	Y
M54	M79	M54 Dorsalgia	M79 Other soft tissue disorders, not elsewhere classified	8028	MLLT10	Y
I25	M79	I25 Chronic ischaemic heart disease	M79 Other soft tissue disorders, not elsewhere classified	29922	NME7	N
G54;G55	M79	G54 Nerve root and plexus disorders;G55 Nerve root and plexus compressions in diseases classified elsewhere	M79 Other soft tissue disorders, not elsewhere classified	79012;84315	CAMKV;MON1A	Y
K57	K58	K57 Diverticular disease of intestine	K58 Irritable bowel syndrome	23196	FAM120A	N
I25	K30	I25 Chronic ischaemic heart disease	K30 Dyspepsia	10274;55167	STAG1;MSL2	Y
K30	K90	K30 Dyspepsia	K90 Intestinal malabsorption	8335;8352;8364	HIST1H2AB;HIST1H3C;HIST1H4C	Y
D41	N32	D41 Neoplasm of uncertain or unknown behaviour of urinary organs	N32 Other disorders of bladder	81037	CLPTM1L	Y
I25	M47	I25 Chronic ischaemic heart disease	M47 Spondylosis	7040;9378	TGFB1;NRXN1	Y
N21	N32	N21 Calculus of lower urinary tract	N32 Other disorders of bladder	55717	WDR11	Y
I25	N23	I25 Chronic ischaemic heart disease	N23 Unspecified renal colic	717	C2	N
H36	H43	H36 Retinal disorders in diseases classified elsewhere	H43 Disorders of vitreous body	23564	DDAH2	Y
E03	H43	E03 Other hypothyroidism	H43 Disorders of vitreous body	23564	DDAH2	N
E16	K80	E16 Other disorders of pancreatic internal secretion	K80 Cholelithiasis	177;80864	AGER;EGFL8	N
E03	E16	E03 Other hypothyroidism	E16 Other disorders of pancreatic internal secretion	100130889;100507436;100507679;101929163;10211;102466745;10554;106480429;10665;10866;11074;11120;1192;135656;1388;1460;1589;170679;170680;177;1797;199;221527;222698;23564;285834;29113;3009;3106;3107;3108;3109;3112;3117;3118;3119;3120;3122;3123;3127;3303;3304;3305;387032;389376;4277;442191;4439;4855;50854;5089;534;54535;5460;55937;56244;5698;57176;57819;58496;6048;63940;64288;6499;677820;6890;6891;6941;7148;717;720;721;7407;7718;7726;7741;7745;7746;780;7916;7917;7918;7922;7923;80317;80345;80737;80740;80741;80863;80864;81697;81797;8329;8330;8331;8336;8340;8341;8342;8354;8356;8362;84547;8831;8859;9374;9753	PSORS1C3;MICA;MUC22;LOC101929163;FLOT1;MIR6832;AGPAT1;HLA-DQB1-AS1;C6orf10;HCP5;TRIM31;BTN2A1;CLIC1;DPCR1;ATF6B;CSNK2B;CYP21A2;PSORS1C1;PSORS1C2;AGER;DXO;AIF1;ZBTB12;NKAPL;DDAH2;HCG22;C6orf15;HIST1H1B;HLA-B;HLA-C;HLA-DMA;HLA-DMB;HLA-DOB;HLA-DQA1;HLA-DQA2;HLA-DQB1;HLA-DQB2;HLA-DRA;HLA-DRB1;HLA-DRB5;HSPA1A;HSPA1B;HSPA1L;ZKSCAN4;SFTA2;MICB;OR14J1;MSH5;NOTCH4;C6orf48;PBX2;ATP6V1G2;CCHCR1;POU5F1;APOM;BTNL2;PSMB9;VARS2;LSM2;LY6G5B;RNF5;GPSM3;ZSCAN31;SKIV2L;SNORA38;TAP1;TAP2;TCF19;TNXB;C2;C4A;C4B;VARS;ZNF165;TRIM26;ZSCAN26;ZKSCAN8;ZSCAN9;DDR1;PRRC2A;BAG6;GPANK1;SLC39A7;HSD17B8;ZKSCAN3;ZSCAN16;VWA7;LY6G6C;LY6G5C;PRRT1;EGFL8;OR2B2;OR12D3;HIST1H2AI;HIST1H2AK;HIST1H2AJ;HIST1H2AM;HIST1H2BL;HIST1H2BN;HIST1H2BM;HIST1H3I;HIST1H3J;HIST1H4K;PGBD1;SYNGAP1;STK19;PPT2;ZSCAN12	Y
E16	E27	E16 Other disorders of pancreatic internal secretion	E27 Other disorders of adrenal gland	3107;3117;4439;4855;50854;57819;7407	HLA-C;HLA-DQA1;MSH5;NOTCH4;C6orf48;LSM2;VARS	Y
E16	J45	E16 Other disorders of pancreatic internal secretion	J45 Asthma	100130889;100507436;100507679;101929163;10211;10554;106480429;10665;10866;11074;1192;135656;1388;1460;1589;170679;170680;177;1797;199;221527;23564;285834;29113;3106;3107;3108;3109;3112;3117;3118;3119;3120;3122;3123;3127;3303;3304;3305;389376;4277;4439;4855;50854;5089;534;54535;5460;55937;56244;5698;57176;57819;58496;6048;63940;6499;6890;6891;6941;7148;717;720;721;7407;7726;780;7916;7917;7918;80737;80740;80741;80863;80864;8831;8859;9374	PSORS1C3;MICA;MUC22;LOC101929163;FLOT1;AGPAT1;HLA-DQB1-AS1;C6orf10;HCP5;TRIM31;CLIC1;DPCR1;ATF6B;CSNK2B;CYP21A2;PSORS1C1;PSORS1C2;AGER;DXO;AIF1;ZBTB12;DDAH2;HCG22;C6orf15;HLA-B;HLA-C;HLA-DMA;HLA-DMB;HLA-DOB;HLA-DQA1;HLA-DQA2;HLA-DQB1;HLA-DQB2;HLA-DRA;HLA-DRB1;HLA-DRB5;HSPA1A;HSPA1B;HSPA1L;SFTA2;MICB;MSH5;NOTCH4;C6orf48;PBX2;ATP6V1G2;CCHCR1;POU5F1;APOM;BTNL2;PSMB9;VARS2;LSM2;LY6G5B;RNF5;GPSM3;SKIV2L;TAP1;TAP2;TCF19;TNXB;C2;C4A;C4B;VARS;TRIM26;DDR1;PRRC2A;BAG6;GPANK1;VWA7;LY6G6C;LY6G5C;PRRT1;EGFL8;SYNGAP1;STK19;PPT2	Y
E16	N39	E16 Other disorders of pancreatic internal secretion	N39 Other disorders of urinary system	11120;3009;387032;7718;7745;7746;80345;8331;8336;8341;8342;8356	BTN2A1;HIST1H1B;ZKSCAN4;ZNF165;ZKSCAN8;ZSCAN9;ZSCAN16;HIST1H2AJ;HIST1H2AM;HIST1H2BN;HIST1H2BM;HIST1H3J	Y
D50	E16	D50 Iron deficiency anaemia	E16 Other disorders of pancreatic internal secretion	177;3117;3118;3119;3120;3123;4439;4855;50854;5089;55937;57819;7148;7916;7917;80737	AGER;HLA-DQA1;HLA-DQA2;HLA-DQB1;HLA-DQB2;HLA-DRB1;MSH5;NOTCH4;C6orf48;PBX2;APOM;LSM2;TNXB;PRRC2A;BAG6;VWA7	Y
E16	I21;I22	E16 Other disorders of pancreatic internal secretion	I21 Acute myocardial infarction;I22 Subsequent myocardial infarction	717	C2	N
E16	I25	E16 Other disorders of pancreatic internal secretion	I25 Chronic ischaemic heart disease	199;3106;3107;717	AIF1;HLA-B;HLA-C;C2	Y
J45	N73	J45 Asthma	N73 Other female pelvic inflammatory diseases	646262	LACTBL1	N
I35	K57	I35 Nonrheumatic aortic valve disorders	K57 Diverticular disease of intestine	10428;124491;4166	CFDP1;TMEM170A;CHST6	Y
I35	J45	I35 Nonrheumatic aortic valve disorders	J45 Asthma	3569	IL6	N
F32	I35	F32 Depressive episode	I35 Nonrheumatic aortic valve disorders	3569	IL6	Y
I21;I22	I35	I21 Acute myocardial infarction;I22 Subsequent myocardial infarction	I35 Nonrheumatic aortic valve disorders	4018;5340;6581	LPA;PLG;SLC22A3	Y
I25	I35	I25 Chronic ischaemic heart disease	I35 Nonrheumatic aortic valve disorders	10428;124491;4018;4166;5340;6581	CFDP1;TMEM170A;LPA;CHST6;PLG;SLC22A3	Y
I50	K80	I50 Heart failure	K80 Cholelithiasis	6927	HNF1A	N
D86	K80	D86 Sarcoidosis	K80 Cholelithiasis	177;80864	AGER;EGFL8	N
E03	K80	E03 Other hypothyroidism	K80 Cholelithiasis	177;2237;3992;4049;746;80864;9258;9415	AGER;FEN1;FADS1;LTA;TMEM258;EGFL8;MFHAS1;FADS2	Y
K57	K80	K57 Diverticular disease of intestine	K80 Cholelithiasis	11144;22950;25776;25777;49855;55843;56993;5955;646851;8028;9567;9929	DMC1;SLC4A1AP;CBY1;SUN2;SCAPER;ARHGAP15;TOMM22;RCN2;FAM227A;MLLT10;GTPBP1;JOSD1	Y
J45	K80	J45 Asthma	K80 Cholelithiasis	177;221035;221037;2237;3992;399726;4049;54472;746;8028;80864;9258;9415	AGER;REEP3;JMJD1C;FEN1;FADS1;CASC10;LTA;TOLLIP;TMEM258;MLLT10;EGFL8;MFHAS1;FADS2	Y
K74	K80	K74 Fibrosis and cirrhosis of liver	K80 Cholelithiasis	80339	PNPLA3	Y
K75	K80	K75 Other inflammatory liver diseases	K80 Cholelithiasis	177;80339	AGER;PNPLA3	Y
I25	K80	I25 Chronic ischaemic heart disease	K80 Cholelithiasis	11173;121665;26834;283460;35;64897;6927;84274;9478	ADAMTS7;SPPL3;RNU4-2;HNF1A-AS1;ACADS;C12orf43;HNF1A;COQ5;CABP1	Y
K80	K83	K80 Cholelithiasis	K83 Other diseases of biliary tract	64240;64241	ABCG5;ABCG8	Y
K80	L40	K80 Cholelithiasis	L40 Psoriasis	177;4049;80864	AGER;LTA;EGFL8	N
K29	K80	K29 Gastritis and duodenitis	K80 Cholelithiasis	177;54922;80864	AGER;RASIP1;EGFL8	Y
I74	J45	I74 Arterial embolism and thrombosis	J45 Asthma	5089;55937	PBX2;APOM	Y
I25	I74	I25 Chronic ischaemic heart disease	I74 Arterial embolism and thrombosis	1284	COL4A2	N
I21;I22	I50	I21 Acute myocardial infarction;I22 Subsequent myocardial infarction	I50 Heart failure	148362;375056;400823;64853	BROX;MIA3;FAM177B;AIDA	Y
I25	I50	I25 Chronic ischaemic heart disease	I50 Heart failure	148362;375056;400823;64853;6927	BROX;MIA3;FAM177B;AIDA;HNF1A	Y
D86	E03	D86 Sarcoidosis	E03 Other hypothyroidism	100507436;101929163;10554;10665;11074;1192;135656;1460;1589;170680;177;3009;3106;3107;3108;3109;3112;3117;3118;3119;3120;3122;3123;3127;3304;3305;389376;414764;4439;4795;4855;50854;54535;5460;56244;5698;57819;57827;58496;6048;6499;6890;6941;720;721;7407;7726;7920;80737;80741;80863;80864;8331;8341;8342	MICA;LOC101929163;AGPAT1;C6orf10;TRIM31;CLIC1;DPCR1;CSNK2B;CYP21A2;PSORS1C2;AGER;HIST1H1B;HLA-B;HLA-C;HLA-DMA;HLA-DMB;HLA-DOB;HLA-DQA1;HLA-DQA2;HLA-DQB1;HLA-DQB2;HLA-DRA;HLA-DRB1;HLA-DRB5;HSPA1B;HSPA1L;SFTA2;HCG23;MSH5;NFKBIL1;NOTCH4;C6orf48;CCHCR1;POU5F1;BTNL2;PSMB9;LSM2;C6orf47;LY6G5B;RNF5;SKIV2L;TAP1;TCF19;C4A;C4B;VARS;TRIM26;ABHD16A;VWA7;LY6G5C;PRRT1;EGFL8;HIST1H2AJ;HIST1H2BN;HIST1H2BM	Y
D86	M81	D86 Sarcoidosis	M81 Osteoporosis without pathological fracture	389376	SFTA2	N
D86	J45	D86 Sarcoidosis	J45 Asthma	100507436;101929163;10554;10665;11074;1192;135656;1460;1589;170680;177;3106;3107;3108;3109;3112;3117;3118;3119;3120;3122;3123;3127;3304;3305;389376;414764;4439;4795;4855;50854;54535;5460;56244;5698;57819;57827;58496;6048;6499;6890;6941;720;721;7407;7726;7920;80737;80741;80863;80864	MICA;LOC101929163;AGPAT1;C6orf10;TRIM31;CLIC1;DPCR1;CSNK2B;CYP21A2;PSORS1C2;AGER;HLA-B;HLA-C;HLA-DMA;HLA-DMB;HLA-DOB;HLA-DQA1;HLA-DQA2;HLA-DQB1;HLA-DQB2;HLA-DRA;HLA-DRB1;HLA-DRB5;HSPA1B;HSPA1L;SFTA2;HCG23;MSH5;NFKBIL1;NOTCH4;C6orf48;CCHCR1;POU5F1;BTNL2;PSMB9;LSM2;C6orf47;LY6G5B;RNF5;SKIV2L;TAP1;TCF19;C4A;C4B;VARS;TRIM26;ABHD16A;VWA7;LY6G5C;PRRT1;EGFL8	Y
D86	N39	D86 Sarcoidosis	N39 Other disorders of urinary system	3009;7920;8331;8341;8342	HIST1H1B;ABHD16A;HIST1H2AJ;HIST1H2BN;HIST1H2BM	Y
D86	I25	D86 Sarcoidosis	I25 Chronic ischaemic heart disease	3106;3107	HLA-B;HLA-C	N
E03	M20	E03 Other hypothyroidism	M20 Acquired deformities of fingers and toes	10554;10665;177;201176;3009;3117;4439;4855;5089;6048;63940;7746;80345;80864;8341;9374;9753;9842	AGPAT1;C6orf10;AGER;ARHGAP27;HIST1H1B;HLA-DQA1;MSH5;NOTCH4;PBX2;RNF5;GPSM3;ZSCAN9;ZSCAN16;EGFL8;HIST1H2BN;PPT2;ZSCAN12;PLEKHM1	Y
G56;G57	M20	G56 Mononeuropathies of upper limb;G57 Mononeuropathies of lower limb	M20 Acquired deformities of fingers and toes	10554;10665;177;253461;3117;4439;4855;5089;6048;63940;80864;9374	AGPAT1;C6orf10;AGER;ZBTB38;HLA-DQA1;MSH5;NOTCH4;PBX2;RNF5;GPSM3;EGFL8;PPT2	Y
J45	M20	J45 Asthma	M20 Acquired deformities of fingers and toes	10554;10665;177;3117;4190;4439;4855;5089;51057;6048;63940;80864;9374	AGPAT1;C6orf10;AGER;HLA-DQA1;MDH1;MSH5;NOTCH4;PBX2;WDPCP;RNF5;GPSM3;EGFL8;PPT2	Y
M05	M20	M05 Seropositive rheumatoid arthritis	M20 Acquired deformities of fingers and toes	10554;10665;177;3117;4439;4855;5089;6048;63940;80864;9374	AGPAT1;C6orf10;AGER;HLA-DQA1;MSH5;NOTCH4;PBX2;RNF5;GPSM3;EGFL8;PPT2	Y
L40	M20	L40 Psoriasis	M20 Acquired deformities of fingers and toes	10554;10665;177;3117;4439;4855;5089;6048;63940;7746;80864;9374;9753	AGPAT1;C6orf10;AGER;HLA-DQA1;MSH5;NOTCH4;PBX2;RNF5;GPSM3;ZSCAN9;EGFL8;PPT2;ZSCAN12	Y
F05	J45	F05 Delirium, not induced by alcohol and other psychoactive substances	J45 Asthma	340152	ZC3H12D	N
F05	I21;I22	F05 Delirium, not induced by alcohol and other psychoactive substances	I21 Acute myocardial infarction;I22 Subsequent myocardial infarction	10452;341;348	TOMM40;APOC1;APOE	Y
F05	I25	F05 Delirium, not induced by alcohol and other psychoactive substances	I25 Chronic ischaemic heart disease	10452;341;348	TOMM40;APOC1;APOE	Y
J45	K22	J45 Asthma	K22 Other diseases of oesophagus	57706	DENND1A	N
K22	K44	K22 Other diseases of oesophagus	K44 Diaphragmatic hernia	11118;11120;23373;55295	BTN3A2;BTN2A1;CRTC1;KLHL26	Y
K22	K92	K22 Other diseases of oesophagus	K92 Other diseases of digestive system	11118	BTN3A2	Y
K22	K90	K22 Other diseases of oesophagus	K90 Intestinal malabsorption	11118;11120	BTN3A2;BTN2A1	N
C67	N32	C67 Malignant neoplasm of bladder	N32 Other disorders of bladder	81037	CLPTM1L	Y
E03	J84	E03 Other hypothyroidism	J84 Other interstitial pulmonary diseases	201176;9842	ARHGAP27;PLEKHM1	N
J84	K57	J84 Other interstitial pulmonary diseases	K57 Diverticular disease of intestine	7015	TERT	N
I25	J84	I25 Chronic ischaemic heart disease	J84 Other interstitial pulmonary diseases	8829	NRP1	N
E03	H36	E03 Other hypothyroidism	H36 Retinal disorders in diseases classified elsewhere	100130889;100294145;100507436;100507679;100532732;100532746;101929163;102060414;10211;102466745;104413891;105375014;10554;106480429;10665;10866;10919;11074;1192;135656;1388;1460;1589;170679;170680;170954;177;1797;199;202658;221527;23564;253018;259197;259215;26801;285834;29113;3106;3107;3108;3109;3112;3113;3117;3118;3119;3120;3122;3123;3127;3303;3304;3305;389376;401247;401250;4049;414764;4277;4439;4758;4795;4855;50854;5089;51596;534;54535;5460;55937;56244;5696;5698;57176;57819;57827;58496;6046;6048;629;63940;63943;6499;677820;6890;6891;6941;7124;7148;717;720;721;7407;7916;7917;7918;7919;7920;7922;7923;7936;7940;80736;80737;80739;80740;80741;80863;80864;8341;8831;8859;8870;9374	PSORS1C3;LOC100294145;MICA;MUC22;MSH5-SAPCD1;PPT2-EGFL8;LOC101929163;C2-AS1;FLOT1;MIR6832;SAPCD1-AS1;LOC105375014;AGPAT1;HLA-DQB1-AS1;C6orf10;HCP5;EHMT2;TRIM31;CLIC1;DPCR1;ATF6B;CSNK2B;CYP21A2;PSORS1C1;PSORS1C2;PPP1R18;AGER;DXO;AIF1;TRIM39-RPP21;ZBTB12;DDAH2;HCG27;NCR3;LY6G6F;SNORD48;HCG22;C6orf15;HLA-B;HLA-C;HLA-DMA;HLA-DMB;HLA-DOB;HLA-DPA1;HLA-DQA1;HLA-DQA2;HLA-DQB1;HLA-DQB2;HLA-DRA;HLA-DRB1;HLA-DRB5;HSPA1A;HSPA1B;HSPA1L;SFTA2;LINC00243;MCCD1;LTA;HCG23;MICB;MSH5;NEU1;NFKBIL1;NOTCH4;C6orf48;PBX2;CUTA;ATP6V1G2;CCHCR1;POU5F1;APOM;BTNL2;PSMB8;PSMB9;VARS2;LSM2;C6orf47;LY6G5B;BRD2;RNF5;CFB;GPSM3;FKBPL;SKIV2L;SNORA38;TAP1;TAP2;TCF19;TNF;TNXB;C2;C4A;C4B;VARS;PRRC2A;BAG6;GPANK1;DDX39B;ABHD16A;SLC39A7;HSD17B8;NELFE;LST1;SLC44A4;VWA7;MPIG6B;LY6G6C;LY6G5C;PRRT1;EGFL8;HIST1H2BN;SYNGAP1;STK19;IER3;PPT2	Y
H36	J45	H36 Retinal disorders in diseases classified elsewhere	J45 Asthma	100130889;100294145;100507436;100507679;100532732;100532746;101929163;10211;10554;106480429;10665;10866;10919;11074;1192;135656;1388;1460;1589;170679;170680;170954;177;1797;199;221527;23564;253018;259197;259215;285834;29113;3106;3107;3108;3109;3112;3113;3117;3118;3119;3120;3122;3123;3127;3303;3304;3305;389376;401247;401250;4049;414764;4277;4439;4758;4795;4855;50854;5089;51596;534;54535;5460;55937;56244;5696;5698;57176;57819;57827;58496;6046;6048;629;63940;63943;6499;6890;6891;6941;7124;7148;717;720;721;7407;7916;7917;7918;7919;7920;7936;7940;80736;80737;80739;80740;80741;80863;80864;8831;8859;8870;9374	PSORS1C3;LOC100294145;MICA;MUC22;MSH5-SAPCD1;PPT2-EGFL8;LOC101929163;FLOT1;AGPAT1;HLA-DQB1-AS1;C6orf10;HCP5;EHMT2;TRIM31;CLIC1;DPCR1;ATF6B;CSNK2B;CYP21A2;PSORS1C1;PSORS1C2;PPP1R18;AGER;DXO;AIF1;ZBTB12;DDAH2;HCG27;NCR3;LY6G6F;HCG22;C6orf15;HLA-B;HLA-C;HLA-DMA;HLA-DMB;HLA-DOB;HLA-DPA1;HLA-DQA1;HLA-DQA2;HLA-DQB1;HLA-DQB2;HLA-DRA;HLA-DRB1;HLA-DRB5;HSPA1A;HSPA1B;HSPA1L;SFTA2;LINC00243;MCCD1;LTA;HCG23;MICB;MSH5;NEU1;NFKBIL1;NOTCH4;C6orf48;PBX2;CUTA;ATP6V1G2;CCHCR1;POU5F1;APOM;BTNL2;PSMB8;PSMB9;VARS2;LSM2;C6orf47;LY6G5B;BRD2;RNF5;CFB;GPSM3;FKBPL;SKIV2L;TAP1;TAP2;TCF19;TNF;TNXB;C2;C4A;C4B;VARS;PRRC2A;BAG6;GPANK1;DDX39B;ABHD16A;NELFE;LST1;SLC44A4;VWA7;MPIG6B;LY6G6C;LY6G5C;PRRT1;EGFL8;SYNGAP1;STK19;IER3;PPT2	Y
H36	N39	H36 Retinal disorders in diseases classified elsewhere	N39 Other disorders of urinary system	7920;8341	ABHD16A;HIST1H2BN	Y
H36	M17	H36 Retinal disorders in diseases classified elsewhere	M17 Gonarthrosis [arthrosis of knee]	8341	HIST1H2BN	N
H36	I25	H36 Retinal disorders in diseases classified elsewhere	I25 Chronic ischaemic heart disease	10919;199;259197;3106;3107;717;7919	EHMT2;AIF1;NCR3;HLA-B;HLA-C;C2;DDX39B	Y
D69	E03	D69 Purpura and other haemorrhagic conditions	E03 Other hypothyroidism	100507436;3106;3107;4439;4758;50854;57819;7407;7916	MICA;HLA-B;HLA-C;MSH5;NEU1;C6orf48;LSM2;VARS;PRRC2A	Y
D69	K57	D69 Purpura and other haemorrhagic conditions	K57 Diverticular disease of intestine	3106;3107;4661;50854	HLA-B;HLA-C;MYT1;C6orf48	Y
D69	J45	D69 Purpura and other haemorrhagic conditions	J45 Asthma	100507436;3106;3107;4439;4758;50854;57819;7407;7916	MICA;HLA-B;HLA-C;MSH5;NEU1;C6orf48;LSM2;VARS;PRRC2A	Y
D69	K75	D69 Purpura and other haemorrhagic conditions	K75 Other inflammatory liver diseases	4439;7916	MSH5;PRRC2A	Y
D50	D69	D50 Iron deficiency anaemia	D69 Purpura and other haemorrhagic conditions	4439;50854;57819;7916	MSH5;C6orf48;LSM2;PRRC2A	Y
D69	I25	D69 Purpura and other haemorrhagic conditions	I25 Chronic ischaemic heart disease	3106;3107	HLA-B;HLA-C	Y
D69	D70	D69 Purpura and other haemorrhagic conditions	D70 Agranulocytosis	4439	MSH5	Y
D69	K29	D69 Purpura and other haemorrhagic conditions	K29 Gastritis and duodenitis	4439;7916	MSH5;PRRC2A	Y
E03	I47	E03 Other hypothyroidism	I47 Paroxysmal tachycardia	339834;51447;51517	CCDC36;IP6K2;NCKIPSD	Y
E03	L03	E03 Other hypothyroidism	L03 Cellulitis	286046;4058;9258	XKR6;LTK;MFHAS1	Y
E03	E27	E03 Other hypothyroidism	E27 Other disorders of adrenal gland	3107;3117;4439;4855;50854;57819;7407	HLA-C;HLA-DQA1;MSH5;NOTCH4;C6orf48;LSM2;VARS	Y
E03	K57	E03 Other hypothyroidism	K57 Diverticular disease of intestine	10919;118426;135644;23564;3105;3106;3107;3117;3123;3303;3305;4855;50854;51596;57827;65059;6854;7920;79890;80737;80739;80824;8742;8831	EHMT2;BORCS5;TRIM40;DDAH2;HLA-A;HLA-B;HLA-C;HLA-DQA1;HLA-DRB1;HSPA1A;HSPA1L;NOTCH4;C6orf48;CUTA;C6orf47;RAPH1;SYN2;ABHD16A;RIN3;VWA7;MPIG6B;DUSP16;TNFSF12;SYNGAP1	Y
E03	G56;G57	E03 Other hypothyroidism	G56 Mononeuropathies of upper limb;G57 Mononeuropathies of lower limb	10554;10665;11074;1192;1460;1589;177;23564;3117;3303;3305;4277;4439;4855;50854;5089;54535;5460;55937;56957;6048;63940;63943;6941;7148;7916;7917;7918;80737;80863;80864;9374	AGPAT1;C6orf10;TRIM31;CLIC1;CSNK2B;CYP21A2;AGER;DDAH2;HLA-DQA1;HSPA1A;HSPA1L;MICB;MSH5;NOTCH4;C6orf48;PBX2;CCHCR1;POU5F1;APOM;OTUD7B;RNF5;GPSM3;FKBPL;TCF19;TNXB;PRRC2A;BAG6;GPANK1;VWA7;PRRT1;EGFL8;PPT2	Y
E03	M81	E03 Other hypothyroidism	M81 Osteoporosis without pathological fracture	10425;10869;11180;339834;389376;51447;54681;54870;5576;5859;646450;646498;64925;788;7916;7917	ARIH2;USP19;WDR6;CCDC36;SFTA2;IP6K2;P4HTM;QRICH1;PRKAR2A;QARS;ARIH2OS;C3orf84;CCDC71;SLC25A20;PRRC2A;BAG6	Y
E03	J45	E03 Other hypothyroidism	J45 Asthma	100130889;100294145;100507436;100507463;100507679;100532732;100532746;101929111;101929163;10211;102465500;102465537;1041;10554;106480429;10665;10866;10919;11074;11270;116028;1192;135656;1388;1460;157285;1589;170679;170680;170954;177;1797;1880;199;2065;221504;221527;2237;23;23564;253018;2584;259197;259215;285834;29113;2968;30009;3106;3107;3108;3109;3111;3112;3113;3115;3117;3118;3119;3120;3122;3123;3127;3133;3303;3304;3305;337867;3559;3833;389376;394263;3992;401247;401250;401251;4026;4049;414764;4277;4439;473;4758;4795;4855;50854;5089;51596;5252;534;54535;5460;55937;56244;5696;5698;57176;578;57819;57827;58496;58530;5869;6046;60468;6048;6222;6231;629;6293;63940;63943;6499;6821;6890;6891;6941;7124;7148;717;720;721;7407;745;746;7726;780;7916;7917;7918;7919;7920;7936;7940;79890;80736;80737;80739;80740;80741;80863;80864;8449;8572;8705;8831;8859;8870;919;9258;9277;9374;9415	PSORS1C3;LOC100294145;MICA;PSMB8-AS1;MUC22;MSH5-SAPCD1;PPT2-EGFL8;LINC01149;LOC101929163;FLOT1;MIR6833;MIR6891;CDSN;AGPAT1;HLA-DQB1-AS1;C6orf10;HCP5;EHMT2;TRIM31;NRM;RMI2;CLIC1;DPCR1;ATF6B;CSNK2B;PRAG1;CYP21A2;PSORS1C1;PSORS1C2;PPP1R18;AGER;DXO;GPR183;AIF1;ERBB3;ZBTB9;ZBTB12;FEN1;ABCF1;DDAH2;HCG27;GALK1;NCR3;LY6G6F;HCG22;C6orf15;GTF2H4;TBX21;HLA-B;HLA-C;HLA-DMA;HLA-DMB;HLA-DOA;HLA-DOB;HLA-DPA1;HLA-DPB1;HLA-DQA1;HLA-DQA2;HLA-DQB1;HLA-DQB2;HLA-DRA;HLA-DRB1;HLA-DRB5;HLA-E;HSPA1A;HSPA1B;HSPA1L;UBAC2;IL2RA;KIFC1;SFTA2;MUC21;FADS1;LINC00243;MCCD1;SAPCD1;LPP;LTA;HCG23;MICB;MSH5;RERE;NEU1;NFKBIL1;NOTCH4;C6orf48;PBX2;CUTA;PHF1;ATP6V1G2;CCHCR1;POU5F1;APOM;BTNL2;PSMB8;PSMB9;VARS2;BAK1;LSM2;C6orf47;LY6G5B;LY6G6D;RAB5B;BRD2;BACH2;RNF5;RPS18;RPS26;CFB;VPS52;GPSM3;FKBPL;SKIV2L;SUOX;TAP1;TAP2;TCF19;TNF;TNXB;C2;C4A;C4B;VARS;MYRF;TMEM258;TRIM26;DDR1;PRRC2A;BAG6;GPANK1;DDX39B;ABHD16A;NELFE;LST1;RIN3;SLC44A4;VWA7;MPIG6B;LY6G6C;LY6G5C;PRRT1;EGFL8;DHX16;PDLIM4;B3GALT4;SYNGAP1;STK19;IER3;CD247;MFHAS1;WDR46;PPT2;FADS2	Y
E03	K44	E03 Other hypothyroidism	K44 Diaphragmatic hernia	10473;10786;11118;11120;135656;282890;286046;3009;3106;3107;696;79800;8329;8330;8331;8340;8341;8342	HMGN4;SLC17A3;BTN3A2;BTN2A1;DPCR1;ZNF311;XKR6;HIST1H1B;HLA-B;HLA-C;BTN1A1;CARF;HIST1H2AI;HIST1H2AK;HIST1H2AJ;HIST1H2BL;HIST1H2BN;HIST1H2BM	Y
E03	M54	E03 Other hypothyroidism	M54 Dorsalgia	1955	MEGF9	N
E03	M31	E03 Other hypothyroidism	M31 Other necrotising vasculopathies	3119	HLA-DQB1	N
E03	M05	E03 Other hypothyroidism	M05 Seropositive rheumatoid arthritis	100130889;100507436;100507679;100532732;100532746;101929163;102060414;102465500;105375014;10554;106480429;10665;10866;10919;1192;135644;1388;1460;1589;170679;170680;177;1797;199;221504;221527;23564;253018;259215;285834;2968;3106;3107;3108;3109;3111;3112;3113;3117;3118;3119;3120;3122;3123;3127;3303;3304;3305;389376;394263;4050;414764;4277;4439;4758;4855;50854;5089;51596;5252;534;54535;5460;55937;56244;5696;5698;57176;57819;57827;58496;58530;6046;6048;629;63940;63943;6499;6890;6891;6892;7148;717;720;721;7407;780;7916;7917;7918;7919;7920;7936;80736;80737;80740;80741;80863;80864;8831;8859;8870;9277;9374	PSORS1C3;MICA;MUC22;MSH5-SAPCD1;PPT2-EGFL8;LOC101929163;C2-AS1;MIR6833;LOC105375014;AGPAT1;HLA-DQB1-AS1;C6orf10;HCP5;EHMT2;CLIC1;TRIM40;ATF6B;CSNK2B;CYP21A2;PSORS1C1;PSORS1C2;AGER;DXO;AIF1;ZBTB9;ZBTB12;DDAH2;HCG27;LY6G6F;HCG22;GTF2H4;HLA-B;HLA-C;HLA-DMA;HLA-DMB;HLA-DOA;HLA-DOB;HLA-DPA1;HLA-DQA1;HLA-DQA2;HLA-DQB1;HLA-DQB2;HLA-DRA;HLA-DRB1;HLA-DRB5;HSPA1A;HSPA1B;HSPA1L;SFTA2;MUC21;LTB;HCG23;MICB;MSH5;NEU1;NOTCH4;C6orf48;PBX2;CUTA;PHF1;ATP6V1G2;CCHCR1;POU5F1;APOM;BTNL2;PSMB8;PSMB9;VARS2;LSM2;C6orf47;LY6G5B;LY6G6D;BRD2;RNF5;CFB;GPSM3;FKBPL;SKIV2L;TAP1;TAP2;TAPBP;TNXB;C2;C4A;C4B;VARS;DDR1;PRRC2A;BAG6;GPANK1;DDX39B;ABHD16A;NELFE;SLC44A4;VWA7;LY6G6C;LY6G5C;PRRT1;EGFL8;SYNGAP1;STK19;IER3;WDR46;PPT2	Y
E03	N19	E03 Other hypothyroidism	N19 Unspecified renal failure	204851	HIPK1	N
E03	M43	E03 Other hypothyroidism	M43 Other deforming dorsopathies	919	CD247	N
E03	N84	E03 Other hypothyroidism	N84 Polyp of female genital tract	7916	PRRC2A	N
E03	K75	E03 Other hypothyroidism	K75 Other inflammatory liver diseases	177;4439;7746;7916	AGER;MSH5;ZSCAN9;PRRC2A	Y
E03	N39	E03 Other hypothyroidism	N39 Other disorders of urinary system	11120;3009;387032;7718;7745;7746;7920;80345;8331;8336;8341;8342;8356	BTN2A1;HIST1H1B;ZKSCAN4;ZNF165;ZKSCAN8;ZSCAN9;ABHD16A;ZSCAN16;HIST1H2AJ;HIST1H2AM;HIST1H2BN;HIST1H2BM;HIST1H3J	Y
E03	M17	E03 Other hypothyroidism	M17 Gonarthrosis [arthrosis of knee]	10475;10786;11118;11120;164633;3009;3017;3115;346171;54887;6568;6631;7741;7746;79800;80317;8330;8331;8341;8342;8359;9753	TRIM38;SLC17A3;BTN3A2;BTN2A1;CABP7;HIST1H1B;HIST1H2BD;HLA-DPB1;ZFP57;UHRF1BP1;SLC17A1;SNRPC;ZSCAN26;ZSCAN9;CARF;ZKSCAN3;HIST1H2AK;HIST1H2AJ;HIST1H2BN;HIST1H2BM;HIST1H4A;ZSCAN12	Y
D50	E03	D50 Iron deficiency anaemia	E03 Other hypothyroidism	10475;177;3077;3117;3118;3119;3120;3123;4439;4855;50854;5089;55937;5696;57819;6046;7148;7916;7917;80737	TRIM38;AGER;HFE;HLA-DQA1;HLA-DQA2;HLA-DQB1;HLA-DQB2;HLA-DRB1;MSH5;NOTCH4;C6orf48;PBX2;APOM;PSMB8;LSM2;BRD2;TNXB;PRRC2A;BAG6;VWA7	Y
E03	J22	E03 Other hypothyroidism	J22 Unspecified acute lower respiratory infection	5090	PBX3	N
E03	I21;I22	E03 Other hypothyroidism	I21 Acute myocardial infarction;I22 Subsequent myocardial infarction	10019;10906;10961;217;283450;29902;5781;6128;6311;717;79800;80018;80724;8315;8550;89894	SH2B3;TRAFD1;ERP29;ALDH2;HECTD4;FAM216A;PTPN11;RPL6;ATXN2;C2;CARF;NAA25;ACAD10;BRAP;MAPKAPK5;TMEM116	Y
E03	I25	E03 Other hypothyroidism	I25 Chronic ischaemic heart disease	10019;10717;10906;10919;10961;199;217;23316;259197;283450;29902;3106;3107;3134;3276;57479;5781;6128;6311;64771;64858;6631;717;7919;79800;80018;8315;8508;8563;89894	SH2B3;AP4B1;TRAFD1;EHMT2;ERP29;AIF1;ALDH2;CUX2;NCR3;HECTD4;FAM216A;HLA-B;HLA-C;HLA-F;PRMT1;PRR12;PTPN11;RPL6;ATXN2;C6orf106;DCLRE1B;SNRPC;C2;DDX39B;CARF;NAA25;BRAP;NIPSNAP1;THOC5;TMEM116	Y
E03	I84	E03 Other hypothyroidism	I84 Haemorrhoids	10425;201176;339834;3992;51447;51517;54870;5576;646498;64925;9415;9842	ARIH2;ARHGAP27;CCDC36;FADS1;IP6K2;NCKIPSD;QRICH1;PRKAR2A;C3orf84;CCDC71;FADS2;PLEKHM1	Y
E03	G54;G55	E03 Other hypothyroidism	G54 Nerve root and plexus disorders;G55 Nerve root and plexus compressions in diseases classified elsewhere	5089;6048	PBX2;RNF5	N
D70	E03	D70 Agranulocytosis	E03 Other hypothyroidism	10554;177;4439;6048;80864	AGPAT1;AGER;MSH5;RNF5;EGFL8	Y
E03	L40	E03 Other hypothyroidism	L40 Psoriasis	100126476;100129636;100130889;100133205;100189024;100189033;100189042;100189047;100189084;100189111;100189137;100189145;100189149;100189170;100189178;100189214;100189254;100189262;100189346;100189352;100294145;100507173;100507362;100507436;100507547;100507679;100532732;100532737;100532746;100616218;100616237;10107;101929006;101929111;101929163;10211;102465500;102465537;102466190;102466745;10255;102723346;10279;1041;104533120;10537;105375013;105375014;10554;106478957;106480429;10665;10866;10919;11074;11270;114821;116511;1192;1302;135644;135656;1388;1460;1589;170679;170680;170954;177;1797;199;202658;203068;221527;221545;222696;222698;23;23564;253018;257202;259197;259215;26531;26692;26716;26801;2794;282890;285830;285834;29113;2968;30834;3105;3106;3107;3108;3109;3112;3117;3118;3119;3120;3122;3123;3127;3133;3134;3135;3303;3304;3305;346157;346171;387032;389376;394263;401242;401247;401250;4049;4050;414760;414764;414766;414777;414778;4277;442194;4439;4758;4795;4855;50854;5089;534;54435;54535;5460;5514;55937;56244;56658;5696;5698;57176;578;57819;57827;58496;58530;5987;6046;6048;6222;629;63940;63943;64288;6499;677820;6890;6891;6892;692092;692199;692233;6941;6992;7124;7148;7154;717;720;721;7407;7718;7726;7738;7741;7745;7746;780;7916;7917;7918;7919;7920;7932;7936;7940;79897;79969;80317;80352;80736;80737;80739;80740;80741;80863;80864;80868;81696;81797;8354;8363;8449;84547;85236;8705;8831;8859;8870;89870;9374;9656;9753	TRNAL-CAA;LOC100129636;PSORS1C3;LINC00240;TRNAE6;TRNAA5;TRNAA6;TRNAA8;TRNAR9;TRNAM8;TRNAF3;TRNAF4;TRNAA19;TRNAF5;TRNAV18;TRNAQ17;TRNAF7;TRNAF8;TRNAA34;TRNAS24;LOC100294145;LINC01012;LINC01015;MICA;LOC100507547;MUC22;MSH5-SAPCD1;ATP6V1G2-DDX39B;PPT2-EGFL8;MIR3135B;MIR4640;TRIM10;LOC101929006;LINC01149;LOC101929163;FLOT1;MIR6833;MIR6891;MIR6721;MIR6832;HCG9;HCG21;PRSS16;CDSN;TRIM31-AS1;UBD;HCG20;LOC105375014;AGPAT1;DDX39B-AS1;HLA-DQB1-AS1;C6orf10;HCP5;EHMT2;TRIM31;NRM;ZBED9;MAS1L;CLIC1;COL11A2;TRIM40;DPCR1;ATF6B;CSNK2B;CYP21A2;PSORS1C1;PSORS1C2;PPP1R18;AGER;DXO;AIF1;TRIM39-RPP21;TUBB;ZBTB12;C6orf136;ZSCAN23;NKAPL;ABCF1;DDAH2;HCG27;GPX6;NCR3;LY6G6F;OR11A1;OR2W1;OR2H1;SNORD48;GNL1;ZNF311;HLA-F-AS1;HCG22;C6orf15;GTF2H4;ZNRD1;HLA-A;HLA-B;HLA-C;HLA-DMA;HLA-DMB;HLA-DOB;HLA-DQA1;HLA-DQA2;HLA-DQB1;HLA-DQB2;HLA-DRA;HLA-DRB1;HLA-DRB5;HLA-E;HLA-F;HLA-G;HSPA1A;HSPA1B;HSPA1L;ZNF391;ZFP57;ZKSCAN4;SFTA2;MUC21;LINC01623;LINC00243;MCCD1;LTA;LTB;HCG14;HCG23;HCG16;HCG18;HCG17;MICB;OR10C1;MSH5;NEU1;NFKBIL1;NOTCH4;C6orf48;PBX2;ATP6V1G2;HCG4;CCHCR1;POU5F1;PPP1R10;APOM;BTNL2;TRIM39;PSMB8;PSMB9;VARS2;BAK1;LSM2;C6orf47;LY6G5B;LY6G6D;TRIM27;BRD2;RNF5;RPS18;CFB;GPSM3;FKBPL;ZSCAN31;SKIV2L;SNORA38;TAP1;TAP2;TAPBP;SNORD32B;SNORD84;SNORD117;TCF19;PPP1R11;TNF;TNXB;TRNAA1;C2;C4A;C4B;VARS;ZNF165;TRIM26;ZNF184;ZSCAN26;ZKSCAN8;ZSCAN9;DDR1;PRRC2A;BAG6;GPANK1;DDX39B;ABHD16A;OR2H2;NELFE;LST1;RPP21;ATAT1;ZKSCAN3;RNF39;SLC44A4;VWA7;MPIG6B;LY6G6C;LY6G5C;PRRT1;EGFL8;HCG4B;OR5V1;OR12D3;HIST1H3I;HIST1H4J;DHX16;PGBD1;HIST1H2BK;B3GALT4;SYNGAP1;STK19;IER3;TRIM15;PPT2;MDC1;ZSCAN12	Y
E03	K29	E03 Other hypothyroidism	K29 Gastritis and duodenitis	10554;177;3117;3119;4439;4855;5089;55937;6048;7916;7917;80737;80863;80864	AGPAT1;AGER;HLA-DQA1;HLA-DQB1;MSH5;NOTCH4;PBX2;APOM;RNF5;PRRC2A;BAG6;VWA7;PRRT1;EGFL8	Y
E03	K92	E03 Other hypothyroidism	K92 Other diseases of digestive system	11118;58506;8336;8341;8356	BTN3A2;SCAF1;HIST1H2AM;HIST1H2BN;HIST1H3J	Y
E03	M80	E03 Other hypothyroidism	M80 Osteoporosis with pathological fracture	5781;6128	PTPN11;RPL6	Y
E03	K90	E03 Other hypothyroidism	K90 Intestinal malabsorption	100126476;100129195;100129636;100130889;100131289;100133205;100189024;100189033;100189042;100189047;100189070;100189077;100189084;100189093;100189094;100189111;100189137;100189145;100189149;100189158;100189161;100189164;100189169;100189170;100189178;100189182;100189185;100189205;100189214;100189219;100189237;100189254;100189262;100189272;100189295;100189297;100189300;100189314;100189315;100189321;100189332;100189336;100189345;100189346;100189352;100189382;100189396;100189410;100189430;100189436;100270746;100294145;10050;100507173;100507362;100507436;100507463;100507547;100507679;100532732;100532737;100532746;100616218;100616237;10107;101929006;101929111;101929163;102060414;10211;10246;102465500;102465537;102466190;102466745;10255;102723346;10279;10384;10385;1041;104413891;104533120;10473;10475;10537;105374988;105375013;105375014;10554;106478957;106480429;10665;10786;10866;10919;11074;11118;11119;11120;11270;114821;116511;1192;1302;135644;135656;1388;1460;1589;170679;170680;170954;177;1797;199;202658;203068;221504;221527;221545;222696;222698;23;23564;253018;257202;259197;259215;26531;26692;26707;26716;26801;2794;282890;285819;285830;285834;2880;29113;2968;29777;3009;3010;3017;3018;3024;3077;30834;3105;3106;3107;3108;3109;3111;3112;3113;3115;3117;3118;3119;3120;3122;3123;3127;3133;3134;3135;3303;3304;3305;346157;346171;352961;3833;387032;387055;389376;394263;401242;401247;401250;401251;401253;4026;4049;4050;414760;414764;414766;414768;414777;414778;4277;442191;442194;4439;4758;4795;4855;50854;5089;51596;5252;534;54435;54535;5460;54887;5514;55937;56244;56658;5696;5698;57176;5771;578;57819;57827;58496;58530;5987;6015;6046;6048;6222;6257;629;6293;63940;63943;64288;64771;6499;6568;6631;677820;6890;6891;6892;692092;692199;692233;6941;696;6992;7124;7148;7154;717;720;721;7407;7718;7726;7738;7741;7745;7746;780;791231;7916;7917;7918;7919;7920;7922;7923;7932;7936;7940;79692;79897;79969;80317;80345;80352;80736;80737;80739;80740;80741;80863;80864;80868;81696;81697;81797;8329;8330;8331;8332;8334;8336;8340;8341;8342;8347;8348;8352;8354;8356;8359;8362;8363;8368;8449;84547;85236;8705;8831;8840;8859;8870;89870;9277;9374;9656;9753	TRNAL-CAA;ZSCAN16-AS1;LOC100129636;PSORS1C3;LOC100131289;LINC00240;TRNAE6;TRNAA5;TRNAA6;TRNAA8;TRNAS9;TRNAS10;TRNAR9;TRNAA13;TRNAM6;TRNAM8;TRNAF3;TRNAF4;TRNAA19;TRNAD8;TRNAV17;TRNAL16;TRNAL17;TRNAF5;TRNAV18;TRNAK19;TRNAQ15;TRNAS15;TRNAQ17;TRNAY8;TRNAL22;TRNAF7;TRNAF8;TRNAY10;TRNAA27;TRNAM15;TRNAT13;TRNAG29;TRNAM17;TRNAQ25;TRNAK29;TRNAI20;TRNAM18;TRNAA34;TRNAS24;TRNAS25;TRNAR26;TRNAR28;TRNAS27;TRNAW9;LOC100270746;LOC100294145;SLC17A4;LINC01012;LINC01015;MICA;PSMB8-AS1;LOC100507547;MUC22;MSH5-SAPCD1;ATP6V1G2-DDX39B;PPT2-EGFL8;MIR3135B;MIR4640;TRIM10;LOC101929006;LINC01149;LOC101929163;C2-AS1;FLOT1;SLC17A2;MIR6833;MIR6891;MIR6721;MIR6832;HCG9;HCG21;PRSS16;BTN3A3;BTN2A2;CDSN;SAPCD1-AS1;TRIM31-AS1;HMGN4;TRIM38;UBD;LOC105374988;HCG20;LOC105375014;AGPAT1;DDX39B-AS1;HLA-DQB1-AS1;C6orf10;SLC17A3;HCP5;EHMT2;TRIM31;BTN3A2;BTN3A1;BTN2A1;NRM;ZBED9;MAS1L;CLIC1;COL11A2;TRIM40;DPCR1;ATF6B;CSNK2B;CYP21A2;PSORS1C1;PSORS1C2;PPP1R18;AGER;DXO;AIF1;TRIM39-RPP21;TUBB;ZBTB9;ZBTB12;C6orf136;ZSCAN23;NKAPL;ABCF1;DDAH2;HCG27;GPX6;NCR3;LY6G6F;OR11A1;OR2W1;OR2J2;OR2H1;SNORD48;GNL1;ZNF311;LOC285819;HLA-F-AS1;HCG22;GPX5;C6orf15;GTF2H4;ABT1;HIST1H1B;HIST1H1T;HIST1H2BD;HIST1H2BB;HIST1H1A;HFE;ZNRD1;HLA-A;HLA-B;HLA-C;HLA-DMA;HLA-DMB;HLA-DOA;HLA-DOB;HLA-DPA1;HLA-DPB1;HLA-DQA1;HLA-DQA2;HLA-DQB1;HLA-DQB2;HLA-DRA;HLA-DRB1;HLA-DRB5;HLA-E;HLA-F;HLA-G;HSPA1A;HSPA1B;HSPA1L;ZNF391;ZFP57;HCG26;KIFC1;ZKSCAN4;LINC00533;SFTA2;MUC21;LINC01623;LINC00243;MCCD1;SAPCD1;LINC00336;LPP;LTA;LTB;HCG14;HCG23;HCG16;HCG24;HCG18;HCG17;MICB;OR14J1;OR10C1;MSH5;NEU1;NFKBIL1;NOTCH4;C6orf48;PBX2;CUTA;PHF1;ATP6V1G2;HCG4;CCHCR1;POU5F1;UHRF1BP1;PPP1R10;APOM;BTNL2;TRIM39;PSMB8;PSMB9;VARS2;PTPN2;BAK1;LSM2;C6orf47;LY6G5B;LY6G6D;TRIM27;RING1;BRD2;RNF5;RPS18;RXRB;CFB;VPS52;GPSM3;FKBPL;ZSCAN31;C6orf106;SKIV2L;SLC17A1;SNRPC;SNORA38;TAP1;TAP2;TAPBP;SNORD32B;SNORD84;SNORD117;TCF19;BTN1A1;PPP1R11;TNF;TNXB;TRNAA1;C2;C4A;C4B;VARS;ZNF165;TRIM26;ZNF184;ZSCAN26;ZKSCAN8;ZSCAN9;DDR1;TRNAV8;PRRC2A;BAG6;GPANK1;DDX39B;ABHD16A;SLC39A7;HSD17B8;OR2H2;NELFE;LST1;ZNF322;RPP21;ATAT1;ZKSCAN3;ZSCAN16;RNF39;SLC44A4;VWA7;MPIG6B;LY6G6C;LY6G5C;PRRT1;EGFL8;HCG4B;OR5V1;OR2B2;OR12D3;HIST1H2AI;HIST1H2AK;HIST1H2AJ;HIST1H2AL;HIST1H2AC;HIST1H2AM;HIST1H2BL;HIST1H2BN;HIST1H2BM;HIST1H2BC;HIST1H2BO;HIST1H3C;HIST1H3I;HIST1H3J;HIST1H4A;HIST1H4K;HIST1H4J;HIST1H4L;DHX16;PGBD1;HIST1H2BK;B3GALT4;SYNGAP1;WISP1;STK19;IER3;TRIM15;WDR46;PPT2;MDC1;ZSCAN12	Y
I47	J45	I47 Paroxysmal tachycardia	J45 Asthma	8382	NME5	N
I47	N39	I47 Paroxysmal tachycardia	N39 Other disorders of urinary system	2646	GCKR	Y
I25	I47	I25 Chronic ischaemic heart disease	I47 Paroxysmal tachycardia	481	ATP1B1	N
J45	L03	J45 Asthma	L03 Cellulitis	9258	MFHAS1	N
E27	K57	E27 Other disorders of adrenal gland	K57 Diverticular disease of intestine	3107;3117;4855;50854	HLA-C;HLA-DQA1;NOTCH4;C6orf48	Y
E27	J45	E27 Other disorders of adrenal gland	J45 Asthma	3107;3117;4439;4855;50854;57819;7407	HLA-C;HLA-DQA1;MSH5;NOTCH4;C6orf48;LSM2;VARS	Y
E27	K44	E27 Other disorders of adrenal gland	K44 Diaphragmatic hernia	3107	HLA-C	N
E27	M54	E27 Other disorders of adrenal gland	M54 Dorsalgia	80319	CXXC4	Y
D50	E27	D50 Iron deficiency anaemia	E27 Other disorders of adrenal gland	3117;4439;4855;50854;57819	HLA-DQA1;MSH5;NOTCH4;C6orf48;LSM2	Y
E27	I25	E27 Other disorders of adrenal gland	I25 Chronic ischaemic heart disease	3107	HLA-C	N
K57	M81	K57 Diverticular disease of intestine	M81 Osteoporosis without pathological fracture	401388;55626;7227;7979;9776	C7orf76;AMBRA1;TRPS1;SEM1;ATG13	Y
J45	K57	J45 Asthma	K57 Diverticular disease of intestine	10139;10919;23564;3106;3107;3117;3123;3213;3303;3305;4088;4855;50854;51596;54923;56731;57827;65065;7920;79719;79890;8028;80737;80739;84289;84619;8771;8831	ARFRP1;EHMT2;DDAH2;HLA-B;HLA-C;HLA-DQA1;HLA-DRB1;HOXB3;HSPA1A;HSPA1L;SMAD3;NOTCH4;C6orf48;CUTA;LIME1;SLC2A4RG;C6orf47;NBEAL1;ABHD16A;AAGAB;RIN3;MLLT10;VWA7;MPIG6B;ING5;ZGPAT;TNFRSF6B;SYNGAP1	Y
K44	K57	K44 Diaphragmatic hernia	K57 Diverticular disease of intestine	2006;3106;3107;800	ELN;HLA-B;HLA-C;CALD1	Y
K57	M54	K57 Diverticular disease of intestine	M54 Dorsalgia	8028	MLLT10	N
K57	N17	K57 Diverticular disease of intestine	N17 Acute renal failure	90522	YIF1B	N
K51	K57	K51 Ulcerative colitis	K57 Diverticular disease of intestine	10919;11022;135644;23564;3105;3106;3107;3117;3123;4855;51750;57827;80737;84619;8771	EHMT2;TDRKH;TRIM40;DDAH2;HLA-A;HLA-B;HLA-C;HLA-DQA1;HLA-DRB1;NOTCH4;RTEL1;C6orf47;VWA7;ZGPAT;TNFRSF6B	Y
F17	K57	F17 Mental and behavioural disorders due to use of tobacco	K57 Diverticular disease of intestine	23112	TNRC6B	N
I65	K57	I65 Occlusion and stenosis of precerebral arteries, not resulting in cerebral infarction	K57 Diverticular disease of intestine	89796	NAV1	N
D50	K57	D50 Iron deficiency anaemia	K57 Diverticular disease of intestine	3117;3123;4855;50854;80737	HLA-DQA1;HLA-DRB1;NOTCH4;C6orf48;VWA7	Y
I25	K57	I25 Chronic ischaemic heart disease	K57 Diverticular disease of intestine	10428;10919;10972;124491;28987;3106;3107;4088;4166;481;65065;79991;80790;97	CFDP1;EHMT2;TMED10;TMEM170A;NOB1;HLA-B;HLA-C;SMAD3;CHST6;ATP1B1;NBEAL1;STN1;CMIP;ACYP1	Y
I84	K57	I84 Haemorrhoids	K57 Diverticular disease of intestine	114905;28;29989;389668;4763;55100	C1QTNF7;ABO;OBP2B;XKR9;NF1;WDR70	Y
K57	L40	K57 Diverticular disease of intestine	L40 Psoriasis	10919;135644;23564;3105;3106;3107;3117;3123;3303;3305;4855;50854;57827;7920;80737;80739;8831	EHMT2;TRIM40;DDAH2;HLA-A;HLA-B;HLA-C;HLA-DQA1;HLA-DRB1;HSPA1A;HSPA1L;NOTCH4;C6orf48;C6orf47;ABHD16A;VWA7;MPIG6B;SYNGAP1	Y
C19;C20	K57	C19 Malignant neoplasm of rectosigmoid junction;C20 Malignant neoplasm of rectum	K57 Diverticular disease of intestine	4092	SMAD7	N
G20	K57	G20 Parkinson's disease	K57 Diverticular disease of intestine	255275	MYADML2	N
K29	K57	K29 Gastritis and duodenitis	K57 Diverticular disease of intestine	3117;4855;80737	HLA-DQA1;NOTCH4;VWA7	Y
K57	K92	K57 Diverticular disease of intestine	K92 Other diseases of digestive system	56731;84619	SLC2A4RG;ZGPAT	Y
K57	K90	K57 Diverticular disease of intestine	K90 Intestinal malabsorption	10919;135644;23564;25803;3105;3106;3107;3117;3123;3303;3305;4855;50854;51596;57827;7920;80737;80739;8831	EHMT2;TRIM40;DDAH2;SPDEF;HLA-A;HLA-B;HLA-C;HLA-DQA1;HLA-DRB1;HSPA1A;HSPA1L;NOTCH4;C6orf48;CUTA;C6orf47;ABHD16A;VWA7;MPIG6B;SYNGAP1	Y
B96	N39	B96 Other bacterial agents as the cause of diseases classified to other chapters	N39 Other disorders of urinary system	652991	SKOR2	Y
G56;G57	J45	G56 Mononeuropathies of upper limb;G57 Mononeuropathies of lower limb	J45 Asthma	10554;10665;11074;1192;1460;150365;1589;177;23564;2547;27351;3117;3303;3305;4277;4439;4809;4855;50854;5089;5372;54535;5460;55937;6048;63940;63943;6941;7148;7916;7917;7918;79640;79879;80737;80863;80864;8807;8809;9374	AGPAT1;C6orf10;TRIM31;CLIC1;CSNK2B;MEI1;CYP21A2;AGER;DDAH2;XRCC6;DESI1;HLA-DQA1;HSPA1A;HSPA1L;MICB;MSH5;SNU13;NOTCH4;C6orf48;PBX2;PMM1;CCHCR1;POU5F1;APOM;RNF5;GPSM3;FKBPL;TCF19;TNXB;PRRC2A;BAG6;GPANK1;C22orf46;CCDC134;VWA7;PRRT1;EGFL8;IL18RAP;IL18R1;PPT2	Y
G56;G57	M72	G56 Mononeuropathies of upper limb;G57 Mononeuropathies of lower limb	M72 Fibroblastic disorders	55267	PRR34	N
G56;G57	L40	G56 Mononeuropathies of upper limb;G57 Mononeuropathies of lower limb	L40 Psoriasis	10554;10665;11074;1192;1460;1589;177;23564;3117;3303;3305;4277;4439;4855;50854;5089;54535;5460;55937;6048;63940;63943;6941;7148;7916;7917;7918;80737;80863;80864;9374	AGPAT1;C6orf10;TRIM31;CLIC1;CSNK2B;CYP21A2;AGER;DDAH2;HLA-DQA1;HSPA1A;HSPA1L;MICB;MSH5;NOTCH4;C6orf48;PBX2;CCHCR1;POU5F1;APOM;RNF5;GPSM3;FKBPL;TCF19;TNXB;PRRC2A;BAG6;GPANK1;VWA7;PRRT1;EGFL8;PPT2	Y
G99	M54	G99 Other disorders of nervous system in diseases classified elsewhere	M54 Dorsalgia	5310;7249	PKD1;TSC2	Y
J45	M81	J45 Asthma	M81 Osteoporosis without pathological fracture	389376;7916;7917	SFTA2;PRRC2A;BAG6	Y
M05	M81	M05 Seropositive rheumatoid arthritis	M81 Osteoporosis without pathological fracture	389376;7916;7917	SFTA2;PRRC2A;BAG6	Y
K75	M81	K75 Other inflammatory liver diseases	M81 Osteoporosis without pathological fracture	7916	PRRC2A	Y
D50	M81	D50 Iron deficiency anaemia	M81 Osteoporosis without pathological fracture	7916;7917	PRRC2A;BAG6	Y
I84	M81	I84 Haemorrhoids	M81 Osteoporosis without pathological fracture	10425;339834;51447;54870;5576;646498;64925	ARIH2;CCDC36;IP6K2;QRICH1;PRKAR2A;C3orf84;CCDC71	Y
L40	M81	L40 Psoriasis	M81 Osteoporosis without pathological fracture	389376;7916;7917	SFTA2;PRRC2A;BAG6	Y
K29	M81	K29 Gastritis and duodenitis	M81 Osteoporosis without pathological fracture	7916;7917	PRRC2A;BAG6	Y
K90	M81	K90 Intestinal malabsorption	M81 Osteoporosis without pathological fracture	389376;7916;7917	SFTA2;PRRC2A;BAG6	N
J45	K44	J45 Asthma	K44 Diaphragmatic hernia	135656;3106;3107	DPCR1;HLA-B;HLA-C	N
J45	M54	J45 Asthma	M54 Dorsalgia	23338;8028	JADE2;MLLT10	N
J45	K51	J45 Asthma	K51 Ulcerative colitis	100130889;100507436;101929163;1041;10554;106480429;10665;10919;11074;1388;1437;1460;1589;170679;170680;177;1797;23564;253018;259215;3106;3107;3108;3112;3117;3118;3119;3120;3122;3123;3127;414764;4277;4795;4855;5089;534;5460;55937;56244;56946;5696;5698;57827;58496;59067;6048;629;63940;63943;6499;6776;6777;6891;6941;7148;717;720;721;7917;7918;7919;7936;80737;80741;80863;80864;84619;8771;8859;8974;9374	PSORS1C3;MICA;LOC101929163;CDSN;AGPAT1;HLA-DQB1-AS1;C6orf10;EHMT2;TRIM31;ATF6B;CSF2;CSNK2B;CYP21A2;PSORS1C1;PSORS1C2;AGER;DXO;DDAH2;HCG27;LY6G6F;HLA-B;HLA-C;HLA-DMA;HLA-DOB;HLA-DQA1;HLA-DQA2;HLA-DQB1;HLA-DQB2;HLA-DRA;HLA-DRB1;HLA-DRB5;HCG23;MICB;NFKBIL1;NOTCH4;PBX2;ATP6V1G2;POU5F1;APOM;BTNL2;EMSY;PSMB8;PSMB9;C6orf47;LY6G5B;IL21;RNF5;CFB;GPSM3;FKBPL;SKIV2L;STAT5A;STAT5B;TAP2;TCF19;TNXB;C2;C4A;C4B;BAG6;GPANK1;DDX39B;NELFE;VWA7;LY6G5C;PRRT1;EGFL8;ZGPAT;TNFRSF6B;STK19;P4HA2;PPT2	Y
J45	M31	J45 Asthma	M31 Other necrotising vasculopathies	3119	HLA-DQB1	N
J45	M05	J45 Asthma	M05 Seropositive rheumatoid arthritis	100130889;100507436;100507679;100532732;100532746;101929163;102465500;10554;106480429;10665;10866;10919;1192;1388;1460;1589;170679;170680;177;1797;199;221496;221504;221527;23564;253018;259215;285834;2968;3106;3107;3108;3109;3111;3112;3113;3117;3118;3119;3120;3122;3123;3127;3303;3304;3305;389376;394263;414764;4277;4439;4758;4855;50854;5089;51596;5252;534;54535;5460;55937;56244;5696;5698;57176;57819;57827;58496;58530;6046;6048;629;63940;63943;6499;6890;6891;7148;717;720;721;7407;780;7916;7917;7918;7919;7920;7936;80736;80737;80740;80741;80863;80864;8831;8859;8870;9277;9374	PSORS1C3;MICA;MUC22;MSH5-SAPCD1;PPT2-EGFL8;LOC101929163;MIR6833;AGPAT1;HLA-DQB1-AS1;C6orf10;HCP5;EHMT2;CLIC1;ATF6B;CSNK2B;CYP21A2;PSORS1C1;PSORS1C2;AGER;DXO;AIF1;LEMD2;ZBTB9;ZBTB12;DDAH2;HCG27;LY6G6F;HCG22;GTF2H4;HLA-B;HLA-C;HLA-DMA;HLA-DMB;HLA-DOA;HLA-DOB;HLA-DPA1;HLA-DQA1;HLA-DQA2;HLA-DQB1;HLA-DQB2;HLA-DRA;HLA-DRB1;HLA-DRB5;HSPA1A;HSPA1B;HSPA1L;SFTA2;MUC21;HCG23;MICB;MSH5;NEU1;NOTCH4;C6orf48;PBX2;CUTA;PHF1;ATP6V1G2;CCHCR1;POU5F1;APOM;BTNL2;PSMB8;PSMB9;VARS2;LSM2;C6orf47;LY6G5B;LY6G6D;BRD2;RNF5;CFB;GPSM3;FKBPL;SKIV2L;TAP1;TAP2;TNXB;C2;C4A;C4B;VARS;DDR1;PRRC2A;BAG6;GPANK1;DDX39B;ABHD16A;NELFE;SLC44A4;VWA7;LY6G6C;LY6G5C;PRRT1;EGFL8;SYNGAP1;STK19;IER3;WDR46;PPT2	Y
F17	J45	F17 Mental and behavioural disorders due to use of tobacco	J45 Asthma	2064;5409;576;93210	ERBB2;PNMT;ADGRB2;PGAP3	Y
J45	M43	J45 Asthma	M43 Other deforming dorsopathies	919	CD247	N
J45	N84	J45 Asthma	N84 Polyp of female genital tract	60678;7916	EEFSEC;PRRC2A	Y
G51	J45	G51 Facial nerve disorders	J45 Asthma	11074;2615;5089;63940	TRIM31;LRRC32;PBX2;GPSM3	Y
J00;J06	J45	J00 Acute nasopharyngitis [common cold];J06 Acute upper respiratory infections of multiple and unspecified sites	J45 Asthma	387357	THEMIS	N
J45	M72	J45 Asthma	M72 Fibroblastic disorders	3371;340152;4026	TNC;ZC3H12D;LPP	N
J45	K75	J45 Asthma	K75 Other inflammatory liver diseases	177;4439;7916	AGER;MSH5;PRRC2A	Y
J45	N39	J45 Asthma	N39 Other disorders of urinary system	7920	ABHD16A	N
F32	J45	F32 Depressive episode	J45 Asthma	3569	IL6	N
J45	M17	J45 Asthma	M17 Gonarthrosis [arthrosis of knee]	3115	HLA-DPB1	N
D50	J45	D50 Iron deficiency anaemia	J45 Asthma	177;3117;3118;3119;3120;3123;4439;4855;50854;5089;55937;5696;57819;6046;7148;7916;7917;80737	AGER;HLA-DQA1;HLA-DQA2;HLA-DQB1;HLA-DQB2;HLA-DRB1;MSH5;NOTCH4;C6orf48;PBX2;APOM;PSMB8;LSM2;BRD2;TNXB;PRRC2A;BAG6;VWA7	Y
J45	N80	J45 Asthma	N80 Endometriosis	8028	MLLT10	N
J35	J45	J35 Chronic diseases of tonsils and adenoids	J45 Asthma	3659	IRF1	N
I21;I22	J45	I21 Acute myocardial infarction;I22 Subsequent myocardial infarction	J45 Asthma	65065;717	NBEAL1;C2	N
I25	J45	I25 Chronic ischaemic heart disease	J45 Asthma	10919;199;22834;259197;3106;3107;4088;4190;51057;5245;65065;717;7919	EHMT2;AIF1;ZNF652;NCR3;HLA-B;HLA-C;SMAD3;MDH1;WDPCP;PHB;NBEAL1;C2;DDX39B	Y
I84	J45	I84 Haemorrhoids	J45 Asthma	3992;51057;9415	FADS1;WDPCP;FADS2	Y
A09	J45	A09 Diarrhoea and gastro-enteritis of presumed infectious origin	J45 Asthma	2547	XRCC6	N
G54;G55	J45	G54 Nerve root and plexus disorders;G55 Nerve root and plexus compressions in diseases classified elsewhere	J45 Asthma	5089;6048	PBX2;RNF5	Y
J45	L40	J45 Asthma	L40 Psoriasis	100130889;100294145;100507436;100507679;100532732;100532746;101929111;101929163;10211;102465500;102465537;1041;10554;106480429;10665;10866;10919;11074;11270;1192;135656;1388;1460;1589;170679;170680;170954;177;1797;199;221496;221527;23;23564;253018;259197;259215;285834;29113;2968;3106;3107;3108;3109;3112;3117;3118;3119;3120;3122;3123;3127;3133;3303;3304;3305;389376;394263;401247;401250;4049;414764;4277;4439;4758;4795;4855;50854;5089;534;54535;5460;55937;56244;5696;5698;57176;578;57819;57827;58496;58530;6046;6048;6222;629;63940;63943;6499;6890;6891;6941;7124;7148;717;720;721;7407;7726;780;7916;7917;7918;7919;7920;7936;7940;80736;80737;80739;80740;80741;80863;80864;8449;8705;8831;8859;8870;9374	PSORS1C3;LOC100294145;MICA;MUC22;MSH5-SAPCD1;PPT2-EGFL8;LINC01149;LOC101929163;FLOT1;MIR6833;MIR6891;CDSN;AGPAT1;HLA-DQB1-AS1;C6orf10;HCP5;EHMT2;TRIM31;NRM;CLIC1;DPCR1;ATF6B;CSNK2B;CYP21A2;PSORS1C1;PSORS1C2;PPP1R18;AGER;DXO;AIF1;LEMD2;ZBTB12;ABCF1;DDAH2;HCG27;NCR3;LY6G6F;HCG22;C6orf15;GTF2H4;HLA-B;HLA-C;HLA-DMA;HLA-DMB;HLA-DOB;HLA-DQA1;HLA-DQA2;HLA-DQB1;HLA-DQB2;HLA-DRA;HLA-DRB1;HLA-DRB5;HLA-E;HSPA1A;HSPA1B;HSPA1L;SFTA2;MUC21;LINC00243;MCCD1;LTA;HCG23;MICB;MSH5;NEU1;NFKBIL1;NOTCH4;C6orf48;PBX2;ATP6V1G2;CCHCR1;POU5F1;APOM;BTNL2;PSMB8;PSMB9;VARS2;BAK1;LSM2;C6orf47;LY6G5B;LY6G6D;BRD2;RNF5;RPS18;CFB;GPSM3;FKBPL;SKIV2L;TAP1;TAP2;TCF19;TNF;TNXB;C2;C4A;C4B;VARS;TRIM26;DDR1;PRRC2A;BAG6;GPANK1;DDX39B;ABHD16A;NELFE;LST1;SLC44A4;VWA7;MPIG6B;LY6G6C;LY6G5C;PRRT1;EGFL8;DHX16;B3GALT4;SYNGAP1;STK19;IER3;PPT2	Y
H11	J45	H11 Other disorders of conjunctiva	J45 Asthma	8028	MLLT10	N
J45	K29	J45 Asthma	K29 Gastritis and duodenitis	10554;177;3117;3119;4439;4855;5089;55937;6048;7916;7917;80737;80863;80864	AGPAT1;AGER;HLA-DQA1;HLA-DQB1;MSH5;NOTCH4;PBX2;APOM;RNF5;PRRC2A;BAG6;VWA7;PRRT1;EGFL8	Y
J45	K92	J45 Asthma	K92 Other diseases of digestive system	56731;84619	SLC2A4RG;ZGPAT	Y
J45	K62	J45 Asthma	K62 Other diseases of anus and rectum	999	CDH1	N
J45	K90	J45 Asthma	K90 Intestinal malabsorption	100130889;100294145;100507436;100507463;100507679;100532732;100532746;101929111;101929163;10211;102465500;102465537;1041;10554;106480429;10665;10866;10919;11074;11270;1192;132612;135656;1388;1460;1589;170679;170680;170954;177;1797;199;221496;221504;221527;222663;23;23564;253018;259197;259215;285834;29113;2968;3106;3107;3108;3109;3111;3112;3113;3115;3117;3118;3119;3120;3122;3123;3127;3133;3303;3304;3305;3558;3833;389376;394263;401247;401250;401251;4026;4049;414764;4277;4439;4758;4795;4855;50854;5089;51596;5252;534;54535;5460;55937;56244;5696;5698;57176;578;57819;57827;58496;58530;59067;6046;6048;6222;629;6293;63940;63943;6499;6890;6891;6941;7124;7148;717;720;721;7407;7629;7726;780;7916;7917;7918;7919;7920;7936;7940;80736;80737;80739;80740;80741;80863;80864;84162;8449;8705;8831;8859;8870;9277;9374	PSORS1C3;LOC100294145;MICA;PSMB8-AS1;MUC22;MSH5-SAPCD1;PPT2-EGFL8;LINC01149;LOC101929163;FLOT1;MIR6833;MIR6891;CDSN;AGPAT1;HLA-DQB1-AS1;C6orf10;HCP5;EHMT2;TRIM31;NRM;CLIC1;ADAD1;DPCR1;ATF6B;CSNK2B;CYP21A2;PSORS1C1;PSORS1C2;PPP1R18;AGER;DXO;AIF1;LEMD2;ZBTB9;ZBTB12;SCUBE3;ABCF1;DDAH2;HCG27;NCR3;LY6G6F;HCG22;C6orf15;GTF2H4;HLA-B;HLA-C;HLA-DMA;HLA-DMB;HLA-DOA;HLA-DOB;HLA-DPA1;HLA-DPB1;HLA-DQA1;HLA-DQA2;HLA-DQB1;HLA-DQB2;HLA-DRA;HLA-DRB1;HLA-DRB5;HLA-E;HSPA1A;HSPA1B;HSPA1L;IL2;KIFC1;SFTA2;MUC21;LINC00243;MCCD1;SAPCD1;LPP;LTA;HCG23;MICB;MSH5;NEU1;NFKBIL1;NOTCH4;C6orf48;PBX2;CUTA;PHF1;ATP6V1G2;CCHCR1;POU5F1;APOM;BTNL2;PSMB8;PSMB9;VARS2;BAK1;LSM2;C6orf47;LY6G5B;LY6G6D;IL21;BRD2;RNF5;RPS18;CFB;VPS52;GPSM3;FKBPL;SKIV2L;TAP1;TAP2;TCF19;TNF;TNXB;C2;C4A;C4B;VARS;ZNF76;TRIM26;DDR1;PRRC2A;BAG6;GPANK1;DDX39B;ABHD16A;NELFE;LST1;SLC44A4;VWA7;MPIG6B;LY6G6C;LY6G5C;PRRT1;EGFL8;KIAA1109;DHX16;B3GALT4;SYNGAP1;STK19;IER3;WDR46;PPT2	Y
K44	K51	K44 Diaphragmatic hernia	K51 Ulcerative colitis	3106;3107	HLA-B;HLA-C	N
K44	M05	K44 Diaphragmatic hernia	M05 Seropositive rheumatoid arthritis	3106;3107	HLA-B;HLA-C	Y
I25	K44	I25 Chronic ischaemic heart disease	K44 Diaphragmatic hernia	130026;3106;3107;55759;79800	ICA1L;HLA-B;HLA-C;WDR12;CARF	Y
K44	L40	K44 Diaphragmatic hernia	L40 Psoriasis	135656;282890;3106;3107	DPCR1;ZNF311;HLA-B;HLA-C	Y
K44	K92	K44 Diaphragmatic hernia	K92 Other diseases of digestive system	11118;8341	BTN3A2;HIST1H2BN	Y
K44	K90	K44 Diaphragmatic hernia	K90 Intestinal malabsorption	10473;10786;11118;11120;135656;282890;3009;3106;3107;696;8329;8330;8331;8340;8341;8342	HMGN4;SLC17A3;BTN3A2;BTN2A1;DPCR1;ZNF311;HIST1H1B;HLA-B;HLA-C;BTN1A1;HIST1H2AI;HIST1H2AK;HIST1H2AJ;HIST1H2BL;HIST1H2BN;HIST1H2BM	Y
G93	M54	G93 Other disorders of brain	M54 Dorsalgia	1630	DCC	Y
M43	M54	M43 Other deforming dorsopathies	M54 Dorsalgia	117246;80774;92335	FTSJ3;LIMD2;STRADA	Y
F32	M54	F32 Depressive episode	M54 Dorsalgia	1630	DCC	Y
I25	M54	I25 Chronic ischaemic heart disease	M54 Dorsalgia	29919;4864	C18orf8;NPC1	Y
G54;G55	M54	G54 Nerve root and plexus disorders;G55 Nerve root and plexus compressions in diseases classified elsewhere	M54 Dorsalgia	29919;4864	C18orf8;NPC1	Y
H81	M17	H81 Disorders of vestibular function	M17 Gonarthrosis [arthrosis of knee]	285386	TPRG1	Y
D50	K51	D50 Iron deficiency anaemia	K51 Ulcerative colitis	177;3117;3118;3119;3120;3123;4855;5089;55937;5696;7148;7917;80737	AGER;HLA-DQA1;HLA-DQA2;HLA-DQB1;HLA-DQB2;HLA-DRB1;NOTCH4;PBX2;APOM;PSMB8;TNXB;BAG6;VWA7	Y
I25	K51	I25 Chronic ischaemic heart disease	K51 Ulcerative colitis	10919;3106;3107;717;7919	EHMT2;HLA-B;HLA-C;C2;DDX39B	Y
K29	K51	K29 Gastritis and duodenitis	K51 Ulcerative colitis	10554;177;3117;3119;4855;5089;55937;6048;7917;80737;80863;80864	AGPAT1;AGER;HLA-DQA1;HLA-DQB1;NOTCH4;PBX2;APOM;RNF5;BAG6;VWA7;PRRT1;EGFL8	Y
K51	K92	K51 Ulcerative colitis	K92 Other diseases of digestive system	84619	ZGPAT	N
D50	M31	D50 Iron deficiency anaemia	M31 Other necrotising vasculopathies	3119	HLA-DQB1	Y
K29	M31	K29 Gastritis and duodenitis	M31 Other necrotising vasculopathies	3119	HLA-DQB1	Y
F17	G93	F17 Mental and behavioural disorders due to use of tobacco	G93 Other disorders of brain	57704	GBA2	Y
F32	G93	F32 Depressive episode	G93 Other disorders of brain	1630	DCC	Y
M05	N39	M05 Seropositive rheumatoid arthritis	N39 Other disorders of urinary system	7920	ABHD16A	N
D50	M05	D50 Iron deficiency anaemia	M05 Seropositive rheumatoid arthritis	177;3117;3118;3119;3120;3123;4439;4855;50854;5089;55937;5696;57819;6046;7148;7916;7917;80737	AGER;HLA-DQA1;HLA-DQA2;HLA-DQB1;HLA-DQB2;HLA-DRB1;MSH5;NOTCH4;C6orf48;PBX2;APOM;PSMB8;LSM2;BRD2;TNXB;PRRC2A;BAG6;VWA7	Y
I25	M05	I25 Chronic ischaemic heart disease	M05 Seropositive rheumatoid arthritis	10919;199;3106;3107;717;7919	EHMT2;AIF1;HLA-B;HLA-C;C2;DDX39B	Y
F17	I70	F17 Mental and behavioural disorders due to use of tobacco	I70 Atherosclerosis	3658	IREB2	Y
F17	M17	F17 Mental and behavioural disorders due to use of tobacco	M17 Gonarthrosis [arthrosis of knee]	80031	SEMA6D	N
F17	I25	F17 Mental and behavioural disorders due to use of tobacco	I25 Chronic ischaemic heart disease	1136;3658;7517	CHRNA3;IREB2;XRCC3	Y
F17	J96	F17 Mental and behavioural disorders due to use of tobacco	J96 Respiratory failure, not elsewhere classified	3658	IREB2	Y
G54;G55	M43	G54 Nerve root and plexus disorders;G55 Nerve root and plexus compressions in diseases classified elsewhere	M43 Other deforming dorsopathies	2673;27247	GFPT1;NFU1	Y
C61	I25	C61 Malignant neoplasm of prostate	I25 Chronic ischaemic heart disease	10791;23301;2677;3106;3107;4144;4190;51057;6581;6582;8673	VAMP5;EHBP1;GGCX;HLA-B;HLA-C;MAT2A;MDH1;WDPCP;SLC22A3;SLC22A2;VAMP8	Y
I25	I70	I25 Chronic ischaemic heart disease	I70 Atherosclerosis	3658	IREB2	N
F32	G51	F32 Depressive episode	G51 Facial nerve disorders	401409	RAB19	Y
I25	M72	I25 Chronic ischaemic heart disease	M72 Fibroblastic disorders	10428;124491;136991;4166	CFDP1;TMEM170A;ASZ1;CHST6	Y
K74	K75	K74 Fibrosis and cirrhosis of liver	K75 Other inflammatory liver diseases	80339	PNPLA3	Y
K75	N39	K75 Other inflammatory liver diseases	N39 Other disorders of urinary system	7746	ZSCAN9	Y
D50	K75	D50 Iron deficiency anaemia	K75 Other inflammatory liver diseases	177;4439;7916	AGER;MSH5;PRRC2A	Y
K29	K75	K29 Gastritis and duodenitis	K75 Other inflammatory liver diseases	177;4439;7916	AGER;MSH5;PRRC2A	Y
L40	N39	L40 Psoriasis	N39 Other disorders of urinary system	387032;7718;7745;7746;7920	ZKSCAN4;ZNF165;ZKSCAN8;ZSCAN9;ABHD16A	Y
C19;C20	N39	C19 Malignant neoplasm of rectosigmoid junction;C20 Malignant neoplasm of rectum	N39 Other disorders of urinary system	64080	RBKS	Y
N32	N39	N32 Other disorders of bladder	N39 Other disorders of urinary system	11120	BTN2A1	Y
I25	I65	I25 Chronic ischaemic heart disease	I65 Occlusion and stenosis of precerebral arteries, not resulting in cerebral infarction	23263;57608;7291	MCF2L;KIAA1462;TWIST1	Y
I25	M17	I25 Chronic ischaemic heart disease	M17 Gonarthrosis [arthrosis of knee]	11060;130026;23293;28987;3090;4987;55759;6631;79800	WWP2;ICA1L;SMG6;NOB1;HIC1;OPRL1;WDR12;SNRPC;CARF	Y
L40	M17	L40 Psoriasis	M17 Gonarthrosis [arthrosis of knee]	346171;7741;7746;80317;9753	ZFP57;ZSCAN26;ZSCAN9;ZKSCAN3;ZSCAN12	Y
D50	K29	D50 Iron deficiency anaemia	K29 Gastritis and duodenitis	177;3117;3119;4439;4855;5089;55937;7916;7917;80737	AGER;HLA-DQA1;HLA-DQB1;MSH5;NOTCH4;PBX2;APOM;PRRC2A;BAG6;VWA7	Y
D50	K90	D50 Iron deficiency anaemia	K90 Intestinal malabsorption	10475;177;3077;3117;3118;3119;3120;3123;4439;4855;50854;5089;55937;5696;57819;6046;7148;7916;7917;80737	TRIM38;AGER;HFE;HLA-DQA1;HLA-DQA2;HLA-DQB1;HLA-DQB2;HLA-DRB1;MSH5;NOTCH4;C6orf48;PBX2;APOM;PSMB8;LSM2;BRD2;TNXB;PRRC2A;BAG6;VWA7	Y
I21;I22	I25	I21 Acute myocardial infarction;I22 Subsequent myocardial infarction	I25 Chronic ischaemic heart disease	100048912;10019;10274;1029;1030;10452;10906;10961;1282;130026;148362;1952;217;219902;221692;2242;23365;255809;283450;29902;341;348;3482;375056;400823;4018;4023;4093;5045;5096;51198;51256;5340;55167;55201;55759;57057;5781;5819;6128;6311;64853;65065;6580;6581;717;7402;79800;80018;8315;83988;84722;89894;9015;9478	CDKN2B-AS1;SH2B3;STAG1;CDKN2A;CDKN2B;TOMM40;TRAFD1;ERP29;COL4A1;ICA1L;BROX;CELSR2;ALDH2;TMEM136;PHACTR1;FES;ARHGEF12;C19orf38;HECTD4;FAM216A;APOC1;APOE;IGF2R;MIA3;FAM177B;LPA;LPL;SMAD9;FURIN;PCCB;CDKN2A-AS1;TBC1D7;PLG;MSL2;MAP1S;WDR12;TBX20;PTPN11;NECTIN2;RPL6;ATXN2;AIDA;NBEAL1;SLC22A1;SLC22A3;C2;UTRN;CARF;NAA25;BRAP;NCALD;PSRC1;TMEM116;TAF1A;CABP1	Y
I21;I22	L40	I21 Acute myocardial infarction;I22 Subsequent myocardial infarction	L40 Psoriasis	717	C2	N
I25	I84	I25 Chronic ischaemic heart disease	I84 Haemorrhoids	51057	WDPCP	N
G54;G55	I25	G54 Nerve root and plexus disorders;G55 Nerve root and plexus compressions in diseases classified elsewhere	I25 Chronic ischaemic heart disease	29919;4864	C18orf8;NPC1	Y
I25	L40	I25 Chronic ischaemic heart disease	L40 Psoriasis	10919;199;259197;3106;3107;3134;717;7919	EHMT2;AIF1;NCR3;HLA-B;HLA-C;HLA-F;C2;DDX39B	Y
I25	J96	I25 Chronic ischaemic heart disease	J96 Respiratory failure, not elsewhere classified	3658	IREB2	N
I25	N32	I25 Chronic ischaemic heart disease	N32 Other disorders of bladder	55201	MAP1S	N
I25	K62	I25 Chronic ischaemic heart disease	K62 Other diseases of anus and rectum	51686	OAZ3	N
I25	M80	I25 Chronic ischaemic heart disease	M80 Osteoporosis with pathological fracture	5781;6128	PTPN11;RPL6	Y
I84	K62	I84 Haemorrhoids	K62 Other diseases of anus and rectum	1005	CDH7	Y
K29	L40	K29 Gastritis and duodenitis	L40 Psoriasis	10554;177;3117;3119;4439;4855;5089;55937;6048;7916;7917;80737;80863;80864	AGPAT1;AGER;HLA-DQA1;HLA-DQB1;MSH5;NOTCH4;PBX2;APOM;RNF5;PRRC2A;BAG6;VWA7;PRRT1;EGFL8	Y
C19;C20	K62	C19 Malignant neoplasm of rectosigmoid junction;C20 Malignant neoplasm of rectum	K62 Other diseases of anus and rectum	120376	COLCA2	Y
D04	L85	D04 Carcinoma in situ of skin	L85 Other epidermal thickening	124045;5119	SPATA33;CHMP1A	Y
K29	K90	K29 Gastritis and duodenitis	K90 Intestinal malabsorption	10554;177;3117;3119;4439;4855;5089;55937;6048;7916;7917;80737;80863;80864	AGPAT1;AGER;HLA-DQA1;HLA-DQB1;MSH5;NOTCH4;PBX2;APOM;RNF5;PRRC2A;BAG6;VWA7;PRRT1;EGFL8	Y
