## Additional files for "A global overview of genetically interpretable comorbidities among common diseases in UK Biobank": Table S6.xlsx

### Sheet: Comorbidity-PPIs
Disease1	Disease2	Description1	Description2	PPI overlap (gene id)	PPI overlap (gene symbol)	Whether the overlap is significant
E78	I08	E78 Disorders of lipoprotein metabolism and other lipidaemias	I08 Multiple valve diseases	10919~1523	EHMT2~CUX1	N
E11	I08	E11 Non-insulin-dependent diabetes mellitus	I08 Multiple valve diseases	10919~1523	EHMT2~CUX1	N
I08	I10	I08 Multiple valve diseases	I10 Essential (primary) hypertension	10919~1523	EHMT2~CUX1	N
I08	N40	I08 Multiple valve diseases	N40 Hyperplasia of prostate	10919~1523	EHMT2~CUX1	N
I08	I20	I08 Multiple valve diseases	I20 Angina pectoris	10919~1523	EHMT2~CUX1	N
E03	I08	E03 Other hypothyroidism	I08 Multiple valve diseases	10919~1523	EHMT2~CUX1	N
I08	K57	I08 Multiple valve diseases	K57 Diverticular disease of intestine	10919~1523	EHMT2~CUX1	N
I08	J45	I08 Multiple valve diseases	J45 Asthma	10919~1523	EHMT2~CUX1	N
I08	I25	I08 Multiple valve diseases	I25 Chronic ischaemic heart disease	10919~1523	EHMT2~CUX1	N
E66	N92	E66 Obesity	N92 Excessive, frequent and irregular menstruation	2100~55037;54984~7015	ESR2~PTCD3;PINX1~TERT	N
D06;N87	N92	D06 Carcinoma in situ of cervix uteri;N87 Dysplasia of cervix uteri	N92 Excessive, frequent and irregular menstruation	1915~2100	EEF1A1~ESR2	N
J45	N92	J45 Asthma	N92 Excessive, frequent and irregular menstruation	2100~5469;2100~6605;2100~9862;2547~7015	ESR2~MED1;ESR2~SMARCE1;ESR2~MED24;XRCC6~TERT	N
M07	M10	M07 Psoriatic and enteropathic arthropathies	M10 Gout	6696~7917	SPP1~BAG6	N
E78	M07	E78 Disorders of lipoprotein metabolism and other lipidaemias	M07 Psoriatic and enteropathic arthropathies	11140~63943;137886~6992;3303~5340;4049~4050;57819~6633;9577~9656	CDC37~FKBPL;UBXN2B~PPP1R11;HSPA1A~PLG;LTA~LTB;LSM2~SNRPD2;BRE~MDC1	N
E11	M07	E11 Non-insulin-dependent diabetes mellitus	M07 Psoriatic and enteropathic arthropathies	1108~5987;28973~60488;3133~811;4049~4050;56658~7324;56658~7325;57819~6633;578~596;578~8925;6890~811;6892~811;80351~9656	CHD4~TRIM27;MRPS18B~MRPS35;HLA-E~CALR;LTA~LTB;TRIM39~UBE2E1;TRIM39~UBE2E2;LSM2~SNRPD2;BAK1~BCL2;BAK1~HERC1;TAP1~CALR;TAPBP~CALR;TNKS2~MDC1	N
E66	M07	E66 Obesity	M07 Psoriatic and enteropathic arthropathies	1460~57761;3303~4137;8658~9656	CSNK2B~TRIB3;HSPA1A~MAPT;TNKS~MDC1	N
M07	M25	M07 Psoriatic and enteropathic arthropathies	M25 Other joint disorders, not elsewhere classified	5888~9656	RAD51~MDC1	N
I10	M07	I10 Essential (primary) hypertension	M07 Psoriatic and enteropathic arthropathies	10134~3105;10365~8850;10618~3105;11052~9656;11074~7323;1108~5987;23650~5987;25804~57819;27257~57819;4049~4050;4170~578;4758~5476;56658~7323;5987~7323;5987~84619;5987~85302;6048~7323;64682~9656;7168~7171;8658~9656;8881~9656;9656~991;9656~996	BCAP31~HLA-A;KLF2~KAT2B;TGOLN2~HLA-A;CPSF6~MDC1;TRIM31~UBE2D3;CHD4~TRIM27;TRIM29~TRIM27;LSM4~LSM2;LSM1~LSM2;LTA~LTB;MCL1~BAK1;NEU1~CTSA;TRIM39~UBE2D3;TRIM27~UBE2D3;TRIM27~ZGPAT;TRIM27~FBF1;RNF5~UBE2D3;ANAPC1~MDC1;TPM1~TPM4;TNKS~MDC1;CDC16~MDC1;MDC1~CDC20;MDC1~CDC27	N
J42;J44	M07	J42 Unspecified chronic bronchitis;J44 Other chronic obstructive pulmonary disease	M07 Psoriatic and enteropathic arthropathies	8658~9656	TNKS~MDC1	N
D64	M07	D64 Other anaemias	M07 Psoriatic and enteropathic arthropathies	10919~8350;4049~4050	EHMT2~HIST1H3A;LTA~LTB	N
M07	M15	M07 Psoriatic and enteropathic arthropathies	M15 Polyarthrosis	1460~406	CSNK2B~ARNTL	N
M07	M16	M07 Psoriatic and enteropathic arthropathies	M16 Coxarthrosis [arthrosis of hip]	10494~5987;22954~5987;3105~92305;3303~4137;63943~80222	STK25~TRIM27;TRIM32~TRIM27;HLA-A~TMEM129;HSPA1A~MAPT;FKBPL~TARS2	N
M07	M19	M07 Psoriatic and enteropathic arthropathies	M19 Other arthrosis	11218~57819	DDX20~LSM2	N
M07	M65	M07 Psoriatic and enteropathic arthropathies	M65 Synovitis and tenosynovitis	11060~5460	WWP2~POU5F1	N
I20	M07	I20 Angina pectoris	M07 Psoriatic and enteropathic arthropathies	1460~6045;3303~5340;4049~4050	CSNK2B~RNF2;HSPA1A~PLG;LTA~LTB	N
M06	M07	M06 Other rheumatoid arthritis	M07 Psoriatic and enteropathic arthropathies	1017~7171	CDK2~TPM4	N
K50	M07	K50 Crohn's disease [regional enteritis]	M07 Psoriatic and enteropathic arthropathies	1540~7124;4049~4050	CYLD~TNF;LTA~LTB	N
M07	M79	M07 Psoriatic and enteropathic arthropathies	M79 Other soft tissue disorders, not elsewhere classified	55284~6048	UBE2W~RNF5	N
K58	M07	K58 Irritable bowel syndrome	M07 Psoriatic and enteropathic arthropathies	2114~5460	ETS2~POU5F1	N
M07	M47	M07 Psoriatic and enteropathic arthropathies	M47 Spondylosis	1933~7407	EEF1B2~VARS	N
M07	M20	M07 Psoriatic and enteropathic arthropathies	M20 Acquired deformities of fingers and toes	3303~4137	HSPA1A~MAPT	N
K57	M07	K57 Diverticular disease of intestine	M07 Psoriatic and enteropathic arthropathies	134510~5707;1460~23411;2968~5430;5430~9656;5987~84619;5987~84708	UBLCP1~PSMD1;CSNK2B~SIRT1;GTF2H4~POLR2A;POLR2A~MDC1;TRIM27~ZGPAT;TRIM27~LNX1	N
M07	M81	M07 Psoriatic and enteropathic arthropathies	M81 Osteoporosis without pathological fracture	10869~63943;149628~7726;2099~3303	USP19~FKBPL;PYHIN1~TRIM26;ESR1~HSPA1A	N
J45	M07	J45 Asthma	M07 Psoriatic and enteropathic arthropathies	10111~9656;134510~5709;2065~3105;23028~56658;4049~4050;5987~84619	RAD50~MDC1;UBLCP1~PSMD3;ERBB3~HLA-A;KDM1A~TRIM39;LTA~LTB;TRIM27~ZGPAT	N
K44	M07	K44 Diaphragmatic hernia	M07 Psoriatic and enteropathic arthropathies	10477~56658;10477~6048	UBE2E3~TRIM39;UBE2E3~RNF5	N
M07	M54	M07 Psoriatic and enteropathic arthropathies	M54 Dorsalgia	1460~406	CSNK2B~ARNTL	N
K51	M07	K51 Ulcerative colitis	M07 Psoriatic and enteropathic arthropathies	28973~54998;3303~3310;5987~84619	MRPS18B~AURKAIP1;HSPA1A~HSPA6;TRIM27~ZGPAT	N
M07	N39	M07 Psoriatic and enteropathic arthropathies	N39 Other disorders of urinary system	9577~9656	BRE~MDC1	N
M07	M17	M07 Psoriatic and enteropathic arthropathies	M17 Gonarthrosis [arthrosis of knee]	10758~3551;11060~5460;3551~5987;3551~7124	TRAF3IP2~IKBKB;WWP2~POU5F1;IKBKB~TRIM27;IKBKB~TNF	N
I21;I22	M07	I21 Acute myocardial infarction;I22 Subsequent myocardial infarction	M07 Psoriatic and enteropathic arthropathies	3303~5340	HSPA1A~PLG	N
I25	M07	I25 Chronic ischaemic heart disease	M07 Psoriatic and enteropathic arthropathies	11060~5460;3303~5340	WWP2~POU5F1;HSPA1A~PLG	N
I84	M07	I84 Haemorrhoids	M07 Psoriatic and enteropathic arthropathies	3303~4137	HSPA1A~MAPT	N
K29	M07	K29 Gastritis and duodenitis	M07 Psoriatic and enteropathic arthropathies	2968~9412	GTF2H4~MED21	N
K42	M13	K42 Umbilical hernia	M13 Other arthritis	387~406	RHOA~ARNTL	N
K40	K42	K40 Inguinal hernia	K42 Umbilical hernia	392~5879	ARHGAP1~RAC1	N
E78	K42	E78 Disorders of lipoprotein metabolism and other lipidaemias	K42 Umbilical hernia	29855~6597;5879~85440	UBN1~SMARCA4;RAC1~DOCK7	N
E11	K42	E11 Non-insulin-dependent diabetes mellitus	K42 Umbilical hernia	1460~406	CSNK2B~ARNTL	N
K42	N18	K42 Umbilical hernia	N18 Chronic renal failure	1460~406	CSNK2B~ARNTL	N
I10	K42	I10 Essential (primary) hypertension	K42 Umbilical hernia	29855~8350;392~5879;5781~634;5781~80347;5879~8997	UBN1~HIST1H3A;ARHGAP1~RAC1;PTPN11~CEACAM1;PTPN11~COASY;RAC1~KALRN	N
K42	K57	K42 Umbilical hernia	K57 Diverticular disease of intestine	23411~406;29855~5430;392~5879	SIRT1~ARNTL;UBN1~POLR2A;ARHGAP1~RAC1	N
J45	K42	J45 Asthma	K42 Umbilical hernia	1460~406	CSNK2B~ARNTL	N
I25	K42	I25 Chronic ischaemic heart disease	K42 Umbilical hernia	23263~5879;29855~6597;5781~634;5781~80347	MCF2L~RAC1;UBN1~SMARCA4;PTPN11~CEACAM1;PTPN11~COASY	N
H26	H54	H26 Other cataract	H54 Blindness and low vision	11060~1822;1822~54715	WWP2~ATN1;ATN1~RBFOX1	Y
E78	H54	E78 Disorders of lipoprotein metabolism and other lipidaemias	H54 Blindness and low vision	11060~1822	WWP2~ATN1	N
E11	H54	E11 Non-insulin-dependent diabetes mellitus	H54 Blindness and low vision	11060~1822	WWP2~ATN1	N
H54	I10	H54 Blindness and low vision	I10 Essential (primary) hypertension	11060~1822;1822~473;51422~5563	WWP2~ATN1;ATN1~RERE;PRKAG2~PRKAA2	N
E03	H54	E03 Other hypothyroidism	H54 Blindness and low vision	1822~473	ATN1~RERE	N
H54	K57	H54 Blindness and low vision	K57 Diverticular disease of intestine	6281~79026	S100A10~AHNAK	N
H54	J45	H54 Blindness and low vision	J45 Asthma	1822~473	ATN1~RERE	N
H54	M17	H54 Blindness and low vision	M17 Gonarthrosis [arthrosis of knee]	11060~1822	WWP2~ATN1	N
H54	I25	H54 Blindness and low vision	I25 Chronic ischaemic heart disease	11060~1822	WWP2~ATN1	N
E11	F10	E11 Non-insulin-dependent diabetes mellitus	F10 Mental and behavioural disorders due to use of alcohol	10659~29974	CELF2~A1CF	N
F10	J45	F10 Mental and behavioural disorders due to use of alcohol	J45 Asthma	3659~6688	IRF1~SPI1	N
F10	I25	F10 Mental and behavioural disorders due to use of alcohol	I25 Chronic ischaemic heart disease	1789~6688;6497~6688	DNMT3B~SPI1;SKI~SPI1	N
I26	I45	I26 Pulmonary embolism	I45 Other conduction disorders	23054~5591;3609~5591	NCOA6~PRKDC;ILF3~PRKDC	N
E78	I26	E78 Disorders of lipoprotein metabolism and other lipidaemias	I26 Pulmonary embolism	1029~5702;151636~83737;2243~335;2244~4018;23624~83737;3122~7098;5175~5335;5460~83737;55201~84557;5686~5702;5702~9618	CDKN2A~PSMC3;DTX3L~ITCH;FGA~APOA1;FGB~LPA;CBLC~ITCH;HLA-DRA~TLR3;PECAM1~PLCG1;POU5F1~ITCH;MAP1S~MAP1LC3A;PSMA5~PSMC3;PSMC3~TRAF4	Y
E11	I26	E11 Non-insulin-dependent diabetes mellitus	I26 Pulmonary embolism	10075~55626;23637~84557;3122~7098;5460~83737;6837~9439;7324~83737;7326~83737	HUWE1~AMBRA1;RABGAP1~MAP1LC3A;HLA-DRA~TLR3;POU5F1~ITCH;MED22~MED23;UBE2E1~ITCH;UBE2G1~ITCH	N
I10	I26	I10 Essential (primary) hypertension	I26 Pulmonary embolism	10533~84557;11052~83737;11190~23235;11190~4343;1856~83737;1856~84557;2244~4018;23054~7421;29993~83737;3122~7098;4670~5356;5460~83737;6128~6130;7323~83737	ATG7~MAP1LC3A;CPSF6~ITCH;CEP250~SIK2;CEP250~MOV10;DVL2~ITCH;DVL2~MAP1LC3A;FGB~LPA;NCOA6~VDR;PACSIN1~ITCH;HLA-DRA~TLR3;HNRNPM~PLRG1;POU5F1~ITCH;RPL6~RPL7A;UBE2D3~ITCH	N
I26	J42;J44	I26 Pulmonary embolism	J42 Unspecified chronic bronchitis;J44 Other chronic obstructive pulmonary disease	5175~5777	PECAM1~PTPN6	N
D64	I26	D64 Other anaemias	I26 Pulmonary embolism	3122~7098;5460~83737;5696~5702	HLA-DRA~TLR3;POU5F1~ITCH;PSMB8~PSMC3	N
E03	I26	E03 Other hypothyroidism	I26 Pulmonary embolism	10291~5356;3276~3609;5175~5781;5460~83737;5695~5702;5696~5702;6128~6130;6130~6206;6130~6231;8027~83737;83874~84557	SF3A1~PLRG1;PRMT1~ILF3;PECAM1~PTPN11;POU5F1~ITCH;PSMB7~PSMC3;PSMB8~PSMC3;RPL6~RPL7A;RPL7A~RPS12;RPL7A~RPS26;STAM~ITCH;TBC1D10A~MAP1LC3A	N
I26	K57	I26 Pulmonary embolism	K57 Diverticular disease of intestine	4092~83737;5430~83737;55709~8452;5702~5707;5702~7979;84557~9776;84557~9910	SMAD7~ITCH;POLR2A~ITCH;KBTBD4~CUL3;PSMC3~PSMD1;PSMC3~SEM1;MAP1LC3A~ATG13;MAP1LC3A~RABGAP1L	N
I26	J45	I26 Pulmonary embolism	J45 Asthma	23054~2547;3122~7098;54472~84557;5460~83737;5469~6837;5696~5702;5702~5709;6130~6231;80762~83737	NCOA6~XRCC6;HLA-DRA~TLR3;TOLLIP~MAP1LC3A;POU5F1~ITCH;MED1~MED22;PSMB8~PSMC3;PSMC3~PSMD3;RPL7A~RPS26;NDFIP1~ITCH	N
E87	I26	E87 Other disorders of fluid, electrolyte and acid-base balance	I26 Pulmonary embolism	10657~5913	KHDRBS1~RAPSN	N
A41	I26	A41 Other septicaemia	I26 Pulmonary embolism	5682~5702	PSMA1~PSMC3	N
I26	M17	I26 Pulmonary embolism	M17 Gonarthrosis [arthrosis of knee]	169792~83737	GLIS3~ITCH	N
D50	I26	D50 Iron deficiency anaemia	I26 Pulmonary embolism	5696~5702	PSMB8~PSMC3	N
I25	I26	I25 Chronic ischaemic heart disease	I26 Pulmonary embolism	1029~5702;2244~4018;23097~6837;3276~3609;51256~84557;5175~5781;55201~84557;6128~6130	CDKN2A~PSMC3;FGB~LPA;CDK19~MED22;PRMT1~ILF3;TBC1D7~MAP1LC3A;PECAM1~PTPN11;MAP1S~MAP1LC3A;RPL6~RPL7A	N
I26	I89	I26 Pulmonary embolism	I89 Other non-infective disorders of lymphatic vessels and lymph nodes	5701~5702	PSMC2~PSMC3	N
E78	J18	E78 Disorders of lipoprotein metabolism and other lipidaemias	J18 Pneumonia, organism unspecified	4188~5819	MDFI~NECTIN2	N
G62	J18	G62 Other polyneuropathies	J18 Pneumonia, organism unspecified	25843~51765	MOB4~STK26	N
I10	J18	I10 Essential (primary) hypertension	J18 Pneumonia, organism unspecified	4188~9139	MDFI~CBFA2T2	N
I20	J18	I20 Angina pectoris	J18 Pneumonia, organism unspecified	4188~5819	MDFI~NECTIN2	N
J18	K20;K21	J18 Pneumonia, organism unspecified	K20 Oesophagitis;K21 Gastro-oesophageal reflux disease	27166~51499	PRELID1~TRIAP1	N
I47	J18	I47 Paroxysmal tachycardia	J18 Pneumonia, organism unspecified	51765~6801	STK26~STRN	N
J18	J45	J18 Pneumonia, organism unspecified	J45 Asthma	129807~4188	NEU4~MDFI	N
F17	J18	F17 Mental and behavioural disorders due to use of tobacco	J18 Pneumonia, organism unspecified	51765~83992	STK26~CTTNBP2	N
I21;I22	J18	I21 Acute myocardial infarction;I22 Subsequent myocardial infarction	J18 Pneumonia, organism unspecified	4188~5819	MDFI~NECTIN2	N
I25	J18	I25 Chronic ischaemic heart disease	J18 Pneumonia, organism unspecified	4188~5819;4188~9586	MDFI~NECTIN2;MDFI~CREB5	N
J45	K08	J45 Asthma	K08 Other disorders of teeth and supporting structures	197370~286053	NSMCE1~NSMCE2	N
I10	I42	I10 Essential (primary) hypertension	I42 Cardiomyopathy	26502~51176	NARF~LEF1	N
J47	J90;J92;J94	J47 Bronchiectasis	J90 Pleural effusion, not elsewhere classified;J92 Pleural plaque;J94 Other pleural conditions	54535~57511	CCHCR1~COG6	N
E83	J90;J92;J94	E83 Disorders of mineral metabolism	J90 Pleural effusion, not elsewhere classified;J92 Pleural plaque;J94 Other pleural conditions	2274~8870;54535~57511	FHL2~IER3;CCHCR1~COG6	N
J90;J92;J94	K12	J90 Pleural effusion, not elsewhere classified;J92 Pleural plaque;J94 Other pleural conditions	K12 Stomatitis and related lesions	2274~367	FHL2~AR	N
E78	J90;J92;J94	E78 Disorders of lipoprotein metabolism and other lipidaemias	J90 Pleural effusion, not elsewhere classified;J92 Pleural plaque;J94 Other pleural conditions	10466~57511;2274~860;54535~57511	COG5~COG6;FHL2~RUNX2;CCHCR1~COG6	N
E11	J90;J92;J94	E11 Non-insulin-dependent diabetes mellitus	J90 Pleural effusion, not elsewhere classified;J92 Pleural plaque;J94 Other pleural conditions	51567~7341;54535~57511	TDP2~SUMO1;CCHCR1~COG6	N
I10	J90;J92;J94	I10 Essential (primary) hypertension	J90 Pleural effusion, not elsewhere classified;J92 Pleural plaque;J94 Other pleural conditions	2274~4089;54535~57511	FHL2~SMAD4;CCHCR1~COG6	N
J90;J92;J94	N40	J90 Pleural effusion, not elsewhere classified;J92 Pleural plaque;J94 Other pleural conditions	N40 Hyperplasia of prostate	2274~8870;54535~57511	FHL2~IER3;CCHCR1~COG6	N
D64	J90;J92;J94	D64 Other anaemias	J90 Pleural effusion, not elsewhere classified;J92 Pleural plaque;J94 Other pleural conditions	2274~8870;54535~57511	FHL2~IER3;CCHCR1~COG6	N
J90;J92;J94	M35	J90 Pleural effusion, not elsewhere classified;J92 Pleural plaque;J94 Other pleural conditions	M35 Other systemic involvement of connective tissue	54535~57511	CCHCR1~COG6	N
I20	J90;J92;J94	I20 Angina pectoris	J90 Pleural effusion, not elsewhere classified;J92 Pleural plaque;J94 Other pleural conditions	2113~51567	ETS1~TDP2	N
J90;J92;J94	M06	J90 Pleural effusion, not elsewhere classified;J92 Pleural plaque;J94 Other pleural conditions	M06 Other rheumatoid arthritis	54535~57511	CCHCR1~COG6	N
D75	J90;J92;J94	D75 Other diseases of blood and blood-forming organs	J90 Pleural effusion, not elsewhere classified;J92 Pleural plaque;J94 Other pleural conditions	51567~7341	TDP2~SUMO1	N
J90;J92;J94	K20;K21	J90 Pleural effusion, not elsewhere classified;J92 Pleural plaque;J94 Other pleural conditions	K20 Oesophagitis;K21 Gastro-oesophageal reflux disease	2274~8870	FHL2~IER3	N
E16	J90;J92;J94	E16 Other disorders of pancreatic internal secretion	J90 Pleural effusion, not elsewhere classified;J92 Pleural plaque;J94 Other pleural conditions	54535~57511	CCHCR1~COG6	N
D86	J90;J92;J94	D86 Sarcoidosis	J90 Pleural effusion, not elsewhere classified;J92 Pleural plaque;J94 Other pleural conditions	54535~57511	CCHCR1~COG6	N
E03	J90;J92;J94	E03 Other hypothyroidism	J90 Pleural effusion, not elsewhere classified;J92 Pleural plaque;J94 Other pleural conditions	2274~8870;51567~7133;54535~57511	FHL2~IER3;TDP2~TNFRSF1B;CCHCR1~COG6	N
J90;J92;J94	K57	J90 Pleural effusion, not elsewhere classified;J92 Pleural plaque;J94 Other pleural conditions	K57 Diverticular disease of intestine	2274~4088	FHL2~SMAD3	N
J45	J90;J92;J94	J45 Asthma	J90 Pleural effusion, not elsewhere classified;J92 Pleural plaque;J94 Other pleural conditions	2274~4088;2274~8870	FHL2~SMAD3;FHL2~IER3	N
J90;J92;J94	M05	J90 Pleural effusion, not elsewhere classified;J92 Pleural plaque;J94 Other pleural conditions	M05 Seropositive rheumatoid arthritis	2274~8870;54535~57511	FHL2~IER3;CCHCR1~COG6	N
I25	J90;J92;J94	I25 Chronic ischaemic heart disease	J90 Pleural effusion, not elsewhere classified;J92 Pleural plaque;J94 Other pleural conditions	2274~4088	FHL2~SMAD3	N
H92	I10	H92 Otalgia and effusion of ear	I10 Essential (primary) hypertension	8997~9627	KALRN~SNCAIP	N
H65;H66	H92	H65 Nonsuppurative otitis media;H66 Suppurative and unspecified otitis media	H92 Otalgia and effusion of ear	5501~9627	PPP1CC~SNCAIP	N
J45	N94	J45 Asthma	N94 Pain and other conditions associated with female genital organs and menstrual cycle	2064~6772;3659~6772;56946~57649	ERBB2~STAT1;IRF1~STAT1;EMSY~PHF12	N
E78	K86	E78 Disorders of lipoprotein metabolism and other lipidaemias	K86 Other diseases of pancreas	5241~6667	PGR~SP1	N
I10	K86	I10 Essential (primary) hypertension	K86 Other diseases of pancreas	5241~8850	PGR~KAT2B	N
K31	K86	K31 Other diseases of stomach and duodenum	K86 Other diseases of pancreas	1387~3217	CREBBP~HOXB7	N
E03	K86	E03 Other hypothyroidism	K86 Other diseases of pancreas	2289~5241	FKBP5~PGR	N
K86	M81	K86 Other diseases of pancreas	M81 Osteoporosis without pathological fracture	2099~5241	ESR1~PGR	N
J45	K86	J45 Asthma	K86 Other diseases of pancreas	2547~3217;2547~5241	XRCC6~HOXB7;XRCC6~PGR	N
A09	K86	A09 Diarrhoea and gastro-enteritis of presumed infectious origin	K86 Other diseases of pancreas	2547~3217;2547~5241	XRCC6~HOXB7;XRCC6~PGR	Y
C18	E78	C18 Malignant neoplasm of colon	E78 Disorders of lipoprotein metabolism and other lipidaemias	1029~894;1029~9111;10524~9111;11060~4092	CDKN2A~CCND2;CDKN2A~NMI;KAT5~NMI;WWP2~SMAD7	N
C18	E11	C18 Malignant neoplasm of colon	E11 Non-insulin-dependent diabetes mellitus	11060~4092	WWP2~SMAD7	N
C18	I10	C18 Malignant neoplasm of colon	I10 Essential (primary) hypertension	10524~9111;11060~4092;2260~7750;3024~894;4089~4092;4092~51176	KAT5~NMI;WWP2~SMAD7;FGFR1~ZMYM2;HIST1H1A~CCND2;SMAD4~SMAD7;SMAD7~LEF1	N
C18	D64	C18 Malignant neoplasm of colon	D64 Other anaemias	3024~894	HIST1H1A~CCND2	N
C18	K57	C18 Malignant neoplasm of colon	K57 Diverticular disease of intestine	3959~54361	LGALS3BP~WNT4	N
C18	J45	C18 Malignant neoplasm of colon	J45 Asthma	23028~7750;23028~9111;4088~4092;4092~54472;6776~9111	KDM1A~ZMYM2;KDM1A~NMI;SMAD3~SMAD7;SMAD7~TOLLIP;STAT5A~NMI	N
C18	K44	C18 Malignant neoplasm of colon	K44 Diaphragmatic hernia	11190~3959	CEP250~LGALS3BP	N
C18	I25	C18 Malignant neoplasm of colon	I25 Chronic ischaemic heart disease	1029~894;1029~9111;11060~4092;4088~4092	CDKN2A~CCND2;CDKN2A~NMI;WWP2~SMAD7;SMAD3~SMAD7	N
C18	K92	C18 Malignant neoplasm of colon	K92 Other diseases of digestive system	4092~54778	SMAD7~RNF111	N
I10	K04	I10 Essential (primary) hypertension	K04 Diseases of pulp and periapical tissues	10632~506;7323~9354	ATP5L~ATP5B;UBE2D3~UBE4A	N
E11	N47	E11 Non-insulin-dependent diabetes mellitus	N47 Redundant prepuce, phimosis and paraphimosis	3303~4481	HSPA1A~MSR1	N
E78	M70	E78 Disorders of lipoprotein metabolism and other lipidaemias	M70 Soft tissue disorders related to use, overuse and pressure	151636~83737;23624~83737;5460~83737	DTX3L~ITCH;CBLC~ITCH;POU5F1~ITCH	N
E11	M70	E11 Non-insulin-dependent diabetes mellitus	M70 Soft tissue disorders related to use, overuse and pressure	23279~25909;5460~83737;7324~83737;7326~83737	NUP160~AHCTF1;POU5F1~ITCH;UBE2E1~ITCH;UBE2G1~ITCH	N
I10	M70	I10 Essential (primary) hypertension	M70 Soft tissue disorders related to use, overuse and pressure	11052~83737;1856~83737;23279~25909;29993~83737;5460~83737;7323~83737	CPSF6~ITCH;DVL2~ITCH;NUP160~AHCTF1;PACSIN1~ITCH;POU5F1~ITCH;UBE2D3~ITCH	N
M06	M70	M06 Other rheumatoid arthritis	M70 Soft tissue disorders related to use, overuse and pressure	5460~83737	POU5F1~ITCH	N
E03	M70	E03 Other hypothyroidism	M70 Soft tissue disorders related to use, overuse and pressure	5460~83737;8027~83737	POU5F1~ITCH;STAM~ITCH	N
J45	M70	J45 Asthma	M70 Soft tissue disorders related to use, overuse and pressure	5460~83737;80762~83737	POU5F1~ITCH;NDFIP1~ITCH	N
M17	M70	M17 Gonarthrosis [arthrosis of knee]	M70 Soft tissue disorders related to use, overuse and pressure	169792~83737	GLIS3~ITCH	N
I27	M10	I27 Other pulmonary heart diseases	M10 Gout	23636~4582	NUP62~MUC1	N
E78	I27	E78 Disorders of lipoprotein metabolism and other lipidaemias	I27 Other pulmonary heart diseases	23636~3837;23636~6667	NUP62~KPNB1;NUP62~SP1	N
I20	I27	I20 Angina pectoris	I27 Other pulmonary heart diseases	23636~6314	NUP62~ATXN7	N
J47	M13	J47 Bronchiectasis	M13 Other arthritis	6015~80012;63891~7917	RING1~PHC3;RNF123~BAG6	N
E14	M13	E14 Unspecified diabetes mellitus	M13 Other arthritis	1460~23512;63891~7917	CSNK2B~SUZ12;RNF123~BAG6	N
F41	M13	F41 Other anxiety disorders	M13 Other arthritis	63891~7917	RNF123~BAG6	N
M13	M84;M94	M13 Other arthritis	M84 Disorders of continuity of bone;M94 Other disorders of cartilage	4485~7137	MST1~TNNI3	N
M10	M13	M10 Gout	M13 Other arthritis	23512~3006;23512~5970;387~9750	SUZ12~HIST1H1C;SUZ12~RELA;RHOA~FAM65B	N
E10	M13	E10 Insulin-dependent diabetes mellitus	M13 Other arthritis	1460~23512;23512~5252;63891~7917	CSNK2B~SUZ12;SUZ12~PHF1;RNF123~BAG6	N
H40	M13	H40 Glaucoma	M13 Other arthritis	23365~387	ARHGEF12~RHOA	N
H26	M13	H26 Other cataract	M13 Other arthritis	23512~4193;63891~7917	SUZ12~MDM2;RNF123~BAG6	N
L53	M13	L53 Other erythematous conditions	M13 Other arthritis	387~9826	RHOA~ARHGEF11	N
M13	M53	M13 Other arthritis	M53 Other dorsopathies, not elsewhere classified	57332~80012	CBX8~PHC3	N
D68	M13	D68 Other coagulation defects	M13 Other arthritis	387~392	RHOA~ARHGAP1	N
C50;D05	M13	C50 Malignant neoplasm of breast;D05 Carcinoma in situ of breast	M13 Other arthritis	387~4214;54984~7015	RHOA~MAP3K1;PINX1~TERT	N
E89	M13	E89 Postprocedural endocrine and metabolic disorders, not elsewhere classified	M13 Other arthritis	1665~54984;1729~387	DHX15~PINX1;DIAPH1~RHOA	Y
E78	M13	E78 Disorders of lipoprotein metabolism and other lipidaemias	M13 Other arthritis	10445~54984;23365~387;2626~6667;387~5335;63891~7917	MCRS1~PINX1;ARHGEF12~RHOA;GATA4~SP1;RHOA~PLCG1;RNF123~BAG6	N
E11	M13	E11 Non-insulin-dependent diabetes mellitus	M13 Other arthritis	10181~23512;1460~23512;23512~2969	RBM5~SUZ12;CSNK2B~SUZ12;SUZ12~GTF2I	N
E66	M13	E66 Obesity	M13 Other arthritis	10181~23512;23512~55037;253980~387	RBM5~SUZ12;SUZ12~PTCD3;KCTD13~RHOA	N
M13	M25	M13 Other arthritis	M25 Other joint disorders, not elsewhere classified	10181~23512	RBM5~SUZ12	N
M13	N18	M13 Other arthritis	N18 Chronic renal failure	1460~23512;63891~7917	CSNK2B~SUZ12;RNF123~BAG6	N
I10	M13	I10 Essential (primary) hypertension	M13 Other arthritis	10181~23512;1460~23512;22985~23512;23512~2969;23512~4591;23512~5970;3708~387;387~392;387~406;387~5335;6045~80012	RBM5~SUZ12;CSNK2B~SUZ12;ACIN1~SUZ12;SUZ12~GTF2I;SUZ12~TRIM37;SUZ12~RELA;ITPR1~RHOA;RHOA~ARHGAP1;RHOA~ARNTL;RHOA~PLCG1;RNF2~PHC3	N
M13	N40	M13 Other arthritis	N40 Hyperplasia of prostate	1460~23512;23512~3006;54984~7015	CSNK2B~SUZ12;SUZ12~HIST1H1C;PINX1~TERT	N
M13	M22;M23	M13 Other arthritis	M22 Disorders of patella;M23 Internal derangement of knee	1499~6934;3090~6934	CTNNB1~TCF7L2;HIC1~TCF7L2	N
M13	M51	M13 Other arthritis	M51 Other intervertebral disk disorders	1460~23512;387~406	CSNK2B~SUZ12;RHOA~ARNTL	N
D64	M13	D64 Other anaemias	M13 Other arthritis	1460~23512;23512~3006;54984~8350;63891~7917	CSNK2B~SUZ12;SUZ12~HIST1H1C;PINX1~HIST1H3A;RNF123~BAG6	N
M13	M35	M13 Other arthritis	M35 Other systemic involvement of connective tissue	1460~23512;63891~7917	CSNK2B~SUZ12;RNF123~BAG6	N
L43	M13	L43 Lichen planus	M13 Other arthritis	1460~23512;63891~7917	CSNK2B~SUZ12;RNF123~BAG6	N
I20	M13	I20 Angina pectoris	M13 Other arthritis	10445~54984;23365~387;3090~6934;6045~80012	MCRS1~PINX1;ARHGEF12~RHOA;HIC1~TCF7L2;RNF2~PHC3	N
M06	M13	M06 Other rheumatoid arthritis	M13 Other arthritis	10939~23512;1460~23512;1616~6934;23512~5252;6015~80012;63891~7917	AFG3L2~SUZ12;CSNK2B~SUZ12;DAXX~TCF7L2;SUZ12~PHF1;RING1~PHC3;RNF123~BAG6	Y
H33	M13	H33 Retinal detachments and breaks	M13 Other arthritis	10293~2314	TRAIP~FLII	N
K50	M13	K50 Crohn's disease [regional enteritis]	M13 Other arthritis	10293~1540	TRAIP~CYLD	N
M13	M79	M13 Other arthritis	M79 Other soft tissue disorders, not elsewhere classified	10181~23512	RBM5~SUZ12	N
M13	N85	M13 Other arthritis	N85 Other noninflammatory disorders of uterus, except cervix	23512~2969	SUZ12~GTF2I	N
K80	M13	K80 Cholelithiasis	M13 Other arthritis	10293~7187	TRAIP~TRAF3	N
D86	M13	D86 Sarcoidosis	M13 Other arthritis	1460~23512;387~637	CSNK2B~SUZ12;RHOA~BID	N
J84	M13	J84 Other interstitial pulmonary diseases	M13 Other arthritis	54984~7015	PINX1~TERT	N
H36	M13	H36 Retinal disorders in diseases classified elsewhere	M13 Other arthritis	1460~23512;63891~7917	CSNK2B~SUZ12;RNF123~BAG6	N
E03	M13	E03 Other hypothyroidism	M13 Other arthritis	1460~23512;23512~5252;6015~80012;63891~64135;63891~7917	CSNK2B~SUZ12;SUZ12~PHF1;RING1~PHC3;RNF123~IFIH1;RNF123~BAG6	N
K57	M13	K57 Diverticular disease of intestine	M13 Other arthritis	23411~23512;387~392;387~8452;387~8772;54984~7015	SIRT1~SUZ12;RHOA~ARHGAP1;RHOA~CUL3;RHOA~FADD;PINX1~TERT	N
G56;G57	M13	G56 Mononeuropathies of upper limb;G57 Mononeuropathies of lower limb	M13 Other arthritis	10181~23512;1460~23512;23512~4809;2547~6934;63891~7917	RBM5~SUZ12;CSNK2B~SUZ12;SUZ12~SNU13;XRCC6~TCF7L2;RNF123~BAG6	Y
M13	M81	M13 Other arthritis	M81 Osteoporosis without pathological fracture	6934~7375	TCF7L2~USP4	N
J45	M13	J45 Asthma	M13 Other arthritis	1460~23512;23512~4809;23512~5252;2547~6934;2625~6934;63891~7917	CSNK2B~SUZ12;SUZ12~SNU13;SUZ12~PHF1;XRCC6~TCF7L2;GATA3~TCF7L2;RNF123~BAG6	N
M13	N31	M13 Other arthritis	N31 Neuromuscular dysfunction of bladder, not elsewhere classified	10181~23512	RBM5~SUZ12	N
K44	M13	K44 Diaphragmatic hernia	M13 Other arthritis	10181~23512	RBM5~SUZ12	N
M13	M54	M13 Other arthritis	M54 Dorsalgia	387~406	RHOA~ARNTL	N
F43	M13	F43 Reaction to severe stress, and adjustment disorders	M13 Other arthritis	10293~7187	TRAIP~TRAF3	N
M13	N84	M13 Other arthritis	N84 Polyp of female genital tract	54984~7015	PINX1~TERT	N
M13	M72	M13 Other arthritis	M72 Fibroblastic disorders	9258~9867	MFHAS1~PJA2	N
I65	M13	I65 Occlusion and stenosis of precerebral arteries, not resulting in cerebral infarction	M13 Other arthritis	387~5335	RHOA~PLCG1	N
M13	M17	M13 Other arthritis	M17 Gonarthrosis [arthrosis of knee]	3090~6934;387893~6934;5119~9101	HIC1~TCF7L2;KMT5A~TCF7L2;CHMP1A~USP8	N
D50	M13	D50 Iron deficiency anaemia	M13 Other arthritis	63891~7917	RNF123~BAG6	N
I21;I22	M13	I21 Acute myocardial infarction;I22 Subsequent myocardial infarction	M13 Other arthritis	23365~387	ARHGEF12~RHOA	N
I25	M13	I25 Chronic ischaemic heart disease	M13 Other arthritis	23097~23512;23365~387;23414~2626;3090~6934	CDK19~SUZ12;ARHGEF12~RHOA;ZFPM2~GATA4;HIC1~TCF7L2	N
A09	M13	A09 Diarrhoea and gastro-enteritis of presumed infectious origin	M13 Other arthritis	2547~6934	XRCC6~TCF7L2	N
H52	M13	H52 Disorders of refraction and accommodation	M13 Other arthritis	8028~84444	MLLT10~DOT1L	N
G54;G55	M13	G54 Nerve root and plexus disorders;G55 Nerve root and plexus compressions in diseases classified elsewhere	M13 Other arthritis	23512~4193	SUZ12~MDM2	N
L40	M13	L40 Psoriasis	M13 Other arthritis	1460~23512;63891~7917	CSNK2B~SUZ12;RNF123~BAG6	N
K29	M13	K29 Gastritis and duodenitis	M13 Other arthritis	63891~7917	RNF123~BAG6	N
K90	M13	K90 Intestinal malabsorption	M13 Other arthritis	1460~23512;1616~6934;23512~3006;23512~5252;387~9750;54984~8350;6015~80012;63891~7917	CSNK2B~SUZ12;DAXX~TCF7L2;SUZ12~HIST1H1C;SUZ12~PHF1;RHOA~FAM65B;PINX1~HIST1H3A;RING1~PHC3;RNF123~BAG6	N
E11	J47	E11 Non-insulin-dependent diabetes mellitus	J47 Bronchiectasis	6015~7324	RING1~UBE2E1	N
E66	J47	E66 Obesity	J47 Bronchiectasis	254065~26043	BRWD3~UBXN7	N
I10	J47	I10 Essential (primary) hypertension	J47 Bronchiectasis	6015~6045	RING1~RNF2	N
J42;J44	J47	J42 Unspecified chronic bronchitis;J44 Other chronic obstructive pulmonary disease	J47 Bronchiectasis	254065~26043	BRWD3~UBXN7	N
I20	J47	I20 Angina pectoris	J47 Bronchiectasis	259197~7917;6015~6045	NCR3~BAG6;RING1~RNF2	N
J47	K20;K21	J47 Bronchiectasis	K20 Oesophagitis;K21 Gastro-oesophageal reflux disease	259197~7917	NCR3~BAG6	N
D86	J47	D86 Sarcoidosis	J47 Bronchiectasis	717~721	C2~C4B	N
J47	K57	J47 Bronchiectasis	K57 Diverticular disease of intestine	124790~6925	HEXIM2~TCF4	N
J47	K44	J47 Bronchiectasis	K44 Diaphragmatic hernia	4149~6015	MAX~RING1	N
J47	M17	J47 Bronchiectasis	M17 Gonarthrosis [arthrosis of knee]	11060~5460;3551~7124	WWP2~POU5F1;IKBKB~TNF	N
I25	J47	I25 Chronic ischaemic heart disease	J47 Bronchiectasis	11060~5460;259197~7917	WWP2~POU5F1;NCR3~BAG6	N
I10	M71	I10 Essential (primary) hypertension	M71 Other bursopathies	196513~9530;4289~64795	DCP1B~BAG4;MKLN1~RMND5A	N
J45	M71	J45 Asthma	M71 Other bursopathies	1656~196513	DDX6~DCP1B	N
A08	I10	A08 Viral and other specified intestinal infections	I10 Essential (primary) hypertension	10569~54904	SLU7~NSD3	N
A08	J45	A08 Viral and other specified intestinal infections	J45 Asthma	10569~54904	SLU7~NSD3	N
E83	K76	E83 Disorders of mineral metabolism	K76 Other diseases of liver	54815~8350	GATAD2A~HIST1H3A	N
E78	K76	E78 Disorders of lipoprotein metabolism and other lipidaemias	K76 Other diseases of liver	10452~25813	TOMM40~SAMM50	N
E11	K76	E11 Non-insulin-dependent diabetes mellitus	K76 Other diseases of liver	1108~54815	CHD4~GATAD2A	N
E66	K76	E66 Obesity	K76 Other diseases of liver	10452~25813;4137~6446	TOMM40~SAMM50;MAPT~SGK1	N
G31	K76	G31 Other degenerative diseases of nervous system, not elsewhere classified	K76 Other diseases of liver	10452~25813	TOMM40~SAMM50	N
I10	K76	I10 Essential (primary) hypertension	K76 Other diseases of liver	1108~54815;54815~8350	CHD4~GATAD2A;GATAD2A~HIST1H3A	N
D64	K76	D64 Other anaemias	K76 Other diseases of liver	54815~8350	GATAD2A~HIST1H3A	N
K76	K80	K76 Other diseases of liver	K80 Cholelithiasis	25813~56993	SAMM50~TOMM22	N
F05	K76	F05 Delirium, not induced by alcohol and other psychoactive substances	K76 Other diseases of liver	10452~25813	TOMM40~SAMM50	N
E03	K76	E03 Other hypothyroidism	K76 Other diseases of liver	57794~84991	SUGP1~RBM17	N
K57	K76	K57 Diverticular disease of intestine	K76 Other diseases of liver	25813~56993	SAMM50~TOMM22	N
K76	M17	K76 Other diseases of liver	M17 Gonarthrosis [arthrosis of knee]	54815~8099	GATAD2A~CDK2AP1	N
I25	K76	I25 Chronic ischaemic heart disease	K76 Other diseases of liver	10452~25813	TOMM40~SAMM50	N
C44	E14	C44 Other malignant neoplasms of skin	E14 Unspecified diabetes mellitus	1460~7157;1460~8894;3303~7157;3305~7157;3662~6688	CSNK2B~TP53;CSNK2B~EIF2S2;HSPA1A~TP53;HSPA1L~TP53;IRF4~SPI1	N
B07	C44	B07 Viral warts	C44 Other malignant neoplasms of skin	10382~5460;10615~22919	TUBB4A~POU5F1;SPAG5~MAPRE1	N
C44	E78	C44 Other malignant neoplasms of skin	E78 Disorders of lipoprotein metabolism and other lipidaemias	10445~7015;10498~7157;10524~7157;10642~7157;11060~154810;11140~63943;11140~80222;11201~7157;151636~83737;1813~2036;1869~5245;1869~6667;2175~6597;23624~83737;2533~8631;25980~5245;25980~9785;359948~863;3692~9520;3837~7157;4690~8894;5245~7157;5331~9170;55167~7157;55201~84557;6597~7157;6667~7157;675~9577;7150~7157;7157~8289;7157~8431;7157~9577	MCRS1~TERT;CARM1~TP53;KAT5~TP53;IGF2BP1~TP53;WWP2~AMOTL1;CDC37~FKBPL;CDC37~TARS2;POLI~TP53;DTX3L~ITCH;DRD2~EPB41L1;E2F1~PHB;E2F1~SP1;FANCA~SMARCA4;CBLC~ITCH;FYB~SKAP1;AAR2~PHB;AAR2~DHX38;IRF2BP2~CBFA2T3;EIF6~NPEPPS;KPNB1~TP53;NCK1~EIF2S2;PHB~TP53;PLCB3~LPAR2;MSL2~TP53;MAP1S~MAP1LC3A;SMARCA4~TP53;SP1~TP53;BRCA2~BRE;TOP1~TP53;TP53~ARID1A;TP53~NR0B2;TP53~BRE	Y
C43;D03	C44	C43 Malignant melanoma of skin;D03 Melanoma in situ	C44 Other malignant neoplasms of skin	11315~25824;11315~7157	PARK7~PRDX5;PARK7~TP53	N
C44	N18	C44 Other malignant neoplasms of skin	N18 Chronic renal failure	1029~10524;10524~7157;1460~7157;1460~8894;3303~7157	CDKN2A~KAT5;KAT5~TP53;CSNK2B~TP53;CSNK2B~EIF2S2;HSPA1A~TP53	N
C44	I10	C44 Other malignant neoplasms of skin	I10 Essential (primary) hypertension	10128~7157;10134~841;10153~7157;1029~10524;1029~26354;1029~4194;1029~5702;10445~7015;10524~7157;10590~8773;10592~64151;10642~7157;10728~7015;11052~83737;11060~154810;1108~5987;11337~9776;1410~7157;1460~7157;1460~8894;1643~1869;1813~2036;1856~7157;1856~83737;1856~84557;1869~4194;1869~5245;1869~8453;1869~8850;1869~991;199990~2175;2036~3708;22919~23499;22919~8850;22919~9344;22919~9793;22919~9859;23481~285855;23481~4839;23481~64318;23650~5987;2533~8631;25980~5245;25980~9785;26354~7157;2810~572;2810~7157;29128~7157;29993~83737;3305~7157;3308~7157;3662~6688;3692~6128;3799~8773;3852~84260;3853~84260;4089~51341;4170~572;4170~7157;4194~7157;4670~7157;4709~4722;51230~84148;51341~5970;5245~7157;54984~7015;55437~6794;5702~8061;5747~64759;5747~7157;57666~6045;5889~675;5970~7157;5987~7323;5987~84619;5987~85302;6045~7157;6048~7323;6128~6137;6640~7402;675~7517;675~8850;6794~7157;6810~8773;7015~7323;7157~8289;7157~84148;7157~8431;7157~8850;7157~9529;7323~83737;80196~841;80196~843;840~841	LRPPRC~TP53;BCAP31~CASP8;CEBPZ~TP53;CDKN2A~KAT5;CDKN2A~GNL3;CDKN2A~MDM4;CDKN2A~PSMC3;MCRS1~TERT;KAT5~TP53;SCGN~SNAP23;SMC2~NCAPG;IGF2BP1~TP53;PTGES3~TERT;CPSF6~ITCH;WWP2~AMOTL1;CHD4~TRIM27;GABARAP~ATG13;CRYAB~TP53;CSNK2B~TP53;CSNK2B~EIF2S2;DDB2~E2F1;DRD2~EPB41L1;DVL2~TP53;DVL2~ITCH;DVL2~MAP1LC3A;E2F1~MDM4;E2F1~PHB;E2F1~CUL2;E2F1~KAT2B;E2F1~CDC20;FAAP20~FANCA;EPB41L1~ITPR1;MAPRE1~MACF1;MAPRE1~KAT2B;MAPRE1~TAOK2;MAPRE1~CKAP5;MAPRE1~CEP170;PES1~RPL7L1;PES1~NOP2;PES1~NOC3L;TRIM29~TRIM27;FYB~SKAP1;AAR2~PHB;AAR2~DHX38;GNL3~TP53;SFN~BAD;SFN~TP53;UHRF1~TP53;PACSIN1~ITCH;HSPA1L~TP53;HSPA4~TP53;IRF4~SPI1;EIF6~RPL6;KIF5B~SNAP23;KRT5~TCHP;KRT6A~TCHP;SMAD4~ZBTB7A;MCL1~BAD;MCL1~TP53;MDM4~TP53;HNRNPM~TP53;NDUFB3~NDUFS3;PHF20~KAT8;ZBTB7A~RELA;PHB~TP53;PINX1~TERT;STRADB~STK11;PSMC3~FOSL1;PTK2~TNS3;PTK2~TP53;FBRSL1~RNF2;RAD51C~BRCA2;RELA~TP53;TRIM27~UBE2D3;TRIM27~ZGPAT;TRIM27~FBF1;RNF2~TP53;RNF5~UBE2D3;RPL6~RPL13;SNTA1~UTRN;BRCA2~XRCC3;BRCA2~KAT2B;STK11~TP53;STX4~SNAP23;TERT~UBE2D3;TP53~ARID1A;TP53~KAT8;TP53~NR0B2;TP53~KAT2B;TP53~BAG5;UBE2D3~ITCH;RNF34~CASP8;RNF34~CASP10;CASP7~CASP8	Y
C44	L30	C44 Other malignant neoplasms of skin	L30 Other dermatitis	7157~9260	TP53~PDLIM7	N
C44	L57	C44 Other malignant neoplasms of skin	L57 Skin changes due to chronic exposure to nonionising radiation	4170~572;4170~7157	MCL1~BAD;MCL1~TP53	N
C44	L82	C44 Other malignant neoplasms of skin	L82 Seborrhoeic keratosis	23248~55662;25980~55622	RPRD2~HIF1AN;AAR2~TTC27	N
C44	I25	C44 Other malignant neoplasms of skin	I25 Chronic ischaemic heart disease	10498~7157;10592~1789;10933~675;11060~154810;11060~5460;11201~7157;149603~3276;1869~5245;2175~6597;22919~5048;23293~7015;23481~55759;25980~5245;3692~6128;3692~9520;4088~675;4088~7157;4088~7421;4190~7157;4987~5368;51256~84557;5245~7157;55167~7157;55201~84557;5685~5698;6128~6137;6597~7157;6640~7402;675~7517;7157~7291;7157~9260;8673~8773	CARM1~TP53;SMC2~DNMT3B;MORF4L1~BRCA2;WWP2~AMOTL1;WWP2~POU5F1;POLI~TP53;RNF187~PRMT1;E2F1~PHB;FANCA~SMARCA4;MAPRE1~PAFAH1B1;SMG6~TERT;PES1~WDR12;AAR2~PHB;EIF6~RPL6;EIF6~NPEPPS;SMAD3~BRCA2;SMAD3~TP53;SMAD3~VDR;MDH1~TP53;OPRL1~PNOC;TBC1D7~MAP1LC3A;PHB~TP53;MSL2~TP53;MAP1S~MAP1LC3A;PSMA4~PSMB9;RPL6~RPL13;SMARCA4~TP53;SNTA1~UTRN;BRCA2~XRCC3;TP53~TWIST1;TP53~PDLIM7;VAMP8~SNAP23	Y
C44	L40	C44 Other malignant neoplasms of skin	L40 Psoriasis	10537~7157;1460~7157;1460~8894;149095~6773;1869~6046;203068~22919;203068~7157;3303~7157;3305~7157;387032~51282;51282~84547;56658~7157;578~7157	UBD~TP53;CSNK2B~TP53;CSNK2B~EIF2S2;DCST1~STAT2;E2F1~BRD2;TUBB~MAPRE1;TUBB~TP53;HSPA1A~TP53;HSPA1L~TP53;ZKSCAN4~SCAND1;SCAND1~PGBD1;TRIM39~TP53;BAK1~TP53	N
C44	G20	C44 Other malignant neoplasms of skin	G20 Parkinson's disease	55626~6622;6622~84557	AMBRA1~SNCA;SNCA~MAP1LC3A	N
C44	M80	C44 Other malignant neoplasms of skin	M80 Osteoporosis with pathological fracture	3692~6128;6128~6137	EIF6~RPL6;RPL6~RPL13	N
D51	I10	D51 Vitamin B12 deficiency anaemia	I10 Essential (primary) hypertension	5783~8572	PTPN13~PDLIM4	N
D51	J45	D51 Vitamin B12 deficiency anaemia	J45 Asthma	5783~8572	PTPN13~PDLIM4	N
K40	N43	K40 Inguinal hernia	N43 Hydrocele and spermatocele	4088~6667;5499~56288	SMAD3~SP1;PPP1CA~PARD3	N
K40	M10	K40 Inguinal hernia	M10 Gout	10524~8359;56893~6696	KAT5~HIST1H4A;UBQLN4~SPP1	N
K40	K41	K40 Inguinal hernia	K41 Femoral hernia	483~57142;7428~8525	ATP1B3~RTN4;VHL~DGKZ	N
E78	K40	E78 Disorders of lipoprotein metabolism and other lipidaemias	K40 Inguinal hernia	10524~8359;11060~4088;11140~63943;151636~8359;338~5479;3837~4088;3837~9787;4088~6597;4088~6667;4088~860;4088~9759;56893~7917;57819~6633	KAT5~HIST1H4A;WWP2~SMAD3;CDC37~FKBPL;DTX3L~HIST1H4A;APOB~PPIB;KPNB1~SMAD3;KPNB1~DLGAP5;SMAD3~SMARCA4;SMAD3~SP1;SMAD3~RUNX2;SMAD3~HDAC4;UBQLN4~BAG6;LSM2~SNRPD2	N
K40	N18	K40 Inguinal hernia	N18 Chronic renal failure	10524~8359;55284~6048;56893~7917	KAT5~HIST1H4A;UBE2W~RNF5;UBQLN4~BAG6	N
K40	N45	K40 Inguinal hernia	N45 Orchitis and epididymitis	4088~64750;5987~8554	SMAD3~SMURF2;TRIM27~PIAS1	N
I10	K40	I10 Essential (primary) hypertension	K40 Inguinal hernia	10524~8359;11030~1856;11060~4088;11074~7323;1108~5987;11176~8359;11337~9776;1856~7490;1856~7718;23650~373;23650~5987;25804~57819;27257~57819;2810~5479;3009~898;348~4846;3516~8850;3643~55704;373~7323;373~9267;4088~4089;4088~51176;4088~6497;4088~7421;4088~8850;4088~9759;4088~9839;4088~993;4302~56893;4758~5476;51699~9559;55193~8359;55870~8350;56893~7917;5987~7323;5987~84619;5987~85302;8350~8359;8359~84148;8359~8850	KAT5~HIST1H4A;RBPMS~DVL2;WWP2~SMAD3;TRIM31~UBE2D3;CHD4~TRIM27;BAZ2A~HIST1H4A;GABARAP~ATG13;DVL2~WT1;DVL2~ZNF165;TRIM29~TRIM23;TRIM29~TRIM27;LSM4~LSM2;LSM1~LSM2;SFN~PPIB;HIST1H1B~CCNE1;APOE~NOS3;RBPJ~KAT2B;INSR~CCDC88A;TRIM23~UBE2D3;TRIM23~CYTH1;SMAD3~SMAD4;SMAD3~LEF1;SMAD3~SKI;SMAD3~VDR;SMAD3~KAT2B;SMAD3~HDAC4;SMAD3~ZEB2;SMAD3~CDC25A;MLLT6~UBQLN4;NEU1~CTSA;VPS29~VPS26A;PBRM1~HIST1H4A;ASH1L~HIST1H3A;UBQLN4~BAG6;TRIM27~UBE2D3;TRIM27~ZGPAT;TRIM27~FBF1;HIST1H3A~HIST1H4A;HIST1H4A~KAT8;HIST1H4A~KAT2B	N
J42;J44	K40	J42 Unspecified chronic bronchitis;J44 Other chronic obstructive pulmonary disease	K40 Inguinal hernia	55704~5777	CCDC88A~PTPN6	N
K40	K43	K40 Inguinal hernia	K43 Ventral hernia	10169~11030	SERF2~RBPMS	N
K40	N40	K40 Inguinal hernia	N40 Hyperplasia of prostate	55284~6048	UBE2W~RNF5	N
I25	K40	I25 Chronic ischaemic heart disease	K40 Inguinal hernia	2122~3090;26059~8500;3276~80176;3276~8359;56893~9260	MECOM~HIC1;ERC2~PPFIA1;PRMT1~SPSB1;PRMT1~HIST1H4A;UBQLN4~PDLIM7	N
G20	K40	G20 Parkinson's disease	K40 Inguinal hernia	4088~55914;55626~6622;6622~6711	SMAD3~ERBIN;AMBRA1~SNCA;SNCA~SPTBN1	N
E78	M86	E78 Disorders of lipoprotein metabolism and other lipidaemias	M86 Osteomyelitis	5340~5345	PLG~SERPINF2	N
I25	M86	I25 Chronic ischaemic heart disease	M86 Osteomyelitis	5340~5345	PLG~SERPINF2	N
G47	I10	G47 Sleep disorders	I10 Essential (primary) hypertension	1742~2903;1879~23090;23090~4089;406~4862	DLG4~GRIN2A;EBF1~ZNF423;ZNF423~SMAD4;ARNTL~NPAS2	N
G47	K20;K21	G47 Sleep disorders	K20 Oesophagitis;K21 Gastro-oesophageal reflux disease	4615~54106	MYD88~TLR9	N
E03	G47	E03 Other hypothyroidism	G47 Sleep disorders	3665~4615	IRF7~MYD88	N
G47	K57	G47 Sleep disorders	K57 Diverticular disease of intestine	4088~4615;4615~54106	SMAD3~MYD88;MYD88~TLR9	N
G47	J45	G47 Sleep disorders	J45 Asthma	3554~4615;4088~4615	IL1R1~MYD88;SMAD3~MYD88	N
G47	M54	G47 Sleep disorders	M54 Dorsalgia	406~4862	ARNTL~NPAS2	N
G47	I25	G47 Sleep disorders	I25 Chronic ischaemic heart disease	4088~4615	SMAD3~MYD88	N
I10	N95	I10 Essential (primary) hypertension	N95 Menopausal and other perimenopausal disorders	196~406;196~5970	AHR~ARNTL;AHR~RELA	N
I71	M10	I71 Aortic aneurysm and dissection	M10 Gout	3006~55759	HIST1H1C~WDR12	N
E11	I71	E11 Non-insulin-dependent diabetes mellitus	I71 Aortic aneurysm and dissection	10023~2931;9439~9862	FRAT1~GSK3A;MED23~MED24	N
E66	I71	E66 Obesity	I71 Aortic aneurysm and dissection	2931~4137	GSK3A~MAPT	N
I10	I71	I10 Essential (primary) hypertension	I71 Aortic aneurysm and dissection	112950~9862;5590~5607;7421~9862	MED8~MED24;PRKCZ~MAP2K5;VDR~MED24	N
I71	N40	I71 Aortic aneurysm and dissection	N40 Hyperplasia of prostate	3006~55759;8626~8881	HIST1H1C~WDR12;TP63~CDC16	N
D64	I71	D64 Other anaemias	I71 Aortic aneurysm and dissection	3006~55759	HIST1H1C~WDR12	N
I20	I71	I20 Angina pectoris	I71 Aortic aneurysm and dissection	207~2931	AKT1~GSK3A	N
I71	K80	I71 Aortic aneurysm and dissection	K80 Cholelithiasis	10023~2931	FRAT1~GSK3A	N
I71	K57	I71 Aortic aneurysm and dissection	K57 Diverticular disease of intestine	119504~8881	ANAPC16~CDC16	N
I25	I71	I25 Chronic ischaemic heart disease	I71 Aortic aneurysm and dissection	23097~9862	CDK19~MED24	N
E14	E78	E14 Unspecified diabetes mellitus	E78 Disorders of lipoprotein metabolism and other lipidaemias	3303~5340;57819~6633	HSPA1A~PLG;LSM2~SNRPD2	N
E14	E66	E14 Unspecified diabetes mellitus	E66 Obesity	1460~57761;3303~4137	CSNK2B~TRIB3;HSPA1A~MAPT	N
E14	I10	E14 Unspecified diabetes mellitus	I10 Essential (primary) hypertension	25804~57819;27257~57819;6048~7323	LSM4~LSM2;LSM1~LSM2;RNF5~UBE2D3	N
E14	M19	E14 Unspecified diabetes mellitus	M19 Other arthrosis	11218~57819	DDX20~LSM2	N
E14	I20	E14 Unspecified diabetes mellitus	I20 Angina pectoris	1460~6045;259197~7917;3090~6934;3303~5340	CSNK2B~RNF2;NCR3~BAG6;HIC1~TCF7L2;HSPA1A~PLG	N
E14	K20;K21	E14 Unspecified diabetes mellitus	K20 Oesophagitis;K21 Gastro-oesophageal reflux disease	259197~7917	NCR3~BAG6	N
E14	M79	E14 Unspecified diabetes mellitus	M79 Other soft tissue disorders, not elsewhere classified	55284~6048	UBE2W~RNF5	N
E14	K57	E14 Unspecified diabetes mellitus	K57 Diverticular disease of intestine	1460~23411;6048~7920	CSNK2B~SIRT1;RNF5~ABHD16A	N
E14	J45	E14 Unspecified diabetes mellitus	J45 Asthma	2547~6934;2625~6934;3659~6688	XRCC6~TCF7L2;GATA3~TCF7L2;IRF1~SPI1	N
E14	K44	E14 Unspecified diabetes mellitus	K44 Diaphragmatic hernia	10477~6048	UBE2E3~RNF5	N
E14	M54	E14 Unspecified diabetes mellitus	M54 Dorsalgia	1460~406	CSNK2B~ARNTL	N
E14	I25	E14 Unspecified diabetes mellitus	I25 Chronic ischaemic heart disease	1789~6688;259197~7917;3090~6934;3303~5340;6497~6688	DNMT3B~SPI1;NCR3~BAG6;HIC1~TCF7L2;HSPA1A~PLG;SKI~SPI1	N
E14	I84	E14 Unspecified diabetes mellitus	I84 Haemorrhoids	3303~4137	HSPA1A~MAPT	N
E14	K62	E14 Unspecified diabetes mellitus	K62 Other diseases of anus and rectum	7919~999	DDX39B~CDH1	N
E78	N43	E78 Disorders of lipoprotein metabolism and other lipidaemias	N43 Hydrocele and spermatocele	1029~5599;4216~5599	CDKN2A~MAPK8;MAP3K4~MAPK8	N
E11	N43	E11 Non-insulin-dependent diabetes mellitus	N43 Hydrocele and spermatocele	3667~5599;3784~5499;4486~5499;55342~6895;5599~5609;5609~7786	IRS1~MAPK8;KCNQ1~PPP1CA;MST1R~PPP1CA;STRBP~TARBP2;MAPK8~MAP2K7;MAP2K7~MAP3K12	N
E66	N43	E66 Obesity	N43 Hydrocele and spermatocele	4486~5499;64919~6667	MST1R~PPP1CA;BCL11B~SP1	N
I10	N43	I10 Essential (primary) hypertension	N43 Hydrocele and spermatocele	10920~1643;10920~8453;1326~5970;23076~5499;23368~5499;2626~6667;3159~6667;4089~6667;4486~5499;5499~57082;5499~8350;5590~6667;5599~80824;5970~6667;6667~9759;9231~9529	COPS8~DDB2;COPS8~CUL2;MAP3K8~RELA;RRP1B~PPP1CA;PPP1R13B~PPP1CA;GATA4~SP1;HMGA1~SP1;SMAD4~SP1;MST1R~PPP1CA;PPP1CA~KNL1;PPP1CA~HIST1H3A;PRKCZ~SP1;MAPK8~DUSP16;RELA~SP1;SP1~HDAC4;DLG5~BAG5	Y
N40	N43	N40 Hyperplasia of prostate	N43 Hydrocele and spermatocele	1029~5599;170954~5499;3159~6667;6667~7023	CDKN2A~MAPK8;PPP1R18~PPP1CA;HMGA1~SP1;SP1~TFAP4	N
I20	N43	I20 Angina pectoris	N43 Hydrocele and spermatocele	1029~5599;1326~207;207~5499;221692~5499;4216~5599	CDKN2A~MAPK8;MAP3K8~AKT1;AKT1~PPP1CA;PHACTR1~PPP1CA;MAP3K4~MAPK8	Y
I25	N43	I25 Chronic ischaemic heart disease	N43 Hydrocele and spermatocele	1029~5599;221692~5499;4088~6667;4216~5599;6597~6667	CDKN2A~MAPK8;PHACTR1~PPP1CA;SMAD3~SP1;MAP3K4~MAPK8;SMARCA4~SP1	N
E78	L29	E78 Disorders of lipoprotein metabolism and other lipidaemias	L29 Pruritus	26160~55081	IFT172~IFT57	N
E11	L29	E11 Non-insulin-dependent diabetes mellitus	L29 Pruritus	26160~55081	IFT172~IFT57	N
I10	L29	I10 Essential (primary) hypertension	L29 Pruritus	199990~80233	FAAP20~FAAP100	N
L29	N39	L29 Pruritus	N39 Other disorders of urinary system	26160~55081	IFT172~IFT57	N
A49	I10	A49 Bacterial infection of unspecified site	I10 Essential (primary) hypertension	2810~7681;4194~7681	SFN~MKRN3;MDM4~MKRN3	N
B37	E83	B37 Candidiasis	E83 Disorders of mineral metabolism	51009~7917	DERL2~BAG6	N
E83	K12	E83 Disorders of mineral metabolism	K12 Stomatitis and related lesions	3006~3837	HIST1H1C~KPNB1	N
E83	E89	E83 Disorders of mineral metabolism	E89 Postprocedural endocrine and metabolic disorders, not elsewhere classified	8359~8841	HIST1H4A~HDAC3	N
E78	E83	E78 Disorders of lipoprotein metabolism and other lipidaemias	E83 Disorders of mineral metabolism	10498~8350;10524~8359;10919~3008;10919~8350;137886~6992;151636~8359;151636~8970;3006~3837;54815~8350;5496~8335;5496~85235;5496~85236;5496~8970;6597~8350;717~721;8350~84450;8350~84678;8350~9015;8449~9785;9577~9656	CARM1~HIST1H3A;KAT5~HIST1H4A;EHMT2~HIST1H1E;EHMT2~HIST1H3A;UBXN2B~PPP1R11;DTX3L~HIST1H4A;DTX3L~HIST1H2BJ;HIST1H1C~KPNB1;GATAD2A~HIST1H3A;PPM1G~HIST1H2AB;PPM1G~HIST1H2AH;PPM1G~HIST1H2BK;PPM1G~HIST1H2BJ;SMARCA4~HIST1H3A;C2~C4B;HIST1H3A~ZNF512;HIST1H3A~KDM2B;HIST1H3A~TAF1A;DHX16~DHX38;BRE~MDC1	N
E11	E83	E11 Non-insulin-dependent diabetes mellitus	E83 Disorders of mineral metabolism	10919~3008;10919~8350;1108~5987;1108~8350;29072~8350;29128~8350;3024~894;3133~811;51567~7341;5496~8335;5496~85235;5496~85236;5496~8970;54984~8350;56658~7324;56658~7325;80351~9656	EHMT2~HIST1H1E;EHMT2~HIST1H3A;CHD4~TRIM27;CHD4~HIST1H3A;SETD2~HIST1H3A;UHRF1~HIST1H3A;HIST1H1A~CCND2;HLA-E~CALR;TDP2~SUMO1;PPM1G~HIST1H2AB;PPM1G~HIST1H2AH;PPM1G~HIST1H2BK;PPM1G~HIST1H2BJ;PINX1~HIST1H3A;TRIM39~UBE2E1;TRIM39~UBE2E2;TNKS2~MDC1	N
E66	E83	E66 Obesity	E83 Disorders of mineral metabolism	2186~8350;54984~8350;55037~8350;8350~84148;8359~84148;8658~9656	BPTF~HIST1H3A;PINX1~HIST1H3A;PTCD3~HIST1H3A;HIST1H3A~KAT8;HIST1H4A~KAT8;TNKS~MDC1	N
E83	M25	E83 Disorders of mineral metabolism	M25 Other joint disorders, not elsewhere classified	5888~9656	RAD51~MDC1	N
E83	N18	E83 Disorders of mineral metabolism	N18 Chronic renal failure	10524~8359	KAT5~HIST1H4A	N
E83	I10	E83 Disorders of mineral metabolism	I10 Essential (primary) hypertension	10134~3105;10153~4801;10524~8359;10618~3105;10919~3008;11052~9656;11074~7323;1108~5987;11176~8359;171023~3006;1856~7718;2022~92;23650~5987;55193~8359;56658~7323;5987~7323;5987~84619;5987~85302;6045~8335;64682~9656;7323~8335;8335~8850;8359~84148;8359~8850;8449~9785;8658~9656;8881~9656;9656~991;9656~996	BCAP31~HLA-A;CEBPZ~NFYB;KAT5~HIST1H4A;TGOLN2~HLA-A;EHMT2~HIST1H1E;CPSF6~MDC1;TRIM31~UBE2D3;CHD4~TRIM27;BAZ2A~HIST1H4A;ASXL1~HIST1H1C;DVL2~ZNF165;ENG~ACVR2A;TRIM29~TRIM27;PBRM1~HIST1H4A;TRIM39~UBE2D3;TRIM27~UBE2D3;TRIM27~ZGPAT;TRIM27~FBF1;RNF2~HIST1H2AB;ANAPC1~MDC1;UBE2D3~HIST1H2AB;HIST1H2AB~KAT2B;HIST1H4A~KAT8;HIST1H4A~KAT2B;DHX16~DHX38;TNKS~MDC1;CDC16~MDC1;MDC1~CDC20;MDC1~CDC27	N
E83	J42;J44	E83 Disorders of mineral metabolism	J42 Unspecified chronic bronchitis;J44 Other chronic obstructive pulmonary disease	54984~8350;8658~9656	PINX1~HIST1H3A;TNKS~MDC1	N
E83	K52	E83 Disorders of mineral metabolism	K52 Other non-infective gastro-enteritis and colitis	55870~8350	ASH1L~HIST1H3A	N
E83	N40	E83 Disorders of mineral metabolism	N40 Hyperplasia of prostate	10919~8350;717~721	EHMT2~HIST1H3A;C2~C4B	N
E83	M19	E83 Disorders of mineral metabolism	M19 Other arthrosis	55352~8353	COPRS~HIST1H3E	N
E83	K20;K21	E83 Disorders of mineral metabolism	K20 Oesophagitis;K21 Gastro-oesophageal reflux disease	259197~7917	NCR3~BAG6	N
E16	E83	E16 Other disorders of pancreatic internal secretion	E83 Disorders of mineral metabolism	3105~6890	HLA-A~TAP1	N
D86	E83	D86 Sarcoidosis	E83 Disorders of mineral metabolism	3105~6890	HLA-A~TAP1	N
E83	K91	E83 Disorders of mineral metabolism	K91 Postprocedural disorders of digestive system, not elsewhere classified	5460~5887	POU5F1~RAD23B	N
E03	E83	E03 Other hypothyroidism	E83 Disorders of mineral metabolism	10541~8350;10919~3008;10919~8350;3833~8350;51567~7133;5252~8350;6046~8350	ANP32B~HIST1H3A;EHMT2~HIST1H1E;EHMT2~HIST1H3A;KIFC1~HIST1H3A;TDP2~TNFRSF1B;PHF1~HIST1H3A;BRD2~HIST1H3A	N
E83	K57	E83 Disorders of mineral metabolism	K57 Diverticular disease of intestine	10919~3008;10919~8350;2968~5430;3006~5430;5430~9656;5987~84619;5987~84708;8314~8335;8350~9869	EHMT2~HIST1H1E;EHMT2~HIST1H3A;GTF2H4~POLR2A;HIST1H1C~POLR2A;POLR2A~MDC1;TRIM27~ZGPAT;TRIM27~LNX1;BAP1~HIST1H2AB;HIST1H3A~SETDB1	N
B96	E83	B96 Other bacterial agents as the cause of diseases classified to other chapters	E83 Disorders of mineral metabolism	7033~7746	TFF3~ZSCAN9	N
E83	M81	E83 Disorders of mineral metabolism	M81 Osteoporosis without pathological fracture	149628~7726;387~9750	PYHIN1~TRIM26;RHOA~FAM65B	N
E83	J45	E83 Disorders of mineral metabolism	J45 Asthma	10111~9656;10919~3008;10919~8350;2065~3105;23028~56658;23028~8350;2547~8350;2547~8353;3105~6890;3833~8350;5252~8350;5252~8359;54904~8350;5987~84619;6046~8350;6046~8359;8350~999	RAD50~MDC1;EHMT2~HIST1H1E;EHMT2~HIST1H3A;ERBB3~HLA-A;KDM1A~TRIM39;KDM1A~HIST1H3A;XRCC6~HIST1H3A;XRCC6~HIST1H3E;HLA-A~TAP1;KIFC1~HIST1H3A;PHF1~HIST1H3A;PHF1~HIST1H4A;NSD3~HIST1H3A;TRIM27~ZGPAT;BRD2~HIST1H3A;BRD2~HIST1H4A;HIST1H3A~CDH1	N
E83	N39	E83 Disorders of mineral metabolism	N39 Other disorders of urinary system	5496~8335;5496~85235;5496~85236;5496~8970;9577~9656	PPM1G~HIST1H2AB;PPM1G~HIST1H2AH;PPM1G~HIST1H2BK;PPM1G~HIST1H2BJ;BRE~MDC1	N
D50	E83	D50 Iron deficiency anaemia	E83 Disorders of mineral metabolism	6046~8350;6046~8359	BRD2~HIST1H3A;BRD2~HIST1H4A	N
E83	I25	E83 Disorders of mineral metabolism	I25 Chronic ischaemic heart disease	10498~8350;10537~4085;10919~3008;10919~8350;11060~5460;1789~3024;1789~8350;259197~7917;3006~55759;3276~8359;54828~8350;6597~8350;717~721;8350~9015	CARM1~HIST1H3A;UBD~MAD2L1;EHMT2~HIST1H1E;EHMT2~HIST1H3A;WWP2~POU5F1;DNMT3B~HIST1H1A;DNMT3B~HIST1H3A;NCR3~BAG6;HIST1H1C~WDR12;PRMT1~HIST1H4A;BCAS3~HIST1H3A;SMARCA4~HIST1H3A;C2~C4B;HIST1H3A~TAF1A	N
A09	E83	A09 Diarrhoea and gastro-enteritis of presumed infectious origin	E83 Disorders of mineral metabolism	2547~8350;2547~8353	XRCC6~HIST1H3A;XRCC6~HIST1H3E	N
F41	H26	F41 Other anxiety disorders	H26 Other cataract	11124~79726	FAF1~WDR59	N
F41	I10	F41 Other anxiety disorders	I10 Essential (primary) hypertension	23334~79726	SZT2~WDR59	N
F41	I20	F41 Other anxiety disorders	I20 Angina pectoris	259197~7917	NCR3~BAG6	N
F41	K20;K21	F41 Other anxiety disorders	K20 Oesophagitis;K21 Gastro-oesophageal reflux disease	259197~7917	NCR3~BAG6	N
F41	I35	F41 Other anxiety disorders	I35 Nonrheumatic aortic valve disorders	1026~7917	CDKN1A~BAG6	N
F41	M17	F41 Other anxiety disorders	M17 Gonarthrosis [arthrosis of knee]	3551~7124	IKBKB~TNF	N
F41	I25	F41 Other anxiety disorders	I25 Chronic ischaemic heart disease	259197~7917	NCR3~BAG6	N
H25	I73	H25 Senile cataract	I73 Other peripheral vascular diseases	1029~26354	CDKN2A~GNL3	N
E10	I73	E10 Insulin-dependent diabetes mellitus	I73 Other peripheral vascular diseases	1029~1616;1029~2065	CDKN2A~DAXX;CDKN2A~ERBB3	N
E11	I73	E11 Non-insulin-dependent diabetes mellitus	I73 Other peripheral vascular diseases	10075~1029;1029~894	HUWE1~CDKN2A;CDKN2A~CCND2	N
I73	N18	I73 Other peripheral vascular diseases	N18 Chronic renal failure	1029~10524	CDKN2A~KAT5	N
I10	I73	I10 Essential (primary) hypertension	I73 Other peripheral vascular diseases	1029~10524;1029~26354;1029~4194;1029~5702;11074~7323;4289~80232	CDKN2A~KAT5;CDKN2A~GNL3;CDKN2A~MDM4;CDKN2A~PSMC3;TRIM31~UBE2D3;MKLN1~WDR26	N
I73	M16	I73 Other peripheral vascular diseases	M16 Coxarthrosis [arthrosis of hip]	1029~26354	CDKN2A~GNL3	N
I73	M06	I73 Other peripheral vascular diseases	M06 Other rheumatoid arthritis	1029~1616	CDKN2A~DAXX	N
I73	M79	I73 Other peripheral vascular diseases	M79 Other soft tissue disorders, not elsewhere classified	1029~7486	CDKN2A~WRN	N
E03	I73	E03 Other hypothyroidism	I73 Other peripheral vascular diseases	1029~2065	CDKN2A~ERBB3	N
I73	K57	I73 Other peripheral vascular diseases	K57 Diverticular disease of intestine	1029~6521	CDKN2A~SLC4A1	N
I73	J45	I73 Other peripheral vascular diseases	J45 Asthma	1029~2065	CDKN2A~ERBB3	N
I73	M17	I73 Other peripheral vascular diseases	M17 Gonarthrosis [arthrosis of knee]	4018~821	LPA~CANX	N
E78	J69	E78 Disorders of lipoprotein metabolism and other lipidaemias	J69 Pneumonitis due to solids and liquids	171024~57617	SYNPO2~VPS18	N
E11	J69	E11 Non-insulin-dependent diabetes mellitus	J69 Pneumonitis due to solids and liquids	171024~2316	SYNPO2~FLNA	N
I10	J69	I10 Essential (primary) hypertension	J69 Pneumonitis due to solids and liquids	3219~694;3219~8850	HOXB9~BTG1;HOXB9~KAT2B	N
I10	N13	I10 Essential (primary) hypertension	N13 Obstructive and reflux uropathy	1445~2444	CSK~FRK	N
E03	N62	E03 Other hypothyroidism	N62 Hypertrophy of breast	27352~4771	SGSM3~NF2	N
E78	M84;M94	E78 Disorders of lipoprotein metabolism and other lipidaemias	M84 Disorders of continuity of bone;M94 Other disorders of cartilage	3609~5591;5591~7150	ILF3~PRKDC;PRKDC~TOP1	N
E11	M84;M94	E11 Non-insulin-dependent diabetes mellitus	M84 Disorders of continuity of bone;M94 Other disorders of cartilage	7137~84676	TNNI3~TRIM63	N
E66	M84;M94	E66 Obesity	M84 Disorders of continuity of bone;M94 Other disorders of cartilage	1201~5591;4485~7137;5591~84148	CLN3~PRKDC;MST1~TNNI3;PRKDC~KAT8	Y
I10	M84;M94	I10 Essential (primary) hypertension	M84 Disorders of continuity of bone;M94 Other disorders of cartilage	4485~7137;5591~8350;5591~8353;5591~84148	MST1~TNNI3;PRKDC~HIST1H3A;PRKDC~HIST1H3E;PRKDC~KAT8	N
M19	M84;M94	M19 Other arthrosis	M84 Disorders of continuity of bone;M94 Other disorders of cartilage	3609~5591	ILF3~PRKDC	N
M06	M84;M94	M06 Other rheumatoid arthritis	M84 Disorders of continuity of bone;M94 Other disorders of cartilage	1017~4173;4173~8359	CDK2~MCM4;MCM4~HIST1H4A	N
E03	M84;M94	E03 Other hypothyroidism	M84 Disorders of continuity of bone;M94 Other disorders of cartilage	10291~4173;11123~7137;2289~4173;4173~8359;5591~9656	SF3A1~MCM4;RCAN3~TNNI3;FKBP5~MCM4;MCM4~HIST1H4A;PRKDC~MDC1	N
G56;G57	M84;M94	G56 Mononeuropathies of upper limb;G57 Mononeuropathies of lower limb	M84 Disorders of continuity of bone;M94 Other disorders of cartilage	2547~5591;257218~7336;4485~7137	XRCC6~PRKDC;SHPRH~UBE2V2;MST1~TNNI3	Y
M81	M84;M94	M81 Osteoporosis without pathological fracture	M84 Disorders of continuity of bone;M94 Other disorders of cartilage	2099~5591;55291~5591	ESR1~PRKDC;PPP6R3~PRKDC	N
J45	M84;M94	J45 Asthma	M84 Disorders of continuity of bone;M94 Other disorders of cartilage	2547~5591;4173~8317	XRCC6~PRKDC;MCM4~CDC7	N
M17	M84;M94	M17 Gonarthrosis [arthrosis of knee]	M84 Disorders of continuity of bone;M94 Other disorders of cartilage	4173~8359	MCM4~HIST1H4A	N
I25	M84;M94	I25 Chronic ischaemic heart disease	M84 Disorders of continuity of bone;M94 Other disorders of cartilage	4485~7137	MST1~TNNI3	N
E10	H25	E10 Insulin-dependent diabetes mellitus	H25 Senile cataract	10919~56916;55193~8359	EHMT2~SMARCAD1;PBRM1~HIST1H4A	N
H25	H40	H25 Senile cataract	H40 Glaucoma	1029~26354	CDKN2A~GNL3	N
E78	H25	E78 Disorders of lipoprotein metabolism and other lipidaemias	H25 Senile cataract	1029~26354;10919~56916;4690~8751;55193~6597	CDKN2A~GNL3;EHMT2~SMARCAD1;NCK1~ADAM15;PBRM1~SMARCA4	N
E11	H25	E11 Non-insulin-dependent diabetes mellitus	H25 Senile cataract	10919~56916	EHMT2~SMARCAD1	N
H25	I10	H25 Senile cataract	I10 Essential (primary) hypertension	10919~56916;3055~8751	EHMT2~SMARCAD1;HCK~ADAM15	N
H25	J42;J44	H25 Senile cataract	J42 Unspecified chronic bronchitis;J44 Other chronic obstructive pulmonary disease	29117~55193	BRD7~PBRM1	N
H25	M35	H25 Senile cataract	M35 Other systemic involvement of connective tissue	10919~56916	EHMT2~SMARCAD1	N
H25	I20	H25 Senile cataract	I20 Angina pectoris	1029~26354;10919~56916	CDKN2A~GNL3;EHMT2~SMARCAD1	N
H25	M06	H25 Senile cataract	M06 Other rheumatoid arthritis	10919~56916;55193~8359	EHMT2~SMARCAD1;PBRM1~HIST1H4A	N
H25	H36	H25 Senile cataract	H36 Retinal disorders in diseases classified elsewhere	10919~56916	EHMT2~SMARCAD1	N
E03	H25	E03 Other hypothyroidism	H25 Senile cataract	10919~56916;26354~6774;29117~55193;55193~8359	EHMT2~SMARCAD1;GNL3~STAT3;BRD7~PBRM1;PBRM1~HIST1H4A	N
H25	J45	H25 Senile cataract	J45 Asthma	10919~56916;23028~84171;55193~6605	EHMT2~SMARCAD1;KDM1A~LOXL4;PBRM1~SMARCE1	N
H25	I25	H25 Senile cataract	I25 Chronic ischaemic heart disease	1029~26354;10919~56916;55193~6597	CDKN2A~GNL3;EHMT2~SMARCAD1;PBRM1~SMARCA4	N
I67	M10	I67 Other cerebrovascular diseases	M10 Gout	3006~55759	HIST1H1C~WDR12	N
E11	I67	E11 Non-insulin-dependent diabetes mellitus	I67 Other cerebrovascular diseases	1108~53335	CHD4~BCL11A	N
I10	I67	I10 Essential (primary) hypertension	I67 Other cerebrovascular diseases	1108~53335	CHD4~BCL11A	N
I67	K57	I67 Other cerebrovascular diseases	K57 Diverticular disease of intestine	23411~53335	SIRT1~BCL11A	N
B37	E78	B37 Candidiasis	E78 Disorders of lipoprotein metabolism and other lipidaemias	147841~79003;51009~7917	SPC24~MIS12;DERL2~BAG6	N
B37	E11	B37 Candidiasis	E11 Non-insulin-dependent diabetes mellitus	51009~7917;60488~7818	DERL2~BAG6;MRPS35~DAP3	N
B37	I10	B37 Candidiasis	I10 Essential (primary) hypertension	10134~3105;10618~3105;51009~7917;56919~57602;57082~79003	BCAP31~HLA-A;TGOLN2~HLA-A;DERL2~BAG6;DHX33~USP36;KNL1~MIS12	N
B37	I85	B37 Candidiasis	I85 Oesophageal varices	3105~3916	HLA-A~LAMP1	N
B37	D64	B37 Candidiasis	D64 Other anaemias	51009~7917	DERL2~BAG6	N
B37	E16	B37 Candidiasis	E16 Other disorders of pancreatic internal secretion	3105~6890;51009~7917	HLA-A~TAP1;DERL2~BAG6	N
B37	E03	B37 Candidiasis	E03 Other hypothyroidism	51009~7917	DERL2~BAG6	N
B37	K57	B37 Candidiasis	K57 Diverticular disease of intestine	7818~8772	DAP3~FADD	N
B37	J45	B37 Candidiasis	J45 Asthma	2065~3105;3105~6890;51009~7917	ERBB3~HLA-A;HLA-A~TAP1;DERL2~BAG6	N
B37	B98	B37 Candidiasis	B98 Other specified infectious agents as the cause of diseases classified to other chapters	54998~7818	AURKAIP1~DAP3	N
B37	D50	B37 Candidiasis	D50 Iron deficiency anaemia	51009~7917	DERL2~BAG6	N
B37	K29	B37 Candidiasis	K29 Gastritis and duodenitis	51009~7917	DERL2~BAG6	N
E78	M21	E78 Disorders of lipoprotein metabolism and other lipidaemias	M21 Other acquired deformities of limbs	3837~9787	KPNB1~DLGAP5	N
E21	E78	E21 Hyperparathyroidism and other disorders of parathyroid gland	E78 Disorders of lipoprotein metabolism and other lipidaemias	3159~6667	HMGA1~SP1	N
E21	J45	E21 Hyperparathyroidism and other disorders of parathyroid gland	J45 Asthma	2547~3159	XRCC6~HMGA1	N
E21	M17	E21 Hyperparathyroidism and other disorders of parathyroid gland	M17 Gonarthrosis [arthrosis of knee]	23160~84916	WDR43~UTP4	N
H26	M10	H26 Other cataract	M10 Gout	10524~4193;11060~5496;11124~5970;4193~5970;6696~7917	KAT5~MDM2;WWP2~PPM1G;FAF1~RELA;MDM2~RELA;SPP1~BAG6	Y
I45	M10	I45 Other conduction disorders	M10 Gout	3006~5591	HIST1H1C~PRKDC	N
E78	M10	E78 Disorders of lipoprotein metabolism and other lipidaemias	M10 Gout	10498~5970;3006~3837;5970~5971;5970~6667;5970~80829;5970~9252;6696~7917	CARM1~RELA;HIST1H1C~KPNB1;RELA~RELB;RELA~SP1;RELA~ZFP91;RELA~RPS6KA5;SPP1~BAG6	N
E11	M10	E11 Non-insulin-dependent diabetes mellitus	M10 Gout	10524~26054;10524~29128;10524~57634;57159~84676;6696~7917	KAT5~SENP6;KAT5~UHRF1;KAT5~EP400;TRIM54~TRIM63;SPP1~BAG6	N
M10	M25	M10 Gout	M25 Other joint disorders, not elsewhere classified	51043~5970;5888~5970	ZBTB7B~RELA;RAD51~RELA	N
M10	N18	M10 Gout	N18 Chronic renal failure	6696~7917	SPP1~BAG6	N
I10	M10	I10 Essential (primary) hypertension	M10 Gout	11060~5496;171023~3006;3308~4582;57159~7323;6696~7917;8350~84450;8350~9031	WWP2~PPM1G;ASXL1~HIST1H1C;HSPA4~MUC1;TRIM54~UBE2D3;SPP1~BAG6;HIST1H3A~ZNF512;HIST1H3A~BAZ1B	N
K52	M10	K52 Other non-infective gastro-enteritis and colitis	M10 Gout	10524~9975	KAT5~NR1D2	N
M10	N40	M10 Gout	N40 Hyperplasia of prostate	1029~10524;10301~10524;10524~8359;11124~5970;5496~85236;79621~84153	CDKN2A~KAT5;DLEU1~KAT5;KAT5~HIST1H4A;FAF1~RELA;PPM1G~HIST1H2BK;RNASEH2B~RNASEH2C	N
M10	M22;M23	M10 Gout	M22 Disorders of patella;M23 Internal derangement of knee	1499~3006;1499~4582	CTNNB1~HIST1H1C;CTNNB1~MUC1	N
D64	M10	D64 Other anaemias	M10 Gout	10524~8359;6696~7917;8350~84450;8350~9031	KAT5~HIST1H4A;SPP1~BAG6;HIST1H3A~ZNF512;HIST1H3A~BAZ1B	N
M10	M16	M10 Gout	M16 Coxarthrosis [arthrosis of hip]	10524~26054	KAT5~SENP6	N
I20	M10	I20 Angina pectoris	M10 Gout	1029~10524;10524~10933;10524~1909;1630~8890;3006~55759;3949~9784	CDKN2A~KAT5;KAT5~MORF4L1;KAT5~EDNRA;DCC~EIF2B4;HIST1H1C~WDR12;LDLR~SNX17	Y
E03	M10	E03 Other hypothyroidism	M10 Gout	10524~8359;3276~5970;5496~85236;5970~6774;6696~7917	KAT5~HIST1H4A;PRMT1~RELA;PPM1G~HIST1H2BK;RELA~STAT3;SPP1~BAG6	N
K57	M10	K57 Diverticular disease of intestine	M10 Gout	10524~23411;10524~7343;3006~5430	KAT5~SIRT1;KAT5~UBTF;HIST1H1C~POLR2A	N
M10	M81	M10 Gout	M81 Osteoporosis without pathological fracture	10524~2099;2099~4582;2099~5970;387~9750;6696~7917	KAT5~ESR1;ESR1~MUC1;ESR1~RELA;RHOA~FAM65B;SPP1~BAG6	Y
J45	M10	J45 Asthma	M10 Gout	2064~4582;2547~5496;51085~6945;6696~7917	ERBB2~MUC1;XRCC6~PPM1G;MLXIPL~MLX;SPP1~BAG6	N
K44	M10	K44 Diaphragmatic hernia	M10 Gout	10524~4149;3006~55759	KAT5~MAX;HIST1H1C~WDR12	N
M10	M54	M10 Gout	M54 Dorsalgia	1630~8890;5310~5311	DCC~EIF2B4;PKD1~PKD2	N
F17	M10	F17 Mental and behavioural disorders due to use of tobacco	M10 Gout	2064~4582	ERBB2~MUC1	N
C61	M10	C61 Malignant neoplasm of prostate	M10 Gout	10524~367;10524~8607;51043~5970;6696~7917	KAT5~AR;KAT5~RUVBL1;ZBTB7B~RELA;SPP1~BAG6	N
F32	M10	F32 Depressive episode	M10 Gout	1630~8890	DCC~EIF2B4	N
M10	M17	M10 Gout	M17 Gonarthrosis [arthrosis of knee]	10524~8359;11060~5496;3006~55759;3006~9584;3551~4582;3551~5970;51043~5970;5970~9093	KAT5~HIST1H4A;WWP2~PPM1G;HIST1H1C~WDR12;HIST1H1C~RBM39;IKBKB~MUC1;IKBKB~RELA;ZBTB7B~RELA;RELA~DNAJA3	Y
I21;I22	M10	I21 Acute myocardial infarction;I22 Subsequent myocardial infarction	M10 Gout	1029~10524;3006~55759	CDKN2A~KAT5;HIST1H1C~WDR12	N
I25	M10	I25 Chronic ischaemic heart disease	M10 Gout	1029~10524;10498~5970;10524~10933;10524~1909;10524~602;11060~5496;152926~593;3006~55759;3276~5970;3949~9784;5970~7291;5970~80829	CDKN2A~KAT5;CARM1~RELA;KAT5~MORF4L1;KAT5~EDNRA;KAT5~BCL3;WWP2~PPM1G;PPM1K~BCKDHA;HIST1H1C~WDR12;PRMT1~RELA;LDLR~SNX17;RELA~TWIST1;RELA~ZFP91	Y
A09	M10	A09 Diarrhoea and gastro-enteritis of presumed infectious origin	M10 Gout	2547~5496;51043~5970	XRCC6~PPM1G;ZBTB7B~RELA	Y
L40	M10	L40 Psoriasis	M10 Gout	5496~85235;5496~85236;5496~8970;6696~7917	PPM1G~HIST1H2AH;PPM1G~HIST1H2BK;PPM1G~HIST1H2BJ;SPP1~BAG6	N
K29	M10	K29 Gastritis and duodenitis	M10 Gout	6696~7917	SPP1~BAG6	N
E78	M50	E78 Disorders of lipoprotein metabolism and other lipidaemias	M50 Cervical disk disorders	7181~9759	NR2C1~HDAC4	N
E11	M50	E11 Non-insulin-dependent diabetes mellitus	M50 Cervical disk disorders	1108~7181	CHD4~NR2C1	N
I10	M50	I10 Essential (primary) hypertension	M50 Cervical disk disorders	1108~7181;7181~9759	CHD4~NR2C1;NR2C1~HDAC4	N
J45	M50	J45 Asthma	M50 Cervical disk disorders	23028~7181	KDM1A~NR2C1	N
B97	D06;N87	B97 Viral agents as the cause of diseases classified to other chapters	D06 Carcinoma in situ of cervix uteri;N87 Dysplasia of cervix uteri	1915~4363;2064~5156	EEF1A1~ABCC1;ERBB2~PDGFRA	Y
B97	E03	B97 Viral agents as the cause of diseases classified to other chapters	E03 Other hypothyroidism	5156~5781	PDGFRA~PTPN11	N
B97	J45	B97 Viral agents as the cause of diseases classified to other chapters	J45 Asthma	2064~5156	ERBB2~PDGFRA	N
B97	F17	B97 Viral agents as the cause of diseases classified to other chapters	F17 Mental and behavioural disorders due to use of tobacco	2064~5156	ERBB2~PDGFRA	N
E78	K85	E78 Disorders of lipoprotein metabolism and other lipidaemias	K85 Acute pancreatitis	1029~595	CDKN2A~CCND1	N
I10	K85	I10 Essential (primary) hypertension	K85 Acute pancreatitis	10277~7323;1410~595;595~8850	UBE4B~UBE2D3;CRYAB~CCND1;CCND1~KAT2B	N
I20	K85	I20 Angina pectoris	K85 Acute pancreatitis	1029~595	CDKN2A~CCND1	N
E03	K85	E03 Other hypothyroidism	K85 Acute pancreatitis	595~6774	CCND1~STAT3	N
I25	K85	I25 Chronic ischaemic heart disease	K85 Acute pancreatitis	1029~595	CDKN2A~CCND1	N
E10	H26	E10 Insulin-dependent diabetes mellitus	H26 Other cataract	11060~5460;1616~4193;4193~5987;4193~8870;4193~9656;55193~8359;578~7417	WWP2~POU5F1;DAXX~MDM2;MDM2~TRIM27;MDM2~IER3;MDM2~MDC1;PBRM1~HIST1H4A;BAK1~VDAC2	N
E10	E78	E10 Insulin-dependent diabetes mellitus	E78 Disorders of lipoprotein metabolism and other lipidaemias	10014~5245;10014~860;10014~9759;1029~1616;1029~2065;10445~1616;10524~8359;11140~63943;137886~6992;151636~8359;1616~5971;3303~5340;5496~85236;5686~5696;57819~6633;8449~9785;9577~9656	HDAC5~PHB;HDAC5~RUNX2;HDAC5~HDAC4;CDKN2A~DAXX;CDKN2A~ERBB3;MCRS1~DAXX;KAT5~HIST1H4A;CDC37~FKBPL;UBXN2B~PPP1R11;DTX3L~HIST1H4A;DAXX~RELB;HSPA1A~PLG;PPM1G~HIST1H2BK;PSMA5~PSMB8;LSM2~SNRPD2;DHX16~DHX38;BRE~MDC1	N
E10	E66	E10 Insulin-dependent diabetes mellitus	E66 Obesity	1460~57761;3303~4137;8359~84148;8658~9656	CSNK2B~TRIB3;HSPA1A~MAPT;HIST1H4A~KAT8;TNKS~MDC1	N
E10	M25	E10 Insulin-dependent diabetes mellitus	M25 Other joint disorders, not elsewhere classified	5888~9656	RAD51~MDC1	N
E10	N18	E10 Insulin-dependent diabetes mellitus	N18 Chronic renal failure	10524~8359	KAT5~HIST1H4A	N
E10	I10	E10 Insulin-dependent diabetes mellitus	I10 Essential (primary) hypertension	10014~23235;10014~5245;10014~5520;10014~9759;10062~6257;10134~3105;10445~1616;10524~8359;10618~3105;11052~9656;11074~7323;1108~5987;11176~8359;1445~26191;1616~4089;1616~5079;1616~54904;1616~5970;1616~5971;1616~6517;1616~8350;1616~8361;1856~7718;203068~55803;2065~5781;23650~5987;25804~57819;27257~57819;3009~898;3090~5252;3833~8350;4170~578;4758~5476;5252~8350;55193~8359;56658~7323;5696~5702;5987~7323;5987~84619;5987~85302;6046~8350;6048~7323;6257~7421;64682~9656;8350~8359;8359~84148;8359~8850;8449~9785;8658~9656;8881~9656;9656~991;9656~996	HDAC5~SIK2;HDAC5~PHB;HDAC5~PPP2R2A;HDAC5~HDAC4;NR1H3~RXRB;BCAP31~HLA-A;MCRS1~DAXX;KAT5~HIST1H4A;TGOLN2~HLA-A;CPSF6~MDC1;TRIM31~UBE2D3;CHD4~TRIM27;BAZ2A~HIST1H4A;CSK~PTPN22;DAXX~SMAD4;DAXX~PAX5;DAXX~NSD3;DAXX~RELA;DAXX~RELB;DAXX~SLC2A4;DAXX~HIST1H3A;DAXX~HIST1H4F;DVL2~ZNF165;TUBB~ADAP2;ERBB3~PTPN11;TRIM29~TRIM27;LSM4~LSM2;LSM1~LSM2;HIST1H1B~CCNE1;HIC1~PHF1;KIFC1~HIST1H3A;MCL1~BAK1;NEU1~CTSA;PHF1~HIST1H3A;PBRM1~HIST1H4A;TRIM39~UBE2D3;PSMB8~PSMC3;TRIM27~UBE2D3;TRIM27~ZGPAT;TRIM27~FBF1;BRD2~HIST1H3A;RNF5~UBE2D3;RXRB~VDR;ANAPC1~MDC1;HIST1H3A~HIST1H4A;HIST1H4A~KAT8;HIST1H4A~KAT2B;DHX16~DHX38;TNKS~MDC1;CDC16~MDC1;MDC1~CDC20;MDC1~CDC27	N
E10	J42;J44	E10 Insulin-dependent diabetes mellitus	J42 Unspecified chronic bronchitis;J44 Other chronic obstructive pulmonary disease	5685~5696;5685~5698;8658~9656	PSMA4~PSMB8;PSMA4~PSMB9;TNKS~MDC1	N
E10	M75	E10 Insulin-dependent diabetes mellitus	M75 Shoulder lesions	203068~5195	TUBB~PEX14	N
D64	E10	D64 Other anaemias	E10 Insulin-dependent diabetes mellitus	10919~8350;1616~8350;3833~8350;5252~8350;6046~8350	EHMT2~HIST1H3A;DAXX~HIST1H3A;KIFC1~HIST1H3A;PHF1~HIST1H3A;BRD2~HIST1H3A	N
E10	M19	E10 Insulin-dependent diabetes mellitus	M19 Other arthrosis	11218~57819	DDX20~LSM2	N
E10	M65	E10 Insulin-dependent diabetes mellitus	M65 Synovitis and tenosynovitis	11060~5460	WWP2~POU5F1	N
E10	I20	E10 Insulin-dependent diabetes mellitus	I20 Angina pectoris	10014~5245;1029~1616;1029~2065;10445~1616;1460~6045;1616~2113;203068~207;207~89870;3090~5252;3090~6934;3303~5340	HDAC5~PHB;CDKN2A~DAXX;CDKN2A~ERBB3;MCRS1~DAXX;CSNK2B~RNF2;DAXX~ETS1;TUBB~AKT1;AKT1~TRIM15;HIC1~PHF1;HIC1~TCF7L2;HSPA1A~PLG	N
E10	M79	E10 Insulin-dependent diabetes mellitus	M79 Other soft tissue disorders, not elsewhere classified	55284~6048	UBE2W~RNF5	N
E10	K80	E10 Insulin-dependent diabetes mellitus	K80 Cholelithiasis	137886~6992;1738~7919;5496~85236	UBXN2B~PPP1R11;DLD~DDX39B;PPM1G~HIST1H2BK	N
E10	H36	E10 Insulin-dependent diabetes mellitus	H36 Retinal disorders in diseases classified elsewhere	56658~7324	TRIM39~UBE2E1	N
E03	E10	E03 Other hypothyroidism	E10 Insulin-dependent diabetes mellitus	10014~4772	HDAC5~NFATC1	N
E10	K57	E10 Insulin-dependent diabetes mellitus	K57 Diverticular disease of intestine	1460~23411;2968~5430;3710~8314;5430~9656;5514~80335;5987~84619;5987~84708	CSNK2B~SIRT1;GTF2H4~POLR2A;ITPR3~BAP1;POLR2A~MDC1;PPP1R10~WDR82;TRIM27~ZGPAT;TRIM27~LNX1	N
B96	E10	B96 Other bacterial agents as the cause of diseases classified to other chapters	E10 Insulin-dependent diabetes mellitus	7033~7746	TFF3~ZSCAN9	N
E10	G56;G57	E10 Insulin-dependent diabetes mellitus	G56 Mononeuropathies of upper limb;G57 Mononeuropathies of lower limb	2547~6934	XRCC6~TCF7L2	N
E10	J45	E10 Insulin-dependent diabetes mellitus	J45 Asthma	10014~4088;10014~5245;10014~79718;10111~9656;1616~54904;23028~56658;2547~6934;2625~6934;5987~84619	HDAC5~SMAD3;HDAC5~PHB;HDAC5~TBL1XR1;RAD50~MDC1;DAXX~NSD3;KDM1A~TRIM39;XRCC6~TCF7L2;GATA3~TCF7L2;TRIM27~ZGPAT	N
E10	K44	E10 Insulin-dependent diabetes mellitus	K44 Diaphragmatic hernia	10477~56658;10477~6048	UBE2E3~TRIM39;UBE2E3~RNF5	N
E10	M54	E10 Insulin-dependent diabetes mellitus	M54 Dorsalgia	1460~406	CSNK2B~ARNTL	N
E10	F17	E10 Insulin-dependent diabetes mellitus	F17 Mental and behavioural disorders due to use of tobacco	2064~2065	ERBB2~ERBB3	N
D73	E10	D73 Diseases of spleen	E10 Insulin-dependent diabetes mellitus	55072~7124	RNF31~TNF	N
E10	N39	E10 Insulin-dependent diabetes mellitus	N39 Other disorders of urinary system	5496~85236;9577~9656	PPM1G~HIST1H2BK;BRE~MDC1	N
E10	M17	E10 Insulin-dependent diabetes mellitus	M17 Gonarthrosis [arthrosis of knee]	11060~5460;203068~55803;2065~8503;25942~5252;3090~5252;3090~6934;3551~5987;3551~7124;387032~51282;387893~6934;51282~84547	WWP2~POU5F1;TUBB~ADAP2;ERBB3~PIK3R3;SIN3A~PHF1;HIC1~PHF1;HIC1~TCF7L2;IKBKB~TRIM27;IKBKB~TNF;ZKSCAN4~SCAND1;KMT5A~TCF7L2;SCAND1~PGBD1	N
E10	I21;I22	E10 Insulin-dependent diabetes mellitus	I21 Acute myocardial infarction;I22 Subsequent myocardial infarction	1029~1616;1029~2065;2065~5781;3303~5340	CDKN2A~DAXX;CDKN2A~ERBB3;ERBB3~PTPN11;HSPA1A~PLG	N
E10	I25	E10 Insulin-dependent diabetes mellitus	I25 Chronic ischaemic heart disease	10014~4088;10014~5245;1029~1616;1029~2065;10537~4085;11060~5460;2065~5781;3090~5252;3090~6934;3276~8359;3303~5340;5685~5696;5685~5698	HDAC5~SMAD3;HDAC5~PHB;CDKN2A~DAXX;CDKN2A~ERBB3;UBD~MAD2L1;WWP2~POU5F1;ERBB3~PTPN11;HIC1~PHF1;HIC1~TCF7L2;PRMT1~HIST1H4A;HSPA1A~PLG;PSMA4~PSMB8;PSMA4~PSMB9	N
A09	E10	A09 Diarrhoea and gastro-enteritis of presumed infectious origin	E10 Insulin-dependent diabetes mellitus	2547~6934	XRCC6~TCF7L2	N
E10	K29	E10 Insulin-dependent diabetes mellitus	K29 Gastritis and duodenitis	2968~9412	GTF2H4~MED21	N
H26	H40	H26 Other cataract	H40 Glaucoma	1029~26354;1029~4193;4193~5702	CDKN2A~GNL3;CDKN2A~MDM2;MDM2~PSMC3	N
H40	H93	H40 Glaucoma	H93 Other disorders of ear, not elsewhere classified	1643~8450	DDB2~CUL4B	N
E78	H40	E78 Disorders of lipoprotein metabolism and other lipidaemias	H40 Glaucoma	10062~8431;1643~23358;5686~5702;5702~9618	NR1H3~NR0B2;DDB2~USP24;PSMA5~PSMC3;PSMC3~TRAF4	N
E11	H40	E11 Non-insulin-dependent diabetes mellitus	H40 Glaucoma	10075~1029;1029~894;4607~84676	HUWE1~CDKN2A;CDKN2A~CCND2;MYBPC3~TRIM63	N
H40	N18	H40 Glaucoma	N18 Chronic renal failure	1029~10524	CDKN2A~KAT5	N
H40	I10	H40 Glaucoma	I10 Essential (primary) hypertension	1029~10524;1029~26354;1029~4194;2260~60312;54828~8350	CDKN2A~KAT5;CDKN2A~GNL3;CDKN2A~MDM4;FGFR1~AFAP1;BCAS3~HIST1H3A	N
H40	M16	H40 Glaucoma	M16 Coxarthrosis [arthrosis of hip]	1029~26354;23365~4646;4646~8301	CDKN2A~GNL3;ARHGEF12~MYO6;MYO6~PICALM	N
H33	H40	H33 Retinal detachments and breaks	H40 Glaucoma	5702~8061	PSMC3~FOSL1	N
H36	H40	H36 Retinal disorders in diseases classified elsewhere	H40 Glaucoma	5696~5702	PSMB8~PSMC3	N
E03	H40	E03 Other hypothyroidism	H40 Glaucoma	10062~6257;10062~6772;1029~2065;1643~7507;23365~960;5695~5702;5696~5702	NR1H3~RXRB;NR1H3~STAT1;CDKN2A~ERBB3;DDB2~XPA;ARHGEF12~CD44;PSMB7~PSMC3;PSMB8~PSMC3	N
H40	K57	H40 Glaucoma	K57 Diverticular disease of intestine	1029~6521;19~8772;23365~8452;5702~5707;5702~7979	CDKN2A~SLC4A1;ABCA1~FADD;ARHGEF12~CUL3;PSMC3~PSMD1;PSMC3~SEM1	N
H40	M81	H40 Glaucoma	M81 Osteoporosis without pathological fracture	2099~54828;23365~387;5702~7979	ESR1~BCAS3;ARHGEF12~RHOA;PSMC3~SEM1	N
H40	J45	H40 Glaucoma	J45 Asthma	10062~23028;1029~2065;5696~5702;5702~5709	NR1H3~KDM1A;CDKN2A~ERBB3;PSMB8~PSMC3;PSMC3~PSMD3	N
H40	M17	H40 Glaucoma	M17 Gonarthrosis [arthrosis of knee]	79949~8503	PLEKHS1~PIK3R3	N
H40	I25	H40 Glaucoma	I25 Chronic ischaemic heart disease	4646~8301	MYO6~PICALM	N
I83	K41	I83 Varicose veins of lower extremities	K41 Femoral hernia	254225~672	RNF169~BRCA1	N
K41	K57	K41 Femoral hernia	K57 Diverticular disease of intestine	10016~8452;28987~7428;5430~7428;7428~8525	PDCD6~CUL3;NOB1~VHL;POLR2A~VHL;VHL~DGKZ	N
I10	K59	I10 Essential (primary) hypertension	K59 Other functional intestinal disorders	51126~80018	NAA20~NAA25	N
E03	K59	E03 Other hypothyroidism	K59 Other functional intestinal disorders	51126~80018	NAA20~NAA25	N
I25	K59	I25 Chronic ischaemic heart disease	K59 Other functional intestinal disorders	51126~80018;51582~51686	NAA20~NAA25;AZIN1~OAZ3	N
K59	K62	K59 Other functional intestinal disorders	K62 Other diseases of anus and rectum	51582~51686	AZIN1~OAZ3	N
H26	H93	H26 Other cataract	H93 Other disorders of ear, not elsewhere classified	4193~8450	MDM2~CUL4B	N
E78	H26	E78 Disorders of lipoprotein metabolism and other lipidaemias	H26 Other cataract	1029~26354;1029~4193;10524~4193;126074~5889;4193~7150;4193~7422;4193~8431;5245~7417;55193~6597	CDKN2A~GNL3;CDKN2A~MDM2;KAT5~MDM2;SWSAP1~RAD51C;MDM2~TOP1;MDM2~VEGFA;MDM2~NR0B2;PHB~VDAC2;PBRM1~SMARCA4	N
E11	H26	E11 Non-insulin-dependent diabetes mellitus	H26 Other cataract	10075~4193;10181~23350;2969~4193;4193~7325;4193~8091;5414~596	HUWE1~MDM2;RBM5~U2SURP;GTF2I~MDM2;MDM2~UBE2E2;MDM2~HMGA2;SEPT4~BCL2	N
H26	H35	H26 Other cataract	H35 Other retinal disorders	3660~4193	IRF2~MDM2	N
H26	N18	H26 Other cataract	N18 Chronic renal failure	10524~4193	KAT5~MDM2	N
H26	I10	H26 Other cataract	I10 Essential (primary) hypertension	10181~23350;10524~4193;11124~3308;11124~5970;11124~8453;1742~4193;2810~4193;2969~4193;4193~4194;4193~5702;4193~5970;4193~7323;4193~7494;4193~8431;4193~8850;5245~7417	RBM5~U2SURP;KAT5~MDM2;FAF1~HSPA4;FAF1~RELA;FAF1~CUL2;DLG4~MDM2;SFN~MDM2;GTF2I~MDM2;MDM2~MDM4;MDM2~PSMC3;MDM2~RELA;MDM2~UBE2D3;MDM2~XBP1;MDM2~NR0B2;MDM2~KAT2B;PHB~VDAC2	N
H26	J42;J44	H26 Other cataract	J42 Unspecified chronic bronchitis;J44 Other chronic obstructive pulmonary disease	26043~55666;29117~55193	UBXN7~NPLOC4;BRD7~PBRM1	N
H26	M35	H26 Other cataract	M35 Other systemic involvement of connective tissue	11060~5460;2274~4193;4193~8870	WWP2~POU5F1;FHL2~MDM2;MDM2~IER3	N
H26	I20	H26 Other cataract	I20 Angina pectoris	1029~26354;1029~4193;11060~11100;11124~207;207~4193;259197~7917;5245~7417	CDKN2A~GNL3;CDKN2A~MDM2;WWP2~HNRNPUL1;FAF1~AKT1;AKT1~MDM2;NCR3~BAG6;PHB~VDAC2	Y
H26	M06	H26 Other cataract	M06 Other rheumatoid arthritis	11060~5460;1616~4193;55193~8359;578~7417	WWP2~POU5F1;DAXX~MDM2;PBRM1~HIST1H4A;BAK1~VDAC2	N
H26	H33	H26 Other cataract	H33 Retinal detachments and breaks	4193~7343	MDM2~UBTF	N
D86	H26	D86 Sarcoidosis	H26 Other cataract	11060~5460	WWP2~POU5F1	N
H26	H36	H26 Other cataract	H36 Retinal disorders in diseases classified elsewhere	11060~5460;4193~8870	WWP2~POU5F1;MDM2~IER3	N
E03	H26	E03 Other hypothyroidism	H26 Other cataract	10425~4193;11060~5460;23350~84991;26354~6774;29117~55193;3716~4193;4193~5987;4193~64844;4193~8870;4193~9656;55193~8359;578~7417	ARIH2~MDM2;WWP2~POU5F1;U2SURP~RBM17;GNL3~STAT3;BRD7~PBRM1;JAK1~MDM2;MDM2~TRIM27;MDM2~MARCH7;MDM2~IER3;MDM2~MDC1;PBRM1~HIST1H4A;BAK1~VDAC2	N
H26	M81	H26 Other cataract	M81 Osteoporosis without pathological fracture	10425~4193;149628~4193;2099~23030;2099~4193	ARIH2~MDM2;PYHIN1~MDM2;ESR1~KDM4B;ESR1~MDM2	N
H26	J45	H26 Other cataract	J45 Asthma	10111~4193;11060~4088;11060~5460;2547~4193;3659~4193;4193~8557;4193~8870;4193~999;5245~7417;55193~6605;578~7417	RAD50~MDM2;WWP2~SMAD3;WWP2~POU5F1;XRCC6~MDM2;IRF1~MDM2;MDM2~TCAP;MDM2~IER3;MDM2~CDH1;PHB~VDAC2;PBRM1~SMARCE1;BAK1~VDAC2	N
F17	H26	F17 Mental and behavioural disorders due to use of tobacco	H26 Other cataract	5889~7517	RAD51C~XRCC3	N
H26	I25	H26 Other cataract	I25 Chronic ischaemic heart disease	1029~26354;1029~4193;126074~5889;259197~7917;4193~9260;5245~7417;55193~6597;56997~84274;5889~7517	CDKN2A~GNL3;CDKN2A~MDM2;SWSAP1~RAD51C;NCR3~BAG6;MDM2~PDLIM7;PHB~VDAC2;PBRM1~SMARCA4;COQ8A~COQ5;RAD51C~XRCC3	N
H26	L40	H26 Other cataract	L40 Psoriasis	11060~5460;4193~5987;4193~8870;4193~9656;578~7417	WWP2~POU5F1;MDM2~TRIM27;MDM2~IER3;MDM2~MDC1;BAK1~VDAC2	N
H11	H26	H11 Other disorders of conjunctiva	H26 Other cataract	408~4193	ARRB1~MDM2	N
E66	L53	E66 Obesity	L53 Other erythematous conditions	29946~83878	SERTAD3~USHBP1	N
L53	N39	L53 Other erythematous conditions	N39 Other disorders of urinary system	387032~84547	ZKSCAN4~PGBD1	N
E78	K63	E78 Disorders of lipoprotein metabolism and other lipidaemias	K63 Other diseases of intestine	11060~4092;11060~9260;23624~9260;3911~4059	WWP2~SMAD7;WWP2~PDLIM7;CBLC~PDLIM7;LAMA5~BCAM	N
E11	K63	E11 Non-insulin-dependent diabetes mellitus	K63 Other diseases of intestine	11060~4092;11060~9260	WWP2~SMAD7;WWP2~PDLIM7	N
I10	K63	I10 Essential (primary) hypertension	K63 Other diseases of intestine	11047~5702;11047~9097;11060~4092;11060~9260;26018~4233;4089~4092;4092~51176;7169~9260	ADRM1~PSMC3;ADRM1~USP14;WWP2~SMAD7;WWP2~PDLIM7;LRIG1~MET;SMAD4~SMAD7;SMAD7~LEF1;TPM2~PDLIM7	N
K31	K63	K31 Other diseases of stomach and duodenum	K63 Other diseases of intestine	2066~26018	ERBB4~LRIG1	N
K20;K21	K63	K20 Oesophagitis;K21 Gastro-oesophageal reflux disease	K63 Other diseases of intestine	5979~9260	RET~PDLIM7	N
K63	K91	K63 Other diseases of intestine	K91 Postprocedural disorders of digestive system, not elsewhere classified	11047~5887	ADRM1~RAD23B	N
K57	K63	K57 Diverticular disease of intestine	K63 Other diseases of intestine	11047~5707;11047~7979;5784~9260	ADRM1~PSMD1;ADRM1~SEM1;PTPN14~PDLIM7	N
J45	K63	J45 Asthma	K63 Other diseases of intestine	11047~5709;2064~26018;4088~4092;4092~54472	ADRM1~PSMD3;ERBB2~LRIG1;SMAD3~SMAD7;SMAD7~TOLLIP	N
F17	K63	F17 Mental and behavioural disorders due to use of tobacco	K63 Other diseases of intestine	2064~26018	ERBB2~LRIG1	N
A41	K63	A41 Other septicaemia	K63 Other diseases of intestine	11047~5682	ADRM1~PSMA1	N
I25	K63	I25 Chronic ischaemic heart disease	K63 Other diseases of intestine	11060~4092;4088~4092	WWP2~SMAD7;SMAD3~SMAD7	N
K63	K92	K63 Other diseases of intestine	K92 Other diseases of digestive system	4092~54778	SMAD7~RNF111	N
B07	I10	B07 Viral warts	I10 Essential (primary) hypertension	10382~5460;10615~9859	TUBB4A~POU5F1;SPAG5~CEP170	N
B07	J45	B07 Viral warts	J45 Asthma	10382~5460	TUBB4A~POU5F1	N
E78	K12	E78 Disorders of lipoprotein metabolism and other lipidaemias	K12 Stomatitis and related lesions	10524~367;11060~1959;29116~367;367~6597;367~6667;367~6934;367~8431;367~9759	KAT5~AR;WWP2~EGR2;MYLIP~AR;AR~SMARCA4;AR~SP1;AR~TCF7L2;AR~NR0B2;AR~HDAC4	Y
I10	K12	I10 Essential (primary) hypertension	K12 Stomatitis and related lesions	10524~367;10728~367;11060~1959;1460~26053;1643~367;26053~6045;367~4089;367~64324;367~6934;367~8431;367~8850;367~9097;367~9759;3837~55705	KAT5~AR;PTGES3~AR;WWP2~EGR2;CSNK2B~AUTS2;DDB2~AR;AUTS2~RNF2;AR~SMAD4;AR~NSD1;AR~TCF7L2;AR~NR0B2;AR~KAT2B;AR~USP14;AR~HDAC4;KPNB1~IPO9	Y
E86	K12	E86 Volume depletion	K12 Stomatitis and related lesions	367~8409	AR~UXT	N
K12	K14	K12 Stomatitis and related lesions	K14 Diseases of tongue	10527~3837	IPO7~KPNB1	N
D64	K12	D64 Other anaemias	K12 Stomatitis and related lesions	1460~26053;29978~3303;3006~3837;3303~367	CSNK2B~AUTS2;UBQLN2~HSPA1A;HIST1H1C~KPNB1;HSPA1A~AR	Y
K12	L43	K12 Stomatitis and related lesions	L43 Lichen planus	1460~26053;29978~3303;3303~367	CSNK2B~AUTS2;UBQLN2~HSPA1A;HSPA1A~AR	Y
K12	M06	K12 Stomatitis and related lesions	M06 Other rheumatoid arthritis	1460~26053;1616~367;26053~6015;29978~3303;3303~367	CSNK2B~AUTS2;DAXX~AR;AUTS2~RING1;UBQLN2~HSPA1A;HSPA1A~AR	Y
D69	K12	D69 Purpura and other haemorrhagic conditions	K12 Stomatitis and related lesions	29978~7337;367~7337	UBQLN2~UBE3A;AR~UBE3A	Y
E03	K12	E03 Other hypothyroidism	K12 Stomatitis and related lesions	1460~26053;2289~367;26053~6015;29978~3303;3303~367;367~6774;3837~5771	CSNK2B~AUTS2;FKBP5~AR;AUTS2~RING1;UBQLN2~HSPA1A;HSPA1A~AR;AR~STAT3;KPNB1~PTPN2	N
J45	K12	J45 Asthma	K12 Stomatitis and related lesions	1460~26053;221037~367;23028~367;29978~3303;3303~367;367~4088;367~5469;367~6605;3837~4088	CSNK2B~AUTS2;JMJD1C~AR;KDM1A~AR;UBQLN2~HSPA1A;HSPA1A~AR;AR~SMAD3;AR~MED1;AR~SMARCE1;KPNB1~SMAD3	Y
E87	K12	E87 Other disorders of fluid, electrolyte and acid-base balance	K12 Stomatitis and related lesions	23633~3837	KPNA6~KPNB1	N
K12	N39	K12 Stomatitis and related lesions	N39 Other disorders of urinary system	10188~367	TNK2~AR	N
I10	M66	I10 Essential (primary) hypertension	M66 Spontaneous rupture of synovium and tendon	10728~8468;11337~8878;1856~8878;3308~8878;3643~8878;5590~8878;7323~8878;8453~8878;8878~9097	PTGES3~FKBP6;GABARAP~SQSTM1;DVL2~SQSTM1;HSPA4~SQSTM1;INSR~SQSTM1;PRKCZ~SQSTM1;UBE2D3~SQSTM1;CUL2~SQSTM1;SQSTM1~USP14	N
M20	M66	M20 Acquired deformities of fingers and toes	M66 Spontaneous rupture of synovium and tendon	4137~8878	MAPT~SQSTM1	N
M66	M81	M66 Spontaneous rupture of synovium and tendon	M81 Osteoporosis without pathological fracture	10869~8468	USP19~FKBP6	N
M17	M66	M17 Gonarthrosis [arthrosis of knee]	M66 Spontaneous rupture of synovium and tendon	84557~8878	MAP1LC3A~SQSTM1	N
E11	M53	E11 Non-insulin-dependent diabetes mellitus	M53 Other dorsopathies, not elsewhere classified	1460~26053	CSNK2B~AUTS2	N
M51	M53	M51 Other intervertebral disk disorders	M53 Other dorsopathies, not elsewhere classified	1460~26053	CSNK2B~AUTS2	N
E03	M53	E03 Other hypothyroidism	M53 Other dorsopathies, not elsewhere classified	118426~22827;1460~26053;23513~23639;26053~6015;57332~6015	BORCS5~PUF60;CSNK2B~AUTS2;SCRIB~LRRC6;AUTS2~RING1;CBX8~RING1	N
J45	M53	J45 Asthma	M53 Other dorsopathies, not elsewhere classified	1460~26053	CSNK2B~AUTS2	N
E78	H93	E78 Disorders of lipoprotein metabolism and other lipidaemias	H93 Other disorders of ear, not elsewhere classified	3836~8450;6633~8450	KPNA1~CUL4B;SNRPD2~CUL4B	N
E66	H93	E66 Obesity	H93 Other disorders of ear, not elsewhere classified	112869~117143;26043~8450	SGF29~TADA1;UBXN7~CUL4B	N
H93	I10	H93 Other disorders of ear, not elsewhere classified	I10 Essential (primary) hypertension	1643~8450;1788~8450;23142~8450;55626~8450;84259~8450	DDB2~CUL4B;DNMT3A~CUL4B;DCUN1D4~CUL4B;AMBRA1~CUL4B;DCUN1D5~CUL4B	N
H93	I63;I64	H93 Other disorders of ear, not elsewhere classified	I63 Cerebral infarction;I64 Stroke, not specified as haemorrhage or infarction	51138~8450	COPS4~CUL4B	N
H93	I20	H93 Other disorders of ear, not elsewhere classified	I20 Angina pectoris	11100~8450	HNRNPUL1~CUL4B	N
H93	K20;K21	H93 Other disorders of ear, not elsewhere classified	K20 Oesophagitis;K21 Gastro-oesophageal reflux disease	203068~8450	TUBB~CUL4B	N
H93	J45	H93 Other disorders of ear, not elsewhere classified	J45 Asthma	5252~8450	PHF1~CUL4B	N
F17	H93	F17 Mental and behavioural disorders due to use of tobacco	H93 Other disorders of ear, not elsewhere classified	64326~8450	RFWD2~CUL4B	N
H93	I25	H93 Other disorders of ear, not elsewhere classified	I25 Chronic ischaemic heart disease	11100~8450;1789~8450	HNRNPUL1~CUL4B;DNMT3B~CUL4B	N
D68	E78	D68 Other coagulation defects	E78 Disorders of lipoprotein metabolism and other lipidaemias	6403~9784	SELP~SNX17	N
D68	E11	D68 Other coagulation defects	E11 Non-insulin-dependent diabetes mellitus	10075~55626;6403~9784	HUWE1~AMBRA1;SELP~SNX17	N
D68	E66	D68 Other coagulation defects	E66 Obesity	8548~8658	BLZF1~TNKS	N
D68	I80	D68 Other coagulation defects	I80 Phlebitis and thrombophlebitis	9500~9915	MAGED1~ARNT2	N
D68	I10	D68 Other coagulation defects	I10 Essential (primary) hypertension	117584~7323;22920~9371;84619~8548;8548~8658;9500~9915	RFFL~UBE2D3;KIFAP3~KIF3B;ZGPAT~BLZF1;BLZF1~TNKS;MAGED1~ARNT2	N
D68	J42;J44	D68 Other coagulation defects	J42 Unspecified chronic bronchitis;J44 Other chronic obstructive pulmonary disease	8548~8658	BLZF1~TNKS	N
D68	I20	D68 Other coagulation defects	I20 Angina pectoris	55626~6045	AMBRA1~RNF2	N
D68	K80	D68 Other coagulation defects	K80 Cholelithiasis	392~5879;6403~9784	ARHGAP1~RAC1;SELP~SNX17	N
D68	J45	D68 Other coagulation defects	J45 Asthma	11127~22920;84619~8548	KIF3A~KIFAP3;ZGPAT~BLZF1	N
D68	E87	D68 Other coagulation defects	E87 Other disorders of fluid, electrolyte and acid-base balance	10657~5913	KHDRBS1~RAPSN	N
D68	M17	D68 Other coagulation defects	M17 Gonarthrosis [arthrosis of knee]	55626~84557	AMBRA1~MAP1LC3A	N
D68	J22	D68 Other coagulation defects	J22 Unspecified acute lower respiratory infection	22920~4688	KIFAP3~NCF2	N
D68	I84	D68 Other coagulation defects	I84 Haemorrhoids	266743~9500	NPAS4~MAGED1	N
D68	K92	D68 Other coagulation defects	K92 Other diseases of digestive system	84619~8548	ZGPAT~BLZF1	N
E03	H50	E03 Other hypothyroidism	H50 Other strabismus	3815~5781;3815~6772	KIT~PTPN11;KIT~STAT1	N
I80	I83	I80 Phlebitis and thrombophlebitis	I83 Varicose veins of lower extremities	23216~84557;26156~6045;4077~84557;55626~6045	TBC1D1~MAP1LC3A;RSL1D1~RNF2;NBR1~MAP1LC3A;AMBRA1~RNF2	N
I83	M79	I83 Varicose veins of lower extremities	M79 Other soft tissue disorders, not elsewhere classified	55284~6048;55284~672	UBE2W~RNF5;UBE2W~BRCA1	N
E03	I83	E03 Other hypothyroidism	I83 Varicose veins of lower extremities	10541~688;10919~3008;11315~204851;11315~56957;11315~8550;203068~672;25970~4914;29117~6602;29117~672;3276~672;3727~672;3833~672;4292~672;4686~7884;5576~863;6015~6045;605~6602;6602~9656;672~6772;672~8315;672~9656	ANP32B~KLF5;EHMT2~HIST1H1E;PARK7~HIPK1;PARK7~OTUD7B;PARK7~MAPKAPK5;TUBB~BRCA1;SH2B1~NTRK1;BRD7~SMARCD1;BRD7~BRCA1;PRMT1~BRCA1;JUND~BRCA1;KIFC1~BRCA1;MLH1~BRCA1;NCBP1~SLBP;PRKAR2A~CBFA2T3;RING1~RNF2;BCL7A~SMARCD1;SMARCD1~MDC1;BRCA1~STAT1;BRCA1~BRAP;BRCA1~MDC1	N
C50;D05	E66	C50 Malignant neoplasm of breast;D05 Carcinoma in situ of breast	E66 Obesity	11176~84148;29086~8658;54984~7015	BAZ2A~KAT8;BABAM1~TNKS;PINX1~TERT	N
C50;D05	E03	C50 Malignant neoplasm of breast;D05 Carcinoma in situ of breast	E03 Other hypothyroidism	11176~8359;203068~55803;22954~5781;22954~5987;27352~4771;29086~9656	BAZ2A~HIST1H4A;TUBB~ADAP2;TRIM32~PTPN11;TRIM32~TRIM27;SGSM3~NF2;BABAM1~MDC1	N
C50;D05	M81	C50 Malignant neoplasm of breast;D05 Carcinoma in situ of breast	M81 Osteoporosis without pathological fracture	387~4214	RHOA~MAP3K1	N
C50;D05	J45	C50 Malignant neoplasm of breast;D05 Carcinoma in situ of breast	J45 Asthma	165918~23028;2547~7015;4088~57178	RNF168~KDM1A;XRCC6~TERT;SMAD3~ZMIZ1	N
C50;D05	M80	C50 Malignant neoplasm of breast;D05 Carcinoma in situ of breast	M80 Osteoporosis with pathological fracture	22954~5781	TRIM32~PTPN11	N
E78	I45	E78 Disorders of lipoprotein metabolism and other lipidaemias	I45 Other conduction disorders	3609~5591;3949~4043;5591~7150	ILF3~PRKDC;LDLR~LRPAP1;PRKDC~TOP1	N
E11	I45	E11 Non-insulin-dependent diabetes mellitus	I45 Other conduction disorders	2316~2317	FLNA~FLNB	N
E66	I45	E66 Obesity	I45 Other conduction disorders	1201~5591;5591~84148	CLN3~PRKDC;PRKDC~KAT8	N
I10	I45	I10 Essential (primary) hypertension	I45 Other conduction disorders	5591~8350;5591~8353;5591~84148	PRKDC~HIST1H3A;PRKDC~HIST1H3E;PRKDC~KAT8	N
I45	N40	I45 Other conduction disorders	N40 Hyperplasia of prostate	3006~5591	HIST1H1C~PRKDC	N
I45	M16	I45 Other conduction disorders	M16 Coxarthrosis [arthrosis of hip]	2317~28960	FLNB~DCPS	N
I45	M19	I45 Other conduction disorders	M19 Other arthrosis	3609~5591	ILF3~PRKDC	N
I20	I45	I20 Angina pectoris	I45 Other conduction disorders	207~5591;3949~4043	AKT1~PRKDC;LDLR~LRPAP1	N
I45	M79	I45 Other conduction disorders	M79 Other soft tissue disorders, not elsewhere classified	5591~7486	PRKDC~WRN	N
E03	I45	E03 Other hypothyroidism	I45 Other conduction disorders	5591~9656	PRKDC~MDC1	N
I45	K57	I45 Other conduction disorders	K57 Diverticular disease of intestine	5591~9781	PRKDC~RNF144A	N
I45	J45	I45 Other conduction disorders	J45 Asthma	2547~5591;4035~4043	XRCC6~PRKDC;LRP1~LRPAP1	N
I45	M54	I45 Other conduction disorders	M54 Dorsalgia	5591~5601	PRKDC~MAPK9	N
I25	I45	I25 Chronic ischaemic heart disease	I45 Other conduction disorders	3949~4043	LDLR~LRPAP1	N
E78	E89	E78 Disorders of lipoprotein metabolism and other lipidaemias	E89 Postprocedural endocrine and metabolic disorders, not elsewhere classified	1665~51602;1665~57794;602~8841;6597~8841;8431~8841;860~8841;8841~9759	DHX15~NOP58;DHX15~SUGP1;BCL3~HDAC3;SMARCA4~HDAC3;NR0B2~HDAC3;RUNX2~HDAC3;HDAC3~HDAC4	Y
E11	E89	E11 Non-insulin-dependent diabetes mellitus	E89 Postprocedural endocrine and metabolic disorders, not elsewhere classified	10181~1665;1665~54984;1729~55660;2969~8841;6239~8841;6907~8841	RBM5~DHX15;DHX15~PINX1;DIAPH1~PRPF40A;GTF2I~HDAC3;RREB1~HDAC3;TBL1X~HDAC3	Y
E66	E89	E66 Obesity	E89 Postprocedural endocrine and metabolic disorders, not elsewhere classified	10181~1665;1665~54984	RBM5~DHX15;DHX15~PINX1	N
E89	M25	E89 Postprocedural endocrine and metabolic disorders, not elsewhere classified	M25 Other joint disorders, not elsewhere classified	10181~1665	RBM5~DHX15	N
E89	I10	E89 Postprocedural endocrine and metabolic disorders, not elsewhere classified	I10 Essential (primary) hypertension	10134~3105;10181~1665;10618~3105;10915~1729;1665~54984;1665~84619;2969~8841;5970~8841;6497~8841;8431~8841;8841~8850;8841~9759	BCAP31~HLA-A;RBM5~DHX15;TGOLN2~HLA-A;TCERG1~DIAPH1;DHX15~PINX1;DHX15~ZGPAT;GTF2I~HDAC3;RELA~HDAC3;SKI~HDAC3;NR0B2~HDAC3;HDAC3~KAT2B;HDAC3~HDAC4	Y
E89	J42;J44	E89 Postprocedural endocrine and metabolic disorders, not elsewhere classified	J42 Unspecified chronic bronchitis;J44 Other chronic obstructive pulmonary disease	1665~54984	DHX15~PINX1	N
D64	E89	D64 Other anaemias	E89 Postprocedural endocrine and metabolic disorders, not elsewhere classified	8359~8841	HIST1H4A~HDAC3	N
E89	I20	E89 Postprocedural endocrine and metabolic disorders, not elsewhere classified	I20 Angina pectoris	207~8841	AKT1~HDAC3	N
E89	M79	E89 Postprocedural endocrine and metabolic disorders, not elsewhere classified	M79 Other soft tissue disorders, not elsewhere classified	10181~1665	RBM5~DHX15	N
E89	K80	E89 Postprocedural endocrine and metabolic disorders, not elsewhere classified	K80 Cholelithiasis	10521~8841	DDX17~HDAC3	N
E89	K57	E89 Postprocedural endocrine and metabolic disorders, not elsewhere classified	K57 Diverticular disease of intestine	10014~8841;1665~26168;1665~84619;4092~8841	HDAC5~HDAC3;DHX15~SENP3;DHX15~ZGPAT;SMAD7~HDAC3	N
E89	M81	E89 Postprocedural endocrine and metabolic disorders, not elsewhere classified	M81 Osteoporosis without pathological fracture	1729~387;2099~8841	DIAPH1~RHOA;ESR1~HDAC3	N
E89	J45	E89 Postprocedural endocrine and metabolic disorders, not elsewhere classified	J45 Asthma	1665~84619;2065~3105;23028~8841;2625~8841;3105~6890;79718~8841;861~8841	DHX15~ZGPAT;ERBB3~HLA-A;KDM1A~HDAC3;GATA3~HDAC3;HLA-A~TAP1;TBL1XR1~HDAC3;RUNX1~HDAC3	Y
E89	K44	E89 Postprocedural endocrine and metabolic disorders, not elsewhere classified	K44 Diaphragmatic hernia	10181~1665;1665~54984;55662~8841	RBM5~DHX15;DHX15~PINX1;HIF1AN~HDAC3	Y
E89	F17	E89 Postprocedural endocrine and metabolic disorders, not elsewhere classified	F17 Mental and behavioural disorders due to use of tobacco	10488~8841	CREB3~HDAC3	N
E89	M17	E89 Postprocedural endocrine and metabolic disorders, not elsewhere classified	M17 Gonarthrosis [arthrosis of knee]	8359~8841	HIST1H4A~HDAC3	N
E89	I25	E89 Postprocedural endocrine and metabolic disorders, not elsewhere classified	I25 Chronic ischaemic heart disease	602~8841;6497~8841;6597~8841	BCL3~HDAC3;SKI~HDAC3;SMARCA4~HDAC3	N
E78	J33	E78 Disorders of lipoprotein metabolism and other lipidaemias	J33 Nasal polyp	1029~1616;1029~2065;10445~1616;11140~63943;1616~5971;1616~6934;2625~6667;2625~6934;29074~65005;4049~4050;55167~84148;6597~9274;8289~9274	CDKN2A~DAXX;CDKN2A~ERBB3;MCRS1~DAXX;CDC37~FKBPL;DAXX~RELB;DAXX~TCF7L2;GATA3~SP1;GATA3~TCF7L2;MRPL18~MRPL9;LTA~LTB;MSL2~KAT8;SMARCA4~BCL7C;ARID1A~BCL7C	N
E11	E78	E11 Non-insulin-dependent diabetes mellitus	E78 Disorders of lipoprotein metabolism and other lipidaemias	10075~1029;1029~894;10452~25813;10524~26054;10524~29128;10524~57634;1108~54815;1108~6597;11140~63943;11140~6794;130271~9404;26015~54707;3303~5340;338~4547;338~811;3667~5291;4690~8894;4690~9564;4839~51602;4839~7150;5245~5934;5245~6745;55660~91010;6597~6794;7088~860	HUWE1~CDKN2A;CDKN2A~CCND2;TOMM40~SAMM50;KAT5~SENP6;KAT5~UHRF1;KAT5~EP400;CHD4~GATAD2A;CHD4~SMARCA4;CDC37~FKBPL;CDC37~STK11;PLEKHH2~LPXN;RPAP1~GPN2;HSPA1A~PLG;APOB~MTTP;APOB~CALR;IRS1~PIK3CB;NCK1~EIF2S2;NCK1~BCAR1;NOP2~NOP58;NOP2~TOP1;PHB~RBL2;PHB~SSR1;PRPF40A~FMNL3;SMARCA4~STK11;TLE1~RUNX2	N
E66	E78	E66 Obesity	E78 Disorders of lipoprotein metabolism and other lipidaemias	10445~283899;10445~54984;284058~80321;5245~5934;55167~84148;55823~57617;64919~6667	MCRS1~INO80E;MCRS1~PINX1;KANSL1~CEP70;PHB~RBL2;MSL2~KAT8;VPS11~VPS18;BCL11B~SP1	N
E78	M25	E78 Disorders of lipoprotein metabolism and other lipidaemias	M25 Other joint disorders, not elsewhere classified	10605~11060;126074~5888;5888~9577	PAIP1~WWP2;SWSAP1~RAD51;RAD51~BRE	N
E78	H35	E78 Disorders of lipoprotein metabolism and other lipidaemias	H35 Other retinal disorders	359948~3660	IRF2BP2~IRF2	N
E78	K82	E78 Disorders of lipoprotein metabolism and other lipidaemias	K82 Other diseases of gallbladder	10521~11140;10524~29128;10919~29128;23567~3609	DDX17~CDC37;KAT5~UHRF1;EHMT2~UHRF1;ZNF346~ILF3	N
E78	N18	E78 Disorders of lipoprotein metabolism and other lipidaemias	N18 Chronic renal failure	3303~5340	HSPA1A~PLG	N
E78	K60;K61	E78 Disorders of lipoprotein metabolism and other lipidaemias	K60 Fissure and fistula of anal and rectal regions;K61 Abscess of anal and rectal regions	284058~80321;348~4137	KANSL1~CEP70;APOE~MAPT	N
E78	L60	E78 Disorders of lipoprotein metabolism and other lipidaemias	L60 Nail disorders	140460~84722	ASB7~PSRC1	N
E78	I80	E78 Disorders of lipoprotein metabolism and other lipidaemias	I80 Phlebitis and thrombophlebitis	151636~83737;2243~335;2244~4018;23624~83737;3122~7098;3692~9520;5460~83737;55201~84557;6403~9784;9618~9915	DTX3L~ITCH;FGA~APOA1;FGB~LPA;CBLC~ITCH;HLA-DRA~TLR3;EIF6~NPEPPS;POU5F1~ITCH;MAP1S~MAP1LC3A;SELP~SNX17;TRAF4~ARNT2	N
E78	M48	E78 Disorders of lipoprotein metabolism and other lipidaemias	M48 Other spondylopathies	11060~4088;1630~8890;3837~4088;4088~6597;4088~6667;4088~860;4088~9759;4091~658	WWP2~SMAD3;DCC~EIF2B4;KPNB1~SMAD3;SMAD3~SMARCA4;SMAD3~SP1;SMAD3~RUNX2;SMAD3~HDAC4;SMAD6~BMPR1B	Y
E78	N45	E78 Disorders of lipoprotein metabolism and other lipidaemias	N45 Orchitis and epididymitis	64750~9618	SMURF2~TRAF4	N
E78	I10	E78 Disorders of lipoprotein metabolism and other lipidaemias	I10 Essential (primary) hypertension	10134~55973;1029~26354;1029~4194;1029~5702;10498~5970;10498~8350;1108~54815;1108~6597;11140~2260;11140~4296;11140~4670;11140~4846;11140~6794;117246~51602;126074~5889;126074~7517;1410~7422;147841~57082;151636~7323;1643~23358;1760~3316;2047~4690;2057~5781;2260~6195;22821~3055;23650~80321;2626~6667;3159~6667;3308~3836;3308~7422;335~5360;348~4846;359948~9686;4089~6667;4690~5747;4690~7456;4839~51602;4839~7150;4846~5524;5331~9170;54815~8350;55167~7323;55167~84148;55193~6597;5590~6667;5686~5702;5781~9846;5970~6667;5970~9252;6597~6794;6597~8350;6597~898;6927~8850;80321~84619;8350~84450;8350~9015	BCAP31~BCAP29;CDKN2A~GNL3;CDKN2A~MDM4;CDKN2A~PSMC3;CARM1~RELA;CARM1~HIST1H3A;CHD4~GATAD2A;CHD4~SMARCA4;CDC37~FGFR1;CDC37~MAP3K11;CDC37~HNRNPM;CDC37~NOS3;CDC37~STK11;FTSJ3~NOP58;SWSAP1~RAD51C;SWSAP1~XRCC3;CRYAB~VEGFA;SPC24~KNL1;DTX3L~UBE2D3;DDB2~USP24;DMPK~HSPB2;EPHB1~NCK1;EPOR~PTPN11;FGFR1~RPS6KA1;RASA3~HCK;TRIM29~CEP70;GATA4~SP1;HMGA1~SP1;HSPA4~KPNA1;HSPA4~VEGFA;APOA1~PLTP;APOE~NOS3;IRF2BP2~VGLL4;SMAD4~SP1;NCK1~PTK2;NCK1~WIPF1;NOP2~NOP58;NOP2~TOP1;NOS3~PTPA;PLCB3~LPAR2;GATAD2A~HIST1H3A;MSL2~UBE2D3;MSL2~KAT8;PBRM1~SMARCA4;PRKCZ~SP1;PSMA5~PSMC3;PTPN11~GAB2;RELA~SP1;RELA~RPS6KA5;SMARCA4~STK11;SMARCA4~HIST1H3A;SMARCA4~CCNE1;HNF1A~KAT2B;CEP70~ZGPAT;HIST1H3A~ZNF512;HIST1H3A~TAF1A	N
C82;C83;C85	E78	C82 Follicular [nodular] non-Hodgkin's lymphoma;C83 Diffuse non-Hodgkin's lymphoma;C85 Other and unspecified types of non-Hodgkin's lymphoma	E78 Disorders of lipoprotein metabolism and other lipidaemias	11184~4690;26038~54815	MAP4K1~NCK1;CHD5~GATAD2A	N
E78	F31	E78 Disorders of lipoprotein metabolism and other lipidaemias	F31 Bipolar affective disorder	1029~26354;55193~6597	CDKN2A~GNL3;PBRM1~SMARCA4	N
E78	J42;J44	E78 Disorders of lipoprotein metabolism and other lipidaemias	J42 Unspecified chronic bronchitis;J44 Other chronic obstructive pulmonary disease	10445~54984;2057~5777;5685~5686	MCRS1~PINX1;EPOR~PTPN6;PSMA4~PSMA5	N
E78	I78	E78 Disorders of lipoprotein metabolism and other lipidaemias	I78 Diseases of capillaries	10541~3836	ANP32B~KPNA1	N
E78	K52	E78 Disorders of lipoprotein metabolism and other lipidaemias	K52 Other non-infective gastro-enteritis and colitis	10524~9975;1813~2036	KAT5~NR1D2;DRD2~EPB41L1	N
E78	J40	E78 Disorders of lipoprotein metabolism and other lipidaemias	J40 Bronchitis, not specified as acute or chronic	10498~27101	CARM1~CACYBP	N
E78	K43	E78 Disorders of lipoprotein metabolism and other lipidaemias	K43 Ventral hernia	1785~6453;23035~7398	DNM2~ITSN1;PHLPP2~USP1	N
E78	I72	E78 Disorders of lipoprotein metabolism and other lipidaemias	I72 Other aneurysm	4800~6667	NFYA~SP1	N
E78	L30	E78 Disorders of lipoprotein metabolism and other lipidaemias	L30 Other dermatitis	11060~9260;23624~9260	WWP2~PDLIM7;CBLC~PDLIM7	N
E78	N40	E78 Disorders of lipoprotein metabolism and other lipidaemias	N40 Hyperplasia of prostate	10301~10524;10445~7015;10524~8359;11140~4296;151636~8359;2263~5335;3006~3837;3159~6667;5496~85236;57819~6633;6667~7023;6927~6928	DLEU1~KAT5;MCRS1~TERT;KAT5~HIST1H4A;CDC37~MAP3K11;DTX3L~HIST1H4A;FGFR2~PLCG1;HIST1H1C~KPNB1;HMGA1~SP1;PPM1G~HIST1H2BK;LSM2~SNRPD2;SP1~TFAP4;HNF1A~HNF1B	N
E78	M22;M23	E78 Disorders of lipoprotein metabolism and other lipidaemias	M22 Disorders of patella;M23 Internal derangement of knee	1499~6597;1499~6667;1499~6934;1813~2036;3090~6934;3090~8289;3692~9520;5291~8503;55201~84557;55720~79727	CTNNB1~SMARCA4;CTNNB1~SP1;CTNNB1~TCF7L2;DRD2~EPB41L1;HIC1~TCF7L2;HIC1~ARID1A;EIF6~NPEPPS;PIK3CB~PIK3R3;MAP1S~MAP1LC3A;TSR1~LIN28A	N
E78	L57	E78 Disorders of lipoprotein metabolism and other lipidaemias	L57 Skin changes due to chronic exposure to nonionising radiation	151636~83737;2175~6597;23624~83737;4690~8894;5460~83737;55201~84557	DTX3L~ITCH;FANCA~SMARCA4;CBLC~ITCH;NCK1~EIF2S2;POU5F1~ITCH;MAP1S~MAP1LC3A	N
E78	I63;I64	E78 Disorders of lipoprotein metabolism and other lipidaemias	I63 Cerebral infarction;I64 Stroke, not specified as haemorrhage or infarction	51138~53339	COPS4~BTBD1	N
E78	N50	E78 Disorders of lipoprotein metabolism and other lipidaemias	N50 Other disorders of male genital organs	5686~5693	PSMA5~PSMB5	N
E78	I85	E78 Disorders of lipoprotein metabolism and other lipidaemias	I85 Oesophageal varices	10452~25813;3107~3916	TOMM40~SAMM50;HLA-C~LAMP1	N
E78	H65;H66	E78 Disorders of lipoprotein metabolism and other lipidaemias	H65 Nonsuppurative otitis media;H66 Suppurative and unspecified otitis media	11321~51184;3837~5501;54894~6934;6863~7917	GPN1~GPN3;KPNB1~PPP1CC;RNF43~TCF7L2;TAC1~BAG6	N
E78	K31	E78 Disorders of lipoprotein metabolism and other lipidaemias	K31 Other diseases of stomach and duodenum	10498~1387;1387~3175;1387~6195;1387~6667;1387~6927	CARM1~CREBBP;CREBBP~ONECUT1;CREBBP~RPS6KA1;CREBBP~SP1;CREBBP~HNF1A	N
E78	J43	E78 Disorders of lipoprotein metabolism and other lipidaemias	J43 Emphysema	5685~5686	PSMA4~PSMA5	N
E78	K70	E78 Disorders of lipoprotein metabolism and other lipidaemias	K70 Alcoholic liver disease	10452~25813	TOMM40~SAMM50	N
E78	H02	E78 Disorders of lipoprotein metabolism and other lipidaemias	H02 Other disorders of eyelid	23198~5686	PSME4~PSMA5	N
E78	M51	E78 Disorders of lipoprotein metabolism and other lipidaemias	M51 Other intervertebral disk disorders	5045~55690	FURIN~PACS1	N
E78	K14	E78 Disorders of lipoprotein metabolism and other lipidaemias	K14 Diseases of tongue	10527~3837;5787~7422	IPO7~KPNB1;PTPRB~VEGFA	N
D64	E78	D64 Other anaemias	E78 Disorders of lipoprotein metabolism and other lipidaemias	10498~8350;10524~8359;10919~8350;11060~9260;11140~63943;151636~8359;23624~9260;3006~3837;3303~5340;54815~8350;5686~5696;57819~6633;6597~8350;8350~84450;8350~84678;8350~9015	CARM1~HIST1H3A;KAT5~HIST1H4A;EHMT2~HIST1H3A;WWP2~PDLIM7;CDC37~FKBPL;DTX3L~HIST1H4A;CBLC~PDLIM7;HIST1H1C~KPNB1;HSPA1A~PLG;GATAD2A~HIST1H3A;PSMA5~PSMB8;LSM2~SNRPD2;SMARCA4~HIST1H3A;HIST1H3A~ZNF512;HIST1H3A~KDM2B;HIST1H3A~TAF1A	N
E78	N42	E78 Disorders of lipoprotein metabolism and other lipidaemias	N42 Other disorders of prostate	10445~7015	MCRS1~TERT	N
E78	M16	E78 Disorders of lipoprotein metabolism and other lipidaemias	M16 Coxarthrosis [arthrosis of hip]	1029~26354;10524~26054;11060~4088;11140~2261;11140~80222;23365~4646;2626~6667;284058~80321;348~4137;3837~4088;4088~6597;4088~6667;4088~9759;4216~5608;4646~85440;55193~6597;605~6597;605~8289;6633~9129	CDKN2A~GNL3;KAT5~SENP6;WWP2~SMAD3;CDC37~FGFR3;CDC37~TARS2;ARHGEF12~MYO6;GATA4~SP1;KANSL1~CEP70;APOE~MAPT;KPNB1~SMAD3;SMAD3~SMARCA4;SMAD3~SP1;SMAD3~HDAC4;MAP3K4~MAP2K6;MYO6~DOCK7;PBRM1~SMARCA4;BCL7A~SMARCA4;BCL7A~ARID1A;SNRPD2~PRPF3	Y
E78	G40	E78 Disorders of lipoprotein metabolism and other lipidaemias	G40 Epilepsy	10524~57634	KAT5~EP400	N
E78	L02	E78 Disorders of lipoprotein metabolism and other lipidaemias	L02 Cutaneous abscess, furuncle and carbuncle	11060~1901	WWP2~S1PR1	N
E78	M19	E78 Disorders of lipoprotein metabolism and other lipidaemias	M19 Other arthrosis	11218~6633	DDX20~SNRPD2	N
E78	L08	E78 Disorders of lipoprotein metabolism and other lipidaemias	L08 Other local infections of skin and subcutaneous tissue	1785~30011;30011~4216;9546~9755	DNM2~SH3KBP1;SH3KBP1~MAP3K4;APBA3~TBKBP1	N
E78	M35	E78 Disorders of lipoprotein metabolism and other lipidaemias	M35 Other systemic involvement of connective tissue	11140~63943;2274~860;57819~6633	CDC37~FKBPL;FHL2~RUNX2;LSM2~SNRPD2	N
E78	I20	E78 Disorders of lipoprotein metabolism and other lipidaemias	I20 Angina pectoris	10524~10933;10524~1909;11060~11100;11140~207;1630~8890;207~5335;207~5524;207~9846;3090~6934;3090~8289;338~375056;51256~9618;55823~57617;6045~84678	KAT5~MORF4L1;KAT5~EDNRA;WWP2~HNRNPUL1;CDC37~AKT1;DCC~EIF2B4;AKT1~PLCG1;AKT1~PTPA;AKT1~GAB2;HIC1~TCF7L2;HIC1~ARID1A;APOB~MIA3;TBC1D7~TRAF4;VPS11~VPS18;RNF2~KDM2B	N
E78	M06	E78 Disorders of lipoprotein metabolism and other lipidaemias	M06 Other rheumatoid arthritis	1017~6272;1029~1616;10445~1616;10524~8359;10939~5245;11140~63943;151636~8359;1616~5971;1616~6934;3303~5340;5686~5696;57819~6633	CDK2~SORT1;CDKN2A~DAXX;MCRS1~DAXX;KAT5~HIST1H4A;AFG3L2~PHB;CDC37~FKBPL;DTX3L~HIST1H4A;DAXX~RELB;DAXX~TCF7L2;HSPA1A~PLG;PSMA5~PSMB8;LSM2~SNRPD2	N
E78	I31	E78 Disorders of lipoprotein metabolism and other lipidaemias	I31 Other diseases of pericardium	10524~23411;23411~6927;23411~8431;23411~9759	KAT5~SIRT1;SIRT1~HNF1A;SIRT1~NR0B2;SIRT1~HDAC4	Y
E04	E78	E04 Other non-toxic goitre	E78 Disorders of lipoprotein metabolism and other lipidaemias	19~9318;3170~3175	ABCA1~COPS2;FOXA2~ONECUT1	N
E78	N20	E78 Disorders of lipoprotein metabolism and other lipidaemias	N20 Calculus of kidney and ureter	11140~63943;57819~6633	CDC37~FKBPL;LSM2~SNRPD2	N
E78	K56	E78 Disorders of lipoprotein metabolism and other lipidaemias	K56 Paralytic ileus and intestinal obstruction without hernia	51602~9221	NOP58~NOLC1	N
E78	H33	E78 Disorders of lipoprotein metabolism and other lipidaemias	H33 Retinal detachments and breaks	10014~5245;10014~860;10014~9759;10524~23650;10524~7343;23650~80321;7343~860	HDAC5~PHB;HDAC5~RUNX2;HDAC5~HDAC4;KAT5~TRIM29;KAT5~UBTF;TRIM29~CEP70;UBTF~RUNX2	N
E78	K20;K21	E78 Disorders of lipoprotein metabolism and other lipidaemias	K20 Oesophagitis;K21 Gastro-oesophageal reflux disease	149041~6633;23624~5979;3050~6667;5335~5979	RC3H1~SNRPD2;CBLC~RET;HBZ~SP1;PLCG1~RET	N
E78	M79	E78 Disorders of lipoprotein metabolism and other lipidaemias	M79 Other soft tissue disorders, not elsewhere classified	1029~7486	CDKN2A~WRN	N
E78	K58	E78 Disorders of lipoprotein metabolism and other lipidaemias	K58 Irritable bowel syndrome	1785~9322;2114~5460	DNM2~TRIP10;ETS2~POU5F1	N
E78	K30	E78 Disorders of lipoprotein metabolism and other lipidaemias	K30 Dyspepsia	5496~8335	PPM1G~HIST1H2AB	N
E78	N21	E78 Disorders of lipoprotein metabolism and other lipidaemias	N21 Calculus of lower urinary tract	11140~8878;4772~6597	CDC37~SQSTM1;NFATC1~SMARCA4	N
E78	L72	E78 Disorders of lipoprotein metabolism and other lipidaemias	L72 Follicular cysts of skin and subcutaneous tissue	1029~4193;10524~4193;3680~5496;4193~7150;4193~7422;4193~8431;8890~8892	CDKN2A~MDM2;KAT5~MDM2;ITGA9~PPM1G;MDM2~TOP1;MDM2~VEGFA;MDM2~NR0B2;EIF2B4~EIF2B2	N
E16	E78	E16 Other disorders of pancreatic internal secretion	E78 Disorders of lipoprotein metabolism and other lipidaemias	3303~5340;51631~6633;57819~6633	HSPA1A~PLG;LUC7L2~SNRPD2;LSM2~SNRPD2	N
E78	I35	E78 Disorders of lipoprotein metabolism and other lipidaemias	I35 Nonrheumatic aortic valve disorders	1026~7917;1026~85440	CDKN1A~BAG6;CDKN1A~DOCK7	N
E78	K80	E78 Disorders of lipoprotein metabolism and other lipidaemias	K80 Cholelithiasis	10452~56993;10521~11140;10726~282809;130271~9404;1738~7919;1785~9051;23365~23677;26145~359948;2626~6667;3172~6667;3172~8431;5879~85440	TOMM40~TOMM22;DDX17~CDC37;NUDC~POC1B;PLEKHH2~LPXN;DLD~DDX39B;DNM2~PSTPIP1;ARHGEF12~SH3BP4;IRF2BP1~IRF2BP2;GATA4~SP1;HNF4A~SP1;HNF4A~NR0B2;RAC1~DOCK7	N
E78	I50	E78 Disorders of lipoprotein metabolism and other lipidaemias	I50 Heart failure	338~375056	APOB~MIA3	N
D86	E78	D86 Sarcoidosis	E78 Disorders of lipoprotein metabolism and other lipidaemias	126382~7182;57819~6633;717~721	NR2C2AP~NR2C2;LSM2~SNRPD2;C2~C4B	N
E78	K91	E78 Disorders of lipoprotein metabolism and other lipidaemias	K91 Postprocedural disorders of digestive system, not elsewhere classified	5460~5887	POU5F1~RAD23B	N
E78	K22	E78 Disorders of lipoprotein metabolism and other lipidaemias	K22 Other diseases of oesophagus	11140~9049;150864~8655;24144~54535;25959~8655	CDC37~AIP;FAM117B~DYNLL1;TFIP11~CCHCR1;KANK2~DYNLL1	N
E78	J84	E78 Disorders of lipoprotein metabolism and other lipidaemias	J84 Other interstitial pulmonary diseases	10445~7015;284058~80321;348~4137	MCRS1~TERT;KANSL1~CEP70;APOE~MAPT	N
E78	H36	E78 Disorders of lipoprotein metabolism and other lipidaemias	H36 Retinal disorders in diseases classified elsewhere	11140~63943;3303~5340;5686~5696;57819~6633	CDC37~FKBPL;HSPA1A~PLG;PSMA5~PSMB8;LSM2~SNRPD2	N
E78	I61	E78 Disorders of lipoprotein metabolism and other lipidaemias	I61 Intracerebral haemorrhage	3609~4174;4174~5245	ILF3~MCM5;MCM5~PHB	N
D69	E78	D69 Purpura and other haemorrhagic conditions	E78 Disorders of lipoprotein metabolism and other lipidaemias	5686~7337;57819~6633	PSMA5~UBE3A;LSM2~SNRPD2	N
E03	E78	E03 Other hypothyroidism	E78 Disorders of lipoprotein metabolism and other lipidaemias	10226~3482;1029~2065;10524~8359;10541~3836;10726~2289;10783~5971;10869~11140;11140~2289;11140~4914;11140~63943;137886~6992;151636~6772;151636~8359;2057~5781;23365~960;26762~8027;3276~3609;3303~5340;3836~5771;3836~6772;3837~5771;4686~79727;4690~51517;4772~6597;4914~5335;4914~9618;5496~85236;5524~6772;5686~5695;5686~5696;57794~84991;57819~6633;5781~9846;605~6597;605~8289;6597~6772;6597~6774;6667~6774;6772~83666;8449~9785;9577~9656	PLIN3~IGF2R;CDKN2A~ERBB3;KAT5~HIST1H4A;ANP32B~KPNA1;NUDC~FKBP5;NEK6~RELB;USP19~CDC37;CDC37~FKBP5;CDC37~NTRK1;CDC37~FKBPL;UBXN2B~PPP1R11;DTX3L~STAT1;DTX3L~HIST1H4A;EPOR~PTPN11;ARHGEF12~CD44;HAVCR1~STAM;PRMT1~ILF3;HSPA1A~PLG;KPNA1~PTPN2;KPNA1~STAT1;KPNB1~PTPN2;NCBP1~LIN28A;NCK1~NCKIPSD;NFATC1~SMARCA4;NTRK1~PLCG1;NTRK1~TRAF4;PPM1G~HIST1H2BK;PTPA~STAT1;PSMA5~PSMB7;PSMA5~PSMB8;SUGP1~RBM17;LSM2~SNRPD2;PTPN11~GAB2;BCL7A~SMARCA4;BCL7A~ARID1A;SMARCA4~STAT1;SMARCA4~STAT3;SP1~STAT3;STAT1~PARP9;DHX16~DHX38;BRE~MDC1	N
E78	I47	E78 Disorders of lipoprotein metabolism and other lipidaemias	I47 Paroxysmal tachycardia	10524~10902;4690~51517	KAT5~BRD8;NCK1~NCKIPSD	N
E27	E78	E27 Other disorders of adrenal gland	E78 Disorders of lipoprotein metabolism and other lipidaemias	3702~5335;57819~6633	ITK~PLCG1;LSM2~SNRPD2	N
E78	K57	E78 Disorders of lipoprotein metabolism and other lipidaemias	K57 Diverticular disease of intestine	10014~5245;10014~860;10014~9759;1029~6521;10445~7015;10452~56993;10498~23112;10524~23411;10524~7343;11060~4088;11060~4092;11060~5784;19~8772;23365~8452;23411~6927;23411~8431;23411~9759;26168~6667;3303~5340;3837~4088;4088~6597;4088~6667;4088~860;4088~9759;5245~8452;53339~8452;5430~6597;5686~5707;57591~6597;6597~6604;6604~8289;7343~860;80321~84619	HDAC5~PHB;HDAC5~RUNX2;HDAC5~HDAC4;CDKN2A~SLC4A1;MCRS1~TERT;TOMM40~TOMM22;CARM1~TNRC6B;KAT5~SIRT1;KAT5~UBTF;WWP2~SMAD3;WWP2~SMAD7;WWP2~PTPN14;ABCA1~FADD;ARHGEF12~CUL3;SIRT1~HNF1A;SIRT1~NR0B2;SIRT1~HDAC4;SENP3~SP1;HSPA1A~PLG;KPNB1~SMAD3;SMAD3~SMARCA4;SMAD3~SP1;SMAD3~RUNX2;SMAD3~HDAC4;PHB~CUL3;BTBD1~CUL3;POLR2A~SMARCA4;PSMA5~PSMD1;MKL1~SMARCA4;SMARCA4~SMARCD3;SMARCD3~ARID1A;UBTF~RUNX2;CEP70~ZGPAT	Y
B96	E78	B96 Other bacterial agents as the cause of diseases classified to other chapters	E78 Disorders of lipoprotein metabolism and other lipidaemias	1600~3949	DAB1~LDLR	N
E78	G56;G57	E78 Disorders of lipoprotein metabolism and other lipidaemias	G56 Mononeuropathies of upper limb;G57 Mononeuropathies of lower limb	11140~63943;11140~80222;23451~6633;23451~7150;2547~5496;2547~6934;2547~7150;3303~5340;4091~658;4809~51602;6195~7249	CDC37~FKBPL;CDC37~TARS2;SF3B1~SNRPD2;SF3B1~TOP1;XRCC6~PPM1G;XRCC6~TCF7L2;XRCC6~TOP1;HSPA1A~PLG;SMAD6~BMPR1B;SNU13~NOP58;RPS6KA1~TSC2	N
E78	G99	E78 Disorders of lipoprotein metabolism and other lipidaemias	G99 Other disorders of nervous system in diseases classified elsewhere	23624~2534;2534~8631;6195~7249;64919~6667	CBLC~FYN;FYN~SKAP1;RPS6KA1~TSC2;BCL11B~SP1	N
E78	M81	E78 Disorders of lipoprotein metabolism and other lipidaemias	M81 Osteoporosis without pathological fracture	10524~2099;10869~11140;1605~4690;2099~6597;2099~6667;2099~8431;2099~9759;23365~387;387~5335;6934~7375	KAT5~ESR1;USP19~CDC37;DAG1~NCK1;ESR1~SMARCA4;ESR1~SP1;ESR1~NR0B2;ESR1~HDAC4;ARHGEF12~RHOA;RHOA~PLCG1;TCF7L2~USP4	N
E78	J45	E78 Disorders of lipoprotein metabolism and other lipidaemias	J45 Asthma	1029~2065;10466~57511;10498~6605;10498~6776;11060~4088;11140~63943;2057~6776;2064~5335;2064~85440;23028~80321;2547~5496;2547~6934;2547~7150;2625~6667;2625~6934;3303~5340;339287~55167;3837~4088;4023~4035;4088~6597;4088~6667;4088~860;4088~9759;4690~9448;4809~51602;5686~5696;5686~5709;57819~6633;602~79718;6597~6605;6597~861;6605~8289;79718~9759;80321~84619;8449~9785	CDKN2A~ERBB3;COG5~COG6;CARM1~SMARCE1;CARM1~STAT5A;WWP2~SMAD3;CDC37~FKBPL;EPOR~STAT5A;ERBB2~PLCG1;ERBB2~DOCK7;KDM1A~CEP70;XRCC6~PPM1G;XRCC6~TCF7L2;XRCC6~TOP1;GATA3~SP1;GATA3~TCF7L2;HSPA1A~PLG;MSL1~MSL2;KPNB1~SMAD3;LPL~LRP1;SMAD3~SMARCA4;SMAD3~SP1;SMAD3~RUNX2;SMAD3~HDAC4;NCK1~MAP4K4;SNU13~NOP58;PSMA5~PSMB8;PSMA5~PSMD3;LSM2~SNRPD2;BCL3~TBL1XR1;SMARCA4~SMARCE1;SMARCA4~RUNX1;SMARCE1~ARID1A;TBL1XR1~HDAC4;CEP70~ZGPAT;DHX16~DHX38	Y
B34	E78	B34 Viral infection of unspecified site	E78 Disorders of lipoprotein metabolism and other lipidaemias	10919~1788	EHMT2~DNMT3A	N
E78	K44	E78 Disorders of lipoprotein metabolism and other lipidaemias	K44 Diaphragmatic hernia	10274~23047;10445~54984;10524~4149;23358~55662	STAG1~PDS5B;MCRS1~PINX1;KAT5~MAX;USP24~HIF1AN	N
E78	M54	E78 Disorders of lipoprotein metabolism and other lipidaemias	M54 Dorsalgia	10087~1455;117246~51602;1630~8890;6195~7249	COL4A3BP~CSNK1G2;FTSJ3~NOP58;DCC~EIF2B4;RPS6KA1~TSC2	N
E78	L82	E78 Disorders of lipoprotein metabolism and other lipidaemias	L82 Seborrhoeic keratosis	10445~7015;23358~55662	MCRS1~TERT;USP24~HIF1AN	N
E78	N17	E78 Disorders of lipoprotein metabolism and other lipidaemias	N17 Acute renal failure	150864~1859	FAM117B~DYRK1A	N
E78	M31	E78 Disorders of lipoprotein metabolism and other lipidaemias	M31 Other necrotising vasculopathies	51185~80829	CRBN~ZFP91	N
E78	F40	E78 Disorders of lipoprotein metabolism and other lipidaemias	F40 Phobic anxiety disorders	10524~64127;64127~85440	KAT5~NOD2;NOD2~DOCK7	N
E78	G93	E78 Disorders of lipoprotein metabolism and other lipidaemias	G93 Other disorders of brain	1630~8890	DCC~EIF2B4	N
E78	M05	E78 Disorders of lipoprotein metabolism and other lipidaemias	M05 Seropositive rheumatoid arthritis	11140~63943;3303~5340;4049~4050;5686~5696;57819~6633	CDC37~FKBPL;HSPA1A~PLG;LTA~LTB;PSMA5~PSMB8;LSM2~SNRPD2	N
E78	F17	E78 Disorders of lipoprotein metabolism and other lipidaemias	F17 Mental and behavioural disorders due to use of tobacco	10221~64326;10498~23112;126074~7517;2064~5335;2064~85440	TRIB1~RFWD2;CARM1~TNRC6B;SWSAP1~XRCC3;ERBB2~PLCG1;ERBB2~DOCK7	N
E78	E87	E78 Disorders of lipoprotein metabolism and other lipidaemias	E87 Other disorders of fluid, electrolyte and acid-base balance	10657~4690;10657~5335;23633~3837;23633~5971	KHDRBS1~NCK1;KHDRBS1~PLCG1;KPNA6~KPNB1;KPNA6~RELB	N
A41	E78	A41 Other septicaemia	E78 Disorders of lipoprotein metabolism and other lipidaemias	5682~5686	PSMA1~PSMA5	N
E78	M43	E78 Disorders of lipoprotein metabolism and other lipidaemias	M43 Other deforming dorsopathies	10274~9126;117246~51602;5686~5705;5705~6667;6597~6603;6603~8289	STAG1~SMC3;FTSJ3~NOP58;PSMA5~PSMC5;PSMC5~SP1;SMARCA4~SMARCD2;SMARCD2~ARID1A	N
D73	E78	D73 Diseases of spleen	E78 Disorders of lipoprotein metabolism and other lipidaemias	55072~7124	RNF31~TNF	N
C61	E78	C61 Malignant neoplasm of prostate	E78 Disorders of lipoprotein metabolism and other lipidaemias	1029~1488;1029~4194;1029~595;10445~7015;10445~8607;10524~367;10524~8607;10919~1488;11060~4087;1107~54815;11140~63943;1488~602;29116~367;367~6597;367~6667;367~6934;367~8431;367~9759;4087~6597;4087~6667;4824~7150;51602~8607;5460~7846;57819~6633;6667~6720;6927~6928;80321~84619	CDKN2A~CTBP2;CDKN2A~MDM4;CDKN2A~CCND1;MCRS1~TERT;MCRS1~RUVBL1;KAT5~AR;KAT5~RUVBL1;EHMT2~CTBP2;WWP2~SMAD2;CHD3~GATAD2A;CDC37~FKBPL;CTBP2~BCL3;MYLIP~AR;AR~SMARCA4;AR~SP1;AR~TCF7L2;AR~NR0B2;AR~HDAC4;SMAD2~SMARCA4;SMAD2~SP1;NKX3-1~TOP1;NOP58~RUVBL1;POU5F1~TUBA1A;LSM2~SNRPD2;SP1~SREBF1;HNF1A~HNF1B;CEP70~ZGPAT	Y
E78	M72	E78 Disorders of lipoprotein metabolism and other lipidaemias	M72 Fibroblastic disorders	1026~7917;1026~85440;1029~10522;10524~5775;1080~3837;1080~55705;1080~9520;10919~58499;11140~2241;2078~3609;2078~7150;2263~5335;23118~23387;23118~7124;3297~6597;3791~7422;3791~8829;4323~5045;4690~5747;5747~9404;57558~79155;7124~79155	CDKN1A~BAG6;CDKN1A~DOCK7;CDKN2A~DEAF1;KAT5~PTPN4;CFTR~KPNB1;CFTR~IPO9;CFTR~NPEPPS;EHMT2~ZNF462;CDC37~FER;ERG~ILF3;ERG~TOP1;FGFR2~PLCG1;TAB2~SIK3;TAB2~TNF;HSF1~SMARCA4;KDR~VEGFA;KDR~NRP1;MMP14~FURIN;NCK1~PTK2;PTK2~LPXN;USP35~TNIP2;TNF~TNIP2	Y
E78	K74	E78 Disorders of lipoprotein metabolism and other lipidaemias	K74 Fibrosis and cirrhosis of liver	10452~25813	TOMM40~SAMM50	N
E78	N39	E78 Disorders of lipoprotein metabolism and other lipidaemias	N39 Other disorders of urinary system	10188~11140;10188~4690	TNK2~CDC37;TNK2~NCK1	N
E78	F32	E78 Disorders of lipoprotein metabolism and other lipidaemias	F32 Depressive episode	1630~8890	DCC~EIF2B4	N
E78	I65	E78 Disorders of lipoprotein metabolism and other lipidaemias	I65 Occlusion and stenosis of precerebral arteries, not resulting in cerebral infarction	27250~348	PDCD4~APOE	N
E78	M17	E78 Disorders of lipoprotein metabolism and other lipidaemias	M17 Gonarthrosis [arthrosis of knee]	10466~84342;10498~9093;10524~8359;11140~3551;151636~8359;23172~9577;25942~6597;25942~8431;25942~9759;3090~6934;3090~8289;338~821;3551~7124;3692~9520;387893~6934;4018~821;5245~821;5291~8503;54815~8099;55201~84557	COG5~COG8;CARM1~DNAJA3;KAT5~HIST1H4A;CDC37~IKBKB;DTX3L~HIST1H4A;FAM175B~BRE;SIN3A~SMARCA4;SIN3A~NR0B2;SIN3A~HDAC4;HIC1~TCF7L2;HIC1~ARID1A;APOB~CANX;IKBKB~TNF;EIF6~NPEPPS;KMT5A~TCF7L2;LPA~CANX;PHB~CANX;PIK3CB~PIK3R3;GATAD2A~CDK2AP1;MAP1S~MAP1LC3A	Y
D50	E78	D50 Iron deficiency anaemia	E78 Disorders of lipoprotein metabolism and other lipidaemias	5686~5696;57819~6633	PSMA5~PSMB8;LSM2~SNRPD2	N
E78	I21;I22	E78 Disorders of lipoprotein metabolism and other lipidaemias	I21 Acute myocardial infarction;I22 Subsequent myocardial infarction	2057~5781;338~375056;51256~9618;5781~9846	EPOR~PTPN11;APOB~MIA3;TBC1D7~TRAF4;PTPN11~GAB2	N
E78	I25	E78 Disorders of lipoprotein metabolism and other lipidaemias	I25 Chronic ischaemic heart disease	10445~54617;10524~10933;10524~1909;10726~5048;23624~9260;3090~6934;3090~8289;3276~3609;338~375056;3837~4088;4088~6667;4088~860;4088~9759;4646~85440;5048~5049;51256~9618;55823~57617;5685~5686;5781~9846	MCRS1~INO80;KAT5~MORF4L1;KAT5~EDNRA;NUDC~PAFAH1B1;CBLC~PDLIM7;HIC1~TCF7L2;HIC1~ARID1A;PRMT1~ILF3;APOB~MIA3;KPNB1~SMAD3;SMAD3~SP1;SMAD3~RUNX2;SMAD3~HDAC4;MYO6~DOCK7;PAFAH1B1~PAFAH1B2;TBC1D7~TRAF4;VPS11~VPS18;PSMA4~PSMA5;PTPN11~GAB2	N
E78	I84	E78 Disorders of lipoprotein metabolism and other lipidaemias	I84 Haemorrhoids	1029~4194;23198~5686;284058~80321;348~4137;4690~51517;9631~9759	CDKN2A~MDM4;PSME4~PSMA5;KANSL1~CEP70;APOE~MAPT;NCK1~NCKIPSD;NUP155~HDAC4	N
A09	E78	A09 Diarrhoea and gastro-enteritis of presumed infectious origin	E78 Disorders of lipoprotein metabolism and other lipidaemias	2547~5496;2547~6934;2547~7150	XRCC6~PPM1G;XRCC6~TCF7L2;XRCC6~TOP1	N
E78	G81	E78 Disorders of lipoprotein metabolism and other lipidaemias	G81 Hemiplegia	2047~4690	EPHB1~NCK1	N
E78	G54;G55	E78 Disorders of lipoprotein metabolism and other lipidaemias	G54 Nerve root and plexus disorders;G55 Nerve root and plexus compressions in diseases classified elsewhere	1029~4193;10524~283150;10524~4193;4193~7150;4193~7422;4193~8431;5045~55690	CDKN2A~MDM2;KAT5~FOXR1;KAT5~MDM2;MDM2~TOP1;MDM2~VEGFA;MDM2~NR0B2;FURIN~PACS1	Y
E78	L40	E78 Disorders of lipoprotein metabolism and other lipidaemias	L40 Psoriasis	11140~63943;137886~6992;151636~8970;3303~5340;5496~85235;5496~85236;5496~8970;5686~5696;57819~6633;6597~6773;8449~9785;9577~9656	CDC37~FKBPL;UBXN2B~PPP1R11;DTX3L~HIST1H2BJ;HSPA1A~PLG;PPM1G~HIST1H2AH;PPM1G~HIST1H2BK;PPM1G~HIST1H2BJ;PSMA5~PSMB8;LSM2~SNRPD2;SMARCA4~STAT2;DHX16~DHX38;BRE~MDC1	N
E78	I89	E78 Disorders of lipoprotein metabolism and other lipidaemias	I89 Other non-infective disorders of lymphatic vessels and lymph nodes	10452~9351;5686~5701;9170~9351	TOMM40~SLC9A3R2;PSMA5~PSMC2;LPAR2~SLC9A3R2	N
C19;C20	E78	C19 Malignant neoplasm of rectosigmoid junction;C20 Malignant neoplasm of rectum	E78 Disorders of lipoprotein metabolism and other lipidaemias	11060~4092;5245~6045;6045~84678	WWP2~SMAD7;PHB~RNF2;RNF2~KDM2B	N
D04	E78	D04 Carcinoma in situ of skin	E78 Disorders of lipoprotein metabolism and other lipidaemias	2175~6597	FANCA~SMARCA4	N
E78	N32	E78 Disorders of lipoprotein metabolism and other lipidaemias	N32 Other disorders of bladder	4690~5747;5747~9404	NCK1~PTK2;PTK2~LPXN	N
E78	K92	E78 Disorders of lipoprotein metabolism and other lipidaemias	K92 Other diseases of digestive system	80321~84619	CEP70~ZGPAT	N
E78	M80	E78 Disorders of lipoprotein metabolism and other lipidaemias	M80 Osteoporosis with pathological fracture	2057~5781;5781~9846	EPOR~PTPN11;PTPN11~GAB2	N
I10	J33	I10 Essential (primary) hypertension	J33 Nasal polyp	10445~1616;1616~3018;1616~4089;1616~5079;1616~54904;1616~5970;1616~5971;1616~6517;1616~6934;1616~8350;1616~8361;171023~3607;2065~5781;23474~5970;2625~6934;27043~8350;3662~6688;4049~4050;409~6553;4261~8850;4343~5869;6048~7323;6128~6231;6150~65005;8289~9274;8350~9739	MCRS1~DAXX;DAXX~HIST1H2BB;DAXX~SMAD4;DAXX~PAX5;DAXX~NSD3;DAXX~RELA;DAXX~RELB;DAXX~SLC2A4;DAXX~TCF7L2;DAXX~HIST1H3A;DAXX~HIST1H4F;ASXL1~FOXK2;ERBB3~PTPN11;ETHE1~RELA;GATA3~TCF7L2;PELP1~HIST1H3A;IRF4~SPI1;LTA~LTB;ARRB2~SLC9A5;CIITA~KAT2B;MOV10~RAB5B;RNF5~UBE2D3;RPL6~RPS26;MRPL23~MRPL9;ARID1A~BCL7C;HIST1H3A~SETD1A	N
H65;H66	J33	H65 Nonsuppurative otitis media;H66 Suppurative and unspecified otitis media	J33 Nasal polyp	10471~5501;6863~7917	PFDN6~PPP1CC;TAC1~BAG6	N
J33	K20;K21	J33 Nasal polyp	K20 Oesophagitis;K21 Gastro-oesophageal reflux disease	259197~7917	NCR3~BAG6	N
J33	J45	J33 Nasal polyp	J45 Asthma	10043~54472;1616~54904;23028~27043;339287~84148;3607~79718;3662~6778;4049~4050;6605~9274;6890~6892	TOM1~TOLLIP;DAXX~NSD3;KDM1A~PELP1;MSL1~KAT8;FOXK2~TBL1XR1;IRF4~STAT6;LTA~LTB;SMARCE1~BCL7C;TAP1~TAPBP	N
E11	E66	E11 Non-insulin-dependent diabetes mellitus	E66 Obesity	10445~283899;10452~25813;1108~64919;1460~57761;25915~4722;25970~3643;25970~3667;29128~54887;3303~4137;51069~7284;55167~84148;5522~7284;55823~9392;83878~9055	MCRS1~INO80E;TOMM40~SAMM50;CHD4~BCL11B;CSNK2B~TRIB3;NDUFAF3~NDUFS3;SH2B1~INSR;SH2B1~IRS1;UHRF1~UHRF1BP1;HSPA1A~MAPT;MRPL2~TUFM;MSL2~KAT8;PPP2R2C~TUFM;VPS11~TGFBRAP1;USHBP1~PRC1	N
E11	M25	E11 Non-insulin-dependent diabetes mellitus	M25 Other joint disorders, not elsewhere classified	10605~11060;57634~5888	PAIP1~WWP2;EP400~RAD51	N
E11	G31	E11 Non-insulin-dependent diabetes mellitus	G31 Other degenerative diseases of nervous system, not elsewhere classified	10452~25813	TOMM40~SAMM50	N
E11	N18	E11 Non-insulin-dependent diabetes mellitus	N18 Chronic renal failure	10524~26054;10524~29128;10524~57634	KAT5~SENP6;KAT5~UHRF1;KAT5~EP400	N
E11	K60;K61	E11 Non-insulin-dependent diabetes mellitus	K60 Fissure and fistula of anal and rectal regions;K61 Abscess of anal and rectal regions	3303~4137;4850~7324;5562~6794;6907~7068	HSPA1A~MAPT;CNOT4~UBE2E1;PRKAA1~STK11;TBL1X~THRB	N
E11	I80	E11 Non-insulin-dependent diabetes mellitus	I80 Phlebitis and thrombophlebitis	10075~55626;23637~84557;3122~7098;5460~83737;6403~9784;6837~9439;7324~83737;7326~83737	HUWE1~AMBRA1;RABGAP1~MAP1LC3A;HLA-DRA~TLR3;POU5F1~ITCH;SELP~SNX17;MED22~MED23;UBE2E1~ITCH;UBE2G1~ITCH	N
E11	M48	E11 Non-insulin-dependent diabetes mellitus	M48 Other spondylopathies	11060~4088;1630~8890;1630~8894;29072~4088;4088~57178	WWP2~SMAD3;DCC~EIF2B4;DCC~EIF2S2;SETD2~SMAD3;SMAD3~ZMIZ1	N
E11	N45	E11 Non-insulin-dependent diabetes mellitus	N45 Orchitis and epididymitis	5142~64750;7341~8554	PDE4B~SMURF2;SUMO1~PIAS1	N
E11	I10	E11 Non-insulin-dependent diabetes mellitus	I10 Essential (primary) hypertension	10018~4170;10018~8453;10019~2316;10023~2931;10075~3308;10075~4170;10075~4595;10075~55626;10075~7323;10134~596;10524~26054;10524~57634;2260~2888;22837~29993;23235~5522;26015~54707;2639~4846;286~84033;29072~8350;3024~894;3667~5747;3667~5781;3708~596;4089~57178;4089~9392;4194~596;4296~5609;4591~9055;4607~84676;4758~5476;506~513;506~84676;51176~7088;5245~5934;5245~6745;5366~596;5414~596;55167~7323;55167~84148;5519~5522;55660~91010;5747~9564;5934~898;6045~7324;6048~7323;6927~8850;7136~84676;7323~84676;7323~9690	BCL2L11~MCL1;BCL2L11~CUL2;SH2B3~FLNA;FRAT1~GSK3A;HUWE1~HSPA4;HUWE1~MCL1;HUWE1~MUTYH;HUWE1~AMBRA1;HUWE1~UBE2D3;BCAP31~BCL2;KAT5~SENP6;KAT5~EP400;FGFR1~GRB14;COBLL1~PACSIN1;SIK2~PPP2R2C;RPAP1~GPN2;GCDH~NOS3;ANK1~OBSCN;SETD2~HIST1H3A;HIST1H1A~CCND2;IRS1~PTK2;IRS1~PTPN11;ITPR1~BCL2;SMAD4~ZMIZ1;SMAD4~TGFBRAP1;MDM4~BCL2;MAP3K11~MAP2K7;TRIM37~PRC1;MYBPC3~TRIM63;NEU1~CTSA;ATP5B~ATP5D;ATP5B~TRIM63;LEF1~TLE1;PHB~RBL2;PHB~SSR1;PMAIP1~BCL2;SEPT4~BCL2;MSL2~UBE2D3;MSL2~KAT8;PPP2R1B~PPP2R2C;PRPF40A~FMNL3;PTK2~BCAR1;RBL2~CCNE1;RNF2~UBE2E1;RNF5~UBE2D3;HNF1A~KAT2B;TNNI2~TRIM63;UBE2D3~TRIM63;UBE2D3~UBE3C	N
C82;C83;C85	E11	C82 Follicular [nodular] non-Hodgkin's lymphoma;C83 Diffuse non-Hodgkin's lymphoma;C85 Other and unspecified types of non-Hodgkin's lymphoma	E11 Non-insulin-dependent diabetes mellitus	1108~26038	CHD4~CHD5	N
E11	G43	E11 Non-insulin-dependent diabetes mellitus	G43 Migraine	64400~9782	AKTIP~MATR3	N
E11	J42;J44	E11 Non-insulin-dependent diabetes mellitus	J42 Unspecified chronic bronchitis;J44 Other chronic obstructive pulmonary disease	5685~5698;5685~8916;9439~9862	PSMA4~PSMB9;PSMA4~HERC3;MED23~MED24	N
E11	K52	E11 Non-insulin-dependent diabetes mellitus	K52 Other non-infective gastro-enteritis and colitis	2185~9564	PTK2B~BCAR1	N
E11	J40	E11 Non-insulin-dependent diabetes mellitus	J40 Bronchitis, not specified as acute or chronic	27101~6907	CACYBP~TBL1X	N
E11	L30	E11 Non-insulin-dependent diabetes mellitus	L30 Other dermatitis	11060~9260	WWP2~PDLIM7	N
E11	K81	E11 Non-insulin-dependent diabetes mellitus	K81 Cholecystitis	51567~7341	TDP2~SUMO1	N
E11	N40	E11 Non-insulin-dependent diabetes mellitus	N40 Hyperplasia of prostate	10075~1029;1029~894;10445~7015;1108~53335;1108~5987;1968~8894;3024~894;3133~811;4140~6919;4296~5609;5496~85236;54984~7015;56658~7324;56658~7325;57819~6633	HUWE1~CDKN2A;CDKN2A~CCND2;MCRS1~TERT;CHD4~BCL11A;CHD4~TRIM27;EIF2S3~EIF2S2;HIST1H1A~CCND2;HLA-E~CALR;MARK3~TCEA2;MAP3K11~MAP2K7;PPM1G~HIST1H2BK;PINX1~TERT;TRIM39~UBE2E1;TRIM39~UBE2E2;LSM2~SNRPD2	N
E11	M22;M23	E11 Non-insulin-dependent diabetes mellitus	M22 Disorders of patella;M23 Internal derangement of knee	10075~1499;1499~57634;1499~6907;1499~6934;23637~84557;3090~6934;3667~8503	HUWE1~CTNNB1;CTNNB1~EP400;CTNNB1~TBL1X;CTNNB1~TCF7L2;RABGAP1~MAP1LC3A;HIC1~TCF7L2;IRS1~PIK3R3	N
E11	I63;I64	E11 Non-insulin-dependent diabetes mellitus	I63 Cerebral infarction;I64 Stroke, not specified as haemorrhage or infarction	4713~4722	NDUFB7~NDUFS3	N
E11	N50	E11 Non-insulin-dependent diabetes mellitus	N50 Other disorders of male genital organs	5693~5698	PSMB5~PSMB9	N
E11	I85	E11 Non-insulin-dependent diabetes mellitus	I85 Oesophageal varices	3107~3916;374383~3916	HLA-C~LAMP1;NCR3LG1~LAMP1	N
E11	K55	E11 Non-insulin-dependent diabetes mellitus	K55 Vascular disorders of intestine	83732~9439	RIOK1~MED23	N
E11	H65;H66	E11 Non-insulin-dependent diabetes mellitus	H65 Nonsuppurative otitis media;H66 Suppurative and unspecified otitis media	11321~51184;5414~596;54894~6934;6863~7917	GPN1~GPN3;SEPT4~BCL2;RNF43~TCF7L2;TAC1~BAG6	N
E11	K31	E11 Non-insulin-dependent diabetes mellitus	K31 Other diseases of stomach and duodenum	1387~6927;1387~7341;1387~9439	CREBBP~HNF1A;CREBBP~SUMO1;CREBBP~MED23	N
A04	E11	A04 Other bacterial intestinal infections	E11 Non-insulin-dependent diabetes mellitus	6048~7920	RNF5~ABHD16A	N
E11	J43	E11 Non-insulin-dependent diabetes mellitus	J43 Emphysema	5685~5698;5685~8916	PSMA4~PSMB9;PSMA4~HERC3	N
E11	K70	E11 Non-insulin-dependent diabetes mellitus	K70 Alcoholic liver disease	7325~862	UBE2E2~RUNX1T1	N
E11	K14	E11 Non-insulin-dependent diabetes mellitus	K14 Diseases of tongue	10527~64400	IPO7~AKTIP	N
D64	E11	D64 Other anaemias	E11 Non-insulin-dependent diabetes mellitus	10919~8350;11060~9260;1108~8350;29072~8350;29128~8350;3024~894;54984~8350;57819~6633	EHMT2~HIST1H3A;WWP2~PDLIM7;CHD4~HIST1H3A;SETD2~HIST1H3A;UHRF1~HIST1H3A;HIST1H1A~CCND2;PINX1~HIST1H3A;LSM2~SNRPD2	N
E11	M15	E11 Non-insulin-dependent diabetes mellitus	M15 Polyarthrosis	1460~406;2904~818	CSNK2B~ARNTL;GRIN2B~CAMK2G	N
E11	N42	E11 Non-insulin-dependent diabetes mellitus	N42 Other disorders of prostate	10445~7015;54984~7015	MCRS1~TERT;PINX1~TERT	N
E11	M16	E11 Non-insulin-dependent diabetes mellitus	M16 Coxarthrosis [arthrosis of hip]	11060~4088;22954~7324;2316~27145;29072~4088;3303~4137;4088~57178;63943~80222;6633~9129;7088~860	WWP2~SMAD3;TRIM32~UBE2E1;FLNA~FILIP1;SETD2~SMAD3;HSPA1A~MAPT;SMAD3~ZMIZ1;FKBPL~TARS2;SNRPD2~PRPF3;TLE1~RUNX2	N
E11	L02	E11 Non-insulin-dependent diabetes mellitus	L02 Cutaneous abscess, furuncle and carbuncle	11060~1901	WWP2~S1PR1	N
E11	M19	E11 Non-insulin-dependent diabetes mellitus	M19 Other arthrosis	11218~6633	DDX20~SNRPD2	N
E11	L08	E11 Non-insulin-dependent diabetes mellitus	L08 Other local infections of skin and subcutaneous tissue	116985~30011;30011~9564	ARAP1~SH3KBP1;SH3KBP1~BCAR1	N
E11	M35	E11 Non-insulin-dependent diabetes mellitus	M35 Other systemic involvement of connective tissue	56658~7324;56658~7325;57819~6633	TRIM39~UBE2E1;TRIM39~UBE2E2;LSM2~SNRPD2	N
E11	I20	E11 Non-insulin-dependent diabetes mellitus	I20 Angina pectoris	10075~1029;1029~894;10452~25813;10933~57634;11060~11100;11100~55660;1460~6045;1630~8890;1630~8894;207~3667;207~64400;3090~6934;3303~5340;3949~9784;5245~5934;5245~6745;55660~91010;55823~9392;6045~7324	HUWE1~CDKN2A;CDKN2A~CCND2;TOMM40~SAMM50;MORF4L1~EP400;WWP2~HNRNPUL1;HNRNPUL1~PRPF40A;CSNK2B~RNF2;DCC~EIF2B4;DCC~EIF2S2;AKT1~IRS1;AKT1~AKTIP;HIC1~TCF7L2;HSPA1A~PLG;LDLR~SNX17;PHB~RBL2;PHB~SSR1;PRPF40A~FMNL3;VPS11~TGFBRAP1;RNF2~UBE2E1	Y
E11	M06	E11 Non-insulin-dependent diabetes mellitus	M06 Other rheumatoid arthritis	10010~54708;1017~5934;1017~894;10445~1616;1616~6934;1616~7341;56658~7324;56658~7325;57819~6633;578~596;578~8925;6015~7324;6890~811;6892~811	TANK~MARCH5;CDK2~RBL2;CDK2~CCND2;MCRS1~DAXX;DAXX~TCF7L2;DAXX~SUMO1;TRIM39~UBE2E1;TRIM39~UBE2E2;LSM2~SNRPD2;BAK1~BCL2;BAK1~HERC1;RING1~UBE2E1;TAP1~CALR;TAPBP~CALR	N
E11	I31	E11 Non-insulin-dependent diabetes mellitus	I31 Other diseases of pericardium	1460~23411;23411~3667;23411~6794;23411~6927;23411~7088	CSNK2B~SIRT1;SIRT1~IRS1;SIRT1~STK11;SIRT1~HNF1A;SIRT1~TLE1	Y
E04	E11	E04 Other non-toxic goitre	E11 Non-insulin-dependent diabetes mellitus	3170~7088;6662~8925	FOXA2~TLE1;SOX9~HERC1	N
E11	L97	E11 Non-insulin-dependent diabetes mellitus	L97 Ulcer of lower limb, not elsewhere classified	6794~81617	STK11~CAB39L	N
E11	N20	E11 Non-insulin-dependent diabetes mellitus	N20 Calculus of kidney and ureter	57819~6633	LSM2~SNRPD2	N
E11	K56	E11 Non-insulin-dependent diabetes mellitus	K56 Paralytic ileus and intestinal obstruction without hernia	1108~9221;1460~9221	CHD4~NOLC1;CSNK2B~NOLC1	N
E11	K20;K21	E11 Non-insulin-dependent diabetes mellitus	K20 Oesophagitis;K21 Gastro-oesophageal reflux disease	149041~3832;149041~54542;149041~6633;29128~4350	RC3H1~KIF11;RC3H1~RC3H2;RC3H1~SNRPD2;UHRF1~MPG	N
E11	K50	E11 Non-insulin-dependent diabetes mellitus	K50 Crohn's disease [regional enteritis]	10018~8453;10293~1540;23142~8453;3643~3717;3667~3717;5696~5698;64127~7088	BCL2L11~CUL2;TRAIP~CYLD;DCUN1D4~CUL2;INSR~JAK2;IRS1~JAK2;PSMB8~PSMB9;NOD2~TLE1	N
E11	M79	E11 Non-insulin-dependent diabetes mellitus	M79 Other soft tissue disorders, not elsewhere classified	54708~55284;55284~6048	MARCH5~UBE2W;UBE2W~RNF5	N
E11	K58	E11 Non-insulin-dependent diabetes mellitus	K58 Irritable bowel syndrome	1108~57459;2114~5460;338599~5162;5162~84676	CHD4~GATAD2B;ETS2~POU5F1;DUPD1~PDHB;PDHB~TRIM63	N
D63	E11	D63 Anaemia in chronic diseases classified elsewhere	E11 Non-insulin-dependent diabetes mellitus	5203~54542	PFDN4~RC3H2	N
E11	M47	E11 Non-insulin-dependent diabetes mellitus	M47 Spondylosis	1933~7407;4719~4722	EEF1B2~VARS;NDUFS1~NDUFS3	N
E11	N21	E11 Non-insulin-dependent diabetes mellitus	N21 Calculus of lower urinary tract	3643~8878;596~8878;84676~8878	INSR~SQSTM1;BCL2~SQSTM1;TRIM63~SQSTM1	N
E11	E16	E11 Non-insulin-dependent diabetes mellitus	E16 Other disorders of pancreatic internal secretion	51631~6633;51631~8761;57819~6633;6890~811	LUC7L2~SNRPD2;LUC7L2~PABPC4;LSM2~SNRPD2;TAP1~CALR	N
E11	I35	E11 Non-insulin-dependent diabetes mellitus	I35 Nonrheumatic aortic valve disorders	1026~63943;1026~7917;1026~894;3303~5340	CDKN1A~FKBPL;CDKN1A~BAG6;CDKN1A~CCND2;HSPA1A~PLG	N
E11	K80	E11 Non-insulin-dependent diabetes mellitus	K80 Cholelithiasis	10293~7187;1108~9051;1152~1738;1738~7919;25813~56993;3172~3670	TRAIP~TRAF3;CHD4~PSTPIP1;CKB~DLD;DLD~DDX39B;SAMM50~TOMM22;HNF4A~ISL1	N
D86	E11	D86 Sarcoidosis	E11 Non-insulin-dependent diabetes mellitus	57819~6633;596~637;6890~6891;6890~811	LSM2~SNRPD2;BCL2~BID;TAP1~TAP2;TAP1~CALR	N
E11	F05	E11 Non-insulin-dependent diabetes mellitus	F05 Delirium, not induced by alcohol and other psychoactive substances	10452~25813	TOMM40~SAMM50	N
E11	K91	E11 Non-insulin-dependent diabetes mellitus	K91 Postprocedural disorders of digestive system, not elsewhere classified	5460~5887	POU5F1~RAD23B	N
E11	K22	E11 Non-insulin-dependent diabetes mellitus	K22 Other diseases of oesophagus	10018~8655;24144~54535	BCL2L11~DYNLL1;TFIP11~CCHCR1	N
C54	E11	C54 Malignant neoplasm of corpus uteri	E11 Non-insulin-dependent diabetes mellitus	1108~53335	CHD4~BCL11A	N
E11	J84	E11 Non-insulin-dependent diabetes mellitus	J84 Other interstitial pulmonary diseases	10445~7015;3303~4137;54984~7015	MCRS1~TERT;HSPA1A~MAPT;PINX1~TERT	N
E11	I95	E11 Non-insulin-dependent diabetes mellitus	I95 Hypotension	5522~908	PPP2R2C~CCT6A	N
E11	H36	E11 Non-insulin-dependent diabetes mellitus	H36 Retinal disorders in diseases classified elsewhere	57819~6633;6890~811;84675~84676	LSM2~SNRPD2;TAP1~CALR;TRIM55~TRIM63	N
D69	E11	D69 Purpura and other haemorrhagic conditions	E11 Non-insulin-dependent diabetes mellitus	57819~6633;7324~7337	LSM2~SNRPD2;UBE2E1~UBE3A	N
E03	E11	E03 Other hypothyroidism	E11 Non-insulin-dependent diabetes mellitus	10019~2316;10075~29035;10075~5695;10291~55660;1108~5987;2289~6794;29128~54887;3024~894;3133~811;3643~5781;3667~3716;3667~5781;3667~868;4839~6128;5496~85236;56658~7324;56658~7325;57819~6633;578~596;578~8925;6015~7324;63891~64135;64135~9960;6890~811;6892~811;80351~9656	SH2B3~FLNA;HUWE1~C16orf72;HUWE1~PSMB7;SF3A1~PRPF40A;CHD4~TRIM27;FKBP5~STK11;UHRF1~UHRF1BP1;HIST1H1A~CCND2;HLA-E~CALR;INSR~PTPN11;IRS1~JAK1;IRS1~PTPN11;IRS1~CBLB;NOP2~RPL6;PPM1G~HIST1H2BK;TRIM39~UBE2E1;TRIM39~UBE2E2;LSM2~SNRPD2;BAK1~BCL2;BAK1~HERC1;RING1~UBE2E1;RNF123~IFIH1;IFIH1~USP3;TAP1~CALR;TAPBP~CALR;TNKS2~MDC1	N
E11	E27	E11 Non-insulin-dependent diabetes mellitus	E27 Other disorders of adrenal gland	57819~6633	LSM2~SNRPD2	N
E11	K57	E11 Non-insulin-dependent diabetes mellitus	K57 Diverticular disease of intestine	10014~6907;10075~55626;10445~7015;11060~4088;11060~4092;11060~5784;1108~7343;1460~23411;23142~8452;23276~8452;23411~3667;23411~6794;23411~6927;23411~7088;25813~56993;26015~5439;2696~84708;29072~4088;29072~5430;3643~55704;3667~7343;4088~57178;51479~8452;54542~5784;54984~7015;57542~8452;6048~7920;7134~84676;7979~9690	HDAC5~TBL1X;HUWE1~AMBRA1;MCRS1~TERT;WWP2~SMAD3;WWP2~SMAD7;WWP2~PTPN14;CHD4~UBTF;CSNK2B~SIRT1;DCUN1D4~CUL3;KLHL18~CUL3;SIRT1~IRS1;SIRT1~STK11;SIRT1~HNF1A;SIRT1~TLE1;SAMM50~TOMM22;RPAP1~POLR2J;GIPR~LNX1;SETD2~SMAD3;SETD2~POLR2A;INSR~CCDC88A;IRS1~UBTF;SMAD3~ZMIZ1;ANKFY1~CUL3;RC3H2~PTPN14;PINX1~TERT;KLHL42~CUL3;RNF5~ABHD16A;TNNC1~TRIM63;SEM1~UBE3C	Y
E11	G56;G57	E11 Non-insulin-dependent diabetes mellitus	G56 Mononeuropathies of upper limb;G57 Mononeuropathies of lower limb	10670~7249;116985~2547;140685~27351;23451~6633;2547~5496;2547~6934;2547~8091;5066~7249;5310~5793	RRAGA~TSC2;ARAP1~XRCC6;ZBTB46~DESI1;SF3B1~SNRPD2;XRCC6~PPM1G;XRCC6~TCF7L2;XRCC6~HMGA2;PAM~TSC2;PKD1~PTPRG	N
E11	G99	E11 Non-insulin-dependent diabetes mellitus	G99 Other disorders of nervous system in diseases classified elsewhere	10670~7249;1108~64919;2534~9564;5066~7249;5310~5793	RRAGA~TSC2;CHD4~BCL11B;FYN~BCAR1;PAM~TSC2;PKD1~PTPRG	Y
E11	M81	E11 Non-insulin-dependent diabetes mellitus	M81 Osteoporosis without pathological fracture	10075~55626;10075~7375;10869~63943;2099~3303;2099~3670;2099~9439;2099~9564;2099~9690;6934~7375;7979~9690	HUWE1~AMBRA1;HUWE1~USP4;USP19~FKBPL;ESR1~HSPA1A;ESR1~ISL1;ESR1~MED23;ESR1~BCAR1;ESR1~UBE3C;TCF7L2~USP4;SEM1~UBE3C	N
E11	J45	E11 Non-insulin-dependent diabetes mellitus	J45 Asthma	10075~9572;11060~4088;1108~22806;1108~6605;11267~23028;116985~2547;140685~27351;23028~2969;23788~91137;2547~5496;2547~6934;2547~8091;2625~6934;2886~3643;29072~4088;3133~811;339287~55167;3659~6688;4023~4035;4088~57178;51755~55660;5245~5934;5245~6745;5469~9439;54708~55284;57819~6633;578~596;578~8925;6890~811;6907~79718;7088~861;7088~864;84676~8557;9439~9862	HUWE1~NR1D1;WWP2~SMAD3;CHD4~IKZF3;CHD4~SMARCE1;SNF8~KDM1A;ARAP1~XRCC6;ZBTB46~DESI1;KDM1A~GTF2I;MTCH2~SLC25A46;XRCC6~PPM1G;XRCC6~TCF7L2;XRCC6~HMGA2;GATA3~TCF7L2;GRB7~INSR;SETD2~SMAD3;HLA-E~CALR;MSL1~MSL2;IRF1~SPI1;LPL~LRP1;SMAD3~ZMIZ1;CDK12~PRPF40A;PHB~RBL2;PHB~SSR1;MED1~MED23;MARCH5~UBE2W;LSM2~SNRPD2;BAK1~BCL2;BAK1~HERC1;TAP1~CALR;TBL1X~TBL1XR1;TLE1~RUNX1;TLE1~RUNX3;TRIM63~TCAP;MED23~MED24	Y
E11	N31	E11 Non-insulin-dependent diabetes mellitus	N31 Neuromuscular dysfunction of bladder, not elsewhere classified	1460~57761	CSNK2B~TRIB3	N
B34	E11	B34 Viral infection of unspecified site	E11 Non-insulin-dependent diabetes mellitus	10919~1788;1460~57761;1788~29128;1788~6688	EHMT2~DNMT3A;CSNK2B~TRIB3;DNMT3A~UHRF1;DNMT3A~SPI1	N
E11	K44	E11 Non-insulin-dependent diabetes mellitus	K44 Diaphragmatic hernia	10477~6048;4149~57634;51479~55662;55662~678;55662~80351	UBE2E3~RNF5;MAX~EP400;ANKFY1~HIF1AN;HIF1AN~ZFP36L2;HIF1AN~TNKS2	N
E11	M54	E11 Non-insulin-dependent diabetes mellitus	M54 Dorsalgia	10670~7249;117246~4839;1460~406;1630~8890;1630~8894;5066~7249;5310~5793;5601~5609;6794~92335	RRAGA~TSC2;FTSJ3~NOP2;CSNK2B~ARNTL;DCC~EIF2B4;DCC~EIF2S2;PAM~TSC2;PKD1~PTPRG;MAPK9~MAP2K7;STK11~STRADA	Y
E11	G44	E11 Non-insulin-dependent diabetes mellitus	G44 Other headache syndromes	29761~7341;29761~80351	USP25~SUMO1;USP25~TNKS2	N
E11	K51	E11 Non-insulin-dependent diabetes mellitus	K51 Ulcerative colitis	1152~1738;23279~25909;3303~3310;4790~63891;4790~8091;54998~55342;54998~60488	CKB~DLD;NUP160~AHCTF1;HSPA1A~HSPA6;NFKB1~RNF123;NFKB1~HMGA2;AURKAIP1~STRBP;AURKAIP1~MRPS35	N
E11	F40	E11 Non-insulin-dependent diabetes mellitus	F40 Phobic anxiety disorders	64127~7088	NOD2~TLE1	N
E11	G93	E11 Non-insulin-dependent diabetes mellitus	G93 Other disorders of brain	1630~8890;1630~8894	DCC~EIF2B4;DCC~EIF2S2	N
E11	F43	E11 Non-insulin-dependent diabetes mellitus	F43 Reaction to severe stress, and adjustment disorders	10293~7187	TRAIP~TRAF3	N
B98	E11	B98 Other specified infectious agents as the cause of diseases classified to other chapters	E11 Non-insulin-dependent diabetes mellitus	54998~55342;54998~60488	AURKAIP1~STRBP;AURKAIP1~MRPS35	N
E11	E87	E11 Non-insulin-dependent diabetes mellitus	E87 Other disorders of fluid, electrolyte and acid-base balance	10657~3667;1108~23633	KHDRBS1~IRS1;CHD4~KPNA6	N
A41	E11	A41 Other septicaemia	E11 Non-insulin-dependent diabetes mellitus	5682~5698	PSMA1~PSMB9	N
E11	M43	E11 Non-insulin-dependent diabetes mellitus	M43 Other deforming dorsopathies	117246~4839;5698~5705;5705~9690;6794~92335	FTSJ3~NOP2;PSMB9~PSMC5;PSMC5~UBE3C;STK11~STRADA	N
C61	E11	C61 Malignant neoplasm of prostate	E11 Non-insulin-dependent diabetes mellitus	10445~7015;10445~8607;10919~1488;11060~4087;1107~1108;1107~55660;1107~7341;128866~25978;29843~7341;3303~367;3416~367;3643~4087;367~57178;367~6934;4194~596;5460~7846;54984~7015;5519~5522;57634~8607;57819~6633;596~638;6720~9439;6892~811	MCRS1~TERT;MCRS1~RUVBL1;EHMT2~CTBP2;WWP2~SMAD2;CHD3~CHD4;CHD3~PRPF40A;CHD3~SUMO1;CHMP4B~CHMP2B;SENP1~SUMO1;HSPA1A~AR;IDE~AR;INSR~SMAD2;AR~ZMIZ1;AR~TCF7L2;MDM4~BCL2;POU5F1~TUBA1A;PINX1~TERT;PPP2R1B~PPP2R2C;EP400~RUVBL1;LSM2~SNRPD2;BCL2~BIK;SREBF1~MED23;TAPBP~CALR	Y
E11	I70	E11 Non-insulin-dependent diabetes mellitus	I70 Atherosclerosis	3832~56254;56254~7324	KIF11~RNF20;RNF20~UBE2E1	N
E11	M72	E11 Non-insulin-dependent diabetes mellitus	M72 Fibroblastic disorders	1026~63943;1026~7917;1026~894;1080~3303;1080~6048;10919~58499;140885~3303;140885~811;2078~55660;3297~3303;3667~5747;3784~4734;4734~57118;4734~7324;5747~9564;6794~79155;9258~9867	CDKN1A~FKBPL;CDKN1A~BAG6;CDKN1A~CCND2;CFTR~HSPA1A;CFTR~RNF5;EHMT2~ZNF462;SIRPA~HSPA1A;SIRPA~CALR;ERG~PRPF40A;HSF1~HSPA1A;IRS1~PTK2;KCNQ1~NEDD4;NEDD4~CAMK1D;NEDD4~UBE2E1;PTK2~BCAR1;STK11~TNIP2;MFHAS1~PJA2	Y
E11	N39	E11 Non-insulin-dependent diabetes mellitus	N39 Other disorders of urinary system	4722~4725;57159~84676;6048~7920	NDUFS3~NDUFS5;TRIM54~TRIM63;RNF5~ABHD16A	N
E11	F32	E11 Non-insulin-dependent diabetes mellitus	F32 Depressive episode	1630~8890;1630~8894	DCC~EIF2B4;DCC~EIF2S2	N
E11	I65	E11 Non-insulin-dependent diabetes mellitus	I65 Occlusion and stenosis of precerebral arteries, not resulting in cerebral infarction	10075~8036;22808~8036	HUWE1~SHOC2;MRAS~SHOC2	N
E11	M17	E11 Non-insulin-dependent diabetes mellitus	M17 Gonarthrosis [arthrosis of knee]	1108~8099;23637~84557;25942~6688;29128~54887;29843~7341;3090~6934;3667~8503;387893~6934;55660~9584;57410~899;7341~821	CHD4~CDK2AP1;RABGAP1~MAP1LC3A;SIN3A~SPI1;UHRF1~UHRF1BP1;SENP1~SUMO1;HIC1~TCF7L2;IRS1~PIK3R3;KMT5A~TCF7L2;PRPF40A~RBM39;SCYL1~CCNF;SUMO1~CANX	N
D50	E11	D50 Iron deficiency anaemia	E11 Non-insulin-dependent diabetes mellitus	5696~5698;57819~6633	PSMB8~PSMB9;LSM2~SNRPD2	N
E11	I21;I22	E11 Non-insulin-dependent diabetes mellitus	I21 Acute myocardial infarction;I22 Subsequent myocardial infarction	10019~2316;10075~1029;1029~894;10452~25813;3303~5340;3643~5781;3667~5781;4690~8894;4690~9564;4839~6128	SH2B3~FLNA;HUWE1~CDKN2A;CDKN2A~CCND2;TOMM40~SAMM50;HSPA1A~PLG;INSR~PTPN11;IRS1~PTPN11;NCK1~EIF2S2;NCK1~BCAR1;NOP2~RPL6	N
E11	I25	E11 Non-insulin-dependent diabetes mellitus	I25 Chronic ischaemic heart disease	10019~2316;10075~1029;1029~894;10445~54617;10452~25813;10933~57634;1108~1789;1108~6597;11100~55660;1789~29128;1789~6688;1789~7341;23097~9439;29072~4088;3090~6934;3303~5340;3643~5781;3667~5781;3949~9784;4088~57178;4839~6128;5245~5934;5245~6745;55823~9392;5685~5698;5685~8916;6497~6688;6597~6794	SH2B3~FLNA;HUWE1~CDKN2A;CDKN2A~CCND2;MCRS1~INO80;TOMM40~SAMM50;MORF4L1~EP400;CHD4~DNMT3B;CHD4~SMARCA4;HNRNPUL1~PRPF40A;DNMT3B~UHRF1;DNMT3B~SPI1;DNMT3B~SUMO1;CDK19~MED23;SETD2~SMAD3;HIC1~TCF7L2;HSPA1A~PLG;INSR~PTPN11;IRS1~PTPN11;LDLR~SNX17;SMAD3~ZMIZ1;NOP2~RPL6;PHB~RBL2;PHB~SSR1;VPS11~TGFBRAP1;PSMA4~PSMB9;PSMA4~HERC3;SKI~SPI1;SMARCA4~STK11	Y
E11	I84	E11 Non-insulin-dependent diabetes mellitus	I84 Haemorrhoids	3303~4137;4194~596	HSPA1A~MAPT;MDM4~BCL2	N
A09	E11	A09 Diarrhoea and gastro-enteritis of presumed infectious origin	E11 Non-insulin-dependent diabetes mellitus	116985~2547;2547~5496;2547~6934;2547~8091	ARAP1~XRCC6;XRCC6~PPM1G;XRCC6~TCF7L2;XRCC6~HMGA2	N
E11	G54;G55	E11 Non-insulin-dependent diabetes mellitus	G54 Nerve root and plexus disorders;G55 Nerve root and plexus compressions in diseases classified elsewhere	10075~4193;283150~57634;2969~4193;4193~7325;4193~8091	HUWE1~MDM2;FOXR1~EP400;GTF2I~MDM2;MDM2~UBE2E2;MDM2~HMGA2	N
E11	L40	E11 Non-insulin-dependent diabetes mellitus	L40 Psoriasis	1108~5987;28973~60488;3133~811;5496~85235;5496~85236;5496~8970;56658~7324;56658~7325;57819~6633;578~596;578~8925;6890~811;6892~811;80351~9656	CHD4~TRIM27;MRPS18B~MRPS35;HLA-E~CALR;PPM1G~HIST1H2AH;PPM1G~HIST1H2BK;PPM1G~HIST1H2BJ;TRIM39~UBE2E1;TRIM39~UBE2E2;LSM2~SNRPD2;BAK1~BCL2;BAK1~HERC1;TAP1~CALR;TAPBP~CALR;TNKS2~MDC1	N
E11	I89	E11 Non-insulin-dependent diabetes mellitus	I89 Other non-infective disorders of lymphatic vessels and lymph nodes	5701~8916;5745~9351	PSMC2~HERC3;PTH1R~SLC9A3R2	N
C19;C20	E11	C19 Malignant neoplasm of rectosigmoid junction;C20 Malignant neoplasm of rectum	E11 Non-insulin-dependent diabetes mellitus	11060~4092;1460~6045;6045~7324	WWP2~SMAD7;CSNK2B~RNF2;RNF2~UBE2E1	N
E11	G20	E11 Non-insulin-dependent diabetes mellitus	G20 Parkinson's disease	3303~6622	HSPA1A~SNCA	N
E11	N32	E11 Non-insulin-dependent diabetes mellitus	N32 Other disorders of bladder	3667~5747;5747~9564	IRS1~PTK2;PTK2~BCAR1	N
E11	K29	E11 Non-insulin-dependent diabetes mellitus	K29 Gastritis and duodenitis	9412~9439	MED21~MED23	N
E11	K92	E11 Non-insulin-dependent diabetes mellitus	K92 Other diseases of digestive system	54778~7324;54778~7341	RNF111~UBE2E1;RNF111~SUMO1	N
E11	K62	E11 Non-insulin-dependent diabetes mellitus	K62 Other diseases of anus and rectum	7919~999	DDX39B~CDH1	N
G35	K80	G35 Multiple sclerosis	K80 Cholelithiasis	137886~6992;1738~7919	UBXN2B~PPP1R11;DLD~DDX39B	N
E03	G35	E03 Other hypothyroidism	G35 Multiple sclerosis	10425~2672;2672~6688	ARIH2~GFI1;GFI1~SPI1	N
G35	M81	G35 Multiple sclerosis	M81 Osteoporosis without pathological fracture	10425~2672;10869~63943;149628~7726;2099~3303;2099~7799	ARIH2~GFI1;USP19~FKBPL;PYHIN1~TRIM26;ESR1~HSPA1A;ESR1~PRDM2	N
G35	M54	G35 Multiple sclerosis	M54 Dorsalgia	1460~406	CSNK2B~ARNTL	N
G35	N39	G35 Multiple sclerosis	N39 Other disorders of urinary system	9577~9656	BRE~MDC1	N
G45	I10	G45 Transient cerebral ischaemic attacks and related syndromes	I10 Essential (primary) hypertension	10533~2308	ATG7~FOXO1	N
G45	I20	G45 Transient cerebral ischaemic attacks and related syndromes	I20 Angina pectoris	207~2308;3569~3570	AKT1~FOXO1;IL6~IL6R	N
E03	G45	E03 Other hypothyroidism	G45 Transient cerebral ischaemic attacks and related syndromes	7320~85451	UBE2B~UNK	N
G45	J45	G45 Transient cerebral ischaemic attacks and related syndromes	J45 Asthma	23028~79443	KDM1A~FYCO1	N
E66	K82	E66 Obesity	K82 Other diseases of gallbladder	29128~54887	UHRF1~UHRF1BP1	N
E66	N81	E66 Obesity	N81 Female genital prolapse	26043~84129	UBXN7~ACAD11	N
E66	N18	E66 Obesity	N18 Chronic renal failure	1460~57761;3303~4137	CSNK2B~TRIB3;HSPA1A~MAPT	N
E66	I10	E66 Obesity	I10 Essential (primary) hypertension	1108~64919;11273~4352;112869~8850;112869~93624;112869~9913;1201~51144;1460~57761;2186~8350;25885~64425;25885~8850;25970~3643;26043~8453;2931~4137;3308~4137;348~4846;4137~84959;4756~5747;5245~5934;55037~8350;5590~5607;5934~898;83878~85302	CHD4~BCL11B;ATXN2L~MPL;SGF29~KAT2B;SGF29~TADA2B;SGF29~SUPT7L;CLN3~HSD17B12;CSNK2B~TRIB3;BPTF~HIST1H3A;POLR1A~POLR1E;POLR1A~KAT2B;SH2B1~INSR;UBXN7~CUL2;GSK3A~MAPT;HSPA4~MAPT;APOE~NOS3;MAPT~UBASH3B;NEO1~PTK2;PHB~RBL2;PTCD3~HIST1H3A;PRKCZ~MAP2K5;RBL2~CCNE1;USHBP1~FBF1	N
E66	N40	E66 Obesity	N40 Hyperplasia of prostate	1460~57761;26043~55717;54984~7015;8359~84148	CSNK2B~TRIB3;UBXN7~WDR11;PINX1~TERT;HIST1H4A~KAT8	N
E66	M22;M23	E66 Obesity	M22 Disorders of patella;M23 Internal derangement of knee	51230~84148	PHF20~KAT8	N
E66	I63;I64	E66 Obesity	I63 Cerebral infarction;I64 Stroke, not specified as haemorrhage or infarction	51138~83878	COPS4~USHBP1	N
E66	I85	E66 Obesity	I85 Oesophageal varices	10452~25813	TOMM40~SAMM50	N
E66	K70	E66 Obesity	K70 Alcoholic liver disease	10452~25813	TOMM40~SAMM50	N
E66	M51	E66 Obesity	M51 Other intervertebral disk disorders	1460~57761	CSNK2B~TRIB3	N
D64	E66	D64 Other anaemias	E66 Obesity	10083~83878;1201~1355;1460~57761;2186~8350;3303~4137;54984~8350;55037~8350;8350~84148;8359~84148	USH1C~USHBP1;CLN3~COX15;CSNK2B~TRIB3;BPTF~HIST1H3A;HSPA1A~MAPT;PINX1~HIST1H3A;PTCD3~HIST1H3A;HIST1H3A~KAT8;HIST1H4A~KAT8	Y
E66	M16	E66 Obesity	M16 Coxarthrosis [arthrosis of hip]	112869~8464;28960~7284;5608~9344	SGF29~SUPT3H;DCPS~TUFM;MAP2K6~TAOK2	N
E66	M35	E66 Obesity	M35 Other systemic involvement of connective tissue	1460~57761	CSNK2B~TRIB3	N
E66	I20	E66 Obesity	I20 Angina pectoris	10445~283899;10445~54984;10933~84148;112869~6314;207~57761;283899~54617;5245~5934;6810~8673	MCRS1~INO80E;MCRS1~PINX1;MORF4L1~KAT8;SGF29~ATXN7;AKT1~TRIB3;INO80E~INO80;PHB~RBL2;STX4~VAMP8	Y
E66	M06	E66 Obesity	M06 Other rheumatoid arthritis	1017~5934;1460~57761;3303~4137;8359~84148	CDK2~RBL2;CSNK2B~TRIB3;HSPA1A~MAPT;HIST1H4A~KAT8	N
E66	J39	E66 Obesity	J39 Other diseases of upper respiratory tract	6616~6810	SNAP25~STX4	N
E66	I31	E66 Obesity	I31 Other diseases of pericardium	23411~4137;23411~84148	SIRT1~MAPT;SIRT1~KAT8	N
E04	E66	E04 Other non-toxic goitre	E66 Obesity	25970~3643	SH2B1~INSR	N
E66	M46	E66 Obesity	M46 Other inflammatory spondylopathies	112869~55689	SGF29~YEATS2	N
E66	K56	E66 Obesity	K56 Paralytic ileus and intestinal obstruction without hernia	25885~9221	POLR1A~NOLC1	N
E66	N85	E66 Obesity	N85 Other noninflammatory disorders of uterus, except cervix	112869~55765	SGF29~C1orf106	N
E66	N21	E66 Obesity	N21 Calculus of lower urinary tract	26043~55717;4137~8878;5607~8878;57761~8878	UBXN7~WDR11;MAPT~SQSTM1;MAP2K5~SQSTM1;TRIB3~SQSTM1	Y
E16	E66	E16 Other disorders of pancreatic internal secretion	E66 Obesity	1460~57761;3303~4137;4137~6285	CSNK2B~TRIB3;HSPA1A~MAPT;MAPT~S100B	N
E66	K80	E66 Obesity	K80 Cholelithiasis	10452~56993	TOMM40~TOMM22	N
D86	E66	D86 Sarcoidosis	E66 Obesity	1460~57761	CSNK2B~TRIB3	N
E66	M20	E66 Obesity	M20 Acquired deformities of fingers and toes	10452~9351	TOMM40~SLC9A3R2	N
E66	J84	E66 Obesity	J84 Other interstitial pulmonary diseases	54984~7015	PINX1~TERT	N
E66	H36	E66 Obesity	H36 Retinal disorders in diseases classified elsewhere	1392~1394;1460~57761;3303~4137;83878~9055	CRH~CRHR1;CSNK2B~TRIB3;HSPA1A~MAPT;USHBP1~PRC1	N
E03	E66	E03 Other hypothyroidism	E66 Obesity	10295~6774;1460~57761;25915~4722;25970~4914;3303~4137;4137~64844;4137~6506;8359~84148;8658~9656	BCKDK~STAT3;CSNK2B~TRIB3;NDUFAF3~NDUFS3;SH2B1~NTRK1;HSPA1A~MAPT;MAPT~MARCH7;MAPT~SLC1A2;HIST1H4A~KAT8;TNKS~MDC1	N
E66	L03	E66 Obesity	L03 Cellulitis	25970~3643	SH2B1~INSR	N
E66	K57	E66 Obesity	K57 Diverticular disease of intestine	10452~56993;112869~56970;112869~6925;112869~9913;1201~1355;23411~4137;23411~84148;253980~8452;25885~7343;26043~8452;3303~4137;54984~7015	TOMM40~TOMM22;SGF29~ATXN7L3;SGF29~TCF4;SGF29~SUPT7L;CLN3~COX15;SIRT1~MAPT;SIRT1~KAT8;KCTD13~CUL3;POLR1A~UBTF;UBXN7~CUL3;HSPA1A~MAPT;PINX1~TERT	N
E66	G56;G57	E66 Obesity	G56 Mononeuropathies of upper limb;G57 Mononeuropathies of lower limb	1460~57761;257218~25885;3303~4137	CSNK2B~TRIB3;SHPRH~POLR1A;HSPA1A~MAPT	N
E66	G99	E66 Obesity	G99 Other disorders of nervous system in diseases classified elsewhere	2534~4137	FYN~MAPT	N
E66	M81	E66 Obesity	M81 Osteoporosis without pathological fracture	253980~387	KCTD13~RHOA	N
E66	J45	E66 Obesity	J45 Asthma	11273~1656;1460~57761;26471~339287;3303~4137;339287~84148;5245~5934;5469~9442	ATXN2L~DDX6;CSNK2B~TRIB3;NUPR1~MSL1;HSPA1A~MAPT;MSL1~KAT8;PHB~RBL2;MED1~MED27	N
E66	K44	E66 Obesity	K44 Diaphragmatic hernia	55662~8658	HIF1AN~TNKS	N
E66	M05	E66 Obesity	M05 Seropositive rheumatoid arthritis	1460~57761;3303~4137	CSNK2B~TRIB3;HSPA1A~MAPT	N
E66	I44	E66 Obesity	I44 Atrioventricular and left bundle-branch block	2762~8658	GMDS~TNKS	N
E66	F17	E66 Obesity	F17 Mental and behavioural disorders due to use of tobacco	57761~64326	TRIB3~RFWD2	N
E66	N84	E66 Obesity	N84 Polyp of female genital tract	1201~29927;283899~8607;54984~7015	CLN3~SEC61A1;INO80E~RUVBL1;PINX1~TERT	N
E66	K74	E66 Obesity	K74 Fibrosis and cirrhosis of liver	10452~25813	TOMM40~SAMM50	N
E66	I65	E66 Obesity	I65 Occlusion and stenosis of precerebral arteries, not resulting in cerebral infarction	27250~348	PDCD4~APOE	N
E66	M17	E66 Obesity	M17 Gonarthrosis [arthrosis of knee]	26043~54014;51230~84148;8359~84148	UBXN7~BRWD1;PHF20~KAT8;HIST1H4A~KAT8	N
E66	I21;I22	E66 Obesity	I21 Acute myocardial infarction;I22 Subsequent myocardial infarction	55167~84148	MSL2~KAT8	N
E66	I25	E66 Obesity	I25 Chronic ischaemic heart disease	10933~84148;23097~9442;283899~54617;284058~80321;5245~5934;55167~84148;6810~8673;8548~8658	MORF4L1~KAT8;CDK19~MED27;INO80E~INO80;KANSL1~CEP70;PHB~RBL2;MSL2~KAT8;STX4~VAMP8;BLZF1~TNKS	N
E66	L40	E66 Obesity	L40 Psoriasis	1460~57761;3303~4137;8658~9656	CSNK2B~TRIB3;HSPA1A~MAPT;TNKS~MDC1	N
E66	I89	E66 Obesity	I89 Other non-infective disorders of lymphatic vessels and lymph nodes	10452~9351	TOMM40~SLC9A3R2	N
E66	N32	E66 Obesity	N32 Other disorders of bladder	26043~55717;4756~5747	UBXN7~WDR11;NEO1~PTK2	N
I10	M25	I10 Essential (primary) hypertension	M25 Other joint disorders, not elsewhere classified	10605~11060;51043~5970;54904~5888;5888~5889;5888~5970;5888~7517	PAIP1~WWP2;ZBTB7B~RELA;NSD3~RAD51;RAD51~RAD51C;RAD51~RELA;RAD51~XRCC3	N
G40	M25	G40 Epilepsy	M25 Other joint disorders, not elsewhere classified	57634~5888	EP400~RAD51	N
M25	M65	M25 Other joint disorders, not elsewhere classified	M65 Synovitis and tenosynovitis	10605~11060	PAIP1~WWP2	N
M25	M79	M25 Other joint disorders, not elsewhere classified	M79 Other soft tissue disorders, not elsewhere classified	5888~7486	RAD51~WRN	N
E03	M25	E03 Other hypothyroidism	M25 Other joint disorders, not elsewhere classified	27086~93986;5888~9656	FOXP1~FOXP2;RAD51~MDC1	N
M25	M81	M25 Other joint disorders, not elsewhere classified	M81 Osteoporosis without pathological fracture	5888~7979;6671~93986	RAD51~SEM1;SP4~FOXP2	N
J45	M25	J45 Asthma	M25 Other joint disorders, not elsewhere classified	54904~5888	NSD3~RAD51	N
F17	M25	F17 Mental and behavioural disorders due to use of tobacco	M25 Other joint disorders, not elsewhere classified	5888~7517	RAD51~XRCC3	N
M17	M25	M17 Gonarthrosis [arthrosis of knee]	M25 Other joint disorders, not elsewhere classified	10605~11060	PAIP1~WWP2	N
I25	M25	I25 Chronic ischaemic heart disease	M25 Other joint disorders, not elsewhere classified	10605~11060;10933~5888;126074~5888;5888~7517	PAIP1~WWP2;MORF4L1~RAD51;SWSAP1~RAD51;RAD51~XRCC3	N
L40	M25	L40 Psoriasis	M25 Other joint disorders, not elsewhere classified	5888~9656	RAD51~MDC1	N
H35	I10	H35 Other retinal disorders	I10 Essential (primary) hypertension	10533~3660;3660~8850	ATG7~IRF2;IRF2~KAT2B	N
H35	J42;J44	H35 Other retinal disorders	J42 Unspecified chronic bronchitis;J44 Other chronic obstructive pulmonary disease	29117~3660	BRD7~IRF2	N
E03	H35	E03 Other hypothyroidism	H35 Other retinal disorders	29117~3660	BRD7~IRF2	N
I10	I24	I10 Essential (primary) hypertension	I24 Other acute ischaemic heart diseases	10395~23371	DLC1~TNS2	N
E03	I24	E03 Other hypothyroidism	I24 Other acute ischaemic heart diseases	10254~3716	STAM2~JAK1	N
K82	M19	K82 Other diseases of gallbladder	M19 Other arthrosis	23567~3609	ZNF346~ILF3	N
K20;K21	K82	K20 Oesophagitis;K21 Gastro-oesophageal reflux disease	K82 Other diseases of gallbladder	10236~149041;10521~149041;29128~4350	HNRNPR~RC3H1;DDX17~RC3H1;UHRF1~MPG	Y
E03	K82	E03 Other hypothyroidism	K82 Other diseases of gallbladder	10236~10291;10236~3276;10919~29128;29128~54887;6774~6822	HNRNPR~SF3A1;HNRNPR~PRMT1;EHMT2~UHRF1;UHRF1~UHRF1BP1;STAT3~SULT2A1	N
K57	K82	K57 Diverticular disease of intestine	K82 Other diseases of gallbladder	10919~29128	EHMT2~UHRF1	N
J45	K82	J45 Asthma	K82 Other diseases of gallbladder	10919~29128	EHMT2~UHRF1	N
D06;N87	N72;N75	D06 Carcinoma in situ of cervix uteri;N87 Dysplasia of cervix uteri	N72 Inflammatory disease of cervix uteri;N75 Diseases of Bartholin's gland	1915~27429	EEF1A1~HTRA2	N
G31	I10	G31 Other degenerative diseases of nervous system, not elsewhere classified	I10 Essential (primary) hypertension	348~4846	APOE~NOS3	N
G31	K70	G31 Other degenerative diseases of nervous system, not elsewhere classified	K70 Alcoholic liver disease	10452~25813	TOMM40~SAMM50	N
G31	K80	G31 Other degenerative diseases of nervous system, not elsewhere classified	K80 Cholelithiasis	10452~56993	TOMM40~TOMM22	N
G31	K57	G31 Other degenerative diseases of nervous system, not elsewhere classified	K57 Diverticular disease of intestine	10452~56993	TOMM40~TOMM22	N
N72;N75	N81	N72 Inflammatory disease of cervix uteri;N75 Diseases of Bartholin's gland	N81 Female genital prolapse	51465~550	UBE2J1~AUP1	N
I10	N81	I10 Essential (primary) hypertension	N81 Female genital prolapse	11060~23201;11337~287;1856~7490;23650~84445;3009~898;392~998;4296~998;84445~84619;84445~85302	WWP2~FAM168A;GABARAP~ANK2;DVL2~WT1;TRIM29~LZTS2;HIST1H1B~CCNE1;ARHGAP1~CDC42;MAP3K11~CDC42;LZTS2~ZGPAT;LZTS2~FBF1	N
K58	N81	K58 Irritable bowel syndrome	N81 Female genital prolapse	9322~998	TRIP10~CDC42	N
E03	N81	E03 Other hypothyroidism	N81 Female genital prolapse	10783~998;1674~4292;23764~60468;51465~6048	NEK6~CDC42;DES~MLH1;MAFF~BACH2;UBE2J1~RNF5	N
J45	N81	J45 Asthma	N81 Female genital prolapse	23764~60468;51465~6048;84445~84619;998~999	MAFF~BACH2;UBE2J1~RNF5;LZTS2~ZGPAT;CDC42~CDH1	N
N39	N81	N39 Other disorders of urinary system	N81 Female genital prolapse	10188~998	TNK2~CDC42	N
N80	N81	N80 Endometriosis	N81 Female genital prolapse	5784~84129	PTPN14~ACAD11	N
I84	N81	I84 Haemorrhoids	N81 Female genital prolapse	27248~51465	ERLEC1~UBE2J1	N
K62	N81	K62 Other diseases of anus and rectum	N81 Female genital prolapse	998~999	CDC42~CDH1	N
C43;D03	I10	C43 Malignant melanoma of skin;D03 Melanoma in situ	I10 Essential (primary) hypertension	1029~10524;1029~26354;1029~4194;1029~5702;10381~55626;10445~7015;10533~84557;10728~7015;11052~83737;11315~3308;11315~8550;1460~8894;1856~83737;1856~84557;199990~2175;23054~7421;29993~83737;4286~51176;5460~83737;54984~7015;55626~84557;6128~6137;6815~81545;7015~7323;7323~83737;863~9139	CDKN2A~KAT5;CDKN2A~GNL3;CDKN2A~MDM4;CDKN2A~PSMC3;TUBB3~AMBRA1;MCRS1~TERT;ATG7~MAP1LC3A;PTGES3~TERT;CPSF6~ITCH;PARK7~HSPA4;PARK7~MAPKAPK5;CSNK2B~EIF2S2;DVL2~ITCH;DVL2~MAP1LC3A;FAAP20~FANCA;NCOA6~VDR;PACSIN1~ITCH;MITF~LEF1;POU5F1~ITCH;PINX1~TERT;AMBRA1~MAP1LC3A;RPL6~RPL13;STYX~FBXO38;TERT~UBE2D3;UBE2D3~ITCH;CBFA2T3~CBFA2T2	Y
I10	N18	I10 Essential (primary) hypertension	N18 Chronic renal failure	6048~7323	RNF5~UBE2D3	N
N18	N40	N18 Chronic renal failure	N40 Hyperplasia of prostate	1029~10524;10301~10524;10524~8359;79621~84153	CDKN2A~KAT5;DLEU1~KAT5;KAT5~HIST1H4A;RNASEH2B~RNASEH2C	N
A04	N18	A04 Other bacterial intestinal infections	N18 Chronic renal failure	6048~7920	RNF5~ABHD16A	N
D64	N18	D64 Other anaemias	N18 Chronic renal failure	10524~8359	KAT5~HIST1H4A	N
M15	N18	M15 Polyarthrosis	N18 Chronic renal failure	1460~406	CSNK2B~ARNTL	N
M16	N18	M16 Coxarthrosis [arthrosis of hip]	N18 Chronic renal failure	10524~26054;3303~4137	KAT5~SENP6;HSPA1A~MAPT	N
I20	N18	I20 Angina pectoris	N18 Chronic renal failure	1029~10524;10524~10933;10524~1909;1460~6045;259197~7917;3303~5340	CDKN2A~KAT5;KAT5~MORF4L1;KAT5~EDNRA;CSNK2B~RNF2;NCR3~BAG6;HSPA1A~PLG	Y
M06	N18	M06 Other rheumatoid arthritis	N18 Chronic renal failure	10524~8359	KAT5~HIST1H4A	N
I31	N18	I31 Other diseases of pericardium	N18 Chronic renal failure	10524~23411;1460~23411	KAT5~SIRT1;CSNK2B~SIRT1	Y
K56	N18	K56 Paralytic ileus and intestinal obstruction without hernia	N18 Chronic renal failure	1460~9221	CSNK2B~NOLC1	N
K20;K21	N18	K20 Oesophagitis;K21 Gastro-oesophageal reflux disease	N18 Chronic renal failure	259197~7917	NCR3~BAG6	N
M79	N18	M79 Other soft tissue disorders, not elsewhere classified	N18 Chronic renal failure	55284~6048	UBE2W~RNF5	N
I35	N18	I35 Nonrheumatic aortic valve disorders	N18 Chronic renal failure	1026~7917;3303~5340	CDKN1A~BAG6;HSPA1A~PLG	N
J84	N18	J84 Other interstitial pulmonary diseases	N18 Chronic renal failure	3303~4137	HSPA1A~MAPT	N
E03	N18	E03 Other hypothyroidism	N18 Chronic renal failure	10524~8359	KAT5~HIST1H4A	N
K57	N18	K57 Diverticular disease of intestine	N18 Chronic renal failure	10524~23411;10524~7343;1460~23411;6048~7920	KAT5~SIRT1;KAT5~UBTF;CSNK2B~SIRT1;RNF5~ABHD16A	N
M81	N18	M81 Osteoporosis without pathological fracture	N18 Chronic renal failure	10524~2099;2099~3303	KAT5~ESR1;ESR1~HSPA1A	N
K44	N18	K44 Diaphragmatic hernia	N18 Chronic renal failure	10477~6048;10524~4149	UBE2E3~RNF5;KAT5~MAX	N
M54	N18	M54 Dorsalgia	N18 Chronic renal failure	1460~406	CSNK2B~ARNTL	N
F40	N18	F40 Phobic anxiety disorders	N18 Chronic renal failure	10524~64127	KAT5~NOD2	N
N18	N39	N18 Chronic renal failure	N39 Other disorders of urinary system	6048~7920	RNF5~ABHD16A	N
M17	N18	M17 Gonarthrosis [arthrosis of knee]	N18 Chronic renal failure	10524~8359	KAT5~HIST1H4A	N
I21;I22	N18	I21 Acute myocardial infarction;I22 Subsequent myocardial infarction	N18 Chronic renal failure	1029~10524;3303~5340	CDKN2A~KAT5;HSPA1A~PLG	N
I25	N18	I25 Chronic ischaemic heart disease	N18 Chronic renal failure	1029~10524;10524~10933;10524~1909;10524~602;259197~7917;3303~5340	CDKN2A~KAT5;KAT5~MORF4L1;KAT5~EDNRA;KAT5~BCL3;NCR3~BAG6;HSPA1A~PLG	N
I84	N18	I84 Haemorrhoids	N18 Chronic renal failure	3303~4137	HSPA1A~MAPT	N
G20	N18	G20 Parkinson's disease	N18 Chronic renal failure	3303~6622	HSPA1A~SNCA	N
K62	N18	K62 Other diseases of anus and rectum	N18 Chronic renal failure	10524~60	KAT5~ACTB	N
I10	K60;K61	I10 Essential (primary) hypertension	K60 Fissure and fistula of anal and rectal regions;K61 Abscess of anal and rectal regions	11074~7323;284058~84148;2931~4137;3308~4137;4137~84959;51422~5562;5562~6794;6128~6168	TRIM31~UBE2D3;KANSL1~KAT8;GSK3A~MAPT;HSPA4~MAPT;MAPT~UBASH3B;PRKAG2~PRKAA1;PRKAA1~STK11;RPL6~RPL37A	N
K57	K60;K61	K57 Diverticular disease of intestine	K60 Fissure and fistula of anal and rectal regions;K61 Abscess of anal and rectal regions	23411~4137;3303~4137	SIRT1~MAPT;HSPA1A~MAPT	N
J45	K60;K61	J45 Asthma	K60 Fissure and fistula of anal and rectal regions;K61 Abscess of anal and rectal regions	3303~4137;6168~6231	HSPA1A~MAPT;RPL37A~RPS26	N
I25	K60;K61	I25 Chronic ischaemic heart disease	K60 Fissure and fistula of anal and rectal regions;K61 Abscess of anal and rectal regions	11060~5460;284058~80321;348~4137;6128~6168	WWP2~POU5F1;KANSL1~CEP70;APOE~MAPT;RPL6~RPL37A	N
K60;K61	K62	K60 Fissure and fistula of anal and rectal regions;K61 Abscess of anal and rectal regions	K62 Other diseases of anus and rectum	7919~999	DDX39B~CDH1	N
E03	H04	E03 Other hypothyroidism	H04 Disorders of lachrymal system	26003~868	GORASP2~CBLB	N
H04	I25	H04 Disorders of lachrymal system	I25 Chronic ischaemic heart disease	26003~8548	GORASP2~BLZF1	N
L60	M20	L60 Nail disorders	M20 Acquired deformities of fingers and toes	2202~4223	EFEMP1~MEOX2	N
I25	L60	I25 Chronic ischaemic heart disease	L60 Nail disorders	140460~84722	ASB7~PSRC1	N
I10	I80	I10 Essential (primary) hypertension	I80 Phlebitis and thrombophlebitis	10533~84557;11052~83737;11190~23235;11190~4343;1856~83737;1856~84557;2244~4018;22920~9371;23414~2626;23650~84445;26156~6045;29993~83737;3122~7098;3692~6128;4670~5356;5460~83737;6128~6130;7323~83737;84445~84619;84445~85302;84619~8548;8548~8658	ATG7~MAP1LC3A;CPSF6~ITCH;CEP250~SIK2;CEP250~MOV10;DVL2~ITCH;DVL2~MAP1LC3A;FGB~LPA;KIFAP3~KIF3B;ZFPM2~GATA4;TRIM29~LZTS2;RSL1D1~RNF2;PACSIN1~ITCH;HLA-DRA~TLR3;EIF6~RPL6;HNRNPM~PLRG1;POU5F1~ITCH;RPL6~RPL7A;UBE2D3~ITCH;LZTS2~ZGPAT;LZTS2~FBF1;ZGPAT~BLZF1;BLZF1~TNKS	N
I80	J42;J44	I80 Phlebitis and thrombophlebitis	J42 Unspecified chronic bronchitis;J44 Other chronic obstructive pulmonary disease	8548~8658	BLZF1~TNKS	N
D64	I80	D64 Other anaemias	I80 Phlebitis and thrombophlebitis	3122~7098;5460~83737	HLA-DRA~TLR3;POU5F1~ITCH	N
E03	I80	E03 Other hypothyroidism	I80 Phlebitis and thrombophlebitis	10291~5356;3692~6128;5460~83737;6128~6130;6130~6206;6130~6231;8027~83737;83874~84557	SF3A1~PLRG1;EIF6~RPL6;POU5F1~ITCH;RPL6~RPL7A;RPL7A~RPS12;RPL7A~RPS26;STAM~ITCH;TBC1D10A~MAP1LC3A	N
I80	J45	I80 Phlebitis and thrombophlebitis	J45 Asthma	11127~22920;3122~7098;54472~84557;5460~83737;5469~6837;6130~6231;80762~83737;84445~84619;84619~8548	KIF3A~KIFAP3;HLA-DRA~TLR3;TOLLIP~MAP1LC3A;POU5F1~ITCH;MED1~MED22;RPL7A~RPS26;NDFIP1~ITCH;LZTS2~ZGPAT;ZGPAT~BLZF1	N
I80	N17	I80 Phlebitis and thrombophlebitis	N17 Acute renal failure	1859~84445	DYRK1A~LZTS2	N
E87	I80	E87 Other disorders of fluid, electrolyte and acid-base balance	I80 Phlebitis and thrombophlebitis	10657~5913	KHDRBS1~RAPSN	N
I25	I80	I25 Chronic ischaemic heart disease	I80 Phlebitis and thrombophlebitis	2244~4018;23097~6837;3692~6128;3692~9520;51256~84557;55201~84557;6128~6130	FGB~LPA;CDK19~MED22;EIF6~RPL6;EIF6~NPEPPS;TBC1D7~MAP1LC3A;MAP1S~MAP1LC3A;RPL6~RPL7A	N
I10	M48	I10 Essential (primary) hypertension	M48 Other spondylopathies	11060~4088;1630~5747;2122~4088;27042~4110;4088~4089;4088~51176;4088~6497;4088~7421;4088~8850;4088~9759;4088~9839;4088~993;4089~4091;4110~4291	WWP2~SMAD3;DCC~PTK2;MECOM~SMAD3;DIEXF~MAGEA11;SMAD3~SMAD4;SMAD3~LEF1;SMAD3~SKI;SMAD3~VDR;SMAD3~KAT2B;SMAD3~HDAC4;SMAD3~ZEB2;SMAD3~CDC25A;SMAD4~SMAD6;MAGEA11~MLF1	Y
M15	M48	M15 Polyarthrosis	M48 Other spondylopathies	3589~4110	IL11~MAGEA11	N
M16	M48	M16 Coxarthrosis [arthrosis of hip]	M48 Other spondylopathies	3589~4110	IL11~MAGEA11	N
I20	M48	I20 Angina pectoris	M48 Other spondylopathies	207~4088;4091~658	AKT1~SMAD3;SMAD6~BMPR1B	N
M06	M48	M06 Other rheumatoid arthritis	M48 Other spondylopathies	1017~4088	CDK2~SMAD3	N
E03	M48	E03 Other hypothyroidism	M48 Other spondylopathies	3665~4088;4088~9047	IRF7~SMAD3;SMAD3~SH2D2A	N
K57	M48	K57 Diverticular disease of intestine	M48 Other spondylopathies	4091~4092;4091~658	SMAD6~SMAD7;SMAD6~BMPR1B	N
G99	M48	G99 Other disorders of nervous system in diseases classified elsewhere	M48 Other spondylopathies	4088~7249	SMAD3~TSC2	N
M48	M81	M48 Other spondylopathies	M81 Osteoporosis without pathological fracture	10097~2099	ACTR2~ESR1	N
M48	M54	M48 Other spondylopathies	M54 Dorsalgia	1455~4088;4088~7249	CSNK1G2~SMAD3;SMAD3~TSC2	Y
M17	M48	M17 Gonarthrosis [arthrosis of knee]	M48 Other spondylopathies	11060~4088	WWP2~SMAD3	N
G20	M48	G20 Parkinson's disease	M48 Other spondylopathies	4088~55914	SMAD3~ERBIN	N
K57	K65	K57 Diverticular disease of intestine	K65 Peritonitis	6887~6925	TAL2~TCF4	N
I10	I46	I10 Essential (primary) hypertension	I46 Cardiac arrest	27131~6643	SNX5~SNX2	N
I46	K57	I46 Cardiac arrest	K57 Diverticular disease of intestine	27131~6643	SNX5~SNX2	N
G62	M16	G62 Other polyneuropathies	M16 Coxarthrosis [arthrosis of hip]	10494~25843	STK25~MOB4	N
I10	N45	I10 Essential (primary) hypertension	N45 Orchitis and epididymitis	1788~8554;4089~64750;4089~8554;64750~7323;64750~9618	DNMT3A~PIAS1;SMAD4~SMURF2;SMAD4~PIAS1;SMURF2~UBE2D3;SMURF2~TRAF4	N
N40	N45	N40 Hyperplasia of prostate	N45 Orchitis and epididymitis	5987~8554	TRIM27~PIAS1	N
I25	N45	I25 Chronic ischaemic heart disease	N45 Orchitis and epididymitis	1789~8554;3276~64750;4088~64750	DNMT3B~PIAS1;PRMT1~SMURF2;SMAD3~SMURF2	N
H34	I10	H34 Retinal vascular occlusions	I10 Essential (primary) hypertension	2956~4595;2956~8350	MSH6~MUTYH;MSH6~HIST1H3A	N
M18	M20	M18 Arthrosis of first carpometacarpal joint	M20 Acquired deformities of fingers and toes	5420~9351	PODXL~SLC9A3R2	N
M18	M81	M18 Arthrosis of first carpometacarpal joint	M81 Osteoporosis without pathological fracture	55291~91526	PPP6R3~ANKRD44	N
H91	I10	H91 Other hearing loss	I10 Essential (primary) hypertension	2658~92	GDF2~ACVR2A	N
H72	H91	H72 Perforation of tympanic membrane	H91 Other hearing loss	2658~94	GDF2~ACVRL1	N
E03	N72;N75	E03 Other hypothyroidism	N72 Inflammatory disease of cervix uteri;N75 Diseases of Bartholin's gland	203068~27429;27429~7124;3090~5252;3090~6774;550~9656;6015~84759	TUBB~HTRA2;HTRA2~TNF;HIC1~PHF1;HIC1~STAT3;AUP1~MDC1;RING1~PCGF1	N
C82;C83;C85	I10	C82 Follicular [nodular] non-Hodgkin's lymphoma;C83 Diffuse non-Hodgkin's lymphoma;C85 Other and unspecified types of non-Hodgkin's lymphoma	I10 Essential (primary) hypertension	10018~4170;10018~8453;1108~26038;26038~57459	BCL2L11~MCL1;BCL2L11~CUL2;CHD4~CHD5;CHD5~GATAD2B	N
F31	I10	F31 Bipolar affective disorder	I10 Essential (primary) hypertension	1742~60412	DLG4~EXOC4	N
I10	J42;J44	I10 Essential (primary) hypertension	J42 Unspecified chronic bronchitis;J44 Other chronic obstructive pulmonary disease	112950~9862;26043~8453;29117~55193;3206~5777;5175~5777;5685~5698;5747~5777;7421~9862	MED8~MED24;UBXN7~CUL2;BRD7~PBRM1;HOXA10~PTPN6;PECAM1~PTPN6;PSMA4~PSMB9;PTK2~PTPN6;VDR~MED24	N
I10	J34	I10 Essential (primary) hypertension	J34 Other disorders of nose and nasal sinuses	1742~2905;1742~3737	DLG4~GRIN2C;DLG4~KCNA2	N
I10	J31	I10 Essential (primary) hypertension	J31 Chronic rhinitis, nasopharyngitis and pharyngitis	27285~9859	TEKT2~CEP170	N
I10	I78	I10 Essential (primary) hypertension	I78 Diseases of capillaries	10541~8350	ANP32B~HIST1H3A	N
I10	K52	I10 Essential (primary) hypertension	K52 Other non-infective gastro-enteritis and colitis	10524~9975;1742~2185;1742~57575;1813~2036;2036~3708;2185~5781;3685~5747;55870~8350	KAT5~NR1D2;DLG4~PTK2B;DLG4~PCDH10;DRD2~EPB41L1;EPB41L1~ITPR1;PTK2B~PTPN11;ITGAV~PTK2;ASH1L~HIST1H3A	N
I10	J40	I10 Essential (primary) hypertension	J40 Bronchitis, not specified as acute or chronic	10513~8453	APPBP2~CUL2	N
E86	I10	E86 Volume depletion	I10 Essential (primary) hypertension	10395~23371	DLC1~TNS2	N
I10	N41	I10 Essential (primary) hypertension	N41 Inflammatory diseases of prostate	1643~3720;2626~3720	DDB2~JARID2;GATA4~JARID2	N
I10	K43	I10 Essential (primary) hypertension	K43 Ventral hernia	28992~5970	MACROD1~RELA	N
I10	L30	I10 Essential (primary) hypertension	L30 Other dermatitis	11060~9260;7169~9260	WWP2~PDLIM7;TPM2~PDLIM7	N
I10	M75	I10 Essential (primary) hypertension	M75 Shoulder lesions	7381~9377	UQCRB~COX5A	N
I10	N40	I10 Essential (primary) hypertension	N40 Hyperplasia of prostate	10134~3105;1029~10524;1029~26354;1029~4194;1029~5702;10301~10524;10445~7015;10524~8359;10618~3105;10618~55717;10728~7015;11074~7323;1108~53335;1108~5987;11124~3308;11124~5970;11124~8453;11176~8359;171023~3006;1856~7718;203068~55803;2250~2263;2263~5335;23650~5987;25804~57819;27257~57819;3009~898;4140~6919;4758~5476;54984~7015;55193~8359;56658~7323;5987~7323;5987~84619;5987~85302;6048~7323;7015~7323;79621~84153;8350~8359;8359~84148;8359~8850;8626~8850;8626~8881;8626~991	BCAP31~HLA-A;CDKN2A~KAT5;CDKN2A~GNL3;CDKN2A~MDM4;CDKN2A~PSMC3;DLEU1~KAT5;MCRS1~TERT;KAT5~HIST1H4A;TGOLN2~HLA-A;TGOLN2~WDR11;PTGES3~TERT;TRIM31~UBE2D3;CHD4~BCL11A;CHD4~TRIM27;FAF1~HSPA4;FAF1~RELA;FAF1~CUL2;BAZ2A~HIST1H4A;ASXL1~HIST1H1C;DVL2~ZNF165;TUBB~ADAP2;FGF5~FGFR2;FGFR2~PLCG1;TRIM29~TRIM27;LSM4~LSM2;LSM1~LSM2;HIST1H1B~CCNE1;MARK3~TCEA2;NEU1~CTSA;PINX1~TERT;PBRM1~HIST1H4A;TRIM39~UBE2D3;TRIM27~UBE2D3;TRIM27~ZGPAT;TRIM27~FBF1;RNF5~UBE2D3;TERT~UBE2D3;RNASEH2B~RNASEH2C;HIST1H3A~HIST1H4A;HIST1H4A~KAT8;HIST1H4A~KAT2B;TP63~KAT2B;TP63~CDC16;TP63~CDC20	N
I10	M22;M23	I10 Essential (primary) hypertension	M22 Disorders of patella;M23 Internal derangement of knee	10533~84557;10564~1499;11190~23235;11190~4343;117246~55720;1410~1499;1499~2260;1499~2810;1499~2931;1499~4670;1499~51176;1499~5175;1499~55553;1499~6934;1499~8850;1499~898;1813~2036;1856~84557;2036~3708;3055~8503;3692~6128;4678~8350;4678~8353;51230~84148;55626~84557;5747~8503	ATG7~MAP1LC3A;ARFGEF2~CTNNB1;CEP250~SIK2;CEP250~MOV10;FTSJ3~TSR1;CRYAB~CTNNB1;CTNNB1~FGFR1;CTNNB1~SFN;CTNNB1~GSK3A;CTNNB1~HNRNPM;CTNNB1~LEF1;CTNNB1~PECAM1;CTNNB1~SOX6;CTNNB1~TCF7L2;CTNNB1~KAT2B;CTNNB1~CCNE1;DRD2~EPB41L1;DVL2~MAP1LC3A;EPB41L1~ITPR1;HCK~PIK3R3;EIF6~RPL6;NASP~HIST1H3A;NASP~HIST1H3E;PHF20~KAT8;AMBRA1~MAP1LC3A;PTK2~PIK3R3	Y
I10	L57	I10 Essential (primary) hypertension	L57 Skin changes due to chronic exposure to nonionising radiation	10533~84557;11052~83737;1108~5987;1460~8894;1856~83737;1856~84557;199990~2175;23054~7421;23650~5987;29993~83737;3662~6688;5460~83737;55626~84557;5987~7323;5987~84619;5987~85302;7323~83737	ATG7~MAP1LC3A;CPSF6~ITCH;CHD4~TRIM27;CSNK2B~EIF2S2;DVL2~ITCH;DVL2~MAP1LC3A;FAAP20~FANCA;NCOA6~VDR;TRIM29~TRIM27;PACSIN1~ITCH;IRF4~SPI1;POU5F1~ITCH;AMBRA1~MAP1LC3A;TRIM27~UBE2D3;TRIM27~ZGPAT;TRIM27~FBF1;UBE2D3~ITCH	N
I10	I63;I64	I10 Essential (primary) hypertension	I63 Cerebral infarction;I64 Stroke, not specified as haemorrhage or infarction	1643~51138;3219~694;3219~8850;4713~4722;51138~8453	DDB2~COPS4;HOXB9~BTG1;HOXB9~KAT2B;NDUFB7~NDUFS3;COPS4~CUL2	N
I10	N50	I10 Essential (primary) hypertension	N50 Other disorders of male genital organs	2810~84962;5693~5698;5693~5702	SFN~AJUBA;PSMB5~PSMB9;PSMB5~PSMC3	N
I10	I85	I10 Essential (primary) hypertension	I85 Oesophageal varices	1476~1508;23334~3916;3107~3916	CSTB~CTSB;SZT2~LAMP1;HLA-C~LAMP1	N
H65;H66	I10	H65 Nonsuppurative otitis media;H66 Suppurative and unspecified otitis media	I10 Essential (primary) hypertension	2022~92;23076~5501;23368~5501;5501~57082;5501~7421;6863~7917	ENG~ACVR2A;RRP1B~PPP1CC;PPP1R13B~PPP1CC;PPP1CC~KNL1;PPP1CC~VDR;TAC1~BAG6	N
I10	K31	I10 Essential (primary) hypertension	K31 Other diseases of stomach and duodenum	1387~1879;1387~2122;1387~2260;1387~3159;1387~3175;1387~5970;1387~7421;1387~8350;1387~8850;1387~991;1387~996;1742~2066;2066~5781;3308~4582	CREBBP~EBF1;CREBBP~MECOM;CREBBP~FGFR1;CREBBP~HMGA1;CREBBP~ONECUT1;CREBBP~RELA;CREBBP~VDR;CREBBP~HIST1H3A;CREBBP~KAT2B;CREBBP~CDC20;CREBBP~CDC27;DLG4~ERBB4;ERBB4~PTPN11;HSPA4~MUC1	Y
I10	L98	I10 Essential (primary) hypertension	L98 Other disorders of skin and subcutaneous tissue, not elsewhere classified	10134~841;10564~10565;80196~841;840~841	BCAP31~CASP8;ARFGEF2~ARFGEF1;RNF34~CASP8;CASP7~CASP8	N
F20	I10	F20 Schizophrenia	I10 Essential (primary) hypertension	57587~996	CFAP97~CDC27	N
I10	J43	I10 Essential (primary) hypertension	J43 Emphysema	5685~5698;5798~8567;91~92	PSMA4~PSMB9;PTPRN~MADD;ACVR1B~ACVR2A	N
I10	K70	I10 Essential (primary) hypertension	K70 Alcoholic liver disease	1742~3741;51225~862;7421~862;862~9139	DLG4~KCNA5;ABI3~RUNX1T1;VDR~RUNX1T1;RUNX1T1~CBFA2T2	N
I10	M51	I10 Essential (primary) hypertension	M51 Other intervertebral disk disorders	26043~8453;3799~64837;3831~64837;5045~55690;6048~7323	UBXN7~CUL2;KIF5B~KLC2;KLC1~KLC2;FURIN~PACS1;RNF5~UBE2D3	N
H83	I10	H83 Other diseases of inner ear	I10 Essential (primary) hypertension	375~5337	ARF1~PLD1	N
I10	K14	I10 Essential (primary) hypertension	K14 Diseases of tongue	10527~253461;10527~6728;1643~23358;2260~6195	IPO7~ZBTB38;IPO7~SRP19;DDB2~USP24;FGFR1~RPS6KA1	N
D64	I10	D64 Other anaemias	I10 Essential (primary) hypertension	10524~8359;11060~9260;11074~7323;11176~8359;171023~3006;25804~57819;27257~57819;3009~898;4758~5476;55193~8359;5696~5702;6048~7323;7169~9260;8359~84148;8359~8850	KAT5~HIST1H4A;WWP2~PDLIM7;TRIM31~UBE2D3;BAZ2A~HIST1H4A;ASXL1~HIST1H1C;LSM4~LSM2;LSM1~LSM2;HIST1H1B~CCNE1;NEU1~CTSA;PBRM1~HIST1H4A;PSMB8~PSMC3;RNF5~UBE2D3;TPM2~PDLIM7;HIST1H4A~KAT8;HIST1H4A~KAT2B	N
I10	M15	I10 Essential (primary) hypertension	M15 Polyarthrosis	113878~83988;1742~2904;2810~9101;5119~9101	DTX2~NCALD;DLG4~GRIN2B;SFN~USP8;CHMP1A~USP8	N
I10	N42	I10 Essential (primary) hypertension	N42 Other disorders of prostate	10445~7015;10618~55717;10618~80230;10728~7015;11074~7323;3009~898;3799~89953;3831~89953;54984~7015;5590~94274;7015~7323	MCRS1~TERT;TGOLN2~WDR11;TGOLN2~RUFY1;PTGES3~TERT;TRIM31~UBE2D3;HIST1H1B~CCNE1;KIF5B~KLC4;KLC1~KLC4;PINX1~TERT;PRKCZ~PPP1R14A;TERT~UBE2D3	N
I10	M16	I10 Essential (primary) hypertension	M16 Coxarthrosis [arthrosis of hip]	10460~9793;10494~5519;10524~26054;11060~4088;2122~4088;22954~2810;22954~3308;22954~5781;22954~7323;23650~9734;25804~9129;266743~9915;27257~9129;284058~84148;28960~991;2931~4137;3308~4137;4088~4089;4088~51176;4088~6497;4088~7421;4088~8850;4088~9759;4088~9839;4088~993;4137~84959;5213~7003;5608~9344;605~8289;6128~6136;7003~9686;80125~84619;84619~9129;8464~8850;8464~93624;8464~9913;860~9759	TACC3~CKAP5;STK25~PPP2R1B;KAT5~SENP6;WWP2~SMAD3;MECOM~SMAD3;TRIM32~SFN;TRIM32~HSPA4;TRIM32~PTPN11;TRIM32~UBE2D3;TRIM29~HDAC9;LSM4~PRPF3;NPAS4~ARNT2;LSM1~PRPF3;KANSL1~KAT8;DCPS~CDC20;GSK3A~MAPT;HSPA4~MAPT;SMAD3~SMAD4;SMAD3~LEF1;SMAD3~SKI;SMAD3~VDR;SMAD3~KAT2B;SMAD3~HDAC4;SMAD3~ZEB2;SMAD3~CDC25A;MAPT~UBASH3B;PFKM~TEAD1;MAP2K6~TAOK2;BCL7A~ARID1A;RPL6~RPL12;TEAD1~VGLL4;CCDC33~ZGPAT;ZGPAT~PRPF3;SUPT3H~KAT2B;SUPT3H~TADA2B;SUPT3H~SUPT7L;RUNX2~HDAC4	Y
G40	I10	G40 Epilepsy	I10 Essential (primary) hypertension	10524~57634	KAT5~EP400	N
I10	L02	I10 Essential (primary) hypertension	L02 Cutaneous abscess, furuncle and carbuncle	11060~1901	WWP2~S1PR1	N
I10	M19	I10 Essential (primary) hypertension	M19 Other arthrosis	10618~987;11218~1410;55352~8353	TGOLN2~LRBA;DDX20~CRYAB;COPRS~HIST1H3E	N
I10	L08	I10 Essential (primary) hypertension	L08 Other local infections of skin and subcutaneous tissue	1508~30011;30011~996	CTSB~SH3KBP1;SH3KBP1~CDC27	N
I10	M35	I10 Essential (primary) hypertension	M35 Other systemic involvement of connective tissue	11074~7323;2274~4089;25804~57819;27257~57819;3009~898;4758~5476;56658~7323;6048~7323	TRIM31~UBE2D3;FHL2~SMAD4;LSM4~LSM2;LSM1~LSM2;HIST1H1B~CCNE1;NEU1~CTSA;TRIM39~UBE2D3;RNF5~UBE2D3	N
H53	I10	H53 Visual disturbances	I10 Essential (primary) hypertension	29945~64682;29945~8881;29945~991;29945~996	ANAPC4~ANAPC1;ANAPC4~CDC16;ANAPC4~CDC20;ANAPC4~CDC27	N
I10	I20	I10 Essential (primary) hypertension	I20 Angina pectoris	1029~10524;1029~26354;1029~4194;1029~5702;10524~10933;10933~84148;11060~11100;1445~207;1630~5747;171023~207;207~2931;207~3708;207~4296;207~4846;207~5335;207~5590;207~6497;207~8850;207~9744;23371~558;348~4846;4216~9618;51256~9618;6810~8673;8350~9015	CDKN2A~KAT5;CDKN2A~GNL3;CDKN2A~MDM4;CDKN2A~PSMC3;KAT5~MORF4L1;MORF4L1~KAT8;WWP2~HNRNPUL1;CSK~AKT1;DCC~PTK2;ASXL1~AKT1;AKT1~GSK3A;AKT1~ITPR1;AKT1~MAP3K11;AKT1~NOS3;AKT1~PLCG1;AKT1~PRKCZ;AKT1~SKI;AKT1~KAT2B;AKT1~ACAP1;TNS2~AXL;APOE~NOS3;MAP3K4~TRAF4;TBC1D7~TRAF4;STX4~VAMP8;HIST1H3A~TAF1A	N
I10	M06	I10 Essential (primary) hypertension	M06 Other rheumatoid arthritis	10134~3105;1017~3024;1017~6711;1017~7170;1017~8850;1017~898;1017~991;1017~993;10445~1616;10524~8359;10618~3105;10939~5245;11074~7323;11176~8359;1445~26191;1616~4089;1616~5079;1616~54904;1616~5970;1616~5971;1616~6517;1616~6934;1616~8350;1616~8361;25804~57819;27257~57819;3090~5252;3833~8350;4170~578;4758~5476;5252~8350;55193~8359;56658~7323;5696~5702;6015~6045;6046~8350;6048~7323;8350~8359;8359~84148;8359~8850	BCAP31~HLA-A;CDK2~HIST1H1A;CDK2~SPTBN1;CDK2~TPM3;CDK2~KAT2B;CDK2~CCNE1;CDK2~CDC20;CDK2~CDC25A;MCRS1~DAXX;KAT5~HIST1H4A;TGOLN2~HLA-A;AFG3L2~PHB;TRIM31~UBE2D3;BAZ2A~HIST1H4A;CSK~PTPN22;DAXX~SMAD4;DAXX~PAX5;DAXX~NSD3;DAXX~RELA;DAXX~RELB;DAXX~SLC2A4;DAXX~TCF7L2;DAXX~HIST1H3A;DAXX~HIST1H4F;LSM4~LSM2;LSM1~LSM2;HIC1~PHF1;KIFC1~HIST1H3A;MCL1~BAK1;NEU1~CTSA;PHF1~HIST1H3A;PBRM1~HIST1H4A;TRIM39~UBE2D3;PSMB8~PSMC3;RING1~RNF2;BRD2~HIST1H3A;RNF5~UBE2D3;HIST1H3A~HIST1H4A;HIST1H4A~KAT8;HIST1H4A~KAT2B	N
I10	J39	I10 Essential (primary) hypertension	J39 Other diseases of upper respiratory tract	3799~6616;6616~6810	KIF5B~SNAP25;SNAP25~STX4	N
I10	I31	I10 Essential (primary) hypertension	I31 Other diseases of pericardium	10524~23411;1460~23411;23411~23493;23411~3090;23411~406;23411~6794;23411~7421;23411~84148;23411~8431;23411~8850;23411~9759	KAT5~SIRT1;CSNK2B~SIRT1;SIRT1~HEY2;SIRT1~HIC1;SIRT1~ARNTL;SIRT1~STK11;SIRT1~VDR;SIRT1~KAT8;SIRT1~NR0B2;SIRT1~KAT2B;SIRT1~HDAC4	Y
E04	I10	E04 Other non-toxic goitre	I10 Essential (primary) hypertension	1643~9318;3170~3175;4089~4774;5702~9318;64682~9318;7421~9318;829~832;8453~9318	DDB2~COPS2;FOXA2~ONECUT1;SMAD4~NFIA;PSMC3~COPS2;ANAPC1~COPS2;VDR~COPS2;CAPZA1~CAPZB;CUL2~COPS2	N
I10	L97	I10 Essential (primary) hypertension	L97 Ulcer of lower limb, not elsewhere classified	6794~81617	STK11~CAB39L	N
I10	M46	I10 Essential (primary) hypertension	M46 Other inflammatory spondylopathies	55689~8850;55689~9898	YEATS2~KAT2B;YEATS2~UBAP2L	N
I10	N20	I10 Essential (primary) hypertension	N20 Calculus of kidney and ureter	25804~57819;27257~57819	LSM4~LSM2;LSM1~LSM2	N
I10	K56	I10 Essential (primary) hypertension	K56 Paralytic ileus and intestinal obstruction without hernia	1108~9221;1460~9221	CHD4~NOLC1;CSNK2B~NOLC1	N
H33	I10	H33 Retinal detachments and breaks	I10 Essential (primary) hypertension	10014~23235;10014~5245;10014~5520;10014~9759;10293~2314;10524~7343;1072~5590;1108~7343;23122~4140;29128~80198;3996~5590;56970~93624;56970~9913;5702~8061;9231~9529	HDAC5~SIK2;HDAC5~PHB;HDAC5~PPP2R2A;HDAC5~HDAC4;TRAIP~FLII;KAT5~UBTF;CFL1~PRKCZ;CHD4~UBTF;CLASP2~MARK3;UHRF1~MUS81;LLGL1~PRKCZ;ATXN7L3~TADA2B;ATXN7L3~SUPT7L;PSMC3~FOSL1;DLG5~BAG5	N
I10	K20;K21	I10 Essential (primary) hypertension	K20 Oesophagitis;K21 Gastro-oesophageal reflux disease	203068~55803;2260~4684;27166~51499;29128~4350;3308~51499;5335~5979	TUBB~ADAP2;FGFR1~NCAM1;PRELID1~TRIAP1;UHRF1~MPG;HSPA4~TRIAP1;PLCG1~RET	N
I10	K50	I10 Essential (primary) hypertension	K50 Crohn's disease [regional enteritis]	10293~1540;10524~64127;1540~1643;1540~7124;3308~55054;3643~3717;3717~5747;3717~5781;5529~64127;5696~5698;5696~5702	TRAIP~CYLD;KAT5~NOD2;CYLD~DDB2;CYLD~TNF;HSPA4~ATG16L1;INSR~JAK2;JAK2~PTK2;JAK2~PTPN11;PPP2R5E~NOD2;PSMB8~PSMB9;PSMB8~PSMC3	N
I10	M79	I10 Essential (primary) hypertension	M79 Other soft tissue disorders, not elsewhere classified	506~64756	ATP5B~ATPAF1	N
I10	K58	I10 Essential (primary) hypertension	K58 Irritable bowel syndrome	2114~5460	ETS2~POU5F1	N
D63	I10	D63 Anaemia in chronic diseases classified elsewhere	I10 Essential (primary) hypertension	26271~64682;26271~8881;26271~991;26271~996	FBXO5~ANAPC1;FBXO5~CDC16;FBXO5~CDC20;FBXO5~CDC27	N
I10	K30	I10 Essential (primary) hypertension	K30 Dyspepsia	389421~8850;55167~7323;55167~84148;6045~8335;7323~8335;8335~8850	LIN28B~KAT2B;MSL2~UBE2D3;MSL2~KAT8;RNF2~HIST1H2AB;UBE2D3~HIST1H2AB;HIST1H2AB~KAT2B	N
I10	M47	I10 Essential (primary) hypertension	M47 Spondylosis	1933~7407;4719~4722	EEF1B2~VARS;NDUFS1~NDUFS3	N
I10	N21	I10 Essential (primary) hypertension	N21 Calculus of lower urinary tract	10618~55717;11337~8878;1856~8878;3308~8878;3643~8878;5590~8878;7323~8878;8453~8878;8878~9097	TGOLN2~WDR11;GABARAP~SQSTM1;DVL2~SQSTM1;HSPA4~SQSTM1;INSR~SQSTM1;PRKCZ~SQSTM1;UBE2D3~SQSTM1;CUL2~SQSTM1;SQSTM1~USP14	Y
I10	N23	I10 Essential (primary) hypertension	N23 Unspecified renal colic	29966~5519	STRN3~PPP2R1B	N
I10	L72	I10 Essential (primary) hypertension	L72 Follicular cysts of skin and subcutaneous tissue	10524~4193;1410~6331;1508~4292;1742~4193;26354~4193;2810~4193;2969~4193;3009~898;4193~4194;4193~5702;4193~5970;4193~7323;4193~7494;4193~8431;4193~8850;4670~5356	KAT5~MDM2;CRYAB~SCN5A;CTSB~MLH1;DLG4~MDM2;GNL3~MDM2;SFN~MDM2;GTF2I~MDM2;HIST1H1B~CCNE1;MDM2~MDM4;MDM2~PSMC3;MDM2~RELA;MDM2~UBE2D3;MDM2~XBP1;MDM2~NR0B2;MDM2~KAT2B;HNRNPM~PLRG1	N
E16	I10	E16 Other disorders of pancreatic internal secretion	I10 Essential (primary) hypertension	11074~7323;1856~7718;25804~57819;27257~57819;3009~898;51631~8761;6048~7323	TRIM31~UBE2D3;DVL2~ZNF165;LSM4~LSM2;LSM1~LSM2;HIST1H1B~CCNE1;LUC7L2~PABPC4;RNF5~UBE2D3	N
I10	I35	I10 Essential (primary) hypertension	I35 Nonrheumatic aortic valve disorders	1026~4194;1026~7917;1026~898;1026~991	CDKN1A~MDM4;CDKN1A~BAG6;CDKN1A~CCNE1;CDKN1A~CDC20	N
I10	K80	I10 Essential (primary) hypertension	K80 Cholelithiasis	10023~2931;10293~7187;10618~987;10726~282809;11060~5496;1108~9051;1738~7919;25937~7005;3172~8431;3172~9326;3708~9478;392~5879;56993~7517;5879~8997;6927~8850;8350~84450	FRAT1~GSK3A;TRAIP~TRAF3;TGOLN2~LRBA;NUDC~POC1B;WWP2~PPM1G;CHD4~PSTPIP1;DLD~DDX39B;WWTR1~TEAD3;HNF4A~NR0B2;HNF4A~ZNHIT3;ITPR1~CABP1;ARHGAP1~RAC1;TOMM22~XRCC3;RAC1~KALRN;HNF1A~KAT2B;HIST1H3A~ZNF512	N
I10	I50	I10 Essential (primary) hypertension	I50 Heart failure	6927~8850	HNF1A~KAT2B	N
D86	I10	D86 Sarcoidosis	I10 Essential (primary) hypertension	11074~7323;25804~57819;27257~57819;3009~898;4170~637;6048~7323	TRIM31~UBE2D3;LSM4~LSM2;LSM1~LSM2;HIST1H1B~CCNE1;MCL1~BID;RNF5~UBE2D3	N
I10	M20	I10 Essential (primary) hypertension	M20 Acquired deformities of fingers and toes	1742~2901;284058~84148;2931~4137;3009~898;3308~4137;4137~84959;5331~9351;5420~9351;5781~9846;6048~7323	DLG4~GRIK5;KANSL1~KAT8;GSK3A~MAPT;HIST1H1B~CCNE1;HSPA4~MAPT;MAPT~UBASH3B;PLCB3~SLC9A3R2;PODXL~SLC9A3R2;PTPN11~GAB2;RNF5~UBE2D3	N
F05	I10	F05 Delirium, not induced by alcohol and other psychoactive substances	I10 Essential (primary) hypertension	348~4846;4296~57630;57630~7323	APOE~NOS3;MAP3K11~SH3RF1;SH3RF1~UBE2D3	N
I10	K91	I10 Essential (primary) hypertension	K91 Postprocedural disorders of digestive system, not elsewhere classified	1742~22871;22871~9378;5460~5887	DLG4~NLGN1;NLGN1~NRXN1;POU5F1~RAD23B	N
I10	K22	I10 Essential (primary) hypertension	K22 Other diseases of oesophagus	10728~9049;1742~8655;24144~54535;24144~84619;25959~8655;55626~8655;6199~8850	PTGES3~AIP;DLG4~DYNLL1;TFIP11~CCHCR1;TFIP11~ZGPAT;KANK2~DYNLL1;AMBRA1~DYNLL1;RPS6KB2~KAT2B	N
C54	I10	C54 Malignant neoplasm of corpus uteri	I10 Essential (primary) hypertension	1108~53335;51199~9859	CHD4~BCL11A;NIN~CEP170	N
I10	J84	I10 Essential (primary) hypertension	J84 Other interstitial pulmonary diseases	10445~7015;10728~7015;284058~84148;2931~4137;3308~4137;4137~84959;54984~7015;7015~7323	MCRS1~TERT;PTGES3~TERT;KANSL1~KAT8;GSK3A~MAPT;HSPA4~MAPT;MAPT~UBASH3B;PINX1~TERT;TERT~UBE2D3	N
I10	I95	I10 Essential (primary) hypertension	I95 Hypotension	11337~2631;11337~5108;1643~908;374654~5108;5108~9859;908~991	GABARAP~GBAS;GABARAP~PCM1;DDB2~CCT6A;KIF7~PCM1;PCM1~CEP170;CCT6A~CDC20	N
G95	I10	G95 Other diseases of spinal cord	I10 Essential (primary) hypertension	54805~7803	CNNM2~PTP4A1	N
H36	I10	H36 Retinal disorders in diseases classified elsewhere	I10 Essential (primary) hypertension	11074~7323;25804~57819;27257~57819;4591~9055;4758~5476;5696~5702;6045~7324;6046~8350;6048~7323;7323~84675;80125~84619	TRIM31~UBE2D3;LSM4~LSM2;LSM1~LSM2;TRIM37~PRC1;NEU1~CTSA;PSMB8~PSMC3;RNF2~UBE2E1;BRD2~HIST1H3A;RNF5~UBE2D3;UBE2D3~TRIM55;CCDC33~ZGPAT	N
I10	I61	I10 Essential (primary) hypertension	I61 Intracerebral haemorrhage	4174~5245	MCM5~PHB	N
D69	I10	D69 Purpura and other haemorrhagic conditions	I10 Essential (primary) hypertension	25804~57819;27257~57819;3308~7337;406~7337;4758~5476;5702~7337;6045~7337;7323~7337;7337~9097	LSM4~LSM2;LSM1~LSM2;HSPA4~UBE3A;ARNTL~UBE3A;NEU1~CTSA;PSMC3~UBE3A;RNF2~UBE3A;UBE2D3~UBE3A;UBE3A~USP14	N
E03	I10	E03 Other hypothyroidism	I10 Essential (primary) hypertension	10062~6257;10062~6772;10134~3105;10291~10915;10295~6774;10524~8359;10541~8350;10564~5576;10618~3105;10726~2289;10728~2289;10783~5971;11052~9656;11074~7323;1108~5987;11176~8359;1445~26191;1445~919;1508~4292;1643~7507;1856~7718;203068~55803;2260~6774;2260~960;2289~6794;23650~5987;25804~57819;26354~6774;27257~57819;29117~55193;3009~898;3055~9844;3090~5252;3090~6774;3276~5970;3276~694;3276~9898;3308~4914;3308~83596;3665~4089;3798~3831;3833~8350;4170~578;4343~5869;4758~5476;4771~6711;4803~4914;4846~51070;4914~5335;4914~57602;4914~9618;51070~5520;5252~8350;55193~8359;56658~7323;56957~991;5695~5702;5696~5702;5747~6772;5747~6774;5747~9047;5970~6774;5987~7323;5987~84619;5987~85302;6015~6045;6046~8350;6048~7323;605~8289;6257~7421;63891~64135;64682~9656;64844~7323;6772~7421;8350~8359;8359~84148;8359~8850;8449~9785;8658~9656;8881~9656;8897~9110;9656~991;9656~996;9844~996	NR1H3~RXRB;NR1H3~STAT1;BCAP31~HLA-A;SF3A1~TCERG1;BCKDK~STAT3;KAT5~HIST1H4A;ANP32B~HIST1H3A;ARFGEF2~PRKAR2A;TGOLN2~HLA-A;NUDC~FKBP5;PTGES3~FKBP5;NEK6~RELB;CPSF6~MDC1;TRIM31~UBE2D3;CHD4~TRIM27;BAZ2A~HIST1H4A;CSK~PTPN22;CSK~CD247;CTSB~MLH1;DDB2~XPA;DVL2~ZNF165;TUBB~ADAP2;FGFR1~STAT3;FGFR1~CD44;FKBP5~STK11;TRIM29~TRIM27;LSM4~LSM2;GNL3~STAT3;LSM1~LSM2;BRD7~PBRM1;HIST1H1B~CCNE1;HCK~ELMO1;HIC1~PHF1;HIC1~STAT3;PRMT1~RELA;PRMT1~BTG1;PRMT1~UBAP2L;HSPA4~NTRK1;HSPA4~BCL2L12;IRF7~SMAD4;KIF5A~KLC1;KIFC1~HIST1H3A;MCL1~BAK1;MOV10~RAB5B;NEU1~CTSA;NF2~SPTBN1;NGF~NTRK1;NOS3~NOSIP;NTRK1~PLCG1;NTRK1~USP36;NTRK1~TRAF4;NOSIP~PPP2R2A;PHF1~HIST1H3A;PBRM1~HIST1H4A;TRIM39~UBE2D3;OTUD7B~CDC20;PSMB7~PSMC3;PSMB8~PSMC3;PTK2~STAT1;PTK2~STAT3;PTK2~SH2D2A;RELA~STAT3;TRIM27~UBE2D3;TRIM27~ZGPAT;TRIM27~FBF1;RING1~RNF2;BRD2~HIST1H3A;RNF5~UBE2D3;BCL7A~ARID1A;RXRB~VDR;RNF123~IFIH1;ANAPC1~MDC1;MARCH7~UBE2D3;STAT1~VDR;HIST1H3A~HIST1H4A;HIST1H4A~KAT8;HIST1H4A~KAT2B;DHX16~DHX38;TNKS~MDC1;CDC16~MDC1;MTMR3~MTMR4;MDC1~CDC20;MDC1~CDC27;ELMO1~CDC27	N
I10	I47	I10 Essential (primary) hypertension	I47 Paroxysmal tachycardia	10524~10902;149951~51397;5519~6801;64682~8697;8697~8881;8697~991;8697~996	KAT5~BRD8;COMMD7~COMMD10;PPP2R1B~STRN;ANAPC1~CDC23;CDC23~CDC16;CDC23~CDC20;CDC23~CDC27	N
I10	L03	I10 Essential (primary) hypertension	L03 Cellulitis	1742~60412	DLG4~EXOC4	N
I10	K11	I10 Essential (primary) hypertension	K11 Diseases of salivary glands	3953~5781	LEPR~PTPN11	N
E27	I10	E27 Other disorders of adrenal gland	I10 Essential (primary) hypertension	25804~57819;27257~57819;3702~5335	LSM4~LSM2;LSM1~LSM2;ITK~PLCG1	N
I10	K57	I10 Essential (primary) hypertension	K57 Diverticular disease of intestine	10014~23235;10014~5245;10014~5520;10014~9759;10134~3105;10445~7015;10524~23411;10524~7343;10618~3105;10728~7015;10915~5430;11060~4088;11060~4092;11060~5784;1108~7343;11337~9776;119504~8881;119504~991;119504~996;129831~8452;1445~23112;1460~23411;1508~6281;1634~4233;171023~8314;1856~8452;2122~4088;2122~9910;2260~60312;23142~8452;23411~23493;23411~3090;23411~406;23411~6794;23411~7421;23411~84148;23411~8431;23411~8850;23411~9759;2810~8314;3308~8452;3643~55704;3690~5747;374654~84708;3777~6281;389~84708;4088~4089;4088~51176;4088~6497;4088~7421;4088~8850;4088~9759;4088~9839;4088~993;4089~4092;4092~51176;5245~8452;5430~64324;5430~7421;5430~8453;5430~8850;54984~7015;55553~64105;55709~8452;5590~94274;56970~93624;56993~7517;5702~5707;5702~7979;5707~9097;57563~8452;5784~8453;58160~8850;6604~8289;6925~6943;7015~7323;7979~9097;8350~9869;84259~8452;8452~898	HDAC5~SIK2;HDAC5~PHB;HDAC5~PPP2R2A;HDAC5~HDAC4;BCAP31~HLA-A;MCRS1~TERT;KAT5~SIRT1;KAT5~UBTF;TGOLN2~HLA-A;PTGES3~TERT;TCERG1~POLR2A;WWP2~SMAD3;WWP2~SMAD7;WWP2~PTPN14;CHD4~UBTF;GABARAP~ATG13;ANAPC16~CDC16;ANAPC16~CDC20;ANAPC16~CDC27;RBM45~CUL3;CSK~TNRC6B;CSNK2B~SIRT1;CTSB~S100A10;DCN~MET;ASXL1~BAP1;DVL2~CUL3;MECOM~SMAD3;MECOM~RABGAP1L;FGFR1~AFAP1;DCUN1D4~CUL3;SIRT1~HEY2;SIRT1~HIC1;SIRT1~ARNTL;SIRT1~STK11;SIRT1~VDR;SIRT1~KAT8;SIRT1~NR0B2;SIRT1~KAT2B;SIRT1~HDAC4;SFN~BAP1;HSPA4~CUL3;INSR~CCDC88A;ITGB3~PTK2;KIF7~LNX1;KCNK3~S100A10;RHOC~LNX1;SMAD3~SMAD4;SMAD3~LEF1;SMAD3~SKI;SMAD3~VDR;SMAD3~KAT2B;SMAD3~HDAC4;SMAD3~ZEB2;SMAD3~CDC25A;SMAD4~SMAD7;SMAD7~LEF1;PHB~CUL3;POLR2A~NSD1;POLR2A~VDR;POLR2A~CUL2;POLR2A~KAT2B;PINX1~TERT;SOX6~CENPK;KBTBD4~CUL3;PRKCZ~PPP1R14A;ATXN7L3~TADA2B;TOMM22~XRCC3;PSMC3~PSMD1;PSMC3~SEM1;PSMD1~USP14;KLHL8~CUL3;PTPN14~CUL2;NFE4~KAT2B;SMARCD3~ARID1A;TCF4~TCF21;TERT~UBE2D3;SEM1~USP14;HIST1H3A~SETDB1;DCUN1D5~CUL3;CUL3~CCNE1	Y
G56;G57	I10	G56 Mononeuropathies of upper limb;G57 Mononeuropathies of lower limb	I10 Essential (primary) hypertension	10128~10891;10915~23451;11074~7323;140685~27351;1445~2444;23609~5970;2547~3159;2547~3221;2547~6934;2547~8350;2547~8353;257218~8350;4089~4091;4299~5970;4343~54460;4809~9326;56957~991;5702~5711;5747~7249;6048~7323	LRPPRC~PPARGC1A;TCERG1~SF3B1;TRIM31~UBE2D3;ZBTB46~DESI1;CSK~FRK;MKRN2~RELA;XRCC6~HMGA1;XRCC6~HOXC4;XRCC6~TCF7L2;XRCC6~HIST1H3A;XRCC6~HIST1H3E;SHPRH~HIST1H3A;SMAD4~SMAD6;AFF1~RELA;MOV10~MRPS21;SNU13~ZNHIT3;OTUD7B~CDC20;PSMC3~PSMD5;PTK2~TSC2;RNF5~UBE2D3	N
G99	I10	G99 Other disorders of nervous system in diseases classified elsewhere	I10 Essential (primary) hypertension	1108~64919;1742~2534;2534~5747;2534~5781;2534~8631;5747~7249	CHD4~BCL11B;DLG4~FYN;FYN~PTK2;FYN~PTPN11;FYN~SKAP1;PTK2~TSC2	N
I10	M81	I10 Essential (primary) hypertension	M81 Osteoporosis without pathological fracture	10524~2099;10564~5576;10728~2099;11337~9776;135112~2099;1445~1605;1605~7402;2099~23030;2099~3308;2099~5970;2099~7494;2099~8431;2099~9759;3708~387;387~392;387~406;387~5335;4089~7375;5702~7979;6934~7375;7375~8315;7979~9097;84133~84870	KAT5~ESR1;ARFGEF2~PRKAR2A;PTGES3~ESR1;GABARAP~ATG13;NCOA7~ESR1;CSK~DAG1;DAG1~UTRN;ESR1~KDM4B;ESR1~HSPA4;ESR1~RELA;ESR1~XBP1;ESR1~NR0B2;ESR1~HDAC4;ITPR1~RHOA;RHOA~ARHGAP1;RHOA~ARNTL;RHOA~PLCG1;SMAD4~USP4;PSMC3~SEM1;TCF7L2~USP4;USP4~BRAP;SEM1~USP14;ZNRF3~RSPO3	N
I10	J45	I10 Essential (primary) hypertension	J45 Asthma	10062~23028;10461~2064;11033~5590;11060~4088;11074~7323;1108~22806;1108~6605;11127~9371;11267~23028;112950~5469;112950~9862;140685~27351;1445~919;1656~6311;1656~9530;1742~2064;1742~4035;203076~23028;2047~2886;2064~3308;2064~4233;2064~5335;2064~5747;2064~5781;2065~5781;2122~4088;2260~999;23028~2969;23028~8350;23788~91137;2547~3159;2547~3221;2547~6934;2547~8350;2547~8353;25804~57819;2625~6934;27257~57819;2886~3643;2886~5747;3090~5252;339287~84148;3659~6688;3659~8850;3833~8350;4035~5781;4088~4089;4088~51176;4088~6497;4088~7421;4088~8850;4088~9759;4088~9839;4088~993;4170~578;4343~5869;4758~5476;4809~9326;51176~6776;5252~8350;5469~7421;55193~6605;5696~5702;5702~5709;5709~9097;5781~6504;5781~6776;5781~6777;6046~8350;6048~7323;6128~6231;6605~8289;7421~861;7421~9862;79718~9759;8350~999;8449~9785;861~9139;996~999	NR1H3~KDM1A;MERTK~ERBB2;ADAP1~PRKCZ;WWP2~SMAD3;TRIM31~UBE2D3;CHD4~IKZF3;CHD4~SMARCE1;KIF3A~KIF3B;SNF8~KDM1A;MED8~MED1;MED8~MED24;ZBTB46~DESI1;CSK~CD247;DDX6~ATXN2;DDX6~BAG4;DLG4~ERBB2;DLG4~LRP1;C8orf74~KDM1A;EPHB1~GRB7;ERBB2~HSPA4;ERBB2~MET;ERBB2~PLCG1;ERBB2~PTK2;ERBB2~PTPN11;ERBB3~PTPN11;MECOM~SMAD3;FGFR1~CDH1;KDM1A~GTF2I;KDM1A~HIST1H3A;MTCH2~SLC25A46;XRCC6~HMGA1;XRCC6~HOXC4;XRCC6~TCF7L2;XRCC6~HIST1H3A;XRCC6~HIST1H3E;LSM4~LSM2;GATA3~TCF7L2;LSM1~LSM2;GRB7~INSR;GRB7~PTK2;HIC1~PHF1;MSL1~KAT8;IRF1~SPI1;IRF1~KAT2B;KIFC1~HIST1H3A;LRP1~PTPN11;SMAD3~SMAD4;SMAD3~LEF1;SMAD3~SKI;SMAD3~VDR;SMAD3~KAT2B;SMAD3~HDAC4;SMAD3~ZEB2;SMAD3~CDC25A;MCL1~BAK1;MOV10~RAB5B;NEU1~CTSA;SNU13~ZNHIT3;LEF1~STAT5A;PHF1~HIST1H3A;MED1~VDR;PBRM1~SMARCE1;PSMB8~PSMC3;PSMC3~PSMD3;PSMD3~USP14;PTPN11~SLAMF1;PTPN11~STAT5A;PTPN11~STAT5B;BRD2~HIST1H3A;RNF5~UBE2D3;RPL6~RPS26;SMARCE1~ARID1A;VDR~RUNX1;VDR~MED24;TBL1XR1~HDAC4;HIST1H3A~CDH1;DHX16~DHX38;RUNX1~CBFA2T2;CDC27~CDH1	Y
I10	N31	I10 Essential (primary) hypertension	N31 Neuromuscular dysfunction of bladder, not elsewhere classified	1460~57761	CSNK2B~TRIB3	N
B34	I10	B34 Viral infection of unspecified site	I10 Essential (primary) hypertension	10579~9793;1460~57761	TACC2~CKAP5;CSNK2B~TRIB3	N
I10	K44	I10 Essential (primary) hypertension	K44 Diaphragmatic hernia	10274~23047;10524~4149;11190~23235;11190~4343;138639~5519;138639~5520;1856~7490;3009~898;4149~6045;4149~83463;55662~85302;55662~8658	STAG1~PDS5B;KAT5~MAX;CEP250~SIK2;CEP250~MOV10;PTPDC1~PPP2R1B;PTPDC1~PPP2R2A;DVL2~WT1;HIST1H1B~CCNE1;MAX~RNF2;MAX~MXD3;HIF1AN~FBF1;HIF1AN~TNKS	N
I10	M54	I10 Essential (primary) hypertension	M54 Dorsalgia	1630~5747;5601~80824;5747~7249;6794~92335	DCC~PTK2;MAPK9~DUSP16;PTK2~TSC2;STK11~STRADA	N
G44	I10	G44 Other headache syndromes	I10 Essential (primary) hypertension	29761~8453;29761~8658	USP25~CUL2;USP25~TNKS	N
I10	L82	I10 Essential (primary) hypertension	L82 Seborrhoeic keratosis	10445~7015;10728~7015;54984~7015;55662~85302;55662~8658;7015~7323	MCRS1~TERT;PTGES3~TERT;PINX1~TERT;HIF1AN~FBF1;HIF1AN~TNKS;TERT~UBE2D3	N
I10	J98	I10 Essential (primary) hypertension	J98 Other respiratory disorders	1445~55824	CSK~PAG1	N
I10	K51	I10 Essential (primary) hypertension	K51 Ulcerative colitis	10134~3105;10295~6774;10524~4790;10618~3105;11074~7323;1410~2212;1855~1856;2260~6774;23279~25909;26354~6774;3090~6774;406~6097;4790~5970;4790~5971;4790~63891;4790~83463;51176~6776;55765~9267;55765~9859;5696~5702;5747~6774;5781~6774;5781~6776;5781~6777;5970~6774;6048~7323	BCAP31~HLA-A;BCKDK~STAT3;KAT5~NFKB1;TGOLN2~HLA-A;TRIM31~UBE2D3;CRYAB~FCGR2A;DVL1~DVL2;FGFR1~STAT3;NUP160~AHCTF1;GNL3~STAT3;HIC1~STAT3;ARNTL~RORC;NFKB1~RELA;NFKB1~RELB;NFKB1~RNF123;NFKB1~MXD3;LEF1~STAT5A;C1orf106~CYTH1;C1orf106~CEP170;PSMB8~PSMC3;PTK2~STAT3;PTPN11~STAT3;PTPN11~STAT5A;PTPN11~STAT5B;RELA~STAT3;RNF5~UBE2D3	N
H18	I10	H18 Other disorders of cornea	I10 Essential (primary) hypertension	6925~6943	TCF4~TCF21	N
I10	M31	I10 Essential (primary) hypertension	M31 Other necrotising vasculopathies	4194~57162;51185~80829	MDM4~PELI1;CRBN~ZFP91	N
F40	I10	F40 Phobic anxiety disorders	I10 Essential (primary) hypertension	10524~64127;5529~64127	KAT5~NOD2;PPP2R5E~NOD2	N
G93	I10	G93 Other disorders of brain	I10 Essential (primary) hypertension	1630~5747	DCC~PTK2	N
I10	M05	I10 Essential (primary) hypertension	M05 Seropositive rheumatoid arthritis	25804~57819;27257~57819;3090~5252;4049~4050;4758~5476;5252~8350;5696~5702;6046~8350;6048~7323	LSM4~LSM2;LSM1~LSM2;HIC1~PHF1;LTA~LTB;NEU1~CTSA;PHF1~HIST1H3A;PSMB8~PSMC3;BRD2~HIST1H3A;RNF5~UBE2D3	N
F43	I10	F43 Reaction to severe stress, and adjustment disorders	I10 Essential (primary) hypertension	10293~7187	TRAIP~TRAF3	N
G25	I10	G25 Other extrapyramidal and movement disorders	I10 Essential (primary) hypertension	79699~8453	ZYG11B~CUL2	N
I10	I44	I10 Essential (primary) hypertension	I44 Atrioventricular and left bundle-branch block	2762~8658	GMDS~TNKS	N
F17	I10	F17 Mental and behavioural disorders due to use of tobacco	I10 Essential (primary) hypertension	10195~10488;10461~2064;10618~3735;1445~23112;1742~2064;2064~3308;2064~4233;2064~5335;2064~5747;2064~5781;4291~64326	ALG3~CREB3;MERTK~ERBB2;TGOLN2~KARS;CSK~TNRC6B;DLG4~ERBB2;ERBB2~HSPA4;ERBB2~MET;ERBB2~PLCG1;ERBB2~PTK2;ERBB2~PTPN11;MLF1~RFWD2	N
E87	I10	E87 Other disorders of fluid, electrolyte and acid-base balance	I10 Essential (primary) hypertension	10657~1445;10657~23368;10657~29763;10657~29993;10657~3055;10657~5335;10657~5913;1108~23633;23633~5971	KHDRBS1~CSK;KHDRBS1~PPP1R13B;KHDRBS1~PACSIN3;KHDRBS1~PACSIN1;KHDRBS1~HCK;KHDRBS1~PLCG1;KHDRBS1~RAPSN;CHD4~KPNA6;KPNA6~RELB	N
A41	I10	A41 Other septicaemia	I10 Essential (primary) hypertension	5682~5698;5682~5702	PSMA1~PSMB9;PSMA1~PSMC3	N
I10	M43	I10 Essential (primary) hypertension	M43 Other deforming dorsopathies	10274~9126;1445~919;5698~5705;5702~5705;5705~7421;5705~9097;6603~8289;6794~92335;83463~9126	STAG1~SMC3;CSK~CD247;PSMB9~PSMC5;PSMC3~PSMC5;PSMC5~VDR;PSMC5~USP14;SMARCD2~ARID1A;STK11~STRADA;MXD3~SMC3	N
D73	I10	D73 Diseases of spleen	I10 Essential (primary) hypertension	55072~7124;55072~7323	RNF31~TNF;RNF31~UBE2D3	N
C61	I10	C61 Malignant neoplasm of prostate	I10 Essential (primary) hypertension	10134~3105;10376~54617;10445~7015;10445~8607;10524~367;10524~8607;10618~3105;10728~367;10728~7015;10919~1488;11060~4087;1107~1108;1107~3018;1107~57459;1107~8350;1410~595;1488~3090;1488~55553;1643~367;2260~5163;25804~57819;27257~57819;283899~8607;3643~4087;367~4089;367~64324;367~6934;367~8431;367~8850;367~9097;367~9759;3856~84260;4087~4089;4087~51176;4087~6497;4087~8850;4089~6498;4170~638;51043~5970;51422~5571;5460~7846;54617~54891;54617~8607;54984~7015;5590~94274;57666~6045;595~8850;6045~80012;6048~7323;6497~6498;6810~8673;7015~7323	BCAP31~HLA-A;TUBA1B~INO80;MCRS1~TERT;MCRS1~RUVBL1;KAT5~AR;KAT5~RUVBL1;TGOLN2~HLA-A;PTGES3~AR;PTGES3~TERT;EHMT2~CTBP2;WWP2~SMAD2;CHD3~CHD4;CHD3~HIST1H2BB;CHD3~GATAD2B;CHD3~HIST1H3A;CRYAB~CCND1;CTBP2~HIC1;CTBP2~SOX6;DDB2~AR;FGFR1~PDK1;LSM4~LSM2;LSM1~LSM2;INO80E~RUVBL1;INSR~SMAD2;AR~SMAD4;AR~NSD1;AR~TCF7L2;AR~NR0B2;AR~KAT2B;AR~USP14;AR~HDAC4;KRT8~TCHP;SMAD2~SMAD4;SMAD2~LEF1;SMAD2~SKI;SMAD2~KAT2B;SMAD4~SKIL;MCL1~BIK;ZBTB7B~RELA;PRKAG2~PRKAG1;POU5F1~TUBA1A;INO80~INO80D;INO80~RUVBL1;PINX1~TERT;PRKCZ~PPP1R14A;FBRSL1~RNF2;CCND1~KAT2B;RNF2~PHC3;RNF5~UBE2D3;SKI~SKIL;STX4~VAMP8;TERT~UBE2D3	Y
G51	I10	G51 Facial nerve disorders	I10 Essential (primary) hypertension	11074~7323	TRIM31~UBE2D3	N
I10	M72	I10 Essential (primary) hypertension	M72 Fibroblastic disorders	1026~4194;1026~7917;1026~898;1026~991;10456~1080;10522~2931;10524~5775;10728~3297;1080~3308;1080~5519;1080~5520;1080~55705;1080~80331;10919~58499;11052~79155;11337~3791;11337~4734;140885~5781;2250~2263;2260~4734;2260~60312;2263~5335;23118~7124;3297~3308;3297~991;340419~54894;340419~84133;3791~5781;4323~5045;4343~4643;4734~57118;4734~7323;4734~9110;55269~79155;5970~79155;6794~79155;7124~79155;7323~9867;9258~9867	CDKN1A~MDM4;CDKN1A~BAG6;CDKN1A~CCNE1;CDKN1A~CDC20;HAX1~CFTR;DEAF1~GSK3A;KAT5~PTPN4;PTGES3~HSF1;CFTR~HSPA4;CFTR~PPP2R1B;CFTR~PPP2R2A;CFTR~IPO9;CFTR~DNAJC5;EHMT2~ZNF462;CPSF6~TNIP2;GABARAP~KDR;GABARAP~NEDD4;SIRPA~PTPN11;FGF5~FGFR2;FGFR1~NEDD4;FGFR1~AFAP1;FGFR2~PLCG1;TAB2~TNF;HSF1~HSPA4;HSF1~CDC20;RSPO2~RNF43;RSPO2~ZNRF3;KDR~PTPN11;MMP14~FURIN;MOV10~MYO1E;NEDD4~CAMK1D;NEDD4~UBE2D3;NEDD4~MTMR4;PSPC1~TNIP2;RELA~TNIP2;STK11~TNIP2;TNF~TNIP2;UBE2D3~PJA2;MFHAS1~PJA2	Y
I10	K74	I10 Essential (primary) hypertension	K74 Fibrosis and cirrhosis of liver	10533~9140	ATG7~ATG12	N
I10	N39	I10 Essential (primary) hypertension	N39 Other disorders of urinary system	10188~2260;10188~3055;11060~5496;1856~7718;3009~898;4722~4725;57159~7323	TNK2~FGFR1;TNK2~HCK;WWP2~PPM1G;DVL2~ZNF165;HIST1H1B~CCNE1;NDUFS3~NDUFS5;TRIM54~UBE2D3	N
F32	I10	F32 Depressive episode	I10 Essential (primary) hypertension	11252~29763;11252~29993;1630~5747	PACSIN2~PACSIN3;PACSIN2~PACSIN1;DCC~PTK2	N
I10	I65	I10 Essential (primary) hypertension	I65 Occlusion and stenosis of precerebral arteries, not resulting in cerebral infarction	22808~8036;23650~9734;5970~7291;7291~8850	MRAS~SHOC2;TRIM29~HDAC9;RELA~TWIST1;TWIST1~KAT2B	N
I10	M17	I10 Essential (primary) hypertension	M17 Gonarthrosis [arthrosis of knee]	10134~821;10524~8359;10533~84557;1108~8099;11176~8359;11190~23235;11190~4343;11261~821;1856~84557;23172~23371;25942~6497;25942~6688;25942~83463;25942~83855;25942~8431;25942~9759;2810~9101;3009~898;3055~8503;3551~5970;3551~7124;3692~6128;3757~821;387893~51176;387893~6934;4018~821;490~821;51043~5970;5119~9101;51230~84148;5245~821;55193~8359;55626~84557;57459~8099;5747~8503;5970~9093;8350~8359;8359~84148;8359~8850	BCAP31~CANX;KAT5~HIST1H4A;ATG7~MAP1LC3A;CHD4~CDK2AP1;BAZ2A~HIST1H4A;CEP250~SIK2;CEP250~MOV10;CHP1~CANX;DVL2~MAP1LC3A;FAM175B~TNS2;SIN3A~SKI;SIN3A~SPI1;SIN3A~MXD3;SIN3A~KLF16;SIN3A~NR0B2;SIN3A~HDAC4;SFN~USP8;HIST1H1B~CCNE1;HCK~PIK3R3;IKBKB~RELA;IKBKB~TNF;EIF6~RPL6;KCNH2~CANX;KMT5A~LEF1;KMT5A~TCF7L2;LPA~CANX;ATP2B1~CANX;ZBTB7B~RELA;CHMP1A~USP8;PHF20~KAT8;PHB~CANX;PBRM1~HIST1H4A;AMBRA1~MAP1LC3A;GATAD2B~CDK2AP1;PTK2~PIK3R3;RELA~DNAJA3;HIST1H3A~HIST1H4A;HIST1H4A~KAT8;HIST1H4A~KAT2B	Y
D50	I10	D50 Iron deficiency anaemia	I10 Essential (primary) hypertension	231~6652;25804~57819;27257~57819;5696~5698;5696~5702;6046~8350	AKR1B1~SORD;LSM4~LSM2;LSM1~LSM2;PSMB8~PSMB9;PSMB8~PSMC3;BRD2~HIST1H3A	N
I10	I21;I22	I10 Essential (primary) hypertension	I21 Acute myocardial infarction;I22 Subsequent myocardial infarction	1029~10524;1029~26354;1029~4194;1029~5702;2047~4690;348~4846;3708~9478;4089~4093;4690~5747;4690~7456;51256~9618;54069~9859;55167~7323;55167~84148;8350~9015	CDKN2A~KAT5;CDKN2A~GNL3;CDKN2A~MDM4;CDKN2A~PSMC3;EPHB1~NCK1;APOE~NOS3;ITPR1~CABP1;SMAD4~SMAD9;NCK1~PTK2;NCK1~WIPF1;TBC1D7~TRAF4;MIS18A~CEP170;MSL2~UBE2D3;MSL2~KAT8;HIST1H3A~TAF1A	N
I10	I25	I10 Essential (primary) hypertension	I25 Chronic ischaemic heart disease	1029~10524;1029~26354;1029~4194;1029~5702;10498~5970;10498~8289;10498~8350;10524~10933;10524~602;10726~5048;10933~84148;1108~1789;1108~6597;112950~23097;126074~5889;1788~1789;1789~29128;1789~3024;1789~64151;1789~6688;1789~8350;2122~4088;2260~6195;23371~558;23414~2626;23650~80321;3276~5970;3276~694;3276~9898;348~4846;3708~9478;4085~64682;4085~9529;4085~991;4085~996;4088~4089;4088~51176;4088~7421;4088~8850;4088~9759;4088~9839;4088~993;4089~4093;4216~9618;51256~9618;54828~8350;55167~7323;55167~84148;55193~6597;5685~5698;5970~7291;6597~6794;6597~8289;6597~8350;6597~898;6810~8673;6927~8850;7169~9260;7291~8850;80321~84619;8350~9015;84619~8548;8548~8658	CDKN2A~KAT5;CDKN2A~GNL3;CDKN2A~MDM4;CDKN2A~PSMC3;CARM1~RELA;CARM1~ARID1A;CARM1~HIST1H3A;KAT5~MORF4L1;KAT5~BCL3;NUDC~PAFAH1B1;MORF4L1~KAT8;CHD4~DNMT3B;CHD4~SMARCA4;MED8~CDK19;SWSAP1~RAD51C;DNMT3A~DNMT3B;DNMT3B~UHRF1;DNMT3B~HIST1H1A;DNMT3B~NCAPG;DNMT3B~SPI1;DNMT3B~HIST1H3A;MECOM~SMAD3;FGFR1~RPS6KA1;TNS2~AXL;ZFPM2~GATA4;TRIM29~CEP70;PRMT1~RELA;PRMT1~BTG1;PRMT1~UBAP2L;APOE~NOS3;ITPR1~CABP1;MAD2L1~ANAPC1;MAD2L1~BAG5;MAD2L1~CDC20;MAD2L1~CDC27;SMAD3~SMAD4;SMAD3~LEF1;SMAD3~VDR;SMAD3~KAT2B;SMAD3~HDAC4;SMAD3~ZEB2;SMAD3~CDC25A;SMAD4~SMAD9;MAP3K4~TRAF4;TBC1D7~TRAF4;BCAS3~HIST1H3A;MSL2~UBE2D3;MSL2~KAT8;PBRM1~SMARCA4;PSMA4~PSMB9;RELA~TWIST1;SMARCA4~STK11;SMARCA4~ARID1A;SMARCA4~HIST1H3A;SMARCA4~CCNE1;STX4~VAMP8;HNF1A~KAT2B;TPM2~PDLIM7;TWIST1~KAT2B;CEP70~ZGPAT;HIST1H3A~TAF1A;ZGPAT~BLZF1;BLZF1~TNKS	Y
I10	I84	I10 Essential (primary) hypertension	I84 Haemorrhoids	10564~5576;113510~5889;16~3376;266743~9915;284058~84148;2931~4137;3308~4137;4137~84959;9631~9759	ARFGEF2~PRKAR2A;HELQ~RAD51C;AARS~IARS;NPAS4~ARNT2;KANSL1~KAT8;GSK3A~MAPT;HSPA4~MAPT;MAPT~UBASH3B;NUP155~HDAC4	N
A09	I10	A09 Diarrhoea and gastro-enteritis of presumed infectious origin	I10 Essential (primary) hypertension	2547~3159;2547~3221;2547~6934;2547~8350;2547~8353;51043~5970	XRCC6~HMGA1;XRCC6~HOXC4;XRCC6~TCF7L2;XRCC6~HIST1H3A;XRCC6~HIST1H3E;ZBTB7B~RELA	N
H52	I10	H52 Disorders of refraction and accommodation	I10 Essential (primary) hypertension	4302~84444;4670~84444;8028~84444	MLLT6~DOT1L;HNRNPM~DOT1L;MLLT10~DOT1L	N
G54;G55	I10	G54 Nerve root and plexus disorders;G55 Nerve root and plexus compressions in diseases classified elsewhere	I10 Essential (primary) hypertension	10524~283150;10524~4193;1742~4193;26354~4193;2810~4193;2969~4193;3799~64837;3831~64837;4193~4194;4193~5702;4193~5970;4193~7323;4193~7494;4193~8431;4193~8850;5045~55690;6048~7323	KAT5~FOXR1;KAT5~MDM2;DLG4~MDM2;GNL3~MDM2;SFN~MDM2;GTF2I~MDM2;KIF5B~KLC2;KLC1~KLC2;MDM2~MDM4;MDM2~PSMC3;MDM2~RELA;MDM2~UBE2D3;MDM2~XBP1;MDM2~NR0B2;MDM2~KAT2B;FURIN~PACS1;RNF5~UBE2D3	Y
D70	I10	D70 Agranulocytosis	I10 Essential (primary) hypertension	6048~7323	RNF5~UBE2D3	N
I10	L40	I10 Essential (primary) hypertension	L40 Psoriasis	10134~3105;10393~8881;10393~991;10393~996;10618~3105;11052~9656;11074~7323;1108~5987;1410~1431;1856~7718;203068~55803;23650~5987;25804~57819;27257~57819;4170~578;4758~5476;56658~7323;5696~5702;5987~7323;5987~84619;5987~85302;6046~8350;6048~7323;64682~9656;8350~8969;8449~9785;8658~9656;8881~9656;9656~991;9656~996	BCAP31~HLA-A;ANAPC10~CDC16;ANAPC10~CDC20;ANAPC10~CDC27;TGOLN2~HLA-A;CPSF6~MDC1;TRIM31~UBE2D3;CHD4~TRIM27;CRYAB~CS;DVL2~ZNF165;TUBB~ADAP2;TRIM29~TRIM27;LSM4~LSM2;LSM1~LSM2;MCL1~BAK1;NEU1~CTSA;TRIM39~UBE2D3;PSMB8~PSMC3;TRIM27~UBE2D3;TRIM27~ZGPAT;TRIM27~FBF1;BRD2~HIST1H3A;RNF5~UBE2D3;ANAPC1~MDC1;HIST1H3A~HIST1H2AG;DHX16~DHX38;TNKS~MDC1;CDC16~MDC1;MDC1~CDC20;MDC1~CDC27	N
I10	J96	I10 Essential (primary) hypertension	J96 Respiratory failure, not elsewhere classified	54765~8453	TRIM44~CUL2	N
H11	I10	H11 Other disorders of conjunctiva	I10 Essential (primary) hypertension	1445~408;153~408;1856~408;408~9267	CSK~ARRB1;ADRB1~ARRB1;DVL2~ARRB1;ARRB1~CYTH1	N
I10	I89	I10 Essential (primary) hypertension	I89 Other non-infective disorders of lymphatic vessels and lymph nodes	5331~9351;5420~9351;5701~5702	PLCB3~SLC9A3R2;PODXL~SLC9A3R2;PSMC2~PSMC3	N
C19;C20	I10	C19 Malignant neoplasm of rectosigmoid junction;C20 Malignant neoplasm of rectum	I10 Essential (primary) hypertension	11060~4092;4089~4092;4092~51176;6048~7323	WWP2~SMAD7;SMAD4~SMAD7;SMAD7~LEF1;RNF5~UBE2D3	N
G20	I10	G20 Parkinson's disease	I10 Essential (primary) hypertension	1410~6622;3308~6622;5414~6622;55626~6622;5702~6622;6622~6711;6622~9529	CRYAB~SNCA;HSPA4~SNCA;SEPT4~SNCA;AMBRA1~SNCA;PSMC3~SNCA;SNCA~SPTBN1;SNCA~BAG5	N
D04	I10	D04 Carcinoma in situ of skin	I10 Essential (primary) hypertension	1108~5987;199990~2175;23650~5987;3662~6688;5987~7323;5987~84619;5987~85302	CHD4~TRIM27;FAAP20~FANCA;TRIM29~TRIM27;IRF4~SPI1;TRIM27~UBE2D3;TRIM27~ZGPAT;TRIM27~FBF1	N
I10	N32	I10 Essential (primary) hypertension	N32 Other disorders of bladder	10618~55717	TGOLN2~WDR11	N
I10	K29	I10 Essential (primary) hypertension	K29 Gastritis and duodenitis	112950~9412;6048~7323	MED8~MED21;RNF5~UBE2D3	N
I10	K92	I10 Essential (primary) hypertension	K92 Other diseases of digestive system	10618~9685;54778~6497;54778~7323	TGOLN2~CLINT1;RNF111~SKI;RNF111~UBE2D3	N
I10	L85	I10 Essential (primary) hypertension	L85 Other epidermal thickening	51213~7919	LUZP4~DDX39B	N
I10	K62	I10 Essential (primary) hypertension	K62 Other diseases of anus and rectum	10524~60;2260~999;4846~60;5245~60;60~84959;7919~999;8350~999;996~999	KAT5~ACTB;FGFR1~CDH1;NOS3~ACTB;PHB~ACTB;ACTB~UBASH3B;DDX39B~CDH1;HIST1H3A~CDH1;CDC27~CDH1	N
C82;C83;C85	E03	C82 Follicular [nodular] non-Hodgkin's lymphoma;C83 Diffuse non-Hodgkin's lymphoma;C85 Other and unspecified types of non-Hodgkin's lymphoma	E03 Other hypothyroidism	5467~6257	PPARD~RXRB	N
C82;C83;C85	K57	C82 Follicular [nodular] non-Hodgkin's lymphoma;C83 Diffuse non-Hodgkin's lymphoma;C85 Other and unspecified types of non-Hodgkin's lymphoma	K57 Diverticular disease of intestine	23348~4088	DOCK9~SMAD3	N
C82;C83;C85	I25	C82 Follicular [nodular] non-Hodgkin's lymphoma;C83 Diffuse non-Hodgkin's lymphoma;C85 Other and unspecified types of non-Hodgkin's lymphoma	I25 Chronic ischaemic heart disease	23348~4088	DOCK9~SMAD3	N
F31	J42;J44	F31 Bipolar affective disorder	J42 Unspecified chronic bronchitis;J44 Other chronic obstructive pulmonary disease	29117~55193	BRD7~PBRM1	N
D64	F31	D64 Other anaemias	F31 Bipolar affective disorder	54536~60412;55193~8350;55193~8359	EXOC6~EXOC4;PBRM1~HIST1H3A;PBRM1~HIST1H4A	N
E03	F31	E03 Other hypothyroidism	F31 Bipolar affective disorder	26354~6774;29117~55193;55193~8359	GNL3~STAT3;BRD7~PBRM1;PBRM1~HIST1H4A	N
F31	J45	F31 Bipolar affective disorder	J45 Asthma	55193~6605	PBRM1~SMARCE1	N
F31	I25	F31 Bipolar affective disorder	I25 Chronic ischaemic heart disease	1029~26354;55193~6597	CDKN2A~GNL3;PBRM1~SMARCA4	N
G43	K20;K21	G43 Migraine	K20 Oesophagitis;K21 Gastro-oesophageal reflux disease	149041~9782	RC3H1~MATR3	N
G43	M47	G43 Migraine	M47 Spondylosis	4719~6646	NDUFS1~SOAT1	N
G43	M17	G43 Migraine	M17 Gonarthrosis [arthrosis of knee]	6646~821	SOAT1~CANX	N
J42;J44	K52	J42 Unspecified chronic bronchitis;J44 Other chronic obstructive pulmonary disease	K52 Other non-infective gastro-enteritis and colitis	2185~5777	PTK2B~PTPN6	N
J42;J44	N40	J42 Unspecified chronic bronchitis;J44 Other chronic obstructive pulmonary disease	N40 Hyperplasia of prostate	2263~5777;26043~55717;54984~7015	FGFR2~PTPN6;UBXN7~WDR11;PINX1~TERT	N
D64	J42;J44	D64 Other anaemias	J42 Unspecified chronic bronchitis;J44 Other chronic obstructive pulmonary disease	54984~8350;5685~5696;5685~5698	PINX1~HIST1H3A;PSMA4~PSMB8;PSMA4~PSMB9	N
J42;J44	M16	J42 Unspecified chronic bronchitis;J44 Other chronic obstructive pulmonary disease	M16 Coxarthrosis [arthrosis of hip]	10152~22954;29117~55193	ABI2~TRIM32;BRD7~PBRM1	N
J42;J44	M19	J42 Unspecified chronic bronchitis;J44 Other chronic obstructive pulmonary disease	M19 Other arthrosis	29992~5777	PILRA~PTPN6	N
J42;J44	M35	J42 Unspecified chronic bronchitis;J44 Other chronic obstructive pulmonary disease	M35 Other systemic involvement of connective tissue	5685~5698	PSMA4~PSMB9	N
I20	J42;J44	I20 Angina pectoris	J42 Unspecified chronic bronchitis;J44 Other chronic obstructive pulmonary disease	10445~54984;11100~29117	MCRS1~PINX1;HNRNPUL1~BRD7	N
J42;J44	M06	J42 Unspecified chronic bronchitis;J44 Other chronic obstructive pulmonary disease	M06 Other rheumatoid arthritis	5685~5696;5685~5698	PSMA4~PSMB8;PSMA4~PSMB9	N
J42;J44	N21	J42 Unspecified chronic bronchitis;J44 Other chronic obstructive pulmonary disease	N21 Calculus of lower urinary tract	26043~55717	UBXN7~WDR11	N
E16	J42;J44	E16 Other disorders of pancreatic internal secretion	J42 Unspecified chronic bronchitis;J44 Other chronic obstructive pulmonary disease	5685~5698	PSMA4~PSMB9	N
D86	J42;J44	D86 Sarcoidosis	J42 Unspecified chronic bronchitis;J44 Other chronic obstructive pulmonary disease	5685~5698	PSMA4~PSMB9	N
J42;J44	J84	J42 Unspecified chronic bronchitis;J44 Other chronic obstructive pulmonary disease	J84 Other interstitial pulmonary diseases	54984~7015	PINX1~TERT	N
H36	J42;J44	H36 Retinal disorders in diseases classified elsewhere	J42 Unspecified chronic bronchitis;J44 Other chronic obstructive pulmonary disease	5685~5696;5685~5698	PSMA4~PSMB8;PSMA4~PSMB9	N
D69	J42;J44	D69 Purpura and other haemorrhagic conditions	J42 Unspecified chronic bronchitis;J44 Other chronic obstructive pulmonary disease	5685~7337	PSMA4~UBE3A	N
E03	J42;J44	E03 Other hypothyroidism	J42 Unspecified chronic bronchitis;J44 Other chronic obstructive pulmonary disease	5685~5695;5685~5696;5685~5698;5777~7297;8658~9656	PSMA4~PSMB7;PSMA4~PSMB8;PSMA4~PSMB9;PTPN6~TYK2;TNKS~MDC1	N
J42;J44	K57	J42 Unspecified chronic bronchitis;J44 Other chronic obstructive pulmonary disease	K57 Diverticular disease of intestine	26043~8452;54984~7015;55704~5777;5685~5707	UBXN7~CUL3;PINX1~TERT;CCDC88A~PTPN6;PSMA4~PSMD1	N
J42;J44	M81	J42 Unspecified chronic bronchitis;J44 Other chronic obstructive pulmonary disease	M81 Osteoporosis without pathological fracture	2099~9862	ESR1~MED24	N
J42;J44	J45	J42 Unspecified chronic bronchitis;J44 Other chronic obstructive pulmonary disease	J45 Asthma	10152~8728;2064~5777;29117~6605;3566~5777;5469~9442;5685~5696;5685~5698;5685~5709	ABI2~ADAM19;ERBB2~PTPN6;BRD7~SMARCE1;IL4R~PTPN6;MED1~MED27;PSMA4~PSMB8;PSMA4~PSMB9;PSMA4~PSMD3	N
J42;J44	K44	J42 Unspecified chronic bronchitis;J44 Other chronic obstructive pulmonary disease	K44 Diaphragmatic hernia	55662~8658	HIF1AN~TNKS	N
J42;J44	M05	J42 Unspecified chronic bronchitis;J44 Other chronic obstructive pulmonary disease	M05 Seropositive rheumatoid arthritis	5685~5696;5685~5698	PSMA4~PSMB8;PSMA4~PSMB9	N
I44	J42;J44	I44 Atrioventricular and left bundle-branch block	J42 Unspecified chronic bronchitis;J44 Other chronic obstructive pulmonary disease	2762~8658	GMDS~TNKS	N
F17	J42;J44	F17 Mental and behavioural disorders due to use of tobacco	J42 Unspecified chronic bronchitis;J44 Other chronic obstructive pulmonary disease	2064~5777	ERBB2~PTPN6	N
A41	J42;J44	A41 Other septicaemia	J42 Unspecified chronic bronchitis;J44 Other chronic obstructive pulmonary disease	5682~5685;5682~8624	PSMA1~PSMA4;PSMA1~PSMG1	Y
J42;J44	M17	J42 Unspecified chronic bronchitis;J44 Other chronic obstructive pulmonary disease	M17 Gonarthrosis [arthrosis of knee]	80267~821	EDEM3~CANX	N
D50	J42;J44	D50 Iron deficiency anaemia	J42 Unspecified chronic bronchitis;J44 Other chronic obstructive pulmonary disease	5685~5696	PSMA4~PSMB8	N
I25	J42;J44	I25 Chronic ischaemic heart disease	J42 Unspecified chronic bronchitis;J44 Other chronic obstructive pulmonary disease	11100~29117;2057~5777;23097~9442;23097~9862;8548~8658	HNRNPUL1~BRD7;EPOR~PTPN6;CDK19~MED27;CDK19~MED24;BLZF1~TNKS	N
I84	J42;J44	I84 Haemorrhoids	J42 Unspecified chronic bronchitis;J44 Other chronic obstructive pulmonary disease	27248~80267	ERLEC1~EDEM3	N
J42;J44	L40	J42 Unspecified chronic bronchitis;J44 Other chronic obstructive pulmonary disease	L40 Psoriasis	5685~5696;5685~5698;8658~9656	PSMA4~PSMB8;PSMA4~PSMB9;TNKS~MDC1	N
I89	J42;J44	I89 Other non-infective disorders of lymphatic vessels and lymph nodes	J42 Unspecified chronic bronchitis;J44 Other chronic obstructive pulmonary disease	5685~5701	PSMA4~PSMC2	N
J42;J44	K29	J42 Unspecified chronic bronchitis;J44 Other chronic obstructive pulmonary disease	K29 Gastritis and duodenitis	9412~9862	MED21~MED24	N
J34	J45	J34 Other disorders of nose and nasal sinuses	J45 Asthma	154075~23028	SAMD3~KDM1A	N
D64	I78	D64 Other anaemias	I78 Diseases of capillaries	10541~8350	ANP32B~HIST1H3A	N
D64	K52	D64 Other anaemias	K52 Other non-infective gastro-enteritis and colitis	55870~8350	ASH1L~HIST1H3A	N
E03	K52	E03 Other hypothyroidism	K52 Other non-infective gastro-enteritis and colitis	2185~5781;23365~960	PTK2B~PTPN11;ARHGEF12~CD44	N
K52	K57	K52 Other non-infective gastro-enteritis and colitis	K57 Diverticular disease of intestine	23365~8452;3685~3690	ARHGEF12~CUL3;ITGAV~ITGB3	N
J45	K52	J45 Asthma	K52 Other non-infective gastro-enteritis and colitis	2064~2185	ERBB2~PTK2B	N
I25	K52	I25 Chronic ischaemic heart disease	K52 Other non-infective gastro-enteritis and colitis	2185~5781	PTK2B~PTPN11	N
K52	K62	K52 Other non-infective gastro-enteritis and colitis	K62 Other diseases of anus and rectum	7919~999	DDX39B~CDH1	N
K52	K90	K52 Other non-infective gastro-enteritis and colitis	K90 Intestinal malabsorption	29102~6732;55870~8350	DROSHA~SRPK1;ASH1L~HIST1H3A	N
J40	M81	J40 Bronchitis, not specified as acute or chronic	M81 Osteoporosis without pathological fracture	1605~7402	DAG1~UTRN	N
I25	J40	I25 Chronic ischaemic heart disease	J40 Bronchitis, not specified as acute or chronic	10498~27101	CARM1~CACYBP	N
E86	J45	E86 Volume depletion	J45 Asthma	8409~861	UXT~RUNX1	N
E03	K43	E03 Other hypothyroidism	K43 Ventral hernia	22807~4772;58513~6453	IKZF2~NFATC1;EPS15L1~ITSN1	N
J45	K43	J45 Asthma	K43 Ventral hernia	2547~28992	XRCC6~MACROD1	N
I35	I72	I35 Nonrheumatic aortic valve disorders	I72 Other aneurysm	1026~4800	CDKN1A~NFYA	N
I72	K57	I72 Other aneurysm	K57 Diverticular disease of intestine	10915~5430	TCERG1~POLR2A	N
K26;K27	K31	K26 Duodenal ulcer;K27 Peptic ulcer, site unspecified	K31 Other diseases of stomach and duodenum	1387~688	CREBBP~KLF5	N
K26;K27	K57	K26 Duodenal ulcer;K27 Peptic ulcer, site unspecified	K57 Diverticular disease of intestine	688~8314	KLF5~BAP1	N
K20;K21	L30	K20 Oesophagitis;K21 Gastro-oesophageal reflux disease	L30 Other dermatitis	5979~9260	RET~PDLIM7	N
K57	L30	K57 Diverticular disease of intestine	L30 Other dermatitis	5784~9260	PTPN14~PDLIM7	N
L30	M81	L30 Other dermatitis	M81 Osteoporosis without pathological fracture	2099~904	ESR1~CCNT1	N
J45	L30	J45 Asthma	L30 Other dermatitis	124790~904;3569~3570;51474~57706	HEXIM2~CCNT1;IL6~IL6R;LIMA1~DENND1A	N
F17	L30	F17 Mental and behavioural disorders due to use of tobacco	L30 Other dermatitis	29969~904	MDFIC~CCNT1	N
F32	L30	F32 Depressive episode	L30 Other dermatitis	3569~3570	IL6~IL6R	N
L30	M17	L30 Other dermatitis	M17 Gonarthrosis [arthrosis of knee]	11060~9260	WWP2~PDLIM7	N
K20;K21	M75	K20 Oesophagitis;K21 Gastro-oesophageal reflux disease	M75 Shoulder lesions	203068~5195	TUBB~PEX14	N
E03	M75	E03 Other hypothyroidism	M75 Shoulder lesions	203068~5195	TUBB~PEX14	N
J45	M75	J45 Asthma	M75 Shoulder lesions	171568~55703	POLR3H~POLR3B	N
L40	M75	L40 Psoriasis	M75 Shoulder lesions	203068~5195	TUBB~PEX14	N
E03	K81	E03 Other hypothyroidism	K81 Cholecystitis	51567~7133	TDP2~TNFRSF1B	N
M19	N40	M19 Other arthrosis	N40 Hyperplasia of prostate	11218~57819	DDX20~LSM2	N
I20	N40	I20 Angina pectoris	N40 Hyperplasia of prostate	10445~7015;11124~207;1460~6045;1630~1968;203068~207;207~4296;207~7015;23293~7015;3006~55759	MCRS1~TERT;FAF1~AKT1;CSNK2B~RNF2;DCC~EIF2S3;TUBB~AKT1;AKT1~MAP3K11;AKT1~TERT;SMG6~TERT;HIST1H1C~WDR12	N
M47	N40	M47 Spondylosis	N40 Hyperplasia of prostate	1933~7407	EEF1B2~VARS	N
N21	N40	N21 Calculus of lower urinary tract	N40 Hyperplasia of prostate	10537~8878	UBD~SQSTM1	N
N30	N40	N30 Cystitis	N40 Hyperplasia of prostate	56658~58509	TRIM39~CACTIN	N
I50	N40	I50 Heart failure	N40 Hyperplasia of prostate	6927~6928	HNF1A~HNF1B	N
F05	N40	F05 Delirium, not induced by alcohol and other psychoactive substances	N40 Hyperplasia of prostate	4296~57630	MAP3K11~SH3RF1	N
K57	N40	K57 Diverticular disease of intestine	N40 Hyperplasia of prostate	1029~6521;11124~8452;11124~8772;1460~23411;23411~53335;3006~5430;5987~84619;5987~84708;6048~7920	CDKN2A~SLC4A1;FAF1~CUL3;FAF1~FADD;CSNK2B~SIRT1;SIRT1~BCL11A;HIST1H1C~POLR2A;TRIM27~ZGPAT;TRIM27~LNX1;RNF5~ABHD16A	N
B96	N40	B96 Other bacterial agents as the cause of diseases classified to other chapters	N40 Hyperplasia of prostate	7033~7746	TFF3~ZSCAN9	N
J45	N40	J45 Asthma	N40 Hyperplasia of prostate	1029~2065;2065~3105;23028~56658;2547~3159;2547~7015;3105~6890;5252~8359;5987~84619;6046~8359;7414~999;79872~999	CDKN2A~ERBB3;ERBB3~HLA-A;KDM1A~TRIM39;XRCC6~HMGA1;XRCC6~TERT;HLA-A~TAP1;PHF1~HIST1H4A;TRIM27~ZGPAT;BRD2~HIST1H4A;VCL~CDH1;CBLL1~CDH1	N
N31	N40	N31 Neuromuscular dysfunction of bladder, not elsewhere classified	N40 Hyperplasia of prostate	1460~57761	CSNK2B~TRIB3	N
M54	N40	M54 Dorsalgia	N40 Hyperplasia of prostate	1460~406;1630~1968	CSNK2B~ARNTL;DCC~EIF2S3	N
C61	N40	C61 Malignant neoplasm of prostate	N40 Hyperplasia of prostate	1029~1488;1029~4194;1029~595;10919~1488;10979~7414;1107~3018;1107~8359;203068~7846;5987~84619;7414~7846	CDKN2A~CTBP2;CDKN2A~MDM4;CDKN2A~CCND1;EHMT2~CTBP2;FERMT2~VCL;CHD3~HIST1H2BB;CHD3~HIST1H4A;TUBB~TUBA1A;TRIM27~ZGPAT;VCL~TUBA1A	N
N39	N40	N39 Other disorders of urinary system	N40 Hyperplasia of prostate	5496~85236;6048~7920	PPM1G~HIST1H2BK;RNF5~ABHD16A	N
F32	N40	F32 Depressive episode	N40 Hyperplasia of prostate	1630~1968	DCC~EIF2S3	N
I65	N40	I65 Occlusion and stenosis of precerebral arteries, not resulting in cerebral infarction	N40 Hyperplasia of prostate	2263~5335	FGFR2~PLCG1	N
M17	N40	M17 Gonarthrosis [arthrosis of knee]	N40 Hyperplasia of prostate	11124~3551;203068~55803;23293~7015;3006~55759;3006~9584;3551~5987;387032~51282;51282~84547;57410~899	FAF1~IKBKB;TUBB~ADAP2;SMG6~TERT;HIST1H1C~WDR12;HIST1H1C~RBM39;IKBKB~TRIM27;ZKSCAN4~SCAND1;SCAND1~PGBD1;SCYL1~CCNF	N
I25	N40	I25 Chronic ischaemic heart disease	N40 Hyperplasia of prostate	10537~4085;1789~3024;23293~7015;3006~55759;3276~8359;4140~6919;6927~6928	UBD~MAD2L1;DNMT3B~HIST1H1A;SMG6~TERT;HIST1H1C~WDR12;PRMT1~HIST1H4A;MARK3~TCEA2;HNF1A~HNF1B	N
L40	N40	L40 Psoriasis	N40 Hyperplasia of prostate	6046~8359	BRD2~HIST1H4A	N
M06	M22;M23	M06 Other rheumatoid arthritis	M22 Disorders of patella;M23 Internal derangement of knee	1017~1499;3090~5252;4678~8359	CDK2~CTNNB1;HIC1~PHF1;NASP~HIST1H4A	N
K20;K21	M22;M23	K20 Oesophagitis;K21 Gastro-oesophageal reflux disease	M22 Disorders of patella;M23 Internal derangement of knee	1499~5979;55720~79727	CTNNB1~RET;TSR1~LIN28A	N
M22;M23	M47	M22 Disorders of patella;M23 Internal derangement of knee	M47 Spondylosis	4052~7040	LTBP1~TGFB1	N
E03	M22;M23	E03 Other hypothyroidism	M22 Disorders of patella;M23 Internal derangement of knee	1795~9844;2065~8503;3090~5252;3090~6774;3692~6128;387032~51282;4678~8359;51282~84547;56957~8503;83874~84557;8503~9047	DOCK3~ELMO1;ERBB3~PIK3R3;HIC1~PHF1;HIC1~STAT3;EIF6~RPL6;ZKSCAN4~SCAND1;NASP~HIST1H4A;SCAND1~PGBD1;OTUD7B~PIK3R3;TBC1D10A~MAP1LC3A;PIK3R3~SH2D2A	N
J45	M22;M23	J45 Asthma	M22 Disorders of patella;M23 Internal derangement of knee	1499~2064;1499~4088;1499~79718;1499~999;2065~8503;22806~26051;2547~3221;3090~5252;3221~54904;54472~84557;5612~7867	CTNNB1~ERBB2;CTNNB1~SMAD3;CTNNB1~TBL1XR1;CTNNB1~CDH1;ERBB3~PIK3R3;IKZF3~PPP1R16B;XRCC6~HOXC4;HIC1~PHF1;HOXC4~NSD3;TOLLIP~MAP1LC3A;THAP12~MAPKAPK3	Y
F17	M22;M23	F17 Mental and behavioural disorders due to use of tobacco	M22 Disorders of patella;M23 Internal derangement of knee	1499~2064;1813~2036	CTNNB1~ERBB2;DRD2~EPB41L1	N
M17	M22;M23	M17 Gonarthrosis [arthrosis of knee]	M22 Disorders of patella;M23 Internal derangement of knee	1499~3551;4678~8359	CTNNB1~IKBKB;NASP~HIST1H4A	N
L40	M22;M23	L40 Psoriasis	M22 Disorders of patella;M23 Internal derangement of knee	387032~51282;51282~84547	ZKSCAN4~SCAND1;SCAND1~PGBD1	N
L57	L72	L57 Skin changes due to chronic exposure to nonionising radiation	L72 Follicular cysts of skin and subcutaneous tissue	3662~4615;4193~5987;4193~83737	IRF4~MYD88;MDM2~TRIM27;MDM2~ITCH	N
J45	L57	J45 Asthma	L57 Skin changes due to chronic exposure to nonionising radiation	1460~8894;23054~2547;3662~6778;4170~578;54472~84557;5460~83737;5987~84619;80762~83737	CSNK2B~EIF2S2;NCOA6~XRCC6;IRF4~STAT6;MCL1~BAK1;TOLLIP~MAP1LC3A;POU5F1~ITCH;TRIM27~ZGPAT;NDFIP1~ITCH	N
I25	L57	I25 Chronic ischaemic heart disease	L57 Skin changes due to chronic exposure to nonionising radiation	2175~6597;51256~84557;55201~84557	FANCA~SMARCA4;TBC1D7~MAP1LC3A;MAP1S~MAP1LC3A	N
E03	I63;I64	E03 Other hypothyroidism	I63 Cerebral infarction;I64 Stroke, not specified as haemorrhage or infarction	4713~4722;51138~55363	NDUFB7~NDUFS3;COPS4~HEMGN	N
I25	N50	I25 Chronic ischaemic heart disease	N50 Other disorders of male genital organs	5685~5693	PSMA4~PSMB5	N
D64	I85	D64 Other anaemias	I85 Oesophageal varices	3107~3916	HLA-C~LAMP1	N
I85	K20;K21	I85 Oesophageal varices	K20 Oesophagitis;K21 Gastro-oesophageal reflux disease	3107~3916	HLA-C~LAMP1	N
D69	I85	D69 Purpura and other haemorrhagic conditions	I85 Oesophageal varices	3107~3916	HLA-C~LAMP1	N
E03	I85	E03 Other hypothyroidism	I85 Oesophageal varices	3105~3916;3107~3916	HLA-A~LAMP1;HLA-C~LAMP1	N
I85	K57	I85 Oesophageal varices	K57 Diverticular disease of intestine	25813~56993;3105~3916;3107~3916	SAMM50~TOMM22;HLA-A~LAMP1;HLA-C~LAMP1	N
I85	K44	I85 Oesophageal varices	K44 Diaphragmatic hernia	3107~3916	HLA-C~LAMP1	N
I25	I85	I25 Chronic ischaemic heart disease	I85 Oesophageal varices	10452~25813;3107~3916	TOMM40~SAMM50;HLA-C~LAMP1	N
E03	N12	E03 Other hypothyroidism	N12 Tubulo-interstitial nephritis, not specified as acute or chronic	4361~9656	MRE11~MDC1	N
J45	N12	J45 Asthma	N12 Tubulo-interstitial nephritis, not specified as acute or chronic	10111~4361;2547~4361	RAD50~MRE11;XRCC6~MRE11	N
A09	N12	A09 Diarrhoea and gastro-enteritis of presumed infectious origin	N12 Tubulo-interstitial nephritis, not specified as acute or chronic	2547~4361	XRCC6~MRE11	Y
D64	K55	D64 Other anaemias	K55 Vascular disorders of intestine	8743~8795	TNFSF10~TNFRSF10B	N
K20;K21	K55	K20 Oesophagitis;K21 Gastro-oesophageal reflux disease	K55 Vascular disorders of intestine	149041~83732	RC3H1~RIOK1	N
K55	K57	K55 Vascular disorders of intestine	K57 Diverticular disease of intestine	8772~8795	FADD~TNFRSF10B	N
J45	K55	J45 Asthma	K55 Vascular disorders of intestine	23028~83732	KDM1A~RIOK1	N
H65;H66	J45	H65 Nonsuppurative otitis media;H66 Suppurative and unspecified otitis media	J45 Asthma	170954~5501;6863~7917	PPP1R18~PPP1CC;TAC1~BAG6	N
F17	H65;H66	F17 Mental and behavioural disorders due to use of tobacco	H65 Nonsuppurative otitis media;H66 Suppurative and unspecified otitis media	23368~5501	PPP1R13B~PPP1CC	N
D64	K31	D64 Other anaemias	K31 Other diseases of stomach and duodenum	1387~8350;1387~8359	CREBBP~HIST1H3A;CREBBP~HIST1H4A	N
K31	K57	K31 Other diseases of stomach and duodenum	K57 Diverticular disease of intestine	1387~3216;1387~4088;1387~5430	CREBBP~HOXB6;CREBBP~SMAD3;CREBBP~POLR2A	N
J45	K31	J45 Asthma	K31 Other diseases of stomach and duodenum	1387~2547;1387~2625;1387~4088;1387~6778;2064~2066;2064~4582;2066~6776	CREBBP~XRCC6;CREBBP~GATA3;CREBBP~SMAD3;CREBBP~STAT6;ERBB2~ERBB4;ERBB2~MUC1;ERBB4~STAT5A	Y
I25	K31	I25 Chronic ischaemic heart disease	K31 Other diseases of stomach and duodenum	10498~1387;1387~4088;1387~6195;1387~6927;2066~5781	CARM1~CREBBP;CREBBP~SMAD3;CREBBP~RPS6KA1;CREBBP~HNF1A;ERBB4~PTPN11	Y
K31	K90	K31 Other diseases of stomach and duodenum	K90 Intestinal malabsorption	1387~1616;1387~2113;1387~8350;1387~8359;1387~9656	CREBBP~DAXX;CREBBP~ETS1;CREBBP~HIST1H3A;CREBBP~HIST1H4A;CREBBP~MDC1	N
A04	D70	A04 Other bacterial intestinal infections	D70 Agranulocytosis	6048~7920	RNF5~ABHD16A	N
A04	K29	A04 Other bacterial intestinal infections	K29 Gastritis and duodenitis	6048~7920	RNF5~ABHD16A	N
F20	J45	F20 Schizophrenia	J45 Asthma	10926~8317	DBF4~CDC7	N
D64	J43	D64 Other anaemias	J43 Emphysema	5685~5696;5685~5698	PSMA4~PSMB8;PSMA4~PSMB9	N
J43	M06	J43 Emphysema	M06 Other rheumatoid arthritis	5685~5696;5685~5698	PSMA4~PSMB8;PSMA4~PSMB9	N
E03	J43	E03 Other hypothyroidism	J43 Emphysema	2065~9542;5685~5695;5685~5696;5685~5698	ERBB3~NRG2;PSMA4~PSMB7;PSMA4~PSMB8;PSMA4~PSMB9	N
J43	K57	J43 Emphysema	K57 Diverticular disease of intestine	4092~91;5685~5707	SMAD7~ACVR1B;PSMA4~PSMD1	N
J43	J45	J43 Emphysema	J45 Asthma	2065~9542;5685~5696;5685~5698;5685~5709	ERBB3~NRG2;PSMA4~PSMB8;PSMA4~PSMB9;PSMA4~PSMD3	N
J43	M54	J43 Emphysema	M54 Dorsalgia	5601~80824	MAPK9~DUSP16	N
A41	J43	A41 Other septicaemia	J43 Emphysema	5682~5685	PSMA1~PSMA4	N
J43	M17	J43 Emphysema	M17 Gonarthrosis [arthrosis of knee]	5798~821	PTPRN~CANX	N
I84	J43	I84 Haemorrhoids	J43 Emphysema	27248~5265	ERLEC1~SERPINA1	N
I20	K70	I20 Angina pectoris	K70 Alcoholic liver disease	10452~25813	TOMM40~SAMM50	N
K70	K80	K70 Alcoholic liver disease	K80 Cholelithiasis	25813~56993	SAMM50~TOMM22	N
K57	K70	K57 Diverticular disease of intestine	K70 Alcoholic liver disease	25813~56993;6925~862	SAMM50~TOMM22;TCF4~RUNX1T1	N
K70	M81	K70 Alcoholic liver disease	M81 Osteoporosis without pathological fracture	5576~862	PRKAR2A~RUNX1T1	N
J45	K70	J45 Asthma	K70 Alcoholic liver disease	861~862	RUNX1~RUNX1T1	N
K70	N39	K70 Alcoholic liver disease	N39 Other disorders of urinary system	10188~3741	TNK2~KCNA5	N
I25	K70	I25 Chronic ischaemic heart disease	K70 Alcoholic liver disease	10452~25813	TOMM40~SAMM50	N
I84	K70	I84 Haemorrhoids	K70 Alcoholic liver disease	5576~862	PRKAR2A~RUNX1T1	N
J03	J45	J03 Acute tonsillitis	J45 Asthma	23028~3516	KDM1A~RBPJ	N
M51	M79	M51 Other intervertebral disk disorders	M79 Other soft tissue disorders, not elsewhere classified	55284~6048	UBE2W~RNF5	N
E03	M51	E03 Other hypothyroidism	M51 Other intervertebral disk disorders	3798~64837	KIF5A~KLC2	N
M51	M81	M51 Other intervertebral disk disorders	M81 Osteoporosis without pathological fracture	387~406	RHOA~ARNTL	N
I25	M51	I25 Chronic ischaemic heart disease	M51 Other intervertebral disk disorders	5045~55690	FURIN~PACS1	N
K56	K66	K56 Paralytic ileus and intestinal obstruction without hernia	K66 Other disorders of peritoneum	84541~9221	KBTBD8~NOLC1	N
K57	K66	K57 Diverticular disease of intestine	K66 Other disorders of peritoneum	8452~84541	CUL3~KBTBD8	N
E03	H83	E03 Other hypothyroidism	H83 Other diseases of inner ear	27086~93986	FOXP1~FOXP2	N
H83	M81	H83 Other diseases of inner ear	M81 Osteoporosis without pathological fracture	387~5337;6671~93986	RHOA~PLD1;SP4~FOXP2	Y
E03	K14	E03 Other hypothyroidism	K14 Diseases of tongue	260425~5787	MAGI3~PTPRB	N
D64	M15	D64 Other anaemias	M15 Polyarthrosis	1460~406	CSNK2B~ARNTL	N
D64	M16	D64 Other anaemias	M16 Coxarthrosis [arthrosis of hip]	3303~4137;55193~8350;55193~8359;63943~80222	HSPA1A~MAPT;PBRM1~HIST1H3A;PBRM1~HIST1H4A;FKBPL~TARS2	N
D64	M19	D64 Other anaemias	M19 Other arthrosis	11218~57819	DDX20~LSM2	N
D64	M35	D64 Other anaemias	M35 Other systemic involvement of connective tissue	10919~8350	EHMT2~HIST1H3A	N
D64	I20	D64 Other anaemias	I20 Angina pectoris	10919~8350;1460~6045;3006~55759;3303~5340;8350~9015	EHMT2~HIST1H3A;CSNK2B~RNF2;HIST1H1C~WDR12;HSPA1A~PLG;HIST1H3A~TAF1A	N
D64	M06	D64 Other anaemias	M06 Other rheumatoid arthritis	1017~3009;1017~3024;10919~8350;1616~8350;1616~8352;3833~8350;5252~8350;6046~8350	CDK2~HIST1H1B;CDK2~HIST1H1A;EHMT2~HIST1H3A;DAXX~HIST1H3A;DAXX~HIST1H3C;KIFC1~HIST1H3A;PHF1~HIST1H3A;BRD2~HIST1H3A	N
D64	I31	D64 Other anaemias	I31 Other diseases of pericardium	1460~23411	CSNK2B~SIRT1	N
D64	K56	D64 Other anaemias	K56 Paralytic ileus and intestinal obstruction without hernia	1460~9221	CSNK2B~NOLC1	N
D64	K20;K21	D64 Other anaemias	K20 Oesophagitis;K21 Gastro-oesophageal reflux disease	5979~9260	RET~PDLIM7	N
D64	I35	D64 Other anaemias	I35 Nonrheumatic aortic valve disorders	1026~63943;1026~7917;3303~5340	CDKN1A~FKBPL;CDKN1A~BAG6;HSPA1A~PLG	N
D64	K91	D64 Other anaemias	K91 Postprocedural disorders of digestive system, not elsewhere classified	5460~5887	POU5F1~RAD23B	N
D64	K22	D64 Other anaemias	K22 Other diseases of oesophagus	24144~54535	TFIP11~CCHCR1	N
D64	J84	D64 Other anaemias	J84 Other interstitial pulmonary diseases	3303~4137	HSPA1A~MAPT	N
D64	E03	D64 Other anaemias	E03 Other hypothyroidism	10541~8350;10919~8350;3833~8350;4145~4914;5252~8350;6046~8350	ANP32B~HIST1H3A;EHMT2~HIST1H3A;KIFC1~HIST1H3A;MATK~NTRK1;PHF1~HIST1H3A;BRD2~HIST1H3A	N
D64	K57	D64 Other anaemias	K57 Diverticular disease of intestine	10919~8350;1460~23411;3006~5430;5784~9260;8350~9869;8743~8772	EHMT2~HIST1H3A;CSNK2B~SIRT1;HIST1H1C~POLR2A;PTPN14~PDLIM7;HIST1H3A~SETDB1;TNFSF10~FADD	N
B96	D64	B96 Other bacterial agents as the cause of diseases classified to other chapters	D64 Other anaemias	7033~7746	TFF3~ZSCAN9	N
D64	M81	D64 Other anaemias	M81 Osteoporosis without pathological fracture	10869~63943;2099~3303	USP19~FKBPL;ESR1~HSPA1A	N
D64	J45	D64 Other anaemias	J45 Asthma	10919~8350;2064~4145;23028~8350;2547~8350;3833~8350;5252~8350;5252~8359;54904~8350;6046~8350;6046~8359;8350~999	EHMT2~HIST1H3A;ERBB2~MATK;KDM1A~HIST1H3A;XRCC6~HIST1H3A;KIFC1~HIST1H3A;PHF1~HIST1H3A;PHF1~HIST1H4A;NSD3~HIST1H3A;BRD2~HIST1H3A;BRD2~HIST1H4A;HIST1H3A~CDH1	N
D64	K44	D64 Other anaemias	K44 Diaphragmatic hernia	10477~6048;3006~55759;54984~8350	UBE2E3~RNF5;HIST1H1C~WDR12;PINX1~HIST1H3A	N
D64	K51	D64 Other anaemias	K51 Ulcerative colitis	10919~8350;3303~3310	EHMT2~HIST1H3A;HSPA1A~HSPA6	N
D64	M05	D64 Other anaemias	M05 Seropositive rheumatoid arthritis	10919~8350;4049~4050;5252~8350;5252~8359;6046~8350;6046~8359	EHMT2~HIST1H3A;LTA~LTB;PHF1~HIST1H3A;PHF1~HIST1H4A;BRD2~HIST1H3A;BRD2~HIST1H4A	N
A41	D64	A41 Other septicaemia	D64 Other anaemias	5682~5696;5682~5698	PSMA1~PSMB8;PSMA1~PSMB9	N
D64	M43	D64 Other anaemias	M43 Other deforming dorsopathies	5696~5705;5698~5705	PSMB8~PSMC5;PSMB9~PSMC5	N
D64	D73	D64 Other anaemias	D73 Diseases of spleen	55072~9260	RNF31~PDLIM7	N
D64	M17	D64 Other anaemias	M17 Gonarthrosis [arthrosis of knee]	11060~5460;11060~9260;1355~821;3006~55759;3006~9584	WWP2~POU5F1;WWP2~PDLIM7;COX15~CANX;HIST1H1C~WDR12;HIST1H1C~RBM39	N
D64	N80	D64 Other anaemias	N80 Endometriosis	5784~9260	PTPN14~PDLIM7	N
D64	I25	D64 Other anaemias	I25 Chronic ischaemic heart disease	10498~8350;10919~8350;11060~5460;1789~3024;1789~8350;3006~55759;3276~8359;3303~5340;54828~8350;5685~5696;5685~5698;6597~8350;8350~9015	CARM1~HIST1H3A;EHMT2~HIST1H3A;WWP2~POU5F1;DNMT3B~HIST1H1A;DNMT3B~HIST1H3A;HIST1H1C~WDR12;PRMT1~HIST1H4A;HSPA1A~PLG;BCAS3~HIST1H3A;PSMA4~PSMB8;PSMA4~PSMB9;SMARCA4~HIST1H3A;HIST1H3A~TAF1A	N
D64	I84	D64 Other anaemias	I84 Haemorrhoids	3303~4137	HSPA1A~MAPT	N
A09	D64	A09 Diarrhoea and gastro-enteritis of presumed infectious origin	D64 Other anaemias	2547~8350	XRCC6~HIST1H3A	N
D64	L40	D64 Other anaemias	L40 Psoriasis	10919~8350;6046~8350;6046~8359;8350~8969	EHMT2~HIST1H3A;BRD2~HIST1H3A;BRD2~HIST1H4A;HIST1H3A~HIST1H2AG	N
D64	I89	D64 Other anaemias	I89 Other non-infective disorders of lymphatic vessels and lymph nodes	5696~5701	PSMB8~PSMC2	N
C19;C20	D64	C19 Malignant neoplasm of rectosigmoid junction;C20 Malignant neoplasm of rectum	D64 Other anaemias	1460~6045	CSNK2B~RNF2	N
D64	G20	D64 Other anaemias	G20 Parkinson's disease	3303~6622	HSPA1A~SNCA	N
D64	K62	D64 Other anaemias	K62 Other diseases of anus and rectum	7919~999;8350~999	DDX39B~CDH1;HIST1H3A~CDH1	N
M15	M35	M15 Polyarthrosis	M35 Other systemic involvement of connective tissue	1460~406	CSNK2B~ARNTL	N
M06	M15	M06 Other rheumatoid arthritis	M15 Polyarthrosis	1460~406	CSNK2B~ARNTL	N
E03	M15	E03 Other hypothyroidism	M15 Polyarthrosis	1460~406;8027~9101	CSNK2B~ARNTL;STAM~USP8	N
K57	M15	K57 Diverticular disease of intestine	M15 Polyarthrosis	23411~406	SIRT1~ARNTL	N
G56;G57	M15	G56 Mononeuropathies of upper limb;G57 Mononeuropathies of lower limb	M15 Polyarthrosis	1460~406	CSNK2B~ARNTL	N
M15	M81	M15 Polyarthrosis	M81 Osteoporosis without pathological fracture	387~406	RHOA~ARNTL	N
J45	M15	J45 Asthma	M15 Polyarthrosis	1460~406	CSNK2B~ARNTL	N
M05	M15	M05 Seropositive rheumatoid arthritis	M15 Polyarthrosis	1460~406	CSNK2B~ARNTL	N
I25	M15	I25 Chronic ischaemic heart disease	M15 Polyarthrosis	113878~83988	DTX2~NCALD	N
L40	M15	L40 Psoriasis	M15 Polyarthrosis	1460~406;2904~818	CSNK2B~ARNTL;GRIN2B~CAMK2G	N
I25	N42	I25 Chronic ischaemic heart disease	N42 Other disorders of prostate	1778~5048;23293~7015	DYNC1H1~PAFAH1B1;SMG6~TERT	N
M16	M35	M16 Coxarthrosis [arthrosis of hip]	M35 Other systemic involvement of connective tissue	2274~4088;2274~860;63943~80222	FHL2~SMAD3;FHL2~RUNX2;FKBPL~TARS2	N
I20	M16	I20 Angina pectoris	M16 Coxarthrosis [arthrosis of hip]	1029~26354;207~4088;23365~4646;348~4137;4216~5608;6314~8464	CDKN2A~GNL3;AKT1~SMAD3;ARHGEF12~MYO6;APOE~MAPT;MAP3K4~MAP2K6;ATXN7~SUPT3H	N
M06	M16	M06 Other rheumatoid arthritis	M16 Coxarthrosis [arthrosis of hip]	1017~4088;3105~92305;3303~4137;55193~8359;63943~80222	CDK2~SMAD3;HLA-A~TMEM129;HSPA1A~MAPT;PBRM1~HIST1H4A;FKBPL~TARS2	N
K20;K21	M16	K20 Oesophagitis;K21 Gastro-oesophageal reflux disease	M16 Coxarthrosis [arthrosis of hip]	149041~6136	RC3H1~RPL12	N
E03	M16	E03 Other hypothyroidism	M16 Coxarthrosis [arthrosis of hip]	10494~5987;22954~5781;22954~5987;26354~6774;29117~55193;3105~92305;3303~4137;3665~4088;4088~9047;4137~64844;4137~6506;4292~80125;4686~7884;55193~8359;6128~6136;6136~6206;6136~6231;63943~80222	STK25~TRIM27;TRIM32~PTPN11;TRIM32~TRIM27;GNL3~STAT3;BRD7~PBRM1;HLA-A~TMEM129;HSPA1A~MAPT;IRF7~SMAD3;SMAD3~SH2D2A;MAPT~MARCH7;MAPT~SLC1A2;MLH1~CCDC33;NCBP1~SLBP;PBRM1~HIST1H4A;RPL6~RPL12;RPL12~RPS12;RPL12~RPS26;FKBPL~TARS2	N
M16	M81	M16 Coxarthrosis [arthrosis of hip]	M81 Osteoporosis without pathological fracture	7375~9129	USP4~PRPF3	N
J45	M16	J45 Asthma	M16 Coxarthrosis [arthrosis of hip]	3303~4137;4646~999;4809~9129;55193~6605;6136~6231;63943~80222;80125~84619;84619~9129	HSPA1A~MAPT;MYO6~CDH1;SNU13~PRPF3;PBRM1~SMARCE1;RPL12~RPS26;FKBPL~TARS2;CCDC33~ZGPAT;ZGPAT~PRPF3	N
M16	M54	M16 Coxarthrosis [arthrosis of hip]	M54 Dorsalgia	10494~5601;1455~4088;4088~7249;5310~9734;5601~9734	STK25~MAPK9;CSNK1G2~SMAD3;SMAD3~TSC2;PKD1~HDAC9;MAPK9~HDAC9	Y
M05	M16	M05 Seropositive rheumatoid arthritis	M16 Coxarthrosis [arthrosis of hip]	3303~4137;63943~80222	HSPA1A~MAPT;FKBPL~TARS2	N
M16	M43	M16 Coxarthrosis [arthrosis of hip]	M43 Other deforming dorsopathies	605~6603	BCL7A~SMARCD2	N
M16	M17	M16 Coxarthrosis [arthrosis of hip]	M17 Gonarthrosis [arthrosis of knee]	10494~85369;11060~4088;246330~8503;25942~9734;55193~8359;57410~899	STK25~STRIP1;WWP2~SMAD3;PELI3~PIK3R3;SIN3A~HDAC9;PBRM1~HIST1H4A;SCYL1~CCNF	N
I25	M16	I25 Chronic ischaemic heart disease	M16 Coxarthrosis [arthrosis of hip]	1029~26354;22954~5781;23414~2626;284058~80321;348~4137;4216~5608;55193~6597;605~6597;6128~6136	CDKN2A~GNL3;TRIM32~PTPN11;ZFPM2~GATA4;KANSL1~CEP70;APOE~MAPT;MAP3K4~MAP2K6;PBRM1~SMARCA4;BCL7A~SMARCA4;RPL6~RPL12	N
G54;G55	M16	G54 Nerve root and plexus disorders;G55 Nerve root and plexus compressions in diseases classified elsewhere	M16 Coxarthrosis [arthrosis of hip]	26354~4193	GNL3~MDM2	N
L40	M16	L40 Psoriasis	M16 Coxarthrosis [arthrosis of hip]	10393~4088;10494~5987;22954~5987;3105~92305;3303~4137;63943~80222	ANAPC10~SMAD3;STK25~TRIM27;TRIM32~TRIM27;HLA-A~TMEM129;HSPA1A~MAPT;FKBPL~TARS2	N
G20	M16	G20 Parkinson's disease	M16 Coxarthrosis [arthrosis of hip]	4088~55914;4137~6622	SMAD3~ERBIN;MAPT~SNCA	N
G40	I20	G40 Epilepsy	I20 Angina pectoris	10933~57634	MORF4L1~EP400	N
G40	K44	G40 Epilepsy	K44 Diaphragmatic hernia	4149~57634	MAX~EP400	N
G40	I25	G40 Epilepsy	I25 Chronic ischaemic heart disease	10933~57634	MORF4L1~EP400	N
J45	L02	J45 Asthma	L02 Cutaneous abscess, furuncle and carbuncle	11074~54780;171568~55703;197370~54780	TRIM31~NSMCE4A;POLR3H~POLR3B;NSMCE1~NSMCE4A	N
I25	L02	I25 Chronic ischaemic heart disease	L02 Cutaneous abscess, furuncle and carbuncle	11060~1901	WWP2~S1PR1	N
M19	M35	M19 Other arthrosis	M35 Other systemic involvement of connective tissue	11218~57819	DDX20~LSM2	N
M06	M19	M06 Other rheumatoid arthritis	M19 Other arthrosis	11218~57819	DDX20~LSM2	N
E16	M19	E16 Other disorders of pancreatic internal secretion	M19 Other arthrosis	11218~57819	DDX20~LSM2	N
D86	M19	D86 Sarcoidosis	M19 Other arthrosis	11218~57819	DDX20~LSM2	N
H36	M19	H36 Retinal disorders in diseases classified elsewhere	M19 Other arthrosis	11218~57819	DDX20~LSM2	N
I61	M19	I61 Intracerebral haemorrhage	M19 Other arthrosis	3609~4174	ILF3~MCM5	N
D69	M19	D69 Purpura and other haemorrhagic conditions	M19 Other arthrosis	11218~57819	DDX20~LSM2	N
E03	M19	E03 Other hypothyroidism	M19 Other arthrosis	11218~57819;27086~93986;3276~3609	DDX20~LSM2;FOXP1~FOXP2;PRMT1~ILF3	N
E27	M19	E27 Other disorders of adrenal gland	M19 Other arthrosis	11218~57819	DDX20~LSM2	N
M19	M81	M19 Other arthrosis	M81 Osteoporosis without pathological fracture	6671~93986	SP4~FOXP2	N
J45	M19	J45 Asthma	M19 Other arthrosis	11218~57819	DDX20~LSM2	N
M05	M19	M05 Seropositive rheumatoid arthritis	M19 Other arthrosis	11218~57819	DDX20~LSM2	N
M19	M72	M19 Other arthrosis	M72 Fibroblastic disorders	2078~3609	ERG~ILF3	N
D50	M19	D50 Iron deficiency anaemia	M19 Other arthrosis	11218~57819	DDX20~LSM2	N
I25	M19	I25 Chronic ischaemic heart disease	M19 Other arthrosis	3276~3609	PRMT1~ILF3	N
L40	M19	L40 Psoriasis	M19 Other arthrosis	11218~57819	DDX20~LSM2	N
K90	M19	K90 Intestinal malabsorption	M19 Other arthrosis	11218~57819	DDX20~LSM2	N
B96	L08	B96 Other bacterial agents as the cause of diseases classified to other chapters	L08 Other local infections of skin and subcutaneous tissue	1600~30011	DAB1~SH3KBP1	N
F17	L08	F17 Mental and behavioural disorders due to use of tobacco	L08 Other local infections of skin and subcutaneous tissue	23112~9546	TNRC6B~APBA3	N
E87	L08	E87 Other disorders of fluid, electrolyte and acid-base balance	L08 Other local infections of skin and subcutaneous tissue	10657~30011;30011~64411	KHDRBS1~SH3KBP1;SH3KBP1~ARAP3	Y
I25	L08	I25 Chronic ischaemic heart disease	L08 Other local infections of skin and subcutaneous tissue	30011~4216	SH3KBP1~MAP3K4	N
I20	M35	I20 Angina pectoris	M35 Other systemic involvement of connective tissue	1460~6045	CSNK2B~RNF2	N
M06	M35	M06 Other rheumatoid arthritis	M35 Other systemic involvement of connective tissue	1017~3009	CDK2~HIST1H1B	N
M35	M79	M35 Other systemic involvement of connective tissue	M79 Other soft tissue disorders, not elsewhere classified	55284~6048	UBE2W~RNF5	N
K58	M35	K58 Irritable bowel syndrome	M35 Other systemic involvement of connective tissue	2114~5460	ETS2~POU5F1	N
M35	M47	M35 Other systemic involvement of connective tissue	M47 Spondylosis	1933~7407	EEF1B2~VARS	N
K80	M35	K80 Cholelithiasis	M35 Other systemic involvement of connective tissue	1738~7919	DLD~DDX39B	N
K57	M35	K57 Diverticular disease of intestine	M35 Other systemic involvement of connective tissue	1460~23411;2274~4088;2968~5430	CSNK2B~SIRT1;FHL2~SMAD3;GTF2H4~POLR2A	N
M35	M81	M35 Other systemic involvement of connective tissue	M81 Osteoporosis without pathological fracture	10869~63943;149628~7726	USP19~FKBPL;PYHIN1~TRIM26	N
J45	M35	J45 Asthma	M35 Other systemic involvement of connective tissue	2274~4088;23028~56658	FHL2~SMAD3;KDM1A~TRIM39	N
K44	M35	K44 Diaphragmatic hernia	M35 Other systemic involvement of connective tissue	10477~56658;10477~6048	UBE2E3~TRIM39;UBE2E3~RNF5	N
M35	M54	M35 Other systemic involvement of connective tissue	M54 Dorsalgia	1460~406	CSNK2B~ARNTL	N
M17	M35	M17 Gonarthrosis [arthrosis of knee]	M35 Other systemic involvement of connective tissue	11060~5460;3551~7124;387032~51282;51282~84547	WWP2~POU5F1;IKBKB~TNF;ZKSCAN4~SCAND1;SCAND1~PGBD1	N
D50	M35	D50 Iron deficiency anaemia	M35 Other systemic involvement of connective tissue	5696~5698	PSMB8~PSMB9	N
I25	M35	I25 Chronic ischaemic heart disease	M35 Other systemic involvement of connective tissue	11060~5460;2274~4088;5685~5698	WWP2~POU5F1;FHL2~SMAD3;PSMA4~PSMB9	N
K29	M35	K29 Gastritis and duodenitis	M35 Other systemic involvement of connective tissue	2968~9412	GTF2H4~MED21	N
M06	M65	M06 Other rheumatoid arthritis	M65 Synovitis and tenosynovitis	11060~5460	WWP2~POU5F1	N
E03	M65	E03 Other hypothyroidism	M65 Synovitis and tenosynovitis	11060~5460;22927~3276	WWP2~POU5F1;HABP4~PRMT1	N
G56;G57	M65	G56 Mononeuropathies of upper limb;G57 Mononeuropathies of lower limb	M65 Synovitis and tenosynovitis	11060~5460	WWP2~POU5F1	N
J45	M65	J45 Asthma	M65 Synovitis and tenosynovitis	11060~4088;11060~5460	WWP2~SMAD3;WWP2~POU5F1	N
M05	M65	M05 Seropositive rheumatoid arthritis	M65 Synovitis and tenosynovitis	11060~5460;55245~84300	WWP2~POU5F1;UQCC1~UQCC2	N
M65	M72	M65 Synovitis and tenosynovitis	M72 Fibroblastic disorders	10475~23118;2890~4734	TRIM38~TAB2;GRIA1~NEDD4	N
I25	M65	I25 Chronic ischaemic heart disease	M65 Synovitis and tenosynovitis	22927~3276	HABP4~PRMT1	N
L40	M65	L40 Psoriasis	M65 Synovitis and tenosynovitis	11060~5460	WWP2~POU5F1	N
K20;K21	L43	K20 Oesophagitis;K21 Gastro-oesophageal reflux disease	L43 Lichen planus	259197~7917	NCR3~BAG6	N
E03	L43	E03 Other hypothyroidism	L43 Lichen planus	29941~79658	PKN3~ARHGAP10	N
H53	I25	H53 Visual disturbances	I25 Chronic ischaemic heart disease	29945~4085	ANAPC4~MAD2L1	N
I20	M06	I20 Angina pectoris	M06 Other rheumatoid arthritis	1017~6272;1029~1616;10445~1616;10939~5245;1460~6045;1616~2113;3090~5252;3303~5340;6015~6045	CDK2~SORT1;CDKN2A~DAXX;MCRS1~DAXX;AFG3L2~PHB;CSNK2B~RNF2;DAXX~ETS1;HIC1~PHF1;HSPA1A~PLG;RING1~RNF2	N
I20	I31	I20 Angina pectoris	I31 Other diseases of pericardium	207~23411;23411~3090	AKT1~SIRT1;SIRT1~HIC1	N
I20	K20;K21	I20 Angina pectoris	K20 Oesophagitis;K21 Gastro-oesophageal reflux disease	203068~207	TUBB~AKT1	N
I20	M79	I20 Angina pectoris	M79 Other soft tissue disorders, not elsewhere classified	1029~7486	CDKN2A~WRN	N
E16	I20	E16 Other disorders of pancreatic internal secretion	I20 Angina pectoris	1460~6045;259197~7917;3303~5340	CSNK2B~RNF2;NCR3~BAG6;HSPA1A~PLG	N
I20	I35	I20 Angina pectoris	I35 Nonrheumatic aortic valve disorders	1026~207;3569~3570	CDKN1A~AKT1;IL6~IL6R	N
D86	I20	D86 Sarcoidosis	I20 Angina pectoris	1460~6045	CSNK2B~RNF2	N
I20	J84	I20 Angina pectoris	J84 Other interstitial pulmonary diseases	10445~7015;207~7015;23293~7015;348~4137	MCRS1~TERT;AKT1~TERT;SMG6~TERT;APOE~MAPT	Y
H36	I20	H36 Retinal disorders in diseases classified elsewhere	I20 Angina pectoris	1460~6045;3090~6934;3303~5340;6045~7324	CSNK2B~RNF2;HIC1~TCF7L2;HSPA1A~PLG;RNF2~UBE2E1	N
D69	I20	D69 Purpura and other haemorrhagic conditions	I20 Angina pectoris	4507~7337;6045~7337	MTAP~UBE3A;RNF2~UBE3A	N
E03	I20	E03 Other hypothyroidism	I20 Angina pectoris	10226~3482;1029~2065;11100~29117;1460~6045;203068~207;207~2289;207~4771;207~89870;207~9744;23365~960;3090~5252;3090~6774;3303~5340;6015~6045	PLIN3~IGF2R;CDKN2A~ERBB3;HNRNPUL1~BRD7;CSNK2B~RNF2;TUBB~AKT1;AKT1~FKBP5;AKT1~NF2;AKT1~TRIM15;AKT1~ACAP1;ARHGEF12~CD44;HIC1~PHF1;HIC1~STAT3;HSPA1A~PLG;RING1~RNF2	N
I20	I47	I20 Angina pectoris	I47 Paroxysmal tachycardia	10902~10933	BRD8~MORF4L1	N
I20	K57	I20 Angina pectoris	K57 Diverticular disease of intestine	10014~5245;1029~6521;10445~7015;10452~56993;11100~3275;1634~7040;207~23411;207~4088;207~55704;207~7015;207~79109;207~9869;23293~7015;23365~8452;23411~3090;3090~6934;3303~5340;3777~6281;4052~7040;4144~8452;5245~8452;55626~6045;56970~6314;6925~6943;84708~8500	HDAC5~PHB;CDKN2A~SLC4A1;MCRS1~TERT;TOMM40~TOMM22;HNRNPUL1~PRMT2;DCN~TGFB1;AKT1~SIRT1;AKT1~SMAD3;AKT1~CCDC88A;AKT1~TERT;AKT1~MAPKAP1;AKT1~SETDB1;SMG6~TERT;ARHGEF12~CUL3;SIRT1~HIC1;HIC1~TCF7L2;HSPA1A~PLG;KCNK3~S100A10;LTBP1~TGFB1;MAT2A~CUL3;PHB~CUL3;AMBRA1~RNF2;ATXN7L3~ATXN7;TCF4~TCF21;LNX1~PPFIA1	Y
I20	M81	I20 Angina pectoris	M81 Osteoporosis without pathological fracture	207~7375;23365~387;259197~7917;55626~6045	AKT1~USP4;ARHGEF12~RHOA;NCR3~BAG6;AMBRA1~RNF2	N
I20	J45	I20 Angina pectoris	J45 Asthma	1029~2065;10933~56946;1460~6045;207~4088;3090~5252;3303~5340;3569~3570;4023~4035	CDKN2A~ERBB3;MORF4L1~EMSY;CSNK2B~RNF2;AKT1~SMAD3;HIC1~PHF1;HSPA1A~PLG;IL6~IL6R;LPL~LRP1	N
B34	I20	B34 Viral infection of unspecified site	I20 Angina pectoris	10919~1788;207~57761	EHMT2~DNMT3A;AKT1~TRIB3	N
I20	K44	I20 Angina pectoris	K44 Diaphragmatic hernia	10445~54984;11100~3189;26059~8500;4149~6045;55722~6314	MCRS1~PINX1;HNRNPUL1~HNRNPH3;ERC2~PPFIA1;MAX~RNF2;CEP72~ATXN7	N
I20	M54	I20 Angina pectoris	M54 Dorsalgia	51256~7249	TBC1D7~TSC2	N
I20	K74	I20 Angina pectoris	K74 Fibrosis and cirrhosis of liver	10452~25813	TOMM40~SAMM50	N
F32	I20	F32 Depressive episode	I20 Angina pectoris	3569~3570	IL6~IL6R	N
I20	I65	I20 Angina pectoris	I65 Occlusion and stenosis of precerebral arteries, not resulting in cerebral infarction	207~5335;27250~348	AKT1~PLCG1;PDCD4~APOE	N
I20	M17	I20 Angina pectoris	M17 Gonarthrosis [arthrosis of knee]	10525~821;11060~11100;207~3551;207~899;4018~821;4052~7040;51256~84557;5245~821	HYOU1~CANX;WWP2~HNRNPUL1;AKT1~IKBKB;AKT1~CCNF;LPA~CANX;LTBP1~TGFB1;TBC1D7~MAP1LC3A;PHB~CANX	N
D50	I20	D50 Iron deficiency anaemia	I20 Angina pectoris	259197~7917	NCR3~BAG6	N
I20	I25	I20 Angina pectoris	I25 Chronic ischaemic heart disease	207~4088;207~6497	AKT1~SMAD3;AKT1~SKI	N
I20	L40	I20 Angina pectoris	L40 Psoriasis	1460~6045;203068~207;207~89870;3303~5340	CSNK2B~RNF2;TUBB~AKT1;AKT1~TRIM15;HSPA1A~PLG	N
G20	I20	G20 Parkinson's disease	I20 Angina pectoris	207~51177;207~6622	AKT1~PLEKHO1;AKT1~SNCA	N
I20	K90	I20 Angina pectoris	K90 Intestinal malabsorption	1029~1616;10445~1616;1460~6045;1630~4736;1630~6204;203068~207;207~89870;3006~55759;3090~5252;3303~5340;6015~6045;6045~8335;8350~9015	CDKN2A~DAXX;MCRS1~DAXX;CSNK2B~RNF2;DCC~RPL10A;DCC~RPS10;TUBB~AKT1;AKT1~TRIM15;HIST1H1C~WDR12;HIC1~PHF1;HSPA1A~PLG;RING1~RNF2;RNF2~HIST1H2AB;HIST1H3A~TAF1A	N
I31	M06	I31 Other diseases of pericardium	M06 Other rheumatoid arthritis	1460~23411	CSNK2B~SIRT1	N
M06	M79	M06 Other rheumatoid arthritis	M79 Other soft tissue disorders, not elsewhere classified	55284~6048	UBE2W~RNF5	N
K58	M06	K58 Irritable bowel syndrome	M06 Other rheumatoid arthritis	2114~5460	ETS2~POU5F1	N
M06	M47	M06 Other rheumatoid arthritis	M47 Spondylosis	1933~7407	EEF1B2~VARS	N
K80	M06	K80 Cholelithiasis	M06 Other rheumatoid arthritis	10010~7187;1017~2237;1738~7919	TANK~TRAF3;CDK2~FEN1;DLD~DDX39B	N
D86	M06	D86 Sarcoidosis	M06 Other rheumatoid arthritis	1017~3009	CDK2~HIST1H1B	N
M06	M20	M06 Other rheumatoid arthritis	M20 Acquired deformities of fingers and toes	1017~3009;3303~4137	CDK2~HIST1H1B;HSPA1A~MAPT	N
J84	M06	J84 Other interstitial pulmonary diseases	M06 Other rheumatoid arthritis	3303~4137	HSPA1A~MAPT	N
E03	M06	E03 Other hypothyroidism	M06 Other rheumatoid arthritis	10010~3665;1017~2237;1017~3009;1017~3024;1616~8352	TANK~IRF7;CDK2~FEN1;CDK2~HIST1H1B;CDK2~HIST1H1A;DAXX~HIST1H3C	N
K57	M06	K57 Diverticular disease of intestine	M06 Other rheumatoid arthritis	1017~4088;1460~23411;1616~6934;2968~5430	CDK2~SMAD3;CSNK2B~SIRT1;DAXX~TCF7L2;GTF2H4~POLR2A	N
G56;G57	M06	G56 Mononeuropathies of upper limb;G57 Mononeuropathies of lower limb	M06 Other rheumatoid arthritis	1017~2547	CDK2~XRCC6	N
M06	M81	M06 Other rheumatoid arthritis	M81 Osteoporosis without pathological fracture	1017~2099;10869~63943;149628~7726;2099~3303	CDK2~ESR1;USP19~FKBPL;PYHIN1~TRIM26;ESR1~HSPA1A	N
J45	M06	J45 Asthma	M06 Other rheumatoid arthritis	1017~2237;1017~2547;1017~4088;1017~8317;10939~5245;1616~54904;2065~3105;23028~56658	CDK2~FEN1;CDK2~XRCC6;CDK2~SMAD3;CDK2~CDC7;AFG3L2~PHB;DAXX~NSD3;ERBB3~HLA-A;KDM1A~TRIM39	N
K44	M06	K44 Diaphragmatic hernia	M06 Other rheumatoid arthritis	1017~3009;10477~56658;10477~6048;4149~6015	CDK2~HIST1H1B;UBE2E3~TRIM39;UBE2E3~RNF5;MAX~RING1	N
M06	M54	M06 Other rheumatoid arthritis	M54 Dorsalgia	1460~406	CSNK2B~ARNTL	N
M06	M43	M06 Other rheumatoid arthritis	M43 Other deforming dorsopathies	5696~5705;5698~5705	PSMB8~PSMC5;PSMB9~PSMC5	N
M06	N39	M06 Other rheumatoid arthritis	N39 Other disorders of urinary system	1017~3009	CDK2~HIST1H1B	N
M06	M17	M06 Other rheumatoid arthritis	M17 Gonarthrosis [arthrosis of knee]	1017~3009;1017~8099;11060~5460;25942~5252;3090~5252	CDK2~HIST1H1B;CDK2~CDK2AP1;WWP2~POU5F1;SIN3A~PHF1;HIC1~PHF1	N
I21;I22	M06	I21 Acute myocardial infarction;I22 Subsequent myocardial infarction	M06 Other rheumatoid arthritis	1029~1616;3303~5340	CDKN2A~DAXX;HSPA1A~PLG	N
I25	M06	I25 Chronic ischaemic heart disease	M06 Other rheumatoid arthritis	1017~4088;1017~6272;1029~1616;10939~5245;11060~5460;3090~5252;3276~8359;3303~5340;5685~5696;5685~5698	CDK2~SMAD3;CDK2~SORT1;CDKN2A~DAXX;AFG3L2~PHB;WWP2~POU5F1;HIC1~PHF1;PRMT1~HIST1H4A;HSPA1A~PLG;PSMA4~PSMB8;PSMA4~PSMB9	N
I84	M06	I84 Haemorrhoids	M06 Other rheumatoid arthritis	1017~3615;3303~4137	CDK2~IMPDH2;HSPA1A~MAPT	N
K29	M06	K29 Gastritis and duodenitis	M06 Other rheumatoid arthritis	2968~9412	GTF2H4~MED21	N
I31	I50	I31 Other diseases of pericardium	I50 Heart failure	23411~6927	SIRT1~HNF1A	Y
E03	I31	E03 Other hypothyroidism	I31 Other diseases of pericardium	1460~23411;23411~3276	CSNK2B~SIRT1;SIRT1~PRMT1	N
I31	J45	I31 Other diseases of pericardium	J45 Asthma	1460~23411	CSNK2B~SIRT1	N
I21;I22	I31	I21 Acute myocardial infarction;I22 Subsequent myocardial infarction	I31 Other diseases of pericardium	23411~8431	SIRT1~NR0B2	N
I25	I31	I25 Chronic ischaemic heart disease	I31 Other diseases of pericardium	23411~3090;23411~3276;23411~6927	SIRT1~HIC1;SIRT1~PRMT1;SIRT1~HNF1A	N
E04	J45	E04 Other non-toxic goitre	J45 Asthma	2886~3643	GRB7~INSR	N
M17	M46	M17 Gonarthrosis [arthrosis of knee]	M46 Other inflammatory spondylopathies	23216~84557	TBC1D1~MAP1LC3A	N
K20;K21	N20	K20 Oesophagitis;K21 Gastro-oesophageal reflux disease	N20 Calculus of kidney and ureter	259197~7917	NCR3~BAG6	N
K57	N20	K57 Diverticular disease of intestine	N20 Calculus of kidney and ureter	130340~79719;56302~6281;65080~9869;8887~90627	AP1S3~AAGAB;TRPV5~S100A10;MRPL44~SETDB1;TAX1BP1~STARD13	N
J45	N20	J45 Asthma	N20 Calculus of kidney and ureter	130340~79719;2064~2264	AP1S3~AAGAB;ERBB2~FGFR4	N
F17	N20	F17 Mental and behavioural disorders due to use of tobacco	N20 Calculus of kidney and ureter	10488~358;2064~2264	CREB3~AQP1;ERBB2~FGFR4	N
I25	N20	I25 Chronic ischaemic heart disease	N20 Calculus of kidney and ureter	259197~7917;4646~8887	NCR3~BAG6;MYO6~TAX1BP1	N
E16	K56	E16 Other disorders of pancreatic internal secretion	K56 Paralytic ileus and intestinal obstruction without hernia	1460~9221	CSNK2B~NOLC1	N
E03	K56	E03 Other hypothyroidism	K56 Paralytic ileus and intestinal obstruction without hernia	1460~9221	CSNK2B~NOLC1	N
J45	K56	J45 Asthma	K56 Paralytic ileus and intestinal obstruction without hernia	1460~9221;4809~9221	CSNK2B~NOLC1;SNU13~NOLC1	N
K51	K56	K51 Ulcerative colitis	K56 Paralytic ileus and intestinal obstruction without hernia	1460~9221	CSNK2B~NOLC1	N
D75	I25	D75 Other diseases of blood and blood-forming organs	I25 Chronic ischaemic heart disease	1789~7341	DNMT3B~SUMO1	N
E16	K20;K21	E16 Other disorders of pancreatic internal secretion	K20 Oesophagitis;K21 Gastro-oesophageal reflux disease	149041~51631;259197~7917	RC3H1~LUC7L2;NCR3~BAG6	N
K20;K21	K80	K20 Oesophagitis;K21 Gastro-oesophageal reflux disease	K80 Cholelithiasis	10521~149041	DDX17~RC3H1	N
K20;K21	K22	K20 Oesophagitis;K21 Gastro-oesophageal reflux disease	K22 Other diseases of oesophagus	5979~9049	RET~AIP	N
E03	K20;K21	E03 Other hypothyroidism	K20 Oesophagitis;K21 Gastro-oesophageal reflux disease	4686~79727;5979~6774	NCBP1~LIN28A;RET~STAT3	N
K20;K21	K57	K20 Oesophagitis;K21 Gastro-oesophageal reflux disease	K57 Diverticular disease of intestine	55295~8452	KLHL26~CUL3	N
K20;K21	M81	K20 Oesophagitis;K21 Gastro-oesophageal reflux disease	M81 Osteoporosis without pathological fracture	2099~4350;259197~7917	ESR1~MPG;NCR3~BAG6	N
J45	K20;K21	J45 Asthma	K20 Oesophagitis;K21 Gastro-oesophageal reflux disease	149041~2547;2547~3221;2886~5979;3221~54904	RC3H1~XRCC6;XRCC6~HOXC4;GRB7~RET;HOXC4~NSD3	N
K20;K21	K51	K20 Oesophagitis;K21 Gastro-oesophageal reflux disease	K51 Ulcerative colitis	149041~3310;259197~7917;5979~6774	RC3H1~HSPA6;NCR3~BAG6;RET~STAT3	N
K20;K21	M05	K20 Oesophagitis;K21 Gastro-oesophageal reflux disease	M05 Seropositive rheumatoid arthritis	259197~7917	NCR3~BAG6	N
C61	K20;K21	C61 Malignant neoplasm of prostate	K20 Oesophagitis;K21 Gastro-oesophageal reflux disease	203068~7846;259197~7917	TUBB~TUBA1A;NCR3~BAG6	N
K20;K21	M72	K20 Oesophagitis;K21 Gastro-oesophageal reflux disease	M72 Fibroblastic disorders	4734~5979	NEDD4~RET	N
K20;K21	M17	K20 Oesophagitis;K21 Gastro-oesophageal reflux disease	M17 Gonarthrosis [arthrosis of knee]	203068~55803	TUBB~ADAP2	N
D50	K20;K21	D50 Iron deficiency anaemia	K20 Oesophagitis;K21 Gastro-oesophageal reflux disease	259197~7917	NCR3~BAG6	N
I25	K20;K21	I25 Chronic ischaemic heart disease	K20 Oesophagitis;K21 Gastro-oesophageal reflux disease	5979~9260	RET~PDLIM7	N
A09	K20;K21	A09 Diarrhoea and gastro-enteritis of presumed infectious origin	K20 Oesophagitis;K21 Gastro-oesophageal reflux disease	149041~2547;2547~3221	RC3H1~XRCC6;XRCC6~HOXC4	Y
G54;G55	K20;K21	G54 Nerve root and plexus disorders;G55 Nerve root and plexus compressions in diseases classified elsewhere	K20 Oesophagitis;K21 Gastro-oesophageal reflux disease	4193~8870	MDM2~IER3	N
K20;K21	L40	K20 Oesophagitis;K21 Gastro-oesophageal reflux disease	L40 Psoriasis	149041~54726	RC3H1~OTUD4	N
K20;K21	K29	K20 Oesophagitis;K21 Gastro-oesophageal reflux disease	K29 Gastritis and duodenitis	259197~7917	NCR3~BAG6	N
K20;K21	K90	K20 Oesophagitis;K21 Gastro-oesophageal reflux disease	K90 Intestinal malabsorption	149041~6204	RC3H1~RPS10	N
K20;K21	M85	K20 Oesophagitis;K21 Gastro-oesophageal reflux disease	M85 Other disorders of bone density and structure	27166~51499	PRELID1~TRIAP1	N
K50	K80	K50 Crohn's disease [regional enteritis]	K80 Cholelithiasis	1738~7919	DLD~DDX39B	N
K50	K57	K50 Crohn's disease [regional enteritis]	K57 Diverticular disease of intestine	5430~8453;5784~8453	POLR2A~CUL2;PTPN14~CUL2	N
K50	M81	K50 Crohn's disease [regional enteritis]	M81 Osteoporosis without pathological fracture	10293~1540;10869~63943;259197~7917	TRAIP~CYLD;USP19~FKBPL;NCR3~BAG6	N
J45	K50	J45 Asthma	K50 Crohn's disease [regional enteritis]	1540~7124;3717~6776;3717~6777	CYLD~TNF;JAK2~STAT5A;JAK2~STAT5B	N
K50	K51	K50 Crohn's disease [regional enteritis]	K51 Ulcerative colitis	259197~7917;3717~6774;3717~6776;3717~6777	NCR3~BAG6;JAK2~STAT3;JAK2~STAT5A;JAK2~STAT5B	N
K50	N39	K50 Crohn's disease [regional enteritis]	N39 Other disorders of urinary system	10188~55054	TNK2~ATG16L1	N
D50	K50	D50 Iron deficiency anaemia	K50 Crohn's disease [regional enteritis]	259197~7917	NCR3~BAG6	N
K29	K50	K29 Gastritis and duodenitis	K50 Crohn's disease [regional enteritis]	259197~7917	NCR3~BAG6	N
K50	K62	K50 Crohn's disease [regional enteritis]	K62 Other diseases of anus and rectum	7919~999	DDX39B~CDH1	N
E16	M79	E16 Other disorders of pancreatic internal secretion	M79 Other soft tissue disorders, not elsewhere classified	55284~6048	UBE2W~RNF5	N
D86	M79	D86 Sarcoidosis	M79 Other soft tissue disorders, not elsewhere classified	55284~6048	UBE2W~RNF5	N
E03	M79	E03 Other hypothyroidism	M79 Other soft tissue disorders, not elsewhere classified	2237~7486;55284~6048	FEN1~WRN;UBE2W~RNF5	N
J45	M79	J45 Asthma	M79 Other soft tissue disorders, not elsewhere classified	2237~7486;2547~7486	FEN1~WRN;XRCC6~WRN	N
M05	M79	M05 Seropositive rheumatoid arthritis	M79 Other soft tissue disorders, not elsewhere classified	55284~6048	UBE2W~RNF5	N
I25	M79	I25 Chronic ischaemic heart disease	M79 Other soft tissue disorders, not elsewhere classified	1029~7486	CDKN2A~WRN	N
G54;G55	M79	G54 Nerve root and plexus disorders;G55 Nerve root and plexus compressions in diseases classified elsewhere	M79 Other soft tissue disorders, not elsewhere classified	55284~6048	UBE2W~RNF5	N
L40	M79	L40 Psoriasis	M79 Other soft tissue disorders, not elsewhere classified	55284~6048	UBE2W~RNF5	N
J45	N85	J45 Asthma	N85 Other noninflammatory disorders of uterus, except cervix	23028~2969	KDM1A~GTF2I	N
K58	K80	K58 Irritable bowel syndrome	K80 Cholelithiasis	1738~5162	DLD~PDHB	N
E03	K58	E03 Other hypothyroidism	K58 Irritable bowel syndrome	2114~5460;6774~9322	ETS2~POU5F1;STAT3~TRIP10	N
K57	K58	K57 Diverticular disease of intestine	K58 Irritable bowel syndrome	5439~65123	POLR2J~INTS3	N
J45	K58	J45 Asthma	K58 Irritable bowel syndrome	2114~5460;5162~6776	ETS2~POU5F1;PDHB~STAT5A	N
F17	K58	F17 Mental and behavioural disorders due to use of tobacco	K58 Irritable bowel syndrome	2114~64326	ETS2~RFWD2	N
K58	M17	K58 Irritable bowel syndrome	M17 Gonarthrosis [arthrosis of knee]	57459~8099	GATAD2B~CDK2AP1	N
K58	L40	K58 Irritable bowel syndrome	L40 Psoriasis	2114~5460	ETS2~POU5F1	N
K58	K90	K58 Irritable bowel syndrome	K90 Intestinal malabsorption	2114~5460;57459~8350	ETS2~POU5F1;GATAD2B~HIST1H3A	N
J45	K30	J45 Asthma	K30 Dyspepsia	339287~55167;51534~7511	MSL1~MSL2;VTA1~XPNPEP1	N
K30	K44	K30 Dyspepsia	K44 Diaphragmatic hernia	10274~23047	STAG1~PDS5B	N
I25	K30	I25 Chronic ischaemic heart disease	K30 Dyspepsia	4646~8301	MYO6~PICALM	N
K30	K92	K30 Dyspepsia	K92 Other diseases of digestive system	8301~9685	PICALM~CLINT1	N
D41	N32	D41 Neoplasm of uncertain or unknown behaviour of urinary organs	N32 Other disorders of bladder	5147~5739	PDE6D~PTGIR	N
K80	M47	K80 Cholelithiasis	M47 Spondylosis	7187~8792	TRAF3~TNFRSF11A	N
D86	M47	D86 Sarcoidosis	M47 Spondylosis	1933~7407	EEF1B2~VARS	N
H36	M47	H36 Retinal disorders in diseases classified elsewhere	M47 Spondylosis	1933~7407	EEF1B2~VARS	N
E03	M47	E03 Other hypothyroidism	M47 Spondylosis	1933~7407;27086~93986;4719~4722	EEF1B2~VARS;FOXP1~FOXP2;NDUFS1~NDUFS3	N
K57	M47	K57 Diverticular disease of intestine	M47 Spondylosis	1634~7040;4052~7040	DCN~TGFB1;LTBP1~TGFB1	N
G56;G57	M47	G56 Mononeuropathies of upper limb;G57 Mononeuropathies of lower limb	M47 Spondylosis	4052~7040	LTBP1~TGFB1	N
M47	M81	M47 Spondylosis	M81 Osteoporosis without pathological fracture	6671~93986	SP4~FOXP2	N
J45	M47	J45 Asthma	M47 Spondylosis	1933~7407	EEF1B2~VARS	N
M05	M47	M05 Seropositive rheumatoid arthritis	M47 Spondylosis	1933~7407	EEF1B2~VARS	N
M17	M47	M17 Gonarthrosis [arthrosis of knee]	M47 Spondylosis	4052~7040	LTBP1~TGFB1	N
L40	M47	L40 Psoriasis	M47 Spondylosis	1933~7407	EEF1B2~VARS	N
C61	N21	C61 Malignant neoplasm of prostate	N21 Calculus of lower urinary tract	1107~26135	CHD3~SERBP1	N
N21	N39	N21 Calculus of lower urinary tract	N39 Other disorders of urinary system	10188~8878	TNK2~SQSTM1	N
I25	N21	I25 Chronic ischaemic heart disease	N21 Calculus of lower urinary tract	4088~8878;4772~6597	SMAD3~SQSTM1;NFATC1~SMARCA4	N
L72	L82	L72 Follicular cysts of skin and subcutaneous tissue	L82 Seborrhoeic keratosis	4193~7015	MDM2~TERT	N
B96	E16	B96 Other bacterial agents as the cause of diseases classified to other chapters	E16 Other disorders of pancreatic internal secretion	7033~7746	TFF3~ZSCAN9	N
E16	M54	E16 Other disorders of pancreatic internal secretion	M54 Dorsalgia	1460~406	CSNK2B~ARNTL	N
A41	E16	A41 Other septicaemia	E16 Other disorders of pancreatic internal secretion	5682~5698	PSMA1~PSMB9	N
E16	N39	E16 Other disorders of pancreatic internal secretion	N39 Other disorders of urinary system	6048~7920	RNF5~ABHD16A	N
D50	E16	D50 Iron deficiency anaemia	E16 Other disorders of pancreatic internal secretion	5696~5698	PSMB8~PSMB9	N
E16	I21;I22	E16 Other disorders of pancreatic internal secretion	I21 Acute myocardial infarction;I22 Subsequent myocardial infarction	3303~5340	HSPA1A~PLG	N
E16	I25	E16 Other disorders of pancreatic internal secretion	I25 Chronic ischaemic heart disease	11060~5460;259197~7917;3303~5340;5685~5698	WWP2~POU5F1;NCR3~BAG6;HSPA1A~PLG;PSMA4~PSMB9	N
E03	N30	E03 Other hypothyroidism	N30 Cystitis	56658~58509	TRIM39~CACTIN	N
J45	N30	J45 Asthma	N30 Cystitis	134430~6915;23396~999	WDR36~TBXA2R;PIP5K1C~CDH1	N
N30	N32	N30 Cystitis	N32 Other disorders of bladder	5739~6915	PTGIR~TBXA2R	N
E03	N73	E03 Other hypothyroidism	N73 Other female pelvic inflammatory diseases	220082~4292	SPERT~MLH1	N
K57	N73	K57 Diverticular disease of intestine	N73 Other female pelvic inflammatory diseases	4624~5430	MYH6~POLR2A	N
E03	I35	E03 Other hypothyroidism	I35 Nonrheumatic aortic valve disorders	1026~63943;1026~6774;1026~7917;3303~5340	CDKN1A~FKBPL;CDKN1A~STAT3;CDKN1A~BAG6;HSPA1A~PLG	N
I35	K57	I35 Nonrheumatic aortic valve disorders	K57 Diverticular disease of intestine	3303~5340	HSPA1A~PLG	N
I35	M81	I35 Nonrheumatic aortic valve disorders	M81 Osteoporosis without pathological fracture	1026~2099;1026~7917	CDKN1A~ESR1;CDKN1A~BAG6	N
I35	J45	I35 Nonrheumatic aortic valve disorders	J45 Asthma	1026~63943;1026~7917;2064~4585;3303~5340	CDKN1A~FKBPL;CDKN1A~BAG6;ERBB2~MUC4;HSPA1A~PLG	N
F17	I35	F17 Mental and behavioural disorders due to use of tobacco	I35 Nonrheumatic aortic valve disorders	2064~4585	ERBB2~MUC4	N
I35	M17	I35 Nonrheumatic aortic valve disorders	M17 Gonarthrosis [arthrosis of knee]	1026~56647;4018~821	CDKN1A~BCCIP;LPA~CANX	N
D50	I35	D50 Iron deficiency anaemia	I35 Nonrheumatic aortic valve disorders	1026~7917	CDKN1A~BAG6	N
I25	I35	I25 Chronic ischaemic heart disease	I35 Nonrheumatic aortic valve disorders	29922~84260	NME7~TCHP	N
D86	K80	D86 Sarcoidosis	K80 Cholelithiasis	3172~7182	HNF4A~NR2C2	N
F05	K80	F05 Delirium, not induced by alcohol and other psychoactive substances	K80 Cholelithiasis	10452~56993;57630~5879	TOMM40~TOMM22;SH3RF1~RAC1	N
E03	K80	E03 Other hypothyroidism	K80 Cholelithiasis	137886~6992;148022~7187;1738~7919;23677~59338;25937~7005;3172~3276;3661~7187;4771~6386;5496~85236;5879~6774;6774~6822;7133~7187	UBXN2B~PPP1R11;TICAM1~TRAF3;DLD~DDX39B;SH3BP4~PLEKHA1;WWTR1~TEAD3;HNF4A~PRMT1;IRF3~TRAF3;NF2~SDCBP;PPM1G~HIST1H2BK;RAC1~STAT3;STAT3~SULT2A1;TNFRSF1B~TRAF3	N
K57	K80	K57 Diverticular disease of intestine	K80 Cholelithiasis	23411~6927;2696~84708;3172~4088;392~5879;4092~54472	SIRT1~HNF1A;GIPR~LNX1;HNF4A~SMAD3;ARHGAP1~RAC1;SMAD7~TOLLIP	N
K80	M81	K80 Cholelithiasis	M81 Osteoporosis without pathological fracture	10293~7187;10521~2099	TRAIP~TRAF3;DDX17~ESR1	N
J45	K80	J45 Asthma	K80 Cholelithiasis	1738~7919;2547~5496;3172~4088;3172~5469;3659~7187	DLD~DDX39B;XRCC6~PPM1G;HNF4A~SMAD3;HNF4A~MED1;IRF1~TRAF3	N
F17	K80	F17 Mental and behavioural disorders due to use of tobacco	K80 Cholelithiasis	56993~7517	TOMM22~XRCC3	N
K74	K80	K74 Fibrosis and cirrhosis of liver	K80 Cholelithiasis	25813~56993	SAMM50~TOMM22	N
F32	K80	F32 Depressive episode	K80 Cholelithiasis	1630~8890	DCC~EIF2B4	N
I25	K80	I25 Chronic ischaemic heart disease	K80 Cholelithiasis	10452~56993;11060~5496;161~4646;1738~7919;23263~5879;23365~23677;23414~2626;23677~4646;3172~3276;3172~4088;3949~9784;495~8673;56993~7517	TOMM40~TOMM22;WWP2~PPM1G;AP2A2~MYO6;DLD~DDX39B;MCF2L~RAC1;ARHGEF12~SH3BP4;ZFPM2~GATA4;SH3BP4~MYO6;HNF4A~PRMT1;HNF4A~SMAD3;LDLR~SNX17;ATP4A~VAMP8;TOMM22~XRCC3	N
K80	L40	K80 Cholelithiasis	L40 Psoriasis	10758~7187;137886~6992;1738~7919;5496~85235;5496~85236;5496~8970	TRAF3IP2~TRAF3;UBXN2B~PPP1R11;DLD~DDX39B;PPM1G~HIST1H2AH;PPM1G~HIST1H2BK;PPM1G~HIST1H2BJ	N
I50	K57	I50 Heart failure	K57 Diverticular disease of intestine	23411~6927	SIRT1~HNF1A	N
D86	M81	D86 Sarcoidosis	M81 Osteoporosis without pathological fracture	149628~7726;387~637	PYHIN1~TRIM26;RHOA~BID	N
D86	J45	D86 Sarcoidosis	J45 Asthma	23028~7182	KDM1A~NR2C2	N
D86	M54	D86 Sarcoidosis	M54 Dorsalgia	1460~406	CSNK2B~ARNTL	N
D86	I25	D86 Sarcoidosis	I25 Chronic ischaemic heart disease	11060~5460;5685~5698;717~721	WWP2~POU5F1;PSMA4~PSMB9;C2~C4B	N
E03	M20	E03 Other hypothyroidism	M20 Acquired deformities of fingers and toes	27086~93986;3303~4137;4137~64844;4137~6506;4803~4914;5781~9846	FOXP1~FOXP2;HSPA1A~MAPT;MAPT~MARCH7;MAPT~SLC1A2;NGF~NTRK1;PTPN11~GAB2	N
G56;G57	M20	G56 Mononeuropathies of upper limb;G57 Mononeuropathies of lower limb	M20 Acquired deformities of fingers and toes	3303~4137;5420~9351	HSPA1A~MAPT;PODXL~SLC9A3R2	N
M20	M81	M20 Acquired deformities of fingers and toes	M81 Osteoporosis without pathological fracture	6671~93986	SP4~FOXP2	N
J45	M20	J45 Asthma	M20 Acquired deformities of fingers and toes	3303~4137	HSPA1A~MAPT	N
M05	M20	M05 Seropositive rheumatoid arthritis	M20 Acquired deformities of fingers and toes	3303~4137;55245~84300	HSPA1A~MAPT;UQCC1~UQCC2	N
L40	M20	L40 Psoriasis	M20 Acquired deformities of fingers and toes	3303~4137	HSPA1A~MAPT	N
F05	K57	F05 Delirium, not induced by alcohol and other psychoactive substances	K57 Diverticular disease of intestine	10452~56993	TOMM40~TOMM22	N
E03	K91	E03 Other hypothyroidism	K91 Postprocedural disorders of digestive system, not elsewhere classified	5460~5887;5695~5887	POU5F1~RAD23B;PSMB7~RAD23B	N
K57	K91	K57 Diverticular disease of intestine	K91 Postprocedural disorders of digestive system, not elsewhere classified	5707~5887;5887~7979	PSMD1~RAD23B;RAD23B~SEM1	N
J45	K91	J45 Asthma	K91 Postprocedural disorders of digestive system, not elsewhere classified	5460~5887	POU5F1~RAD23B	N
K51	K91	K51 Ulcerative colitis	K91 Postprocedural disorders of digestive system, not elsewhere classified	5460~5887	POU5F1~RAD23B	N
I25	K91	I25 Chronic ischaemic heart disease	K91 Postprocedural disorders of digestive system, not elsewhere classified	22871~9378	NLGN1~NRXN1	N
K22	K57	K22 Other diseases of oesophagus	K57 Diverticular disease of intestine	24144~84619;55295~8452;55626~8655	TFIP11~ZGPAT;KLHL26~CUL3;AMBRA1~DYNLL1	N
J45	K22	J45 Asthma	K22 Other diseases of oesophagus	24144~54535;24144~84619;6199~6222	TFIP11~CCHCR1;TFIP11~ZGPAT;RPS6KB2~RPS18	N
I25	K22	I25 Chronic ischaemic heart disease	K22 Other diseases of oesophagus	150864~8655;25959~8655	FAM117B~DYNLL1;KANK2~DYNLL1	N
K22	K92	K22 Other diseases of oesophagus	K92 Other diseases of digestive system	24144~84619;8655~9685	TFIP11~ZGPAT;DYNLL1~CLINT1	Y
K22	K90	K22 Other diseases of oesophagus	K90 Intestinal malabsorption	24144~54535;57175~89870;6199~6222	TFIP11~CCHCR1;CORO1B~TRIM15;RPS6KB2~RPS18	N
E03	J84	E03 Other hypothyroidism	J84 Other interstitial pulmonary diseases	3303~4137;4137~64844;4137~6506	HSPA1A~MAPT;MAPT~MARCH7;MAPT~SLC1A2	N
J84	K57	J84 Other interstitial pulmonary diseases	K57 Diverticular disease of intestine	23411~4137;3303~4137	SIRT1~MAPT;HSPA1A~MAPT	N
J45	J84	J45 Asthma	J84 Other interstitial pulmonary diseases	2547~7015;3303~4137	XRCC6~TERT;HSPA1A~MAPT	N
J84	K44	J84 Other interstitial pulmonary diseases	K44 Diaphragmatic hernia	54984~7015	PINX1~TERT	N
J84	M05	J84 Other interstitial pulmonary diseases	M05 Seropositive rheumatoid arthritis	3303~4137	HSPA1A~MAPT	N
J84	M17	J84 Other interstitial pulmonary diseases	M17 Gonarthrosis [arthrosis of knee]	23293~7015	SMG6~TERT	N
I21;I22	J84	I21 Acute myocardial infarction;I22 Subsequent myocardial infarction	J84 Other interstitial pulmonary diseases	348~4137	APOE~MAPT	N
I25	J84	I25 Chronic ischaemic heart disease	J84 Other interstitial pulmonary diseases	23293~7015;284058~80321;348~4137	SMG6~TERT;KANSL1~CEP70;APOE~MAPT	N
A09	J84	A09 Diarrhoea and gastro-enteritis of presumed infectious origin	J84 Other interstitial pulmonary diseases	2547~7015	XRCC6~TERT	N
E03	I95	E03 Other hypothyroidism	I95 Hypotension	11116~5108;2631~8508	FGFR1OP~PCM1;GBAS~NIPSNAP1	N
I47	I95	I47 Paroxysmal tachycardia	I95 Hypotension	6801~908	STRN~CCT6A	N
I95	J45	I95 Hypotension	J45 Asthma	5108~7798	PCM1~LUZP1	N
F17	I95	F17 Mental and behavioural disorders due to use of tobacco	I95 Hypotension	64326~908	RFWD2~CCT6A	N
I21;I22	I95	I21 Acute myocardial infarction;I22 Subsequent myocardial infarction	I95 Hypotension	5108~54069	PCM1~MIS18A	N
I25	I95	I25 Chronic ischaemic heart disease	I95 Hypotension	2631~8508	GBAS~NIPSNAP1	N
G95	M43	G95 Other diseases of spinal cord	M43 Other deforming dorsopathies	5705~7803	PSMC5~PTP4A1	N
E03	H36	E03 Other hypothyroidism	H36 Retinal disorders in diseases classified elsewhere	4292~80125;56658~7324;6015~7324	MLH1~CCDC33;TRIM39~UBE2E1;RING1~UBE2E1	N
H36	J45	H36 Retinal disorders in diseases classified elsewhere	J45 Asthma	2547~6934;2625~6934;80125~84619	XRCC6~TCF7L2;GATA3~TCF7L2;CCDC33~ZGPAT	N
H36	M54	H36 Retinal disorders in diseases classified elsewhere	M54 Dorsalgia	1460~406	CSNK2B~ARNTL	N
H36	M17	H36 Retinal disorders in diseases classified elsewhere	M17 Gonarthrosis [arthrosis of knee]	11060~5460;3090~6934;3551~7124;387893~6934;6046~8359	WWP2~POU5F1;HIC1~TCF7L2;IKBKB~TNF;KMT5A~TCF7L2;BRD2~HIST1H4A	N
H36	I25	H36 Retinal disorders in diseases classified elsewhere	I25 Chronic ischaemic heart disease	11060~5460;3090~6934;3303~5340;5685~5696;5685~5698	WWP2~POU5F1;HIC1~TCF7L2;HSPA1A~PLG;PSMA4~PSMB8;PSMA4~PSMB9	N
I61	M81	I61 Intracerebral haemorrhage	M81 Osteoporosis without pathological fracture	2099~5458	ESR1~POU4F2	N
I25	I61	I25 Chronic ischaemic heart disease	I61 Intracerebral haemorrhage	4174~5245	MCM5~PHB	N
D69	E03	D69 Purpura and other haemorrhagic conditions	E03 Other hypothyroidism	5695~7337;7337~84461	PSMB7~UBE3A;UBE3A~NEURL4	N
D69	K57	D69 Purpura and other haemorrhagic conditions	K57 Diverticular disease of intestine	5707~7337;7337~7979	PSMD1~UBE3A;UBE3A~SEM1	N
D69	J45	D69 Purpura and other haemorrhagic conditions	J45 Asthma	5709~7337	PSMD3~UBE3A	N
D69	M54	D69 Purpura and other haemorrhagic conditions	M54 Dorsalgia	406~7337;7249~7337	ARNTL~UBE3A;TSC2~UBE3A	Y
A41	D69	A41 Other septicaemia	D69 Purpura and other haemorrhagic conditions	5682~7337	PSMA1~UBE3A	N
D69	I25	D69 Purpura and other haemorrhagic conditions	I25 Chronic ischaemic heart disease	4507~7337;5685~7337	MTAP~UBE3A;PSMA4~UBE3A	N
D69	I84	D69 Purpura and other haemorrhagic conditions	I84 Haemorrhoids	23198~7337	PSME4~UBE3A	N
E03	L03	E03 Other hypothyroidism	L03 Cellulitis	3643~5781	INSR~PTPN11	N
E03	K57	E03 Other hypothyroidism	K57 Diverticular disease of intestine	10014~4772;10972~5771;1460~23411;23411~3276;2968~5430;3665~4088;4088~9047;51699~6643;5430~9656;5514~80335;5695~5707;5987~84619;5987~84708;605~6604	HDAC5~NFATC1;TMED10~PTPN2;CSNK2B~SIRT1;SIRT1~PRMT1;GTF2H4~POLR2A;IRF7~SMAD3;SMAD3~SH2D2A;VPS29~SNX2;POLR2A~MDC1;PPP1R10~WDR82;PSMB7~PSMD1;TRIM27~ZGPAT;TRIM27~LNX1;BCL7A~SMARCD3	N
B96	E03	B96 Other bacterial agents as the cause of diseases classified to other chapters	E03 Other hypothyroidism	7033~7746	TFF3~ZSCAN9	N
E03	G56;G57	E03 Other hypothyroidism	G56 Mononeuropathies of upper limb;G57 Mononeuropathies of lower limb	10291~23451;23451~84991;5066~7249	SF3A1~SF3B1;SF3B1~RBM17;PAM~TSC2	N
E03	G99	E03 Other hypothyroidism	G99 Other disorders of nervous system in diseases classified elsewhere	1493~2534;2534~5781;2534~7297;2534~960;5066~7249	CTLA4~FYN;FYN~PTPN11;FYN~TYK2;FYN~CD44;PAM~TSC2	N
E03	M81	E03 Other hypothyroidism	M81 Osteoporosis without pathological fracture	149628~7726;2099~2289;2099~3303;63891~64135;7375~8315	PYHIN1~TRIM26;ESR1~FKBP5;ESR1~HSPA1A;RNF123~IFIH1;USP4~BRAP	N
E03	J45	E03 Other hypothyroidism	J45 Asthma	10111~11116;10111~9656;158427~22806;1656~6311;2064~4914;2064~5781;2064~6772;2064~6774;2064~960;23028~56658;23028~6774;29117~6605;3276~6776;3276~861;3560~3716;3566~3716;3659~6688;3659~6772;3665~4088;3716~6776;3716~6777;4035~5781;4088~9047;4772~861;5695~5709;5771~6778;5781~6504;5781~6776;5781~6777;5987~84619	RAD50~FGFR1OP;RAD50~MDC1;TSTD2~IKZF3;DDX6~ATXN2;ERBB2~NTRK1;ERBB2~PTPN11;ERBB2~STAT1;ERBB2~STAT3;ERBB2~CD44;KDM1A~TRIM39;KDM1A~STAT3;BRD7~SMARCE1;PRMT1~STAT5A;PRMT1~RUNX1;IL2RB~JAK1;IL4R~JAK1;IRF1~SPI1;IRF1~STAT1;IRF7~SMAD3;JAK1~STAT5A;JAK1~STAT5B;LRP1~PTPN11;SMAD3~SH2D2A;NFATC1~RUNX1;PSMB7~PSMD3;PTPN2~STAT6;PTPN11~SLAMF1;PTPN11~STAT5A;PTPN11~STAT5B;TRIM27~ZGPAT	N
B34	E03	B34 Viral infection of unspecified site	E03 Other hypothyroidism	10919~1788;1460~57761;1788~6688	EHMT2~DNMT3A;CSNK2B~TRIB3;DNMT3A~SPI1	N
E03	K44	E03 Other hypothyroidism	K44 Diaphragmatic hernia	10477~56658;10477~6048;4149~6015;55662~56957	UBE2E3~TRIM39;UBE2E3~RNF5;MAX~RING1;HIF1AN~OTUD7B	N
E03	M54	E03 Other hypothyroidism	M54 Dorsalgia	117246~6128;1460~406;3727~5601;5066~7249;5601~80824	FTSJ3~RPL6;CSNK2B~ARNTL;JUND~MAPK9;PAM~TSC2;MAPK9~DUSP16	N
E03	G93	E03 Other hypothyroidism	G93 Other disorders of brain	388585~6774	HES5~STAT3	N
E03	F43	E03 Other hypothyroidism	F43 Reaction to severe stress, and adjustment disorders	148022~7187;3661~7187;7133~7187	TICAM1~TRAF3;IRF3~TRAF3;TNFRSF1B~TRAF3	N
E03	F17	E03 Other hypothyroidism	F17 Mental and behavioural disorders due to use of tobacco	2064~2065;2064~4914;2064~5781;2064~6772;2064~6774;2064~960;3727~64326;3735~5859	ERBB2~ERBB3;ERBB2~NTRK1;ERBB2~PTPN11;ERBB2~STAT1;ERBB2~STAT3;ERBB2~CD44;JUND~RFWD2;KARS~QARS	N
E03	E87	E03 Other hypothyroidism	E87 Other disorders of fluid, electrolyte and acid-base balance	10657~3276;23633~5771	KHDRBS1~PRMT1;KPNA6~PTPN2	N
A41	E03	A41 Other septicaemia	E03 Other hypothyroidism	5682~5695;5682~5696;5682~5698	PSMA1~PSMB7;PSMA1~PSMB8;PSMA1~PSMB9	N
E03	M43	E03 Other hypothyroidism	M43 Other deforming dorsopathies	117246~6128;3665~57003;5695~5705;5696~5705;5698~5705;605~6603	FTSJ3~RPL6;IRF7~CCDC47;PSMB7~PSMC5;PSMB8~PSMC5;PSMB9~PSMC5;BCL7A~SMARCD2	N
D73	E03	D73 Diseases of spleen	E03 Other hypothyroidism	55072~7124	RNF31~TNF	N
E03	N39	E03 Other hypothyroidism	N39 Other disorders of urinary system	2268~6774;4722~4725;5496~85236;9577~9656	FGR~STAT3;NDUFS3~NDUFS5;PPM1G~HIST1H2BK;BRE~MDC1	N
E03	F32	E03 Other hypothyroidism	F32 Depressive episode	5596~8550	MAPK4~MAPKAPK5	N
E03	I65	E03 Other hypothyroidism	I65 Occlusion and stenosis of precerebral arteries, not resulting in cerebral infarction	4914~5335;6774~7291	NTRK1~PLCG1;STAT3~TWIST1	N
E03	M17	E03 Other hypothyroidism	M17 Gonarthrosis [arthrosis of knee]	11060~5460;203068~55803;2065~8503;25942~5252;25942~6688;25942~6774;283464~821;3090~5252;3090~6774;3551~5987;3551~7124;3692~6128;387032~51282;4686~7884;51282~84547;51517~81624;56957~8503;8027~9101;83874~84557;8503~9047	WWP2~POU5F1;TUBB~ADAP2;ERBB3~PIK3R3;SIN3A~PHF1;SIN3A~SPI1;SIN3A~STAT3;GXYLT1~CANX;HIC1~PHF1;HIC1~STAT3;IKBKB~TRIM27;IKBKB~TNF;EIF6~RPL6;ZKSCAN4~SCAND1;NCBP1~SLBP;SCAND1~PGBD1;NCKIPSD~DIAPH3;OTUD7B~PIK3R3;STAM~USP8;TBC1D10A~MAP1LC3A;PIK3R3~SH2D2A	N
E03	J22	E03 Other hypothyroidism	J22 Unspecified acute lower respiratory infection	4688~5880	NCF2~RAC2	N
E03	I21;I22	E03 Other hypothyroidism	I21 Acute myocardial infarction;I22 Subsequent myocardial infarction	10226~3482;1029~2065;23365~960;3303~5340;4690~51517	PLIN3~IGF2R;CDKN2A~ERBB3;ARHGEF12~CD44;HSPA1A~PLG;NCK1~NCKIPSD	N
E03	I25	E03 Other hypothyroidism	I25 Chronic ischaemic heart disease	10226~3482;1029~2065;10537~4085;10972~5771;11060~5460;11100~29117;1789~3024;1789~6688;23149~58513;23365~960;27030~4292;3090~5252;3090~6774;3303~5340;3665~4088;4088~9047;4772~6597;5685~5695;5685~5696;5685~5698;605~6597;6497~6688;6597~6772;6597~6774;6774~7291	PLIN3~IGF2R;CDKN2A~ERBB3;UBD~MAD2L1;TMED10~PTPN2;WWP2~POU5F1;HNRNPUL1~BRD7;DNMT3B~HIST1H1A;DNMT3B~SPI1;FCHO1~EPS15L1;ARHGEF12~CD44;MLH3~MLH1;HIC1~PHF1;HIC1~STAT3;HSPA1A~PLG;IRF7~SMAD3;SMAD3~SH2D2A;NFATC1~SMARCA4;PSMA4~PSMB7;PSMA4~PSMB8;PSMA4~PSMB9;BCL7A~SMARCA4;SKI~SPI1;SMARCA4~STAT1;SMARCA4~STAT3;STAT3~TWIST1	N
E03	I84	E03 Other hypothyroidism	I84 Haemorrhoids	3303~4137;3376~5859;4137~64844;4137~6506	HSPA1A~MAPT;IARS~QARS;MAPT~MARCH7;MAPT~SLC1A2	N
E03	H52	E03 Other hypothyroidism	H52 Disorders of refraction and accommodation	6772~84444	STAT1~DOT1L	N
E03	G54;G55	E03 Other hypothyroidism	G54 Nerve root and plexus disorders;G55 Nerve root and plexus compressions in diseases classified elsewhere	10425~4193;3716~4193;3798~64837;4193~5987;4193~64844;4193~8870;4193~9656	ARIH2~MDM2;JAK1~MDM2;KIF5A~KLC2;MDM2~TRIM27;MDM2~MARCH7;MDM2~IER3;MDM2~MDC1	N
E03	L40	E03 Other hypothyroidism	L40 Psoriasis	4843~5880;6772~6773	NOS2~RAC2;STAT1~STAT2	N
E03	I89	E03 Other hypothyroidism	I89 Other non-infective disorders of lymphatic vessels and lymph nodes	5695~5701;5696~5701	PSMB7~PSMC2;PSMB8~PSMC2	N
E03	G20	E03 Other hypothyroidism	G20 Parkinson's disease	3303~6622	HSPA1A~SNCA	N
E03	K29	E03 Other hypothyroidism	K29 Gastritis and duodenitis	2968~9412	GTF2H4~MED21	N
E03	K92	E03 Other hypothyroidism	K92 Other diseases of digestive system	5987~84619	TRIM27~ZGPAT	N
E03	K62	E03 Other hypothyroidism	K62 Other diseases of anus and rectum	7919~999	DDX39B~CDH1	N
E03	K90	E03 Other hypothyroidism	K90 Intestinal malabsorption	10541~8350;25788~9047;4736~6128;4736~6206;4736~6231;51567~7133;6204~6206;6204~6231	ANP32B~HIST1H3A;RAD54B~SH2D2A;RPL10A~RPL6;RPL10A~RPS12;RPL10A~RPS26;TDP2~TNFRSF1B;RPS10~RPS12;RPS10~RPS26	N
F17	I47	F17 Mental and behavioural disorders due to use of tobacco	I47 Paroxysmal tachycardia	6801~83992	STRN~CTTNBP2	N
I21;I22	I47	I21 Acute myocardial infarction;I22 Subsequent myocardial infarction	I47 Paroxysmal tachycardia	4690~51517	NCK1~NCKIPSD	N
I25	I47	I25 Chronic ischaemic heart disease	I47 Paroxysmal tachycardia	10902~10933	BRD8~MORF4L1	N
J45	L03	J45 Asthma	L03 Cellulitis	2886~3643	GRB7~INSR	N
I25	L03	I25 Chronic ischaemic heart disease	L03 Cellulitis	3643~5781	INSR~PTPN11	N
I25	K11	I25 Chronic ischaemic heart disease	K11 Diseases of salivary glands	3953~5781	LEPR~PTPN11	N
E27	E87	E27 Other disorders of adrenal gland	E87 Other disorders of fluid, electrolyte and acid-base balance	10657~3702	KHDRBS1~ITK	N
K57	M81	K57 Diverticular disease of intestine	M81 Osteoporosis without pathological fracture	149628~26168;2099~3275;2099~3303;2099~5430;387~392;387~8452;387~8772;6934~7375	PYHIN1~SENP3;ESR1~PRMT2;ESR1~HSPA1A;ESR1~POLR2A;RHOA~ARHGAP1;RHOA~CUL3;RHOA~FADD;TCF7L2~USP4	N
J45	K57	J45 Asthma	K57 Diverticular disease of intestine	10014~5245;10014~79718;124790~6925;1460~23411;2065~3105;22806~26051;2547~6934;2547~7015;26249~8452;2625~6934;2968~5430;3105~6890;4092~54472;5245~8452;5430~5469;5707~5709;5709~7979;6604~6605;6605~8193	HDAC5~PHB;HDAC5~TBL1XR1;HEXIM2~TCF4;CSNK2B~SIRT1;ERBB3~HLA-A;IKZF3~PPP1R16B;XRCC6~TCF7L2;XRCC6~TERT;KLHL3~CUL3;GATA3~TCF7L2;GTF2H4~POLR2A;HLA-A~TAP1;SMAD7~TOLLIP;PHB~CUL3;POLR2A~MED1;PSMD1~PSMD3;PSMD3~SEM1;SMARCD3~SMARCE1;SMARCE1~DPF1	N
K44	K57	K44 Diaphragmatic hernia	K57 Diverticular disease of intestine	26059~84708;4088~4149;54984~7015;55295~8452;55662~92591	ERC2~LNX1;SMAD3~MAX;PINX1~TERT;KLHL26~CUL3;HIF1AN~ASB16	N
K57	M54	K57 Diverticular disease of intestine	M54 Dorsalgia	1455~4088;23338~84289;23411~406;23608~8772;4088~7249;5601~80824	CSNK1G2~SMAD3;JADE2~ING5;SIRT1~ARNTL;MKRN1~FADD;SMAD3~TSC2;MAPK9~DUSP16	N
J98	K57	J98 Other respiratory disorders	K57 Diverticular disease of intestine	23142~8452	DCUN1D4~CUL3	N
K51	K57	K51 Ulcerative colitis	K57 Diverticular disease of intestine	10014~4790;1244~4790;1460~23411;3303~3310;6048~7920	HDAC5~NFKB1;ABCC2~NFKB1;CSNK2B~SIRT1;HSPA1A~HSPA6;RNF5~ABHD16A	N
K57	M31	K57 Diverticular disease of intestine	M31 Other necrotising vasculopathies	23203~9512;84280~8452	PMPCA~PMPCB;BTBD10~CUL3	N
F17	K57	F17 Mental and behavioural disorders due to use of tobacco	K57 Diverticular disease of intestine	10174~9729;56993~7517	SORBS3~KIAA0408;TOMM22~XRCC3	N
A41	K57	A41 Other septicaemia	K57 Diverticular disease of intestine	5682~5707	PSMA1~PSMD1	N
D73	K57	D73 Diseases of spleen	K57 Diverticular disease of intestine	4088~55072	SMAD3~RNF31	N
K57	K74	K57 Diverticular disease of intestine	K74 Fibrosis and cirrhosis of liver	25813~56993	SAMM50~TOMM22	N
I65	K57	I65 Occlusion and stenosis of precerebral arteries, not resulting in cerebral infarction	K57 Diverticular disease of intestine	6925~7291	TCF4~TWIST1	N
I25	K57	I25 Chronic ischaemic heart disease	K57 Diverticular disease of intestine	10014~5245;1029~6521;10452~56993;10498~23112;11060~4092;11060~5784;11100~3275;1634~7040;23293~7015;23365~8452;23411~3090;23411~3276;23411~6927;3090~6934;3303~5340;4052~7040;4144~8452;5245~8452;5430~6597;5685~5707;56993~7517;57591~6597;5784~9260;6597~6604;6925~6943;6925~7291;80321~84619;84619~8548;84708~8500	HDAC5~PHB;CDKN2A~SLC4A1;TOMM40~TOMM22;CARM1~TNRC6B;WWP2~SMAD7;WWP2~PTPN14;HNRNPUL1~PRMT2;DCN~TGFB1;SMG6~TERT;ARHGEF12~CUL3;SIRT1~HIC1;SIRT1~PRMT1;SIRT1~HNF1A;HIC1~TCF7L2;HSPA1A~PLG;LTBP1~TGFB1;MAT2A~CUL3;PHB~CUL3;POLR2A~SMARCA4;PSMA4~PSMD1;TOMM22~XRCC3;MKL1~SMARCA4;PTPN14~PDLIM7;SMARCA4~SMARCD3;TCF4~TCF21;TCF4~TWIST1;CEP70~ZGPAT;ZGPAT~BLZF1;LNX1~PPFIA1	Y
I84	K57	I84 Haemorrhoids	K57 Diverticular disease of intestine	23411~4137;3303~4137	SIRT1~MAPT;HSPA1A~MAPT	N
A09	K57	A09 Diarrhoea and gastro-enteritis of presumed infectious origin	K57 Diverticular disease of intestine	2547~6934;2547~7015	XRCC6~TCF7L2;XRCC6~TERT	N
K57	L40	K57 Diverticular disease of intestine	L40 Psoriasis	10393~4088;134510~5707;1460~23411;2968~5430;5430~9656;5514~80335;5987~84619;5987~84708	ANAPC10~SMAD3;UBLCP1~PSMD1;CSNK2B~SIRT1;GTF2H4~POLR2A;POLR2A~MDC1;PPP1R10~WDR82;TRIM27~ZGPAT;TRIM27~LNX1	N
C19;C20	K57	C19 Malignant neoplasm of rectosigmoid junction;C20 Malignant neoplasm of rectum	K57 Diverticular disease of intestine	55626~6045;6048~7920	AMBRA1~RNF2;RNF5~ABHD16A	N
G20	K57	G20 Parkinson's disease	K57 Diverticular disease of intestine	3303~6622;4088~55914;55626~6622	HSPA1A~SNCA;SMAD3~ERBIN;AMBRA1~SNCA	N
K29	K57	K29 Gastritis and duodenitis	K57 Diverticular disease of intestine	5430~9412;6048~7920	POLR2A~MED21;RNF5~ABHD16A	N
K57	K92	K57 Diverticular disease of intestine	K92 Other diseases of digestive system	4088~54778;4092~54778	SMAD3~RNF111;SMAD7~RNF111	N
K57	K62	K57 Diverticular disease of intestine	K62 Other diseases of anus and rectum	5430~60	POLR2A~ACTB	N
K57	K90	K57 Diverticular disease of intestine	K90 Intestinal malabsorption	10972~5771;1460~23411;1616~6934;2968~5430;3006~5430;3710~8314;5430~6882;5430~9656;5514~80335;5987~84619;5987~84708;8314~8335;8350~9869	TMED10~PTPN2;CSNK2B~SIRT1;DAXX~TCF7L2;GTF2H4~POLR2A;HIST1H1C~POLR2A;ITPR3~BAP1;POLR2A~TAF11;POLR2A~MDC1;PPP1R10~WDR82;TRIM27~ZGPAT;TRIM27~LNX1;BAP1~HIST1H2AB;HIST1H3A~SETDB1	N
B96	J45	B96 Other bacterial agents as the cause of diseases classified to other chapters	J45 Asthma	1600~4035	DAB1~LRP1	N
B96	K75	B96 Other bacterial agents as the cause of diseases classified to other chapters	K75 Other inflammatory liver diseases	7033~7746	TFF3~ZSCAN9	N
B96	N39	B96 Other bacterial agents as the cause of diseases classified to other chapters	N39 Other disorders of urinary system	7033~7746	TFF3~ZSCAN9	N
B96	I25	B96 Other bacterial agents as the cause of diseases classified to other chapters	I25 Chronic ischaemic heart disease	1600~3949	DAB1~LDLR	N
G56;G57	J45	G56 Mononeuropathies of upper limb;G57 Mononeuropathies of lower limb	J45 Asthma	10891~5469;1656~4299;23028~84171;23451~84844;4088~7249;5709~5711	PPARGC1A~MED1;DDX6~AFF1;KDM1A~LOXL4;SF3B1~PHF5A;SMAD3~TSC2;PSMD3~PSMD5	N
G56;G57	M72	G56 Mononeuropathies of upper limb;G57 Mononeuropathies of lower limb	M72 Fibroblastic disorders	1026~63943;1026~7917;1080~3303;1080~6048;140885~3303;2078~23451;2078~2547;3297~3303;5747~7249	CDKN1A~FKBPL;CDKN1A~BAG6;CFTR~HSPA1A;CFTR~RNF5;SIRPA~HSPA1A;ERG~SF3B1;ERG~XRCC6;HSF1~HSPA1A;PTK2~TSC2	Y
G99	J45	G99 Other disorders of nervous system in diseases classified elsewhere	J45 Asthma	2534~999;4088~7249	FYN~CDH1;SMAD3~TSC2	N
E87	G99	E87 Other disorders of fluid, electrolyte and acid-base balance	G99 Other disorders of nervous system in diseases classified elsewhere	10657~2534	KHDRBS1~FYN	N
G99	N39	G99 Other disorders of nervous system in diseases classified elsewhere	N39 Other disorders of urinary system	10188~2534	TNK2~FYN	N
G99	I25	G99 Other disorders of nervous system in diseases classified elsewhere	I25 Chronic ischaemic heart disease	2534~5781;4088~7249;51256~7249;6195~7249	FYN~PTPN11;SMAD3~TSC2;TBC1D7~TSC2;RPS6KA1~TSC2	Y
J45	M81	J45 Asthma	M81 Osteoporosis without pathological fracture	10869~63943;149628~7726;2099~3303;2099~5469;2099~6605;2099~6776;2099~9862;2547~3221;3221~54904;5709~7979	USP19~FKBPL;PYHIN1~TRIM26;ESR1~HSPA1A;ESR1~MED1;ESR1~SMARCE1;ESR1~STAT5A;ESR1~MED24;XRCC6~HOXC4;HOXC4~NSD3;PSMD3~SEM1	N
M54	M81	M54 Dorsalgia	M81 Osteoporosis without pathological fracture	2099~7249;387~406	ESR1~TSC2;RHOA~ARNTL	N
M05	M81	M05 Seropositive rheumatoid arthritis	M81 Osteoporosis without pathological fracture	10869~63943;2099~3303	USP19~FKBPL;ESR1~HSPA1A	N
F17	M81	F17 Mental and behavioural disorders due to use of tobacco	M81 Osteoporosis without pathological fracture	3735~5859	KARS~QARS	N
M43	M81	M43 Other deforming dorsopathies	M81 Osteoporosis without pathological fracture	5705~7375;5705~7979	PSMC5~USP4;PSMC5~SEM1	N
M17	M81	M17 Gonarthrosis [arthrosis of knee]	M81 Osteoporosis without pathological fracture	2099~25942;2099~57326;2099~9584;55626~84557;84557~9776	ESR1~SIN3A;ESR1~PBXIP1;ESR1~RBM39;AMBRA1~MAP1LC3A;MAP1LC3A~ATG13	N
I25	M81	I25 Chronic ischaemic heart disease	M81 Osteoporosis without pathological fracture	1605~7402;2099~54828;2099~6597;23365~387;259197~7917;7375~8315	DAG1~UTRN;ESR1~BCAS3;ESR1~SMARCA4;ARHGEF12~RHOA;NCR3~BAG6;USP4~BRAP	N
I84	M81	I84 Haemorrhoids	M81 Osteoporosis without pathological fracture	3376~5859	IARS~QARS	N
L40	M81	L40 Psoriasis	M81 Osteoporosis without pathological fracture	10869~63943;149628~7726;2099~3303;283373~55291	USP19~FKBPL;PYHIN1~TRIM26;ESR1~HSPA1A;ANKRD52~PPP6R3	N
J96	M81	J96 Respiratory failure, not elsewhere classified	M81 Osteoporosis without pathological fracture	2099~23030	ESR1~KDM4B	N
C19;C20	M81	C19 Malignant neoplasm of rectosigmoid junction;C20 Malignant neoplasm of rectum	M81 Osteoporosis without pathological fracture	55626~6045	AMBRA1~RNF2	N
G20	M81	G20 Parkinson's disease	M81 Osteoporosis without pathological fracture	55626~6622	AMBRA1~SNCA	N
K90	M81	K90 Intestinal malabsorption	M81 Osteoporosis without pathological fracture	10869~63943;149628~7726;2099~3303;387~9750	USP19~FKBPL;PYHIN1~TRIM26;ESR1~HSPA1A;RHOA~FAM65B	N
J45	N31	J45 Asthma	N31 Neuromuscular dysfunction of bladder, not elsewhere classified	1460~57761	CSNK2B~TRIB3	N
B34	J45	B34 Viral infection of unspecified site	J45 Asthma	10919~1788;1460~57761	EHMT2~DNMT3A;CSNK2B~TRIB3	N
J45	K44	J45 Asthma	K44 Diaphragmatic hernia	10477~6048;4088~4149	UBE2E3~RNF5;SMAD3~MAX	N
J45	M54	J45 Asthma	M54 Dorsalgia	1455~4088;1460~406;4088~7249	CSNK1G2~SMAD3;CSNK2B~ARNTL;SMAD3~TSC2	N
J45	K51	J45 Asthma	K51 Ulcerative colitis	2064~6774;2065~3105;23028~6774;3105~6890;3303~3310;4790~6778	ERBB2~STAT3;ERBB3~HLA-A;KDM1A~STAT3;HLA-A~TAP1;HSPA1A~HSPA6;NFKB1~STAT6	N
H18	J45	H18 Other disorders of cornea	J45 Asthma	124790~6925	HEXIM2~TCF4	N
J45	M31	J45 Asthma	M31 Other necrotising vasculopathies	22806~51185	IKZF3~CRBN	N
F40	J45	F40 Phobic anxiety disorders	J45 Asthma	10622~171568	POLR3G~POLR3H	N
J45	M05	J45 Asthma	M05 Seropositive rheumatoid arthritis	4049~4050	LTA~LTB	N
F43	J45	F43 Reaction to severe stress, and adjustment disorders	J45 Asthma	3659~7187	IRF1~TRAF3	N
F17	J45	F17 Mental and behavioural disorders due to use of tobacco	J45 Asthma	5469~9442	MED1~MED27	N
J45	N19	J45 Asthma	N19 Unspecified renal failure	23028~55197	KDM1A~RPRD1A	N
J45	M43	J45 Asthma	M43 Other deforming dorsopathies	5696~5705;5698~5705;5705~5709;6603~6605	PSMB8~PSMC5;PSMB9~PSMC5;PSMC5~PSMD3;SMARCD2~SMARCE1	N
J45	N84	J45 Asthma	N84 Polyp of female genital tract	2547~7015	XRCC6~TERT	N
D73	J45	D73 Diseases of spleen	J45 Asthma	4088~55072;55072~7124	SMAD3~RNF31;RNF31~TNF	N
I70	J45	I70 Atherosclerosis	J45 Asthma	339287~56254	MSL1~RNF20	N
J45	M72	J45 Asthma	M72 Fibroblastic disorders	1026~63943;1026~7917;1080~3303;1080~6048;1080~999;10919~58499;140885~1656;140885~3303;2064~5747;2065~4734;2078~2547;23118~257397;23118~7124;2886~5747;3297~3303;4088~4734;55269~79155;58499~728294;7124~79155;9258~9867	CDKN1A~FKBPL;CDKN1A~BAG6;CFTR~HSPA1A;CFTR~RNF5;CFTR~CDH1;EHMT2~ZNF462;SIRPA~DDX6;SIRPA~HSPA1A;ERBB2~PTK2;ERBB3~NEDD4;ERG~XRCC6;TAB2~TAB3;TAB2~TNF;GRB7~PTK2;HSF1~HSPA1A;SMAD3~NEDD4;PSPC1~TNIP2;ZNF462~D2HGDH;TNF~TNIP2;MFHAS1~PJA2	Y
J45	N39	J45 Asthma	N39 Other disorders of urinary system	2547~5496	XRCC6~PPM1G	N
I65	J45	I65 Occlusion and stenosis of precerebral arteries, not resulting in cerebral infarction	J45 Asthma	2064~5335	ERBB2~PLCG1	N
J45	M17	J45 Asthma	M17 Gonarthrosis [arthrosis of knee]	11060~4088;11060~5460;2065~8503;23028~9093;25942~5252;3090~5252;3551~7124;5245~821;5252~8359;54472~84557;57511~84342;6046~8359	WWP2~SMAD3;WWP2~POU5F1;ERBB3~PIK3R3;KDM1A~DNAJA3;SIN3A~PHF1;HIC1~PHF1;IKBKB~TNF;PHB~CANX;PHF1~HIST1H4A;TOLLIP~MAP1LC3A;COG6~COG8;BRD2~HIST1H4A	N
I21;I22	J45	I21 Acute myocardial infarction;I22 Subsequent myocardial infarction	J45 Asthma	10152~8728;1029~2065;1656~6311;2064~5781;2065~5781;23028~4093;3303~5340;339287~55167;4023~4035;4035~5781;4690~9448;5781~6504;5781~6776;5781~6777;6128~6231	ABI2~ADAM19;CDKN2A~ERBB3;DDX6~ATXN2;ERBB2~PTPN11;ERBB3~PTPN11;KDM1A~SMAD9;HSPA1A~PLG;MSL1~MSL2;LPL~LRP1;LRP1~PTPN11;NCK1~MAP4K4;PTPN11~SLAMF1;PTPN11~STAT5A;PTPN11~STAT5B;RPL6~RPS26	Y
I25	J45	I25 Chronic ischaemic heart disease	J45 Asthma	1029~2065;10498~6605;10498~6776;10933~56946;11060~5460;1656~6311;2057~6776;2064~5781;2065~5781;23028~4093;23028~80321;23097~5469;23097~9862;3090~5252;3276~6776;3276~861;3303~5340;339287~55167;4023~4035;4035~5781;4646~999;5685~5696;5685~5698;5685~5709;5781~6504;5781~6776;5781~6777;602~79718;6128~6231;6597~6605;6597~861;80321~84619;84619~8548	CDKN2A~ERBB3;CARM1~SMARCE1;CARM1~STAT5A;MORF4L1~EMSY;WWP2~POU5F1;DDX6~ATXN2;EPOR~STAT5A;ERBB2~PTPN11;ERBB3~PTPN11;KDM1A~SMAD9;KDM1A~CEP70;CDK19~MED1;CDK19~MED24;HIC1~PHF1;PRMT1~STAT5A;PRMT1~RUNX1;HSPA1A~PLG;MSL1~MSL2;LPL~LRP1;LRP1~PTPN11;MYO6~CDH1;PSMA4~PSMB8;PSMA4~PSMB9;PSMA4~PSMD3;PTPN11~SLAMF1;PTPN11~STAT5A;PTPN11~STAT5B;BCL3~TBL1XR1;RPL6~RPS26;SMARCA4~SMARCE1;SMARCA4~RUNX1;CEP70~ZGPAT;ZGPAT~BLZF1	Y
I84	J45	I84 Haemorrhoids	J45 Asthma	3303~4137	HSPA1A~MAPT	N
G81	J45	G81 Hemiplegia	J45 Asthma	2047~2886;5372~5870	EPHB1~GRB7;PMM1~RAB6A	N
G54;G55	J45	G54 Nerve root and plexus disorders;G55 Nerve root and plexus compressions in diseases classified elsewhere	J45 Asthma	10111~4193;2547~4193;3659~4193;4193~8557;4193~8870;4193~999	RAD50~MDM2;XRCC6~MDM2;IRF1~MDM2;MDM2~TCAP;MDM2~IER3;MDM2~CDH1	N
J45	L40	J45 Asthma	L40 Psoriasis	10111~9656;10393~4088;134510~5709;2065~3105;23028~56658;5987~84619	RAD50~MDC1;ANAPC10~SMAD3;UBLCP1~PSMD3;ERBB3~HLA-A;KDM1A~TRIM39;TRIM27~ZGPAT	N
I89	J45	I89 Other non-infective disorders of lymphatic vessels and lymph nodes	J45 Asthma	5696~5701;5701~5709	PSMB8~PSMC2;PSMC2~PSMD3	N
J45	N32	J45 Asthma	N32 Other disorders of bladder	2064~5747;2886~5747	ERBB2~PTK2;GRB7~PTK2	N
J45	K29	J45 Asthma	K29 Gastritis and duodenitis	2968~9412;5469~9412;9412~9862	GTF2H4~MED21;MED1~MED21;MED21~MED24	N
J45	K92	J45 Asthma	K92 Other diseases of digestive system	4088~54778;54778~55284	SMAD3~RNF111;RNF111~UBE2W	N
J45	K62	J45 Asthma	K62 Other diseases of anus and rectum	2064~60;5245~60;60~6605	ERBB2~ACTB;PHB~ACTB;ACTB~SMARCE1	N
J45	M80	J45 Asthma	M80 Osteoporosis with pathological fracture	2064~5781;2065~5781;4035~5781;5781~6504;5781~6776;5781~6777;6128~6231	ERBB2~PTPN11;ERBB3~PTPN11;LRP1~PTPN11;PTPN11~SLAMF1;PTPN11~STAT5A;PTPN11~STAT5B;RPL6~RPS26	Y
J45	K90	J45 Asthma	K90 Intestinal malabsorption	10111~9656;1616~54904;2065~3105;23028~5467;23028~56658;23028~79443;23028~8350;2547~8350;4736~6231;54904~8350;5771~6778;5987~84619;6204~6231;8350~999	RAD50~MDC1;DAXX~NSD3;ERBB3~HLA-A;KDM1A~PPARD;KDM1A~TRIM39;KDM1A~FYCO1;KDM1A~HIST1H3A;XRCC6~HIST1H3A;RPL10A~RPS26;NSD3~HIST1H3A;PTPN2~STAT6;TRIM27~ZGPAT;RPS10~RPS26;HIST1H3A~CDH1	N
B34	F17	B34 Viral infection of unspecified site	F17 Mental and behavioural disorders due to use of tobacco	57761~64326	TRIB3~RFWD2	N
B34	I25	B34 Viral infection of unspecified site	I25 Chronic ischaemic heart disease	10919~1788;1788~1789	EHMT2~DNMT3A;DNMT3A~DNMT3B	N
K44	K51	K44 Diaphragmatic hernia	K51 Ulcerative colitis	10477~6048;4790~55662	UBE2E3~RNF5;NFKB1~HIF1AN	N
K44	M05	K44 Diaphragmatic hernia	M05 Seropositive rheumatoid arthritis	10477~6048;55245~84300	UBE2E3~RNF5;UQCC1~UQCC2	N
I25	K44	I25 Chronic ischaemic heart disease	K44 Diaphragmatic hernia	10274~23047;11100~3189;26059~8500;4088~4149	STAG1~PDS5B;HNRNPUL1~HNRNPH3;ERC2~PPFIA1;SMAD3~MAX	N
K44	L40	K44 Diaphragmatic hernia	L40 Psoriasis	10477~56658;10477~6048;283373~55662;55662~79754	UBE2E3~TRIM39;UBE2E3~RNF5;ANKRD52~HIF1AN;HIF1AN~ASB13	N
K29	K44	K29 Gastritis and duodenitis	K44 Diaphragmatic hernia	10477~6048	UBE2E3~RNF5	N
K44	K92	K44 Diaphragmatic hernia	K92 Other diseases of digestive system	10477~54778	UBE2E3~RNF111	N
K44	K90	K44 Diaphragmatic hernia	K90 Intestinal malabsorption	10477~56658;10477~6048;23294~55662;3006~55759;4149~6015;54984~8350;55245~84300	UBE2E3~TRIM39;UBE2E3~RNF5;ANKS1A~HIF1AN;HIST1H1C~WDR12;MAX~RING1;PINX1~HIST1H3A;UQCC1~UQCC2	N
K44	M85	K44 Diaphragmatic hernia	M85 Other disorders of bone density and structure	4149~83463	MAX~MXD3	N
M05	M54	M05 Seropositive rheumatoid arthritis	M54 Dorsalgia	1460~406	CSNK2B~ARNTL	N
I25	M54	I25 Chronic ischaemic heart disease	M54 Dorsalgia	117246~6128;1455~4088;4088~7249;51256~7249;6195~7249	FTSJ3~RPL6;CSNK1G2~SMAD3;SMAD3~TSC2;TBC1D7~TSC2;RPS6KA1~TSC2	N
L40	M54	L40 Psoriasis	M54 Dorsalgia	1460~406	CSNK2B~ARNTL	N
M54	M80	M54 Dorsalgia	M80 Osteoporosis with pathological fracture	117246~6128	FTSJ3~RPL6	N
G44	I25	G44 Other headache syndromes	I25 Chronic ischaemic heart disease	29761~4646	USP25~MYO6	N
I25	N17	I25 Chronic ischaemic heart disease	N17 Acute renal failure	150864~1859	FAM117B~DYRK1A	N
G20	N17	G20 Parkinson's disease	N17 Acute renal failure	1859~6622	DYRK1A~SNCA	N
I25	K51	I25 Chronic ischaemic heart disease	K51 Ulcerative colitis	10498~6776;10933~56946;11060~5460;2057~6776;259197~7917;3090~6774;3276~6776;3912~7040;4790~602;5685~5696;5685~5698;5781~6774;5781~6776;5781~6777;6597~6774;6774~7291;80321~84619;84619~8548	CARM1~STAT5A;MORF4L1~EMSY;WWP2~POU5F1;EPOR~STAT5A;NCR3~BAG6;HIC1~STAT3;PRMT1~STAT5A;LAMB1~TGFB1;NFKB1~BCL3;PSMA4~PSMB8;PSMA4~PSMB9;PTPN11~STAT3;PTPN11~STAT5A;PTPN11~STAT5B;SMARCA4~STAT3;STAT3~TWIST1;CEP70~ZGPAT;ZGPAT~BLZF1	Y
I84	K51	I84 Haemorrhoids	K51 Ulcerative colitis	51023~54998	MRPS18C~AURKAIP1	N
K51	K62	K51 Ulcerative colitis	K62 Other diseases of anus and rectum	7919~999	DDX39B~CDH1	N
H18	I25	H18 Other disorders of cornea	I25 Chronic ischaemic heart disease	6925~6943;6925~7291	TCF4~TCF21;TCF4~TWIST1	N
D50	M31	D50 Iron deficiency anaemia	M31 Other necrotising vasculopathies	6652~6888	SORD~TALDO1	N
I25	M31	I25 Chronic ischaemic heart disease	M31 Other necrotising vasculopathies	51185~80829	CRBN~ZFP91	N
M05	M17	M05 Seropositive rheumatoid arthritis	M17 Gonarthrosis [arthrosis of knee]	11060~5460;25942~5252;3090~5252;5252~8359;55245~84300;6046~8359	WWP2~POU5F1;SIN3A~PHF1;HIC1~PHF1;PHF1~HIST1H4A;UQCC1~UQCC2;BRD2~HIST1H4A	N
I25	M05	I25 Chronic ischaemic heart disease	M05 Seropositive rheumatoid arthritis	11060~5460;259197~7917;3090~5252;3303~5340;5685~5696;5685~5698	WWP2~POU5F1;NCR3~BAG6;HIC1~PHF1;HSPA1A~PLG;PSMA4~PSMB8;PSMA4~PSMB9	N
I44	M17	I44 Atrioventricular and left bundle-branch block	M17 Gonarthrosis [arthrosis of knee]	3551~55620	IKBKB~STAP2	N
E87	F17	E87 Other disorders of fluid, electrolyte and acid-base balance	F17 Mental and behavioural disorders due to use of tobacco	10657~23368	KHDRBS1~PPP1R13B	N
F17	M72	F17 Mental and behavioural disorders due to use of tobacco	M72 Fibroblastic disorders	2064~5747	ERBB2~PTK2	N
F17	I65	F17 Mental and behavioural disorders due to use of tobacco	I65 Occlusion and stenosis of precerebral arteries, not resulting in cerebral infarction	2064~5335	ERBB2~PLCG1	N
F17	I21;I22	F17 Mental and behavioural disorders due to use of tobacco	I21 Acute myocardial infarction;I22 Subsequent myocardial infarction	2064~5781	ERBB2~PTPN11	N
F17	I25	F17 Mental and behavioural disorders due to use of tobacco	I25 Chronic ischaemic heart disease	10221~64326;10498~23112;2064~5781;23097~9442	TRIB1~RFWD2;CARM1~TNRC6B;ERBB2~PTPN11;CDK19~MED27	N
F17	I84	F17 Mental and behavioural disorders due to use of tobacco	I84 Haemorrhoids	3376~3735	IARS~KARS	N
F17	K62	F17 Mental and behavioural disorders due to use of tobacco	K62 Other diseases of anus and rectum	2064~60	ERBB2~ACTB	N
F17	M80	F17 Mental and behavioural disorders due to use of tobacco	M80 Osteoporosis with pathological fracture	2064~5781	ERBB2~PTPN11	N
F17	I69	F17 Mental and behavioural disorders due to use of tobacco	I69 Sequelae of cerebrovascular disease	2119~64326	ETV5~RFWD2	N
E87	N39	E87 Other disorders of fluid, electrolyte and acid-base balance	N39 Other disorders of urinary system	10657~2268	KHDRBS1~FGR	N
E87	I65	E87 Other disorders of fluid, electrolyte and acid-base balance	I65 Occlusion and stenosis of precerebral arteries, not resulting in cerebral infarction	10657~5335	KHDRBS1~PLCG1	N
E87	I21;I22	E87 Other disorders of fluid, electrolyte and acid-base balance	I21 Acute myocardial infarction;I22 Subsequent myocardial infarction	10657~4690	KHDRBS1~NCK1	N
E87	I25	E87 Other disorders of fluid, electrolyte and acid-base balance	I25 Chronic ischaemic heart disease	10657~3276	KHDRBS1~PRMT1	N
A41	I25	A41 Other septicaemia	I25 Chronic ischaemic heart disease	5682~5685	PSMA1~PSMA4	N
A41	I89	A41 Other septicaemia	I89 Other non-infective disorders of lymphatic vessels and lymph nodes	5682~5701	PSMA1~PSMC2	Y
I25	M43	I25 Chronic ischaemic heart disease	M43 Other deforming dorsopathies	10274~9126;117246~6128;5685~5705;6597~6603	STAG1~SMC3;FTSJ3~RPL6;PSMA4~PSMC5;SMARCA4~SMARCD2	N
G54;G55	M43	G54 Nerve root and plexus disorders;G55 Nerve root and plexus compressions in diseases classified elsewhere	M43 Other deforming dorsopathies	4193~5705	MDM2~PSMC5	N
M43	M80	M43 Other deforming dorsopathies	M80 Osteoporosis with pathological fracture	117246~6128	FTSJ3~RPL6	N
M43	M85	M43 Other deforming dorsopathies	M85 Other disorders of bone density and structure	83463~9126	MXD3~SMC3	N
I25	J02	I25 Chronic ischaemic heart disease	J02 Acute pharyngitis	167227~2686	DCP2~GGT7	N
D73	I25	D73 Diseases of spleen	I25 Chronic ischaemic heart disease	4088~55072;55072~9260	SMAD3~RNF31;RNF31~PDLIM7	N
C61	N39	C61 Malignant neoplasm of prostate	N39 Other disorders of urinary system	10188~367;6048~7920	TNK2~AR;RNF5~ABHD16A	N
C61	I25	C61 Malignant neoplasm of prostate	I25 Chronic ischaemic heart disease	1029~1488;1029~4194;1029~595;10376~54617;10919~1488;10933~8607;11060~4087;146691~4646;1488~23414;1488~3090;1488~602;22853~4646;23293~7015;259197~7917;29116~367;367~4088;367~6597;4087~4088;4087~6497;4087~6597;4088~6498;4646~8887;54617~54891;54617~8607;6497~6498;6927~6928;80321~84619;84619~8548	CDKN2A~CTBP2;CDKN2A~MDM4;CDKN2A~CCND1;TUBA1B~INO80;EHMT2~CTBP2;MORF4L1~RUVBL1;WWP2~SMAD2;TOM1L2~MYO6;CTBP2~ZFPM2;CTBP2~HIC1;CTBP2~BCL3;LMTK2~MYO6;SMG6~TERT;NCR3~BAG6;MYLIP~AR;AR~SMAD3;AR~SMARCA4;SMAD2~SMAD3;SMAD2~SKI;SMAD2~SMARCA4;SMAD3~SKIL;MYO6~TAX1BP1;INO80~INO80D;INO80~RUVBL1;SKI~SKIL;HNF1A~HNF1B;CEP70~ZGPAT;ZGPAT~BLZF1	Y
I25	M72	I25 Chronic ischaemic heart disease	M72 Fibroblastic disorders	1029~10522;1080~4646;1080~55705;1080~9520;10919~58499;11100~2078;140885~5781;23246~55759;3297~6597;3791~5781;3791~8829;4088~4734;4323~5045;5747~5781	CDKN2A~DEAF1;CFTR~MYO6;CFTR~IPO9;CFTR~NPEPPS;EHMT2~ZNF462;HNRNPUL1~ERG;SIRPA~PTPN11;BOP1~WDR12;HSF1~SMARCA4;KDR~PTPN11;KDR~NRP1;SMAD3~NEDD4;MMP14~FURIN;PTK2~PTPN11	Y
I25	K74	I25 Chronic ischaemic heart disease	K74 Fibrosis and cirrhosis of liver	10452~25813	TOMM40~SAMM50	N
I25	N39	I25 Chronic ischaemic heart disease	N39 Other disorders of urinary system	11060~5496	WWP2~PPM1G	N
A09	N39	A09 Diarrhoea and gastro-enteritis of presumed infectious origin	N39 Other disorders of urinary system	2547~5496	XRCC6~PPM1G	N
D70	N39	D70 Agranulocytosis	N39 Other disorders of urinary system	6048~7920	RNF5~ABHD16A	N
L40	N39	L40 Psoriasis	N39 Other disorders of urinary system	5496~85235;5496~85236;5496~8970;9577~9656	PPM1G~HIST1H2AH;PPM1G~HIST1H2BK;PPM1G~HIST1H2BJ;BRE~MDC1	N
C19;C20	N39	C19 Malignant neoplasm of rectosigmoid junction;C20 Malignant neoplasm of rectum	N39 Other disorders of urinary system	6048~7920	RNF5~ABHD16A	N
F32	I21;I22	F32 Depressive episode	I21 Acute myocardial infarction;I22 Subsequent myocardial infarction	5596~8550	MAPK4~MAPKAPK5	N
F32	K90	F32 Depressive episode	K90 Intestinal malabsorption	11252~29993;1630~4736;1630~6204	PACSIN2~PACSIN1;DCC~RPL10A;DCC~RPS10	N
I21;I22	I65	I21 Acute myocardial infarction;I22 Subsequent myocardial infarction	I65 Occlusion and stenosis of precerebral arteries, not resulting in cerebral infarction	27250~348	PDCD4~APOE	N
I25	I65	I25 Chronic ischaemic heart disease	I65 Occlusion and stenosis of precerebral arteries, not resulting in cerebral infarction	27250~348	PDCD4~APOE	N
I25	M17	I25 Chronic ischaemic heart disease	M17 Gonarthrosis [arthrosis of knee]	10498~9093;25942~6497;25942~6597;3276~8359;3692~6128;3692~9520;387893~7291;4018~821;4052~7040;51256~84557;5245~821;55201~84557	CARM1~DNAJA3;SIN3A~SKI;SIN3A~SMARCA4;PRMT1~HIST1H4A;EIF6~RPL6;EIF6~NPEPPS;KMT5A~TWIST1;LPA~CANX;LTBP1~TGFB1;TBC1D7~MAP1LC3A;PHB~CANX;MAP1S~MAP1LC3A	N
L40	M17	L40 Psoriasis	M17 Gonarthrosis [arthrosis of knee]	10758~3551;11060~5460;203068~55803;3551~5987;3551~7124;387032~51282;51282~84547;6046~8359	TRAF3IP2~IKBKB;WWP2~POU5F1;TUBB~ADAP2;IKBKB~TRIM27;IKBKB~TNF;ZKSCAN4~SCAND1;SCAND1~PGBD1;BRD2~HIST1H4A	N
G20	M17	G20 Parkinson's disease	M17 Gonarthrosis [arthrosis of knee]	6622~84557;6622~9101	SNCA~MAP1LC3A;SNCA~USP8	N
M17	M85	M17 Gonarthrosis [arthrosis of knee]	M85 Other disorders of bone density and structure	25942~83463	SIN3A~MXD3	N
D50	I25	D50 Iron deficiency anaemia	I25 Chronic ischaemic heart disease	259197~7917;5685~5696	NCR3~BAG6;PSMA4~PSMB8	N
D50	I89	D50 Iron deficiency anaemia	I89 Other non-infective disorders of lymphatic vessels and lymph nodes	5696~5701	PSMB8~PSMC2	N
I21;I22	L40	I21 Acute myocardial infarction;I22 Subsequent myocardial infarction	L40 Psoriasis	3303~5340	HSPA1A~PLG	N
I25	I84	I25 Chronic ischaemic heart disease	I84 Haemorrhoids	1029~4194;284058~80321;348~4137	CDKN2A~MDM4;KANSL1~CEP70;APOE~MAPT	N
G54;G55	I25	G54 Nerve root and plexus disorders;G55 Nerve root and plexus compressions in diseases classified elsewhere	I25 Chronic ischaemic heart disease	1029~4193;4193~9260;5045~55690	CDKN2A~MDM2;MDM2~PDLIM7;FURIN~PACS1	N
I25	L40	I25 Chronic ischaemic heart disease	L40 Psoriasis	10393~4088;10537~4085;11060~5460;3303~5340;5685~5696;5685~5698;6597~6773	ANAPC10~SMAD3;UBD~MAD2L1;WWP2~POU5F1;HSPA1A~PLG;PSMA4~PSMB8;PSMA4~PSMB9;SMARCA4~STAT2	N
I25	I89	I25 Chronic ischaemic heart disease	I89 Other non-infective disorders of lymphatic vessels and lymph nodes	10452~9351;5685~5701	TOMM40~SLC9A3R2;PSMA4~PSMC2	N
C19;C20	I25	C19 Malignant neoplasm of rectosigmoid junction;C20 Malignant neoplasm of rectum	I25 Chronic ischaemic heart disease	11060~4092;4088~4092;5245~6045	WWP2~SMAD7;SMAD3~SMAD7;PHB~RNF2	N
G20	I25	G20 Parkinson's disease	I25 Chronic ischaemic heart disease	4088~55914	SMAD3~ERBIN	N
D04	I25	D04 Carcinoma in situ of skin	I25 Chronic ischaemic heart disease	2175~6597	FANCA~SMARCA4	N
I25	N32	I25 Chronic ischaemic heart disease	N32 Other disorders of bladder	5747~5781	PTK2~PTPN11	N
I25	K29	I25 Chronic ischaemic heart disease	K29 Gastritis and duodenitis	259197~7917	NCR3~BAG6	N
I25	K92	I25 Chronic ischaemic heart disease	K92 Other diseases of digestive system	4088~54778;54778~6497;80321~84619;84619~8548	SMAD3~RNF111;RNF111~SKI;CEP70~ZGPAT;ZGPAT~BLZF1	N
I25	K62	I25 Chronic ischaemic heart disease	K62 Other diseases of anus and rectum	10498~60;4646~999;5245~60;5340~60;60~6597;7919~999	CARM1~ACTB;MYO6~CDH1;PHB~ACTB;PLG~ACTB;ACTB~SMARCA4;DDX39B~CDH1	Y
I84	K90	I84 Haemorrhoids	K90 Intestinal malabsorption	25788~4194;3303~4137	RAD54B~MDM4;HSPA1A~MAPT	N
A09	K90	A09 Diarrhoea and gastro-enteritis of presumed infectious origin	K90 Intestinal malabsorption	2547~8350	XRCC6~HIST1H3A	N
K29	L40	K29 Gastritis and duodenitis	L40 Psoriasis	2968~9412	GTF2H4~MED21	N
C19;C20	K92	C19 Malignant neoplasm of rectosigmoid junction;C20 Malignant neoplasm of rectum	K92 Other diseases of digestive system	4092~54778	SMAD7~RNF111	N
K29	K90	K29 Gastritis and duodenitis	K90 Intestinal malabsorption	2968~9412	GTF2H4~MED21	N
K62	K90	K62 Other diseases of anus and rectum	K90 Intestinal malabsorption	7919~999;8350~999	DDX39B~CDH1;HIST1H3A~CDH1	N
