## Additional files for "A global overview of genetically interpretable comorbidities among common diseases in UK Biobank": Table S7.xlsx

### Sheet: Comorbidity-pathways
Disease1	Disease2	Description1	Description2	Pathway overlap	Whether the overlap is significant
N81	N92	N81 Female genital prolapse	N92 Excessive, frequent and irregular menstruation	reactome_chromosome_maintenance;reactome_telomere_maintenance	Y
N92	N93	N92 Excessive, frequent and irregular menstruation	N93 Other abnormal uterine and vaginal bleeding	biocarta_tel_pathway	Y
D64	N92	D64 Other anaemias	N92 Excessive, frequent and irregular menstruation	reactome_chromosome_maintenance;reactome_telomere_maintenance	Y
E03	N92	E03 Other hypothyroidism	N92 Excessive, frequent and irregular menstruation	reactome_chromosome_maintenance;kegg_endocytosis;reactome_telomere_maintenance	Y
J45	N92	J45 Asthma	N92 Excessive, frequent and irregular menstruation	kegg_endocytosis;pid_era_genomic_pathway	Y
N84	N92	N84 Polyp of female genital tract	N92 Excessive, frequent and irregular menstruation	reactome_extension_of_telomeres	Y
N39	N92	N39 Other disorders of urinary system	N92 Excessive, frequent and irregular menstruation	reactome_chromosome_maintenance;reactome_telomere_maintenance	Y
N80	N92	N80 Endometriosis	N92 Excessive, frequent and irregular menstruation	pid_era_genomic_pathway	Y
J18	M07	J18 Pneumonia, organism unspecified	M07 Psoriatic and enteropathic arthropathies	kegg_natural_killer_cell_mediated_cytotoxicity	Y
F41	M07	F41 Other anxiety disorders	M07 Psoriatic and enteropathic arthropathies	kegg_cell_adhesion_molecules_cams;kegg_natural_killer_cell_mediated_cytotoxicity;biocarta_inflam_pathway	Y
M07	M10	M07 Psoriatic and enteropathic arthropathies	M10 Gout	reactome_downstream_tcr_signaling;pid_il12_2pathway;kegg_cell_adhesion_molecules_cams;reactome_tcr_signaling;reactome_transport_of_glucose_and_other_sugars_bile_salts_and_organic_acids_metal_ions_and_amine_compounds	Y
E78	M07	E78 Disorders of lipoprotein metabolism and other lipidaemias	M07 Psoriatic and enteropathic arthropathies	biocarta_il5_pathway;reactome_costimulation_by_the_cd28_family;reactome_translocation_of_zap_70_to_immunological_synapse;reactome_generation_of_second_messenger_molecules;reactome_endosomal_vacuolar_pathway;reactome_downstream_tcr_signaling;reactome_pd1_signaling;reactome_phosphorylation_of_cd3_and_tcr_zeta_chains;kegg_natural_killer_cell_mediated_cytotoxicity;kegg_intestinal_immune_network_for_iga_production;reactome_initial_triggering_of_complement;reactome_mhc_class_ii_antigen_presentation;biocarta_th1th2_pathway;reactome_complement_cascade;biocarta_classic_pathway;biocarta_lectin_pathway;reactome_er_phagosome_pathway;pid_il12_2pathway;reactome_immunoregulatory_interactions_between_a_lymphoid_and_a_non_lymphoid_cell;reactome_regulation_of_complement_cascade;kegg_antigen_processing_and_presentation;kegg_cell_adhesion_molecules_cams;reactome_tcr_signaling;biocarta_comp_pathway;reactome_antigen_presentation_folding_assembly_and_peptide_loading_of_class_i_mhc;kegg_endocytosis;reactome_interferon_signaling;reactome_interferon_gamma_signaling;reactome_interferon_alpha_beta_signaling;reactome_antigen_processing_cross_presentation;biocarta_inflam_pathway;kegg_complement_and_coagulation_cascades	Y
E11	M07	E11 Non-insulin-dependent diabetes mellitus	M07 Psoriatic and enteropathic arthropathies	biocarta_il5_pathway;reactome_costimulation_by_the_cd28_family;reactome_translocation_of_zap_70_to_immunological_synapse;reactome_generation_of_second_messenger_molecules;reactome_downstream_tcr_signaling;reactome_endosomal_vacuolar_pathway;reactome_pd1_signaling;reactome_phosphorylation_of_cd3_and_tcr_zeta_chains;kegg_natural_killer_cell_mediated_cytotoxicity;kegg_intestinal_immune_network_for_iga_production;reactome_initial_triggering_of_complement;reactome_mhc_class_ii_antigen_presentation;biocarta_th1th2_pathway;reactome_complement_cascade;biocarta_classic_pathway;biocarta_lectin_pathway;reactome_er_phagosome_pathway;pid_il12_2pathway;reactome_immunoregulatory_interactions_between_a_lymphoid_and_a_non_lymphoid_cell;reactome_regulation_of_complement_cascade;kegg_antigen_processing_and_presentation;kegg_cell_adhesion_molecules_cams;biocarta_comp_pathway;reactome_tcr_signaling;reactome_antigen_presentation_folding_assembly_and_peptide_loading_of_class_i_mhc;kegg_endocytosis;reactome_interferon_gamma_signaling;reactome_interferon_signaling;reactome_interferon_alpha_beta_signaling;reactome_antigen_processing_cross_presentation;biocarta_inflam_pathway;kegg_complement_and_coagulation_cascades	Y
E66	M07	E66 Obesity	M07 Psoriatic and enteropathic arthropathies	reactome_costimulation_by_the_cd28_family;kegg_cell_adhesion_molecules_cams;pid_amb2_neutrophils_pathway	Y
M07	N18	M07 Psoriatic and enteropathic arthropathies	N18 Chronic renal failure	reactome_mhc_class_ii_antigen_presentation;reactome_costimulation_by_the_cd28_family;kegg_antigen_processing_and_presentation;kegg_cell_adhesion_molecules_cams;reactome_translocation_of_zap_70_to_immunological_synapse;reactome_tcr_signaling;reactome_generation_of_second_messenger_molecules;reactome_downstream_tcr_signaling;kegg_endocytosis;reactome_interferon_signaling;reactome_interferon_gamma_signaling;reactome_pd1_signaling;reactome_phosphorylation_of_cd3_and_tcr_zeta_chains;kegg_intestinal_immune_network_for_iga_production	Y
I10	M07	I10 Essential (primary) hypertension	M07 Psoriatic and enteropathic arthropathies	biocarta_il5_pathway;reactome_costimulation_by_the_cd28_family;reactome_translocation_of_zap_70_to_immunological_synapse;reactome_generation_of_second_messenger_molecules;reactome_meiosis;reactome_downstream_tcr_signaling;reactome_endosomal_vacuolar_pathway;reactome_pd1_signaling;reactome_phosphorylation_of_cd3_and_tcr_zeta_chains;kegg_natural_killer_cell_mediated_cytotoxicity;kegg_intestinal_immune_network_for_iga_production;reactome_initial_triggering_of_complement;reactome_mhc_class_ii_antigen_presentation;biocarta_th1th2_pathway;reactome_complement_cascade;biocarta_classic_pathway;biocarta_lectin_pathway;reactome_er_phagosome_pathway;pid_il12_2pathway;reactome_immunoregulatory_interactions_between_a_lymphoid_and_a_non_lymphoid_cell;reactome_regulation_of_complement_cascade;reactome_meiotic_recombination;kegg_dilated_cardiomyopathy;kegg_antigen_processing_and_presentation;kegg_cell_adhesion_molecules_cams;reactome_rna_pol_i_transcription;reactome_tcr_signaling;biocarta_comp_pathway;reactome_antigen_presentation_folding_assembly_and_peptide_loading_of_class_i_mhc;kegg_endocytosis;reactome_interferon_signaling;reactome_interferon_gamma_signaling;pid_amb2_neutrophils_pathway;reactome_rna_pol_i_rna_pol_iii_and_mitochondrial_transcription;kegg_hypertrophic_cardiomyopathy_hcm;reactome_interferon_alpha_beta_signaling;reactome_antigen_processing_cross_presentation;biocarta_inflam_pathway;kegg_complement_and_coagulation_cascades	Y
J42;J44	M07	J42 Unspecified chronic bronchitis;J44 Other chronic obstructive pulmonary disease	M07 Psoriatic and enteropathic arthropathies	reactome_costimulation_by_the_cd28_family;reactome_translocation_of_zap_70_to_immunological_synapse;reactome_generation_of_second_messenger_molecules;reactome_downstream_tcr_signaling;reactome_neurotransmitter_receptor_binding_and_downstream_transmission_in_the_postsynaptic_cell;reactome_pd1_signaling;reactome_phosphorylation_of_cd3_and_tcr_zeta_chains;kegg_natural_killer_cell_mediated_cytotoxicity;kegg_intestinal_immune_network_for_iga_production;reactome_mhc_class_ii_antigen_presentation;reactome_er_phagosome_pathway;kegg_antigen_processing_and_presentation;kegg_cell_adhesion_molecules_cams;reactome_tcr_signaling;kegg_endocytosis;reactome_interferon_signaling;reactome_interferon_gamma_signaling;reactome_interferon_alpha_beta_signaling;reactome_antigen_processing_cross_presentation;reactome_transmission_across_chemical_synapses	Y
K52	M07	K52 Other non-infective gastro-enteritis and colitis	M07 Psoriatic and enteropathic arthropathies	kegg_cell_adhesion_molecules_cams;reactome_antigen_processing_cross_presentation;kegg_natural_killer_cell_mediated_cytotoxicity	Y
M07	M51	M07 Psoriatic and enteropathic arthropathies	M51 Other intervertebral disk disorders	kegg_cell_adhesion_molecules_cams;reactome_mhc_class_ii_antigen_presentation;kegg_antigen_processing_and_presentation;kegg_intestinal_immune_network_for_iga_production	Y
D64	M07	D64 Other anaemias	M07 Psoriatic and enteropathic arthropathies	biocarta_il5_pathway;reactome_costimulation_by_the_cd28_family;reactome_translocation_of_zap_70_to_immunological_synapse;reactome_generation_of_second_messenger_molecules;reactome_meiosis;reactome_downstream_tcr_signaling;reactome_endosomal_vacuolar_pathway;reactome_pd1_signaling;reactome_phosphorylation_of_cd3_and_tcr_zeta_chains;kegg_natural_killer_cell_mediated_cytotoxicity;kegg_intestinal_immune_network_for_iga_production;reactome_initial_triggering_of_complement;reactome_mhc_class_ii_antigen_presentation;biocarta_th1th2_pathway;reactome_complement_cascade;biocarta_classic_pathway;biocarta_lectin_pathway;reactome_er_phagosome_pathway;pid_il12_2pathway;reactome_apoptosis;reactome_immunoregulatory_interactions_between_a_lymphoid_and_a_non_lymphoid_cell;reactome_regulation_of_complement_cascade;reactome_meiotic_recombination;kegg_antigen_processing_and_presentation;kegg_cell_adhesion_molecules_cams;reactome_rna_pol_i_transcription;reactome_tcr_signaling;biocarta_comp_pathway;reactome_antigen_presentation_folding_assembly_and_peptide_loading_of_class_i_mhc;reactome_interferon_signaling;reactome_interferon_gamma_signaling;kegg_endocytosis;reactome_rna_pol_i_rna_pol_iii_and_mitochondrial_transcription;reactome_interferon_alpha_beta_signaling;reactome_antigen_processing_cross_presentation;biocarta_inflam_pathway;kegg_complement_and_coagulation_cascades	Y
M07	M15	M07 Psoriatic and enteropathic arthropathies	M15 Polyarthrosis	kegg_endocytosis;biocarta_inflam_pathway	Y
M07	M16	M07 Psoriatic and enteropathic arthropathies	M16 Coxarthrosis [arthrosis of hip]	kegg_endocytosis;reactome_interferon_signaling;reactome_interferon_gamma_signaling;pid_il12_2pathway;biocarta_th1th2_pathway;kegg_natural_killer_cell_mediated_cytotoxicity;biocarta_inflam_pathway	Y
I20	M07	I20 Angina pectoris	M07 Psoriatic and enteropathic arthropathies	biocarta_il5_pathway;reactome_costimulation_by_the_cd28_family;reactome_translocation_of_zap_70_to_immunological_synapse;reactome_generation_of_second_messenger_molecules;reactome_endosomal_vacuolar_pathway;reactome_downstream_tcr_signaling;reactome_pd1_signaling;reactome_phosphorylation_of_cd3_and_tcr_zeta_chains;kegg_natural_killer_cell_mediated_cytotoxicity;kegg_intestinal_immune_network_for_iga_production;pid_angiopoietin_receptor_pathway;reactome_initial_triggering_of_complement;reactome_mhc_class_ii_antigen_presentation;biocarta_th1th2_pathway;reactome_complement_cascade;biocarta_classic_pathway;reactome_er_phagosome_pathway;pid_il12_2pathway;reactome_immunoregulatory_interactions_between_a_lymphoid_and_a_non_lymphoid_cell;kegg_antigen_processing_and_presentation;kegg_cell_adhesion_molecules_cams;reactome_tcr_signaling;biocarta_comp_pathway;reactome_antigen_presentation_folding_assembly_and_peptide_loading_of_class_i_mhc;kegg_endocytosis;reactome_interferon_gamma_signaling;reactome_interferon_signaling;pid_amb2_neutrophils_pathway;st_ga13_pathway;reactome_interferon_alpha_beta_signaling;reactome_antigen_processing_cross_presentation;biocarta_inflam_pathway;kegg_complement_and_coagulation_cascades	Y
M06	M07	M06 Other rheumatoid arthritis	M07 Psoriatic and enteropathic arthropathies	biocarta_il5_pathway;reactome_costimulation_by_the_cd28_family;reactome_translocation_of_zap_70_to_immunological_synapse;reactome_generation_of_second_messenger_molecules;reactome_downstream_tcr_signaling;reactome_endosomal_vacuolar_pathway;reactome_pd1_signaling;reactome_phosphorylation_of_cd3_and_tcr_zeta_chains;kegg_natural_killer_cell_mediated_cytotoxicity;kegg_intestinal_immune_network_for_iga_production;reactome_initial_triggering_of_complement;reactome_mhc_class_ii_antigen_presentation;biocarta_th1th2_pathway;reactome_complement_cascade;biocarta_classic_pathway;biocarta_lectin_pathway;reactome_er_phagosome_pathway;pid_il12_2pathway;reactome_immunoregulatory_interactions_between_a_lymphoid_and_a_non_lymphoid_cell;reactome_regulation_of_complement_cascade;kegg_antigen_processing_and_presentation;kegg_cell_adhesion_molecules_cams;reactome_tcr_signaling;biocarta_comp_pathway;reactome_antigen_presentation_folding_assembly_and_peptide_loading_of_class_i_mhc;reactome_interferon_signaling;reactome_interferon_gamma_signaling;kegg_endocytosis;reactome_interferon_alpha_beta_signaling;reactome_antigen_processing_cross_presentation;biocarta_inflam_pathway;kegg_complement_and_coagulation_cascades	Y
K20;K21	M07	K20 Oesophagitis;K21 Gastro-oesophageal reflux disease	M07 Psoriatic and enteropathic arthropathies	kegg_antigen_processing_and_presentation;kegg_cell_adhesion_molecules_cams;reactome_antigen_presentation_folding_assembly_and_peptide_loading_of_class_i_mhc;reactome_endosomal_vacuolar_pathway;kegg_endocytosis;reactome_interferon_gamma_signaling;reactome_interferon_signaling;kegg_natural_killer_cell_mediated_cytotoxicity;reactome_interferon_alpha_beta_signaling;reactome_antigen_processing_cross_presentation;reactome_er_phagosome_pathway;reactome_immunoregulatory_interactions_between_a_lymphoid_and_a_non_lymphoid_cell	Y
K50	M07	K50 Crohn's disease [regional enteritis]	M07 Psoriatic and enteropathic arthropathies	reactome_costimulation_by_the_cd28_family;reactome_translocation_of_zap_70_to_immunological_synapse;reactome_generation_of_second_messenger_molecules;reactome_downstream_tcr_signaling;reactome_pd1_signaling;reactome_tak1_activates_nfkb_by_phosphorylation_and_activation_of_ikks_complex;reactome_phosphorylation_of_cd3_and_tcr_zeta_chains;kegg_natural_killer_cell_mediated_cytotoxicity;kegg_intestinal_immune_network_for_iga_production;reactome_initial_triggering_of_complement;reactome_mhc_class_ii_antigen_presentation;biocarta_th1th2_pathway;reactome_complement_cascade;reactome_er_phagosome_pathway;pid_il12_2pathway;reactome_regulation_of_complement_cascade;pid_nfkappab_canonical_pathway;kegg_antigen_processing_and_presentation;kegg_cell_adhesion_molecules_cams;reactome_tcr_signaling;biocarta_comp_pathway;reactome_antigen_presentation_folding_assembly_and_peptide_loading_of_class_i_mhc;reactome_interferon_signaling;reactome_interferon_gamma_signaling;pid_il23_pathway;reactome_interferon_alpha_beta_signaling;reactome_antigen_processing_cross_presentation;biocarta_il12_pathway;biocarta_inflam_pathway;kegg_complement_and_coagulation_cascades	Y
M07	M79	M07 Psoriatic and enteropathic arthropathies	M79 Other soft tissue disorders, not elsewhere classified	kegg_complement_and_coagulation_cascades	Y
M07	M47	M07 Psoriatic and enteropathic arthropathies	M47 Spondylosis	kegg_cell_adhesion_molecules_cams;biocarta_inflam_pathway;kegg_intestinal_immune_network_for_iga_production	Y
M07	M20	M07 Psoriatic and enteropathic arthropathies	M20 Acquired deformities of fingers and toes	reactome_mhc_class_ii_antigen_presentation;reactome_costimulation_by_the_cd28_family;kegg_antigen_processing_and_presentation;kegg_cell_adhesion_molecules_cams;reactome_translocation_of_zap_70_to_immunological_synapse;reactome_tcr_signaling;reactome_generation_of_second_messenger_molecules;reactome_downstream_tcr_signaling;reactome_interferon_signaling;reactome_interferon_gamma_signaling;reactome_pd1_signaling;reactome_phosphorylation_of_cd3_and_tcr_zeta_chains;kegg_intestinal_immune_network_for_iga_production	Y
E03	M07	E03 Other hypothyroidism	M07 Psoriatic and enteropathic arthropathies	biocarta_il5_pathway;reactome_costimulation_by_the_cd28_family;reactome_translocation_of_zap_70_to_immunological_synapse;reactome_generation_of_second_messenger_molecules;reactome_meiosis;reactome_downstream_tcr_signaling;reactome_endosomal_vacuolar_pathway;biocarta_ctla4_pathway;reactome_pd1_signaling;reactome_phosphorylation_of_cd3_and_tcr_zeta_chains;pid_il12_stat4_pathway;kegg_natural_killer_cell_mediated_cytotoxicity;kegg_intestinal_immune_network_for_iga_production;biocarta_il10_pathway;reactome_initial_triggering_of_complement;reactome_mhc_class_ii_antigen_presentation;biocarta_th1th2_pathway;reactome_complement_cascade;biocarta_classic_pathway;biocarta_lectin_pathway;reactome_er_phagosome_pathway;kegg_spliceosome;pid_il12_2pathway;reactome_immunoregulatory_interactions_between_a_lymphoid_and_a_non_lymphoid_cell;reactome_regulation_of_complement_cascade;reactome_meiotic_recombination;pid_nfat_tfpathway;pid_il27_pathway;kegg_antigen_processing_and_presentation;kegg_cell_adhesion_molecules_cams;reactome_rna_pol_i_transcription;reactome_tcr_signaling;biocarta_comp_pathway;reactome_antigen_presentation_folding_assembly_and_peptide_loading_of_class_i_mhc;kegg_endocytosis;reactome_interferon_signaling;reactome_interferon_gamma_signaling;pid_il23_pathway;reactome_rna_pol_i_rna_pol_iii_and_mitochondrial_transcription;kegg_hematopoietic_cell_lineage;reactome_interferon_alpha_beta_signaling;reactome_antigen_processing_cross_presentation;biocarta_inflam_pathway;kegg_complement_and_coagulation_cascades	Y
K57	M07	K57 Diverticular disease of intestine	M07 Psoriatic and enteropathic arthropathies	biocarta_il5_pathway;reactome_costimulation_by_the_cd28_family;reactome_translocation_of_zap_70_to_immunological_synapse;reactome_generation_of_second_messenger_molecules;reactome_endosomal_vacuolar_pathway;reactome_downstream_tcr_signaling;reactome_pd1_signaling;reactome_phosphorylation_of_cd3_and_tcr_zeta_chains;kegg_natural_killer_cell_mediated_cytotoxicity;kegg_intestinal_immune_network_for_iga_production;reactome_mhc_class_ii_antigen_presentation;biocarta_th1th2_pathway;reactome_er_phagosome_pathway;pid_il12_2pathway;reactome_immunoregulatory_interactions_between_a_lymphoid_and_a_non_lymphoid_cell;kegg_antigen_processing_and_presentation;kegg_cell_adhesion_molecules_cams;reactome_tcr_signaling;reactome_antigen_presentation_folding_assembly_and_peptide_loading_of_class_i_mhc;kegg_endocytosis;reactome_interferon_gamma_signaling;kegg_rna_polymerase;reactome_interferon_signaling;reactome_interferon_alpha_beta_signaling;reactome_antigen_processing_cross_presentation;biocarta_inflam_pathway	Y
G56;G57	M07	G56 Mononeuropathies of upper limb;G57 Mononeuropathies of lower limb	M07 Psoriatic and enteropathic arthropathies	reactome_costimulation_by_the_cd28_family;reactome_translocation_of_zap_70_to_immunological_synapse;reactome_generation_of_second_messenger_molecules;reactome_downstream_tcr_signaling;reactome_pd1_signaling;reactome_phosphorylation_of_cd3_and_tcr_zeta_chains;kegg_natural_killer_cell_mediated_cytotoxicity;kegg_intestinal_immune_network_for_iga_production;reactome_mhc_class_ii_antigen_presentation;biocarta_th1th2_pathway;reactome_er_phagosome_pathway;pid_il12_2pathway;kegg_antigen_processing_and_presentation;kegg_cell_adhesion_molecules_cams;reactome_tcr_signaling;kegg_endocytosis;reactome_interferon_signaling;reactome_interferon_gamma_signaling;pid_amb2_neutrophils_pathway;reactome_antigen_processing_cross_presentation	Y
M07	M81	M07 Psoriatic and enteropathic arthropathies	M81 Osteoporosis without pathological fracture	reactome_interferon_signaling;reactome_interferon_alpha_beta_signaling	Y
J45	M07	J45 Asthma	M07 Psoriatic and enteropathic arthropathies	biocarta_il5_pathway;reactome_costimulation_by_the_cd28_family;reactome_translocation_of_zap_70_to_immunological_synapse;reactome_generation_of_second_messenger_molecules;reactome_downstream_tcr_signaling;reactome_endosomal_vacuolar_pathway;biocarta_asbcell_pathway;biocarta_ctla4_pathway;reactome_pd1_signaling;reactome_phosphorylation_of_cd3_and_tcr_zeta_chains;pid_il12_stat4_pathway;kegg_natural_killer_cell_mediated_cytotoxicity;kegg_intestinal_immune_network_for_iga_production;biocarta_il10_pathway;reactome_initial_triggering_of_complement;reactome_mhc_class_ii_antigen_presentation;biocarta_tcra_pathway;biocarta_th1th2_pathway;reactome_complement_cascade;biocarta_classic_pathway;biocarta_lectin_pathway;reactome_er_phagosome_pathway;biocarta_dc_pathway;pid_il12_2pathway;reactome_immunoregulatory_interactions_between_a_lymphoid_and_a_non_lymphoid_cell;reactome_regulation_of_complement_cascade;pid_nfat_tfpathway;pid_il27_pathway;kegg_antigen_processing_and_presentation;kegg_cell_adhesion_molecules_cams;reactome_tcr_signaling;biocarta_comp_pathway;reactome_antigen_presentation_folding_assembly_and_peptide_loading_of_class_i_mhc;kegg_endocytosis;reactome_interferon_signaling;reactome_interferon_gamma_signaling;pid_il23_pathway;biocarta_cytokine_pathway;kegg_hematopoietic_cell_lineage;biocarta_nkt_pathway;reactome_interferon_alpha_beta_signaling;reactome_antigen_processing_cross_presentation;biocarta_inflam_pathway;kegg_complement_and_coagulation_cascades;kegg_jak_stat_signaling_pathway	Y
K44	M07	K44 Diaphragmatic hernia	M07 Psoriatic and enteropathic arthropathies	kegg_antigen_processing_and_presentation;kegg_cell_adhesion_molecules_cams;reactome_rna_pol_i_transcription;reactome_meiosis;reactome_antigen_presentation_folding_assembly_and_peptide_loading_of_class_i_mhc;reactome_endosomal_vacuolar_pathway;kegg_endocytosis;reactome_interferon_gamma_signaling;reactome_interferon_signaling;reactome_rna_pol_i_rna_pol_iii_and_mitochondrial_transcription;kegg_natural_killer_cell_mediated_cytotoxicity;reactome_interferon_alpha_beta_signaling;reactome_antigen_processing_cross_presentation;reactome_er_phagosome_pathway;reactome_immunoregulatory_interactions_between_a_lymphoid_and_a_non_lymphoid_cell;reactome_meiotic_recombination	Y
K51	M07	K51 Ulcerative colitis	M07 Psoriatic and enteropathic arthropathies	biocarta_il5_pathway;reactome_costimulation_by_the_cd28_family;reactome_translocation_of_zap_70_to_immunological_synapse;reactome_generation_of_second_messenger_molecules;reactome_downstream_tcr_signaling;reactome_endosomal_vacuolar_pathway;reactome_pd1_signaling;reactome_phosphorylation_of_cd3_and_tcr_zeta_chains;pid_il12_stat4_pathway;kegg_natural_killer_cell_mediated_cytotoxicity;kegg_intestinal_immune_network_for_iga_production;biocarta_il10_pathway;reactome_initial_triggering_of_complement;reactome_mhc_class_ii_antigen_presentation;biocarta_th1th2_pathway;reactome_complement_cascade;biocarta_classic_pathway;biocarta_lectin_pathway;reactome_er_phagosome_pathway;pid_il12_2pathway;pid_cxcr4_pathway;reactome_immunoregulatory_interactions_between_a_lymphoid_and_a_non_lymphoid_cell;reactome_regulation_of_complement_cascade;kegg_antigen_processing_and_presentation;kegg_cell_adhesion_molecules_cams;st_gaq_pathway;reactome_tcr_signaling;biocarta_comp_pathway;reactome_antigen_presentation_folding_assembly_and_peptide_loading_of_class_i_mhc;reactome_interferon_signaling;reactome_interferon_gamma_signaling;kegg_endocytosis;pid_il23_pathway;biocarta_blymphocyte_pathway;reactome_interferon_alpha_beta_signaling;reactome_antigen_processing_cross_presentation;biocarta_inflam_pathway;kegg_complement_and_coagulation_cascades;kegg_jak_stat_signaling_pathway	Y
M07	N39	M07 Psoriatic and enteropathic arthropathies	N39 Other disorders of urinary system	reactome_rna_pol_i_transcription;reactome_rna_pol_i_rna_pol_iii_and_mitochondrial_transcription;reactome_meiotic_recombination;reactome_meiosis	Y
F32	M07	F32 Depressive episode	M07 Psoriatic and enteropathic arthropathies	biocarta_il5_pathway;biocarta_inflam_pathway;kegg_intestinal_immune_network_for_iga_production	Y
M07	M17	M07 Psoriatic and enteropathic arthropathies	M17 Gonarthrosis [arthrosis of knee]	reactome_costimulation_by_the_cd28_family;kegg_antigen_processing_and_presentation;kegg_cell_adhesion_molecules_cams;reactome_translocation_of_zap_70_to_immunological_synapse;reactome_tcr_signaling;reactome_rna_pol_i_transcription;reactome_generation_of_second_messenger_molecules;reactome_antigen_presentation_folding_assembly_and_peptide_loading_of_class_i_mhc;reactome_meiosis;reactome_downstream_tcr_signaling;kegg_endocytosis;reactome_interferon_signaling;reactome_interferon_gamma_signaling;reactome_pd1_signaling;reactome_rna_pol_i_rna_pol_iii_and_mitochondrial_transcription;reactome_phosphorylation_of_cd3_and_tcr_zeta_chains;kegg_natural_killer_cell_mediated_cytotoxicity;kegg_intestinal_immune_network_for_iga_production;reactome_mhc_class_ii_antigen_presentation;reactome_meiotic_recombination	Y
I21;I22	M07	I21 Acute myocardial infarction;I22 Subsequent myocardial infarction	M07 Psoriatic and enteropathic arthropathies	kegg_cell_adhesion_molecules_cams;reactome_tcr_signaling;biocarta_comp_pathway;reactome_generation_of_second_messenger_molecules;kegg_natural_killer_cell_mediated_cytotoxicity;pid_angiopoietin_receptor_pathway;reactome_initial_triggering_of_complement;reactome_complement_cascade;biocarta_classic_pathway;biocarta_lectin_pathway;kegg_complement_and_coagulation_cascades;reactome_immunoregulatory_interactions_between_a_lymphoid_and_a_non_lymphoid_cell;reactome_regulation_of_complement_cascade	Y
I25	M07	I25 Chronic ischaemic heart disease	M07 Psoriatic and enteropathic arthropathies	reactome_endosomal_vacuolar_pathway;kegg_natural_killer_cell_mediated_cytotoxicity;kegg_intestinal_immune_network_for_iga_production;reactome_initial_triggering_of_complement;reactome_mhc_class_ii_antigen_presentation;reactome_complement_cascade;biocarta_classic_pathway;biocarta_lectin_pathway;reactome_er_phagosome_pathway;reactome_immunoregulatory_interactions_between_a_lymphoid_and_a_non_lymphoid_cell;reactome_regulation_of_complement_cascade;kegg_antigen_processing_and_presentation;kegg_cell_adhesion_molecules_cams;biocarta_comp_pathway;reactome_antigen_presentation_folding_assembly_and_peptide_loading_of_class_i_mhc;kegg_endocytosis;reactome_interferon_signaling;reactome_interferon_gamma_signaling;reactome_interferon_alpha_beta_signaling;reactome_antigen_processing_cross_presentation;biocarta_inflam_pathway;kegg_complement_and_coagulation_cascades	Y
I84	M07	I84 Haemorrhoids	M07 Psoriatic and enteropathic arthropathies	reactome_interferon_alpha_beta_signaling;reactome_antigen_processing_cross_presentation;reactome_er_phagosome_pathway;kegg_endocytosis;reactome_interferon_signaling	Y
L40	M07	L40 Psoriasis	M07 Psoriatic and enteropathic arthropathies	biocarta_il5_pathway;reactome_costimulation_by_the_cd28_family;reactome_translocation_of_zap_70_to_immunological_synapse;reactome_generation_of_second_messenger_molecules;reactome_downstream_tcr_signaling;reactome_endosomal_vacuolar_pathway;reactome_pd1_signaling;reactome_phosphorylation_of_cd3_and_tcr_zeta_chains;kegg_natural_killer_cell_mediated_cytotoxicity;kegg_intestinal_immune_network_for_iga_production;reactome_initial_triggering_of_complement;reactome_mhc_class_ii_antigen_presentation;biocarta_th1th2_pathway;reactome_complement_cascade;biocarta_classic_pathway;biocarta_lectin_pathway;reactome_er_phagosome_pathway;kegg_spliceosome;pid_il12_2pathway;reactome_immunoregulatory_interactions_between_a_lymphoid_and_a_non_lymphoid_cell;reactome_regulation_of_complement_cascade;reactome_meiotic_recombination;pid_il27_pathway;kegg_antigen_processing_and_presentation;kegg_cell_adhesion_molecules_cams;reactome_rna_pol_i_transcription;reactome_tcr_signaling;biocarta_comp_pathway;reactome_antigen_presentation_folding_assembly_and_peptide_loading_of_class_i_mhc;kegg_endocytosis;reactome_interferon_signaling;reactome_interferon_gamma_signaling;biocarta_cytokine_pathway;reactome_rna_pol_i_rna_pol_iii_and_mitochondrial_transcription;reactome_interferon_alpha_beta_signaling;reactome_antigen_processing_cross_presentation;biocarta_inflam_pathway;kegg_complement_and_coagulation_cascades	Y
K29	M07	K29 Gastritis and duodenitis	M07 Psoriatic and enteropathic arthropathies	reactome_costimulation_by_the_cd28_family;kegg_antigen_processing_and_presentation;kegg_cell_adhesion_molecules_cams;reactome_translocation_of_zap_70_to_immunological_synapse;reactome_triglyceride_biosynthesis;reactome_tcr_signaling;reactome_generation_of_second_messenger_molecules;reactome_downstream_tcr_signaling;reactome_interferon_signaling;reactome_interferon_gamma_signaling;reactome_pd1_signaling;reactome_phosphorylation_of_cd3_and_tcr_zeta_chains;kegg_intestinal_immune_network_for_iga_production;reactome_mhc_class_ii_antigen_presentation;reactome_fatty_acid_triacylglycerol_and_ketone_body_metabolism	Y
K42	M13	K42 Umbilical hernia	M13 Other arthritis	pid_pi3kci_pathway;pid_ncadherin_pathway;pid_txa2pathway;pid_ecadherin_keratinocyte_pathway	Y
E78	K42	E78 Disorders of lipoprotein metabolism and other lipidaemias	K42 Umbilical hernia	pid_ecadherin_keratinocyte_pathway;pid_ncadherin_pathway	Y
E11	K42	E11 Non-insulin-dependent diabetes mellitus	K42 Umbilical hernia	pid_ncadherin_pathway	Y
E66	K42	E66 Obesity	K42 Umbilical hernia	pid_a6b1_a6b4_integrin_pathway	Y
I10	K42	I10 Essential (primary) hypertension	K42 Umbilical hernia	pid_ecadherin_keratinocyte_pathway;pid_ncadherin_pathway	Y
K42	K80	K42 Umbilical hernia	K80 Cholelithiasis	pid_ncadherin_pathway;pid_ecadherin_keratinocyte_pathway;reactome_ppara_activates_gene_expression;reactome_fatty_acid_triacylglycerol_and_ketone_body_metabolism	Y
J45	K42	J45 Asthma	K42 Umbilical hernia	pid_ecadherin_keratinocyte_pathway;reactome_costimulation_by_the_cd28_family;kegg_natural_killer_cell_mediated_cytotoxicity	Y
I25	K42	I25 Chronic ischaemic heart disease	K42 Umbilical hernia	pid_ncadherin_pathway	Y
E11	H54	E11 Non-insulin-dependent diabetes mellitus	H54 Blindness and low vision	reactome_regulation_of_ampk_activity_via_lkb1;reactome_energy_dependent_regulation_of_mtor_by_lkb1_ampk;reactome_activated_ampk_stimulates_fatty_acid_oxidation_in_muscle	Y
H54	I10	H54 Blindness and low vision	I10 Essential (primary) hypertension	reactome_regulation_of_ampk_activity_via_lkb1;biocarta_leptin_pathway;reactome_activated_ampk_stimulates_fatty_acid_oxidation_in_muscle;reactome_energy_dependent_regulation_of_mtor_by_lkb1_ampk;kegg_hypertrophic_cardiomyopathy_hcm;reactome_regulation_of_rheb_gtpase_activity_by_ampk	Y
H54	K80	H54 Blindness and low vision	K80 Cholelithiasis	reactome_fatty_acid_triacylglycerol_and_ketone_body_metabolism	Y
E03	H54	E03 Other hypothyroidism	H54 Blindness and low vision	reactome_activated_ampk_stimulates_fatty_acid_oxidation_in_muscle	Y
H54	M81	H54 Blindness and low vision	M81 Osteoporosis without pathological fracture	reactome_activated_ampk_stimulates_fatty_acid_oxidation_in_muscle	Y
H54	M54	H54 Blindness and low vision	M54 Dorsalgia	reactome_regulation_of_ampk_activity_via_lkb1;kegg_mtor_signaling_pathway;pid_lkb1_pathway;reactome_regulation_of_rheb_gtpase_activity_by_ampk;reactome_pkb_mediated_events;reactome_energy_dependent_regulation_of_mtor_by_lkb1_ampk;reactome_activated_ampk_stimulates_fatty_acid_oxidation_in_muscle	Y
F10	I42	F10 Mental and behavioural disorders due to use of alcohol	I42 Cardiomyopathy	kegg_glycolysis_gluconeogenesis	Y
E83	F10	E83 Disorders of mineral metabolism	F10 Mental and behavioural disorders due to use of alcohol	reactome_biological_oxidations;reactome_phase1_functionalization_of_compounds	Y
E78	F10	E78 Disorders of lipoprotein metabolism and other lipidaemias	F10 Mental and behavioural disorders due to use of alcohol	kegg_retinol_metabolism;reactome_phase1_functionalization_of_compounds;reactome_biological_oxidations;reactome_abacavir_transport_and_metabolism	Y
E11	F10	E11 Non-insulin-dependent diabetes mellitus	F10 Mental and behavioural disorders due to use of alcohol	kegg_retinol_metabolism;reactome_biological_oxidations;reactome_phase1_functionalization_of_compounds;kegg_fatty_acid_metabolism;kegg_tyrosine_metabolism	Y
E66	F10	E66 Obesity	F10 Mental and behavioural disorders due to use of alcohol	reactome_biological_oxidations	Y
F10	I10	F10 Mental and behavioural disorders due to use of alcohol	I10 Essential (primary) hypertension	kegg_retinol_metabolism;kegg_metabolism_of_xenobiotics_by_cytochrome_p450;reactome_ethanol_oxidation;reactome_biological_oxidations;kegg_glycolysis_gluconeogenesis;kegg_drug_metabolism_cytochrome_p450;reactome_phase1_functionalization_of_compounds;kegg_fatty_acid_metabolism	Y
F10	F31	F10 Mental and behavioural disorders due to use of alcohol	F31 Bipolar affective disorder	kegg_glycolysis_gluconeogenesis	Y
D64	F10	D64 Other anaemias	F10 Mental and behavioural disorders due to use of alcohol	reactome_biological_oxidations;reactome_phase1_functionalization_of_compounds	Y
F10	I20	F10 Mental and behavioural disorders due to use of alcohol	I20 Angina pectoris	reactome_phase1_functionalization_of_compounds;reactome_biological_oxidations;pid_il4_2pathway;reactome_abacavir_transport_and_metabolism	Y
E16	F10	E16 Other disorders of pancreatic internal secretion	F10 Mental and behavioural disorders due to use of alcohol	reactome_biological_oxidations;reactome_phase1_functionalization_of_compounds	Y
F10	K22	F10 Mental and behavioural disorders due to use of alcohol	K22 Other diseases of oesophagus	reactome_biological_oxidations;kegg_drug_metabolism_cytochrome_p450;kegg_tyrosine_metabolism;kegg_metabolism_of_xenobiotics_by_cytochrome_p450	Y
F10	K57	F10 Mental and behavioural disorders due to use of alcohol	K57 Diverticular disease of intestine	reactome_biological_oxidations;kegg_tyrosine_metabolism	Y
F10	J45	F10 Mental and behavioural disorders due to use of alcohol	J45 Asthma	kegg_retinol_metabolism;pid_reg_gr_pathway;reactome_biological_oxidations;kegg_endocytosis;reactome_phase1_functionalization_of_compounds;kegg_fatty_acid_metabolism;pid_il4_2pathway;kegg_tyrosine_metabolism	Y
E53	F10	E53 Deficiency of other B group vitamins	F10 Mental and behavioural disorders due to use of alcohol	kegg_glycolysis_gluconeogenesis	Y
F10	N17	F10 Mental and behavioural disorders due to use of alcohol	N17 Acute renal failure	kegg_retinol_metabolism;reactome_phase1_functionalization_of_compounds;reactome_biological_oxidations	Y
F10	F17	F10 Mental and behavioural disorders due to use of alcohol	F17 Mental and behavioural disorders due to use of tobacco	kegg_tyrosine_metabolism	Y
F10	I21;I22	F10 Mental and behavioural disorders due to use of alcohol	I21 Acute myocardial infarction;I22 Subsequent myocardial infarction	reactome_phase1_functionalization_of_compounds;reactome_biological_oxidations;kegg_glycolysis_gluconeogenesis;kegg_fatty_acid_metabolism;reactome_ethanol_oxidation;reactome_abacavir_transport_and_metabolism	Y
F10	I25	F10 Mental and behavioural disorders due to use of alcohol	I25 Chronic ischaemic heart disease	reactome_phase1_functionalization_of_compounds;reactome_biological_oxidations;kegg_glycolysis_gluconeogenesis;kegg_fatty_acid_metabolism;reactome_ethanol_oxidation;reactome_abacavir_transport_and_metabolism	Y
F10	L40	F10 Mental and behavioural disorders due to use of alcohol	L40 Psoriasis	reactome_biological_oxidations;kegg_endocytosis;reactome_phase1_functionalization_of_compounds	Y
D68	I26	D68 Other coagulation defects	I26 Pulmonary embolism	biocarta_fibrinolysis_pathway;biocarta_granulocytes_pathway;kegg_cell_adhesion_molecules_cams;biocarta_intrinsic_pathway;biocarta_monocyte_pathway;reactome_common_pathway;reactome_response_to_elevated_platelet_cytosolic_ca2_;reactome_formation_of_fibrin_clot_clotting_cascade;biocarta_ami_pathway;reactome_cell_surface_interactions_at_the_vascular_wall;biocarta_plateletapp_pathway;reactome_intrinsic_pathway;biocarta_extrinsic_pathway;reactome_platelet_aggregation_plug_formation;kegg_complement_and_coagulation_cascades	Y
E78	I26	E78 Disorders of lipoprotein metabolism and other lipidaemias	I26 Pulmonary embolism	biocarta_fibrinolysis_pathway;kegg_antigen_processing_and_presentation;kegg_cell_adhesion_molecules_cams;reactome_endosomal_vacuolar_pathway;reactome_response_to_elevated_platelet_cytosolic_ca2_;biocarta_ami_pathway;biocarta_plateletapp_pathway;reactome_cell_surface_interactions_at_the_vascular_wall;pid_upa_upar_pathway;pid_integrin1_pathway;pid_integrin3_pathway;kegg_complement_and_coagulation_cascades	Y
E11	I26	E11 Non-insulin-dependent diabetes mellitus	I26 Pulmonary embolism	reactome_integrin_alphaiib_beta3_signaling;kegg_antigen_processing_and_presentation;kegg_cell_adhesion_molecules_cams;reactome_antigen_presentation_folding_assembly_and_peptide_loading_of_class_i_mhc;reactome_integrin_cell_surface_interactions;reactome_interferon_gamma_signaling;pid_ephrinb_rev_pathway;reactome_p130cas_linkage_to_mapk_signaling_for_integrins;reactome_cell_surface_interactions_at_the_vascular_wall;reactome_mhc_class_ii_antigen_presentation;pid_upa_upar_pathway;reactome_er_phagosome_pathway;reactome_platelet_aggregation_plug_formation;kegg_ubiquitin_mediated_proteolysis;kegg_complement_and_coagulation_cascades	Y
E66	I26	E66 Obesity	I26 Pulmonary embolism	pid_ephrinb_rev_pathway;reactome_response_to_elevated_platelet_cytosolic_ca2_;pid_integrin1_pathway;reactome_integrin_cell_surface_interactions	Y
I26	I80	I26 Pulmonary embolism	I80 Phlebitis and thrombophlebitis	biocarta_granulocytes_pathway;biocarta_intrinsic_pathway;reactome_response_to_elevated_platelet_cytosolic_ca2_;reactome_formation_of_fibrin_clot_clotting_cascade;reactome_cell_surface_interactions_at_the_vascular_wall;reactome_grb2_sos_provides_linkage_to_mapk_signaling_for_intergrins_;pid_integrin1_pathway;biocarta_extrinsic_pathway;reactome_integrin_alphaiib_beta3_signaling;biocarta_fibrinolysis_pathway;biocarta_monocyte_pathway;reactome_integrin_cell_surface_interactions;pid_ephrinb_rev_pathway;reactome_p130cas_linkage_to_mapk_signaling_for_integrins;reactome_common_pathway;biocarta_ami_pathway;biocarta_plateletapp_pathway;reactome_intrinsic_pathway;pid_upa_upar_pathway;pid_integrin3_pathway;reactome_platelet_aggregation_plug_formation;kegg_complement_and_coagulation_cascades;pid_integrin2_pathway	Y
I10	I26	I10 Essential (primary) hypertension	I26 Pulmonary embolism	biocarta_intrinsic_pathway;reactome_response_to_elevated_platelet_cytosolic_ca2_;reactome_amyloids;reactome_formation_of_fibrin_clot_clotting_cascade;reactome_cell_surface_interactions_at_the_vascular_wall;reactome_grb2_sos_provides_linkage_to_mapk_signaling_for_intergrins_;pid_integrin1_pathway;biocarta_extrinsic_pathway;reactome_integrin_alphaiib_beta3_signaling;biocarta_fibrinolysis_pathway;kegg_antigen_processing_and_presentation;reactome_integrin_cell_surface_interactions;pid_ephrinb_rev_pathway;reactome_p130cas_linkage_to_mapk_signaling_for_integrins;reactome_common_pathway;biocarta_ami_pathway;biocarta_plateletapp_pathway;reactome_intrinsic_pathway;pid_integrin3_pathway;reactome_platelet_aggregation_plug_formation;kegg_complement_and_coagulation_cascades	Y
I26	J42;J44	I26 Pulmonary embolism	J42 Unspecified chronic bronchitis;J44 Other chronic obstructive pulmonary disease	pid_ephrinb_rev_pathway;reactome_cell_surface_interactions_at_the_vascular_wall	Y
I26	J43	I26 Pulmonary embolism	J43 Emphysema	reactome_response_to_elevated_platelet_cytosolic_ca2_;kegg_complement_and_coagulation_cascades	Y
D64	I26	D64 Other anaemias	I26 Pulmonary embolism	reactome_mhc_class_ii_antigen_presentation;kegg_antigen_processing_and_presentation;kegg_cell_adhesion_molecules_cams;reactome_antigen_processing_cross_presentation;reactome_er_phagosome_pathway;reactome_antigen_presentation_folding_assembly_and_peptide_loading_of_class_i_mhc;reactome_endosomal_vacuolar_pathway;reactome_interferon_signaling;reactome_interferon_gamma_signaling;kegg_complement_and_coagulation_cascades;reactome_apoptosis;reactome_amyloids	Y
C34	I26	C34 Malignant neoplasm of bronchus and lung	I26 Pulmonary embolism	reactome_response_to_elevated_platelet_cytosolic_ca2_	Y
I26	K20;K21	I26 Pulmonary embolism	K20 Oesophagitis;K21 Gastro-oesophageal reflux disease	reactome_endosomal_vacuolar_pathway;reactome_interferon_gamma_signaling;pid_integrin1_pathway;reactome_antigen_presentation_folding_assembly_and_peptide_loading_of_class_i_mhc	Y
I26	M79	I26 Pulmonary embolism	M79 Other soft tissue disorders, not elsewhere classified	reactome_intrinsic_pathway;biocarta_intrinsic_pathway;biocarta_extrinsic_pathway;kegg_complement_and_coagulation_cascades;reactome_common_pathway;reactome_response_to_elevated_platelet_cytosolic_ca2_;reactome_formation_of_fibrin_clot_clotting_cascade	Y
I26	I74	I26 Pulmonary embolism	I74 Arterial embolism and thrombosis	biocarta_plateletapp_pathway;biocarta_ami_pathway;biocarta_intrinsic_pathway;reactome_integrin_cell_surface_interactions	Y
E03	I26	E03 Other hypothyroidism	I26 Pulmonary embolism	reactome_integrin_alphaiib_beta3_signaling;kegg_antigen_processing_and_presentation;kegg_cell_adhesion_molecules_cams;reactome_activation_of_irf3_irf7_mediated_by_tbk1_ikk_epsilon;reactome_antigen_presentation_folding_assembly_and_peptide_loading_of_class_i_mhc;reactome_integrin_cell_surface_interactions;reactome_endosomal_vacuolar_pathway;kegg_endocytosis;reactome_interferon_signaling;reactome_interferon_gamma_signaling;pid_ephrinb_rev_pathway;reactome_response_to_elevated_platelet_cytosolic_ca2_;reactome_amyloids;kegg_natural_killer_cell_mediated_cytotoxicity;reactome_mhc_class_ii_antigen_presentation;reactome_interferon_alpha_beta_signaling;reactome_antigen_processing_cross_presentation;pid_integrin1_pathway;reactome_er_phagosome_pathway;kegg_spliceosome;reactome_platelet_aggregation_plug_formation;kegg_complement_and_coagulation_cascades;reactome_immunoregulatory_interactions_between_a_lymphoid_and_a_non_lymphoid_cell;pid_nfat_tfpathway	Y
I26	K57	I26 Pulmonary embolism	K57 Diverticular disease of intestine	reactome_integrin_alphaiib_beta3_signaling;reactome_grb2_sos_provides_linkage_to_mapk_signaling_for_intergrins_;pid_upa_upar_pathway;kegg_antigen_processing_and_presentation;pid_integrin1_pathway;pid_integrin3_pathway;reactome_integrin_cell_surface_interactions;reactome_platelet_aggregation_plug_formation;reactome_endosomal_vacuolar_pathway;pid_ephrinb_rev_pathway;reactome_interferon_gamma_signaling;reactome_p130cas_linkage_to_mapk_signaling_for_integrins;reactome_response_to_elevated_platelet_cytosolic_ca2_;reactome_cell_surface_interactions_at_the_vascular_wall	Y
B96	I26	B96 Other bacterial agents as the cause of diseases classified to other chapters	I26 Pulmonary embolism	reactome_membrane_trafficking	Y
I26	J45	I26 Pulmonary embolism	J45 Asthma	kegg_antigen_processing_and_presentation;kegg_cell_adhesion_molecules_cams;pid_reg_gr_pathway;reactome_antigen_presentation_folding_assembly_and_peptide_loading_of_class_i_mhc;reactome_integrin_cell_surface_interactions;kegg_endocytosis;reactome_interferon_signaling;reactome_interferon_gamma_signaling;kegg_natural_killer_cell_mediated_cytotoxicity;reactome_cell_surface_interactions_at_the_vascular_wall;reactome_mhc_class_ii_antigen_presentation;pid_upa_upar_pathway;reactome_antigen_processing_cross_presentation;pid_integrin1_pathway;pid_il2_1pathway;reactome_er_phagosome_pathway;pid_integrin3_pathway;kegg_complement_and_coagulation_cascades;pid_il4_2pathway;pid_nfat_tfpathway	Y
I26	N39	I26 Pulmonary embolism	N39 Other disorders of urinary system	pid_ephrinb_rev_pathway;reactome_amyloids	Y
I26	M17	I26 Pulmonary embolism	M17 Gonarthrosis [arthrosis of knee]	pid_integrin1_pathway;reactome_amyloids;reactome_calnexin_calreticulin_cycle;reactome_integrin_cell_surface_interactions	Y
D50	I26	D50 Iron deficiency anaemia	I26 Pulmonary embolism	reactome_interferon_signaling;reactome_interferon_gamma_signaling;reactome_mhc_class_ii_antigen_presentation;kegg_antigen_processing_and_presentation;kegg_cell_adhesion_molecules_cams	Y
I25	I26	I25 Chronic ischaemic heart disease	I26 Pulmonary embolism	biocarta_fibrinolysis_pathway;biocarta_intrinsic_pathway;reactome_integrin_cell_surface_interactions;reactome_endosomal_vacuolar_pathway;reactome_response_to_elevated_platelet_cytosolic_ca2_;biocarta_ami_pathway;biocarta_plateletapp_pathway;reactome_cell_surface_interactions_at_the_vascular_wall;pid_upa_upar_pathway;pid_integrin1_pathway;pid_integrin3_pathway;kegg_complement_and_coagulation_cascades	Y
J18	J47	J18 Pneumonia, organism unspecified	J47 Bronchiectasis	kegg_natural_killer_cell_mediated_cytotoxicity	Y
E83	J18	E83 Disorders of mineral metabolism	J18 Pneumonia, organism unspecified	reactome_apoptotic_execution_phase;kegg_natural_killer_cell_mediated_cytotoxicity	Y
E10	J18	E10 Insulin-dependent diabetes mellitus	J18 Pneumonia, organism unspecified	kegg_natural_killer_cell_mediated_cytotoxicity	Y
G35	J18	G35 Multiple sclerosis	J18 Pneumonia, organism unspecified	kegg_natural_killer_cell_mediated_cytotoxicity	Y
D64	J18	D64 Other anaemias	J18 Pneumonia, organism unspecified	reactome_apoptosis	Y
J18	M35	J18 Pneumonia, organism unspecified	M35 Other systemic involvement of connective tissue	kegg_natural_killer_cell_mediated_cytotoxicity	Y
J18	M06	J18 Pneumonia, organism unspecified	M06 Other rheumatoid arthritis	kegg_natural_killer_cell_mediated_cytotoxicity	Y
D86	J18	D86 Sarcoidosis	J18 Pneumonia, organism unspecified	kegg_natural_killer_cell_mediated_cytotoxicity	Y
D69	J18	D69 Purpura and other haemorrhagic conditions	J18 Pneumonia, organism unspecified	kegg_natural_killer_cell_mediated_cytotoxicity	Y
E03	J18	E03 Other hypothyroidism	J18 Pneumonia, organism unspecified	kegg_natural_killer_cell_mediated_cytotoxicity	Y
J18	J45	J18 Pneumonia, organism unspecified	J45 Asthma	kegg_natural_killer_cell_mediated_cytotoxicity	Y
J18	M54	J18 Pneumonia, organism unspecified	M54 Dorsalgia	pid_lkb1_pathway	Y
J18	L40	J18 Pneumonia, organism unspecified	L40 Psoriasis	kegg_natural_killer_cell_mediated_cytotoxicity	Y
I20	I42	I20 Angina pectoris	I42 Cardiomyopathy	pid_p75_ntr_pathway	Y
I73	J90;J92;J94	I73 Other peripheral vascular diseases	J90 Pleural effusion, not elsewhere classified;J92 Pleural plaque;J94 Other pleural conditions	biocarta_cellcycle_pathway;reactome_g1_phase	Y
I10	J90;J92;J94	I10 Essential (primary) hypertension	J90 Pleural effusion, not elsewhere classified;J92 Pleural plaque;J94 Other pleural conditions	kegg_hypertrophic_cardiomyopathy_hcm;kegg_dilated_cardiomyopathy	Y
J42;J44	J90;J92;J94	J42 Unspecified chronic bronchitis;J44 Other chronic obstructive pulmonary disease	J90 Pleural effusion, not elsewhere classified;J92 Pleural plaque;J94 Other pleural conditions	reactome_transmission_across_chemical_synapses	Y
J90;J92;J94	N40	J90 Pleural effusion, not elsewhere classified;J92 Pleural plaque;J94 Other pleural conditions	N40 Hyperplasia of prostate	biocarta_cellcycle_pathway	Y
J43	J90;J92;J94	J43 Emphysema	J90 Pleural effusion, not elsewhere classified;J92 Pleural plaque;J94 Other pleural conditions	reactome_transmission_across_chemical_synapses	Y
C34	J90;J92;J94	C34 Malignant neoplasm of bronchus and lung	J90 Pleural effusion, not elsewhere classified;J92 Pleural plaque;J94 Other pleural conditions	reactome_transmission_across_chemical_synapses	Y
J90;J92;J94	L97	J90 Pleural effusion, not elsewhere classified;J92 Pleural plaque;J94 Other pleural conditions	L97 Ulcer of lower limb, not elsewhere classified	reactome_regulation_of_insulin_secretion	Y
J90;J92;J94	K80	J90 Pleural effusion, not elsewhere classified;J92 Pleural plaque;J94 Other pleural conditions	K80 Cholelithiasis	reactome_ppara_activates_gene_expression;reactome_fatty_acid_triacylglycerol_and_ketone_body_metabolism	Y
H92	J45	H92 Otalgia and effusion of ear	J45 Asthma	biocarta_il2rb_pathway	Y
J45	N94	J45 Asthma	N94 Pain and other conditions associated with female genital organs and menstrual cycle	biocarta_il10_pathway;pid_il27_pathway;pid_reg_gr_pathway;reactome_signaling_by_ils;reactome_interferon_signaling;reactome_interferon_gamma_signaling;kegg_jak_stat_signaling_pathway;pid_il12_2pathway;pid_il23_pathway;pid_il2_1pathway	Y
I10	N36	I10 Essential (primary) hypertension	N36 Other disorders of urethra	reactome_synthesis_of_pips_at_the_early_endosome_membrane	Y
H00	H04	H00 Hordeolum and chalazion	H04 Disorders of lachrymal system	kegg_cell_adhesion_molecules_cams	Y
C18	J45	C18 Malignant neoplasm of colon	J45 Asthma	kegg_jak_stat_signaling_pathway;pid_il2_stat5_pathway;biocarta_il2rb_pathway	Y
I10	K04	I10 Essential (primary) hypertension	K04 Diseases of pulp and periapical tissues	reactome_phosphorylation_of_cd3_and_tcr_zeta_chains;reactome_pd1_signaling	Y
J45	K04	J45 Asthma	K04 Diseases of pulp and periapical tissues	biocarta_tcra_pathway;reactome_costimulation_by_the_cd28_family;reactome_translocation_of_zap_70_to_immunological_synapse;reactome_tcr_signaling;reactome_generation_of_second_messenger_molecules;biocarta_tob1_pathway;reactome_downstream_tcr_signaling;pid_il12_2pathway;biocarta_ctla4_pathway;reactome_pd1_signaling;kegg_hematopoietic_cell_lineage;reactome_phosphorylation_of_cd3_and_tcr_zeta_chains;pid_il12_stat4_pathway	Y
E78	N47	E78 Disorders of lipoprotein metabolism and other lipidaemias	N47 Redundant prepuce, phimosis and paraphimosis	biocarta_il5_pathway;biocarta_csk_pathway;reactome_costimulation_by_the_cd28_family;reactome_translocation_of_zap_70_to_immunological_synapse;pid_tcr_pathway;reactome_generation_of_second_messenger_molecules;reactome_endosomal_vacuolar_pathway;reactome_downstream_tcr_signaling;biocarta_asbcell_pathway;biocarta_ctla4_pathway;reactome_pd1_signaling;reactome_phosphorylation_of_cd3_and_tcr_zeta_chains;pid_il12_stat4_pathway;kegg_intestinal_immune_network_for_iga_production;biocarta_tcra_pathway;biocarta_th1th2_pathway;pid_il12_2pathway;kegg_antigen_processing_and_presentation;kegg_cell_adhesion_molecules_cams;reactome_tcr_signaling;reactome_interferon_signaling;reactome_interferon_gamma_signaling;biocarta_blymphocyte_pathway;biocarta_inflam_pathway	Y
E11	N47	E11 Non-insulin-dependent diabetes mellitus	N47 Redundant prepuce, phimosis and paraphimosis	biocarta_il5_pathway;biocarta_csk_pathway;reactome_costimulation_by_the_cd28_family;reactome_translocation_of_zap_70_to_immunological_synapse;pid_tcr_pathway;reactome_generation_of_second_messenger_molecules;reactome_downstream_tcr_signaling;biocarta_asbcell_pathway;biocarta_ctla4_pathway;reactome_pd1_signaling;reactome_phosphorylation_of_cd3_and_tcr_zeta_chains;pid_il12_stat4_pathway;kegg_intestinal_immune_network_for_iga_production;reactome_mhc_class_ii_antigen_presentation;biocarta_tcra_pathway;biocarta_th1th2_pathway;reactome_er_phagosome_pathway;pid_il12_2pathway;kegg_antigen_processing_and_presentation;kegg_cell_adhesion_molecules_cams;reactome_tcr_signaling;reactome_antigen_presentation_folding_assembly_and_peptide_loading_of_class_i_mhc;reactome_interferon_signaling;reactome_interferon_gamma_signaling;biocarta_blymphocyte_pathway;biocarta_inflam_pathway	Y
E66	N47	E66 Obesity	N47 Redundant prepuce, phimosis and paraphimosis	reactome_costimulation_by_the_cd28_family;kegg_cell_adhesion_molecules_cams	Y
I10	N47	I10 Essential (primary) hypertension	N47 Redundant prepuce, phimosis and paraphimosis	biocarta_il5_pathway;biocarta_csk_pathway;reactome_costimulation_by_the_cd28_family;reactome_translocation_of_zap_70_to_immunological_synapse;pid_tcr_pathway;reactome_generation_of_second_messenger_molecules;reactome_downstream_tcr_signaling;biocarta_asbcell_pathway;biocarta_ctla4_pathway;reactome_pd1_signaling;reactome_phosphorylation_of_cd3_and_tcr_zeta_chains;pid_il12_stat4_pathway;kegg_intestinal_immune_network_for_iga_production;biocarta_tcra_pathway;biocarta_th1th2_pathway;pid_il12_2pathway;kegg_antigen_processing_and_presentation;kegg_cell_adhesion_molecules_cams;reactome_tcr_signaling;reactome_interferon_signaling;reactome_interferon_gamma_signaling;biocarta_blymphocyte_pathway;biocarta_inflam_pathway	Y
N47	N48	N47 Redundant prepuce, phimosis and paraphimosis	N48 Other disorders of penis	biocarta_il5_pathway;biocarta_csk_pathway;reactome_costimulation_by_the_cd28_family;kegg_antigen_processing_and_presentation;kegg_cell_adhesion_molecules_cams;reactome_translocation_of_zap_70_to_immunological_synapse;reactome_tcr_signaling;pid_tcr_pathway;reactome_generation_of_second_messenger_molecules;reactome_downstream_tcr_signaling;reactome_interferon_signaling;reactome_interferon_gamma_signaling;biocarta_asbcell_pathway;biocarta_ctla4_pathway;reactome_pd1_signaling;reactome_phosphorylation_of_cd3_and_tcr_zeta_chains;pid_il12_stat4_pathway;kegg_intestinal_immune_network_for_iga_production;biocarta_tcra_pathway;biocarta_th1th2_pathway;biocarta_blymphocyte_pathway;reactome_mhc_class_ii_antigen_presentation;biocarta_inflam_pathway;pid_il12_2pathway	Y
N40	N47	N40 Hyperplasia of prostate	N47 Redundant prepuce, phimosis and paraphimosis	biocarta_il5_pathway;biocarta_csk_pathway;reactome_costimulation_by_the_cd28_family;reactome_translocation_of_zap_70_to_immunological_synapse;pid_tcr_pathway;reactome_generation_of_second_messenger_molecules;reactome_endosomal_vacuolar_pathway;reactome_downstream_tcr_signaling;biocarta_asbcell_pathway;biocarta_ctla4_pathway;reactome_pd1_signaling;reactome_phosphorylation_of_cd3_and_tcr_zeta_chains;pid_il12_stat4_pathway;kegg_intestinal_immune_network_for_iga_production;biocarta_tcra_pathway;biocarta_th1th2_pathway;pid_il12_2pathway;kegg_antigen_processing_and_presentation;kegg_cell_adhesion_molecules_cams;reactome_tcr_signaling;reactome_antigen_presentation_folding_assembly_and_peptide_loading_of_class_i_mhc;kegg_endocytosis;reactome_interferon_gamma_signaling;reactome_interferon_signaling;biocarta_blymphocyte_pathway;biocarta_inflam_pathway	Y
I25	N47	I25 Chronic ischaemic heart disease	N47 Redundant prepuce, phimosis and paraphimosis	kegg_antigen_processing_and_presentation;kegg_cell_adhesion_molecules_cams;pid_tcr_pathway;biocarta_inflam_pathway;reactome_endosomal_vacuolar_pathway;reactome_interferon_signaling;reactome_interferon_gamma_signaling;biocarta_ctla4_pathway;pid_il12_stat4_pathway;kegg_intestinal_immune_network_for_iga_production	Y
M13	M70	M13 Other arthritis	M70 Soft tissue disorders related to use, overuse and pressure	pid_tgfbr_pathway	Y
E11	M70	E11 Non-insulin-dependent diabetes mellitus	M70 Soft tissue disorders related to use, overuse and pressure	kegg_ubiquitin_mediated_proteolysis;pid_tgfbr_pathway	Y
I10	M70	I10 Essential (primary) hypertension	M70 Soft tissue disorders related to use, overuse and pressure	pid_tgfbr_pathway	Y
M22;M23	M70	M22 Disorders of patella;M23 Internal derangement of knee	M70 Soft tissue disorders related to use, overuse and pressure	pid_tgfbr_pathway	Y
M15	M70	M15 Polyarthrosis	M70 Soft tissue disorders related to use, overuse and pressure	pid_tgfbr_pathway	Y
M16	M70	M16 Coxarthrosis [arthrosis of hip]	M70 Soft tissue disorders related to use, overuse and pressure	pid_tgfbr_pathway	Y
M06	M70	M06 Other rheumatoid arthritis	M70 Soft tissue disorders related to use, overuse and pressure	reactome_interferon_signaling;pid_tgfbr_pathway	Y
M47	M70	M47 Spondylosis	M70 Soft tissue disorders related to use, overuse and pressure	pid_tgfbr_pathway	Y
E03	M70	E03 Other hypothyroidism	M70 Soft tissue disorders related to use, overuse and pressure	kegg_endocytosis;reactome_interferon_signaling;pid_nfat_tfpathway	Y
J45	M70	J45 Asthma	M70 Soft tissue disorders related to use, overuse and pressure	kegg_endocytosis;pid_tgfbr_pathway;reactome_interferon_signaling;pid_nfat_tfpathway	Y
I25	M70	I25 Chronic ischaemic heart disease	M70 Soft tissue disorders related to use, overuse and pressure	pid_tgfbr_pathway	Y
J45	K25	J45 Asthma	K25 Gastric ulcer	kegg_endocytosis	Y
I27	J47	I27 Other pulmonary heart diseases	J47 Bronchiectasis	reactome_interferon_signaling	Y
I10	I27	I10 Essential (primary) hypertension	I27 Other pulmonary heart diseases	reactome_amyloids	Y
D64	I27	D64 Other anaemias	I27 Other pulmonary heart diseases	reactome_interferon_signaling;reactome_amyloids	Y
I27	M35	I27 Other pulmonary heart diseases	M35 Other systemic involvement of connective tissue	reactome_interferon_signaling;reactome_amyloids	Y
I27	M06	I27 Other pulmonary heart diseases	M06 Other rheumatoid arthritis	reactome_interferon_signaling	Y
E03	I27	E03 Other hypothyroidism	I27 Other pulmonary heart diseases	reactome_interferon_signaling;reactome_amyloids	Y
I27	J45	I27 Other pulmonary heart diseases	J45 Asthma	reactome_interferon_signaling	Y
I27	N39	I27 Other pulmonary heart diseases	N39 Other disorders of urinary system	reactome_amyloids	Y
D50	I27	D50 Iron deficiency anaemia	I27 Other pulmonary heart diseases	reactome_interferon_signaling	Y
I25	I27	I25 Chronic ischaemic heart disease	I27 Other pulmonary heart diseases	kegg_cysteine_and_methionine_metabolism	Y
J47	M13	J47 Bronchiectasis	M13 Other arthritis	pid_amb2_neutrophils_pathway	Y
K76	M13	K76 Other diseases of liver	M13 Other arthritis	pid_pi3kci_pathway	Y
E14	M13	E14 Unspecified diabetes mellitus	M13 Other arthritis	pid_amb2_neutrophils_pathway	Y
F41	M13	F41 Other anxiety disorders	M13 Other arthritis	pid_amb2_neutrophils_pathway	Y
I73	M13	I73 Other peripheral vascular diseases	M13 Other arthritis	pid_amb2_neutrophils_pathway	Y
H25	M13	H25 Senile cataract	M13 Other arthritis	pid_epha_fwdpathway	Y
E21	M13	E21 Hyperparathyroidism and other disorders of parathyroid gland	M13 Other arthritis	pid_txa2pathway;pid_ptp1b_pathway	Y
E10	M13	E10 Insulin-dependent diabetes mellitus	M13 Other arthritis	pid_amb2_neutrophils_pathway;pid_ptp1b_pathway	Y
H93	M13	H93 Other disorders of ear, not elsewhere classified	M13 Other arthritis	pid_epha_fwdpathway	Y
D68	M13	D68 Other coagulation defects	M13 Other arthritis	pid_txa2pathway;pid_amb2_neutrophils_pathway	Y
E78	M13	E78 Disorders of lipoprotein metabolism and other lipidaemias	M13 Other arthritis	pid_pi3kci_pathway;pid_amb2_neutrophils_pathway;pid_epha_fwdpathway	Y
E11	M13	E11 Non-insulin-dependent diabetes mellitus	M13 Other arthritis	reactome_synthesis_secretion_and_inactivation_of_gip;pid_epha_fwdpathway;reactome_defensins;pid_pi3kci_pathway;reactome_beta_defensins;pid_ptp1b_pathway;pid_txa2pathway;pid_amb2_neutrophils_pathway	Y
G45	M13	G45 Transient cerebral ischaemic attacks and related syndromes	M13 Other arthritis	pid_amb2_neutrophils_pathway	Y
E66	M13	E66 Obesity	M13 Other arthritis	pid_a6b1_a6b4_integrin_pathway;pid_epha_fwdpathway;reactome_defensins;pid_pi3kci_pathway;reactome_beta_defensins;pid_ptp1b_pathway;pid_txa2pathway;pid_amb2_neutrophils_pathway	Y
M13	M25	M13 Other arthritis	M25 Other joint disorders, not elsewhere classified	pid_txa2pathway	Y
H35	M13	H35 Other retinal disorders	M13 Other arthritis	pid_pi3kci_pathway	Y
M13	N81	M13 Other arthritis	N81 Female genital prolapse	biocarta_mal_pathway	Y
M13	N18	M13 Other arthritis	N18 Chronic renal failure	pid_amb2_neutrophils_pathway	Y
M13	M48	M13 Other arthritis	M48 Other spondylopathies	kegg_tgf_beta_signaling_pathway	Y
I10	M13	I10 Essential (primary) hypertension	M13 Other arthritis	pid_epha_fwdpathway;reactome_defensins;pid_pi3kci_pathway;reactome_beta_defensins;pid_ptp1b_pathway;pid_txa2pathway;pid_amb2_neutrophils_pathway	Y
G43	M13	G43 Migraine	M13 Other arthritis	pid_amb2_neutrophils_pathway	Y
J42;J44	M13	J42 Unspecified chronic bronchitis;J44 Other chronic obstructive pulmonary disease	M13 Other arthritis	pid_epha_fwdpathway;pid_pi3kci_pathway;pid_ptp1b_pathway;pid_txa2pathway;pid_amb2_neutrophils_pathway	Y
M13	N40	M13 Other arthritis	N40 Hyperplasia of prostate	pid_amb2_neutrophils_pathway	Y
M13	M22;M23	M13 Other arthritis	M22 Disorders of patella;M23 Internal derangement of knee	pid_pi3kci_pathway	Y
M13	M51	M13 Other arthritis	M51 Other intervertebral disk disorders	pid_amb2_neutrophils_pathway	Y
D64	M13	D64 Other anaemias	M13 Other arthritis	pid_amb2_neutrophils_pathway	Y
M13	M16	M13 Other arthritis	M16 Coxarthrosis [arthrosis of hip]	reactome_defensins;pid_pi3kci_pathway;reactome_beta_defensins;pid_ptp1b_pathway;pid_txa2pathway;pid_amb2_neutrophils_pathway;pid_epha_fwdpathway	Y
M13	M35	M13 Other arthritis	M35 Other systemic involvement of connective tissue	pid_amb2_neutrophils_pathway	Y
I20	M13	I20 Angina pectoris	M13 Other arthritis	pid_p75_ntr_pathway;pid_ptp1b_pathway;pid_txa2pathway;pid_amb2_neutrophils_pathway	Y
M06	M13	M06 Other rheumatoid arthritis	M13 Other arthritis	pid_amb2_neutrophils_pathway	Y
E04	M13	E04 Other non-toxic goitre	M13 Other arthritis	pid_ptp1b_pathway	Y
L97	M13	L97 Ulcer of lower limb, not elsewhere classified	M13 Other arthritis	reactome_regulation_of_insulin_secretion	Y
K50	M13	K50 Crohn's disease [regional enteritis]	M13 Other arthritis	pid_amb2_neutrophils_pathway;pid_ptp1b_pathway	Y
M13	N30	M13 Other arthritis	N30 Cystitis	pid_txa2pathway	Y
I35	M13	I35 Nonrheumatic aortic valve disorders	M13 Other arthritis	pid_amb2_neutrophils_pathway	Y
K80	M13	K80 Cholelithiasis	M13 Other arthritis	pid_pi3kci_pathway;pid_txa2pathway;pid_amb2_neutrophils_pathway;reactome_ppara_activates_gene_expression;reactome_fatty_acid_triacylglycerol_and_ketone_body_metabolism	Y
D86	M13	D86 Sarcoidosis	M13 Other arthritis	pid_amb2_neutrophils_pathway	Y
M13	M20	M13 Other arthritis	M20 Acquired deformities of fingers and toes	pid_amb2_neutrophils_pathway	Y
H36	M13	H36 Retinal disorders in diseases classified elsewhere	M13 Other arthritis	pid_amb2_neutrophils_pathway;pid_ptp1b_pathway	Y
E03	M13	E03 Other hypothyroidism	M13 Other arthritis	pid_epha_fwdpathway;reactome_defensins;pid_pi3kci_pathway;reactome_beta_defensins;pid_ptp1b_pathway;pid_amb2_neutrophils_pathway	Y
L03	M13	L03 Cellulitis	M13 Other arthritis	pid_epha_fwdpathway;reactome_defensins;pid_pi3kci_pathway;reactome_beta_defensins;pid_ptp1b_pathway;pid_txa2pathway;pid_amb2_neutrophils_pathway	Y
K11	M13	K11 Diseases of salivary glands	M13 Other arthritis	pid_ptp1b_pathway	Y
E27	M13	E27 Other disorders of adrenal gland	M13 Other arthritis	pid_pi3kci_pathway	Y
K57	M13	K57 Diverticular disease of intestine	M13 Other arthritis	pid_ptp1b_pathway	Y
G56;G57	M13	G56 Mononeuropathies of upper limb;G57 Mononeuropathies of lower limb	M13 Other arthritis	pid_amb2_neutrophils_pathway	Y
M13	M81	M13 Other arthritis	M81 Osteoporosis without pathological fracture	biocarta_akap13_pathway;pid_ncadherin_pathway;pid_epha_fwdpathway;pid_pi3kci_pathway;biocarta_akapcentrosome_pathway;pid_ptp1b_pathway;pid_txa2pathway;pid_amb2_neutrophils_pathway	Y
J45	M13	J45 Asthma	M13 Other arthritis	reactome_defensins;pid_pi3kci_pathway;reactome_beta_defensins;pid_ptp1b_pathway;pid_amb2_neutrophils_pathway;pid_il2_1pathway	Y
K44	M13	K44 Diaphragmatic hernia	M13 Other arthritis	pid_telomerase_pathway;pid_epha_fwdpathway;pid_pi3kci_pathway;pid_ptp1b_pathway;pid_txa2pathway;pid_amb2_neutrophils_pathway	Y
M13	M54	M13 Other arthritis	M54 Dorsalgia	pid_foxo_pathway	Y
F40	M13	F40 Phobic anxiety disorders	M13 Other arthritis	reactome_defensins;reactome_beta_defensins	Y
M13	M72	M13 Other arthritis	M72 Fibroblastic disorders	kegg_melanogenesis;kegg_wnt_signaling_pathway;pid_ptp1b_pathway	Y
K75	M13	K75 Other inflammatory liver diseases	M13 Other arthritis	pid_amb2_neutrophils_pathway	Y
M13	N39	M13 Other arthritis	N39 Other disorders of urinary system	pid_pi3kci_pathway;pid_ptp1b_pathway;pid_txa2pathway;pid_amb2_neutrophils_pathway;pid_epha_fwdpathway	Y
F32	M13	F32 Depressive episode	M13 Other arthritis	pid_amb2_neutrophils_pathway;pid_epha_fwdpathway	Y
I65	M13	I65 Occlusion and stenosis of precerebral arteries, not resulting in cerebral infarction	M13 Other arthritis	pid_pi3kci_pathway;pid_trkr_pathway;pid_epha_fwdpathway	Y
M13	M17	M13 Other arthritis	M17 Gonarthrosis [arthrosis of knee]	pid_pi3kci_pathway	Y
D50	M13	D50 Iron deficiency anaemia	M13 Other arthritis	pid_amb2_neutrophils_pathway	Y
I21;I22	M13	I21 Acute myocardial infarction;I22 Subsequent myocardial infarction	M13 Other arthritis	pid_amb2_neutrophils_pathway;pid_vegfr1_2_pathway	Y
I25	M13	I25 Chronic ischaemic heart disease	M13 Other arthritis	pid_amb2_neutrophils_pathway	Y
G54;G55	M13	G54 Nerve root and plexus disorders;G55 Nerve root and plexus compressions in diseases classified elsewhere	M13 Other arthritis	pid_amb2_neutrophils_pathway;reactome_factors_involved_in_megakaryocyte_development_and_platelet_production	Y
L40	M13	L40 Psoriasis	M13 Other arthritis	pid_amb2_neutrophils_pathway	Y
M13	N32	M13 Other arthritis	N32 Other disorders of bladder	pid_txa2pathway	Y
K29	M13	K29 Gastritis and duodenitis	M13 Other arthritis	pid_amb2_neutrophils_pathway;reactome_fatty_acid_triacylglycerol_and_ketone_body_metabolism	Y
K62	M13	K62 Other diseases of anus and rectum	M13 Other arthritis	kegg_adherens_junction;pid_epha_fwdpathway;pid_a6b1_a6b4_integrin_pathway	Y
K90	M13	K90 Intestinal malabsorption	M13 Other arthritis	reactome_defensins;reactome_beta_defensins;pid_amb2_neutrophils_pathway;reactome_factors_involved_in_megakaryocyte_development_and_platelet_production	Y
M13	M85	M13 Other arthritis	M85 Other disorders of bone density and structure	pid_ptp1b_pathway	Y
E66	M67	E66 Obesity	M67 Other disorders of synovium and tendon	reactome_hyaluronan_metabolism	Y
E03	M67	E03 Other hypothyroidism	M67 Other disorders of synovium and tendon	reactome_hyaluronan_metabolism	Y
G56;G57	M67	G56 Mononeuropathies of upper limb;G57 Mononeuropathies of lower limb	M67 Other disorders of synovium and tendon	reactome_hyaluronan_metabolism	Y
F41	J47	F41 Other anxiety disorders	J47 Bronchiectasis	kegg_natural_killer_cell_mediated_cytotoxicity;kegg_cell_adhesion_molecules_cams	Y
E78	J47	E78 Disorders of lipoprotein metabolism and other lipidaemias	J47 Bronchiectasis	kegg_antigen_processing_and_presentation;kegg_cell_adhesion_molecules_cams;reactome_translocation_of_zap_70_to_immunological_synapse;reactome_generation_of_second_messenger_molecules;reactome_endosomal_vacuolar_pathway;reactome_downstream_tcr_signaling;reactome_interferon_signaling;reactome_interferon_gamma_signaling;reactome_pd1_signaling;reactome_phosphorylation_of_cd3_and_tcr_zeta_chains;kegg_natural_killer_cell_mediated_cytotoxicity;biocarta_classic_pathway;biocarta_inflam_pathway	Y
E11	J47	E11 Non-insulin-dependent diabetes mellitus	J47 Bronchiectasis	kegg_antigen_processing_and_presentation;kegg_cell_adhesion_molecules_cams;reactome_translocation_of_zap_70_to_immunological_synapse;biocarta_comp_pathway;reactome_triglyceride_biosynthesis;reactome_generation_of_second_messenger_molecules;reactome_antigen_presentation_folding_assembly_and_peptide_loading_of_class_i_mhc;reactome_downstream_tcr_signaling;reactome_interferon_signaling;reactome_interferon_gamma_signaling;reactome_pd1_signaling;reactome_synthesis_of_pa;reactome_phosphorylation_of_cd3_and_tcr_zeta_chains;kegg_natural_killer_cell_mediated_cytotoxicity;kegg_intestinal_immune_network_for_iga_production;reactome_mhc_class_ii_antigen_presentation;biocarta_classic_pathway;biocarta_lectin_pathway;reactome_er_phagosome_pathway;reactome_regulation_of_complement_cascade	Y
E66	J47	E66 Obesity	J47 Bronchiectasis	pid_amb2_neutrophils_pathway;kegg_cell_adhesion_molecules_cams	Y
J47	N18	J47 Bronchiectasis	N18 Chronic renal failure	kegg_antigen_processing_and_presentation;kegg_cell_adhesion_molecules_cams;reactome_translocation_of_zap_70_to_immunological_synapse;reactome_triglyceride_biosynthesis;reactome_generation_of_second_messenger_molecules;reactome_downstream_tcr_signaling;reactome_interferon_signaling;reactome_interferon_gamma_signaling;reactome_synthesis_of_pa;reactome_pd1_signaling;reactome_phosphorylation_of_cd3_and_tcr_zeta_chains	Y
I10	J47	I10 Essential (primary) hypertension	J47 Bronchiectasis	kegg_antigen_processing_and_presentation;kegg_cell_adhesion_molecules_cams;reactome_translocation_of_zap_70_to_immunological_synapse;reactome_triglyceride_biosynthesis;reactome_generation_of_second_messenger_molecules;reactome_downstream_tcr_signaling;reactome_interferon_signaling;reactome_interferon_gamma_signaling;reactome_pd1_signaling;reactome_synthesis_of_pa;pid_amb2_neutrophils_pathway;reactome_phosphorylation_of_cd3_and_tcr_zeta_chains;kegg_hypertrophic_cardiomyopathy_hcm;kegg_natural_killer_cell_mediated_cytotoxicity;kegg_dilated_cardiomyopathy	Y
J42;J44	J47	J42 Unspecified chronic bronchitis;J44 Other chronic obstructive pulmonary disease	J47 Bronchiectasis	kegg_antigen_processing_and_presentation;kegg_cell_adhesion_molecules_cams;reactome_translocation_of_zap_70_to_immunological_synapse;reactome_generation_of_second_messenger_molecules;reactome_downstream_tcr_signaling;reactome_interferon_signaling;reactome_interferon_gamma_signaling;reactome_pd1_signaling;reactome_phosphorylation_of_cd3_and_tcr_zeta_chains;kegg_natural_killer_cell_mediated_cytotoxicity	Y
J47	N40	J47 Bronchiectasis	N40 Hyperplasia of prostate	kegg_antigen_processing_and_presentation;kegg_cell_adhesion_molecules_cams;reactome_translocation_of_zap_70_to_immunological_synapse;reactome_triglyceride_biosynthesis;reactome_generation_of_second_messenger_molecules;reactome_antigen_presentation_folding_assembly_and_peptide_loading_of_class_i_mhc;reactome_downstream_tcr_signaling;reactome_interferon_signaling;reactome_interferon_gamma_signaling;reactome_endosomal_vacuolar_pathway;kegg_endocytosis;reactome_synthesis_of_pa;reactome_pd1_signaling;reactome_phosphorylation_of_cd3_and_tcr_zeta_chains;kegg_natural_killer_cell_mediated_cytotoxicity	Y
J43	J47	J43 Emphysema	J47 Bronchiectasis	kegg_antigen_processing_and_presentation;kegg_cell_adhesion_molecules_cams	Y
D64	J47	D64 Other anaemias	J47 Bronchiectasis	reactome_costimulation_by_the_cd28_family;reactome_translocation_of_zap_70_to_immunological_synapse;reactome_generation_of_second_messenger_molecules;reactome_downstream_tcr_signaling;reactome_endosomal_vacuolar_pathway;reactome_pd1_signaling;reactome_synthesis_of_pa;reactome_phosphorylation_of_cd3_and_tcr_zeta_chains;kegg_natural_killer_cell_mediated_cytotoxicity;kegg_intestinal_immune_network_for_iga_production;reactome_initial_triggering_of_complement;reactome_mhc_class_ii_antigen_presentation;reactome_complement_cascade;biocarta_classic_pathway;biocarta_lectin_pathway;reactome_er_phagosome_pathway;reactome_apoptosis;reactome_regulation_of_complement_cascade;kegg_antigen_processing_and_presentation;kegg_cell_adhesion_molecules_cams;reactome_tcr_signaling;biocarta_comp_pathway;reactome_triglyceride_biosynthesis;reactome_antigen_presentation_folding_assembly_and_peptide_loading_of_class_i_mhc;reactome_interferon_signaling;reactome_interferon_gamma_signaling;reactome_antigen_processing_cross_presentation;biocarta_inflam_pathway	Y
J47	M16	J47 Bronchiectasis	M16 Coxarthrosis [arthrosis of hip]	reactome_interferon_signaling;reactome_interferon_gamma_signaling;kegg_natural_killer_cell_mediated_cytotoxicity	Y
I20	J47	I20 Angina pectoris	J47 Bronchiectasis	kegg_antigen_processing_and_presentation;kegg_cell_adhesion_molecules_cams;reactome_translocation_of_zap_70_to_immunological_synapse;reactome_generation_of_second_messenger_molecules;reactome_endosomal_vacuolar_pathway;reactome_downstream_tcr_signaling;reactome_interferon_gamma_signaling;reactome_interferon_signaling;reactome_pd1_signaling;pid_amb2_neutrophils_pathway;reactome_phosphorylation_of_cd3_and_tcr_zeta_chains;kegg_natural_killer_cell_mediated_cytotoxicity;kegg_intestinal_immune_network_for_iga_production;pid_angiopoietin_receptor_pathway;biocarta_inflam_pathway	Y
J47	M06	J47 Bronchiectasis	M06 Other rheumatoid arthritis	reactome_costimulation_by_the_cd28_family;reactome_translocation_of_zap_70_to_immunological_synapse;reactome_generation_of_second_messenger_molecules;reactome_downstream_tcr_signaling;reactome_endosomal_vacuolar_pathway;reactome_synthesis_of_pa;reactome_pd1_signaling;reactome_phosphorylation_of_cd3_and_tcr_zeta_chains;kegg_natural_killer_cell_mediated_cytotoxicity;kegg_intestinal_immune_network_for_iga_production;reactome_initial_triggering_of_complement;reactome_mhc_class_ii_antigen_presentation;biocarta_classic_pathway;biocarta_lectin_pathway;reactome_er_phagosome_pathway;reactome_regulation_of_complement_cascade;kegg_antigen_processing_and_presentation;kegg_cell_adhesion_molecules_cams;reactome_triglyceride_biosynthesis;reactome_tcr_signaling;biocarta_comp_pathway;reactome_antigen_presentation_folding_assembly_and_peptide_loading_of_class_i_mhc;reactome_interferon_signaling;reactome_interferon_gamma_signaling;reactome_interferon_alpha_beta_signaling;reactome_antigen_processing_cross_presentation;biocarta_inflam_pathway	Y
J47	K20;K21	J47 Bronchiectasis	K20 Oesophagitis;K21 Gastro-oesophageal reflux disease	kegg_antigen_processing_and_presentation;kegg_cell_adhesion_molecules_cams;reactome_antigen_presentation_folding_assembly_and_peptide_loading_of_class_i_mhc;reactome_endosomal_vacuolar_pathway;reactome_interferon_signaling;reactome_interferon_gamma_signaling;kegg_natural_killer_cell_mediated_cytotoxicity	Y
J47	M47	J47 Bronchiectasis	M47 Spondylosis	kegg_cell_adhesion_molecules_cams	Y
J47	K80	J47 Bronchiectasis	K80 Cholelithiasis	reactome_interferon_signaling;reactome_interferon_gamma_signaling;kegg_antigen_processing_and_presentation;kegg_cell_adhesion_molecules_cams;kegg_natural_killer_cell_mediated_cytotoxicity;reactome_fatty_acid_triacylglycerol_and_ketone_body_metabolism;kegg_steroid_hormone_biosynthesis	Y
D86	J47	D86 Sarcoidosis	J47 Bronchiectasis	reactome_costimulation_by_the_cd28_family;kegg_antigen_processing_and_presentation;kegg_cell_adhesion_molecules_cams;reactome_translocation_of_zap_70_to_immunological_synapse;reactome_tcr_signaling;reactome_triglyceride_biosynthesis;reactome_generation_of_second_messenger_molecules;reactome_antigen_presentation_folding_assembly_and_peptide_loading_of_class_i_mhc;reactome_downstream_tcr_signaling;reactome_endosomal_vacuolar_pathway;reactome_interferon_signaling;reactome_interferon_gamma_signaling;reactome_pd1_signaling;reactome_synthesis_of_pa;reactome_phosphorylation_of_cd3_and_tcr_zeta_chains;kegg_natural_killer_cell_mediated_cytotoxicity;kegg_intestinal_immune_network_for_iga_production;reactome_mhc_class_ii_antigen_presentation;biocarta_classic_pathway;reactome_antigen_processing_cross_presentation;biocarta_lectin_pathway;reactome_er_phagosome_pathway	Y
E03	J47	E03 Other hypothyroidism	J47 Bronchiectasis	reactome_costimulation_by_the_cd28_family;reactome_translocation_of_zap_70_to_immunological_synapse;reactome_generation_of_second_messenger_molecules;reactome_downstream_tcr_signaling;reactome_endosomal_vacuolar_pathway;reactome_pd1_signaling;reactome_synthesis_of_pa;reactome_phosphorylation_of_cd3_and_tcr_zeta_chains;kegg_natural_killer_cell_mediated_cytotoxicity;kegg_intestinal_immune_network_for_iga_production;biocarta_il10_pathway;reactome_mhc_class_ii_antigen_presentation;reactome_er_phagosome_pathway;reactome_immunoregulatory_interactions_between_a_lymphoid_and_a_non_lymphoid_cell;pid_nfat_tfpathway;pid_il27_pathway;kegg_antigen_processing_and_presentation;kegg_cell_adhesion_molecules_cams;reactome_tcr_signaling;biocarta_comp_pathway;reactome_triglyceride_biosynthesis;reactome_antigen_presentation_folding_assembly_and_peptide_loading_of_class_i_mhc;kegg_endocytosis;reactome_interferon_signaling;reactome_interferon_gamma_signaling;pid_il23_pathway;kegg_hematopoietic_cell_lineage;reactome_interferon_alpha_beta_signaling;reactome_antigen_processing_cross_presentation	Y
J47	K57	J47 Bronchiectasis	K57 Diverticular disease of intestine	kegg_antigen_processing_and_presentation;kegg_cell_adhesion_molecules_cams;reactome_translocation_of_zap_70_to_immunological_synapse;reactome_generation_of_second_messenger_molecules;reactome_downstream_tcr_signaling;reactome_interferon_signaling;reactome_interferon_gamma_signaling;reactome_endosomal_vacuolar_pathway;reactome_pd1_signaling;reactome_phosphorylation_of_cd3_and_tcr_zeta_chains;kegg_natural_killer_cell_mediated_cytotoxicity	Y
J47	M81	J47 Bronchiectasis	M81 Osteoporosis without pathological fracture	reactome_interferon_signaling	Y
J45	J47	J45 Asthma	J47 Bronchiectasis	reactome_costimulation_by_the_cd28_family;reactome_translocation_of_zap_70_to_immunological_synapse;reactome_generation_of_second_messenger_molecules;reactome_downstream_tcr_signaling;reactome_pd1_signaling;reactome_synthesis_of_pa;reactome_phosphorylation_of_cd3_and_tcr_zeta_chains;kegg_natural_killer_cell_mediated_cytotoxicity;kegg_intestinal_immune_network_for_iga_production;biocarta_il10_pathway;reactome_mhc_class_ii_antigen_presentation;biocarta_classic_pathway;biocarta_lectin_pathway;reactome_er_phagosome_pathway;reactome_regulation_of_complement_cascade;pid_nfat_tfpathway;pid_il27_pathway;kegg_antigen_processing_and_presentation;kegg_cell_adhesion_molecules_cams;reactome_tcr_signaling;biocarta_comp_pathway;reactome_triglyceride_biosynthesis;reactome_antigen_presentation_folding_assembly_and_peptide_loading_of_class_i_mhc;kegg_endocytosis;reactome_interferon_signaling;reactome_interferon_gamma_signaling;pid_il23_pathway;biocarta_cytokine_pathway;kegg_hematopoietic_cell_lineage;reactome_antigen_processing_cross_presentation;biocarta_inflam_pathway	Y
J47	K44	J47 Bronchiectasis	K44 Diaphragmatic hernia	kegg_antigen_processing_and_presentation;kegg_cell_adhesion_molecules_cams;reactome_interferon_alpha_beta_signaling;reactome_endosomal_vacuolar_pathway;reactome_interferon_signaling;reactome_interferon_gamma_signaling;kegg_natural_killer_cell_mediated_cytotoxicity	Y
J47	J98	J47 Bronchiectasis	J98 Other respiratory disorders	reactome_phosphorylation_of_cd3_and_tcr_zeta_chains	Y
J47	M05	J47 Bronchiectasis	M05 Seropositive rheumatoid arthritis	reactome_costimulation_by_the_cd28_family;reactome_translocation_of_zap_70_to_immunological_synapse;reactome_generation_of_second_messenger_molecules;reactome_downstream_tcr_signaling;reactome_endosomal_vacuolar_pathway;reactome_synthesis_of_pa;reactome_pd1_signaling;reactome_phosphorylation_of_cd3_and_tcr_zeta_chains;kegg_natural_killer_cell_mediated_cytotoxicity;kegg_intestinal_immune_network_for_iga_production;reactome_initial_triggering_of_complement;reactome_mhc_class_ii_antigen_presentation;reactome_complement_cascade;biocarta_classic_pathway;biocarta_lectin_pathway;reactome_er_phagosome_pathway;reactome_regulation_of_complement_cascade;kegg_antigen_processing_and_presentation;kegg_cell_adhesion_molecules_cams;reactome_triglyceride_biosynthesis;reactome_tcr_signaling;biocarta_comp_pathway;reactome_antigen_presentation_folding_assembly_and_peptide_loading_of_class_i_mhc;reactome_interferon_signaling;reactome_interferon_gamma_signaling;reactome_antigen_processing_cross_presentation;kegg_complement_and_coagulation_cascades	Y
J47	M17	J47 Bronchiectasis	M17 Gonarthrosis [arthrosis of knee]	kegg_antigen_processing_and_presentation;kegg_cell_adhesion_molecules_cams;reactome_translocation_of_zap_70_to_immunological_synapse;reactome_generation_of_second_messenger_molecules;reactome_downstream_tcr_signaling;reactome_interferon_signaling;reactome_interferon_gamma_signaling;reactome_pd1_signaling;reactome_phosphorylation_of_cd3_and_tcr_zeta_chains;kegg_natural_killer_cell_mediated_cytotoxicity	Y
D50	J47	D50 Iron deficiency anaemia	J47 Bronchiectasis	kegg_antigen_processing_and_presentation;kegg_cell_adhesion_molecules_cams;reactome_costimulation_by_the_cd28_family;reactome_translocation_of_zap_70_to_immunological_synapse;reactome_tcr_signaling;reactome_generation_of_second_messenger_molecules;reactome_downstream_tcr_signaling;reactome_interferon_signaling;reactome_interferon_gamma_signaling;reactome_pd1_signaling;reactome_phosphorylation_of_cd3_and_tcr_zeta_chains;kegg_intestinal_immune_network_for_iga_production;reactome_mhc_class_ii_antigen_presentation	Y
I25	J47	I25 Chronic ischaemic heart disease	J47 Bronchiectasis	kegg_antigen_processing_and_presentation;kegg_cell_adhesion_molecules_cams;reactome_triglyceride_biosynthesis;reactome_endosomal_vacuolar_pathway;reactome_interferon_signaling;reactome_interferon_gamma_signaling;reactome_synthesis_of_pa;kegg_natural_killer_cell_mediated_cytotoxicity	Y
J47	K29	J47 Bronchiectasis	K29 Gastritis and duodenitis	kegg_antigen_processing_and_presentation;kegg_cell_adhesion_molecules_cams;reactome_translocation_of_zap_70_to_immunological_synapse;reactome_triglyceride_biosynthesis;reactome_generation_of_second_messenger_molecules;kegg_intestinal_immune_network_for_iga_production;reactome_downstream_tcr_signaling;reactome_interferon_signaling;reactome_interferon_gamma_signaling;reactome_synthesis_of_pa;reactome_pd1_signaling;reactome_phosphorylation_of_cd3_and_tcr_zeta_chains;reactome_fatty_acid_triacylglycerol_and_ketone_body_metabolism	Y
E66	M71	E66 Obesity	M71 Other bursopathies	pid_a6b1_a6b4_integrin_pathway	Y
I80	M71	I80 Phlebitis and thrombophlebitis	M71 Other bursopathies	reactome_cell_surface_interactions_at_the_vascular_wall	Y
A08	E03	A08 Viral and other specified intestinal infections	E03 Other hypothyroidism	kegg_spliceosome	Y
E66	K76	E66 Obesity	K76 Other diseases of liver	reactome_myogenesis	Y
K70	K76	K70 Alcoholic liver disease	K76 Other diseases of liver	reactome_mitochondrial_protein_import	Y
K57	K76	K57 Diverticular disease of intestine	K76 Other diseases of liver	reactome_myogenesis	Y
J45	K76	J45 Asthma	K76 Other diseases of liver	pid_reg_gr_pathway	Y
K76	M54	K76 Other diseases of liver	M54 Dorsalgia	pid_foxo_pathway	Y
C44	E14	C44 Other malignant neoplasms of skin	E14 Unspecified diabetes mellitus	biocarta_il5_pathway;reactome_costimulation_by_the_cd28_family;reactome_translocation_of_zap_70_to_immunological_synapse;reactome_generation_of_second_messenger_molecules;reactome_downstream_tcr_signaling;biocarta_asbcell_pathway;biocarta_ctla4_pathway;reactome_pd1_signaling;reactome_phosphorylation_of_cd3_and_tcr_zeta_chains;kegg_natural_killer_cell_mediated_cytotoxicity;kegg_intestinal_immune_network_for_iga_production;reactome_initial_triggering_of_complement;reactome_mhc_class_ii_antigen_presentation;biocarta_tcra_pathway;biocarta_th1th2_pathway;biocarta_classic_pathway;biocarta_lectin_pathway;reactome_er_phagosome_pathway;kegg_spliceosome;reactome_regulation_of_complement_cascade;kegg_antigen_processing_and_presentation;kegg_cell_adhesion_molecules_cams;reactome_tcr_signaling;biocarta_comp_pathway;reactome_antigen_presentation_folding_assembly_and_peptide_loading_of_class_i_mhc;reactome_interferon_gamma_signaling;biocarta_blymphocyte_pathway;kegg_complement_and_coagulation_cascades	Y
B07	C44	B07 Viral warts	C44 Other malignant neoplasms of skin	reactome_post_chaperonin_tubulin_folding_pathway;reactome_protein_folding	Y
C44	E78	C44 Other malignant neoplasms of skin	E78 Disorders of lipoprotein metabolism and other lipidaemias	kegg_antigen_processing_and_presentation;biocarta_g1_pathway;kegg_cell_adhesion_molecules_cams;kegg_non_small_cell_lung_cancer;reactome_translocation_of_zap_70_to_immunological_synapse;reactome_tcr_signaling;biocarta_comp_pathway;reactome_generation_of_second_messenger_molecules;reactome_antigen_presentation_folding_assembly_and_peptide_loading_of_class_i_mhc;reactome_downstream_tcr_signaling;reactome_endosomal_vacuolar_pathway;reactome_interferon_gamma_signaling;reactome_pd1_signaling;reactome_phosphorylation_of_cd3_and_tcr_zeta_chains;kegg_natural_killer_cell_mediated_cytotoxicity;kegg_intestinal_immune_network_for_iga_production;reactome_initial_triggering_of_complement;biocarta_classic_pathway;biocarta_lectin_pathway;reactome_er_phagosome_pathway;sa_g1_and_s_phases;biocarta_inflam_pathway;pid_delta_np63_pathway;biocarta_arf_pathway;reactome_regulation_of_complement_cascade;pid_nfat_tfpathway	Y
C43;D03	C44	C43 Malignant melanoma of skin;D03 Melanoma in situ	C44 Other malignant neoplasms of skin	kegg_melanogenesis;biocarta_g1_pathway;kegg_cell_adhesion_molecules_cams;kegg_non_small_cell_lung_cancer;reactome_tcr_signaling;sa_g1_and_s_phases;reactome_downstream_tcr_signaling;pid_delta_np63_pathway;biocarta_arf_pathway;pid_nfat_tfpathway	Y
C44	N18	C44 Other malignant neoplasms of skin	N18 Chronic renal failure	kegg_antigen_processing_and_presentation;kegg_cell_adhesion_molecules_cams;reactome_translocation_of_zap_70_to_immunological_synapse;reactome_tcr_signaling;reactome_generation_of_second_messenger_molecules;reactome_downstream_tcr_signaling;reactome_interferon_gamma_signaling;reactome_pd1_signaling;reactome_phosphorylation_of_cd3_and_tcr_zeta_chains;kegg_intestinal_immune_network_for_iga_production	Y
C44	I10	C44 Other malignant neoplasms of skin	I10 Essential (primary) hypertension	reactome_packaging_of_telomere_ends;biocarta_g1_pathway;kegg_non_small_cell_lung_cancer;reactome_translocation_of_zap_70_to_immunological_synapse;reactome_meiotic_synapsis;reactome_generation_of_second_messenger_molecules;reactome_meiosis;reactome_downstream_tcr_signaling;reactome_pd1_signaling;reactome_phosphorylation_of_cd3_and_tcr_zeta_chains;reactome_amyloids;kegg_natural_killer_cell_mediated_cytotoxicity;kegg_intestinal_immune_network_for_iga_production;reactome_initial_triggering_of_complement;biocarta_classic_pathway;biocarta_lectin_pathway;reactome_er_phagosome_pathway;biocarta_arf_pathway;reactome_regulation_of_complement_cascade;reactome_meiotic_recombination;pid_nfat_tfpathway;kegg_dilated_cardiomyopathy;reactome_rna_pol_i_promoter_opening;kegg_antigen_processing_and_presentation;kegg_cell_adhesion_molecules_cams;reactome_rna_pol_i_transcription;reactome_tcr_signaling;biocarta_comp_pathway;reactome_antigen_presentation_folding_assembly_and_peptide_loading_of_class_i_mhc;reactome_intrinsic_pathway_for_apoptosis;reactome_activation_of_bh3_only_proteins;reactome_interferon_gamma_signaling;reactome_deposition_of_new_cenpa_containing_nucleosomes_at_the_centromere;reactome_chromosome_maintenance;pid_amb2_neutrophils_pathway;reactome_rna_pol_i_rna_pol_iii_and_mitochondrial_transcription;reactome_telomere_maintenance;sa_g1_and_s_phases;pid_delta_np63_pathway;pid_insulin_glucose_pathway	Y
C44	L30	C44 Other malignant neoplasms of skin	L30 Other dermatitis	kegg_intestinal_immune_network_for_iga_production	Y
C44	L57	C44 Other malignant neoplasms of skin	L57 Skin changes due to chronic exposure to nonionising radiation	kegg_antigen_processing_and_presentation;kegg_cell_adhesion_molecules_cams;reactome_translocation_of_zap_70_to_immunological_synapse;reactome_tcr_signaling;reactome_generation_of_second_messenger_molecules;reactome_downstream_tcr_signaling;pid_delta_np63_pathway;reactome_interferon_gamma_signaling;pid_nfat_tfpathway;reactome_pd1_signaling;reactome_phosphorylation_of_cd3_and_tcr_zeta_chains;kegg_intestinal_immune_network_for_iga_production	Y
C44	L98	C44 Other malignant neoplasms of skin	L98 Other disorders of skin and subcutaneous tissue, not elsewhere classified	sa_fas_signaling;biocarta_sodd_pathway;reactome_nfkb_activation_through_fadd_rip1_pathway_mediated_by_caspase_8_and10;reactome_intrinsic_pathway_for_apoptosis	Y
C44	L82	C44 Other malignant neoplasms of skin	L82 Seborrhoeic keratosis	biocarta_tel_pathway	Y
C44	I25	C44 Other malignant neoplasms of skin	I25 Chronic ischaemic heart disease	kegg_antigen_processing_and_presentation;biocarta_g1_pathway;kegg_cell_adhesion_molecules_cams;kegg_non_small_cell_lung_cancer;biocarta_comp_pathway;reactome_antigen_presentation_folding_assembly_and_peptide_loading_of_class_i_mhc;reactome_endosomal_vacuolar_pathway;reactome_interferon_gamma_signaling;kegg_natural_killer_cell_mediated_cytotoxicity;kegg_intestinal_immune_network_for_iga_production;reactome_initial_triggering_of_complement;biocarta_classic_pathway;biocarta_lectin_pathway;reactome_er_phagosome_pathway;sa_g1_and_s_phases;pid_delta_np63_pathway;biocarta_arf_pathway;reactome_regulation_of_complement_cascade	Y
C44	L40	C44 Other malignant neoplasms of skin	L40 Psoriasis	reactome_translocation_of_zap_70_to_immunological_synapse;reactome_generation_of_second_messenger_molecules;reactome_downstream_tcr_signaling;reactome_endosomal_vacuolar_pathway;reactome_pd1_signaling;reactome_phosphorylation_of_cd3_and_tcr_zeta_chains;kegg_natural_killer_cell_mediated_cytotoxicity;kegg_intestinal_immune_network_for_iga_production;reactome_initial_triggering_of_complement;reactome_mhc_class_ii_antigen_presentation;biocarta_th1th2_pathway;biocarta_classic_pathway;biocarta_lectin_pathway;reactome_er_phagosome_pathway;kegg_spliceosome;pid_il12_2pathway;reactome_immunoregulatory_interactions_between_a_lymphoid_and_a_non_lymphoid_cell;reactome_regulation_of_complement_cascade;reactome_meiotic_recombination;pid_nfat_tfpathway;kegg_antigen_processing_and_presentation;kegg_cell_adhesion_molecules_cams;reactome_rna_pol_i_transcription;reactome_tcr_signaling;biocarta_comp_pathway;reactome_antigen_presentation_folding_assembly_and_peptide_loading_of_class_i_mhc;reactome_intrinsic_pathway_for_apoptosis;kegg_endocytosis;reactome_interferon_gamma_signaling;reactome_interferon_signaling;reactome_rna_pol_i_rna_pol_iii_and_mitochondrial_transcription;reactome_interferon_alpha_beta_signaling;reactome_antigen_processing_cross_presentation;biocarta_inflam_pathway;kegg_complement_and_coagulation_cascades	Y
C44	D04	C44 Other malignant neoplasms of skin	D04 Carcinoma in situ of skin	reactome_interferon_gamma_signaling;pid_nfat_tfpathway	Y
C44	M80	C44 Other malignant neoplasms of skin	M80 Osteoporosis with pathological fracture	kegg_natural_killer_cell_mediated_cytotoxicity	Y
D51	F41	D51 Vitamin B12 deficiency anaemia	F41 Other anxiety disorders	kegg_cell_adhesion_molecules_cams	Y
D51	E10	D51 Vitamin B12 deficiency anaemia	E10 Insulin-dependent diabetes mellitus	reactome_costimulation_by_the_cd28_family;kegg_antigen_processing_and_presentation;kegg_cell_adhesion_molecules_cams;reactome_translocation_of_zap_70_to_immunological_synapse;reactome_tcr_signaling;reactome_generation_of_second_messenger_molecules;reactome_downstream_tcr_signaling;reactome_interferon_signaling;reactome_interferon_gamma_signaling;reactome_pd1_signaling;reactome_phosphorylation_of_cd3_and_tcr_zeta_chains;kegg_intestinal_immune_network_for_iga_production;reactome_mhc_class_ii_antigen_presentation	Y
D51	E78	D51 Vitamin B12 deficiency anaemia	E78 Disorders of lipoprotein metabolism and other lipidaemias	kegg_antigen_processing_and_presentation;kegg_cell_adhesion_molecules_cams;reactome_lipoprotein_metabolism;reactome_lipid_digestion_mobilization_and_transport;reactome_generation_of_second_messenger_molecules;reactome_hdl_mediated_lipid_transport;kegg_intestinal_immune_network_for_iga_production	Y
D51	E11	D51 Vitamin B12 deficiency anaemia	E11 Non-insulin-dependent diabetes mellitus	reactome_mhc_class_ii_antigen_presentation;kegg_antigen_processing_and_presentation;kegg_cell_adhesion_molecules_cams;reactome_translocation_of_zap_70_to_immunological_synapse;reactome_generation_of_second_messenger_molecules;reactome_interferon_gamma_signaling;reactome_pd1_signaling;reactome_phosphorylation_of_cd3_and_tcr_zeta_chains;kegg_intestinal_immune_network_for_iga_production	Y
D51	E66	D51 Vitamin B12 deficiency anaemia	E66 Obesity	kegg_cell_adhesion_molecules_cams	Y
D51	N18	D51 Vitamin B12 deficiency anaemia	N18 Chronic renal failure	kegg_antigen_processing_and_presentation;kegg_cell_adhesion_molecules_cams;kegg_intestinal_immune_network_for_iga_production	Y
D51	I10	D51 Vitamin B12 deficiency anaemia	I10 Essential (primary) hypertension	kegg_antigen_processing_and_presentation;reactome_pd1_signaling;kegg_cell_adhesion_molecules_cams;reactome_phosphorylation_of_cd3_and_tcr_zeta_chains;kegg_intestinal_immune_network_for_iga_production	Y
D51	J42;J44	D51 Vitamin B12 deficiency anaemia	J42 Unspecified chronic bronchitis;J44 Other chronic obstructive pulmonary disease	kegg_antigen_processing_and_presentation;reactome_pd1_signaling;kegg_cell_adhesion_molecules_cams;kegg_intestinal_immune_network_for_iga_production	Y
D51	K52	D51 Vitamin B12 deficiency anaemia	K52 Other non-infective gastro-enteritis and colitis	kegg_cell_adhesion_molecules_cams	Y
D51	M51	D51 Vitamin B12 deficiency anaemia	M51 Other intervertebral disk disorders	kegg_antigen_processing_and_presentation;kegg_cell_adhesion_molecules_cams;kegg_intestinal_immune_network_for_iga_production	Y
D51	I20	D51 Vitamin B12 deficiency anaemia	I20 Angina pectoris	kegg_antigen_processing_and_presentation;kegg_cell_adhesion_molecules_cams;reactome_lipoprotein_metabolism;reactome_lipid_digestion_mobilization_and_transport;reactome_interferon_gamma_signaling;kegg_intestinal_immune_network_for_iga_production	Y
D51	M06	D51 Vitamin B12 deficiency anaemia	M06 Other rheumatoid arthritis	reactome_costimulation_by_the_cd28_family;kegg_antigen_processing_and_presentation;kegg_cell_adhesion_molecules_cams;reactome_translocation_of_zap_70_to_immunological_synapse;reactome_tcr_signaling;reactome_generation_of_second_messenger_molecules;reactome_downstream_tcr_signaling;reactome_interferon_signaling;reactome_interferon_gamma_signaling;reactome_pd1_signaling;reactome_phosphorylation_of_cd3_and_tcr_zeta_chains;kegg_intestinal_immune_network_for_iga_production;reactome_mhc_class_ii_antigen_presentation	Y
D51	K20;K21	D51 Vitamin B12 deficiency anaemia	K20 Oesophagitis;K21 Gastro-oesophageal reflux disease	reactome_interferon_gamma_signaling;kegg_antigen_processing_and_presentation;kegg_cell_adhesion_molecules_cams	Y
D51	K50	D51 Vitamin B12 deficiency anaemia	K50 Crohn's disease [regional enteritis]	kegg_antigen_processing_and_presentation;kegg_cell_adhesion_molecules_cams;reactome_translocation_of_zap_70_to_immunological_synapse;reactome_interferon_signaling;reactome_interferon_gamma_signaling;reactome_pd1_signaling;reactome_phosphorylation_of_cd3_and_tcr_zeta_chains;kegg_intestinal_immune_network_for_iga_production	Y
D51	M47	D51 Vitamin B12 deficiency anaemia	M47 Spondylosis	kegg_cell_adhesion_molecules_cams;kegg_intestinal_immune_network_for_iga_production	Y
D51	K80	D51 Vitamin B12 deficiency anaemia	K80 Cholelithiasis	kegg_antigen_processing_and_presentation;kegg_cell_adhesion_molecules_cams	Y
D51	E03	D51 Vitamin B12 deficiency anaemia	E03 Other hypothyroidism	reactome_costimulation_by_the_cd28_family;kegg_antigen_processing_and_presentation;kegg_cell_adhesion_molecules_cams;reactome_translocation_of_zap_70_to_immunological_synapse;reactome_tcr_signaling;reactome_generation_of_second_messenger_molecules;reactome_downstream_tcr_signaling;reactome_interferon_signaling;reactome_interferon_gamma_signaling;reactome_pd1_signaling;reactome_phosphorylation_of_cd3_and_tcr_zeta_chains;kegg_intestinal_immune_network_for_iga_production;reactome_mhc_class_ii_antigen_presentation	Y
D51	K57	D51 Vitamin B12 deficiency anaemia	K57 Diverticular disease of intestine	reactome_interferon_gamma_signaling;kegg_antigen_processing_and_presentation;kegg_cell_adhesion_molecules_cams;kegg_intestinal_immune_network_for_iga_production	Y
D51	J45	D51 Vitamin B12 deficiency anaemia	J45 Asthma	reactome_costimulation_by_the_cd28_family;kegg_antigen_processing_and_presentation;kegg_cell_adhesion_molecules_cams;reactome_translocation_of_zap_70_to_immunological_synapse;reactome_tcr_signaling;reactome_generation_of_second_messenger_molecules;reactome_downstream_tcr_signaling;reactome_interferon_signaling;reactome_interferon_gamma_signaling;reactome_pd1_signaling;reactome_phosphorylation_of_cd3_and_tcr_zeta_chains;kegg_intestinal_immune_network_for_iga_production;reactome_mhc_class_ii_antigen_presentation	Y
D51	K44	D51 Vitamin B12 deficiency anaemia	K44 Diaphragmatic hernia	reactome_interferon_gamma_signaling;kegg_antigen_processing_and_presentation;kegg_cell_adhesion_molecules_cams	Y
D51	F32	D51 Vitamin B12 deficiency anaemia	F32 Depressive episode	kegg_intestinal_immune_network_for_iga_production	Y
D51	M17	D51 Vitamin B12 deficiency anaemia	M17 Gonarthrosis [arthrosis of knee]	kegg_antigen_processing_and_presentation;kegg_cell_adhesion_molecules_cams;kegg_intestinal_immune_network_for_iga_production	Y
D50	D51	D50 Iron deficiency anaemia	D51 Vitamin B12 deficiency anaemia	reactome_mhc_class_ii_antigen_presentation;kegg_antigen_processing_and_presentation;kegg_cell_adhesion_molecules_cams;reactome_costimulation_by_the_cd28_family;reactome_translocation_of_zap_70_to_immunological_synapse;reactome_tcr_signaling;reactome_generation_of_second_messenger_molecules;reactome_downstream_tcr_signaling;reactome_interferon_signaling;reactome_interferon_gamma_signaling;reactome_pd1_signaling;reactome_phosphorylation_of_cd3_and_tcr_zeta_chains;kegg_intestinal_immune_network_for_iga_production	Y
D51	I25	D51 Vitamin B12 deficiency anaemia	I25 Chronic ischaemic heart disease	kegg_antigen_processing_and_presentation;kegg_cell_adhesion_molecules_cams;reactome_lipoprotein_metabolism;reactome_lipid_digestion_mobilization_and_transport;reactome_hdl_mediated_lipid_transport;kegg_intestinal_immune_network_for_iga_production	Y
D51	K29	D51 Vitamin B12 deficiency anaemia	K29 Gastritis and duodenitis	kegg_antigen_processing_and_presentation;kegg_cell_adhesion_molecules_cams;kegg_intestinal_immune_network_for_iga_production	Y
D51	K62	D51 Vitamin B12 deficiency anaemia	K62 Other diseases of anus and rectum	kegg_cell_adhesion_molecules_cams	Y
D06;N87	N83	D06 Carcinoma in situ of cervix uteri;N87 Dysplasia of cervix uteri	N83 Noninflammatory disorders of ovary, Fallopian tube and broad ligament	kegg_intestinal_immune_network_for_iga_production	Y
D64	N83	D64 Other anaemias	N83 Noninflammatory disorders of ovary, Fallopian tube and broad ligament	kegg_intestinal_immune_network_for_iga_production	Y
E03	N83	E03 Other hypothyroidism	N83 Noninflammatory disorders of ovary, Fallopian tube and broad ligament	kegg_intestinal_immune_network_for_iga_production	Y
J45	N83	J45 Asthma	N83 Noninflammatory disorders of ovary, Fallopian tube and broad ligament	kegg_intestinal_immune_network_for_iga_production	Y
K40	N43	K40 Inguinal hernia	N43 Hydrocele and spermatocele	biocarta_mapk_pathway	Y
K40	M10	K40 Inguinal hernia	M10 Gout	reactome_rna_pol_i_rna_pol_iii_and_mitochondrial_transcription	Y
E78	K40	E78 Disorders of lipoprotein metabolism and other lipidaemias	K40 Inguinal hernia	kegg_antigen_processing_and_presentation;kegg_cell_adhesion_molecules_cams;reactome_pre_notch_transcription_and_translation;reactome_meiotic_synapsis;reactome_rna_pol_i_transcription;reactome_generation_of_second_messenger_molecules;reactome_meiosis;reactome_endosomal_vacuolar_pathway;reactome_chromosome_maintenance;reactome_rna_pol_i_rna_pol_iii_and_mitochondrial_transcription;reactome_amyloids;biocarta_classic_pathway;reactome_lipoprotein_metabolism;reactome_lipid_digestion_mobilization_and_transport;biocarta_inflam_pathway;reactome_hdl_mediated_lipid_transport;reactome_chylomicron_mediated_lipid_transport	Y
K40	N18	K40 Inguinal hernia	N18 Chronic renal failure	reactome_pre_notch_transcription_and_translation;reactome_meiotic_recombination;reactome_meiosis	Y
K40	N45	K40 Inguinal hernia	N45 Orchitis and epididymitis	kegg_ubiquitin_mediated_proteolysis	Y
I10	K40	I10 Essential (primary) hypertension	K40 Inguinal hernia	reactome_rna_pol_i_promoter_opening;reactome_packaging_of_telomere_ends;kegg_antigen_processing_and_presentation;reactome_pre_notch_transcription_and_translation;reactome_meiotic_synapsis;reactome_rna_pol_i_transcription;reactome_meiosis;reactome_endosomal_vacuolar_pathway;reactome_deposition_of_new_cenpa_containing_nucleosomes_at_the_centromere;reactome_pd1_signaling;reactome_chromosome_maintenance;pid_amb2_neutrophils_pathway;reactome_rna_pol_i_rna_pol_iii_and_mitochondrial_transcription;reactome_amyloids;kegg_hypertrophic_cardiomyopathy_hcm;reactome_phosphorylation_of_cd3_and_tcr_zeta_chains;reactome_telomere_maintenance;reactome_meiotic_recombination;kegg_dilated_cardiomyopathy	Y
J42;J44	K40	J42 Unspecified chronic bronchitis;J44 Other chronic obstructive pulmonary disease	K40 Inguinal hernia	reactome_neurotransmitter_receptor_binding_and_downstream_transmission_in_the_postsynaptic_cell;reactome_pd1_signaling;reactome_transmission_across_chemical_synapses	Y
K40	K43	K40 Inguinal hernia	K43 Ventral hernia	reactome_amyloids	Y
K40	N40	K40 Inguinal hernia	N40 Hyperplasia of prostate	reactome_packaging_of_telomere_ends;reactome_pre_notch_transcription_and_translation;reactome_meiotic_synapsis;reactome_meiosis;reactome_endosomal_vacuolar_pathway;reactome_amyloids;reactome_apoptosis_induced_dna_fragmentation;reactome_meiotic_recombination;reactome_rna_pol_i_promoter_opening;kegg_antigen_processing_and_presentation;kegg_cell_adhesion_molecules_cams;reactome_rna_pol_i_transcription;reactome_antigen_presentation_folding_assembly_and_peptide_loading_of_class_i_mhc;kegg_endocytosis;reactome_interferon_gamma_signaling;reactome_deposition_of_new_cenpa_containing_nucleosomes_at_the_centromere;reactome_chromosome_maintenance;reactome_rna_pol_i_rna_pol_iii_and_mitochondrial_transcription;reactome_apoptotic_execution_phase;reactome_telomere_maintenance	Y
F17	K40	F17 Mental and behavioural disorders due to use of tobacco	K40 Inguinal hernia	reactome_pre_notch_transcription_and_translation	Y
I25	K40	I25 Chronic ischaemic heart disease	K40 Inguinal hernia	biocarta_g1_pathway;reactome_lipoprotein_metabolism;reactome_meiotic_synapsis;reactome_rna_pol_i_transcription;reactome_lipid_digestion_mobilization_and_transport;reactome_meiosis;reactome_endosomal_vacuolar_pathway;reactome_hdl_mediated_lipid_transport;reactome_chromosome_maintenance;reactome_rna_pol_i_rna_pol_iii_and_mitochondrial_transcription;reactome_meiotic_recombination;reactome_chylomicron_mediated_lipid_transport	Y
G20	K40	G20 Parkinson's disease	K40 Inguinal hernia	reactome_amyloids	Y
E14	M86	E14 Unspecified diabetes mellitus	M86 Osteomyelitis	kegg_complement_and_coagulation_cascades	Y
H36	M86	H36 Retinal disorders in diseases classified elsewhere	M86 Osteomyelitis	kegg_complement_and_coagulation_cascades	Y
B96	M86	B96 Other bacterial agents as the cause of diseases classified to other chapters	M86 Osteomyelitis	reactome_membrane_trafficking	Y
G47	J42;J44	G47 Sleep disorders	J42 Unspecified chronic bronchitis;J44 Other chronic obstructive pulmonary disease	reactome_neurotransmitter_receptor_binding_and_downstream_transmission_in_the_postsynaptic_cell;reactome_transmission_across_chemical_synapses	Y
G47	I20	G47 Sleep disorders	I20 Angina pectoris	pid_p75_ntr_pathway	Y
G47	J45	G47 Sleep disorders	J45 Asthma	reactome_signaling_by_ils	Y
E11	I71	E11 Non-insulin-dependent diabetes mellitus	I71 Aortic aneurysm and dissection	kegg_ubiquitin_mediated_proteolysis	Y
I71	J42;J44	I71 Aortic aneurysm and dissection	J42 Unspecified chronic bronchitis;J44 Other chronic obstructive pulmonary disease	reactome_presynaptic_nicotinic_acetylcholine_receptors;reactome_acetylcholine_binding_and_downstream_events;reactome_highly_calcium_permeable_postsynaptic_nicotinic_acetylcholine_receptors;reactome_neurotransmitter_receptor_binding_and_downstream_transmission_in_the_postsynaptic_cell;reactome_transmission_across_chemical_synapses	Y
I71	J43	I71 Aortic aneurysm and dissection	J43 Emphysema	reactome_presynaptic_nicotinic_acetylcholine_receptors;reactome_acetylcholine_binding_and_downstream_events;reactome_highly_calcium_permeable_postsynaptic_nicotinic_acetylcholine_receptors;reactome_neurotransmitter_receptor_binding_and_downstream_transmission_in_the_postsynaptic_cell;reactome_transmission_across_chemical_synapses	Y
I71	K80	I71 Aortic aneurysm and dissection	K80 Cholelithiasis	reactome_ppara_activates_gene_expression;reactome_fatty_acid_triacylglycerol_and_ketone_body_metabolism	Y
F17	I71	F17 Mental and behavioural disorders due to use of tobacco	I71 Aortic aneurysm and dissection	reactome_highly_calcium_permeable_postsynaptic_nicotinic_acetylcholine_receptors;reactome_acetylcholine_binding_and_downstream_events;reactome_presynaptic_nicotinic_acetylcholine_receptors	Y
I21;I22	I71	I21 Acute myocardial infarction;I22 Subsequent myocardial infarction	I71 Aortic aneurysm and dissection	reactome_signaling_by_pdgf	Y
I25	I71	I25 Chronic ischaemic heart disease	I71 Aortic aneurysm and dissection	reactome_highly_calcium_permeable_postsynaptic_nicotinic_acetylcholine_receptors;reactome_acetylcholine_binding_and_downstream_events;reactome_presynaptic_nicotinic_acetylcholine_receptors	Y
E14	H26	E14 Unspecified diabetes mellitus	H26 Other cataract	kegg_antigen_processing_and_presentation;kegg_cell_adhesion_molecules_cams;kegg_spliceosome	Y
E14	E78	E14 Unspecified diabetes mellitus	E78 Disorders of lipoprotein metabolism and other lipidaemias	biocarta_il5_pathway;reactome_costimulation_by_the_cd28_family;kegg_antigen_processing_and_presentation;kegg_cell_adhesion_molecules_cams;reactome_translocation_of_zap_70_to_immunological_synapse;reactome_tcr_signaling;biocarta_comp_pathway;reactome_generation_of_second_messenger_molecules;reactome_downstream_tcr_signaling;reactome_interferon_gamma_signaling;biocarta_asbcell_pathway;biocarta_ctla4_pathway;reactome_pd1_signaling;reactome_phosphorylation_of_cd3_and_tcr_zeta_chains;kegg_intestinal_immune_network_for_iga_production;reactome_initial_triggering_of_complement;reactome_mhc_class_ii_antigen_presentation;biocarta_tcra_pathway;biocarta_th1th2_pathway;biocarta_blymphocyte_pathway;biocarta_classic_pathway;biocarta_lectin_pathway;biocarta_inflam_pathway;kegg_spliceosome;kegg_complement_and_coagulation_cascades;reactome_regulation_of_complement_cascade	Y
E14	E66	E14 Unspecified diabetes mellitus	E66 Obesity	reactome_costimulation_by_the_cd28_family;kegg_cell_adhesion_molecules_cams;pid_amb2_neutrophils_pathway;kegg_spliceosome	Y
E14	H35	E14 Unspecified diabetes mellitus	H35 Other retinal disorders	reactome_interferon_gamma_signaling;kegg_complement_and_coagulation_cascades;reactome_mhc_class_ii_antigen_presentation;kegg_antigen_processing_and_presentation;reactome_complement_cascade;reactome_regulation_of_complement_cascade	Y
E14	N18	E14 Unspecified diabetes mellitus	N18 Chronic renal failure	reactome_mhc_class_ii_antigen_presentation;reactome_costimulation_by_the_cd28_family;kegg_antigen_processing_and_presentation;kegg_cell_adhesion_molecules_cams;reactome_translocation_of_zap_70_to_immunological_synapse;reactome_tcr_signaling;reactome_generation_of_second_messenger_molecules;kegg_spliceosome;reactome_downstream_tcr_signaling;reactome_interferon_gamma_signaling;reactome_pd1_signaling;reactome_phosphorylation_of_cd3_and_tcr_zeta_chains;kegg_intestinal_immune_network_for_iga_production	Y
E14	I10	E14 Unspecified diabetes mellitus	I10 Essential (primary) hypertension	biocarta_il5_pathway;reactome_costimulation_by_the_cd28_family;kegg_antigen_processing_and_presentation;kegg_cell_adhesion_molecules_cams;reactome_translocation_of_zap_70_to_immunological_synapse;reactome_tcr_signaling;biocarta_comp_pathway;reactome_generation_of_second_messenger_molecules;reactome_meiosis;reactome_downstream_tcr_signaling;reactome_interferon_gamma_signaling;biocarta_asbcell_pathway;biocarta_ctla4_pathway;reactome_pd1_signaling;pid_amb2_neutrophils_pathway;reactome_phosphorylation_of_cd3_and_tcr_zeta_chains;kegg_intestinal_immune_network_for_iga_production;reactome_initial_triggering_of_complement;reactome_mhc_class_ii_antigen_presentation;biocarta_tcra_pathway;biocarta_th1th2_pathway;biocarta_blymphocyte_pathway;biocarta_classic_pathway;biocarta_lectin_pathway;kegg_spliceosome;kegg_complement_and_coagulation_cascades;reactome_regulation_of_complement_cascade;reactome_meiotic_recombination	Y
E14	J42;J44	E14 Unspecified diabetes mellitus	J42 Unspecified chronic bronchitis;J44 Other chronic obstructive pulmonary disease	reactome_mhc_class_ii_antigen_presentation;reactome_costimulation_by_the_cd28_family;kegg_antigen_processing_and_presentation;kegg_cell_adhesion_molecules_cams;reactome_translocation_of_zap_70_to_immunological_synapse;reactome_tcr_signaling;reactome_generation_of_second_messenger_molecules;reactome_downstream_tcr_signaling;reactome_interferon_gamma_signaling;reactome_pd1_signaling;reactome_phosphorylation_of_cd3_and_tcr_zeta_chains;kegg_intestinal_immune_network_for_iga_production	Y
E14	K52	E14 Unspecified diabetes mellitus	K52 Other non-infective gastro-enteritis and colitis	kegg_cell_adhesion_molecules_cams;kegg_spliceosome	Y
D64	E14	D64 Other anaemias	E14 Unspecified diabetes mellitus	biocarta_il5_pathway;reactome_costimulation_by_the_cd28_family;reactome_translocation_of_zap_70_to_immunological_synapse;reactome_generation_of_second_messenger_molecules;reactome_meiosis;reactome_downstream_tcr_signaling;biocarta_asbcell_pathway;biocarta_ctla4_pathway;reactome_pd1_signaling;reactome_phosphorylation_of_cd3_and_tcr_zeta_chains;kegg_intestinal_immune_network_for_iga_production;reactome_initial_triggering_of_complement;reactome_mhc_class_ii_antigen_presentation;biocarta_tcra_pathway;biocarta_th1th2_pathway;reactome_complement_cascade;biocarta_classic_pathway;biocarta_lectin_pathway;reactome_er_phagosome_pathway;kegg_spliceosome;reactome_regulation_of_complement_cascade;reactome_meiotic_recombination;kegg_antigen_processing_and_presentation;kegg_cell_adhesion_molecules_cams;reactome_tcr_signaling;biocarta_comp_pathway;reactome_antigen_presentation_folding_assembly_and_peptide_loading_of_class_i_mhc;reactome_interferon_signaling;reactome_interferon_gamma_signaling;biocarta_blymphocyte_pathway;reactome_antigen_processing_cross_presentation;biocarta_inflam_pathway;kegg_complement_and_coagulation_cascades	Y
E14	I20	E14 Unspecified diabetes mellitus	I20 Angina pectoris	biocarta_il5_pathway;reactome_costimulation_by_the_cd28_family;kegg_antigen_processing_and_presentation;kegg_cell_adhesion_molecules_cams;reactome_translocation_of_zap_70_to_immunological_synapse;reactome_tcr_signaling;biocarta_comp_pathway;reactome_generation_of_second_messenger_molecules;reactome_downstream_tcr_signaling;reactome_interferon_gamma_signaling;biocarta_asbcell_pathway;biocarta_ctla4_pathway;reactome_pd1_signaling;pid_amb2_neutrophils_pathway;reactome_phosphorylation_of_cd3_and_tcr_zeta_chains;kegg_intestinal_immune_network_for_iga_production;reactome_initial_triggering_of_complement;reactome_mhc_class_ii_antigen_presentation;biocarta_tcra_pathway;biocarta_th1th2_pathway;biocarta_blymphocyte_pathway;biocarta_classic_pathway;biocarta_inflam_pathway;kegg_spliceosome;kegg_complement_and_coagulation_cascades;pid_il4_2pathway	Y
E14	L97	E14 Unspecified diabetes mellitus	L97 Ulcer of lower limb, not elsewhere classified	reactome_mhc_class_ii_antigen_presentation;reactome_costimulation_by_the_cd28_family;kegg_antigen_processing_and_presentation;kegg_cell_adhesion_molecules_cams;reactome_translocation_of_zap_70_to_immunological_synapse;reactome_tcr_signaling;reactome_generation_of_second_messenger_molecules;reactome_downstream_tcr_signaling;reactome_interferon_gamma_signaling;reactome_pd1_signaling;reactome_phosphorylation_of_cd3_and_tcr_zeta_chains;kegg_intestinal_immune_network_for_iga_production	Y
E14	K20;K21	E14 Unspecified diabetes mellitus	K20 Oesophagitis;K21 Gastro-oesophageal reflux disease	reactome_interferon_gamma_signaling;kegg_antigen_processing_and_presentation;kegg_cell_adhesion_molecules_cams;reactome_antigen_presentation_folding_assembly_and_peptide_loading_of_class_i_mhc	Y
E14	M79	E14 Unspecified diabetes mellitus	M79 Other soft tissue disorders, not elsewhere classified	kegg_complement_and_coagulation_cascades	Y
E14	E16	E14 Unspecified diabetes mellitus	E16 Other disorders of pancreatic internal secretion	biocarta_il5_pathway;reactome_costimulation_by_the_cd28_family;reactome_translocation_of_zap_70_to_immunological_synapse;reactome_generation_of_second_messenger_molecules;reactome_meiosis;reactome_downstream_tcr_signaling;biocarta_asbcell_pathway;biocarta_ctla4_pathway;reactome_pd1_signaling;reactome_phosphorylation_of_cd3_and_tcr_zeta_chains;kegg_intestinal_immune_network_for_iga_production;reactome_initial_triggering_of_complement;reactome_mhc_class_ii_antigen_presentation;biocarta_tcra_pathway;biocarta_th1th2_pathway;biocarta_classic_pathway;biocarta_lectin_pathway;reactome_er_phagosome_pathway;kegg_spliceosome;reactome_regulation_of_complement_cascade;reactome_meiotic_recombination;kegg_antigen_processing_and_presentation;kegg_cell_adhesion_molecules_cams;reactome_tcr_signaling;biocarta_comp_pathway;reactome_antigen_presentation_folding_assembly_and_peptide_loading_of_class_i_mhc;reactome_interferon_signaling;reactome_interferon_gamma_signaling;biocarta_blymphocyte_pathway;reactome_antigen_processing_cross_presentation;kegg_complement_and_coagulation_cascades	Y
E14	H36	E14 Unspecified diabetes mellitus	H36 Retinal disorders in diseases classified elsewhere	biocarta_il5_pathway;reactome_costimulation_by_the_cd28_family;reactome_translocation_of_zap_70_to_immunological_synapse;reactome_generation_of_second_messenger_molecules;reactome_downstream_tcr_signaling;biocarta_asbcell_pathway;biocarta_ctla4_pathway;reactome_pd1_signaling;reactome_phosphorylation_of_cd3_and_tcr_zeta_chains;kegg_natural_killer_cell_mediated_cytotoxicity;kegg_intestinal_immune_network_for_iga_production;reactome_initial_triggering_of_complement;reactome_mhc_class_ii_antigen_presentation;biocarta_tcra_pathway;biocarta_th1th2_pathway;reactome_complement_cascade;biocarta_classic_pathway;biocarta_lectin_pathway;reactome_er_phagosome_pathway;kegg_spliceosome;reactome_regulation_of_complement_cascade;kegg_antigen_processing_and_presentation;kegg_cell_adhesion_molecules_cams;reactome_tcr_signaling;biocarta_comp_pathway;reactome_antigen_presentation_folding_assembly_and_peptide_loading_of_class_i_mhc;reactome_interferon_signaling;reactome_interferon_gamma_signaling;biocarta_blymphocyte_pathway;reactome_antigen_processing_cross_presentation;biocarta_inflam_pathway;kegg_complement_and_coagulation_cascades	Y
E03	E14	E03 Other hypothyroidism	E14 Unspecified diabetes mellitus	biocarta_il5_pathway;reactome_costimulation_by_the_cd28_family;reactome_translocation_of_zap_70_to_immunological_synapse;reactome_generation_of_second_messenger_molecules;reactome_meiosis;reactome_downstream_tcr_signaling;biocarta_asbcell_pathway;biocarta_ctla4_pathway;reactome_pd1_signaling;reactome_phosphorylation_of_cd3_and_tcr_zeta_chains;pid_il12_stat4_pathway;kegg_natural_killer_cell_mediated_cytotoxicity;kegg_intestinal_immune_network_for_iga_production;reactome_initial_triggering_of_complement;reactome_mhc_class_ii_antigen_presentation;biocarta_th1th2_pathway;biocarta_tcra_pathway;biocarta_classic_pathway;biocarta_lectin_pathway;reactome_er_phagosome_pathway;kegg_spliceosome;pid_il12_2pathway;reactome_regulation_of_complement_cascade;reactome_meiotic_recombination;kegg_antigen_processing_and_presentation;kegg_cell_adhesion_molecules_cams;reactome_tcr_signaling;biocarta_comp_pathway;reactome_antigen_presentation_folding_assembly_and_peptide_loading_of_class_i_mhc;kegg_endocytosis;reactome_interferon_signaling;reactome_interferon_gamma_signaling;kegg_hematopoietic_cell_lineage;biocarta_blymphocyte_pathway;reactome_antigen_processing_cross_presentation;kegg_complement_and_coagulation_cascades	Y
E14	K57	E14 Unspecified diabetes mellitus	K57 Diverticular disease of intestine	biocarta_il5_pathway;reactome_costimulation_by_the_cd28_family;kegg_antigen_processing_and_presentation;kegg_cell_adhesion_molecules_cams;reactome_translocation_of_zap_70_to_immunological_synapse;reactome_tcr_signaling;reactome_generation_of_second_messenger_molecules;reactome_downstream_tcr_signaling;reactome_interferon_gamma_signaling;biocarta_asbcell_pathway;biocarta_ctla4_pathway;reactome_pd1_signaling;reactome_phosphorylation_of_cd3_and_tcr_zeta_chains;kegg_intestinal_immune_network_for_iga_production;reactome_mhc_class_ii_antigen_presentation;biocarta_tcra_pathway;biocarta_th1th2_pathway;biocarta_blymphocyte_pathway;kegg_spliceosome	Y
E14	J45	E14 Unspecified diabetes mellitus	J45 Asthma	biocarta_il5_pathway;reactome_costimulation_by_the_cd28_family;reactome_translocation_of_zap_70_to_immunological_synapse;reactome_generation_of_second_messenger_molecules;reactome_downstream_tcr_signaling;biocarta_asbcell_pathway;biocarta_ctla4_pathway;reactome_pd1_signaling;reactome_phosphorylation_of_cd3_and_tcr_zeta_chains;kegg_natural_killer_cell_mediated_cytotoxicity;kegg_intestinal_immune_network_for_iga_production;pid_il12_stat4_pathway;reactome_initial_triggering_of_complement;reactome_mhc_class_ii_antigen_presentation;biocarta_tcra_pathway;biocarta_th1th2_pathway;biocarta_classic_pathway;biocarta_lectin_pathway;reactome_er_phagosome_pathway;kegg_spliceosome;pid_il12_2pathway;reactome_regulation_of_complement_cascade;kegg_antigen_processing_and_presentation;kegg_cell_adhesion_molecules_cams;pid_reg_gr_pathway;reactome_tcr_signaling;biocarta_comp_pathway;reactome_antigen_presentation_folding_assembly_and_peptide_loading_of_class_i_mhc;kegg_endocytosis;reactome_interferon_gamma_signaling;reactome_interferon_signaling;kegg_hematopoietic_cell_lineage;biocarta_blymphocyte_pathway;reactome_antigen_processing_cross_presentation;biocarta_inflam_pathway;kegg_complement_and_coagulation_cascades;pid_il4_2pathway	Y
E14	K44	E14 Unspecified diabetes mellitus	K44 Diaphragmatic hernia	reactome_interferon_gamma_signaling;kegg_antigen_processing_and_presentation;kegg_cell_adhesion_molecules_cams;reactome_meiotic_recombination;reactome_meiosis	Y
E14	F32	E14 Unspecified diabetes mellitus	F32 Depressive episode	biocarta_il5_pathway;kegg_intestinal_immune_network_for_iga_production	Y
D50	E14	D50 Iron deficiency anaemia	E14 Unspecified diabetes mellitus	biocarta_il5_pathway;reactome_costimulation_by_the_cd28_family;reactome_translocation_of_zap_70_to_immunological_synapse;reactome_generation_of_second_messenger_molecules;reactome_downstream_tcr_signaling;biocarta_asbcell_pathway;biocarta_ctla4_pathway;reactome_pd1_signaling;reactome_phosphorylation_of_cd3_and_tcr_zeta_chains;kegg_intestinal_immune_network_for_iga_production;reactome_mhc_class_ii_antigen_presentation;biocarta_tcra_pathway;biocarta_th1th2_pathway;kegg_spliceosome;kegg_antigen_processing_and_presentation;kegg_cell_adhesion_molecules_cams;reactome_tcr_signaling;reactome_interferon_signaling;reactome_interferon_gamma_signaling;biocarta_blymphocyte_pathway	Y
E14	I25	E14 Unspecified diabetes mellitus	I25 Chronic ischaemic heart disease	reactome_initial_triggering_of_complement;reactome_mhc_class_ii_antigen_presentation;kegg_antigen_processing_and_presentation;kegg_cell_adhesion_molecules_cams;biocarta_classic_pathway;biocarta_comp_pathway;biocarta_lectin_pathway;kegg_spliceosome;reactome_interferon_gamma_signaling;kegg_complement_and_coagulation_cascades;biocarta_ctla4_pathway;reactome_regulation_of_complement_cascade;kegg_intestinal_immune_network_for_iga_production	Y
E14	K29	E14 Unspecified diabetes mellitus	K29 Gastritis and duodenitis	reactome_mhc_class_ii_antigen_presentation;reactome_costimulation_by_the_cd28_family;kegg_antigen_processing_and_presentation;kegg_cell_adhesion_molecules_cams;reactome_translocation_of_zap_70_to_immunological_synapse;reactome_tcr_signaling;reactome_triglyceride_biosynthesis;reactome_generation_of_second_messenger_molecules;reactome_downstream_tcr_signaling;reactome_interferon_gamma_signaling;reactome_pd1_signaling;reactome_phosphorylation_of_cd3_and_tcr_zeta_chains;reactome_fatty_acid_triacylglycerol_and_ketone_body_metabolism;kegg_intestinal_immune_network_for_iga_production	Y
E14	K62	E14 Unspecified diabetes mellitus	K62 Other diseases of anus and rectum	kegg_adherens_junction;kegg_cell_adhesion_molecules_cams	Y
E78	N43	E78 Disorders of lipoprotein metabolism and other lipidaemias	N43 Hydrocele and spermatocele	st_jnk_mapk_pathway;biocarta_agr_pathway;reactome_lipid_digestion_mobilization_and_transport;pid_nfat_3pathway;biocarta_mapk_pathway;biocarta_keratinocyte_pathway	Y
E11	N43	E11 Non-insulin-dependent diabetes mellitus	N43 Hydrocele and spermatocele	pid_nfat_3pathway;biocarta_mapk_pathway;st_jnk_mapk_pathway;biocarta_keratinocyte_pathway	Y
E66	N43	E66 Obesity	N43 Hydrocele and spermatocele	biocarta_mapk_pathway;st_jnk_mapk_pathway	Y
I10	N43	I10 Essential (primary) hypertension	N43 Hydrocele and spermatocele	st_jnk_mapk_pathway;biocarta_agr_pathway;pid_nfat_3pathway;biocarta_mapk_pathway;biocarta_keratinocyte_pathway	Y
N40	N43	N40 Hyperplasia of prostate	N43 Hydrocele and spermatocele	kegg_endocytosis;biocarta_mapk_pathway;st_jnk_mapk_pathway	Y
I20	N43	I20 Angina pectoris	N43 Hydrocele and spermatocele	pid_angiopoietin_receptor_pathway;st_jnk_mapk_pathway;reactome_lipid_digestion_mobilization_and_transport;pid_p75_ntr_pathway;biocarta_mapk_pathway;biocarta_keratinocyte_pathway;pid_il4_2pathway;st_ga13_pathway	Y
I25	N43	I25 Chronic ischaemic heart disease	N43 Hydrocele and spermatocele	biocarta_mapk_pathway;st_jnk_mapk_pathway;biocarta_agr_pathway;reactome_lipid_digestion_mobilization_and_transport	Y
N32	N43	N32 Other disorders of bladder	N43 Hydrocele and spermatocele	biocarta_agr_pathway	Y
E83	F41	E83 Disorders of mineral metabolism	F41 Other anxiety disorders	biocarta_inflam_pathway;kegg_natural_killer_cell_mediated_cytotoxicity;kegg_cell_adhesion_molecules_cams	Y
B37	E83	B37 Candidiasis	E83 Disorders of mineral metabolism	kegg_antigen_processing_and_presentation;kegg_cell_adhesion_molecules_cams;reactome_antigen_presentation_folding_assembly_and_peptide_loading_of_class_i_mhc;reactome_endosomal_vacuolar_pathway;reactome_interferon_signaling;reactome_interferon_gamma_signaling;kegg_natural_killer_cell_mediated_cytotoxicity;reactome_interferon_alpha_beta_signaling;reactome_antigen_processing_cross_presentation;reactome_er_phagosome_pathway;reactome_immunoregulatory_interactions_between_a_lymphoid_and_a_non_lymphoid_cell	Y
E21	E83	E21 Hyperparathyroidism and other disorders of parathyroid gland	E83 Disorders of mineral metabolism	kegg_antigen_processing_and_presentation;kegg_cell_adhesion_molecules_cams;reactome_translocation_of_zap_70_to_immunological_synapse;reactome_generation_of_second_messenger_molecules;reactome_interferon_signaling;reactome_interferon_gamma_signaling;reactome_pd1_signaling;reactome_phosphorylation_of_cd3_and_tcr_zeta_chains;kegg_intestinal_immune_network_for_iga_production	Y
E83	K12	E83 Disorders of mineral metabolism	K12 Stomatitis and related lesions	reactome_interferon_signaling;reactome_apoptosis_induced_dna_fragmentation;reactome_apoptotic_execution_phase	Y
E83	E89	E83 Disorders of mineral metabolism	E89 Postprocedural endocrine and metabolic disorders, not elsewhere classified	kegg_antigen_processing_and_presentation;kegg_cell_adhesion_molecules_cams;reactome_interferon_alpha_beta_signaling;reactome_antigen_processing_cross_presentation;reactome_er_phagosome_pathway;reactome_meiosis;reactome_antigen_presentation_folding_assembly_and_peptide_loading_of_class_i_mhc;reactome_endosomal_vacuolar_pathway;reactome_interferon_signaling;reactome_interferon_gamma_signaling;reactome_immunoregulatory_interactions_between_a_lymphoid_and_a_non_lymphoid_cell;reactome_meiotic_recombination;kegg_natural_killer_cell_mediated_cytotoxicity	Y
E78	E83	E78 Disorders of lipoprotein metabolism and other lipidaemias	E83 Disorders of mineral metabolism	reactome_meiotic_synapsis;reactome_translocation_of_zap_70_to_immunological_synapse;reactome_generation_of_second_messenger_molecules;reactome_meiosis;reactome_endosomal_vacuolar_pathway;reactome_pd1_signaling;reactome_amyloids;reactome_phosphorylation_of_cd3_and_tcr_zeta_chains;kegg_natural_killer_cell_mediated_cytotoxicity;kegg_intestinal_immune_network_for_iga_production;biocarta_classic_pathway;reactome_er_phagosome_pathway;reactome_immunoregulatory_interactions_between_a_lymphoid_and_a_non_lymphoid_cell;reactome_apoptosis_induced_dna_fragmentation;kegg_antigen_processing_and_presentation;kegg_cell_adhesion_molecules_cams;reactome_rna_pol_i_transcription;reactome_antigen_presentation_folding_assembly_and_peptide_loading_of_class_i_mhc;reactome_interferon_signaling;reactome_interferon_gamma_signaling;reactome_chromosome_maintenance;reactome_rna_pol_i_rna_pol_iii_and_mitochondrial_transcription;reactome_apoptotic_execution_phase;reactome_interferon_alpha_beta_signaling;reactome_antigen_processing_cross_presentation;biocarta_inflam_pathway	Y
E11	E83	E11 Non-insulin-dependent diabetes mellitus	E83 Disorders of mineral metabolism	reactome_translocation_of_zap_70_to_immunological_synapse;reactome_generation_of_second_messenger_molecules;reactome_meiosis;reactome_endosomal_vacuolar_pathway;reactome_pd1_signaling;reactome_phosphorylation_of_cd3_and_tcr_zeta_chains;kegg_natural_killer_cell_mediated_cytotoxicity;kegg_intestinal_immune_network_for_iga_production;reactome_mhc_class_ii_antigen_presentation;biocarta_classic_pathway;biocarta_lectin_pathway;reactome_er_phagosome_pathway;reactome_immunoregulatory_interactions_between_a_lymphoid_and_a_non_lymphoid_cell;reactome_regulation_of_complement_cascade;reactome_meiotic_recombination;kegg_antigen_processing_and_presentation;kegg_cell_adhesion_molecules_cams;reactome_rna_pol_i_transcription;biocarta_comp_pathway;reactome_antigen_presentation_folding_assembly_and_peptide_loading_of_class_i_mhc;reactome_interferon_signaling;reactome_interferon_gamma_signaling;reactome_rna_pol_i_rna_pol_iii_and_mitochondrial_transcription;reactome_factors_involved_in_megakaryocyte_development_and_platelet_production;reactome_apoptotic_execution_phase;reactome_interferon_alpha_beta_signaling;reactome_antigen_processing_cross_presentation;biocarta_inflam_pathway	Y
E66	E83	E66 Obesity	E83 Disorders of mineral metabolism	kegg_cell_adhesion_molecules_cams;reactome_rna_pol_i_transcription;reactome_rna_pol_i_rna_pol_iii_and_mitochondrial_transcription;reactome_factors_involved_in_megakaryocyte_development_and_platelet_production;reactome_apoptotic_execution_phase	Y
E83	M25	E83 Disorders of mineral metabolism	M25 Other joint disorders, not elsewhere classified	reactome_meiotic_recombination;reactome_meiosis	Y
E83	N18	E83 Disorders of mineral metabolism	N18 Chronic renal failure	kegg_antigen_processing_and_presentation;kegg_cell_adhesion_molecules_cams;reactome_translocation_of_zap_70_to_immunological_synapse;reactome_generation_of_second_messenger_molecules;reactome_meiosis;reactome_interferon_signaling;reactome_interferon_gamma_signaling;reactome_pd1_signaling;reactome_phosphorylation_of_cd3_and_tcr_zeta_chains;reactome_meiotic_recombination;kegg_intestinal_immune_network_for_iga_production	Y
E83	I10	E83 Disorders of mineral metabolism	I10 Essential (primary) hypertension	reactome_packaging_of_telomere_ends;reactome_meiotic_synapsis;reactome_translocation_of_zap_70_to_immunological_synapse;reactome_generation_of_second_messenger_molecules;reactome_meiosis;reactome_endosomal_vacuolar_pathway;reactome_pd1_signaling;reactome_phosphorylation_of_cd3_and_tcr_zeta_chains;reactome_amyloids;kegg_natural_killer_cell_mediated_cytotoxicity;kegg_intestinal_immune_network_for_iga_production;reactome_er_phagosome_pathway;reactome_immunoregulatory_interactions_between_a_lymphoid_and_a_non_lymphoid_cell;reactome_apoptosis_induced_dna_fragmentation;reactome_meiotic_recombination;reactome_rna_pol_i_promoter_opening;kegg_antigen_processing_and_presentation;kegg_cell_adhesion_molecules_cams;reactome_rna_pol_i_transcription;reactome_antigen_presentation_folding_assembly_and_peptide_loading_of_class_i_mhc;reactome_interferon_signaling;reactome_interferon_gamma_signaling;reactome_deposition_of_new_cenpa_containing_nucleosomes_at_the_centromere;reactome_chromosome_maintenance;reactome_rna_pol_i_rna_pol_iii_and_mitochondrial_transcription;reactome_factors_involved_in_megakaryocyte_development_and_platelet_production;reactome_apoptotic_execution_phase;reactome_interferon_alpha_beta_signaling;reactome_antigen_processing_cross_presentation;reactome_telomere_maintenance;biocarta_inflam_pathway	Y
C82;C83;C85	E83	C82 Follicular [nodular] non-Hodgkin's lymphoma;C83 Diffuse non-Hodgkin's lymphoma;C85 Other and unspecified types of non-Hodgkin's lymphoma	E83 Disorders of mineral metabolism	reactome_factors_involved_in_megakaryocyte_development_and_platelet_production	Y
E83	J42;J44	E83 Disorders of mineral metabolism	J42 Unspecified chronic bronchitis;J44 Other chronic obstructive pulmonary disease	kegg_antigen_processing_and_presentation;kegg_cell_adhesion_molecules_cams;reactome_interferon_alpha_beta_signaling;reactome_translocation_of_zap_70_to_immunological_synapse;reactome_antigen_processing_cross_presentation;reactome_generation_of_second_messenger_molecules;reactome_er_phagosome_pathway;reactome_interferon_signaling;reactome_interferon_gamma_signaling;reactome_neurotransmitter_receptor_binding_and_downstream_transmission_in_the_postsynaptic_cell;reactome_pd1_signaling;reactome_phosphorylation_of_cd3_and_tcr_zeta_chains;kegg_natural_killer_cell_mediated_cytotoxicity;kegg_intestinal_immune_network_for_iga_production;reactome_transmission_across_chemical_synapses	Y
E83	K52	E83 Disorders of mineral metabolism	K52 Other non-infective gastro-enteritis and colitis	reactome_antigen_processing_cross_presentation;kegg_natural_killer_cell_mediated_cytotoxicity;kegg_cell_adhesion_molecules_cams	Y
E83	N40	E83 Disorders of mineral metabolism	N40 Hyperplasia of prostate	reactome_packaging_of_telomere_ends;reactome_meiotic_synapsis;reactome_translocation_of_zap_70_to_immunological_synapse;reactome_generation_of_second_messenger_molecules;reactome_meiosis;reactome_endosomal_vacuolar_pathway;reactome_pd1_signaling;reactome_phosphorylation_of_cd3_and_tcr_zeta_chains;reactome_amyloids;kegg_natural_killer_cell_mediated_cytotoxicity;kegg_intestinal_immune_network_for_iga_production;reactome_er_phagosome_pathway;reactome_immunoregulatory_interactions_between_a_lymphoid_and_a_non_lymphoid_cell;reactome_apoptosis_induced_dna_fragmentation;reactome_meiotic_recombination;reactome_rna_pol_i_promoter_opening;kegg_antigen_processing_and_presentation;kegg_cell_adhesion_molecules_cams;reactome_rna_pol_i_transcription;reactome_antigen_presentation_folding_assembly_and_peptide_loading_of_class_i_mhc;reactome_interferon_signaling;reactome_interferon_gamma_signaling;kegg_endocytosis;reactome_deposition_of_new_cenpa_containing_nucleosomes_at_the_centromere;reactome_chromosome_maintenance;reactome_rna_pol_i_rna_pol_iii_and_mitochondrial_transcription;reactome_factors_involved_in_megakaryocyte_development_and_platelet_production;reactome_apoptotic_execution_phase;reactome_interferon_alpha_beta_signaling;reactome_antigen_processing_cross_presentation;reactome_telomere_maintenance;biocarta_inflam_pathway	Y
D64	E83	D64 Other anaemias	E83 Disorders of mineral metabolism	reactome_packaging_of_telomere_ends;reactome_costimulation_by_the_cd28_family;reactome_meiotic_synapsis;reactome_translocation_of_zap_70_to_immunological_synapse;reactome_generation_of_second_messenger_molecules;reactome_meiosis;reactome_downstream_tcr_signaling;reactome_endosomal_vacuolar_pathway;reactome_pd1_signaling;reactome_phosphorylation_of_cd3_and_tcr_zeta_chains;reactome_amyloids;kegg_natural_killer_cell_mediated_cytotoxicity;kegg_intestinal_immune_network_for_iga_production;reactome_initial_triggering_of_complement;reactome_mhc_class_ii_antigen_presentation;reactome_complement_cascade;biocarta_classic_pathway;biocarta_lectin_pathway;reactome_er_phagosome_pathway;reactome_apoptosis;reactome_immunoregulatory_interactions_between_a_lymphoid_and_a_non_lymphoid_cell;reactome_regulation_of_complement_cascade;reactome_meiotic_recombination;reactome_apoptosis_induced_dna_fragmentation;reactome_rna_pol_i_promoter_opening;kegg_antigen_processing_and_presentation;kegg_cell_adhesion_molecules_cams;reactome_rna_pol_i_transcription;reactome_tcr_signaling;biocarta_comp_pathway;reactome_antigen_presentation_folding_assembly_and_peptide_loading_of_class_i_mhc;reactome_interferon_signaling;reactome_interferon_gamma_signaling;reactome_deposition_of_new_cenpa_containing_nucleosomes_at_the_centromere;reactome_chromosome_maintenance;reactome_rna_pol_i_rna_pol_iii_and_mitochondrial_transcription;reactome_factors_involved_in_megakaryocyte_development_and_platelet_production;reactome_apoptotic_execution_phase;reactome_interferon_alpha_beta_signaling;reactome_antigen_processing_cross_presentation;reactome_telomere_maintenance;biocarta_inflam_pathway	Y
C34	E83	C34 Malignant neoplasm of bronchus and lung	E83 Disorders of mineral metabolism	reactome_neurotransmitter_receptor_binding_and_downstream_transmission_in_the_postsynaptic_cell;reactome_transmission_across_chemical_synapses	Y
E04	E83	E04 Other non-toxic goitre	E83 Disorders of mineral metabolism	biocarta_inflam_pathway	Y
E83	K20;K21	E83 Disorders of mineral metabolism	K20 Oesophagitis;K21 Gastro-oesophageal reflux disease	reactome_rna_pol_i_promoter_opening;reactome_packaging_of_telomere_ends;kegg_antigen_processing_and_presentation;kegg_cell_adhesion_molecules_cams;reactome_meiotic_synapsis;reactome_rna_pol_i_transcription;reactome_meiosis;reactome_antigen_presentation_folding_assembly_and_peptide_loading_of_class_i_mhc;reactome_endosomal_vacuolar_pathway;reactome_interferon_signaling;reactome_interferon_gamma_signaling;reactome_deposition_of_new_cenpa_containing_nucleosomes_at_the_centromere;reactome_chromosome_maintenance;reactome_rna_pol_i_rna_pol_iii_and_mitochondrial_transcription;reactome_amyloids;kegg_natural_killer_cell_mediated_cytotoxicity;reactome_interferon_alpha_beta_signaling;reactome_antigen_processing_cross_presentation;reactome_telomere_maintenance;reactome_er_phagosome_pathway;reactome_immunoregulatory_interactions_between_a_lymphoid_and_a_non_lymphoid_cell;reactome_meiotic_recombination	Y
E16	E83	E16 Other disorders of pancreatic internal secretion	E83 Disorders of mineral metabolism	biocarta_il5_pathway;reactome_packaging_of_telomere_ends;reactome_costimulation_by_the_cd28_family;reactome_translocation_of_zap_70_to_immunological_synapse;reactome_meiotic_synapsis;reactome_generation_of_second_messenger_molecules;reactome_meiosis;reactome_downstream_tcr_signaling;reactome_endosomal_vacuolar_pathway;biocarta_asbcell_pathway;reactome_pd1_signaling;kegg_valine_leucine_and_isoleucine_biosynthesis;reactome_phosphorylation_of_cd3_and_tcr_zeta_chains;reactome_amyloids;kegg_natural_killer_cell_mediated_cytotoxicity;kegg_intestinal_immune_network_for_iga_production;reactome_mhc_class_ii_antigen_presentation;biocarta_classic_pathway;biocarta_lectin_pathway;reactome_er_phagosome_pathway;reactome_immunoregulatory_interactions_between_a_lymphoid_and_a_non_lymphoid_cell;reactome_apoptosis_induced_dna_fragmentation;reactome_meiotic_recombination;reactome_rna_pol_i_promoter_opening;kegg_antigen_processing_and_presentation;kegg_cell_adhesion_molecules_cams;reactome_rna_pol_i_transcription;reactome_tcr_signaling;biocarta_comp_pathway;reactome_antigen_presentation_folding_assembly_and_peptide_loading_of_class_i_mhc;reactome_interferon_signaling;reactome_interferon_gamma_signaling;reactome_deposition_of_new_cenpa_containing_nucleosomes_at_the_centromere;reactome_chromosome_maintenance;reactome_rna_pol_i_rna_pol_iii_and_mitochondrial_transcription;reactome_factors_involved_in_megakaryocyte_development_and_platelet_production;reactome_apoptotic_execution_phase;biocarta_blymphocyte_pathway;reactome_interferon_alpha_beta_signaling;reactome_antigen_processing_cross_presentation;reactome_telomere_maintenance;biocarta_inflam_pathway	Y
D86	E83	D86 Sarcoidosis	E83 Disorders of mineral metabolism	biocarta_il5_pathway;reactome_packaging_of_telomere_ends;reactome_costimulation_by_the_cd28_family;reactome_translocation_of_zap_70_to_immunological_synapse;reactome_meiotic_synapsis;reactome_generation_of_second_messenger_molecules;reactome_meiosis;reactome_downstream_tcr_signaling;reactome_endosomal_vacuolar_pathway;biocarta_asbcell_pathway;reactome_pd1_signaling;reactome_phosphorylation_of_cd3_and_tcr_zeta_chains;reactome_amyloids;kegg_natural_killer_cell_mediated_cytotoxicity;kegg_intestinal_immune_network_for_iga_production;reactome_mhc_class_ii_antigen_presentation;biocarta_tcra_pathway;biocarta_classic_pathway;biocarta_lectin_pathway;reactome_er_phagosome_pathway;reactome_immunoregulatory_interactions_between_a_lymphoid_and_a_non_lymphoid_cell;reactome_apoptosis_induced_dna_fragmentation;reactome_meiotic_recombination;reactome_rna_pol_i_promoter_opening;kegg_antigen_processing_and_presentation;kegg_cell_adhesion_molecules_cams;reactome_rna_pol_i_transcription;reactome_tcr_signaling;reactome_antigen_presentation_folding_assembly_and_peptide_loading_of_class_i_mhc;reactome_interferon_signaling;reactome_interferon_gamma_signaling;reactome_deposition_of_new_cenpa_containing_nucleosomes_at_the_centromere;reactome_chromosome_maintenance;reactome_rna_pol_i_rna_pol_iii_and_mitochondrial_transcription;reactome_apoptotic_execution_phase;biocarta_blymphocyte_pathway;reactome_interferon_alpha_beta_signaling;reactome_antigen_processing_cross_presentation;reactome_telomere_maintenance;biocarta_inflam_pathway	Y
E83	K91	E83 Disorders of mineral metabolism	K91 Postprocedural disorders of digestive system, not elsewhere classified	kegg_cell_adhesion_molecules_cams	Y
D69	E83	D69 Purpura and other haemorrhagic conditions	E83 Disorders of mineral metabolism	kegg_antigen_processing_and_presentation;kegg_cell_adhesion_molecules_cams;reactome_meiosis;reactome_antigen_presentation_folding_assembly_and_peptide_loading_of_class_i_mhc;reactome_endosomal_vacuolar_pathway;reactome_interferon_signaling;reactome_interferon_gamma_signaling;kegg_natural_killer_cell_mediated_cytotoxicity;reactome_interferon_alpha_beta_signaling;reactome_antigen_processing_cross_presentation;reactome_er_phagosome_pathway;reactome_immunoregulatory_interactions_between_a_lymphoid_and_a_non_lymphoid_cell;reactome_meiotic_recombination	Y
E03	E83	E03 Other hypothyroidism	E83 Disorders of mineral metabolism	reactome_packaging_of_telomere_ends;reactome_costimulation_by_the_cd28_family;reactome_meiotic_synapsis;reactome_translocation_of_zap_70_to_immunological_synapse;reactome_generation_of_second_messenger_molecules;reactome_meiosis;reactome_downstream_tcr_signaling;reactome_endosomal_vacuolar_pathway;biocarta_ctla4_pathway;reactome_pd1_signaling;reactome_phosphorylation_of_cd3_and_tcr_zeta_chains;reactome_amyloids;pid_il12_stat4_pathway;kegg_natural_killer_cell_mediated_cytotoxicity;kegg_intestinal_immune_network_for_iga_production;reactome_mhc_class_ii_antigen_presentation;biocarta_th1th2_pathway;reactome_er_phagosome_pathway;kegg_spliceosome;pid_il12_2pathway;reactome_immunoregulatory_interactions_between_a_lymphoid_and_a_non_lymphoid_cell;reactome_apoptosis_induced_dna_fragmentation;reactome_meiotic_recombination;reactome_rna_pol_i_promoter_opening;kegg_antigen_processing_and_presentation;kegg_cell_adhesion_molecules_cams;reactome_rna_pol_i_transcription;reactome_tcr_signaling;biocarta_comp_pathway;reactome_antigen_presentation_folding_assembly_and_peptide_loading_of_class_i_mhc;kegg_endocytosis;reactome_interferon_signaling;reactome_interferon_gamma_signaling;reactome_deposition_of_new_cenpa_containing_nucleosomes_at_the_centromere;reactome_chromosome_maintenance;reactome_rna_pol_i_rna_pol_iii_and_mitochondrial_transcription;kegg_hematopoietic_cell_lineage;reactome_factors_involved_in_megakaryocyte_development_and_platelet_production;reactome_apoptotic_execution_phase;reactome_interferon_alpha_beta_signaling;reactome_antigen_processing_cross_presentation;reactome_telomere_maintenance;biocarta_inflam_pathway	Y
E83	K57	E83 Disorders of mineral metabolism	K57 Diverticular disease of intestine	reactome_rna_pol_i_promoter_opening;kegg_antigen_processing_and_presentation;kegg_cell_adhesion_molecules_cams;reactome_meiotic_synapsis;reactome_translocation_of_zap_70_to_immunological_synapse;reactome_rna_pol_i_transcription;reactome_generation_of_second_messenger_molecules;reactome_meiosis;reactome_antigen_presentation_folding_assembly_and_peptide_loading_of_class_i_mhc;reactome_endosomal_vacuolar_pathway;reactome_interferon_signaling;reactome_interferon_gamma_signaling;kegg_rna_polymerase;reactome_deposition_of_new_cenpa_containing_nucleosomes_at_the_centromere;reactome_pd1_signaling;reactome_chromosome_maintenance;reactome_rna_pol_i_rna_pol_iii_and_mitochondrial_transcription;reactome_phosphorylation_of_cd3_and_tcr_zeta_chains;reactome_amyloids;kegg_natural_killer_cell_mediated_cytotoxicity;kegg_intestinal_immune_network_for_iga_production;reactome_factors_involved_in_megakaryocyte_development_and_platelet_production;reactome_interferon_alpha_beta_signaling;reactome_antigen_processing_cross_presentation;reactome_telomere_maintenance;reactome_er_phagosome_pathway;biocarta_inflam_pathway;reactome_immunoregulatory_interactions_between_a_lymphoid_and_a_non_lymphoid_cell;reactome_meiotic_recombination	Y
B96	E83	B96 Other bacterial agents as the cause of diseases classified to other chapters	E83 Disorders of mineral metabolism	reactome_antigen_presentation_folding_assembly_and_peptide_loading_of_class_i_mhc	Y
E83	M81	E83 Disorders of mineral metabolism	M81 Osteoporosis without pathological fracture	reactome_interferon_signaling;reactome_factors_involved_in_megakaryocyte_development_and_platelet_production;reactome_interferon_alpha_beta_signaling	Y
E83	J45	E83 Disorders of mineral metabolism	J45 Asthma	reactome_generation_of_second_messenger_molecules;reactome_endosomal_vacuolar_pathway;reactome_downstream_tcr_signaling;pid_il12_stat4_pathway;kegg_intestinal_immune_network_for_iga_production;reactome_mhc_class_ii_antigen_presentation;biocarta_tcra_pathway;biocarta_classic_pathway;biocarta_lectin_pathway;kegg_cell_adhesion_molecules_cams;reactome_rna_pol_i_transcription;pid_il2_stat5_pathway;reactome_tcr_signaling;kegg_endocytosis;reactome_rna_pol_i_rna_pol_iii_and_mitochondrial_transcription;reactome_factors_involved_in_megakaryocyte_development_and_platelet_production;reactome_apoptotic_execution_phase;reactome_interferon_alpha_beta_signaling;biocarta_inflam_pathway;pid_il4_2pathway;biocarta_il5_pathway;reactome_costimulation_by_the_cd28_family;reactome_translocation_of_zap_70_to_immunological_synapse;reactome_meiosis;biocarta_asbcell_pathway;biocarta_ctla4_pathway;reactome_pd1_signaling;reactome_phosphorylation_of_cd3_and_tcr_zeta_chains;kegg_natural_killer_cell_mediated_cytotoxicity;biocarta_th1th2_pathway;reactome_er_phagosome_pathway;pid_il12_2pathway;reactome_immunoregulatory_interactions_between_a_lymphoid_and_a_non_lymphoid_cell;reactome_regulation_of_complement_cascade;reactome_meiotic_recombination;kegg_antigen_processing_and_presentation;biocarta_comp_pathway;reactome_antigen_presentation_folding_assembly_and_peptide_loading_of_class_i_mhc;reactome_interferon_signaling;reactome_interferon_gamma_signaling;biocarta_cytokine_pathway;reactome_chromosome_maintenance;kegg_hematopoietic_cell_lineage;reactome_antigen_processing_cross_presentation;reactome_telomere_maintenance	Y
E83	J98	E83 Disorders of mineral metabolism	J98 Other respiratory disorders	reactome_phosphorylation_of_cd3_and_tcr_zeta_chains	Y
A41	E83	A41 Other septicaemia	E83 Disorders of mineral metabolism	reactome_antigen_processing_cross_presentation;reactome_er_phagosome_pathway	Y
D73	E83	D73 Diseases of spleen	E83 Disorders of mineral metabolism	reactome_chromosome_maintenance;reactome_meiotic_synapsis;reactome_meiosis	Y
E83	N39	E83 Disorders of mineral metabolism	N39 Other disorders of urinary system	reactome_rna_pol_i_promoter_opening;reactome_packaging_of_telomere_ends;reactome_meiotic_synapsis;reactome_rna_pol_i_transcription;reactome_meiosis;reactome_deposition_of_new_cenpa_containing_nucleosomes_at_the_centromere;reactome_chromosome_maintenance;reactome_rna_pol_i_rna_pol_iii_and_mitochondrial_transcription;reactome_factors_involved_in_megakaryocyte_development_and_platelet_production;reactome_amyloids;reactome_apoptotic_execution_phase;reactome_telomere_maintenance;reactome_apoptosis_induced_dna_fragmentation;reactome_meiotic_recombination	Y
E83	F32	E83 Disorders of mineral metabolism	F32 Depressive episode	biocarta_inflam_pathway;kegg_intestinal_immune_network_for_iga_production	Y
D50	E83	D50 Iron deficiency anaemia	E83 Disorders of mineral metabolism	kegg_antigen_processing_and_presentation;kegg_cell_adhesion_molecules_cams;reactome_costimulation_by_the_cd28_family;reactome_translocation_of_zap_70_to_immunological_synapse;reactome_tcr_signaling;reactome_generation_of_second_messenger_molecules;reactome_meiosis;reactome_downstream_tcr_signaling;reactome_interferon_signaling;reactome_interferon_gamma_signaling;reactome_pd1_signaling;reactome_phosphorylation_of_cd3_and_tcr_zeta_chains;kegg_intestinal_immune_network_for_iga_production;reactome_mhc_class_ii_antigen_presentation;reactome_interferon_alpha_beta_signaling;reactome_antigen_processing_cross_presentation;reactome_er_phagosome_pathway;biocarta_inflam_pathway;reactome_meiotic_recombination	Y
E83	J22	E83 Disorders of mineral metabolism	J22 Unspecified acute lower respiratory infection	reactome_antigen_processing_cross_presentation;reactome_apoptotic_execution_phase	Y
E83	I25	E83 Disorders of mineral metabolism	I25 Chronic ischaemic heart disease	kegg_antigen_processing_and_presentation;kegg_cell_adhesion_molecules_cams;reactome_meiotic_synapsis;reactome_rna_pol_i_transcription;reactome_meiosis;reactome_antigen_presentation_folding_assembly_and_peptide_loading_of_class_i_mhc;reactome_endosomal_vacuolar_pathway;reactome_interferon_signaling;reactome_interferon_gamma_signaling;reactome_chromosome_maintenance;reactome_rna_pol_i_rna_pol_iii_and_mitochondrial_transcription;reactome_factors_involved_in_megakaryocyte_development_and_platelet_production;reactome_apoptotic_execution_phase;kegg_natural_killer_cell_mediated_cytotoxicity;kegg_intestinal_immune_network_for_iga_production;reactome_interferon_alpha_beta_signaling;reactome_antigen_processing_cross_presentation;reactome_er_phagosome_pathway;biocarta_inflam_pathway;reactome_immunoregulatory_interactions_between_a_lymphoid_and_a_non_lymphoid_cell;reactome_meiotic_recombination	Y
D70	E83	D70 Agranulocytosis	E83 Disorders of mineral metabolism	reactome_meiotic_recombination;reactome_meiosis	Y
E83	J96	E83 Disorders of mineral metabolism	J96 Respiratory failure, not elsewhere classified	reactome_rna_pol_i_promoter_opening;reactome_packaging_of_telomere_ends;reactome_meiotic_synapsis;reactome_rna_pol_i_transcription;reactome_telomere_maintenance;reactome_meiosis;reactome_deposition_of_new_cenpa_containing_nucleosomes_at_the_centromere;reactome_chromosome_maintenance;reactome_rna_pol_i_rna_pol_iii_and_mitochondrial_transcription;reactome_amyloids;reactome_meiotic_recombination	Y
F41	H40	F41 Other anxiety disorders	H40 Glaucoma	pid_rxr_vdr_pathway	Y
E78	F41	E78 Disorders of lipoprotein metabolism and other lipidaemias	F41 Other anxiety disorders	biocarta_inflam_pathway;kegg_cell_adhesion_molecules_cams	Y
E11	F41	E11 Non-insulin-dependent diabetes mellitus	F41 Other anxiety disorders	kegg_cell_adhesion_molecules_cams	Y
E66	F41	E66 Obesity	F41 Other anxiety disorders	pid_amb2_neutrophils_pathway	Y
F41	I10	F41 Other anxiety disorders	I10 Essential (primary) hypertension	pid_amb2_neutrophils_pathway;kegg_hypertrophic_cardiomyopathy_hcm;kegg_dilated_cardiomyopathy	Y
D64	F41	D64 Other anaemias	F41 Other anxiety disorders	kegg_cell_adhesion_molecules_cams;biocarta_inflam_pathway;reactome_apoptosis	Y
F41	M35	F41 Other anxiety disorders	M35 Other systemic involvement of connective tissue	kegg_cell_adhesion_molecules_cams;kegg_natural_killer_cell_mediated_cytotoxicity;biocarta_inflam_pathway	Y
F41	I20	F41 Other anxiety disorders	I20 Angina pectoris	pid_angiopoietin_receptor_pathway;kegg_cell_adhesion_molecules_cams;pid_amb2_neutrophils_pathway;biocarta_inflam_pathway	Y
F41	M06	F41 Other anxiety disorders	M06 Other rheumatoid arthritis	kegg_cell_adhesion_molecules_cams;kegg_natural_killer_cell_mediated_cytotoxicity;biocarta_inflam_pathway	Y
F41	I35	F41 Other anxiety disorders	I35 Nonrheumatic aortic valve disorders	pid_amb2_neutrophils_pathway;pid_angiopoietin_receptor_pathway	Y
F41	H36	F41 Other anxiety disorders	H36 Retinal disorders in diseases classified elsewhere	kegg_cell_adhesion_molecules_cams;kegg_natural_killer_cell_mediated_cytotoxicity;biocarta_inflam_pathway	Y
E03	F41	E03 Other hypothyroidism	F41 Other anxiety disorders	biocarta_il10_pathway;pid_il27_pathway;pid_il23_pathway;kegg_cell_adhesion_molecules_cams;kegg_hematopoietic_cell_lineage;kegg_natural_killer_cell_mediated_cytotoxicity;pid_nfat_tfpathway	Y
F41	J45	F41 Other anxiety disorders	J45 Asthma	biocarta_il10_pathway;pid_il27_pathway;kegg_cell_adhesion_molecules_cams;biocarta_inflam_pathway;pid_il23_pathway;biocarta_cytokine_pathway;kegg_hematopoietic_cell_lineage;kegg_natural_killer_cell_mediated_cytotoxicity;pid_nfat_tfpathway	Y
F41	L40	F41 Other anxiety disorders	L40 Psoriasis	pid_il27_pathway;kegg_cell_adhesion_molecules_cams;biocarta_inflam_pathway;biocarta_cytokine_pathway;kegg_natural_killer_cell_mediated_cytotoxicity	Y
E10	I73	E10 Insulin-dependent diabetes mellitus	I73 Other peripheral vascular diseases	reactome_meiotic_recombination;reactome_meiosis	Y
E78	I73	E78 Disorders of lipoprotein metabolism and other lipidaemias	I73 Other peripheral vascular diseases	biocarta_g1_pathway;reactome_lipoprotein_metabolism;reactome_abacavir_transport_and_metabolism;reactome_lipid_digestion_mobilization_and_transport;biocarta_cellcycle_pathway;reactome_g1_phase;reactome_organic_cation_anion_zwitterion_transport	Y
E11	I73	E11 Non-insulin-dependent diabetes mellitus	I73 Other peripheral vascular diseases	biocarta_cellcycle_pathway;biocarta_g1_pathway;reactome_g1_phase	Y
E66	I73	E66 Obesity	I73 Other peripheral vascular diseases	pid_amb2_neutrophils_pathway;reactome_g1_phase	Y
I10	I73	I10 Essential (primary) hypertension	I73 Other peripheral vascular diseases	biocarta_cellcycle_pathway;biocarta_g1_pathway;reactome_g1_phase;pid_amb2_neutrophils_pathway;reactome_meiotic_recombination;reactome_meiosis	Y
I73	J42;J44	I73 Other peripheral vascular diseases	J42 Unspecified chronic bronchitis;J44 Other chronic obstructive pulmonary disease	reactome_presynaptic_nicotinic_acetylcholine_receptors;reactome_acetylcholine_binding_and_downstream_events;reactome_highly_calcium_permeable_postsynaptic_nicotinic_acetylcholine_receptors;reactome_neurotransmitter_receptor_binding_and_downstream_transmission_in_the_postsynaptic_cell;reactome_transmission_across_chemical_synapses	Y
I73	J43	I73 Other peripheral vascular diseases	J43 Emphysema	reactome_presynaptic_nicotinic_acetylcholine_receptors;reactome_acetylcholine_binding_and_downstream_events;reactome_highly_calcium_permeable_postsynaptic_nicotinic_acetylcholine_receptors;reactome_neurotransmitter_receptor_binding_and_downstream_transmission_in_the_postsynaptic_cell;reactome_transmission_across_chemical_synapses	Y
D64	I73	D64 Other anaemias	I73 Other peripheral vascular diseases	reactome_meiotic_recombination;reactome_meiosis	Y
I73	M16	I73 Other peripheral vascular diseases	M16 Coxarthrosis [arthrosis of hip]	biocarta_g1_pathway	Y
C34	I73	C34 Malignant neoplasm of bronchus and lung	I73 Other peripheral vascular diseases	reactome_neurotransmitter_receptor_binding_and_downstream_transmission_in_the_postsynaptic_cell;reactome_presynaptic_nicotinic_acetylcholine_receptors;reactome_acetylcholine_binding_and_downstream_events;reactome_highly_calcium_permeable_postsynaptic_nicotinic_acetylcholine_receptors;reactome_transmission_across_chemical_synapses	Y
I73	M35	I73 Other peripheral vascular diseases	M35 Other systemic involvement of connective tissue	reactome_meiotic_recombination;reactome_meiosis	Y
I20	I73	I20 Angina pectoris	I73 Other peripheral vascular diseases	biocarta_g1_pathway;reactome_lipoprotein_metabolism;reactome_lipid_digestion_mobilization_and_transport;reactome_abacavir_transport_and_metabolism;biocarta_cellcycle_pathway;reactome_g1_phase;pid_amb2_neutrophils_pathway;st_ga13_pathway;reactome_organic_cation_anion_zwitterion_transport	Y
I73	M06	I73 Other peripheral vascular diseases	M06 Other rheumatoid arthritis	biocarta_cellcycle_pathway;biocarta_g1_pathway	Y
I73	M47	I73 Other peripheral vascular diseases	M47 Spondylosis	biocarta_g1_pathway	Y
E16	I73	E16 Other disorders of pancreatic internal secretion	I73 Other peripheral vascular diseases	reactome_meiotic_recombination;reactome_meiosis	Y
I35	I73	I35 Nonrheumatic aortic valve disorders	I73 Other peripheral vascular diseases	biocarta_cellcycle_pathway;biocarta_g1_pathway;reactome_g1_phase;pid_amb2_neutrophils_pathway	Y
E03	I73	E03 Other hypothyroidism	I73 Other peripheral vascular diseases	reactome_meiotic_recombination;reactome_meiosis	Y
I73	K57	I73 Other peripheral vascular diseases	K57 Diverticular disease of intestine	biocarta_g1_pathway	Y
I73	J45	I73 Other peripheral vascular diseases	J45 Asthma	biocarta_g1_pathway	Y
I73	K44	I73 Other peripheral vascular diseases	K44 Diaphragmatic hernia	reactome_meiotic_recombination;reactome_meiosis	Y
F17	I73	F17 Mental and behavioural disorders due to use of tobacco	I73 Other peripheral vascular diseases	reactome_highly_calcium_permeable_postsynaptic_nicotinic_acetylcholine_receptors;reactome_acetylcholine_binding_and_downstream_events;reactome_presynaptic_nicotinic_acetylcholine_receptors	Y
I73	N39	I73 Other peripheral vascular diseases	N39 Other disorders of urinary system	reactome_meiotic_recombination;reactome_meiosis	Y
I73	M17	I73 Other peripheral vascular diseases	M17 Gonarthrosis [arthrosis of knee]	reactome_meiotic_recombination;reactome_meiosis	Y
I21;I22	I73	I21 Acute myocardial infarction;I22 Subsequent myocardial infarction	I73 Other peripheral vascular diseases	biocarta_g1_pathway;reactome_lipoprotein_metabolism;reactome_abacavir_transport_and_metabolism;reactome_lipid_digestion_mobilization_and_transport;biocarta_cellcycle_pathway;reactome_g1_phase;reactome_organic_cation_anion_zwitterion_transport	Y
I25	I73	I25 Chronic ischaemic heart disease	I73 Other peripheral vascular diseases	reactome_presynaptic_nicotinic_acetylcholine_receptors;biocarta_g1_pathway;reactome_lipoprotein_metabolism;reactome_acetylcholine_binding_and_downstream_events;reactome_lipid_digestion_mobilization_and_transport;reactome_abacavir_transport_and_metabolism;reactome_highly_calcium_permeable_postsynaptic_nicotinic_acetylcholine_receptors;biocarta_cellcycle_pathway;reactome_g1_phase;reactome_organic_cation_anion_zwitterion_transport	Y
E78	J69	E78 Disorders of lipoprotein metabolism and other lipidaemias	J69 Pneumonitis due to solids and liquids	pid_s1p_meta_pathway	Y
J45	J69	J45 Asthma	J69 Pneumonitis due to solids and liquids	pid_il12_2pathway	Y
B96	N13	B96 Other bacterial agents as the cause of diseases classified to other chapters	N13 Obstructive and reflux uropathy	reactome_membrane_trafficking	Y
E78	M84;M94	E78 Disorders of lipoprotein metabolism and other lipidaemias	M84 Disorders of continuity of bone;M94 Other disorders of cartilage	reactome_endosomal_vacuolar_pathway;kegg_antigen_processing_and_presentation;kegg_cell_adhesion_molecules_cams	Y
E11	M84;M94	E11 Non-insulin-dependent diabetes mellitus	M84 Disorders of continuity of bone;M94 Other disorders of cartilage	reactome_interferon_gamma_signaling;kegg_antigen_processing_and_presentation;kegg_cell_adhesion_molecules_cams;reactome_er_phagosome_pathway;reactome_antigen_presentation_folding_assembly_and_peptide_loading_of_class_i_mhc	Y
I10	M84;M94	I10 Essential (primary) hypertension	M84 Disorders of continuity of bone;M94 Other disorders of cartilage	kegg_hypertrophic_cardiomyopathy_hcm;kegg_antigen_processing_and_presentation;kegg_dilated_cardiomyopathy	Y
M06	M84;M94	M06 Other rheumatoid arthritis	M84 Disorders of continuity of bone;M94 Other disorders of cartilage	kegg_antigen_processing_and_presentation;kegg_cell_adhesion_molecules_cams;reactome_interferon_alpha_beta_signaling;reactome_antigen_processing_cross_presentation;reactome_er_phagosome_pathway;reactome_antigen_presentation_folding_assembly_and_peptide_loading_of_class_i_mhc;reactome_endosomal_vacuolar_pathway;reactome_interferon_signaling;reactome_interferon_gamma_signaling;kegg_natural_killer_cell_mediated_cytotoxicity	Y
K20;K21	M84;M94	K20 Oesophagitis;K21 Gastro-oesophageal reflux disease	M84 Disorders of continuity of bone;M94 Other disorders of cartilage	reactome_endosomal_vacuolar_pathway;reactome_interferon_gamma_signaling;reactome_antigen_presentation_folding_assembly_and_peptide_loading_of_class_i_mhc	Y
E03	M84;M94	E03 Other hypothyroidism	M84 Disorders of continuity of bone;M94 Other disorders of cartilage	kegg_antigen_processing_and_presentation;kegg_cell_adhesion_molecules_cams;reactome_interferon_alpha_beta_signaling;reactome_antigen_processing_cross_presentation;reactome_er_phagosome_pathway;reactome_antigen_presentation_folding_assembly_and_peptide_loading_of_class_i_mhc;reactome_endosomal_vacuolar_pathway;kegg_endocytosis;reactome_interferon_signaling;reactome_interferon_gamma_signaling;reactome_immunoregulatory_interactions_between_a_lymphoid_and_a_non_lymphoid_cell;kegg_natural_killer_cell_mediated_cytotoxicity	Y
J45	M84;M94	J45 Asthma	M84 Disorders of continuity of bone;M94 Other disorders of cartilage	kegg_non_homologous_end_joining;kegg_antigen_processing_and_presentation;kegg_cell_adhesion_molecules_cams;reactome_antigen_processing_cross_presentation;reactome_er_phagosome_pathway;reactome_antigen_presentation_folding_assembly_and_peptide_loading_of_class_i_mhc;kegg_endocytosis;reactome_interferon_signaling;reactome_interferon_gamma_signaling;kegg_natural_killer_cell_mediated_cytotoxicity	Y
I25	M84;M94	I25 Chronic ischaemic heart disease	M84 Disorders of continuity of bone;M94 Other disorders of cartilage	reactome_endosomal_vacuolar_pathway	Y
E78	H25	E78 Disorders of lipoprotein metabolism and other lipidaemias	H25 Senile cataract	pid_epha_fwdpathway	Y
E11	H25	E11 Non-insulin-dependent diabetes mellitus	H25 Senile cataract	reactome_synthesis_secretion_and_inactivation_of_gip;pid_epha_fwdpathway	Y
E66	H25	E66 Obesity	H25 Senile cataract	pid_epha_fwdpathway	Y
H25	I10	H25 Senile cataract	I10 Essential (primary) hypertension	pid_epha_fwdpathway	Y
H25	J42;J44	H25 Senile cataract	J42 Unspecified chronic bronchitis;J44 Other chronic obstructive pulmonary disease	pid_epha_fwdpathway	Y
E03	H25	E03 Other hypothyroidism	H25 Senile cataract	pid_epha_fwdpathway	Y
H25	M81	H25 Senile cataract	M81 Osteoporosis without pathological fracture	pid_epha_fwdpathway	Y
H25	J45	H25 Senile cataract	J45 Asthma	biocarta_dc_pathway	Y
F32	H25	F32 Depressive episode	H25 Senile cataract	pid_epha_fwdpathway	Y
E78	I67	E78 Disorders of lipoprotein metabolism and other lipidaemias	I67 Other cerebrovascular diseases	reactome_dcc_mediated_attractive_signaling	Y
I10	I67	I10 Essential (primary) hypertension	I67 Other cerebrovascular diseases	reactome_dcc_mediated_attractive_signaling	Y
I20	I67	I20 Angina pectoris	I67 Other cerebrovascular diseases	reactome_dcc_mediated_attractive_signaling	Y
I67	M54	I67 Other cerebrovascular diseases	M54 Dorsalgia	reactome_dcc_mediated_attractive_signaling	Y
G93	I67	G93 Other disorders of brain	I67 Other cerebrovascular diseases	reactome_dcc_mediated_attractive_signaling	Y
F32	I67	F32 Depressive episode	I67 Other cerebrovascular diseases	reactome_dcc_mediated_attractive_signaling	Y
I21;I22	I67	I21 Acute myocardial infarction;I22 Subsequent myocardial infarction	I67 Other cerebrovascular diseases	reactome_dcc_mediated_attractive_signaling	Y
B37	E78	B37 Candidiasis	E78 Disorders of lipoprotein metabolism and other lipidaemias	reactome_endosomal_vacuolar_pathway;kegg_antigen_processing_and_presentation;kegg_cell_adhesion_molecules_cams	Y
B37	E11	B37 Candidiasis	E11 Non-insulin-dependent diabetes mellitus	kegg_antigen_processing_and_presentation;kegg_cell_adhesion_molecules_cams;reactome_er_phagosome_pathway;reactome_antigen_presentation_folding_assembly_and_peptide_loading_of_class_i_mhc;reactome_interferon_gamma_signaling	Y
B37	B95	B37 Candidiasis	B95 Streptococcus and staphylococcus as the cause of diseases classified to other chapters	kegg_cell_adhesion_molecules_cams	Y
B37	I10	B37 Candidiasis	I10 Essential (primary) hypertension	kegg_antigen_processing_and_presentation	Y
B37	D64	B37 Candidiasis	D64 Other anaemias	kegg_antigen_processing_and_presentation;kegg_cell_adhesion_molecules_cams;reactome_antigen_processing_cross_presentation;reactome_er_phagosome_pathway;reactome_antigen_presentation_folding_assembly_and_peptide_loading_of_class_i_mhc;reactome_endosomal_vacuolar_pathway;reactome_interferon_signaling;reactome_interferon_gamma_signaling	Y
B37	K20;K21	B37 Candidiasis	K20 Oesophagitis;K21 Gastro-oesophageal reflux disease	reactome_endosomal_vacuolar_pathway;reactome_interferon_gamma_signaling;reactome_antigen_presentation_folding_assembly_and_peptide_loading_of_class_i_mhc	Y
B37	E16	B37 Candidiasis	E16 Other disorders of pancreatic internal secretion	kegg_antigen_processing_and_presentation;kegg_cell_adhesion_molecules_cams;reactome_antigen_processing_cross_presentation;reactome_er_phagosome_pathway;reactome_antigen_presentation_folding_assembly_and_peptide_loading_of_class_i_mhc;reactome_endosomal_vacuolar_pathway;reactome_interferon_signaling;reactome_interferon_gamma_signaling	Y
B37	D69	B37 Candidiasis	D69 Purpura and other haemorrhagic conditions	reactome_interferon_alpha_beta_signaling;reactome_er_phagosome_pathway;reactome_antigen_presentation_folding_assembly_and_peptide_loading_of_class_i_mhc;reactome_endosomal_vacuolar_pathway;reactome_interferon_gamma_signaling;reactome_immunoregulatory_interactions_between_a_lymphoid_and_a_non_lymphoid_cell;kegg_natural_killer_cell_mediated_cytotoxicity	Y
B37	E03	B37 Candidiasis	E03 Other hypothyroidism	kegg_antigen_processing_and_presentation;kegg_cell_adhesion_molecules_cams;reactome_antigen_presentation_folding_assembly_and_peptide_loading_of_class_i_mhc;reactome_endosomal_vacuolar_pathway;kegg_endocytosis;reactome_interferon_signaling;reactome_interferon_gamma_signaling;kegg_natural_killer_cell_mediated_cytotoxicity;reactome_interferon_alpha_beta_signaling;reactome_antigen_processing_cross_presentation;reactome_er_phagosome_pathway;pid_il12_2pathway;reactome_immunoregulatory_interactions_between_a_lymphoid_and_a_non_lymphoid_cell	Y
B37	K57	B37 Candidiasis	K57 Diverticular disease of intestine	reactome_endosomal_vacuolar_pathway;reactome_interferon_gamma_signaling;kegg_antigen_processing_and_presentation	Y
B37	J45	B37 Candidiasis	J45 Asthma	kegg_antigen_processing_and_presentation;kegg_cell_adhesion_molecules_cams;reactome_antigen_presentation_folding_assembly_and_peptide_loading_of_class_i_mhc;kegg_endocytosis;reactome_interferon_signaling;reactome_interferon_gamma_signaling;kegg_natural_killer_cell_mediated_cytotoxicity;reactome_antigen_processing_cross_presentation;reactome_er_phagosome_pathway;pid_il12_2pathway	Y
B37	K44	B37 Candidiasis	K44 Diaphragmatic hernia	reactome_endosomal_vacuolar_pathway;reactome_interferon_gamma_signaling;reactome_interferon_alpha_beta_signaling	Y
B37	D50	B37 Candidiasis	D50 Iron deficiency anaemia	reactome_interferon_signaling;reactome_interferon_gamma_signaling;kegg_antigen_processing_and_presentation;kegg_cell_adhesion_molecules_cams	Y
B37	I25	B37 Candidiasis	I25 Chronic ischaemic heart disease	reactome_endosomal_vacuolar_pathway	Y
E21	E78	E21 Hyperparathyroidism and other disorders of parathyroid gland	E78 Disorders of lipoprotein metabolism and other lipidaemias	kegg_antigen_processing_and_presentation;kegg_cell_adhesion_molecules_cams;reactome_generation_of_second_messenger_molecules	Y
E11	E21	E11 Non-insulin-dependent diabetes mellitus	E21 Hyperparathyroidism and other disorders of parathyroid gland	reactome_mhc_class_ii_antigen_presentation;kegg_antigen_processing_and_presentation;kegg_cell_adhesion_molecules_cams;reactome_translocation_of_zap_70_to_immunological_synapse;reactome_generation_of_second_messenger_molecules;reactome_interferon_gamma_signaling;reactome_pd1_signaling;reactome_phosphorylation_of_cd3_and_tcr_zeta_chains;kegg_intestinal_immune_network_for_iga_production	Y
E21	E66	E21 Hyperparathyroidism and other disorders of parathyroid gland	E66 Obesity	pid_a6b1_a6b4_integrin_pathway	Y
E21	I10	E21 Hyperparathyroidism and other disorders of parathyroid gland	I10 Essential (primary) hypertension	kegg_antigen_processing_and_presentation;reactome_pd1_signaling;reactome_phosphorylation_of_cd3_and_tcr_zeta_chains	Y
E21	J42;J44	E21 Hyperparathyroidism and other disorders of parathyroid gland	J42 Unspecified chronic bronchitis;J44 Other chronic obstructive pulmonary disease	reactome_pd1_signaling	Y
D64	E21	D64 Other anaemias	E21 Hyperparathyroidism and other disorders of parathyroid gland	reactome_mhc_class_ii_antigen_presentation;reactome_costimulation_by_the_cd28_family;kegg_antigen_processing_and_presentation;kegg_cell_adhesion_molecules_cams;reactome_translocation_of_zap_70_to_immunological_synapse;reactome_tcr_signaling;reactome_generation_of_second_messenger_molecules;reactome_downstream_tcr_signaling;reactome_interferon_signaling;reactome_interferon_gamma_signaling;reactome_pd1_signaling;reactome_phosphorylation_of_cd3_and_tcr_zeta_chains;kegg_intestinal_immune_network_for_iga_production	Y
E21	I20	E21 Hyperparathyroidism and other disorders of parathyroid gland	I20 Angina pectoris	kegg_antigen_processing_and_presentation;kegg_cell_adhesion_molecules_cams;reactome_interferon_gamma_signaling;pid_il4_2pathway;kegg_intestinal_immune_network_for_iga_production	Y
E21	K20;K21	E21 Hyperparathyroidism and other disorders of parathyroid gland	K20 Oesophagitis;K21 Gastro-oesophageal reflux disease	reactome_interferon_gamma_signaling	Y
E03	E21	E03 Other hypothyroidism	E21 Hyperparathyroidism and other disorders of parathyroid gland	reactome_mhc_class_ii_antigen_presentation;reactome_costimulation_by_the_cd28_family;kegg_antigen_processing_and_presentation;kegg_cell_adhesion_molecules_cams;reactome_translocation_of_zap_70_to_immunological_synapse;reactome_tcr_signaling;reactome_generation_of_second_messenger_molecules;reactome_downstream_tcr_signaling;kegg_endocytosis;reactome_interferon_signaling;reactome_interferon_gamma_signaling;reactome_pd1_signaling;reactome_phosphorylation_of_cd3_and_tcr_zeta_chains;kegg_intestinal_immune_network_for_iga_production	Y
E21	K57	E21 Hyperparathyroidism and other disorders of parathyroid gland	K57 Diverticular disease of intestine	reactome_interferon_gamma_signaling;kegg_antigen_processing_and_presentation	Y
E21	J45	E21 Hyperparathyroidism and other disorders of parathyroid gland	J45 Asthma	reactome_costimulation_by_the_cd28_family;kegg_antigen_processing_and_presentation;kegg_cell_adhesion_molecules_cams;reactome_translocation_of_zap_70_to_immunological_synapse;reactome_tcr_signaling;reactome_generation_of_second_messenger_molecules;reactome_downstream_tcr_signaling;kegg_endocytosis;reactome_interferon_signaling;reactome_interferon_gamma_signaling;reactome_pd1_signaling;reactome_phosphorylation_of_cd3_and_tcr_zeta_chains;kegg_intestinal_immune_network_for_iga_production;reactome_mhc_class_ii_antigen_presentation;pid_il4_2pathway	Y
E78	M10	E78 Disorders of lipoprotein metabolism and other lipidaemias	M10 Gout	kegg_cell_adhesion_molecules_cams;reactome_transport_of_glucose_and_other_sugars_bile_salts_and_organic_acids_metal_ions_and_amine_compounds;reactome_abacavir_transport_and_metabolism;reactome_organic_cation_anion_zwitterion_transport	Y
E11	M10	E11 Non-insulin-dependent diabetes mellitus	M10 Gout	reactome_transport_of_glucose_and_other_sugars_bile_salts_and_organic_acids_metal_ions_and_amine_compounds;kegg_cell_adhesion_molecules_cams;reactome_organic_cation_anion_zwitterion_transport	Y
I10	M10	I10 Essential (primary) hypertension	M10 Gout	reactome_rna_pol_i_rna_pol_iii_and_mitochondrial_transcription;reactome_transport_of_glucose_and_other_sugars_bile_salts_and_organic_acids_metal_ions_and_amine_compounds;reactome_organic_cation_anion_zwitterion_transport	Y
K52	M10	K52 Other non-infective gastro-enteritis and colitis	M10 Gout	pid_avb3_opn_pathway	Y
M10	N40	M10 Gout	N40 Hyperplasia of prostate	kegg_cell_adhesion_molecules_cams;reactome_transport_of_glucose_and_other_sugars_bile_salts_and_organic_acids_metal_ions_and_amine_compounds;reactome_rna_pol_i_rna_pol_iii_and_mitochondrial_transcription;reactome_apoptosis_induced_dna_fragmentation;reactome_apoptotic_execution_phase	Y
D64	M10	D64 Other anaemias	M10 Gout	reactome_downstream_tcr_signaling;reactome_transport_of_glucose_and_other_sugars_bile_salts_and_organic_acids_metal_ions_and_amine_compounds;kegg_cell_adhesion_molecules_cams;reactome_apoptosis;reactome_tcr_signaling;reactome_apoptosis_induced_dna_fragmentation;reactome_rna_pol_i_rna_pol_iii_and_mitochondrial_transcription	Y
M10	M19	M10 Gout	M19 Other arthrosis	reactome_transport_of_glucose_and_other_sugars_bile_salts_and_organic_acids_metal_ions_and_amine_compounds	Y
I20	M10	I20 Angina pectoris	M10 Gout	pid_angiopoietin_receptor_pathway;kegg_cell_adhesion_molecules_cams;reactome_transport_of_glucose_and_other_sugars_bile_salts_and_organic_acids_metal_ions_and_amine_compounds;reactome_abacavir_transport_and_metabolism;reactome_organic_cation_anion_zwitterion_transport	Y
L97	M10	L97 Ulcer of lower limb, not elsewhere classified	M10 Gout	kegg_cell_adhesion_molecules_cams	Y
K80	M10	K80 Cholelithiasis	M10 Gout	kegg_abc_transporters	Y
E03	M10	E03 Other hypothyroidism	M10 Gout	reactome_downstream_tcr_signaling;pid_il12_2pathway;pid_il23_pathway;kegg_cell_adhesion_molecules_cams;reactome_tcr_signaling;reactome_transport_of_glucose_and_other_sugars_bile_salts_and_organic_acids_metal_ions_and_amine_compounds;reactome_rna_pol_i_rna_pol_iii_and_mitochondrial_transcription	Y
J45	M10	J45 Asthma	M10 Gout	pid_reg_gr_pathway;kegg_cell_adhesion_molecules_cams;reactome_tcr_signaling;reactome_transport_of_glucose_and_other_sugars_bile_salts_and_organic_acids_metal_ions_and_amine_compounds;reactome_signaling_by_ils;reactome_downstream_tcr_signaling;pid_il12_2pathway;pid_il23_pathway;reactome_organic_cation_anion_zwitterion_transport	Y
K44	M10	K44 Diaphragmatic hernia	M10 Gout	reactome_rna_pol_i_rna_pol_iii_and_mitochondrial_transcription	Y
M10	N17	M10 Gout	N17 Acute renal failure	reactome_transport_of_glucose_and_other_sugars_bile_salts_and_organic_acids_metal_ions_and_amine_compounds	Y
C61	M10	C61 Malignant neoplasm of prostate	M10 Gout	pid_ar_tf_pathway;reactome_transport_of_glucose_and_other_sugars_bile_salts_and_organic_acids_metal_ions_and_amine_compounds;reactome_abacavir_transport_and_metabolism;reactome_organic_cation_anion_zwitterion_transport	Y
M10	N39	M10 Gout	N39 Other disorders of urinary system	reactome_rna_pol_i_rna_pol_iii_and_mitochondrial_transcription	Y
M10	M17	M10 Gout	M17 Gonarthrosis [arthrosis of knee]	reactome_rna_pol_i_rna_pol_iii_and_mitochondrial_transcription;reactome_transport_of_glucose_and_other_sugars_bile_salts_and_organic_acids_metal_ions_and_amine_compounds	Y
I21;I22	M10	I21 Acute myocardial infarction;I22 Subsequent myocardial infarction	M10 Gout	pid_angiopoietin_receptor_pathway;reactome_signaling_by_pdgf;reactome_transport_of_glucose_and_other_sugars_bile_salts_and_organic_acids_metal_ions_and_amine_compounds;reactome_abacavir_transport_and_metabolism;reactome_organic_cation_anion_zwitterion_transport	Y
I25	M10	I25 Chronic ischaemic heart disease	M10 Gout	reactome_transport_of_glucose_and_other_sugars_bile_salts_and_organic_acids_metal_ions_and_amine_compounds;reactome_abacavir_transport_and_metabolism;reactome_organic_cation_anion_zwitterion_transport	Y
L40	M10	L40 Psoriasis	M10 Gout	reactome_downstream_tcr_signaling;pid_il12_2pathway;kegg_cell_adhesion_molecules_cams;reactome_tcr_signaling;reactome_transport_of_glucose_and_other_sugars_bile_salts_and_organic_acids_metal_ions_and_amine_compounds;reactome_rna_pol_i_rna_pol_iii_and_mitochondrial_transcription	Y
K92	M10	K92 Other diseases of digestive system	M10 Gout	reactome_rna_pol_i_rna_pol_iii_and_mitochondrial_transcription	Y
B97	H83	B97 Viral agents as the cause of diseases classified to other chapters	H83 Other diseases of inner ear	biocarta_rac1_pathway	Y
B97	E03	B97 Viral agents as the cause of diseases classified to other chapters	E03 Other hypothyroidism	kegg_endocytosis;reactome_cell_death_signalling_via_nrage_nrif_and_nade;reactome_nrage_signals_death_through_jnk;reactome_p75_ntr_receptor_mediated_signalling	Y
B97	J45	B97 Viral agents as the cause of diseases classified to other chapters	J45 Asthma	kegg_endocytosis	Y
E11	K85	E11 Non-insulin-dependent diabetes mellitus	K85 Acute pancreatitis	kegg_ubiquitin_mediated_proteolysis	Y
I20	K85	I20 Angina pectoris	K85 Acute pancreatitis	biocarta_g1_pathway	Y
J45	K85	J45 Asthma	K85 Acute pancreatitis	kegg_jak_stat_signaling_pathway	Y
K44	K85	K44 Diaphragmatic hernia	K85 Acute pancreatitis	pid_telomerase_pathway	Y
I25	K85	I25 Chronic ischaemic heart disease	K85 Acute pancreatitis	biocarta_g1_pathway	Y
E10	H26	E10 Insulin-dependent diabetes mellitus	H26 Other cataract	kegg_antigen_processing_and_presentation;kegg_cell_adhesion_molecules_cams;reactome_meiosis;kegg_endocytosis;reactome_immunoregulatory_interactions_between_a_lymphoid_and_a_non_lymphoid_cell;reactome_amyloids;reactome_meiotic_recombination;kegg_natural_killer_cell_mediated_cytotoxicity	Y
E10	E78	E10 Insulin-dependent diabetes mellitus	E78 Disorders of lipoprotein metabolism and other lipidaemias	reactome_costimulation_by_the_cd28_family;reactome_meiotic_synapsis;reactome_translocation_of_zap_70_to_immunological_synapse;reactome_generation_of_second_messenger_molecules;reactome_meiosis;reactome_downstream_tcr_signaling;reactome_endosomal_vacuolar_pathway;reactome_pd1_signaling;reactome_phosphorylation_of_cd3_and_tcr_zeta_chains;reactome_amyloids;kegg_natural_killer_cell_mediated_cytotoxicity;kegg_intestinal_immune_network_for_iga_production;reactome_initial_triggering_of_complement;reactome_mhc_class_ii_antigen_presentation;biocarta_classic_pathway;biocarta_lectin_pathway;reactome_er_phagosome_pathway;reactome_immunoregulatory_interactions_between_a_lymphoid_and_a_non_lymphoid_cell;reactome_regulation_of_complement_cascade;kegg_antigen_processing_and_presentation;kegg_cell_adhesion_molecules_cams;reactome_rna_pol_i_transcription;reactome_tcr_signaling;biocarta_comp_pathway;reactome_antigen_presentation_folding_assembly_and_peptide_loading_of_class_i_mhc;kegg_endocytosis;reactome_interferon_signaling;reactome_interferon_gamma_signaling;reactome_chromosome_maintenance;reactome_rna_pol_i_rna_pol_iii_and_mitochondrial_transcription;reactome_interferon_alpha_beta_signaling;reactome_antigen_processing_cross_presentation;biocarta_inflam_pathway	Y
E10	E66	E10 Insulin-dependent diabetes mellitus	E66 Obesity	reactome_costimulation_by_the_cd28_family;kegg_cell_adhesion_molecules_cams;pid_a6b1_a6b4_integrin_pathway;kegg_sulfur_metabolism;reactome_rna_pol_i_transcription;pid_amb2_neutrophils_pathway;reactome_rna_pol_i_rna_pol_iii_and_mitochondrial_transcription	Y
E10	M25	E10 Insulin-dependent diabetes mellitus	M25 Other joint disorders, not elsewhere classified	reactome_meiotic_recombination;reactome_meiosis	Y
E10	H35	E10 Insulin-dependent diabetes mellitus	H35 Other retinal disorders	reactome_interferon_signaling;reactome_interferon_gamma_signaling;reactome_mhc_class_ii_antigen_presentation;kegg_antigen_processing_and_presentation;reactome_interferon_alpha_beta_signaling;reactome_complement_cascade;reactome_regulation_of_complement_cascade	Y
E10	N18	E10 Insulin-dependent diabetes mellitus	N18 Chronic renal failure	reactome_costimulation_by_the_cd28_family;kegg_antigen_processing_and_presentation;kegg_cell_adhesion_molecules_cams;reactome_translocation_of_zap_70_to_immunological_synapse;reactome_tcr_signaling;reactome_generation_of_second_messenger_molecules;reactome_meiosis;reactome_downstream_tcr_signaling;kegg_endocytosis;reactome_interferon_signaling;reactome_interferon_gamma_signaling;reactome_pd1_signaling;reactome_phosphorylation_of_cd3_and_tcr_zeta_chains;kegg_intestinal_immune_network_for_iga_production;reactome_mhc_class_ii_antigen_presentation;reactome_meiotic_recombination	Y
E10	G62	E10 Insulin-dependent diabetes mellitus	G62 Other polyneuropathies	reactome_elevation_of_cytosolic_ca2_levels	Y
E10	I10	E10 Insulin-dependent diabetes mellitus	I10 Essential (primary) hypertension	reactome_packaging_of_telomere_ends;reactome_costimulation_by_the_cd28_family;reactome_meiotic_synapsis;reactome_translocation_of_zap_70_to_immunological_synapse;reactome_generation_of_second_messenger_molecules;reactome_meiosis;reactome_downstream_tcr_signaling;reactome_endosomal_vacuolar_pathway;reactome_pd1_signaling;reactome_phosphorylation_of_cd3_and_tcr_zeta_chains;reactome_amyloids;kegg_natural_killer_cell_mediated_cytotoxicity;kegg_intestinal_immune_network_for_iga_production;reactome_initial_triggering_of_complement;reactome_mhc_class_ii_antigen_presentation;biocarta_classic_pathway;biocarta_lectin_pathway;reactome_er_phagosome_pathway;reactome_immunoregulatory_interactions_between_a_lymphoid_and_a_non_lymphoid_cell;reactome_regulation_of_complement_cascade;reactome_meiotic_recombination;kegg_dilated_cardiomyopathy;reactome_rna_pol_i_promoter_opening;kegg_antigen_processing_and_presentation;kegg_cell_adhesion_molecules_cams;reactome_rna_pol_i_transcription;reactome_tcr_signaling;biocarta_comp_pathway;reactome_antigen_presentation_folding_assembly_and_peptide_loading_of_class_i_mhc;kegg_endocytosis;reactome_interferon_signaling;reactome_interferon_gamma_signaling;reactome_deposition_of_new_cenpa_containing_nucleosomes_at_the_centromere;reactome_chromosome_maintenance;pid_amb2_neutrophils_pathway;reactome_rna_pol_i_rna_pol_iii_and_mitochondrial_transcription;kegg_hypertrophic_cardiomyopathy_hcm;reactome_interferon_alpha_beta_signaling;reactome_antigen_processing_cross_presentation;reactome_telomere_maintenance;biocarta_inflam_pathway;pid_insulin_glucose_pathway	Y
E10	J42;J44	E10 Insulin-dependent diabetes mellitus	J42 Unspecified chronic bronchitis;J44 Other chronic obstructive pulmonary disease	reactome_costimulation_by_the_cd28_family;kegg_antigen_processing_and_presentation;kegg_cell_adhesion_molecules_cams;reactome_translocation_of_zap_70_to_immunological_synapse;reactome_tcr_signaling;reactome_generation_of_second_messenger_molecules;reactome_downstream_tcr_signaling;kegg_endocytosis;reactome_interferon_signaling;reactome_interferon_gamma_signaling;reactome_neurotransmitter_receptor_binding_and_downstream_transmission_in_the_postsynaptic_cell;reactome_pd1_signaling;reactome_phosphorylation_of_cd3_and_tcr_zeta_chains;kegg_natural_killer_cell_mediated_cytotoxicity;kegg_intestinal_immune_network_for_iga_production;reactome_mhc_class_ii_antigen_presentation;reactome_interferon_alpha_beta_signaling;reactome_antigen_processing_cross_presentation;reactome_er_phagosome_pathway;reactome_transmission_across_chemical_synapses	Y
E10	K52	E10 Insulin-dependent diabetes mellitus	K52 Other non-infective gastro-enteritis and colitis	reactome_antigen_processing_cross_presentation;kegg_natural_killer_cell_mediated_cytotoxicity;kegg_cell_adhesion_molecules_cams	Y
E10	M75	E10 Insulin-dependent diabetes mellitus	M75 Shoulder lesions	reactome_rna_pol_i_rna_pol_iii_and_mitochondrial_transcription	Y
D64	E10	D64 Other anaemias	E10 Insulin-dependent diabetes mellitus	reactome_packaging_of_telomere_ends;reactome_meiotic_synapsis;reactome_generation_of_second_messenger_molecules;reactome_downstream_tcr_signaling;reactome_endosomal_vacuolar_pathway;kegg_intestinal_immune_network_for_iga_production;reactome_initial_triggering_of_complement;reactome_mhc_class_ii_antigen_presentation;biocarta_classic_pathway;biocarta_lectin_pathway;reactome_apoptosis;reactome_apoptosis_induced_dna_fragmentation;kegg_cell_adhesion_molecules_cams;reactome_rna_pol_i_transcription;reactome_tcr_signaling;kegg_endocytosis;reactome_rna_pol_i_rna_pol_iii_and_mitochondrial_transcription;reactome_interferon_alpha_beta_signaling;biocarta_inflam_pathway;reactome_costimulation_by_the_cd28_family;reactome_translocation_of_zap_70_to_immunological_synapse;reactome_meiosis;reactome_pd1_signaling;reactome_phosphorylation_of_cd3_and_tcr_zeta_chains;reactome_amyloids;kegg_natural_killer_cell_mediated_cytotoxicity;reactome_complement_cascade;reactome_er_phagosome_pathway;reactome_immunoregulatory_interactions_between_a_lymphoid_and_a_non_lymphoid_cell;reactome_regulation_of_complement_cascade;reactome_meiotic_recombination;reactome_rna_pol_i_promoter_opening;kegg_antigen_processing_and_presentation;biocarta_comp_pathway;reactome_antigen_presentation_folding_assembly_and_peptide_loading_of_class_i_mhc;reactome_interferon_signaling;reactome_interferon_gamma_signaling;reactome_deposition_of_new_cenpa_containing_nucleosomes_at_the_centromere;reactome_chromosome_maintenance;reactome_antigen_processing_cross_presentation;reactome_telomere_maintenance	Y
E10	L08	E10 Insulin-dependent diabetes mellitus	L08 Other local infections of skin and subcutaneous tissue	kegg_endocytosis;reactome_interferon_signaling;reactome_mhc_class_ii_antigen_presentation;reactome_interferon_alpha_beta_signaling	Y
E10	I20	E10 Insulin-dependent diabetes mellitus	I20 Angina pectoris	reactome_costimulation_by_the_cd28_family;reactome_translocation_of_zap_70_to_immunological_synapse;reactome_golgi_associated_vesicle_biogenesis;reactome_generation_of_second_messenger_molecules;reactome_downstream_tcr_signaling;reactome_endosomal_vacuolar_pathway;reactome_pd1_signaling;reactome_phosphorylation_of_cd3_and_tcr_zeta_chains;kegg_natural_killer_cell_mediated_cytotoxicity;kegg_intestinal_immune_network_for_iga_production;reactome_initial_triggering_of_complement;pid_angiopoietin_receptor_pathway;reactome_mhc_class_ii_antigen_presentation;biocarta_classic_pathway;reactome_er_phagosome_pathway;reactome_immunoregulatory_interactions_between_a_lymphoid_and_a_non_lymphoid_cell;kegg_antigen_processing_and_presentation;kegg_cell_adhesion_molecules_cams;reactome_rna_pol_i_transcription;reactome_tcr_signaling;biocarta_comp_pathway;reactome_antigen_presentation_folding_assembly_and_peptide_loading_of_class_i_mhc;kegg_endocytosis;reactome_interferon_signaling;reactome_interferon_gamma_signaling;pid_amb2_neutrophils_pathway;reactome_rna_pol_i_rna_pol_iii_and_mitochondrial_transcription;st_ga13_pathway;reactome_interferon_alpha_beta_signaling;reactome_trans_golgi_network_vesicle_budding;reactome_antigen_processing_cross_presentation;biocarta_inflam_pathway;pid_il4_2pathway	Y
E10	L97	E10 Insulin-dependent diabetes mellitus	L97 Ulcer of lower limb, not elsewhere classified	reactome_mhc_class_ii_antigen_presentation;reactome_costimulation_by_the_cd28_family;kegg_antigen_processing_and_presentation;kegg_cell_adhesion_molecules_cams;reactome_translocation_of_zap_70_to_immunological_synapse;reactome_tcr_signaling;reactome_regulation_of_insulin_secretion;reactome_generation_of_second_messenger_molecules;reactome_downstream_tcr_signaling;reactome_interferon_signaling;reactome_interferon_gamma_signaling;reactome_pd1_signaling;reactome_phosphorylation_of_cd3_and_tcr_zeta_chains;kegg_intestinal_immune_network_for_iga_production	Y
E10	K20;K21	E10 Insulin-dependent diabetes mellitus	K20 Oesophagitis;K21 Gastro-oesophageal reflux disease	reactome_rna_pol_i_promoter_opening;reactome_packaging_of_telomere_ends;kegg_antigen_processing_and_presentation;kegg_cell_adhesion_molecules_cams;reactome_meiotic_synapsis;reactome_rna_pol_i_transcription;reactome_meiosis;reactome_antigen_presentation_folding_assembly_and_peptide_loading_of_class_i_mhc;reactome_endosomal_vacuolar_pathway;kegg_endocytosis;reactome_interferon_signaling;reactome_interferon_gamma_signaling;reactome_deposition_of_new_cenpa_containing_nucleosomes_at_the_centromere;reactome_chromosome_maintenance;reactome_rna_pol_i_rna_pol_iii_and_mitochondrial_transcription;reactome_amyloids;kegg_natural_killer_cell_mediated_cytotoxicity;reactome_interferon_alpha_beta_signaling;reactome_antigen_processing_cross_presentation;reactome_telomere_maintenance;reactome_er_phagosome_pathway;reactome_immunoregulatory_interactions_between_a_lymphoid_and_a_non_lymphoid_cell;reactome_meiotic_recombination	Y
E10	E16	E10 Insulin-dependent diabetes mellitus	E16 Other disorders of pancreatic internal secretion	reactome_packaging_of_telomere_ends;reactome_meiotic_synapsis;reactome_generation_of_second_messenger_molecules;reactome_downstream_tcr_signaling;reactome_endosomal_vacuolar_pathway;kegg_intestinal_immune_network_for_iga_production;reactome_initial_triggering_of_complement;reactome_mhc_class_ii_antigen_presentation;biocarta_classic_pathway;biocarta_lectin_pathway;kegg_cell_adhesion_molecules_cams;reactome_rna_pol_i_transcription;reactome_tcr_signaling;kegg_endocytosis;reactome_rna_pol_i_rna_pol_iii_and_mitochondrial_transcription;biocarta_blymphocyte_pathway;reactome_interferon_alpha_beta_signaling;biocarta_inflam_pathway;biocarta_il5_pathway;reactome_costimulation_by_the_cd28_family;reactome_translocation_of_zap_70_to_immunological_synapse;reactome_meiosis;biocarta_asbcell_pathway;reactome_pd1_signaling;kegg_valine_leucine_and_isoleucine_biosynthesis;reactome_phosphorylation_of_cd3_and_tcr_zeta_chains;reactome_amyloids;kegg_natural_killer_cell_mediated_cytotoxicity;reactome_er_phagosome_pathway;reactome_immunoregulatory_interactions_between_a_lymphoid_and_a_non_lymphoid_cell;reactome_regulation_of_complement_cascade;reactome_meiotic_recombination;reactome_rna_pol_i_promoter_opening;kegg_antigen_processing_and_presentation;biocarta_comp_pathway;reactome_antigen_presentation_folding_assembly_and_peptide_loading_of_class_i_mhc;reactome_interferon_signaling;reactome_interferon_gamma_signaling;reactome_deposition_of_new_cenpa_containing_nucleosomes_at_the_centromere;reactome_chromosome_maintenance;reactome_antigen_processing_cross_presentation;reactome_telomere_maintenance	Y
E10	K80	E10 Insulin-dependent diabetes mellitus	K80 Cholelithiasis	reactome_costimulation_by_the_cd28_family;kegg_antigen_processing_and_presentation;kegg_cell_adhesion_molecules_cams;reactome_biological_oxidations;reactome_meiotic_synapsis;reactome_meiosis;kegg_endocytosis;reactome_interferon_signaling;reactome_interferon_gamma_signaling;reactome_chromosome_maintenance;reactome_rna_pol_i_rna_pol_iii_and_mitochondrial_transcription;kegg_abc_transporters;kegg_natural_killer_cell_mediated_cytotoxicity;reactome_regulation_of_beta_cell_development;kegg_steroid_hormone_biosynthesis;reactome_mhc_class_ii_antigen_presentation;reactome_interferon_alpha_beta_signaling;reactome_telomere_maintenance;biocarta_inflam_pathway;reactome_regulation_of_gene_expression_in_beta_cells;reactome_meiotic_recombination;reactome_fatty_acid_triacylglycerol_and_ketone_body_metabolism	Y
E10	H36	E10 Insulin-dependent diabetes mellitus	H36 Retinal disorders in diseases classified elsewhere	biocarta_il5_pathway;reactome_packaging_of_telomere_ends;reactome_costimulation_by_the_cd28_family;reactome_meiotic_synapsis;reactome_translocation_of_zap_70_to_immunological_synapse;reactome_generation_of_second_messenger_molecules;reactome_meiosis;reactome_downstream_tcr_signaling;reactome_endosomal_vacuolar_pathway;reactome_pd1_signaling;reactome_phosphorylation_of_cd3_and_tcr_zeta_chains;reactome_amyloids;kegg_natural_killer_cell_mediated_cytotoxicity;kegg_intestinal_immune_network_for_iga_production;reactome_initial_triggering_of_complement;reactome_mhc_class_ii_antigen_presentation;reactome_complement_cascade;biocarta_classic_pathway;biocarta_lectin_pathway;reactome_er_phagosome_pathway;reactome_immunoregulatory_interactions_between_a_lymphoid_and_a_non_lymphoid_cell;reactome_regulation_of_complement_cascade;reactome_meiotic_recombination;reactome_rna_pol_i_promoter_opening;kegg_antigen_processing_and_presentation;kegg_cell_adhesion_molecules_cams;reactome_rna_pol_i_transcription;reactome_tcr_signaling;biocarta_comp_pathway;reactome_antigen_presentation_folding_assembly_and_peptide_loading_of_class_i_mhc;kegg_endocytosis;reactome_interferon_signaling;reactome_interferon_gamma_signaling;reactome_deposition_of_new_cenpa_containing_nucleosomes_at_the_centromere;reactome_chromosome_maintenance;reactome_rna_pol_i_rna_pol_iii_and_mitochondrial_transcription;reactome_interferon_alpha_beta_signaling;reactome_antigen_processing_cross_presentation;reactome_telomere_maintenance;biocarta_inflam_pathway;kegg_complement_and_coagulation_cascades	Y
E03	E10	E03 Other hypothyroidism	E10 Insulin-dependent diabetes mellitus	reactome_packaging_of_telomere_ends;reactome_meiotic_synapsis;reactome_generation_of_second_messenger_molecules;reactome_downstream_tcr_signaling;reactome_endosomal_vacuolar_pathway;pid_il12_stat4_pathway;kegg_intestinal_immune_network_for_iga_production;reactome_initial_triggering_of_complement;reactome_mhc_class_ii_antigen_presentation;biocarta_classic_pathway;biocarta_lectin_pathway;kegg_spliceosome;pid_il27_pathway;kegg_cell_adhesion_molecules_cams;reactome_rna_pol_i_transcription;reactome_tcr_signaling;kegg_endocytosis;pid_il23_pathway;reactome_rna_pol_i_rna_pol_iii_and_mitochondrial_transcription;reactome_interferon_alpha_beta_signaling;biocarta_inflam_pathway;reactome_costimulation_by_the_cd28_family;reactome_translocation_of_zap_70_to_immunological_synapse;reactome_meiosis;biocarta_ctla4_pathway;reactome_pd1_signaling;reactome_phosphorylation_of_cd3_and_tcr_zeta_chains;reactome_amyloids;kegg_natural_killer_cell_mediated_cytotoxicity;biocarta_il10_pathway;biocarta_th1th2_pathway;reactome_er_phagosome_pathway;pid_il12_2pathway;reactome_immunoregulatory_interactions_between_a_lymphoid_and_a_non_lymphoid_cell;reactome_regulation_of_complement_cascade;reactome_meiotic_recombination;pid_nfat_tfpathway;reactome_rna_pol_i_promoter_opening;kegg_antigen_processing_and_presentation;biocarta_comp_pathway;reactome_antigen_presentation_folding_assembly_and_peptide_loading_of_class_i_mhc;reactome_interferon_signaling;reactome_interferon_gamma_signaling;reactome_deposition_of_new_cenpa_containing_nucleosomes_at_the_centromere;reactome_chromosome_maintenance;kegg_hematopoietic_cell_lineage;reactome_antigen_processing_cross_presentation;reactome_telomere_maintenance	Y
E10	L03	E10 Insulin-dependent diabetes mellitus	L03 Cellulitis	pid_insulin_pathway;pid_ptp1b_pathway	Y
E10	E27	E10 Insulin-dependent diabetes mellitus	E27 Other disorders of adrenal gland	reactome_costimulation_by_the_cd28_family;kegg_antigen_processing_and_presentation;kegg_cell_adhesion_molecules_cams;reactome_translocation_of_zap_70_to_immunological_synapse;reactome_tcr_signaling;reactome_generation_of_second_messenger_molecules;reactome_meiosis;reactome_antigen_presentation_folding_assembly_and_peptide_loading_of_class_i_mhc;reactome_downstream_tcr_signaling;reactome_endosomal_vacuolar_pathway;kegg_endocytosis;reactome_interferon_signaling;reactome_interferon_gamma_signaling;reactome_pd1_signaling;reactome_phosphorylation_of_cd3_and_tcr_zeta_chains;kegg_natural_killer_cell_mediated_cytotoxicity;kegg_intestinal_immune_network_for_iga_production;reactome_mhc_class_ii_antigen_presentation;reactome_interferon_alpha_beta_signaling;reactome_antigen_processing_cross_presentation;reactome_er_phagosome_pathway;reactome_immunoregulatory_interactions_between_a_lymphoid_and_a_non_lymphoid_cell;reactome_meiotic_recombination	Y
E10	K57	E10 Insulin-dependent diabetes mellitus	K57 Diverticular disease of intestine	reactome_costimulation_by_the_cd28_family;reactome_meiotic_synapsis;reactome_translocation_of_zap_70_to_immunological_synapse;reactome_generation_of_second_messenger_molecules;reactome_meiosis;reactome_downstream_tcr_signaling;reactome_endosomal_vacuolar_pathway;reactome_pd1_signaling;reactome_phosphorylation_of_cd3_and_tcr_zeta_chains;reactome_amyloids;kegg_natural_killer_cell_mediated_cytotoxicity;kegg_intestinal_immune_network_for_iga_production;reactome_mhc_class_ii_antigen_presentation;reactome_er_phagosome_pathway;reactome_immunoregulatory_interactions_between_a_lymphoid_and_a_non_lymphoid_cell;reactome_meiotic_recombination;reactome_rna_pol_i_promoter_opening;kegg_antigen_processing_and_presentation;kegg_cell_adhesion_molecules_cams;reactome_rna_pol_i_transcription;reactome_tcr_signaling;reactome_antigen_presentation_folding_assembly_and_peptide_loading_of_class_i_mhc;kegg_endocytosis;reactome_interferon_signaling;reactome_interferon_gamma_signaling;reactome_deposition_of_new_cenpa_containing_nucleosomes_at_the_centromere;kegg_rna_polymerase;reactome_chromosome_maintenance;reactome_rna_pol_i_rna_pol_iii_and_mitochondrial_transcription;reactome_interferon_alpha_beta_signaling;reactome_antigen_processing_cross_presentation;reactome_telomere_maintenance;biocarta_inflam_pathway	Y
B96	E10	B96 Other bacterial agents as the cause of diseases classified to other chapters	E10 Insulin-dependent diabetes mellitus	reactome_mhc_class_ii_antigen_presentation;reactome_membrane_trafficking;reactome_antigen_presentation_folding_assembly_and_peptide_loading_of_class_i_mhc	Y
E10	G56;G57	E10 Insulin-dependent diabetes mellitus	G56 Mononeuropathies of upper limb;G57 Mononeuropathies of lower limb	reactome_costimulation_by_the_cd28_family;kegg_antigen_processing_and_presentation;kegg_cell_adhesion_molecules_cams;reactome_translocation_of_zap_70_to_immunological_synapse;reactome_tcr_signaling;reactome_generation_of_second_messenger_molecules;reactome_meiosis;reactome_downstream_tcr_signaling;kegg_endocytosis;reactome_interferon_signaling;reactome_interferon_gamma_signaling;reactome_pd1_signaling;pid_amb2_neutrophils_pathway;reactome_phosphorylation_of_cd3_and_tcr_zeta_chains;kegg_natural_killer_cell_mediated_cytotoxicity;kegg_intestinal_immune_network_for_iga_production;reactome_mhc_class_ii_antigen_presentation;reactome_antigen_processing_cross_presentation;reactome_er_phagosome_pathway;reactome_meiotic_recombination	Y
E10	G99	E10 Insulin-dependent diabetes mellitus	G99 Other disorders of nervous system in diseases classified elsewhere	reactome_costimulation_by_the_cd28_family;reactome_signaling_by_the_b_cell_receptor_bcr;reactome_signaling_by_erbb2;kegg_natural_killer_cell_mediated_cytotoxicity	Y
E10	J45	E10 Insulin-dependent diabetes mellitus	J45 Asthma	reactome_generation_of_second_messenger_molecules;reactome_downstream_tcr_signaling;reactome_endosomal_vacuolar_pathway;pid_il12_stat4_pathway;kegg_intestinal_immune_network_for_iga_production;reactome_initial_triggering_of_complement;reactome_mhc_class_ii_antigen_presentation;biocarta_tcra_pathway;biocarta_classic_pathway;biocarta_lectin_pathway;pid_il27_pathway;kegg_cell_adhesion_molecules_cams;reactome_rna_pol_i_transcription;reactome_tcr_signaling;pid_il2_stat5_pathway;kegg_endocytosis;pid_il23_pathway;reactome_rna_pol_i_rna_pol_iii_and_mitochondrial_transcription;reactome_interferon_alpha_beta_signaling;biocarta_inflam_pathway;pid_il4_2pathway;biocarta_il5_pathway;reactome_costimulation_by_the_cd28_family;reactome_translocation_of_zap_70_to_immunological_synapse;reactome_meiosis;biocarta_asbcell_pathway;biocarta_ctla4_pathway;reactome_pd1_signaling;reactome_phosphorylation_of_cd3_and_tcr_zeta_chains;kegg_natural_killer_cell_mediated_cytotoxicity;biocarta_il10_pathway;biocarta_th1th2_pathway;reactome_er_phagosome_pathway;pid_il12_2pathway;reactome_immunoregulatory_interactions_between_a_lymphoid_and_a_non_lymphoid_cell;reactome_regulation_of_complement_cascade;reactome_meiotic_recombination;pid_nfat_tfpathway;kegg_antigen_processing_and_presentation;biocarta_comp_pathway;reactome_antigen_presentation_folding_assembly_and_peptide_loading_of_class_i_mhc;reactome_interferon_signaling;reactome_interferon_gamma_signaling;biocarta_cytokine_pathway;reactome_chromosome_maintenance;kegg_hematopoietic_cell_lineage;reactome_antigen_processing_cross_presentation;reactome_telomere_maintenance	Y
E10	K44	E10 Insulin-dependent diabetes mellitus	K44 Diaphragmatic hernia	reactome_rna_pol_i_promoter_opening;reactome_packaging_of_telomere_ends;kegg_antigen_processing_and_presentation;kegg_cell_adhesion_molecules_cams;reactome_meiotic_synapsis;reactome_rna_pol_i_transcription;reactome_meiosis;reactome_antigen_presentation_folding_assembly_and_peptide_loading_of_class_i_mhc;reactome_endosomal_vacuolar_pathway;kegg_endocytosis;reactome_interferon_signaling;reactome_interferon_gamma_signaling;reactome_deposition_of_new_cenpa_containing_nucleosomes_at_the_centromere;reactome_chromosome_maintenance;reactome_rna_pol_i_rna_pol_iii_and_mitochondrial_transcription;reactome_amyloids;kegg_natural_killer_cell_mediated_cytotoxicity;reactome_interferon_alpha_beta_signaling;reactome_antigen_processing_cross_presentation;reactome_telomere_maintenance;reactome_er_phagosome_pathway;reactome_immunoregulatory_interactions_between_a_lymphoid_and_a_non_lymphoid_cell;reactome_meiotic_recombination	Y
E10	M54	E10 Insulin-dependent diabetes mellitus	M54 Dorsalgia	kegg_mtor_signaling_pathway	Y
E10	F17	E10 Insulin-dependent diabetes mellitus	F17 Mental and behavioural disorders due to use of tobacco	reactome_amine_derived_hormones;biocarta_neurotransmitters_pathway	Y
E10	E87	E10 Insulin-dependent diabetes mellitus	E87 Other disorders of fluid, electrolyte and acid-base balance	kegg_endocytosis	Y
D73	E10	D73 Diseases of spleen	E10 Insulin-dependent diabetes mellitus	reactome_chromosome_maintenance;reactome_meiotic_synapsis;reactome_meiosis	Y
E10	N39	E10 Insulin-dependent diabetes mellitus	N39 Other disorders of urinary system	reactome_rna_pol_i_promoter_opening;reactome_packaging_of_telomere_ends;reactome_meiotic_synapsis;reactome_rna_pol_i_transcription;reactome_meiosis;reactome_deposition_of_new_cenpa_containing_nucleosomes_at_the_centromere;reactome_chromosome_maintenance;reactome_rna_pol_i_rna_pol_iii_and_mitochondrial_transcription;reactome_amyloids;reactome_telomere_maintenance;reactome_meiotic_recombination	Y
E10	F32	E10 Insulin-dependent diabetes mellitus	F32 Depressive episode	biocarta_inflam_pathway;kegg_intestinal_immune_network_for_iga_production	Y
E10	M17	E10 Insulin-dependent diabetes mellitus	M17 Gonarthrosis [arthrosis of knee]	reactome_packaging_of_telomere_ends;reactome_costimulation_by_the_cd28_family;reactome_meiotic_synapsis;reactome_translocation_of_zap_70_to_immunological_synapse;reactome_generation_of_second_messenger_molecules;reactome_meiosis;reactome_downstream_tcr_signaling;reactome_pd1_signaling;reactome_phosphorylation_of_cd3_and_tcr_zeta_chains;reactome_amyloids;kegg_natural_killer_cell_mediated_cytotoxicity;kegg_intestinal_immune_network_for_iga_production;reactome_mhc_class_ii_antigen_presentation;reactome_meiotic_recombination;reactome_rna_pol_i_promoter_opening;kegg_antigen_processing_and_presentation;kegg_cell_adhesion_molecules_cams;reactome_rna_pol_i_transcription;reactome_tcr_signaling;reactome_antigen_presentation_folding_assembly_and_peptide_loading_of_class_i_mhc;kegg_endocytosis;reactome_interferon_signaling;reactome_interferon_gamma_signaling;reactome_deposition_of_new_cenpa_containing_nucleosomes_at_the_centromere;reactome_chromosome_maintenance;reactome_rna_pol_i_rna_pol_iii_and_mitochondrial_transcription;reactome_telomere_maintenance	Y
D50	E10	D50 Iron deficiency anaemia	E10 Insulin-dependent diabetes mellitus	kegg_antigen_processing_and_presentation;kegg_cell_adhesion_molecules_cams;reactome_costimulation_by_the_cd28_family;reactome_translocation_of_zap_70_to_immunological_synapse;reactome_tcr_signaling;reactome_generation_of_second_messenger_molecules;reactome_meiosis;reactome_downstream_tcr_signaling;reactome_interferon_signaling;reactome_interferon_gamma_signaling;reactome_pd1_signaling;reactome_phosphorylation_of_cd3_and_tcr_zeta_chains;kegg_intestinal_immune_network_for_iga_production;reactome_mhc_class_ii_antigen_presentation;reactome_interferon_alpha_beta_signaling;reactome_antigen_processing_cross_presentation;reactome_er_phagosome_pathway;biocarta_inflam_pathway;reactome_meiotic_recombination	Y
E10	J22	E10 Insulin-dependent diabetes mellitus	J22 Unspecified acute lower respiratory infection	reactome_antigen_processing_cross_presentation	Y
E10	I21;I22	E10 Insulin-dependent diabetes mellitus	I21 Acute myocardial infarction;I22 Subsequent myocardial infarction	kegg_cell_adhesion_molecules_cams;reactome_meiotic_synapsis;reactome_rna_pol_i_transcription;reactome_tcr_signaling;biocarta_comp_pathway;reactome_generation_of_second_messenger_molecules;reactome_meiosis;reactome_deposition_of_new_cenpa_containing_nucleosomes_at_the_centromere;reactome_chromosome_maintenance;reactome_rna_pol_i_rna_pol_iii_and_mitochondrial_transcription;kegg_natural_killer_cell_mediated_cytotoxicity;reactome_initial_triggering_of_complement;pid_angiopoietin_receptor_pathway;reactome_signaling_by_pdgf;biocarta_classic_pathway;biocarta_lectin_pathway;reactome_immunoregulatory_interactions_between_a_lymphoid_and_a_non_lymphoid_cell;reactome_regulation_of_complement_cascade	Y
E10	I25	E10 Insulin-dependent diabetes mellitus	I25 Chronic ischaemic heart disease	kegg_antigen_processing_and_presentation;kegg_cell_adhesion_molecules_cams;reactome_meiotic_synapsis;reactome_rna_pol_i_transcription;biocarta_comp_pathway;reactome_meiosis;reactome_antigen_presentation_folding_assembly_and_peptide_loading_of_class_i_mhc;reactome_endosomal_vacuolar_pathway;kegg_endocytosis;reactome_interferon_signaling;reactome_interferon_gamma_signaling;reactome_chromosome_maintenance;reactome_rna_pol_i_rna_pol_iii_and_mitochondrial_transcription;kegg_natural_killer_cell_mediated_cytotoxicity;kegg_intestinal_immune_network_for_iga_production;reactome_initial_triggering_of_complement;reactome_mhc_class_ii_antigen_presentation;reactome_interferon_alpha_beta_signaling;biocarta_classic_pathway;reactome_antigen_processing_cross_presentation;biocarta_lectin_pathway;reactome_er_phagosome_pathway;biocarta_inflam_pathway;reactome_immunoregulatory_interactions_between_a_lymphoid_and_a_non_lymphoid_cell;reactome_regulation_of_complement_cascade;reactome_meiotic_recombination	Y
E10	K29	E10 Insulin-dependent diabetes mellitus	K29 Gastritis and duodenitis	reactome_costimulation_by_the_cd28_family;kegg_antigen_processing_and_presentation;kegg_cell_adhesion_molecules_cams;reactome_translocation_of_zap_70_to_immunological_synapse;reactome_tcr_signaling;reactome_triglyceride_biosynthesis;reactome_generation_of_second_messenger_molecules;reactome_meiosis;reactome_downstream_tcr_signaling;reactome_interferon_signaling;reactome_interferon_gamma_signaling;reactome_pd1_signaling;reactome_phosphorylation_of_cd3_and_tcr_zeta_chains;kegg_intestinal_immune_network_for_iga_production;reactome_mhc_class_ii_antigen_presentation;reactome_meiotic_recombination;reactome_fatty_acid_triacylglycerol_and_ketone_body_metabolism	Y
H26	H40	H26 Other cataract	H40 Glaucoma	reactome_g1_phase;biocarta_cellcycle_pathway;biocarta_g1_pathway;reactome_mitotic_g1_g1_s_phases	Y
E78	H40	E78 Disorders of lipoprotein metabolism and other lipidaemias	H40 Glaucoma	reactome_g1_phase;biocarta_g1_pathway;reactome_lipoprotein_metabolism;pid_rxr_vdr_pathway;reactome_lipid_digestion_mobilization_and_transport;biocarta_cellcycle_pathway;reactome_mitotic_g1_g1_s_phases;reactome_hdl_mediated_lipid_transport	Y
E11	H40	E11 Non-insulin-dependent diabetes mellitus	H40 Glaucoma	reactome_g1_phase;biocarta_g1_pathway;pid_rxr_vdr_pathway;reactome_er_phagosome_pathway;kegg_ubiquitin_mediated_proteolysis;biocarta_cellcycle_pathway;reactome_mitotic_g1_g1_s_phases	Y
E66	H40	E66 Obesity	H40 Glaucoma	reactome_g1_phase;reactome_mitotic_g1_g1_s_phases	Y
H40	I10	H40 Glaucoma	I10 Essential (primary) hypertension	biocarta_g1_pathway;reactome_mitotic_g1_g1_s_phases;pid_rxr_vdr_pathway;biocarta_cellcycle_pathway;reactome_g1_phase;kegg_hypertrophic_cardiomyopathy_hcm;kegg_dilated_cardiomyopathy	Y
H40	J42;J44	H40 Glaucoma	J42 Unspecified chronic bronchitis;J44 Other chronic obstructive pulmonary disease	reactome_mitotic_g1_g1_s_phases	Y
H40	N40	H40 Glaucoma	N40 Hyperplasia of prostate	reactome_mitotic_g1_g1_s_phases;biocarta_cellcycle_pathway;biocarta_g1_pathway;reactome_g1_phase	Y
H40	M16	H40 Glaucoma	M16 Coxarthrosis [arthrosis of hip]	biocarta_g1_pathway	Y
H40	M35	H40 Glaucoma	M35 Other systemic involvement of connective tissue	pid_rxr_vdr_pathway;reactome_mitotic_g1_g1_s_phases;reactome_antigen_processing_cross_presentation;reactome_er_phagosome_pathway	Y
H40	I20	H40 Glaucoma	I20 Angina pectoris	biocarta_g1_pathway;reactome_mitotic_g1_g1_s_phases;reactome_trans_golgi_network_vesicle_budding;reactome_lipoprotein_metabolism;reactome_golgi_associated_vesicle_biogenesis;pid_rxr_vdr_pathway;reactome_lipid_digestion_mobilization_and_transport;biocarta_cellcycle_pathway;reactome_g1_phase	Y
H36	H40	H36 Retinal disorders in diseases classified elsewhere	H40 Glaucoma	pid_rxr_vdr_pathway;reactome_mitotic_g1_g1_s_phases;reactome_antigen_processing_cross_presentation;reactome_er_phagosome_pathway	Y
E03	H40	E03 Other hypothyroidism	H40 Glaucoma	pid_rxr_vdr_pathway;reactome_mitotic_g1_g1_s_phases;reactome_antigen_processing_cross_presentation;reactome_er_phagosome_pathway	Y
H40	K57	H40 Glaucoma	K57 Diverticular disease of intestine	biocarta_g1_pathway;reactome_mitotic_g1_g1_s_phases	Y
H40	J45	H40 Glaucoma	J45 Asthma	pid_rxr_vdr_pathway;biocarta_g1_pathway;reactome_mitotic_g1_g1_s_phases;reactome_antigen_processing_cross_presentation;reactome_er_phagosome_pathway	Y
H40	K44	H40 Glaucoma	K44 Diaphragmatic hernia	reactome_mitotic_g1_g1_s_phases	Y
H40	I25	H40 Glaucoma	I25 Chronic ischaemic heart disease	biocarta_plateletapp_pathway;biocarta_g1_pathway;reactome_mitotic_g1_g1_s_phases;reactome_lipoprotein_metabolism;biocarta_ace2_pathway;pid_rxr_vdr_pathway;reactome_lipid_digestion_mobilization_and_transport;biocarta_cellcycle_pathway;reactome_g1_phase;reactome_hdl_mediated_lipid_transport	Y
H40	K29	H40 Glaucoma	K29 Gastritis and duodenitis	reactome_fatty_acid_triacylglycerol_and_ketone_body_metabolism	Y
E78	H26	E78 Disorders of lipoprotein metabolism and other lipidaemias	H26 Other cataract	kegg_antigen_processing_and_presentation;kegg_cell_adhesion_molecules_cams;reactome_lipoprotein_metabolism;reactome_lipid_digestion_mobilization_and_transport;reactome_chylomicron_mediated_lipid_transport	Y
E11	H26	E11 Non-insulin-dependent diabetes mellitus	H26 Other cataract	reactome_synthesis_secretion_and_inactivation_of_gip;kegg_ubiquitin_mediated_proteolysis;kegg_antigen_processing_and_presentation;kegg_cell_adhesion_molecules_cams	Y
H26	I10	H26 Other cataract	I10 Essential (primary) hypertension	kegg_antigen_processing_and_presentation;reactome_amyloids;reactome_meiotic_recombination;reactome_meiosis	Y
H26	J42;J44	H26 Other cataract	J42 Unspecified chronic bronchitis;J44 Other chronic obstructive pulmonary disease	reactome_neurotransmitter_receptor_binding_and_downstream_transmission_in_the_postsynaptic_cell;reactome_transmission_across_chemical_synapses	Y
H26	J43	H26 Other cataract	J43 Emphysema	reactome_neurotransmitter_receptor_binding_and_downstream_transmission_in_the_postsynaptic_cell;reactome_transmission_across_chemical_synapses	Y
H26	M35	H26 Other cataract	M35 Other systemic involvement of connective tissue	kegg_antigen_processing_and_presentation;kegg_cell_adhesion_molecules_cams;reactome_meiosis;reactome_amyloids;reactome_meiotic_recombination;kegg_natural_killer_cell_mediated_cytotoxicity	Y
H26	I20	H26 Other cataract	I20 Angina pectoris	kegg_antigen_processing_and_presentation;biocarta_g1_pathway;kegg_cell_adhesion_molecules_cams;reactome_lipoprotein_metabolism;reactome_lipid_digestion_mobilization_and_transport;reactome_chylomicron_mediated_lipid_transport	Y
H26	M06	H26 Other cataract	M06 Other rheumatoid arthritis	kegg_antigen_processing_and_presentation;kegg_cell_adhesion_molecules_cams;kegg_natural_killer_cell_mediated_cytotoxicity	Y
H26	H33	H26 Other cataract	H33 Retinal detachments and breaks	kegg_homologous_recombination	Y
D86	H26	D86 Sarcoidosis	H26 Other cataract	kegg_antigen_processing_and_presentation;kegg_cell_adhesion_molecules_cams;reactome_meiotic_recombination;kegg_natural_killer_cell_mediated_cytotoxicity;reactome_meiosis	Y
H26	H36	H26 Other cataract	H36 Retinal disorders in diseases classified elsewhere	kegg_antigen_processing_and_presentation;kegg_cell_adhesion_molecules_cams;kegg_natural_killer_cell_mediated_cytotoxicity	Y
D69	H26	D69 Purpura and other haemorrhagic conditions	H26 Other cataract	reactome_immunoregulatory_interactions_between_a_lymphoid_and_a_non_lymphoid_cell;kegg_natural_killer_cell_mediated_cytotoxicity	Y
E03	H26	E03 Other hypothyroidism	H26 Other cataract	kegg_antigen_processing_and_presentation;kegg_cell_adhesion_molecules_cams;reactome_meiosis;kegg_spliceosome;kegg_endocytosis;reactome_immunoregulatory_interactions_between_a_lymphoid_and_a_non_lymphoid_cell;reactome_amyloids;reactome_meiotic_recombination;kegg_natural_killer_cell_mediated_cytotoxicity	Y
H26	J45	H26 Other cataract	J45 Asthma	kegg_antigen_processing_and_presentation;kegg_cell_adhesion_molecules_cams;pid_reg_gr_pathway;kegg_endocytosis;kegg_natural_killer_cell_mediated_cytotoxicity	Y
H26	I25	H26 Other cataract	I25 Chronic ischaemic heart disease	biocarta_g1_pathway;reactome_lipoprotein_metabolism;reactome_lipid_digestion_mobilization_and_transport;reactome_chylomicron_mediated_lipid_transport	Y
H26	L40	H26 Other cataract	L40 Psoriasis	kegg_antigen_processing_and_presentation;kegg_cell_adhesion_molecules_cams;kegg_spliceosome;kegg_endocytosis;reactome_immunoregulatory_interactions_between_a_lymphoid_and_a_non_lymphoid_cell;reactome_meiotic_recombination;kegg_natural_killer_cell_mediated_cytotoxicity	Y
K52	L53	K52 Other non-infective gastro-enteritis and colitis	L53 Other erythematous conditions	biocarta_par1_pathway	Y
I20	L53	I20 Angina pectoris	L53 Other erythematous conditions	st_ga13_pathway	Y
E11	K63	E11 Non-insulin-dependent diabetes mellitus	K63 Other diseases of intestine	kegg_biosynthesis_of_unsaturated_fatty_acids;reactome_activation_of_chaperones_by_atf6_alpha	Y
I10	K63	I10 Essential (primary) hypertension	K63 Other diseases of intestine	reactome_activation_of_chaperones_by_atf6_alpha;reactome_alpha_linolenic_acid_ala_metabolism;kegg_biosynthesis_of_unsaturated_fatty_acids;reactome_chromosome_maintenance;reactome_telomere_maintenance	Y
D64	K63	D64 Other anaemias	K63 Other diseases of intestine	reactome_chromosome_maintenance;reactome_telomere_maintenance	Y
J45	K63	J45 Asthma	K63 Other diseases of intestine	reactome_alpha_linolenic_acid_ala_metabolism;kegg_biosynthesis_of_unsaturated_fatty_acids	Y
K44	K63	K44 Diaphragmatic hernia	K63 Other diseases of intestine	reactome_chromosome_maintenance;reactome_telomere_maintenance	Y
I84	K63	I84 Haemorrhoids	K63 Other diseases of intestine	reactome_alpha_linolenic_acid_ala_metabolism;kegg_biosynthesis_of_unsaturated_fatty_acids	Y
K29	K63	K29 Gastritis and duodenitis	K63 Other diseases of intestine	reactome_fatty_acid_triacylglycerol_and_ketone_body_metabolism	Y
K62	K63	K62 Other diseases of anus and rectum	K63 Other diseases of intestine	pid_a6b1_a6b4_integrin_pathway	Y
K63	K90	K63 Other diseases of intestine	K90 Intestinal malabsorption	reactome_chromosome_maintenance;reactome_factors_involved_in_megakaryocyte_development_and_platelet_production;reactome_telomere_maintenance	Y
E78	I77	E78 Disorders of lipoprotein metabolism and other lipidaemias	I77 Other disorders of arteries and arterioles	kegg_antigen_processing_and_presentation;kegg_cell_adhesion_molecules_cams;reactome_abacavir_transport_and_metabolism;reactome_generation_of_second_messenger_molecules;reactome_organic_cation_anion_zwitterion_transport	Y
E11	I77	E11 Non-insulin-dependent diabetes mellitus	I77 Other disorders of arteries and arterioles	reactome_mhc_class_ii_antigen_presentation;kegg_antigen_processing_and_presentation;kegg_cell_adhesion_molecules_cams;reactome_translocation_of_zap_70_to_immunological_synapse;reactome_generation_of_second_messenger_molecules;reactome_interferon_gamma_signaling;reactome_pd1_signaling;reactome_phosphorylation_of_cd3_and_tcr_zeta_chains;kegg_intestinal_immune_network_for_iga_production	Y
B95	I77	B95 Streptococcus and staphylococcus as the cause of diseases classified to other chapters	I77 Other disorders of arteries and arterioles	kegg_cell_adhesion_molecules_cams	Y
I10	I77	I10 Essential (primary) hypertension	I77 Other disorders of arteries and arterioles	reactome_phosphorylation_of_cd3_and_tcr_zeta_chains;kegg_antigen_processing_and_presentation;reactome_pd1_signaling	Y
I77	J42;J44	I77 Other disorders of arteries and arterioles	J42 Unspecified chronic bronchitis;J44 Other chronic obstructive pulmonary disease	reactome_pd1_signaling	Y
D64	I77	D64 Other anaemias	I77 Other disorders of arteries and arterioles	reactome_mhc_class_ii_antigen_presentation;reactome_costimulation_by_the_cd28_family;kegg_antigen_processing_and_presentation;kegg_cell_adhesion_molecules_cams;reactome_translocation_of_zap_70_to_immunological_synapse;reactome_tcr_signaling;reactome_generation_of_second_messenger_molecules;reactome_downstream_tcr_signaling;reactome_interferon_signaling;reactome_interferon_gamma_signaling;reactome_pd1_signaling;reactome_phosphorylation_of_cd3_and_tcr_zeta_chains;kegg_intestinal_immune_network_for_iga_production	Y
I20	I77	I20 Angina pectoris	I77 Other disorders of arteries and arterioles	kegg_antigen_processing_and_presentation;kegg_cell_adhesion_molecules_cams;reactome_trans_golgi_network_vesicle_budding;reactome_golgi_associated_vesicle_biogenesis;reactome_abacavir_transport_and_metabolism;reactome_interferon_gamma_signaling;kegg_intestinal_immune_network_for_iga_production;reactome_organic_cation_anion_zwitterion_transport	Y
I77	L97	I77 Other disorders of arteries and arterioles	L97 Ulcer of lower limb, not elsewhere classified	kegg_antigen_processing_and_presentation;kegg_cell_adhesion_molecules_cams;kegg_intestinal_immune_network_for_iga_production	Y
B96	I77	B96 Other bacterial agents as the cause of diseases classified to other chapters	I77 Other disorders of arteries and arterioles	reactome_membrane_trafficking	Y
I77	J45	I77 Other disorders of arteries and arterioles	J45 Asthma	reactome_costimulation_by_the_cd28_family;kegg_antigen_processing_and_presentation;kegg_cell_adhesion_molecules_cams;reactome_translocation_of_zap_70_to_immunological_synapse;reactome_tcr_signaling;reactome_generation_of_second_messenger_molecules;reactome_downstream_tcr_signaling;reactome_interferon_signaling;reactome_interferon_gamma_signaling;reactome_pd1_signaling;reactome_phosphorylation_of_cd3_and_tcr_zeta_chains;kegg_intestinal_immune_network_for_iga_production;reactome_mhc_class_ii_antigen_presentation	Y
I21;I22	I77	I21 Acute myocardial infarction;I22 Subsequent myocardial infarction	I77 Other disorders of arteries and arterioles	reactome_abacavir_transport_and_metabolism;reactome_organic_cation_anion_zwitterion_transport	Y
I25	I77	I25 Chronic ischaemic heart disease	I77 Other disorders of arteries and arterioles	reactome_abacavir_transport_and_metabolism;reactome_organic_cation_anion_zwitterion_transport	Y
M81	M87	M81 Osteoporosis without pathological fracture	M87 Osteonecrosis	kegg_nitrogen_metabolism	Y
B07	I10	B07 Viral warts	I10 Essential (primary) hypertension	reactome_protein_folding;kegg_hypertrophic_cardiomyopathy_hcm;kegg_dilated_cardiomyopathy	Y
B07	J45	B07 Viral warts	J45 Asthma	kegg_hematopoietic_cell_lineage	Y
D64	K12	D64 Other anaemias	K12 Stomatitis and related lesions	reactome_interferon_signaling;reactome_apoptosis_induced_dna_fragmentation;reactome_apoptosis	Y
K12	M06	K12 Stomatitis and related lesions	M06 Other rheumatoid arthritis	reactome_interferon_signaling	Y
E03	K12	E03 Other hypothyroidism	K12 Stomatitis and related lesions	reactome_interferon_signaling;pid_nfat_tfpathway	Y
J45	K12	J45 Asthma	K12 Stomatitis and related lesions	reactome_interferon_signaling;pid_il4_2pathway;pid_nfat_tfpathway	Y
I10	M66	I10 Essential (primary) hypertension	M66 Spontaneous rupture of synovium and tendon	reactome_chromosome_maintenance;reactome_meiotic_synapsis;reactome_meiosis	Y
M17	M66	M17 Gonarthrosis [arthrosis of knee]	M66 Spontaneous rupture of synovium and tendon	reactome_chromosome_maintenance;reactome_meiotic_synapsis;reactome_meiosis	Y
E03	M53	E03 Other hypothyroidism	M53 Other dorsopathies, not elsewhere classified	kegg_spliceosome	Y
H60	I10	H60 Otitis externa	I10 Essential (primary) hypertension	biocarta_barr_mapk_pathway;biocarta_cdk5_pathway	Y
H60	J45	H60 Otitis externa	J45 Asthma	reactome_il_2_signaling;reactome_signaling_by_ils;kegg_natural_killer_cell_mediated_cytotoxicity;pid_il2_1pathway	Y
D68	E78	D68 Other coagulation defects	E78 Disorders of lipoprotein metabolism and other lipidaemias	biocarta_granulocytes_pathway;kegg_cell_adhesion_molecules_cams;reactome_cell_surface_interactions_at_the_vascular_wall	Y
D68	E11	D68 Other coagulation defects	E11 Non-insulin-dependent diabetes mellitus	reactome_mhc_class_ii_antigen_presentation;kegg_cell_adhesion_molecules_cams;reactome_cell_surface_interactions_at_the_vascular_wall	Y
D68	E66	D68 Other coagulation defects	E66 Obesity	pid_amb2_neutrophils_pathway;kegg_cell_adhesion_molecules_cams	Y
D68	N18	D68 Other coagulation defects	N18 Chronic renal failure	kegg_cell_adhesion_molecules_cams	Y
D68	I80	D68 Other coagulation defects	I80 Phlebitis and thrombophlebitis	biocarta_fibrinolysis_pathway;biocarta_granulocytes_pathway;kegg_cell_adhesion_molecules_cams;biocarta_intrinsic_pathway;biocarta_monocyte_pathway;reactome_common_pathway;reactome_response_to_elevated_platelet_cytosolic_ca2_;reactome_formation_of_fibrin_clot_clotting_cascade;reactome_cell_surface_interactions_at_the_vascular_wall;biocarta_ami_pathway;biocarta_plateletapp_pathway;reactome_intrinsic_pathway;biocarta_extrinsic_pathway;reactome_platelet_aggregation_plug_formation;kegg_complement_and_coagulation_cascades	Y
D68	I10	D68 Other coagulation defects	I10 Essential (primary) hypertension	biocarta_granulocytes_pathway;pid_amb2_neutrophils_pathway;kegg_cell_adhesion_molecules_cams;biocarta_intrinsic_pathway;biocarta_extrinsic_pathway;biocarta_monocyte_pathway;reactome_common_pathway;reactome_formation_of_fibrin_clot_clotting_cascade;reactome_cell_surface_interactions_at_the_vascular_wall	Y
D68	J42;J44	D68 Other coagulation defects	J42 Unspecified chronic bronchitis;J44 Other chronic obstructive pulmonary disease	kegg_cell_adhesion_molecules_cams;reactome_cell_surface_interactions_at_the_vascular_wall	Y
D68	K52	D68 Other coagulation defects	K52 Other non-infective gastro-enteritis and colitis	biocarta_par1_pathway;kegg_cell_adhesion_molecules_cams;reactome_cell_surface_interactions_at_the_vascular_wall	Y
D68	I63;I64	D68 Other coagulation defects	I63 Cerebral infarction;I64 Stroke, not specified as haemorrhage or infarction	reactome_formation_of_fibrin_clot_clotting_cascade;biocarta_intrinsic_pathway	Y
D64	D68	D64 Other anaemias	D68 Other coagulation defects	kegg_cell_adhesion_molecules_cams;reactome_mhc_class_ii_antigen_presentation;reactome_apoptosis	Y
D68	I20	D68 Other coagulation defects	I20 Angina pectoris	pid_angiopoietin_receptor_pathway;kegg_cell_adhesion_molecules_cams;biocarta_intrinsic_pathway;pid_p75_ntr_pathway;pid_amb2_neutrophils_pathway;pid_il4_2pathway	Y
D68	M06	D68 Other coagulation defects	M06 Other rheumatoid arthritis	reactome_mhc_class_ii_antigen_presentation;kegg_cell_adhesion_molecules_cams	Y
D68	K20;K21	D68 Other coagulation defects	K20 Oesophagitis;K21 Gastro-oesophageal reflux disease	kegg_cell_adhesion_molecules_cams	Y
D68	M79	D68 Other coagulation defects	M79 Other soft tissue disorders, not elsewhere classified	biocarta_intrinsic_pathway;reactome_common_pathway;reactome_formation_of_fibrin_clot_clotting_cascade;biocarta_extrinsic_pathway	Y
D68	M47	D68 Other coagulation defects	M47 Spondylosis	kegg_cell_adhesion_molecules_cams	Y
D68	K80	D68 Other coagulation defects	K80 Cholelithiasis	kegg_cell_adhesion_molecules_cams	Y
D68	D69	D68 Other coagulation defects	D69 Purpura and other haemorrhagic conditions	reactome_immunoregulatory_interactions_between_a_lymphoid_and_a_non_lymphoid_cell;kegg_cell_adhesion_molecules_cams	Y
D68	E03	D68 Other coagulation defects	E03 Other hypothyroidism	reactome_mhc_class_ii_antigen_presentation;biocarta_granulocytes_pathway;kegg_cell_adhesion_molecules_cams;reactome_immunoregulatory_interactions_between_a_lymphoid_and_a_non_lymphoid_cell;biocarta_monocyte_pathway	Y
D68	J45	D68 Other coagulation defects	J45 Asthma	reactome_mhc_class_ii_antigen_presentation;biocarta_granulocytes_pathway;kegg_cell_adhesion_molecules_cams;pid_reg_gr_pathway;kegg_jak_stat_signaling_pathway;pid_il4_2pathway;reactome_cell_surface_interactions_at_the_vascular_wall	Y
D68	M17	D68 Other coagulation defects	M17 Gonarthrosis [arthrosis of knee]	kegg_cell_adhesion_molecules_cams	Y
D50	D68	D50 Iron deficiency anaemia	D68 Other coagulation defects	reactome_mhc_class_ii_antigen_presentation;kegg_cell_adhesion_molecules_cams	Y
D68	I25	D68 Other coagulation defects	I25 Chronic ischaemic heart disease	biocarta_plateletapp_pathway;kegg_cell_adhesion_molecules_cams;biocarta_intrinsic_pathway;reactome_cell_surface_interactions_at_the_vascular_wall	Y
E03	H50	E03 Other hypothyroidism	H50 Other strabismus	kegg_endocytosis;kegg_hematopoietic_cell_lineage	Y
I80	I83	I80 Phlebitis and thrombophlebitis	I83 Varicose veins of lower extremities	reactome_integrin_alphaiib_beta3_signaling;pid_integrin3_pathway;reactome_integrin_cell_surface_interactions;reactome_platelet_aggregation_plug_formation;kegg_complement_and_coagulation_cascades;pid_integrin2_pathway;reactome_response_to_elevated_platelet_cytosolic_ca2_;reactome_amyloids;reactome_cell_surface_interactions_at_the_vascular_wall	Y
I83	L97	I83 Varicose veins of lower extremities	L97 Ulcer of lower limb, not elsewhere classified	reactome_interferon_gamma_signaling;kegg_antigen_processing_and_presentation;kegg_cell_adhesion_molecules_cams;reactome_regulation_of_insulin_secretion;kegg_intestinal_immune_network_for_iga_production	Y
E03	I83	E03 Other hypothyroidism	I83 Varicose veins of lower extremities	reactome_packaging_of_telomere_ends;reactome_costimulation_by_the_cd28_family;reactome_meiotic_synapsis;reactome_translocation_of_zap_70_to_immunological_synapse;reactome_generation_of_second_messenger_molecules;reactome_meiosis;reactome_downstream_tcr_signaling;reactome_endosomal_vacuolar_pathway;reactome_pd1_signaling;reactome_phosphorylation_of_cd3_and_tcr_zeta_chains;reactome_amyloids;pid_il12_stat4_pathway;kegg_natural_killer_cell_mediated_cytotoxicity;kegg_intestinal_immune_network_for_iga_production;reactome_mhc_class_ii_antigen_presentation;reactome_er_phagosome_pathway;kegg_spliceosome;pid_il12_2pathway;reactome_immunoregulatory_interactions_between_a_lymphoid_and_a_non_lymphoid_cell;reactome_apoptosis_induced_dna_fragmentation;reactome_meiotic_recombination;pid_nfat_tfpathway;reactome_rna_pol_i_promoter_opening;pid_il27_pathway;kegg_antigen_processing_and_presentation;kegg_cell_adhesion_molecules_cams;reactome_rna_pol_i_transcription;reactome_tcr_signaling;biocarta_comp_pathway;reactome_antigen_presentation_folding_assembly_and_peptide_loading_of_class_i_mhc;kegg_endocytosis;reactome_interferon_signaling;reactome_interferon_gamma_signaling;reactome_deposition_of_new_cenpa_containing_nucleosomes_at_the_centromere;reactome_chromosome_maintenance;reactome_rna_pol_i_rna_pol_iii_and_mitochondrial_transcription;reactome_interferon_alpha_beta_signaling;reactome_antigen_processing_cross_presentation;reactome_telomere_maintenance	Y
C50;D05	E03	C50 Malignant neoplasm of breast;D05 Carcinoma in situ of breast	E03 Other hypothyroidism	kegg_endocytosis;reactome_chromosome_maintenance;reactome_telomere_maintenance;kegg_spliceosome	Y
C50;D05	J45	C50 Malignant neoplasm of breast;D05 Carcinoma in situ of breast	J45 Asthma	kegg_endocytosis;reactome_organic_cation_anion_zwitterion_transport	Y
D86	I45	D86 Sarcoidosis	I45 Other conduction disorders	reactome_interferon_signaling	Y
E03	I45	E03 Other hypothyroidism	I45 Other conduction disorders	reactome_interferon_signaling	Y
I45	J45	I45 Other conduction disorders	J45 Asthma	kegg_non_homologous_end_joining;reactome_interferon_signaling	Y
E78	E89	E78 Disorders of lipoprotein metabolism and other lipidaemias	E89 Postprocedural endocrine and metabolic disorders, not elsewhere classified	reactome_endosomal_vacuolar_pathway;kegg_antigen_processing_and_presentation;kegg_cell_adhesion_molecules_cams	Y
E11	E89	E11 Non-insulin-dependent diabetes mellitus	E89 Postprocedural endocrine and metabolic disorders, not elsewhere classified	reactome_interferon_gamma_signaling;kegg_antigen_processing_and_presentation;kegg_cell_adhesion_molecules_cams;reactome_er_phagosome_pathway;reactome_antigen_presentation_folding_assembly_and_peptide_loading_of_class_i_mhc	Y
E89	N81	E89 Postprocedural endocrine and metabolic disorders, not elsewhere classified	N81 Female genital prolapse	biocarta_mal_pathway;reactome_meiotic_recombination	Y
E89	I10	E89 Postprocedural endocrine and metabolic disorders, not elsewhere classified	I10 Essential (primary) hypertension	kegg_antigen_processing_and_presentation;reactome_meiotic_recombination;reactome_meiosis	Y
D64	E89	D64 Other anaemias	E89 Postprocedural endocrine and metabolic disorders, not elsewhere classified	kegg_antigen_processing_and_presentation;kegg_cell_adhesion_molecules_cams;reactome_antigen_processing_cross_presentation;reactome_er_phagosome_pathway;reactome_meiosis;reactome_antigen_presentation_folding_assembly_and_peptide_loading_of_class_i_mhc;reactome_endosomal_vacuolar_pathway;reactome_interferon_signaling;reactome_interferon_gamma_signaling;reactome_meiotic_recombination	Y
E89	I20	E89 Postprocedural endocrine and metabolic disorders, not elsewhere classified	I20 Angina pectoris	reactome_endosomal_vacuolar_pathway;reactome_interferon_gamma_signaling;kegg_antigen_processing_and_presentation;kegg_cell_adhesion_molecules_cams	Y
E89	K20;K21	E89 Postprocedural endocrine and metabolic disorders, not elsewhere classified	K20 Oesophagitis;K21 Gastro-oesophageal reflux disease	reactome_endosomal_vacuolar_pathway;reactome_interferon_gamma_signaling;reactome_antigen_presentation_folding_assembly_and_peptide_loading_of_class_i_mhc	Y
E89	K80	E89 Postprocedural endocrine and metabolic disorders, not elsewhere classified	K80 Cholelithiasis	reactome_ppara_activates_gene_expression;reactome_fatty_acid_triacylglycerol_and_ketone_body_metabolism	Y
E89	K57	E89 Postprocedural endocrine and metabolic disorders, not elsewhere classified	K57 Diverticular disease of intestine	reactome_endosomal_vacuolar_pathway;reactome_interferon_gamma_signaling;kegg_antigen_processing_and_presentation	Y
E89	J45	E89 Postprocedural endocrine and metabolic disorders, not elsewhere classified	J45 Asthma	kegg_antigen_processing_and_presentation;kegg_cell_adhesion_molecules_cams;reactome_antigen_presentation_folding_assembly_and_peptide_loading_of_class_i_mhc;kegg_endocytosis;reactome_interferon_signaling;reactome_interferon_gamma_signaling;kegg_natural_killer_cell_mediated_cytotoxicity;reactome_antigen_processing_cross_presentation;reactome_er_phagosome_pathway;pid_il12_2pathway	Y
E89	K44	E89 Postprocedural endocrine and metabolic disorders, not elsewhere classified	K44 Diaphragmatic hernia	reactome_interferon_alpha_beta_signaling;reactome_meiosis;reactome_endosomal_vacuolar_pathway;reactome_interferon_gamma_signaling;reactome_meiotic_recombination	Y
E89	N39	E89 Postprocedural endocrine and metabolic disorders, not elsewhere classified	N39 Other disorders of urinary system	reactome_meiotic_recombination;reactome_meiosis	Y
E89	M17	E89 Postprocedural endocrine and metabolic disorders, not elsewhere classified	M17 Gonarthrosis [arthrosis of knee]	reactome_meiotic_recombination;reactome_meiosis	Y
D50	E89	D50 Iron deficiency anaemia	E89 Postprocedural endocrine and metabolic disorders, not elsewhere classified	reactome_interferon_signaling;reactome_interferon_gamma_signaling;kegg_antigen_processing_and_presentation;kegg_cell_adhesion_molecules_cams	Y
E89	I25	E89 Postprocedural endocrine and metabolic disorders, not elsewhere classified	I25 Chronic ischaemic heart disease	reactome_endosomal_vacuolar_pathway	Y
E89	K29	E89 Postprocedural endocrine and metabolic disorders, not elsewhere classified	K29 Gastritis and duodenitis	reactome_fatty_acid_triacylglycerol_and_ketone_body_metabolism	Y
E78	J33	E78 Disorders of lipoprotein metabolism and other lipidaemias	J33 Nasal polyp	reactome_translocation_of_zap_70_to_immunological_synapse;reactome_generation_of_second_messenger_molecules;reactome_endosomal_vacuolar_pathway;reactome_downstream_tcr_signaling;reactome_phase1_functionalization_of_compounds;biocarta_asbcell_pathway;reactome_pd1_signaling;reactome_phosphorylation_of_cd3_and_tcr_zeta_chains;pid_il12_stat4_pathway;kegg_intestinal_immune_network_for_iga_production;reactome_initial_triggering_of_complement;reactome_mhc_class_ii_antigen_presentation;biocarta_th1th2_pathway;biocarta_classic_pathway;biocarta_lectin_pathway;pid_il12_2pathway;reactome_regulation_of_complement_cascade;pid_nfat_tfpathway;reactome_organic_cation_anion_zwitterion_transport;kegg_antigen_processing_and_presentation;kegg_cell_adhesion_molecules_cams;reactome_cytochrome_p450_arranged_by_substrate_type;reactome_tcr_signaling;biocarta_comp_pathway;reactome_il_receptor_shc_signaling;reactome_antigen_presentation_folding_assembly_and_peptide_loading_of_class_i_mhc;kegg_endocytosis;reactome_interferon_signaling;reactome_interferon_gamma_signaling;kegg_hematopoietic_cell_lineage;biocarta_inflam_pathway	Y
E11	E78	E11 Non-insulin-dependent diabetes mellitus	E78 Disorders of lipoprotein metabolism and other lipidaemias	kegg_antigen_processing_and_presentation;kegg_cell_adhesion_molecules_cams;reactome_translocation_of_zap_70_to_immunological_synapse;biocarta_comp_pathway;reactome_generation_of_second_messenger_molecules;reactome_antigen_presentation_folding_assembly_and_peptide_loading_of_class_i_mhc;reactome_endosomal_vacuolar_pathway;reactome_interferon_gamma_signaling;reactome_pd1_signaling;reactome_phosphorylation_of_cd3_and_tcr_zeta_chains;kegg_intestinal_immune_network_for_iga_production;reactome_mhc_class_ii_antigen_presentation;biocarta_classic_pathway;reactome_lipoprotein_metabolism;biocarta_lectin_pathway;reactome_er_phagosome_pathway;reactome_lipid_digestion_mobilization_and_transport;reactome_abacavir_transport_and_metabolism;biocarta_inflam_pathway;kegg_ubiquitin_mediated_proteolysis;reactome_regulation_of_complement_cascade;reactome_chylomicron_mediated_lipid_transport;reactome_organic_cation_anion_zwitterion_transport	Y
E78	N35	E78 Disorders of lipoprotein metabolism and other lipidaemias	N35 Urethral stricture	reactome_enos_activation_and_regulation	Y
B95	E78	B95 Streptococcus and staphylococcus as the cause of diseases classified to other chapters	E78 Disorders of lipoprotein metabolism and other lipidaemias	kegg_cell_adhesion_molecules_cams	Y
E78	G45	E78 Disorders of lipoprotein metabolism and other lipidaemias	G45 Transient cerebral ischaemic attacks and related syndromes	pid_il6_7_pathway;biocarta_inflam_pathway	Y
E78	J32	E78 Disorders of lipoprotein metabolism and other lipidaemias	J32 Chronic sinusitis	reactome_generation_of_second_messenger_molecules;kegg_antigen_processing_and_presentation;kegg_cell_adhesion_molecules_cams	Y
E66	E78	E66 Obesity	E78 Disorders of lipoprotein metabolism and other lipidaemias	kegg_cell_adhesion_molecules_cams;reactome_lipoprotein_metabolism;reactome_lipid_digestion_mobilization_and_transport;reactome_hdl_mediated_lipid_transport;pid_amb2_neutrophils_pathway;reactome_chylomicron_mediated_lipid_transport	Y
E78	H35	E78 Disorders of lipoprotein metabolism and other lipidaemias	H35 Other retinal disorders	reactome_regulation_of_complement_cascade;kegg_antigen_processing_and_presentation;reactome_complement_cascade	Y
E78	K82	E78 Disorders of lipoprotein metabolism and other lipidaemias	K82 Other diseases of gallbladder	reactome_abca_transporters_in_lipid_homeostasis;reactome_abc_family_proteins_mediated_transport;kegg_abc_transporters;reactome_lipid_digestion_mobilization_and_transport	Y
E78	G31	E78 Disorders of lipoprotein metabolism and other lipidaemias	G31 Other degenerative diseases of nervous system, not elsewhere classified	reactome_lipoprotein_metabolism;reactome_lipid_digestion_mobilization_and_transport;reactome_chylomicron_mediated_lipid_transport;reactome_hdl_mediated_lipid_transport	Y
E78	N18	E78 Disorders of lipoprotein metabolism and other lipidaemias	N18 Chronic renal failure	reactome_generation_of_second_messenger_molecules;kegg_antigen_processing_and_presentation;kegg_cell_adhesion_molecules_cams	Y
E78	K60;K61	E78 Disorders of lipoprotein metabolism and other lipidaemias	K60 Fissure and fistula of anal and rectal regions;K61 Abscess of anal and rectal regions	kegg_antigen_processing_and_presentation;biocarta_inflam_pathway	Y
E78	H04	E78 Disorders of lipoprotein metabolism and other lipidaemias	H04 Disorders of lachrymal system	kegg_cell_adhesion_molecules_cams	Y
E78	I80	E78 Disorders of lipoprotein metabolism and other lipidaemias	I80 Phlebitis and thrombophlebitis	biocarta_fibrinolysis_pathway;biocarta_granulocytes_pathway;kegg_cell_adhesion_molecules_cams;reactome_response_to_elevated_platelet_cytosolic_ca2_;biocarta_ami_pathway;biocarta_plateletapp_pathway;reactome_cell_surface_interactions_at_the_vascular_wall;pid_upa_upar_pathway;pid_integrin3_pathway;kegg_complement_and_coagulation_cascades	Y
E78	M48	E78 Disorders of lipoprotein metabolism and other lipidaemias	M48 Other spondylopathies	kegg_tgf_beta_signaling_pathway	Y
E78	K65	E78 Disorders of lipoprotein metabolism and other lipidaemias	K65 Peritonitis	reactome_gamma_carboxylation_transport_and_amino_terminal_cleavage_of_proteins	Y
E78	N45	E78 Disorders of lipoprotein metabolism and other lipidaemias	N45 Orchitis and epididymitis	kegg_ubiquitin_mediated_proteolysis	Y
E78	M18	E78 Disorders of lipoprotein metabolism and other lipidaemias	M18 Arthrosis of first carpometacarpal joint	biocarta_inflam_pathway;kegg_antigen_processing_and_presentation;kegg_cell_adhesion_molecules_cams	Y
E78	I10	E78 Disorders of lipoprotein metabolism and other lipidaemias	I10 Essential (primary) hypertension	kegg_antigen_processing_and_presentation;kegg_cell_adhesion_molecules_cams;reactome_meiotic_synapsis;reactome_rna_pol_i_transcription;reactome_generation_of_second_messenger_molecules;reactome_meiosis;reactome_endosomal_vacuolar_pathway;reactome_pd1_signaling;reactome_chromosome_maintenance;pid_amb2_neutrophils_pathway;reactome_rna_pol_i_rna_pol_iii_and_mitochondrial_transcription;reactome_phosphorylation_of_cd3_and_tcr_zeta_chains;reactome_amyloids;kegg_hypertrophic_cardiomyopathy_hcm;biocarta_classic_pathway;reactome_lipoprotein_metabolism;reactome_lipid_digestion_mobilization_and_transport;reactome_abacavir_transport_and_metabolism;biocarta_inflam_pathway;pid_vegfr1_pathway;reactome_hdl_mediated_lipid_transport;kegg_dilated_cardiomyopathy;reactome_organic_cation_anion_zwitterion_transport	Y
E78	F31	E78 Disorders of lipoprotein metabolism and other lipidaemias	F31 Bipolar affective disorder	reactome_diabetes_pathways	Y
E78	J42;J44	E78 Disorders of lipoprotein metabolism and other lipidaemias	J42 Unspecified chronic bronchitis;J44 Other chronic obstructive pulmonary disease	reactome_neurotransmitter_receptor_binding_and_downstream_transmission_in_the_postsynaptic_cell;kegg_antigen_processing_and_presentation;kegg_cell_adhesion_molecules_cams;reactome_pd1_signaling;reactome_generation_of_second_messenger_molecules;reactome_transmission_across_chemical_synapses	Y
E78	N48	E78 Disorders of lipoprotein metabolism and other lipidaemias	N48 Other disorders of penis	kegg_antigen_processing_and_presentation;kegg_cell_adhesion_molecules_cams;reactome_costimulation_by_the_cd28_family;reactome_translocation_of_zap_70_to_immunological_synapse;reactome_tcr_signaling;reactome_generation_of_second_messenger_molecules;reactome_downstream_tcr_signaling;reactome_interferon_signaling;reactome_interferon_gamma_signaling;reactome_pd1_signaling;reactome_phosphorylation_of_cd3_and_tcr_zeta_chains;kegg_intestinal_immune_network_for_iga_production;reactome_mhc_class_ii_antigen_presentation;biocarta_inflam_pathway	Y
E78	K52	E78 Disorders of lipoprotein metabolism and other lipidaemias	K52 Other non-infective gastro-enteritis and colitis	biocarta_par1_pathway;kegg_cell_adhesion_molecules_cams	Y
E78	I72	E78 Disorders of lipoprotein metabolism and other lipidaemias	I72 Other aneurysm	kegg_antigen_processing_and_presentation	Y
E78	N28	E78 Disorders of lipoprotein metabolism and other lipidaemias	N28 Other disorders of kidney and ureter, not elsewhere classified	pid_vegfr1_pathway	Y
E78	L30	E78 Disorders of lipoprotein metabolism and other lipidaemias	L30 Other dermatitis	biocarta_inflam_pathway	Y
E78	K81	E78 Disorders of lipoprotein metabolism and other lipidaemias	K81 Cholecystitis	reactome_abca_transporters_in_lipid_homeostasis;reactome_abc_family_proteins_mediated_transport;kegg_abc_transporters;reactome_lipid_digestion_mobilization_and_transport	Y
E78	N40	E78 Disorders of lipoprotein metabolism and other lipidaemias	N40 Hyperplasia of prostate	kegg_antigen_processing_and_presentation;kegg_cell_adhesion_molecules_cams;reactome_meiotic_synapsis;reactome_rna_pol_i_transcription;reactome_generation_of_second_messenger_molecules;reactome_meiosis;reactome_antigen_presentation_folding_assembly_and_peptide_loading_of_class_i_mhc;reactome_endosomal_vacuolar_pathway;kegg_endocytosis;reactome_interferon_gamma_signaling;reactome_chromosome_maintenance;reactome_rna_pol_i_rna_pol_iii_and_mitochondrial_transcription;reactome_amyloids;reactome_apoptotic_execution_phase;biocarta_classic_pathway;biocarta_inflam_pathway;biocarta_cellcycle_pathway;reactome_apoptosis_induced_dna_fragmentation	Y
E78	L57	E78 Disorders of lipoprotein metabolism and other lipidaemias	L57 Skin changes due to chronic exposure to nonionising radiation	reactome_generation_of_second_messenger_molecules;kegg_antigen_processing_and_presentation;kegg_cell_adhesion_molecules_cams	Y
E78	H65;H66	E78 Disorders of lipoprotein metabolism and other lipidaemias	H65 Nonsuppurative otitis media;H66 Suppurative and unspecified otitis media	reactome_signaling_by_tgf_beta_receptor_complex;reactome_lipid_digestion_mobilization_and_transport;reactome_tgf_beta_receptor_signaling_activates_smads	Y
E78	L98	E78 Disorders of lipoprotein metabolism and other lipidaemias	L98 Other disorders of skin and subcutaneous tissue, not elsewhere classified	biocarta_sodd_pathway	Y
E78	J43	E78 Disorders of lipoprotein metabolism and other lipidaemias	J43 Emphysema	reactome_neurotransmitter_receptor_binding_and_downstream_transmission_in_the_postsynaptic_cell;kegg_antigen_processing_and_presentation;kegg_cell_adhesion_molecules_cams;reactome_transmission_across_chemical_synapses	Y
E78	K70	E78 Disorders of lipoprotein metabolism and other lipidaemias	K70 Alcoholic liver disease	reactome_mitochondrial_protein_import	Y
E78	M51	E78 Disorders of lipoprotein metabolism and other lipidaemias	M51 Other intervertebral disk disorders	kegg_antigen_processing_and_presentation;kegg_cell_adhesion_molecules_cams	Y
E78	K14	E78 Disorders of lipoprotein metabolism and other lipidaemias	K14 Diseases of tongue	biocarta_erk5_pathway;biocarta_mapk_pathway	Y
D64	E78	D64 Other anaemias	E78 Disorders of lipoprotein metabolism and other lipidaemias	reactome_costimulation_by_the_cd28_family;reactome_meiotic_synapsis;reactome_translocation_of_zap_70_to_immunological_synapse;reactome_generation_of_second_messenger_molecules;reactome_meiosis;reactome_downstream_tcr_signaling;reactome_endosomal_vacuolar_pathway;reactome_pd1_signaling;reactome_phosphorylation_of_cd3_and_tcr_zeta_chains;reactome_amyloids;kegg_intestinal_immune_network_for_iga_production;reactome_initial_triggering_of_complement;reactome_mhc_class_ii_antigen_presentation;reactome_complement_cascade;biocarta_classic_pathway;biocarta_lectin_pathway;reactome_er_phagosome_pathway;reactome_apoptosis;reactome_regulation_of_complement_cascade;reactome_apoptosis_induced_dna_fragmentation;kegg_antigen_processing_and_presentation;kegg_cell_adhesion_molecules_cams;reactome_rna_pol_i_transcription;reactome_tcr_signaling;biocarta_comp_pathway;reactome_antigen_presentation_folding_assembly_and_peptide_loading_of_class_i_mhc;reactome_interferon_signaling;reactome_interferon_gamma_signaling;reactome_chromosome_maintenance;reactome_rna_pol_i_rna_pol_iii_and_mitochondrial_transcription;reactome_antigen_processing_cross_presentation;biocarta_inflam_pathway	Y
E78	M15	E78 Disorders of lipoprotein metabolism and other lipidaemias	M15 Polyarthrosis	biocarta_inflam_pathway	Y
E78	N42	E78 Disorders of lipoprotein metabolism and other lipidaemias	N42 Other disorders of prostate	reactome_endosomal_vacuolar_pathway;kegg_antigen_processing_and_presentation;kegg_cell_adhesion_molecules_cams;pid_ilk_pathway;reactome_chromosome_maintenance	Y
E78	M16	E78 Disorders of lipoprotein metabolism and other lipidaemias	M16 Coxarthrosis [arthrosis of hip]	biocarta_inflam_pathway	Y
E78	L02	E78 Disorders of lipoprotein metabolism and other lipidaemias	L02 Cutaneous abscess, furuncle and carbuncle	biocarta_inflam_pathway	Y
C34	E78	C34 Malignant neoplasm of bronchus and lung	E78 Disorders of lipoprotein metabolism and other lipidaemias	reactome_neurotransmitter_receptor_binding_and_downstream_transmission_in_the_postsynaptic_cell;reactome_transmission_across_chemical_synapses	Y
E78	M35	E78 Disorders of lipoprotein metabolism and other lipidaemias	M35 Other systemic involvement of connective tissue	biocarta_il5_pathway;reactome_costimulation_by_the_cd28_family;reactome_meiotic_synapsis;reactome_translocation_of_zap_70_to_immunological_synapse;reactome_generation_of_second_messenger_molecules;reactome_meiosis;kegg_aminoacyl_trna_biosynthesis;reactome_endosomal_vacuolar_pathway;reactome_downstream_tcr_signaling;biocarta_asbcell_pathway;reactome_pd1_signaling;reactome_phosphorylation_of_cd3_and_tcr_zeta_chains;reactome_amyloids;kegg_natural_killer_cell_mediated_cytotoxicity;kegg_intestinal_immune_network_for_iga_production;reactome_initial_triggering_of_complement;reactome_mhc_class_ii_antigen_presentation;reactome_complement_cascade;biocarta_classic_pathway;biocarta_lectin_pathway;reactome_er_phagosome_pathway;reactome_regulation_of_complement_cascade;kegg_antigen_processing_and_presentation;kegg_cell_adhesion_molecules_cams;reactome_rna_pol_i_transcription;reactome_tcr_signaling;biocarta_comp_pathway;reactome_antigen_presentation_folding_assembly_and_peptide_loading_of_class_i_mhc;reactome_interferon_signaling;reactome_interferon_gamma_signaling;reactome_rna_pol_i_rna_pol_iii_and_mitochondrial_transcription;biocarta_blymphocyte_pathway;reactome_antigen_processing_cross_presentation;biocarta_inflam_pathway;kegg_complement_and_coagulation_cascades	Y
E78	H53	E78 Disorders of lipoprotein metabolism and other lipidaemias	H53 Visual disturbances	kegg_cell_adhesion_molecules_cams	Y
E78	I20	E78 Disorders of lipoprotein metabolism and other lipidaemias	I20 Angina pectoris	biocarta_g1_pathway;reactome_golgi_associated_vesicle_biogenesis;reactome_generation_of_second_messenger_molecules;reactome_endosomal_vacuolar_pathway;kegg_intestinal_immune_network_for_iga_production;pid_angiopoietin_receptor_pathway;biocarta_classic_pathway;reactome_abacavir_transport_and_metabolism;pid_vegfr1_pathway;reactome_hdl_mediated_lipid_transport;reactome_chylomicron_mediated_lipid_transport;reactome_organic_cation_anion_zwitterion_transport;kegg_antigen_processing_and_presentation;kegg_cell_adhesion_molecules_cams;pid_p75_ntr_pathway;reactome_interferon_gamma_signaling;pid_amb2_neutrophils_pathway;st_ga13_pathway;reactome_lipoprotein_metabolism;reactome_trans_golgi_network_vesicle_budding;reactome_lipid_digestion_mobilization_and_transport;biocarta_inflam_pathway;pid_il4_2pathway	Y
E78	M06	E78 Disorders of lipoprotein metabolism and other lipidaemias	M06 Other rheumatoid arthritis	reactome_costimulation_by_the_cd28_family;reactome_translocation_of_zap_70_to_immunological_synapse;reactome_generation_of_second_messenger_molecules;reactome_endosomal_vacuolar_pathway;reactome_downstream_tcr_signaling;reactome_pd1_signaling;reactome_phosphorylation_of_cd3_and_tcr_zeta_chains;kegg_natural_killer_cell_mediated_cytotoxicity;kegg_intestinal_immune_network_for_iga_production;reactome_initial_triggering_of_complement;reactome_mhc_class_ii_antigen_presentation;biocarta_classic_pathway;biocarta_lectin_pathway;reactome_er_phagosome_pathway;pid_il12_2pathway;reactome_regulation_of_complement_cascade;kegg_antigen_processing_and_presentation;kegg_cell_adhesion_molecules_cams;reactome_tcr_signaling;biocarta_comp_pathway;reactome_antigen_presentation_folding_assembly_and_peptide_loading_of_class_i_mhc;reactome_interferon_signaling;reactome_interferon_gamma_signaling;reactome_interferon_alpha_beta_signaling;reactome_antigen_processing_cross_presentation;biocarta_inflam_pathway	Y
E78	J39	E78 Disorders of lipoprotein metabolism and other lipidaemias	J39 Other diseases of upper respiratory tract	reactome_norepinephrine_neurotransmitter_release_cycle	Y
E04	E78	E04 Other non-toxic goitre	E78 Disorders of lipoprotein metabolism and other lipidaemias	reactome_insulin_receptor_signalling_cascade;reactome_pi3k_cascade;biocarta_inflam_pathway;pid_hnf3a_pathway	Y
E78	L97	E78 Disorders of lipoprotein metabolism and other lipidaemias	L97 Ulcer of lower limb, not elsewhere classified	kegg_antigen_processing_and_presentation;kegg_cell_adhesion_molecules_cams;reactome_generation_of_second_messenger_molecules;kegg_intestinal_immune_network_for_iga_production	Y
E78	N20	E78 Disorders of lipoprotein metabolism and other lipidaemias	N20 Calculus of kidney and ureter	biocarta_classic_pathway;reactome_endosomal_vacuolar_pathway;kegg_antigen_processing_and_presentation;kegg_cell_adhesion_molecules_cams	Y
E78	H33	E78 Disorders of lipoprotein metabolism and other lipidaemias	H33 Retinal detachments and breaks	pid_myc_activ_pathway;kegg_cell_adhesion_molecules_cams	Y
D75	E78	D75 Other diseases of blood and blood-forming organs	E78 Disorders of lipoprotein metabolism and other lipidaemias	pid_ranbp2_pathway;biocarta_pml_pathway	Y
E78	K20;K21	E78 Disorders of lipoprotein metabolism and other lipidaemias	K20 Oesophagitis;K21 Gastro-oesophageal reflux disease	reactome_endosomal_vacuolar_pathway;reactome_interferon_gamma_signaling;kegg_antigen_processing_and_presentation;kegg_cell_adhesion_molecules_cams;reactome_antigen_presentation_folding_assembly_and_peptide_loading_of_class_i_mhc	Y
E78	K30	E78 Disorders of lipoprotein metabolism and other lipidaemias	K30 Dyspepsia	reactome_rna_pol_i_transcription;reactome_meiotic_synapsis;reactome_meiosis;reactome_chromosome_maintenance;reactome_rna_pol_i_rna_pol_iii_and_mitochondrial_transcription;reactome_amyloids	Y
E78	M47	E78 Disorders of lipoprotein metabolism and other lipidaemias	M47 Spondylosis	biocarta_inflam_pathway;kegg_cell_adhesion_molecules_cams	Y
E78	N23	E78 Disorders of lipoprotein metabolism and other lipidaemias	N23 Unspecified renal colic	biocarta_classic_pathway	Y
E78	L72	E78 Disorders of lipoprotein metabolism and other lipidaemias	L72 Follicular cysts of skin and subcutaneous tissue	kegg_antigen_processing_and_presentation;kegg_cell_adhesion_molecules_cams;reactome_rna_pol_i_transcription;reactome_meiotic_synapsis;reactome_generation_of_second_messenger_molecules;reactome_meiosis;reactome_chromosome_maintenance;reactome_rna_pol_i_rna_pol_iii_and_mitochondrial_transcription;reactome_amyloids	Y
E16	E78	E16 Other disorders of pancreatic internal secretion	E78 Disorders of lipoprotein metabolism and other lipidaemias	biocarta_il5_pathway;reactome_costimulation_by_the_cd28_family;kegg_antigen_processing_and_presentation;kegg_cell_adhesion_molecules_cams;reactome_translocation_of_zap_70_to_immunological_synapse;reactome_meiotic_synapsis;reactome_rna_pol_i_transcription;reactome_tcr_signaling;reactome_generation_of_second_messenger_molecules;reactome_meiosis;biocarta_comp_pathway;reactome_downstream_tcr_signaling;reactome_endosomal_vacuolar_pathway;reactome_antigen_presentation_folding_assembly_and_peptide_loading_of_class_i_mhc;reactome_interferon_signaling;biocarta_asbcell_pathway;reactome_interferon_gamma_signaling;reactome_pd1_signaling;reactome_chromosome_maintenance;reactome_rna_pol_i_rna_pol_iii_and_mitochondrial_transcription;reactome_phosphorylation_of_cd3_and_tcr_zeta_chains;reactome_amyloids;kegg_intestinal_immune_network_for_iga_production;reactome_mhc_class_ii_antigen_presentation;biocarta_blymphocyte_pathway;biocarta_classic_pathway;reactome_antigen_processing_cross_presentation;biocarta_lectin_pathway;reactome_er_phagosome_pathway;biocarta_inflam_pathway	Y
E78	I35	E78 Disorders of lipoprotein metabolism and other lipidaemias	I35 Nonrheumatic aortic valve disorders	pid_angiopoietin_receptor_pathway;pid_reg_gr_pathway;reactome_lipoprotein_metabolism;reactome_abacavir_transport_and_metabolism;reactome_lipid_digestion_mobilization_and_transport;biocarta_inflam_pathway;pid_amb2_neutrophils_pathway;reactome_organic_cation_anion_zwitterion_transport	Y
E78	K80	E78 Disorders of lipoprotein metabolism and other lipidaemias	K80 Cholelithiasis	kegg_antigen_processing_and_presentation;kegg_cell_adhesion_molecules_cams;reactome_biological_oxidations;reactome_ppara_activates_gene_expression;kegg_glycosphingolipid_biosynthesis_lacto_and_neolacto_series;kegg_starch_and_sucrose_metabolism;kegg_abc_transporters;reactome_regulation_of_beta_cell_development;kegg_steroid_hormone_biosynthesis;kegg_retinol_metabolism;reactome_abacavir_transport_and_metabolism;reactome_lipid_digestion_mobilization_and_transport;biocarta_inflam_pathway;reactome_regulation_of_gene_expression_in_beta_cells;reactome_fatty_acid_triacylglycerol_and_ketone_body_metabolism	Y
D86	E78	D86 Sarcoidosis	E78 Disorders of lipoprotein metabolism and other lipidaemias	biocarta_il5_pathway;reactome_costimulation_by_the_cd28_family;kegg_antigen_processing_and_presentation;kegg_cell_adhesion_molecules_cams;reactome_translocation_of_zap_70_to_immunological_synapse;reactome_tcr_signaling;reactome_generation_of_second_messenger_molecules;reactome_meiosis;reactome_antigen_presentation_folding_assembly_and_peptide_loading_of_class_i_mhc;reactome_downstream_tcr_signaling;reactome_endosomal_vacuolar_pathway;reactome_interferon_signaling;reactome_interferon_gamma_signaling;biocarta_asbcell_pathway;reactome_pd1_signaling;reactome_phosphorylation_of_cd3_and_tcr_zeta_chains;kegg_natural_killer_cell_mediated_cytotoxicity;kegg_intestinal_immune_network_for_iga_production;reactome_mhc_class_ii_antigen_presentation;biocarta_tcra_pathway;biocarta_blymphocyte_pathway;biocarta_classic_pathway;reactome_antigen_processing_cross_presentation;biocarta_lectin_pathway;reactome_er_phagosome_pathway;biocarta_inflam_pathway	Y
E78	F05	E78 Disorders of lipoprotein metabolism and other lipidaemias	F05 Delirium, not induced by alcohol and other psychoactive substances	reactome_lipoprotein_metabolism;reactome_lipid_digestion_mobilization_and_transport;reactome_chylomicron_mediated_lipid_transport;reactome_hdl_mediated_lipid_transport	Y
E78	K91	E78 Disorders of lipoprotein metabolism and other lipidaemias	K91 Postprocedural disorders of digestive system, not elsewhere classified	kegg_cell_adhesion_molecules_cams	Y
E78	J84	E78 Disorders of lipoprotein metabolism and other lipidaemias	J84 Other interstitial pulmonary diseases	pid_vegfr1_pathway	Y
E78	H36	E78 Disorders of lipoprotein metabolism and other lipidaemias	H36 Retinal disorders in diseases classified elsewhere	biocarta_il5_pathway;reactome_costimulation_by_the_cd28_family;reactome_translocation_of_zap_70_to_immunological_synapse;reactome_generation_of_second_messenger_molecules;reactome_endosomal_vacuolar_pathway;reactome_downstream_tcr_signaling;reactome_pd1_signaling;reactome_phosphorylation_of_cd3_and_tcr_zeta_chains;kegg_natural_killer_cell_mediated_cytotoxicity;kegg_intestinal_immune_network_for_iga_production;reactome_initial_triggering_of_complement;reactome_mhc_class_ii_antigen_presentation;reactome_complement_cascade;biocarta_classic_pathway;biocarta_lectin_pathway;reactome_er_phagosome_pathway;reactome_regulation_of_complement_cascade;kegg_antigen_processing_and_presentation;kegg_cell_adhesion_molecules_cams;reactome_tcr_signaling;biocarta_comp_pathway;reactome_antigen_presentation_folding_assembly_and_peptide_loading_of_class_i_mhc;reactome_interferon_signaling;reactome_interferon_gamma_signaling;reactome_antigen_processing_cross_presentation;biocarta_inflam_pathway;kegg_complement_and_coagulation_cascades	Y
D69	E78	D69 Purpura and other haemorrhagic conditions	E78 Disorders of lipoprotein metabolism and other lipidaemias	kegg_antigen_processing_and_presentation;reactome_interferon_alpha_beta_signaling;kegg_cell_adhesion_molecules_cams;reactome_er_phagosome_pathway;reactome_antigen_presentation_folding_assembly_and_peptide_loading_of_class_i_mhc;reactome_endosomal_vacuolar_pathway;reactome_interferon_gamma_signaling;reactome_immunoregulatory_interactions_between_a_lymphoid_and_a_non_lymphoid_cell;kegg_natural_killer_cell_mediated_cytotoxicity	Y
E03	E78	E03 Other hypothyroidism	E78 Disorders of lipoprotein metabolism and other lipidaemias	reactome_costimulation_by_the_cd28_family;reactome_meiotic_synapsis;reactome_translocation_of_zap_70_to_immunological_synapse;reactome_generation_of_second_messenger_molecules;reactome_meiosis;reactome_downstream_tcr_signaling;reactome_endosomal_vacuolar_pathway;biocarta_ctla4_pathway;reactome_pd1_signaling;reactome_phosphorylation_of_cd3_and_tcr_zeta_chains;reactome_amyloids;pid_il12_stat4_pathway;kegg_natural_killer_cell_mediated_cytotoxicity;kegg_intestinal_immune_network_for_iga_production;biocarta_il10_pathway;reactome_mhc_class_ii_antigen_presentation;biocarta_th1th2_pathway;biocarta_classic_pathway;reactome_er_phagosome_pathway;kegg_spliceosome;pid_vegfr1_pathway;pid_il12_2pathway;reactome_immunoregulatory_interactions_between_a_lymphoid_and_a_non_lymphoid_cell;pid_nfat_tfpathway;pid_il27_pathway;kegg_antigen_processing_and_presentation;kegg_cell_adhesion_molecules_cams;reactome_rna_pol_i_transcription;reactome_tcr_signaling;biocarta_comp_pathway;reactome_antigen_presentation_folding_assembly_and_peptide_loading_of_class_i_mhc;kegg_endocytosis;reactome_interferon_signaling;reactome_interferon_gamma_signaling;pid_il23_pathway;reactome_chromosome_maintenance;reactome_rna_pol_i_rna_pol_iii_and_mitochondrial_transcription;kegg_hematopoietic_cell_lineage;reactome_interferon_alpha_beta_signaling;reactome_antigen_processing_cross_presentation;biocarta_inflam_pathway	Y
E78	L03	E78 Disorders of lipoprotein metabolism and other lipidaemias	L03 Cellulitis	pid_insulin_pathway	Y
E27	E78	E27 Other disorders of adrenal gland	E78 Disorders of lipoprotein metabolism and other lipidaemias	reactome_endosomal_vacuolar_pathway;kegg_antigen_processing_and_presentation;kegg_cell_adhesion_molecules_cams;reactome_generation_of_second_messenger_molecules	Y
E78	K57	E78 Disorders of lipoprotein metabolism and other lipidaemias	K57 Diverticular disease of intestine	kegg_antigen_processing_and_presentation;kegg_cell_adhesion_molecules_cams;reactome_generation_of_second_messenger_molecules;biocarta_inflam_pathway;reactome_endosomal_vacuolar_pathway;reactome_interferon_gamma_signaling	Y
B96	E78	B96 Other bacterial agents as the cause of diseases classified to other chapters	E78 Disorders of lipoprotein metabolism and other lipidaemias	reactome_membrane_trafficking	Y
E78	G56;G57	E78 Disorders of lipoprotein metabolism and other lipidaemias	G56 Mononeuropathies of upper limb;G57 Mononeuropathies of lower limb	pid_amb2_neutrophils_pathway;reactome_generation_of_second_messenger_molecules;kegg_antigen_processing_and_presentation;kegg_cell_adhesion_molecules_cams	Y
E78	G99	E78 Disorders of lipoprotein metabolism and other lipidaemias	G99 Other disorders of nervous system in diseases classified elsewhere	reactome_signaling_by_scf_kit;reactome_signaling_by_the_b_cell_receptor_bcr;reactome_signaling_by_erbb2	Y
E78	M81	E78 Disorders of lipoprotein metabolism and other lipidaemias	M81 Osteoporosis without pathological fracture	biocarta_akap13_pathway;pid_ncadherin_pathway	Y
E78	J45	E78 Disorders of lipoprotein metabolism and other lipidaemias	J45 Asthma	reactome_generation_of_second_messenger_molecules;reactome_endosomal_vacuolar_pathway;reactome_downstream_tcr_signaling;pid_il12_stat4_pathway;kegg_intestinal_immune_network_for_iga_production;reactome_mhc_class_ii_antigen_presentation;biocarta_tcra_pathway;biocarta_classic_pathway;biocarta_lectin_pathway;reactome_organic_cation_anion_zwitterion_transport;pid_il27_pathway;kegg_cell_adhesion_molecules_cams;pid_il2_stat5_pathway;reactome_tcr_signaling;reactome_signaling_by_ils;reactome_il_receptor_shc_signaling;kegg_endocytosis;pid_il23_pathway;reactome_il_2_signaling;biocarta_inflam_pathway;pid_il4_2pathway;biocarta_il5_pathway;reactome_costimulation_by_the_cd28_family;reactome_translocation_of_zap_70_to_immunological_synapse;biocarta_asbcell_pathway;biocarta_ctla4_pathway;reactome_pd1_signaling;reactome_phosphorylation_of_cd3_and_tcr_zeta_chains;kegg_natural_killer_cell_mediated_cytotoxicity;biocarta_il10_pathway;biocarta_th1th2_pathway;reactome_er_phagosome_pathway;pid_il12_2pathway;reactome_regulation_of_complement_cascade;pid_il2_1pathway;pid_nfat_tfpathway;kegg_antigen_processing_and_presentation;pid_reg_gr_pathway;biocarta_comp_pathway;reactome_antigen_presentation_folding_assembly_and_peptide_loading_of_class_i_mhc;reactome_interferon_signaling;reactome_interferon_gamma_signaling;biocarta_cytokine_pathway;kegg_hematopoietic_cell_lineage;reactome_antigen_processing_cross_presentation;reactome_il_3_5_and_gm_csf_signaling;kegg_jak_stat_signaling_pathway	Y
E78	N31	E78 Disorders of lipoprotein metabolism and other lipidaemias	N31 Neuromuscular dysfunction of bladder, not elsewhere classified	kegg_cell_adhesion_molecules_cams	Y
E78	K44	E78 Disorders of lipoprotein metabolism and other lipidaemias	K44 Diaphragmatic hernia	kegg_antigen_processing_and_presentation;kegg_cell_adhesion_molecules_cams;pid_telomerase_pathway;reactome_meiotic_synapsis;reactome_rna_pol_i_transcription;reactome_meiosis;reactome_endosomal_vacuolar_pathway;reactome_interferon_gamma_signaling;reactome_chromosome_maintenance;reactome_rna_pol_i_rna_pol_iii_and_mitochondrial_transcription;reactome_amyloids;reactome_interferon_alpha_beta_signaling	Y
E78	M54	E78 Disorders of lipoprotein metabolism and other lipidaemias	M54 Dorsalgia	kegg_mtor_signaling_pathway;pid_lkb1_pathway	Y
E78	M31	E78 Disorders of lipoprotein metabolism and other lipidaemias	M31 Other necrotising vasculopathies	kegg_antigen_processing_and_presentation;kegg_cell_adhesion_molecules_cams	Y
E78	M05	E78 Disorders of lipoprotein metabolism and other lipidaemias	M05 Seropositive rheumatoid arthritis	biocarta_il5_pathway;reactome_costimulation_by_the_cd28_family;reactome_translocation_of_zap_70_to_immunological_synapse;reactome_generation_of_second_messenger_molecules;reactome_endosomal_vacuolar_pathway;reactome_downstream_tcr_signaling;reactome_pd1_signaling;reactome_phosphorylation_of_cd3_and_tcr_zeta_chains;kegg_intestinal_immune_network_for_iga_production;reactome_initial_triggering_of_complement;reactome_mhc_class_ii_antigen_presentation;reactome_complement_cascade;biocarta_classic_pathway;biocarta_lectin_pathway;reactome_er_phagosome_pathway;kegg_spliceosome;reactome_regulation_of_complement_cascade;kegg_antigen_processing_and_presentation;kegg_cell_adhesion_molecules_cams;reactome_tcr_signaling;biocarta_comp_pathway;reactome_antigen_presentation_folding_assembly_and_peptide_loading_of_class_i_mhc;reactome_interferon_signaling;reactome_interferon_gamma_signaling;biocarta_blymphocyte_pathway;reactome_antigen_processing_cross_presentation;biocarta_inflam_pathway;kegg_complement_and_coagulation_cascades	Y
E78	M43	E78 Disorders of lipoprotein metabolism and other lipidaemias	M43 Other deforming dorsopathies	pid_cd8_tcr_pathway;reactome_tcr_signaling;pid_tcr_pathway;reactome_generation_of_second_messenger_molecules;reactome_downstream_tcr_signaling;reactome_activation_of_nf_kappab_in_b_cells	Y
C61	E78	C61 Malignant neoplasm of prostate	E78 Disorders of lipoprotein metabolism and other lipidaemias	kegg_antigen_processing_and_presentation;kegg_cell_adhesion_molecules_cams;reactome_antigen_presentation_folding_assembly_and_peptide_loading_of_class_i_mhc;reactome_endosomal_vacuolar_pathway;pid_ar_pathway;kegg_wnt_signaling_pathway;reactome_lipoprotein_metabolism;reactome_abacavir_transport_and_metabolism;reactome_lipid_digestion_mobilization_and_transport;pid_ar_tf_pathway;reactome_hdl_mediated_lipid_transport;reactome_organic_cation_anion_zwitterion_transport	Y
E78	J00;J06	E78 Disorders of lipoprotein metabolism and other lipidaemias	J00 Acute nasopharyngitis [common cold];J06 Acute upper respiratory infections of multiple and unspecified sites	biocarta_inflam_pathway	Y
E78	M72	E78 Disorders of lipoprotein metabolism and other lipidaemias	M72 Fibroblastic disorders	kegg_melanogenesis;kegg_wnt_signaling_pathway;pid_angiopoietin_receptor_pathway;pid_hif2pathway	Y
E78	N39	E78 Disorders of lipoprotein metabolism and other lipidaemias	N39 Other disorders of urinary system	reactome_rna_pol_i_transcription;reactome_meiotic_synapsis;reactome_meiosis;reactome_chromosome_maintenance;reactome_rna_pol_i_rna_pol_iii_and_mitochondrial_transcription;reactome_amyloids	Y
E78	F32	E78 Disorders of lipoprotein metabolism and other lipidaemias	F32 Depressive episode	biocarta_inflam_pathway	Y
E78	I65	E78 Disorders of lipoprotein metabolism and other lipidaemias	I65 Occlusion and stenosis of precerebral arteries, not resulting in cerebral infarction	pid_vegfr1_pathway;pid_cdc42_reg_pathway;pid_trkr_pathway;reactome_generation_of_second_messenger_molecules	Y
E78	M17	E78 Disorders of lipoprotein metabolism and other lipidaemias	M17 Gonarthrosis [arthrosis of knee]	kegg_antigen_processing_and_presentation;kegg_cell_adhesion_molecules_cams;reactome_rna_pol_i_transcription;reactome_meiotic_synapsis;reactome_generation_of_second_messenger_molecules;reactome_meiosis;reactome_chromosome_maintenance;reactome_rna_pol_i_rna_pol_iii_and_mitochondrial_transcription;reactome_amyloids	Y
D50	E78	D50 Iron deficiency anaemia	E78 Disorders of lipoprotein metabolism and other lipidaemias	reactome_mhc_class_ii_antigen_presentation;kegg_antigen_processing_and_presentation;kegg_cell_adhesion_molecules_cams;reactome_costimulation_by_the_cd28_family;reactome_translocation_of_zap_70_to_immunological_synapse;reactome_tcr_signaling;reactome_generation_of_second_messenger_molecules;biocarta_inflam_pathway;reactome_downstream_tcr_signaling;reactome_interferon_signaling;reactome_interferon_gamma_signaling;reactome_pd1_signaling;reactome_phosphorylation_of_cd3_and_tcr_zeta_chains;kegg_intestinal_immune_network_for_iga_production	Y
E78	I21;I22	E78 Disorders of lipoprotein metabolism and other lipidaemias	I21 Acute myocardial infarction;I22 Subsequent myocardial infarction	kegg_cell_adhesion_molecules_cams;reactome_generation_of_second_messenger_molecules;biocarta_actiny_pathway;biocarta_ami_pathway;biocarta_plateletapp_pathway;pid_angiopoietin_receptor_pathway;reactome_signaling_by_pdgf;biocarta_classic_pathway;reactome_lipoprotein_metabolism;reactome_lipid_digestion_mobilization_and_transport;reactome_abacavir_transport_and_metabolism;pid_vegfr1_pathway;reactome_hdl_mediated_lipid_transport;pid_vegfr1_2_pathway;reactome_chylomicron_mediated_lipid_transport;reactome_organic_cation_anion_zwitterion_transport	Y
E78	I25	E78 Disorders of lipoprotein metabolism and other lipidaemias	I25 Chronic ischaemic heart disease	kegg_antigen_processing_and_presentation;kegg_cell_adhesion_molecules_cams;biocarta_g1_pathway;reactome_endosomal_vacuolar_pathway;biocarta_plateletapp_pathway;biocarta_classic_pathway;reactome_lipoprotein_metabolism;reactome_lipid_digestion_mobilization_and_transport;reactome_abacavir_transport_and_metabolism;biocarta_inflam_pathway;pid_vegfr1_pathway;reactome_hdl_mediated_lipid_transport;reactome_chylomicron_mediated_lipid_transport;reactome_organic_cation_anion_zwitterion_transport	Y
E78	G54;G55	E78 Disorders of lipoprotein metabolism and other lipidaemias	G54 Nerve root and plexus disorders;G55 Nerve root and plexus compressions in diseases classified elsewhere	kegg_toll_like_receptor_signaling_pathway;kegg_antigen_processing_and_presentation;reactome_interferon_alpha_beta_signaling;kegg_rig_i_like_receptor_signaling_pathway;kegg_regulation_of_autophagy;reactome_interferon_signaling;kegg_jak_stat_signaling_pathway;pid_cd8_tcr_downstream_pathway;kegg_natural_killer_cell_mediated_cytotoxicity	Y
E78	K83	E78 Disorders of lipoprotein metabolism and other lipidaemias	K83 Other diseases of biliary tract	reactome_abca_transporters_in_lipid_homeostasis;reactome_abc_family_proteins_mediated_transport;kegg_abc_transporters;reactome_lipid_digestion_mobilization_and_transport	Y
E78	L40	E78 Disorders of lipoprotein metabolism and other lipidaemias	L40 Psoriasis	reactome_translocation_of_zap_70_to_immunological_synapse;reactome_generation_of_second_messenger_molecules;reactome_endosomal_vacuolar_pathway;reactome_downstream_tcr_signaling;reactome_pd1_signaling;reactome_phosphorylation_of_cd3_and_tcr_zeta_chains;kegg_natural_killer_cell_mediated_cytotoxicity;kegg_intestinal_immune_network_for_iga_production;reactome_initial_triggering_of_complement;reactome_mhc_class_ii_antigen_presentation;biocarta_th1th2_pathway;biocarta_classic_pathway;biocarta_lectin_pathway;reactome_er_phagosome_pathway;kegg_spliceosome;pid_il12_2pathway;reactome_immunoregulatory_interactions_between_a_lymphoid_and_a_non_lymphoid_cell;reactome_regulation_of_complement_cascade;pid_il27_pathway;kegg_antigen_processing_and_presentation;kegg_cell_adhesion_molecules_cams;reactome_rna_pol_i_transcription;reactome_tcr_signaling;biocarta_comp_pathway;reactome_antigen_presentation_folding_assembly_and_peptide_loading_of_class_i_mhc;kegg_endocytosis;reactome_interferon_signaling;reactome_interferon_gamma_signaling;biocarta_cytokine_pathway;reactome_rna_pol_i_rna_pol_iii_and_mitochondrial_transcription;reactome_interferon_alpha_beta_signaling;reactome_antigen_processing_cross_presentation;biocarta_inflam_pathway;kegg_complement_and_coagulation_cascades	Y
E78	K29	E78 Disorders of lipoprotein metabolism and other lipidaemias	K29 Gastritis and duodenitis	kegg_antigen_processing_and_presentation;kegg_cell_adhesion_molecules_cams;reactome_generation_of_second_messenger_molecules;reactome_fatty_acid_triacylglycerol_and_ketone_body_metabolism;kegg_intestinal_immune_network_for_iga_production	Y
E78	K92	E78 Disorders of lipoprotein metabolism and other lipidaemias	K92 Other diseases of digestive system	reactome_rna_pol_i_transcription;reactome_rna_pol_i_rna_pol_iii_and_mitochondrial_transcription;reactome_amyloids;reactome_meiosis	Y
E78	M80	E78 Disorders of lipoprotein metabolism and other lipidaemias	M80 Osteoporosis with pathological fracture	pid_vegfr1_pathway	Y
J32	J33	J32 Chronic sinusitis	J33 Nasal polyp	kegg_antigen_processing_and_presentation;kegg_cell_adhesion_molecules_cams;reactome_translocation_of_zap_70_to_immunological_synapse;reactome_tcr_signaling;reactome_generation_of_second_messenger_molecules;reactome_il_receptor_shc_signaling;reactome_downstream_tcr_signaling;kegg_endocytosis;reactome_interferon_signaling;reactome_interferon_gamma_signaling;reactome_pd1_signaling;reactome_phosphorylation_of_cd3_and_tcr_zeta_chains;kegg_intestinal_immune_network_for_iga_production;reactome_mhc_class_ii_antigen_presentation;pid_il12_2pathway	Y
I10	J33	I10 Essential (primary) hypertension	J33 Nasal polyp	reactome_translocation_of_zap_70_to_immunological_synapse;reactome_generation_of_second_messenger_molecules;reactome_downstream_tcr_signaling;reactome_phase1_functionalization_of_compounds;reactome_xenobiotics;biocarta_asbcell_pathway;reactome_pd1_signaling;reactome_phosphorylation_of_cd3_and_tcr_zeta_chains;pid_il12_stat4_pathway;kegg_intestinal_immune_network_for_iga_production;reactome_initial_triggering_of_complement;reactome_mhc_class_ii_antigen_presentation;biocarta_th1th2_pathway;biocarta_classic_pathway;biocarta_lectin_pathway;pid_il12_2pathway;reactome_regulation_of_complement_cascade;kegg_dilated_cardiomyopathy;pid_nfat_tfpathway;kegg_antigen_processing_and_presentation;reactome_cytochrome_p450_arranged_by_substrate_type;kegg_cell_adhesion_molecules_cams;reactome_rna_pol_i_transcription;reactome_tcr_signaling;biocarta_comp_pathway;reactome_antigen_presentation_folding_assembly_and_peptide_loading_of_class_i_mhc;kegg_endocytosis;reactome_interferon_signaling;reactome_interferon_gamma_signaling;reactome_chromosome_maintenance;pid_amb2_neutrophils_pathway;reactome_rna_pol_i_rna_pol_iii_and_mitochondrial_transcription;kegg_hematopoietic_cell_lineage;kegg_hypertrophic_cardiomyopathy_hcm;reactome_telomere_maintenance;biocarta_inflam_pathway	Y
J33	J34	J33 Nasal polyp	J34 Other disorders of nose and nasal sinuses	reactome_phase1_functionalization_of_compounds	Y
J31	J33	J31 Chronic rhinitis, nasopharyngitis and pharyngitis	J33 Nasal polyp	naba_ecm_affiliated	Y
J33	K20;K21	J33 Nasal polyp	K20 Oesophagitis;K21 Gastro-oesophageal reflux disease	kegg_antigen_processing_and_presentation;kegg_cell_adhesion_molecules_cams;reactome_antigen_presentation_folding_assembly_and_peptide_loading_of_class_i_mhc;reactome_endosomal_vacuolar_pathway;kegg_endocytosis;reactome_interferon_signaling;reactome_interferon_gamma_signaling	Y
J33	J45	J33 Nasal polyp	J45 Asthma	biocarta_stem_pathway;reactome_generation_of_second_messenger_molecules;reactome_downstream_tcr_signaling;pid_il12_stat4_pathway;kegg_intestinal_immune_network_for_iga_production;kegg_non_homologous_end_joining;reactome_initial_triggering_of_complement;reactome_mhc_class_ii_antigen_presentation;biocarta_tcra_pathway;biocarta_classic_pathway;biocarta_lectin_pathway;pid_tcr_calcium_pathway;biocarta_dc_pathway;biocarta_il2_pathway;pid_il27_pathway;reactome_cytochrome_p450_arranged_by_substrate_type;kegg_cell_adhesion_molecules_cams;pid_il2_stat5_pathway;reactome_tcr_signaling;reactome_signaling_by_ils;reactome_il_receptor_shc_signaling;kegg_endocytosis;pid_il23_pathway;reactome_il_2_signaling;biocarta_inflam_pathway;biocarta_tob1_pathway;pid_il4_2pathway;biocarta_il5_pathway;reactome_costimulation_by_the_cd28_family;reactome_translocation_of_zap_70_to_immunological_synapse;biocarta_il4_pathway;reactome_phase1_functionalization_of_compounds;biocarta_asbcell_pathway;biocarta_ctla4_pathway;reactome_pd1_signaling;biocarta_il2rb_pathway;reactome_phosphorylation_of_cd3_and_tcr_zeta_chains;kegg_natural_killer_cell_mediated_cytotoxicity;biocarta_il10_pathway;biocarta_th1th2_pathway;biocarta_gata3_pathway;reactome_er_phagosome_pathway;pid_il12_2pathway;reactome_regulation_of_complement_cascade;pid_nfat_tfpathway;pid_il2_1pathway;kegg_antigen_processing_and_presentation;pid_reg_gr_pathway;biocarta_comp_pathway;reactome_antigen_presentation_folding_assembly_and_peptide_loading_of_class_i_mhc;reactome_interferon_signaling;reactome_interferon_gamma_signaling;biocarta_cytokine_pathway;kegg_hematopoietic_cell_lineage;biocarta_nkt_pathway;reactome_antigen_processing_cross_presentation;reactome_il_3_5_and_gm_csf_signaling;kegg_jak_stat_signaling_pathway	Y
B95	E11	B95 Streptococcus and staphylococcus as the cause of diseases classified to other chapters	E11 Non-insulin-dependent diabetes mellitus	kegg_cell_adhesion_molecules_cams	Y
E11	G45	E11 Non-insulin-dependent diabetes mellitus	G45 Transient cerebral ischaemic attacks and related syndromes	kegg_ubiquitin_mediated_proteolysis;kegg_intestinal_immune_network_for_iga_production	Y
E11	E66	E11 Non-insulin-dependent diabetes mellitus	E66 Obesity	kegg_ubiquitin_mediated_proteolysis;kegg_cell_adhesion_molecules_cams;pid_a6b1_a6b4_integrin_pathway;pid_amb2_neutrophils_pathway	Y
E11	H35	E11 Non-insulin-dependent diabetes mellitus	H35 Other retinal disorders	reactome_interferon_gamma_signaling;reactome_mhc_class_ii_antigen_presentation;kegg_antigen_processing_and_presentation;reactome_complement_cascade;reactome_regulation_of_complement_cascade	Y
E11	K82	E11 Non-insulin-dependent diabetes mellitus	K82 Other diseases of gallbladder	kegg_abc_transporters;reactome_mhc_class_ii_antigen_presentation;reactome_lipid_digestion_mobilization_and_transport	Y
E11	N18	E11 Non-insulin-dependent diabetes mellitus	N18 Chronic renal failure	reactome_mhc_class_ii_antigen_presentation;kegg_antigen_processing_and_presentation;kegg_cell_adhesion_molecules_cams;reactome_translocation_of_zap_70_to_immunological_synapse;reactome_generation_of_second_messenger_molecules;reactome_interferon_gamma_signaling;reactome_pd1_signaling;reactome_phosphorylation_of_cd3_and_tcr_zeta_chains;kegg_intestinal_immune_network_for_iga_production	Y
E11	K60;K61	E11 Non-insulin-dependent diabetes mellitus	K60 Fissure and fistula of anal and rectal regions;K61 Abscess of anal and rectal regions	kegg_antigen_processing_and_presentation	Y
E11	H04	E11 Non-insulin-dependent diabetes mellitus	H04 Disorders of lachrymal system	kegg_cell_adhesion_molecules_cams	Y
E11	I80	E11 Non-insulin-dependent diabetes mellitus	I80 Phlebitis and thrombophlebitis	reactome_integrin_alphaiib_beta3_signaling;kegg_cell_adhesion_molecules_cams;reactome_integrin_cell_surface_interactions;pid_ephrinb_rev_pathway;reactome_p130cas_linkage_to_mapk_signaling_for_integrins;reactome_cell_surface_interactions_at_the_vascular_wall;reactome_mhc_class_ii_antigen_presentation;pid_upa_upar_pathway;reactome_platelet_aggregation_plug_formation;kegg_ubiquitin_mediated_proteolysis;kegg_complement_and_coagulation_cascades	Y
E11	M48	E11 Non-insulin-dependent diabetes mellitus	M48 Other spondylopathies	kegg_tgf_beta_signaling_pathway	Y
E11	N45	E11 Non-insulin-dependent diabetes mellitus	N45 Orchitis and epididymitis	kegg_ubiquitin_mediated_proteolysis;reactome_interferon_gamma_signaling	Y
E11	I10	E11 Non-insulin-dependent diabetes mellitus	I10 Essential (primary) hypertension	kegg_fructose_and_mannose_metabolism;kegg_antigen_processing_and_presentation;kegg_cell_adhesion_molecules_cams;reactome_translocation_of_zap_70_to_immunological_synapse;biocarta_comp_pathway;reactome_rna_pol_i_transcription;reactome_generation_of_second_messenger_molecules;reactome_antigen_presentation_folding_assembly_and_peptide_loading_of_class_i_mhc;reactome_meiosis;reactome_interferon_gamma_signaling;reactome_pd1_signaling;pid_amb2_neutrophils_pathway;reactome_rna_pol_i_rna_pol_iii_and_mitochondrial_transcription;reactome_phosphorylation_of_cd3_and_tcr_zeta_chains;kegg_hypertrophic_cardiomyopathy_hcm;kegg_intestinal_immune_network_for_iga_production;reactome_mhc_class_ii_antigen_presentation;biocarta_classic_pathway;reactome_synthesis_secretion_and_inactivation_of_gip;biocarta_lectin_pathway;reactome_er_phagosome_pathway;kegg_ubiquitin_mediated_proteolysis;pid_insulin_glucose_pathway;reactome_regulation_of_complement_cascade;reactome_meiotic_recombination;kegg_dilated_cardiomyopathy	Y
E11	F31	E11 Non-insulin-dependent diabetes mellitus	F31 Bipolar affective disorder	reactome_synthesis_secretion_and_inactivation_of_gip;reactome_diabetes_pathways	Y
E11	J42;J44	E11 Non-insulin-dependent diabetes mellitus	J42 Unspecified chronic bronchitis;J44 Other chronic obstructive pulmonary disease	reactome_mhc_class_ii_antigen_presentation;kegg_antigen_processing_and_presentation;kegg_cell_adhesion_molecules_cams;reactome_translocation_of_zap_70_to_immunological_synapse;reactome_er_phagosome_pathway;reactome_generation_of_second_messenger_molecules;reactome_interferon_gamma_signaling;reactome_neurotransmitter_receptor_binding_and_downstream_transmission_in_the_postsynaptic_cell;reactome_pd1_signaling;reactome_phosphorylation_of_cd3_and_tcr_zeta_chains;kegg_intestinal_immune_network_for_iga_production;reactome_transmission_across_chemical_synapses	Y
E11	N48	E11 Non-insulin-dependent diabetes mellitus	N48 Other disorders of penis	kegg_antigen_processing_and_presentation;kegg_cell_adhesion_molecules_cams;reactome_costimulation_by_the_cd28_family;reactome_translocation_of_zap_70_to_immunological_synapse;reactome_tcr_signaling;reactome_generation_of_second_messenger_molecules;reactome_downstream_tcr_signaling;reactome_interferon_signaling;reactome_interferon_gamma_signaling;reactome_pd1_signaling;reactome_phosphorylation_of_cd3_and_tcr_zeta_chains;kegg_intestinal_immune_network_for_iga_production;reactome_mhc_class_ii_antigen_presentation	Y
E11	K52	E11 Non-insulin-dependent diabetes mellitus	K52 Other non-infective gastro-enteritis and colitis	pid_avb3_opn_pathway;kegg_cell_adhesion_molecules_cams	Y
E11	E86	E11 Non-insulin-dependent diabetes mellitus	E86 Volume depletion	reactome_defensins;reactome_beta_defensins	Y
E11	K43	E11 Non-insulin-dependent diabetes mellitus	K43 Ventral hernia	reactome_mhc_class_ii_antigen_presentation	Y
E11	I72	E11 Non-insulin-dependent diabetes mellitus	I72 Other aneurysm	kegg_antigen_processing_and_presentation	Y
E11	L30	E11 Non-insulin-dependent diabetes mellitus	L30 Other dermatitis	kegg_intestinal_immune_network_for_iga_production	Y
E11	K81	E11 Non-insulin-dependent diabetes mellitus	K81 Cholecystitis	kegg_abc_transporters;reactome_mhc_class_ii_antigen_presentation;reactome_lipid_digestion_mobilization_and_transport	Y
E11	N40	E11 Non-insulin-dependent diabetes mellitus	N40 Hyperplasia of prostate	kegg_antigen_processing_and_presentation;kegg_cell_adhesion_molecules_cams;reactome_translocation_of_zap_70_to_immunological_synapse;biocarta_comp_pathway;reactome_rna_pol_i_transcription;reactome_generation_of_second_messenger_molecules;reactome_antigen_presentation_folding_assembly_and_peptide_loading_of_class_i_mhc;reactome_meiosis;reactome_endosomal_vacuolar_pathway;kegg_endocytosis;reactome_interferon_gamma_signaling;reactome_pd1_signaling;reactome_rna_pol_i_rna_pol_iii_and_mitochondrial_transcription;reactome_phosphorylation_of_cd3_and_tcr_zeta_chains;reactome_apoptotic_execution_phase;kegg_intestinal_immune_network_for_iga_production;reactome_mhc_class_ii_antigen_presentation;biocarta_classic_pathway;biocarta_lectin_pathway;reactome_er_phagosome_pathway;biocarta_cellcycle_pathway;reactome_regulation_of_complement_cascade;reactome_meiotic_recombination	Y
E11	N50	E11 Non-insulin-dependent diabetes mellitus	N50 Other disorders of male genital organs	reactome_er_phagosome_pathway	Y
E11	H65;H66	E11 Non-insulin-dependent diabetes mellitus	H65 Nonsuppurative otitis media;H66 Suppurative and unspecified otitis media	reactome_signaling_by_tgf_beta_receptor_complex	Y
E11	F20	E11 Non-insulin-dependent diabetes mellitus	F20 Schizophrenia	reactome_serotonin_receptors	Y
E11	J43	E11 Non-insulin-dependent diabetes mellitus	J43 Emphysema	reactome_neurotransmitter_receptor_binding_and_downstream_transmission_in_the_postsynaptic_cell;reactome_mhc_class_ii_antigen_presentation;kegg_antigen_processing_and_presentation;kegg_cell_adhesion_molecules_cams;reactome_er_phagosome_pathway;kegg_intestinal_immune_network_for_iga_production;reactome_transmission_across_chemical_synapses	Y
E11	K70	E11 Non-insulin-dependent diabetes mellitus	K70 Alcoholic liver disease	reactome_mitochondrial_protein_import	Y
E11	H02	E11 Non-insulin-dependent diabetes mellitus	H02 Other disorders of eyelid	reactome_er_phagosome_pathway	Y
E11	M51	E11 Non-insulin-dependent diabetes mellitus	M51 Other intervertebral disk disorders	reactome_mhc_class_ii_antigen_presentation;kegg_antigen_processing_and_presentation;kegg_cell_adhesion_molecules_cams;kegg_intestinal_immune_network_for_iga_production	Y
E11	H83	E11 Non-insulin-dependent diabetes mellitus	H83 Other diseases of inner ear	st_ga12_pathway	Y
E11	K14	E11 Non-insulin-dependent diabetes mellitus	K14 Diseases of tongue	biocarta_mapk_pathway	Y
D64	E11	D64 Other anaemias	E11 Non-insulin-dependent diabetes mellitus	reactome_costimulation_by_the_cd28_family;reactome_translocation_of_zap_70_to_immunological_synapse;reactome_generation_of_second_messenger_molecules;reactome_meiosis;reactome_downstream_tcr_signaling;reactome_endosomal_vacuolar_pathway;reactome_pd1_signaling;reactome_phosphorylation_of_cd3_and_tcr_zeta_chains;kegg_intestinal_immune_network_for_iga_production;reactome_initial_triggering_of_complement;reactome_mhc_class_ii_antigen_presentation;reactome_complement_cascade;biocarta_classic_pathway;biocarta_lectin_pathway;reactome_er_phagosome_pathway;reactome_apoptosis;reactome_regulation_of_complement_cascade;reactome_meiotic_recombination;kegg_antigen_processing_and_presentation;kegg_cell_adhesion_molecules_cams;reactome_rna_pol_i_transcription;reactome_tcr_signaling;biocarta_comp_pathway;reactome_antigen_presentation_folding_assembly_and_peptide_loading_of_class_i_mhc;reactome_interferon_signaling;reactome_interferon_gamma_signaling;reactome_rna_pol_i_rna_pol_iii_and_mitochondrial_transcription;reactome_antigen_processing_cross_presentation;biocarta_inflam_pathway	Y
E11	N42	E11 Non-insulin-dependent diabetes mellitus	N42 Other disorders of prostate	reactome_interferon_gamma_signaling;reactome_mhc_class_ii_antigen_presentation;kegg_antigen_processing_and_presentation;kegg_cell_adhesion_molecules_cams;reactome_er_phagosome_pathway;reactome_antigen_presentation_folding_assembly_and_peptide_loading_of_class_i_mhc	Y
E11	M16	E11 Non-insulin-dependent diabetes mellitus	M16 Coxarthrosis [arthrosis of hip]	reactome_synthesis_secretion_and_inactivation_of_gip;kegg_ubiquitin_mediated_proteolysis;reactome_interferon_gamma_signaling	Y
C34	E11	C34 Malignant neoplasm of bronchus and lung	E11 Non-insulin-dependent diabetes mellitus	reactome_neurotransmitter_receptor_binding_and_downstream_transmission_in_the_postsynaptic_cell;reactome_transmission_across_chemical_synapses	Y
E11	L08	E11 Non-insulin-dependent diabetes mellitus	L08 Other local infections of skin and subcutaneous tissue	reactome_mhc_class_ii_antigen_presentation	Y
E11	M35	E11 Non-insulin-dependent diabetes mellitus	M35 Other systemic involvement of connective tissue	biocarta_il5_pathway;reactome_costimulation_by_the_cd28_family;reactome_translocation_of_zap_70_to_immunological_synapse;reactome_generation_of_second_messenger_molecules;reactome_meiosis;kegg_aminoacyl_trna_biosynthesis;reactome_downstream_tcr_signaling;reactome_endosomal_vacuolar_pathway;biocarta_asbcell_pathway;reactome_pd1_signaling;kegg_valine_leucine_and_isoleucine_biosynthesis;reactome_phosphorylation_of_cd3_and_tcr_zeta_chains;kegg_natural_killer_cell_mediated_cytotoxicity;kegg_intestinal_immune_network_for_iga_production;reactome_initial_triggering_of_complement;reactome_mhc_class_ii_antigen_presentation;reactome_complement_cascade;biocarta_classic_pathway;biocarta_lectin_pathway;reactome_er_phagosome_pathway;reactome_regulation_of_complement_cascade;reactome_meiotic_recombination;kegg_antigen_processing_and_presentation;kegg_cell_adhesion_molecules_cams;reactome_rna_pol_i_transcription;biocarta_comp_pathway;reactome_tcr_signaling;reactome_antigen_presentation_folding_assembly_and_peptide_loading_of_class_i_mhc;reactome_interferon_signaling;reactome_interferon_gamma_signaling;reactome_rna_pol_i_rna_pol_iii_and_mitochondrial_transcription;biocarta_blymphocyte_pathway;reactome_antigen_processing_cross_presentation;biocarta_inflam_pathway;kegg_complement_and_coagulation_cascades	Y
E11	M65	E11 Non-insulin-dependent diabetes mellitus	M65 Synovitis and tenosynovitis	kegg_ubiquitin_mediated_proteolysis	Y
E11	H53	E11 Non-insulin-dependent diabetes mellitus	H53 Visual disturbances	kegg_ubiquitin_mediated_proteolysis;kegg_cell_adhesion_molecules_cams	Y
E11	I20	E11 Non-insulin-dependent diabetes mellitus	I20 Angina pectoris	biocarta_g1_pathway;reactome_translocation_of_zap_70_to_immunological_synapse;reactome_generation_of_second_messenger_molecules;reactome_endosomal_vacuolar_pathway;reactome_pd1_signaling;reactome_phosphorylation_of_cd3_and_tcr_zeta_chains;kegg_intestinal_immune_network_for_iga_production;pid_angiopoietin_receptor_pathway;reactome_mhc_class_ii_antigen_presentation;biocarta_classic_pathway;reactome_er_phagosome_pathway;reactome_abacavir_transport_and_metabolism;reactome_chylomicron_mediated_lipid_transport;reactome_organic_cation_anion_zwitterion_transport;kegg_antigen_processing_and_presentation;kegg_cell_adhesion_molecules_cams;biocarta_comp_pathway;reactome_antigen_presentation_folding_assembly_and_peptide_loading_of_class_i_mhc;pid_p75_ntr_pathway;reactome_interferon_gamma_signaling;pid_amb2_neutrophils_pathway;st_ga13_pathway;reactome_lipoprotein_metabolism;reactome_lipid_digestion_mobilization_and_transport;biocarta_inflam_pathway;pid_il4_2pathway	Y
E11	M06	E11 Non-insulin-dependent diabetes mellitus	M06 Other rheumatoid arthritis	reactome_costimulation_by_the_cd28_family;reactome_translocation_of_zap_70_to_immunological_synapse;reactome_generation_of_second_messenger_molecules;reactome_downstream_tcr_signaling;reactome_endosomal_vacuolar_pathway;reactome_pd1_signaling;reactome_phosphorylation_of_cd3_and_tcr_zeta_chains;kegg_natural_killer_cell_mediated_cytotoxicity;kegg_intestinal_immune_network_for_iga_production;reactome_initial_triggering_of_complement;reactome_mhc_class_ii_antigen_presentation;biocarta_classic_pathway;biocarta_lectin_pathway;reactome_er_phagosome_pathway;pid_il12_2pathway;reactome_regulation_of_complement_cascade;kegg_antigen_processing_and_presentation;kegg_cell_adhesion_molecules_cams;biocarta_comp_pathway;reactome_tcr_signaling;reactome_antigen_presentation_folding_assembly_and_peptide_loading_of_class_i_mhc;reactome_interferon_signaling;reactome_interferon_gamma_signaling;reactome_interferon_alpha_beta_signaling;reactome_antigen_processing_cross_presentation;biocarta_inflam_pathway	Y
E11	J39	E11 Non-insulin-dependent diabetes mellitus	J39 Other diseases of upper respiratory tract	reactome_dopamine_neurotransmitter_release_cycle	Y
E04	E11	E04 Other non-toxic goitre	E11 Non-insulin-dependent diabetes mellitus	reactome_insulin_receptor_signalling_cascade;reactome_pi3k_cascade	Y
E11	L97	E11 Non-insulin-dependent diabetes mellitus	L97 Ulcer of lower limb, not elsewhere classified	reactome_mhc_class_ii_antigen_presentation;kegg_antigen_processing_and_presentation;kegg_cell_adhesion_molecules_cams;reactome_translocation_of_zap_70_to_immunological_synapse;reactome_regulation_of_insulin_secretion;reactome_generation_of_second_messenger_molecules;reactome_interferon_gamma_signaling;reactome_pd1_signaling;reactome_phosphorylation_of_cd3_and_tcr_zeta_chains;kegg_intestinal_immune_network_for_iga_production	Y
E11	N20	E11 Non-insulin-dependent diabetes mellitus	N20 Calculus of kidney and ureter	kegg_antigen_processing_and_presentation;kegg_cell_adhesion_molecules_cams;biocarta_classic_pathway;biocarta_comp_pathway;biocarta_lectin_pathway;reactome_er_phagosome_pathway;reactome_antigen_presentation_folding_assembly_and_peptide_loading_of_class_i_mhc;reactome_interferon_gamma_signaling;reactome_regulation_of_complement_cascade	Y
D75	E11	D75 Other diseases of blood and blood-forming organs	E11 Non-insulin-dependent diabetes mellitus	reactome_interferon_gamma_signaling;biocarta_pml_pathway;reactome_regulation_of_ifng_signaling;pid_ranbp2_pathway;biocarta_parkin_pathway	Y
E11	K20;K21	E11 Non-insulin-dependent diabetes mellitus	K20 Oesophagitis;K21 Gastro-oesophageal reflux disease	kegg_antigen_processing_and_presentation;kegg_cell_adhesion_molecules_cams;reactome_er_phagosome_pathway;reactome_antigen_presentation_folding_assembly_and_peptide_loading_of_class_i_mhc;reactome_endosomal_vacuolar_pathway;reactome_interferon_gamma_signaling	Y
E11	K50	E11 Non-insulin-dependent diabetes mellitus	K50 Crohn's disease [regional enteritis]	kegg_antigen_processing_and_presentation;kegg_cell_adhesion_molecules_cams;reactome_translocation_of_zap_70_to_immunological_synapse;biocarta_comp_pathway;reactome_generation_of_second_messenger_molecules;reactome_antigen_presentation_folding_assembly_and_peptide_loading_of_class_i_mhc;reactome_interferon_signaling;reactome_interferon_gamma_signaling;reactome_pd1_signaling;reactome_tak1_activates_nfkb_by_phosphorylation_and_activation_of_ikks_complex;reactome_phosphorylation_of_cd3_and_tcr_zeta_chains;kegg_intestinal_immune_network_for_iga_production;reactome_mhc_class_ii_antigen_presentation;reactome_er_phagosome_pathway;kegg_ubiquitin_mediated_proteolysis;pid_il12_2pathway;reactome_regulation_of_complement_cascade	Y
E11	M79	E11 Non-insulin-dependent diabetes mellitus	M79 Other soft tissue disorders, not elsewhere classified	kegg_ubiquitin_mediated_proteolysis	Y
D41	E11	D41 Neoplasm of uncertain or unknown behaviour of urinary organs	E11 Non-insulin-dependent diabetes mellitus	sa_fas_signaling;st_wnt_ca2_cyclic_gmp_pathway	Y
E11	M47	E11 Non-insulin-dependent diabetes mellitus	M47 Spondylosis	kegg_cell_adhesion_molecules_cams;kegg_intestinal_immune_network_for_iga_production	Y
E11	N23	E11 Non-insulin-dependent diabetes mellitus	N23 Unspecified renal colic	biocarta_classic_pathway;biocarta_comp_pathway;biocarta_lectin_pathway;reactome_regulation_of_complement_cascade	Y
E11	E16	E11 Non-insulin-dependent diabetes mellitus	E16 Other disorders of pancreatic internal secretion	biocarta_il5_pathway;reactome_costimulation_by_the_cd28_family;reactome_translocation_of_zap_70_to_immunological_synapse;reactome_generation_of_second_messenger_molecules;reactome_meiosis;reactome_downstream_tcr_signaling;reactome_endosomal_vacuolar_pathway;biocarta_asbcell_pathway;reactome_pd1_signaling;kegg_valine_leucine_and_isoleucine_biosynthesis;reactome_phosphorylation_of_cd3_and_tcr_zeta_chains;kegg_intestinal_immune_network_for_iga_production;reactome_mhc_class_ii_antigen_presentation;biocarta_classic_pathway;biocarta_lectin_pathway;reactome_er_phagosome_pathway;reactome_regulation_of_complement_cascade;reactome_meiotic_recombination;kegg_antigen_processing_and_presentation;kegg_cell_adhesion_molecules_cams;reactome_rna_pol_i_transcription;biocarta_comp_pathway;reactome_tcr_signaling;reactome_antigen_presentation_folding_assembly_and_peptide_loading_of_class_i_mhc;reactome_interferon_signaling;reactome_interferon_gamma_signaling;reactome_rna_pol_i_rna_pol_iii_and_mitochondrial_transcription;biocarta_blymphocyte_pathway;reactome_antigen_processing_cross_presentation	Y
E11	I35	E11 Non-insulin-dependent diabetes mellitus	I35 Nonrheumatic aortic valve disorders	pid_angiopoietin_receptor_pathway;pid_reg_gr_pathway;pid_amb2_neutrophils_pathway;kegg_intestinal_immune_network_for_iga_production	Y
E11	K80	E11 Non-insulin-dependent diabetes mellitus	K80 Cholelithiasis	kegg_antigen_processing_and_presentation;kegg_cell_adhesion_molecules_cams;reactome_biological_oxidations;reactome_ppara_activates_gene_expression;reactome_interferon_gamma_signaling;kegg_abc_transporters;reactome_regulation_of_beta_cell_development;kegg_steroid_hormone_biosynthesis;kegg_retinol_metabolism;reactome_mhc_class_ii_antigen_presentation;reactome_synthesis_secretion_and_inactivation_of_gip;reactome_regulation_of_gene_expression_in_beta_cells;reactome_fatty_acid_triacylglycerol_and_ketone_body_metabolism	Y
D86	E11	D86 Sarcoidosis	E11 Non-insulin-dependent diabetes mellitus	biocarta_il5_pathway;reactome_costimulation_by_the_cd28_family;reactome_translocation_of_zap_70_to_immunological_synapse;reactome_generation_of_second_messenger_molecules;reactome_meiosis;reactome_downstream_tcr_signaling;reactome_endosomal_vacuolar_pathway;biocarta_asbcell_pathway;reactome_pd1_signaling;reactome_phosphorylation_of_cd3_and_tcr_zeta_chains;kegg_natural_killer_cell_mediated_cytotoxicity;kegg_intestinal_immune_network_for_iga_production;reactome_mhc_class_ii_antigen_presentation;biocarta_tcra_pathway;biocarta_classic_pathway;biocarta_lectin_pathway;reactome_er_phagosome_pathway;reactome_regulation_of_complement_cascade;reactome_meiotic_recombination;kegg_antigen_processing_and_presentation;kegg_cell_adhesion_molecules_cams;reactome_tcr_signaling;biocarta_comp_pathway;reactome_antigen_presentation_folding_assembly_and_peptide_loading_of_class_i_mhc;reactome_interferon_signaling;reactome_interferon_gamma_signaling;biocarta_blymphocyte_pathway;reactome_antigen_processing_cross_presentation	Y
E11	K91	E11 Non-insulin-dependent diabetes mellitus	K91 Postprocedural disorders of digestive system, not elsewhere classified	kegg_cell_adhesion_molecules_cams	Y
E11	K22	E11 Non-insulin-dependent diabetes mellitus	K22 Other diseases of oesophagus	reactome_mhc_class_ii_antigen_presentation	Y
E11	H36	E11 Non-insulin-dependent diabetes mellitus	H36 Retinal disorders in diseases classified elsewhere	biocarta_il5_pathway;reactome_costimulation_by_the_cd28_family;reactome_translocation_of_zap_70_to_immunological_synapse;reactome_generation_of_second_messenger_molecules;reactome_downstream_tcr_signaling;reactome_endosomal_vacuolar_pathway;reactome_pd1_signaling;reactome_phosphorylation_of_cd3_and_tcr_zeta_chains;kegg_natural_killer_cell_mediated_cytotoxicity;kegg_intestinal_immune_network_for_iga_production;reactome_initial_triggering_of_complement;reactome_mhc_class_ii_antigen_presentation;reactome_complement_cascade;biocarta_classic_pathway;biocarta_lectin_pathway;reactome_er_phagosome_pathway;kegg_ubiquitin_mediated_proteolysis;reactome_regulation_of_complement_cascade;kegg_antigen_processing_and_presentation;kegg_cell_adhesion_molecules_cams;biocarta_comp_pathway;reactome_tcr_signaling;reactome_antigen_presentation_folding_assembly_and_peptide_loading_of_class_i_mhc;reactome_interferon_signaling;reactome_interferon_gamma_signaling;reactome_antigen_processing_cross_presentation;biocarta_inflam_pathway;kegg_complement_and_coagulation_cascades	Y
D69	E11	D69 Purpura and other haemorrhagic conditions	E11 Non-insulin-dependent diabetes mellitus	kegg_antigen_processing_and_presentation;reactome_interferon_alpha_beta_signaling;kegg_cell_adhesion_molecules_cams;reactome_er_phagosome_pathway;reactome_antigen_presentation_folding_assembly_and_peptide_loading_of_class_i_mhc;reactome_endosomal_vacuolar_pathway;kegg_ubiquitin_mediated_proteolysis;reactome_interferon_gamma_signaling;reactome_immunoregulatory_interactions_between_a_lymphoid_and_a_non_lymphoid_cell;kegg_natural_killer_cell_mediated_cytotoxicity	Y
E03	E11	E03 Other hypothyroidism	E11 Non-insulin-dependent diabetes mellitus	reactome_costimulation_by_the_cd28_family;reactome_translocation_of_zap_70_to_immunological_synapse;reactome_generation_of_second_messenger_molecules;reactome_meiosis;reactome_downstream_tcr_signaling;reactome_endosomal_vacuolar_pathway;biocarta_ctla4_pathway;reactome_pd1_signaling;reactome_phosphorylation_of_cd3_and_tcr_zeta_chains;pid_il12_stat4_pathway;kegg_natural_killer_cell_mediated_cytotoxicity;kegg_intestinal_immune_network_for_iga_production;reactome_mhc_class_ii_antigen_presentation;biocarta_th1th2_pathway;biocarta_classic_pathway;biocarta_lectin_pathway;reactome_er_phagosome_pathway;kegg_spliceosome;kegg_ubiquitin_mediated_proteolysis;pid_il12_2pathway;reactome_immunoregulatory_interactions_between_a_lymphoid_and_a_non_lymphoid_cell;reactome_regulation_of_complement_cascade;reactome_meiotic_recombination;kegg_antigen_processing_and_presentation;kegg_cell_adhesion_molecules_cams;reactome_rna_pol_i_transcription;reactome_tcr_signaling;biocarta_comp_pathway;reactome_antigen_presentation_folding_assembly_and_peptide_loading_of_class_i_mhc;kegg_endocytosis;reactome_interferon_signaling;reactome_interferon_gamma_signaling;reactome_rna_pol_i_rna_pol_iii_and_mitochondrial_transcription;kegg_hematopoietic_cell_lineage;reactome_interferon_alpha_beta_signaling;reactome_antigen_processing_cross_presentation	Y
E11	I47	E11 Non-insulin-dependent diabetes mellitus	I47 Paroxysmal tachycardia	kegg_ubiquitin_mediated_proteolysis	Y
E11	L03	E11 Non-insulin-dependent diabetes mellitus	L03 Cellulitis	pid_insulin_pathway;pid_ptp1b_pathway	Y
E11	E27	E11 Non-insulin-dependent diabetes mellitus	E27 Other disorders of adrenal gland	reactome_mhc_class_ii_antigen_presentation;kegg_antigen_processing_and_presentation;kegg_cell_adhesion_molecules_cams;reactome_translocation_of_zap_70_to_immunological_synapse;biocarta_parkin_pathway;reactome_er_phagosome_pathway;reactome_antigen_presentation_folding_assembly_and_peptide_loading_of_class_i_mhc;reactome_generation_of_second_messenger_molecules;kegg_ubiquitin_mediated_proteolysis;reactome_interferon_gamma_signaling;reactome_pd1_signaling;reactome_phosphorylation_of_cd3_and_tcr_zeta_chains;kegg_intestinal_immune_network_for_iga_production	Y
E11	K57	E11 Non-insulin-dependent diabetes mellitus	K57 Diverticular disease of intestine	reactome_mhc_class_ii_antigen_presentation;kegg_antigen_processing_and_presentation;kegg_cell_adhesion_molecules_cams;reactome_translocation_of_zap_70_to_immunological_synapse;reactome_er_phagosome_pathway;reactome_antigen_presentation_folding_assembly_and_peptide_loading_of_class_i_mhc;reactome_generation_of_second_messenger_molecules;reactome_endosomal_vacuolar_pathway;kegg_ubiquitin_mediated_proteolysis;reactome_interferon_gamma_signaling;reactome_pd1_signaling;reactome_phosphorylation_of_cd3_and_tcr_zeta_chains;kegg_intestinal_immune_network_for_iga_production	Y
B96	E11	B96 Other bacterial agents as the cause of diseases classified to other chapters	E11 Non-insulin-dependent diabetes mellitus	reactome_mhc_class_ii_antigen_presentation;reactome_membrane_trafficking;reactome_antigen_presentation_folding_assembly_and_peptide_loading_of_class_i_mhc	Y
E11	G56;G57	E11 Non-insulin-dependent diabetes mellitus	G56 Mononeuropathies of upper limb;G57 Mononeuropathies of lower limb	reactome_mhc_class_ii_antigen_presentation;kegg_antigen_processing_and_presentation;kegg_cell_adhesion_molecules_cams;reactome_translocation_of_zap_70_to_immunological_synapse;reactome_er_phagosome_pathway;reactome_generation_of_second_messenger_molecules;reactome_interferon_gamma_signaling;reactome_pd1_signaling;pid_amb2_neutrophils_pathway;reactome_phosphorylation_of_cd3_and_tcr_zeta_chains;kegg_intestinal_immune_network_for_iga_production	Y
E11	G99	E11 Non-insulin-dependent diabetes mellitus	G99 Other disorders of nervous system in diseases classified elsewhere	reactome_signaling_by_the_b_cell_receptor_bcr;reactome_signaling_by_erbb2	Y
E11	M81	E11 Non-insulin-dependent diabetes mellitus	M81 Osteoporosis without pathological fracture	kegg_ubiquitin_mediated_proteolysis;pid_ncadherin_pathway	Y
E11	J45	E11 Non-insulin-dependent diabetes mellitus	J45 Asthma	reactome_generation_of_second_messenger_molecules;reactome_downstream_tcr_signaling;pid_il12_stat4_pathway;kegg_intestinal_immune_network_for_iga_production;reactome_mhc_class_ii_antigen_presentation;biocarta_tcra_pathway;biocarta_classic_pathway;biocarta_lectin_pathway;kegg_cell_adhesion_molecules_cams;pid_il2_stat5_pathway;reactome_tcr_signaling;kegg_endocytosis;biocarta_inflam_pathway;pid_il4_2pathway;biocarta_il5_pathway;reactome_costimulation_by_the_cd28_family;reactome_translocation_of_zap_70_to_immunological_synapse;biocarta_il4_pathway;biocarta_asbcell_pathway;biocarta_ctla4_pathway;reactome_pd1_signaling;biocarta_il2rb_pathway;reactome_phosphorylation_of_cd3_and_tcr_zeta_chains;kegg_natural_killer_cell_mediated_cytotoxicity;biocarta_th1th2_pathway;reactome_er_phagosome_pathway;kegg_ubiquitin_mediated_proteolysis;pid_il12_2pathway;reactome_regulation_of_complement_cascade;pid_il2_1pathway;kegg_antigen_processing_and_presentation;pid_reg_gr_pathway;biocarta_comp_pathway;reactome_antigen_presentation_folding_assembly_and_peptide_loading_of_class_i_mhc;reactome_interferon_signaling;reactome_interferon_gamma_signaling;biocarta_cytokine_pathway;kegg_hematopoietic_cell_lineage;reactome_antigen_processing_cross_presentation;kegg_jak_stat_signaling_pathway	Y
E11	N31	E11 Non-insulin-dependent diabetes mellitus	N31 Neuromuscular dysfunction of bladder, not elsewhere classified	kegg_cell_adhesion_molecules_cams	Y
E11	K44	E11 Non-insulin-dependent diabetes mellitus	K44 Diaphragmatic hernia	kegg_antigen_processing_and_presentation;kegg_cell_adhesion_molecules_cams;pid_telomerase_pathway;reactome_rna_pol_i_transcription;reactome_antigen_presentation_folding_assembly_and_peptide_loading_of_class_i_mhc;reactome_meiosis;reactome_endosomal_vacuolar_pathway;reactome_interferon_gamma_signaling;reactome_rna_pol_i_rna_pol_iii_and_mitochondrial_transcription;reactome_interferon_alpha_beta_signaling;reactome_er_phagosome_pathway;kegg_ubiquitin_mediated_proteolysis;reactome_meiotic_recombination	Y
E11	M54	E11 Non-insulin-dependent diabetes mellitus	M54 Dorsalgia	kegg_mtor_signaling_pathway;pid_foxo_pathway;pid_lkb1_pathway;reactome_pkb_mediated_events;reactome_energy_dependent_regulation_of_mtor_by_lkb1_ampk	Y
E11	J98	E11 Non-insulin-dependent diabetes mellitus	J98 Other respiratory disorders	reactome_phosphorylation_of_cd3_and_tcr_zeta_chains	Y
E11	K51	E11 Non-insulin-dependent diabetes mellitus	K51 Ulcerative colitis	biocarta_il5_pathway;reactome_growth_hormone_receptor_signaling;reactome_costimulation_by_the_cd28_family;pid_epo_pathway;reactome_translocation_of_zap_70_to_immunological_synapse;reactome_generation_of_second_messenger_molecules;reactome_downstream_tcr_signaling;reactome_endosomal_vacuolar_pathway;reactome_pd1_signaling;reactome_phosphorylation_of_cd3_and_tcr_zeta_chains;kegg_natural_killer_cell_mediated_cytotoxicity;kegg_intestinal_immune_network_for_iga_production;pid_il12_stat4_pathway;reactome_initial_triggering_of_complement;reactome_mhc_class_ii_antigen_presentation;reactome_complement_cascade;biocarta_classic_pathway;biocarta_lectin_pathway;reactome_er_phagosome_pathway;pid_il12_2pathway;pid_cxcr4_pathway;pid_ptp1b_pathway;reactome_immunoregulatory_interactions_between_a_lymphoid_and_a_non_lymphoid_cell;reactome_regulation_of_complement_cascade;kegg_antigen_processing_and_presentation;kegg_cell_adhesion_molecules_cams;st_gaq_pathway;biocarta_comp_pathway;reactome_tcr_signaling;reactome_antigen_presentation_folding_assembly_and_peptide_loading_of_class_i_mhc;reactome_interferon_signaling;reactome_interferon_gamma_signaling;biocarta_blymphocyte_pathway;reactome_interferon_alpha_beta_signaling;reactome_antigen_processing_cross_presentation;biocarta_inflam_pathway;kegg_complement_and_coagulation_cascades;kegg_jak_stat_signaling_pathway	Y
E11	M31	E11 Non-insulin-dependent diabetes mellitus	M31 Other necrotising vasculopathies	kegg_antigen_processing_and_presentation;kegg_cell_adhesion_molecules_cams;kegg_intestinal_immune_network_for_iga_production	Y
E11	H61	E11 Non-insulin-dependent diabetes mellitus	H61 Other disorders of external ear	kegg_ubiquitin_mediated_proteolysis	Y
E11	F17	E11 Non-insulin-dependent diabetes mellitus	F17 Mental and behavioural disorders due to use of tobacco	reactome_amine_derived_hormones;kegg_ubiquitin_mediated_proteolysis;biocarta_neurotransmitters_pathway	Y
A41	E11	A41 Other septicaemia	E11 Non-insulin-dependent diabetes mellitus	reactome_er_phagosome_pathway	Y
E11	M43	E11 Non-insulin-dependent diabetes mellitus	M43 Other deforming dorsopathies	reactome_translocation_of_zap_70_to_immunological_synapse;reactome_tcr_signaling;pid_tcr_pathway;reactome_generation_of_second_messenger_molecules;reactome_er_phagosome_pathway;reactome_downstream_tcr_signaling;reactome_pd1_signaling;reactome_phosphorylation_of_cd3_and_tcr_zeta_chains;reactome_activation_of_nf_kappab_in_b_cells	Y
C61	E11	C61 Malignant neoplasm of prostate	E11 Non-insulin-dependent diabetes mellitus	kegg_wnt_signaling_pathway;kegg_antigen_processing_and_presentation;kegg_cell_adhesion_molecules_cams;reactome_abacavir_transport_and_metabolism;reactome_antigen_presentation_folding_assembly_and_peptide_loading_of_class_i_mhc;reactome_er_phagosome_pathway;reactome_endosomal_vacuolar_pathway;reactome_interferon_gamma_signaling;pid_ar_pathway;pid_ar_tf_pathway;kegg_intestinal_immune_network_for_iga_production	Y
E11	M72	E11 Non-insulin-dependent diabetes mellitus	M72 Fibroblastic disorders	kegg_wnt_signaling_pathway;kegg_melanogenesis;pid_angiopoietin_receptor_pathway;pid_hif2pathway;wnt_signaling;kegg_ubiquitin_mediated_proteolysis	Y
E11	N39	E11 Non-insulin-dependent diabetes mellitus	N39 Other disorders of urinary system	reactome_rna_pol_i_transcription;reactome_rna_pol_i_rna_pol_iii_and_mitochondrial_transcription;reactome_meiotic_recombination;reactome_meiosis	Y
E11	F32	E11 Non-insulin-dependent diabetes mellitus	F32 Depressive episode	kegg_intestinal_immune_network_for_iga_production	Y
E11	I65	E11 Non-insulin-dependent diabetes mellitus	I65 Occlusion and stenosis of precerebral arteries, not resulting in cerebral infarction	pid_cdc42_reg_pathway;reactome_generation_of_second_messenger_molecules	Y
E11	M17	E11 Non-insulin-dependent diabetes mellitus	M17 Gonarthrosis [arthrosis of knee]	kegg_antigen_processing_and_presentation;kegg_cell_adhesion_molecules_cams;reactome_translocation_of_zap_70_to_immunological_synapse;reactome_rna_pol_i_transcription;reactome_generation_of_second_messenger_molecules;reactome_antigen_presentation_folding_assembly_and_peptide_loading_of_class_i_mhc;reactome_meiosis;reactome_interferon_gamma_signaling;reactome_pd1_signaling;reactome_rna_pol_i_rna_pol_iii_and_mitochondrial_transcription;reactome_phosphorylation_of_cd3_and_tcr_zeta_chains;reactome_calnexin_calreticulin_cycle;kegg_intestinal_immune_network_for_iga_production;reactome_mhc_class_ii_antigen_presentation;kegg_ubiquitin_mediated_proteolysis;reactome_meiotic_recombination	Y
D50	E11	D50 Iron deficiency anaemia	E11 Non-insulin-dependent diabetes mellitus	kegg_antigen_processing_and_presentation;kegg_cell_adhesion_molecules_cams;reactome_costimulation_by_the_cd28_family;reactome_translocation_of_zap_70_to_immunological_synapse;reactome_tcr_signaling;reactome_generation_of_second_messenger_molecules;reactome_downstream_tcr_signaling;reactome_interferon_signaling;reactome_interferon_gamma_signaling;reactome_pd1_signaling;reactome_phosphorylation_of_cd3_and_tcr_zeta_chains;kegg_intestinal_immune_network_for_iga_production;reactome_mhc_class_ii_antigen_presentation;reactome_er_phagosome_pathway	Y
E11	I21;I22	E11 Non-insulin-dependent diabetes mellitus	I21 Acute myocardial infarction;I22 Subsequent myocardial infarction	kegg_cell_adhesion_molecules_cams;biocarta_comp_pathway;reactome_generation_of_second_messenger_molecules;pid_angiopoietin_receptor_pathway;reactome_signaling_by_pdgf;biocarta_classic_pathway;reactome_lipoprotein_metabolism;biocarta_lectin_pathway;reactome_lipid_digestion_mobilization_and_transport;reactome_abacavir_transport_and_metabolism;reactome_regulation_of_complement_cascade;reactome_chylomicron_mediated_lipid_transport;reactome_organic_cation_anion_zwitterion_transport	Y
E11	I25	E11 Non-insulin-dependent diabetes mellitus	I25 Chronic ischaemic heart disease	kegg_antigen_processing_and_presentation;kegg_cell_adhesion_molecules_cams;biocarta_g1_pathway;biocarta_comp_pathway;reactome_antigen_presentation_folding_assembly_and_peptide_loading_of_class_i_mhc;reactome_endosomal_vacuolar_pathway;reactome_interferon_gamma_signaling;kegg_intestinal_immune_network_for_iga_production;reactome_mhc_class_ii_antigen_presentation;biocarta_classic_pathway;reactome_lipoprotein_metabolism;biocarta_lectin_pathway;reactome_er_phagosome_pathway;reactome_lipid_digestion_mobilization_and_transport;reactome_abacavir_transport_and_metabolism;kegg_ubiquitin_mediated_proteolysis;reactome_regulation_of_complement_cascade;reactome_chylomicron_mediated_lipid_transport;reactome_organic_cation_anion_zwitterion_transport	Y
E11	I84	E11 Non-insulin-dependent diabetes mellitus	I84 Haemorrhoids	kegg_biosynthesis_of_unsaturated_fatty_acids;reactome_er_phagosome_pathway	Y
E11	G54;G55	E11 Non-insulin-dependent diabetes mellitus	G54 Nerve root and plexus disorders;G55 Nerve root and plexus compressions in diseases classified elsewhere	kegg_toll_like_receptor_signaling_pathway;reactome_mhc_class_ii_antigen_presentation;kegg_antigen_processing_and_presentation;reactome_rig_i_mda5_mediated_induction_of_ifn_alpha_beta_pathways;reactome_interferon_alpha_beta_signaling;kegg_ubiquitin_mediated_proteolysis;reactome_interferon_signaling;kegg_jak_stat_signaling_pathway;reactome_factors_involved_in_megakaryocyte_development_and_platelet_production;kegg_natural_killer_cell_mediated_cytotoxicity	Y
E11	K83	E11 Non-insulin-dependent diabetes mellitus	K83 Other diseases of biliary tract	kegg_abc_transporters;reactome_lipid_digestion_mobilization_and_transport	Y
E11	L40	E11 Non-insulin-dependent diabetes mellitus	L40 Psoriasis	reactome_translocation_of_zap_70_to_immunological_synapse;reactome_generation_of_second_messenger_molecules;reactome_downstream_tcr_signaling;reactome_endosomal_vacuolar_pathway;reactome_pd1_signaling;reactome_phosphorylation_of_cd3_and_tcr_zeta_chains;kegg_natural_killer_cell_mediated_cytotoxicity;kegg_intestinal_immune_network_for_iga_production;reactome_initial_triggering_of_complement;reactome_mhc_class_ii_antigen_presentation;biocarta_th1th2_pathway;biocarta_classic_pathway;biocarta_lectin_pathway;reactome_er_phagosome_pathway;kegg_spliceosome;kegg_ubiquitin_mediated_proteolysis;pid_il12_2pathway;reactome_immunoregulatory_interactions_between_a_lymphoid_and_a_non_lymphoid_cell;reactome_regulation_of_complement_cascade;reactome_meiotic_recombination;kegg_antigen_processing_and_presentation;kegg_cell_adhesion_molecules_cams;reactome_rna_pol_i_transcription;biocarta_comp_pathway;reactome_tcr_signaling;reactome_antigen_presentation_folding_assembly_and_peptide_loading_of_class_i_mhc;kegg_endocytosis;reactome_interferon_gamma_signaling;reactome_interferon_signaling;biocarta_cytokine_pathway;reactome_rna_pol_i_rna_pol_iii_and_mitochondrial_transcription;reactome_interferon_alpha_beta_signaling;reactome_antigen_processing_cross_presentation;biocarta_inflam_pathway;kegg_complement_and_coagulation_cascades	Y
E11	I89	E11 Non-insulin-dependent diabetes mellitus	I89 Other non-infective disorders of lymphatic vessels and lymph nodes	reactome_er_phagosome_pathway	Y
E11	G20	E11 Non-insulin-dependent diabetes mellitus	G20 Parkinson's disease	biocarta_parkin_pathway	Y
E11	K29	E11 Non-insulin-dependent diabetes mellitus	K29 Gastritis and duodenitis	reactome_mhc_class_ii_antigen_presentation;kegg_antigen_processing_and_presentation;kegg_cell_adhesion_molecules_cams;reactome_translocation_of_zap_70_to_immunological_synapse;reactome_triglyceride_biosynthesis;reactome_generation_of_second_messenger_molecules;reactome_interferon_gamma_signaling;reactome_pd1_signaling;reactome_phosphorylation_of_cd3_and_tcr_zeta_chains;reactome_fatty_acid_triacylglycerol_and_ketone_body_metabolism;kegg_intestinal_immune_network_for_iga_production	Y
E11	K92	E11 Non-insulin-dependent diabetes mellitus	K92 Other diseases of digestive system	reactome_rna_pol_i_transcription;reactome_rna_pol_i_rna_pol_iii_and_mitochondrial_transcription;reactome_meiotic_recombination;reactome_meiosis	Y
E11	K62	E11 Non-insulin-dependent diabetes mellitus	K62 Other diseases of anus and rectum	kegg_adherens_junction;kegg_cell_adhesion_molecules_cams;pid_a6b1_a6b4_integrin_pathway	Y
I10	N35	I10 Essential (primary) hypertension	N35 Urethral stricture	reactome_enos_activation_and_regulation	Y
B95	J32	B95 Streptococcus and staphylococcus as the cause of diseases classified to other chapters	J32 Chronic sinusitis	kegg_cell_adhesion_molecules_cams	Y
B95	E66	B95 Streptococcus and staphylococcus as the cause of diseases classified to other chapters	E66 Obesity	kegg_cell_adhesion_molecules_cams	Y
B95	N18	B95 Streptococcus and staphylococcus as the cause of diseases classified to other chapters	N18 Chronic renal failure	kegg_cell_adhesion_molecules_cams	Y
B95	I10	B95 Streptococcus and staphylococcus as the cause of diseases classified to other chapters	I10 Essential (primary) hypertension	kegg_cell_adhesion_molecules_cams	Y
B95	J42;J44	B95 Streptococcus and staphylococcus as the cause of diseases classified to other chapters	J42 Unspecified chronic bronchitis;J44 Other chronic obstructive pulmonary disease	kegg_cell_adhesion_molecules_cams	Y
B95	K52	B95 Streptococcus and staphylococcus as the cause of diseases classified to other chapters	K52 Other non-infective gastro-enteritis and colitis	kegg_cell_adhesion_molecules_cams	Y
B95	D64	B95 Streptococcus and staphylococcus as the cause of diseases classified to other chapters	D64 Other anaemias	kegg_cell_adhesion_molecules_cams	Y
B95	L97	B95 Streptococcus and staphylococcus as the cause of diseases classified to other chapters	L97 Ulcer of lower limb, not elsewhere classified	kegg_cell_adhesion_molecules_cams	Y
B95	E16	B95 Streptococcus and staphylococcus as the cause of diseases classified to other chapters	E16 Other disorders of pancreatic internal secretion	biocarta_blymphocyte_pathway;kegg_cell_adhesion_molecules_cams	Y
B95	K91	B95 Streptococcus and staphylococcus as the cause of diseases classified to other chapters	K91 Postprocedural disorders of digestive system, not elsewhere classified	kegg_cell_adhesion_molecules_cams	Y
B95	E27	B95 Streptococcus and staphylococcus as the cause of diseases classified to other chapters	E27 Other disorders of adrenal gland	kegg_cell_adhesion_molecules_cams	Y
B95	K57	B95 Streptococcus and staphylococcus as the cause of diseases classified to other chapters	K57 Diverticular disease of intestine	kegg_cell_adhesion_molecules_cams	Y
B95	J45	B95 Streptococcus and staphylococcus as the cause of diseases classified to other chapters	J45 Asthma	kegg_natural_killer_cell_mediated_cytotoxicity;kegg_cell_adhesion_molecules_cams	Y
B95	I25	B95 Streptococcus and staphylococcus as the cause of diseases classified to other chapters	I25 Chronic ischaemic heart disease	kegg_cell_adhesion_molecules_cams	Y
G35	K80	G35 Multiple sclerosis	K80 Cholelithiasis	reactome_mhc_class_ii_antigen_presentation;kegg_antigen_processing_and_presentation;kegg_cell_adhesion_molecules_cams;reactome_costimulation_by_the_cd28_family;reactome_interferon_alpha_beta_signaling;reactome_biological_oxidations;biocarta_inflam_pathway;kegg_endocytosis;reactome_interferon_signaling;reactome_interferon_gamma_signaling;kegg_abc_transporters;kegg_natural_killer_cell_mediated_cytotoxicity;reactome_fatty_acid_triacylglycerol_and_ketone_body_metabolism;kegg_steroid_hormone_biosynthesis	Y
E03	G35	E03 Other hypothyroidism	G35 Multiple sclerosis	reactome_costimulation_by_the_cd28_family;reactome_translocation_of_zap_70_to_immunological_synapse;reactome_generation_of_second_messenger_molecules;reactome_meiosis;reactome_downstream_tcr_signaling;reactome_endosomal_vacuolar_pathway;biocarta_ctla4_pathway;reactome_pd1_signaling;reactome_phosphorylation_of_cd3_and_tcr_zeta_chains;pid_il12_stat4_pathway;kegg_natural_killer_cell_mediated_cytotoxicity;kegg_intestinal_immune_network_for_iga_production;reactome_initial_triggering_of_complement;reactome_mhc_class_ii_antigen_presentation;biocarta_th1th2_pathway;reactome_complement_cascade;biocarta_classic_pathway;biocarta_lectin_pathway;reactome_er_phagosome_pathway;kegg_spliceosome;pid_il12_2pathway;reactome_immunoregulatory_interactions_between_a_lymphoid_and_a_non_lymphoid_cell;reactome_regulation_of_complement_cascade;reactome_meiotic_recombination;kegg_antigen_processing_and_presentation;kegg_cell_adhesion_molecules_cams;reactome_rna_pol_i_transcription;reactome_tcr_signaling;biocarta_comp_pathway;reactome_antigen_presentation_folding_assembly_and_peptide_loading_of_class_i_mhc;kegg_endocytosis;reactome_interferon_signaling;reactome_interferon_gamma_signaling;reactome_rna_pol_i_rna_pol_iii_and_mitochondrial_transcription;kegg_hematopoietic_cell_lineage;reactome_interferon_alpha_beta_signaling;reactome_antigen_processing_cross_presentation;biocarta_inflam_pathway	Y
G35	M81	G35 Multiple sclerosis	M81 Osteoporosis without pathological fracture	reactome_interferon_signaling;reactome_interferon_alpha_beta_signaling	Y
G35	N39	G35 Multiple sclerosis	N39 Other disorders of urinary system	reactome_rna_pol_i_transcription;reactome_rna_pol_i_rna_pol_iii_and_mitochondrial_transcription;reactome_meiotic_recombination;reactome_meiosis	Y
F32	G35	F32 Depressive episode	G35 Multiple sclerosis	biocarta_inflam_pathway;kegg_intestinal_immune_network_for_iga_production	Y
G35	N32	G35 Multiple sclerosis	N32 Other disorders of bladder	kegg_endocytosis	Y
G45	I10	G45 Transient cerebral ischaemic attacks and related syndromes	I10 Essential (primary) hypertension	pid_amb2_neutrophils_pathway;kegg_hypertrophic_cardiomyopathy_hcm;pid_il6_7_pathway	Y
G45	I20	G45 Transient cerebral ischaemic attacks and related syndromes	I20 Angina pectoris	pid_angiopoietin_receptor_pathway;pid_il6_7_pathway;biocarta_inflam_pathway;pid_amb2_neutrophils_pathway;kegg_intestinal_immune_network_for_iga_production	Y
E03	G45	E03 Other hypothyroidism	G45 Transient cerebral ischaemic attacks and related syndromes	biocarta_il10_pathway;pid_il27_pathway;pid_il23_pathway;kegg_hematopoietic_cell_lineage;reactome_il_6_signaling;pid_il6_7_pathway;kegg_intestinal_immune_network_for_iga_production;biocarta_il6_pathway	Y
G45	J45	G45 Transient cerebral ischaemic attacks and related syndromes	J45 Asthma	biocarta_il5_pathway;biocarta_stem_pathway;pid_il27_pathway;pid_reg_gr_pathway;reactome_signaling_by_ils;pid_il6_7_pathway;pid_il23_pathway;biocarta_cytokine_pathway;kegg_hematopoietic_cell_lineage;kegg_intestinal_immune_network_for_iga_production;biocarta_il10_pathway;biocarta_inflam_pathway;kegg_jak_stat_signaling_pathway	Y
F32	G45	F32 Depressive episode	G45 Transient cerebral ischaemic attacks and related syndromes	pid_il6_7_pathway	Y
G45	I25	G45 Transient cerebral ischaemic attacks and related syndromes	I25 Chronic ischaemic heart disease	pid_il6_7_pathway	Y
I10	J32	I10 Essential (primary) hypertension	J32 Chronic sinusitis	reactome_phosphorylation_of_cd3_and_tcr_zeta_chains;kegg_antigen_processing_and_presentation;reactome_pd1_signaling	Y
J32	K20;K21	J32 Chronic sinusitis	K20 Oesophagitis;K21 Gastro-oesophageal reflux disease	reactome_interferon_gamma_signaling	Y
J32	J45	J32 Chronic sinusitis	J45 Asthma	reactome_costimulation_by_the_cd28_family;reactome_translocation_of_zap_70_to_immunological_synapse;reactome_generation_of_second_messenger_molecules;reactome_downstream_tcr_signaling;reactome_pd1_signaling;biocarta_il2rb_pathway;reactome_phosphorylation_of_cd3_and_tcr_zeta_chains;kegg_intestinal_immune_network_for_iga_production;reactome_mhc_class_ii_antigen_presentation;pid_il12_2pathway;biocarta_il2_pathway;pid_il2_1pathway;kegg_antigen_processing_and_presentation;kegg_cell_adhesion_molecules_cams;pid_il2_stat5_pathway;reactome_tcr_signaling;reactome_signaling_by_ils;reactome_il_receptor_shc_signaling;kegg_endocytosis;reactome_interferon_signaling;reactome_interferon_gamma_signaling;reactome_il_2_signaling;reactome_il_3_5_and_gm_csf_signaling;kegg_jak_stat_signaling_pathway	Y
E66	K82	E66 Obesity	K82 Other diseases of gallbladder	reactome_cytosolic_sulfonation_of_small_molecules;reactome_lipid_digestion_mobilization_and_transport	Y
E66	N81	E66 Obesity	N81 Female genital prolapse	reactome_rna_pol_i_transcription	Y
E66	N18	E66 Obesity	N18 Chronic renal failure	pid_amb2_neutrophils_pathway	Y
E66	M48	E66 Obesity	M48 Other spondylopathies	kegg_tgf_beta_signaling_pathway	Y
E66	K65	E66 Obesity	K65 Peritonitis	reactome_gamma_carboxylation_transport_and_amino_terminal_cleavage_of_proteins	Y
E66	I10	E66 Obesity	I10 Essential (primary) hypertension	pid_a6b1_a6b4_integrin_pathway;kegg_sulfur_metabolism;reactome_rna_pol_i_transcription;pid_insulin_glucose_pathway;pid_amb2_neutrophils_pathway;reactome_rna_pol_i_rna_pol_iii_and_mitochondrial_transcription	Y
E66	G43	E66 Obesity	G43 Migraine	pid_amb2_neutrophils_pathway	Y
E66	J42;J44	E66 Obesity	J42 Unspecified chronic bronchitis;J44 Other chronic obstructive pulmonary disease	pid_amb2_neutrophils_pathway;reactome_neurotransmitter_receptor_binding_and_downstream_transmission_in_the_postsynaptic_cell;reactome_transmission_across_chemical_synapses	Y
E66	N48	E66 Obesity	N48 Other disorders of penis	reactome_costimulation_by_the_cd28_family;kegg_cell_adhesion_molecules_cams	Y
E66	K81	E66 Obesity	K81 Cholecystitis	reactome_lipid_digestion_mobilization_and_transport	Y
E66	N40	E66 Obesity	N40 Hyperplasia of prostate	kegg_cell_adhesion_molecules_cams;reactome_rna_pol_i_transcription;pid_amb2_neutrophils_pathway;reactome_rna_pol_i_rna_pol_iii_and_mitochondrial_transcription;reactome_apoptotic_execution_phase	Y
E66	J43	E66 Obesity	J43 Emphysema	reactome_neurotransmitter_receptor_binding_and_downstream_transmission_in_the_postsynaptic_cell;reactome_transmission_across_chemical_synapses	Y
E66	K70	E66 Obesity	K70 Alcoholic liver disease	reactome_mitochondrial_protein_import	Y
E66	M51	E66 Obesity	M51 Other intervertebral disk disorders	pid_amb2_neutrophils_pathway	Y
D64	E66	D64 Other anaemias	E66 Obesity	pid_amb2_neutrophils_pathway;reactome_costimulation_by_the_cd28_family;kegg_cell_adhesion_molecules_cams;reactome_apoptosis;reactome_rna_pol_i_transcription;reactome_rna_pol_i_rna_pol_iii_and_mitochondrial_transcription	Y
E66	M16	E66 Obesity	M16 Coxarthrosis [arthrosis of hip]	pid_amb2_neutrophils_pathway;pid_p38_gamma_delta_pathway	Y
E66	M35	E66 Obesity	M35 Other systemic involvement of connective tissue	reactome_costimulation_by_the_cd28_family;kegg_cell_adhesion_molecules_cams;reactome_rna_pol_i_transcription;pid_amb2_neutrophils_pathway;reactome_rna_pol_i_rna_pol_iii_and_mitochondrial_transcription	Y
E66	I20	E66 Obesity	I20 Angina pectoris	kegg_cell_adhesion_molecules_cams;pid_a6b1_a6b4_integrin_pathway;reactome_trans_golgi_network_vesicle_budding;reactome_lipoprotein_metabolism;reactome_lipid_digestion_mobilization_and_transport;pid_amb2_neutrophils_pathway;pid_il4_2pathway;reactome_chylomicron_mediated_lipid_transport	Y
E66	M06	E66 Obesity	M06 Other rheumatoid arthritis	reactome_costimulation_by_the_cd28_family;kegg_cell_adhesion_molecules_cams;pid_amb2_neutrophils_pathway	Y
E04	E66	E04 Other non-toxic goitre	E66 Obesity	reactome_insulin_receptor_signalling_cascade;reactome_pi3k_cascade	Y
E66	L97	E66 Obesity	L97 Ulcer of lower limb, not elsewhere classified	kegg_cell_adhesion_molecules_cams	Y
E66	K20;K21	E66 Obesity	K20 Oesophagitis;K21 Gastro-oesophageal reflux disease	pid_a6b1_a6b4_integrin_pathway	Y
E16	E66	E16 Other disorders of pancreatic internal secretion	E66 Obesity	pid_amb2_neutrophils_pathway;reactome_costimulation_by_the_cd28_family;kegg_cell_adhesion_molecules_cams;reactome_rna_pol_i_transcription;reactome_rna_pol_i_rna_pol_iii_and_mitochondrial_transcription	Y
E66	I35	E66 Obesity	I35 Nonrheumatic aortic valve disorders	pid_amb2_neutrophils_pathway	Y
E66	K80	E66 Obesity	K80 Cholelithiasis	reactome_cytosolic_sulfonation_of_small_molecules;reactome_phase_ii_conjugation;pid_a6b1_a6b4_integrin_pathway;reactome_biological_oxidations;reactome_ppara_activates_gene_expression;pid_amb2_neutrophils_pathway;reactome_fatty_acid_triacylglycerol_and_ketone_body_metabolism	Y
D86	E66	D86 Sarcoidosis	E66 Obesity	pid_amb2_neutrophils_pathway;reactome_costimulation_by_the_cd28_family;kegg_cell_adhesion_molecules_cams	Y
E66	M20	E66 Obesity	M20 Acquired deformities of fingers and toes	pid_amb2_neutrophils_pathway	Y
E66	H36	E66 Obesity	H36 Retinal disorders in diseases classified elsewhere	reactome_costimulation_by_the_cd28_family;kegg_cell_adhesion_molecules_cams;pid_amb2_neutrophils_pathway	Y
E03	E66	E03 Other hypothyroidism	E66 Obesity	pid_il27_pathway;reactome_costimulation_by_the_cd28_family;kegg_cell_adhesion_molecules_cams;pid_a6b1_a6b4_integrin_pathway;reactome_rna_pol_i_transcription;kegg_sulfur_metabolism;kegg_spliceosome;pid_amb2_neutrophils_pathway;reactome_rna_pol_i_rna_pol_iii_and_mitochondrial_transcription	Y
E66	L03	E66 Obesity	L03 Cellulitis	pid_amb2_neutrophils_pathway;pid_ptp1b_pathway	Y
E66	K57	E66 Obesity	K57 Diverticular disease of intestine	kegg_rna_polymerase	Y
E66	G56;G57	E66 Obesity	G56 Mononeuropathies of upper limb;G57 Mononeuropathies of lower limb	pid_amb2_neutrophils_pathway;pid_a6b1_a6b4_integrin_pathway	Y
E66	G99	E66 Obesity	G99 Other disorders of nervous system in diseases classified elsewhere	reactome_signaling_by_the_b_cell_receptor_bcr;reactome_signaling_by_scf_kit;pid_amb2_neutrophils_pathway;reactome_signaling_by_erbb2	Y
E66	M81	E66 Obesity	M81 Osteoporosis without pathological fracture	pid_amb2_neutrophils_pathway	Y
E66	J45	E66 Obesity	J45 Asthma	pid_il27_pathway;reactome_costimulation_by_the_cd28_family;kegg_cell_adhesion_molecules_cams;pid_a6b1_a6b4_integrin_pathway;kegg_sulfur_metabolism;kegg_jak_stat_signaling_pathway;pid_amb2_neutrophils_pathway;pid_il4_2pathway	Y
E66	K44	E66 Obesity	K44 Diaphragmatic hernia	reactome_rna_pol_i_transcription;pid_telomerase_pathway;pid_amb2_neutrophils_pathway;reactome_rna_pol_i_rna_pol_iii_and_mitochondrial_transcription	Y
E66	M54	E66 Obesity	M54 Dorsalgia	pid_foxo_pathway;pid_lkb1_pathway	Y
E66	M05	E66 Obesity	M05 Seropositive rheumatoid arthritis	reactome_costimulation_by_the_cd28_family;kegg_cell_adhesion_molecules_cams;pid_amb2_neutrophils_pathway;kegg_spliceosome	Y
E66	F17	E66 Obesity	F17 Mental and behavioural disorders due to use of tobacco	pid_a6b1_a6b4_integrin_pathway	Y
E66	K75	E66 Obesity	K75 Other inflammatory liver diseases	pid_amb2_neutrophils_pathway	Y
E66	N39	E66 Obesity	N39 Other disorders of urinary system	pid_amb2_neutrophils_pathway;reactome_rna_pol_i_transcription;reactome_rna_pol_i_rna_pol_iii_and_mitochondrial_transcription	Y
E66	F32	E66 Obesity	F32 Depressive episode	pid_amb2_neutrophils_pathway	Y
E66	I65	E66 Obesity	I65 Occlusion and stenosis of precerebral arteries, not resulting in cerebral infarction	pid_cdc42_reg_pathway;pid_trkr_pathway	Y
E66	M17	E66 Obesity	M17 Gonarthrosis [arthrosis of knee]	reactome_rna_pol_i_transcription;reactome_rna_pol_i_rna_pol_iii_and_mitochondrial_transcription	Y
D50	E66	D50 Iron deficiency anaemia	E66 Obesity	pid_amb2_neutrophils_pathway;reactome_costimulation_by_the_cd28_family;kegg_cell_adhesion_molecules_cams	Y
E66	I21;I22	E66 Obesity	I21 Acute myocardial infarction;I22 Subsequent myocardial infarction	reactome_signaling_by_pdgf;reactome_lipoprotein_metabolism;reactome_lipid_digestion_mobilization_and_transport;pid_amb2_neutrophils_pathway;reactome_chylomicron_mediated_lipid_transport	Y
E66	I25	E66 Obesity	I25 Chronic ischaemic heart disease	pid_a6b1_a6b4_integrin_pathway;reactome_lipoprotein_metabolism;reactome_lipid_digestion_mobilization_and_transport;reactome_hdl_mediated_lipid_transport;pid_amb2_neutrophils_pathway;reactome_chylomicron_mediated_lipid_transport	Y
E66	G54;G55	E66 Obesity	G54 Nerve root and plexus disorders;G55 Nerve root and plexus compressions in diseases classified elsewhere	kegg_jak_stat_signaling_pathway;pid_a6b1_a6b4_integrin_pathway;pid_amb2_neutrophils_pathway;reactome_factors_involved_in_megakaryocyte_development_and_platelet_production	Y
E66	L40	E66 Obesity	L40 Psoriasis	pid_il27_pathway;kegg_cell_adhesion_molecules_cams;reactome_rna_pol_i_transcription;kegg_spliceosome;pid_amb2_neutrophils_pathway;reactome_rna_pol_i_rna_pol_iii_and_mitochondrial_transcription	Y
E66	K29	E66 Obesity	K29 Gastritis and duodenitis	pid_amb2_neutrophils_pathway;reactome_fatty_acid_triacylglycerol_and_ketone_body_metabolism	Y
I10	M25	I10 Essential (primary) hypertension	M25 Other joint disorders, not elsewhere classified	reactome_meiotic_recombination;reactome_meiosis	Y
J42;J44	M25	J42 Unspecified chronic bronchitis;J44 Other chronic obstructive pulmonary disease	M25 Other joint disorders, not elsewhere classified	reactome_neurotransmitter_receptor_binding_and_downstream_transmission_in_the_postsynaptic_cell;reactome_transmission_across_chemical_synapses	Y
M25	M35	M25 Other joint disorders, not elsewhere classified	M35 Other systemic involvement of connective tissue	reactome_meiotic_recombination;reactome_meiosis	Y
L97	M25	L97 Ulcer of lower limb, not elsewhere classified	M25 Other joint disorders, not elsewhere classified	reactome_regulation_of_insulin_secretion	Y
E03	M25	E03 Other hypothyroidism	M25 Other joint disorders, not elsewhere classified	reactome_meiotic_recombination;reactome_meiosis	Y
M17	M25	M17 Gonarthrosis [arthrosis of knee]	M25 Other joint disorders, not elsewhere classified	reactome_meiotic_recombination;reactome_meiosis	Y
L40	M25	L40 Psoriasis	M25 Other joint disorders, not elsewhere classified	reactome_meiotic_recombination	Y
H35	I10	H35 Other retinal disorders	I10 Essential (primary) hypertension	reactome_regulation_of_complement_cascade;kegg_antigen_processing_and_presentation;reactome_complement_cascade	Y
H35	I20	H35 Other retinal disorders	I20 Angina pectoris	reactome_interferon_gamma_signaling;kegg_antigen_processing_and_presentation;reactome_complement_cascade	Y
H35	K20;K21	H35 Other retinal disorders	K20 Oesophagitis;K21 Gastro-oesophageal reflux disease	reactome_interferon_gamma_signaling	Y
D86	H35	D86 Sarcoidosis	H35 Other retinal disorders	reactome_interferon_signaling;reactome_interferon_gamma_signaling;reactome_mhc_class_ii_antigen_presentation;kegg_antigen_processing_and_presentation;reactome_complement_cascade;reactome_regulation_of_complement_cascade	Y
H35	H36	H35 Other retinal disorders	H36 Retinal disorders in diseases classified elsewhere	reactome_mhc_class_ii_antigen_presentation;kegg_antigen_processing_and_presentation;reactome_complement_cascade;reactome_interferon_signaling;reactome_interferon_gamma_signaling;kegg_complement_and_coagulation_cascades;reactome_regulation_of_complement_cascade	Y
E03	H35	E03 Other hypothyroidism	H35 Other retinal disorders	reactome_interferon_signaling;reactome_interferon_gamma_signaling;reactome_mhc_class_ii_antigen_presentation;kegg_antigen_processing_and_presentation;reactome_interferon_alpha_beta_signaling;reactome_complement_cascade;reactome_regulation_of_complement_cascade	Y
H35	J45	H35 Other retinal disorders	J45 Asthma	reactome_mhc_class_ii_antigen_presentation;kegg_antigen_processing_and_presentation;reactome_complement_cascade;reactome_interferon_signaling;reactome_interferon_gamma_signaling;reactome_regulation_of_complement_cascade	Y
H35	I25	H35 Other retinal disorders	I25 Chronic ischaemic heart disease	reactome_regulation_of_complement_cascade;reactome_complement_cascade	Y
E03	I24	E03 Other hypothyroidism	I24 Other acute ischaemic heart diseases	kegg_endocytosis	Y
I24	J45	I24 Other acute ischaemic heart diseases	J45 Asthma	kegg_endocytosis;kegg_jak_stat_signaling_pathway;pid_il2_1pathway	Y
I10	K82	I10 Essential (primary) hypertension	K82 Other diseases of gallbladder	reactome_abc_family_proteins_mediated_transport;reactome_lipid_digestion_mobilization_and_transport;reactome_meiosis;reactome_abca_transporters_in_lipid_homeostasis;kegg_abc_transporters;reactome_meiotic_recombination	Y
K81	K82	K81 Cholecystitis	K82 Other diseases of gallbladder	reactome_abca_transporters_in_lipid_homeostasis;reactome_abc_family_proteins_mediated_transport;kegg_abc_transporters;reactome_lipid_digestion_mobilization_and_transport	Y
K80	K82	K80 Cholelithiasis	K82 Other diseases of gallbladder	reactome_phase_ii_conjugation;reactome_biological_oxidations;reactome_abc_family_proteins_mediated_transport;reactome_ppara_activates_gene_expression;reactome_lipid_digestion_mobilization_and_transport;reactome_abca_transporters_in_lipid_homeostasis;kegg_abc_transporters;reactome_fatty_acid_triacylglycerol_and_ketone_body_metabolism	Y
E03	K82	E03 Other hypothyroidism	K82 Other diseases of gallbladder	reactome_mhc_class_ii_antigen_presentation;kegg_abc_transporters;reactome_meiotic_recombination;reactome_meiosis	Y
K57	K82	K57 Diverticular disease of intestine	K82 Other diseases of gallbladder	reactome_abc_family_proteins_mediated_transport;kegg_abc_transporters	Y
J45	K82	J45 Asthma	K82 Other diseases of gallbladder	kegg_abc_transporters;reactome_mhc_class_ii_antigen_presentation	Y
K82	K83	K82 Other diseases of gallbladder	K83 Other diseases of biliary tract	reactome_abca_transporters_in_lipid_homeostasis;reactome_abc_family_proteins_mediated_transport;kegg_abc_transporters;reactome_lipid_digestion_mobilization_and_transport	Y
D06;N87	N81	D06 Carcinoma in situ of cervix uteri;N87 Dysplasia of cervix uteri	N81 Female genital prolapse	reactome_sema4d_in_semaphorin_signaling;reactome_sema4d_induced_cell_migration_and_growth_cone_collapse	Y
G31	K70	G31 Other degenerative diseases of nervous system, not elsewhere classified	K70 Alcoholic liver disease	reactome_mitochondrial_protein_import	Y
G31	I25	G31 Other degenerative diseases of nervous system, not elsewhere classified	I25 Chronic ischaemic heart disease	reactome_hdl_mediated_lipid_transport;reactome_lipoprotein_metabolism;reactome_lipid_digestion_mobilization_and_transport;reactome_chylomicron_mediated_lipid_transport	Y
N72;N75	N81	N72 Inflammatory disease of cervix uteri;N75 Diseases of Bartholin's gland	N81 Female genital prolapse	pid_p53_downstream_pathway	Y
I10	N81	I10 Essential (primary) hypertension	N81 Female genital prolapse	reactome_rna_pol_i_promoter_opening;reactome_packaging_of_telomere_ends;reactome_meiotic_synapsis;reactome_rna_pol_i_transcription;reactome_meiosis;reactome_deposition_of_new_cenpa_containing_nucleosomes_at_the_centromere;reactome_chromosome_maintenance;reactome_rna_pol_i_rna_pol_iii_and_mitochondrial_transcription;reactome_amyloids;kegg_hypertrophic_cardiomyopathy_hcm;kegg_vegf_signaling_pathway;reactome_telomere_maintenance;reactome_meiotic_recombination;kegg_dilated_cardiomyopathy	Y
K20;K21	N81	K20 Oesophagitis;K21 Gastro-oesophageal reflux disease	N81 Female genital prolapse	reactome_rna_pol_i_promoter_opening;reactome_packaging_of_telomere_ends;reactome_rna_pol_i_transcription;reactome_meiotic_synapsis;reactome_telomere_maintenance;reactome_deposition_of_new_cenpa_containing_nucleosomes_at_the_centromere;reactome_chromosome_maintenance;reactome_amyloids;reactome_meiotic_recombination	Y
E03	N81	E03 Other hypothyroidism	N81 Female genital prolapse	reactome_rna_pol_i_promoter_opening;reactome_packaging_of_telomere_ends;reactome_costimulation_by_the_cd28_family;reactome_meiotic_synapsis;reactome_rna_pol_i_transcription;reactome_meiosis;kegg_endocytosis;reactome_deposition_of_new_cenpa_containing_nucleosomes_at_the_centromere;reactome_chromosome_maintenance;reactome_rna_pol_i_rna_pol_iii_and_mitochondrial_transcription;reactome_amyloids;kegg_natural_killer_cell_mediated_cytotoxicity;kegg_vegf_signaling_pathway;reactome_telomere_maintenance;reactome_meiotic_recombination	Y
M81	N81	M81 Osteoporosis without pathological fracture	N81 Female genital prolapse	biocarta_mal_pathway;pid_ncadherin_pathway	Y
J45	N81	J45 Asthma	N81 Female genital prolapse	reactome_il_2_signaling;reactome_costimulation_by_the_cd28_family;reactome_rna_pol_i_transcription;reactome_signaling_by_ils;reactome_telomere_maintenance;kegg_endocytosis;reactome_chromosome_maintenance;reactome_meiotic_recombination;kegg_natural_killer_cell_mediated_cytotoxicity;pid_il2_1pathway	Y
N81	N84	N81 Female genital prolapse	N84 Polyp of female genital tract	reactome_chromosome_maintenance;reactome_deposition_of_new_cenpa_containing_nucleosomes_at_the_centromere;reactome_telomere_maintenance;reactome_extension_of_telomeres	Y
N39	N81	N39 Other disorders of urinary system	N81 Female genital prolapse	reactome_rna_pol_i_promoter_opening;reactome_packaging_of_telomere_ends;reactome_meiotic_synapsis;reactome_rna_pol_i_transcription;reactome_meiosis;reactome_deposition_of_new_cenpa_containing_nucleosomes_at_the_centromere;reactome_chromosome_maintenance;reactome_rna_pol_i_rna_pol_iii_and_mitochondrial_transcription;reactome_amyloids;reactome_telomere_maintenance;reactome_meiotic_recombination	Y
N80	N81	N80 Endometriosis	N81 Female genital prolapse	reactome_chromosome_maintenance;reactome_meiotic_synapsis	Y
I84	N81	I84 Haemorrhoids	N81 Female genital prolapse	reactome_chromosome_maintenance;reactome_deposition_of_new_cenpa_containing_nucleosomes_at_the_centromere	Y
N32	N81	N32 Other disorders of bladder	N81 Female genital prolapse	kegg_vegf_signaling_pathway	Y
K62	N81	K62 Other diseases of anus and rectum	N81 Female genital prolapse	kegg_adherens_junction	Y
C43;D03	I10	C43 Malignant melanoma of skin;D03 Melanoma in situ	I10 Essential (primary) hypertension	kegg_melanogenesis;reactome_chromosome_maintenance;pid_insulin_glucose_pathway;reactome_telomere_maintenance	Y
C43;D03	L82	C43 Malignant melanoma of skin;D03 Melanoma in situ	L82 Seborrhoeic keratosis	biocarta_tel_pathway	Y
I10	N18	I10 Essential (primary) hypertension	N18 Chronic renal failure	kegg_antigen_processing_and_presentation;reactome_pd1_signaling;pid_amb2_neutrophils_pathway;reactome_phosphorylation_of_cd3_and_tcr_zeta_chains;reactome_meiotic_recombination;reactome_meiosis	Y
J42;J44	N18	J42 Unspecified chronic bronchitis;J44 Other chronic obstructive pulmonary disease	N18 Chronic renal failure	reactome_pd1_signaling	Y
N18	N40	N18 Chronic renal failure	N40 Hyperplasia of prostate	kegg_antigen_processing_and_presentation;kegg_cell_adhesion_molecules_cams;reactome_meiosis;kegg_endocytosis;reactome_interferon_gamma_signaling;reactome_meiotic_recombination	Y
D64	N18	D64 Other anaemias	N18 Chronic renal failure	reactome_mhc_class_ii_antigen_presentation;reactome_costimulation_by_the_cd28_family;kegg_antigen_processing_and_presentation;kegg_cell_adhesion_molecules_cams;reactome_translocation_of_zap_70_to_immunological_synapse;reactome_tcr_signaling;reactome_generation_of_second_messenger_molecules;reactome_meiosis;reactome_downstream_tcr_signaling;reactome_interferon_signaling;reactome_interferon_gamma_signaling;reactome_pd1_signaling;reactome_phosphorylation_of_cd3_and_tcr_zeta_chains;reactome_meiotic_recombination;kegg_intestinal_immune_network_for_iga_production	Y
M35	N18	M35 Other systemic involvement of connective tissue	N18 Chronic renal failure	reactome_mhc_class_ii_antigen_presentation;reactome_costimulation_by_the_cd28_family;kegg_antigen_processing_and_presentation;kegg_cell_adhesion_molecules_cams;reactome_translocation_of_zap_70_to_immunological_synapse;reactome_tcr_signaling;reactome_generation_of_second_messenger_molecules;reactome_meiosis;reactome_downstream_tcr_signaling;reactome_interferon_signaling;reactome_interferon_gamma_signaling;reactome_pd1_signaling;reactome_phosphorylation_of_cd3_and_tcr_zeta_chains;reactome_meiotic_recombination;kegg_intestinal_immune_network_for_iga_production	Y
I20	N18	I20 Angina pectoris	N18 Chronic renal failure	reactome_interferon_gamma_signaling;kegg_antigen_processing_and_presentation;kegg_cell_adhesion_molecules_cams;pid_amb2_neutrophils_pathway;kegg_intestinal_immune_network_for_iga_production	Y
M06	N18	M06 Other rheumatoid arthritis	N18 Chronic renal failure	reactome_mhc_class_ii_antigen_presentation;reactome_costimulation_by_the_cd28_family;kegg_antigen_processing_and_presentation;kegg_cell_adhesion_molecules_cams;reactome_translocation_of_zap_70_to_immunological_synapse;reactome_tcr_signaling;reactome_generation_of_second_messenger_molecules;reactome_downstream_tcr_signaling;reactome_interferon_signaling;reactome_interferon_gamma_signaling;reactome_pd1_signaling;reactome_phosphorylation_of_cd3_and_tcr_zeta_chains;kegg_intestinal_immune_network_for_iga_production	Y
L97	N18	L97 Ulcer of lower limb, not elsewhere classified	N18 Chronic renal failure	kegg_antigen_processing_and_presentation;kegg_cell_adhesion_molecules_cams;kegg_intestinal_immune_network_for_iga_production	Y
K20;K21	N18	K20 Oesophagitis;K21 Gastro-oesophageal reflux disease	N18 Chronic renal failure	reactome_interferon_gamma_signaling	Y
E16	N18	E16 Other disorders of pancreatic internal secretion	N18 Chronic renal failure	reactome_mhc_class_ii_antigen_presentation;reactome_costimulation_by_the_cd28_family;kegg_antigen_processing_and_presentation;kegg_cell_adhesion_molecules_cams;reactome_translocation_of_zap_70_to_immunological_synapse;reactome_tcr_signaling;reactome_generation_of_second_messenger_molecules;reactome_meiosis;reactome_downstream_tcr_signaling;reactome_interferon_signaling;reactome_interferon_gamma_signaling;reactome_pd1_signaling;reactome_phosphorylation_of_cd3_and_tcr_zeta_chains;reactome_meiotic_recombination;kegg_intestinal_immune_network_for_iga_production	Y
I35	N18	I35 Nonrheumatic aortic valve disorders	N18 Chronic renal failure	pid_amb2_neutrophils_pathway	Y
K80	N18	K80 Cholelithiasis	N18 Chronic renal failure	reactome_fatty_acid_triacylglycerol_and_ketone_body_metabolism	Y
D86	N18	D86 Sarcoidosis	N18 Chronic renal failure	reactome_mhc_class_ii_antigen_presentation;reactome_costimulation_by_the_cd28_family;kegg_antigen_processing_and_presentation;kegg_cell_adhesion_molecules_cams;reactome_translocation_of_zap_70_to_immunological_synapse;reactome_tcr_signaling;reactome_generation_of_second_messenger_molecules;reactome_meiosis;reactome_downstream_tcr_signaling;reactome_interferon_signaling;reactome_interferon_gamma_signaling;reactome_pd1_signaling;reactome_phosphorylation_of_cd3_and_tcr_zeta_chains;reactome_meiotic_recombination;kegg_intestinal_immune_network_for_iga_production	Y
H36	N18	H36 Retinal disorders in diseases classified elsewhere	N18 Chronic renal failure	reactome_mhc_class_ii_antigen_presentation;reactome_costimulation_by_the_cd28_family;kegg_antigen_processing_and_presentation;kegg_cell_adhesion_molecules_cams;reactome_translocation_of_zap_70_to_immunological_synapse;reactome_tcr_signaling;reactome_generation_of_second_messenger_molecules;reactome_downstream_tcr_signaling;reactome_interferon_signaling;reactome_interferon_gamma_signaling;reactome_pd1_signaling;reactome_phosphorylation_of_cd3_and_tcr_zeta_chains;kegg_intestinal_immune_network_for_iga_production	Y
D69	N18	D69 Purpura and other haemorrhagic conditions	N18 Chronic renal failure	reactome_interferon_gamma_signaling	Y
E03	N18	E03 Other hypothyroidism	N18 Chronic renal failure	reactome_costimulation_by_the_cd28_family;kegg_antigen_processing_and_presentation;kegg_cell_adhesion_molecules_cams;reactome_translocation_of_zap_70_to_immunological_synapse;reactome_tcr_signaling;reactome_generation_of_second_messenger_molecules;reactome_meiosis;reactome_downstream_tcr_signaling;kegg_endocytosis;reactome_interferon_signaling;reactome_interferon_gamma_signaling;reactome_pd1_signaling;reactome_phosphorylation_of_cd3_and_tcr_zeta_chains;kegg_intestinal_immune_network_for_iga_production;reactome_mhc_class_ii_antigen_presentation;kegg_spliceosome;reactome_meiotic_recombination	Y
E27	N18	E27 Other disorders of adrenal gland	N18 Chronic renal failure	reactome_generation_of_second_messenger_molecules	Y
K57	N18	K57 Diverticular disease of intestine	N18 Chronic renal failure	reactome_interferon_gamma_signaling;kegg_antigen_processing_and_presentation	Y
J45	N18	J45 Asthma	N18 Chronic renal failure	reactome_mhc_class_ii_antigen_presentation;reactome_costimulation_by_the_cd28_family;kegg_antigen_processing_and_presentation;kegg_cell_adhesion_molecules_cams;reactome_translocation_of_zap_70_to_immunological_synapse;reactome_tcr_signaling;reactome_generation_of_second_messenger_molecules;reactome_downstream_tcr_signaling;kegg_endocytosis;reactome_interferon_signaling;reactome_interferon_gamma_signaling;reactome_pd1_signaling;reactome_phosphorylation_of_cd3_and_tcr_zeta_chains;kegg_intestinal_immune_network_for_iga_production	Y
K44	N18	K44 Diaphragmatic hernia	N18 Chronic renal failure	reactome_interferon_gamma_signaling;reactome_meiotic_recombination;reactome_meiosis	Y
M05	N18	M05 Seropositive rheumatoid arthritis	N18 Chronic renal failure	reactome_mhc_class_ii_antigen_presentation;reactome_costimulation_by_the_cd28_family;kegg_antigen_processing_and_presentation;kegg_cell_adhesion_molecules_cams;reactome_translocation_of_zap_70_to_immunological_synapse;reactome_tcr_signaling;reactome_generation_of_second_messenger_molecules;kegg_spliceosome;reactome_downstream_tcr_signaling;reactome_interferon_signaling;reactome_interferon_gamma_signaling;reactome_pd1_signaling;reactome_phosphorylation_of_cd3_and_tcr_zeta_chains;kegg_intestinal_immune_network_for_iga_production	Y
M43	N18	M43 Other deforming dorsopathies	N18 Chronic renal failure	reactome_downstream_tcr_signaling;reactome_tcr_signaling	Y
N18	N39	N18 Chronic renal failure	N39 Other disorders of urinary system	reactome_meiotic_recombination;reactome_meiosis	Y
M17	N18	M17 Gonarthrosis [arthrosis of knee]	N18 Chronic renal failure	reactome_meiotic_recombination;reactome_meiosis	Y
D50	N18	D50 Iron deficiency anaemia	N18 Chronic renal failure	reactome_mhc_class_ii_antigen_presentation;kegg_antigen_processing_and_presentation;kegg_cell_adhesion_molecules_cams;reactome_costimulation_by_the_cd28_family;reactome_translocation_of_zap_70_to_immunological_synapse;reactome_tcr_signaling;reactome_generation_of_second_messenger_molecules;reactome_downstream_tcr_signaling;reactome_interferon_signaling;reactome_interferon_gamma_signaling;reactome_pd1_signaling;reactome_phosphorylation_of_cd3_and_tcr_zeta_chains;kegg_intestinal_immune_network_for_iga_production	Y
L40	N18	L40 Psoriasis	N18 Chronic renal failure	reactome_mhc_class_ii_antigen_presentation;kegg_antigen_processing_and_presentation;kegg_cell_adhesion_molecules_cams;reactome_translocation_of_zap_70_to_immunological_synapse;reactome_tcr_signaling;reactome_generation_of_second_messenger_molecules;kegg_spliceosome;reactome_downstream_tcr_signaling;kegg_endocytosis;reactome_interferon_signaling;reactome_interferon_gamma_signaling;reactome_pd1_signaling;reactome_phosphorylation_of_cd3_and_tcr_zeta_chains;reactome_meiotic_recombination;kegg_intestinal_immune_network_for_iga_production	Y
K29	N18	K29 Gastritis and duodenitis	N18 Chronic renal failure	reactome_triglyceride_biosynthesis;reactome_fatty_acid_triacylglycerol_and_ketone_body_metabolism;kegg_intestinal_immune_network_for_iga_production	Y
K92	N18	K92 Other diseases of digestive system	N18 Chronic renal failure	reactome_meiotic_recombination;reactome_meiosis	Y
K62	N18	K62 Other diseases of anus and rectum	N18 Chronic renal failure	kegg_adherens_junction	Y
I10	K60;K61	I10 Essential (primary) hypertension	K60 Fissure and fistula of anal and rectal regions;K61 Abscess of anal and rectal regions	kegg_hypertrophic_cardiomyopathy_hcm;kegg_antigen_processing_and_presentation	Y
K50	K60;K61	K50 Crohn's disease [regional enteritis]	K60 Fissure and fistula of anal and rectal regions;K61 Abscess of anal and rectal regions	kegg_antigen_processing_and_presentation	Y
K57	K60;K61	K57 Diverticular disease of intestine	K60 Fissure and fistula of anal and rectal regions;K61 Abscess of anal and rectal regions	kegg_antigen_processing_and_presentation	Y
J45	K60;K61	J45 Asthma	K60 Fissure and fistula of anal and rectal regions;K61 Abscess of anal and rectal regions	kegg_antigen_processing_and_presentation;biocarta_cytokine_pathway;pid_il2_stat5_pathway;pid_il4_2pathway;biocarta_inflam_pathway;biocarta_tob1_pathway	Y
F17	K60;K61	F17 Mental and behavioural disorders due to use of tobacco	K60 Fissure and fistula of anal and rectal regions;K61 Abscess of anal and rectal regions	reactome_amine_derived_hormones;biocarta_neurotransmitters_pathway	Y
H04	M35	H04 Disorders of lachrymal system	M35 Other systemic involvement of connective tissue	kegg_natural_killer_cell_mediated_cytotoxicity;kegg_cell_adhesion_molecules_cams	Y
E03	H04	E03 Other hypothyroidism	H04 Disorders of lachrymal system	reactome_immunoregulatory_interactions_between_a_lymphoid_and_a_non_lymphoid_cell;kegg_natural_killer_cell_mediated_cytotoxicity;kegg_cell_adhesion_molecules_cams	Y
H04	J45	H04 Disorders of lachrymal system	J45 Asthma	kegg_natural_killer_cell_mediated_cytotoxicity;kegg_cell_adhesion_molecules_cams	Y
I10	I80	I10 Essential (primary) hypertension	I80 Phlebitis and thrombophlebitis	biocarta_granulocytes_pathway;biocarta_intrinsic_pathway;reactome_response_to_elevated_platelet_cytosolic_ca2_;reactome_amyloids;reactome_formation_of_fibrin_clot_clotting_cascade;reactome_cell_surface_interactions_at_the_vascular_wall;reactome_grb2_sos_provides_linkage_to_mapk_signaling_for_intergrins_;biocarta_extrinsic_pathway;reactome_integrin_alphaiib_beta3_signaling;biocarta_fibrinolysis_pathway;biocarta_monocyte_pathway;reactome_integrin_cell_surface_interactions;pid_ephrinb_rev_pathway;reactome_p130cas_linkage_to_mapk_signaling_for_integrins;pid_amb2_neutrophils_pathway;reactome_common_pathway;biocarta_ami_pathway;biocarta_plateletapp_pathway;reactome_intrinsic_pathway;pid_integrin3_pathway;reactome_platelet_aggregation_plug_formation;kegg_complement_and_coagulation_cascades	Y
I80	J42;J44	I80 Phlebitis and thrombophlebitis	J42 Unspecified chronic bronchitis;J44 Other chronic obstructive pulmonary disease	pid_ephrinb_rev_pathway;reactome_cell_surface_interactions_at_the_vascular_wall	Y
D64	I80	D64 Other anaemias	I80 Phlebitis and thrombophlebitis	kegg_complement_and_coagulation_cascades;reactome_mhc_class_ii_antigen_presentation;kegg_cell_adhesion_molecules_cams;reactome_amyloids	Y
I80	L97	I80 Phlebitis and thrombophlebitis	L97 Ulcer of lower limb, not elsewhere classified	kegg_cell_adhesion_molecules_cams	Y
I80	M79	I80 Phlebitis and thrombophlebitis	M79 Other soft tissue disorders, not elsewhere classified	reactome_intrinsic_pathway;biocarta_intrinsic_pathway;biocarta_extrinsic_pathway;kegg_complement_and_coagulation_cascades;reactome_common_pathway;reactome_response_to_elevated_platelet_cytosolic_ca2_;reactome_formation_of_fibrin_clot_clotting_cascade	Y
I74	I80	I74 Arterial embolism and thrombosis	I80 Phlebitis and thrombophlebitis	biocarta_plateletapp_pathway;biocarta_intrinsic_pathway;biocarta_ami_pathway;reactome_integrin_cell_surface_interactions	Y
E03	I80	E03 Other hypothyroidism	I80 Phlebitis and thrombophlebitis	reactome_integrin_alphaiib_beta3_signaling;biocarta_granulocytes_pathway;kegg_cell_adhesion_molecules_cams;reactome_activation_of_irf3_irf7_mediated_by_tbk1_ikk_epsilon;biocarta_monocyte_pathway;reactome_integrin_cell_surface_interactions;kegg_endocytosis;pid_ephrinb_rev_pathway;reactome_response_to_elevated_platelet_cytosolic_ca2_;reactome_amyloids;reactome_mhc_class_ii_antigen_presentation;kegg_spliceosome;reactome_platelet_aggregation_plug_formation;kegg_complement_and_coagulation_cascades;reactome_immunoregulatory_interactions_between_a_lymphoid_and_a_non_lymphoid_cell;pid_nfat_tfpathway	Y
I80	L03	I80 Phlebitis and thrombophlebitis	L03 Cellulitis	pid_ephrinb_rev_pathway	Y
I80	J45	I80 Phlebitis and thrombophlebitis	J45 Asthma	biocarta_granulocytes_pathway;pid_upa_upar_pathway;reactome_mhc_class_ii_antigen_presentation;kegg_cell_adhesion_molecules_cams;pid_reg_gr_pathway;pid_integrin3_pathway;reactome_integrin_cell_surface_interactions;kegg_endocytosis;kegg_complement_and_coagulation_cascades;pid_il4_2pathway;pid_nfat_tfpathway;reactome_cell_surface_interactions_at_the_vascular_wall	Y
I80	N39	I80 Phlebitis and thrombophlebitis	N39 Other disorders of urinary system	pid_ephrinb_rev_pathway;reactome_amyloids	Y
I25	I80	I25 Chronic ischaemic heart disease	I80 Phlebitis and thrombophlebitis	biocarta_fibrinolysis_pathway;biocarta_intrinsic_pathway;reactome_integrin_cell_surface_interactions;reactome_response_to_elevated_platelet_cytosolic_ca2_;biocarta_ami_pathway;biocarta_plateletapp_pathway;reactome_cell_surface_interactions_at_the_vascular_wall;pid_upa_upar_pathway;pid_integrin3_pathway;kegg_complement_and_coagulation_cascades	Y
G62	M48	G62 Other polyneuropathies	M48 Other spondylopathies	kegg_tgf_beta_signaling_pathway	Y
I10	M48	I10 Essential (primary) hypertension	M48 Other spondylopathies	kegg_tgf_beta_signaling_pathway	Y
M16	M48	M16 Coxarthrosis [arthrosis of hip]	M48 Other spondylopathies	kegg_tgf_beta_signaling_pathway	Y
I20	M48	I20 Angina pectoris	M48 Other spondylopathies	kegg_tgf_beta_signaling_pathway;biocarta_g1_pathway	Y
M47	M48	M47 Spondylosis	M48 Other spondylopathies	kegg_tgf_beta_signaling_pathway	Y
E03	M48	E03 Other hypothyroidism	M48 Other spondylopathies	kegg_tgf_beta_signaling_pathway	Y
K57	M48	K57 Diverticular disease of intestine	M48 Other spondylopathies	kegg_tgf_beta_signaling_pathway	Y
M48	M81	M48 Other spondylopathies	M81 Osteoporosis without pathological fracture	kegg_tgf_beta_signaling_pathway	Y
J45	M48	J45 Asthma	M48 Other spondylopathies	kegg_tgf_beta_signaling_pathway;biocarta_tob1_pathway	Y
M17	M48	M17 Gonarthrosis [arthrosis of knee]	M48 Other spondylopathies	kegg_tgf_beta_signaling_pathway	Y
I25	M48	I25 Chronic ischaemic heart disease	M48 Other spondylopathies	kegg_tgf_beta_signaling_pathway;biocarta_g1_pathway	Y
I10	K65	I10 Essential (primary) hypertension	K65 Peritonitis	reactome_gamma_carboxylation_transport_and_amino_terminal_cleavage_of_proteins	Y
I25	K65	I25 Chronic ischaemic heart disease	K65 Peritonitis	reactome_gamma_carboxylation_transport_and_amino_terminal_cleavage_of_proteins	Y
I20	I46	I20 Angina pectoris	I46 Cardiac arrest	reactome_trans_golgi_network_vesicle_budding;reactome_golgi_associated_vesicle_biogenesis	Y
B96	I46	B96 Other bacterial agents as the cause of diseases classified to other chapters	I46 Cardiac arrest	reactome_membrane_trafficking	Y
G62	N40	G62 Other polyneuropathies	N40 Hyperplasia of prostate	reactome_elevation_of_cytosolic_ca2_levels	Y
G62	L97	G62 Other polyneuropathies	L97 Ulcer of lower limb, not elsewhere classified	reactome_elevation_of_cytosolic_ca2_levels	Y
G62	J45	G62 Other polyneuropathies	J45 Asthma	reactome_elevation_of_cytosolic_ca2_levels	Y
I10	N45	I10 Essential (primary) hypertension	N45 Orchitis and epididymitis	kegg_ubiquitin_mediated_proteolysis	Y
N40	N45	N40 Hyperplasia of prostate	N45 Orchitis and epididymitis	kegg_endocytosis;reactome_interferon_gamma_signaling	Y
F17	N45	F17 Mental and behavioural disorders due to use of tobacco	N45 Orchitis and epididymitis	kegg_ubiquitin_mediated_proteolysis	Y
I25	N45	I25 Chronic ischaemic heart disease	N45 Orchitis and epididymitis	kegg_ubiquitin_mediated_proteolysis	Y
I10	M18	I10 Essential (primary) hypertension	M18 Arthrosis of first carpometacarpal joint	kegg_antigen_processing_and_presentation	Y
E03	M18	E03 Other hypothyroidism	M18 Arthrosis of first carpometacarpal joint	biocarta_th1th2_pathway;kegg_antigen_processing_and_presentation;kegg_cell_adhesion_molecules_cams;pid_il12_2pathway;biocarta_ctla4_pathway;kegg_hematopoietic_cell_lineage;pid_il12_stat4_pathway;kegg_intestinal_immune_network_for_iga_production	Y
J45	M18	J45 Asthma	M18 Arthrosis of first carpometacarpal joint	biocarta_il5_pathway;biocarta_tcra_pathway;biocarta_th1th2_pathway;kegg_antigen_processing_and_presentation;kegg_cell_adhesion_molecules_cams;biocarta_inflam_pathway;biocarta_asbcell_pathway;biocarta_ctla4_pathway;pid_il12_2pathway;kegg_hematopoietic_cell_lineage;pid_il12_stat4_pathway;kegg_intestinal_immune_network_for_iga_production	Y
J45	N93	J45 Asthma	N93 Other abnormal uterine and vaginal bleeding	biocarta_tel_pathway	Y
N84	N93	N84 Polyp of female genital tract	N93 Other abnormal uterine and vaginal bleeding	biocarta_tel_pathway	Y
E03	N72;N75	E03 Other hypothyroidism	N72 Inflammatory disease of cervix uteri;N75 Diseases of Bartholin's gland	kegg_natural_killer_cell_mediated_cytotoxicity;pid_p53_downstream_pathway	Y
F31	I10	F31 Bipolar affective disorder	I10 Essential (primary) hypertension	kegg_taste_transduction;reactome_diabetes_pathways	Y
G43	I10	G43 Migraine	I10 Essential (primary) hypertension	biocarta_epha4_pathway;pid_amb2_neutrophils_pathway	Y
I10	J42;J44	I10 Essential (primary) hypertension	J42 Unspecified chronic bronchitis;J44 Other chronic obstructive pulmonary disease	reactome_neurotransmitter_receptor_binding_and_downstream_transmission_in_the_postsynaptic_cell;kegg_antigen_processing_and_presentation;reactome_pd1_signaling;pid_amb2_neutrophils_pathway;reactome_phosphorylation_of_cd3_and_tcr_zeta_chains;reactome_transmission_across_chemical_synapses	Y
I10	N48	I10 Essential (primary) hypertension	N48 Other disorders of penis	kegg_antigen_processing_and_presentation;reactome_costimulation_by_the_cd28_family;kegg_cell_adhesion_molecules_cams;reactome_translocation_of_zap_70_to_immunological_synapse;reactome_tcr_signaling;reactome_generation_of_second_messenger_molecules;reactome_downstream_tcr_signaling;reactome_interferon_signaling;reactome_interferon_gamma_signaling;reactome_pd1_signaling;reactome_phosphorylation_of_cd3_and_tcr_zeta_chains;kegg_intestinal_immune_network_for_iga_production;reactome_mhc_class_ii_antigen_presentation	Y
I10	J31	I10 Essential (primary) hypertension	J31 Chronic rhinitis, nasopharyngitis and pharyngitis	naba_ecm_affiliated	Y
I10	K52	I10 Essential (primary) hypertension	K52 Other non-infective gastro-enteritis and colitis	biocarta_par1_pathway;kegg_hypertrophic_cardiomyopathy_hcm;pid_avb3_opn_pathway;kegg_dilated_cardiomyopathy	Y
E86	I10	E86 Volume depletion	I10 Essential (primary) hypertension	reactome_defensins;reactome_beta_defensins	Y
I10	K43	I10 Essential (primary) hypertension	K43 Ventral hernia	reactome_amyloids	Y
I10	I72	I10 Essential (primary) hypertension	I72 Other aneurysm	kegg_antigen_processing_and_presentation	Y
I10	N28	I10 Essential (primary) hypertension	N28 Other disorders of kidney and ureter, not elsewhere classified	kegg_dilated_cardiomyopathy	Y
I10	M75	I10 Essential (primary) hypertension	M75 Shoulder lesions	reactome_rna_pol_i_rna_pol_iii_and_mitochondrial_transcription	Y
I10	K81	I10 Essential (primary) hypertension	K81 Cholecystitis	reactome_abca_transporters_in_lipid_homeostasis;reactome_abc_family_proteins_mediated_transport;kegg_abc_transporters;reactome_lipid_digestion_mobilization_and_transport	Y
I10	N40	I10 Essential (primary) hypertension	N40 Hyperplasia of prostate	reactome_packaging_of_telomere_ends;reactome_meiotic_synapsis;reactome_meiosis;reactome_endosomal_vacuolar_pathway;reactome_pd1_signaling;reactome_amyloids;reactome_phosphorylation_of_cd3_and_tcr_zeta_chains;reactome_apoptosis_induced_dna_fragmentation;reactome_meiotic_recombination;reactome_rna_pol_i_promoter_opening;kegg_antigen_processing_and_presentation;kegg_cell_adhesion_molecules_cams;reactome_rna_pol_i_transcription;reactome_antigen_presentation_folding_assembly_and_peptide_loading_of_class_i_mhc;kegg_endocytosis;reactome_interferon_gamma_signaling;reactome_deposition_of_new_cenpa_containing_nucleosomes_at_the_centromere;reactome_chromosome_maintenance;pid_amb2_neutrophils_pathway;reactome_rna_pol_i_rna_pol_iii_and_mitochondrial_transcription;reactome_apoptotic_execution_phase;reactome_telomere_maintenance;biocarta_cellcycle_pathway	Y
I10	L57	I10 Essential (primary) hypertension	L57 Skin changes due to chronic exposure to nonionising radiation	pid_insulin_glucose_pathway;reactome_phosphorylation_of_cd3_and_tcr_zeta_chains;kegg_antigen_processing_and_presentation;reactome_pd1_signaling	Y
I10	N12	I10 Essential (primary) hypertension	N12 Tubulo-interstitial nephritis, not specified as acute or chronic	biocarta_atm_pathway;reactome_meiotic_recombination;reactome_meiosis	Y
H65;H66	I10	H65 Nonsuppurative otitis media;H66 Suppurative and unspecified otitis media	I10 Essential (primary) hypertension	pid_insulin_glucose_pathway;reactome_downregulation_of_tgf_beta_receptor_signaling;reactome_signaling_by_tgf_beta_receptor_complex;reactome_tgf_beta_receptor_signaling_activates_smads	Y
I10	L98	I10 Essential (primary) hypertension	L98 Other disorders of skin and subcutaneous tissue, not elsewhere classified	biocarta_sodd_pathway	Y
F20	I10	F20 Schizophrenia	I10 Essential (primary) hypertension	reactome_serotonin_receptors	Y
I10	J43	I10 Essential (primary) hypertension	J43 Emphysema	reactome_neurotransmitter_receptor_binding_and_downstream_transmission_in_the_postsynaptic_cell;kegg_antigen_processing_and_presentation;reactome_transmission_across_chemical_synapses	Y
I10	K70	I10 Essential (primary) hypertension	K70 Alcoholic liver disease	reactome_mitochondrial_protein_import;kegg_taste_transduction	Y
I10	M51	I10 Essential (primary) hypertension	M51 Other intervertebral disk disorders	pid_amb2_neutrophils_pathway;reactome_meiotic_recombination;kegg_antigen_processing_and_presentation;reactome_meiosis	Y
H83	I10	H83 Other diseases of inner ear	I10 Essential (primary) hypertension	pid_arf6_downstream_pathway;st_ga12_pathway;biocarta_ras_pathway	Y
I10	K14	I10 Essential (primary) hypertension	K14 Diseases of tongue	biocarta_erk5_pathway;biocarta_mapk_pathway	Y
D64	I10	D64 Other anaemias	I10 Essential (primary) hypertension	reactome_packaging_of_telomere_ends;reactome_costimulation_by_the_cd28_family;reactome_meiotic_synapsis;reactome_translocation_of_zap_70_to_immunological_synapse;reactome_generation_of_second_messenger_molecules;reactome_meiosis;reactome_downstream_tcr_signaling;reactome_endosomal_vacuolar_pathway;reactome_pd1_signaling;reactome_phosphorylation_of_cd3_and_tcr_zeta_chains;reactome_amyloids;kegg_intestinal_immune_network_for_iga_production;reactome_initial_triggering_of_complement;reactome_mhc_class_ii_antigen_presentation;reactome_complement_cascade;biocarta_classic_pathway;biocarta_lectin_pathway;reactome_er_phagosome_pathway;reactome_apoptosis;reactome_regulation_of_complement_cascade;reactome_meiotic_recombination;reactome_apoptosis_induced_dna_fragmentation;reactome_rna_pol_i_promoter_opening;kegg_antigen_processing_and_presentation;kegg_cell_adhesion_molecules_cams;reactome_rna_pol_i_transcription;reactome_tcr_signaling;biocarta_comp_pathway;reactome_antigen_presentation_folding_assembly_and_peptide_loading_of_class_i_mhc;reactome_interferon_signaling;reactome_interferon_gamma_signaling;reactome_deposition_of_new_cenpa_containing_nucleosomes_at_the_centromere;reactome_chromosome_maintenance;pid_amb2_neutrophils_pathway;reactome_rna_pol_i_rna_pol_iii_and_mitochondrial_transcription;reactome_antigen_processing_cross_presentation;reactome_telomere_maintenance;biocarta_inflam_pathway	Y
I10	N42	I10 Essential (primary) hypertension	N42 Other disorders of prostate	reactome_rna_pol_i_promoter_opening;reactome_packaging_of_telomere_ends;kegg_antigen_processing_and_presentation;pid_ilk_pathway;reactome_meiotic_synapsis;reactome_rna_pol_i_transcription;reactome_telomere_maintenance;reactome_meiosis;reactome_deposition_of_new_cenpa_containing_nucleosomes_at_the_centromere;reactome_chromosome_maintenance;reactome_rna_pol_i_rna_pol_iii_and_mitochondrial_transcription;reactome_amyloids;reactome_meiotic_recombination	Y
I10	M16	I10 Essential (primary) hypertension	M16 Coxarthrosis [arthrosis of hip]	reactome_signaling_by_fgfr3_mutants;pid_amb2_neutrophils_pathway;reactome_chromosome_maintenance;reactome_meiotic_synapsis;reactome_meiosis	Y
G91	I10	G91 Hydrocephalus	I10 Essential (primary) hypertension	reactome_botulinum_neurotoxicity	Y
I10	L02	I10 Essential (primary) hypertension	L02 Cutaneous abscess, furuncle and carbuncle	reactome_rna_pol_i_rna_pol_iii_and_mitochondrial_transcription;kegg_hypertrophic_cardiomyopathy_hcm;kegg_dilated_cardiomyopathy	Y
C34	I10	C34 Malignant neoplasm of bronchus and lung	I10 Essential (primary) hypertension	reactome_neurotransmitter_receptor_binding_and_downstream_transmission_in_the_postsynaptic_cell;reactome_transmission_across_chemical_synapses	Y
I10	M35	I10 Essential (primary) hypertension	M35 Other systemic involvement of connective tissue	reactome_packaging_of_telomere_ends;reactome_meiotic_synapsis;reactome_generation_of_second_messenger_molecules;reactome_downstream_tcr_signaling;reactome_endosomal_vacuolar_pathway;kegg_intestinal_immune_network_for_iga_production;reactome_initial_triggering_of_complement;reactome_mhc_class_ii_antigen_presentation;biocarta_classic_pathway;biocarta_lectin_pathway;kegg_dilated_cardiomyopathy;kegg_cell_adhesion_molecules_cams;reactome_rna_pol_i_transcription;reactome_tcr_signaling;reactome_rna_pol_i_rna_pol_iii_and_mitochondrial_transcription;biocarta_blymphocyte_pathway;biocarta_inflam_pathway;biocarta_il5_pathway;reactome_costimulation_by_the_cd28_family;reactome_translocation_of_zap_70_to_immunological_synapse;reactome_meiosis;kegg_aminoacyl_trna_biosynthesis;biocarta_asbcell_pathway;reactome_pd1_signaling;kegg_valine_leucine_and_isoleucine_biosynthesis;reactome_amyloids;reactome_phosphorylation_of_cd3_and_tcr_zeta_chains;kegg_natural_killer_cell_mediated_cytotoxicity;reactome_complement_cascade;reactome_er_phagosome_pathway;reactome_regulation_of_complement_cascade;reactome_meiotic_recombination;reactome_rna_pol_i_promoter_opening;kegg_antigen_processing_and_presentation;biocarta_comp_pathway;reactome_antigen_presentation_folding_assembly_and_peptide_loading_of_class_i_mhc;reactome_interferon_signaling;reactome_interferon_gamma_signaling;reactome_deposition_of_new_cenpa_containing_nucleosomes_at_the_centromere;reactome_chromosome_maintenance;pid_amb2_neutrophils_pathway;kegg_hypertrophic_cardiomyopathy_hcm;reactome_antigen_processing_cross_presentation;reactome_telomere_maintenance;kegg_complement_and_coagulation_cascades	Y
I10	I20	I10 Essential (primary) hypertension	I20 Angina pectoris	biocarta_g1_pathway;reactome_golgi_associated_vesicle_biogenesis;reactome_endosomal_vacuolar_pathway;reactome_pd1_signaling;reactome_phosphorylation_of_cd3_and_tcr_zeta_chains;kegg_intestinal_immune_network_for_iga_production;pid_angiopoietin_receptor_pathway;reactome_abacavir_transport_and_metabolism;kegg_dilated_cardiomyopathy;reactome_organic_cation_anion_zwitterion_transport;kegg_antigen_processing_and_presentation;kegg_cell_adhesion_molecules_cams;reactome_rna_pol_i_transcription;pid_p75_ntr_pathway;reactome_interferon_gamma_signaling;pid_amb2_neutrophils_pathway;reactome_rna_pol_i_rna_pol_iii_and_mitochondrial_transcription;kegg_hypertrophic_cardiomyopathy_hcm;st_ga13_pathway;reactome_trans_golgi_network_vesicle_budding;reactome_lipoprotein_metabolism;reactome_lipid_digestion_mobilization_and_transport;biocarta_inflam_pathway;pid_insulin_glucose_pathway;pid_il4_2pathway	Y
I10	M06	I10 Essential (primary) hypertension	M06 Other rheumatoid arthritis	reactome_packaging_of_telomere_ends;reactome_costimulation_by_the_cd28_family;reactome_meiotic_synapsis;reactome_translocation_of_zap_70_to_immunological_synapse;reactome_generation_of_second_messenger_molecules;reactome_meiosis;reactome_downstream_tcr_signaling;reactome_endosomal_vacuolar_pathway;reactome_pd1_signaling;reactome_amyloids;reactome_phosphorylation_of_cd3_and_tcr_zeta_chains;kegg_natural_killer_cell_mediated_cytotoxicity;kegg_intestinal_immune_network_for_iga_production;reactome_initial_triggering_of_complement;reactome_mhc_class_ii_antigen_presentation;biocarta_classic_pathway;biocarta_lectin_pathway;reactome_er_phagosome_pathway;pid_il12_2pathway;reactome_regulation_of_complement_cascade;reactome_meiotic_recombination;reactome_rna_pol_i_promoter_opening;kegg_antigen_processing_and_presentation;kegg_cell_adhesion_molecules_cams;reactome_rna_pol_i_transcription;reactome_tcr_signaling;biocarta_comp_pathway;reactome_antigen_presentation_folding_assembly_and_peptide_loading_of_class_i_mhc;reactome_interferon_signaling;reactome_interferon_gamma_signaling;reactome_deposition_of_new_cenpa_containing_nucleosomes_at_the_centromere;reactome_chromosome_maintenance;pid_amb2_neutrophils_pathway;reactome_rna_pol_i_rna_pol_iii_and_mitochondrial_transcription;reactome_interferon_alpha_beta_signaling;reactome_antigen_processing_cross_presentation;reactome_telomere_maintenance;biocarta_inflam_pathway	Y
E04	I10	E04 Other non-toxic goitre	I10 Essential (primary) hypertension	reactome_insulin_receptor_signalling_cascade;reactome_pi3k_cascade;pid_insulin_glucose_pathway;kegg_hypertrophic_cardiomyopathy_hcm;kegg_dilated_cardiomyopathy;pid_hnf3a_pathway	Y
I10	L97	I10 Essential (primary) hypertension	L97 Ulcer of lower limb, not elsewhere classified	kegg_antigen_processing_and_presentation;kegg_cell_adhesion_molecules_cams;reactome_regulation_of_insulin_secretion;reactome_pd1_signaling;reactome_phosphorylation_of_cd3_and_tcr_zeta_chains;kegg_intestinal_immune_network_for_iga_production	Y
I10	N20	I10 Essential (primary) hypertension	N20 Calculus of kidney and ureter	reactome_rna_pol_i_promoter_opening;kegg_antigen_processing_and_presentation;reactome_rna_pol_i_transcription;kegg_hypertrophic_cardiomyopathy_hcm;reactome_meiosis;reactome_rna_pol_i_rna_pol_iii_and_mitochondrial_transcription;reactome_amyloids;reactome_meiotic_recombination	Y
H33	I10	H33 Retinal detachments and breaks	I10 Essential (primary) hypertension	reactome_rna_pol_i_promoter_opening;pid_myc_activ_pathway;reactome_rna_pol_i_transcription;reactome_meiosis;reactome_rna_pol_i_rna_pol_iii_and_mitochondrial_transcription;kegg_homologous_recombination;reactome_meiotic_recombination	Y
I10	I51	I10 Essential (primary) hypertension	I51 Complications and ill-defined descriptions of heart disease	kegg_hypertrophic_cardiomyopathy_hcm;kegg_dilated_cardiomyopathy	Y
D75	I10	D75 Other diseases of blood and blood-forming organs	I10 Essential (primary) hypertension	pid_ranbp2_pathway;biocarta_pml_pathway	Y
I10	K20;K21	I10 Essential (primary) hypertension	K20 Oesophagitis;K21 Gastro-oesophageal reflux disease	reactome_rna_pol_i_promoter_opening;reactome_packaging_of_telomere_ends;kegg_antigen_processing_and_presentation;reactome_meiotic_synapsis;reactome_rna_pol_i_transcription;reactome_telomere_maintenance;reactome_meiosis;reactome_antigen_presentation_folding_assembly_and_peptide_loading_of_class_i_mhc;reactome_endosomal_vacuolar_pathway;reactome_interferon_gamma_signaling;reactome_deposition_of_new_cenpa_containing_nucleosomes_at_the_centromere;reactome_chromosome_maintenance;reactome_rna_pol_i_rna_pol_iii_and_mitochondrial_transcription;reactome_amyloids;reactome_meiotic_recombination	Y
I10	K50	I10 Essential (primary) hypertension	K50 Crohn's disease [regional enteritis]	kegg_antigen_processing_and_presentation;reactome_translocation_of_zap_70_to_immunological_synapse;reactome_interferon_signaling;reactome_interferon_gamma_signaling;pid_il23_pathway;reactome_pd1_signaling;reactome_tak1_activates_nfkb_by_phosphorylation_and_activation_of_ikks_complex;pid_amb2_neutrophils_pathway;reactome_phosphorylation_of_cd3_and_tcr_zeta_chains;kegg_intestinal_immune_network_for_iga_production;pid_il12_2pathway;pid_nfkappab_canonical_pathway	Y
I10	M79	I10 Essential (primary) hypertension	M79 Other soft tissue disorders, not elsewhere classified	reactome_formation_of_fibrin_clot_clotting_cascade;biocarta_intrinsic_pathway	Y
I10	K58	I10 Essential (primary) hypertension	K58 Irritable bowel syndrome	pid_insulin_glucose_pathway	Y
I10	I49	I10 Essential (primary) hypertension	I49 Other cardiac arrhythmias	reactome_tryptophan_catabolism	Y
I10	K30	I10 Essential (primary) hypertension	K30 Dyspepsia	reactome_rna_pol_i_promoter_opening;reactome_packaging_of_telomere_ends;reactome_meiotic_synapsis;reactome_rna_pol_i_transcription;reactome_meiosis;reactome_deposition_of_new_cenpa_containing_nucleosomes_at_the_centromere;reactome_chromosome_maintenance;reactome_rna_pol_i_rna_pol_iii_and_mitochondrial_transcription;reactome_amyloids;reactome_telomere_maintenance;reactome_meiotic_recombination	Y
D41	I10	D41 Neoplasm of uncertain or unknown behaviour of urinary organs	I10 Essential (primary) hypertension	st_wnt_ca2_cyclic_gmp_pathway	Y
I10	M47	I10 Essential (primary) hypertension	M47 Spondylosis	kegg_hypertrophic_cardiomyopathy_hcm;kegg_dilated_cardiomyopathy	Y
I10	L72	I10 Essential (primary) hypertension	L72 Follicular cysts of skin and subcutaneous tissue	reactome_rna_pol_i_promoter_opening;reactome_packaging_of_telomere_ends;kegg_antigen_processing_and_presentation;reactome_meiotic_synapsis;reactome_rna_pol_i_transcription;reactome_meiosis;reactome_deposition_of_new_cenpa_containing_nucleosomes_at_the_centromere;reactome_pd1_signaling;reactome_chromosome_maintenance;reactome_rna_pol_i_rna_pol_iii_and_mitochondrial_transcription;reactome_amyloids;kegg_hypertrophic_cardiomyopathy_hcm;reactome_phosphorylation_of_cd3_and_tcr_zeta_chains;reactome_telomere_maintenance;reactome_meiotic_recombination;kegg_dilated_cardiomyopathy	Y
E16	I10	E16 Other disorders of pancreatic internal secretion	I10 Essential (primary) hypertension	biocarta_il5_pathway;reactome_packaging_of_telomere_ends;reactome_costimulation_by_the_cd28_family;reactome_translocation_of_zap_70_to_immunological_synapse;reactome_meiotic_synapsis;reactome_generation_of_second_messenger_molecules;reactome_meiosis;reactome_downstream_tcr_signaling;reactome_endosomal_vacuolar_pathway;biocarta_asbcell_pathway;reactome_pd1_signaling;kegg_valine_leucine_and_isoleucine_biosynthesis;reactome_phosphorylation_of_cd3_and_tcr_zeta_chains;reactome_amyloids;kegg_intestinal_immune_network_for_iga_production;reactome_mhc_class_ii_antigen_presentation;biocarta_classic_pathway;biocarta_lectin_pathway;reactome_er_phagosome_pathway;reactome_meiotic_recombination;reactome_rna_pol_i_promoter_opening;kegg_antigen_processing_and_presentation;kegg_cell_adhesion_molecules_cams;reactome_rna_pol_i_transcription;reactome_tcr_signaling;biocarta_comp_pathway;reactome_antigen_presentation_folding_assembly_and_peptide_loading_of_class_i_mhc;reactome_interferon_signaling;reactome_interferon_gamma_signaling;reactome_deposition_of_new_cenpa_containing_nucleosomes_at_the_centromere;reactome_chromosome_maintenance;pid_amb2_neutrophils_pathway;reactome_rna_pol_i_rna_pol_iii_and_mitochondrial_transcription;biocarta_blymphocyte_pathway;reactome_antigen_processing_cross_presentation;reactome_telomere_maintenance	Y
I10	I35	I10 Essential (primary) hypertension	I35 Nonrheumatic aortic valve disorders	pid_angiopoietin_receptor_pathway;pid_reg_gr_pathway;pid_amb2_neutrophils_pathway;kegg_hypertrophic_cardiomyopathy_hcm	Y
I10	K80	I10 Essential (primary) hypertension	K80 Cholelithiasis	kegg_antigen_processing_and_presentation;reactome_biological_oxidations;reactome_meiotic_synapsis;reactome_ppara_activates_gene_expression;reactome_meiosis;kegg_drug_metabolism_cytochrome_p450;kegg_glycosphingolipid_biosynthesis_lacto_and_neolacto_series;reactome_chromosome_maintenance;pid_amb2_neutrophils_pathway;reactome_rna_pol_i_rna_pol_iii_and_mitochondrial_transcription;kegg_abc_transporters;reactome_regulation_of_beta_cell_development;kegg_steroid_hormone_biosynthesis;kegg_retinol_metabolism;reactome_phase_ii_conjugation;kegg_metabolism_of_xenobiotics_by_cytochrome_p450;kegg_pentose_and_glucuronate_interconversions;reactome_telomere_maintenance;reactome_regulation_of_gene_expression_in_beta_cells;reactome_meiotic_recombination;kegg_ascorbate_and_aldarate_metabolism;reactome_fatty_acid_triacylglycerol_and_ketone_body_metabolism	Y
D86	I10	D86 Sarcoidosis	I10 Essential (primary) hypertension	biocarta_il5_pathway;reactome_packaging_of_telomere_ends;reactome_costimulation_by_the_cd28_family;reactome_translocation_of_zap_70_to_immunological_synapse;reactome_meiotic_synapsis;reactome_generation_of_second_messenger_molecules;reactome_meiosis;reactome_downstream_tcr_signaling;reactome_endosomal_vacuolar_pathway;biocarta_asbcell_pathway;reactome_pd1_signaling;reactome_phosphorylation_of_cd3_and_tcr_zeta_chains;reactome_amyloids;kegg_natural_killer_cell_mediated_cytotoxicity;kegg_intestinal_immune_network_for_iga_production;reactome_mhc_class_ii_antigen_presentation;biocarta_tcra_pathway;biocarta_classic_pathway;biocarta_lectin_pathway;reactome_er_phagosome_pathway;reactome_meiotic_recombination;reactome_rna_pol_i_promoter_opening;kegg_antigen_processing_and_presentation;kegg_cell_adhesion_molecules_cams;reactome_rna_pol_i_transcription;reactome_tcr_signaling;reactome_antigen_presentation_folding_assembly_and_peptide_loading_of_class_i_mhc;reactome_interferon_signaling;reactome_interferon_gamma_signaling;reactome_deposition_of_new_cenpa_containing_nucleosomes_at_the_centromere;reactome_chromosome_maintenance;pid_amb2_neutrophils_pathway;reactome_rna_pol_i_rna_pol_iii_and_mitochondrial_transcription;biocarta_blymphocyte_pathway;reactome_antigen_processing_cross_presentation;reactome_telomere_maintenance	Y
I10	M20	I10 Essential (primary) hypertension	M20 Acquired deformities of fingers and toes	reactome_rna_pol_i_promoter_opening;reactome_packaging_of_telomere_ends;kegg_antigen_processing_and_presentation;reactome_meiotic_synapsis;reactome_rna_pol_i_transcription;reactome_amyloids;reactome_telomere_maintenance;reactome_meiosis;reactome_deposition_of_new_cenpa_containing_nucleosomes_at_the_centromere;reactome_pd1_signaling;reactome_chromosome_maintenance;pid_amb2_neutrophils_pathway;reactome_rna_pol_i_rna_pol_iii_and_mitochondrial_transcription;reactome_phosphorylation_of_cd3_and_tcr_zeta_chains;reactome_meiotic_recombination	Y
I10	J84	I10 Essential (primary) hypertension	J84 Other interstitial pulmonary diseases	reactome_chromosome_maintenance;reactome_telomere_maintenance	Y
H36	I10	H36 Retinal disorders in diseases classified elsewhere	I10 Essential (primary) hypertension	biocarta_il5_pathway;reactome_packaging_of_telomere_ends;reactome_costimulation_by_the_cd28_family;reactome_translocation_of_zap_70_to_immunological_synapse;reactome_meiotic_synapsis;reactome_generation_of_second_messenger_molecules;reactome_meiosis;reactome_downstream_tcr_signaling;reactome_endosomal_vacuolar_pathway;reactome_pd1_signaling;reactome_phosphorylation_of_cd3_and_tcr_zeta_chains;reactome_amyloids;kegg_natural_killer_cell_mediated_cytotoxicity;kegg_intestinal_immune_network_for_iga_production;reactome_initial_triggering_of_complement;reactome_mhc_class_ii_antigen_presentation;reactome_complement_cascade;biocarta_classic_pathway;biocarta_lectin_pathway;reactome_er_phagosome_pathway;reactome_regulation_of_complement_cascade;reactome_meiotic_recombination;kegg_dilated_cardiomyopathy;reactome_rna_pol_i_promoter_opening;kegg_antigen_processing_and_presentation;kegg_cell_adhesion_molecules_cams;reactome_rna_pol_i_transcription;reactome_tcr_signaling;biocarta_comp_pathway;reactome_antigen_presentation_folding_assembly_and_peptide_loading_of_class_i_mhc;reactome_interferon_signaling;reactome_interferon_gamma_signaling;reactome_deposition_of_new_cenpa_containing_nucleosomes_at_the_centromere;reactome_chromosome_maintenance;pid_amb2_neutrophils_pathway;reactome_rna_pol_i_rna_pol_iii_and_mitochondrial_transcription;kegg_hypertrophic_cardiomyopathy_hcm;reactome_antigen_processing_cross_presentation;reactome_telomere_maintenance;biocarta_inflam_pathway;kegg_complement_and_coagulation_cascades;pid_insulin_glucose_pathway	Y
D69	I10	D69 Purpura and other haemorrhagic conditions	I10 Essential (primary) hypertension	kegg_antigen_processing_and_presentation;reactome_interferon_alpha_beta_signaling;reactome_er_phagosome_pathway;reactome_meiosis;reactome_antigen_presentation_folding_assembly_and_peptide_loading_of_class_i_mhc;reactome_endosomal_vacuolar_pathway;reactome_interferon_gamma_signaling;reactome_immunoregulatory_interactions_between_a_lymphoid_and_a_non_lymphoid_cell;reactome_meiotic_recombination;kegg_natural_killer_cell_mediated_cytotoxicity	Y
E03	I10	E03 Other hypothyroidism	I10 Essential (primary) hypertension	reactome_packaging_of_telomere_ends;kegg_fructose_and_mannose_metabolism;reactome_costimulation_by_the_cd28_family;reactome_meiotic_synapsis;reactome_translocation_of_zap_70_to_immunological_synapse;reactome_generation_of_second_messenger_molecules;reactome_meiosis;reactome_downstream_tcr_signaling;reactome_endosomal_vacuolar_pathway;biocarta_ctla4_pathway;reactome_pd1_signaling;reactome_phosphorylation_of_cd3_and_tcr_zeta_chains;reactome_amyloids;pid_il12_stat4_pathway;kegg_natural_killer_cell_mediated_cytotoxicity;kegg_intestinal_immune_network_for_iga_production;biocarta_il10_pathway;reactome_mhc_class_ii_antigen_presentation;biocarta_th1th2_pathway;reactome_er_phagosome_pathway;kegg_spliceosome;pid_il12_2pathway;reactome_immunoregulatory_interactions_between_a_lymphoid_and_a_non_lymphoid_cell;reactome_meiotic_recombination;pid_nfat_tfpathway;kegg_dilated_cardiomyopathy;reactome_rna_pol_i_promoter_opening;pid_il27_pathway;kegg_antigen_processing_and_presentation;kegg_cell_adhesion_molecules_cams;reactome_rna_pol_i_transcription;reactome_tcr_signaling;biocarta_comp_pathway;reactome_antigen_presentation_folding_assembly_and_peptide_loading_of_class_i_mhc;kegg_endocytosis;reactome_interferon_signaling;reactome_interferon_gamma_signaling;reactome_deposition_of_new_cenpa_containing_nucleosomes_at_the_centromere;pid_il23_pathway;reactome_chromosome_maintenance;pid_amb2_neutrophils_pathway;reactome_rna_pol_i_rna_pol_iii_and_mitochondrial_transcription;kegg_hematopoietic_cell_lineage;biocarta_il6_pathway;kegg_hypertrophic_cardiomyopathy_hcm;reactome_interferon_alpha_beta_signaling;reactome_antigen_processing_cross_presentation;reactome_telomere_maintenance	Y
I10	L03	I10 Essential (primary) hypertension	L03 Cellulitis	pid_insulin_pathway;pid_ptp1b_pathway;pid_amb2_neutrophils_pathway;pid_insulin_glucose_pathway	Y
I10	K11	I10 Essential (primary) hypertension	K11 Diseases of salivary glands	biocarta_leptin_pathway	Y
E27	I10	E27 Other disorders of adrenal gland	I10 Essential (primary) hypertension	kegg_antigen_processing_and_presentation;reactome_generation_of_second_messenger_molecules;reactome_meiosis;reactome_pd1_signaling;reactome_phosphorylation_of_cd3_and_tcr_zeta_chains;reactome_meiotic_recombination	Y
I10	K57	I10 Essential (primary) hypertension	K57 Diverticular disease of intestine	reactome_rna_pol_i_promoter_opening;kegg_antigen_processing_and_presentation;reactome_meiotic_synapsis;reactome_rna_pol_i_transcription;reactome_meiosis;reactome_endosomal_vacuolar_pathway;reactome_interferon_gamma_signaling;kegg_rna_polymerase;reactome_deposition_of_new_cenpa_containing_nucleosomes_at_the_centromere;reactome_pd1_signaling;reactome_chromosome_maintenance;reactome_rna_pol_i_rna_pol_iii_and_mitochondrial_transcription;reactome_amyloids;kegg_hypertrophic_cardiomyopathy_hcm;reactome_phosphorylation_of_cd3_and_tcr_zeta_chains;reactome_telomere_maintenance;reactome_meiotic_recombination;kegg_dilated_cardiomyopathy	Y
B96	I10	B96 Other bacterial agents as the cause of diseases classified to other chapters	I10 Essential (primary) hypertension	reactome_membrane_trafficking	Y
G56;G57	I10	G56 Mononeuropathies of upper limb;G57 Mononeuropathies of lower limb	I10 Essential (primary) hypertension	kegg_fructose_and_mannose_metabolism;kegg_antigen_processing_and_presentation;reactome_meiosis;reactome_pd1_signaling;pid_amb2_neutrophils_pathway;reactome_phosphorylation_of_cd3_and_tcr_zeta_chains;reactome_meiotic_recombination	Y
G99	I10	G99 Other disorders of nervous system in diseases classified elsewhere	I10 Essential (primary) hypertension	pid_amb2_neutrophils_pathway;reactome_signaling_by_scf_kit;reactome_signaling_by_the_b_cell_receptor_bcr;reactome_signaling_by_erbb2	Y
I10	M81	I10 Essential (primary) hypertension	M81 Osteoporosis without pathological fracture	pid_amb2_neutrophils_pathway;kegg_hypertrophic_cardiomyopathy_hcm;kegg_dilated_cardiomyopathy;pid_ncadherin_pathway	Y
I10	J45	I10 Essential (primary) hypertension	J45 Asthma	reactome_generation_of_second_messenger_molecules;reactome_downstream_tcr_signaling;pid_il12_stat4_pathway;kegg_intestinal_immune_network_for_iga_production;reactome_mhc_class_ii_antigen_presentation;biocarta_tcra_pathway;biocarta_classic_pathway;biocarta_lectin_pathway;pid_tcr_calcium_pathway;kegg_dilated_cardiomyopathy;pid_il27_pathway;kegg_cell_adhesion_molecules_cams;reactome_rna_pol_i_transcription;pid_il2_stat5_pathway;reactome_tcr_signaling;reactome_signaling_by_ils;kegg_endocytosis;pid_il23_pathway;reactome_rna_pol_i_rna_pol_iii_and_mitochondrial_transcription;biocarta_inflam_pathway;biocarta_tob1_pathway;pid_il4_2pathway;biocarta_il5_pathway;kegg_fructose_and_mannose_metabolism;reactome_costimulation_by_the_cd28_family;reactome_translocation_of_zap_70_to_immunological_synapse;reactome_meiosis;biocarta_asbcell_pathway;biocarta_ctla4_pathway;reactome_pd1_signaling;reactome_phosphorylation_of_cd3_and_tcr_zeta_chains;kegg_natural_killer_cell_mediated_cytotoxicity;biocarta_il10_pathway;biocarta_th1th2_pathway;reactome_er_phagosome_pathway;pid_il12_2pathway;reactome_regulation_of_complement_cascade;reactome_meiotic_recombination;pid_il2_1pathway;pid_nfat_tfpathway;kegg_antigen_processing_and_presentation;pid_reg_gr_pathway;biocarta_comp_pathway;pid_il5_pathway;reactome_antigen_presentation_folding_assembly_and_peptide_loading_of_class_i_mhc;reactome_interferon_signaling;reactome_interferon_gamma_signaling;biocarta_cytokine_pathway;reactome_chromosome_maintenance;pid_amb2_neutrophils_pathway;kegg_hematopoietic_cell_lineage;kegg_hypertrophic_cardiomyopathy_hcm;biocarta_nkt_pathway;reactome_antigen_processing_cross_presentation;reactome_telomere_maintenance;reactome_il_3_5_and_gm_csf_signaling;kegg_jak_stat_signaling_pathway	Y
I10	K44	I10 Essential (primary) hypertension	K44 Diaphragmatic hernia	reactome_rna_pol_i_promoter_opening;reactome_packaging_of_telomere_ends;kegg_antigen_processing_and_presentation;pid_telomerase_pathway;reactome_meiotic_synapsis;reactome_rna_pol_i_transcription;reactome_meiosis;reactome_endosomal_vacuolar_pathway;reactome_interferon_gamma_signaling;reactome_deposition_of_new_cenpa_containing_nucleosomes_at_the_centromere;reactome_chromosome_maintenance;pid_amb2_neutrophils_pathway;reactome_rna_pol_i_rna_pol_iii_and_mitochondrial_transcription;reactome_amyloids;reactome_interferon_alpha_beta_signaling;reactome_telomere_maintenance;reactome_meiotic_recombination	Y
I10	M54	I10 Essential (primary) hypertension	M54 Dorsalgia	kegg_mtor_signaling_pathway;pid_foxo_pathway;pid_lkb1_pathway;reactome_pkb_mediated_events;reactome_energy_dependent_regulation_of_mtor_by_lkb1_ampk	Y
I10	L82	I10 Essential (primary) hypertension	L82 Seborrhoeic keratosis	reactome_chromosome_maintenance;biocarta_tel_pathway;reactome_telomere_maintenance	Y
I10	J98	I10 Essential (primary) hypertension	J98 Other respiratory disorders	reactome_phosphorylation_of_cd3_and_tcr_zeta_chains	Y
I10	K51	I10 Essential (primary) hypertension	K51 Ulcerative colitis	reactome_generation_of_second_messenger_molecules;reactome_downstream_tcr_signaling;reactome_endosomal_vacuolar_pathway;pid_il12_stat4_pathway;kegg_intestinal_immune_network_for_iga_production;reactome_initial_triggering_of_complement;reactome_mhc_class_ii_antigen_presentation;biocarta_classic_pathway;biocarta_lectin_pathway;pid_cxcr4_pathway;pid_ptp1b_pathway;kegg_cell_adhesion_molecules_cams;st_gaq_pathway;reactome_signaling_by_fgfr1_mutants;reactome_rna_pol_i_transcription;reactome_tcr_signaling;pid_il23_pathway;reactome_rna_pol_i_rna_pol_iii_and_mitochondrial_transcription;biocarta_blymphocyte_pathway;reactome_interferon_alpha_beta_signaling;pid_gmcsf_pathway;biocarta_pdgf_pathway;biocarta_inflam_pathway;biocarta_il5_pathway;reactome_costimulation_by_the_cd28_family;pid_epo_pathway;reactome_translocation_of_zap_70_to_immunological_synapse;reactome_pd1_signaling;reactome_phosphorylation_of_cd3_and_tcr_zeta_chains;kegg_natural_killer_cell_mediated_cytotoxicity;biocarta_egf_pathway;biocarta_il10_pathway;reactome_signaling_by_fgfr1_fusion_mutants;reactome_complement_cascade;biocarta_tpo_pathway;reactome_er_phagosome_pathway;pid_il12_2pathway;reactome_immunoregulatory_interactions_between_a_lymphoid_and_a_non_lymphoid_cell;reactome_regulation_of_complement_cascade;kegg_antigen_processing_and_presentation;biocarta_comp_pathway;reactome_antigen_presentation_folding_assembly_and_peptide_loading_of_class_i_mhc;reactome_interferon_signaling;reactome_interferon_gamma_signaling;pid_amb2_neutrophils_pathway;reactome_antigen_processing_cross_presentation;kegg_complement_and_coagulation_cascades;kegg_jak_stat_signaling_pathway	Y
I10	M31	I10 Essential (primary) hypertension	M31 Other necrotising vasculopathies	reactome_rna_pol_i_rna_pol_iii_and_mitochondrial_transcription;kegg_hypertrophic_cardiomyopathy_hcm;kegg_antigen_processing_and_presentation;kegg_dilated_cardiomyopathy	Y
I10	M05	I10 Essential (primary) hypertension	M05 Seropositive rheumatoid arthritis	biocarta_il5_pathway;reactome_costimulation_by_the_cd28_family;reactome_translocation_of_zap_70_to_immunological_synapse;reactome_generation_of_second_messenger_molecules;reactome_meiosis;reactome_downstream_tcr_signaling;reactome_endosomal_vacuolar_pathway;reactome_pd1_signaling;kegg_valine_leucine_and_isoleucine_biosynthesis;reactome_phosphorylation_of_cd3_and_tcr_zeta_chains;kegg_intestinal_immune_network_for_iga_production;reactome_initial_triggering_of_complement;reactome_mhc_class_ii_antigen_presentation;reactome_complement_cascade;biocarta_classic_pathway;biocarta_lectin_pathway;reactome_er_phagosome_pathway;kegg_spliceosome;reactome_regulation_of_complement_cascade;reactome_meiotic_recombination;kegg_antigen_processing_and_presentation;kegg_cell_adhesion_molecules_cams;reactome_rna_pol_i_transcription;reactome_tcr_signaling;biocarta_comp_pathway;reactome_antigen_presentation_folding_assembly_and_peptide_loading_of_class_i_mhc;reactome_interferon_signaling;reactome_interferon_gamma_signaling;pid_amb2_neutrophils_pathway;reactome_rna_pol_i_rna_pol_iii_and_mitochondrial_transcription;biocarta_blymphocyte_pathway;reactome_antigen_processing_cross_presentation;kegg_complement_and_coagulation_cascades	Y
I10	I44	I10 Essential (primary) hypertension	I44 Atrioventricular and left bundle-branch block	kegg_fructose_and_mannose_metabolism	Y
F17	I10	F17 Mental and behavioural disorders due to use of tobacco	I10 Essential (primary) hypertension	reactome_regulatory_rna_pathways	Y
H01	I10	H01 Other inflammation of eyelid	I10 Essential (primary) hypertension	reactome_synthesis_of_very_long_chain_fatty_acyl_coas;reactome_fatty_acyl_coa_biosynthesis	Y
I10	M43	I10 Essential (primary) hypertension	M43 Other deforming dorsopathies	pid_cd8_tcr_pathway;reactome_meiotic_synapsis;reactome_tcr_signaling;pid_tcr_pathway;reactome_meiosis;reactome_downstream_tcr_signaling;reactome_pd1_signaling;reactome_chromosome_maintenance;reactome_phosphorylation_of_cd3_and_tcr_zeta_chains;reactome_activation_of_nf_kappab_in_b_cells	Y
D73	I10	D73 Diseases of spleen	I10 Essential (primary) hypertension	reactome_chromosome_maintenance;reactome_meiotic_synapsis;reactome_meiosis	Y
C61	I10	C61 Malignant neoplasm of prostate	I10 Essential (primary) hypertension	kegg_fructose_and_mannose_metabolism;kegg_antigen_processing_and_presentation;reactome_antigen_presentation_folding_assembly_and_peptide_loading_of_class_i_mhc;reactome_meiosis;reactome_endosomal_vacuolar_pathway;pid_ar_pathway;reactome_deposition_of_new_cenpa_containing_nucleosomes_at_the_centromere;reactome_chromosome_maintenance;pid_amb2_neutrophils_pathway;kegg_hypertrophic_cardiomyopathy_hcm;kegg_wnt_signaling_pathway;reactome_telomere_maintenance;reactome_abacavir_transport_and_metabolism;pid_ar_tf_pathway;reactome_glucose_metabolism;reactome_meiotic_recombination;kegg_dilated_cardiomyopathy	Y
I10	M72	I10 Essential (primary) hypertension	M72 Fibroblastic disorders	reactome_signal_regulatory_protein_sirp_family_interactions;kegg_melanogenesis;kegg_wnt_signaling_pathway;pid_angiopoietin_receptor_pathway;pid_hif2pathway;wnt_signaling;kegg_dilated_cardiomyopathy;pid_wnt_signaling_pathway	Y
I10	K75	I10 Essential (primary) hypertension	K75 Other inflammatory liver diseases	pid_amb2_neutrophils_pathway;reactome_meiotic_recombination;reactome_meiosis	Y
I10	N39	I10 Essential (primary) hypertension	N39 Other disorders of urinary system	reactome_rna_pol_i_promoter_opening;reactome_packaging_of_telomere_ends;reactome_meiotic_synapsis;reactome_rna_pol_i_transcription;reactome_meiosis;reactome_deposition_of_new_cenpa_containing_nucleosomes_at_the_centromere;reactome_chromosome_maintenance;pid_amb2_neutrophils_pathway;reactome_rna_pol_i_rna_pol_iii_and_mitochondrial_transcription;reactome_amyloids;reactome_telomere_maintenance;reactome_meiotic_recombination	Y
F32	I10	F32 Depressive episode	I10 Essential (primary) hypertension	pid_amb2_neutrophils_pathway;kegg_hypertrophic_cardiomyopathy_hcm	Y
I10	I65	I10 Essential (primary) hypertension	I65 Occlusion and stenosis of precerebral arteries, not resulting in cerebral infarction	pid_cdc42_reg_pathway;pid_trkr_pathway	Y
I10	M17	I10 Essential (primary) hypertension	M17 Gonarthrosis [arthrosis of knee]	reactome_rna_pol_i_promoter_opening;reactome_packaging_of_telomere_ends;kegg_antigen_processing_and_presentation;reactome_meiotic_synapsis;reactome_rna_pol_i_transcription;reactome_meiosis;reactome_deposition_of_new_cenpa_containing_nucleosomes_at_the_centromere;reactome_pd1_signaling;reactome_chromosome_maintenance;reactome_rna_pol_i_rna_pol_iii_and_mitochondrial_transcription;reactome_amyloids;reactome_phosphorylation_of_cd3_and_tcr_zeta_chains;reactome_telomere_maintenance;reactome_meiotic_recombination	Y
D50	I10	D50 Iron deficiency anaemia	I10 Essential (primary) hypertension	kegg_fructose_and_mannose_metabolism;kegg_antigen_processing_and_presentation;kegg_cell_adhesion_molecules_cams;reactome_costimulation_by_the_cd28_family;reactome_translocation_of_zap_70_to_immunological_synapse;reactome_tcr_signaling;reactome_generation_of_second_messenger_molecules;reactome_meiosis;reactome_downstream_tcr_signaling;reactome_interferon_signaling;reactome_interferon_gamma_signaling;reactome_pd1_signaling;pid_amb2_neutrophils_pathway;reactome_phosphorylation_of_cd3_and_tcr_zeta_chains;kegg_intestinal_immune_network_for_iga_production;reactome_mhc_class_ii_antigen_presentation;reactome_meiotic_recombination	Y
I10	I21;I22	I10 Essential (primary) hypertension	I21 Acute myocardial infarction;I22 Subsequent myocardial infarction	reactome_rna_pol_i_transcription;reactome_meiotic_synapsis;reactome_meiosis;reactome_deposition_of_new_cenpa_containing_nucleosomes_at_the_centromere;reactome_chromosome_maintenance;pid_amb2_neutrophils_pathway;reactome_rna_pol_i_rna_pol_iii_and_mitochondrial_transcription;biocarta_ami_pathway;biocarta_plateletapp_pathway;pid_angiopoietin_receptor_pathway;reactome_signaling_by_pdgf;reactome_lipoprotein_metabolism;reactome_lipid_digestion_mobilization_and_transport;reactome_abacavir_transport_and_metabolism;pid_vegfr1_2_pathway;reactome_organic_cation_anion_zwitterion_transport	Y
I10	I25	I10 Essential (primary) hypertension	I25 Chronic ischaemic heart disease	kegg_antigen_processing_and_presentation;biocarta_g1_pathway;reactome_meiotic_synapsis;reactome_rna_pol_i_transcription;kegg_cysteine_and_methionine_metabolism;biocarta_ace2_pathway;reactome_meiosis;reactome_endosomal_vacuolar_pathway;reactome_chromosome_maintenance;pid_amb2_neutrophils_pathway;reactome_rna_pol_i_rna_pol_iii_and_mitochondrial_transcription;kegg_hypertrophic_cardiomyopathy_hcm;biocarta_plateletapp_pathway;reactome_lipoprotein_metabolism;reactome_lipid_digestion_mobilization_and_transport;reactome_abacavir_transport_and_metabolism;reactome_hdl_mediated_lipid_transport;reactome_meiotic_recombination;kegg_dilated_cardiomyopathy;reactome_organic_cation_anion_zwitterion_transport	Y
I10	I84	I10 Essential (primary) hypertension	I84 Haemorrhoids	reactome_alpha_linolenic_acid_ala_metabolism;reactome_deposition_of_new_cenpa_containing_nucleosomes_at_the_centromere;kegg_biosynthesis_of_unsaturated_fatty_acids;reactome_chromosome_maintenance	Y
G81	I10	G81 Hemiplegia	I10 Essential (primary) hypertension	kegg_hypertrophic_cardiomyopathy_hcm;kegg_dilated_cardiomyopathy	Y
G54;G55	I10	G54 Nerve root and plexus disorders;G55 Nerve root and plexus compressions in diseases classified elsewhere	I10 Essential (primary) hypertension	kegg_toll_like_receptor_signaling_pathway;reactome_rig_i_mda5_mediated_induction_of_ifn_alpha_beta_pathways;kegg_antigen_processing_and_presentation;reactome_interferon_alpha_beta_signaling;pid_amb2_neutrophils_pathway;kegg_rig_i_like_receptor_signaling_pathway;kegg_regulation_of_autophagy;reactome_interferon_signaling;kegg_jak_stat_signaling_pathway;pid_cd8_tcr_downstream_pathway;kegg_cytosolic_dna_sensing_pathway;reactome_factors_involved_in_megakaryocyte_development_and_platelet_production;kegg_natural_killer_cell_mediated_cytotoxicity	Y
I10	K83	I10 Essential (primary) hypertension	K83 Other diseases of biliary tract	reactome_abca_transporters_in_lipid_homeostasis;reactome_abc_family_proteins_mediated_transport;kegg_abc_transporters;reactome_lipid_digestion_mobilization_and_transport	Y
D70	I10	D70 Agranulocytosis	I10 Essential (primary) hypertension	pid_amb2_neutrophils_pathway;reactome_meiotic_recombination;reactome_meiosis	Y
I10	L40	I10 Essential (primary) hypertension	L40 Psoriasis	reactome_packaging_of_telomere_ends;reactome_meiotic_synapsis;reactome_generation_of_second_messenger_molecules;reactome_downstream_tcr_signaling;reactome_endosomal_vacuolar_pathway;kegg_intestinal_immune_network_for_iga_production;reactome_initial_triggering_of_complement;reactome_mhc_class_ii_antigen_presentation;biocarta_classic_pathway;biocarta_lectin_pathway;kegg_spliceosome;kegg_dilated_cardiomyopathy;pid_il27_pathway;kegg_cell_adhesion_molecules_cams;reactome_rna_pol_i_transcription;reactome_tcr_signaling;kegg_endocytosis;reactome_rna_pol_i_rna_pol_iii_and_mitochondrial_transcription;reactome_interferon_alpha_beta_signaling;biocarta_inflam_pathway;reactome_translocation_of_zap_70_to_immunological_synapse;reactome_meiosis;reactome_pd1_signaling;reactome_amyloids;reactome_phosphorylation_of_cd3_and_tcr_zeta_chains;kegg_natural_killer_cell_mediated_cytotoxicity;biocarta_th1th2_pathway;reactome_er_phagosome_pathway;pid_il12_2pathway;reactome_immunoregulatory_interactions_between_a_lymphoid_and_a_non_lymphoid_cell;reactome_regulation_of_complement_cascade;reactome_meiotic_recombination;reactome_rna_pol_i_promoter_opening;kegg_antigen_processing_and_presentation;biocarta_comp_pathway;reactome_antigen_presentation_folding_assembly_and_peptide_loading_of_class_i_mhc;reactome_interferon_signaling;reactome_interferon_gamma_signaling;reactome_deposition_of_new_cenpa_containing_nucleosomes_at_the_centromere;biocarta_cytokine_pathway;reactome_chromosome_maintenance;pid_amb2_neutrophils_pathway;kegg_hypertrophic_cardiomyopathy_hcm;reactome_antigen_processing_cross_presentation;reactome_telomere_maintenance;kegg_complement_and_coagulation_cascades	Y
I10	J96	I10 Essential (primary) hypertension	J96 Respiratory failure, not elsewhere classified	reactome_rna_pol_i_promoter_opening;reactome_packaging_of_telomere_ends;reactome_meiotic_synapsis;reactome_rna_pol_i_transcription;reactome_telomere_maintenance;reactome_meiosis;reactome_deposition_of_new_cenpa_containing_nucleosomes_at_the_centromere;reactome_chromosome_maintenance;reactome_rna_pol_i_rna_pol_iii_and_mitochondrial_transcription;reactome_amyloids;reactome_meiotic_recombination	Y
G20	I10	G20 Parkinson's disease	I10 Essential (primary) hypertension	reactome_amyloids	Y
I10	K29	I10 Essential (primary) hypertension	K29 Gastritis and duodenitis	kegg_antigen_processing_and_presentation;reactome_triglyceride_biosynthesis;reactome_meiosis;kegg_intestinal_immune_network_for_iga_production;reactome_pd1_signaling;pid_amb2_neutrophils_pathway;reactome_phosphorylation_of_cd3_and_tcr_zeta_chains;reactome_meiotic_recombination;reactome_fatty_acid_triacylglycerol_and_ketone_body_metabolism	Y
I10	K92	I10 Essential (primary) hypertension	K92 Other diseases of digestive system	reactome_rna_pol_i_promoter_opening;reactome_packaging_of_telomere_ends;reactome_meiotic_synapsis;reactome_rna_pol_i_transcription;reactome_telomere_maintenance;reactome_meiosis;reactome_deposition_of_new_cenpa_containing_nucleosomes_at_the_centromere;reactome_chromosome_maintenance;reactome_rna_pol_i_rna_pol_iii_and_mitochondrial_transcription;reactome_amyloids;reactome_meiotic_recombination	Y
I10	K62	I10 Essential (primary) hypertension	K62 Other diseases of anus and rectum	pid_a6b1_a6b4_integrin_pathway;reactome_adherens_junctions_interactions;kegg_adherens_junction;reactome_cell_cell_junction_organization;kegg_hypertrophic_cardiomyopathy_hcm;kegg_dilated_cardiomyopathy	Y
I10	M85	I10 Essential (primary) hypertension	M85 Other disorders of bone density and structure	biocarta_leptin_pathway	Y
C82;C83;C85	D64	C82 Follicular [nodular] non-Hodgkin's lymphoma;C83 Diffuse non-Hodgkin's lymphoma;C85 Other and unspecified types of non-Hodgkin's lymphoma	D64 Other anaemias	reactome_apoptosis	Y
D64	F31	D64 Other anaemias	F31 Bipolar affective disorder	reactome_diabetes_pathways	Y
F31	G40	F31 Bipolar affective disorder	G40 Epilepsy	reactome_diabetes_pathways	Y
F31	L03	F31 Bipolar affective disorder	L03 Cellulitis	pid_insulin_pathway;reactome_diabetes_pathways	Y
F31	I25	F31 Bipolar affective disorder	I25 Chronic ischaemic heart disease	reactome_diabetes_pathways	Y
G43	I20	G43 Migraine	I20 Angina pectoris	pid_amb2_neutrophils_pathway	Y
E03	G43	E03 Other hypothyroidism	G43 Migraine	st_jak_stat_pathway	Y
G43	G81	G43 Migraine	G81 Hemiplegia	biocarta_epha4_pathway	Y
J42;J44	K52	J42 Unspecified chronic bronchitis;J44 Other chronic obstructive pulmonary disease	K52 Other non-infective gastro-enteritis and colitis	reactome_neurotransmitter_receptor_binding_and_downstream_transmission_in_the_postsynaptic_cell;reactome_transmission_across_chemical_synapses	Y
J42;J44	N28	J42 Unspecified chronic bronchitis;J44 Other chronic obstructive pulmonary disease	N28 Other disorders of kidney and ureter, not elsewhere classified	reactome_neurotransmitter_receptor_binding_and_downstream_transmission_in_the_postsynaptic_cell;reactome_transmission_across_chemical_synapses	Y
J42;J44	N40	J42 Unspecified chronic bronchitis;J44 Other chronic obstructive pulmonary disease	N40 Hyperplasia of prostate	kegg_antigen_processing_and_presentation;kegg_cell_adhesion_molecules_cams;kegg_endocytosis;reactome_interferon_gamma_signaling;reactome_neurotransmitter_receptor_binding_and_downstream_transmission_in_the_postsynaptic_cell;reactome_pd1_signaling;reactome_transmission_across_chemical_synapses	Y
J42;J44	J43	J42 Unspecified chronic bronchitis;J44 Other chronic obstructive pulmonary disease	J43 Emphysema	reactome_presynaptic_nicotinic_acetylcholine_receptors;reactome_acetylcholine_binding_and_downstream_events;reactome_highly_calcium_permeable_postsynaptic_nicotinic_acetylcholine_receptors;reactome_neurotransmitter_receptor_binding_and_downstream_transmission_in_the_postsynaptic_cell;reactome_transmission_across_chemical_synapses	Y
J42;J44	K14	J42 Unspecified chronic bronchitis;J44 Other chronic obstructive pulmonary disease	K14 Diseases of tongue	reactome_neurotransmitter_receptor_binding_and_downstream_transmission_in_the_postsynaptic_cell;reactome_transmission_across_chemical_synapses	Y
D64	J42;J44	D64 Other anaemias	J42 Unspecified chronic bronchitis;J44 Other chronic obstructive pulmonary disease	reactome_costimulation_by_the_cd28_family;kegg_antigen_processing_and_presentation;kegg_cell_adhesion_molecules_cams;reactome_translocation_of_zap_70_to_immunological_synapse;reactome_tcr_signaling;reactome_generation_of_second_messenger_molecules;reactome_downstream_tcr_signaling;reactome_interferon_signaling;reactome_interferon_gamma_signaling;reactome_pd1_signaling;reactome_phosphorylation_of_cd3_and_tcr_zeta_chains;kegg_intestinal_immune_network_for_iga_production;reactome_mhc_class_ii_antigen_presentation;reactome_antigen_processing_cross_presentation;reactome_er_phagosome_pathway;reactome_apoptosis	Y
J42;J44	M15	J42 Unspecified chronic bronchitis;J44 Other chronic obstructive pulmonary disease	M15 Polyarthrosis	reactome_neurotransmitter_receptor_binding_and_downstream_transmission_in_the_postsynaptic_cell;reactome_transmission_across_chemical_synapses	Y
J42;J44	M16	J42 Unspecified chronic bronchitis;J44 Other chronic obstructive pulmonary disease	M16 Coxarthrosis [arthrosis of hip]	reactome_neurotransmitter_receptor_binding_and_downstream_transmission_in_the_postsynaptic_cell;reactome_transmission_across_chemical_synapses	Y
G40	J42;J44	G40 Epilepsy	J42 Unspecified chronic bronchitis;J44 Other chronic obstructive pulmonary disease	reactome_neurotransmitter_receptor_binding_and_downstream_transmission_in_the_postsynaptic_cell;reactome_transmission_across_chemical_synapses	Y
C34	J42;J44	C34 Malignant neoplasm of bronchus and lung	J42 Unspecified chronic bronchitis;J44 Other chronic obstructive pulmonary disease	reactome_presynaptic_nicotinic_acetylcholine_receptors;reactome_acetylcholine_binding_and_downstream_events;reactome_highly_calcium_permeable_postsynaptic_nicotinic_acetylcholine_receptors;reactome_neurotransmitter_receptor_binding_and_downstream_transmission_in_the_postsynaptic_cell;reactome_transmission_across_chemical_synapses	Y
J42;J44	M35	J42 Unspecified chronic bronchitis;J44 Other chronic obstructive pulmonary disease	M35 Other systemic involvement of connective tissue	reactome_costimulation_by_the_cd28_family;kegg_antigen_processing_and_presentation;kegg_cell_adhesion_molecules_cams;reactome_translocation_of_zap_70_to_immunological_synapse;reactome_tcr_signaling;reactome_generation_of_second_messenger_molecules;reactome_downstream_tcr_signaling;reactome_interferon_signaling;reactome_interferon_gamma_signaling;reactome_pd1_signaling;reactome_phosphorylation_of_cd3_and_tcr_zeta_chains;kegg_natural_killer_cell_mediated_cytotoxicity;kegg_intestinal_immune_network_for_iga_production;reactome_mhc_class_ii_antigen_presentation;reactome_antigen_processing_cross_presentation;reactome_er_phagosome_pathway	Y
I20	J42;J44	I20 Angina pectoris	J42 Unspecified chronic bronchitis;J44 Other chronic obstructive pulmonary disease	kegg_antigen_processing_and_presentation;kegg_cell_adhesion_molecules_cams;pid_p75_ntr_pathway;reactome_interferon_gamma_signaling;reactome_pd1_signaling;pid_amb2_neutrophils_pathway;pid_il4_2pathway;kegg_intestinal_immune_network_for_iga_production;reactome_transmission_across_chemical_synapses	Y
J42;J44	M06	J42 Unspecified chronic bronchitis;J44 Other chronic obstructive pulmonary disease	M06 Other rheumatoid arthritis	reactome_costimulation_by_the_cd28_family;kegg_antigen_processing_and_presentation;kegg_cell_adhesion_molecules_cams;reactome_translocation_of_zap_70_to_immunological_synapse;reactome_tcr_signaling;reactome_generation_of_second_messenger_molecules;reactome_downstream_tcr_signaling;reactome_interferon_signaling;reactome_interferon_gamma_signaling;reactome_pd1_signaling;reactome_phosphorylation_of_cd3_and_tcr_zeta_chains;kegg_natural_killer_cell_mediated_cytotoxicity;kegg_intestinal_immune_network_for_iga_production;reactome_mhc_class_ii_antigen_presentation;reactome_interferon_alpha_beta_signaling;reactome_antigen_processing_cross_presentation;reactome_er_phagosome_pathway	Y
J39	J42;J44	J39 Other diseases of upper respiratory tract	J42 Unspecified chronic bronchitis;J44 Other chronic obstructive pulmonary disease	reactome_transmission_across_chemical_synapses	Y
J42;J44	L97	J42 Unspecified chronic bronchitis;J44 Other chronic obstructive pulmonary disease	L97 Ulcer of lower limb, not elsewhere classified	kegg_antigen_processing_and_presentation;kegg_cell_adhesion_molecules_cams;reactome_pd1_signaling;kegg_intestinal_immune_network_for_iga_production	Y
D75	J42;J44	D75 Other diseases of blood and blood-forming organs	J42 Unspecified chronic bronchitis;J44 Other chronic obstructive pulmonary disease	reactome_regulation_of_ifng_signaling	Y
J42;J44	K20;K21	J42 Unspecified chronic bronchitis;J44 Other chronic obstructive pulmonary disease	K20 Oesophagitis;K21 Gastro-oesophageal reflux disease	reactome_interferon_gamma_signaling	Y
J38	J42;J44	J38 Diseases of vocal cords and larynx, not elsewhere classified	J42 Unspecified chronic bronchitis;J44 Other chronic obstructive pulmonary disease	reactome_neurotransmitter_receptor_binding_and_downstream_transmission_in_the_postsynaptic_cell;reactome_transmission_across_chemical_synapses	Y
E16	J42;J44	E16 Other disorders of pancreatic internal secretion	J42 Unspecified chronic bronchitis;J44 Other chronic obstructive pulmonary disease	reactome_mhc_class_ii_antigen_presentation;reactome_costimulation_by_the_cd28_family;kegg_antigen_processing_and_presentation;kegg_cell_adhesion_molecules_cams;reactome_translocation_of_zap_70_to_immunological_synapse;reactome_tcr_signaling;reactome_antigen_processing_cross_presentation;reactome_generation_of_second_messenger_molecules;reactome_er_phagosome_pathway;reactome_downstream_tcr_signaling;reactome_interferon_signaling;reactome_interferon_gamma_signaling;reactome_pd1_signaling;reactome_phosphorylation_of_cd3_and_tcr_zeta_chains;kegg_intestinal_immune_network_for_iga_production	Y
I35	J42;J44	I35 Nonrheumatic aortic valve disorders	J42 Unspecified chronic bronchitis;J44 Other chronic obstructive pulmonary disease	pid_amb2_neutrophils_pathway	Y
J42;J44	K80	J42 Unspecified chronic bronchitis;J44 Other chronic obstructive pulmonary disease	K80 Cholelithiasis	reactome_presynaptic_nicotinic_acetylcholine_receptors;reactome_ppara_activates_gene_expression;reactome_acetylcholine_binding_and_downstream_events;reactome_highly_calcium_permeable_postsynaptic_nicotinic_acetylcholine_receptors;reactome_neurotransmitter_receptor_binding_and_downstream_transmission_in_the_postsynaptic_cell;reactome_fatty_acid_triacylglycerol_and_ketone_body_metabolism;reactome_transmission_across_chemical_synapses	Y
D86	J42;J44	D86 Sarcoidosis	J42 Unspecified chronic bronchitis;J44 Other chronic obstructive pulmonary disease	reactome_costimulation_by_the_cd28_family;kegg_antigen_processing_and_presentation;kegg_cell_adhesion_molecules_cams;reactome_translocation_of_zap_70_to_immunological_synapse;reactome_tcr_signaling;reactome_generation_of_second_messenger_molecules;reactome_downstream_tcr_signaling;reactome_interferon_signaling;reactome_interferon_gamma_signaling;reactome_pd1_signaling;reactome_phosphorylation_of_cd3_and_tcr_zeta_chains;kegg_natural_killer_cell_mediated_cytotoxicity;kegg_intestinal_immune_network_for_iga_production;reactome_mhc_class_ii_antigen_presentation;reactome_antigen_processing_cross_presentation;reactome_er_phagosome_pathway	Y
J42;J44	J84	J42 Unspecified chronic bronchitis;J44 Other chronic obstructive pulmonary disease	J84 Other interstitial pulmonary diseases	reactome_neurotransmitter_receptor_binding_and_downstream_transmission_in_the_postsynaptic_cell;reactome_transmission_across_chemical_synapses	Y
H36	J42;J44	H36 Retinal disorders in diseases classified elsewhere	J42 Unspecified chronic bronchitis;J44 Other chronic obstructive pulmonary disease	reactome_costimulation_by_the_cd28_family;kegg_antigen_processing_and_presentation;kegg_cell_adhesion_molecules_cams;reactome_translocation_of_zap_70_to_immunological_synapse;reactome_tcr_signaling;reactome_generation_of_second_messenger_molecules;reactome_downstream_tcr_signaling;reactome_interferon_signaling;reactome_interferon_gamma_signaling;reactome_pd1_signaling;reactome_phosphorylation_of_cd3_and_tcr_zeta_chains;kegg_natural_killer_cell_mediated_cytotoxicity;kegg_intestinal_immune_network_for_iga_production;reactome_mhc_class_ii_antigen_presentation;reactome_antigen_processing_cross_presentation;reactome_er_phagosome_pathway	Y
D69	J42;J44	D69 Purpura and other haemorrhagic conditions	J42 Unspecified chronic bronchitis;J44 Other chronic obstructive pulmonary disease	reactome_interferon_gamma_signaling;kegg_natural_killer_cell_mediated_cytotoxicity;reactome_er_phagosome_pathway;reactome_interferon_alpha_beta_signaling	Y
E03	J42;J44	E03 Other hypothyroidism	J42 Unspecified chronic bronchitis;J44 Other chronic obstructive pulmonary disease	reactome_costimulation_by_the_cd28_family;kegg_antigen_processing_and_presentation;kegg_cell_adhesion_molecules_cams;reactome_translocation_of_zap_70_to_immunological_synapse;reactome_tcr_signaling;reactome_generation_of_second_messenger_molecules;reactome_downstream_tcr_signaling;kegg_endocytosis;reactome_interferon_signaling;reactome_interferon_gamma_signaling;reactome_neurotransmitter_receptor_binding_and_downstream_transmission_in_the_postsynaptic_cell;reactome_pd1_signaling;reactome_phosphorylation_of_cd3_and_tcr_zeta_chains;kegg_natural_killer_cell_mediated_cytotoxicity;kegg_intestinal_immune_network_for_iga_production;reactome_mhc_class_ii_antigen_presentation;reactome_interferon_alpha_beta_signaling;reactome_antigen_processing_cross_presentation;reactome_er_phagosome_pathway;reactome_transmission_across_chemical_synapses	Y
J42;J44	L03	J42 Unspecified chronic bronchitis;J44 Other chronic obstructive pulmonary disease	L03 Cellulitis	pid_ptp1b_pathway	Y
E27	J42;J44	E27 Other disorders of adrenal gland	J42 Unspecified chronic bronchitis;J44 Other chronic obstructive pulmonary disease	reactome_generation_of_second_messenger_molecules;reactome_pd1_signaling	Y
J42;J44	K57	J42 Unspecified chronic bronchitis;J44 Other chronic obstructive pulmonary disease	K57 Diverticular disease of intestine	reactome_interferon_gamma_signaling;kegg_antigen_processing_and_presentation;reactome_pd1_signaling;reactome_transmission_across_chemical_synapses	Y
B96	J42;J44	B96 Other bacterial agents as the cause of diseases classified to other chapters	J42 Unspecified chronic bronchitis;J44 Other chronic obstructive pulmonary disease	reactome_membrane_trafficking	Y
G99	J42;J44	G99 Other disorders of nervous system in diseases classified elsewhere	J42 Unspecified chronic bronchitis;J44 Other chronic obstructive pulmonary disease	reactome_neurotransmitter_receptor_binding_and_downstream_transmission_in_the_postsynaptic_cell;reactome_signaling_by_scf_kit;reactome_signaling_by_the_b_cell_receptor_bcr;reactome_transmission_across_chemical_synapses	Y
J42;J44	J45	J42 Unspecified chronic bronchitis;J44 Other chronic obstructive pulmonary disease	J45 Asthma	reactome_costimulation_by_the_cd28_family;reactome_translocation_of_zap_70_to_immunological_synapse;reactome_generation_of_second_messenger_molecules;reactome_downstream_tcr_signaling;reactome_neurotransmitter_receptor_binding_and_downstream_transmission_in_the_postsynaptic_cell;reactome_pd1_signaling;biocarta_il2rb_pathway;reactome_phosphorylation_of_cd3_and_tcr_zeta_chains;kegg_natural_killer_cell_mediated_cytotoxicity;kegg_intestinal_immune_network_for_iga_production;reactome_mhc_class_ii_antigen_presentation;reactome_er_phagosome_pathway;kegg_antigen_processing_and_presentation;kegg_cell_adhesion_molecules_cams;reactome_tcr_signaling;reactome_signaling_by_ils;reactome_il_receptor_shc_signaling;kegg_endocytosis;reactome_interferon_signaling;reactome_interferon_gamma_signaling;reactome_il_2_signaling;reactome_antigen_processing_cross_presentation;reactome_il_3_5_and_gm_csf_signaling;kegg_jak_stat_signaling_pathway;pid_il4_2pathway;reactome_transmission_across_chemical_synapses	Y
J42;J44	K44	J42 Unspecified chronic bronchitis;J44 Other chronic obstructive pulmonary disease	K44 Diaphragmatic hernia	reactome_interferon_gamma_signaling;reactome_interferon_alpha_beta_signaling;pid_telomerase_pathway	Y
J42;J44	M31	J42 Unspecified chronic bronchitis;J44 Other chronic obstructive pulmonary disease	M31 Other necrotising vasculopathies	reactome_neurotransmitter_receptor_binding_and_downstream_transmission_in_the_postsynaptic_cell;reactome_transmission_across_chemical_synapses	Y
J42;J44	M05	J42 Unspecified chronic bronchitis;J44 Other chronic obstructive pulmonary disease	M05 Seropositive rheumatoid arthritis	reactome_costimulation_by_the_cd28_family;kegg_antigen_processing_and_presentation;kegg_cell_adhesion_molecules_cams;reactome_translocation_of_zap_70_to_immunological_synapse;reactome_tcr_signaling;reactome_generation_of_second_messenger_molecules;reactome_downstream_tcr_signaling;reactome_interferon_signaling;reactome_interferon_gamma_signaling;reactome_pd1_signaling;reactome_phosphorylation_of_cd3_and_tcr_zeta_chains;kegg_intestinal_immune_network_for_iga_production;reactome_mhc_class_ii_antigen_presentation;reactome_antigen_processing_cross_presentation;reactome_er_phagosome_pathway	Y
F17	J42;J44	F17 Mental and behavioural disorders due to use of tobacco	J42 Unspecified chronic bronchitis;J44 Other chronic obstructive pulmonary disease	reactome_presynaptic_nicotinic_acetylcholine_receptors;reactome_acetylcholine_binding_and_downstream_events;reactome_highly_calcium_permeable_postsynaptic_nicotinic_acetylcholine_receptors;reactome_neurotransmitter_receptor_binding_and_downstream_transmission_in_the_postsynaptic_cell;reactome_transmission_across_chemical_synapses	Y
J42;J44	N39	J42 Unspecified chronic bronchitis;J44 Other chronic obstructive pulmonary disease	N39 Other disorders of urinary system	reactome_neurotransmitter_receptor_binding_and_downstream_transmission_in_the_postsynaptic_cell;reactome_transmission_across_chemical_synapses	Y
I65	J42;J44	I65 Occlusion and stenosis of precerebral arteries, not resulting in cerebral infarction	J42 Unspecified chronic bronchitis;J44 Other chronic obstructive pulmonary disease	pid_trkr_pathway	Y
J42;J44	M17	J42 Unspecified chronic bronchitis;J44 Other chronic obstructive pulmonary disease	M17 Gonarthrosis [arthrosis of knee]	reactome_calnexin_calreticulin_cycle;reactome_pd1_signaling	Y
D50	J42;J44	D50 Iron deficiency anaemia	J42 Unspecified chronic bronchitis;J44 Other chronic obstructive pulmonary disease	reactome_mhc_class_ii_antigen_presentation;kegg_antigen_processing_and_presentation;kegg_cell_adhesion_molecules_cams;reactome_costimulation_by_the_cd28_family;reactome_translocation_of_zap_70_to_immunological_synapse;reactome_tcr_signaling;reactome_generation_of_second_messenger_molecules;reactome_downstream_tcr_signaling;reactome_interferon_signaling;reactome_interferon_gamma_signaling;reactome_pd1_signaling;reactome_phosphorylation_of_cd3_and_tcr_zeta_chains;kegg_intestinal_immune_network_for_iga_production	Y
I21;I22	J42;J44	I21 Acute myocardial infarction;I22 Subsequent myocardial infarction	J42 Unspecified chronic bronchitis;J44 Other chronic obstructive pulmonary disease	reactome_neurotransmitter_receptor_binding_and_downstream_transmission_in_the_postsynaptic_cell;biocarta_actiny_pathway;pid_vegfr1_2_pathway;reactome_transmission_across_chemical_synapses	Y
I25	J42;J44	I25 Chronic ischaemic heart disease	J42 Unspecified chronic bronchitis;J44 Other chronic obstructive pulmonary disease	reactome_presynaptic_nicotinic_acetylcholine_receptors;reactome_acetylcholine_binding_and_downstream_events;reactome_highly_calcium_permeable_postsynaptic_nicotinic_acetylcholine_receptors;reactome_neurotransmitter_receptor_binding_and_downstream_transmission_in_the_postsynaptic_cell;reactome_transmission_across_chemical_synapses	Y
I84	J42;J44	I84 Haemorrhoids	J42 Unspecified chronic bronchitis;J44 Other chronic obstructive pulmonary disease	reactome_neurotransmitter_receptor_binding_and_downstream_transmission_in_the_postsynaptic_cell;reactome_transmission_across_chemical_synapses	Y
J42;J44	L40	J42 Unspecified chronic bronchitis;J44 Other chronic obstructive pulmonary disease	L40 Psoriasis	kegg_antigen_processing_and_presentation;kegg_cell_adhesion_molecules_cams;reactome_translocation_of_zap_70_to_immunological_synapse;reactome_tcr_signaling;reactome_generation_of_second_messenger_molecules;reactome_downstream_tcr_signaling;kegg_endocytosis;reactome_interferon_signaling;reactome_neurotransmitter_receptor_binding_and_downstream_transmission_in_the_postsynaptic_cell;reactome_interferon_gamma_signaling;reactome_pd1_signaling;reactome_phosphorylation_of_cd3_and_tcr_zeta_chains;kegg_natural_killer_cell_mediated_cytotoxicity;kegg_intestinal_immune_network_for_iga_production;reactome_mhc_class_ii_antigen_presentation;reactome_interferon_alpha_beta_signaling;reactome_antigen_processing_cross_presentation;reactome_er_phagosome_pathway;reactome_transmission_across_chemical_synapses	Y
J42;J44	K29	J42 Unspecified chronic bronchitis;J44 Other chronic obstructive pulmonary disease	K29 Gastritis and duodenitis	kegg_intestinal_immune_network_for_iga_production;reactome_neurotransmitter_receptor_binding_and_downstream_transmission_in_the_postsynaptic_cell;reactome_pd1_signaling;reactome_fatty_acid_triacylglycerol_and_ketone_body_metabolism;reactome_transmission_across_chemical_synapses	Y
J42;J44	K62	J42 Unspecified chronic bronchitis;J44 Other chronic obstructive pulmonary disease	K62 Other diseases of anus and rectum	kegg_adherens_junction	Y
N40	N48	N40 Hyperplasia of prostate	N48 Other disorders of penis	kegg_antigen_processing_and_presentation;kegg_cell_adhesion_molecules_cams;reactome_costimulation_by_the_cd28_family;reactome_translocation_of_zap_70_to_immunological_synapse;reactome_tcr_signaling;reactome_generation_of_second_messenger_molecules;reactome_downstream_tcr_signaling;reactome_interferon_signaling;reactome_interferon_gamma_signaling;reactome_pd1_signaling;reactome_phosphorylation_of_cd3_and_tcr_zeta_chains;kegg_intestinal_immune_network_for_iga_production;reactome_mhc_class_ii_antigen_presentation	Y
K20;K21	N48	K20 Oesophagitis;K21 Gastro-oesophageal reflux disease	N48 Other disorders of penis	reactome_interferon_signaling;reactome_interferon_gamma_signaling;kegg_antigen_processing_and_presentation;kegg_cell_adhesion_molecules_cams	Y
J45	N48	J45 Asthma	N48 Other disorders of penis	biocarta_il5_pathway;reactome_costimulation_by_the_cd28_family;kegg_antigen_processing_and_presentation;kegg_cell_adhesion_molecules_cams;reactome_translocation_of_zap_70_to_immunological_synapse;reactome_tcr_signaling;reactome_generation_of_second_messenger_molecules;reactome_downstream_tcr_signaling;reactome_interferon_signaling;reactome_interferon_gamma_signaling;biocarta_asbcell_pathway;biocarta_ctla4_pathway;reactome_pd1_signaling;reactome_phosphorylation_of_cd3_and_tcr_zeta_chains;kegg_hematopoietic_cell_lineage;pid_il12_stat4_pathway;kegg_intestinal_immune_network_for_iga_production;reactome_mhc_class_ii_antigen_presentation;biocarta_tcra_pathway;biocarta_th1th2_pathway;biocarta_inflam_pathway;pid_il12_2pathway	Y
I25	N48	I25 Chronic ischaemic heart disease	N48 Other disorders of penis	reactome_mhc_class_ii_antigen_presentation;kegg_antigen_processing_and_presentation;kegg_cell_adhesion_molecules_cams;reactome_interferon_signaling;reactome_interferon_gamma_signaling;kegg_intestinal_immune_network_for_iga_production	Y
H65;H66	J31	H65 Nonsuppurative otitis media;H66 Suppurative and unspecified otitis media	J31 Chronic rhinitis, nasopharyngitis and pharyngitis	naba_ecm_affiliated	Y
E03	J31	E03 Other hypothyroidism	J31 Chronic rhinitis, nasopharyngitis and pharyngitis	naba_ecm_affiliated	Y
J31	J45	J31 Chronic rhinitis, nasopharyngitis and pharyngitis	J45 Asthma	naba_ecm_affiliated	Y
D64	K52	D64 Other anaemias	K52 Other non-infective gastro-enteritis and colitis	reactome_antigen_processing_cross_presentation;kegg_cell_adhesion_molecules_cams	Y
K52	M06	K52 Other non-infective gastro-enteritis and colitis	M06 Other rheumatoid arthritis	kegg_cell_adhesion_molecules_cams;reactome_antigen_processing_cross_presentation;kegg_natural_killer_cell_mediated_cytotoxicity	Y
E16	K52	E16 Other disorders of pancreatic internal secretion	K52 Other non-infective gastro-enteritis and colitis	reactome_antigen_processing_cross_presentation;kegg_cell_adhesion_molecules_cams	Y
D86	K52	D86 Sarcoidosis	K52 Other non-infective gastro-enteritis and colitis	reactome_antigen_processing_cross_presentation;kegg_natural_killer_cell_mediated_cytotoxicity;kegg_cell_adhesion_molecules_cams	Y
D69	K52	D69 Purpura and other haemorrhagic conditions	K52 Other non-infective gastro-enteritis and colitis	kegg_natural_killer_cell_mediated_cytotoxicity	Y
E03	K52	E03 Other hypothyroidism	K52 Other non-infective gastro-enteritis and colitis	kegg_cell_adhesion_molecules_cams;reactome_antigen_processing_cross_presentation;kegg_natural_killer_cell_mediated_cytotoxicity;pid_avb3_opn_pathway;kegg_spliceosome	Y
K52	K57	K52 Other non-infective gastro-enteritis and colitis	K57 Diverticular disease of intestine	pid_avb3_opn_pathway	Y
J45	K52	J45 Asthma	K52 Other non-infective gastro-enteritis and colitis	reactome_il_2_signaling;kegg_cell_adhesion_molecules_cams;reactome_antigen_processing_cross_presentation;reactome_signaling_by_ils;kegg_natural_killer_cell_mediated_cytotoxicity;pid_il2_1pathway	Y
K51	K52	K51 Ulcerative colitis	K52 Other non-infective gastro-enteritis and colitis	pid_cxcr4_pathway;kegg_cell_adhesion_molecules_cams;reactome_antigen_processing_cross_presentation;kegg_natural_killer_cell_mediated_cytotoxicity;pid_avb3_opn_pathway	Y
D50	K52	D50 Iron deficiency anaemia	K52 Other non-infective gastro-enteritis and colitis	kegg_cell_adhesion_molecules_cams	Y
I25	K52	I25 Chronic ischaemic heart disease	K52 Other non-infective gastro-enteritis and colitis	biocarta_par1_pathway	Y
K52	L40	K52 Other non-infective gastro-enteritis and colitis	L40 Psoriasis	kegg_cell_adhesion_molecules_cams;reactome_antigen_processing_cross_presentation;pid_avb3_opn_pathway;kegg_spliceosome;kegg_natural_killer_cell_mediated_cytotoxicity	Y
K52	K90	K52 Other non-infective gastro-enteritis and colitis	K90 Intestinal malabsorption	kegg_cell_adhesion_molecules_cams;reactome_antigen_processing_cross_presentation;kegg_natural_killer_cell_mediated_cytotoxicity	Y
E03	E86	E03 Other hypothyroidism	E86 Volume depletion	reactome_defensins;reactome_beta_defensins	Y
E86	L03	E86 Volume depletion	L03 Cellulitis	reactome_defensins;reactome_beta_defensins	Y
E86	J45	E86 Volume depletion	J45 Asthma	reactome_defensins;reactome_beta_defensins	Y
K43	K80	K43 Ventral hernia	K80 Cholelithiasis	kegg_starch_and_sucrose_metabolism	Y
E03	K43	E03 Other hypothyroidism	K43 Ventral hernia	reactome_amyloids;reactome_mhc_class_ii_antigen_presentation	Y
J45	K43	J45 Asthma	K43 Ventral hernia	reactome_mhc_class_ii_antigen_presentation;reactome_signaling_by_ils	Y
I25	K43	I25 Chronic ischaemic heart disease	K43 Ventral hernia	kegg_cysteine_and_methionine_metabolism	Y
D64	I72	D64 Other anaemias	I72 Other aneurysm	kegg_antigen_processing_and_presentation	Y
I20	I72	I20 Angina pectoris	I72 Other aneurysm	kegg_antigen_processing_and_presentation	Y
I72	K80	I72 Other aneurysm	K80 Cholelithiasis	reactome_ppara_activates_gene_expression;reactome_fatty_acid_triacylglycerol_and_ketone_body_metabolism	Y
I72	K57	I72 Other aneurysm	K57 Diverticular disease of intestine	kegg_antigen_processing_and_presentation	Y
I72	K29	I72 Other aneurysm	K29 Gastritis and duodenitis	reactome_fatty_acid_triacylglycerol_and_ketone_body_metabolism	Y
K26;K27	K80	K26 Duodenal ulcer;K27 Peptic ulcer, site unspecified	K80 Cholelithiasis	kegg_glycosphingolipid_biosynthesis_lacto_and_neolacto_series	Y
I20	L30	I20 Angina pectoris	L30 Other dermatitis	biocarta_inflam_pathway;kegg_intestinal_immune_network_for_iga_production	Y
E03	L30	E03 Other hypothyroidism	L30 Other dermatitis	kegg_hematopoietic_cell_lineage;reactome_il_6_signaling;kegg_intestinal_immune_network_for_iga_production;biocarta_il6_pathway	Y
J45	L30	J45 Asthma	L30 Other dermatitis	kegg_jak_stat_signaling_pathway;biocarta_cytokine_pathway;kegg_hematopoietic_cell_lineage;reactome_signaling_by_ils;biocarta_inflam_pathway;kegg_intestinal_immune_network_for_iga_production	Y
L30	L40	L30 Other dermatitis	L40 Psoriasis	biocarta_cytokine_pathway;biocarta_inflam_pathway;kegg_intestinal_immune_network_for_iga_production	Y
M35	M75	M35 Other systemic involvement of connective tissue	M75 Shoulder lesions	reactome_rna_pol_i_rna_pol_iii_and_mitochondrial_transcription	Y
E03	M75	E03 Other hypothyroidism	M75 Shoulder lesions	reactome_rna_pol_i_rna_pol_iii_and_mitochondrial_transcription	Y
L40	M75	L40 Psoriasis	M75 Shoulder lesions	reactome_rna_pol_i_rna_pol_iii_and_mitochondrial_transcription	Y
K80	K81	K80 Cholelithiasis	K81 Cholecystitis	reactome_abc_family_proteins_mediated_transport;reactome_ppara_activates_gene_expression;reactome_lipid_digestion_mobilization_and_transport;reactome_abca_transporters_in_lipid_homeostasis;kegg_abc_transporters;reactome_fatty_acid_triacylglycerol_and_ketone_body_metabolism	Y
E03	K81	E03 Other hypothyroidism	K81 Cholecystitis	kegg_abc_transporters;reactome_mhc_class_ii_antigen_presentation	Y
K57	K81	K57 Diverticular disease of intestine	K81 Cholecystitis	reactome_abc_family_proteins_mediated_transport;kegg_abc_transporters	Y
J45	K81	J45 Asthma	K81 Cholecystitis	kegg_abc_transporters;reactome_mhc_class_ii_antigen_presentation	Y
I25	K81	I25 Chronic ischaemic heart disease	K81 Cholecystitis	reactome_lipid_digestion_mobilization_and_transport	Y
K81	K83	K81 Cholecystitis	K83 Other diseases of biliary tract	reactome_abca_transporters_in_lipid_homeostasis;reactome_abc_family_proteins_mediated_transport;kegg_abc_transporters;reactome_lipid_digestion_mobilization_and_transport	Y
N40	N50	N40 Hyperplasia of prostate	N50 Other disorders of male genital organs	biocarta_cellcycle_pathway	Y
N12	N40	N12 Tubulo-interstitial nephritis, not specified as acute or chronic	N40 Hyperplasia of prostate	reactome_meiotic_recombination;reactome_meiosis	Y
J43	N40	J43 Emphysema	N40 Hyperplasia of prostate	reactome_neurotransmitter_receptor_binding_and_downstream_transmission_in_the_postsynaptic_cell;kegg_antigen_processing_and_presentation;kegg_cell_adhesion_molecules_cams;reactome_transmission_across_chemical_synapses	Y
N40	N42	N40 Hyperplasia of prostate	N42 Other disorders of prostate	reactome_rna_pol_i_promoter_opening;reactome_packaging_of_telomere_ends;kegg_antigen_processing_and_presentation;kegg_cell_adhesion_molecules_cams;reactome_meiotic_synapsis;reactome_rna_pol_i_transcription;reactome_meiosis;reactome_antigen_presentation_folding_assembly_and_peptide_loading_of_class_i_mhc;reactome_endosomal_vacuolar_pathway;kegg_endocytosis;reactome_interferon_gamma_signaling;reactome_deposition_of_new_cenpa_containing_nucleosomes_at_the_centromere;reactome_chromosome_maintenance;reactome_rna_pol_i_rna_pol_iii_and_mitochondrial_transcription;reactome_amyloids;reactome_apoptotic_execution_phase;reactome_telomere_maintenance;reactome_apoptosis_induced_dna_fragmentation;reactome_meiotic_recombination	Y
I20	N40	I20 Angina pectoris	N40 Hyperplasia of prostate	kegg_antigen_processing_and_presentation;kegg_cell_adhesion_molecules_cams;biocarta_g1_pathway;reactome_rna_pol_i_transcription;reactome_antigen_presentation_folding_assembly_and_peptide_loading_of_class_i_mhc;reactome_endosomal_vacuolar_pathway;kegg_endocytosis;reactome_interferon_gamma_signaling;pid_amb2_neutrophils_pathway;reactome_rna_pol_i_rna_pol_iii_and_mitochondrial_transcription;kegg_intestinal_immune_network_for_iga_production;biocarta_inflam_pathway;biocarta_cellcycle_pathway;pid_il4_2pathway	Y
N20	N40	N20 Calculus of kidney and ureter	N40 Hyperplasia of prostate	reactome_rna_pol_i_promoter_opening;kegg_antigen_processing_and_presentation;kegg_cell_adhesion_molecules_cams;reactome_rna_pol_i_transcription;reactome_meiosis;reactome_antigen_presentation_folding_assembly_and_peptide_loading_of_class_i_mhc;reactome_endosomal_vacuolar_pathway;kegg_endocytosis;reactome_interferon_gamma_signaling;reactome_rna_pol_i_rna_pol_iii_and_mitochondrial_transcription;reactome_amyloids;reactome_meiotic_recombination	Y
K20;K21	N40	K20 Oesophagitis;K21 Gastro-oesophageal reflux disease	N40 Hyperplasia of prostate	reactome_rna_pol_i_promoter_opening;reactome_packaging_of_telomere_ends;kegg_antigen_processing_and_presentation;kegg_cell_adhesion_molecules_cams;reactome_meiotic_synapsis;reactome_rna_pol_i_transcription;reactome_meiosis;reactome_antigen_presentation_folding_assembly_and_peptide_loading_of_class_i_mhc;reactome_endosomal_vacuolar_pathway;kegg_endocytosis;reactome_interferon_gamma_signaling;reactome_deposition_of_new_cenpa_containing_nucleosomes_at_the_centromere;reactome_chromosome_maintenance;reactome_rna_pol_i_rna_pol_iii_and_mitochondrial_transcription;reactome_amyloids;reactome_telomere_maintenance;reactome_meiotic_recombination	Y
M47	N40	M47 Spondylosis	N40 Hyperplasia of prostate	kegg_cell_adhesion_molecules_cams	Y
N30	N40	N30 Cystitis	N40 Hyperplasia of prostate	kegg_endocytosis	Y
I35	N40	I35 Nonrheumatic aortic valve disorders	N40 Hyperplasia of prostate	pid_amb2_neutrophils_pathway;biocarta_cellcycle_pathway	Y
J84	N40	J84 Other interstitial pulmonary diseases	N40 Hyperplasia of prostate	reactome_chromosome_maintenance;reactome_telomere_maintenance;reactome_apoptotic_execution_phase	Y
G95	N40	G95 Other diseases of spinal cord	N40 Hyperplasia of prostate	kegg_endocytosis	Y
K57	N40	K57 Diverticular disease of intestine	N40 Hyperplasia of prostate	reactome_rna_pol_i_promoter_opening;kegg_antigen_processing_and_presentation;kegg_cell_adhesion_molecules_cams;reactome_meiotic_synapsis;reactome_rna_pol_i_transcription;reactome_meiosis;reactome_antigen_presentation_folding_assembly_and_peptide_loading_of_class_i_mhc;reactome_endosomal_vacuolar_pathway;kegg_endocytosis;reactome_interferon_gamma_signaling;kegg_rna_polymerase;reactome_deposition_of_new_cenpa_containing_nucleosomes_at_the_centromere;reactome_chromosome_maintenance;reactome_rna_pol_i_rna_pol_iii_and_mitochondrial_transcription;reactome_amyloids;reactome_telomere_maintenance;reactome_meiotic_recombination	Y
B96	N40	B96 Other bacterial agents as the cause of diseases classified to other chapters	N40 Hyperplasia of prostate	reactome_antigen_presentation_folding_assembly_and_peptide_loading_of_class_i_mhc	Y
J45	N40	J45 Asthma	N40 Hyperplasia of prostate	biocarta_il5_pathway;reactome_costimulation_by_the_cd28_family;reactome_translocation_of_zap_70_to_immunological_synapse;reactome_generation_of_second_messenger_molecules;reactome_meiosis;reactome_downstream_tcr_signaling;reactome_endosomal_vacuolar_pathway;biocarta_asbcell_pathway;biocarta_ctla4_pathway;reactome_pd1_signaling;reactome_phosphorylation_of_cd3_and_tcr_zeta_chains;pid_il12_stat4_pathway;kegg_natural_killer_cell_mediated_cytotoxicity;kegg_intestinal_immune_network_for_iga_production;reactome_mhc_class_ii_antigen_presentation;biocarta_tcra_pathway;biocarta_th1th2_pathway;biocarta_classic_pathway;biocarta_lectin_pathway;reactome_er_phagosome_pathway;pid_il12_2pathway;reactome_regulation_of_complement_cascade;reactome_meiotic_recombination;kegg_antigen_processing_and_presentation;kegg_cell_adhesion_molecules_cams;reactome_rna_pol_i_transcription;reactome_tcr_signaling;biocarta_comp_pathway;reactome_antigen_presentation_folding_assembly_and_peptide_loading_of_class_i_mhc;kegg_endocytosis;reactome_interferon_signaling;reactome_interferon_gamma_signaling;reactome_chromosome_maintenance;reactome_rna_pol_i_rna_pol_iii_and_mitochondrial_transcription;kegg_hematopoietic_cell_lineage;reactome_apoptotic_execution_phase;reactome_antigen_processing_cross_presentation;reactome_telomere_maintenance;biocarta_inflam_pathway;pid_il4_2pathway	Y
N31	N40	N31 Neuromuscular dysfunction of bladder, not elsewhere classified	N40 Hyperplasia of prostate	kegg_cell_adhesion_molecules_cams	Y
E87	N40	E87 Other disorders of fluid, electrolyte and acid-base balance	N40 Hyperplasia of prostate	kegg_endocytosis	Y
C61	N40	C61 Malignant neoplasm of prostate	N40 Hyperplasia of prostate	kegg_antigen_processing_and_presentation;kegg_cell_adhesion_molecules_cams;reactome_meiosis;reactome_antigen_presentation_folding_assembly_and_peptide_loading_of_class_i_mhc;reactome_endosomal_vacuolar_pathway;kegg_endocytosis;reactome_interferon_gamma_signaling;pid_ar_pathway;reactome_deposition_of_new_cenpa_containing_nucleosomes_at_the_centromere;reactome_chromosome_maintenance;kegg_wnt_signaling_pathway;reactome_telomere_maintenance;biocarta_cellcycle_pathway;pid_ar_tf_pathway;reactome_meiotic_recombination	Y
N39	N40	N39 Other disorders of urinary system	N40 Hyperplasia of prostate	reactome_rna_pol_i_promoter_opening;reactome_packaging_of_telomere_ends;reactome_meiotic_synapsis;reactome_rna_pol_i_transcription;reactome_meiosis;reactome_deposition_of_new_cenpa_containing_nucleosomes_at_the_centromere;reactome_chromosome_maintenance;reactome_rna_pol_i_rna_pol_iii_and_mitochondrial_transcription;reactome_amyloids;reactome_apoptotic_execution_phase;reactome_telomere_maintenance;reactome_apoptosis_induced_dna_fragmentation;reactome_meiotic_recombination	Y
I65	N40	I65 Occlusion and stenosis of precerebral arteries, not resulting in cerebral infarction	N40 Hyperplasia of prostate	pid_trkr_pathway	Y
M17	N40	M17 Gonarthrosis [arthrosis of knee]	N40 Hyperplasia of prostate	reactome_rna_pol_i_promoter_opening;reactome_packaging_of_telomere_ends;kegg_antigen_processing_and_presentation;kegg_cell_adhesion_molecules_cams;reactome_meiotic_synapsis;reactome_rna_pol_i_transcription;reactome_meiosis;reactome_antigen_presentation_folding_assembly_and_peptide_loading_of_class_i_mhc;kegg_endocytosis;reactome_interferon_gamma_signaling;reactome_deposition_of_new_cenpa_containing_nucleosomes_at_the_centromere;reactome_chromosome_maintenance;reactome_rna_pol_i_rna_pol_iii_and_mitochondrial_transcription;reactome_amyloids;reactome_apoptotic_execution_phase;reactome_telomere_maintenance;reactome_apoptosis_induced_dna_fragmentation;reactome_meiotic_recombination	Y
I25	N40	I25 Chronic ischaemic heart disease	N40 Hyperplasia of prostate	kegg_antigen_processing_and_presentation;biocarta_g1_pathway;kegg_cell_adhesion_molecules_cams;reactome_meiotic_synapsis;reactome_rna_pol_i_transcription;reactome_meiosis;reactome_antigen_presentation_folding_assembly_and_peptide_loading_of_class_i_mhc;reactome_endosomal_vacuolar_pathway;kegg_endocytosis;reactome_interferon_gamma_signaling;reactome_chromosome_maintenance;reactome_rna_pol_i_rna_pol_iii_and_mitochondrial_transcription;reactome_apoptotic_execution_phase;biocarta_cellcycle_pathway;reactome_meiotic_recombination	Y
L40	N40	L40 Psoriasis	N40 Hyperplasia of prostate	reactome_packaging_of_telomere_ends;reactome_translocation_of_zap_70_to_immunological_synapse;reactome_meiotic_synapsis;reactome_generation_of_second_messenger_molecules;reactome_meiosis;reactome_downstream_tcr_signaling;reactome_endosomal_vacuolar_pathway;reactome_pd1_signaling;reactome_phosphorylation_of_cd3_and_tcr_zeta_chains;reactome_amyloids;kegg_natural_killer_cell_mediated_cytotoxicity;kegg_intestinal_immune_network_for_iga_production;reactome_initial_triggering_of_complement;reactome_mhc_class_ii_antigen_presentation;biocarta_th1th2_pathway;biocarta_classic_pathway;biocarta_lectin_pathway;reactome_er_phagosome_pathway;kegg_spliceosome;pid_il12_2pathway;reactome_immunoregulatory_interactions_between_a_lymphoid_and_a_non_lymphoid_cell;reactome_regulation_of_complement_cascade;reactome_meiotic_recombination;reactome_rna_pol_i_promoter_opening;kegg_antigen_processing_and_presentation;kegg_cell_adhesion_molecules_cams;reactome_rna_pol_i_transcription;reactome_tcr_signaling;biocarta_comp_pathway;reactome_antigen_presentation_folding_assembly_and_peptide_loading_of_class_i_mhc;kegg_endocytosis;reactome_interferon_signaling;reactome_interferon_gamma_signaling;reactome_deposition_of_new_cenpa_containing_nucleosomes_at_the_centromere;reactome_chromosome_maintenance;reactome_rna_pol_i_rna_pol_iii_and_mitochondrial_transcription;reactome_interferon_alpha_beta_signaling;reactome_antigen_processing_cross_presentation;reactome_telomere_maintenance;biocarta_inflam_pathway;kegg_complement_and_coagulation_cascades	Y
G20	N40	G20 Parkinson's disease	N40 Hyperplasia of prostate	reactome_amyloids	Y
N32	N40	N32 Other disorders of bladder	N40 Hyperplasia of prostate	kegg_endocytosis;reactome_apoptotic_execution_phase	Y
M06	M22;M23	M06 Other rheumatoid arthritis	M22 Disorders of patella;M23 Internal derangement of knee	reactome_costimulation_by_the_cd28_family;kegg_natural_killer_cell_mediated_cytotoxicity	Y
E03	M22;M23	E03 Other hypothyroidism	M22 Disorders of patella;M23 Internal derangement of knee	reactome_costimulation_by_the_cd28_family;kegg_natural_killer_cell_mediated_cytotoxicity	Y
J45	M22;M23	J45 Asthma	M22 Disorders of patella;M23 Internal derangement of knee	reactome_il_3_5_and_gm_csf_signaling;kegg_jak_stat_signaling_pathway;reactome_il_2_signaling;reactome_costimulation_by_the_cd28_family;reactome_signaling_by_ils;kegg_natural_killer_cell_mediated_cytotoxicity;reactome_il_receptor_shc_signaling	Y
M17	M22;M23	M17 Gonarthrosis [arthrosis of knee]	M22 Disorders of patella;M23 Internal derangement of knee	reactome_calnexin_calreticulin_cycle	Y
L40	M22;M23	L40 Psoriasis	M22 Disorders of patella;M23 Internal derangement of knee	kegg_natural_killer_cell_mediated_cytotoxicity	Y
J45	L57	J45 Asthma	L57 Skin changes due to chronic exposure to nonionising radiation	reactome_costimulation_by_the_cd28_family;kegg_antigen_processing_and_presentation;kegg_cell_adhesion_molecules_cams;reactome_translocation_of_zap_70_to_immunological_synapse;reactome_tcr_signaling;reactome_generation_of_second_messenger_molecules;reactome_downstream_tcr_signaling;kegg_endocytosis;reactome_interferon_signaling;reactome_interferon_gamma_signaling;reactome_pd1_signaling;reactome_phosphorylation_of_cd3_and_tcr_zeta_chains;kegg_intestinal_immune_network_for_iga_production;reactome_mhc_class_ii_antigen_presentation;pid_il4_2pathway;pid_nfat_tfpathway	Y
I25	I63;I64	I25 Chronic ischaemic heart disease	I63 Cerebral infarction;I64 Stroke, not specified as haemorrhage or infarction	biocarta_plateletapp_pathway	Y
I25	N50	I25 Chronic ischaemic heart disease	N50 Other disorders of male genital organs	kegg_cysteine_and_methionine_metabolism;biocarta_g1_pathway	Y
I85	K70	I85 Oesophageal varices	K70 Alcoholic liver disease	reactome_mitochondrial_protein_import;kegg_taste_transduction	Y
D64	N12	D64 Other anaemias	N12 Tubulo-interstitial nephritis, not specified as acute or chronic	reactome_meiotic_recombination;reactome_meiosis	Y
K80	N12	K80 Cholelithiasis	N12 Tubulo-interstitial nephritis, not specified as acute or chronic	kegg_non_homologous_end_joining	Y
E03	N12	E03 Other hypothyroidism	N12 Tubulo-interstitial nephritis, not specified as acute or chronic	kegg_non_homologous_end_joining;reactome_homologous_recombination_repair_of_replication_independent_double_strand_breaks;reactome_double_strand_break_repair;reactome_meiotic_recombination;reactome_meiosis	Y
J45	N12	J45 Asthma	N12 Tubulo-interstitial nephritis, not specified as acute or chronic	kegg_non_homologous_end_joining;reactome_homologous_recombination_repair_of_replication_independent_double_strand_breaks;reactome_double_strand_break_repair;biocarta_atm_pathway;biocarta_atrbrca_pathway	Y
N12	N39	N12 Tubulo-interstitial nephritis, not specified as acute or chronic	N39 Other disorders of urinary system	reactome_meiotic_recombination;reactome_meiosis	Y
A09	N12	A09 Diarrhoea and gastro-enteritis of presumed infectious origin	N12 Tubulo-interstitial nephritis, not specified as acute or chronic	kegg_non_homologous_end_joining;reactome_double_strand_break_repair	Y
D64	K55	D64 Other anaemias	K55 Vascular disorders of intestine	reactome_apoptosis	Y
J45	K55	J45 Asthma	K55 Vascular disorders of intestine	kegg_natural_killer_cell_mediated_cytotoxicity	Y
H65;H66	J45	H65 Nonsuppurative otitis media;H66 Suppurative and unspecified otitis media	J45 Asthma	reactome_downregulation_of_tgf_beta_receptor_signaling;reactome_signaling_by_tgf_beta_receptor_complex;reactome_tgf_beta_receptor_signaling_activates_smads	Y
H65;H66	I25	H65 Nonsuppurative otitis media;H66 Suppurative and unspecified otitis media	I25 Chronic ischaemic heart disease	reactome_signaling_by_tgf_beta_receptor_complex;reactome_downregulation_of_tgf_beta_receptor_signaling;reactome_lipid_digestion_mobilization_and_transport;reactome_tgf_beta_receptor_signaling_activates_smads	Y
K31	K70	K31 Other diseases of stomach and duodenum	K70 Alcoholic liver disease	reactome_mitochondrial_protein_import	Y
J45	K31	J45 Asthma	K31 Other diseases of stomach and duodenum	kegg_endocytosis;kegg_jak_stat_signaling_pathway;pid_il12_stat4_pathway;pid_reg_gr_pathway	Y
K29	K31	K29 Gastritis and duodenitis	K31 Other diseases of stomach and duodenum	reactome_fatty_acid_triacylglycerol_and_ketone_body_metabolism	Y
K31	K62	K31 Other diseases of stomach and duodenum	K62 Other diseases of anus and rectum	kegg_adherens_junction	Y
K31	K90	K31 Other diseases of stomach and duodenum	K90 Intestinal malabsorption	reactome_factors_involved_in_megakaryocyte_development_and_platelet_production;pid_il12_stat4_pathway	Y
J45	L98	J45 Asthma	L98 Other disorders of skin and subcutaneous tissue, not elsewhere classified	biocarta_sodd_pathway	Y
D64	J43	D64 Other anaemias	J43 Emphysema	reactome_mhc_class_ii_antigen_presentation;kegg_antigen_processing_and_presentation;kegg_cell_adhesion_molecules_cams;reactome_apoptosis;reactome_antigen_processing_cross_presentation;reactome_er_phagosome_pathway;kegg_intestinal_immune_network_for_iga_production	Y
J43	M16	J43 Emphysema	M16 Coxarthrosis [arthrosis of hip]	reactome_neurotransmitter_receptor_binding_and_downstream_transmission_in_the_postsynaptic_cell;reactome_transmission_across_chemical_synapses	Y
C34	J43	C34 Malignant neoplasm of bronchus and lung	J43 Emphysema	reactome_presynaptic_nicotinic_acetylcholine_receptors;reactome_acetylcholine_binding_and_downstream_events;reactome_highly_calcium_permeable_postsynaptic_nicotinic_acetylcholine_receptors;reactome_neurotransmitter_receptor_binding_and_downstream_transmission_in_the_postsynaptic_cell;reactome_transmission_across_chemical_synapses	Y
I20	J43	I20 Angina pectoris	J43 Emphysema	kegg_cell_adhesion_molecules_cams;kegg_antigen_processing_and_presentation;kegg_intestinal_immune_network_for_iga_production;reactome_transmission_across_chemical_synapses	Y
J43	M06	J43 Emphysema	M06 Other rheumatoid arthritis	reactome_mhc_class_ii_antigen_presentation;kegg_antigen_processing_and_presentation;kegg_cell_adhesion_molecules_cams;reactome_antigen_processing_cross_presentation;reactome_er_phagosome_pathway;kegg_intestinal_immune_network_for_iga_production	Y
J43	K80	J43 Emphysema	K80 Cholelithiasis	reactome_neurotransmitter_receptor_binding_and_downstream_transmission_in_the_postsynaptic_cell;reactome_presynaptic_nicotinic_acetylcholine_receptors;reactome_acetylcholine_binding_and_downstream_events;reactome_highly_calcium_permeable_postsynaptic_nicotinic_acetylcholine_receptors;reactome_transmission_across_chemical_synapses	Y
J43	J84	J43 Emphysema	J84 Other interstitial pulmonary diseases	reactome_neurotransmitter_receptor_binding_and_downstream_transmission_in_the_postsynaptic_cell;reactome_transmission_across_chemical_synapses	Y
E03	J43	E03 Other hypothyroidism	J43 Emphysema	reactome_mhc_class_ii_antigen_presentation;kegg_antigen_processing_and_presentation;kegg_cell_adhesion_molecules_cams;reactome_antigen_processing_cross_presentation;reactome_er_phagosome_pathway;reactome_neurotransmitter_receptor_binding_and_downstream_transmission_in_the_postsynaptic_cell;kegg_intestinal_immune_network_for_iga_production;reactome_transmission_across_chemical_synapses	Y
J43	K57	J43 Emphysema	K57 Diverticular disease of intestine	kegg_antigen_processing_and_presentation;reactome_transmission_across_chemical_synapses	Y
J43	J45	J43 Emphysema	J45 Asthma	reactome_mhc_class_ii_antigen_presentation;kegg_antigen_processing_and_presentation;kegg_cell_adhesion_molecules_cams;reactome_antigen_processing_cross_presentation;reactome_er_phagosome_pathway;reactome_neurotransmitter_receptor_binding_and_downstream_transmission_in_the_postsynaptic_cell;kegg_intestinal_immune_network_for_iga_production;reactome_transmission_across_chemical_synapses	Y
F17	J43	F17 Mental and behavioural disorders due to use of tobacco	J43 Emphysema	reactome_presynaptic_nicotinic_acetylcholine_receptors;reactome_acetylcholine_binding_and_downstream_events;reactome_highly_calcium_permeable_postsynaptic_nicotinic_acetylcholine_receptors;reactome_neurotransmitter_receptor_binding_and_downstream_transmission_in_the_postsynaptic_cell;reactome_transmission_across_chemical_synapses	Y
J43	N39	J43 Emphysema	N39 Other disorders of urinary system	reactome_neurotransmitter_receptor_binding_and_downstream_transmission_in_the_postsynaptic_cell;reactome_transmission_across_chemical_synapses	Y
I25	J43	I25 Chronic ischaemic heart disease	J43 Emphysema	reactome_presynaptic_nicotinic_acetylcholine_receptors;reactome_acetylcholine_binding_and_downstream_events;reactome_highly_calcium_permeable_postsynaptic_nicotinic_acetylcholine_receptors;reactome_neurotransmitter_receptor_binding_and_downstream_transmission_in_the_postsynaptic_cell;reactome_transmission_across_chemical_synapses	Y
I84	J43	I84 Haemorrhoids	J43 Emphysema	reactome_neurotransmitter_receptor_binding_and_downstream_transmission_in_the_postsynaptic_cell;reactome_transmission_across_chemical_synapses	Y
J43	K29	J43 Emphysema	K29 Gastritis and duodenitis	reactome_neurotransmitter_receptor_binding_and_downstream_transmission_in_the_postsynaptic_cell;kegg_intestinal_immune_network_for_iga_production;reactome_transmission_across_chemical_synapses	Y
K70	M19	K70 Alcoholic liver disease	M19 Other arthrosis	reactome_mitochondrial_protein_import	Y
I20	K70	I20 Angina pectoris	K70 Alcoholic liver disease	reactome_mitochondrial_protein_import	Y
K70	K80	K70 Alcoholic liver disease	K80 Cholelithiasis	reactome_mitochondrial_protein_import	Y
K57	K70	K57 Diverticular disease of intestine	K70 Alcoholic liver disease	reactome_mitochondrial_protein_import	Y
J45	K70	J45 Asthma	K70 Alcoholic liver disease	reactome_mitochondrial_protein_import	Y
K70	K74	K70 Alcoholic liver disease	K74 Fibrosis and cirrhosis of liver	reactome_mitochondrial_protein_import	Y
I25	K70	I25 Chronic ischaemic heart disease	K70 Alcoholic liver disease	reactome_mitochondrial_protein_import	Y
K70	L40	K70 Alcoholic liver disease	L40 Psoriasis	reactome_mitochondrial_protein_import	Y
E03	H02	E03 Other hypothyroidism	H02 Other disorders of eyelid	reactome_antigen_processing_cross_presentation;reactome_er_phagosome_pathway	Y
H02	J45	H02 Other disorders of eyelid	J45 Asthma	reactome_antigen_processing_cross_presentation;reactome_er_phagosome_pathway	Y
J03	J45	J03 Acute tonsillitis	J45 Asthma	reactome_notch_hlh_transcription_pathway	Y
M35	M51	M35 Other systemic involvement of connective tissue	M51 Other intervertebral disk disorders	reactome_mhc_class_ii_antigen_presentation;kegg_antigen_processing_and_presentation;kegg_cell_adhesion_molecules_cams;reactome_meiotic_recombination;reactome_meiosis;kegg_intestinal_immune_network_for_iga_production	Y
M06	M51	M06 Other rheumatoid arthritis	M51 Other intervertebral disk disorders	kegg_cell_adhesion_molecules_cams;reactome_mhc_class_ii_antigen_presentation;kegg_antigen_processing_and_presentation;kegg_intestinal_immune_network_for_iga_production	Y
E03	M51	E03 Other hypothyroidism	M51 Other intervertebral disk disorders	reactome_mhc_class_ii_antigen_presentation;kegg_antigen_processing_and_presentation;kegg_cell_adhesion_molecules_cams;reactome_meiotic_recombination;reactome_meiosis;kegg_intestinal_immune_network_for_iga_production	Y
J45	M51	J45 Asthma	M51 Other intervertebral disk disorders	kegg_jak_stat_signaling_pathway;reactome_mhc_class_ii_antigen_presentation;kegg_antigen_processing_and_presentation;kegg_cell_adhesion_molecules_cams;kegg_intestinal_immune_network_for_iga_production	Y
G54;G55	M51	G54 Nerve root and plexus disorders;G55 Nerve root and plexus compressions in diseases classified elsewhere	M51 Other intervertebral disk disorders	reactome_factors_involved_in_megakaryocyte_development_and_platelet_production;kegg_jak_stat_signaling_pathway;reactome_rig_i_mda5_mediated_induction_of_ifn_alpha_beta_pathways;kegg_antigen_processing_and_presentation	Y
I12	K80	I12 Hypertensive renal disease	K80 Cholelithiasis	kegg_drug_metabolism_cytochrome_p450	Y
E03	H83	E03 Other hypothyroidism	H83 Other diseases of inner ear	kegg_endocytosis;st_ga12_pathway;biocarta_rac1_pathway	Y
H83	M81	H83 Other diseases of inner ear	M81 Osteoporosis without pathological fracture	pid_arf6_downstream_pathway;biocarta_ras_pathway	Y
H83	J45	H83 Other diseases of inner ear	J45 Asthma	kegg_endocytosis;st_ga12_pathway	Y
E03	K14	E03 Other hypothyroidism	K14 Diseases of tongue	biocarta_erk5_pathway;biocarta_mapk_pathway	Y
J45	K14	J45 Asthma	K14 Diseases of tongue	pid_il4_2pathway;biocarta_mapk_pathway	Y
F32	K14	F32 Depressive episode	K14 Diseases of tongue	biocarta_mapk_pathway	Y
I25	K14	I25 Chronic ischaemic heart disease	K14 Diseases of tongue	biocarta_erk5_pathway;biocarta_mapk_pathway	Y
D64	M15	D64 Other anaemias	M15 Polyarthrosis	biocarta_inflam_pathway	Y
D64	M16	D64 Other anaemias	M16 Coxarthrosis [arthrosis of hip]	reactome_interferon_signaling;reactome_interferon_gamma_signaling;reactome_apoptosis;reactome_chromosome_maintenance;reactome_meiotic_synapsis;biocarta_inflam_pathway;reactome_meiosis	Y
D64	M35	D64 Other anaemias	M35 Other systemic involvement of connective tissue	reactome_packaging_of_telomere_ends;reactome_meiotic_synapsis;reactome_generation_of_second_messenger_molecules;reactome_downstream_tcr_signaling;reactome_endosomal_vacuolar_pathway;kegg_intestinal_immune_network_for_iga_production;reactome_initial_triggering_of_complement;reactome_mhc_class_ii_antigen_presentation;biocarta_classic_pathway;biocarta_lectin_pathway;reactome_apoptosis;reactome_apoptosis_induced_dna_fragmentation;kegg_cell_adhesion_molecules_cams;reactome_rna_pol_i_transcription;reactome_tcr_signaling;reactome_rna_pol_i_rna_pol_iii_and_mitochondrial_transcription;biocarta_blymphocyte_pathway;biocarta_inflam_pathway;biocarta_il5_pathway;reactome_costimulation_by_the_cd28_family;reactome_translocation_of_zap_70_to_immunological_synapse;reactome_meiosis;kegg_aminoacyl_trna_biosynthesis;biocarta_asbcell_pathway;reactome_pd1_signaling;kegg_valine_leucine_and_isoleucine_biosynthesis;reactome_phosphorylation_of_cd3_and_tcr_zeta_chains;reactome_amyloids;kegg_natural_killer_cell_mediated_cytotoxicity;reactome_complement_cascade;reactome_er_phagosome_pathway;reactome_regulation_of_complement_cascade;reactome_meiotic_recombination;reactome_rna_pol_i_promoter_opening;kegg_antigen_processing_and_presentation;biocarta_comp_pathway;reactome_antigen_presentation_folding_assembly_and_peptide_loading_of_class_i_mhc;reactome_interferon_signaling;reactome_interferon_gamma_signaling;reactome_deposition_of_new_cenpa_containing_nucleosomes_at_the_centromere;reactome_chromosome_maintenance;reactome_antigen_processing_cross_presentation;reactome_telomere_maintenance;kegg_complement_and_coagulation_cascades	Y
D64	I20	D64 Other anaemias	I20 Angina pectoris	reactome_costimulation_by_the_cd28_family;kegg_antigen_processing_and_presentation;kegg_cell_adhesion_molecules_cams;reactome_translocation_of_zap_70_to_immunological_synapse;reactome_rna_pol_i_transcription;reactome_tcr_signaling;biocarta_comp_pathway;reactome_generation_of_second_messenger_molecules;reactome_antigen_presentation_folding_assembly_and_peptide_loading_of_class_i_mhc;reactome_downstream_tcr_signaling;reactome_endosomal_vacuolar_pathway;reactome_interferon_signaling;reactome_interferon_gamma_signaling;reactome_pd1_signaling;pid_amb2_neutrophils_pathway;reactome_rna_pol_i_rna_pol_iii_and_mitochondrial_transcription;reactome_phosphorylation_of_cd3_and_tcr_zeta_chains;st_ga13_pathway;kegg_intestinal_immune_network_for_iga_production;reactome_initial_triggering_of_complement;reactome_mhc_class_ii_antigen_presentation;reactome_complement_cascade;biocarta_classic_pathway;reactome_antigen_processing_cross_presentation;reactome_er_phagosome_pathway;biocarta_inflam_pathway;reactome_apoptosis;pid_il4_2pathway	Y
D64	M06	D64 Other anaemias	M06 Other rheumatoid arthritis	reactome_packaging_of_telomere_ends;reactome_costimulation_by_the_cd28_family;reactome_meiotic_synapsis;reactome_translocation_of_zap_70_to_immunological_synapse;reactome_generation_of_second_messenger_molecules;reactome_meiosis;reactome_downstream_tcr_signaling;reactome_endosomal_vacuolar_pathway;reactome_pd1_signaling;reactome_phosphorylation_of_cd3_and_tcr_zeta_chains;reactome_amyloids;kegg_natural_killer_cell_mediated_cytotoxicity;kegg_intestinal_immune_network_for_iga_production;reactome_initial_triggering_of_complement;reactome_mhc_class_ii_antigen_presentation;reactome_complement_cascade;biocarta_classic_pathway;biocarta_lectin_pathway;reactome_er_phagosome_pathway;pid_il12_2pathway;reactome_apoptosis;reactome_regulation_of_complement_cascade;reactome_meiotic_recombination;reactome_rna_pol_i_promoter_opening;kegg_antigen_processing_and_presentation;kegg_cell_adhesion_molecules_cams;reactome_rna_pol_i_transcription;reactome_tcr_signaling;biocarta_comp_pathway;reactome_antigen_presentation_folding_assembly_and_peptide_loading_of_class_i_mhc;reactome_interferon_signaling;reactome_interferon_gamma_signaling;reactome_deposition_of_new_cenpa_containing_nucleosomes_at_the_centromere;reactome_chromosome_maintenance;reactome_rna_pol_i_rna_pol_iii_and_mitochondrial_transcription;reactome_interferon_alpha_beta_signaling;reactome_antigen_processing_cross_presentation;reactome_telomere_maintenance;biocarta_inflam_pathway	Y
D64	L97	D64 Other anaemias	L97 Ulcer of lower limb, not elsewhere classified	reactome_mhc_class_ii_antigen_presentation;reactome_costimulation_by_the_cd28_family;kegg_antigen_processing_and_presentation;kegg_cell_adhesion_molecules_cams;reactome_translocation_of_zap_70_to_immunological_synapse;reactome_tcr_signaling;reactome_generation_of_second_messenger_molecules;reactome_downstream_tcr_signaling;reactome_interferon_signaling;reactome_interferon_gamma_signaling;reactome_pd1_signaling;reactome_phosphorylation_of_cd3_and_tcr_zeta_chains;kegg_intestinal_immune_network_for_iga_production	Y
D64	D75	D64 Other anaemias	D75 Other diseases of blood and blood-forming organs	reactome_interferon_signaling;reactome_interferon_gamma_signaling	Y
D64	K20;K21	D64 Other anaemias	K20 Oesophagitis;K21 Gastro-oesophageal reflux disease	reactome_rna_pol_i_promoter_opening;reactome_packaging_of_telomere_ends;kegg_antigen_processing_and_presentation;kegg_cell_adhesion_molecules_cams;reactome_meiotic_synapsis;reactome_rna_pol_i_transcription;reactome_meiosis;reactome_antigen_presentation_folding_assembly_and_peptide_loading_of_class_i_mhc;reactome_endosomal_vacuolar_pathway;reactome_interferon_signaling;reactome_interferon_gamma_signaling;reactome_deposition_of_new_cenpa_containing_nucleosomes_at_the_centromere;reactome_chromosome_maintenance;reactome_rna_pol_i_rna_pol_iii_and_mitochondrial_transcription;reactome_amyloids;reactome_antigen_processing_cross_presentation;reactome_telomere_maintenance;reactome_er_phagosome_pathway;reactome_meiotic_recombination	Y
D64	K50	D64 Other anaemias	K50 Crohn's disease [regional enteritis]	reactome_costimulation_by_the_cd28_family;kegg_antigen_processing_and_presentation;kegg_cell_adhesion_molecules_cams;reactome_translocation_of_zap_70_to_immunological_synapse;reactome_tcr_signaling;biocarta_comp_pathway;reactome_generation_of_second_messenger_molecules;reactome_antigen_presentation_folding_assembly_and_peptide_loading_of_class_i_mhc;reactome_downstream_tcr_signaling;reactome_interferon_signaling;reactome_interferon_gamma_signaling;reactome_pd1_signaling;reactome_tak1_activates_nfkb_by_phosphorylation_and_activation_of_ikks_complex;reactome_phosphorylation_of_cd3_and_tcr_zeta_chains;kegg_intestinal_immune_network_for_iga_production;reactome_initial_triggering_of_complement;reactome_mhc_class_ii_antigen_presentation;reactome_complement_cascade;reactome_antigen_processing_cross_presentation;reactome_er_phagosome_pathway;biocarta_inflam_pathway;pid_il12_2pathway;reactome_apoptosis;reactome_regulation_of_complement_cascade	Y
D64	K30	D64 Other anaemias	K30 Dyspepsia	reactome_rna_pol_i_promoter_opening;reactome_packaging_of_telomere_ends;reactome_meiotic_synapsis;reactome_rna_pol_i_transcription;reactome_meiosis;reactome_deposition_of_new_cenpa_containing_nucleosomes_at_the_centromere;reactome_chromosome_maintenance;reactome_rna_pol_i_rna_pol_iii_and_mitochondrial_transcription;reactome_amyloids;reactome_telomere_maintenance;reactome_meiotic_recombination	Y
D64	E16	D64 Other anaemias	E16 Other disorders of pancreatic internal secretion	biocarta_il5_pathway;reactome_packaging_of_telomere_ends;reactome_costimulation_by_the_cd28_family;reactome_meiotic_synapsis;reactome_translocation_of_zap_70_to_immunological_synapse;reactome_generation_of_second_messenger_molecules;reactome_meiosis;reactome_downstream_tcr_signaling;reactome_endosomal_vacuolar_pathway;biocarta_asbcell_pathway;reactome_pd1_signaling;kegg_valine_leucine_and_isoleucine_biosynthesis;reactome_phosphorylation_of_cd3_and_tcr_zeta_chains;reactome_amyloids;kegg_intestinal_immune_network_for_iga_production;reactome_initial_triggering_of_complement;reactome_mhc_class_ii_antigen_presentation;reactome_complement_cascade;biocarta_classic_pathway;biocarta_lectin_pathway;reactome_er_phagosome_pathway;reactome_apoptosis;reactome_regulation_of_complement_cascade;reactome_meiotic_recombination;reactome_apoptosis_induced_dna_fragmentation;reactome_rna_pol_i_promoter_opening;kegg_antigen_processing_and_presentation;kegg_cell_adhesion_molecules_cams;reactome_rna_pol_i_transcription;reactome_tcr_signaling;biocarta_comp_pathway;reactome_antigen_presentation_folding_assembly_and_peptide_loading_of_class_i_mhc;reactome_interferon_signaling;reactome_interferon_gamma_signaling;reactome_deposition_of_new_cenpa_containing_nucleosomes_at_the_centromere;reactome_chromosome_maintenance;reactome_rna_pol_i_rna_pol_iii_and_mitochondrial_transcription;biocarta_blymphocyte_pathway;reactome_antigen_processing_cross_presentation;reactome_telomere_maintenance;biocarta_inflam_pathway	Y
D64	I35	D64 Other anaemias	I35 Nonrheumatic aortic valve disorders	pid_amb2_neutrophils_pathway;biocarta_inflam_pathway;kegg_intestinal_immune_network_for_iga_production	Y
D64	K91	D64 Other anaemias	K91 Postprocedural disorders of digestive system, not elsewhere classified	kegg_cell_adhesion_molecules_cams	Y
D64	K22	D64 Other anaemias	K22 Other diseases of oesophagus	reactome_mhc_class_ii_antigen_presentation;reactome_apoptosis	Y
D64	J84	D64 Other anaemias	J84 Other interstitial pulmonary diseases	reactome_chromosome_maintenance;reactome_telomere_maintenance;reactome_apoptosis	Y
D64	D69	D64 Other anaemias	D69 Purpura and other haemorrhagic conditions	kegg_antigen_processing_and_presentation;kegg_cell_adhesion_molecules_cams;reactome_meiosis;reactome_antigen_presentation_folding_assembly_and_peptide_loading_of_class_i_mhc;reactome_endosomal_vacuolar_pathway;reactome_interferon_signaling;reactome_interferon_gamma_signaling;kegg_natural_killer_cell_mediated_cytotoxicity;reactome_interferon_alpha_beta_signaling;reactome_antigen_processing_cross_presentation;reactome_er_phagosome_pathway;reactome_immunoregulatory_interactions_between_a_lymphoid_and_a_non_lymphoid_cell;reactome_meiotic_recombination	Y
D64	E03	D64 Other anaemias	E03 Other hypothyroidism	reactome_packaging_of_telomere_ends;reactome_meiotic_synapsis;reactome_generation_of_second_messenger_molecules;reactome_downstream_tcr_signaling;reactome_endosomal_vacuolar_pathway;pid_il12_stat4_pathway;kegg_intestinal_immune_network_for_iga_production;reactome_initial_triggering_of_complement;reactome_mhc_class_ii_antigen_presentation;biocarta_classic_pathway;biocarta_lectin_pathway;kegg_spliceosome;reactome_apoptosis;reactome_apoptosis_induced_dna_fragmentation;kegg_cell_adhesion_molecules_cams;reactome_rna_pol_i_transcription;reactome_tcr_signaling;kegg_endocytosis;reactome_rna_pol_i_rna_pol_iii_and_mitochondrial_transcription;reactome_interferon_alpha_beta_signaling;biocarta_inflam_pathway;reactome_costimulation_by_the_cd28_family;reactome_translocation_of_zap_70_to_immunological_synapse;reactome_meiosis;biocarta_ctla4_pathway;reactome_pd1_signaling;reactome_phosphorylation_of_cd3_and_tcr_zeta_chains;reactome_amyloids;kegg_natural_killer_cell_mediated_cytotoxicity;biocarta_th1th2_pathway;reactome_complement_cascade;reactome_er_phagosome_pathway;pid_il12_2pathway;reactome_immunoregulatory_interactions_between_a_lymphoid_and_a_non_lymphoid_cell;reactome_regulation_of_complement_cascade;reactome_meiotic_recombination;reactome_rna_pol_i_promoter_opening;kegg_antigen_processing_and_presentation;biocarta_comp_pathway;reactome_antigen_presentation_folding_assembly_and_peptide_loading_of_class_i_mhc;reactome_interferon_signaling;reactome_interferon_gamma_signaling;reactome_deposition_of_new_cenpa_containing_nucleosomes_at_the_centromere;reactome_chromosome_maintenance;kegg_hematopoietic_cell_lineage;reactome_antigen_processing_cross_presentation;reactome_telomere_maintenance	Y
D64	I47	D64 Other anaemias	I47 Paroxysmal tachycardia	reactome_interferon_signaling	Y
D64	E27	D64 Other anaemias	E27 Other disorders of adrenal gland	reactome_costimulation_by_the_cd28_family;kegg_antigen_processing_and_presentation;kegg_cell_adhesion_molecules_cams;reactome_translocation_of_zap_70_to_immunological_synapse;reactome_tcr_signaling;reactome_generation_of_second_messenger_molecules;reactome_meiosis;reactome_antigen_presentation_folding_assembly_and_peptide_loading_of_class_i_mhc;reactome_downstream_tcr_signaling;reactome_endosomal_vacuolar_pathway;reactome_interferon_signaling;reactome_interferon_gamma_signaling;reactome_pd1_signaling;reactome_phosphorylation_of_cd3_and_tcr_zeta_chains;kegg_intestinal_immune_network_for_iga_production;reactome_mhc_class_ii_antigen_presentation;reactome_antigen_processing_cross_presentation;reactome_er_phagosome_pathway;reactome_meiotic_recombination	Y
D64	K57	D64 Other anaemias	K57 Diverticular disease of intestine	reactome_rna_pol_i_promoter_opening;reactome_costimulation_by_the_cd28_family;kegg_antigen_processing_and_presentation;kegg_cell_adhesion_molecules_cams;reactome_meiotic_synapsis;reactome_translocation_of_zap_70_to_immunological_synapse;reactome_rna_pol_i_transcription;reactome_tcr_signaling;reactome_generation_of_second_messenger_molecules;reactome_meiosis;reactome_antigen_presentation_folding_assembly_and_peptide_loading_of_class_i_mhc;reactome_downstream_tcr_signaling;reactome_endosomal_vacuolar_pathway;reactome_interferon_signaling;reactome_interferon_gamma_signaling;reactome_deposition_of_new_cenpa_containing_nucleosomes_at_the_centromere;reactome_pd1_signaling;reactome_chromosome_maintenance;reactome_rna_pol_i_rna_pol_iii_and_mitochondrial_transcription;reactome_phosphorylation_of_cd3_and_tcr_zeta_chains;reactome_amyloids;kegg_intestinal_immune_network_for_iga_production;reactome_mhc_class_ii_antigen_presentation;reactome_antigen_processing_cross_presentation;reactome_telomere_maintenance;reactome_er_phagosome_pathway;biocarta_inflam_pathway;reactome_apoptosis;reactome_meiotic_recombination	Y
B96	D64	B96 Other bacterial agents as the cause of diseases classified to other chapters	D64 Other anaemias	reactome_mhc_class_ii_antigen_presentation;reactome_antigen_presentation_folding_assembly_and_peptide_loading_of_class_i_mhc	Y
D64	M81	D64 Other anaemias	M81 Osteoporosis without pathological fracture	reactome_interferon_signaling	Y
D64	J45	D64 Other anaemias	J45 Asthma	reactome_generation_of_second_messenger_molecules;reactome_downstream_tcr_signaling;reactome_endosomal_vacuolar_pathway;pid_il12_stat4_pathway;kegg_intestinal_immune_network_for_iga_production;reactome_initial_triggering_of_complement;reactome_mhc_class_ii_antigen_presentation;biocarta_tcra_pathway;biocarta_classic_pathway;biocarta_lectin_pathway;reactome_apoptosis;kegg_cell_adhesion_molecules_cams;reactome_rna_pol_i_transcription;reactome_tcr_signaling;pid_il2_stat5_pathway;kegg_endocytosis;reactome_rna_pol_i_rna_pol_iii_and_mitochondrial_transcription;biocarta_inflam_pathway;pid_il4_2pathway;biocarta_il5_pathway;reactome_costimulation_by_the_cd28_family;reactome_translocation_of_zap_70_to_immunological_synapse;reactome_meiosis;biocarta_asbcell_pathway;biocarta_ctla4_pathway;reactome_pd1_signaling;reactome_phosphorylation_of_cd3_and_tcr_zeta_chains;kegg_natural_killer_cell_mediated_cytotoxicity;biocarta_th1th2_pathway;reactome_complement_cascade;reactome_er_phagosome_pathway;pid_il12_2pathway;reactome_regulation_of_complement_cascade;reactome_meiotic_recombination;kegg_antigen_processing_and_presentation;biocarta_comp_pathway;reactome_antigen_presentation_folding_assembly_and_peptide_loading_of_class_i_mhc;reactome_interferon_signaling;reactome_interferon_gamma_signaling;biocarta_cytokine_pathway;reactome_chromosome_maintenance;kegg_hematopoietic_cell_lineage;reactome_antigen_processing_cross_presentation;reactome_telomere_maintenance	Y
D64	K44	D64 Other anaemias	K44 Diaphragmatic hernia	reactome_rna_pol_i_promoter_opening;reactome_packaging_of_telomere_ends;kegg_antigen_processing_and_presentation;kegg_cell_adhesion_molecules_cams;reactome_meiotic_synapsis;reactome_rna_pol_i_transcription;reactome_meiosis;reactome_antigen_presentation_folding_assembly_and_peptide_loading_of_class_i_mhc;reactome_endosomal_vacuolar_pathway;reactome_interferon_signaling;reactome_interferon_gamma_signaling;reactome_deposition_of_new_cenpa_containing_nucleosomes_at_the_centromere;reactome_chromosome_maintenance;reactome_rna_pol_i_rna_pol_iii_and_mitochondrial_transcription;reactome_amyloids;reactome_interferon_alpha_beta_signaling;reactome_antigen_processing_cross_presentation;reactome_telomere_maintenance;reactome_er_phagosome_pathway;reactome_apoptosis;reactome_apoptosis_induced_dna_fragmentation;reactome_meiotic_recombination	Y
D64	J98	D64 Other anaemias	J98 Other respiratory disorders	reactome_tcr_signaling;reactome_phosphorylation_of_cd3_and_tcr_zeta_chains	Y
D64	K51	D64 Other anaemias	K51 Ulcerative colitis	biocarta_il5_pathway;reactome_costimulation_by_the_cd28_family;reactome_translocation_of_zap_70_to_immunological_synapse;reactome_generation_of_second_messenger_molecules;reactome_downstream_tcr_signaling;reactome_endosomal_vacuolar_pathway;reactome_pd1_signaling;reactome_phosphorylation_of_cd3_and_tcr_zeta_chains;kegg_natural_killer_cell_mediated_cytotoxicity;kegg_intestinal_immune_network_for_iga_production;pid_il12_stat4_pathway;reactome_initial_triggering_of_complement;reactome_mhc_class_ii_antigen_presentation;reactome_complement_cascade;biocarta_classic_pathway;biocarta_lectin_pathway;reactome_er_phagosome_pathway;pid_il12_2pathway;pid_cxcr4_pathway;reactome_apoptosis;reactome_immunoregulatory_interactions_between_a_lymphoid_and_a_non_lymphoid_cell;reactome_regulation_of_complement_cascade;kegg_antigen_processing_and_presentation;kegg_cell_adhesion_molecules_cams;st_gaq_pathway;reactome_rna_pol_i_transcription;reactome_tcr_signaling;biocarta_comp_pathway;reactome_antigen_presentation_folding_assembly_and_peptide_loading_of_class_i_mhc;reactome_interferon_signaling;reactome_interferon_gamma_signaling;reactome_rna_pol_i_rna_pol_iii_and_mitochondrial_transcription;biocarta_blymphocyte_pathway;reactome_interferon_alpha_beta_signaling;reactome_antigen_processing_cross_presentation;biocarta_inflam_pathway;kegg_complement_and_coagulation_cascades	Y
D64	M31	D64 Other anaemias	M31 Other necrotising vasculopathies	kegg_cell_adhesion_molecules_cams;reactome_rna_pol_i_rna_pol_iii_and_mitochondrial_transcription;kegg_antigen_processing_and_presentation;kegg_intestinal_immune_network_for_iga_production	Y
D64	G93	D64 Other anaemias	G93 Other disorders of brain	reactome_apoptosis	Y
D64	M05	D64 Other anaemias	M05 Seropositive rheumatoid arthritis	biocarta_il5_pathway;reactome_costimulation_by_the_cd28_family;reactome_translocation_of_zap_70_to_immunological_synapse;reactome_generation_of_second_messenger_molecules;reactome_meiosis;reactome_downstream_tcr_signaling;reactome_endosomal_vacuolar_pathway;reactome_pd1_signaling;kegg_valine_leucine_and_isoleucine_biosynthesis;reactome_phosphorylation_of_cd3_and_tcr_zeta_chains;kegg_intestinal_immune_network_for_iga_production;reactome_initial_triggering_of_complement;reactome_mhc_class_ii_antigen_presentation;reactome_complement_cascade;biocarta_classic_pathway;biocarta_lectin_pathway;reactome_er_phagosome_pathway;kegg_spliceosome;reactome_apoptosis;reactome_regulation_of_complement_cascade;reactome_meiotic_recombination;kegg_antigen_processing_and_presentation;kegg_cell_adhesion_molecules_cams;reactome_rna_pol_i_transcription;reactome_tcr_signaling;biocarta_comp_pathway;reactome_antigen_presentation_folding_assembly_and_peptide_loading_of_class_i_mhc;reactome_interferon_signaling;reactome_interferon_gamma_signaling;reactome_rna_pol_i_rna_pol_iii_and_mitochondrial_transcription;biocarta_blymphocyte_pathway;reactome_antigen_processing_cross_presentation;biocarta_inflam_pathway;kegg_complement_and_coagulation_cascades	Y
A41	D64	A41 Other septicaemia	D64 Other anaemias	reactome_apoptosis;reactome_antigen_processing_cross_presentation;reactome_er_phagosome_pathway	Y
D64	M43	D64 Other anaemias	M43 Other deforming dorsopathies	reactome_costimulation_by_the_cd28_family;reactome_meiotic_synapsis;reactome_translocation_of_zap_70_to_immunological_synapse;reactome_tcr_signaling;reactome_antigen_processing_cross_presentation;reactome_generation_of_second_messenger_molecules;reactome_meiosis;reactome_er_phagosome_pathway;reactome_downstream_tcr_signaling;pid_tcr_pathway;reactome_pd1_signaling;reactome_apoptosis;reactome_chromosome_maintenance;reactome_phosphorylation_of_cd3_and_tcr_zeta_chains;reactome_activation_of_nf_kappab_in_b_cells	Y
D64	D73	D64 Other anaemias	D73 Diseases of spleen	reactome_chromosome_maintenance;reactome_meiotic_synapsis;reactome_meiosis	Y
D64	K75	D64 Other anaemias	K75 Other inflammatory liver diseases	reactome_meiotic_recombination;reactome_meiosis	Y
D64	N39	D64 Other anaemias	N39 Other disorders of urinary system	reactome_rna_pol_i_promoter_opening;reactome_packaging_of_telomere_ends;reactome_meiotic_synapsis;reactome_rna_pol_i_transcription;reactome_meiosis;reactome_deposition_of_new_cenpa_containing_nucleosomes_at_the_centromere;reactome_chromosome_maintenance;reactome_rna_pol_i_rna_pol_iii_and_mitochondrial_transcription;reactome_amyloids;reactome_telomere_maintenance;reactome_apoptosis;reactome_apoptosis_induced_dna_fragmentation;reactome_meiotic_recombination	Y
D64	F32	D64 Other anaemias	F32 Depressive episode	reactome_apoptosis;biocarta_inflam_pathway;kegg_intestinal_immune_network_for_iga_production	Y
D64	M17	D64 Other anaemias	M17 Gonarthrosis [arthrosis of knee]	reactome_packaging_of_telomere_ends;reactome_costimulation_by_the_cd28_family;reactome_meiotic_synapsis;reactome_translocation_of_zap_70_to_immunological_synapse;reactome_generation_of_second_messenger_molecules;reactome_meiosis;reactome_downstream_tcr_signaling;reactome_pd1_signaling;reactome_phosphorylation_of_cd3_and_tcr_zeta_chains;reactome_amyloids;kegg_intestinal_immune_network_for_iga_production;reactome_mhc_class_ii_antigen_presentation;reactome_apoptosis;reactome_apoptosis_induced_dna_fragmentation;reactome_meiotic_recombination;reactome_rna_pol_i_promoter_opening;kegg_antigen_processing_and_presentation;kegg_cell_adhesion_molecules_cams;reactome_rna_pol_i_transcription;reactome_tcr_signaling;reactome_antigen_presentation_folding_assembly_and_peptide_loading_of_class_i_mhc;reactome_interferon_signaling;reactome_interferon_gamma_signaling;reactome_deposition_of_new_cenpa_containing_nucleosomes_at_the_centromere;reactome_chromosome_maintenance;reactome_rna_pol_i_rna_pol_iii_and_mitochondrial_transcription;reactome_telomere_maintenance	Y
D64	J22	D64 Other anaemias	J22 Unspecified acute lower respiratory infection	reactome_antigen_processing_cross_presentation;reactome_apoptosis	Y
D64	N80	D64 Other anaemias	N80 Endometriosis	reactome_chromosome_maintenance;reactome_meiotic_synapsis;reactome_meiosis	Y
D64	I25	D64 Other anaemias	I25 Chronic ischaemic heart disease	kegg_antigen_processing_and_presentation;kegg_cell_adhesion_molecules_cams;reactome_meiotic_synapsis;reactome_rna_pol_i_transcription;biocarta_comp_pathway;kegg_cysteine_and_methionine_metabolism;reactome_meiosis;reactome_antigen_presentation_folding_assembly_and_peptide_loading_of_class_i_mhc;reactome_endosomal_vacuolar_pathway;reactome_interferon_signaling;reactome_interferon_gamma_signaling;reactome_chromosome_maintenance;reactome_rna_pol_i_rna_pol_iii_and_mitochondrial_transcription;kegg_intestinal_immune_network_for_iga_production;reactome_initial_triggering_of_complement;reactome_mhc_class_ii_antigen_presentation;reactome_complement_cascade;biocarta_classic_pathway;reactome_antigen_processing_cross_presentation;biocarta_lectin_pathway;reactome_er_phagosome_pathway;biocarta_inflam_pathway;reactome_apoptosis;reactome_regulation_of_complement_cascade;reactome_meiotic_recombination	Y
D64	I84	D64 Other anaemias	I84 Haemorrhoids	reactome_interferon_signaling;reactome_deposition_of_new_cenpa_containing_nucleosomes_at_the_centromere;reactome_apoptosis;reactome_chromosome_maintenance;reactome_antigen_processing_cross_presentation;reactome_er_phagosome_pathway	Y
D64	K83	D64 Other anaemias	K83 Other diseases of biliary tract	kegg_abc_transporters	Y
D64	D70	D64 Other anaemias	D70 Agranulocytosis	reactome_meiotic_recombination;reactome_meiosis	Y
D64	L40	D64 Other anaemias	L40 Psoriasis	reactome_packaging_of_telomere_ends;reactome_meiotic_synapsis;reactome_generation_of_second_messenger_molecules;reactome_downstream_tcr_signaling;reactome_endosomal_vacuolar_pathway;kegg_intestinal_immune_network_for_iga_production;reactome_initial_triggering_of_complement;reactome_mhc_class_ii_antigen_presentation;biocarta_classic_pathway;biocarta_lectin_pathway;kegg_spliceosome;reactome_apoptosis;kegg_cell_adhesion_molecules_cams;reactome_rna_pol_i_transcription;reactome_tcr_signaling;kegg_endocytosis;reactome_rna_pol_i_rna_pol_iii_and_mitochondrial_transcription;reactome_interferon_alpha_beta_signaling;biocarta_inflam_pathway;reactome_costimulation_by_the_cd28_family;reactome_translocation_of_zap_70_to_immunological_synapse;reactome_meiosis;reactome_pd1_signaling;reactome_phosphorylation_of_cd3_and_tcr_zeta_chains;reactome_amyloids;kegg_natural_killer_cell_mediated_cytotoxicity;biocarta_th1th2_pathway;reactome_complement_cascade;reactome_er_phagosome_pathway;pid_il12_2pathway;reactome_immunoregulatory_interactions_between_a_lymphoid_and_a_non_lymphoid_cell;reactome_regulation_of_complement_cascade;reactome_meiotic_recombination;reactome_rna_pol_i_promoter_opening;kegg_antigen_processing_and_presentation;biocarta_comp_pathway;reactome_antigen_presentation_folding_assembly_and_peptide_loading_of_class_i_mhc;reactome_interferon_signaling;reactome_interferon_gamma_signaling;reactome_deposition_of_new_cenpa_containing_nucleosomes_at_the_centromere;biocarta_cytokine_pathway;reactome_chromosome_maintenance;reactome_antigen_processing_cross_presentation;reactome_telomere_maintenance;kegg_complement_and_coagulation_cascades	Y
D64	J96	D64 Other anaemias	J96 Respiratory failure, not elsewhere classified	reactome_rna_pol_i_promoter_opening;reactome_packaging_of_telomere_ends;reactome_meiotic_synapsis;reactome_rna_pol_i_transcription;reactome_telomere_maintenance;reactome_meiosis;reactome_deposition_of_new_cenpa_containing_nucleosomes_at_the_centromere;reactome_chromosome_maintenance;reactome_rna_pol_i_rna_pol_iii_and_mitochondrial_transcription;reactome_amyloids;reactome_meiotic_recombination	Y
D64	I89	D64 Other anaemias	I89 Other non-infective disorders of lymphatic vessels and lymph nodes	reactome_antigen_processing_cross_presentation;reactome_er_phagosome_pathway;reactome_apoptosis	Y
D64	G20	D64 Other anaemias	G20 Parkinson's disease	reactome_amyloids	Y
D64	K29	D64 Other anaemias	K29 Gastritis and duodenitis	reactome_costimulation_by_the_cd28_family;kegg_antigen_processing_and_presentation;kegg_cell_adhesion_molecules_cams;reactome_translocation_of_zap_70_to_immunological_synapse;reactome_tcr_signaling;reactome_triglyceride_biosynthesis;reactome_generation_of_second_messenger_molecules;reactome_meiosis;reactome_downstream_tcr_signaling;reactome_interferon_signaling;reactome_interferon_gamma_signaling;reactome_pd1_signaling;reactome_phosphorylation_of_cd3_and_tcr_zeta_chains;kegg_intestinal_immune_network_for_iga_production;reactome_mhc_class_ii_antigen_presentation;reactome_meiotic_recombination;reactome_fatty_acid_triacylglycerol_and_ketone_body_metabolism	Y
D64	K92	D64 Other anaemias	K92 Other diseases of digestive system	reactome_rna_pol_i_promoter_opening;reactome_packaging_of_telomere_ends;reactome_meiotic_synapsis;reactome_rna_pol_i_transcription;reactome_telomere_maintenance;reactome_meiosis;reactome_deposition_of_new_cenpa_containing_nucleosomes_at_the_centromere;reactome_chromosome_maintenance;reactome_rna_pol_i_rna_pol_iii_and_mitochondrial_transcription;reactome_amyloids;reactome_meiotic_recombination	Y
D64	K62	D64 Other anaemias	K62 Other diseases of anus and rectum	kegg_adherens_junction;kegg_cell_adhesion_molecules_cams;reactome_apoptosis	Y
D64	K90	D64 Other anaemias	K90 Intestinal malabsorption	reactome_packaging_of_telomere_ends;reactome_meiotic_synapsis;reactome_generation_of_second_messenger_molecules;reactome_downstream_tcr_signaling;reactome_endosomal_vacuolar_pathway;pid_il12_stat4_pathway;kegg_intestinal_immune_network_for_iga_production;reactome_initial_triggering_of_complement;reactome_mhc_class_ii_antigen_presentation;biocarta_classic_pathway;biocarta_lectin_pathway;reactome_apoptosis;reactome_apoptosis_induced_dna_fragmentation;kegg_cell_adhesion_molecules_cams;reactome_rna_pol_i_transcription;reactome_tcr_signaling;reactome_rna_pol_i_rna_pol_iii_and_mitochondrial_transcription;reactome_factors_involved_in_megakaryocyte_development_and_platelet_production;reactome_interferon_alpha_beta_signaling;biocarta_inflam_pathway;biocarta_il5_pathway;reactome_costimulation_by_the_cd28_family;reactome_translocation_of_zap_70_to_immunological_synapse;reactome_meiosis;biocarta_asbcell_pathway;biocarta_ctla4_pathway;reactome_pd1_signaling;reactome_phosphorylation_of_cd3_and_tcr_zeta_chains;reactome_amyloids;kegg_natural_killer_cell_mediated_cytotoxicity;biocarta_th1th2_pathway;reactome_complement_cascade;reactome_er_phagosome_pathway;reactome_regulation_of_complement_cascade;reactome_meiotic_recombination;reactome_rna_pol_i_promoter_opening;kegg_antigen_processing_and_presentation;biocarta_comp_pathway;reactome_antigen_presentation_folding_assembly_and_peptide_loading_of_class_i_mhc;reactome_interferon_signaling;reactome_interferon_gamma_signaling;reactome_deposition_of_new_cenpa_containing_nucleosomes_at_the_centromere;reactome_chromosome_maintenance;reactome_antigen_processing_cross_presentation;reactome_telomere_maintenance	Y
M15	M35	M15 Polyarthrosis	M35 Other systemic involvement of connective tissue	biocarta_inflam_pathway	Y
I20	M15	I20 Angina pectoris	M15 Polyarthrosis	biocarta_inflam_pathway	Y
M06	M15	M06 Other rheumatoid arthritis	M15 Polyarthrosis	biocarta_inflam_pathway	Y
K80	M15	K80 Cholelithiasis	M15 Polyarthrosis	reactome_ppara_activates_gene_expression;reactome_fatty_acid_triacylglycerol_and_ketone_body_metabolism	Y
E03	M15	E03 Other hypothyroidism	M15 Polyarthrosis	kegg_endocytosis;kegg_hematopoietic_cell_lineage	Y
J45	M15	J45 Asthma	M15 Polyarthrosis	kegg_endocytosis;biocarta_stem_pathway;kegg_jak_stat_signaling_pathway;kegg_hematopoietic_cell_lineage;biocarta_inflam_pathway	Y
L40	M15	L40 Psoriasis	M15 Polyarthrosis	kegg_endocytosis;biocarta_inflam_pathway	Y
N20	N42	N20 Calculus of kidney and ureter	N42 Other disorders of prostate	pid_ilk_pathway	Y
C61	N42	C61 Malignant neoplasm of prostate	N42 Other disorders of prostate	kegg_antigen_processing_and_presentation;pid_ilk_pathway;reactome_telomere_maintenance;reactome_antigen_presentation_folding_assembly_and_peptide_loading_of_class_i_mhc;reactome_endosomal_vacuolar_pathway;pid_ar_tf_pathway;pid_ar_pathway;reactome_chromosome_maintenance	Y
N39	N42	N39 Other disorders of urinary system	N42 Other disorders of prostate	reactome_rna_pol_i_promoter_opening;reactome_packaging_of_telomere_ends;reactome_meiotic_synapsis;reactome_rna_pol_i_transcription;reactome_telomere_maintenance;reactome_meiosis;reactome_deposition_of_new_cenpa_containing_nucleosomes_at_the_centromere;reactome_chromosome_maintenance;reactome_rna_pol_i_rna_pol_iii_and_mitochondrial_transcription;reactome_amyloids;reactome_meiotic_recombination	Y
I25	N42	I25 Chronic ischaemic heart disease	N42 Other disorders of prostate	reactome_endosomal_vacuolar_pathway;pid_ilk_pathway;reactome_chromosome_maintenance	Y
M16	M35	M16 Coxarthrosis [arthrosis of hip]	M35 Other systemic involvement of connective tissue	reactome_meiotic_synapsis;reactome_meiosis;kegg_aminoacyl_trna_biosynthesis;biocarta_inflam_pathway;reactome_interferon_signaling;reactome_interferon_gamma_signaling;kegg_natural_killer_cell_mediated_cytotoxicity	Y
I20	M16	I20 Angina pectoris	M16 Coxarthrosis [arthrosis of hip]	pid_amb2_neutrophils_pathway;reactome_interferon_gamma_signaling;biocarta_g1_pathway;biocarta_inflam_pathway	Y
M06	M16	M06 Other rheumatoid arthritis	M16 Coxarthrosis [arthrosis of hip]	reactome_interferon_signaling;reactome_interferon_gamma_signaling;pid_il12_2pathway;kegg_natural_killer_cell_mediated_cytotoxicity;biocarta_inflam_pathway	Y
K20;K21	M16	K20 Oesophagitis;K21 Gastro-oesophageal reflux disease	M16 Coxarthrosis [arthrosis of hip]	reactome_interferon_gamma_signaling	Y
I35	M16	I35 Nonrheumatic aortic valve disorders	M16 Coxarthrosis [arthrosis of hip]	pid_amb2_neutrophils_pathway	Y
E03	M16	E03 Other hypothyroidism	M16 Coxarthrosis [arthrosis of hip]	biocarta_th1th2_pathway;reactome_meiotic_synapsis;reactome_meiosis;kegg_spliceosome;kegg_endocytosis;reactome_interferon_signaling;reactome_interferon_gamma_signaling;pid_il12_2pathway;reactome_chromosome_maintenance;kegg_hematopoietic_cell_lineage;kegg_natural_killer_cell_mediated_cytotoxicity	Y
J45	M16	J45 Asthma	M16 Coxarthrosis [arthrosis of hip]	biocarta_stem_pathway;biocarta_th1th2_pathway;biocarta_nkt_pathway;reactome_signaling_by_ils;biocarta_inflam_pathway;biocarta_tob1_pathway;kegg_endocytosis;reactome_interferon_signaling;reactome_interferon_gamma_signaling;pid_il12_2pathway;kegg_jak_stat_signaling_pathway;kegg_hematopoietic_cell_lineage;kegg_natural_killer_cell_mediated_cytotoxicity	Y
M16	M54	M16 Coxarthrosis [arthrosis of hip]	M54 Dorsalgia	pid_lkb1_pathway	Y
M05	M16	M05 Seropositive rheumatoid arthritis	M16 Coxarthrosis [arthrosis of hip]	reactome_interferon_signaling;reactome_interferon_gamma_signaling;kegg_spliceosome	Y
M16	M17	M16 Coxarthrosis [arthrosis of hip]	M17 Gonarthrosis [arthrosis of knee]	reactome_chromosome_maintenance;reactome_meiotic_synapsis;reactome_meiosis	Y
I25	M16	I25 Chronic ischaemic heart disease	M16 Coxarthrosis [arthrosis of hip]	biocarta_g1_pathway	Y
G54;G55	M16	G54 Nerve root and plexus disorders;G55 Nerve root and plexus compressions in diseases classified elsewhere	M16 Coxarthrosis [arthrosis of hip]	reactome_interferon_signaling;kegg_toll_like_receptor_signaling_pathway;kegg_jak_stat_signaling_pathway;reactome_factors_involved_in_megakaryocyte_development_and_platelet_production;kegg_natural_killer_cell_mediated_cytotoxicity	Y
L40	M16	L40 Psoriasis	M16 Coxarthrosis [arthrosis of hip]	biocarta_th1th2_pathway;biocarta_inflam_pathway;kegg_spliceosome;kegg_endocytosis;reactome_interferon_signaling;reactome_interferon_gamma_signaling;pid_il12_2pathway;kegg_natural_killer_cell_mediated_cytotoxicity	Y
G40	K62	G40 Epilepsy	K62 Other diseases of anus and rectum	kegg_adherens_junction	Y
L02	L72	L02 Cutaneous abscess, furuncle and carbuncle	L72 Follicular cysts of skin and subcutaneous tissue	reactome_rna_pol_i_rna_pol_iii_and_mitochondrial_transcription	Y
J45	L02	J45 Asthma	L02 Cutaneous abscess, furuncle and carbuncle	pid_il4_2pathway;biocarta_nkt_pathway;biocarta_inflam_pathway;biocarta_tob1_pathway	Y
I25	L02	I25 Chronic ischaemic heart disease	L02 Cutaneous abscess, furuncle and carbuncle	biocarta_g1_pathway	Y
C34	I20	C34 Malignant neoplasm of bronchus and lung	I20 Angina pectoris	reactome_transmission_across_chemical_synapses	Y
C34	J84	C34 Malignant neoplasm of bronchus and lung	J84 Other interstitial pulmonary diseases	reactome_neurotransmitter_receptor_binding_and_downstream_transmission_in_the_postsynaptic_cell;reactome_transmission_across_chemical_synapses	Y
C34	E03	C34 Malignant neoplasm of bronchus and lung	E03 Other hypothyroidism	reactome_neurotransmitter_receptor_binding_and_downstream_transmission_in_the_postsynaptic_cell;reactome_transmission_across_chemical_synapses	Y
C34	K57	C34 Malignant neoplasm of bronchus and lung	K57 Diverticular disease of intestine	reactome_transmission_across_chemical_synapses	Y
C34	J45	C34 Malignant neoplasm of bronchus and lung	J45 Asthma	reactome_neurotransmitter_receptor_binding_and_downstream_transmission_in_the_postsynaptic_cell;reactome_transmission_across_chemical_synapses	Y
C34	F17	C34 Malignant neoplasm of bronchus and lung	F17 Mental and behavioural disorders due to use of tobacco	reactome_neurotransmitter_receptor_binding_and_downstream_transmission_in_the_postsynaptic_cell;reactome_presynaptic_nicotinic_acetylcholine_receptors;reactome_acetylcholine_binding_and_downstream_events;reactome_highly_calcium_permeable_postsynaptic_nicotinic_acetylcholine_receptors;reactome_transmission_across_chemical_synapses	Y
C34	N39	C34 Malignant neoplasm of bronchus and lung	N39 Other disorders of urinary system	reactome_neurotransmitter_receptor_binding_and_downstream_transmission_in_the_postsynaptic_cell;reactome_transmission_across_chemical_synapses	Y
C34	I25	C34 Malignant neoplasm of bronchus and lung	I25 Chronic ischaemic heart disease	reactome_neurotransmitter_receptor_binding_and_downstream_transmission_in_the_postsynaptic_cell;reactome_presynaptic_nicotinic_acetylcholine_receptors;reactome_acetylcholine_binding_and_downstream_events;reactome_highly_calcium_permeable_postsynaptic_nicotinic_acetylcholine_receptors;reactome_transmission_across_chemical_synapses	Y
J45	L08	J45 Asthma	L08 Other local infections of skin and subcutaneous tissue	kegg_endocytosis;reactome_interferon_signaling;reactome_mhc_class_ii_antigen_presentation	Y
I20	M35	I20 Angina pectoris	M35 Other systemic involvement of connective tissue	biocarta_il5_pathway;reactome_costimulation_by_the_cd28_family;reactome_translocation_of_zap_70_to_immunological_synapse;reactome_generation_of_second_messenger_molecules;reactome_endosomal_vacuolar_pathway;reactome_downstream_tcr_signaling;biocarta_asbcell_pathway;reactome_pd1_signaling;reactome_phosphorylation_of_cd3_and_tcr_zeta_chains;kegg_natural_killer_cell_mediated_cytotoxicity;kegg_intestinal_immune_network_for_iga_production;pid_angiopoietin_receptor_pathway;reactome_initial_triggering_of_complement;reactome_mhc_class_ii_antigen_presentation;reactome_complement_cascade;biocarta_classic_pathway;reactome_er_phagosome_pathway;kegg_antigen_processing_and_presentation;kegg_cell_adhesion_molecules_cams;reactome_rna_pol_i_transcription;reactome_tcr_signaling;biocarta_comp_pathway;reactome_antigen_presentation_folding_assembly_and_peptide_loading_of_class_i_mhc;reactome_interferon_signaling;reactome_interferon_gamma_signaling;pid_amb2_neutrophils_pathway;reactome_rna_pol_i_rna_pol_iii_and_mitochondrial_transcription;st_ga13_pathway;biocarta_blymphocyte_pathway;reactome_antigen_processing_cross_presentation;biocarta_inflam_pathway;kegg_complement_and_coagulation_cascades;pid_il4_2pathway	Y
M06	M35	M06 Other rheumatoid arthritis	M35 Other systemic involvement of connective tissue	reactome_packaging_of_telomere_ends;reactome_meiotic_synapsis;reactome_generation_of_second_messenger_molecules;reactome_downstream_tcr_signaling;reactome_endosomal_vacuolar_pathway;kegg_intestinal_immune_network_for_iga_production;reactome_initial_triggering_of_complement;reactome_mhc_class_ii_antigen_presentation;biocarta_classic_pathway;biocarta_lectin_pathway;kegg_cell_adhesion_molecules_cams;reactome_rna_pol_i_transcription;reactome_tcr_signaling;reactome_rna_pol_i_rna_pol_iii_and_mitochondrial_transcription;biocarta_blymphocyte_pathway;reactome_interferon_alpha_beta_signaling;biocarta_inflam_pathway;biocarta_il5_pathway;reactome_costimulation_by_the_cd28_family;reactome_translocation_of_zap_70_to_immunological_synapse;reactome_meiosis;kegg_aminoacyl_trna_biosynthesis;biocarta_asbcell_pathway;reactome_pd1_signaling;kegg_valine_leucine_and_isoleucine_biosynthesis;reactome_phosphorylation_of_cd3_and_tcr_zeta_chains;reactome_amyloids;kegg_natural_killer_cell_mediated_cytotoxicity;reactome_complement_cascade;reactome_er_phagosome_pathway;pid_il12_2pathway;reactome_regulation_of_complement_cascade;reactome_meiotic_recombination;reactome_rna_pol_i_promoter_opening;kegg_antigen_processing_and_presentation;biocarta_comp_pathway;reactome_antigen_presentation_folding_assembly_and_peptide_loading_of_class_i_mhc;reactome_interferon_signaling;reactome_interferon_gamma_signaling;reactome_deposition_of_new_cenpa_containing_nucleosomes_at_the_centromere;reactome_antigen_processing_cross_presentation;reactome_telomere_maintenance;kegg_complement_and_coagulation_cascades	Y
K20;K21	M35	K20 Oesophagitis;K21 Gastro-oesophageal reflux disease	M35 Other systemic involvement of connective tissue	reactome_packaging_of_telomere_ends;reactome_meiotic_synapsis;reactome_meiosis;reactome_endosomal_vacuolar_pathway;reactome_amyloids;kegg_natural_killer_cell_mediated_cytotoxicity;reactome_er_phagosome_pathway;reactome_meiotic_recombination;reactome_rna_pol_i_promoter_opening;kegg_antigen_processing_and_presentation;kegg_cell_adhesion_molecules_cams;reactome_rna_pol_i_transcription;reactome_antigen_presentation_folding_assembly_and_peptide_loading_of_class_i_mhc;reactome_interferon_signaling;reactome_interferon_gamma_signaling;reactome_deposition_of_new_cenpa_containing_nucleosomes_at_the_centromere;reactome_rna_pol_i_rna_pol_iii_and_mitochondrial_transcription;reactome_antigen_processing_cross_presentation;reactome_telomere_maintenance	Y
M35	M79	M35 Other systemic involvement of connective tissue	M79 Other soft tissue disorders, not elsewhere classified	kegg_complement_and_coagulation_cascades	Y
K58	M35	K58 Irritable bowel syndrome	M35 Other systemic involvement of connective tissue	kegg_valine_leucine_and_isoleucine_biosynthesis	Y
M35	M47	M35 Other systemic involvement of connective tissue	M47 Spondylosis	kegg_cell_adhesion_molecules_cams;biocarta_inflam_pathway;kegg_intestinal_immune_network_for_iga_production	Y
K80	M35	K80 Cholelithiasis	M35 Other systemic involvement of connective tissue	reactome_costimulation_by_the_cd28_family;kegg_antigen_processing_and_presentation;kegg_cell_adhesion_molecules_cams;reactome_biological_oxidations;reactome_meiotic_synapsis;reactome_ppara_activates_gene_expression;reactome_meiosis;reactome_interferon_signaling;reactome_interferon_gamma_signaling;kegg_abc_transporters;reactome_rna_pol_i_rna_pol_iii_and_mitochondrial_transcription;kegg_natural_killer_cell_mediated_cytotoxicity;kegg_steroid_hormone_biosynthesis;reactome_mhc_class_ii_antigen_presentation;reactome_telomere_maintenance;biocarta_inflam_pathway;reactome_meiotic_recombination;reactome_fatty_acid_triacylglycerol_and_ketone_body_metabolism	Y
J84	M35	J84 Other interstitial pulmonary diseases	M35 Other systemic involvement of connective tissue	reactome_telomere_maintenance	Y
E03	M35	E03 Other hypothyroidism	M35 Other systemic involvement of connective tissue	reactome_packaging_of_telomere_ends;reactome_meiotic_synapsis;reactome_generation_of_second_messenger_molecules;reactome_downstream_tcr_signaling;reactome_endosomal_vacuolar_pathway;pid_il12_stat4_pathway;kegg_intestinal_immune_network_for_iga_production;reactome_initial_triggering_of_complement;reactome_mhc_class_ii_antigen_presentation;biocarta_classic_pathway;biocarta_lectin_pathway;kegg_spliceosome;pid_il27_pathway;kegg_cell_adhesion_molecules_cams;reactome_rna_pol_i_transcription;reactome_tcr_signaling;kegg_endocytosis;pid_il23_pathway;reactome_rna_pol_i_rna_pol_iii_and_mitochondrial_transcription;biocarta_blymphocyte_pathway;reactome_interferon_alpha_beta_signaling;biocarta_inflam_pathway;biocarta_il5_pathway;reactome_costimulation_by_the_cd28_family;reactome_translocation_of_zap_70_to_immunological_synapse;reactome_meiosis;kegg_aminoacyl_trna_biosynthesis;biocarta_asbcell_pathway;biocarta_ctla4_pathway;reactome_pd1_signaling;kegg_valine_leucine_and_isoleucine_biosynthesis;reactome_phosphorylation_of_cd3_and_tcr_zeta_chains;reactome_amyloids;kegg_natural_killer_cell_mediated_cytotoxicity;biocarta_il10_pathway;biocarta_th1th2_pathway;reactome_complement_cascade;reactome_er_phagosome_pathway;pid_il12_2pathway;reactome_immunoregulatory_interactions_between_a_lymphoid_and_a_non_lymphoid_cell;reactome_regulation_of_complement_cascade;reactome_meiotic_recombination;pid_nfat_tfpathway;reactome_rna_pol_i_promoter_opening;kegg_antigen_processing_and_presentation;biocarta_comp_pathway;reactome_antigen_presentation_folding_assembly_and_peptide_loading_of_class_i_mhc;reactome_interferon_signaling;reactome_interferon_gamma_signaling;reactome_deposition_of_new_cenpa_containing_nucleosomes_at_the_centromere;reactome_chromosome_maintenance;kegg_hematopoietic_cell_lineage;reactome_antigen_processing_cross_presentation;reactome_telomere_maintenance;kegg_complement_and_coagulation_cascades	Y
K57	M35	K57 Diverticular disease of intestine	M35 Other systemic involvement of connective tissue	biocarta_il5_pathway;reactome_costimulation_by_the_cd28_family;reactome_meiotic_synapsis;reactome_translocation_of_zap_70_to_immunological_synapse;reactome_generation_of_second_messenger_molecules;reactome_meiosis;reactome_endosomal_vacuolar_pathway;reactome_downstream_tcr_signaling;biocarta_asbcell_pathway;reactome_pd1_signaling;reactome_phosphorylation_of_cd3_and_tcr_zeta_chains;reactome_amyloids;kegg_natural_killer_cell_mediated_cytotoxicity;kegg_intestinal_immune_network_for_iga_production;reactome_mhc_class_ii_antigen_presentation;reactome_er_phagosome_pathway;reactome_meiotic_recombination;reactome_rna_pol_i_promoter_opening;kegg_antigen_processing_and_presentation;kegg_cell_adhesion_molecules_cams;reactome_rna_pol_i_transcription;reactome_tcr_signaling;reactome_antigen_presentation_folding_assembly_and_peptide_loading_of_class_i_mhc;reactome_interferon_signaling;reactome_interferon_gamma_signaling;kegg_rna_polymerase;reactome_deposition_of_new_cenpa_containing_nucleosomes_at_the_centromere;reactome_rna_pol_i_rna_pol_iii_and_mitochondrial_transcription;biocarta_blymphocyte_pathway;reactome_antigen_processing_cross_presentation;reactome_telomere_maintenance;biocarta_inflam_pathway	Y
G56;G57	M35	G56 Mononeuropathies of upper limb;G57 Mononeuropathies of lower limb	M35 Other systemic involvement of connective tissue	reactome_costimulation_by_the_cd28_family;reactome_translocation_of_zap_70_to_immunological_synapse;reactome_generation_of_second_messenger_molecules;reactome_meiosis;kegg_aminoacyl_trna_biosynthesis;reactome_downstream_tcr_signaling;reactome_pd1_signaling;reactome_phosphorylation_of_cd3_and_tcr_zeta_chains;kegg_natural_killer_cell_mediated_cytotoxicity;kegg_intestinal_immune_network_for_iga_production;reactome_mhc_class_ii_antigen_presentation;reactome_er_phagosome_pathway;reactome_meiotic_recombination;kegg_antigen_processing_and_presentation;kegg_cell_adhesion_molecules_cams;reactome_tcr_signaling;reactome_interferon_signaling;reactome_interferon_gamma_signaling;pid_amb2_neutrophils_pathway;reactome_antigen_processing_cross_presentation	Y
M35	M81	M35 Other systemic involvement of connective tissue	M81 Osteoporosis without pathological fracture	reactome_interferon_signaling;kegg_aminoacyl_trna_biosynthesis	Y
J45	M35	J45 Asthma	M35 Other systemic involvement of connective tissue	reactome_generation_of_second_messenger_molecules;reactome_downstream_tcr_signaling;reactome_endosomal_vacuolar_pathway;pid_il12_stat4_pathway;kegg_intestinal_immune_network_for_iga_production;reactome_initial_triggering_of_complement;reactome_mhc_class_ii_antigen_presentation;biocarta_tcra_pathway;biocarta_classic_pathway;biocarta_lectin_pathway;pid_il27_pathway;kegg_cell_adhesion_molecules_cams;pid_il2_stat5_pathway;reactome_tcr_signaling;reactome_rna_pol_i_transcription;kegg_endocytosis;pid_il23_pathway;reactome_rna_pol_i_rna_pol_iii_and_mitochondrial_transcription;biocarta_blymphocyte_pathway;biocarta_inflam_pathway;pid_il4_2pathway;biocarta_il5_pathway;reactome_costimulation_by_the_cd28_family;reactome_translocation_of_zap_70_to_immunological_synapse;reactome_meiosis;kegg_aminoacyl_trna_biosynthesis;biocarta_asbcell_pathway;biocarta_ctla4_pathway;reactome_pd1_signaling;kegg_valine_leucine_and_isoleucine_biosynthesis;reactome_phosphorylation_of_cd3_and_tcr_zeta_chains;kegg_natural_killer_cell_mediated_cytotoxicity;biocarta_il10_pathway;biocarta_th1th2_pathway;reactome_complement_cascade;reactome_er_phagosome_pathway;pid_il12_2pathway;reactome_regulation_of_complement_cascade;reactome_meiotic_recombination;pid_nfat_tfpathway;kegg_antigen_processing_and_presentation;biocarta_comp_pathway;reactome_antigen_presentation_folding_assembly_and_peptide_loading_of_class_i_mhc;reactome_interferon_signaling;reactome_interferon_gamma_signaling;biocarta_cytokine_pathway;kegg_hematopoietic_cell_lineage;reactome_antigen_processing_cross_presentation;reactome_telomere_maintenance;kegg_complement_and_coagulation_cascades	Y
K44	M35	K44 Diaphragmatic hernia	M35 Other systemic involvement of connective tissue	reactome_packaging_of_telomere_ends;reactome_meiotic_synapsis;reactome_meiosis;reactome_endosomal_vacuolar_pathway;reactome_amyloids;kegg_natural_killer_cell_mediated_cytotoxicity;reactome_er_phagosome_pathway;reactome_meiotic_recombination;reactome_rna_pol_i_promoter_opening;kegg_antigen_processing_and_presentation;kegg_cell_adhesion_molecules_cams;reactome_rna_pol_i_transcription;reactome_antigen_presentation_folding_assembly_and_peptide_loading_of_class_i_mhc;reactome_interferon_signaling;reactome_interferon_gamma_signaling;reactome_deposition_of_new_cenpa_containing_nucleosomes_at_the_centromere;reactome_chromosome_maintenance;reactome_rna_pol_i_rna_pol_iii_and_mitochondrial_transcription;reactome_interferon_alpha_beta_signaling;reactome_antigen_processing_cross_presentation;reactome_telomere_maintenance	Y
M35	M54	M35 Other systemic involvement of connective tissue	M54 Dorsalgia	kegg_mtor_signaling_pathway	Y
M31	M35	M31 Other necrotising vasculopathies	M35 Other systemic involvement of connective tissue	kegg_antigen_processing_and_presentation;kegg_cell_adhesion_molecules_cams;reactome_rna_pol_i_rna_pol_iii_and_mitochondrial_transcription;kegg_intestinal_immune_network_for_iga_production	Y
M05	M35	M05 Seropositive rheumatoid arthritis	M35 Other systemic involvement of connective tissue	biocarta_il5_pathway;reactome_costimulation_by_the_cd28_family;reactome_translocation_of_zap_70_to_immunological_synapse;reactome_generation_of_second_messenger_molecules;reactome_meiosis;kegg_aminoacyl_trna_biosynthesis;reactome_downstream_tcr_signaling;reactome_endosomal_vacuolar_pathway;biocarta_asbcell_pathway;reactome_pd1_signaling;kegg_valine_leucine_and_isoleucine_biosynthesis;reactome_phosphorylation_of_cd3_and_tcr_zeta_chains;kegg_natural_killer_cell_mediated_cytotoxicity;kegg_intestinal_immune_network_for_iga_production;reactome_initial_triggering_of_complement;reactome_mhc_class_ii_antigen_presentation;reactome_complement_cascade;biocarta_classic_pathway;biocarta_lectin_pathway;reactome_er_phagosome_pathway;kegg_spliceosome;reactome_regulation_of_complement_cascade;reactome_meiotic_recombination;kegg_antigen_processing_and_presentation;kegg_cell_adhesion_molecules_cams;reactome_rna_pol_i_transcription;reactome_tcr_signaling;biocarta_comp_pathway;reactome_antigen_presentation_folding_assembly_and_peptide_loading_of_class_i_mhc;reactome_interferon_signaling;reactome_interferon_gamma_signaling;reactome_rna_pol_i_rna_pol_iii_and_mitochondrial_transcription;biocarta_blymphocyte_pathway;reactome_antigen_processing_cross_presentation;biocarta_inflam_pathway;kegg_complement_and_coagulation_cascades	Y
F17	M35	F17 Mental and behavioural disorders due to use of tobacco	M35 Other systemic involvement of connective tissue	kegg_aminoacyl_trna_biosynthesis	Y
K74	M35	K74 Fibrosis and cirrhosis of liver	M35 Other systemic involvement of connective tissue	biocarta_il5_pathway	Y
M35	N39	M35 Other systemic involvement of connective tissue	N39 Other disorders of urinary system	reactome_rna_pol_i_promoter_opening;reactome_packaging_of_telomere_ends;reactome_meiotic_synapsis;reactome_rna_pol_i_transcription;reactome_meiosis;reactome_deposition_of_new_cenpa_containing_nucleosomes_at_the_centromere;reactome_chromosome_maintenance;reactome_rna_pol_i_rna_pol_iii_and_mitochondrial_transcription;reactome_amyloids;reactome_telomere_maintenance;reactome_meiotic_recombination	Y
F32	M35	F32 Depressive episode	M35 Other systemic involvement of connective tissue	biocarta_il5_pathway;biocarta_inflam_pathway;kegg_intestinal_immune_network_for_iga_production	Y
M17	M35	M17 Gonarthrosis [arthrosis of knee]	M35 Other systemic involvement of connective tissue	reactome_packaging_of_telomere_ends;reactome_costimulation_by_the_cd28_family;reactome_meiotic_synapsis;reactome_translocation_of_zap_70_to_immunological_synapse;reactome_generation_of_second_messenger_molecules;reactome_meiosis;reactome_downstream_tcr_signaling;reactome_pd1_signaling;reactome_amyloids;reactome_phosphorylation_of_cd3_and_tcr_zeta_chains;kegg_natural_killer_cell_mediated_cytotoxicity;kegg_intestinal_immune_network_for_iga_production;reactome_mhc_class_ii_antigen_presentation;reactome_meiotic_recombination;reactome_rna_pol_i_promoter_opening;kegg_antigen_processing_and_presentation;kegg_cell_adhesion_molecules_cams;reactome_rna_pol_i_transcription;reactome_tcr_signaling;reactome_antigen_presentation_folding_assembly_and_peptide_loading_of_class_i_mhc;reactome_interferon_signaling;reactome_interferon_gamma_signaling;reactome_deposition_of_new_cenpa_containing_nucleosomes_at_the_centromere;reactome_chromosome_maintenance;reactome_rna_pol_i_rna_pol_iii_and_mitochondrial_transcription;reactome_telomere_maintenance	Y
D50	M35	D50 Iron deficiency anaemia	M35 Other systemic involvement of connective tissue	biocarta_il5_pathway;reactome_costimulation_by_the_cd28_family;reactome_translocation_of_zap_70_to_immunological_synapse;reactome_generation_of_second_messenger_molecules;reactome_meiosis;reactome_downstream_tcr_signaling;biocarta_asbcell_pathway;reactome_pd1_signaling;reactome_phosphorylation_of_cd3_and_tcr_zeta_chains;kegg_intestinal_immune_network_for_iga_production;reactome_mhc_class_ii_antigen_presentation;reactome_er_phagosome_pathway;reactome_meiotic_recombination;kegg_antigen_processing_and_presentation;kegg_cell_adhesion_molecules_cams;reactome_tcr_signaling;reactome_interferon_signaling;reactome_interferon_gamma_signaling;biocarta_blymphocyte_pathway;reactome_antigen_processing_cross_presentation;biocarta_inflam_pathway	Y
J22	M35	J22 Unspecified acute lower respiratory infection	M35 Other systemic involvement of connective tissue	reactome_antigen_processing_cross_presentation	Y
I21;I22	M35	I21 Acute myocardial infarction;I22 Subsequent myocardial infarction	M35 Other systemic involvement of connective tissue	kegg_cell_adhesion_molecules_cams;reactome_meiotic_synapsis;reactome_rna_pol_i_transcription;reactome_tcr_signaling;biocarta_comp_pathway;reactome_generation_of_second_messenger_molecules;reactome_meiosis;reactome_deposition_of_new_cenpa_containing_nucleosomes_at_the_centromere;reactome_rna_pol_i_rna_pol_iii_and_mitochondrial_transcription;kegg_natural_killer_cell_mediated_cytotoxicity;pid_angiopoietin_receptor_pathway;reactome_initial_triggering_of_complement;reactome_complement_cascade;biocarta_classic_pathway;biocarta_lectin_pathway;kegg_complement_and_coagulation_cascades;reactome_regulation_of_complement_cascade	Y
I25	M35	I25 Chronic ischaemic heart disease	M35 Other systemic involvement of connective tissue	reactome_meiotic_synapsis;reactome_meiosis;reactome_endosomal_vacuolar_pathway;kegg_natural_killer_cell_mediated_cytotoxicity;kegg_intestinal_immune_network_for_iga_production;reactome_initial_triggering_of_complement;reactome_mhc_class_ii_antigen_presentation;reactome_complement_cascade;biocarta_classic_pathway;biocarta_lectin_pathway;reactome_er_phagosome_pathway;reactome_regulation_of_complement_cascade;reactome_meiotic_recombination;kegg_antigen_processing_and_presentation;kegg_cell_adhesion_molecules_cams;reactome_rna_pol_i_transcription;biocarta_comp_pathway;reactome_antigen_presentation_folding_assembly_and_peptide_loading_of_class_i_mhc;reactome_interferon_signaling;reactome_interferon_gamma_signaling;reactome_rna_pol_i_rna_pol_iii_and_mitochondrial_transcription;reactome_antigen_processing_cross_presentation;biocarta_inflam_pathway;kegg_complement_and_coagulation_cascades	Y
K29	M35	K29 Gastritis and duodenitis	M35 Other systemic involvement of connective tissue	reactome_costimulation_by_the_cd28_family;kegg_antigen_processing_and_presentation;kegg_cell_adhesion_molecules_cams;reactome_translocation_of_zap_70_to_immunological_synapse;reactome_tcr_signaling;reactome_generation_of_second_messenger_molecules;reactome_meiosis;reactome_downstream_tcr_signaling;reactome_interferon_signaling;reactome_interferon_gamma_signaling;reactome_pd1_signaling;reactome_phosphorylation_of_cd3_and_tcr_zeta_chains;kegg_intestinal_immune_network_for_iga_production;reactome_mhc_class_ii_antigen_presentation;reactome_meiotic_recombination;reactome_fatty_acid_triacylglycerol_and_ketone_body_metabolism	Y
K20;K21	L43	K20 Oesophagitis;K21 Gastro-oesophageal reflux disease	L43 Lichen planus	reactome_interferon_gamma_signaling;kegg_antigen_processing_and_presentation;kegg_cell_adhesion_molecules_cams	Y
E03	L43	E03 Other hypothyroidism	L43 Lichen planus	biocarta_il5_pathway;biocarta_csk_pathway;reactome_costimulation_by_the_cd28_family;reactome_translocation_of_zap_70_to_immunological_synapse;reactome_generation_of_second_messenger_molecules;reactome_meiosis;reactome_downstream_tcr_signaling;biocarta_asbcell_pathway;biocarta_ctla4_pathway;reactome_pd1_signaling;reactome_phosphorylation_of_cd3_and_tcr_zeta_chains;pid_il12_stat4_pathway;kegg_intestinal_immune_network_for_iga_production;reactome_mhc_class_ii_antigen_presentation;biocarta_th1th2_pathway;biocarta_tcra_pathway;kegg_spliceosome;pid_il12_2pathway;reactome_meiotic_recombination;kegg_antigen_processing_and_presentation;kegg_cell_adhesion_molecules_cams;reactome_tcr_signaling;kegg_endocytosis;reactome_interferon_signaling;reactome_interferon_gamma_signaling;kegg_hematopoietic_cell_lineage;biocarta_blymphocyte_pathway;biocarta_inflam_pathway	Y
H53	I20	H53 Visual disturbances	I20 Angina pectoris	kegg_cell_adhesion_molecules_cams	Y
D86	H53	D86 Sarcoidosis	H53 Visual disturbances	kegg_cell_adhesion_molecules_cams	Y
E03	H53	E03 Other hypothyroidism	H53 Visual disturbances	kegg_cell_adhesion_molecules_cams	Y
H53	J45	H53 Visual disturbances	J45 Asthma	kegg_cell_adhesion_molecules_cams	Y
I20	M06	I20 Angina pectoris	M06 Other rheumatoid arthritis	reactome_costimulation_by_the_cd28_family;biocarta_g1_pathway;reactome_translocation_of_zap_70_to_immunological_synapse;reactome_golgi_associated_vesicle_biogenesis;reactome_generation_of_second_messenger_molecules;reactome_endosomal_vacuolar_pathway;reactome_downstream_tcr_signaling;reactome_pd1_signaling;reactome_phosphorylation_of_cd3_and_tcr_zeta_chains;kegg_natural_killer_cell_mediated_cytotoxicity;kegg_intestinal_immune_network_for_iga_production;reactome_initial_triggering_of_complement;reactome_mhc_class_ii_antigen_presentation;biocarta_classic_pathway;reactome_er_phagosome_pathway;pid_il12_2pathway;kegg_antigen_processing_and_presentation;kegg_cell_adhesion_molecules_cams;reactome_tcr_signaling;biocarta_comp_pathway;reactome_antigen_presentation_folding_assembly_and_peptide_loading_of_class_i_mhc;reactome_interferon_signaling;reactome_interferon_gamma_signaling;pid_amb2_neutrophils_pathway;st_ga13_pathway;reactome_interferon_alpha_beta_signaling;reactome_trans_golgi_network_vesicle_budding;reactome_antigen_processing_cross_presentation;biocarta_inflam_pathway;pid_il4_2pathway	Y
I20	L97	I20 Angina pectoris	L97 Ulcer of lower limb, not elsewhere classified	reactome_interferon_gamma_signaling;kegg_antigen_processing_and_presentation;kegg_cell_adhesion_molecules_cams;kegg_intestinal_immune_network_for_iga_production	Y
D75	I20	D75 Other diseases of blood and blood-forming organs	I20 Angina pectoris	reactome_interferon_gamma_signaling	Y
I20	K20;K21	I20 Angina pectoris	K20 Oesophagitis;K21 Gastro-oesophageal reflux disease	reactome_endosomal_vacuolar_pathway;reactome_interferon_gamma_signaling;kegg_antigen_processing_and_presentation;kegg_cell_adhesion_molecules_cams;reactome_antigen_presentation_folding_assembly_and_peptide_loading_of_class_i_mhc	Y
I20	M79	I20 Angina pectoris	M79 Other soft tissue disorders, not elsewhere classified	biocarta_intrinsic_pathway	Y
I20	M47	I20 Angina pectoris	M47 Spondylosis	kegg_cell_adhesion_molecules_cams;biocarta_inflam_pathway;biocarta_g1_pathway;kegg_intestinal_immune_network_for_iga_production	Y
E16	I20	E16 Other disorders of pancreatic internal secretion	I20 Angina pectoris	biocarta_il5_pathway;reactome_costimulation_by_the_cd28_family;kegg_antigen_processing_and_presentation;kegg_cell_adhesion_molecules_cams;reactome_translocation_of_zap_70_to_immunological_synapse;reactome_rna_pol_i_transcription;reactome_tcr_signaling;biocarta_comp_pathway;reactome_generation_of_second_messenger_molecules;reactome_antigen_presentation_folding_assembly_and_peptide_loading_of_class_i_mhc;reactome_downstream_tcr_signaling;reactome_endosomal_vacuolar_pathway;reactome_interferon_signaling;reactome_interferon_gamma_signaling;biocarta_asbcell_pathway;reactome_pd1_signaling;pid_amb2_neutrophils_pathway;reactome_rna_pol_i_rna_pol_iii_and_mitochondrial_transcription;reactome_phosphorylation_of_cd3_and_tcr_zeta_chains;kegg_intestinal_immune_network_for_iga_production;reactome_mhc_class_ii_antigen_presentation;biocarta_blymphocyte_pathway;biocarta_classic_pathway;reactome_antigen_processing_cross_presentation;reactome_er_phagosome_pathway;biocarta_inflam_pathway	Y
I20	I35	I20 Angina pectoris	I35 Nonrheumatic aortic valve disorders	pid_angiopoietin_receptor_pathway;biocarta_g1_pathway;pid_reg_gr_pathway;reactome_lipoprotein_metabolism;reactome_abacavir_transport_and_metabolism;reactome_lipid_digestion_mobilization_and_transport;biocarta_inflam_pathway;pid_p75_ntr_pathway;pid_amb2_neutrophils_pathway;st_ga13_pathway;kegg_intestinal_immune_network_for_iga_production;reactome_organic_cation_anion_zwitterion_transport	Y
I20	I74	I20 Angina pectoris	I74 Arterial embolism and thrombosis	pid_il4_2pathway	Y
D86	I20	D86 Sarcoidosis	I20 Angina pectoris	biocarta_il5_pathway;reactome_costimulation_by_the_cd28_family;kegg_antigen_processing_and_presentation;kegg_cell_adhesion_molecules_cams;reactome_translocation_of_zap_70_to_immunological_synapse;reactome_tcr_signaling;reactome_generation_of_second_messenger_molecules;reactome_antigen_presentation_folding_assembly_and_peptide_loading_of_class_i_mhc;reactome_downstream_tcr_signaling;reactome_endosomal_vacuolar_pathway;reactome_interferon_signaling;reactome_interferon_gamma_signaling;biocarta_asbcell_pathway;reactome_pd1_signaling;pid_amb2_neutrophils_pathway;reactome_phosphorylation_of_cd3_and_tcr_zeta_chains;kegg_natural_killer_cell_mediated_cytotoxicity;kegg_intestinal_immune_network_for_iga_production;st_ga13_pathway;reactome_mhc_class_ii_antigen_presentation;biocarta_tcra_pathway;biocarta_blymphocyte_pathway;biocarta_classic_pathway;reactome_antigen_processing_cross_presentation;reactome_er_phagosome_pathway;biocarta_inflam_pathway	Y
I20	K91	I20 Angina pectoris	K91 Postprocedural disorders of digestive system, not elsewhere classified	kegg_cell_adhesion_molecules_cams	Y
H36	I20	H36 Retinal disorders in diseases classified elsewhere	I20 Angina pectoris	biocarta_il5_pathway;reactome_costimulation_by_the_cd28_family;reactome_translocation_of_zap_70_to_immunological_synapse;reactome_generation_of_second_messenger_molecules;reactome_downstream_tcr_signaling;reactome_endosomal_vacuolar_pathway;reactome_pd1_signaling;reactome_phosphorylation_of_cd3_and_tcr_zeta_chains;kegg_natural_killer_cell_mediated_cytotoxicity;kegg_intestinal_immune_network_for_iga_production;reactome_initial_triggering_of_complement;pid_angiopoietin_receptor_pathway;reactome_mhc_class_ii_antigen_presentation;reactome_complement_cascade;biocarta_classic_pathway;reactome_er_phagosome_pathway;kegg_antigen_processing_and_presentation;kegg_cell_adhesion_molecules_cams;reactome_tcr_signaling;biocarta_comp_pathway;reactome_antigen_presentation_folding_assembly_and_peptide_loading_of_class_i_mhc;reactome_interferon_signaling;reactome_interferon_gamma_signaling;pid_amb2_neutrophils_pathway;st_ga13_pathway;reactome_antigen_processing_cross_presentation;biocarta_inflam_pathway;kegg_complement_and_coagulation_cascades;pid_il4_2pathway	Y
D69	I20	D69 Purpura and other haemorrhagic conditions	I20 Angina pectoris	kegg_antigen_processing_and_presentation;reactome_interferon_alpha_beta_signaling;kegg_cell_adhesion_molecules_cams;reactome_er_phagosome_pathway;reactome_antigen_presentation_folding_assembly_and_peptide_loading_of_class_i_mhc;reactome_endosomal_vacuolar_pathway;reactome_interferon_gamma_signaling;reactome_immunoregulatory_interactions_between_a_lymphoid_and_a_non_lymphoid_cell;kegg_natural_killer_cell_mediated_cytotoxicity	Y
E03	I20	E03 Other hypothyroidism	I20 Angina pectoris	reactome_costimulation_by_the_cd28_family;reactome_translocation_of_zap_70_to_immunological_synapse;reactome_golgi_associated_vesicle_biogenesis;reactome_generation_of_second_messenger_molecules;reactome_downstream_tcr_signaling;reactome_endosomal_vacuolar_pathway;biocarta_ctla4_pathway;reactome_pd1_signaling;reactome_phosphorylation_of_cd3_and_tcr_zeta_chains;pid_il12_stat4_pathway;kegg_natural_killer_cell_mediated_cytotoxicity;kegg_intestinal_immune_network_for_iga_production;pid_angiopoietin_receptor_pathway;reactome_mhc_class_ii_antigen_presentation;biocarta_th1th2_pathway;reactome_er_phagosome_pathway;kegg_spliceosome;pid_il12_2pathway;reactome_immunoregulatory_interactions_between_a_lymphoid_and_a_non_lymphoid_cell;reactome_il_6_signaling;pid_il27_pathway;kegg_antigen_processing_and_presentation;kegg_cell_adhesion_molecules_cams;reactome_rna_pol_i_transcription;reactome_tcr_signaling;biocarta_comp_pathway;reactome_antigen_presentation_folding_assembly_and_peptide_loading_of_class_i_mhc;pid_p75_ntr_pathway;kegg_endocytosis;reactome_interferon_signaling;reactome_interferon_gamma_signaling;pid_amb2_neutrophils_pathway;reactome_rna_pol_i_rna_pol_iii_and_mitochondrial_transcription;kegg_hematopoietic_cell_lineage;biocarta_il6_pathway;st_ga13_pathway;reactome_interferon_alpha_beta_signaling;reactome_trans_golgi_network_vesicle_budding;reactome_antigen_processing_cross_presentation;biocarta_inflam_pathway;pid_il4_2pathway	Y
I20	K57	I20 Angina pectoris	K57 Diverticular disease of intestine	kegg_antigen_processing_and_presentation;biocarta_g1_pathway;kegg_cell_adhesion_molecules_cams;reactome_trans_golgi_network_vesicle_budding;reactome_golgi_associated_vesicle_biogenesis;biocarta_inflam_pathway;reactome_endosomal_vacuolar_pathway;pid_p75_ntr_pathway;reactome_interferon_gamma_signaling;pid_il4_2pathway;kegg_intestinal_immune_network_for_iga_production	Y
I20	M81	I20 Angina pectoris	M81 Osteoporosis without pathological fracture	pid_p75_ntr_pathway;pid_amb2_neutrophils_pathway	Y
I20	J45	I20 Angina pectoris	J45 Asthma	biocarta_g1_pathway;reactome_generation_of_second_messenger_molecules;reactome_endosomal_vacuolar_pathway;reactome_downstream_tcr_signaling;pid_il12_stat4_pathway;kegg_intestinal_immune_network_for_iga_production;reactome_mhc_class_ii_antigen_presentation;biocarta_tcra_pathway;biocarta_classic_pathway;reactome_organic_cation_anion_zwitterion_transport;pid_il27_pathway;kegg_cell_adhesion_molecules_cams;pid_il2_stat5_pathway;reactome_tcr_signaling;reactome_signaling_by_ils;kegg_endocytosis;biocarta_inflam_pathway;biocarta_tob1_pathway;pid_il4_2pathway;biocarta_il5_pathway;reactome_costimulation_by_the_cd28_family;reactome_translocation_of_zap_70_to_immunological_synapse;biocarta_il4_pathway;biocarta_asbcell_pathway;biocarta_ctla4_pathway;reactome_pd1_signaling;biocarta_il2rb_pathway;reactome_phosphorylation_of_cd3_and_tcr_zeta_chains;kegg_natural_killer_cell_mediated_cytotoxicity;pid_angiopoietin_receptor_pathway;biocarta_th1th2_pathway;reactome_er_phagosome_pathway;pid_il12_2pathway;kegg_antigen_processing_and_presentation;pid_reg_gr_pathway;biocarta_comp_pathway;reactome_antigen_presentation_folding_assembly_and_peptide_loading_of_class_i_mhc;reactome_interferon_signaling;reactome_interferon_gamma_signaling;biocarta_cytokine_pathway;pid_amb2_neutrophils_pathway;kegg_hematopoietic_cell_lineage;st_ga13_pathway;biocarta_nkt_pathway;reactome_antigen_processing_cross_presentation;kegg_jak_stat_signaling_pathway	Y
I20	K44	I20 Angina pectoris	K44 Diaphragmatic hernia	kegg_antigen_processing_and_presentation;kegg_cell_adhesion_molecules_cams;reactome_interferon_alpha_beta_signaling;pid_telomerase_pathway;reactome_rna_pol_i_transcription;reactome_endosomal_vacuolar_pathway;reactome_interferon_gamma_signaling;pid_amb2_neutrophils_pathway;reactome_rna_pol_i_rna_pol_iii_and_mitochondrial_transcription	Y
I20	M54	I20 Angina pectoris	M54 Dorsalgia	pid_p75_ntr_pathway;kegg_mtor_signaling_pathway;pid_foxo_pathway	Y
I20	M31	I20 Angina pectoris	M31 Other necrotising vasculopathies	kegg_cell_adhesion_molecules_cams;kegg_antigen_processing_and_presentation;kegg_intestinal_immune_network_for_iga_production	Y
I20	M43	I20 Angina pectoris	M43 Other deforming dorsopathies	reactome_downstream_tcr_signaling;pid_cd8_tcr_pathway;reactome_tcr_signaling;pid_tcr_pathway	Y
I20	K75	I20 Angina pectoris	K75 Other inflammatory liver diseases	pid_amb2_neutrophils_pathway	Y
F32	I20	F32 Depressive episode	I20 Angina pectoris	pid_amb2_neutrophils_pathway;biocarta_inflam_pathway;kegg_intestinal_immune_network_for_iga_production	Y
I20	M17	I20 Angina pectoris	M17 Gonarthrosis [arthrosis of knee]	kegg_antigen_processing_and_presentation;kegg_cell_adhesion_molecules_cams;reactome_rna_pol_i_transcription;pid_p75_ntr_pathway;reactome_interferon_gamma_signaling;reactome_rna_pol_i_rna_pol_iii_and_mitochondrial_transcription;kegg_intestinal_immune_network_for_iga_production	Y
D50	I20	D50 Iron deficiency anaemia	I20 Angina pectoris	kegg_antigen_processing_and_presentation;kegg_cell_adhesion_molecules_cams;reactome_costimulation_by_the_cd28_family;reactome_translocation_of_zap_70_to_immunological_synapse;reactome_tcr_signaling;reactome_generation_of_second_messenger_molecules;reactome_downstream_tcr_signaling;reactome_interferon_signaling;reactome_interferon_gamma_signaling;reactome_pd1_signaling;pid_amb2_neutrophils_pathway;reactome_phosphorylation_of_cd3_and_tcr_zeta_chains;kegg_intestinal_immune_network_for_iga_production;reactome_mhc_class_ii_antigen_presentation;biocarta_inflam_pathway	Y
I20	I21;I22	I20 Angina pectoris	I21 Acute myocardial infarction;I22 Subsequent myocardial infarction	biocarta_g1_pathway;kegg_cell_adhesion_molecules_cams;reactome_golgi_associated_vesicle_biogenesis;pid_p75_ntr_pathway;pid_amb2_neutrophils_pathway;st_ga13_pathway;biocarta_ami_pathway;biocarta_plateletapp_pathway;pid_angiopoietin_receptor_pathway;reactome_signaling_by_pdgf;reactome_trans_golgi_network_vesicle_budding;reactome_lipoprotein_metabolism;reactome_abacavir_transport_and_metabolism;reactome_lipid_digestion_mobilization_and_transport;pid_il4_2pathway;pid_vegfr1_2_pathway;reactome_chylomicron_mediated_lipid_transport;reactome_organic_cation_anion_zwitterion_transport	Y
I20	I25	I20 Angina pectoris	I25 Chronic ischaemic heart disease	kegg_antigen_processing_and_presentation;biocarta_g1_pathway;kegg_cell_adhesion_molecules_cams;kegg_cysteine_and_methionine_metabolism;reactome_golgi_associated_vesicle_biogenesis;biocarta_ace2_pathway;reactome_endosomal_vacuolar_pathway;pid_p75_ntr_pathway;reactome_interferon_gamma_signaling;pid_amb2_neutrophils_pathway;st_ga13_pathway;kegg_intestinal_immune_network_for_iga_production;biocarta_plateletapp_pathway;pid_angiopoietin_receptor_pathway;reactome_trans_golgi_network_vesicle_budding;reactome_lipoprotein_metabolism;reactome_abacavir_transport_and_metabolism;reactome_lipid_digestion_mobilization_and_transport;biocarta_inflam_pathway;reactome_hdl_mediated_lipid_transport;pid_il4_2pathway;reactome_chylomicron_mediated_lipid_transport;reactome_organic_cation_anion_zwitterion_transport	Y
I20	L40	I20 Angina pectoris	L40 Psoriasis	reactome_translocation_of_zap_70_to_immunological_synapse;reactome_generation_of_second_messenger_molecules;reactome_endosomal_vacuolar_pathway;reactome_downstream_tcr_signaling;reactome_pd1_signaling;reactome_phosphorylation_of_cd3_and_tcr_zeta_chains;kegg_natural_killer_cell_mediated_cytotoxicity;kegg_intestinal_immune_network_for_iga_production;pid_angiopoietin_receptor_pathway;reactome_initial_triggering_of_complement;reactome_mhc_class_ii_antigen_presentation;biocarta_th1th2_pathway;biocarta_classic_pathway;reactome_er_phagosome_pathway;kegg_spliceosome;pid_il12_2pathway;reactome_immunoregulatory_interactions_between_a_lymphoid_and_a_non_lymphoid_cell;pid_il27_pathway;kegg_antigen_processing_and_presentation;kegg_cell_adhesion_molecules_cams;reactome_rna_pol_i_transcription;reactome_tcr_signaling;biocarta_comp_pathway;reactome_antigen_presentation_folding_assembly_and_peptide_loading_of_class_i_mhc;kegg_endocytosis;reactome_interferon_gamma_signaling;reactome_interferon_signaling;biocarta_cytokine_pathway;pid_amb2_neutrophils_pathway;reactome_rna_pol_i_rna_pol_iii_and_mitochondrial_transcription;st_ga13_pathway;reactome_interferon_alpha_beta_signaling;reactome_antigen_processing_cross_presentation;biocarta_inflam_pathway;kegg_complement_and_coagulation_cascades;pid_il4_2pathway	Y
I20	K90	I20 Angina pectoris	K90 Intestinal malabsorption	biocarta_il5_pathway;reactome_costimulation_by_the_cd28_family;reactome_translocation_of_zap_70_to_immunological_synapse;reactome_generation_of_second_messenger_molecules;reactome_endosomal_vacuolar_pathway;reactome_downstream_tcr_signaling;biocarta_asbcell_pathway;biocarta_ctla4_pathway;reactome_pd1_signaling;reactome_phosphorylation_of_cd3_and_tcr_zeta_chains;kegg_natural_killer_cell_mediated_cytotoxicity;kegg_intestinal_immune_network_for_iga_production;pid_il12_stat4_pathway;pid_angiopoietin_receptor_pathway;reactome_initial_triggering_of_complement;reactome_mhc_class_ii_antigen_presentation;biocarta_th1th2_pathway;biocarta_classic_pathway;reactome_er_phagosome_pathway;reactome_apoptosis;kegg_antigen_processing_and_presentation;kegg_cell_adhesion_molecules_cams;reactome_rna_pol_i_transcription;reactome_tcr_signaling;biocarta_comp_pathway;reactome_antigen_presentation_folding_assembly_and_peptide_loading_of_class_i_mhc;reactome_interferon_signaling;reactome_interferon_gamma_signaling;pid_amb2_neutrophils_pathway;reactome_rna_pol_i_rna_pol_iii_and_mitochondrial_transcription;st_ga13_pathway;biocarta_nkt_pathway;reactome_interferon_alpha_beta_signaling;reactome_antigen_processing_cross_presentation;biocarta_inflam_pathway;pid_il4_2pathway	Y
L97	M06	L97 Ulcer of lower limb, not elsewhere classified	M06 Other rheumatoid arthritis	reactome_costimulation_by_the_cd28_family;kegg_antigen_processing_and_presentation;kegg_cell_adhesion_molecules_cams;reactome_translocation_of_zap_70_to_immunological_synapse;reactome_tcr_signaling;reactome_generation_of_second_messenger_molecules;reactome_downstream_tcr_signaling;reactome_interferon_signaling;reactome_interferon_gamma_signaling;reactome_pd1_signaling;reactome_phosphorylation_of_cd3_and_tcr_zeta_chains;kegg_intestinal_immune_network_for_iga_production;reactome_mhc_class_ii_antigen_presentation	Y
K20;K21	M06	K20 Oesophagitis;K21 Gastro-oesophageal reflux disease	M06 Other rheumatoid arthritis	kegg_antigen_processing_and_presentation;kegg_cell_adhesion_molecules_cams;reactome_antigen_presentation_folding_assembly_and_peptide_loading_of_class_i_mhc;reactome_endosomal_vacuolar_pathway;reactome_interferon_signaling;reactome_interferon_gamma_signaling;kegg_natural_killer_cell_mediated_cytotoxicity;reactome_interferon_alpha_beta_signaling;reactome_antigen_processing_cross_presentation;reactome_er_phagosome_pathway	Y
M06	M47	M06 Other rheumatoid arthritis	M47 Spondylosis	kegg_cell_adhesion_molecules_cams;biocarta_inflam_pathway;kegg_intestinal_immune_network_for_iga_production	Y
K80	M06	K80 Cholelithiasis	M06 Other rheumatoid arthritis	reactome_costimulation_by_the_cd28_family;kegg_antigen_processing_and_presentation;kegg_cell_adhesion_molecules_cams;reactome_biological_oxidations;reactome_interferon_signaling;reactome_interferon_gamma_signaling;kegg_abc_transporters;kegg_natural_killer_cell_mediated_cytotoxicity;kegg_steroid_hormone_biosynthesis;reactome_mhc_class_ii_antigen_presentation;reactome_interferon_alpha_beta_signaling;biocarta_inflam_pathway;pid_il12_2pathway;reactome_fatty_acid_triacylglycerol_and_ketone_body_metabolism	Y
D86	M06	D86 Sarcoidosis	M06 Other rheumatoid arthritis	biocarta_il5_pathway;reactome_packaging_of_telomere_ends;reactome_costimulation_by_the_cd28_family;reactome_translocation_of_zap_70_to_immunological_synapse;reactome_generation_of_second_messenger_molecules;reactome_meiosis;reactome_downstream_tcr_signaling;reactome_endosomal_vacuolar_pathway;biocarta_asbcell_pathway;reactome_pd1_signaling;reactome_phosphorylation_of_cd3_and_tcr_zeta_chains;kegg_natural_killer_cell_mediated_cytotoxicity;kegg_intestinal_immune_network_for_iga_production;reactome_initial_triggering_of_complement;reactome_mhc_class_ii_antigen_presentation;biocarta_tcra_pathway;biocarta_classic_pathway;biocarta_lectin_pathway;reactome_er_phagosome_pathway;pid_il12_2pathway;reactome_regulation_of_complement_cascade;reactome_meiotic_recombination;kegg_antigen_processing_and_presentation;kegg_cell_adhesion_molecules_cams;reactome_tcr_signaling;biocarta_comp_pathway;reactome_antigen_presentation_folding_assembly_and_peptide_loading_of_class_i_mhc;reactome_interferon_signaling;reactome_interferon_gamma_signaling;biocarta_blymphocyte_pathway;reactome_interferon_alpha_beta_signaling;reactome_antigen_processing_cross_presentation;biocarta_inflam_pathway	Y
M06	M20	M06 Other rheumatoid arthritis	M20 Acquired deformities of fingers and toes	reactome_mhc_class_ii_antigen_presentation;reactome_costimulation_by_the_cd28_family;kegg_antigen_processing_and_presentation;kegg_cell_adhesion_molecules_cams;reactome_translocation_of_zap_70_to_immunological_synapse;reactome_tcr_signaling;reactome_generation_of_second_messenger_molecules;reactome_downstream_tcr_signaling;reactome_interferon_signaling;reactome_interferon_gamma_signaling;reactome_pd1_signaling;reactome_phosphorylation_of_cd3_and_tcr_zeta_chains;kegg_intestinal_immune_network_for_iga_production	Y
E03	M06	E03 Other hypothyroidism	M06 Other rheumatoid arthritis	reactome_packaging_of_telomere_ends;reactome_costimulation_by_the_cd28_family;reactome_meiotic_synapsis;reactome_translocation_of_zap_70_to_immunological_synapse;reactome_generation_of_second_messenger_molecules;reactome_meiosis;reactome_downstream_tcr_signaling;reactome_endosomal_vacuolar_pathway;biocarta_ctla4_pathway;reactome_pd1_signaling;reactome_phosphorylation_of_cd3_and_tcr_zeta_chains;reactome_amyloids;pid_il12_stat4_pathway;kegg_intestinal_immune_network_for_iga_production;kegg_natural_killer_cell_mediated_cytotoxicity;biocarta_il22bp_pathway;biocarta_il10_pathway;reactome_initial_triggering_of_complement;reactome_mhc_class_ii_antigen_presentation;biocarta_th1th2_pathway;biocarta_classic_pathway;biocarta_lectin_pathway;reactome_er_phagosome_pathway;kegg_spliceosome;pid_il12_2pathway;reactome_immunoregulatory_interactions_between_a_lymphoid_and_a_non_lymphoid_cell;reactome_regulation_of_complement_cascade;reactome_meiotic_recombination;reactome_rna_pol_i_promoter_opening;pid_il27_pathway;kegg_antigen_processing_and_presentation;kegg_cell_adhesion_molecules_cams;reactome_rna_pol_i_transcription;reactome_tcr_signaling;biocarta_comp_pathway;reactome_antigen_presentation_folding_assembly_and_peptide_loading_of_class_i_mhc;kegg_endocytosis;reactome_interferon_signaling;reactome_interferon_gamma_signaling;reactome_deposition_of_new_cenpa_containing_nucleosomes_at_the_centromere;pid_il23_pathway;reactome_chromosome_maintenance;reactome_rna_pol_i_rna_pol_iii_and_mitochondrial_transcription;kegg_hematopoietic_cell_lineage;reactome_interferon_alpha_beta_signaling;reactome_antigen_processing_cross_presentation;reactome_telomere_maintenance;biocarta_inflam_pathway	Y
E27	M06	E27 Other disorders of adrenal gland	M06 Other rheumatoid arthritis	reactome_costimulation_by_the_cd28_family;reactome_translocation_of_zap_70_to_immunological_synapse;reactome_generation_of_second_messenger_molecules;reactome_downstream_tcr_signaling;reactome_endosomal_vacuolar_pathway;reactome_pd1_signaling;reactome_phosphorylation_of_cd3_and_tcr_zeta_chains;kegg_natural_killer_cell_mediated_cytotoxicity;kegg_intestinal_immune_network_for_iga_production;reactome_mhc_class_ii_antigen_presentation;reactome_er_phagosome_pathway;kegg_antigen_processing_and_presentation;kegg_cell_adhesion_molecules_cams;reactome_tcr_signaling;reactome_antigen_presentation_folding_assembly_and_peptide_loading_of_class_i_mhc;reactome_interferon_signaling;reactome_interferon_gamma_signaling;reactome_interferon_alpha_beta_signaling;reactome_antigen_processing_cross_presentation	Y
K57	M06	K57 Diverticular disease of intestine	M06 Other rheumatoid arthritis	reactome_costimulation_by_the_cd28_family;reactome_translocation_of_zap_70_to_immunological_synapse;reactome_generation_of_second_messenger_molecules;reactome_endosomal_vacuolar_pathway;reactome_downstream_tcr_signaling;reactome_pd1_signaling;reactome_phosphorylation_of_cd3_and_tcr_zeta_chains;kegg_natural_killer_cell_mediated_cytotoxicity;kegg_intestinal_immune_network_for_iga_production;reactome_mhc_class_ii_antigen_presentation;reactome_er_phagosome_pathway;pid_il12_2pathway;kegg_antigen_processing_and_presentation;kegg_cell_adhesion_molecules_cams;reactome_tcr_signaling;reactome_antigen_presentation_folding_assembly_and_peptide_loading_of_class_i_mhc;reactome_interferon_signaling;reactome_interferon_gamma_signaling;reactome_interferon_alpha_beta_signaling;reactome_antigen_processing_cross_presentation;biocarta_inflam_pathway	Y
B96	M06	B96 Other bacterial agents as the cause of diseases classified to other chapters	M06 Other rheumatoid arthritis	reactome_mhc_class_ii_antigen_presentation;reactome_membrane_trafficking;reactome_antigen_presentation_folding_assembly_and_peptide_loading_of_class_i_mhc	Y
G56;G57	M06	G56 Mononeuropathies of upper limb;G57 Mononeuropathies of lower limb	M06 Other rheumatoid arthritis	reactome_costimulation_by_the_cd28_family;kegg_antigen_processing_and_presentation;kegg_cell_adhesion_molecules_cams;reactome_translocation_of_zap_70_to_immunological_synapse;reactome_tcr_signaling;reactome_generation_of_second_messenger_molecules;reactome_downstream_tcr_signaling;reactome_interferon_signaling;reactome_interferon_gamma_signaling;reactome_pd1_signaling;pid_amb2_neutrophils_pathway;reactome_phosphorylation_of_cd3_and_tcr_zeta_chains;kegg_natural_killer_cell_mediated_cytotoxicity;kegg_intestinal_immune_network_for_iga_production;reactome_mhc_class_ii_antigen_presentation;reactome_antigen_processing_cross_presentation;reactome_er_phagosome_pathway;pid_il12_2pathway	Y
G99	M06	G99 Other disorders of nervous system in diseases classified elsewhere	M06 Other rheumatoid arthritis	reactome_costimulation_by_the_cd28_family;reactome_signaling_by_the_b_cell_receptor_bcr;kegg_natural_killer_cell_mediated_cytotoxicity	Y
M06	M81	M06 Other rheumatoid arthritis	M81 Osteoporosis without pathological fracture	reactome_interferon_signaling;reactome_interferon_alpha_beta_signaling	Y
J45	M06	J45 Asthma	M06 Other rheumatoid arthritis	biocarta_il5_pathway;reactome_costimulation_by_the_cd28_family;reactome_translocation_of_zap_70_to_immunological_synapse;reactome_generation_of_second_messenger_molecules;reactome_downstream_tcr_signaling;reactome_endosomal_vacuolar_pathway;biocarta_asbcell_pathway;biocarta_ctla4_pathway;reactome_pd1_signaling;reactome_phosphorylation_of_cd3_and_tcr_zeta_chains;pid_il12_stat4_pathway;kegg_natural_killer_cell_mediated_cytotoxicity;kegg_intestinal_immune_network_for_iga_production;biocarta_il10_pathway;reactome_initial_triggering_of_complement;reactome_mhc_class_ii_antigen_presentation;biocarta_tcra_pathway;biocarta_th1th2_pathway;biocarta_classic_pathway;biocarta_lectin_pathway;reactome_er_phagosome_pathway;pid_il12_2pathway;reactome_regulation_of_complement_cascade;pid_il2_1pathway;pid_il27_pathway;kegg_antigen_processing_and_presentation;kegg_cell_adhesion_molecules_cams;pid_il2_stat5_pathway;reactome_tcr_signaling;biocarta_comp_pathway;reactome_antigen_presentation_folding_assembly_and_peptide_loading_of_class_i_mhc;kegg_endocytosis;reactome_interferon_signaling;reactome_interferon_gamma_signaling;pid_il23_pathway;biocarta_cytokine_pathway;kegg_hematopoietic_cell_lineage;reactome_interferon_alpha_beta_signaling;reactome_antigen_processing_cross_presentation;biocarta_inflam_pathway;kegg_jak_stat_signaling_pathway;pid_il4_2pathway	Y
K44	M06	K44 Diaphragmatic hernia	M06 Other rheumatoid arthritis	reactome_rna_pol_i_promoter_opening;reactome_packaging_of_telomere_ends;kegg_antigen_processing_and_presentation;kegg_cell_adhesion_molecules_cams;reactome_meiotic_synapsis;reactome_rna_pol_i_transcription;reactome_meiosis;reactome_antigen_presentation_folding_assembly_and_peptide_loading_of_class_i_mhc;reactome_endosomal_vacuolar_pathway;reactome_interferon_signaling;reactome_interferon_gamma_signaling;reactome_deposition_of_new_cenpa_containing_nucleosomes_at_the_centromere;reactome_chromosome_maintenance;reactome_rna_pol_i_rna_pol_iii_and_mitochondrial_transcription;reactome_amyloids;kegg_natural_killer_cell_mediated_cytotoxicity;reactome_interferon_alpha_beta_signaling;reactome_antigen_processing_cross_presentation;reactome_telomere_maintenance;reactome_er_phagosome_pathway;reactome_meiotic_recombination	Y
M06	M54	M06 Other rheumatoid arthritis	M54 Dorsalgia	pid_foxo_pathway	Y
M06	M31	M06 Other rheumatoid arthritis	M31 Other necrotising vasculopathies	kegg_cell_adhesion_molecules_cams;kegg_antigen_processing_and_presentation;kegg_intestinal_immune_network_for_iga_production	Y
M05	M06	M05 Seropositive rheumatoid arthritis	M06 Other rheumatoid arthritis	biocarta_il5_pathway;reactome_costimulation_by_the_cd28_family;reactome_translocation_of_zap_70_to_immunological_synapse;reactome_generation_of_second_messenger_molecules;reactome_downstream_tcr_signaling;reactome_endosomal_vacuolar_pathway;reactome_pd1_signaling;kegg_valine_leucine_and_isoleucine_biosynthesis;reactome_phosphorylation_of_cd3_and_tcr_zeta_chains;kegg_natural_killer_cell_mediated_cytotoxicity;kegg_intestinal_immune_network_for_iga_production;reactome_initial_triggering_of_complement;reactome_mhc_class_ii_antigen_presentation;reactome_complement_cascade;biocarta_classic_pathway;biocarta_lectin_pathway;reactome_er_phagosome_pathway;kegg_spliceosome;pid_il12_2pathway;reactome_regulation_of_complement_cascade;kegg_antigen_processing_and_presentation;kegg_cell_adhesion_molecules_cams;reactome_tcr_signaling;biocarta_comp_pathway;reactome_antigen_presentation_folding_assembly_and_peptide_loading_of_class_i_mhc;reactome_interferon_signaling;reactome_interferon_gamma_signaling;biocarta_blymphocyte_pathway;reactome_interferon_alpha_beta_signaling;reactome_antigen_processing_cross_presentation;biocarta_inflam_pathway;kegg_complement_and_coagulation_cascades	Y
M06	M43	M06 Other rheumatoid arthritis	M43 Other deforming dorsopathies	reactome_costimulation_by_the_cd28_family;pid_cd8_tcr_pathway;reactome_translocation_of_zap_70_to_immunological_synapse;reactome_tcr_signaling;reactome_antigen_processing_cross_presentation;pid_tcr_pathway;reactome_generation_of_second_messenger_molecules;reactome_er_phagosome_pathway;reactome_downstream_tcr_signaling;pid_il12_2pathway;reactome_pd1_signaling;reactome_phosphorylation_of_cd3_and_tcr_zeta_chains;kegg_natural_killer_cell_mediated_cytotoxicity;reactome_activation_of_nf_kappab_in_b_cells	Y
M06	N39	M06 Other rheumatoid arthritis	N39 Other disorders of urinary system	reactome_rna_pol_i_promoter_opening;reactome_packaging_of_telomere_ends;reactome_rna_pol_i_transcription;reactome_meiotic_synapsis;reactome_meiosis;reactome_deposition_of_new_cenpa_containing_nucleosomes_at_the_centromere;reactome_chromosome_maintenance;reactome_rna_pol_i_rna_pol_iii_and_mitochondrial_transcription;reactome_amyloids;reactome_telomere_maintenance;reactome_meiotic_recombination	Y
F32	M06	F32 Depressive episode	M06 Other rheumatoid arthritis	biocarta_inflam_pathway;kegg_intestinal_immune_network_for_iga_production	Y
M06	M17	M06 Other rheumatoid arthritis	M17 Gonarthrosis [arthrosis of knee]	reactome_rna_pol_i_promoter_opening;reactome_packaging_of_telomere_ends;reactome_costimulation_by_the_cd28_family;kegg_antigen_processing_and_presentation;kegg_cell_adhesion_molecules_cams;reactome_translocation_of_zap_70_to_immunological_synapse;reactome_tcr_signaling;reactome_meiotic_synapsis;reactome_rna_pol_i_transcription;reactome_generation_of_second_messenger_molecules;reactome_antigen_presentation_folding_assembly_and_peptide_loading_of_class_i_mhc;reactome_meiosis;reactome_downstream_tcr_signaling;reactome_interferon_signaling;reactome_interferon_gamma_signaling;reactome_deposition_of_new_cenpa_containing_nucleosomes_at_the_centromere;reactome_pd1_signaling;reactome_chromosome_maintenance;reactome_rna_pol_i_rna_pol_iii_and_mitochondrial_transcription;reactome_phosphorylation_of_cd3_and_tcr_zeta_chains;reactome_amyloids;kegg_natural_killer_cell_mediated_cytotoxicity;kegg_intestinal_immune_network_for_iga_production;reactome_mhc_class_ii_antigen_presentation;reactome_telomere_maintenance;reactome_meiotic_recombination	Y
D50	M06	D50 Iron deficiency anaemia	M06 Other rheumatoid arthritis	kegg_antigen_processing_and_presentation;kegg_cell_adhesion_molecules_cams;reactome_costimulation_by_the_cd28_family;reactome_translocation_of_zap_70_to_immunological_synapse;reactome_tcr_signaling;reactome_generation_of_second_messenger_molecules;reactome_downstream_tcr_signaling;reactome_interferon_signaling;reactome_interferon_gamma_signaling;reactome_pd1_signaling;reactome_phosphorylation_of_cd3_and_tcr_zeta_chains;kegg_intestinal_immune_network_for_iga_production;reactome_mhc_class_ii_antigen_presentation;reactome_interferon_alpha_beta_signaling;reactome_antigen_processing_cross_presentation;reactome_er_phagosome_pathway;biocarta_inflam_pathway;pid_il12_2pathway	Y
J22	M06	J22 Unspecified acute lower respiratory infection	M06 Other rheumatoid arthritis	reactome_antigen_processing_cross_presentation	Y
I21;I22	M06	I21 Acute myocardial infarction;I22 Subsequent myocardial infarction	M06 Other rheumatoid arthritis	reactome_initial_triggering_of_complement;kegg_cell_adhesion_molecules_cams;biocarta_classic_pathway;reactome_tcr_signaling;biocarta_lectin_pathway;biocarta_comp_pathway;reactome_generation_of_second_messenger_molecules;reactome_regulation_of_complement_cascade;kegg_natural_killer_cell_mediated_cytotoxicity	Y
I25	M06	I25 Chronic ischaemic heart disease	M06 Other rheumatoid arthritis	kegg_antigen_processing_and_presentation;biocarta_g1_pathway;kegg_cell_adhesion_molecules_cams;biocarta_comp_pathway;reactome_antigen_presentation_folding_assembly_and_peptide_loading_of_class_i_mhc;reactome_endosomal_vacuolar_pathway;reactome_interferon_signaling;reactome_interferon_gamma_signaling;kegg_natural_killer_cell_mediated_cytotoxicity;kegg_intestinal_immune_network_for_iga_production;reactome_initial_triggering_of_complement;reactome_mhc_class_ii_antigen_presentation;reactome_interferon_alpha_beta_signaling;biocarta_classic_pathway;reactome_antigen_processing_cross_presentation;biocarta_lectin_pathway;reactome_er_phagosome_pathway;biocarta_inflam_pathway;reactome_regulation_of_complement_cascade	Y
I84	M06	I84 Haemorrhoids	M06 Other rheumatoid arthritis	reactome_interferon_signaling;reactome_interferon_alpha_beta_signaling;reactome_antigen_processing_cross_presentation;reactome_er_phagosome_pathway	Y
L40	M06	L40 Psoriasis	M06 Other rheumatoid arthritis	reactome_costimulation_by_the_cd28_family;reactome_translocation_of_zap_70_to_immunological_synapse;reactome_generation_of_second_messenger_molecules;reactome_downstream_tcr_signaling;reactome_endosomal_vacuolar_pathway;reactome_pd1_signaling;reactome_phosphorylation_of_cd3_and_tcr_zeta_chains;kegg_natural_killer_cell_mediated_cytotoxicity;kegg_intestinal_immune_network_for_iga_production;reactome_initial_triggering_of_complement;reactome_mhc_class_ii_antigen_presentation;biocarta_th1th2_pathway;biocarta_classic_pathway;biocarta_lectin_pathway;reactome_er_phagosome_pathway;kegg_spliceosome;pid_il12_2pathway;reactome_immunoregulatory_interactions_between_a_lymphoid_and_a_non_lymphoid_cell;reactome_regulation_of_complement_cascade;reactome_meiotic_recombination;pid_il27_pathway;kegg_antigen_processing_and_presentation;kegg_cell_adhesion_molecules_cams;reactome_rna_pol_i_transcription;reactome_tcr_signaling;biocarta_comp_pathway;reactome_antigen_presentation_folding_assembly_and_peptide_loading_of_class_i_mhc;kegg_endocytosis;reactome_interferon_signaling;reactome_interferon_gamma_signaling;biocarta_cytokine_pathway;reactome_rna_pol_i_rna_pol_iii_and_mitochondrial_transcription;reactome_interferon_alpha_beta_signaling;reactome_antigen_processing_cross_presentation;biocarta_inflam_pathway;kegg_complement_and_coagulation_cascades	Y
K29	M06	K29 Gastritis and duodenitis	M06 Other rheumatoid arthritis	reactome_costimulation_by_the_cd28_family;kegg_antigen_processing_and_presentation;kegg_cell_adhesion_molecules_cams;reactome_translocation_of_zap_70_to_immunological_synapse;reactome_triglyceride_biosynthesis;reactome_tcr_signaling;reactome_generation_of_second_messenger_molecules;reactome_downstream_tcr_signaling;reactome_interferon_signaling;reactome_interferon_gamma_signaling;reactome_pd1_signaling;reactome_phosphorylation_of_cd3_and_tcr_zeta_chains;kegg_intestinal_immune_network_for_iga_production;reactome_mhc_class_ii_antigen_presentation;reactome_fatty_acid_triacylglycerol_and_ketone_body_metabolism	Y
K92	M06	K92 Other diseases of digestive system	M06 Other rheumatoid arthritis	reactome_rna_pol_i_promoter_opening;reactome_rna_pol_i_transcription;reactome_rna_pol_i_rna_pol_iii_and_mitochondrial_transcription;reactome_amyloids;reactome_meiotic_recombination;reactome_meiosis	Y
E03	J39	E03 Other hypothyroidism	J39 Other diseases of upper respiratory tract	reactome_dopamine_neurotransmitter_release_cycle	Y
E04	K20;K21	E04 Other non-toxic goitre	K20 Oesophagitis;K21 Gastro-oesophageal reflux disease	reactome_insulin_receptor_signalling_cascade;reactome_pi3k_cascade	Y
E04	M81	E04 Other non-toxic goitre	M81 Osteoporosis without pathological fracture	pid_hnf3a_pathway	Y
E04	J45	E04 Other non-toxic goitre	J45 Asthma	biocarta_nkt_pathway;biocarta_inflam_pathway;biocarta_tob1_pathway	Y
E16	L97	E16 Other disorders of pancreatic internal secretion	L97 Ulcer of lower limb, not elsewhere classified	reactome_mhc_class_ii_antigen_presentation;reactome_costimulation_by_the_cd28_family;kegg_antigen_processing_and_presentation;kegg_cell_adhesion_molecules_cams;reactome_translocation_of_zap_70_to_immunological_synapse;reactome_tcr_signaling;reactome_generation_of_second_messenger_molecules;reactome_downstream_tcr_signaling;reactome_interferon_signaling;reactome_interferon_gamma_signaling;reactome_pd1_signaling;reactome_phosphorylation_of_cd3_and_tcr_zeta_chains;kegg_intestinal_immune_network_for_iga_production	Y
L97	M20	L97 Ulcer of lower limb, not elsewhere classified	M20 Acquired deformities of fingers and toes	kegg_antigen_processing_and_presentation;kegg_cell_adhesion_molecules_cams;kegg_intestinal_immune_network_for_iga_production	Y
H36	L97	H36 Retinal disorders in diseases classified elsewhere	L97 Ulcer of lower limb, not elsewhere classified	reactome_mhc_class_ii_antigen_presentation;reactome_costimulation_by_the_cd28_family;kegg_antigen_processing_and_presentation;kegg_cell_adhesion_molecules_cams;reactome_translocation_of_zap_70_to_immunological_synapse;reactome_tcr_signaling;reactome_regulation_of_insulin_secretion;reactome_generation_of_second_messenger_molecules;reactome_downstream_tcr_signaling;reactome_interferon_signaling;reactome_interferon_gamma_signaling;reactome_pd1_signaling;reactome_phosphorylation_of_cd3_and_tcr_zeta_chains;kegg_intestinal_immune_network_for_iga_production	Y
E03	L97	E03 Other hypothyroidism	L97 Ulcer of lower limb, not elsewhere classified	reactome_mhc_class_ii_antigen_presentation;reactome_costimulation_by_the_cd28_family;kegg_antigen_processing_and_presentation;kegg_cell_adhesion_molecules_cams;reactome_translocation_of_zap_70_to_immunological_synapse;reactome_tcr_signaling;reactome_regulation_of_insulin_secretion;reactome_generation_of_second_messenger_molecules;reactome_downstream_tcr_signaling;reactome_interferon_signaling;reactome_interferon_gamma_signaling;reactome_pd1_signaling;reactome_phosphorylation_of_cd3_and_tcr_zeta_chains;kegg_intestinal_immune_network_for_iga_production	Y
L97	M81	L97 Ulcer of lower limb, not elsewhere classified	M81 Osteoporosis without pathological fracture	reactome_regulation_of_insulin_secretion	Y
J45	L97	J45 Asthma	L97 Ulcer of lower limb, not elsewhere classified	reactome_mhc_class_ii_antigen_presentation;reactome_costimulation_by_the_cd28_family;kegg_antigen_processing_and_presentation;kegg_cell_adhesion_molecules_cams;reactome_translocation_of_zap_70_to_immunological_synapse;reactome_tcr_signaling;reactome_regulation_of_insulin_secretion;reactome_generation_of_second_messenger_molecules;reactome_downstream_tcr_signaling;reactome_interferon_signaling;reactome_interferon_gamma_signaling;reactome_pd1_signaling;reactome_phosphorylation_of_cd3_and_tcr_zeta_chains;kegg_intestinal_immune_network_for_iga_production	Y
F32	L97	F32 Depressive episode	L97 Ulcer of lower limb, not elsewhere classified	kegg_intestinal_immune_network_for_iga_production	Y
L97	M17	L97 Ulcer of lower limb, not elsewhere classified	M17 Gonarthrosis [arthrosis of knee]	reactome_regulation_of_insulin_secretion;kegg_antigen_processing_and_presentation;kegg_cell_adhesion_molecules_cams;kegg_intestinal_immune_network_for_iga_production	Y
D50	L97	D50 Iron deficiency anaemia	L97 Ulcer of lower limb, not elsewhere classified	reactome_mhc_class_ii_antigen_presentation;kegg_antigen_processing_and_presentation;kegg_cell_adhesion_molecules_cams;reactome_costimulation_by_the_cd28_family;reactome_translocation_of_zap_70_to_immunological_synapse;reactome_tcr_signaling;reactome_generation_of_second_messenger_molecules;reactome_downstream_tcr_signaling;reactome_interferon_signaling;reactome_interferon_gamma_signaling;reactome_pd1_signaling;reactome_phosphorylation_of_cd3_and_tcr_zeta_chains;kegg_intestinal_immune_network_for_iga_production	Y
I25	L97	I25 Chronic ischaemic heart disease	L97 Ulcer of lower limb, not elsewhere classified	kegg_antigen_processing_and_presentation;kegg_cell_adhesion_molecules_cams;reactome_regulation_of_insulin_secretion;kegg_intestinal_immune_network_for_iga_production	Y
K20;K21	N20	K20 Oesophagitis;K21 Gastro-oesophageal reflux disease	N20 Calculus of kidney and ureter	reactome_endosomal_vacuolar_pathway;reactome_interferon_gamma_signaling;reactome_antigen_presentation_folding_assembly_and_peptide_loading_of_class_i_mhc	Y
K80	N20	K80 Cholelithiasis	N20 Calculus of kidney and ureter	reactome_fatty_acid_triacylglycerol_and_ketone_body_metabolism	Y
K57	N20	K57 Diverticular disease of intestine	N20 Calculus of kidney and ureter	reactome_endosomal_vacuolar_pathway;reactome_interferon_gamma_signaling;kegg_antigen_processing_and_presentation	Y
J45	N20	J45 Asthma	N20 Calculus of kidney and ureter	kegg_antigen_processing_and_presentation;kegg_cell_adhesion_molecules_cams;biocarta_classic_pathway;reactome_antigen_processing_cross_presentation;biocarta_comp_pathway;biocarta_lectin_pathway;reactome_er_phagosome_pathway;reactome_antigen_presentation_folding_assembly_and_peptide_loading_of_class_i_mhc;kegg_endocytosis;reactome_interferon_signaling;reactome_interferon_gamma_signaling;reactome_regulation_of_complement_cascade;kegg_natural_killer_cell_mediated_cytotoxicity	Y
M54	N20	M54 Dorsalgia	N20 Calculus of kidney and ureter	reactome_energy_dependent_regulation_of_mtor_by_lkb1_ampk;reactome_pkb_mediated_events	Y
N20	N39	N20 Calculus of kidney and ureter	N39 Other disorders of urinary system	reactome_rna_pol_i_promoter_opening;reactome_rna_pol_i_transcription;reactome_meiosis;reactome_rna_pol_i_rna_pol_iii_and_mitochondrial_transcription;reactome_amyloids;reactome_meiotic_recombination	Y
I25	N20	I25 Chronic ischaemic heart disease	N20 Calculus of kidney and ureter	reactome_endosomal_vacuolar_pathway	Y
H33	H36	H33 Retinal detachments and breaks	H36 Retinal disorders in diseases classified elsewhere	kegg_cell_adhesion_molecules_cams	Y
D75	K20;K21	D75 Other diseases of blood and blood-forming organs	K20 Oesophagitis;K21 Gastro-oesophageal reflux disease	reactome_interferon_gamma_signaling	Y
D69	D75	D69 Purpura and other haemorrhagic conditions	D75 Other diseases of blood and blood-forming organs	reactome_interferon_gamma_signaling	Y
D75	K57	D75 Other diseases of blood and blood-forming organs	K57 Diverticular disease of intestine	reactome_interferon_gamma_signaling;biocarta_pml_pathway	Y
D75	K44	D75 Other diseases of blood and blood-forming organs	K44 Diaphragmatic hernia	reactome_interferon_gamma_signaling	Y
D50	D75	D50 Iron deficiency anaemia	D75 Other diseases of blood and blood-forming organs	reactome_interferon_signaling;reactome_interferon_gamma_signaling	Y
K20;K21	K50	K20 Oesophagitis;K21 Gastro-oesophageal reflux disease	K50 Crohn's disease [regional enteritis]	reactome_interferon_signaling;reactome_interferon_gamma_signaling;kegg_antigen_processing_and_presentation;reactome_antigen_presentation_folding_assembly_and_peptide_loading_of_class_i_mhc	Y
K20;K21	K30	K20 Oesophagitis;K21 Gastro-oesophageal reflux disease	K30 Dyspepsia	reactome_rna_pol_i_promoter_opening;reactome_packaging_of_telomere_ends;reactome_rna_pol_i_transcription;reactome_meiotic_synapsis;reactome_meiosis;reactome_chromosome_maintenance;reactome_rna_pol_i_rna_pol_iii_and_mitochondrial_transcription;reactome_amyloids;reactome_meiotic_recombination	Y
E16	K20;K21	E16 Other disorders of pancreatic internal secretion	K20 Oesophagitis;K21 Gastro-oesophageal reflux disease	reactome_rna_pol_i_promoter_opening;reactome_packaging_of_telomere_ends;kegg_antigen_processing_and_presentation;kegg_cell_adhesion_molecules_cams;reactome_meiotic_synapsis;reactome_rna_pol_i_transcription;reactome_meiosis;reactome_antigen_presentation_folding_assembly_and_peptide_loading_of_class_i_mhc;reactome_endosomal_vacuolar_pathway;reactome_interferon_signaling;reactome_interferon_gamma_signaling;reactome_deposition_of_new_cenpa_containing_nucleosomes_at_the_centromere;reactome_chromosome_maintenance;reactome_rna_pol_i_rna_pol_iii_and_mitochondrial_transcription;reactome_amyloids;reactome_antigen_processing_cross_presentation;reactome_telomere_maintenance;reactome_er_phagosome_pathway;reactome_meiotic_recombination	Y
K20;K21	K80	K20 Oesophagitis;K21 Gastro-oesophageal reflux disease	K80 Cholelithiasis	reactome_interferon_gamma_signaling	Y
D86	K20;K21	D86 Sarcoidosis	K20 Oesophagitis;K21 Gastro-oesophageal reflux disease	reactome_packaging_of_telomere_ends;kegg_antigen_processing_and_presentation;kegg_cell_adhesion_molecules_cams;reactome_antigen_processing_cross_presentation;reactome_er_phagosome_pathway;reactome_meiosis;reactome_antigen_presentation_folding_assembly_and_peptide_loading_of_class_i_mhc;reactome_endosomal_vacuolar_pathway;reactome_interferon_signaling;reactome_interferon_gamma_signaling;reactome_meiotic_recombination;kegg_natural_killer_cell_mediated_cytotoxicity	Y
K20;K21	M20	K20 Oesophagitis;K21 Gastro-oesophageal reflux disease	M20 Acquired deformities of fingers and toes	reactome_interferon_gamma_signaling	Y
H36	K20;K21	H36 Retinal disorders in diseases classified elsewhere	K20 Oesophagitis;K21 Gastro-oesophageal reflux disease	kegg_antigen_processing_and_presentation;kegg_cell_adhesion_molecules_cams;reactome_antigen_processing_cross_presentation;reactome_er_phagosome_pathway;reactome_antigen_presentation_folding_assembly_and_peptide_loading_of_class_i_mhc;reactome_endosomal_vacuolar_pathway;reactome_interferon_signaling;reactome_interferon_gamma_signaling;kegg_natural_killer_cell_mediated_cytotoxicity	Y
D69	K20;K21	D69 Purpura and other haemorrhagic conditions	K20 Oesophagitis;K21 Gastro-oesophageal reflux disease	reactome_interferon_alpha_beta_signaling;reactome_er_phagosome_pathway;reactome_antigen_presentation_folding_assembly_and_peptide_loading_of_class_i_mhc;reactome_endosomal_vacuolar_pathway;reactome_interferon_gamma_signaling;reactome_immunoregulatory_interactions_between_a_lymphoid_and_a_non_lymphoid_cell;kegg_natural_killer_cell_mediated_cytotoxicity	Y
E03	K20;K21	E03 Other hypothyroidism	K20 Oesophagitis;K21 Gastro-oesophageal reflux disease	reactome_rna_pol_i_promoter_opening;reactome_packaging_of_telomere_ends;kegg_antigen_processing_and_presentation;kegg_cell_adhesion_molecules_cams;reactome_meiotic_synapsis;reactome_rna_pol_i_transcription;reactome_meiosis;reactome_antigen_presentation_folding_assembly_and_peptide_loading_of_class_i_mhc;reactome_endosomal_vacuolar_pathway;kegg_endocytosis;reactome_interferon_signaling;reactome_interferon_gamma_signaling;reactome_deposition_of_new_cenpa_containing_nucleosomes_at_the_centromere;reactome_chromosome_maintenance;reactome_rna_pol_i_rna_pol_iii_and_mitochondrial_transcription;reactome_amyloids;kegg_natural_killer_cell_mediated_cytotoxicity;reactome_interferon_alpha_beta_signaling;reactome_antigen_processing_cross_presentation;reactome_telomere_maintenance;reactome_er_phagosome_pathway;reactome_immunoregulatory_interactions_between_a_lymphoid_and_a_non_lymphoid_cell;reactome_meiotic_recombination	Y
E27	K20;K21	E27 Other disorders of adrenal gland	K20 Oesophagitis;K21 Gastro-oesophageal reflux disease	reactome_endosomal_vacuolar_pathway;reactome_interferon_gamma_signaling;reactome_antigen_presentation_folding_assembly_and_peptide_loading_of_class_i_mhc	Y
K20;K21	K57	K20 Oesophagitis;K21 Gastro-oesophageal reflux disease	K57 Diverticular disease of intestine	reactome_endosomal_vacuolar_pathway;reactome_interferon_gamma_signaling;kegg_antigen_processing_and_presentation;reactome_antigen_presentation_folding_assembly_and_peptide_loading_of_class_i_mhc	Y
B96	K20;K21	B96 Other bacterial agents as the cause of diseases classified to other chapters	K20 Oesophagitis;K21 Gastro-oesophageal reflux disease	reactome_antigen_presentation_folding_assembly_and_peptide_loading_of_class_i_mhc	Y
J45	K20;K21	J45 Asthma	K20 Oesophagitis;K21 Gastro-oesophageal reflux disease	kegg_antigen_processing_and_presentation;kegg_cell_adhesion_molecules_cams;reactome_antigen_processing_cross_presentation;reactome_er_phagosome_pathway;reactome_antigen_presentation_folding_assembly_and_peptide_loading_of_class_i_mhc;biocarta_dc_pathway;kegg_endocytosis;reactome_interferon_signaling;reactome_interferon_gamma_signaling;reactome_endosomal_vacuolar_pathway;kegg_natural_killer_cell_mediated_cytotoxicity	Y
K20;K21	K44	K20 Oesophagitis;K21 Gastro-oesophageal reflux disease	K44 Diaphragmatic hernia	reactome_rna_pol_i_promoter_opening;reactome_packaging_of_telomere_ends;reactome_meiotic_synapsis;reactome_rna_pol_i_transcription;reactome_antigen_presentation_folding_assembly_and_peptide_loading_of_class_i_mhc;reactome_meiosis;reactome_endosomal_vacuolar_pathway;reactome_interferon_gamma_signaling;reactome_deposition_of_new_cenpa_containing_nucleosomes_at_the_centromere;reactome_chromosome_maintenance;reactome_rna_pol_i_rna_pol_iii_and_mitochondrial_transcription;reactome_amyloids;reactome_interferon_alpha_beta_signaling;reactome_telomere_maintenance;reactome_meiotic_recombination	Y
K20;K21	K51	K20 Oesophagitis;K21 Gastro-oesophageal reflux disease	K51 Ulcerative colitis	kegg_antigen_processing_and_presentation;kegg_cell_adhesion_molecules_cams;reactome_antigen_presentation_folding_assembly_and_peptide_loading_of_class_i_mhc;reactome_endosomal_vacuolar_pathway;reactome_interferon_signaling;reactome_interferon_gamma_signaling;kegg_natural_killer_cell_mediated_cytotoxicity;reactome_interferon_alpha_beta_signaling;reactome_antigen_processing_cross_presentation;reactome_er_phagosome_pathway;reactome_immunoregulatory_interactions_between_a_lymphoid_and_a_non_lymphoid_cell	Y
K20;K21	M05	K20 Oesophagitis;K21 Gastro-oesophageal reflux disease	M05 Seropositive rheumatoid arthritis	kegg_antigen_processing_and_presentation;kegg_cell_adhesion_molecules_cams;reactome_antigen_processing_cross_presentation;reactome_er_phagosome_pathway;reactome_antigen_presentation_folding_assembly_and_peptide_loading_of_class_i_mhc;reactome_endosomal_vacuolar_pathway;reactome_interferon_signaling;reactome_interferon_gamma_signaling	Y
J02	K20;K21	J02 Acute pharyngitis	K20 Oesophagitis;K21 Gastro-oesophageal reflux disease	reactome_antigen_presentation_folding_assembly_and_peptide_loading_of_class_i_mhc	Y
C61	K20;K21	C61 Malignant neoplasm of prostate	K20 Oesophagitis;K21 Gastro-oesophageal reflux disease	reactome_endosomal_vacuolar_pathway;reactome_interferon_gamma_signaling;kegg_antigen_processing_and_presentation;reactome_antigen_presentation_folding_assembly_and_peptide_loading_of_class_i_mhc	Y
K20;K21	N39	K20 Oesophagitis;K21 Gastro-oesophageal reflux disease	N39 Other disorders of urinary system	reactome_rna_pol_i_promoter_opening;reactome_packaging_of_telomere_ends;reactome_rna_pol_i_transcription;reactome_meiotic_synapsis;reactome_meiosis;reactome_deposition_of_new_cenpa_containing_nucleosomes_at_the_centromere;reactome_chromosome_maintenance;reactome_rna_pol_i_rna_pol_iii_and_mitochondrial_transcription;reactome_amyloids;reactome_telomere_maintenance;reactome_meiotic_recombination	Y
K20;K21	M17	K20 Oesophagitis;K21 Gastro-oesophageal reflux disease	M17 Gonarthrosis [arthrosis of knee]	reactome_rna_pol_i_promoter_opening;reactome_packaging_of_telomere_ends;reactome_meiotic_synapsis;reactome_rna_pol_i_transcription;reactome_antigen_presentation_folding_assembly_and_peptide_loading_of_class_i_mhc;reactome_meiosis;reactome_interferon_gamma_signaling;reactome_deposition_of_new_cenpa_containing_nucleosomes_at_the_centromere;reactome_chromosome_maintenance;reactome_rna_pol_i_rna_pol_iii_and_mitochondrial_transcription;reactome_amyloids;reactome_telomere_maintenance;reactome_meiotic_recombination	Y
D50	K20;K21	D50 Iron deficiency anaemia	K20 Oesophagitis;K21 Gastro-oesophageal reflux disease	reactome_interferon_signaling;reactome_interferon_gamma_signaling;kegg_antigen_processing_and_presentation;kegg_cell_adhesion_molecules_cams	Y
J35	K20;K21	J35 Chronic diseases of tonsils and adenoids	K20 Oesophagitis;K21 Gastro-oesophageal reflux disease	reactome_interferon_gamma_signaling	Y
I25	K20;K21	I25 Chronic ischaemic heart disease	K20 Oesophagitis;K21 Gastro-oesophageal reflux disease	reactome_endosomal_vacuolar_pathway;reactome_interferon_gamma_signaling;reactome_antigen_presentation_folding_assembly_and_peptide_loading_of_class_i_mhc	Y
G54;G55	K20;K21	G54 Nerve root and plexus disorders;G55 Nerve root and plexus compressions in diseases classified elsewhere	K20 Oesophagitis;K21 Gastro-oesophageal reflux disease	reactome_interferon_signaling;kegg_toll_like_receptor_signaling_pathway;kegg_antigen_processing_and_presentation;reactome_interferon_alpha_beta_signaling;kegg_natural_killer_cell_mediated_cytotoxicity	Y
K20;K21	L40	K20 Oesophagitis;K21 Gastro-oesophageal reflux disease	L40 Psoriasis	kegg_antigen_processing_and_presentation;kegg_cell_adhesion_molecules_cams;reactome_rna_pol_i_transcription;reactome_antigen_presentation_folding_assembly_and_peptide_loading_of_class_i_mhc;reactome_endosomal_vacuolar_pathway;kegg_endocytosis;reactome_interferon_gamma_signaling;reactome_interferon_signaling;reactome_rna_pol_i_rna_pol_iii_and_mitochondrial_transcription;kegg_natural_killer_cell_mediated_cytotoxicity;reactome_interferon_alpha_beta_signaling;reactome_antigen_processing_cross_presentation;reactome_er_phagosome_pathway;reactome_immunoregulatory_interactions_between_a_lymphoid_and_a_non_lymphoid_cell;reactome_meiotic_recombination	Y
K20;K21	K29	K20 Oesophagitis;K21 Gastro-oesophageal reflux disease	K29 Gastritis and duodenitis	reactome_interferon_gamma_signaling	Y
K20;K21	K92	K20 Oesophagitis;K21 Gastro-oesophageal reflux disease	K92 Other diseases of digestive system	reactome_rna_pol_i_promoter_opening;reactome_rna_pol_i_transcription;reactome_meiosis;reactome_rna_pol_i_rna_pol_iii_and_mitochondrial_transcription;reactome_amyloids;reactome_meiotic_recombination	Y
K20;K21	K90	K20 Oesophagitis;K21 Gastro-oesophageal reflux disease	K90 Intestinal malabsorption	reactome_packaging_of_telomere_ends;reactome_meiotic_synapsis;reactome_meiosis;reactome_endosomal_vacuolar_pathway;reactome_amyloids;kegg_natural_killer_cell_mediated_cytotoxicity;reactome_er_phagosome_pathway;reactome_meiotic_recombination;reactome_rna_pol_i_promoter_opening;kegg_antigen_processing_and_presentation;kegg_cell_adhesion_molecules_cams;reactome_rna_pol_i_transcription;reactome_antigen_presentation_folding_assembly_and_peptide_loading_of_class_i_mhc;reactome_interferon_signaling;reactome_interferon_gamma_signaling;reactome_deposition_of_new_cenpa_containing_nucleosomes_at_the_centromere;reactome_chromosome_maintenance;reactome_rna_pol_i_rna_pol_iii_and_mitochondrial_transcription;reactome_interferon_alpha_beta_signaling;reactome_antigen_processing_cross_presentation;reactome_telomere_maintenance	Y
K50	K80	K50 Crohn's disease [regional enteritis]	K80 Cholelithiasis	reactome_phase_ii_conjugation;kegg_antigen_processing_and_presentation;reactome_biological_oxidations;reactome_interferon_signaling;reactome_interferon_gamma_signaling;pid_il12_2pathway;reactome_tak1_activates_nfkb_by_phosphorylation_and_activation_of_ikks_complex;kegg_abc_transporters;reactome_glucuronidation;kegg_steroid_hormone_biosynthesis	Y
K50	K57	K50 Crohn's disease [regional enteritis]	K57 Diverticular disease of intestine	kegg_antigen_processing_and_presentation;reactome_translocation_of_zap_70_to_immunological_synapse;reactome_interferon_signaling;reactome_interferon_gamma_signaling;pid_il12_2pathway;reactome_pd1_signaling;reactome_phosphorylation_of_cd3_and_tcr_zeta_chains;pid_nfkappab_canonical_pathway;kegg_intestinal_immune_network_for_iga_production	Y
K50	M81	K50 Crohn's disease [regional enteritis]	M81 Osteoporosis without pathological fracture	reactome_interferon_signaling	Y
J45	K50	J45 Asthma	K50 Crohn's disease [regional enteritis]	reactome_costimulation_by_the_cd28_family;reactome_translocation_of_zap_70_to_immunological_synapse;reactome_generation_of_second_messenger_molecules;reactome_downstream_tcr_signaling;reactome_pd1_signaling;reactome_tak1_activates_nfkb_by_phosphorylation_and_activation_of_ikks_complex;reactome_phosphorylation_of_cd3_and_tcr_zeta_chains;pid_il12_stat4_pathway;kegg_natural_killer_cell_mediated_cytotoxicity;kegg_intestinal_immune_network_for_iga_production;reactome_mhc_class_ii_antigen_presentation;biocarta_th1th2_pathway;pid_tcr_calcium_pathway;reactome_er_phagosome_pathway;pid_il12_2pathway;reactome_regulation_of_complement_cascade;pid_nfkappab_canonical_pathway;pid_nfat_tfpathway;pid_il27_pathway;kegg_antigen_processing_and_presentation;kegg_cell_adhesion_molecules_cams;pid_il2_stat5_pathway;reactome_tcr_signaling;biocarta_comp_pathway;reactome_signaling_by_ils;reactome_il_receptor_shc_signaling;pid_il5_pathway;reactome_antigen_presentation_folding_assembly_and_peptide_loading_of_class_i_mhc;reactome_interferon_signaling;reactome_interferon_gamma_signaling;pid_il23_pathway;biocarta_cytokine_pathway;reactome_il_2_signaling;biocarta_nkt_pathway;reactome_antigen_processing_cross_presentation;biocarta_il12_pathway;biocarta_inflam_pathway;reactome_il_3_5_and_gm_csf_signaling;kegg_jak_stat_signaling_pathway;pid_il4_2pathway	Y
K44	K50	K44 Diaphragmatic hernia	K50 Crohn's disease [regional enteritis]	reactome_interferon_signaling;reactome_interferon_gamma_signaling;kegg_antigen_processing_and_presentation;reactome_interferon_alpha_beta_signaling	Y
K50	K51	K50 Crohn's disease [regional enteritis]	K51 Ulcerative colitis	reactome_growth_hormone_receptor_signaling;reactome_costimulation_by_the_cd28_family;pid_epo_pathway;reactome_translocation_of_zap_70_to_immunological_synapse;reactome_generation_of_second_messenger_molecules;reactome_downstream_tcr_signaling;reactome_pd1_signaling;reactome_tak1_activates_nfkb_by_phosphorylation_and_activation_of_ikks_complex;reactome_phosphorylation_of_cd3_and_tcr_zeta_chains;kegg_natural_killer_cell_mediated_cytotoxicity;kegg_intestinal_immune_network_for_iga_production;biocarta_il22bp_pathway;pid_il12_stat4_pathway;reactome_initial_triggering_of_complement;reactome_mhc_class_ii_antigen_presentation;reactome_complement_cascade;biocarta_tpo_pathway;reactome_er_phagosome_pathway;pid_il12_2pathway;pid_cxcr4_pathway;pid_ptp1b_pathway;reactome_regulation_of_complement_cascade;pid_nfkappab_canonical_pathway;kegg_antigen_processing_and_presentation;kegg_cell_adhesion_molecules_cams;st_gaq_pathway;reactome_tcr_signaling;biocarta_comp_pathway;reactome_antigen_presentation_folding_assembly_and_peptide_loading_of_class_i_mhc;reactome_interferon_signaling;reactome_interferon_gamma_signaling;pid_il23_pathway;reactome_interferon_alpha_beta_signaling;pid_gmcsf_pathway;reactome_antigen_processing_cross_presentation;biocarta_inflam_pathway;kegg_complement_and_coagulation_cascades;kegg_jak_stat_signaling_pathway	Y
F32	K50	F32 Depressive episode	K50 Crohn's disease [regional enteritis]	pid_il23_pathway;kegg_intestinal_immune_network_for_iga_production	Y
D50	K50	D50 Iron deficiency anaemia	K50 Crohn's disease [regional enteritis]	kegg_antigen_processing_and_presentation;kegg_cell_adhesion_molecules_cams;reactome_costimulation_by_the_cd28_family;reactome_translocation_of_zap_70_to_immunological_synapse;reactome_tcr_signaling;reactome_generation_of_second_messenger_molecules;reactome_downstream_tcr_signaling;reactome_interferon_signaling;reactome_interferon_gamma_signaling;reactome_pd1_signaling;reactome_tak1_activates_nfkb_by_phosphorylation_and_activation_of_ikks_complex;reactome_phosphorylation_of_cd3_and_tcr_zeta_chains;kegg_intestinal_immune_network_for_iga_production;reactome_mhc_class_ii_antigen_presentation;pid_il12_2pathway	Y
I84	K50	I84 Haemorrhoids	K50 Crohn's disease [regional enteritis]	reactome_interferon_signaling	Y
K29	K50	K29 Gastritis and duodenitis	K50 Crohn's disease [regional enteritis]	kegg_antigen_processing_and_presentation;reactome_translocation_of_zap_70_to_immunological_synapse;reactome_interferon_signaling;reactome_interferon_gamma_signaling;reactome_pd1_signaling;reactome_tak1_activates_nfkb_by_phosphorylation_and_activation_of_ikks_complex;reactome_phosphorylation_of_cd3_and_tcr_zeta_chains;kegg_intestinal_immune_network_for_iga_production	Y
I74	M79	I74 Arterial embolism and thrombosis	M79 Other soft tissue disorders, not elsewhere classified	biocarta_intrinsic_pathway	Y
M05	M79	M05 Seropositive rheumatoid arthritis	M79 Other soft tissue disorders, not elsewhere classified	kegg_complement_and_coagulation_cascades	Y
I25	M79	I25 Chronic ischaemic heart disease	M79 Other soft tissue disorders, not elsewhere classified	biocarta_intrinsic_pathway	Y
L40	M79	L40 Psoriasis	M79 Other soft tissue disorders, not elsewhere classified	kegg_complement_and_coagulation_cascades	Y
E03	N85	E03 Other hypothyroidism	N85 Other noninflammatory disorders of uterus, except cervix	kegg_endocytosis	Y
J45	N85	J45 Asthma	N85 Other noninflammatory disorders of uterus, except cervix	kegg_endocytosis	Y
K58	M54	K58 Irritable bowel syndrome	M54 Dorsalgia	pid_lkb1_pathway	Y
J45	K02	J45 Asthma	K02 Dental caries	kegg_jak_stat_signaling_pathway	Y
I49	J45	I49 Other cardiac arrhythmias	J45 Asthma	kegg_jak_stat_signaling_pathway	Y
B96	K30	B96 Other bacterial agents as the cause of diseases classified to other chapters	K30 Dyspepsia	reactome_membrane_trafficking	Y
J45	K30	J45 Asthma	K30 Dyspepsia	reactome_rna_pol_i_transcription;reactome_meiosis;reactome_chromosome_maintenance;reactome_rna_pol_i_rna_pol_iii_and_mitochondrial_transcription;reactome_meiotic_recombination	Y
K30	K44	K30 Dyspepsia	K44 Diaphragmatic hernia	reactome_rna_pol_i_promoter_opening;reactome_packaging_of_telomere_ends;reactome_meiotic_synapsis;reactome_rna_pol_i_transcription;reactome_meiosis;reactome_deposition_of_new_cenpa_containing_nucleosomes_at_the_centromere;reactome_chromosome_maintenance;reactome_rna_pol_i_rna_pol_iii_and_mitochondrial_transcription;reactome_amyloids;reactome_telomere_maintenance;reactome_meiotic_recombination	Y
D50	K30	D50 Iron deficiency anaemia	K30 Dyspepsia	reactome_meiotic_recombination;reactome_meiosis	Y
I25	K30	I25 Chronic ischaemic heart disease	K30 Dyspepsia	reactome_rna_pol_i_transcription;reactome_meiotic_synapsis;reactome_meiosis;reactome_chromosome_maintenance;reactome_rna_pol_i_rna_pol_iii_and_mitochondrial_transcription;reactome_meiotic_recombination	Y
K29	K30	K29 Gastritis and duodenitis	K30 Dyspepsia	reactome_meiotic_recombination;reactome_meiosis	Y
K30	K92	K30 Dyspepsia	K92 Other diseases of digestive system	reactome_rna_pol_i_promoter_opening;reactome_packaging_of_telomere_ends;reactome_meiotic_synapsis;reactome_rna_pol_i_transcription;reactome_meiosis;reactome_chromosome_maintenance;reactome_rna_pol_i_rna_pol_iii_and_mitochondrial_transcription;reactome_amyloids;reactome_meiotic_recombination	Y
K30	K90	K30 Dyspepsia	K90 Intestinal malabsorption	reactome_rna_pol_i_promoter_opening;reactome_packaging_of_telomere_ends;reactome_meiotic_synapsis;reactome_rna_pol_i_transcription;reactome_meiosis;reactome_deposition_of_new_cenpa_containing_nucleosomes_at_the_centromere;reactome_chromosome_maintenance;reactome_rna_pol_i_rna_pol_iii_and_mitochondrial_transcription;reactome_amyloids;reactome_factors_involved_in_megakaryocyte_development_and_platelet_production;reactome_telomere_maintenance;reactome_meiotic_recombination	Y
K80	M47	K80 Cholelithiasis	M47 Spondylosis	reactome_biological_oxidations;reactome_phase_ii_conjugation	Y
D86	M47	D86 Sarcoidosis	M47 Spondylosis	kegg_cell_adhesion_molecules_cams;kegg_intestinal_immune_network_for_iga_production	Y
H36	M47	H36 Retinal disorders in diseases classified elsewhere	M47 Spondylosis	kegg_cell_adhesion_molecules_cams;biocarta_inflam_pathway;kegg_intestinal_immune_network_for_iga_production	Y
E03	M47	E03 Other hypothyroidism	M47 Spondylosis	kegg_cell_adhesion_molecules_cams;pid_il27_pathway;pid_il12_stat4_pathway;kegg_intestinal_immune_network_for_iga_production	Y
J45	M47	J45 Asthma	M47 Spondylosis	kegg_intestinal_immune_network_for_iga_production;pid_il27_pathway;biocarta_nkt_pathway;kegg_cell_adhesion_molecules_cams;pid_il12_stat4_pathway;biocarta_inflam_pathway;biocarta_tob1_pathway	Y
K44	M47	K44 Diaphragmatic hernia	M47 Spondylosis	pid_telomerase_pathway	Y
M05	M47	M05 Seropositive rheumatoid arthritis	M47 Spondylosis	kegg_cell_adhesion_molecules_cams;kegg_intestinal_immune_network_for_iga_production	Y
I25	M47	I25 Chronic ischaemic heart disease	M47 Spondylosis	biocarta_g1_pathway	Y
L40	M47	L40 Psoriasis	M47 Spondylosis	kegg_cell_adhesion_molecules_cams;biocarta_inflam_pathway;pid_il27_pathway;kegg_intestinal_immune_network_for_iga_production	Y
C61	N21	C61 Malignant neoplasm of prostate	N21 Calculus of lower urinary tract	kegg_wnt_signaling_pathway	Y
E03	J38	E03 Other hypothyroidism	J38 Diseases of vocal cords and larynx, not elsewhere classified	reactome_interferon_signaling	Y
J38	J45	J38 Diseases of vocal cords and larynx, not elsewhere classified	J45 Asthma	reactome_interferon_signaling	Y
L72	L82	L72 Follicular cysts of skin and subcutaneous tissue	L82 Seborrhoeic keratosis	reactome_chromosome_maintenance;reactome_telomere_maintenance	Y
E16	K80	E16 Other disorders of pancreatic internal secretion	K80 Cholelithiasis	reactome_costimulation_by_the_cd28_family;kegg_antigen_processing_and_presentation;kegg_cell_adhesion_molecules_cams;reactome_biological_oxidations;reactome_meiotic_synapsis;reactome_meiosis;reactome_interferon_signaling;reactome_interferon_gamma_signaling;reactome_chromosome_maintenance;reactome_rna_pol_i_rna_pol_iii_and_mitochondrial_transcription;kegg_abc_transporters;kegg_steroid_hormone_biosynthesis;reactome_mhc_class_ii_antigen_presentation;reactome_telomere_maintenance;reactome_meiotic_recombination;reactome_fatty_acid_triacylglycerol_and_ketone_body_metabolism	Y
E03	E16	E03 Other hypothyroidism	E16 Other disorders of pancreatic internal secretion	reactome_packaging_of_telomere_ends;reactome_meiotic_synapsis;reactome_generation_of_second_messenger_molecules;reactome_downstream_tcr_signaling;reactome_endosomal_vacuolar_pathway;pid_il12_stat4_pathway;kegg_intestinal_immune_network_for_iga_production;reactome_mhc_class_ii_antigen_presentation;biocarta_classic_pathway;biocarta_lectin_pathway;kegg_spliceosome;kegg_cell_adhesion_molecules_cams;reactome_rna_pol_i_transcription;reactome_tcr_signaling;kegg_endocytosis;reactome_rna_pol_i_rna_pol_iii_and_mitochondrial_transcription;biocarta_blymphocyte_pathway;reactome_interferon_alpha_beta_signaling;biocarta_il5_pathway;reactome_costimulation_by_the_cd28_family;reactome_translocation_of_zap_70_to_immunological_synapse;reactome_meiosis;biocarta_asbcell_pathway;biocarta_ctla4_pathway;reactome_pd1_signaling;kegg_valine_leucine_and_isoleucine_biosynthesis;reactome_phosphorylation_of_cd3_and_tcr_zeta_chains;reactome_amyloids;kegg_natural_killer_cell_mediated_cytotoxicity;biocarta_th1th2_pathway;reactome_er_phagosome_pathway;pid_il12_2pathway;reactome_immunoregulatory_interactions_between_a_lymphoid_and_a_non_lymphoid_cell;reactome_meiotic_recombination;reactome_rna_pol_i_promoter_opening;kegg_antigen_processing_and_presentation;biocarta_comp_pathway;reactome_antigen_presentation_folding_assembly_and_peptide_loading_of_class_i_mhc;reactome_interferon_signaling;reactome_interferon_gamma_signaling;reactome_deposition_of_new_cenpa_containing_nucleosomes_at_the_centromere;reactome_chromosome_maintenance;kegg_hematopoietic_cell_lineage;reactome_antigen_processing_cross_presentation;reactome_telomere_maintenance	Y
E16	E27	E16 Other disorders of pancreatic internal secretion	E27 Other disorders of adrenal gland	reactome_costimulation_by_the_cd28_family;kegg_antigen_processing_and_presentation;kegg_cell_adhesion_molecules_cams;reactome_translocation_of_zap_70_to_immunological_synapse;reactome_tcr_signaling;reactome_generation_of_second_messenger_molecules;reactome_meiosis;reactome_antigen_presentation_folding_assembly_and_peptide_loading_of_class_i_mhc;reactome_downstream_tcr_signaling;reactome_endosomal_vacuolar_pathway;reactome_interferon_signaling;reactome_interferon_gamma_signaling;reactome_pd1_signaling;kegg_valine_leucine_and_isoleucine_biosynthesis;reactome_phosphorylation_of_cd3_and_tcr_zeta_chains;kegg_intestinal_immune_network_for_iga_production;reactome_mhc_class_ii_antigen_presentation;reactome_antigen_processing_cross_presentation;reactome_er_phagosome_pathway;reactome_meiotic_recombination	Y
B96	E16	B96 Other bacterial agents as the cause of diseases classified to other chapters	E16 Other disorders of pancreatic internal secretion	reactome_mhc_class_ii_antigen_presentation;reactome_antigen_presentation_folding_assembly_and_peptide_loading_of_class_i_mhc	Y
E16	J45	E16 Other disorders of pancreatic internal secretion	J45 Asthma	biocarta_il5_pathway;reactome_costimulation_by_the_cd28_family;reactome_translocation_of_zap_70_to_immunological_synapse;reactome_generation_of_second_messenger_molecules;reactome_meiosis;reactome_downstream_tcr_signaling;reactome_endosomal_vacuolar_pathway;biocarta_asbcell_pathway;biocarta_ctla4_pathway;reactome_pd1_signaling;kegg_valine_leucine_and_isoleucine_biosynthesis;reactome_phosphorylation_of_cd3_and_tcr_zeta_chains;kegg_natural_killer_cell_mediated_cytotoxicity;kegg_intestinal_immune_network_for_iga_production;pid_il12_stat4_pathway;reactome_mhc_class_ii_antigen_presentation;biocarta_tcra_pathway;biocarta_th1th2_pathway;biocarta_classic_pathway;biocarta_lectin_pathway;reactome_er_phagosome_pathway;pid_il12_2pathway;reactome_regulation_of_complement_cascade;reactome_meiotic_recombination;kegg_antigen_processing_and_presentation;kegg_cell_adhesion_molecules_cams;reactome_rna_pol_i_transcription;reactome_tcr_signaling;biocarta_comp_pathway;reactome_antigen_presentation_folding_assembly_and_peptide_loading_of_class_i_mhc;reactome_interferon_signaling;reactome_interferon_gamma_signaling;kegg_endocytosis;reactome_chromosome_maintenance;reactome_rna_pol_i_rna_pol_iii_and_mitochondrial_transcription;kegg_hematopoietic_cell_lineage;biocarta_blymphocyte_pathway;reactome_antigen_processing_cross_presentation;reactome_telomere_maintenance;biocarta_inflam_pathway	Y
E16	J98	E16 Other disorders of pancreatic internal secretion	J98 Other respiratory disorders	reactome_tcr_signaling;reactome_phosphorylation_of_cd3_and_tcr_zeta_chains	Y
A41	E16	A41 Other septicaemia	E16 Other disorders of pancreatic internal secretion	reactome_antigen_processing_cross_presentation;reactome_er_phagosome_pathway	Y
E16	N39	E16 Other disorders of pancreatic internal secretion	N39 Other disorders of urinary system	reactome_rna_pol_i_promoter_opening;reactome_packaging_of_telomere_ends;reactome_meiotic_synapsis;reactome_rna_pol_i_transcription;reactome_meiosis;reactome_deposition_of_new_cenpa_containing_nucleosomes_at_the_centromere;reactome_chromosome_maintenance;reactome_rna_pol_i_rna_pol_iii_and_mitochondrial_transcription;reactome_amyloids;reactome_telomere_maintenance;reactome_meiotic_recombination	Y
E16	F32	E16 Other disorders of pancreatic internal secretion	F32 Depressive episode	biocarta_il5_pathway;kegg_intestinal_immune_network_for_iga_production	Y
D50	E16	D50 Iron deficiency anaemia	E16 Other disorders of pancreatic internal secretion	biocarta_il5_pathway;reactome_costimulation_by_the_cd28_family;reactome_translocation_of_zap_70_to_immunological_synapse;reactome_generation_of_second_messenger_molecules;reactome_meiosis;reactome_downstream_tcr_signaling;biocarta_asbcell_pathway;reactome_pd1_signaling;reactome_phosphorylation_of_cd3_and_tcr_zeta_chains;kegg_intestinal_immune_network_for_iga_production;reactome_mhc_class_ii_antigen_presentation;reactome_er_phagosome_pathway;reactome_meiotic_recombination;kegg_antigen_processing_and_presentation;kegg_cell_adhesion_molecules_cams;reactome_tcr_signaling;reactome_interferon_signaling;reactome_interferon_gamma_signaling;biocarta_blymphocyte_pathway;reactome_antigen_processing_cross_presentation	Y
E16	J22	E16 Other disorders of pancreatic internal secretion	J22 Unspecified acute lower respiratory infection	reactome_antigen_processing_cross_presentation	Y
E16	I21;I22	E16 Other disorders of pancreatic internal secretion	I21 Acute myocardial infarction;I22 Subsequent myocardial infarction	kegg_cell_adhesion_molecules_cams;biocarta_classic_pathway;reactome_meiotic_synapsis;reactome_rna_pol_i_transcription;biocarta_lectin_pathway;reactome_tcr_signaling;reactome_generation_of_second_messenger_molecules;reactome_meiosis;biocarta_comp_pathway;reactome_deposition_of_new_cenpa_containing_nucleosomes_at_the_centromere;reactome_chromosome_maintenance;reactome_rna_pol_i_rna_pol_iii_and_mitochondrial_transcription	Y
E16	I25	E16 Other disorders of pancreatic internal secretion	I25 Chronic ischaemic heart disease	kegg_antigen_processing_and_presentation;kegg_cell_adhesion_molecules_cams;reactome_meiotic_synapsis;reactome_rna_pol_i_transcription;biocarta_comp_pathway;reactome_meiosis;reactome_antigen_presentation_folding_assembly_and_peptide_loading_of_class_i_mhc;reactome_endosomal_vacuolar_pathway;reactome_interferon_signaling;reactome_interferon_gamma_signaling;reactome_chromosome_maintenance;reactome_rna_pol_i_rna_pol_iii_and_mitochondrial_transcription;kegg_intestinal_immune_network_for_iga_production;reactome_mhc_class_ii_antigen_presentation;biocarta_classic_pathway;reactome_antigen_processing_cross_presentation;biocarta_lectin_pathway;reactome_er_phagosome_pathway;reactome_meiotic_recombination	Y
E16	J96	E16 Other disorders of pancreatic internal secretion	J96 Respiratory failure, not elsewhere classified	reactome_rna_pol_i_promoter_opening;reactome_packaging_of_telomere_ends;reactome_meiotic_synapsis;reactome_rna_pol_i_transcription;reactome_telomere_maintenance;reactome_meiosis;reactome_deposition_of_new_cenpa_containing_nucleosomes_at_the_centromere;reactome_chromosome_maintenance;reactome_rna_pol_i_rna_pol_iii_and_mitochondrial_transcription;reactome_amyloids;reactome_meiotic_recombination	Y
E03	N30	E03 Other hypothyroidism	N30 Cystitis	kegg_endocytosis;kegg_hematopoietic_cell_lineage	Y
J45	N30	J45 Asthma	N30 Cystitis	kegg_endocytosis;kegg_hematopoietic_cell_lineage	Y
D86	I35	D86 Sarcoidosis	I35 Nonrheumatic aortic valve disorders	biocarta_il5_pathway;pid_amb2_neutrophils_pathway;kegg_intestinal_immune_network_for_iga_production	Y
E03	I35	E03 Other hypothyroidism	I35 Nonrheumatic aortic valve disorders	biocarta_il10_pathway;pid_angiopoietin_receptor_pathway;pid_il27_pathway;pid_reg_gr_pathway;pid_il23_pathway;pid_amb2_neutrophils_pathway;kegg_hematopoietic_cell_lineage;reactome_il_6_signaling;kegg_intestinal_immune_network_for_iga_production;biocarta_il6_pathway	Y
I35	K57	I35 Nonrheumatic aortic valve disorders	K57 Diverticular disease of intestine	pid_reg_gr_pathway	Y
I35	M81	I35 Nonrheumatic aortic valve disorders	M81 Osteoporosis without pathological fracture	pid_amb2_neutrophils_pathway	Y
I35	J45	I35 Nonrheumatic aortic valve disorders	J45 Asthma	biocarta_il5_pathway;biocarta_stem_pathway;pid_il27_pathway;pid_reg_gr_pathway;reactome_signaling_by_ils;pid_il23_pathway;biocarta_cytokine_pathway;pid_amb2_neutrophils_pathway;kegg_hematopoietic_cell_lineage;kegg_intestinal_immune_network_for_iga_production;biocarta_il10_pathway;pid_angiopoietin_receptor_pathway;biocarta_inflam_pathway;kegg_jak_stat_signaling_pathway	Y
I35	M54	I35 Nonrheumatic aortic valve disorders	M54 Dorsalgia	pid_reg_gr_pathway	Y
I35	N39	I35 Nonrheumatic aortic valve disorders	N39 Other disorders of urinary system	pid_amb2_neutrophils_pathway	Y
F32	I35	F32 Depressive episode	I35 Nonrheumatic aortic valve disorders	pid_amb2_neutrophils_pathway;pid_reg_gr_pathway	Y
D50	I35	D50 Iron deficiency anaemia	I35 Nonrheumatic aortic valve disorders	pid_amb2_neutrophils_pathway;kegg_intestinal_immune_network_for_iga_production	Y
I21;I22	I35	I21 Acute myocardial infarction;I22 Subsequent myocardial infarction	I35 Nonrheumatic aortic valve disorders	biocarta_plateletapp_pathway;pid_angiopoietin_receptor_pathway;reactome_signaling_by_pdgf;reactome_lipoprotein_metabolism;reactome_lipid_digestion_mobilization_and_transport;reactome_abacavir_transport_and_metabolism;pid_amb2_neutrophils_pathway;reactome_organic_cation_anion_zwitterion_transport;biocarta_ami_pathway	Y
I25	I35	I25 Chronic ischaemic heart disease	I35 Nonrheumatic aortic valve disorders	biocarta_plateletapp_pathway;pid_angiopoietin_receptor_pathway;biocarta_g1_pathway;pid_reg_gr_pathway;reactome_lipoprotein_metabolism;reactome_abacavir_transport_and_metabolism;reactome_lipid_digestion_mobilization_and_transport;pid_amb2_neutrophils_pathway;reactome_organic_cation_anion_zwitterion_transport	Y
I50	K80	I50 Heart failure	K80 Cholelithiasis	reactome_regulation_of_gene_expression_in_beta_cells;reactome_regulation_of_beta_cell_development	Y
D86	K80	D86 Sarcoidosis	K80 Cholelithiasis	reactome_mhc_class_ii_antigen_presentation;reactome_costimulation_by_the_cd28_family;kegg_antigen_processing_and_presentation;kegg_cell_adhesion_molecules_cams;reactome_biological_oxidations;reactome_meiosis;reactome_interferon_signaling;reactome_interferon_gamma_signaling;kegg_abc_transporters;reactome_meiotic_recombination;kegg_natural_killer_cell_mediated_cytotoxicity;reactome_fatty_acid_triacylglycerol_and_ketone_body_metabolism;kegg_steroid_hormone_biosynthesis	Y
D69	K80	D69 Purpura and other haemorrhagic conditions	K80 Cholelithiasis	reactome_interferon_gamma_signaling;kegg_natural_killer_cell_mediated_cytotoxicity;reactome_interferon_alpha_beta_signaling	Y
E03	K80	E03 Other hypothyroidism	K80 Cholelithiasis	reactome_costimulation_by_the_cd28_family;kegg_antigen_processing_and_presentation;kegg_cell_adhesion_molecules_cams;reactome_biological_oxidations;reactome_meiotic_synapsis;reactome_ppara_activates_gene_expression;reactome_activation_of_irf3_irf7_mediated_by_tbk1_ikk_epsilon;reactome_meiosis;kegg_endocytosis;reactome_interferon_signaling;reactome_interferon_gamma_signaling;reactome_chromosome_maintenance;reactome_rna_pol_i_rna_pol_iii_and_mitochondrial_transcription;kegg_abc_transporters;kegg_natural_killer_cell_mediated_cytotoxicity;kegg_steroid_hormone_biosynthesis;reactome_mhc_class_ii_antigen_presentation;reactome_interferon_alpha_beta_signaling;reactome_telomere_maintenance;pid_il12_2pathway;reactome_meiotic_recombination;kegg_ascorbate_and_aldarate_metabolism;reactome_fatty_acid_triacylglycerol_and_ketone_body_metabolism	Y
K57	K80	K57 Diverticular disease of intestine	K80 Cholelithiasis	reactome_phase_ii_conjugation;kegg_antigen_processing_and_presentation;reactome_biological_oxidations;reactome_ppara_activates_gene_expression;kegg_glycosphingolipid_biosynthesis_lacto_and_neolacto_series;reactome_interferon_gamma_signaling;kegg_porphyrin_and_chlorophyll_metabolism;kegg_abc_transporters;reactome_fatty_acid_triacylglycerol_and_ketone_body_metabolism;reactome_glucuronidation	Y
K80	M81	K80 Cholelithiasis	M81 Osteoporosis without pathological fracture	reactome_fatty_acid_triacylglycerol_and_ketone_body_metabolism;pid_ncadherin_pathway	Y
J45	K80	J45 Asthma	K80 Cholelithiasis	reactome_costimulation_by_the_cd28_family;kegg_antigen_processing_and_presentation;kegg_cell_adhesion_molecules_cams;reactome_biological_oxidations;pid_il2_stat5_pathway;reactome_ppara_activates_gene_expression;reactome_signaling_by_ils;pid_il5_pathway;kegg_endocytosis;reactome_interferon_signaling;reactome_interferon_gamma_signaling;biocarta_cytokine_pathway;kegg_abc_transporters;kegg_natural_killer_cell_mediated_cytotoxicity;kegg_steroid_hormone_biosynthesis;kegg_retinol_metabolism;kegg_non_homologous_end_joining;reactome_mhc_class_ii_antigen_presentation;biocarta_inflam_pathway;pid_il12_2pathway;pid_il4_2pathway;reactome_fatty_acid_triacylglycerol_and_ketone_body_metabolism	Y
K44	K80	K44 Diaphragmatic hernia	K80 Cholelithiasis	reactome_interferon_alpha_beta_signaling;reactome_meiotic_synapsis;reactome_telomere_maintenance;reactome_meiosis;reactome_interferon_gamma_signaling;reactome_chromosome_maintenance;reactome_rna_pol_i_rna_pol_iii_and_mitochondrial_transcription;reactome_meiotic_recombination	Y
K80	N17	K80 Cholelithiasis	N17 Acute renal failure	kegg_retinol_metabolism;reactome_biological_oxidations	Y
F17	K80	F17 Mental and behavioural disorders due to use of tobacco	K80 Cholelithiasis	reactome_presynaptic_nicotinic_acetylcholine_receptors;reactome_ppara_activates_gene_expression;reactome_acetylcholine_binding_and_downstream_events;reactome_highly_calcium_permeable_postsynaptic_nicotinic_acetylcholine_receptors;reactome_fatty_acid_triacylglycerol_and_ketone_body_metabolism	Y
I25	K80	I25 Chronic ischaemic heart disease	K80 Cholelithiasis	reactome_presynaptic_nicotinic_acetylcholine_receptors;reactome_biological_oxidations;reactome_ppara_activates_gene_expression;reactome_acetylcholine_binding_and_downstream_events;kegg_porphyrin_and_chlorophyll_metabolism;kegg_drug_metabolism_other_enzymes;reactome_regulation_of_beta_cell_development;reactome_phase_ii_conjugation;kegg_pentose_and_glucuronate_interconversions;reactome_highly_calcium_permeable_postsynaptic_nicotinic_acetylcholine_receptors;reactome_abacavir_transport_and_metabolism;reactome_lipid_digestion_mobilization_and_transport;reactome_regulation_of_gene_expression_in_beta_cells;kegg_ascorbate_and_aldarate_metabolism;reactome_fatty_acid_triacylglycerol_and_ketone_body_metabolism	Y
K80	K83	K80 Cholelithiasis	K83 Other diseases of biliary tract	reactome_abca_transporters_in_lipid_homeostasis;reactome_biological_oxidations;reactome_abc_family_proteins_mediated_transport;kegg_abc_transporters;reactome_lipid_digestion_mobilization_and_transport	Y
K80	L40	K80 Cholelithiasis	L40 Psoriasis	kegg_antigen_processing_and_presentation;kegg_cell_adhesion_molecules_cams;reactome_biological_oxidations;kegg_endocytosis;reactome_interferon_signaling;reactome_interferon_gamma_signaling;biocarta_cytokine_pathway;kegg_abc_transporters;reactome_rna_pol_i_rna_pol_iii_and_mitochondrial_transcription;kegg_natural_killer_cell_mediated_cytotoxicity;kegg_steroid_hormone_biosynthesis;reactome_mhc_class_ii_antigen_presentation;reactome_interferon_alpha_beta_signaling;biocarta_inflam_pathway;pid_il12_2pathway;reactome_meiotic_recombination;reactome_fatty_acid_triacylglycerol_and_ketone_body_metabolism	Y
K29	K80	K29 Gastritis and duodenitis	K80 Cholelithiasis	reactome_ppara_activates_gene_expression;reactome_fatty_acid_triacylglycerol_and_ketone_body_metabolism	Y
I74	J45	I74 Arterial embolism and thrombosis	J45 Asthma	pid_il4_2pathway	Y
I21;I22	I74	I21 Acute myocardial infarction;I22 Subsequent myocardial infarction	I74 Arterial embolism and thrombosis	biocarta_plateletapp_pathway;reactome_signaling_by_pdgf;biocarta_ami_pathway	Y
I25	I74	I25 Chronic ischaemic heart disease	I74 Arterial embolism and thrombosis	biocarta_plateletapp_pathway;biocarta_ace2_pathway	Y
D86	E03	D86 Sarcoidosis	E03 Other hypothyroidism	reactome_packaging_of_telomere_ends;reactome_meiotic_synapsis;reactome_generation_of_second_messenger_molecules;reactome_downstream_tcr_signaling;reactome_endosomal_vacuolar_pathway;pid_il12_stat4_pathway;kegg_intestinal_immune_network_for_iga_production;reactome_mhc_class_ii_antigen_presentation;biocarta_tcra_pathway;biocarta_classic_pathway;biocarta_lectin_pathway;kegg_spliceosome;kegg_cell_adhesion_molecules_cams;reactome_rna_pol_i_transcription;reactome_tcr_signaling;kegg_endocytosis;reactome_rna_pol_i_rna_pol_iii_and_mitochondrial_transcription;biocarta_blymphocyte_pathway;reactome_interferon_alpha_beta_signaling;biocarta_il5_pathway;reactome_costimulation_by_the_cd28_family;reactome_translocation_of_zap_70_to_immunological_synapse;reactome_meiosis;biocarta_asbcell_pathway;biocarta_ctla4_pathway;reactome_pd1_signaling;reactome_phosphorylation_of_cd3_and_tcr_zeta_chains;reactome_amyloids;kegg_natural_killer_cell_mediated_cytotoxicity;biocarta_th1th2_pathway;reactome_er_phagosome_pathway;pid_il12_2pathway;reactome_immunoregulatory_interactions_between_a_lymphoid_and_a_non_lymphoid_cell;reactome_meiotic_recombination;reactome_rna_pol_i_promoter_opening;kegg_antigen_processing_and_presentation;biocarta_comp_pathway;reactome_antigen_presentation_folding_assembly_and_peptide_loading_of_class_i_mhc;reactome_interferon_signaling;reactome_interferon_gamma_signaling;reactome_deposition_of_new_cenpa_containing_nucleosomes_at_the_centromere;reactome_chromosome_maintenance;kegg_hematopoietic_cell_lineage;reactome_antigen_processing_cross_presentation;reactome_telomere_maintenance	Y
D86	M81	D86 Sarcoidosis	M81 Osteoporosis without pathological fracture	reactome_interferon_signaling	Y
D86	J45	D86 Sarcoidosis	J45 Asthma	biocarta_il5_pathway;reactome_costimulation_by_the_cd28_family;reactome_translocation_of_zap_70_to_immunological_synapse;reactome_generation_of_second_messenger_molecules;reactome_meiosis;reactome_downstream_tcr_signaling;reactome_endosomal_vacuolar_pathway;biocarta_asbcell_pathway;biocarta_ctla4_pathway;reactome_pd1_signaling;reactome_phosphorylation_of_cd3_and_tcr_zeta_chains;kegg_natural_killer_cell_mediated_cytotoxicity;kegg_intestinal_immune_network_for_iga_production;pid_il12_stat4_pathway;reactome_mhc_class_ii_antigen_presentation;biocarta_tcra_pathway;biocarta_th1th2_pathway;biocarta_classic_pathway;biocarta_lectin_pathway;reactome_er_phagosome_pathway;pid_il12_2pathway;reactome_regulation_of_complement_cascade;reactome_meiotic_recombination;kegg_antigen_processing_and_presentation;kegg_cell_adhesion_molecules_cams;reactome_tcr_signaling;biocarta_comp_pathway;reactome_antigen_presentation_folding_assembly_and_peptide_loading_of_class_i_mhc;reactome_interferon_signaling;reactome_interferon_gamma_signaling;kegg_endocytosis;kegg_hematopoietic_cell_lineage;biocarta_blymphocyte_pathway;reactome_antigen_processing_cross_presentation;biocarta_inflam_pathway	Y
D86	N39	D86 Sarcoidosis	N39 Other disorders of urinary system	reactome_rna_pol_i_promoter_opening;reactome_packaging_of_telomere_ends;reactome_meiotic_synapsis;reactome_rna_pol_i_transcription;reactome_meiosis;reactome_deposition_of_new_cenpa_containing_nucleosomes_at_the_centromere;reactome_chromosome_maintenance;reactome_rna_pol_i_rna_pol_iii_and_mitochondrial_transcription;reactome_amyloids;reactome_telomere_maintenance;reactome_meiotic_recombination	Y
D86	J22	D86 Sarcoidosis	J22 Unspecified acute lower respiratory infection	reactome_antigen_processing_cross_presentation	Y
D86	I25	D86 Sarcoidosis	I25 Chronic ischaemic heart disease	reactome_mhc_class_ii_antigen_presentation;kegg_antigen_processing_and_presentation;kegg_cell_adhesion_molecules_cams;biocarta_classic_pathway;reactome_antigen_processing_cross_presentation;biocarta_lectin_pathway;reactome_er_phagosome_pathway;reactome_meiosis;reactome_antigen_presentation_folding_assembly_and_peptide_loading_of_class_i_mhc;reactome_endosomal_vacuolar_pathway;reactome_interferon_signaling;reactome_interferon_gamma_signaling;reactome_meiotic_recombination;kegg_natural_killer_cell_mediated_cytotoxicity;kegg_intestinal_immune_network_for_iga_production	Y
E03	M20	E03 Other hypothyroidism	M20 Acquired deformities of fingers and toes	reactome_rna_pol_i_promoter_opening;reactome_packaging_of_telomere_ends;reactome_costimulation_by_the_cd28_family;kegg_antigen_processing_and_presentation;kegg_cell_adhesion_molecules_cams;reactome_meiotic_synapsis;reactome_translocation_of_zap_70_to_immunological_synapse;reactome_rna_pol_i_transcription;reactome_tcr_signaling;reactome_generation_of_second_messenger_molecules;reactome_meiosis;reactome_downstream_tcr_signaling;reactome_interferon_signaling;reactome_interferon_gamma_signaling;reactome_deposition_of_new_cenpa_containing_nucleosomes_at_the_centromere;reactome_pd1_signaling;reactome_chromosome_maintenance;reactome_rna_pol_i_rna_pol_iii_and_mitochondrial_transcription;reactome_phosphorylation_of_cd3_and_tcr_zeta_chains;reactome_amyloids;kegg_intestinal_immune_network_for_iga_production;reactome_mhc_class_ii_antigen_presentation;reactome_telomere_maintenance;reactome_meiotic_recombination	Y
G56;G57	M20	G56 Mononeuropathies of upper limb;G57 Mononeuropathies of lower limb	M20 Acquired deformities of fingers and toes	pid_amb2_neutrophils_pathway	Y
J45	M20	J45 Asthma	M20 Acquired deformities of fingers and toes	reactome_costimulation_by_the_cd28_family;kegg_antigen_processing_and_presentation;kegg_cell_adhesion_molecules_cams;reactome_translocation_of_zap_70_to_immunological_synapse;pid_il2_stat5_pathway;reactome_tcr_signaling;reactome_signaling_by_ils;reactome_generation_of_second_messenger_molecules;reactome_il_receptor_shc_signaling;reactome_downstream_tcr_signaling;reactome_interferon_signaling;reactome_interferon_gamma_signaling;reactome_pd1_signaling;reactome_phosphorylation_of_cd3_and_tcr_zeta_chains;kegg_intestinal_immune_network_for_iga_production;reactome_mhc_class_ii_antigen_presentation;reactome_il_2_signaling;reactome_il_3_5_and_gm_csf_signaling;pid_il2_1pathway	Y
M05	M20	M05 Seropositive rheumatoid arthritis	M20 Acquired deformities of fingers and toes	reactome_mhc_class_ii_antigen_presentation;reactome_costimulation_by_the_cd28_family;kegg_antigen_processing_and_presentation;kegg_cell_adhesion_molecules_cams;reactome_translocation_of_zap_70_to_immunological_synapse;reactome_tcr_signaling;reactome_generation_of_second_messenger_molecules;reactome_downstream_tcr_signaling;reactome_interferon_signaling;reactome_interferon_gamma_signaling;reactome_pd1_signaling;reactome_phosphorylation_of_cd3_and_tcr_zeta_chains;kegg_intestinal_immune_network_for_iga_production	Y
L40	M20	L40 Psoriasis	M20 Acquired deformities of fingers and toes	reactome_mhc_class_ii_antigen_presentation;kegg_antigen_processing_and_presentation;kegg_cell_adhesion_molecules_cams;reactome_translocation_of_zap_70_to_immunological_synapse;reactome_rna_pol_i_transcription;reactome_tcr_signaling;reactome_generation_of_second_messenger_molecules;reactome_downstream_tcr_signaling;reactome_interferon_signaling;reactome_interferon_gamma_signaling;reactome_pd1_signaling;reactome_rna_pol_i_rna_pol_iii_and_mitochondrial_transcription;reactome_phosphorylation_of_cd3_and_tcr_zeta_chains;reactome_meiotic_recombination;kegg_intestinal_immune_network_for_iga_production	Y
F05	I21;I22	F05 Delirium, not induced by alcohol and other psychoactive substances	I21 Acute myocardial infarction;I22 Subsequent myocardial infarction	reactome_lipoprotein_metabolism;reactome_lipid_digestion_mobilization_and_transport;reactome_chylomicron_mediated_lipid_transport	Y
F05	I25	F05 Delirium, not induced by alcohol and other psychoactive substances	I25 Chronic ischaemic heart disease	reactome_hdl_mediated_lipid_transport;reactome_lipoprotein_metabolism;reactome_lipid_digestion_mobilization_and_transport;reactome_chylomicron_mediated_lipid_transport	Y
E03	K91	E03 Other hypothyroidism	K91 Postprocedural disorders of digestive system, not elsewhere classified	kegg_cell_adhesion_molecules_cams	Y
J45	K91	J45 Asthma	K91 Postprocedural disorders of digestive system, not elsewhere classified	kegg_cell_adhesion_molecules_cams	Y
K51	K91	K51 Ulcerative colitis	K91 Postprocedural disorders of digestive system, not elsewhere classified	kegg_cell_adhesion_molecules_cams	Y
J45	K22	J45 Asthma	K22 Other diseases of oesophagus	reactome_mhc_class_ii_antigen_presentation	Y
D50	K22	D50 Iron deficiency anaemia	K22 Other diseases of oesophagus	reactome_mhc_class_ii_antigen_presentation	Y
I25	K22	I25 Chronic ischaemic heart disease	K22 Other diseases of oesophagus	kegg_cysteine_and_methionine_metabolism	Y
K22	K90	K22 Other diseases of oesophagus	K90 Intestinal malabsorption	reactome_mhc_class_ii_antigen_presentation;reactome_apoptosis	Y
E03	J84	E03 Other hypothyroidism	J84 Other interstitial pulmonary diseases	reactome_chromosome_maintenance;reactome_telomere_maintenance	Y
J84	K44	J84 Other interstitial pulmonary diseases	K44 Diaphragmatic hernia	reactome_chromosome_maintenance;pid_telomerase_pathway;reactome_telomere_maintenance	Y
J84	M54	J84 Other interstitial pulmonary diseases	M54 Dorsalgia	pid_lkb1_pathway	Y
J84	N39	J84 Other interstitial pulmonary diseases	N39 Other disorders of urinary system	reactome_chromosome_maintenance;reactome_telomere_maintenance	Y
J84	M17	J84 Other interstitial pulmonary diseases	M17 Gonarthrosis [arthrosis of knee]	reactome_chromosome_maintenance;reactome_telomere_maintenance	Y
E03	H36	E03 Other hypothyroidism	H36 Retinal disorders in diseases classified elsewhere	reactome_packaging_of_telomere_ends;reactome_meiotic_synapsis;reactome_generation_of_second_messenger_molecules;reactome_downstream_tcr_signaling;reactome_endosomal_vacuolar_pathway;pid_il12_stat4_pathway;kegg_intestinal_immune_network_for_iga_production;reactome_initial_triggering_of_complement;reactome_mhc_class_ii_antigen_presentation;biocarta_classic_pathway;biocarta_lectin_pathway;kegg_spliceosome;pid_il27_pathway;kegg_cell_adhesion_molecules_cams;reactome_rna_pol_i_transcription;reactome_tcr_signaling;kegg_endocytosis;pid_il23_pathway;reactome_rna_pol_i_rna_pol_iii_and_mitochondrial_transcription;reactome_interferon_alpha_beta_signaling;biocarta_inflam_pathway;biocarta_il5_pathway;reactome_costimulation_by_the_cd28_family;reactome_translocation_of_zap_70_to_immunological_synapse;reactome_meiosis;biocarta_ctla4_pathway;reactome_pd1_signaling;reactome_phosphorylation_of_cd3_and_tcr_zeta_chains;reactome_amyloids;kegg_natural_killer_cell_mediated_cytotoxicity;biocarta_il10_pathway;biocarta_th1th2_pathway;reactome_complement_cascade;reactome_er_phagosome_pathway;pid_il12_2pathway;reactome_immunoregulatory_interactions_between_a_lymphoid_and_a_non_lymphoid_cell;reactome_regulation_of_complement_cascade;reactome_meiotic_recombination;pid_nfat_tfpathway;reactome_rna_pol_i_promoter_opening;kegg_antigen_processing_and_presentation;biocarta_comp_pathway;reactome_antigen_presentation_folding_assembly_and_peptide_loading_of_class_i_mhc;reactome_interferon_signaling;reactome_interferon_gamma_signaling;reactome_deposition_of_new_cenpa_containing_nucleosomes_at_the_centromere;reactome_chromosome_maintenance;kegg_hematopoietic_cell_lineage;reactome_antigen_processing_cross_presentation;reactome_telomere_maintenance;kegg_complement_and_coagulation_cascades	Y
H36	L03	H36 Retinal disorders in diseases classified elsewhere	L03 Cellulitis	pid_insulin_pathway;pid_ptp1b_pathway	Y
B96	H36	B96 Other bacterial agents as the cause of diseases classified to other chapters	H36 Retinal disorders in diseases classified elsewhere	reactome_mhc_class_ii_antigen_presentation;reactome_antigen_presentation_folding_assembly_and_peptide_loading_of_class_i_mhc	Y
G99	H36	G99 Other disorders of nervous system in diseases classified elsewhere	H36 Retinal disorders in diseases classified elsewhere	reactome_costimulation_by_the_cd28_family;reactome_signaling_by_the_b_cell_receptor_bcr;kegg_natural_killer_cell_mediated_cytotoxicity	Y
H36	J45	H36 Retinal disorders in diseases classified elsewhere	J45 Asthma	reactome_generation_of_second_messenger_molecules;reactome_downstream_tcr_signaling;reactome_endosomal_vacuolar_pathway;pid_il12_stat4_pathway;kegg_intestinal_immune_network_for_iga_production;reactome_initial_triggering_of_complement;reactome_mhc_class_ii_antigen_presentation;biocarta_tcra_pathway;biocarta_classic_pathway;biocarta_lectin_pathway;pid_il27_pathway;kegg_cell_adhesion_molecules_cams;pid_il2_stat5_pathway;reactome_tcr_signaling;kegg_endocytosis;pid_il23_pathway;biocarta_inflam_pathway;pid_il4_2pathway;biocarta_il5_pathway;reactome_costimulation_by_the_cd28_family;reactome_translocation_of_zap_70_to_immunological_synapse;biocarta_asbcell_pathway;biocarta_ctla4_pathway;reactome_pd1_signaling;reactome_phosphorylation_of_cd3_and_tcr_zeta_chains;kegg_natural_killer_cell_mediated_cytotoxicity;biocarta_il10_pathway;biocarta_th1th2_pathway;reactome_complement_cascade;reactome_er_phagosome_pathway;pid_il12_2pathway;reactome_regulation_of_complement_cascade;pid_nfat_tfpathway;kegg_antigen_processing_and_presentation;biocarta_comp_pathway;reactome_antigen_presentation_folding_assembly_and_peptide_loading_of_class_i_mhc;reactome_interferon_signaling;reactome_interferon_gamma_signaling;biocarta_cytokine_pathway;kegg_hematopoietic_cell_lineage;reactome_antigen_processing_cross_presentation;kegg_complement_and_coagulation_cascades	Y
H36	M54	H36 Retinal disorders in diseases classified elsewhere	M54 Dorsalgia	kegg_mtor_signaling_pathway	Y
H36	N39	H36 Retinal disorders in diseases classified elsewhere	N39 Other disorders of urinary system	reactome_rna_pol_i_promoter_opening;reactome_packaging_of_telomere_ends;reactome_rna_pol_i_transcription;reactome_meiotic_synapsis;reactome_meiosis;reactome_deposition_of_new_cenpa_containing_nucleosomes_at_the_centromere;reactome_chromosome_maintenance;reactome_rna_pol_i_rna_pol_iii_and_mitochondrial_transcription;reactome_amyloids;reactome_telomere_maintenance;reactome_meiotic_recombination	Y
F32	H36	F32 Depressive episode	H36 Retinal disorders in diseases classified elsewhere	biocarta_il5_pathway;biocarta_inflam_pathway;kegg_intestinal_immune_network_for_iga_production	Y
H36	M17	H36 Retinal disorders in diseases classified elsewhere	M17 Gonarthrosis [arthrosis of knee]	reactome_rna_pol_i_promoter_opening;reactome_packaging_of_telomere_ends;reactome_costimulation_by_the_cd28_family;kegg_antigen_processing_and_presentation;kegg_cell_adhesion_molecules_cams;reactome_translocation_of_zap_70_to_immunological_synapse;reactome_tcr_signaling;reactome_meiotic_synapsis;reactome_rna_pol_i_transcription;reactome_generation_of_second_messenger_molecules;reactome_antigen_presentation_folding_assembly_and_peptide_loading_of_class_i_mhc;reactome_meiosis;reactome_downstream_tcr_signaling;reactome_interferon_signaling;reactome_interferon_gamma_signaling;reactome_deposition_of_new_cenpa_containing_nucleosomes_at_the_centromere;reactome_pd1_signaling;reactome_chromosome_maintenance;reactome_rna_pol_i_rna_pol_iii_and_mitochondrial_transcription;reactome_phosphorylation_of_cd3_and_tcr_zeta_chains;reactome_amyloids;kegg_natural_killer_cell_mediated_cytotoxicity;kegg_intestinal_immune_network_for_iga_production;reactome_mhc_class_ii_antigen_presentation;reactome_telomere_maintenance;reactome_meiotic_recombination	Y
H36	I25	H36 Retinal disorders in diseases classified elsewhere	I25 Chronic ischaemic heart disease	kegg_antigen_processing_and_presentation;kegg_cell_adhesion_molecules_cams;biocarta_comp_pathway;reactome_antigen_presentation_folding_assembly_and_peptide_loading_of_class_i_mhc;reactome_endosomal_vacuolar_pathway;reactome_interferon_signaling;reactome_interferon_gamma_signaling;kegg_natural_killer_cell_mediated_cytotoxicity;kegg_intestinal_immune_network_for_iga_production;reactome_initial_triggering_of_complement;reactome_mhc_class_ii_antigen_presentation;reactome_complement_cascade;biocarta_classic_pathway;reactome_antigen_processing_cross_presentation;biocarta_lectin_pathway;reactome_er_phagosome_pathway;biocarta_inflam_pathway;kegg_complement_and_coagulation_cascades;reactome_regulation_of_complement_cascade	Y
D69	E03	D69 Purpura and other haemorrhagic conditions	E03 Other hypothyroidism	kegg_antigen_processing_and_presentation;kegg_cell_adhesion_molecules_cams;reactome_meiosis;reactome_antigen_presentation_folding_assembly_and_peptide_loading_of_class_i_mhc;reactome_endosomal_vacuolar_pathway;kegg_endocytosis;reactome_interferon_gamma_signaling;reactome_interferon_signaling;kegg_natural_killer_cell_mediated_cytotoxicity;reactome_interferon_alpha_beta_signaling;reactome_antigen_processing_cross_presentation;reactome_er_phagosome_pathway;kegg_spliceosome;reactome_immunoregulatory_interactions_between_a_lymphoid_and_a_non_lymphoid_cell;reactome_meiotic_recombination	Y
D69	K57	D69 Purpura and other haemorrhagic conditions	K57 Diverticular disease of intestine	kegg_antigen_processing_and_presentation;reactome_interferon_alpha_beta_signaling;reactome_er_phagosome_pathway;reactome_antigen_presentation_folding_assembly_and_peptide_loading_of_class_i_mhc;reactome_endosomal_vacuolar_pathway;reactome_interferon_gamma_signaling;reactome_immunoregulatory_interactions_between_a_lymphoid_and_a_non_lymphoid_cell;kegg_natural_killer_cell_mediated_cytotoxicity	Y
B96	D69	B96 Other bacterial agents as the cause of diseases classified to other chapters	D69 Purpura and other haemorrhagic conditions	reactome_antigen_presentation_folding_assembly_and_peptide_loading_of_class_i_mhc	Y
D69	J45	D69 Purpura and other haemorrhagic conditions	J45 Asthma	kegg_antigen_processing_and_presentation;kegg_cell_adhesion_molecules_cams;reactome_antigen_presentation_folding_assembly_and_peptide_loading_of_class_i_mhc;reactome_endosomal_vacuolar_pathway;kegg_endocytosis;reactome_interferon_gamma_signaling;reactome_interferon_signaling;kegg_natural_killer_cell_mediated_cytotoxicity;reactome_interferon_alpha_beta_signaling;reactome_antigen_processing_cross_presentation;reactome_er_phagosome_pathway;reactome_immunoregulatory_interactions_between_a_lymphoid_and_a_non_lymphoid_cell	Y
A41	D69	A41 Other septicaemia	D69 Purpura and other haemorrhagic conditions	reactome_er_phagosome_pathway	Y
D69	N39	D69 Purpura and other haemorrhagic conditions	N39 Other disorders of urinary system	reactome_meiotic_recombination;reactome_meiosis	Y
D50	D69	D50 Iron deficiency anaemia	D69 Purpura and other haemorrhagic conditions	kegg_antigen_processing_and_presentation;kegg_cell_adhesion_molecules_cams;reactome_interferon_alpha_beta_signaling;reactome_er_phagosome_pathway;reactome_interferon_signaling;reactome_interferon_gamma_signaling	Y
D69	I25	D69 Purpura and other haemorrhagic conditions	I25 Chronic ischaemic heart disease	reactome_endosomal_vacuolar_pathway;reactome_interferon_gamma_signaling;reactome_interferon_alpha_beta_signaling;kegg_natural_killer_cell_mediated_cytotoxicity;reactome_immunoregulatory_interactions_between_a_lymphoid_and_a_non_lymphoid_cell;reactome_er_phagosome_pathway;reactome_antigen_presentation_folding_assembly_and_peptide_loading_of_class_i_mhc	Y
D69	I84	D69 Purpura and other haemorrhagic conditions	I84 Haemorrhoids	reactome_er_phagosome_pathway;reactome_interferon_alpha_beta_signaling	Y
D69	K29	D69 Purpura and other haemorrhagic conditions	K29 Gastritis and duodenitis	reactome_interferon_gamma_signaling	Y
D69	K92	D69 Purpura and other haemorrhagic conditions	K92 Other diseases of digestive system	reactome_meiotic_recombination;reactome_meiosis	Y
E03	I47	E03 Other hypothyroidism	I47 Paroxysmal tachycardia	reactome_interferon_signaling;reactome_interferon_alpha_beta_signaling	Y
E03	L03	E03 Other hypothyroidism	L03 Cellulitis	pid_insulin_pathway;pid_ptp1b_pathway	Y
E03	E27	E03 Other hypothyroidism	E27 Other disorders of adrenal gland	reactome_costimulation_by_the_cd28_family;kegg_antigen_processing_and_presentation;kegg_cell_adhesion_molecules_cams;reactome_translocation_of_zap_70_to_immunological_synapse;reactome_tcr_signaling;reactome_generation_of_second_messenger_molecules;reactome_meiosis;reactome_antigen_presentation_folding_assembly_and_peptide_loading_of_class_i_mhc;reactome_downstream_tcr_signaling;reactome_endosomal_vacuolar_pathway;kegg_endocytosis;reactome_interferon_signaling;reactome_interferon_gamma_signaling;biocarta_ctla4_pathway;reactome_pd1_signaling;reactome_phosphorylation_of_cd3_and_tcr_zeta_chains;kegg_natural_killer_cell_mediated_cytotoxicity;kegg_intestinal_immune_network_for_iga_production;reactome_mhc_class_ii_antigen_presentation;reactome_interferon_alpha_beta_signaling;reactome_antigen_processing_cross_presentation;reactome_er_phagosome_pathway;kegg_spliceosome;reactome_immunoregulatory_interactions_between_a_lymphoid_and_a_non_lymphoid_cell;reactome_meiotic_recombination	Y
E03	K57	E03 Other hypothyroidism	K57 Diverticular disease of intestine	reactome_costimulation_by_the_cd28_family;reactome_meiotic_synapsis;reactome_translocation_of_zap_70_to_immunological_synapse;reactome_generation_of_second_messenger_molecules;reactome_meiosis;reactome_downstream_tcr_signaling;reactome_endosomal_vacuolar_pathway;biocarta_ctla4_pathway;reactome_pd1_signaling;reactome_phosphorylation_of_cd3_and_tcr_zeta_chains;reactome_amyloids;pid_il12_stat4_pathway;kegg_natural_killer_cell_mediated_cytotoxicity;kegg_intestinal_immune_network_for_iga_production;reactome_mhc_class_ii_antigen_presentation;biocarta_th1th2_pathway;reactome_er_phagosome_pathway;kegg_spliceosome;pid_il12_2pathway;reactome_immunoregulatory_interactions_between_a_lymphoid_and_a_non_lymphoid_cell;reactome_meiotic_recombination;reactome_rna_pol_i_promoter_opening;kegg_antigen_processing_and_presentation;kegg_cell_adhesion_molecules_cams;reactome_rna_pol_i_transcription;reactome_tcr_signaling;reactome_antigen_presentation_folding_assembly_and_peptide_loading_of_class_i_mhc;kegg_endocytosis;reactome_interferon_signaling;reactome_interferon_gamma_signaling;reactome_deposition_of_new_cenpa_containing_nucleosomes_at_the_centromere;kegg_rna_polymerase;reactome_chromosome_maintenance;reactome_rna_pol_i_rna_pol_iii_and_mitochondrial_transcription;kegg_hematopoietic_cell_lineage;reactome_interferon_alpha_beta_signaling;reactome_antigen_processing_cross_presentation;reactome_telomere_maintenance	Y
B96	E03	B96 Other bacterial agents as the cause of diseases classified to other chapters	E03 Other hypothyroidism	reactome_mhc_class_ii_antigen_presentation;reactome_membrane_trafficking;reactome_antigen_presentation_folding_assembly_and_peptide_loading_of_class_i_mhc	Y
E03	G56;G57	E03 Other hypothyroidism	G56 Mononeuropathies of upper limb;G57 Mononeuropathies of lower limb	reactome_costimulation_by_the_cd28_family;kegg_antigen_processing_and_presentation;kegg_cell_adhesion_molecules_cams;reactome_translocation_of_zap_70_to_immunological_synapse;reactome_tcr_signaling;reactome_generation_of_second_messenger_molecules;reactome_meiosis;reactome_downstream_tcr_signaling;kegg_endocytosis;reactome_interferon_signaling;reactome_interferon_gamma_signaling;pid_il23_pathway;reactome_pd1_signaling;pid_amb2_neutrophils_pathway;reactome_phosphorylation_of_cd3_and_tcr_zeta_chains;pid_il12_stat4_pathway;kegg_natural_killer_cell_mediated_cytotoxicity;kegg_intestinal_immune_network_for_iga_production;reactome_mhc_class_ii_antigen_presentation;biocarta_th1th2_pathway;reactome_antigen_processing_cross_presentation;reactome_er_phagosome_pathway;kegg_spliceosome;pid_il12_2pathway;reactome_meiotic_recombination	Y
E03	G99	E03 Other hypothyroidism	G99 Other disorders of nervous system in diseases classified elsewhere	reactome_costimulation_by_the_cd28_family;reactome_signaling_by_scf_kit;reactome_signaling_by_the_b_cell_receptor_bcr;reactome_signaling_by_erbb2;kegg_natural_killer_cell_mediated_cytotoxicity	Y
E03	M81	E03 Other hypothyroidism	M81 Osteoporosis without pathological fracture	reactome_interferon_signaling;biocarta_akap13_pathway;pid_ncadherin_pathway;reactome_interferon_alpha_beta_signaling;biocarta_akapcentrosome_pathway	Y
E03	J45	E03 Other hypothyroidism	J45 Asthma	reactome_generation_of_second_messenger_molecules;reactome_downstream_tcr_signaling;reactome_endosomal_vacuolar_pathway;pid_il12_stat4_pathway;kegg_intestinal_immune_network_for_iga_production;kegg_non_homologous_end_joining;reactome_mhc_class_ii_antigen_presentation;biocarta_tcra_pathway;biocarta_classic_pathway;biocarta_lectin_pathway;pid_tcr_calcium_pathway;kegg_spliceosome;biocarta_il2_pathway;pid_il27_pathway;kegg_cell_adhesion_molecules_cams;reactome_rna_pol_i_transcription;reactome_tcr_signaling;pid_il2_stat5_pathway;reactome_signaling_by_ils;reactome_il_receptor_shc_signaling;kegg_endocytosis;pid_il23_pathway;reactome_rna_pol_i_rna_pol_iii_and_mitochondrial_transcription;biocarta_il6_pathway;reactome_il_2_signaling;reactome_interferon_alpha_beta_signaling;biocarta_inflam_pathway;biocarta_tob1_pathway;pid_il4_2pathway;biocarta_il5_pathway;reactome_costimulation_by_the_cd28_family;reactome_translocation_of_zap_70_to_immunological_synapse;reactome_meiosis;biocarta_il4_pathway;biocarta_asbcell_pathway;biocarta_ctla4_pathway;reactome_pd1_signaling;biocarta_il2rb_pathway;reactome_phosphorylation_of_cd3_and_tcr_zeta_chains;kegg_natural_killer_cell_mediated_cytotoxicity;biocarta_il22bp_pathway;biocarta_il10_pathway;biocarta_th1th2_pathway;biocarta_gata3_pathway;reactome_er_phagosome_pathway;pid_il12_2pathway;reactome_immunoregulatory_interactions_between_a_lymphoid_and_a_non_lymphoid_cell;reactome_regulation_of_complement_cascade;reactome_meiotic_recombination;reactome_il_6_signaling;pid_nfat_tfpathway;pid_il2_1pathway;kegg_antigen_processing_and_presentation;pid_reg_gr_pathway;biocarta_comp_pathway;reactome_antigen_presentation_folding_assembly_and_peptide_loading_of_class_i_mhc;pid_il5_pathway;reactome_interferon_signaling;reactome_interferon_gamma_signaling;biocarta_cytokine_pathway;reactome_chromosome_maintenance;kegg_hematopoietic_cell_lineage;reactome_antigen_processing_cross_presentation;reactome_telomere_maintenance;reactome_il_3_5_and_gm_csf_signaling;kegg_jak_stat_signaling_pathway	Y
B34	E03	B34 Viral infection of unspecified site	E03 Other hypothyroidism	reactome_costimulation_by_the_cd28_family	Y
E03	K44	E03 Other hypothyroidism	K44 Diaphragmatic hernia	reactome_rna_pol_i_promoter_opening;reactome_packaging_of_telomere_ends;kegg_antigen_processing_and_presentation;kegg_cell_adhesion_molecules_cams;reactome_meiotic_synapsis;reactome_rna_pol_i_transcription;reactome_meiosis;reactome_antigen_presentation_folding_assembly_and_peptide_loading_of_class_i_mhc;reactome_endosomal_vacuolar_pathway;kegg_endocytosis;reactome_interferon_signaling;reactome_interferon_gamma_signaling;reactome_deposition_of_new_cenpa_containing_nucleosomes_at_the_centromere;reactome_chromosome_maintenance;reactome_rna_pol_i_rna_pol_iii_and_mitochondrial_transcription;reactome_amyloids;kegg_natural_killer_cell_mediated_cytotoxicity;reactome_interferon_alpha_beta_signaling;reactome_antigen_processing_cross_presentation;reactome_telomere_maintenance;reactome_er_phagosome_pathway;reactome_immunoregulatory_interactions_between_a_lymphoid_and_a_non_lymphoid_cell;reactome_meiotic_recombination	Y
E03	M54	E03 Other hypothyroidism	M54 Dorsalgia	kegg_mtor_signaling_pathway;pid_lkb1_pathway;pid_il12_stat4_pathway	Y
E03	J98	E03 Other hypothyroidism	J98 Other respiratory disorders	reactome_tcr_signaling;reactome_phosphorylation_of_cd3_and_tcr_zeta_chains	Y
E03	M31	E03 Other hypothyroidism	M31 Other necrotising vasculopathies	kegg_cell_adhesion_molecules_cams;reactome_rna_pol_i_rna_pol_iii_and_mitochondrial_transcription;kegg_antigen_processing_and_presentation;kegg_intestinal_immune_network_for_iga_production	Y
E03	M05	E03 Other hypothyroidism	M05 Seropositive rheumatoid arthritis	biocarta_il5_pathway;reactome_costimulation_by_the_cd28_family;reactome_translocation_of_zap_70_to_immunological_synapse;reactome_generation_of_second_messenger_molecules;reactome_meiosis;reactome_downstream_tcr_signaling;reactome_endosomal_vacuolar_pathway;biocarta_ctla4_pathway;reactome_pd1_signaling;kegg_valine_leucine_and_isoleucine_biosynthesis;reactome_phosphorylation_of_cd3_and_tcr_zeta_chains;pid_il12_stat4_pathway;kegg_natural_killer_cell_mediated_cytotoxicity;kegg_intestinal_immune_network_for_iga_production;reactome_initial_triggering_of_complement;reactome_mhc_class_ii_antigen_presentation;biocarta_th1th2_pathway;reactome_complement_cascade;biocarta_classic_pathway;biocarta_lectin_pathway;reactome_er_phagosome_pathway;kegg_spliceosome;pid_il12_2pathway;reactome_immunoregulatory_interactions_between_a_lymphoid_and_a_non_lymphoid_cell;reactome_regulation_of_complement_cascade;reactome_meiotic_recombination;kegg_antigen_processing_and_presentation;kegg_cell_adhesion_molecules_cams;reactome_rna_pol_i_transcription;reactome_tcr_signaling;biocarta_comp_pathway;reactome_antigen_presentation_folding_assembly_and_peptide_loading_of_class_i_mhc;kegg_endocytosis;reactome_interferon_signaling;reactome_interferon_gamma_signaling;reactome_rna_pol_i_rna_pol_iii_and_mitochondrial_transcription;kegg_hematopoietic_cell_lineage;biocarta_blymphocyte_pathway;reactome_interferon_alpha_beta_signaling;reactome_antigen_processing_cross_presentation;kegg_complement_and_coagulation_cascades	Y
E03	F43	E03 Other hypothyroidism	F43 Reaction to severe stress, and adjustment disorders	reactome_activation_of_irf3_irf7_mediated_by_tbk1_ikk_epsilon	Y
E03	F17	E03 Other hypothyroidism	F17 Mental and behavioural disorders due to use of tobacco	reactome_amine_derived_hormones;kegg_hematopoietic_cell_lineage	Y
E03	E87	E03 Other hypothyroidism	E87 Other disorders of fluid, electrolyte and acid-base balance	kegg_endocytosis	Y
A41	E03	A41 Other septicaemia	E03 Other hypothyroidism	reactome_antigen_processing_cross_presentation;reactome_er_phagosome_pathway	Y
E03	M43	E03 Other hypothyroidism	M43 Other deforming dorsopathies	reactome_costimulation_by_the_cd28_family;reactome_meiotic_synapsis;reactome_translocation_of_zap_70_to_immunological_synapse;reactome_tcr_signaling;pid_tcr_pathway;reactome_generation_of_second_messenger_molecules;reactome_meiosis;reactome_downstream_tcr_signaling;biocarta_ctla4_pathway;reactome_pd1_signaling;reactome_chromosome_maintenance;reactome_phosphorylation_of_cd3_and_tcr_zeta_chains;pid_il12_stat4_pathway;kegg_natural_killer_cell_mediated_cytotoxicity;pid_cd8_tcr_pathway;reactome_antigen_processing_cross_presentation;reactome_er_phagosome_pathway;kegg_spliceosome;pid_il12_2pathway;reactome_immunoregulatory_interactions_between_a_lymphoid_and_a_non_lymphoid_cell;reactome_activation_of_nf_kappab_in_b_cells	Y
E03	N84	E03 Other hypothyroidism	N84 Polyp of female genital tract	kegg_endocytosis;reactome_deposition_of_new_cenpa_containing_nucleosomes_at_the_centromere;reactome_chromosome_maintenance;reactome_antigen_processing_cross_presentation;reactome_extension_of_telomeres;reactome_telomere_maintenance;reactome_er_phagosome_pathway	Y
E03	J02	E03 Other hypothyroidism	J02 Acute pharyngitis	reactome_mhc_class_ii_antigen_presentation;reactome_antigen_presentation_folding_assembly_and_peptide_loading_of_class_i_mhc	Y
D73	E03	D73 Diseases of spleen	E03 Other hypothyroidism	reactome_chromosome_maintenance;reactome_meiotic_synapsis;reactome_meiosis	Y
E03	J00;J06	E03 Other hypothyroidism	J00 Acute nasopharyngitis [common cold];J06 Acute upper respiratory infections of multiple and unspecified sites	kegg_hematopoietic_cell_lineage	Y
E03	K75	E03 Other hypothyroidism	K75 Other inflammatory liver diseases	reactome_meiotic_recombination;reactome_meiosis;kegg_spliceosome	Y
E03	N39	E03 Other hypothyroidism	N39 Other disorders of urinary system	reactome_rna_pol_i_promoter_opening;reactome_packaging_of_telomere_ends;reactome_meiotic_synapsis;reactome_rna_pol_i_transcription;reactome_meiosis;reactome_deposition_of_new_cenpa_containing_nucleosomes_at_the_centromere;reactome_chromosome_maintenance;reactome_rna_pol_i_rna_pol_iii_and_mitochondrial_transcription;reactome_amyloids;reactome_telomere_maintenance;reactome_meiotic_recombination	Y
E03	F32	E03 Other hypothyroidism	F32 Depressive episode	biocarta_il10_pathway;pid_il27_pathway;pid_il23_pathway;kegg_hematopoietic_cell_lineage;reactome_il_6_signaling;kegg_intestinal_immune_network_for_iga_production;biocarta_il6_pathway	Y
E03	I65	E03 Other hypothyroidism	I65 Occlusion and stenosis of precerebral arteries, not resulting in cerebral infarction	reactome_interferon_signaling;pid_cdc42_reg_pathway;reactome_interferon_alpha_beta_signaling;kegg_natural_killer_cell_mediated_cytotoxicity;reactome_tcr_signaling;reactome_generation_of_second_messenger_molecules;pid_trkr_pathway	Y
E03	M17	E03 Other hypothyroidism	M17 Gonarthrosis [arthrosis of knee]	reactome_packaging_of_telomere_ends;reactome_costimulation_by_the_cd28_family;reactome_meiotic_synapsis;reactome_translocation_of_zap_70_to_immunological_synapse;reactome_generation_of_second_messenger_molecules;reactome_meiosis;reactome_downstream_tcr_signaling;reactome_pd1_signaling;reactome_phosphorylation_of_cd3_and_tcr_zeta_chains;reactome_amyloids;kegg_natural_killer_cell_mediated_cytotoxicity;kegg_intestinal_immune_network_for_iga_production;reactome_mhc_class_ii_antigen_presentation;kegg_spliceosome;reactome_meiotic_recombination;reactome_rna_pol_i_promoter_opening;kegg_antigen_processing_and_presentation;kegg_cell_adhesion_molecules_cams;reactome_rna_pol_i_transcription;reactome_tcr_signaling;reactome_antigen_presentation_folding_assembly_and_peptide_loading_of_class_i_mhc;kegg_endocytosis;reactome_interferon_signaling;reactome_interferon_gamma_signaling;reactome_deposition_of_new_cenpa_containing_nucleosomes_at_the_centromere;reactome_chromosome_maintenance;reactome_rna_pol_i_rna_pol_iii_and_mitochondrial_transcription;reactome_telomere_maintenance	Y
D50	E03	D50 Iron deficiency anaemia	E03 Other hypothyroidism	reactome_costimulation_by_the_cd28_family;reactome_translocation_of_zap_70_to_immunological_synapse;reactome_generation_of_second_messenger_molecules;reactome_meiosis;reactome_downstream_tcr_signaling;biocarta_ctla4_pathway;reactome_pd1_signaling;reactome_phosphorylation_of_cd3_and_tcr_zeta_chains;pid_il12_stat4_pathway;kegg_intestinal_immune_network_for_iga_production;reactome_mhc_class_ii_antigen_presentation;biocarta_th1th2_pathway;reactome_er_phagosome_pathway;kegg_spliceosome;pid_il12_2pathway;reactome_meiotic_recombination;kegg_antigen_processing_and_presentation;kegg_cell_adhesion_molecules_cams;reactome_tcr_signaling;reactome_interferon_signaling;reactome_interferon_gamma_signaling;kegg_hematopoietic_cell_lineage;reactome_interferon_alpha_beta_signaling;reactome_antigen_processing_cross_presentation	Y
E03	J22	E03 Other hypothyroidism	J22 Unspecified acute lower respiratory infection	reactome_antigen_processing_cross_presentation	Y
E03	N80	E03 Other hypothyroidism	N80 Endometriosis	reactome_chromosome_maintenance;reactome_meiotic_synapsis;reactome_meiosis	Y
E03	I21;I22	E03 Other hypothyroidism	I21 Acute myocardial infarction;I22 Subsequent myocardial infarction	kegg_cell_adhesion_molecules_cams;reactome_meiotic_synapsis;reactome_rna_pol_i_transcription;reactome_tcr_signaling;biocarta_comp_pathway;reactome_generation_of_second_messenger_molecules;reactome_meiosis;reactome_deposition_of_new_cenpa_containing_nucleosomes_at_the_centromere;biocarta_ctla4_pathway;biocarta_actiny_pathway;reactome_chromosome_maintenance;reactome_rna_pol_i_rna_pol_iii_and_mitochondrial_transcription;biocarta_il6_pathway;kegg_natural_killer_cell_mediated_cytotoxicity;pid_angiopoietin_receptor_pathway;reactome_signaling_by_pdgf;reactome_immunoregulatory_interactions_between_a_lymphoid_and_a_non_lymphoid_cell;pid_vegfr1_2_pathway	Y
E03	I25	E03 Other hypothyroidism	I25 Chronic ischaemic heart disease	pid_il27_pathway;kegg_antigen_processing_and_presentation;kegg_cell_adhesion_molecules_cams;reactome_meiotic_synapsis;reactome_rna_pol_i_transcription;biocarta_comp_pathway;reactome_meiosis;reactome_antigen_presentation_folding_assembly_and_peptide_loading_of_class_i_mhc;reactome_endosomal_vacuolar_pathway;kegg_endocytosis;reactome_interferon_signaling;reactome_interferon_gamma_signaling;biocarta_ctla4_pathway;reactome_chromosome_maintenance;reactome_rna_pol_i_rna_pol_iii_and_mitochondrial_transcription;kegg_hematopoietic_cell_lineage;biocarta_il6_pathway;pid_il12_stat4_pathway;kegg_natural_killer_cell_mediated_cytotoxicity;kegg_intestinal_immune_network_for_iga_production;reactome_mhc_class_ii_antigen_presentation;reactome_interferon_alpha_beta_signaling;reactome_antigen_processing_cross_presentation;reactome_er_phagosome_pathway;kegg_spliceosome;reactome_immunoregulatory_interactions_between_a_lymphoid_and_a_non_lymphoid_cell;reactome_meiotic_recombination	Y
E03	I84	E03 Other hypothyroidism	I84 Haemorrhoids	reactome_interferon_alpha_beta_signaling;reactome_antigen_processing_cross_presentation;reactome_er_phagosome_pathway;kegg_endocytosis;reactome_interferon_signaling;reactome_alpha_linolenic_acid_ala_metabolism;reactome_deposition_of_new_cenpa_containing_nucleosomes_at_the_centromere;kegg_biosynthesis_of_unsaturated_fatty_acids;reactome_chromosome_maintenance	Y
E03	G81	E03 Other hypothyroidism	G81 Hemiplegia	kegg_natural_killer_cell_mediated_cytotoxicity	Y
E03	G54;G55	E03 Other hypothyroidism	G54 Nerve root and plexus disorders;G55 Nerve root and plexus compressions in diseases classified elsewhere	kegg_antigen_processing_and_presentation;kegg_endocytosis;reactome_interferon_signaling;kegg_hematopoietic_cell_lineage;reactome_factors_involved_in_megakaryocyte_development_and_platelet_production;kegg_natural_killer_cell_mediated_cytotoxicity;kegg_toll_like_receptor_signaling_pathway;reactome_mhc_class_ii_antigen_presentation;reactome_rig_i_mda5_mediated_induction_of_ifn_alpha_beta_pathways;reactome_interferon_alpha_beta_signaling;reactome_traf6_mediated_irf7_activation;kegg_rig_i_like_receptor_signaling_pathway;kegg_jak_stat_signaling_pathway;reactome_regulation_of_ifna_signaling;pid_cd8_tcr_downstream_pathway;kegg_cytosolic_dna_sensing_pathway	Y
E03	K83	E03 Other hypothyroidism	K83 Other diseases of biliary tract	kegg_abc_transporters	Y
D70	E03	D70 Agranulocytosis	E03 Other hypothyroidism	reactome_meiotic_recombination;reactome_meiosis	Y
E03	L40	E03 Other hypothyroidism	L40 Psoriasis	reactome_packaging_of_telomere_ends;reactome_meiotic_synapsis;reactome_generation_of_second_messenger_molecules;reactome_downstream_tcr_signaling;reactome_endosomal_vacuolar_pathway;pid_il12_stat4_pathway;kegg_intestinal_immune_network_for_iga_production;reactome_initial_triggering_of_complement;reactome_mhc_class_ii_antigen_presentation;biocarta_classic_pathway;biocarta_lectin_pathway;kegg_spliceosome;pid_il27_pathway;kegg_cell_adhesion_molecules_cams;reactome_rna_pol_i_transcription;reactome_tcr_signaling;kegg_endocytosis;pid_il23_pathway;reactome_rna_pol_i_rna_pol_iii_and_mitochondrial_transcription;reactome_interferon_alpha_beta_signaling;st_type_i_interferon_pathway;biocarta_inflam_pathway;reactome_costimulation_by_the_cd28_family;reactome_translocation_of_zap_70_to_immunological_synapse;reactome_meiosis;biocarta_ctla4_pathway;reactome_pd1_signaling;reactome_phosphorylation_of_cd3_and_tcr_zeta_chains;reactome_amyloids;kegg_natural_killer_cell_mediated_cytotoxicity;biocarta_il22bp_pathway;biocarta_il10_pathway;biocarta_th1th2_pathway;reactome_er_phagosome_pathway;pid_il12_2pathway;reactome_immunoregulatory_interactions_between_a_lymphoid_and_a_non_lymphoid_cell;reactome_regulation_of_complement_cascade;reactome_meiotic_recombination;pid_nfat_tfpathway;reactome_rna_pol_i_promoter_opening;kegg_antigen_processing_and_presentation;biocarta_comp_pathway;reactome_antigen_presentation_folding_assembly_and_peptide_loading_of_class_i_mhc;reactome_interferon_signaling;reactome_interferon_gamma_signaling;reactome_deposition_of_new_cenpa_containing_nucleosomes_at_the_centromere;biocarta_cytokine_pathway;reactome_chromosome_maintenance;kegg_hematopoietic_cell_lineage;reactome_antigen_processing_cross_presentation;reactome_telomere_maintenance;kegg_complement_and_coagulation_cascades	Y
E03	J96	E03 Other hypothyroidism	J96 Respiratory failure, not elsewhere classified	reactome_rna_pol_i_promoter_opening;reactome_packaging_of_telomere_ends;reactome_meiotic_synapsis;reactome_rna_pol_i_transcription;reactome_telomere_maintenance;reactome_meiosis;reactome_deposition_of_new_cenpa_containing_nucleosomes_at_the_centromere;reactome_chromosome_maintenance;reactome_rna_pol_i_rna_pol_iii_and_mitochondrial_transcription;reactome_amyloids;reactome_meiotic_recombination	Y
E03	I89	E03 Other hypothyroidism	I89 Other non-infective disorders of lymphatic vessels and lymph nodes	reactome_antigen_processing_cross_presentation;reactome_er_phagosome_pathway	Y
E03	G20	E03 Other hypothyroidism	G20 Parkinson's disease	reactome_amyloids	Y
E03	K29	E03 Other hypothyroidism	K29 Gastritis and duodenitis	reactome_costimulation_by_the_cd28_family;kegg_antigen_processing_and_presentation;kegg_cell_adhesion_molecules_cams;reactome_translocation_of_zap_70_to_immunological_synapse;reactome_tcr_signaling;reactome_triglyceride_biosynthesis;reactome_generation_of_second_messenger_molecules;reactome_meiosis;reactome_downstream_tcr_signaling;reactome_interferon_signaling;reactome_interferon_gamma_signaling;reactome_pd1_signaling;reactome_phosphorylation_of_cd3_and_tcr_zeta_chains;kegg_intestinal_immune_network_for_iga_production;reactome_mhc_class_ii_antigen_presentation;reactome_meiotic_recombination;reactome_fatty_acid_triacylglycerol_and_ketone_body_metabolism	Y
E03	K92	E03 Other hypothyroidism	K92 Other diseases of digestive system	reactome_rna_pol_i_promoter_opening;reactome_packaging_of_telomere_ends;reactome_meiotic_synapsis;reactome_rna_pol_i_transcription;reactome_telomere_maintenance;reactome_meiosis;reactome_deposition_of_new_cenpa_containing_nucleosomes_at_the_centromere;reactome_chromosome_maintenance;reactome_rna_pol_i_rna_pol_iii_and_mitochondrial_transcription;reactome_amyloids;reactome_meiotic_recombination	Y
E03	K62	E03 Other hypothyroidism	K62 Other diseases of anus and rectum	kegg_adherens_junction;kegg_cell_adhesion_molecules_cams;pid_a6b1_a6b4_integrin_pathway;reactome_immunoregulatory_interactions_between_a_lymphoid_and_a_non_lymphoid_cell	Y
E03	M80	E03 Other hypothyroidism	M80 Osteoporosis with pathological fracture	biocarta_il6_pathway;biocarta_ctla4_pathway;kegg_natural_killer_cell_mediated_cytotoxicity	Y
E03	K90	E03 Other hypothyroidism	K90 Intestinal malabsorption	reactome_packaging_of_telomere_ends;reactome_meiotic_synapsis;reactome_generation_of_second_messenger_molecules;reactome_downstream_tcr_signaling;reactome_endosomal_vacuolar_pathway;pid_il12_stat4_pathway;kegg_intestinal_immune_network_for_iga_production;reactome_initial_triggering_of_complement;reactome_mhc_class_ii_antigen_presentation;biocarta_classic_pathway;biocarta_lectin_pathway;kegg_spliceosome;reactome_apoptosis;reactome_apoptosis_induced_dna_fragmentation;pid_il27_pathway;kegg_cell_adhesion_molecules_cams;reactome_rna_pol_i_transcription;reactome_tcr_signaling;kegg_endocytosis;pid_il23_pathway;reactome_rna_pol_i_rna_pol_iii_and_mitochondrial_transcription;reactome_factors_involved_in_megakaryocyte_development_and_platelet_production;reactome_interferon_alpha_beta_signaling;biocarta_inflam_pathway;biocarta_il5_pathway;reactome_costimulation_by_the_cd28_family;reactome_translocation_of_zap_70_to_immunological_synapse;reactome_meiosis;biocarta_asbcell_pathway;biocarta_ctla4_pathway;reactome_pd1_signaling;reactome_phosphorylation_of_cd3_and_tcr_zeta_chains;reactome_amyloids;kegg_natural_killer_cell_mediated_cytotoxicity;biocarta_il10_pathway;biocarta_th1th2_pathway;reactome_er_phagosome_pathway;pid_il12_2pathway;reactome_immunoregulatory_interactions_between_a_lymphoid_and_a_non_lymphoid_cell;reactome_regulation_of_complement_cascade;reactome_meiotic_recombination;pid_nfat_tfpathway;reactome_rna_pol_i_promoter_opening;kegg_antigen_processing_and_presentation;biocarta_comp_pathway;reactome_antigen_presentation_folding_assembly_and_peptide_loading_of_class_i_mhc;reactome_interferon_signaling;reactome_interferon_gamma_signaling;reactome_deposition_of_new_cenpa_containing_nucleosomes_at_the_centromere;reactome_chromosome_maintenance;kegg_hematopoietic_cell_lineage;reactome_antigen_processing_cross_presentation;reactome_telomere_maintenance	Y
I47	J45	I47 Paroxysmal tachycardia	J45 Asthma	reactome_interferon_signaling	Y
B96	L03	B96 Other bacterial agents as the cause of diseases classified to other chapters	L03 Cellulitis	reactome_membrane_trafficking	Y
J45	L03	J45 Asthma	L03 Cellulitis	pid_ptp1b_pathway	Y
L03	N39	L03 Cellulitis	N39 Other disorders of urinary system	pid_ptp1b_pathway	Y
I25	L03	I25 Chronic ischaemic heart disease	L03 Cellulitis	pid_insulin_pathway	Y
J45	K11	J45 Asthma	K11 Diseases of salivary glands	kegg_jak_stat_signaling_pathway	Y
E27	K57	E27 Other disorders of adrenal gland	K57 Diverticular disease of intestine	reactome_endosomal_vacuolar_pathway;reactome_interferon_gamma_signaling;kegg_antigen_processing_and_presentation;reactome_generation_of_second_messenger_molecules	Y
E27	J45	E27 Other disorders of adrenal gland	J45 Asthma	reactome_costimulation_by_the_cd28_family;reactome_translocation_of_zap_70_to_immunological_synapse;reactome_generation_of_second_messenger_molecules;reactome_downstream_tcr_signaling;biocarta_ctla4_pathway;reactome_pd1_signaling;reactome_phosphorylation_of_cd3_and_tcr_zeta_chains;kegg_natural_killer_cell_mediated_cytotoxicity;kegg_intestinal_immune_network_for_iga_production;reactome_mhc_class_ii_antigen_presentation;reactome_er_phagosome_pathway;kegg_antigen_processing_and_presentation;kegg_cell_adhesion_molecules_cams;reactome_tcr_signaling;reactome_antigen_presentation_folding_assembly_and_peptide_loading_of_class_i_mhc;kegg_endocytosis;reactome_interferon_signaling;reactome_interferon_gamma_signaling;reactome_antigen_processing_cross_presentation	Y
E27	K44	E27 Other disorders of adrenal gland	K44 Diaphragmatic hernia	reactome_interferon_alpha_beta_signaling;reactome_meiosis;reactome_endosomal_vacuolar_pathway;reactome_interferon_gamma_signaling;reactome_meiotic_recombination	Y
E27	N39	E27 Other disorders of adrenal gland	N39 Other disorders of urinary system	reactome_meiotic_recombination;reactome_meiosis	Y
D50	E27	D50 Iron deficiency anaemia	E27 Other disorders of adrenal gland	reactome_mhc_class_ii_antigen_presentation;kegg_antigen_processing_and_presentation;kegg_cell_adhesion_molecules_cams;reactome_costimulation_by_the_cd28_family;reactome_translocation_of_zap_70_to_immunological_synapse;reactome_tcr_signaling;reactome_generation_of_second_messenger_molecules;reactome_downstream_tcr_signaling;reactome_interferon_signaling;reactome_interferon_gamma_signaling;reactome_pd1_signaling;reactome_phosphorylation_of_cd3_and_tcr_zeta_chains;kegg_intestinal_immune_network_for_iga_production	Y
E27	I25	E27 Other disorders of adrenal gland	I25 Chronic ischaemic heart disease	reactome_endosomal_vacuolar_pathway	Y
B96	K57	B96 Other bacterial agents as the cause of diseases classified to other chapters	K57 Diverticular disease of intestine	reactome_membrane_trafficking	Y
J45	K57	J45 Asthma	K57 Diverticular disease of intestine	biocarta_il5_pathway;reactome_costimulation_by_the_cd28_family;kegg_antigen_processing_and_presentation;kegg_cell_adhesion_molecules_cams;pid_reg_gr_pathway;reactome_translocation_of_zap_70_to_immunological_synapse;reactome_tcr_signaling;reactome_generation_of_second_messenger_molecules;reactome_antigen_presentation_folding_assembly_and_peptide_loading_of_class_i_mhc;reactome_downstream_tcr_signaling;kegg_endocytosis;reactome_interferon_signaling;reactome_interferon_gamma_signaling;biocarta_asbcell_pathway;biocarta_ctla4_pathway;reactome_pd1_signaling;reactome_endosomal_vacuolar_pathway;kegg_rna_polymerase;reactome_phosphorylation_of_cd3_and_tcr_zeta_chains;kegg_hematopoietic_cell_lineage;pid_il12_stat4_pathway;kegg_natural_killer_cell_mediated_cytotoxicity;kegg_intestinal_immune_network_for_iga_production;reactome_mhc_class_ii_antigen_presentation;biocarta_tcra_pathway;biocarta_th1th2_pathway;reactome_antigen_processing_cross_presentation;reactome_er_phagosome_pathway;biocarta_inflam_pathway;biocarta_tob1_pathway;biocarta_dc_pathway;pid_il12_2pathway;pid_il4_2pathway	Y
K44	K57	K44 Diaphragmatic hernia	K57 Diverticular disease of intestine	reactome_rna_pol_i_promoter_opening;kegg_antigen_processing_and_presentation;reactome_interferon_alpha_beta_signaling;pid_telomerase_pathway;reactome_meiotic_synapsis;reactome_rna_pol_i_transcription;reactome_telomere_maintenance;reactome_meiosis;reactome_endosomal_vacuolar_pathway;reactome_interferon_gamma_signaling;reactome_deposition_of_new_cenpa_containing_nucleosomes_at_the_centromere;reactome_chromosome_maintenance;reactome_rna_pol_i_rna_pol_iii_and_mitochondrial_transcription;reactome_amyloids;reactome_meiotic_recombination	Y
K57	M54	K57 Diverticular disease of intestine	M54 Dorsalgia	pid_foxo_pathway;pid_lkb1_pathway	Y
K51	K57	K51 Ulcerative colitis	K57 Diverticular disease of intestine	biocarta_il5_pathway;reactome_costimulation_by_the_cd28_family;kegg_antigen_processing_and_presentation;kegg_cell_adhesion_molecules_cams;reactome_translocation_of_zap_70_to_immunological_synapse;reactome_tcr_signaling;reactome_generation_of_second_messenger_molecules;reactome_antigen_presentation_folding_assembly_and_peptide_loading_of_class_i_mhc;reactome_downstream_tcr_signaling;reactome_endosomal_vacuolar_pathway;reactome_interferon_signaling;reactome_interferon_gamma_signaling;reactome_pd1_signaling;reactome_phosphorylation_of_cd3_and_tcr_zeta_chains;pid_il12_stat4_pathway;kegg_natural_killer_cell_mediated_cytotoxicity;kegg_intestinal_immune_network_for_iga_production;reactome_mhc_class_ii_antigen_presentation;biocarta_blymphocyte_pathway;reactome_interferon_alpha_beta_signaling;reactome_antigen_processing_cross_presentation;reactome_er_phagosome_pathway;biocarta_inflam_pathway;pid_il12_2pathway;pid_cxcr4_pathway;pid_ptp1b_pathway;reactome_immunoregulatory_interactions_between_a_lymphoid_and_a_non_lymphoid_cell	Y
K57	M31	K57 Diverticular disease of intestine	M31 Other necrotising vasculopathies	kegg_antigen_processing_and_presentation	Y
F40	K57	F40 Phobic anxiety disorders	K57 Diverticular disease of intestine	kegg_rna_polymerase	Y
F17	K57	F17 Mental and behavioural disorders due to use of tobacco	K57 Diverticular disease of intestine	reactome_regulatory_rna_pathways	Y
I65	K57	I65 Occlusion and stenosis of precerebral arteries, not resulting in cerebral infarction	K57 Diverticular disease of intestine	pid_cdc42_reg_pathway;pid_trkr_pathway	Y
D50	K57	D50 Iron deficiency anaemia	K57 Diverticular disease of intestine	reactome_mhc_class_ii_antigen_presentation;kegg_antigen_processing_and_presentation;kegg_cell_adhesion_molecules_cams;reactome_costimulation_by_the_cd28_family;reactome_translocation_of_zap_70_to_immunological_synapse;reactome_tcr_signaling;reactome_generation_of_second_messenger_molecules;reactome_downstream_tcr_signaling;reactome_interferon_signaling;reactome_interferon_gamma_signaling;reactome_pd1_signaling;reactome_phosphorylation_of_cd3_and_tcr_zeta_chains;kegg_intestinal_immune_network_for_iga_production	Y
I25	K57	I25 Chronic ischaemic heart disease	K57 Diverticular disease of intestine	reactome_endosomal_vacuolar_pathway;reactome_interferon_gamma_signaling;kegg_antigen_processing_and_presentation;biocarta_g1_pathway	Y
K57	K83	K57 Diverticular disease of intestine	K83 Other diseases of biliary tract	reactome_abc_family_proteins_mediated_transport;kegg_abc_transporters	Y
K57	L40	K57 Diverticular disease of intestine	L40 Psoriasis	reactome_translocation_of_zap_70_to_immunological_synapse;reactome_generation_of_second_messenger_molecules;reactome_endosomal_vacuolar_pathway;reactome_downstream_tcr_signaling;reactome_pd1_signaling;reactome_phosphorylation_of_cd3_and_tcr_zeta_chains;kegg_natural_killer_cell_mediated_cytotoxicity;kegg_intestinal_immune_network_for_iga_production;reactome_mhc_class_ii_antigen_presentation;biocarta_th1th2_pathway;reactome_er_phagosome_pathway;kegg_spliceosome;pid_il12_2pathway;reactome_immunoregulatory_interactions_between_a_lymphoid_and_a_non_lymphoid_cell;reactome_meiotic_recombination;kegg_antigen_processing_and_presentation;kegg_cell_adhesion_molecules_cams;reactome_rna_pol_i_transcription;reactome_tcr_signaling;reactome_antigen_presentation_folding_assembly_and_peptide_loading_of_class_i_mhc;kegg_endocytosis;reactome_interferon_gamma_signaling;kegg_rna_polymerase;reactome_interferon_signaling;reactome_rna_pol_i_rna_pol_iii_and_mitochondrial_transcription;reactome_interferon_alpha_beta_signaling;reactome_antigen_processing_cross_presentation;biocarta_inflam_pathway	Y
K29	K57	K29 Gastritis and duodenitis	K57 Diverticular disease of intestine	reactome_interferon_gamma_signaling;kegg_antigen_processing_and_presentation;reactome_fatty_acid_triacylglycerol_and_ketone_body_metabolism;kegg_intestinal_immune_network_for_iga_production	Y
K57	K92	K57 Diverticular disease of intestine	K92 Other diseases of digestive system	reactome_rna_pol_i_promoter_opening;reactome_rna_pol_i_transcription;reactome_meiosis;reactome_rna_pol_i_rna_pol_iii_and_mitochondrial_transcription;reactome_amyloids;reactome_meiotic_recombination	Y
K57	K62	K57 Diverticular disease of intestine	K62 Other diseases of anus and rectum	kegg_adherens_junction	Y
K57	K90	K57 Diverticular disease of intestine	K90 Intestinal malabsorption	biocarta_il5_pathway;reactome_costimulation_by_the_cd28_family;reactome_meiotic_synapsis;reactome_translocation_of_zap_70_to_immunological_synapse;reactome_generation_of_second_messenger_molecules;reactome_meiosis;reactome_endosomal_vacuolar_pathway;reactome_downstream_tcr_signaling;biocarta_asbcell_pathway;biocarta_ctla4_pathway;reactome_pd1_signaling;reactome_phosphorylation_of_cd3_and_tcr_zeta_chains;reactome_amyloids;kegg_natural_killer_cell_mediated_cytotoxicity;kegg_intestinal_immune_network_for_iga_production;pid_il12_stat4_pathway;reactome_mhc_class_ii_antigen_presentation;biocarta_th1th2_pathway;reactome_er_phagosome_pathway;reactome_apoptosis;reactome_meiotic_recombination;reactome_rna_pol_i_promoter_opening;kegg_antigen_processing_and_presentation;kegg_cell_adhesion_molecules_cams;reactome_rna_pol_i_transcription;reactome_tcr_signaling;reactome_antigen_presentation_folding_assembly_and_peptide_loading_of_class_i_mhc;reactome_interferon_signaling;reactome_interferon_gamma_signaling;kegg_rna_polymerase;reactome_deposition_of_new_cenpa_containing_nucleosomes_at_the_centromere;reactome_chromosome_maintenance;reactome_rna_pol_i_rna_pol_iii_and_mitochondrial_transcription;reactome_factors_involved_in_megakaryocyte_development_and_platelet_production;reactome_interferon_alpha_beta_signaling;reactome_antigen_processing_cross_presentation;reactome_telomere_maintenance;biocarta_inflam_pathway	Y
B96	J45	B96 Other bacterial agents as the cause of diseases classified to other chapters	J45 Asthma	reactome_mhc_class_ii_antigen_presentation;pid_il4_2pathway;reactome_membrane_trafficking;reactome_antigen_presentation_folding_assembly_and_peptide_loading_of_class_i_mhc	Y
B96	M05	B96 Other bacterial agents as the cause of diseases classified to other chapters	M05 Seropositive rheumatoid arthritis	reactome_mhc_class_ii_antigen_presentation;reactome_antigen_presentation_folding_assembly_and_peptide_loading_of_class_i_mhc	Y
B96	D50	B96 Other bacterial agents as the cause of diseases classified to other chapters	D50 Iron deficiency anaemia	reactome_mhc_class_ii_antigen_presentation	Y
B96	I25	B96 Other bacterial agents as the cause of diseases classified to other chapters	I25 Chronic ischaemic heart disease	reactome_membrane_trafficking	Y
B96	K29	B96 Other bacterial agents as the cause of diseases classified to other chapters	K29 Gastritis and duodenitis	reactome_membrane_trafficking	Y
G56;G57	J45	G56 Mononeuropathies of upper limb;G57 Mononeuropathies of lower limb	J45 Asthma	reactome_costimulation_by_the_cd28_family;reactome_translocation_of_zap_70_to_immunological_synapse;reactome_generation_of_second_messenger_molecules;reactome_downstream_tcr_signaling;reactome_pd1_signaling;reactome_phosphorylation_of_cd3_and_tcr_zeta_chains;pid_il12_stat4_pathway;kegg_natural_killer_cell_mediated_cytotoxicity;kegg_intestinal_immune_network_for_iga_production;kegg_non_homologous_end_joining;reactome_mhc_class_ii_antigen_presentation;biocarta_th1th2_pathway;reactome_er_phagosome_pathway;pid_il12_2pathway;kegg_antigen_processing_and_presentation;kegg_cell_adhesion_molecules_cams;reactome_tcr_signaling;kegg_endocytosis;reactome_interferon_signaling;reactome_interferon_gamma_signaling;pid_il23_pathway;pid_amb2_neutrophils_pathway;biocarta_nkt_pathway;reactome_antigen_processing_cross_presentation	Y
G56;G57	M72	G56 Mononeuropathies of upper limb;G57 Mononeuropathies of lower limb	M72 Fibroblastic disorders	kegg_melanogenesis;kegg_wnt_signaling_pathway;pid_hif2pathway;wnt_signaling	Y
G56;G57	L40	G56 Mononeuropathies of upper limb;G57 Mononeuropathies of lower limb	L40 Psoriasis	reactome_translocation_of_zap_70_to_immunological_synapse;reactome_generation_of_second_messenger_molecules;reactome_downstream_tcr_signaling;reactome_pd1_signaling;reactome_phosphorylation_of_cd3_and_tcr_zeta_chains;kegg_natural_killer_cell_mediated_cytotoxicity;kegg_intestinal_immune_network_for_iga_production;reactome_mhc_class_ii_antigen_presentation;biocarta_th1th2_pathway;reactome_er_phagosome_pathway;kegg_spliceosome;pid_il12_2pathway;reactome_meiotic_recombination;kegg_antigen_processing_and_presentation;kegg_cell_adhesion_molecules_cams;reactome_tcr_signaling;kegg_endocytosis;reactome_interferon_signaling;reactome_interferon_gamma_signaling;pid_amb2_neutrophils_pathway;reactome_antigen_processing_cross_presentation	Y
G99	J45	G99 Other disorders of nervous system in diseases classified elsewhere	J45 Asthma	biocarta_tcra_pathway;reactome_costimulation_by_the_cd28_family;reactome_signaling_by_scf_kit;reactome_signaling_by_the_b_cell_receptor_bcr;reactome_signaling_by_ils;reactome_il_3_5_and_gm_csf_signaling;reactome_signaling_by_erbb2;kegg_natural_killer_cell_mediated_cytotoxicity;pid_il2_1pathway	Y
G99	M54	G99 Other disorders of nervous system in diseases classified elsewhere	M54 Dorsalgia	reactome_signaling_by_scf_kit;reactome_signaling_by_the_b_cell_receptor_bcr;kegg_mtor_signaling_pathway;pid_lkb1_pathway;reactome_pkb_mediated_events;reactome_energy_dependent_regulation_of_mtor_by_lkb1_ampk;reactome_signaling_by_erbb2	Y
F17	G99	F17 Mental and behavioural disorders due to use of tobacco	G99 Other disorders of nervous system in diseases classified elsewhere	reactome_signaling_by_erbb2;reactome_signaling_by_scf_kit	Y
G99	M43	G99 Other disorders of nervous system in diseases classified elsewhere	M43 Other deforming dorsopathies	pid_cd8_tcr_pathway;reactome_signaling_by_the_b_cell_receptor_bcr;pid_tcr_pathway	Y
G99	I25	G99 Other disorders of nervous system in diseases classified elsewhere	I25 Chronic ischaemic heart disease	reactome_signaling_by_the_b_cell_receptor_bcr;reactome_signaling_by_scf_kit	Y
G54;G55	G99	G54 Nerve root and plexus disorders;G55 Nerve root and plexus compressions in diseases classified elsewhere	G99 Other disorders of nervous system in diseases classified elsewhere	reactome_signaling_by_scf_kit;reactome_signaling_by_the_b_cell_receptor_bcr;reactome_signaling_by_erbb2;kegg_natural_killer_cell_mediated_cytotoxicity	Y
J45	M81	J45 Asthma	M81 Osteoporosis without pathological fracture	reactome_interferon_signaling;pid_il2_1pathway;biocarta_gata3_pathway	Y
K44	M81	K44 Diaphragmatic hernia	M81 Osteoporosis without pathological fracture	pid_telomerase_pathway;reactome_interferon_alpha_beta_signaling	Y
M54	M81	M54 Dorsalgia	M81 Osteoporosis without pathological fracture	pid_lkb1_pathway	Y
M05	M81	M05 Seropositive rheumatoid arthritis	M81 Osteoporosis without pathological fracture	reactome_interferon_signaling	Y
M17	M81	M17 Gonarthrosis [arthrosis of knee]	M81 Osteoporosis without pathological fracture	pid_ncadherin_pathway	Y
D50	M81	D50 Iron deficiency anaemia	M81 Osteoporosis without pathological fracture	reactome_interferon_signaling	Y
I25	M81	I25 Chronic ischaemic heart disease	M81 Osteoporosis without pathological fracture	pid_ncadherin_pathway	Y
I84	M81	I84 Haemorrhoids	M81 Osteoporosis without pathological fracture	biocarta_akap13_pathway;biocarta_akapcentrosome_pathway	Y
L40	M81	L40 Psoriasis	M81 Osteoporosis without pathological fracture	reactome_interferon_signaling;reactome_interferon_alpha_beta_signaling;pid_ncadherin_pathway	Y
K29	M81	K29 Gastritis and duodenitis	M81 Osteoporosis without pathological fracture	reactome_fatty_acid_triacylglycerol_and_ketone_body_metabolism	Y
K90	M81	K90 Intestinal malabsorption	M81 Osteoporosis without pathological fracture	reactome_interferon_signaling;reactome_factors_involved_in_megakaryocyte_development_and_platelet_production;reactome_interferon_alpha_beta_signaling	Y
J45	N31	J45 Asthma	N31 Neuromuscular dysfunction of bladder, not elsewhere classified	reactome_costimulation_by_the_cd28_family;kegg_cell_adhesion_molecules_cams	Y
B34	J45	B34 Viral infection of unspecified site	J45 Asthma	reactome_costimulation_by_the_cd28_family	Y
J45	K44	J45 Asthma	K44 Diaphragmatic hernia	kegg_antigen_processing_and_presentation;kegg_cell_adhesion_molecules_cams;pid_telomerase_pathway;reactome_rna_pol_i_transcription;reactome_antigen_presentation_folding_assembly_and_peptide_loading_of_class_i_mhc;reactome_meiosis;reactome_endosomal_vacuolar_pathway;kegg_endocytosis;reactome_interferon_signaling;reactome_interferon_gamma_signaling;reactome_chromosome_maintenance;reactome_rna_pol_i_rna_pol_iii_and_mitochondrial_transcription;kegg_natural_killer_cell_mediated_cytotoxicity;reactome_interferon_alpha_beta_signaling;reactome_antigen_processing_cross_presentation;reactome_telomere_maintenance;reactome_er_phagosome_pathway;kegg_jak_stat_signaling_pathway;reactome_meiotic_recombination	Y
J45	M54	J45 Asthma	M54 Dorsalgia	pid_reg_gr_pathway;pid_il12_stat4_pathway;pid_il2_1pathway	Y
J45	J98	J45 Asthma	J98 Other respiratory disorders	reactome_tcr_signaling;reactome_phosphorylation_of_cd3_and_tcr_zeta_chains	Y
J45	K05	J45 Asthma	K05 Gingivitis and periodontal diseases	reactome_antigen_processing_cross_presentation;kegg_cell_adhesion_molecules_cams	Y
J45	K51	J45 Asthma	K51 Ulcerative colitis	biocarta_stem_pathway;reactome_generation_of_second_messenger_molecules;reactome_downstream_tcr_signaling;reactome_endosomal_vacuolar_pathway;pid_il12_stat4_pathway;kegg_intestinal_immune_network_for_iga_production;reactome_initial_triggering_of_complement;reactome_mhc_class_ii_antigen_presentation;biocarta_tcra_pathway;biocarta_classic_pathway;biocarta_lectin_pathway;pid_tcr_calcium_pathway;biocarta_dc_pathway;pid_cxcr4_pathway;pid_ptp1b_pathway;biocarta_il2_pathway;pid_il27_pathway;kegg_cell_adhesion_molecules_cams;st_gaq_pathway;reactome_signaling_by_fgfr1_mutants;pid_il2_stat5_pathway;reactome_tcr_signaling;reactome_signaling_by_ils;reactome_il_receptor_shc_signaling;kegg_endocytosis;pid_il23_pathway;reactome_il_2_signaling;biocarta_blymphocyte_pathway;reactome_interferon_alpha_beta_signaling;pid_gmcsf_pathway;biocarta_pdgf_pathway;biocarta_inflam_pathway;pid_il4_2pathway;biocarta_il5_pathway;reactome_growth_hormone_receptor_signaling;reactome_costimulation_by_the_cd28_family;pid_epo_pathway;reactome_translocation_of_zap_70_to_immunological_synapse;biocarta_asbcell_pathway;biocarta_ctla4_pathway;reactome_pd1_signaling;biocarta_il2rb_pathway;reactome_phosphorylation_of_cd3_and_tcr_zeta_chains;kegg_natural_killer_cell_mediated_cytotoxicity;biocarta_il22bp_pathway;biocarta_egf_pathway;biocarta_il10_pathway;biocarta_th1th2_pathway;reactome_signaling_by_fgfr1_fusion_mutants;reactome_complement_cascade;biocarta_tpo_pathway;reactome_er_phagosome_pathway;pid_il12_2pathway;reactome_immunoregulatory_interactions_between_a_lymphoid_and_a_non_lymphoid_cell;reactome_regulation_of_complement_cascade;pid_il2_1pathway;pid_nfat_tfpathway;kegg_antigen_processing_and_presentation;pid_reg_gr_pathway;biocarta_comp_pathway;pid_il5_pathway;reactome_antigen_presentation_folding_assembly_and_peptide_loading_of_class_i_mhc;reactome_interferon_signaling;reactome_interferon_gamma_signaling;kegg_hematopoietic_cell_lineage;biocarta_nkt_pathway;reactome_antigen_processing_cross_presentation;reactome_il_3_5_and_gm_csf_signaling;kegg_complement_and_coagulation_cascades;kegg_jak_stat_signaling_pathway	Y
J45	M31	J45 Asthma	M31 Other necrotising vasculopathies	kegg_cell_adhesion_molecules_cams;reactome_signaling_by_ils;kegg_antigen_processing_and_presentation;kegg_intestinal_immune_network_for_iga_production	Y
F40	J45	F40 Phobic anxiety disorders	J45 Asthma	reactome_signaling_by_ils	Y
J45	M05	J45 Asthma	M05 Seropositive rheumatoid arthritis	biocarta_il5_pathway;reactome_costimulation_by_the_cd28_family;reactome_translocation_of_zap_70_to_immunological_synapse;reactome_generation_of_second_messenger_molecules;reactome_downstream_tcr_signaling;reactome_endosomal_vacuolar_pathway;biocarta_asbcell_pathway;biocarta_ctla4_pathway;reactome_pd1_signaling;kegg_valine_leucine_and_isoleucine_biosynthesis;reactome_phosphorylation_of_cd3_and_tcr_zeta_chains;pid_il12_stat4_pathway;kegg_natural_killer_cell_mediated_cytotoxicity;kegg_intestinal_immune_network_for_iga_production;reactome_initial_triggering_of_complement;reactome_mhc_class_ii_antigen_presentation;biocarta_tcra_pathway;biocarta_th1th2_pathway;reactome_complement_cascade;biocarta_classic_pathway;biocarta_lectin_pathway;reactome_er_phagosome_pathway;kegg_spliceosome;pid_il12_2pathway;reactome_regulation_of_complement_cascade;kegg_antigen_processing_and_presentation;kegg_cell_adhesion_molecules_cams;reactome_tcr_signaling;biocarta_comp_pathway;reactome_antigen_presentation_folding_assembly_and_peptide_loading_of_class_i_mhc;kegg_endocytosis;reactome_interferon_signaling;reactome_interferon_gamma_signaling;kegg_hematopoietic_cell_lineage;biocarta_blymphocyte_pathway;reactome_antigen_processing_cross_presentation;biocarta_inflam_pathway;kegg_complement_and_coagulation_cascades;kegg_jak_stat_signaling_pathway	Y
H61	J45	H61 Other disorders of external ear	J45 Asthma	pid_reg_gr_pathway	Y
F17	J45	F17 Mental and behavioural disorders due to use of tobacco	J45 Asthma	reactome_amine_derived_hormones;biocarta_neurotransmitters_pathway;kegg_hematopoietic_cell_lineage	Y
B98	J45	B98 Other specified infectious agents as the cause of diseases classified to other chapters	J45 Asthma	kegg_endocytosis	Y
E87	J45	E87 Other disorders of fluid, electrolyte and acid-base balance	J45 Asthma	kegg_endocytosis	Y
J45	M43	J45 Asthma	M43 Other deforming dorsopathies	reactome_costimulation_by_the_cd28_family;reactome_translocation_of_zap_70_to_immunological_synapse;reactome_tcr_signaling;pid_tcr_pathway;reactome_generation_of_second_messenger_molecules;reactome_downstream_tcr_signaling;biocarta_ctla4_pathway;reactome_pd1_signaling;reactome_phosphorylation_of_cd3_and_tcr_zeta_chains;pid_il12_stat4_pathway;kegg_natural_killer_cell_mediated_cytotoxicity;biocarta_tcra_pathway;pid_cd8_tcr_pathway;reactome_antigen_processing_cross_presentation;reactome_er_phagosome_pathway;biocarta_tob1_pathway;kegg_jak_stat_signaling_pathway;pid_il12_2pathway;reactome_activation_of_nf_kappab_in_b_cells	Y
J45	N84	J45 Asthma	N84 Polyp of female genital tract	kegg_endocytosis;kegg_jak_stat_signaling_pathway;reactome_antigen_processing_cross_presentation;reactome_extension_of_telomeres;reactome_er_phagosome_pathway	Y
J02	J45	J02 Acute pharyngitis	J45 Asthma	reactome_mhc_class_ii_antigen_presentation;reactome_antigen_presentation_folding_assembly_and_peptide_loading_of_class_i_mhc	Y
J00;J06	J45	J00 Acute nasopharyngitis [common cold];J06 Acute upper respiratory infections of multiple and unspecified sites	J45 Asthma	biocarta_stem_pathway;reactome_signaling_by_ils;biocarta_inflam_pathway;kegg_jak_stat_signaling_pathway;kegg_hematopoietic_cell_lineage	Y
J45	M72	J45 Asthma	M72 Fibroblastic disorders	kegg_wnt_signaling_pathway;pid_angiopoietin_receptor_pathway;biocarta_tcra_pathway;pid_reg_gr_pathway;reactome_tcr_signaling;pid_hif2pathway;reactome_signaling_by_ils;biocarta_tob1_pathway;reactome_downstream_tcr_signaling;kegg_endocytosis;reactome_interferon_signaling;biocarta_ctla4_pathway;kegg_natural_killer_cell_mediated_cytotoxicity	Y
J45	K74	J45 Asthma	K74 Fibrosis and cirrhosis of liver	biocarta_il5_pathway;biocarta_nkt_pathway	Y
J45	N39	J45 Asthma	N39 Other disorders of urinary system	reactome_rna_pol_i_transcription;reactome_telomere_maintenance;reactome_meiosis;reactome_chromosome_maintenance;reactome_rna_pol_i_rna_pol_iii_and_mitochondrial_transcription;reactome_meiotic_recombination	Y
F32	J45	F32 Depressive episode	J45 Asthma	biocarta_il5_pathway;biocarta_stem_pathway;pid_il27_pathway;pid_reg_gr_pathway;reactome_signaling_by_ils;pid_il23_pathway;biocarta_cytokine_pathway;kegg_hematopoietic_cell_lineage;kegg_intestinal_immune_network_for_iga_production;biocarta_il10_pathway;biocarta_inflam_pathway;kegg_jak_stat_signaling_pathway	Y
I65	J45	I65 Occlusion and stenosis of precerebral arteries, not resulting in cerebral infarction	J45 Asthma	reactome_interferon_signaling;kegg_natural_killer_cell_mediated_cytotoxicity;reactome_tcr_signaling;reactome_generation_of_second_messenger_molecules	Y
J45	M17	J45 Asthma	M17 Gonarthrosis [arthrosis of knee]	reactome_costimulation_by_the_cd28_family;kegg_antigen_processing_and_presentation;kegg_cell_adhesion_molecules_cams;reactome_translocation_of_zap_70_to_immunological_synapse;reactome_tcr_signaling;reactome_rna_pol_i_transcription;reactome_signaling_by_ils;reactome_generation_of_second_messenger_molecules;reactome_il_receptor_shc_signaling;reactome_antigen_presentation_folding_assembly_and_peptide_loading_of_class_i_mhc;reactome_downstream_tcr_signaling;kegg_endocytosis;reactome_interferon_signaling;reactome_interferon_gamma_signaling;reactome_meiosis;reactome_pd1_signaling;reactome_chromosome_maintenance;reactome_rna_pol_i_rna_pol_iii_and_mitochondrial_transcription;reactome_phosphorylation_of_cd3_and_tcr_zeta_chains;kegg_natural_killer_cell_mediated_cytotoxicity;kegg_intestinal_immune_network_for_iga_production;reactome_mhc_class_ii_antigen_presentation;reactome_il_2_signaling;reactome_telomere_maintenance;reactome_il_3_5_and_gm_csf_signaling;kegg_jak_stat_signaling_pathway;reactome_meiotic_recombination	Y
D50	J45	D50 Iron deficiency anaemia	J45 Asthma	biocarta_il5_pathway;reactome_costimulation_by_the_cd28_family;reactome_translocation_of_zap_70_to_immunological_synapse;reactome_generation_of_second_messenger_molecules;reactome_downstream_tcr_signaling;biocarta_asbcell_pathway;biocarta_ctla4_pathway;reactome_pd1_signaling;reactome_phosphorylation_of_cd3_and_tcr_zeta_chains;pid_il12_stat4_pathway;kegg_intestinal_immune_network_for_iga_production;reactome_mhc_class_ii_antigen_presentation;biocarta_tcra_pathway;biocarta_th1th2_pathway;reactome_er_phagosome_pathway;pid_il12_2pathway;kegg_antigen_processing_and_presentation;kegg_cell_adhesion_molecules_cams;reactome_tcr_signaling;reactome_interferon_signaling;reactome_interferon_gamma_signaling;kegg_hematopoietic_cell_lineage;reactome_antigen_processing_cross_presentation;biocarta_inflam_pathway	Y
J22	J45	J22 Unspecified acute lower respiratory infection	J45 Asthma	reactome_antigen_processing_cross_presentation	Y
J35	J45	J35 Chronic diseases of tonsils and adenoids	J45 Asthma	reactome_interferon_signaling;reactome_interferon_gamma_signaling;pid_reg_gr_pathway;pid_il12_stat4_pathway	Y
I21;I22	J45	I21 Acute myocardial infarction;I22 Subsequent myocardial infarction	J45 Asthma	kegg_cell_adhesion_molecules_cams;pid_il2_stat5_pathway;reactome_tcr_signaling;biocarta_comp_pathway;reactome_generation_of_second_messenger_molecules;pid_il5_pathway;biocarta_ctla4_pathway;kegg_natural_killer_cell_mediated_cytotoxicity;pid_angiopoietin_receptor_pathway;reactome_signaling_by_pdgf;biocarta_classic_pathway;biocarta_lectin_pathway;kegg_jak_stat_signaling_pathway;pid_il4_2pathway;reactome_regulation_of_complement_cascade;pid_il2_1pathway;reactome_organic_cation_anion_zwitterion_transport	Y
I25	J45	I25 Chronic ischaemic heart disease	J45 Asthma	biocarta_g1_pathway;reactome_endosomal_vacuolar_pathway;biocarta_ctla4_pathway;pid_il12_stat4_pathway;kegg_natural_killer_cell_mediated_cytotoxicity;kegg_intestinal_immune_network_for_iga_production;reactome_mhc_class_ii_antigen_presentation;biocarta_classic_pathway;biocarta_lectin_pathway;reactome_er_phagosome_pathway;biocarta_dc_pathway;reactome_regulation_of_complement_cascade;pid_il2_1pathway;reactome_organic_cation_anion_zwitterion_transport;pid_il27_pathway;kegg_antigen_processing_and_presentation;kegg_cell_adhesion_molecules_cams;pid_reg_gr_pathway;pid_il2_stat5_pathway;biocarta_comp_pathway;pid_il5_pathway;reactome_antigen_presentation_folding_assembly_and_peptide_loading_of_class_i_mhc;kegg_endocytosis;reactome_interferon_signaling;reactome_interferon_gamma_signaling;biocarta_cytokine_pathway;kegg_hematopoietic_cell_lineage;biocarta_nkt_pathway;reactome_antigen_processing_cross_presentation;biocarta_inflam_pathway;biocarta_tob1_pathway;kegg_jak_stat_signaling_pathway;pid_il4_2pathway	Y
I84	J45	I84 Haemorrhoids	J45 Asthma	biocarta_gata3_pathway;reactome_antigen_processing_cross_presentation;reactome_er_phagosome_pathway;reactome_alpha_linolenic_acid_ala_metabolism;kegg_endocytosis;reactome_interferon_signaling;kegg_biosynthesis_of_unsaturated_fatty_acids	Y
A09	J45	A09 Diarrhoea and gastro-enteritis of presumed infectious origin	J45 Asthma	kegg_non_homologous_end_joining	Y
G81	J45	G81 Hemiplegia	J45 Asthma	kegg_natural_killer_cell_mediated_cytotoxicity	Y
G54;G55	J45	G54 Nerve root and plexus disorders;G55 Nerve root and plexus compressions in diseases classified elsewhere	J45 Asthma	kegg_antigen_processing_and_presentation;pid_reg_gr_pathway;reactome_signaling_by_ils;reactome_interferon_signaling;kegg_endocytosis;reactome_factors_involved_in_megakaryocyte_development_and_platelet_production;kegg_hematopoietic_cell_lineage;kegg_natural_killer_cell_mediated_cytotoxicity;kegg_toll_like_receptor_signaling_pathway;reactome_rig_i_mda5_mediated_induction_of_ifn_alpha_beta_pathways;reactome_traf6_mediated_irf7_activation;reactome_interferon_alpha_beta_signaling;reactome_mhc_class_ii_antigen_presentation;kegg_rig_i_like_receptor_signaling_pathway;kegg_jak_stat_signaling_pathway;pid_cd8_tcr_downstream_pathway;kegg_cytosolic_dna_sensing_pathway	Y
J45	K83	J45 Asthma	K83 Other diseases of biliary tract	kegg_abc_transporters	Y
J45	L40	J45 Asthma	L40 Psoriasis	reactome_generation_of_second_messenger_molecules;reactome_downstream_tcr_signaling;reactome_endosomal_vacuolar_pathway;pid_il12_stat4_pathway;kegg_intestinal_immune_network_for_iga_production;reactome_initial_triggering_of_complement;reactome_mhc_class_ii_antigen_presentation;biocarta_tcra_pathway;biocarta_classic_pathway;biocarta_lectin_pathway;kegg_spliceosome;biocarta_dc_pathway;pid_il27_pathway;kegg_cell_adhesion_molecules_cams;pid_il2_stat5_pathway;reactome_tcr_signaling;reactome_rna_pol_i_transcription;kegg_endocytosis;pid_il23_pathway;reactome_rna_pol_i_rna_pol_iii_and_mitochondrial_transcription;reactome_interferon_alpha_beta_signaling;biocarta_inflam_pathway;pid_il4_2pathway;biocarta_il5_pathway;reactome_costimulation_by_the_cd28_family;reactome_translocation_of_zap_70_to_immunological_synapse;biocarta_asbcell_pathway;biocarta_ctla4_pathway;reactome_pd1_signaling;reactome_phosphorylation_of_cd3_and_tcr_zeta_chains;kegg_natural_killer_cell_mediated_cytotoxicity;biocarta_il10_pathway;biocarta_th1th2_pathway;reactome_er_phagosome_pathway;pid_il12_2pathway;reactome_immunoregulatory_interactions_between_a_lymphoid_and_a_non_lymphoid_cell;reactome_regulation_of_complement_cascade;reactome_meiotic_recombination;pid_nfat_tfpathway;kegg_antigen_processing_and_presentation;biocarta_comp_pathway;reactome_antigen_presentation_folding_assembly_and_peptide_loading_of_class_i_mhc;reactome_interferon_signaling;reactome_interferon_gamma_signaling;biocarta_cytokine_pathway;kegg_hematopoietic_cell_lineage;biocarta_nkt_pathway;reactome_antigen_processing_cross_presentation;kegg_complement_and_coagulation_cascades;kegg_jak_stat_signaling_pathway	Y
H11	J45	H11 Other disorders of conjunctiva	J45 Asthma	kegg_endocytosis	Y
I89	J45	I89 Other non-infective disorders of lymphatic vessels and lymph nodes	J45 Asthma	reactome_antigen_processing_cross_presentation;reactome_er_phagosome_pathway	Y
J45	N32	J45 Asthma	N32 Other disorders of bladder	kegg_endocytosis	Y
J45	K29	J45 Asthma	K29 Gastritis and duodenitis	reactome_mhc_class_ii_antigen_presentation;reactome_costimulation_by_the_cd28_family;kegg_antigen_processing_and_presentation;kegg_cell_adhesion_molecules_cams;reactome_translocation_of_zap_70_to_immunological_synapse;reactome_tcr_signaling;reactome_triglyceride_biosynthesis;reactome_generation_of_second_messenger_molecules;reactome_downstream_tcr_signaling;reactome_interferon_signaling;reactome_interferon_gamma_signaling;reactome_pd1_signaling;reactome_phosphorylation_of_cd3_and_tcr_zeta_chains;reactome_fatty_acid_triacylglycerol_and_ketone_body_metabolism;kegg_intestinal_immune_network_for_iga_production	Y
J45	K92	J45 Asthma	K92 Other diseases of digestive system	reactome_rna_pol_i_transcription;reactome_rna_pol_i_rna_pol_iii_and_mitochondrial_transcription;reactome_meiotic_recombination;reactome_meiosis	Y
J45	K62	J45 Asthma	K62 Other diseases of anus and rectum	kegg_adherens_junction;reactome_cell_cell_junction_organization;kegg_cell_adhesion_molecules_cams;pid_a6b1_a6b4_integrin_pathway;reactome_adherens_junctions_interactions	Y
J45	M80	J45 Asthma	M80 Osteoporosis with pathological fracture	kegg_jak_stat_signaling_pathway;biocarta_ctla4_pathway;pid_il2_stat5_pathway;pid_il2_1pathway;kegg_natural_killer_cell_mediated_cytotoxicity;pid_il5_pathway	Y
J45	K90	J45 Asthma	K90 Intestinal malabsorption	biocarta_stem_pathway;reactome_generation_of_second_messenger_molecules;reactome_downstream_tcr_signaling;reactome_endosomal_vacuolar_pathway;pid_il12_stat4_pathway;kegg_intestinal_immune_network_for_iga_production;reactome_initial_triggering_of_complement;reactome_mhc_class_ii_antigen_presentation;biocarta_tcra_pathway;biocarta_classic_pathway;biocarta_lectin_pathway;pid_tcr_calcium_pathway;reactome_apoptosis;biocarta_il2_pathway;pid_il27_pathway;kegg_cell_adhesion_molecules_cams;pid_il2_stat5_pathway;reactome_tcr_signaling;reactome_rna_pol_i_transcription;reactome_signaling_by_ils;reactome_il_receptor_shc_signaling;kegg_endocytosis;pid_il23_pathway;reactome_rna_pol_i_rna_pol_iii_and_mitochondrial_transcription;reactome_factors_involved_in_megakaryocyte_development_and_platelet_production;reactome_il_2_signaling;reactome_interferon_alpha_beta_signaling;biocarta_inflam_pathway;biocarta_tob1_pathway;pid_il4_2pathway;biocarta_il5_pathway;reactome_costimulation_by_the_cd28_family;reactome_translocation_of_zap_70_to_immunological_synapse;reactome_meiosis;biocarta_asbcell_pathway;biocarta_ctla4_pathway;reactome_pd1_signaling;reactome_phosphorylation_of_cd3_and_tcr_zeta_chains;kegg_natural_killer_cell_mediated_cytotoxicity;biocarta_il10_pathway;biocarta_th1th2_pathway;reactome_er_phagosome_pathway;pid_il12_2pathway;reactome_regulation_of_complement_cascade;reactome_meiotic_recombination;pid_il2_1pathway;pid_nfat_tfpathway;kegg_antigen_processing_and_presentation;pid_reg_gr_pathway;biocarta_comp_pathway;reactome_antigen_presentation_folding_assembly_and_peptide_loading_of_class_i_mhc;reactome_interferon_signaling;reactome_interferon_gamma_signaling;biocarta_cytokine_pathway;reactome_chromosome_maintenance;kegg_hematopoietic_cell_lineage;biocarta_nkt_pathway;reactome_antigen_processing_cross_presentation;reactome_telomere_maintenance;reactome_il_3_5_and_gm_csf_signaling;kegg_jak_stat_signaling_pathway	Y
I69	J45	I69 Sequelae of cerebrovascular disease	J45 Asthma	pid_il12_stat4_pathway	Y
J45	M85	J45 Asthma	M85 Other disorders of bone density and structure	kegg_jak_stat_signaling_pathway	Y
B34	I25	B34 Viral infection of unspecified site	I25 Chronic ischaemic heart disease	kegg_cysteine_and_methionine_metabolism	Y
K44	K51	K44 Diaphragmatic hernia	K51 Ulcerative colitis	kegg_antigen_processing_and_presentation;kegg_cell_adhesion_molecules_cams;pid_telomerase_pathway;reactome_rna_pol_i_transcription;reactome_antigen_presentation_folding_assembly_and_peptide_loading_of_class_i_mhc;reactome_endosomal_vacuolar_pathway;reactome_interferon_signaling;reactome_interferon_gamma_signaling;reactome_rna_pol_i_rna_pol_iii_and_mitochondrial_transcription;kegg_natural_killer_cell_mediated_cytotoxicity;reactome_interferon_alpha_beta_signaling;reactome_antigen_processing_cross_presentation;reactome_er_phagosome_pathway;kegg_jak_stat_signaling_pathway;pid_cxcr4_pathway;pid_ptp1b_pathway;reactome_immunoregulatory_interactions_between_a_lymphoid_and_a_non_lymphoid_cell	Y
K44	M05	K44 Diaphragmatic hernia	M05 Seropositive rheumatoid arthritis	kegg_antigen_processing_and_presentation;kegg_cell_adhesion_molecules_cams;reactome_rna_pol_i_transcription;reactome_meiosis;reactome_antigen_presentation_folding_assembly_and_peptide_loading_of_class_i_mhc;reactome_endosomal_vacuolar_pathway;reactome_interferon_signaling;reactome_interferon_gamma_signaling;reactome_rna_pol_i_rna_pol_iii_and_mitochondrial_transcription;reactome_interferon_alpha_beta_signaling;reactome_antigen_processing_cross_presentation;reactome_er_phagosome_pathway;reactome_meiotic_recombination	Y
D73	K44	D73 Diseases of spleen	K44 Diaphragmatic hernia	reactome_chromosome_maintenance;reactome_meiotic_synapsis;reactome_meiosis	Y
K44	K75	K44 Diaphragmatic hernia	K75 Other inflammatory liver diseases	reactome_meiotic_recombination;reactome_meiosis	Y
D50	K44	D50 Iron deficiency anaemia	K44 Diaphragmatic hernia	kegg_antigen_processing_and_presentation;kegg_cell_adhesion_molecules_cams;reactome_interferon_alpha_beta_signaling;reactome_meiosis;reactome_interferon_signaling;reactome_interferon_gamma_signaling;reactome_meiotic_recombination	Y
I25	K44	I25 Chronic ischaemic heart disease	K44 Diaphragmatic hernia	pid_telomerase_pathway;reactome_rna_pol_i_transcription;reactome_meiotic_synapsis;reactome_meiosis;reactome_endosomal_vacuolar_pathway;reactome_interferon_gamma_signaling;reactome_chromosome_maintenance;reactome_rna_pol_i_rna_pol_iii_and_mitochondrial_transcription;reactome_interferon_alpha_beta_signaling;reactome_meiotic_recombination	Y
A09	K44	A09 Diarrhoea and gastro-enteritis of presumed infectious origin	K44 Diaphragmatic hernia	pid_telomerase_pathway	Y
K44	L40	K44 Diaphragmatic hernia	L40 Psoriasis	reactome_packaging_of_telomere_ends;reactome_meiotic_synapsis;reactome_meiosis;reactome_endosomal_vacuolar_pathway;reactome_amyloids;kegg_natural_killer_cell_mediated_cytotoxicity;reactome_er_phagosome_pathway;reactome_immunoregulatory_interactions_between_a_lymphoid_and_a_non_lymphoid_cell;reactome_meiotic_recombination;reactome_rna_pol_i_promoter_opening;kegg_antigen_processing_and_presentation;kegg_cell_adhesion_molecules_cams;reactome_rna_pol_i_transcription;reactome_antigen_presentation_folding_assembly_and_peptide_loading_of_class_i_mhc;kegg_endocytosis;reactome_interferon_gamma_signaling;reactome_interferon_signaling;reactome_deposition_of_new_cenpa_containing_nucleosomes_at_the_centromere;reactome_chromosome_maintenance;reactome_rna_pol_i_rna_pol_iii_and_mitochondrial_transcription;reactome_interferon_alpha_beta_signaling;reactome_antigen_processing_cross_presentation;reactome_telomere_maintenance	Y
G20	K44	G20 Parkinson's disease	K44 Diaphragmatic hernia	reactome_amyloids	Y
K29	K44	K29 Gastritis and duodenitis	K44 Diaphragmatic hernia	reactome_interferon_gamma_signaling;reactome_meiotic_recombination;reactome_meiosis	Y
K44	K92	K44 Diaphragmatic hernia	K92 Other diseases of digestive system	reactome_rna_pol_i_promoter_opening;reactome_packaging_of_telomere_ends;reactome_meiotic_synapsis;reactome_rna_pol_i_transcription;reactome_telomere_maintenance;reactome_meiosis;reactome_deposition_of_new_cenpa_containing_nucleosomes_at_the_centromere;reactome_chromosome_maintenance;reactome_rna_pol_i_rna_pol_iii_and_mitochondrial_transcription;reactome_amyloids;reactome_meiotic_recombination	Y
K44	K90	K44 Diaphragmatic hernia	K90 Intestinal malabsorption	reactome_packaging_of_telomere_ends;pid_telomerase_pathway;reactome_meiotic_synapsis;reactome_meiosis;reactome_endosomal_vacuolar_pathway;reactome_amyloids;kegg_natural_killer_cell_mediated_cytotoxicity;reactome_er_phagosome_pathway;reactome_apoptosis;reactome_apoptosis_induced_dna_fragmentation;reactome_meiotic_recombination;reactome_rna_pol_i_promoter_opening;kegg_antigen_processing_and_presentation;kegg_cell_adhesion_molecules_cams;reactome_rna_pol_i_transcription;reactome_antigen_presentation_folding_assembly_and_peptide_loading_of_class_i_mhc;reactome_interferon_signaling;reactome_interferon_gamma_signaling;reactome_deposition_of_new_cenpa_containing_nucleosomes_at_the_centromere;reactome_chromosome_maintenance;reactome_rna_pol_i_rna_pol_iii_and_mitochondrial_transcription;reactome_interferon_alpha_beta_signaling;reactome_antigen_processing_cross_presentation;reactome_telomere_maintenance	Y
M43	M54	M43 Other deforming dorsopathies	M54 Dorsalgia	reactome_pkb_mediated_events;kegg_mtor_signaling_pathway;reactome_energy_dependent_regulation_of_mtor_by_lkb1_ampk;pid_lkb1_pathway	Y
M17	M54	M17 Gonarthrosis [arthrosis of knee]	M54 Dorsalgia	kegg_mtor_signaling_pathway;pid_foxo_pathway	Y
I25	M54	I25 Chronic ischaemic heart disease	M54 Dorsalgia	kegg_mtor_signaling_pathway;pid_foxo_pathway	Y
G54;G55	M54	G54 Nerve root and plexus disorders;G55 Nerve root and plexus compressions in diseases classified elsewhere	M54 Dorsalgia	kegg_toll_like_receptor_signaling_pathway;pid_cd8_tcr_downstream_pathway;kegg_rig_i_like_receptor_signaling_pathway	Y
D50	K51	D50 Iron deficiency anaemia	K51 Ulcerative colitis	biocarta_il5_pathway;reactome_costimulation_by_the_cd28_family;reactome_translocation_of_zap_70_to_immunological_synapse;reactome_generation_of_second_messenger_molecules;reactome_downstream_tcr_signaling;reactome_pd1_signaling;reactome_phosphorylation_of_cd3_and_tcr_zeta_chains;pid_il12_stat4_pathway;kegg_intestinal_immune_network_for_iga_production;reactome_mhc_class_ii_antigen_presentation;reactome_er_phagosome_pathway;pid_il12_2pathway;pid_cxcr4_pathway;kegg_antigen_processing_and_presentation;kegg_cell_adhesion_molecules_cams;reactome_tcr_signaling;reactome_interferon_signaling;reactome_interferon_gamma_signaling;biocarta_blymphocyte_pathway;reactome_interferon_alpha_beta_signaling;reactome_antigen_processing_cross_presentation;biocarta_inflam_pathway	Y
I25	K51	I25 Chronic ischaemic heart disease	K51 Ulcerative colitis	pid_epo_pathway;reactome_endosomal_vacuolar_pathway;pid_il12_stat4_pathway;kegg_natural_killer_cell_mediated_cytotoxicity;kegg_intestinal_immune_network_for_iga_production;reactome_initial_triggering_of_complement;reactome_mhc_class_ii_antigen_presentation;reactome_complement_cascade;biocarta_classic_pathway;biocarta_lectin_pathway;reactome_er_phagosome_pathway;pid_cxcr4_pathway;reactome_immunoregulatory_interactions_between_a_lymphoid_and_a_non_lymphoid_cell;reactome_regulation_of_complement_cascade;kegg_antigen_processing_and_presentation;kegg_cell_adhesion_molecules_cams;biocarta_comp_pathway;reactome_antigen_presentation_folding_assembly_and_peptide_loading_of_class_i_mhc;reactome_interferon_signaling;reactome_interferon_gamma_signaling;reactome_interferon_alpha_beta_signaling;pid_gmcsf_pathway;reactome_antigen_processing_cross_presentation;biocarta_inflam_pathway;kegg_complement_and_coagulation_cascades;kegg_jak_stat_signaling_pathway	Y
I84	K51	I84 Haemorrhoids	K51 Ulcerative colitis	reactome_interferon_signaling;reactome_interferon_alpha_beta_signaling;reactome_antigen_processing_cross_presentation;reactome_er_phagosome_pathway	Y
K29	K51	K29 Gastritis and duodenitis	K51 Ulcerative colitis	reactome_costimulation_by_the_cd28_family;kegg_antigen_processing_and_presentation;kegg_cell_adhesion_molecules_cams;reactome_translocation_of_zap_70_to_immunological_synapse;reactome_triglyceride_biosynthesis;reactome_tcr_signaling;reactome_generation_of_second_messenger_molecules;reactome_downstream_tcr_signaling;reactome_interferon_signaling;reactome_interferon_gamma_signaling;reactome_pd1_signaling;reactome_phosphorylation_of_cd3_and_tcr_zeta_chains;kegg_intestinal_immune_network_for_iga_production;reactome_mhc_class_ii_antigen_presentation;reactome_fatty_acid_triacylglycerol_and_ketone_body_metabolism	Y
K51	K92	K51 Ulcerative colitis	K92 Other diseases of digestive system	reactome_rna_pol_i_transcription;reactome_rna_pol_i_rna_pol_iii_and_mitochondrial_transcription	Y
K51	K62	K51 Ulcerative colitis	K62 Other diseases of anus and rectum	kegg_adherens_junction;kegg_cell_adhesion_molecules_cams;pid_a6b1_a6b4_integrin_pathway;reactome_immunoregulatory_interactions_between_a_lymphoid_and_a_non_lymphoid_cell	Y
M31	N39	M31 Other necrotising vasculopathies	N39 Other disorders of urinary system	reactome_rna_pol_i_rna_pol_iii_and_mitochondrial_transcription	Y
M17	M31	M17 Gonarthrosis [arthrosis of knee]	M31 Other necrotising vasculopathies	reactome_rna_pol_i_rna_pol_iii_and_mitochondrial_transcription	Y
D50	M31	D50 Iron deficiency anaemia	M31 Other necrotising vasculopathies	kegg_antigen_processing_and_presentation;kegg_cell_adhesion_molecules_cams;kegg_intestinal_immune_network_for_iga_production	Y
K29	M31	K29 Gastritis and duodenitis	M31 Other necrotising vasculopathies	kegg_intestinal_immune_network_for_iga_production	Y
M05	N39	M05 Seropositive rheumatoid arthritis	N39 Other disorders of urinary system	reactome_rna_pol_i_transcription;reactome_rna_pol_i_rna_pol_iii_and_mitochondrial_transcription;reactome_meiotic_recombination;reactome_meiosis	Y
F32	M05	F32 Depressive episode	M05 Seropositive rheumatoid arthritis	biocarta_il5_pathway;kegg_intestinal_immune_network_for_iga_production	Y
M05	M17	M05 Seropositive rheumatoid arthritis	M17 Gonarthrosis [arthrosis of knee]	reactome_costimulation_by_the_cd28_family;kegg_antigen_processing_and_presentation;kegg_cell_adhesion_molecules_cams;reactome_translocation_of_zap_70_to_immunological_synapse;reactome_tcr_signaling;reactome_rna_pol_i_transcription;reactome_generation_of_second_messenger_molecules;reactome_antigen_presentation_folding_assembly_and_peptide_loading_of_class_i_mhc;reactome_meiosis;reactome_downstream_tcr_signaling;reactome_interferon_signaling;reactome_interferon_gamma_signaling;reactome_pd1_signaling;reactome_rna_pol_i_rna_pol_iii_and_mitochondrial_transcription;reactome_phosphorylation_of_cd3_and_tcr_zeta_chains;kegg_intestinal_immune_network_for_iga_production;reactome_mhc_class_ii_antigen_presentation;kegg_spliceosome;reactome_meiotic_recombination	Y
D50	M05	D50 Iron deficiency anaemia	M05 Seropositive rheumatoid arthritis	biocarta_il5_pathway;kegg_antigen_processing_and_presentation;kegg_cell_adhesion_molecules_cams;reactome_costimulation_by_the_cd28_family;reactome_translocation_of_zap_70_to_immunological_synapse;reactome_tcr_signaling;reactome_generation_of_second_messenger_molecules;reactome_downstream_tcr_signaling;reactome_interferon_signaling;reactome_interferon_gamma_signaling;reactome_pd1_signaling;reactome_phosphorylation_of_cd3_and_tcr_zeta_chains;kegg_intestinal_immune_network_for_iga_production;reactome_mhc_class_ii_antigen_presentation;biocarta_blymphocyte_pathway;reactome_antigen_processing_cross_presentation;reactome_er_phagosome_pathway;kegg_spliceosome	Y
J22	M05	J22 Unspecified acute lower respiratory infection	M05 Seropositive rheumatoid arthritis	reactome_antigen_processing_cross_presentation	Y
I25	M05	I25 Chronic ischaemic heart disease	M05 Seropositive rheumatoid arthritis	kegg_antigen_processing_and_presentation;kegg_cell_adhesion_molecules_cams;biocarta_comp_pathway;reactome_antigen_presentation_folding_assembly_and_peptide_loading_of_class_i_mhc;reactome_endosomal_vacuolar_pathway;reactome_interferon_signaling;reactome_interferon_gamma_signaling;kegg_intestinal_immune_network_for_iga_production;reactome_initial_triggering_of_complement;reactome_mhc_class_ii_antigen_presentation;reactome_complement_cascade;biocarta_classic_pathway;reactome_antigen_processing_cross_presentation;biocarta_lectin_pathway;reactome_er_phagosome_pathway;kegg_spliceosome;kegg_complement_and_coagulation_cascades;reactome_regulation_of_complement_cascade	Y
F17	M72	F17 Mental and behavioural disorders due to use of tobacco	M72 Fibroblastic disorders	kegg_melanogenesis	Y
F17	I25	F17 Mental and behavioural disorders due to use of tobacco	I25 Chronic ischaemic heart disease	reactome_presynaptic_nicotinic_acetylcholine_receptors;reactome_acetylcholine_binding_and_downstream_events;reactome_highly_calcium_permeable_postsynaptic_nicotinic_acetylcholine_receptors	Y
F17	K29	F17 Mental and behavioural disorders due to use of tobacco	K29 Gastritis and duodenitis	reactome_fatty_acid_triacylglycerol_and_ketone_body_metabolism	Y
F17	K62	F17 Mental and behavioural disorders due to use of tobacco	K62 Other diseases of anus and rectum	kegg_adherens_junction;pid_a6b1_a6b4_integrin_pathway	Y
M43	N39	M43 Other deforming dorsopathies	N39 Other disorders of urinary system	reactome_chromosome_maintenance;reactome_meiotic_synapsis;reactome_meiosis	Y
M17	M43	M17 Gonarthrosis [arthrosis of knee]	M43 Other deforming dorsopathies	pid_cd8_tcr_pathway;reactome_meiotic_synapsis;reactome_tcr_signaling;pid_tcr_pathway;reactome_meiosis;reactome_downstream_tcr_signaling;reactome_chromosome_maintenance;reactome_activation_of_nf_kappab_in_b_cells	Y
I25	M43	I25 Chronic ischaemic heart disease	M43 Other deforming dorsopathies	pid_tcr_pathway;reactome_activation_of_nf_kappab_in_b_cells	Y
G54;G55	M43	G54 Nerve root and plexus disorders;G55 Nerve root and plexus compressions in diseases classified elsewhere	M43 Other deforming dorsopathies	kegg_jak_stat_signaling_pathway;pid_cd8_tcr_downstream_pathway;kegg_natural_killer_cell_mediated_cytotoxicity	Y
M43	M80	M43 Other deforming dorsopathies	M80 Osteoporosis with pathological fracture	pid_tcr_pathway	Y
D73	N39	D73 Diseases of spleen	N39 Other disorders of urinary system	reactome_chromosome_maintenance;reactome_meiotic_synapsis;reactome_meiosis	Y
D73	K92	D73 Diseases of spleen	K92 Other diseases of digestive system	reactome_meiosis	Y
C61	N39	C61 Malignant neoplasm of prostate	N39 Other disorders of urinary system	reactome_telomere_maintenance;reactome_meiosis;reactome_deposition_of_new_cenpa_containing_nucleosomes_at_the_centromere;reactome_chromosome_maintenance;reactome_meiotic_recombination	Y
C61	I25	C61 Malignant neoplasm of prostate	I25 Chronic ischaemic heart disease	kegg_antigen_processing_and_presentation;biocarta_g1_pathway;kegg_cysteine_and_methionine_metabolism;reactome_antigen_presentation_folding_assembly_and_peptide_loading_of_class_i_mhc;reactome_endosomal_vacuolar_pathway;pid_ar_pathway;kegg_wnt_signaling_pathway;reactome_lipoprotein_metabolism;reactome_abacavir_transport_and_metabolism;reactome_lipid_digestion_mobilization_and_transport;pid_ar_tf_pathway;reactome_hdl_mediated_lipid_transport;reactome_glucose_metabolism;reactome_organic_cation_anion_zwitterion_transport	Y
I25	M72	I25 Chronic ischaemic heart disease	M72 Fibroblastic disorders	kegg_wnt_signaling_pathway;pid_angiopoietin_receptor_pathway;biocarta_g1_pathway;kegg_cysteine_and_methionine_metabolism;pid_hif2pathway	Y
K75	N39	K75 Other inflammatory liver diseases	N39 Other disorders of urinary system	reactome_meiotic_recombination;reactome_meiosis	Y
K75	K92	K75 Other inflammatory liver diseases	K92 Other diseases of digestive system	reactome_meiotic_recombination;reactome_meiosis	Y
N39	N80	N39 Other disorders of urinary system	N80 Endometriosis	reactome_chromosome_maintenance;reactome_meiotic_synapsis;reactome_meiosis	Y
I25	N39	I25 Chronic ischaemic heart disease	N39 Other disorders of urinary system	reactome_rna_pol_i_transcription;reactome_meiotic_synapsis;reactome_meiosis;reactome_chromosome_maintenance;reactome_rna_pol_i_rna_pol_iii_and_mitochondrial_transcription;reactome_meiotic_recombination	Y
D70	N39	D70 Agranulocytosis	N39 Other disorders of urinary system	reactome_meiotic_recombination;reactome_meiosis	Y
L40	N39	L40 Psoriasis	N39 Other disorders of urinary system	reactome_rna_pol_i_promoter_opening;reactome_packaging_of_telomere_ends;reactome_rna_pol_i_transcription;reactome_meiotic_synapsis;reactome_meiosis;reactome_deposition_of_new_cenpa_containing_nucleosomes_at_the_centromere;reactome_chromosome_maintenance;reactome_rna_pol_i_rna_pol_iii_and_mitochondrial_transcription;reactome_amyloids;reactome_telomere_maintenance;reactome_meiotic_recombination	Y
J96	N39	J96 Respiratory failure, not elsewhere classified	N39 Other disorders of urinary system	reactome_rna_pol_i_promoter_opening;reactome_packaging_of_telomere_ends;reactome_rna_pol_i_transcription;reactome_meiotic_synapsis;reactome_meiosis;reactome_deposition_of_new_cenpa_containing_nucleosomes_at_the_centromere;reactome_chromosome_maintenance;reactome_rna_pol_i_rna_pol_iii_and_mitochondrial_transcription;reactome_amyloids;reactome_telomere_maintenance;reactome_meiotic_recombination	Y
G20	N39	G20 Parkinson's disease	N39 Other disorders of urinary system	reactome_amyloids	Y
D50	F32	D50 Iron deficiency anaemia	F32 Depressive episode	kegg_intestinal_immune_network_for_iga_production	Y
F32	G54;G55	F32 Depressive episode	G54 Nerve root and plexus disorders;G55 Nerve root and plexus compressions in diseases classified elsewhere	kegg_toll_like_receptor_signaling_pathway;kegg_jak_stat_signaling_pathway;kegg_cytosolic_dna_sensing_pathway	Y
F32	L40	F32 Depressive episode	L40 Psoriasis	pid_il27_pathway;biocarta_cytokine_pathway;biocarta_inflam_pathway;kegg_intestinal_immune_network_for_iga_production	Y
F32	K29	F32 Depressive episode	K29 Gastritis and duodenitis	kegg_intestinal_immune_network_for_iga_production	Y
F32	K90	F32 Depressive episode	K90 Intestinal malabsorption	biocarta_il5_pathway;reactome_apoptosis;biocarta_inflam_pathway;kegg_intestinal_immune_network_for_iga_production	Y
I21;I22	I65	I21 Acute myocardial infarction;I22 Subsequent myocardial infarction	I65 Occlusion and stenosis of precerebral arteries, not resulting in cerebral infarction	pid_vegfr1_2_pathway;reactome_signaling_by_pdgf;pid_trkr_pathway	Y
I25	I65	I25 Chronic ischaemic heart disease	I65 Occlusion and stenosis of precerebral arteries, not resulting in cerebral infarction	pid_cdc42_reg_pathway;pid_trkr_pathway	Y
I25	M17	I25 Chronic ischaemic heart disease	M17 Gonarthrosis [arthrosis of knee]	reactome_rna_pol_i_transcription;reactome_meiotic_synapsis;reactome_meiosis;reactome_chromosome_maintenance;reactome_rna_pol_i_rna_pol_iii_and_mitochondrial_transcription;reactome_meiotic_recombination	Y
L40	M17	L40 Psoriasis	M17 Gonarthrosis [arthrosis of knee]	reactome_packaging_of_telomere_ends;reactome_translocation_of_zap_70_to_immunological_synapse;reactome_meiotic_synapsis;reactome_generation_of_second_messenger_molecules;reactome_meiosis;reactome_downstream_tcr_signaling;reactome_pd1_signaling;reactome_phosphorylation_of_cd3_and_tcr_zeta_chains;reactome_amyloids;kegg_natural_killer_cell_mediated_cytotoxicity;kegg_intestinal_immune_network_for_iga_production;reactome_mhc_class_ii_antigen_presentation;kegg_spliceosome;reactome_meiotic_recombination;reactome_rna_pol_i_promoter_opening;kegg_antigen_processing_and_presentation;kegg_cell_adhesion_molecules_cams;reactome_rna_pol_i_transcription;reactome_tcr_signaling;reactome_antigen_presentation_folding_assembly_and_peptide_loading_of_class_i_mhc;kegg_endocytosis;reactome_interferon_signaling;reactome_interferon_gamma_signaling;reactome_deposition_of_new_cenpa_containing_nucleosomes_at_the_centromere;reactome_chromosome_maintenance;reactome_rna_pol_i_rna_pol_iii_and_mitochondrial_transcription;reactome_telomere_maintenance	Y
G20	M17	G20 Parkinson's disease	M17 Gonarthrosis [arthrosis of knee]	reactome_amyloids	Y
D50	I25	D50 Iron deficiency anaemia	I25 Chronic ischaemic heart disease	reactome_interferon_signaling;reactome_interferon_gamma_signaling;reactome_mhc_class_ii_antigen_presentation;kegg_antigen_processing_and_presentation;kegg_cell_adhesion_molecules_cams;kegg_intestinal_immune_network_for_iga_production	Y
D50	I84	D50 Iron deficiency anaemia	I84 Haemorrhoids	reactome_interferon_signaling	Y
D50	K29	D50 Iron deficiency anaemia	K29 Gastritis and duodenitis	reactome_mhc_class_ii_antigen_presentation;kegg_antigen_processing_and_presentation;kegg_cell_adhesion_molecules_cams;reactome_costimulation_by_the_cd28_family;reactome_translocation_of_zap_70_to_immunological_synapse;reactome_tcr_signaling;reactome_generation_of_second_messenger_molecules;reactome_downstream_tcr_signaling;reactome_interferon_signaling;reactome_interferon_gamma_signaling;reactome_pd1_signaling;reactome_phosphorylation_of_cd3_and_tcr_zeta_chains;reactome_fatty_acid_triacylglycerol_and_ketone_body_metabolism;kegg_intestinal_immune_network_for_iga_production	Y
D50	K92	D50 Iron deficiency anaemia	K92 Other diseases of digestive system	reactome_meiotic_recombination;reactome_meiosis	Y
D50	K62	D50 Iron deficiency anaemia	K62 Other diseases of anus and rectum	kegg_cell_adhesion_molecules_cams	Y
D50	K90	D50 Iron deficiency anaemia	K90 Intestinal malabsorption	biocarta_il5_pathway;reactome_costimulation_by_the_cd28_family;reactome_translocation_of_zap_70_to_immunological_synapse;reactome_generation_of_second_messenger_molecules;reactome_meiosis;reactome_downstream_tcr_signaling;biocarta_asbcell_pathway;biocarta_ctla4_pathway;reactome_pd1_signaling;reactome_phosphorylation_of_cd3_and_tcr_zeta_chains;pid_il12_stat4_pathway;kegg_intestinal_immune_network_for_iga_production;reactome_mhc_class_ii_antigen_presentation;biocarta_th1th2_pathway;reactome_er_phagosome_pathway;reactome_apoptosis;reactome_meiotic_recombination;kegg_antigen_processing_and_presentation;kegg_cell_adhesion_molecules_cams;reactome_tcr_signaling;reactome_interferon_signaling;reactome_interferon_gamma_signaling;reactome_interferon_alpha_beta_signaling;reactome_antigen_processing_cross_presentation;biocarta_inflam_pathway	Y
I21;I22	I25	I21 Acute myocardial infarction;I22 Subsequent myocardial infarction	I25 Chronic ischaemic heart disease	biocarta_g1_pathway;biocarta_ace2_pathway;biocarta_ami_pathway;biocarta_plateletapp_pathway;pid_angiopoietin_receptor_pathway;reactome_signaling_by_pdgf;reactome_lipoprotein_metabolism;reactome_lipid_digestion_mobilization_and_transport;reactome_abacavir_transport_and_metabolism;reactome_hdl_mediated_lipid_transport;pid_vegfr1_2_pathway;reactome_chylomicron_mediated_lipid_transport;reactome_organic_cation_anion_zwitterion_transport	Y
I21;I22	L40	I21 Acute myocardial infarction;I22 Subsequent myocardial infarction	L40 Psoriasis	kegg_cell_adhesion_molecules_cams;reactome_rna_pol_i_transcription;reactome_tcr_signaling;biocarta_comp_pathway;reactome_generation_of_second_messenger_molecules;reactome_rna_pol_i_rna_pol_iii_and_mitochondrial_transcription;kegg_natural_killer_cell_mediated_cytotoxicity;biocarta_plateletapp_pathway;pid_angiopoietin_receptor_pathway;reactome_initial_triggering_of_complement;biocarta_classic_pathway;biocarta_lectin_pathway;kegg_complement_and_coagulation_cascades;reactome_immunoregulatory_interactions_between_a_lymphoid_and_a_non_lymphoid_cell;reactome_regulation_of_complement_cascade	Y
G54;G55	I25	G54 Nerve root and plexus disorders;G55 Nerve root and plexus compressions in diseases classified elsewhere	I25 Chronic ischaemic heart disease	kegg_toll_like_receptor_signaling_pathway;reactome_rig_i_mda5_mediated_induction_of_ifn_alpha_beta_pathways;kegg_antigen_processing_and_presentation;reactome_interferon_alpha_beta_signaling;reactome_traf6_mediated_irf7_activation;kegg_rig_i_like_receptor_signaling_pathway;kegg_regulation_of_autophagy;reactome_interferon_signaling;kegg_jak_stat_signaling_pathway;reactome_regulation_of_ifna_signaling;pid_cd8_tcr_downstream_pathway;kegg_cytosolic_dna_sensing_pathway;reactome_factors_involved_in_megakaryocyte_development_and_platelet_production;kegg_natural_killer_cell_mediated_cytotoxicity	Y
I25	K83	I25 Chronic ischaemic heart disease	K83 Other diseases of biliary tract	reactome_lipid_digestion_mobilization_and_transport	Y
I25	L40	I25 Chronic ischaemic heart disease	L40 Psoriasis	reactome_endosomal_vacuolar_pathway;kegg_natural_killer_cell_mediated_cytotoxicity;kegg_intestinal_immune_network_for_iga_production;reactome_initial_triggering_of_complement;reactome_mhc_class_ii_antigen_presentation;biocarta_classic_pathway;biocarta_lectin_pathway;reactome_er_phagosome_pathway;kegg_spliceosome;reactome_immunoregulatory_interactions_between_a_lymphoid_and_a_non_lymphoid_cell;reactome_regulation_of_complement_cascade;reactome_meiotic_recombination;pid_il27_pathway;kegg_antigen_processing_and_presentation;kegg_cell_adhesion_molecules_cams;reactome_rna_pol_i_transcription;biocarta_comp_pathway;reactome_antigen_presentation_folding_assembly_and_peptide_loading_of_class_i_mhc;kegg_endocytosis;reactome_interferon_signaling;reactome_interferon_gamma_signaling;biocarta_cytokine_pathway;reactome_rna_pol_i_rna_pol_iii_and_mitochondrial_transcription;biocarta_plateletapp_pathway;reactome_interferon_alpha_beta_signaling;reactome_antigen_processing_cross_presentation;biocarta_inflam_pathway;kegg_complement_and_coagulation_cascades	Y
I25	K29	I25 Chronic ischaemic heart disease	K29 Gastritis and duodenitis	reactome_triglyceride_biosynthesis;reactome_fatty_acid_triacylglycerol_and_ketone_body_metabolism;kegg_intestinal_immune_network_for_iga_production	Y
I25	K92	I25 Chronic ischaemic heart disease	K92 Other diseases of digestive system	reactome_rna_pol_i_transcription;reactome_rna_pol_i_rna_pol_iii_and_mitochondrial_transcription;reactome_meiotic_recombination;reactome_meiosis	Y
I25	K62	I25 Chronic ischaemic heart disease	K62 Other diseases of anus and rectum	kegg_adherens_junction;reactome_cell_cell_junction_organization;pid_a6b1_a6b4_integrin_pathway;reactome_adherens_junctions_interactions	Y
I84	K29	I84 Haemorrhoids	K29 Gastritis and duodenitis	reactome_fatty_acid_triacylglycerol_and_ketone_body_metabolism	Y
I84	K62	I84 Haemorrhoids	K62 Other diseases of anus and rectum	reactome_adherens_junctions_interactions;reactome_cell_cell_junction_organization	Y
I84	K90	I84 Haemorrhoids	K90 Intestinal malabsorption	reactome_interferon_alpha_beta_signaling;reactome_antigen_processing_cross_presentation;reactome_er_phagosome_pathway;reactome_interferon_signaling;reactome_deposition_of_new_cenpa_containing_nucleosomes_at_the_centromere;reactome_apoptosis;reactome_chromosome_maintenance;reactome_factors_involved_in_megakaryocyte_development_and_platelet_production	Y
K29	L40	K29 Gastritis and duodenitis	L40 Psoriasis	kegg_antigen_processing_and_presentation;kegg_cell_adhesion_molecules_cams;reactome_translocation_of_zap_70_to_immunological_synapse;reactome_triglyceride_biosynthesis;reactome_tcr_signaling;reactome_generation_of_second_messenger_molecules;reactome_downstream_tcr_signaling;reactome_interferon_signaling;reactome_interferon_gamma_signaling;reactome_pd1_signaling;reactome_phosphorylation_of_cd3_and_tcr_zeta_chains;kegg_intestinal_immune_network_for_iga_production;reactome_mhc_class_ii_antigen_presentation;reactome_meiotic_recombination;reactome_fatty_acid_triacylglycerol_and_ketone_body_metabolism	Y
J96	K92	J96 Respiratory failure, not elsewhere classified	K92 Other diseases of digestive system	reactome_rna_pol_i_promoter_opening;reactome_rna_pol_i_transcription;reactome_meiosis;reactome_rna_pol_i_rna_pol_iii_and_mitochondrial_transcription;reactome_amyloids;reactome_meiotic_recombination	Y
G20	K92	G20 Parkinson's disease	K92 Other diseases of digestive system	reactome_amyloids	Y
K29	K92	K29 Gastritis and duodenitis	K92 Other diseases of digestive system	reactome_meiotic_recombination;reactome_meiosis	Y
K29	K90	K29 Gastritis and duodenitis	K90 Intestinal malabsorption	reactome_costimulation_by_the_cd28_family;kegg_antigen_processing_and_presentation;kegg_cell_adhesion_molecules_cams;reactome_translocation_of_zap_70_to_immunological_synapse;reactome_triglyceride_biosynthesis;reactome_tcr_signaling;reactome_generation_of_second_messenger_molecules;reactome_meiosis;reactome_downstream_tcr_signaling;reactome_interferon_signaling;reactome_interferon_gamma_signaling;reactome_pd1_signaling;reactome_phosphorylation_of_cd3_and_tcr_zeta_chains;kegg_intestinal_immune_network_for_iga_production;reactome_mhc_class_ii_antigen_presentation;reactome_meiotic_recombination;reactome_fatty_acid_triacylglycerol_and_ketone_body_metabolism	Y
K62	K90	K62 Other diseases of anus and rectum	K90 Intestinal malabsorption	kegg_adherens_junction;reactome_apoptosis;pid_a6b1_a6b4_integrin_pathway;kegg_cell_adhesion_molecules_cams;reactome_factors_involved_in_megakaryocyte_development_and_platelet_production	Y
