## Additional files for "A global overview of genetically interpretable comorbidities among common diseases in UK Biobank": Table S8.xlsx

### Sheet: Comorbidity-genetic correlation
Disease1	Disease2	Description1	Description2	rg	P	q
N92	N94	N92 Excessive, frequent and irregular menstruation	N94 Pain and other conditions associated with female genital organs and menstrual cycle	0.6848	3.9803e-08	5.16292e-07
N83	N92	N83 Noninflammatory disorders of ovary, Fallopian tube and broad ligament	N92 Excessive, frequent and irregular menstruation	0.7191	8.4781e-05	0.000585388
E66	N92	E66 Obesity	N92 Excessive, frequent and irregular menstruation	0.3962	7.0211e-08	8.7128e-07
N81	N92	N81 Female genital prolapse	N92 Excessive, frequent and irregular menstruation	0.2603	0.003	0.0130248
N92	N93	N92 Excessive, frequent and irregular menstruation	N93 Other abnormal uterine and vaginal bleeding	0.881	0.0068	0.0255314
D64	N92	D64 Other anaemias	N92 Excessive, frequent and irregular menstruation	0.5395	0.0001	0.00065124
N85	N92	N85 Other noninflammatory disorders of uterus, except cervix	N92 Excessive, frequent and irregular menstruation	0.422	0.0149	0.0479477
E03	N92	E03 Other hypothyroidism	N92 Excessive, frequent and irregular menstruation	0.2112	0.0019	0.00881354
J45	N92	J45 Asthma	N92 Excessive, frequent and irregular menstruation	0.4465	3.2788e-10	5.46814e-09
N84	N92	N84 Polyp of female genital tract	N92 Excessive, frequent and irregular menstruation	0.3751	0.011	0.037463
N39	N92	N39 Other disorders of urinary system	N92 Excessive, frequent and irregular menstruation	0.5509	4.3805e-08	5.62417e-07
D50	N92	D50 Iron deficiency anaemia	N92 Excessive, frequent and irregular menstruation	0.779	2.6583e-07	3.0086e-06
N80	N92	N80 Endometriosis	N92 Excessive, frequent and irregular menstruation	0.7137	4.3371e-08	5.57981e-07
K42	M13	K42 Umbilical hernia	M13 Other arthritis	0.3077	0.0015	0.00718541
E78	K42	E78 Disorders of lipoprotein metabolism and other lipidaemias	K42 Umbilical hernia	0.2793	7.4982e-05	0.000522883
E11	K42	E11 Non-insulin-dependent diabetes mellitus	K42 Umbilical hernia	0.1933	0.0048	0.0191635
E66	K42	E66 Obesity	K42 Umbilical hernia	0.3734	7.5589e-08	9.28875e-07
I10	K42	I10 Essential (primary) hypertension	K42 Umbilical hernia	0.2238	4.6397e-05	0.000338526
J42;J44	K42	J42 Unspecified chronic bronchitis;J44 Other chronic obstructive pulmonary disease	K42 Umbilical hernia	0.3096	9.7274e-05	0.00065124
K42	K43	K42 Umbilical hernia	K43 Ventral hernia	0.8023	1.05e-09	1.67575e-08
K42	M19	K42 Umbilical hernia	M19 Other arthrosis	0.2081	0.0105	0.036131
K20;K21	K42	K20 Oesophagitis;K21 Gastro-oesophageal reflux disease	K42 Umbilical hernia	0.2636	0.0002	0.00123608
K42	K57	K42 Umbilical hernia	K57 Diverticular disease of intestine	0.2796	2.4967e-05	0.000192176
J45	K42	J45 Asthma	K42 Umbilical hernia	0.3499	4.8777e-09	7.13184e-08
F17	K42	F17 Mental and behavioural disorders due to use of tobacco	K42 Umbilical hernia	0.2067	0.0082	0.029863
F10	J18	F10 Mental and behavioural disorders due to use of alcohol	J18 Pneumonia, organism unspecified	0.5022	0.0021	0.00959304
F10	J90;J92;J94	F10 Mental and behavioural disorders due to use of alcohol	J90 Pleural effusion, not elsewhere classified;J92 Pleural plaque;J94 Other pleural conditions	0.8156	0.0004	0.00230073
F10	M13	F10 Mental and behavioural disorders due to use of alcohol	M13 Other arthritis	0.3076	0.0001	0.00065124
F10	K76	F10 Mental and behavioural disorders due to use of alcohol	K76 Other diseases of liver	0.5479	0.0014	0.0067474
F10	F41	F10 Mental and behavioural disorders due to use of alcohol	F41 Other anxiety disorders	0.4101	0.0001	0.00065124
F10	I73	F10 Mental and behavioural disorders due to use of alcohol	I73 Other peripheral vascular diseases	0.5504	7.2299e-06	6.20944e-05
F10	M10	F10 Mental and behavioural disorders due to use of alcohol	M10 Gout	0.3655	0.0007	0.00369891
F10	K59	F10 Mental and behavioural disorders due to use of alcohol	K59 Other functional intestinal disorders	0.4138	0.004	0.0165677
E78	F10	E78 Disorders of lipoprotein metabolism and other lipidaemias	F10 Mental and behavioural disorders due to use of alcohol	0.3737	6.5996e-11	1.19896e-09
E11	F10	E11 Non-insulin-dependent diabetes mellitus	F10 Mental and behavioural disorders due to use of alcohol	0.2305	1.4101e-05	0.000114552
E66	F10	E66 Obesity	F10 Mental and behavioural disorders due to use of alcohol	0.3218	3.96e-07	4.30411e-06
F10	I10	F10 Mental and behavioural disorders due to use of alcohol	I10 Essential (primary) hypertension	0.3485	9.818e-15	2.44635e-13
F10	J42;J44	F10 Mental and behavioural disorders due to use of alcohol	J42 Unspecified chronic bronchitis;J44 Other chronic obstructive pulmonary disease	0.6281	8.637e-15	2.17791e-13
F10	K52	F10 Mental and behavioural disorders due to use of alcohol	K52 Other non-infective gastro-enteritis and colitis	0.2883	0.0054	0.0211439
F10	I63;I64	F10 Mental and behavioural disorders due to use of alcohol	I63 Cerebral infarction;I64 Stroke, not specified as haemorrhage or infarction	0.5628	0.0105	0.036131
F10	J43	F10 Mental and behavioural disorders due to use of alcohol	J43 Emphysema	0.5081	3.0729e-05	0.00023144
D64	F10	D64 Other anaemias	F10 Mental and behavioural disorders due to use of alcohol	0.4362	0.0007	0.00369891
F10	G40	F10 Mental and behavioural disorders due to use of alcohol	G40 Epilepsy	0.4428	0.0115	0.0388718
F10	M19	F10 Mental and behavioural disorders due to use of alcohol	M19 Other arthrosis	0.379	4.0644e-07	4.4024e-06
F10	I20	F10 Mental and behavioural disorders due to use of alcohol	I20 Angina pectoris	0.3418	1.8164e-09	2.80791e-08
F10	K20;K21	F10 Mental and behavioural disorders due to use of alcohol	K20 Oesophagitis;K21 Gastro-oesophageal reflux disease	0.3847	3.2597e-08	4.24569e-07
F10	K22	F10 Mental and behavioural disorders due to use of alcohol	K22 Other diseases of oesophagus	0.2455	0.0114	0.0386167
F10	I95	F10 Mental and behavioural disorders due to use of alcohol	I95 Hypotension	0.4628	0.0023	0.0103714
F10	L03	F10 Mental and behavioural disorders due to use of alcohol	L03 Cellulitis	0.3319	0.0004	0.00230073
F10	K57	F10 Mental and behavioural disorders due to use of alcohol	K57 Diverticular disease of intestine	0.1536	0.0079	0.0289713
F10	M81	F10 Mental and behavioural disorders due to use of alcohol	M81 Osteoporosis without pathological fracture	0.2487	0.0089	0.031716
F10	J45	F10 Mental and behavioural disorders due to use of alcohol	J45 Asthma	0.2398	4.7222e-05	0.000344147
F10	K44	F10 Mental and behavioural disorders due to use of alcohol	K44 Diaphragmatic hernia	0.2255	0.0002	0.00123608
F10	M54	F10 Mental and behavioural disorders due to use of alcohol	M54 Dorsalgia	0.3957	6.9028e-08	8.58289e-07
F10	N17	F10 Mental and behavioural disorders due to use of alcohol	N17 Acute renal failure	0.5771	0.0099	0.0345186
F10	F17	F10 Mental and behavioural disorders due to use of alcohol	F17 Mental and behavioural disorders due to use of tobacco	0.7195	4.877e-29	4.80385e-27
F10	N39	F10 Mental and behavioural disorders due to use of alcohol	N39 Other disorders of urinary system	0.4188	2.1726e-06	2.07202e-05
F10	F32	F10 Mental and behavioural disorders due to use of alcohol	F32 Depressive episode	0.5353	1.0205e-13	2.4461e-12
F10	J22	F10 Mental and behavioural disorders due to use of alcohol	J22 Unspecified acute lower respiratory infection	0.4572	0.0126	0.0422278
F10	I21;I22	F10 Mental and behavioural disorders due to use of alcohol	I21 Acute myocardial infarction;I22 Subsequent myocardial infarction	0.2199	0.0048	0.0191635
F10	I25	F10 Mental and behavioural disorders due to use of alcohol	I25 Chronic ischaemic heart disease	0.3174	6.1601e-09	8.80573e-08
F10	J96	F10 Mental and behavioural disorders due to use of alcohol	J96 Respiratory failure, not elsewhere classified	0.7443	0.0002	0.00123608
F10	K29	F10 Mental and behavioural disorders due to use of alcohol	K29 Gastritis and duodenitis	0.3722	9.4915e-07	9.6663e-06
F10	K92	F10 Mental and behavioural disorders due to use of alcohol	K92 Other diseases of digestive system	0.61	0.001	0.00505533
I26	J18	I26 Pulmonary embolism	J18 Pneumonia, organism unspecified	0.7326	0.0059	0.0228322
I26	J90;J92;J94	I26 Pulmonary embolism	J90 Pleural effusion, not elsewhere classified;J92 Pleural plaque;J94 Other pleural conditions	0.8077	0.0038	0.0158749
E11	I26	E11 Non-insulin-dependent diabetes mellitus	I26 Pulmonary embolism	0.3175	0.0002	0.00123608
E66	I26	E66 Obesity	I26 Pulmonary embolism	0.341	0.0005	0.00278199
I26	I80	I26 Pulmonary embolism	I80 Phlebitis and thrombophlebitis	0.965	8.9366e-09	1.24363e-07
I10	I26	I10 Essential (primary) hypertension	I26 Pulmonary embolism	0.307	8.9065e-05	0.000612285
I26	J42;J44	I26 Pulmonary embolism	J42 Unspecified chronic bronchitis;J44 Other chronic obstructive pulmonary disease	0.3576	0.0017	0.00799761
I26	J43	I26 Pulmonary embolism	J43 Emphysema	0.5381	0.0026	0.011502
I26	M79	I26 Pulmonary embolism	M79 Other soft tissue disorders, not elsewhere classified	0.4699	0.0021	0.00959304
I26	N39	I26 Pulmonary embolism	N39 Other disorders of urinary system	0.3527	0.0029	0.0126604
F32	I26	F32 Depressive episode	I26 Pulmonary embolism	0.3128	0.0048	0.0191635
M13	M24	M13 Other arthritis	M24 Other specific joint derangements	0.9824	4.2752e-07	4.60698e-06
E78	M24	E78 Disorders of lipoprotein metabolism and other lipidaemias	M24 Other specific joint derangements	0.296	0.0041	0.0169596
E66	M24	E66 Obesity	M24 Other specific joint derangements	0.4565	5.2895e-05	0.000381083
M24	M25	M24 Other specific joint derangements	M25 Other joint disorders, not elsewhere classified	1.0059	2.5441e-06	2.37953e-05
I10	M24	I10 Essential (primary) hypertension	M24 Other specific joint derangements	0.2511	0.0028	0.0123091
M24	M75	M24 Other specific joint derangements	M75 Shoulder lesions	0.5542	0.0002	0.00123608
M22;M23	M24	M22 Disorders of patella;M23 Internal derangement of knee	M24 Other specific joint derangements	0.6404	3.2707e-05	0.00024343
M15	M24	M15 Polyarthrosis	M24 Other specific joint derangements	0.9368	4.3775e-05	0.000320508
M16	M24	M16 Coxarthrosis [arthrosis of hip]	M24 Other specific joint derangements	0.4819	0.0005	0.00278199
M19	M24	M19 Other arthrosis	M24 Other specific joint derangements	0.9956	1.6195e-07	1.87671e-06
M24	M65	M24 Other specific joint derangements	M65 Synovitis and tenosynovitis	0.6244	0.0049	0.019501
M06	M24	M06 Other rheumatoid arthritis	M24 Other specific joint derangements	0.9236	6.2388e-05	0.000441407
K20;K21	M24	K20 Oesophagitis;K21 Gastro-oesophageal reflux disease	M24 Other specific joint derangements	0.5205	0.0002	0.00123608
M24	M47	M24 Other specific joint derangements	M47 Spondylosis	0.656	0.0004	0.00230073
M20	M24	M20 Acquired deformities of fingers and toes	M24 Other specific joint derangements	0.5497	0.0002	0.00123608
G56;G57	M24	G56 Mononeuropathies of upper limb;G57 Mononeuropathies of lower limb	M24 Other specific joint derangements	0.6004	2.7023e-05	0.000206739
J45	M24	J45 Asthma	M24 Other specific joint derangements	0.5551	7.0321e-06	6.05606e-05
F17	M24	F17 Mental and behavioural disorders due to use of tobacco	M24 Other specific joint derangements	0.344	0.0062	0.0236878
F32	M24	F32 Depressive episode	M24 Other specific joint derangements	0.6407	1.7662e-05	0.000140052
M17	M24	M17 Gonarthrosis [arthrosis of knee]	M24 Other specific joint derangements	0.8426	3.5282e-07	3.86142e-06
J18	J90;J92;J94	J18 Pneumonia, organism unspecified	J90 Pleural effusion, not elsewhere classified;J92 Pleural plaque;J94 Other pleural conditions	1.0502	0.0008	0.00414056
J18	M13	J18 Pneumonia, organism unspecified	M13 Other arthritis	0.8016	0.0003	0.00177912
G47	J18	G47 Sleep disorders	J18 Pneumonia, organism unspecified	0.5642	0.0011	0.00549042
F41	J18	F41 Other anxiety disorders	J18 Pneumonia, organism unspecified	0.692	0.0043	0.0175451
I73	J18	I73 Other peripheral vascular diseases	J18 Pneumonia, organism unspecified	0.9382	0.0004	0.00230073
B37	J18	B37 Candidiasis	J18 Pneumonia, organism unspecified	1.0123	0.0053	0.020869
J18	K59	J18 Pneumonia, organism unspecified	K59 Other functional intestinal disorders	0.7556	0.0046	0.0184939
E78	J18	E78 Disorders of lipoprotein metabolism and other lipidaemias	J18 Pneumonia, organism unspecified	0.6274	8.9799e-05	0.000615988
E11	J18	E11 Non-insulin-dependent diabetes mellitus	J18 Pneumonia, organism unspecified	0.5679	0.0001	0.00065124
E66	J18	E66 Obesity	J18 Pneumonia, organism unspecified	0.7686	5.1344e-05	0.00037161
J18	N18	J18 Pneumonia, organism unspecified	N18 Chronic renal failure	0.6812	0.0021	0.00959304
I10	J18	I10 Essential (primary) hypertension	J18 Pneumonia, organism unspecified	0.6201	3.8919e-06	3.51498e-05
J18	J42;J44	J18 Pneumonia, organism unspecified	J42 Unspecified chronic bronchitis;J44 Other chronic obstructive pulmonary disease	1.0893	6.9779e-07	7.33145e-06
J18	K52	J18 Pneumonia, organism unspecified	K52 Other non-infective gastro-enteritis and colitis	0.7733	5.8735e-05	0.000418852
J18	K43	J18 Pneumonia, organism unspecified	K43 Ventral hernia	0.7151	0.0035	0.014888
J18	N28	J18 Pneumonia, organism unspecified	N28 Other disorders of kidney and ureter, not elsewhere classified	0.9698	0.0101	0.0350994
J18	J43	J18 Pneumonia, organism unspecified	J43 Emphysema	0.9818	0.0002	0.00123608
D64	J18	D64 Other anaemias	J18 Pneumonia, organism unspecified	0.7945	0.002	0.0092434
G40	J18	G40 Epilepsy	J18 Pneumonia, organism unspecified	0.9806	0.0062	0.0236878
J18	M19	J18 Pneumonia, organism unspecified	M19 Other arthrosis	0.8028	0.0002	0.00123608
C34	J18	C34 Malignant neoplasm of bronchus and lung	J18 Pneumonia, organism unspecified	0.7984	0.0113	0.0383191
I20	J18	I20 Angina pectoris	J18 Pneumonia, organism unspecified	0.6635	0.0003	0.00177912
J18	M06	J18 Pneumonia, organism unspecified	M06 Other rheumatoid arthritis	0.9281	0.0013	0.00633323
J18	K20;K21	J18 Pneumonia, organism unspecified	K20 Oesophagitis;K21 Gastro-oesophageal reflux disease	0.7223	0.0001	0.00065124
J18	M79	J18 Pneumonia, organism unspecified	M79 Other soft tissue disorders, not elsewhere classified	1.0957	3.1902e-05	0.000238848
I35	J18	I35 Nonrheumatic aortic valve disorders	J18 Pneumonia, organism unspecified	0.5996	0.0091	0.0322646
J18	K80	J18 Pneumonia, organism unspecified	K80 Cholelithiasis	0.5888	0.0004	0.00230073
I50	J18	I50 Heart failure	J18 Pneumonia, organism unspecified	0.7473	0.0006	0.00323836
I95	J18	I95 Hypotension	J18 Pneumonia, organism unspecified	0.83	0.0037	0.0155602
E03	J18	E03 Other hypothyroidism	J18 Pneumonia, organism unspecified	0.4295	0.0006	0.00323836
J18	L03	J18 Pneumonia, organism unspecified	L03 Cellulitis	0.6496	0.0006	0.00323836
J18	K57	J18 Pneumonia, organism unspecified	K57 Diverticular disease of intestine	0.4027	0.0008	0.00414056
J18	J45	J18 Pneumonia, organism unspecified	J45 Asthma	0.7289	5.9604e-06	5.21142e-05
J18	M54	J18 Pneumonia, organism unspecified	M54 Dorsalgia	0.8098	3.4883e-05	0.000258709
I44	J18	I44 Atrioventricular and left bundle-branch block	J18 Pneumonia, organism unspecified	0.6669	0.0131	0.0435791
F17	J18	F17 Mental and behavioural disorders due to use of tobacco	J18 Pneumonia, organism unspecified	0.9324	1.7529e-05	0.000139348
J18	N39	J18 Pneumonia, organism unspecified	N39 Other disorders of urinary system	0.8861	7.2706e-05	0.000507573
F32	J18	F32 Depressive episode	J18 Pneumonia, organism unspecified	0.6294	0.0002	0.00123608
I21;I22	J18	I21 Acute myocardial infarction;I22 Subsequent myocardial infarction	J18 Pneumonia, organism unspecified	0.7787	0.0003	0.00177912
I25	J18	I25 Chronic ischaemic heart disease	J18 Pneumonia, organism unspecified	0.6942	0.0001	0.00065124
J18	J96	J18 Pneumonia, organism unspecified	J96 Respiratory failure, not elsewhere classified	0.7876	0.0036	0.0152311
J18	K92	J18 Pneumonia, organism unspecified	K92 Other diseases of digestive system	1.0047	0.0073	0.0270861
I42	M10	I42 Cardiomyopathy	M10 Gout	0.5537	0.0081	0.0296358
E66	I42	E66 Obesity	I42 Cardiomyopathy	0.397	0.0101	0.0350994
I10	I42	I10 Essential (primary) hypertension	I42 Cardiomyopathy	0.4263	0.0021	0.00959304
I42	J42;J44	I42 Cardiomyopathy	J42 Unspecified chronic bronchitis;J44 Other chronic obstructive pulmonary disease	0.4664	0.0049	0.019501
I42	M19	I42 Cardiomyopathy	M19 Other arthrosis	0.5267	0.0077	0.0283533
I42	M79	I42 Cardiomyopathy	M79 Other soft tissue disorders, not elsewhere classified	0.5905	0.0146	0.0472234
I42	I50	I42 Cardiomyopathy	I50 Heart failure	0.9517	0.0001	0.00065124
I42	J45	I42 Cardiomyopathy	J45 Asthma	0.3185	0.0098	0.0342457
F17	I42	F17 Mental and behavioural disorders due to use of tobacco	I42 Cardiomyopathy	0.4067	0.0142	0.046238
I73	J90;J92;J94	I73 Other peripheral vascular diseases	J90 Pleural effusion, not elsewhere classified;J92 Pleural plaque;J94 Other pleural conditions	0.617	0.0152	0.0487886
E78	J90;J92;J94	E78 Disorders of lipoprotein metabolism and other lipidaemias	J90 Pleural effusion, not elsewhere classified;J92 Pleural plaque;J94 Other pleural conditions	0.4278	0.0015	0.00718541
E11	J90;J92;J94	E11 Non-insulin-dependent diabetes mellitus	J90 Pleural effusion, not elsewhere classified;J92 Pleural plaque;J94 Other pleural conditions	0.4307	0.0045	0.018173
E66	J90;J92;J94	E66 Obesity	J90 Pleural effusion, not elsewhere classified;J92 Pleural plaque;J94 Other pleural conditions	0.5082	0.0013	0.00633323
I10	J90;J92;J94	I10 Essential (primary) hypertension	J90 Pleural effusion, not elsewhere classified;J92 Pleural plaque;J94 Other pleural conditions	0.5196	0.0001	0.00065124
J42;J44	J90;J92;J94	J42 Unspecified chronic bronchitis;J44 Other chronic obstructive pulmonary disease	J90 Pleural effusion, not elsewhere classified;J92 Pleural plaque;J94 Other pleural conditions	0.66	0.0002	0.00123608
J43	J90;J92;J94	J43 Emphysema	J90 Pleural effusion, not elsewhere classified;J92 Pleural plaque;J94 Other pleural conditions	0.8322	0.0012	0.00592388
J90;J92;J94	K66	J90 Pleural effusion, not elsewhere classified;J92 Pleural plaque;J94 Other pleural conditions	K66 Other disorders of peritoneum	0.8325	0.0137	0.0451227
D64	J90;J92;J94	D64 Other anaemias	J90 Pleural effusion, not elsewhere classified;J92 Pleural plaque;J94 Other pleural conditions	0.6821	0.0087	0.0311618
J90;J92;J94	M19	J90 Pleural effusion, not elsewhere classified;J92 Pleural plaque;J94 Other pleural conditions	M19 Other arthrosis	0.7321	0.001	0.00505533
C34	J90;J92;J94	C34 Malignant neoplasm of bronchus and lung	J90 Pleural effusion, not elsewhere classified;J92 Pleural plaque;J94 Other pleural conditions	0.9177	0.0083	0.0301575
I20	J90;J92;J94	I20 Angina pectoris	J90 Pleural effusion, not elsewhere classified;J92 Pleural plaque;J94 Other pleural conditions	0.3117	0.0132	0.0438424
I50	J90;J92;J94	I50 Heart failure	J90 Pleural effusion, not elsewhere classified;J92 Pleural plaque;J94 Other pleural conditions	0.6542	0.0013	0.00633323
E03	J90;J92;J94	E03 Other hypothyroidism	J90 Pleural effusion, not elsewhere classified;J92 Pleural plaque;J94 Other pleural conditions	0.3728	0.0046	0.0184939
J90;J92;J94	L03	J90 Pleural effusion, not elsewhere classified;J92 Pleural plaque;J94 Other pleural conditions	L03 Cellulitis	0.5637	0.0105	0.036131
B96	J90;J92;J94	B96 Other bacterial agents as the cause of diseases classified to other chapters	J90 Pleural effusion, not elsewhere classified;J92 Pleural plaque;J94 Other pleural conditions	0.8572	0.0076	0.0280178
J45	J90;J92;J94	J45 Asthma	J90 Pleural effusion, not elsewhere classified;J92 Pleural plaque;J94 Other pleural conditions	0.5345	0.0003	0.00177912
J90;J92;J94	K44	J90 Pleural effusion, not elsewhere classified;J92 Pleural plaque;J94 Other pleural conditions	K44 Diaphragmatic hernia	0.3194	0.0152	0.0487886
F17	J90;J92;J94	F17 Mental and behavioural disorders due to use of tobacco	J90 Pleural effusion, not elsewhere classified;J92 Pleural plaque;J94 Other pleural conditions	0.5925	0.0007	0.00369891
J90;J92;J94	N39	J90 Pleural effusion, not elsewhere classified;J92 Pleural plaque;J94 Other pleural conditions	N39 Other disorders of urinary system	0.4015	0.0136	0.0448167
J22	J90;J92;J94	J22 Unspecified acute lower respiratory infection	J90 Pleural effusion, not elsewhere classified;J92 Pleural plaque;J94 Other pleural conditions	0.9364	0.0043	0.0175451
I21;I22	J90;J92;J94	I21 Acute myocardial infarction;I22 Subsequent myocardial infarction	J90 Pleural effusion, not elsewhere classified;J92 Pleural plaque;J94 Other pleural conditions	0.5257	0.0029	0.0126604
I25	J90;J92;J94	I25 Chronic ischaemic heart disease	J90 Pleural effusion, not elsewhere classified;J92 Pleural plaque;J94 Other pleural conditions	0.3893	0.0022	0.00999913
J90;J92;J94	J96	J90 Pleural effusion, not elsewhere classified;J92 Pleural plaque;J94 Other pleural conditions	J96 Respiratory failure, not elsewhere classified	0.8238	0.006	0.0230775
N83	N94	N83 Noninflammatory disorders of ovary, Fallopian tube and broad ligament	N94 Pain and other conditions associated with female genital organs and menstrual cycle	0.6204	0.0045	0.018173
J45	N94	J45 Asthma	N94 Pain and other conditions associated with female genital organs and menstrual cycle	0.3838	2.4759e-05	0.000190808
N80	N94	N80 Endometriosis	N94 Pain and other conditions associated with female genital organs and menstrual cycle	0.83	3.0071e-07	3.36113e-06
C18	K63	C18 Malignant neoplasm of colon	K63 Other diseases of intestine	0.77	0.0007	0.00369891
E78	N99	E78 Disorders of lipoprotein metabolism and other lipidaemias	N99 Postprocedural disorders of genito-urinary system, not elsewhere classified	0.4771	0.0153	0.0490596
N81	N99	N81 Female genital prolapse	N99 Postprocedural disorders of genito-urinary system, not elsewhere classified	0.7819	0.0037	0.0155602
M19	N99	M19 Other arthrosis	N99 Postprocedural disorders of genito-urinary system, not elsewhere classified	0.9203	0.0068	0.0255314
E11	N47	E11 Non-insulin-dependent diabetes mellitus	N47 Redundant prepuce, phimosis and paraphimosis	0.2664	0.0054	0.0211439
E66	N47	E66 Obesity	N47 Redundant prepuce, phimosis and paraphimosis	0.3269	0.0046	0.0184939
I10	N47	I10 Essential (primary) hypertension	N47 Redundant prepuce, phimosis and paraphimosis	0.3013	0.0005	0.00278199
N39	N47	N39 Other disorders of urinary system	N47 Redundant prepuce, phimosis and paraphimosis	0.3566	0.0133	0.0441512
K25	M13	K25 Gastric ulcer	M13 Other arthritis	0.7903	3.8897e-05	0.000286122
K25	K63	K25 Gastric ulcer	K63 Other diseases of intestine	0.7659	0.003	0.0130248
E78	K25	E78 Disorders of lipoprotein metabolism and other lipidaemias	K25 Gastric ulcer	0.5022	4.1665e-05	0.000305414
E11	K25	E11 Non-insulin-dependent diabetes mellitus	K25 Gastric ulcer	0.4364	0.0007	0.00369891
I10	K25	I10 Essential (primary) hypertension	K25 Gastric ulcer	0.5789	1.369e-05	0.000111357
K25	M19	K25 Gastric ulcer	M19 Other arthrosis	0.5642	0.0003	0.00177912
K20;K21	K25	K20 Oesophagitis;K21 Gastro-oesophageal reflux disease	K25 Gastric ulcer	0.7227	1.0826e-05	9.00358e-05
K25	K30	K25 Gastric ulcer	K30 Dyspepsia	0.7269	0.0012	0.00592388
K22	K25	K22 Other diseases of oesophagus	K25 Gastric ulcer	0.4869	0.0055	0.0214687
K25	K57	K25 Gastric ulcer	K57 Diverticular disease of intestine	0.4358	0.0002	0.00123608
B96	K25	B96 Other bacterial agents as the cause of diseases classified to other chapters	K25 Gastric ulcer	0.9844	0.0025	0.0111299
J45	K25	J45 Asthma	K25 Gastric ulcer	0.528	0.0001	0.00065124
K25	K44	K25 Gastric ulcer	K44 Diaphragmatic hernia	0.7011	3.066e-06	2.82162e-05
F17	K25	F17 Mental and behavioural disorders due to use of tobacco	K25 Gastric ulcer	0.4135	0.0049	0.019501
I25	K25	I25 Chronic ischaemic heart disease	K25 Gastric ulcer	0.4907	2.802e-05	0.000213074
K25	K29	K25 Gastric ulcer	K29 Gastritis and duodenitis	0.8809	3.998e-08	5.17523e-07
K76	M13	K76 Other diseases of liver	M13 Other arthritis	0.5323	0.0005	0.00278199
M13	N83	M13 Other arthritis	N83 Noninflammatory disorders of ovary, Fallopian tube and broad ligament	0.4877	0.0115	0.0388718
G47	M13	G47 Sleep disorders	M13 Other arthritis	0.4484	5.6864e-06	5.00657e-05
I71	M13	I71 Aortic aneurysm and dissection	M13 Other arthritis	0.3553	0.0094	0.0330679
E14	M13	E14 Unspecified diabetes mellitus	M13 Other arthritis	0.3166	0.0054	0.0211439
F41	M13	F41 Other anxiety disorders	M13 Other arthritis	0.2699	0.0097	0.0339716
I73	M13	I73 Other peripheral vascular diseases	M13 Other arthritis	0.6187	2.3264e-06	2.19874e-05
M13	M77	M13 Other arthritis	M77 Other enthesopathies	0.9078	0.0002	0.00123608
M10	M13	M10 Gout	M13 Other arthritis	0.3254	0.0084	0.0303285
M13	M50	M13 Other arthritis	M50 Cervical disk disorders	0.5137	0.0088	0.0314307
K59	M13	K59 Other functional intestinal disorders	M13 Other arthritis	0.7803	2.2193e-06	2.11018e-05
H26	M13	H26 Other cataract	M13 Other arthritis	0.2614	0.0011	0.00549042
I45	M13	I45 Other conduction disorders	M13 Other arthritis	0.8803	0.0008	0.00414056
E78	M13	E78 Disorders of lipoprotein metabolism and other lipidaemias	M13 Other arthritis	0.5315	3.1617e-12	6.32741e-11
E11	M13	E11 Non-insulin-dependent diabetes mellitus	M13 Other arthritis	0.4044	1.2743e-12	2.73238e-11
M13	N35	M13 Other arthritis	N35 Urethral stricture	0.83	0.0026	0.011502
J32	M13	J32 Chronic sinusitis	M13 Other arthritis	0.6695	0.0005	0.00278199
E66	M13	E66 Obesity	M13 Other arthritis	0.6254	9.2425e-28	7.98147e-26
M13	M25	M13 Other arthritis	M25 Other joint disorders, not elsewhere classified	0.9281	1.1123e-24	7.3041e-23
M13	N81	M13 Other arthritis	N81 Female genital prolapse	0.3426	0.0007	0.00369891
M13	M41	M13 Other arthritis	M41 Scoliosis	0.5843	0.0007	0.00369891
M13	M48	M13 Other arthritis	M48 Other spondylopathies	0.6182	2.4855e-08	3.2711e-07
G62	M13	G62 Other polyneuropathies	M13 Other arthritis	0.4905	0.0076	0.0280178
M13	M18	M13 Other arthritis	M18 Arthrosis of first carpometacarpal joint	0.7121	0.0097	0.0339716
I10	M13	I10 Essential (primary) hypertension	M13 Other arthritis	0.4697	2.3752e-26	1.89535e-24
J42;J44	M13	J42 Unspecified chronic bronchitis;J44 Other chronic obstructive pulmonary disease	M13 Other arthritis	0.6734	1.8579e-23	1.11545e-21
K43	M13	K43 Ventral hernia	M13 Other arthritis	0.6553	2.1456e-07	2.45012e-06
L30	M13	L30 Other dermatitis	M13 Other arthritis	0.435	0.0102	0.0353495
M13	M75	M13 Other arthritis	M75 Shoulder lesions	0.636	5.2093e-18	1.84491e-16
M13	M22;M23	M13 Other arthritis	M22 Disorders of patella;M23 Internal derangement of knee	0.6671	9.7781e-17	3.05154e-15
J43	M13	J43 Emphysema	M13 Other arthritis	0.427	0.0007	0.00369891
H02	M13	H02 Other disorders of eyelid	M13 Other arthritis	0.4347	0.0005	0.00278199
M13	M51	M13 Other arthritis	M51 Other intervertebral disk disorders	0.7538	8.8929e-15	2.2335e-13
I12	M13	I12 Hypertensive renal disease	M13 Other arthritis	0.5034	0.0106	0.0363758
K66	M13	K66 Other disorders of peritoneum	M13 Other arthritis	0.5712	0.0011	0.00549042
D64	M13	D64 Other anaemias	M13 Other arthritis	0.7062	9.9714e-07	1.01061e-05
M13	M16	M13 Other arthritis	M16 Coxarthrosis [arthrosis of hip]	0.5197	2.0744e-11	3.91527e-10
G40	M13	G40 Epilepsy	M13 Other arthritis	0.5578	0.0006	0.00323836
M13	M19	M13 Other arthritis	M19 Other arthrosis	0.9533	2.3323e-35	3.41926e-33
M13	M35	M13 Other arthritis	M35 Other systemic involvement of connective tissue	0.6738	0.0007	0.00369891
M13	M65	M13 Other arthritis	M65 Synovitis and tenosynovitis	0.622	1.8173e-09	2.80791e-08
I20	M13	I20 Angina pectoris	M13 Other arthritis	0.5396	1.8499e-10	3.19501e-09
M06	M13	M06 Other rheumatoid arthritis	M13 Other arthritis	0.6441	3.019e-09	4.55306e-08
E04	M13	E04 Other non-toxic goitre	M13 Other arthritis	0.4666	0.001	0.00505533
M13	M46	M13 Other arthritis	M46 Other inflammatory spondylopathies	0.6564	0.0042	0.01726
K20;K21	M13	K20 Oesophagitis;K21 Gastro-oesophageal reflux disease	M13 Other arthritis	0.6488	3.7322e-20	1.63387e-18
M13	M79	M13 Other arthritis	M79 Other soft tissue disorders, not elsewhere classified	0.7662	8.4743e-18	2.91923e-16
K58	M13	K58 Irritable bowel syndrome	M13 Other arthritis	0.5899	0.0003	0.00177912
M13	M47	M13 Other arthritis	M47 Spondylosis	0.8856	1.7675e-21	8.77348e-20
I35	M13	I35 Nonrheumatic aortic valve disorders	M13 Other arthritis	0.465	0.0127	0.0425177
I50	M13	I50 Heart failure	M13 Other arthritis	0.4904	7.5455e-07	7.8753e-06
M13	M20	M13 Other arthritis	M20 Acquired deformities of fingers and toes	0.4018	1.2421e-08	1.69553e-07
J84	M13	J84 Other interstitial pulmonary diseases	M13 Other arthritis	0.4108	0.0152	0.0487886
I95	M13	I95 Hypotension	M13 Other arthritis	0.4173	0.0013	0.00633323
L03	M13	L03 Cellulitis	M13 Other arthritis	0.5113	0.0003	0.00177912
K57	M13	K57 Diverticular disease of intestine	M13 Other arthritis	0.3944	4.986e-09	7.25906e-08
G56;G57	M13	G56 Mononeuropathies of upper limb;G57 Mononeuropathies of lower limb	M13 Other arthritis	0.5898	6.1371e-12	1.20524e-10
J45	M13	J45 Asthma	M13 Other arthritis	0.5914	1.1668e-25	8.75656e-24
K44	M13	K44 Diaphragmatic hernia	M13 Other arthritis	0.5726	4.306e-25	2.98297e-23
M13	M54	M13 Other arthritis	M54 Dorsalgia	0.688	1.9606e-22	1.06548e-20
I44	M13	I44 Atrioventricular and left bundle-branch block	M13 Other arthritis	0.4229	0.0013	0.00633323
F17	M13	F17 Mental and behavioural disorders due to use of tobacco	M13 Other arthritis	0.5826	8.4285e-19	3.32083e-17
M13	M43	M13 Other arthritis	M43 Other deforming dorsopathies	0.4103	0.0019	0.00881354
M13	N39	M13 Other arthritis	N39 Other disorders of urinary system	0.6989	1.592e-12	3.36777e-11
F32	M13	F32 Depressive episode	M13 Other arthritis	0.5676	8.0148e-12	1.55462e-10
M13	M17	M13 Other arthritis	M17 Gonarthrosis [arthrosis of knee]	0.749	1.8694e-35	2.80588e-33
D50	M13	D50 Iron deficiency anaemia	M13 Other arthritis	0.4322	0.0082	0.029863
I21;I22	M13	I21 Acute myocardial infarction;I22 Subsequent myocardial infarction	M13 Other arthritis	0.4053	2.4728e-07	2.81381e-06
I25	M13	I25 Chronic ischaemic heart disease	M13 Other arthritis	0.4899	6.1595e-13	1.36244e-11
I84	M13	I84 Haemorrhoids	M13 Other arthritis	0.2763	0.0002	0.00123608
G54;G55	M13	G54 Nerve root and plexus disorders;G55 Nerve root and plexus compressions in diseases classified elsewhere	M13 Other arthritis	0.8169	1.1722e-08	1.61344e-07
J96	M13	J96 Respiratory failure, not elsewhere classified	M13 Other arthritis	0.4968	0.0024	0.0107607
M13	N32	M13 Other arthritis	N32 Other disorders of bladder	0.3056	0.0067	0.0252612
K29	M13	K29 Gastritis and duodenitis	M13 Other arthritis	0.7867	4.5642e-16	1.31382e-14
K92	M13	K92 Other diseases of digestive system	M13 Other arthritis	0.6525	6.0734e-05	0.000431157
K62	M13	K62 Other diseases of anus and rectum	M13 Other arthritis	0.4767	1.2429e-05	0.000102021
K59	K76	K59 Other functional intestinal disorders	K76 Other diseases of liver	0.6068	0.0054	0.0211439
E78	K76	E78 Disorders of lipoprotein metabolism and other lipidaemias	K76 Other diseases of liver	0.438	2.3805e-05	0.000184584
E11	K76	E11 Non-insulin-dependent diabetes mellitus	K76 Other diseases of liver	0.6964	1.3157e-07	1.54454e-06
E66	K76	E66 Obesity	K76 Other diseases of liver	0.557	1.5488e-05	0.000124695
K76	N18	K76 Other diseases of liver	N18 Chronic renal failure	0.5247	0.0084	0.0303285
I10	K76	I10 Essential (primary) hypertension	K76 Other diseases of liver	0.5272	1.3427e-07	1.5733e-06
J42;J44	K76	J42 Unspecified chronic bronchitis;J44 Other chronic obstructive pulmonary disease	K76 Other diseases of liver	0.6511	6.4217e-06	5.56077e-05
K52	K76	K52 Other non-infective gastro-enteritis and colitis	K76 Other diseases of liver	0.6513	9.6482e-05	0.00065124
J43	K76	J43 Emphysema	K76 Other diseases of liver	0.7496	0.0008	0.00414056
K66	K76	K66 Other disorders of peritoneum	K76 Other diseases of liver	0.6956	0.0066	0.0250189
D64	K76	D64 Other anaemias	K76 Other diseases of liver	0.5269	0.012	0.0403671
K76	M19	K76 Other diseases of liver	M19 Other arthrosis	0.4244	0.0042	0.01726
K20;K21	K76	K20 Oesophagitis;K21 Gastro-oesophageal reflux disease	K76 Other diseases of liver	0.6523	0.0006	0.00323836
K76	M79	K76 Other diseases of liver	M79 Other soft tissue disorders, not elsewhere classified	0.8115	6.7813e-06	5.85607e-05
K76	M47	K76 Other diseases of liver	M47 Spondylosis	0.568	0.002	0.0092434
K76	K80	K76 Other diseases of liver	K80 Cholelithiasis	0.634	5.816e-05	0.000416164
K22	K76	K22 Other diseases of oesophagus	K76 Other diseases of liver	0.6588	0.0003	0.00177912
E03	K76	E03 Other hypothyroidism	K76 Other diseases of liver	0.3173	0.0052	0.020591
K57	K76	K57 Diverticular disease of intestine	K76 Other diseases of liver	0.3124	0.0009	0.00460894
B96	K76	B96 Other bacterial agents as the cause of diseases classified to other chapters	K76 Other diseases of liver	0.7877	0.0042	0.01726
J45	K76	J45 Asthma	K76 Other diseases of liver	0.4443	3.2078e-05	0.000239739
K44	K76	K44 Diaphragmatic hernia	K76 Other diseases of liver	0.5254	2.3976e-05	0.000185585
K76	M54	K76 Other diseases of liver	M54 Dorsalgia	0.3748	0.0049	0.019501
F17	K76	F17 Mental and behavioural disorders due to use of tobacco	K76 Other diseases of liver	0.6907	2.3214e-06	2.19731e-05
F32	K76	F32 Depressive episode	K76 Other diseases of liver	0.2997	0.0138	0.0453336
K76	M17	K76 Other diseases of liver	M17 Gonarthrosis [arthrosis of knee]	0.3844	0.0005	0.00278199
I25	K76	I25 Chronic ischaemic heart disease	K76 Other diseases of liver	0.3138	0.0009	0.00460894
K29	K76	K29 Gastritis and duodenitis	K76 Other diseases of liver	0.5536	0.0001	0.00065124
K76	K92	K76 Other diseases of liver	K92 Other diseases of digestive system	0.8448	0.0013	0.00633323
C43;D03	C44	C43 Malignant melanoma of skin;D03 Melanoma in situ	C44 Other malignant neoplasms of skin	0.5524	0.001	0.00505533
C44	L57	C44 Other malignant neoplasms of skin	L57 Skin changes due to chronic exposure to nonionising radiation	0.5759	1.0343e-06	1.04491e-05
C44	L98	C44 Other malignant neoplasms of skin	L98 Other disorders of skin and subcutaneous tissue, not elsewhere classified	0.6528	6.8012e-05	0.000476916
C44	L82	C44 Other malignant neoplasms of skin	L82 Seborrhoeic keratosis	0.4868	0.0001	0.00065124
C44	M80	C44 Other malignant neoplasms of skin	M80 Osteoporosis with pathological fracture	0.3908	0.0053	0.020869
D51	J42;J44	D51 Vitamin B12 deficiency anaemia	J42 Unspecified chronic bronchitis;J44 Other chronic obstructive pulmonary disease	0.445	0.0104	0.0359242
D51	E03	D51 Vitamin B12 deficiency anaemia	E03 Other hypothyroidism	0.5313	0.0033	0.0141039
D51	M17	D51 Vitamin B12 deficiency anaemia	M17 Gonarthrosis [arthrosis of knee]	0.3828	0.0128	0.0427843
E66	N83	E66 Obesity	N83 Noninflammatory disorders of ovary, Fallopian tube and broad ligament	0.3017	0.0099	0.0345186
N83	N85	N83 Noninflammatory disorders of ovary, Fallopian tube and broad ligament	N85 Other noninflammatory disorders of uterus, except cervix	0.9411	0.0072	0.0267939
J45	N83	J45 Asthma	N83 Noninflammatory disorders of ovary, Fallopian tube and broad ligament	0.3453	0.0025	0.0111299
N80	N83	N80 Endometriosis	N83 Noninflammatory disorders of ovary, Fallopian tube and broad ligament	0.7802	6.2131e-05	0.000440083
K40	K41	K40 Inguinal hernia	K41 Femoral hernia	0.4349	0.0076	0.0280178
K40	K43	K40 Inguinal hernia	K43 Ventral hernia	0.2951	0.0043	0.0175451
K40	N40	K40 Inguinal hernia	N40 Hyperplasia of prostate	0.1969	0.0034	0.014492
E78	G47	E78 Disorders of lipoprotein metabolism and other lipidaemias	G47 Sleep disorders	0.424	1.8145e-13	4.25227e-12
E11	G47	E11 Non-insulin-dependent diabetes mellitus	G47 Sleep disorders	0.5528	4.1758e-19	1.6767e-17
E66	G47	E66 Obesity	G47 Sleep disorders	0.6615	5.6255e-29	5.45587e-27
G47	I10	G47 Sleep disorders	I10 Essential (primary) hypertension	0.4359	2.3934e-18	8.92781e-17
G47	J42;J44	G47 Sleep disorders	J42 Unspecified chronic bronchitis;J44 Other chronic obstructive pulmonary disease	0.4579	1.8962e-10	3.25712e-09
G47	J34	G47 Sleep disorders	J34 Other disorders of nose and nasal sinuses	0.7964	3.1241e-05	0.000234736
G47	M19	G47 Sleep disorders	M19 Other arthrosis	0.6222	1.6336e-16	4.97498e-15
G47	I20	G47 Sleep disorders	I20 Angina pectoris	0.3788	5.0265e-11	9.23023e-10
G47	K20;K21	G47 Sleep disorders	K20 Oesophagitis;K21 Gastro-oesophageal reflux disease	0.5274	2.7388e-13	6.23345e-12
G47	M79	G47 Sleep disorders	M79 Other soft tissue disorders, not elsewhere classified	0.5537	8.89e-09	1.23988e-07
G47	I50	G47 Sleep disorders	I50 Heart failure	0.3996	0.0002	0.00123608
G47	K57	G47 Sleep disorders	K57 Diverticular disease of intestine	0.321	4.7283e-09	6.93191e-08
G47	J45	G47 Sleep disorders	J45 Asthma	0.3713	2.4656e-09	3.73633e-08
G47	M54	G47 Sleep disorders	M54 Dorsalgia	0.4562	7.0018e-11	1.25753e-09
F17	G47	F17 Mental and behavioural disorders due to use of tobacco	G47 Sleep disorders	0.363	4.1543e-07	4.49206e-06
F32	G47	F32 Depressive episode	G47 Sleep disorders	0.3685	9.043e-07	9.25439e-06
G47	M17	G47 Sleep disorders	M17 Gonarthrosis [arthrosis of knee]	0.4068	1.7698e-11	3.3504e-10
G47	I25	G47 Sleep disorders	I25 Chronic ischaemic heart disease	0.2931	1.8467e-08	2.47694e-07
I71	I73	I71 Aortic aneurysm and dissection	I73 Other peripheral vascular diseases	0.6262	0.0024	0.0107607
E78	I71	E78 Disorders of lipoprotein metabolism and other lipidaemias	I71 Aortic aneurysm and dissection	0.5245	1.5181e-06	1.49067e-05
E66	I71	E66 Obesity	I71 Aortic aneurysm and dissection	0.4734	4.5474e-05	0.000332176
I10	I71	I10 Essential (primary) hypertension	I71 Aortic aneurysm and dissection	0.4538	2.1293e-07	2.43614e-06
I71	J42;J44	I71 Aortic aneurysm and dissection	J42 Unspecified chronic bronchitis;J44 Other chronic obstructive pulmonary disease	0.4054	0.0009	0.00460894
I71	N28	I71 Aortic aneurysm and dissection	N28 Other disorders of kidney and ureter, not elsewhere classified	0.7193	0.0107	0.0366591
D64	I71	D64 Other anaemias	I71 Aortic aneurysm and dissection	0.5762	0.0042	0.01726
I71	M19	I71 Aortic aneurysm and dissection	M19 Other arthrosis	0.4076	0.0034	0.014492
I20	I71	I20 Angina pectoris	I71 Aortic aneurysm and dissection	0.4885	3.8185e-05	0.000281213
I35	I71	I35 Nonrheumatic aortic valve disorders	I71 Aortic aneurysm and dissection	0.5946	0.0017	0.00799761
I50	I71	I50 Heart failure	I71 Aortic aneurysm and dissection	0.5427	0.0009	0.00460894
I71	K57	I71 Aortic aneurysm and dissection	K57 Diverticular disease of intestine	0.2014	0.013	0.0432693
I71	M54	I71 Aortic aneurysm and dissection	M54 Dorsalgia	0.4212	0.0011	0.00549042
F17	I71	F17 Mental and behavioural disorders due to use of tobacco	I71 Aortic aneurysm and dissection	0.517	9.2306e-06	7.8212e-05
F32	I71	F32 Depressive episode	I71 Aortic aneurysm and dissection	0.3114	0.0092	0.0325094
I21;I22	I71	I21 Acute myocardial infarction;I22 Subsequent myocardial infarction	I71 Aortic aneurysm and dissection	0.4673	0.0002	0.00123608
I25	I71	I25 Chronic ischaemic heart disease	I71 Aortic aneurysm and dissection	0.5479	1.9353e-06	1.86262e-05
E14	H26	E14 Unspecified diabetes mellitus	H26 Other cataract	0.2853	0.0155	0.0496252
E14	E78	E14 Unspecified diabetes mellitus	E78 Disorders of lipoprotein metabolism and other lipidaemias	0.4939	6.7139e-08	8.38107e-07
E14	E66	E14 Unspecified diabetes mellitus	E66 Obesity	0.809	1.9538e-13	4.54493e-12
E14	I10	E14 Unspecified diabetes mellitus	I10 Essential (primary) hypertension	0.5081	1.924e-12	4.04297e-11
E14	J42;J44	E14 Unspecified diabetes mellitus	J42 Unspecified chronic bronchitis;J44 Other chronic obstructive pulmonary disease	0.4467	9.9788e-06	8.37635e-05
E14	K52	E14 Unspecified diabetes mellitus	K52 Other non-infective gastro-enteritis and colitis	0.3059	0.014	0.0457285
E14	M19	E14 Unspecified diabetes mellitus	M19 Other arthrosis	0.6148	1.2696e-07	1.4932e-06
E14	I20	E14 Unspecified diabetes mellitus	I20 Angina pectoris	0.3097	0.0003	0.00177912
E14	M79	E14 Unspecified diabetes mellitus	M79 Other soft tissue disorders, not elsewhere classified	0.4913	0.0006	0.00323836
E14	I50	E14 Unspecified diabetes mellitus	I50 Heart failure	0.503	0.0003	0.00177912
E14	H36	E14 Unspecified diabetes mellitus	H36 Retinal disorders in diseases classified elsewhere	0.8387	5.9993e-08	7.59429e-07
E03	E14	E03 Other hypothyroidism	E14 Unspecified diabetes mellitus	0.2808	0.0002	0.00123608
E14	J45	E14 Unspecified diabetes mellitus	J45 Asthma	0.2709	0.0021	0.00959304
E14	K44	E14 Unspecified diabetes mellitus	K44 Diaphragmatic hernia	0.2746	0.0016	0.00758376
E14	M54	E14 Unspecified diabetes mellitus	M54 Dorsalgia	0.3129	0.0018	0.00843031
E14	F17	E14 Unspecified diabetes mellitus	F17 Mental and behavioural disorders due to use of tobacco	0.3642	0.0001	0.00065124
E14	F32	E14 Unspecified diabetes mellitus	F32 Depressive episode	0.3027	0.0025	0.0111299
E14	I25	E14 Unspecified diabetes mellitus	I25 Chronic ischaemic heart disease	0.3763	5.4112e-06	4.79246e-05
E14	K29	E14 Unspecified diabetes mellitus	K29 Gastritis and duodenitis	0.3282	0.0031	0.0133669
F41	K59	F41 Other anxiety disorders	K59 Other functional intestinal disorders	0.8623	3.0921e-06	2.84149e-05
E78	F41	E78 Disorders of lipoprotein metabolism and other lipidaemias	F41 Other anxiety disorders	0.2463	0.0006	0.00323836
E11	F41	E11 Non-insulin-dependent diabetes mellitus	F41 Other anxiety disorders	0.2087	0.0017	0.00799761
E66	F41	E66 Obesity	F41 Other anxiety disorders	0.2981	3.1304e-05	0.000234929
F41	M25	F41 Other anxiety disorders	M25 Other joint disorders, not elsewhere classified	0.3541	0.0014	0.0067474
F41	I10	F41 Other anxiety disorders	I10 Essential (primary) hypertension	0.284	1.1641e-06	1.16855e-05
F41	G43	F41 Other anxiety disorders	G43 Migraine	0.3724	0.0108	0.0369015
F41	J42;J44	F41 Other anxiety disorders	J42 Unspecified chronic bronchitis;J44 Other chronic obstructive pulmonary disease	0.4144	3.3934e-07	3.73986e-06
F41	M22;M23	F41 Other anxiety disorders	M22 Disorders of patella;M23 Internal derangement of knee	0.2511	0.0085	0.0306545
F41	J43	F41 Other anxiety disorders	J43 Emphysema	0.4343	0.0038	0.0158749
F41	G40	F41 Other anxiety disorders	G40 Epilepsy	0.446	0.0126	0.0422278
F41	M19	F41 Other anxiety disorders	M19 Other arthrosis	0.3438	6.3143e-05	0.000444752
F41	I20	F41 Other anxiety disorders	I20 Angina pectoris	0.318	2.8934e-05	0.000219502
F41	M06	F41 Other anxiety disorders	M06 Other rheumatoid arthritis	0.4724	0.0014	0.0067474
F41	M46	F41 Other anxiety disorders	M46 Other inflammatory spondylopathies	0.8997	0.0101	0.0350994
F41	K20;K21	F41 Other anxiety disorders	K20 Oesophagitis;K21 Gastro-oesophageal reflux disease	0.5361	5.6798e-09	8.17179e-08
F41	M79	F41 Other anxiety disorders	M79 Other soft tissue disorders, not elsewhere classified	0.6586	1.0271e-07	1.2263e-06
F41	K58	F41 Other anxiety disorders	K58 Irritable bowel syndrome	0.7667	1.0403e-07	1.23971e-06
F41	M47	F41 Other anxiety disorders	M47 Spondylosis	0.4742	4.8386e-05	0.000352223
F41	K80	F41 Other anxiety disorders	K80 Cholelithiasis	0.2146	0.0139	0.0455198
F41	I50	F41 Other anxiety disorders	I50 Heart failure	0.424	0.0004	0.00230073
E03	F41	E03 Other hypothyroidism	F41 Other anxiety disorders	0.2148	0.0016	0.00758376
F41	K57	F41 Other anxiety disorders	K57 Diverticular disease of intestine	0.3321	5.3419e-06	4.74301e-05
F41	J45	F41 Other anxiety disorders	J45 Asthma	0.3598	1.6042e-06	1.56304e-05
F41	K44	F41 Other anxiety disorders	K44 Diaphragmatic hernia	0.347	1.1584e-05	9.55832e-05
F41	M54	F41 Other anxiety disorders	M54 Dorsalgia	0.5661	1.4866e-10	2.58169e-09
F17	F41	F17 Mental and behavioural disorders due to use of tobacco	F41 Other anxiety disorders	0.3743	1.7471e-05	0.000139062
F41	N39	F41 Other anxiety disorders	N39 Other disorders of urinary system	0.4559	0.0001	0.00065124
F32	F41	F32 Depressive episode	F41 Other anxiety disorders	0.7429	7.5461e-17	2.39048e-15
F41	I25	F41 Other anxiety disorders	I25 Chronic ischaemic heart disease	0.2369	0.0005	0.00278199
F41	I84	F41 Other anxiety disorders	I84 Haemorrhoids	0.3592	1.9788e-05	0.000155735
F41	J96	F41 Other anxiety disorders	J96 Respiratory failure, not elsewhere classified	0.5434	0.013	0.0432693
F41	K29	F41 Other anxiety disorders	K29 Gastritis and duodenitis	0.7138	1.6107e-13	3.80294e-12
E78	I73	E78 Disorders of lipoprotein metabolism and other lipidaemias	I73 Other peripheral vascular diseases	0.8094	6.1753e-15	1.57608e-13
E11	I73	E11 Non-insulin-dependent diabetes mellitus	I73 Other peripheral vascular diseases	0.5806	1.0959e-10	1.92439e-09
E66	I73	E66 Obesity	I73 Other peripheral vascular diseases	0.6802	7.2696e-12	1.41443e-10
I73	N18	I73 Other peripheral vascular diseases	N18 Chronic renal failure	0.526	0.0036	0.0152311
I10	I73	I10 Essential (primary) hypertension	I73 Other peripheral vascular diseases	0.6852	9.7544e-15	2.44015e-13
I73	J42;J44	I73 Other peripheral vascular diseases	J42 Unspecified chronic bronchitis;J44 Other chronic obstructive pulmonary disease	0.3971	0.0003	0.00177912
I73	J43	I73 Other peripheral vascular diseases	J43 Emphysema	0.5108	0.0025	0.0111299
I12	I73	I12 Hypertensive renal disease	I73 Other peripheral vascular diseases	0.592	0.0105	0.036131
D64	I73	D64 Other anaemias	I73 Other peripheral vascular diseases	0.9527	6.5561e-07	6.91131e-06
I73	M19	I73 Other peripheral vascular diseases	M19 Other arthrosis	0.5584	2.6289e-07	2.98068e-06
I73	M35	I73 Other peripheral vascular diseases	M35 Other systemic involvement of connective tissue	0.7228	0.0023	0.0103714
I20	I73	I20 Angina pectoris	I73 Other peripheral vascular diseases	0.8694	1.1358e-16	3.50984e-15
I51	I73	I51 Complications and ill-defined descriptions of heart disease	I73 Other peripheral vascular diseases	1.0681	0.0005	0.00278199
I73	K20;K21	I73 Other peripheral vascular diseases	K20 Oesophagitis;K21 Gastro-oesophageal reflux disease	0.4096	5.2279e-05	0.000377763
I73	M79	I73 Other peripheral vascular diseases	M79 Other soft tissue disorders, not elsewhere classified	0.7326	2.0618e-06	1.97832e-05
I73	M47	I73 Other peripheral vascular diseases	M47 Spondylosis	0.7899	4.4409e-08	5.66709e-07
I35	I73	I35 Nonrheumatic aortic valve disorders	I73 Other peripheral vascular diseases	0.5229	0.0084	0.0303285
I50	I73	I50 Heart failure	I73 Other peripheral vascular diseases	0.635	1.226e-06	1.22563e-05
I73	I95	I73 Other peripheral vascular diseases	I95 Hypotension	0.5358	0.0037	0.0155602
E03	I73	E03 Other hypothyroidism	I73 Other peripheral vascular diseases	0.2342	0.0132	0.0438424
I73	L03	I73 Other peripheral vascular diseases	L03 Cellulitis	0.4458	0.0019	0.00881354
I73	K57	I73 Other peripheral vascular diseases	K57 Diverticular disease of intestine	0.2762	0.0002	0.00123608
B96	I73	B96 Other bacterial agents as the cause of diseases classified to other chapters	I73 Other peripheral vascular diseases	0.7184	0.0011	0.00549042
I73	J45	I73 Other peripheral vascular diseases	J45 Asthma	0.4259	2.9105e-06	2.69424e-05
I73	K44	I73 Other peripheral vascular diseases	K44 Diaphragmatic hernia	0.3876	2.7487e-05	0.000209739
I73	M54	I73 Other peripheral vascular diseases	M54 Dorsalgia	0.5157	2.8052e-06	2.61211e-05
I44	I73	I44 Atrioventricular and left bundle-branch block	I73 Other peripheral vascular diseases	0.4893	0.0039	0.0162281
F17	I73	F17 Mental and behavioural disorders due to use of tobacco	I73 Other peripheral vascular diseases	0.5674	7.3838e-08	9.0913e-07
I73	N39	I73 Other peripheral vascular diseases	N39 Other disorders of urinary system	0.3685	0.0005	0.00278199
F32	I73	F32 Depressive episode	I73 Other peripheral vascular diseases	0.5256	7.9019e-07	8.19302e-06
I73	M17	I73 Other peripheral vascular diseases	M17 Gonarthrosis [arthrosis of knee]	0.4353	3.5653e-07	3.89526e-06
D50	I73	D50 Iron deficiency anaemia	I73 Other peripheral vascular diseases	0.6448	0.0014	0.0067474
I21;I22	I73	I21 Acute myocardial infarction;I22 Subsequent myocardial infarction	I73 Other peripheral vascular diseases	0.7253	1.0092e-09	1.61883e-08
I25	I73	I25 Chronic ischaemic heart disease	I73 Other peripheral vascular diseases	0.82	4.7225e-17	1.53457e-15
E11	M77	E11 Non-insulin-dependent diabetes mellitus	M77 Other enthesopathies	0.3797	0.0012	0.00592388
E66	M77	E66 Obesity	M77 Other enthesopathies	0.4334	0.0044	0.0178492
M25	M77	M25 Other joint disorders, not elsewhere classified	M77 Other enthesopathies	0.7173	0.0005	0.00278199
I10	M77	I10 Essential (primary) hypertension	M77 Other enthesopathies	0.3072	0.0034	0.014492
M75	M77	M75 Shoulder lesions	M77 Other enthesopathies	0.8511	2.8935e-05	0.000219502
M19	M77	M19 Other arthrosis	M77 Other enthesopathies	0.7322	0.0001	0.00065124
M65	M77	M65 Synovitis and tenosynovitis	M77 Other enthesopathies	0.7539	0.002	0.0092434
M47	M77	M47 Spondylosis	M77 Other enthesopathies	0.8679	0.0008	0.00414056
M20	M77	M20 Acquired deformities of fingers and toes	M77 Other enthesopathies	0.4974	0.0046	0.0184939
G56;G57	M77	G56 Mononeuropathies of upper limb;G57 Mononeuropathies of lower limb	M77 Other enthesopathies	0.6283	0.0009	0.00460894
J45	M77	J45 Asthma	M77 Other enthesopathies	0.6032	5.2314e-05	0.000377763
F17	M77	F17 Mental and behavioural disorders due to use of tobacco	M77 Other enthesopathies	0.5656	0.001	0.00505533
F32	M77	F32 Depressive episode	M77 Other enthesopathies	0.5361	0.0032	0.0137043
E78	N13	E78 Disorders of lipoprotein metabolism and other lipidaemias	N13 Obstructive and reflux uropathy	0.2283	0.0153	0.0490596
E11	N13	E11 Non-insulin-dependent diabetes mellitus	N13 Obstructive and reflux uropathy	0.2961	0.0023	0.0103714
I10	N13	I10 Essential (primary) hypertension	N13 Obstructive and reflux uropathy	0.2829	0.001	0.00505533
N13	N28	N13 Obstructive and reflux uropathy	N28 Other disorders of kidney and ureter, not elsewhere classified	0.7002	0.0103	0.0356373
N13	N20	N13 Obstructive and reflux uropathy	N20 Calculus of kidney and ureter	0.6835	5.2695e-06	4.68532e-05
K20;K21	N13	K20 Oesophagitis;K21 Gastro-oesophageal reflux disease	N13 Obstructive and reflux uropathy	0.3017	0.009	0.0319459
F17	N13	F17 Mental and behavioural disorders due to use of tobacco	N13 Obstructive and reflux uropathy	0.2744	0.0115	0.0388718
I25	N13	I25 Chronic ischaemic heart disease	N13 Obstructive and reflux uropathy	0.2285	0.0077	0.0283533
M75	M84;M94	M75 Shoulder lesions	M84 Disorders of continuity of bone;M94 Other disorders of cartilage	0.579	0.008	0.0293039
F17	M84;M94	F17 Mental and behavioural disorders due to use of tobacco	M84 Disorders of continuity of bone;M94 Other disorders of cartilage	0.5934	0.0073	0.0270861
M17	M84;M94	M17 Gonarthrosis [arthrosis of knee]	M84 Disorders of continuity of bone;M94 Other disorders of cartilage	0.4596	0.0084	0.0303285
H25	H26	H25 Senile cataract	H26 Other cataract	0.852	5.0486e-23	2.86724e-21
E78	H25	E78 Disorders of lipoprotein metabolism and other lipidaemias	H25 Senile cataract	0.2186	0.0004	0.00230073
H25	N18	H25 Senile cataract	N18 Chronic renal failure	0.4388	0.0051	0.0202331
H25	I10	H25 Senile cataract	I10 Essential (primary) hypertension	0.2209	0.0002	0.00123608
H25	M19	H25 Senile cataract	M19 Other arthrosis	0.216	0.0105	0.036131
H25	I20	H25 Senile cataract	I20 Angina pectoris	0.231	0.0007	0.00369891
H25	H33	H25 Senile cataract	H33 Retinal detachments and breaks	0.4093	5.6067e-06	4.94331e-05
H25	H36	H25 Senile cataract	H36 Retinal disorders in diseases classified elsewhere	0.4586	0.0035	0.014888
H25	J45	H25 Senile cataract	J45 Asthma	0.1886	0.0089	0.031716
H25	I25	H25 Senile cataract	I25 Chronic ischaemic heart disease	0.2121	0.0003	0.00177912
H25	H52	H25 Senile cataract	H52 Disorders of refraction and accommodation	0.8605	7.6403e-08	9.37052e-07
E78	I67	E78 Disorders of lipoprotein metabolism and other lipidaemias	I67 Other cerebrovascular diseases	0.4368	0.0062	0.0236878
I10	I67	I10 Essential (primary) hypertension	I67 Other cerebrovascular diseases	0.6469	0.0005	0.00278199
I67	J42;J44	I67 Other cerebrovascular diseases	J42 Unspecified chronic bronchitis;J44 Other chronic obstructive pulmonary disease	0.7111	0.0006	0.00323836
I20	I67	I20 Angina pectoris	I67 Other cerebrovascular diseases	0.5347	0.0055	0.0214687
E03	I67	E03 Other hypothyroidism	I67 Other cerebrovascular diseases	0.3793	0.009	0.0319459
I67	M54	I67 Other cerebrovascular diseases	M54 Dorsalgia	0.5073	0.0094	0.0330679
F17	I67	F17 Mental and behavioural disorders due to use of tobacco	I67 Other cerebrovascular diseases	0.6344	0.0021	0.00959304
I25	I67	I25 Chronic ischaemic heart disease	I67 Other cerebrovascular diseases	0.395	0.0118	0.0398218
B37	E78	B37 Candidiasis	E78 Disorders of lipoprotein metabolism and other lipidaemias	0.4427	0.0029	0.0126604
B37	E11	B37 Candidiasis	E11 Non-insulin-dependent diabetes mellitus	0.4213	0.0028	0.0123091
B37	I10	B37 Candidiasis	I10 Essential (primary) hypertension	0.3867	0.0038	0.0158749
B37	J42;J44	B37 Candidiasis	J42 Unspecified chronic bronchitis;J44 Other chronic obstructive pulmonary disease	0.7313	0.0006	0.00323836
B37	K52	B37 Candidiasis	K52 Other non-infective gastro-enteritis and colitis	0.8968	0.0004	0.00230073
B37	M19	B37 Candidiasis	M19 Other arthrosis	0.4565	0.0083	0.0301575
B37	K20;K21	B37 Candidiasis	K20 Oesophagitis;K21 Gastro-oesophageal reflux disease	0.5083	0.0053	0.020869
B37	B96	B37 Candidiasis	B96 Other bacterial agents as the cause of diseases classified to other chapters	0.8098	0.0104	0.0359242
B37	J45	B37 Candidiasis	J45 Asthma	0.4334	0.0037	0.0155602
B37	K44	B37 Candidiasis	K44 Diaphragmatic hernia	0.347	0.0139	0.0455198
B37	F17	B37 Candidiasis	F17 Mental and behavioural disorders due to use of tobacco	0.7789	0.0004	0.00230073
B37	N39	B37 Candidiasis	N39 Other disorders of urinary system	0.5984	0.0017	0.00799761
B37	F32	B37 Candidiasis	F32 Depressive episode	0.5762	0.0067	0.0252612
B37	J22	B37 Candidiasis	J22 Unspecified acute lower respiratory infection	1.1259	0.0062	0.0236878
B37	I25	B37 Candidiasis	I25 Chronic ischaemic heart disease	0.3731	0.005	0.0198614
B37	K29	B37 Candidiasis	K29 Gastritis and duodenitis	0.5664	0.0043	0.0175451
E78	M10	E78 Disorders of lipoprotein metabolism and other lipidaemias	M10 Gout	0.3575	2.4634e-05	0.000190077
E11	M10	E11 Non-insulin-dependent diabetes mellitus	M10 Gout	0.3568	1.7107e-05	0.00013651
E66	M10	E66 Obesity	M10 Gout	0.4861	1.3033e-06	1.3e-05
M10	M25	M10 Gout	M25 Other joint disorders, not elsewhere classified	0.2737	0.0043	0.0175451
M10	N18	M10 Gout	N18 Chronic renal failure	0.4228	0.0001	0.00065124
I10	M10	I10 Essential (primary) hypertension	M10 Gout	0.3964	5.7651e-06	5.06173e-05
J42;J44	M10	J42 Unspecified chronic bronchitis;J44 Other chronic obstructive pulmonary disease	M10 Gout	0.3126	0.0003	0.00177912
K52	M10	K52 Other non-infective gastro-enteritis and colitis	M10 Gout	0.3692	0.0006	0.00323836
M10	M75	M10 Gout	M75 Shoulder lesions	0.3076	0.0012	0.00592388
M10	M16	M10 Gout	M16 Coxarthrosis [arthrosis of hip]	0.2135	0.0061	0.023405
M10	M19	M10 Gout	M19 Other arthrosis	0.2786	0.0009	0.00460894
I20	M10	I20 Angina pectoris	M10 Gout	0.3352	2.1778e-05	0.000170333
I51	M10	I51 Complications and ill-defined descriptions of heart disease	M10 Gout	0.4656	0.0145	0.0469964
K20;K21	M10	K20 Oesophagitis;K21 Gastro-oesophageal reflux disease	M10 Gout	0.1764	0.01	0.0348287
M10	M79	M10 Gout	M79 Other soft tissue disorders, not elsewhere classified	0.4158	7.7943e-05	0.000542332
M10	M47	M10 Gout	M47 Spondylosis	0.28	0.0038	0.0158749
I50	M10	I50 Heart failure	M10 Gout	0.4022	6.3143e-05	0.000444752
E03	M10	E03 Other hypothyroidism	M10 Gout	0.2069	0.0117	0.0395055
L03	M10	L03 Cellulitis	M10 Gout	0.2994	0.0022	0.00999913
J45	M10	J45 Asthma	M10 Gout	0.2459	0.0013	0.00633323
M10	M54	M10 Gout	M54 Dorsalgia	0.2678	0.0004	0.00230073
M10	N17	M10 Gout	N17 Acute renal failure	0.5434	0.0057	0.0221807
F17	M10	F17 Mental and behavioural disorders due to use of tobacco	M10 Gout	0.2704	0.004	0.0165677
M10	N39	M10 Gout	N39 Other disorders of urinary system	0.3616	0.0054	0.0211439
F32	M10	F32 Depressive episode	M10 Gout	0.2658	0.0071	0.0264999
M10	M17	M10 Gout	M17 Gonarthrosis [arthrosis of knee]	0.3369	1.1064e-05	9.1773e-05
I21;I22	M10	I21 Acute myocardial infarction;I22 Subsequent myocardial infarction	M10 Gout	0.226	0.0067	0.0252612
I25	M10	I25 Chronic ischaemic heart disease	M10 Gout	0.3122	2.9168e-06	2.69612e-05
K29	M10	K29 Gastritis and duodenitis	M10 Gout	0.2393	0.0029	0.0126604
K92	M10	K92 Other diseases of digestive system	M10 Gout	0.4218	0.0136	0.0448167
E78	M50	E78 Disorders of lipoprotein metabolism and other lipidaemias	M50 Cervical disk disorders	0.4347	0.0076	0.0280178
E11	M50	E11 Non-insulin-dependent diabetes mellitus	M50 Cervical disk disorders	0.4336	0.0063	0.0240261
E66	M50	E66 Obesity	M50 Cervical disk disorders	0.4132	0.006	0.0230775
M25	M50	M25 Other joint disorders, not elsewhere classified	M50 Cervical disk disorders	0.9252	0.0006	0.00323836
M48	M50	M48 Other spondylopathies	M50 Cervical disk disorders	0.8301	0.0034	0.014492
I10	M50	I10 Essential (primary) hypertension	M50 Cervical disk disorders	0.3491	0.0055	0.0214687
J42;J44	M50	J42 Unspecified chronic bronchitis;J44 Other chronic obstructive pulmonary disease	M50 Cervical disk disorders	0.6845	0.0023	0.0103714
M50	M75	M50 Cervical disk disorders	M75 Shoulder lesions	0.9573	0.0007	0.00369891
M50	M51	M50 Cervical disk disorders	M51 Other intervertebral disk disorders	0.8184	0.0026	0.011502
M19	M50	M19 Other arthrosis	M50 Cervical disk disorders	0.7402	0.0022	0.00999913
K20;K21	M50	K20 Oesophagitis;K21 Gastro-oesophageal reflux disease	M50 Cervical disk disorders	0.4907	0.014	0.0457285
M50	M79	M50 Cervical disk disorders	M79 Other soft tissue disorders, not elsewhere classified	0.756	0.0053	0.020869
M47	M50	M47 Spondylosis	M50 Cervical disk disorders	0.7732	0.0006	0.00323836
G56;G57	M50	G56 Mononeuropathies of upper limb;G57 Mononeuropathies of lower limb	M50 Cervical disk disorders	0.774	0.0021	0.00959304
G99	M50	G99 Other disorders of nervous system in diseases classified elsewhere	M50 Cervical disk disorders	0.7311	0.0026	0.011502
J45	M50	J45 Asthma	M50 Cervical disk disorders	0.478	0.0061	0.023405
M50	M54	M50 Cervical disk disorders	M54 Dorsalgia	1.0403	0.0005	0.00278199
F17	M50	F17 Mental and behavioural disorders due to use of tobacco	M50 Cervical disk disorders	0.4377	0.0144	0.0467203
F32	M50	F32 Depressive episode	M50 Cervical disk disorders	0.6963	0.0028	0.0123091
I25	M50	I25 Chronic ischaemic heart disease	M50 Cervical disk disorders	0.3468	0.0136	0.0448167
G54;G55	M50	G54 Nerve root and plexus disorders;G55 Nerve root and plexus compressions in diseases classified elsewhere	M50 Cervical disk disorders	0.6388	0.0066	0.0250189
E10	E78	E10 Insulin-dependent diabetes mellitus	E78 Disorders of lipoprotein metabolism and other lipidaemias	0.6211	7.5895e-09	1.06557e-07
E10	E66	E10 Insulin-dependent diabetes mellitus	E66 Obesity	0.4265	1.5109e-05	0.000121799
E10	N18	E10 Insulin-dependent diabetes mellitus	N18 Chronic renal failure	0.4925	0.0086	0.030909
E10	I10	E10 Insulin-dependent diabetes mellitus	I10 Essential (primary) hypertension	0.4519	9.3886e-08	1.13166e-06
E10	J42;J44	E10 Insulin-dependent diabetes mellitus	J42 Unspecified chronic bronchitis;J44 Other chronic obstructive pulmonary disease	0.4168	0.0008	0.00414056
E10	M75	E10 Insulin-dependent diabetes mellitus	M75 Shoulder lesions	0.3686	0.0022	0.00999913
E10	M19	E10 Insulin-dependent diabetes mellitus	M19 Other arthrosis	0.3325	0.0019	0.00881354
E10	M65	E10 Insulin-dependent diabetes mellitus	M65 Synovitis and tenosynovitis	0.4099	0.0068	0.0255314
E10	I20	E10 Insulin-dependent diabetes mellitus	I20 Angina pectoris	0.449	1.7393e-07	2.00816e-06
E10	K20;K21	E10 Insulin-dependent diabetes mellitus	K20 Oesophagitis;K21 Gastro-oesophageal reflux disease	0.3759	0.0151	0.0485418
E10	M79	E10 Insulin-dependent diabetes mellitus	M79 Other soft tissue disorders, not elsewhere classified	0.4397	0.0066	0.0250189
E10	K80	E10 Insulin-dependent diabetes mellitus	K80 Cholelithiasis	0.3284	0.0056	0.0218185
E10	I50	E10 Insulin-dependent diabetes mellitus	I50 Heart failure	0.4243	0.0044	0.0178492
E10	H36	E10 Insulin-dependent diabetes mellitus	H36 Retinal disorders in diseases classified elsewhere	0.951	1.238e-09	1.94622e-08
E03	E10	E03 Other hypothyroidism	E10 Insulin-dependent diabetes mellitus	0.5086	3.3997e-07	3.74026e-06
B96	E10	B96 Other bacterial agents as the cause of diseases classified to other chapters	E10 Insulin-dependent diabetes mellitus	0.7262	0.0124	0.0416239
E10	G56;G57	E10 Insulin-dependent diabetes mellitus	G56 Mononeuropathies of upper limb;G57 Mononeuropathies of lower limb	0.4601	2.2252e-06	2.1126e-05
E10	F17	E10 Insulin-dependent diabetes mellitus	F17 Mental and behavioural disorders due to use of tobacco	0.4043	0.0008	0.00414056
E10	N39	E10 Insulin-dependent diabetes mellitus	N39 Other disorders of urinary system	0.406	0.0031	0.0133669
E10	M17	E10 Insulin-dependent diabetes mellitus	M17 Gonarthrosis [arthrosis of knee]	0.3043	0.0012	0.00592388
D50	E10	D50 Iron deficiency anaemia	E10 Insulin-dependent diabetes mellitus	0.5455	0.0086	0.030909
E10	I21;I22	E10 Insulin-dependent diabetes mellitus	I21 Acute myocardial infarction;I22 Subsequent myocardial infarction	0.54	1.9261e-05	0.000152157
E10	I25	E10 Insulin-dependent diabetes mellitus	I25 Chronic ischaemic heart disease	0.4283	3.2536e-07	3.60469e-06
E10	K29	E10 Insulin-dependent diabetes mellitus	K29 Gastritis and duodenitis	0.4896	0.0003	0.00177912
H26	H40	H26 Other cataract	H40 Glaucoma	0.2302	0.0079	0.0289713
H40	I10	H40 Glaucoma	I10 Essential (primary) hypertension	0.1788	0.0007	0.00369891
H40	J42;J44	H40 Glaucoma	J42 Unspecified chronic bronchitis;J44 Other chronic obstructive pulmonary disease	0.2101	0.0053	0.020869
H02	H40	H02 Other disorders of eyelid	H40 Glaucoma	0.4074	0.0065	0.0246992
H40	J45	H40 Glaucoma	J45 Asthma	0.2061	0.0031	0.0133669
H40	K29	H40 Glaucoma	K29 Gastritis and duodenitis	0.2034	0.0128	0.0427843
E78	K59	E78 Disorders of lipoprotein metabolism and other lipidaemias	K59 Other functional intestinal disorders	0.6294	1.5844e-09	2.47843e-08
E11	K59	E11 Non-insulin-dependent diabetes mellitus	K59 Other functional intestinal disorders	0.3557	4.1396e-05	0.00030414
K59	N81	K59 Other functional intestinal disorders	N81 Female genital prolapse	0.483	1.9644e-05	0.000154795
K59	N18	K59 Other functional intestinal disorders	N18 Chronic renal failure	0.6833	0.0001	0.00065124
K59	M48	K59 Other functional intestinal disorders	M48 Other spondylopathies	0.5084	0.0012	0.00592388
I10	K59	I10 Essential (primary) hypertension	K59 Other functional intestinal disorders	0.4477	1.1866e-08	1.6297e-07
G43	K59	G43 Migraine	K59 Other functional intestinal disorders	0.9563	1.3267e-05	0.000108336
J42;J44	K59	J42 Unspecified chronic bronchitis;J44 Other chronic obstructive pulmonary disease	K59 Other functional intestinal disorders	0.6848	2.353e-08	3.11624e-07
K52	K59	K52 Other non-infective gastro-enteritis and colitis	K59 Other functional intestinal disorders	0.8216	7.3125e-09	1.03128e-07
K43	K59	K43 Ventral hernia	K59 Other functional intestinal disorders	0.546	0.0011	0.00549042
K59	K81	K59 Other functional intestinal disorders	K81 Cholecystitis	0.5958	0.0144	0.0467203
K59	N40	K59 Other functional intestinal disorders	N40 Hyperplasia of prostate	0.3019	0.0151	0.0485418
J43	K59	J43 Emphysema	K59 Other functional intestinal disorders	0.5599	0.0017	0.00799761
K59	M19	K59 Other functional intestinal disorders	M19 Other arthrosis	0.7501	4.7196e-10	7.78858e-09
K59	M06	K59 Other functional intestinal disorders	M06 Other rheumatoid arthritis	0.4881	0.0064	0.024378
K56	K59	K56 Paralytic ileus and intestinal obstruction without hernia	K59 Other functional intestinal disorders	0.8057	0.0144	0.0467203
K20;K21	K59	K20 Oesophagitis;K21 Gastro-oesophageal reflux disease	K59 Other functional intestinal disorders	0.866	4.7033e-11	8.6949e-10
K58	K59	K58 Irritable bowel syndrome	K59 Other functional intestinal disorders	0.731	2.064e-05	0.000162238
K59	M47	K59 Other functional intestinal disorders	M47 Spondylosis	1.1526	3.0776e-10	5.1462e-09
K59	K80	K59 Other functional intestinal disorders	K80 Cholelithiasis	0.4042	8.3442e-05	0.000577408
E03	K59	E03 Other hypothyroidism	K59 Other functional intestinal disorders	0.4029	9.0541e-06	7.69232e-05
K57	K59	K57 Diverticular disease of intestine	K59 Other functional intestinal disorders	0.2886	0.0007	0.00369891
B96	K59	B96 Other bacterial agents as the cause of diseases classified to other chapters	K59 Other functional intestinal disorders	0.7782	0.0005	0.00278199
K59	M81	K59 Other functional intestinal disorders	M81 Osteoporosis without pathological fracture	0.5885	0.0002	0.00123608
J45	K59	J45 Asthma	K59 Other functional intestinal disorders	0.5417	6.7404e-09	9.54865e-08
K59	M54	K59 Other functional intestinal disorders	M54 Dorsalgia	0.8483	1.5955e-10	2.7632e-09
F17	K59	F17 Mental and behavioural disorders due to use of tobacco	K59 Other functional intestinal disorders	0.5219	1.5825e-06	1.54707e-05
K59	N39	K59 Other functional intestinal disorders	N39 Other disorders of urinary system	0.7278	1.4357e-08	1.9339e-07
F32	K59	F32 Depressive episode	K59 Other functional intestinal disorders	0.5747	1.066e-07	1.2608e-06
J22	K59	J22 Unspecified acute lower respiratory infection	K59 Other functional intestinal disorders	0.7148	0.0059	0.0228322
I25	K59	I25 Chronic ischaemic heart disease	K59 Other functional intestinal disorders	0.4471	1.3065e-06	1.30113e-05
I84	K59	I84 Haemorrhoids	K59 Other functional intestinal disorders	0.4921	1.3458e-05	0.000109742
K29	K59	K29 Gastritis and duodenitis	K59 Other functional intestinal disorders	0.9633	1.3391e-10	2.33842e-09
K59	K92	K59 Other functional intestinal disorders	K92 Other diseases of digestive system	0.8146	0.0013	0.00633323
K59	K62	K59 Other functional intestinal disorders	K62 Other diseases of anus and rectum	0.8952	5.776e-08	7.34111e-07
E78	H26	E78 Disorders of lipoprotein metabolism and other lipidaemias	H26 Other cataract	0.1755	0.0003	0.00177912
E11	H26	E11 Non-insulin-dependent diabetes mellitus	H26 Other cataract	0.1848	0.0001	0.00065124
H26	I10	H26 Other cataract	I10 Essential (primary) hypertension	0.1549	0.0002	0.00123608
H26	J42;J44	H26 Other cataract	J42 Unspecified chronic bronchitis;J44 Other chronic obstructive pulmonary disease	0.239	2.3276e-05	0.000180927
H26	I20	H26 Other cataract	I20 Angina pectoris	0.1837	0.0007	0.00369891
H26	H33	H26 Other cataract	H33 Retinal detachments and breaks	0.3569	1.5076e-06	1.48267e-05
H26	J45	H26 Other cataract	J45 Asthma	0.2525	1.4748e-06	1.45268e-05
F17	H26	F17 Mental and behavioural disorders due to use of tobacco	H26 Other cataract	0.2595	7.9541e-05	0.000552841
H26	H52	H26 Other cataract	H52 Disorders of refraction and accommodation	0.5829	8.044e-06	6.87119e-05
E78	K63	E78 Disorders of lipoprotein metabolism and other lipidaemias	K63 Other diseases of intestine	0.2962	6.2622e-05	0.000442566
E11	K63	E11 Non-insulin-dependent diabetes mellitus	K63 Other diseases of intestine	0.3768	2.7141e-07	3.06077e-06
I10	K63	I10 Essential (primary) hypertension	K63 Other diseases of intestine	0.3875	1.2426e-08	1.69553e-07
J42;J44	K63	J42 Unspecified chronic bronchitis;J44 Other chronic obstructive pulmonary disease	K63 Other diseases of intestine	0.587	3.6032e-09	5.35721e-08
K52	K63	K52 Other non-infective gastro-enteritis and colitis	K63 Other diseases of intestine	0.7131	3.2754e-09	4.91622e-08
K31	K63	K31 Other diseases of stomach and duodenum	K63 Other diseases of intestine	0.7441	0.0038	0.0158749
K63	K66	K63 Other diseases of intestine	K66 Other disorders of peritoneum	0.8524	0.0003	0.00177912
D64	K63	D64 Other anaemias	K63 Other diseases of intestine	0.3964	0.0072	0.0267939
K20;K21	K63	K20 Oesophagitis;K21 Gastro-oesophageal reflux disease	K63 Other diseases of intestine	0.4751	1.0754e-06	1.08469e-05
K58	K63	K58 Irritable bowel syndrome	K63 Other diseases of intestine	0.3714	0.0039	0.0162281
K63	K91	K63 Other diseases of intestine	K91 Postprocedural disorders of digestive system, not elsewhere classified	0.7482	0.0086	0.030909
K22	K63	K22 Other diseases of oesophagus	K63 Other diseases of intestine	0.5191	0.0002	0.00123608
K57	K63	K57 Diverticular disease of intestine	K63 Other diseases of intestine	0.5252	1.4757e-13	3.5105e-12
J45	K63	J45 Asthma	K63 Other diseases of intestine	0.3751	1.4717e-06	1.45189e-05
K44	K63	K44 Diaphragmatic hernia	K63 Other diseases of intestine	0.4204	6.1192e-06	5.33547e-05
F17	K63	F17 Mental and behavioural disorders due to use of tobacco	K63 Other diseases of intestine	0.3956	5.4426e-06	4.81208e-05
D50	K63	D50 Iron deficiency anaemia	K63 Other diseases of intestine	0.4567	0.007	0.0262043
I25	K63	I25 Chronic ischaemic heart disease	K63 Other diseases of intestine	0.2152	0.0043	0.0175451
I84	K63	I84 Haemorrhoids	K63 Other diseases of intestine	0.4702	3.1653e-07	3.51304e-06
K29	K63	K29 Gastritis and duodenitis	K63 Other diseases of intestine	0.5989	8.6147e-08	1.04437e-06
K63	K92	K63 Other diseases of intestine	K92 Other diseases of digestive system	0.5543	0.0031	0.0133669
K62	K63	K62 Other diseases of anus and rectum	K63 Other diseases of intestine	0.9877	3.7206e-13	8.34685e-12
K63	K90	K63 Other diseases of intestine	K90 Intestinal malabsorption	0.4404	0.0071	0.0264999
H60	M19	H60 Otitis externa	M19 Other arthrosis	0.5309	0.0016	0.00758376
I80	I83	I80 Phlebitis and thrombophlebitis	I83 Varicose veins of lower extremities	0.3919	2.2187e-05	0.000173317
I83	M79	I83 Varicose veins of lower extremities	M79 Other soft tissue disorders, not elsewhere classified	0.2607	0.0006	0.00323836
E78	I45	E78 Disorders of lipoprotein metabolism and other lipidaemias	I45 Other conduction disorders	0.5498	0.0011	0.00549042
E11	I45	E11 Non-insulin-dependent diabetes mellitus	I45 Other conduction disorders	0.545	0.0006	0.00323836
E66	I45	E66 Obesity	I45 Other conduction disorders	0.4865	0.0045	0.018173
I10	I45	I10 Essential (primary) hypertension	I45 Other conduction disorders	0.5756	0.0006	0.00323836
I20	I45	I20 Angina pectoris	I45 Other conduction disorders	0.491	0.0021	0.00959304
I45	M79	I45 Other conduction disorders	M79 Other soft tissue disorders, not elsewhere classified	0.6902	0.0047	0.0188239
I45	I50	I45 Other conduction disorders	I50 Heart failure	0.5264	0.0148	0.0476746
I45	K57	I45 Other conduction disorders	K57 Diverticular disease of intestine	0.4105	0.0042	0.01726
I45	M54	I45 Other conduction disorders	M54 Dorsalgia	0.6418	0.0018	0.00843031
I44	I45	I44 Atrioventricular and left bundle-branch block	I45 Other conduction disorders	0.6993	0.0134	0.0443664
I45	N39	I45 Other conduction disorders	N39 Other disorders of urinary system	0.6845	0.0036	0.0152311
F32	I45	F32 Depressive episode	I45 Other conduction disorders	0.5179	0.0098	0.0342457
I45	M17	I45 Other conduction disorders	M17 Gonarthrosis [arthrosis of knee]	0.43	0.0055	0.0214687
I21;I22	I45	I21 Acute myocardial infarction;I22 Subsequent myocardial infarction	I45 Other conduction disorders	0.5995	0.0071	0.0264999
I25	I45	I25 Chronic ischaemic heart disease	I45 Other conduction disorders	0.5529	0.0021	0.00959304
E89	I10	E89 Postprocedural endocrine and metabolic disorders, not elsewhere classified	I10 Essential (primary) hypertension	0.4498	0.0084	0.0303285
K35;K37	K58	K35 Acute appendicitis;K37 Unspecified appendicitis	K58 Irritable bowel syndrome	0.4771	0.0083	0.0301575
E11	E78	E11 Non-insulin-dependent diabetes mellitus	E78 Disorders of lipoprotein metabolism and other lipidaemias	0.5872	2.8135e-47	7.09452e-45
E78	N35	E78 Disorders of lipoprotein metabolism and other lipidaemias	N35 Urethral stricture	0.3125	0.0106	0.0363758
E66	E78	E66 Obesity	E78 Disorders of lipoprotein metabolism and other lipidaemias	0.5375	9.859e-34	1.29482e-31
E78	M25	E78 Disorders of lipoprotein metabolism and other lipidaemias	M25 Other joint disorders, not elsewhere classified	0.4782	1.5521e-15	4.19933e-14
E78	N18	E78 Disorders of lipoprotein metabolism and other lipidaemias	N18 Chronic renal failure	0.5644	1.7616e-11	3.34492e-10
E78	K60;K61	E78 Disorders of lipoprotein metabolism and other lipidaemias	K60 Fissure and fistula of anal and rectal regions;K61 Abscess of anal and rectal regions	0.3061	1.6493e-06	1.60083e-05
E78	I80	E78 Disorders of lipoprotein metabolism and other lipidaemias	I80 Phlebitis and thrombophlebitis	0.1919	0.0084	0.0303285
E78	M48	E78 Disorders of lipoprotein metabolism and other lipidaemias	M48 Other spondylopathies	0.4313	2.9883e-08	3.90026e-07
E78	H91	E78 Disorders of lipoprotein metabolism and other lipidaemias	H91 Other hearing loss	0.3988	0.0025	0.0111299
E78	I10	E78 Disorders of lipoprotein metabolism and other lipidaemias	I10 Essential (primary) hypertension	0.7255	3.6147e-135	2.84838e-132
E78	G43	E78 Disorders of lipoprotein metabolism and other lipidaemias	G43 Migraine	0.2521	0.0009	0.00460894
E78	J42;J44	E78 Disorders of lipoprotein metabolism and other lipidaemias	J42 Unspecified chronic bronchitis;J44 Other chronic obstructive pulmonary disease	0.5704	1.3029e-29	1.39212e-27
E78	J34	E78 Disorders of lipoprotein metabolism and other lipidaemias	J34 Other disorders of nose and nasal sinuses	0.3702	0.0029	0.0126604
E78	K52	E78 Disorders of lipoprotein metabolism and other lipidaemias	K52 Other non-infective gastro-enteritis and colitis	0.4369	3.6829e-15	9.63361e-14
E78	K43	E78 Disorders of lipoprotein metabolism and other lipidaemias	K43 Ventral hernia	0.3589	1.0601e-07	1.25843e-06
E78	N28	E78 Disorders of lipoprotein metabolism and other lipidaemias	N28 Other disorders of kidney and ureter, not elsewhere classified	0.3525	0.0033	0.0141039
E78	M75	E78 Disorders of lipoprotein metabolism and other lipidaemias	M75 Shoulder lesions	0.3782	4.7222e-12	9.39077e-11
E78	K81	E78 Disorders of lipoprotein metabolism and other lipidaemias	K81 Cholecystitis	0.4011	0.0005	0.00278199
E78	M22;M23	E78 Disorders of lipoprotein metabolism and other lipidaemias	M22 Disorders of patella;M23 Internal derangement of knee	0.3078	2.7473e-12	5.5688e-11
E78	I63;I64	E78 Disorders of lipoprotein metabolism and other lipidaemias	I63 Cerebral infarction;I64 Stroke, not specified as haemorrhage or infarction	0.5799	0.001	0.00505533
E78	N50	E78 Disorders of lipoprotein metabolism and other lipidaemias	N50 Other disorders of male genital organs	0.3442	0.0087	0.0311618
E78	K31	E78 Disorders of lipoprotein metabolism and other lipidaemias	K31 Other diseases of stomach and duodenum	0.3403	0.0043	0.0175451
E78	J43	E78 Disorders of lipoprotein metabolism and other lipidaemias	J43 Emphysema	0.3488	2.6169e-05	0.000200449
E78	H02	E78 Disorders of lipoprotein metabolism and other lipidaemias	H02 Other disorders of eyelid	0.3283	0.0006	0.00323836
E78	M51	E78 Disorders of lipoprotein metabolism and other lipidaemias	M51 Other intervertebral disk disorders	0.4933	1.0933e-12	2.36033e-11
E78	I12	E78 Disorders of lipoprotein metabolism and other lipidaemias	I12 Hypertensive renal disease	0.6065	6.5962e-05	0.000463572
E78	K66	E78 Disorders of lipoprotein metabolism and other lipidaemias	K66 Other disorders of peritoneum	0.3586	0.0008	0.00414056
D64	E78	D64 Other anaemias	E78 Disorders of lipoprotein metabolism and other lipidaemias	0.5075	9.4725e-08	1.13959e-06
E78	M15	E78 Disorders of lipoprotein metabolism and other lipidaemias	M15 Polyarthrosis	0.4772	2.4046e-08	3.17125e-07
E78	M16	E78 Disorders of lipoprotein metabolism and other lipidaemias	M16 Coxarthrosis [arthrosis of hip]	0.1504	0.0001	0.00065124
E78	M19	E78 Disorders of lipoprotein metabolism and other lipidaemias	M19 Other arthrosis	0.523	2.8465e-21	1.38033e-19
E78	M35	E78 Disorders of lipoprotein metabolism and other lipidaemias	M35 Other systemic involvement of connective tissue	0.4891	0.0002	0.00123608
E78	M65	E78 Disorders of lipoprotein metabolism and other lipidaemias	M65 Synovitis and tenosynovitis	0.3885	8.1942e-08	9.99154e-07
E78	I20	E78 Disorders of lipoprotein metabolism and other lipidaemias	I20 Angina pectoris	0.8664	3.1987e-204	5.04115e-201
E78	M06	E78 Disorders of lipoprotein metabolism and other lipidaemias	M06 Other rheumatoid arthritis	0.4439	2.0444e-09	3.15108e-08
E78	M46	E78 Disorders of lipoprotein metabolism and other lipidaemias	M46 Other inflammatory spondylopathies	0.5804	0.0066	0.0250189
E78	N20	E78 Disorders of lipoprotein metabolism and other lipidaemias	N20 Calculus of kidney and ureter	0.2289	2.2795e-05	0.000177626
E78	I51	E78 Disorders of lipoprotein metabolism and other lipidaemias	I51 Complications and ill-defined descriptions of heart disease	0.7796	2.2786e-05	0.000177626
E78	K20;K21	E78 Disorders of lipoprotein metabolism and other lipidaemias	K20 Oesophagitis;K21 Gastro-oesophageal reflux disease	0.4346	2.2093e-19	9.10289e-18
E78	M79	E78 Disorders of lipoprotein metabolism and other lipidaemias	M79 Other soft tissue disorders, not elsewhere classified	0.5894	6.2121e-20	2.68227e-18
E78	K58	E78 Disorders of lipoprotein metabolism and other lipidaemias	K58 Irritable bowel syndrome	0.3192	1.4325e-05	0.000116222
E78	I49	E78 Disorders of lipoprotein metabolism and other lipidaemias	I49 Other cardiac arrhythmias	0.3067	0.0156	0.04992
E78	K30	E78 Disorders of lipoprotein metabolism and other lipidaemias	K30 Dyspepsia	0.4725	5.1432e-09	7.4535e-08
E78	M47	E78 Disorders of lipoprotein metabolism and other lipidaemias	M47 Spondylosis	0.5564	3.7558e-19	1.51773e-17
E78	N23	E78 Disorders of lipoprotein metabolism and other lipidaemias	N23 Unspecified renal colic	0.2615	0.0069	0.025876
E16	E78	E16 Other disorders of pancreatic internal secretion	E78 Disorders of lipoprotein metabolism and other lipidaemias	0.5067	0.0005	0.00278199
E78	I35	E78 Disorders of lipoprotein metabolism and other lipidaemias	I35 Nonrheumatic aortic valve disorders	0.5032	7.3191e-06	6.2775e-05
E78	K80	E78 Disorders of lipoprotein metabolism and other lipidaemias	K80 Cholelithiasis	0.3711	1.4045e-09	2.20248e-08
E78	I74	E78 Disorders of lipoprotein metabolism and other lipidaemias	I74 Arterial embolism and thrombosis	0.8752	0.0092	0.0325094
E78	I50	E78 Disorders of lipoprotein metabolism and other lipidaemias	I50 Heart failure	0.6175	6.0748e-20	2.64107e-18
E78	K22	E78 Disorders of lipoprotein metabolism and other lipidaemias	K22 Other diseases of oesophagus	0.3554	1.7203e-08	2.31232e-07
E78	J84	E78 Disorders of lipoprotein metabolism and other lipidaemias	J84 Other interstitial pulmonary diseases	0.3051	0.0019	0.00881354
E78	I95	E78 Disorders of lipoprotein metabolism and other lipidaemias	I95 Hypotension	0.5366	2.371e-06	2.23754e-05
E78	H36	E78 Disorders of lipoprotein metabolism and other lipidaemias	H36 Retinal disorders in diseases classified elsewhere	0.3592	9.7627e-05	0.00065124
E03	E78	E03 Other hypothyroidism	E78 Disorders of lipoprotein metabolism and other lipidaemias	0.2911	2.4459e-13	5.64797e-12
E78	I47	E78 Disorders of lipoprotein metabolism and other lipidaemias	I47 Paroxysmal tachycardia	0.4433	0.0062	0.0236878
E78	L03	E78 Disorders of lipoprotein metabolism and other lipidaemias	L03 Cellulitis	0.3183	9.2007e-07	9.40052e-06
E78	K57	E78 Disorders of lipoprotein metabolism and other lipidaemias	K57 Diverticular disease of intestine	0.2564	5.417e-12	1.06715e-10
B96	E78	B96 Other bacterial agents as the cause of diseases classified to other chapters	E78 Disorders of lipoprotein metabolism and other lipidaemias	0.7493	4.1811e-07	4.5133e-06
E78	G56;G57	E78 Disorders of lipoprotein metabolism and other lipidaemias	G56 Mononeuropathies of upper limb;G57 Mononeuropathies of lower limb	0.348	1.0104e-15	2.80597e-14
E78	G99	E78 Disorders of lipoprotein metabolism and other lipidaemias	G99 Other disorders of nervous system in diseases classified elsewhere	0.3196	0.001	0.00505533
E78	J45	E78 Disorders of lipoprotein metabolism and other lipidaemias	J45 Asthma	0.3604	1.3778e-18	5.26403e-17
B34	E78	B34 Viral infection of unspecified site	E78 Disorders of lipoprotein metabolism and other lipidaemias	0.3533	0.0022	0.00999913
E78	K44	E78 Disorders of lipoprotein metabolism and other lipidaemias	K44 Diaphragmatic hernia	0.4154	6.291e-20	2.69785e-18
E78	M54	E78 Disorders of lipoprotein metabolism and other lipidaemias	M54 Dorsalgia	0.5255	1.8257e-27	1.53456e-25
E78	N17	E78 Disorders of lipoprotein metabolism and other lipidaemias	N17 Acute renal failure	0.5473	0.0008	0.00414056
E78	I44	E78 Disorders of lipoprotein metabolism and other lipidaemias	I44 Atrioventricular and left bundle-branch block	0.4695	3.4476e-07	3.78635e-06
E78	F17	E78 Disorders of lipoprotein metabolism and other lipidaemias	F17 Mental and behavioural disorders due to use of tobacco	0.4814	7.4509e-31	8.38758e-29
E78	M43	E78 Disorders of lipoprotein metabolism and other lipidaemias	M43 Other deforming dorsopathies	0.4469	1.2079e-05	9.94073e-05
C61	E78	C61 Malignant neoplasm of prostate	E78 Disorders of lipoprotein metabolism and other lipidaemias	0.1419	0.0134	0.0443664
E78	N39	E78 Disorders of lipoprotein metabolism and other lipidaemias	N39 Other disorders of urinary system	0.4738	2.5751e-13	5.92461e-12
E78	F32	E78 Disorders of lipoprotein metabolism and other lipidaemias	F32 Depressive episode	0.3364	1.5316e-12	3.26189e-11
E78	M17	E78 Disorders of lipoprotein metabolism and other lipidaemias	M17 Gonarthrosis [arthrosis of knee]	0.3497	7.8301e-18	2.71214e-16
D50	E78	D50 Iron deficiency anaemia	E78 Disorders of lipoprotein metabolism and other lipidaemias	0.4066	2.1048e-06	2.01345e-05
E78	J22	E78 Disorders of lipoprotein metabolism and other lipidaemias	J22 Unspecified acute lower respiratory infection	0.5751	3.4471e-05	0.000255954
E78	I21;I22	E78 Disorders of lipoprotein metabolism and other lipidaemias	I21 Acute myocardial infarction;I22 Subsequent myocardial infarction	0.7371	6.9193e-56	2.42329e-53
E78	I25	E78 Disorders of lipoprotein metabolism and other lipidaemias	I25 Chronic ischaemic heart disease	0.8411	1.6286e-268	5.13335e-265
E78	I84	E78 Disorders of lipoprotein metabolism and other lipidaemias	I84 Haemorrhoids	0.2117	4.5884e-06	4.10288e-05
E78	G54;G55	E78 Disorders of lipoprotein metabolism and other lipidaemias	G54 Nerve root and plexus disorders;G55 Nerve root and plexus compressions in diseases classified elsewhere	0.4657	1.1849e-07	1.39619e-06
E78	L40	E78 Disorders of lipoprotein metabolism and other lipidaemias	L40 Psoriasis	0.3087	0.0006	0.00323836
E78	J96	E78 Disorders of lipoprotein metabolism and other lipidaemias	J96 Respiratory failure, not elsewhere classified	0.3065	0.0083	0.0301575
E78	N32	E78 Disorders of lipoprotein metabolism and other lipidaemias	N32 Other disorders of bladder	0.2541	0.0006	0.00323836
E78	K29	E78 Disorders of lipoprotein metabolism and other lipidaemias	K29 Gastritis and duodenitis	0.5515	5.6375e-25	3.82138e-23
E78	K92	E78 Disorders of lipoprotein metabolism and other lipidaemias	K92 Other diseases of digestive system	0.5484	8.6049e-06	7.33044e-05
J32	J33	J32 Chronic sinusitis	J33 Nasal polyp	0.7073	1.6815e-05	0.00013452
I10	J33	I10 Essential (primary) hypertension	J33 Nasal polyp	0.1824	0.0006	0.00323836
J33	J45	J33 Nasal polyp	J45 Asthma	0.519	2.1048e-16	6.28846e-15
E11	N35	E11 Non-insulin-dependent diabetes mellitus	N35 Urethral stricture	0.4225	0.0088	0.0314307
E11	E66	E11 Non-insulin-dependent diabetes mellitus	E66 Obesity	0.6196	1.9143e-57	7.54234e-55
E11	M25	E11 Non-insulin-dependent diabetes mellitus	M25 Other joint disorders, not elsewhere classified	0.4058	1.3377e-14	3.28127e-13
E11	N18	E11 Non-insulin-dependent diabetes mellitus	N18 Chronic renal failure	0.482	3.6787e-09	5.45659e-08
E11	K60;K61	E11 Non-insulin-dependent diabetes mellitus	K60 Fissure and fistula of anal and rectal regions;K61 Abscess of anal and rectal regions	0.1687	0.0048	0.0191635
E11	I80	E11 Non-insulin-dependent diabetes mellitus	I80 Phlebitis and thrombophlebitis	0.2587	0.0006	0.00323836
E11	M48	E11 Non-insulin-dependent diabetes mellitus	M48 Other spondylopathies	0.3694	3.3012e-09	4.94317e-08
E11	G62	E11 Non-insulin-dependent diabetes mellitus	G62 Other polyneuropathies	0.442	0.0015	0.00718541
E11	H91	E11 Non-insulin-dependent diabetes mellitus	H91 Other hearing loss	0.3597	0.0079	0.0289713
E11	I10	E11 Non-insulin-dependent diabetes mellitus	I10 Essential (primary) hypertension	0.5754	8.8983e-131	5.60949e-128
E11	J42;J44	E11 Non-insulin-dependent diabetes mellitus	J42 Unspecified chronic bronchitis;J44 Other chronic obstructive pulmonary disease	0.4223	2.2976e-23	1.36642e-21
E11	J34	E11 Non-insulin-dependent diabetes mellitus	J34 Other disorders of nose and nasal sinuses	0.3257	0.0031	0.0133669
E11	K52	E11 Non-insulin-dependent diabetes mellitus	K52 Other non-infective gastro-enteritis and colitis	0.3656	5.9506e-11	1.08418e-09
E11	K43	E11 Non-insulin-dependent diabetes mellitus	K43 Ventral hernia	0.4062	8.6674e-07	8.91342e-06
E11	M75	E11 Non-insulin-dependent diabetes mellitus	M75 Shoulder lesions	0.3248	4.275e-09	6.31138e-08
E11	K81	E11 Non-insulin-dependent diabetes mellitus	K81 Cholecystitis	0.4754	0.0005	0.00278199
E11	M22;M23	E11 Non-insulin-dependent diabetes mellitus	M22 Disorders of patella;M23 Internal derangement of knee	0.2383	6.2138e-07	6.56144e-06
E11	I63;I64	E11 Non-insulin-dependent diabetes mellitus	I63 Cerebral infarction;I64 Stroke, not specified as haemorrhage or infarction	0.4265	0.0022	0.00999913
E11	K31	E11 Non-insulin-dependent diabetes mellitus	K31 Other diseases of stomach and duodenum	0.2746	0.0043	0.0175451
E11	J43	E11 Non-insulin-dependent diabetes mellitus	J43 Emphysema	0.3284	4.409e-06	3.94806e-05
E11	H02	E11 Non-insulin-dependent diabetes mellitus	H02 Other disorders of eyelid	0.2529	0.0048	0.0191635
E11	M51	E11 Non-insulin-dependent diabetes mellitus	M51 Other intervertebral disk disorders	0.4373	1.1902e-14	2.94236e-13
E11	I12	E11 Non-insulin-dependent diabetes mellitus	I12 Hypertensive renal disease	0.5203	4.9391e-05	0.000359124
E11	K66	E11 Non-insulin-dependent diabetes mellitus	K66 Other disorders of peritoneum	0.4272	0.0008	0.00414056
D64	E11	D64 Other anaemias	E11 Non-insulin-dependent diabetes mellitus	0.5252	1.16e-08	1.60014e-07
E11	M15	E11 Non-insulin-dependent diabetes mellitus	M15 Polyarthrosis	0.5014	1.1347e-09	1.8018e-08
E11	M16	E11 Non-insulin-dependent diabetes mellitus	M16 Coxarthrosis [arthrosis of hip]	0.1507	0.0017	0.00799761
E11	G40	E11 Non-insulin-dependent diabetes mellitus	G40 Epilepsy	0.2734	0.0121	0.0406818
E11	M19	E11 Non-insulin-dependent diabetes mellitus	M19 Other arthrosis	0.4064	1.234e-17	4.22779e-16
C34	E11	C34 Malignant neoplasm of bronchus and lung	E11 Non-insulin-dependent diabetes mellitus	0.3709	0.0009	0.00460894
E11	M65	E11 Non-insulin-dependent diabetes mellitus	M65 Synovitis and tenosynovitis	0.2294	0.0006	0.00323836
E11	I20	E11 Non-insulin-dependent diabetes mellitus	I20 Angina pectoris	0.486	9.5883e-41	1.94983e-38
E11	M06	E11 Non-insulin-dependent diabetes mellitus	M06 Other rheumatoid arthritis	0.4253	1.1938e-09	1.88143e-08
E11	M46	E11 Non-insulin-dependent diabetes mellitus	M46 Other inflammatory spondylopathies	0.5624	0.006	0.0230775
E11	N20	E11 Non-insulin-dependent diabetes mellitus	N20 Calculus of kidney and ureter	0.2521	5.8446e-07	6.20275e-06
E11	K56	E11 Non-insulin-dependent diabetes mellitus	K56 Paralytic ileus and intestinal obstruction without hernia	0.4079	0.0109	0.0371626
E11	I51	E11 Non-insulin-dependent diabetes mellitus	I51 Complications and ill-defined descriptions of heart disease	0.582	0.0003	0.00177912
E11	K20;K21	E11 Non-insulin-dependent diabetes mellitus	K20 Oesophagitis;K21 Gastro-oesophageal reflux disease	0.3486	1.1013e-15	3.045e-14
E11	M79	E11 Non-insulin-dependent diabetes mellitus	M79 Other soft tissue disorders, not elsewhere classified	0.5494	3.7462e-17	1.23644e-15
E11	K58	E11 Non-insulin-dependent diabetes mellitus	K58 Irritable bowel syndrome	0.1869	0.0067	0.0252612
E11	M47	E11 Non-insulin-dependent diabetes mellitus	M47 Spondylosis	0.4925	2.8403e-22	1.50464e-20
E11	N23	E11 Non-insulin-dependent diabetes mellitus	N23 Unspecified renal colic	0.3144	0.0005	0.00278199
E11	E16	E11 Non-insulin-dependent diabetes mellitus	E16 Other disorders of pancreatic internal secretion	0.5686	0.0004	0.00230073
E11	I35	E11 Non-insulin-dependent diabetes mellitus	I35 Nonrheumatic aortic valve disorders	0.4765	8.1423e-08	9.94749e-07
E11	K80	E11 Non-insulin-dependent diabetes mellitus	K80 Cholelithiasis	0.391	1.6969e-11	3.24159e-10
E11	I74	E11 Non-insulin-dependent diabetes mellitus	I74 Arterial embolism and thrombosis	0.564	0.0138	0.0453336
E11	I50	E11 Non-insulin-dependent diabetes mellitus	I50 Heart failure	0.4757	6.7426e-16	1.90607e-14
E11	K22	E11 Non-insulin-dependent diabetes mellitus	K22 Other diseases of oesophagus	0.2768	1.8361e-05	0.000145229
E11	J84	E11 Non-insulin-dependent diabetes mellitus	J84 Other interstitial pulmonary diseases	0.3197	0.0012	0.00592388
E11	I95	E11 Non-insulin-dependent diabetes mellitus	I95 Hypotension	0.2115	0.0146	0.0472234
E11	H36	E11 Non-insulin-dependent diabetes mellitus	H36 Retinal disorders in diseases classified elsewhere	0.7923	1.8843e-15	5.03332e-14
E03	E11	E03 Other hypothyroidism	E11 Non-insulin-dependent diabetes mellitus	0.2318	4.4194e-08	5.65109e-07
E11	L03	E11 Non-insulin-dependent diabetes mellitus	L03 Cellulitis	0.4061	8.1933e-12	1.58437e-10
E11	K57	E11 Non-insulin-dependent diabetes mellitus	K57 Diverticular disease of intestine	0.2213	6.4752e-12	1.26769e-10
B96	E11	B96 Other bacterial agents as the cause of diseases classified to other chapters	E11 Non-insulin-dependent diabetes mellitus	0.6132	1.0123e-06	1.02432e-05
E11	G56;G57	E11 Non-insulin-dependent diabetes mellitus	G56 Mononeuropathies of upper limb;G57 Mononeuropathies of lower limb	0.3413	3.4763e-18	1.2741e-16
E11	J45	E11 Non-insulin-dependent diabetes mellitus	J45 Asthma	0.3324	9.6808e-19	3.76715e-17
B34	E11	B34 Viral infection of unspecified site	E11 Non-insulin-dependent diabetes mellitus	0.3784	0.0028	0.0123091
E11	K44	E11 Non-insulin-dependent diabetes mellitus	K44 Diaphragmatic hernia	0.3243	2.8169e-16	8.25941e-15
E11	M54	E11 Non-insulin-dependent diabetes mellitus	M54 Dorsalgia	0.3798	1.7735e-18	6.73503e-17
E11	N17	E11 Non-insulin-dependent diabetes mellitus	N17 Acute renal failure	0.6377	0.0006	0.00323836
E11	I44	E11 Non-insulin-dependent diabetes mellitus	I44 Atrioventricular and left bundle-branch block	0.3666	1.2823e-05	0.000104846
E11	F17	E11 Non-insulin-dependent diabetes mellitus	F17 Mental and behavioural disorders due to use of tobacco	0.4276	1.6106e-32	1.99083e-30
E11	M43	E11 Non-insulin-dependent diabetes mellitus	M43 Other deforming dorsopathies	0.3294	0.0004	0.00230073
E11	N39	E11 Non-insulin-dependent diabetes mellitus	N39 Other disorders of urinary system	0.4389	1.5383e-15	4.17993e-14
E11	F32	E11 Non-insulin-dependent diabetes mellitus	F32 Depressive episode	0.2902	1.6029e-13	3.79875e-12
E11	M17	E11 Non-insulin-dependent diabetes mellitus	M17 Gonarthrosis [arthrosis of knee]	0.3664	1.1454e-20	5.19468e-19
D50	E11	D50 Iron deficiency anaemia	E11 Non-insulin-dependent diabetes mellitus	0.4229	1.6781e-07	1.94105e-06
E11	J22	E11 Non-insulin-dependent diabetes mellitus	J22 Unspecified acute lower respiratory infection	0.6834	5.0217e-05	0.00036471
E11	I21;I22	E11 Non-insulin-dependent diabetes mellitus	I21 Acute myocardial infarction;I22 Subsequent myocardial infarction	0.4313	5.8848e-24	3.70978e-22
E11	I25	E11 Non-insulin-dependent diabetes mellitus	I25 Chronic ischaemic heart disease	0.4936	4.0473e-54	1.27571e-51
E11	G81	E11 Non-insulin-dependent diabetes mellitus	G81 Hemiplegia	0.462	0.0147	0.0474009
E11	G54;G55	E11 Non-insulin-dependent diabetes mellitus	G54 Nerve root and plexus disorders;G55 Nerve root and plexus compressions in diseases classified elsewhere	0.4244	3.7993e-09	5.62225e-08
E05	E11	E05 Thyrotoxicosis [hyperthyroidism]	E11 Non-insulin-dependent diabetes mellitus	0.3488	0.0013	0.00633323
E11	L40	E11 Non-insulin-dependent diabetes mellitus	L40 Psoriasis	0.2349	0.0088	0.0314307
E11	J96	E11 Non-insulin-dependent diabetes mellitus	J96 Respiratory failure, not elsewhere classified	0.3324	0.0045	0.018173
E11	N32	E11 Non-insulin-dependent diabetes mellitus	N32 Other disorders of bladder	0.2149	0.0038	0.0158749
E11	K29	E11 Non-insulin-dependent diabetes mellitus	K29 Gastritis and duodenitis	0.4388	5.7556e-21	2.70771e-19
E11	K92	E11 Non-insulin-dependent diabetes mellitus	K92 Other diseases of digestive system	0.4907	9.022e-05	0.000617532
E11	K62	E11 Non-insulin-dependent diabetes mellitus	K62 Other diseases of anus and rectum	0.3002	3.3138e-06	3.02756e-05
I10	N35	I10 Essential (primary) hypertension	N35 Urethral stricture	0.431	0.0014	0.0067474
J45	N35	J45 Asthma	N35 Urethral stricture	0.4892	0.003	0.0130248
N35	N39	N35 Urethral stricture	N39 Other disorders of urinary system	0.6559	0.0024	0.0107607
I25	N35	I25 Chronic ischaemic heart disease	N35 Urethral stricture	0.3154	0.0139	0.0455198
N32	N35	N32 Other disorders of bladder	N35 Urethral stricture	0.7829	0.001	0.00505533
I10	J32	I10 Essential (primary) hypertension	J32 Chronic sinusitis	0.2543	0.0023	0.0103714
J32	J45	J32 Chronic sinusitis	J45 Asthma	0.581	1.6496e-05	0.000132136
E66	M25	E66 Obesity	M25 Other joint disorders, not elsewhere classified	0.5924	5.9021e-22	3.02495e-20
E66	N81	E66 Obesity	N81 Female genital prolapse	0.2622	6.2504e-06	5.43483e-05
E66	N18	E66 Obesity	N18 Chronic renal failure	0.5337	6.8602e-08	8.54678e-07
E66	K60;K61	E66 Obesity	K60 Fissure and fistula of anal and rectal regions;K61 Abscess of anal and rectal regions	0.2988	9.9161e-05	0.00065124
E66	M48	E66 Obesity	M48 Other spondylopathies	0.4339	1.171e-07	1.38239e-06
E66	G62	E66 Obesity	G62 Other polyneuropathies	0.4076	0.0108	0.0369015
E66	H91	E66 Obesity	H91 Other hearing loss	0.4405	0.0088	0.0314307
E66	I10	E66 Obesity	I10 Essential (primary) hypertension	0.5365	1.0063e-74	4.53123e-72
E66	J42;J44	E66 Obesity	J42 Unspecified chronic bronchitis;J44 Other chronic obstructive pulmonary disease	0.5799	1.5586e-29	1.63757e-27
E66	K43	E66 Obesity	K43 Ventral hernia	0.4143	1.1526e-05	9.53542e-05
E66	N28	E66 Obesity	N28 Other disorders of kidney and ureter, not elsewhere classified	0.3544	0.0112	0.0380619
E66	M75	E66 Obesity	M75 Shoulder lesions	0.4287	2.5894e-12	5.31337e-11
E66	K81	E66 Obesity	K81 Cholecystitis	0.5092	0.0004	0.00230073
E66	N40	E66 Obesity	N40 Hyperplasia of prostate	0.1731	0.0147	0.0474009
E66	M22;M23	E66 Obesity	M22 Disorders of patella;M23 Internal derangement of knee	0.4664	4.1502e-18	1.49502e-16
E66	I63;I64	E66 Obesity	I63 Cerebral infarction;I64 Stroke, not specified as haemorrhage or infarction	0.3423	0.0082	0.029863
E66	J43	E66 Obesity	J43 Emphysema	0.4325	1.2184e-06	1.22111e-05
E66	M51	E66 Obesity	M51 Other intervertebral disk disorders	0.4969	4.1294e-13	9.23111e-12
E66	I12	E66 Obesity	I12 Hypertensive renal disease	0.5841	0.0002	0.00123608
E66	K66	E66 Obesity	K66 Other disorders of peritoneum	0.4692	0.001	0.00505533
D64	E66	D64 Other anaemias	E66 Obesity	0.5583	6.7039e-07	7.05532e-06
E66	M15	E66 Obesity	M15 Polyarthrosis	0.6399	8.5522e-13	1.85268e-11
E66	M16	E66 Obesity	M16 Coxarthrosis [arthrosis of hip]	0.2738	4.194e-06	3.77161e-05
E66	G40	E66 Obesity	G40 Epilepsy	0.3645	0.0047	0.0188239
E66	M19	E66 Obesity	M19 Other arthrosis	0.6827	3.1505e-49	8.27531e-47
E66	M65	E66 Obesity	M65 Synovitis and tenosynovitis	0.4566	1.4267e-07	1.66554e-06
E66	I20	E66 Obesity	I20 Angina pectoris	0.5497	3.3497e-40	6.39894e-38
E66	M06	E66 Obesity	M06 Other rheumatoid arthritis	0.4317	1.6506e-06	1.60083e-05
E66	J39	E66 Obesity	J39 Other diseases of upper respiratory tract	0.3883	0.0122	0.0409962
E04	E66	E04 Other non-toxic goitre	E66 Obesity	0.2894	0.0014	0.0067474
E66	M46	E66 Obesity	M46 Other inflammatory spondylopathies	0.4132	0.0146	0.0472234
E66	I51	E66 Obesity	I51 Complications and ill-defined descriptions of heart disease	0.6851	0.0003	0.00177912
E66	K20;K21	E66 Obesity	K20 Oesophagitis;K21 Gastro-oesophageal reflux disease	0.4572	8.7172e-19	3.41324e-17
E66	M79	E66 Obesity	M79 Other soft tissue disorders, not elsewhere classified	0.64	8.3954e-26	6.37646e-24
E66	N85	E66 Obesity	N85 Other noninflammatory disorders of uterus, except cervix	0.4415	0.0023	0.0103714
E66	K58	E66 Obesity	K58 Irritable bowel syndrome	0.3878	6.3701e-06	5.53128e-05
E66	M47	E66 Obesity	M47 Spondylosis	0.6569	2.2981e-25	1.67042e-23
E16	E66	E16 Other disorders of pancreatic internal secretion	E66 Obesity	0.4282	0.0071	0.0264999
E66	I35	E66 Obesity	I35 Nonrheumatic aortic valve disorders	0.5181	7.4463e-07	7.78466e-06
E66	K80	E66 Obesity	K80 Cholelithiasis	0.4344	7.5864e-09	1.06557e-07
E66	I50	E66 Obesity	I50 Heart failure	0.6461	5.4353e-18	1.9142e-16
E66	M20	E66 Obesity	M20 Acquired deformities of fingers and toes	0.1838	0.0004	0.00230073
E66	J84	E66 Obesity	J84 Other interstitial pulmonary diseases	0.3274	0.0046	0.0184939
E66	I95	E66 Obesity	I95 Hypotension	0.3492	0.0004	0.00230073
E66	H36	E66 Obesity	H36 Retinal disorders in diseases classified elsewhere	0.6681	2.7704e-07	3.11868e-06
E03	E66	E03 Other hypothyroidism	E66 Obesity	0.2647	1.5829e-06	1.54707e-05
E66	L03	E66 Obesity	L03 Cellulitis	0.6544	8.8243e-24	5.50776e-22
E66	K57	E66 Obesity	K57 Diverticular disease of intestine	0.2906	2.5387e-12	5.23005e-11
E66	G56;G57	E66 Obesity	G56 Mononeuropathies of upper limb;G57 Mononeuropathies of lower limb	0.4385	4.2538e-17	1.39666e-15
E66	J45	E66 Obesity	J45 Asthma	0.4386	1.0711e-24	7.10759e-23
E66	K44	E66 Obesity	K44 Diaphragmatic hernia	0.402	3.1713e-19	1.29817e-17
E66	M54	E66 Obesity	M54 Dorsalgia	0.5203	1.5257e-24	9.71516e-23
E66	N17	E66 Obesity	N17 Acute renal failure	0.879	0.0005	0.00278199
E66	I44	E66 Obesity	I44 Atrioventricular and left bundle-branch block	0.2706	0.0007	0.00369891
E66	F17	E66 Obesity	F17 Mental and behavioural disorders due to use of tobacco	0.5879	3.5904e-41	7.80479e-39
E66	M43	E66 Obesity	M43 Other deforming dorsopathies	0.2734	0.0049	0.019501
E66	N39	E66 Obesity	N39 Other disorders of urinary system	0.5561	4.4402e-18	1.5904e-16
E66	F32	E66 Obesity	F32 Depressive episode	0.4706	3.566e-23	2.04364e-21
E66	M17	E66 Obesity	M17 Gonarthrosis [arthrosis of knee]	0.5848	3.765e-55	1.24919e-52
D50	E66	D50 Iron deficiency anaemia	E66 Obesity	0.4343	2.9376e-05	0.000222312
E66	J22	E66 Obesity	J22 Unspecified acute lower respiratory infection	0.8569	2.5435e-06	2.37953e-05
E66	N80	E66 Obesity	N80 Endometriosis	0.3627	0.0001	0.00065124
E66	I21;I22	E66 Obesity	I21 Acute myocardial infarction;I22 Subsequent myocardial infarction	0.419	1.2164e-15	3.34855e-14
E66	I25	E66 Obesity	I25 Chronic ischaemic heart disease	0.4748	2.1734e-37	3.9146e-35
E66	G54;G55	E66 Obesity	G54 Nerve root and plexus disorders;G55 Nerve root and plexus compressions in diseases classified elsewhere	0.5278	1.0786e-08	1.49112e-07
E05	E66	E05 Thyrotoxicosis [hyperthyroidism]	E66 Obesity	0.3646	0.0021	0.00959304
E66	L40	E66 Obesity	L40 Psoriasis	0.3393	0.0042	0.01726
E66	J96	E66 Obesity	J96 Respiratory failure, not elsewhere classified	0.5666	8.5781e-05	0.000591645
E66	N32	E66 Obesity	N32 Other disorders of bladder	0.2756	0.0008	0.00414056
E66	K29	E66 Obesity	K29 Gastritis and duodenitis	0.4884	1.2937e-21	6.47261e-20
M25	N18	M25 Other joint disorders, not elsewhere classified	N18 Chronic renal failure	0.5185	1.7104e-05	0.00013651
M25	M48	M25 Other joint disorders, not elsewhere classified	M48 Other spondylopathies	0.6229	4.6128e-09	6.77834e-08
M18	M25	M18 Arthrosis of first carpometacarpal joint	M25 Other joint disorders, not elsewhere classified	0.5595	0.0074	0.0274087
I10	M25	I10 Essential (primary) hypertension	M25 Other joint disorders, not elsewhere classified	0.4513	3.9111e-21	1.86785e-19
G43	M25	G43 Migraine	M25 Other joint disorders, not elsewhere classified	0.4972	0.0003	0.00177912
J42;J44	M25	J42 Unspecified chronic bronchitis;J44 Other chronic obstructive pulmonary disease	M25 Other joint disorders, not elsewhere classified	0.783	1.6847e-22	9.23509e-21
L30	M25	L30 Other dermatitis	M25 Other joint disorders, not elsewhere classified	0.4968	0.0042	0.01726
M25	M75	M25 Other joint disorders, not elsewhere classified	M75 Shoulder lesions	0.7374	8.2575e-20	3.44737e-18
M22;M23	M25	M22 Disorders of patella;M23 Internal derangement of knee	M25 Other joint disorders, not elsewhere classified	0.7745	1.0796e-23	6.67235e-22
M25	M51	M25 Other joint disorders, not elsewhere classified	M51 Other intervertebral disk disorders	0.633	1.9102e-10	3.27226e-09
M15	M25	M15 Polyarthrosis	M25 Other joint disorders, not elsewhere classified	0.8667	7.2935e-13	1.59647e-11
M16	M25	M16 Coxarthrosis [arthrosis of hip]	M25 Other joint disorders, not elsewhere classified	0.458	7.0415e-10	1.14999e-08
M19	M25	M19 Other arthrosis	M25 Other joint disorders, not elsewhere classified	0.9715	1.0122e-42	2.3633e-40
M25	M35	M25 Other joint disorders, not elsewhere classified	M35 Other systemic involvement of connective tissue	0.5443	0.0018	0.00843031
M25	M65	M25 Other joint disorders, not elsewhere classified	M65 Synovitis and tenosynovitis	0.487	3.6645e-05	0.000270821
M06	M25	M06 Other rheumatoid arthritis	M25 Other joint disorders, not elsewhere classified	0.6437	1.1458e-06	1.15385e-05
M25	M46	M25 Other joint disorders, not elsewhere classified	M46 Other inflammatory spondylopathies	0.9372	0.0051	0.0202331
K20;K21	M25	K20 Oesophagitis;K21 Gastro-oesophageal reflux disease	M25 Other joint disorders, not elsewhere classified	0.4675	3.057e-10	5.12535e-09
M25	M79	M25 Other joint disorders, not elsewhere classified	M79 Other soft tissue disorders, not elsewhere classified	0.8501	1.5247e-20	6.81681e-19
M25	M47	M25 Other joint disorders, not elsewhere classified	M47 Spondylosis	0.8931	1.372e-18	5.26403e-17
M20	M25	M20 Acquired deformities of fingers and toes	M25 Other joint disorders, not elsewhere classified	0.4377	2.1483e-09	3.28711e-08
I95	M25	I95 Hypotension	M25 Other joint disorders, not elsewhere classified	0.5049	0.0003	0.00177912
E03	M25	E03 Other hypothyroidism	M25 Other joint disorders, not elsewhere classified	0.1614	0.0075	0.0277302
M25	M81	M25 Other joint disorders, not elsewhere classified	M81 Osteoporosis without pathological fracture	0.2396	0.0087	0.0311618
J45	M25	J45 Asthma	M25 Other joint disorders, not elsewhere classified	0.5848	3.1509e-23	1.82232e-21
M25	M54	M25 Other joint disorders, not elsewhere classified	M54 Dorsalgia	0.728	1.332e-24	8.56829e-23
F17	M25	F17 Mental and behavioural disorders due to use of tobacco	M25 Other joint disorders, not elsewhere classified	0.6538	1.0976e-18	4.24495e-17
M25	M43	M25 Other joint disorders, not elsewhere classified	M43 Other deforming dorsopathies	0.5266	0.0002	0.00123608
F32	M25	F32 Depressive episode	M25 Other joint disorders, not elsewhere classified	0.5434	5.1075e-12	1.00933e-10
M17	M25	M17 Gonarthrosis [arthrosis of knee]	M25 Other joint disorders, not elsewhere classified	0.7803	4.862e-41	1.02167e-38
I25	M25	I25 Chronic ischaemic heart disease	M25 Other joint disorders, not elsewhere classified	0.3717	1.7518e-11	3.33636e-10
G54;G55	M25	G54 Nerve root and plexus disorders;G55 Nerve root and plexus compressions in diseases classified elsewhere	M25 Other joint disorders, not elsewhere classified	0.8342	1.19e-09	1.88014e-08
I10	N81	I10 Essential (primary) hypertension	N81 Female genital prolapse	0.2019	2.7553e-06	2.57325e-05
M19	N81	M19 Other arthrosis	N81 Female genital prolapse	0.2738	3.2256e-05	0.000240641
K20;K21	N81	K20 Oesophagitis;K21 Gastro-oesophageal reflux disease	N81 Female genital prolapse	0.3393	1.2148e-08	1.6648e-07
K58	N81	K58 Irritable bowel syndrome	N81 Female genital prolapse	0.28	0.0045	0.018173
E03	N81	E03 Other hypothyroidism	N81 Female genital prolapse	0.1612	0.0008	0.00414056
M81	N81	M81 Osteoporosis without pathological fracture	N81 Female genital prolapse	0.2085	0.006	0.0230775
J45	N81	J45 Asthma	N81 Female genital prolapse	0.2398	1.369e-06	1.35908e-05
N39	N81	N39 Other disorders of urinary system	N81 Female genital prolapse	0.5263	5.6882e-16	1.61524e-14
F32	N81	F32 Depressive episode	N81 Female genital prolapse	0.2381	5.0875e-05	0.000368639
I84	N81	I84 Haemorrhoids	N81 Female genital prolapse	0.1875	0.0037	0.0155602
K62	N81	K62 Other diseases of anus and rectum	N81 Female genital prolapse	0.2143	0.0075	0.0277302
M48	N18	M48 Other spondylopathies	N18 Chronic renal failure	0.5615	8.7918e-05	0.000605721
I10	N18	I10 Essential (primary) hypertension	N18 Chronic renal failure	0.6964	1.5264e-17	5.14568e-16
I12	N18	I12 Hypertensive renal disease	N18 Chronic renal failure	0.7197	0.0006	0.00323836
D64	N18	D64 Other anaemias	N18 Chronic renal failure	0.7852	0.0011	0.00549042
M19	N18	M19 Other arthrosis	N18 Chronic renal failure	0.3909	0.0002	0.00123608
I20	N18	I20 Angina pectoris	N18 Chronic renal failure	0.5698	9.3437e-10	1.50262e-08
M06	N18	M06 Other rheumatoid arthritis	N18 Chronic renal failure	0.3748	0.0134	0.0443664
I51	N18	I51 Complications and ill-defined descriptions of heart disease	N18 Chronic renal failure	0.6605	0.0056	0.0218185
K20;K21	N18	K20 Oesophagitis;K21 Gastro-oesophageal reflux disease	N18 Chronic renal failure	0.338	0.0003	0.00177912
M79	N18	M79 Other soft tissue disorders, not elsewhere classified	N18 Chronic renal failure	0.6397	1.5863e-06	1.54799e-05
M47	N18	M47 Spondylosis	N18 Chronic renal failure	0.5139	0.0002	0.00123608
K80	N18	K80 Cholelithiasis	N18 Chronic renal failure	0.3298	0.0005	0.00278199
I50	N18	I50 Heart failure	N18 Chronic renal failure	0.4051	0.0008	0.00414056
H36	N18	H36 Retinal disorders in diseases classified elsewhere	N18 Chronic renal failure	0.6702	0.0003	0.00177912
E03	N18	E03 Other hypothyroidism	N18 Chronic renal failure	0.3697	2.502e-05	0.000192349
K57	N18	K57 Diverticular disease of intestine	N18 Chronic renal failure	0.2609	0.0015	0.00718541
B96	N18	B96 Other bacterial agents as the cause of diseases classified to other chapters	N18 Chronic renal failure	0.743	0.003	0.0130248
J45	N18	J45 Asthma	N18 Chronic renal failure	0.3327	0.0002	0.00123608
K44	N18	K44 Diaphragmatic hernia	N18 Chronic renal failure	0.2716	0.0029	0.0126604
M54	N18	M54 Dorsalgia	N18 Chronic renal failure	0.3391	0.001	0.00505533
N17	N18	N17 Acute renal failure	N18 Chronic renal failure	0.9875	0.0002	0.00123608
F17	N18	F17 Mental and behavioural disorders due to use of tobacco	N18 Chronic renal failure	0.3079	0.0014	0.0067474
N18	N39	N18 Chronic renal failure	N39 Other disorders of urinary system	0.548	3.7128e-06	3.36286e-05
F32	N18	F32 Depressive episode	N18 Chronic renal failure	0.3374	0.0004	0.00230073
M17	N18	M17 Gonarthrosis [arthrosis of knee]	N18 Chronic renal failure	0.3836	7.8374e-06	6.7038e-05
I21;I22	N18	I21 Acute myocardial infarction;I22 Subsequent myocardial infarction	N18 Chronic renal failure	0.4483	0.0001	0.00065124
I25	N18	I25 Chronic ischaemic heart disease	N18 Chronic renal failure	0.5053	2.3902e-10	4.03963e-09
K29	N18	K29 Gastritis and duodenitis	N18 Chronic renal failure	0.3265	0.0031	0.0133669
F17	K60;K61	F17 Mental and behavioural disorders due to use of tobacco	K60 Fissure and fistula of anal and rectal regions;K61 Abscess of anal and rectal regions	0.2168	0.0044	0.0178492
I25	K60;K61	I25 Chronic ischaemic heart disease	K60 Fissure and fistula of anal and rectal regions;K61 Abscess of anal and rectal regions	0.3043	3.6611e-07	3.98611e-06
I84	K60;K61	I84 Haemorrhoids	K60 Fissure and fistula of anal and rectal regions;K61 Abscess of anal and rectal regions	0.6112	4.5738e-15	1.18169e-13
K60;K61	K62	K60 Fissure and fistula of anal and rectal regions;K61 Abscess of anal and rectal regions	K62 Other diseases of anus and rectum	0.5715	5.4356e-09	7.85918e-08
M41	M48	M41 Scoliosis	M48 Other spondylopathies	0.5255	0.0068	0.0255314
M19	M41	M19 Other arthrosis	M41 Scoliosis	0.396	0.0041	0.0169596
M41	M47	M41 Scoliosis	M47 Spondylosis	0.5734	0.0016	0.00758376
K44	M41	K44 Diaphragmatic hernia	M41 Scoliosis	0.2769	0.014	0.0457285
M41	M54	M41 Scoliosis	M54 Dorsalgia	0.4638	0.0019	0.00881354
M17	M41	M17 Gonarthrosis [arthrosis of knee]	M41 Scoliosis	0.2891	0.0117	0.0395055
I80	J42;J44	I80 Phlebitis and thrombophlebitis	J42 Unspecified chronic bronchitis;J44 Other chronic obstructive pulmonary disease	0.2477	0.0147	0.0474009
I80	M19	I80 Phlebitis and thrombophlebitis	M19 Other arthrosis	0.3627	0.0003	0.00177912
I80	K20;K21	I80 Phlebitis and thrombophlebitis	K20 Oesophagitis;K21 Gastro-oesophageal reflux disease	0.2117	0.0108	0.0369015
I80	M79	I80 Phlebitis and thrombophlebitis	M79 Other soft tissue disorders, not elsewhere classified	0.3296	0.0039	0.0162281
I80	L03	I80 Phlebitis and thrombophlebitis	L03 Cellulitis	0.5833	7.8765e-07	8.18014e-06
I80	J45	I80 Phlebitis and thrombophlebitis	J45 Asthma	0.2406	0.0007	0.00369891
I10	M48	I10 Essential (primary) hypertension	M48 Other spondylopathies	0.4001	2.6755e-12	5.44076e-11
J42;J44	M48	J42 Unspecified chronic bronchitis;J44 Other chronic obstructive pulmonary disease	M48 Other spondylopathies	0.4938	4.1266e-08	5.33076e-07
M48	M51	M48 Other spondylopathies	M51 Other intervertebral disk disorders	0.9146	6.8782e-29	6.52972e-27
M15	M48	M15 Polyarthrosis	M48 Other spondylopathies	0.5461	0.0005	0.00278199
M16	M48	M16 Coxarthrosis [arthrosis of hip]	M48 Other spondylopathies	0.3644	7.2635e-05	0.000507573
M19	M48	M19 Other arthrosis	M48 Other spondylopathies	0.7377	2.9041e-13	6.58541e-12
I20	M48	I20 Angina pectoris	M48 Other spondylopathies	0.4244	1.3595e-07	1.59003e-06
M06	M48	M06 Other rheumatoid arthritis	M48 Other spondylopathies	0.5675	0.0002	0.00123608
M46	M48	M46 Other inflammatory spondylopathies	M48 Other spondylopathies	0.9381	0.0037	0.0155602
K20;K21	M48	K20 Oesophagitis;K21 Gastro-oesophageal reflux disease	M48 Other spondylopathies	0.4049	1.314e-06	1.30654e-05
M48	M79	M48 Other spondylopathies	M79 Other soft tissue disorders, not elsewhere classified	0.6633	6.2776e-09	8.95339e-08
M47	M48	M47 Spondylosis	M48 Other spondylopathies	0.8809	7.4295e-20	3.16457e-18
G95	M48	G95 Other diseases of spinal cord	M48 Other spondylopathies	0.9384	0.013	0.0432693
K57	M48	K57 Diverticular disease of intestine	M48 Other spondylopathies	0.1541	0.0102	0.0353495
J45	M48	J45 Asthma	M48 Other spondylopathies	0.3321	6.5527e-06	5.66642e-05
M48	M54	M48 Other spondylopathies	M54 Dorsalgia	0.7939	1.28e-19	5.30863e-18
F17	M48	F17 Mental and behavioural disorders due to use of tobacco	M48 Other spondylopathies	0.3549	7.7137e-06	6.60695e-05
M43	M48	M43 Other deforming dorsopathies	M48 Other spondylopathies	0.4458	0.005	0.0198614
M48	N39	M48 Other spondylopathies	N39 Other disorders of urinary system	0.3709	0.0004	0.00230073
F32	M48	F32 Depressive episode	M48 Other spondylopathies	0.555	1.1662e-09	1.84717e-08
M17	M48	M17 Gonarthrosis [arthrosis of knee]	M48 Other spondylopathies	0.4931	2.0973e-09	3.21688e-08
I25	M48	I25 Chronic ischaemic heart disease	M48 Other spondylopathies	0.3294	3.1843e-06	2.91771e-05
G54;G55	M48	G54 Nerve root and plexus disorders;G55 Nerve root and plexus compressions in diseases classified elsewhere	M48 Other spondylopathies	0.8102	1.0829e-10	1.91221e-09
G62	I10	G62 Other polyneuropathies	I10 Essential (primary) hypertension	0.3224	0.006	0.0230775
G62	M19	G62 Other polyneuropathies	M19 Other arthrosis	0.5822	0.0037	0.0155602
G62	K20;K21	G62 Other polyneuropathies	K20 Oesophagitis;K21 Gastro-oesophageal reflux disease	0.4251	0.0042	0.01726
G62	M79	G62 Other polyneuropathies	M79 Other soft tissue disorders, not elsewhere classified	0.6073	0.0064	0.024378
G62	M47	G62 Other polyneuropathies	M47 Spondylosis	0.6715	0.0062	0.0236878
F17	G62	F17 Mental and behavioural disorders due to use of tobacco	G62 Other polyneuropathies	0.4898	0.0082	0.029863
G62	N39	G62 Other polyneuropathies	N39 Other disorders of urinary system	0.5574	0.0075	0.0277302
G62	M17	G62 Other polyneuropathies	M17 Gonarthrosis [arthrosis of knee]	0.4195	0.0036	0.0152311
J42;J44	M18	J42 Unspecified chronic bronchitis;J44 Other chronic obstructive pulmonary disease	M18 Arthrosis of first carpometacarpal joint	0.4449	0.0105	0.036131
M18	M19	M18 Arthrosis of first carpometacarpal joint	M19 Other arthrosis	0.7256	0.0004	0.00230073
M18	M65	M18 Arthrosis of first carpometacarpal joint	M65 Synovitis and tenosynovitis	0.6669	0.0067	0.0252612
M18	M47	M18 Arthrosis of first carpometacarpal joint	M47 Spondylosis	0.8628	0.0012	0.00592388
M18	M20	M18 Arthrosis of first carpometacarpal joint	M20 Acquired deformities of fingers and toes	0.6059	0.0046	0.0184939
G56;G57	M18	G56 Mononeuropathies of upper limb;G57 Mononeuropathies of lower limb	M18 Arthrosis of first carpometacarpal joint	0.8568	0.0003	0.00177912
H91	I10	H91 Other hearing loss	I10 Essential (primary) hypertension	0.4423	0.0008	0.00414056
H91	J42;J44	H91 Other hearing loss	J42 Unspecified chronic bronchitis;J44 Other chronic obstructive pulmonary disease	0.5832	0.0032	0.0137043
H91	M19	H91 Other hearing loss	M19 Other arthrosis	0.5653	0.0058	0.0225004
H91	I20	H91 Other hearing loss	I20 Angina pectoris	0.5274	0.002	0.0092434
H91	M79	H91 Other hearing loss	M79 Other soft tissue disorders, not elsewhere classified	0.6131	0.0114	0.0386167
H91	K57	H91 Other hearing loss	K57 Diverticular disease of intestine	0.3773	0.0149	0.0479477
H91	J45	H91 Other hearing loss	J45 Asthma	0.5763	0.0038	0.0158749
F17	H91	F17 Mental and behavioural disorders due to use of tobacco	H91 Other hearing loss	0.54	0.0079	0.0289713
H91	N39	H91 Other hearing loss	N39 Other disorders of urinary system	0.6099	0.0063	0.0240261
H91	I25	H91 Other hearing loss	I25 Chronic ischaemic heart disease	0.3833	0.0091	0.0322646
I10	I34	I10 Essential (primary) hypertension	I34 Nonrheumatic mitral valve disorders	0.346	0.0019	0.00881354
I34	J42;J44	I34 Nonrheumatic mitral valve disorders	J42 Unspecified chronic bronchitis;J44 Other chronic obstructive pulmonary disease	0.3739	0.0084	0.0303285
I34	I49	I34 Nonrheumatic mitral valve disorders	I49 Other cardiac arrhythmias	0.9137	0.0132	0.0438424
F17	I34	F17 Mental and behavioural disorders due to use of tobacco	I34 Nonrheumatic mitral valve disorders	0.3706	0.0097	0.0339716
I34	N39	I34 Nonrheumatic mitral valve disorders	N39 Other disorders of urinary system	0.4948	0.0053	0.020869
I21;I22	I34	I21 Acute myocardial infarction;I22 Subsequent myocardial infarction	I34 Nonrheumatic mitral valve disorders	0.4295	0.0141	0.0459837
G43	I10	G43 Migraine	I10 Essential (primary) hypertension	0.2558	0.0007	0.00369891
I10	J42;J44	I10 Essential (primary) hypertension	J42 Unspecified chronic bronchitis;J44 Other chronic obstructive pulmonary disease	0.5011	2.1367e-40	4.2093e-38
I10	J34	I10 Essential (primary) hypertension	J34 Other disorders of nose and nasal sinuses	0.3151	0.0013	0.00633323
I10	K52	I10 Essential (primary) hypertension	K52 Other non-infective gastro-enteritis and colitis	0.4389	3.001e-23	1.75169e-21
I10	K43	I10 Essential (primary) hypertension	K43 Ventral hernia	0.399	4.4612e-09	6.57089e-08
I10	N28	I10 Essential (primary) hypertension	N28 Other disorders of kidney and ureter, not elsewhere classified	0.3634	0.0004	0.00230073
I10	L30	I10 Essential (primary) hypertension	L30 Other dermatitis	0.316	0.0011	0.00549042
I10	M75	I10 Essential (primary) hypertension	M75 Shoulder lesions	0.2201	6.6903e-08	8.36818e-07
I10	K81	I10 Essential (primary) hypertension	K81 Cholecystitis	0.3058	0.0016	0.00758376
I10	N40	I10 Essential (primary) hypertension	N40 Hyperplasia of prostate	0.1906	6.3482e-05	0.000446641
I10	M22;M23	I10 Essential (primary) hypertension	M22 Disorders of patella;M23 Internal derangement of knee	0.2908	6.8503e-15	1.7413e-13
I10	I63;I64	I10 Essential (primary) hypertension	I63 Cerebral infarction;I64 Stroke, not specified as haemorrhage or infarction	0.7723	5.0538e-05	0.000366619
I10	N50	I10 Essential (primary) hypertension	N50 Other disorders of male genital organs	0.2926	0.0109	0.0371626
H65;H66	I10	H65 Nonsuppurative otitis media;H66 Suppurative and unspecified otitis media	I10 Essential (primary) hypertension	0.2729	0.0103	0.0356373
I10	K31	I10 Essential (primary) hypertension	K31 Other diseases of stomach and duodenum	0.3839	0.0001	0.00065124
I10	J43	I10 Essential (primary) hypertension	J43 Emphysema	0.3373	7.3312e-08	9.0442e-07
H02	I10	H02 Other disorders of eyelid	I10 Essential (primary) hypertension	0.3458	5.4697e-05	0.000392722
I10	M51	I10 Essential (primary) hypertension	M51 Other intervertebral disk disorders	0.4483	4.629e-17	1.51198e-15
I10	K66	I10 Essential (primary) hypertension	K66 Other disorders of peritoneum	0.4503	0.0001	0.00065124
D64	I10	D64 Other anaemias	I10 Essential (primary) hypertension	0.5839	1.9167e-13	4.47514e-12
I10	M15	I10 Essential (primary) hypertension	M15 Polyarthrosis	0.5002	1.2714e-15	3.48474e-14
I10	N03	I10 Essential (primary) hypertension	N03 Chronic nephritic syndrome	0.5734	0.0144	0.0467203
I10	M16	I10 Essential (primary) hypertension	M16 Coxarthrosis [arthrosis of hip]	0.1879	2.3993e-05	0.000185585
G40	I10	G40 Epilepsy	I10 Essential (primary) hypertension	0.3591	0.0007	0.00369891
I10	M19	I10 Essential (primary) hypertension	M19 Other arthrosis	0.4346	5.3193e-32	6.44863e-30
C34	I10	C34 Malignant neoplasm of bronchus and lung	I10 Essential (primary) hypertension	0.2665	0.0036	0.0152311
I10	M35	I10 Essential (primary) hypertension	M35 Other systemic involvement of connective tissue	0.3453	0.0005	0.00278199
I10	M65	I10 Essential (primary) hypertension	M65 Synovitis and tenosynovitis	0.2958	5.8848e-07	6.23492e-06
I10	I20	I10 Essential (primary) hypertension	I20 Angina pectoris	0.6743	2.0376e-134	1.42723e-131
I10	M06	I10 Essential (primary) hypertension	M06 Other rheumatoid arthritis	0.4537	2.1966e-11	4.10901e-10
I10	J39	I10 Essential (primary) hypertension	J39 Other diseases of upper respiratory tract	0.2369	0.006	0.0230775
E04	I10	E04 Other non-toxic goitre	I10 Essential (primary) hypertension	0.1741	0.0112	0.0380619
I10	M46	I10 Essential (primary) hypertension	M46 Other inflammatory spondylopathies	0.4693	0.0072	0.0267939
I10	N20	I10 Essential (primary) hypertension	N20 Calculus of kidney and ureter	0.1654	0.0002	0.00123608
I10	K56	I10 Essential (primary) hypertension	K56 Paralytic ileus and intestinal obstruction without hernia	0.4404	0.0038	0.0158749
I10	I51	I10 Essential (primary) hypertension	I51 Complications and ill-defined descriptions of heart disease	0.9554	1.4344e-05	0.000116227
I10	K20;K21	I10 Essential (primary) hypertension	K20 Oesophagitis;K21 Gastro-oesophageal reflux disease	0.4177	2.3415e-36	3.88443e-34
I10	K50	I10 Essential (primary) hypertension	K50 Crohn's disease [regional enteritis]	0.1694	0.0058	0.0225004
I10	M79	I10 Essential (primary) hypertension	M79 Other soft tissue disorders, not elsewhere classified	0.5951	5.8837e-31	6.74379e-29
I10	K58	I10 Essential (primary) hypertension	K58 Irritable bowel syndrome	0.2594	2.9134e-07	3.26218e-06
I10	I49	I10 Essential (primary) hypertension	I49 Other cardiac arrhythmias	0.3394	0.0027	0.0119193
I10	K30	I10 Essential (primary) hypertension	K30 Dyspepsia	0.3221	9.7229e-07	9.87007e-06
I10	M47	I10 Essential (primary) hypertension	M47 Spondylosis	0.4685	2.4401e-21	1.19243e-19
I10	N23	I10 Essential (primary) hypertension	N23 Unspecified renal colic	0.2212	0.0037	0.0155602
I10	L72	I10 Essential (primary) hypertension	L72 Follicular cysts of skin and subcutaneous tissue	0.2187	0.0014	0.0067474
E16	I10	E16 Other disorders of pancreatic internal secretion	I10 Essential (primary) hypertension	0.4278	0.0017	0.00799761
I10	I35	I10 Essential (primary) hypertension	I35 Nonrheumatic aortic valve disorders	0.5824	6.8219e-12	1.33143e-10
I10	K80	I10 Essential (primary) hypertension	K80 Cholelithiasis	0.34	5.6415e-10	9.28564e-09
I10	I74	I10 Essential (primary) hypertension	I74 Arterial embolism and thrombosis	0.6147	0.009	0.0319459
I10	I50	I10 Essential (primary) hypertension	I50 Heart failure	0.7253	1.1494e-36	2.01273e-34
I10	K91	I10 Essential (primary) hypertension	K91 Postprocedural disorders of digestive system, not elsewhere classified	0.3335	0.0093	0.0328076
I10	K22	I10 Essential (primary) hypertension	K22 Other diseases of oesophagus	0.3299	2.9001e-10	4.87526e-09
I10	J84	I10 Essential (primary) hypertension	J84 Other interstitial pulmonary diseases	0.2765	0.0006	0.00323836
I10	I95	I10 Essential (primary) hypertension	I95 Hypotension	0.3202	2.9472e-05	0.000222772
H36	I10	H36 Retinal disorders in diseases classified elsewhere	I10 Essential (primary) hypertension	0.4202	2.1714e-08	2.88787e-07
E03	I10	E03 Other hypothyroidism	I10 Essential (primary) hypertension	0.2301	8.4141e-09	1.17611e-07
I10	I47	I10 Essential (primary) hypertension	I47 Paroxysmal tachycardia	0.531	0.0019	0.00881354
I10	L03	I10 Essential (primary) hypertension	L03 Cellulitis	0.3774	8.3371e-15	2.11073e-13
I10	K57	I10 Essential (primary) hypertension	K57 Diverticular disease of intestine	0.2323	1.2436e-17	4.23765e-16
B96	I10	B96 Other bacterial agents as the cause of diseases classified to other chapters	I10 Essential (primary) hypertension	0.7056	1.0613e-07	1.25843e-06
G56;G57	I10	G56 Mononeuropathies of upper limb;G57 Mononeuropathies of lower limb	I10 Essential (primary) hypertension	0.2765	2.609e-13	5.98078e-12
G99	I10	G99 Other disorders of nervous system in diseases classified elsewhere	I10 Essential (primary) hypertension	0.2409	0.0088	0.0314307
I10	J45	I10 Essential (primary) hypertension	J45 Asthma	0.3695	5.3773e-31	6.2775e-29
B34	I10	B34 Viral infection of unspecified site	I10 Essential (primary) hypertension	0.373	0.0004	0.00230073
I10	K44	I10 Essential (primary) hypertension	K44 Diaphragmatic hernia	0.37	2.5559e-29	2.59877e-27
I10	M54	I10 Essential (primary) hypertension	M54 Dorsalgia	0.4336	7.394e-34	9.9174e-32
I10	J98	I10 Essential (primary) hypertension	J98 Other respiratory disorders	0.4707	0.0148	0.0476746
I10	N17	I10 Essential (primary) hypertension	N17 Acute renal failure	0.9746	5.3344e-05	0.000383444
I10	M05	I10 Essential (primary) hypertension	M05 Seropositive rheumatoid arthritis	0.2239	0.0092	0.0325094
I10	I44	I10 Essential (primary) hypertension	I44 Atrioventricular and left bundle-branch block	0.4822	2.4419e-09	3.71829e-08
F17	I10	F17 Mental and behavioural disorders due to use of tobacco	I10 Essential (primary) hypertension	0.4175	1.6329e-29	1.68751e-27
I10	M43	I10 Essential (primary) hypertension	M43 Other deforming dorsopathies	0.295	0.0001	0.00065124
I10	N39	I10 Essential (primary) hypertension	N39 Other disorders of urinary system	0.4758	2.2497e-25	1.66848e-23
F32	I10	F32 Depressive episode	I10 Essential (primary) hypertension	0.367	1.5691e-28	1.43357e-26
I10	M17	I10 Essential (primary) hypertension	M17 Gonarthrosis [arthrosis of knee]	0.3716	4.415e-35	6.32549e-33
D50	I10	D50 Iron deficiency anaemia	I10 Essential (primary) hypertension	0.5751	5.0692e-12	1.00491e-10
I10	J22	I10 Essential (primary) hypertension	J22 Unspecified acute lower respiratory infection	0.6903	1.9507e-06	1.87458e-05
I10	I21;I22	I10 Essential (primary) hypertension	I21 Acute myocardial infarction;I22 Subsequent myocardial infarction	0.5407	1.0786e-49	3.09068e-47
I10	I25	I10 Essential (primary) hypertension	I25 Chronic ischaemic heart disease	0.6463	6.0331e-148	5.43324e-145
I10	I84	I10 Essential (primary) hypertension	I84 Haemorrhoids	0.1777	1.8198e-06	1.75682e-05
G81	I10	G81 Hemiplegia	I10 Essential (primary) hypertension	0.7333	0.0147	0.0474009
G54;G55	I10	G54 Nerve root and plexus disorders;G55 Nerve root and plexus compressions in diseases classified elsewhere	I10 Essential (primary) hypertension	0.4089	2.7383e-09	4.13963e-08
E05	I10	E05 Thyrotoxicosis [hyperthyroidism]	I10 Essential (primary) hypertension	0.2263	0.0082	0.029863
I10	J96	I10 Essential (primary) hypertension	J96 Respiratory failure, not elsewhere classified	0.3319	0.0017	0.00799761
I10	N32	I10 Essential (primary) hypertension	N32 Other disorders of bladder	0.3146	5.7988e-07	6.16453e-06
I10	K29	I10 Essential (primary) hypertension	K29 Gastritis and duodenitis	0.4401	3.0219e-33	3.88777e-31
I10	K92	I10 Essential (primary) hypertension	K92 Other diseases of digestive system	0.5201	2.0725e-06	1.98557e-05
I10	K62	I10 Essential (primary) hypertension	K62 Other diseases of anus and rectum	0.3616	3.5734e-09	5.32546e-08
F20	F31	F20 Schizophrenia	F31 Bipolar affective disorder	0.8826	0.0155	0.0496252
F31	F32	F31 Bipolar affective disorder	F32 Depressive episode	0.4377	0.0001	0.00065124
G40	G43	G40 Epilepsy	G43 Migraine	0.8037	0.0024	0.0107607
G43	M19	G43 Migraine	M19 Other arthrosis	0.3747	0.0005	0.00278199
G43	I20	G43 Migraine	I20 Angina pectoris	0.2697	0.0006	0.00323836
G43	K20;K21	G43 Migraine	K20 Oesophagitis;K21 Gastro-oesophageal reflux disease	0.3877	0.0001	0.00065124
G43	M79	G43 Migraine	M79 Other soft tissue disorders, not elsewhere classified	0.6421	5.2752e-05	0.00038049
G43	K58	G43 Migraine	K58 Irritable bowel syndrome	0.3951	0.0052	0.020591
G43	M47	G43 Migraine	M47 Spondylosis	0.5676	0.0005	0.00278199
E03	G43	E03 Other hypothyroidism	G43 Migraine	0.221	0.0054	0.0211439
G43	K57	G43 Migraine	K57 Diverticular disease of intestine	0.2496	0.001	0.00505533
G43	M81	G43 Migraine	M81 Osteoporosis without pathological fracture	0.4118	0.0014	0.0067474
G43	M54	G43 Migraine	M54 Dorsalgia	0.5188	2.998e-05	0.00022634
G43	N39	G43 Migraine	N39 Other disorders of urinary system	0.5445	6.7694e-05	0.000475215
F32	G43	F32 Depressive episode	G43 Migraine	0.4247	3.255e-05	0.000242548
G43	M17	G43 Migraine	M17 Gonarthrosis [arthrosis of knee]	0.2192	0.0134	0.0443664
G43	I25	G43 Migraine	I25 Chronic ischaemic heart disease	0.2256	0.0018	0.00843031
J42;J44	K52	J42 Unspecified chronic bronchitis;J44 Other chronic obstructive pulmonary disease	K52 Other non-infective gastro-enteritis and colitis	0.4672	9.5394e-11	1.69398e-09
J42;J44	K43	J42 Unspecified chronic bronchitis;J44 Other chronic obstructive pulmonary disease	K43 Ventral hernia	0.5005	4.9619e-06	4.43057e-05
J42;J44	L30	J42 Unspecified chronic bronchitis;J44 Other chronic obstructive pulmonary disease	L30 Other dermatitis	0.5059	0.0016	0.00758376
J42;J44	N40	J42 Unspecified chronic bronchitis;J44 Other chronic obstructive pulmonary disease	N40 Hyperplasia of prostate	0.1691	0.0142	0.046238
I63;I64	J42;J44	I63 Cerebral infarction;I64 Stroke, not specified as haemorrhage or infarction	J42 Unspecified chronic bronchitis;J44 Other chronic obstructive pulmonary disease	0.56	0.0039	0.0162281
J42;J44	J43	J42 Unspecified chronic bronchitis;J44 Other chronic obstructive pulmonary disease	J43 Emphysema	0.8081	6.1864e-21	2.88882e-19
D64	J42;J44	D64 Other anaemias	J42 Unspecified chronic bronchitis;J44 Other chronic obstructive pulmonary disease	0.7255	2.0845e-10	3.55154e-09
J42;J44	M15	J42 Unspecified chronic bronchitis;J44 Other chronic obstructive pulmonary disease	M15 Polyarthrosis	0.6669	2.2543e-10	3.83049e-09
J42;J44	M16	J42 Unspecified chronic bronchitis;J44 Other chronic obstructive pulmonary disease	M16 Coxarthrosis [arthrosis of hip]	0.2405	0.0007	0.00369891
G40	J42;J44	G40 Epilepsy	J42 Unspecified chronic bronchitis;J44 Other chronic obstructive pulmonary disease	0.7389	7.528e-05	0.000524381
J42;J44	M19	J42 Unspecified chronic bronchitis;J44 Other chronic obstructive pulmonary disease	M19 Other arthrosis	0.6408	2.2335e-28	1.9831e-26
C34	J42;J44	C34 Malignant neoplasm of bronchus and lung	J42 Unspecified chronic bronchitis;J44 Other chronic obstructive pulmonary disease	0.9081	1.2268e-06	1.22563e-05
J42;J44	M35	J42 Unspecified chronic bronchitis;J44 Other chronic obstructive pulmonary disease	M35 Other systemic involvement of connective tissue	0.3898	0.0109	0.0371626
I20	J42;J44	I20 Angina pectoris	J42 Unspecified chronic bronchitis;J44 Other chronic obstructive pulmonary disease	0.5436	1.9576e-21	9.64118e-20
J42;J44	M06	J42 Unspecified chronic bronchitis;J44 Other chronic obstructive pulmonary disease	M06 Other rheumatoid arthritis	0.5874	6.4632e-09	9.19729e-08
J42;J44	M46	J42 Unspecified chronic bronchitis;J44 Other chronic obstructive pulmonary disease	M46 Other inflammatory spondylopathies	0.5932	0.0079	0.0289713
J42;J44	K56	J42 Unspecified chronic bronchitis;J44 Other chronic obstructive pulmonary disease	K56 Paralytic ileus and intestinal obstruction without hernia	0.7003	0.0053	0.020869
I51	J42;J44	I51 Complications and ill-defined descriptions of heart disease	J42 Unspecified chronic bronchitis;J44 Other chronic obstructive pulmonary disease	0.5047	0.0016	0.00758376
J42;J44	K20;K21	J42 Unspecified chronic bronchitis;J44 Other chronic obstructive pulmonary disease	K20 Oesophagitis;K21 Gastro-oesophageal reflux disease	0.4993	3.865e-22	1.99713e-20
J42;J44	M79	J42 Unspecified chronic bronchitis;J44 Other chronic obstructive pulmonary disease	M79 Other soft tissue disorders, not elsewhere classified	0.7257	1.3093e-20	5.89559e-19
J42;J44	K58	J42 Unspecified chronic bronchitis;J44 Other chronic obstructive pulmonary disease	K58 Irritable bowel syndrome	0.4458	2.0909e-05	0.000164147
J42;J44	M47	J42 Unspecified chronic bronchitis;J44 Other chronic obstructive pulmonary disease	M47 Spondylosis	0.8265	3.0339e-31	3.60862e-29
I35	J42;J44	I35 Nonrheumatic aortic valve disorders	J42 Unspecified chronic bronchitis;J44 Other chronic obstructive pulmonary disease	0.5471	1.6224e-05	0.000130122
J42;J44	K80	J42 Unspecified chronic bronchitis;J44 Other chronic obstructive pulmonary disease	K80 Cholelithiasis	0.2091	0.009	0.0319459
I74	J42;J44	I74 Arterial embolism and thrombosis	J42 Unspecified chronic bronchitis;J44 Other chronic obstructive pulmonary disease	0.9345	0.008	0.0293039
I50	J42;J44	I50 Heart failure	J42 Unspecified chronic bronchitis;J44 Other chronic obstructive pulmonary disease	0.5178	6.6281e-11	1.20068e-09
J42;J44	K22	J42 Unspecified chronic bronchitis;J44 Other chronic obstructive pulmonary disease	K22 Other diseases of oesophagus	0.3974	2.038e-07	2.34017e-06
I95	J42;J44	I95 Hypotension	J42 Unspecified chronic bronchitis;J44 Other chronic obstructive pulmonary disease	0.4646	0.0002	0.00123608
H36	J42;J44	H36 Retinal disorders in diseases classified elsewhere	J42 Unspecified chronic bronchitis;J44 Other chronic obstructive pulmonary disease	0.2448	0.0136	0.0448167
E03	J42;J44	E03 Other hypothyroidism	J42 Unspecified chronic bronchitis;J44 Other chronic obstructive pulmonary disease	0.2658	8.359e-05	0.000577798
J42;J44	L03	J42 Unspecified chronic bronchitis;J44 Other chronic obstructive pulmonary disease	L03 Cellulitis	0.4615	1.0089e-07	1.20915e-06
J42;J44	K57	J42 Unspecified chronic bronchitis;J44 Other chronic obstructive pulmonary disease	K57 Diverticular disease of intestine	0.3011	1.7926e-09	2.78339e-08
B96	J42;J44	B96 Other bacterial agents as the cause of diseases classified to other chapters	J42 Unspecified chronic bronchitis;J44 Other chronic obstructive pulmonary disease	0.782	1.8147e-06	1.75458e-05
J42;J44	M81	J42 Unspecified chronic bronchitis;J44 Other chronic obstructive pulmonary disease	M81 Osteoporosis without pathological fracture	0.2987	0.0002	0.00123608
J42;J44	J45	J42 Unspecified chronic bronchitis;J44 Other chronic obstructive pulmonary disease	J45 Asthma	0.7057	2.625e-79	1.27292e-76
J42;J44	K44	J42 Unspecified chronic bronchitis;J44 Other chronic obstructive pulmonary disease	K44 Diaphragmatic hernia	0.4911	2.633e-22	1.40665e-20
J42;J44	M54	J42 Unspecified chronic bronchitis;J44 Other chronic obstructive pulmonary disease	M54 Dorsalgia	0.6446	5.3475e-30	5.91415e-28
J42;J44	J98	J42 Unspecified chronic bronchitis;J44 Other chronic obstructive pulmonary disease	J98 Other respiratory disorders	0.875	0.0106	0.0363758
J42;J44	N17	J42 Unspecified chronic bronchitis;J44 Other chronic obstructive pulmonary disease	N17 Acute renal failure	0.7991	0.0004	0.00230073
I44	J42;J44	I44 Atrioventricular and left bundle-branch block	J42 Unspecified chronic bronchitis;J44 Other chronic obstructive pulmonary disease	0.3156	0.0025	0.0111299
F17	J42;J44	F17 Mental and behavioural disorders due to use of tobacco	J42 Unspecified chronic bronchitis;J44 Other chronic obstructive pulmonary disease	0.7759	1.047e-56	3.88252e-54
J42;J44	N39	J42 Unspecified chronic bronchitis;J44 Other chronic obstructive pulmonary disease	N39 Other disorders of urinary system	0.6483	3.304e-16	9.59835e-15
F32	J42;J44	F32 Depressive episode	J42 Unspecified chronic bronchitis;J44 Other chronic obstructive pulmonary disease	0.6596	1.5096e-35	2.3211e-33
J42;J44	M17	J42 Unspecified chronic bronchitis;J44 Other chronic obstructive pulmonary disease	M17 Gonarthrosis [arthrosis of knee]	0.4417	7.9722e-20	3.35045e-18
D50	J42;J44	D50 Iron deficiency anaemia	J42 Unspecified chronic bronchitis;J44 Other chronic obstructive pulmonary disease	0.4064	0.0008	0.00414056
J22	J42;J44	J22 Unspecified acute lower respiratory infection	J42 Unspecified chronic bronchitis;J44 Other chronic obstructive pulmonary disease	1.0663	1.62e-06	1.576e-05
I21;I22	J42;J44	I21 Acute myocardial infarction;I22 Subsequent myocardial infarction	J42 Unspecified chronic bronchitis;J44 Other chronic obstructive pulmonary disease	0.3875	7.7074e-10	1.25225e-08
I25	J42;J44	I25 Chronic ischaemic heart disease	J42 Unspecified chronic bronchitis;J44 Other chronic obstructive pulmonary disease	0.4394	9.6482e-23	5.33529e-21
I84	J42;J44	I84 Haemorrhoids	J42 Unspecified chronic bronchitis;J44 Other chronic obstructive pulmonary disease	0.2982	4.5036e-07	4.83657e-06
J42;J44	J96	J42 Unspecified chronic bronchitis;J44 Other chronic obstructive pulmonary disease	J96 Respiratory failure, not elsewhere classified	0.7736	1.9643e-05	0.000154795
J42;J44	K29	J42 Unspecified chronic bronchitis;J44 Other chronic obstructive pulmonary disease	K29 Gastritis and duodenitis	0.6409	1.2718e-23	7.78391e-22
J42;J44	K92	J42 Unspecified chronic bronchitis;J44 Other chronic obstructive pulmonary disease	K92 Other diseases of digestive system	0.7791	2.9683e-06	2.7397e-05
J42;J44	K62	J42 Unspecified chronic bronchitis;J44 Other chronic obstructive pulmonary disease	K62 Other diseases of anus and rectum	0.5358	2.0531e-10	3.50752e-09
J34	K20;K21	J34 Other disorders of nose and nasal sinuses	K20 Oesophagitis;K21 Gastro-oesophageal reflux disease	0.8488	0.0005	0.00278199
J34	J45	J34 Other disorders of nose and nasal sinuses	J45 Asthma	0.562	2.7577e-05	0.000209958
D64	K52	D64 Other anaemias	K52 Other non-infective gastro-enteritis and colitis	0.4291	0.0012	0.00592388
K52	M06	K52 Other non-infective gastro-enteritis and colitis	M06 Other rheumatoid arthritis	0.7071	5.0799e-09	7.37873e-08
K20;K21	K52	K20 Oesophagitis;K21 Gastro-oesophageal reflux disease	K52 Other non-infective gastro-enteritis and colitis	0.6298	3.7638e-18	1.3715e-16
K50	K52	K50 Crohn's disease [regional enteritis]	K52 Other non-infective gastro-enteritis and colitis	0.3505	0.0007	0.00369891
K52	K58	K52 Other non-infective gastro-enteritis and colitis	K58 Irritable bowel syndrome	0.6526	7.8289e-11	1.39811e-09
E03	K52	E03 Other hypothyroidism	K52 Other non-infective gastro-enteritis and colitis	0.3209	6.433e-08	8.07841e-07
K52	K57	K52 Other non-infective gastro-enteritis and colitis	K57 Diverticular disease of intestine	0.3051	6.4329e-08	8.07841e-07
B96	K52	B96 Other bacterial agents as the cause of diseases classified to other chapters	K52 Other non-infective gastro-enteritis and colitis	0.8568	1.2761e-05	0.000104474
J45	K52	J45 Asthma	K52 Other non-infective gastro-enteritis and colitis	0.4672	1.6935e-15	4.56232e-14
K44	K52	K44 Diaphragmatic hernia	K52 Other non-infective gastro-enteritis and colitis	0.4321	4.0878e-12	8.1549e-11
K52	N17	K52 Other non-infective gastro-enteritis and colitis	N17 Acute renal failure	0.5163	0.0108	0.0369015
K51	K52	K51 Ulcerative colitis	K52 Other non-infective gastro-enteritis and colitis	0.4329	1.0321e-05	8.64058e-05
K52	N39	K52 Other non-infective gastro-enteritis and colitis	N39 Other disorders of urinary system	0.6549	1.6217e-13	3.81463e-12
I25	K52	I25 Chronic ischaemic heart disease	K52 Other non-infective gastro-enteritis and colitis	0.3524	6.837e-11	1.23144e-09
I84	K52	I84 Haemorrhoids	K52 Other non-infective gastro-enteritis and colitis	0.418	4.8873e-09	7.13184e-08
E05	K52	E05 Thyrotoxicosis [hyperthyroidism]	K52 Other non-infective gastro-enteritis and colitis	0.4847	0.0031	0.0133669
K52	L40	K52 Other non-infective gastro-enteritis and colitis	L40 Psoriasis	0.4682	0.0005	0.00278199
K29	K52	K29 Gastritis and duodenitis	K52 Other non-infective gastro-enteritis and colitis	0.6284	1.8015e-16	5.45993e-15
K52	K92	K52 Other non-infective gastro-enteritis and colitis	K92 Other diseases of digestive system	0.8258	3.3057e-05	0.000245744
K52	K62	K52 Other non-infective gastro-enteritis and colitis	K62 Other diseases of anus and rectum	0.7647	2.2825e-16	6.78721e-15
K52	K90	K52 Other non-infective gastro-enteritis and colitis	K90 Intestinal malabsorption	0.3505	0.0081	0.0296358
N40	N41	N40 Hyperplasia of prostate	N41 Inflammatory diseases of prostate	0.6031	2.5281e-06	2.3716e-05
K43	M19	K43 Ventral hernia	M19 Other arthrosis	0.5452	3.1436e-07	3.49766e-06
K20;K21	K43	K20 Oesophagitis;K21 Gastro-oesophageal reflux disease	K43 Ventral hernia	0.4967	7.5606e-07	7.87771e-06
K43	K57	K43 Ventral hernia	K57 Diverticular disease of intestine	0.3486	4.3893e-07	4.72187e-06
J45	K43	J45 Asthma	K43 Ventral hernia	0.3293	3.7738e-05	0.000278246
F17	K43	F17 Mental and behavioural disorders due to use of tobacco	K43 Ventral hernia	0.4176	2.8573e-06	2.65279e-05
I25	K43	I25 Chronic ischaemic heart disease	K43 Ventral hernia	0.2438	0.0002	0.00123608
D64	N28	D64 Other anaemias	N28 Other disorders of kidney and ureter, not elsewhere classified	0.7107	0.0086	0.030909
N20	N28	N20 Calculus of kidney and ureter	N28 Other disorders of kidney and ureter, not elsewhere classified	0.4692	0.0032	0.0137043
K20;K21	N28	K20 Oesophagitis;K21 Gastro-oesophageal reflux disease	N28 Other disorders of kidney and ureter, not elsewhere classified	0.4653	0.0019	0.00881354
K57	N28	K57 Diverticular disease of intestine	N28 Other disorders of kidney and ureter, not elsewhere classified	0.2942	0.009	0.0319459
J45	N28	J45 Asthma	N28 Other disorders of kidney and ureter, not elsewhere classified	0.2916	0.0071	0.0264999
K44	N28	K44 Diaphragmatic hernia	N28 Other disorders of kidney and ureter, not elsewhere classified	0.4312	0.0012	0.00592388
F17	N28	F17 Mental and behavioural disorders due to use of tobacco	N28 Other disorders of kidney and ureter, not elsewhere classified	0.368	0.0087	0.0311618
N28	N39	N28 Other disorders of kidney and ureter, not elsewhere classified	N39 Other disorders of urinary system	0.4126	0.0138	0.0453336
N28	N32	N28 Other disorders of kidney and ureter, not elsewhere classified	N32 Other disorders of bladder	0.952	0.0015	0.00718541
I20	L30	I20 Angina pectoris	L30 Other dermatitis	0.3028	0.0044	0.0178492
J45	L30	J45 Asthma	L30 Other dermatitis	0.4123	0.0019	0.00881354
F17	L30	F17 Mental and behavioural disorders due to use of tobacco	L30 Other dermatitis	0.3739	0.0085	0.0306545
M15	M75	M15 Polyarthrosis	M75 Shoulder lesions	0.6005	1.2501e-08	1.70208e-07
M19	M75	M19 Other arthrosis	M75 Shoulder lesions	0.6742	3.4376e-25	2.40785e-23
M65	M75	M65 Synovitis and tenosynovitis	M75 Shoulder lesions	0.5267	1.062e-07	1.25843e-06
M06	M75	M06 Other rheumatoid arthritis	M75 Shoulder lesions	0.4974	6.9331e-06	5.97897e-05
K20;K21	M75	K20 Oesophagitis;K21 Gastro-oesophageal reflux disease	M75 Shoulder lesions	0.4877	3.6131e-15	9.49041e-14
M75	M79	M75 Shoulder lesions	M79 Other soft tissue disorders, not elsewhere classified	0.7076	6.0898e-17	1.94874e-15
M47	M75	M47 Spondylosis	M75 Shoulder lesions	0.7316	1.1793e-21	5.94745e-20
E03	M75	E03 Other hypothyroidism	M75 Shoulder lesions	0.2311	0.0001	0.00065124
J45	M75	J45 Asthma	M75 Shoulder lesions	0.4244	4.4631e-16	1.29061e-14
M54	M75	M54 Dorsalgia	M75 Shoulder lesions	0.7751	6.9399e-29	6.52972e-27
F17	M75	F17 Mental and behavioural disorders due to use of tobacco	M75 Shoulder lesions	0.3882	2.0739e-09	3.18875e-08
F32	M75	F32 Depressive episode	M75 Shoulder lesions	0.4129	1.6389e-09	2.55102e-08
I25	M75	I25 Chronic ischaemic heart disease	M75 Shoulder lesions	0.2624	1.4264e-08	1.92962e-07
K66	K81	K66 Other disorders of peritoneum	K81 Cholecystitis	1.0745	0.0025	0.0111299
K20;K21	K81	K20 Oesophagitis;K21 Gastro-oesophageal reflux disease	K81 Cholecystitis	0.4248	0.0029	0.0126604
K80	K81	K80 Cholelithiasis	K81 Cholecystitis	0.9827	1.2783e-08	1.73672e-07
K57	K81	K57 Diverticular disease of intestine	K81 Cholecystitis	0.3708	0.0006	0.00323836
J45	K81	J45 Asthma	K81 Cholecystitis	0.4012	0.0005	0.00278199
I25	K81	I25 Chronic ischaemic heart disease	K81 Cholecystitis	0.273	0.0093	0.0328076
M19	N40	M19 Other arthrosis	N40 Hyperplasia of prostate	0.3371	4.3143e-06	3.86875e-05
K20;K21	N40	K20 Oesophagitis;K21 Gastro-oesophageal reflux disease	N40 Hyperplasia of prostate	0.1748	0.0099	0.0345186
K57	N40	K57 Diverticular disease of intestine	N40 Hyperplasia of prostate	0.2521	9.2929e-06	7.85287e-05
J45	N40	J45 Asthma	N40 Hyperplasia of prostate	0.2146	0.0003	0.00177912
M54	N40	M54 Dorsalgia	N40 Hyperplasia of prostate	0.1935	0.0044	0.0178492
C61	N40	C61 Malignant neoplasm of prostate	N40 Hyperplasia of prostate	0.2424	0.0073	0.0270861
N39	N40	N39 Other disorders of urinary system	N40 Hyperplasia of prostate	0.4041	2.2944e-05	0.000178567
F32	N40	F32 Depressive episode	N40 Hyperplasia of prostate	0.2507	0.0006	0.00323836
M17	N40	M17 Gonarthrosis [arthrosis of knee]	N40 Hyperplasia of prostate	0.1406	0.0143	0.0464916
N32	N40	N32 Other disorders of bladder	N40 Hyperplasia of prostate	0.6601	2.3815e-10	4.03575e-09
M15	M22;M23	M15 Polyarthrosis	M22 Disorders of patella;M23 Internal derangement of knee	0.7968	1.3743e-12	2.93681e-11
M19	M22;M23	M19 Other arthrosis	M22 Disorders of patella;M23 Internal derangement of knee	0.6594	2.0053e-28	1.80592e-26
M22;M23	M65	M22 Disorders of patella;M23 Internal derangement of knee	M65 Synovitis and tenosynovitis	0.5162	2.0266e-08	2.70671e-07
M06	M22;M23	M06 Other rheumatoid arthritis	M22 Disorders of patella;M23 Internal derangement of knee	0.4288	1.0775e-05	8.9755e-05
K20;K21	M22;M23	K20 Oesophagitis;K21 Gastro-oesophageal reflux disease	M22 Disorders of patella;M23 Internal derangement of knee	0.336	1.3325e-08	1.80647e-07
M22;M23	M47	M22 Disorders of patella;M23 Internal derangement of knee	M47 Spondylosis	0.6603	5.2435e-16	1.5025e-14
E03	M22;M23	E03 Other hypothyroidism	M22 Disorders of patella;M23 Internal derangement of knee	0.1693	0.0004	0.00230073
J45	M22;M23	J45 Asthma	M22 Disorders of patella;M23 Internal derangement of knee	0.3223	7.6428e-10	1.24497e-08
F17	M22;M23	F17 Mental and behavioural disorders due to use of tobacco	M22 Disorders of patella;M23 Internal derangement of knee	0.2895	4.0355e-07	4.37862e-06
F32	M22;M23	F32 Depressive episode	M22 Disorders of patella;M23 Internal derangement of knee	0.4167	6.679e-11	1.20643e-09
M17	M22;M23	M17 Gonarthrosis [arthrosis of knee]	M22 Disorders of patella;M23 Internal derangement of knee	0.8327	1.2075e-151	1.26868e-148
L40	M22;M23	L40 Psoriasis	M22 Disorders of patella;M23 Internal derangement of knee	0.3182	0.0057	0.0221807
L57	L98	L57 Skin changes due to chronic exposure to nonionising radiation	L98 Other disorders of skin and subcutaneous tissue, not elsewhere classified	0.9931	0.0003	0.00177912
I20	I63;I64	I20 Angina pectoris	I63 Cerebral infarction;I64 Stroke, not specified as haemorrhage or infarction	0.5602	0.0024	0.0107607
I35	I63;I64	I35 Nonrheumatic aortic valve disorders	I63 Cerebral infarction;I64 Stroke, not specified as haemorrhage or infarction	0.9401	0.004	0.0165677
I50	I63;I64	I50 Heart failure	I63 Cerebral infarction;I64 Stroke, not specified as haemorrhage or infarction	0.6521	0.0129	0.0430273
F17	I63;I64	F17 Mental and behavioural disorders due to use of tobacco	I63 Cerebral infarction;I64 Stroke, not specified as haemorrhage or infarction	0.6161	0.0016	0.00758376
I63;I64	N39	I63 Cerebral infarction;I64 Stroke, not specified as haemorrhage or infarction	N39 Other disorders of urinary system	0.5362	0.0058	0.0225004
I25	I63;I64	I25 Chronic ischaemic heart disease	I63 Cerebral infarction;I64 Stroke, not specified as haemorrhage or infarction	0.5977	0.0011	0.00549042
K20;K21	K31	K20 Oesophagitis;K21 Gastro-oesophageal reflux disease	K31 Other diseases of stomach and duodenum	0.9462	1.8075e-06	1.7503e-05
K22	K31	K22 Other diseases of oesophagus	K31 Other diseases of stomach and duodenum	0.8855	3.5817e-06	3.25816e-05
K31	K57	K31 Other diseases of stomach and duodenum	K57 Diverticular disease of intestine	0.4368	0.0002	0.00123608
J45	K31	J45 Asthma	K31 Other diseases of stomach and duodenum	0.4335	0.0002	0.00123608
K31	K44	K31 Other diseases of stomach and duodenum	K44 Diaphragmatic hernia	0.7225	8.9742e-07	9.19892e-06
I25	K31	I25 Chronic ischaemic heart disease	K31 Other diseases of stomach and duodenum	0.2948	0.0095	0.0333824
K29	K31	K29 Gastritis and duodenitis	K31 Other diseases of stomach and duodenum	0.7529	1.0778e-05	8.9755e-05
K31	K62	K31 Other diseases of stomach and duodenum	K62 Other diseases of anus and rectum	0.6533	0.0021	0.00959304
F20	F32	F20 Schizophrenia	F32 Depressive episode	0.6703	0.0089	0.031716
D64	J43	D64 Other anaemias	J43 Emphysema	0.6271	0.0006	0.00323836
J43	M19	J43 Emphysema	M19 Other arthrosis	0.4405	1.5896e-05	0.000127817
C34	J43	C34 Malignant neoplasm of bronchus and lung	J43 Emphysema	0.9069	0.0003	0.00177912
I20	J43	I20 Angina pectoris	J43 Emphysema	0.3837	2.3774e-05	0.000184571
I51	J43	I51 Complications and ill-defined descriptions of heart disease	J43 Emphysema	0.6069	0.014	0.0457285
J43	K20;K21	J43 Emphysema	K20 Oesophagitis;K21 Gastro-oesophageal reflux disease	0.4697	3.2411e-06	2.96544e-05
J43	M79	J43 Emphysema	M79 Other soft tissue disorders, not elsewhere classified	0.5514	9.9724e-05	0.00065124
J43	M47	J43 Emphysema	M47 Spondylosis	0.5084	0.0001	0.00065124
J43	K80	J43 Emphysema	K80 Cholelithiasis	0.2398	0.0095	0.0333824
I50	J43	I50 Heart failure	J43 Emphysema	0.3937	0.0023	0.0103714
J43	J84	J43 Emphysema	J84 Other interstitial pulmonary diseases	0.5075	0.0043	0.0175451
E03	J43	E03 Other hypothyroidism	J43 Emphysema	0.2541	0.002	0.0092434
J43	K57	J43 Emphysema	K57 Diverticular disease of intestine	0.2178	0.0029	0.0126604
B96	J43	B96 Other bacterial agents as the cause of diseases classified to other chapters	J43 Emphysema	0.5312	0.0113	0.0383191
J43	J45	J43 Emphysema	J45 Asthma	0.3514	2.8385e-06	2.63922e-05
J43	K44	J43 Emphysema	K44 Diaphragmatic hernia	0.3082	0.0004	0.00230073
J43	M54	J43 Emphysema	M54 Dorsalgia	0.5665	6.094e-08	7.69871e-07
J43	N17	J43 Emphysema	N17 Acute renal failure	0.6819	0.0139	0.0455198
F17	J43	F17 Mental and behavioural disorders due to use of tobacco	J43 Emphysema	0.678	1.5882e-12	3.36777e-11
F32	J43	F32 Depressive episode	J43 Emphysema	0.3599	8.0502e-05	0.00055874
J43	M17	J43 Emphysema	M17 Gonarthrosis [arthrosis of knee]	0.2273	0.0036	0.0152311
J22	J43	J22 Unspecified acute lower respiratory infection	J43 Emphysema	0.9965	0.0005	0.00278199
I25	J43	I25 Chronic ischaemic heart disease	J43 Emphysema	0.2749	0.0009	0.00460894
J43	J96	J43 Emphysema	J96 Respiratory failure, not elsewhere classified	0.851	0.0007	0.00369891
J43	K29	J43 Emphysema	K29 Gastritis and duodenitis	0.3932	0.0009	0.00460894
F17	K70	F17 Mental and behavioural disorders due to use of tobacco	K70 Alcoholic liver disease	0.8388	0.0084	0.0303285
E03	H02	E03 Other hypothyroidism	H02 Other disorders of eyelid	0.286	0.0025	0.0111299
H02	J45	H02 Other disorders of eyelid	J45 Asthma	0.2864	0.0042	0.01726
H02	I25	H02 Other disorders of eyelid	I25 Chronic ischaemic heart disease	0.25	0.0044	0.0178492
M15	M51	M15 Polyarthrosis	M51 Other intervertebral disk disorders	0.6227	8.4787e-07	8.73362e-06
M16	M51	M16 Coxarthrosis [arthrosis of hip]	M51 Other intervertebral disk disorders	0.3941	8.9038e-08	1.07528e-06
M19	M51	M19 Other arthrosis	M51 Other intervertebral disk disorders	0.6892	7.2375e-17	2.3043e-15
M35	M51	M35 Other systemic involvement of connective tissue	M51 Other intervertebral disk disorders	0.6551	0.0004	0.00230073
M06	M51	M06 Other rheumatoid arthritis	M51 Other intervertebral disk disorders	0.6082	5.8508e-06	5.12983e-05
M46	M51	M46 Other inflammatory spondylopathies	M51 Other intervertebral disk disorders	0.7434	0.0043	0.0175451
K20;K21	M51	K20 Oesophagitis;K21 Gastro-oesophageal reflux disease	M51 Other intervertebral disk disorders	0.553	4.2437e-10	7.04007e-09
M51	M79	M51 Other intervertebral disk disorders	M79 Other soft tissue disorders, not elsewhere classified	0.7504	2.706e-16	7.97132e-15
M47	M51	M47 Spondylosis	M51 Other intervertebral disk disorders	0.998	5.2972e-27	4.33682e-25
E03	M51	E03 Other hypothyroidism	M51 Other intervertebral disk disorders	0.1556	0.0119	0.0400735
G99	M51	G99 Other disorders of nervous system in diseases classified elsewhere	M51 Other intervertebral disk disorders	0.5192	0.0016	0.00758376
J45	M51	J45 Asthma	M51 Other intervertebral disk disorders	0.3543	2.4502e-09	3.72194e-08
M51	M54	M51 Other intervertebral disk disorders	M54 Dorsalgia	0.9856	1.6838e-49	4.61508e-47
F17	M51	F17 Mental and behavioural disorders due to use of tobacco	M51 Other intervertebral disk disorders	0.5725	1.4101e-15	3.84817e-14
M43	M51	M43 Other deforming dorsopathies	M51 Other intervertebral disk disorders	0.7519	4.7372e-07	5.07879e-06
F32	M51	F32 Depressive episode	M51 Other intervertebral disk disorders	0.6569	2.6611e-16	7.87586e-15
I25	M51	I25 Chronic ischaemic heart disease	M51 Other intervertebral disk disorders	0.4398	8.6194e-12	1.66167e-10
G54;G55	M51	G54 Nerve root and plexus disorders;G55 Nerve root and plexus compressions in diseases classified elsewhere	M51 Other intervertebral disk disorders	1.0319	6.196e-35	8.67991e-33
D64	I12	D64 Other anaemias	I12 Hypertensive renal disease	0.6474	0.0108	0.0369015
I12	M16	I12 Hypertensive renal disease	M16 Coxarthrosis [arthrosis of hip]	0.5122	0.0053	0.020869
I12	I20	I12 Hypertensive renal disease	I20 Angina pectoris	0.5116	0.0001	0.00065124
I12	K20;K21	I12 Hypertensive renal disease	K20 Oesophagitis;K21 Gastro-oesophageal reflux disease	0.4679	0.0147	0.0474009
I12	I50	I12 Hypertensive renal disease	I50 Heart failure	0.6515	0.0007	0.00369891
H36	I12	H36 Retinal disorders in diseases classified elsewhere	I12 Hypertensive renal disease	0.6854	0.0047	0.0188239
I12	J45	I12 Hypertensive renal disease	J45 Asthma	0.358	0.0047	0.0188239
I12	N17	I12 Hypertensive renal disease	N17 Acute renal failure	0.9657	0.0084	0.0303285
F32	I12	F32 Depressive episode	I12 Hypertensive renal disease	0.4539	0.0011	0.00549042
I12	M17	I12 Hypertensive renal disease	M17 Gonarthrosis [arthrosis of knee]	0.4776	0.0013	0.00633323
I12	I21;I22	I12 Hypertensive renal disease	I21 Acute myocardial infarction;I22 Subsequent myocardial infarction	0.4981	0.0021	0.00959304
I12	I25	I12 Hypertensive renal disease	I25 Chronic ischaemic heart disease	0.6095	4.1553e-06	3.74214e-05
D64	K66	D64 Other anaemias	K66 Other disorders of peritoneum	0.6908	0.0079	0.0289713
K66	M19	K66 Other disorders of peritoneum	M19 Other arthrosis	0.3709	0.0107	0.0366591
K20;K21	K66	K20 Oesophagitis;K21 Gastro-oesophageal reflux disease	K66 Other disorders of peritoneum	0.4947	0.0008	0.00414056
K66	K80	K66 Other disorders of peritoneum	K80 Cholelithiasis	0.4006	0.0067	0.0252612
K57	K66	K57 Diverticular disease of intestine	K66 Other disorders of peritoneum	0.3762	0.0005	0.00278199
B96	K66	B96 Other bacterial agents as the cause of diseases classified to other chapters	K66 Other disorders of peritoneum	1.0534	0.0019	0.00881354
J45	K66	J45 Asthma	K66 Other disorders of peritoneum	0.3886	0.0009	0.00460894
K66	N17	K66 Other disorders of peritoneum	N17 Acute renal failure	1.1054	0.0098	0.0342457
F17	K66	F17 Mental and behavioural disorders due to use of tobacco	K66 Other disorders of peritoneum	0.5223	0.0002	0.00123608
D64	M15	D64 Other anaemias	M15 Polyarthrosis	0.6672	8.8763e-05	0.000610875
D64	M16	D64 Other anaemias	M16 Coxarthrosis [arthrosis of hip]	0.4289	0.0003	0.00177912
D64	M19	D64 Other anaemias	M19 Other arthrosis	0.6761	7.1661e-08	8.87526e-07
D64	I20	D64 Other anaemias	I20 Angina pectoris	0.4644	2.7919e-06	2.60357e-05
D64	M06	D64 Other anaemias	M06 Other rheumatoid arthritis	0.6458	0.0001	0.00065124
D64	M46	D64 Other anaemias	M46 Other inflammatory spondylopathies	1.0677	0.0129	0.0430273
D64	K20;K21	D64 Other anaemias	K20 Oesophagitis;K21 Gastro-oesophageal reflux disease	0.5431	0.0003	0.00177912
D64	K30	D64 Other anaemias	K30 Dyspepsia	0.5691	0.0021	0.00959304
D64	I50	D64 Other anaemias	I50 Heart failure	0.629	3.6245e-05	0.000268494
D64	K22	D64 Other anaemias	K22 Other diseases of oesophagus	0.5463	0.0001	0.00065124
D64	I95	D64 Other anaemias	I95 Hypotension	0.512	0.0072	0.0267939
D64	E03	D64 Other anaemias	E03 Other hypothyroidism	0.3894	0.0044	0.0178492
D64	K57	D64 Other anaemias	K57 Diverticular disease of intestine	0.2835	0.001	0.00505533
B96	D64	B96 Other bacterial agents as the cause of diseases classified to other chapters	D64 Other anaemias	0.7549	0.0007	0.00369891
D64	J45	D64 Other anaemias	J45 Asthma	0.3758	3.0245e-05	0.000228068
D64	K44	D64 Other anaemias	K44 Diaphragmatic hernia	0.3901	4.455e-05	0.000325804
D64	N17	D64 Other anaemias	N17 Acute renal failure	1.1944	0.0017	0.00799761
D64	N39	D64 Other anaemias	N39 Other disorders of urinary system	0.3959	0.0013	0.00633323
D64	F32	D64 Other anaemias	F32 Depressive episode	0.4789	5.2955e-05	0.000381083
D64	M17	D64 Other anaemias	M17 Gonarthrosis [arthrosis of knee]	0.5303	1.5938e-07	1.85033e-06
D64	J22	D64 Other anaemias	J22 Unspecified acute lower respiratory infection	0.6914	0.0059	0.0228322
D64	N80	D64 Other anaemias	N80 Endometriosis	0.4671	0.0102	0.0353495
D64	I25	D64 Other anaemias	I25 Chronic ischaemic heart disease	0.4394	9.4262e-07	9.61533e-06
D64	I84	D64 Other anaemias	I84 Haemorrhoids	0.3011	0.0052	0.020591
D64	J96	D64 Other anaemias	J96 Respiratory failure, not elsewhere classified	0.6015	0.0115	0.0388718
D64	K29	D64 Other anaemias	K29 Gastritis and duodenitis	0.5187	2.1516e-05	0.000168493
D64	K62	D64 Other anaemias	K62 Other diseases of anus and rectum	0.4134	0.0027	0.0119193
M15	M65	M15 Polyarthrosis	M65 Synovitis and tenosynovitis	0.6469	8.3288e-05	0.000576975
I20	M15	I20 Angina pectoris	M15 Polyarthrosis	0.5034	2.7342e-08	3.57602e-07
M06	M15	M06 Other rheumatoid arthritis	M15 Polyarthrosis	0.5688	0.0002	0.00123608
K20;K21	M15	K20 Oesophagitis;K21 Gastro-oesophageal reflux disease	M15 Polyarthrosis	0.5317	5.6907e-09	8.17179e-08
M15	M79	M15 Polyarthrosis	M79 Other soft tissue disorders, not elsewhere classified	0.66	2.1706e-08	2.88787e-07
M15	M47	M15 Polyarthrosis	M47 Spondylosis	0.9097	1.3117e-13	3.13218e-12
M15	M20	M15 Polyarthrosis	M20 Acquired deformities of fingers and toes	0.4881	2.1456e-06	2.04937e-05
K57	M15	K57 Diverticular disease of intestine	M15 Polyarthrosis	0.2343	0.0014	0.0067474
G56;G57	M15	G56 Mononeuropathies of upper limb;G57 Mononeuropathies of lower limb	M15 Polyarthrosis	0.6526	5.0368e-11	9.23023e-10
J45	M15	J45 Asthma	M15 Polyarthrosis	0.4091	6.1969e-07	6.55457e-06
K44	M15	K44 Diaphragmatic hernia	M15 Polyarthrosis	0.3565	1.1894e-05	9.80128e-05
M15	M54	M15 Polyarthrosis	M54 Dorsalgia	0.6352	3.4094e-09	5.09309e-08
F17	M15	F17 Mental and behavioural disorders due to use of tobacco	M15 Polyarthrosis	0.4743	4.1553e-08	5.35685e-07
M15	M43	M15 Polyarthrosis	M43 Other deforming dorsopathies	0.6355	0.0006	0.00323836
M15	N39	M15 Polyarthrosis	N39 Other disorders of urinary system	0.3348	0.003	0.0130248
F32	M15	F32 Depressive episode	M15 Polyarthrosis	0.4233	9.2188e-06	7.8212e-05
I25	M15	I25 Chronic ischaemic heart disease	M15 Polyarthrosis	0.4823	9.3092e-10	1.5009e-08
I20	M16	I20 Angina pectoris	M16 Coxarthrosis [arthrosis of hip]	0.15	0.0002	0.00123608
M06	M16	M06 Other rheumatoid arthritis	M16 Coxarthrosis [arthrosis of hip]	0.2391	0.0146	0.0472234
M16	M47	M16 Coxarthrosis [arthrosis of hip]	M47 Spondylosis	0.5156	2.739e-13	6.23345e-12
I95	M16	I95 Hypotension	M16 Coxarthrosis [arthrosis of hip]	0.2926	0.005	0.0198614
J45	M16	J45 Asthma	M16 Coxarthrosis [arthrosis of hip]	0.1846	0.0002	0.00123608
M16	M54	M16 Coxarthrosis [arthrosis of hip]	M54 Dorsalgia	0.324	1.5627e-07	1.81758e-06
M05	M16	M05 Seropositive rheumatoid arthritis	M16 Coxarthrosis [arthrosis of hip]	0.3581	0.004	0.0165677
F17	M16	F17 Mental and behavioural disorders due to use of tobacco	M16 Coxarthrosis [arthrosis of hip]	0.1802	0.0032	0.0137043
M16	M43	M16 Coxarthrosis [arthrosis of hip]	M43 Other deforming dorsopathies	0.2638	0.0099	0.0345186
F32	M16	F32 Depressive episode	M16 Coxarthrosis [arthrosis of hip]	0.1912	0.0011	0.00549042
M16	M17	M16 Coxarthrosis [arthrosis of hip]	M17 Gonarthrosis [arthrosis of knee]	0.3633	2.596e-12	5.31337e-11
I25	M16	I25 Chronic ischaemic heart disease	M16 Coxarthrosis [arthrosis of hip]	0.1387	0.0005	0.00278199
G54;G55	M16	G54 Nerve root and plexus disorders;G55 Nerve root and plexus compressions in diseases classified elsewhere	M16 Coxarthrosis [arthrosis of hip]	0.3857	0.0001	0.00065124
G40	M19	G40 Epilepsy	M19 Other arthrosis	0.4211	0.0058	0.0225004
G40	I20	G40 Epilepsy	I20 Angina pectoris	0.3644	0.0024	0.0107607
G40	M54	G40 Epilepsy	M54 Dorsalgia	0.4257	0.006	0.0230775
F17	G40	F17 Mental and behavioural disorders due to use of tobacco	G40 Epilepsy	0.6444	7.0337e-05	0.000492672
F32	G40	F32 Depressive episode	G40 Epilepsy	0.3433	0.0112	0.0380619
G40	J22	G40 Epilepsy	J22 Unspecified acute lower respiratory infection	0.8702	0.0105	0.036131
G40	I25	G40 Epilepsy	I25 Chronic ischaemic heart disease	0.4019	0.0005	0.00278199
M19	M35	M19 Other arthrosis	M35 Other systemic involvement of connective tissue	0.5041	0.0008	0.00414056
M19	M65	M19 Other arthrosis	M65 Synovitis and tenosynovitis	0.7176	2.0139e-12	4.20385e-11
I20	M19	I20 Angina pectoris	M19 Other arthrosis	0.4872	6.434e-21	2.98235e-19
M06	M19	M06 Other rheumatoid arthritis	M19 Other arthrosis	0.528	7.3141e-08	9.0408e-07
E04	M19	E04 Other non-toxic goitre	M19 Other arthrosis	0.3191	0.0028	0.0123091
M19	M46	M19 Other arthrosis	M46 Other inflammatory spondylopathies	0.7878	0.0021	0.00959304
I51	M19	I51 Complications and ill-defined descriptions of heart disease	M19 Other arthrosis	0.4552	0.0113	0.0383191
K20;K21	M19	K20 Oesophagitis;K21 Gastro-oesophageal reflux disease	M19 Other arthrosis	0.6079	6.0578e-26	4.65712e-24
M19	M79	M19 Other arthrosis	M79 Other soft tissue disorders, not elsewhere classified	0.7804	8.9571e-21	4.09171e-19
K58	M19	K58 Irritable bowel syndrome	M19 Other arthrosis	0.4055	3.9194e-06	3.53475e-05
M19	M47	M19 Other arthrosis	M47 Spondylosis	0.8725	1.6809e-36	2.86389e-34
E16	M19	E16 Other disorders of pancreatic internal secretion	M19 Other arthrosis	0.4449	0.0098	0.0342457
I35	M19	I35 Nonrheumatic aortic valve disorders	M19 Other arthrosis	0.4473	0.0001	0.00065124
K80	M19	K80 Cholelithiasis	M19 Other arthrosis	0.3143	4.2656e-06	3.83053e-05
I74	M19	I74 Arterial embolism and thrombosis	M19 Other arthrosis	0.7731	0.0143	0.0464916
I50	M19	I50 Heart failure	M19 Other arthrosis	0.4299	2.6841e-07	3.03236e-06
M19	M20	M19 Other arthrosis	M20 Acquired deformities of fingers and toes	0.543	9.1999e-25	6.16981e-23
I95	M19	I95 Hypotension	M19 Other arthrosis	0.4136	0.0006	0.00323836
H36	M19	H36 Retinal disorders in diseases classified elsewhere	M19 Other arthrosis	0.2909	0.0056	0.0218185
E03	M19	E03 Other hypothyroidism	M19 Other arthrosis	0.2766	1.8725e-06	1.80493e-05
L03	M19	L03 Cellulitis	M19 Other arthrosis	0.3629	3.501e-07	3.83831e-06
K57	M19	K57 Diverticular disease of intestine	M19 Other arthrosis	0.2345	5.2026e-08	6.6257e-07
B96	M19	B96 Other bacterial agents as the cause of diseases classified to other chapters	M19 Other arthrosis	0.6779	2.9113e-05	0.000220587
G56;G57	M19	G56 Mononeuropathies of upper limb;G57 Mononeuropathies of lower limb	M19 Other arthrosis	0.6777	1.2532e-35	1.97504e-33
M19	M81	M19 Other arthrosis	M81 Osteoporosis without pathological fracture	0.2268	0.0031	0.0133669
J45	M19	J45 Asthma	M19 Other arthrosis	0.5155	3.0839e-25	2.18437e-23
K44	M19	K44 Diaphragmatic hernia	M19 Other arthrosis	0.4678	4.1484e-18	1.49502e-16
M19	M54	M19 Other arthrosis	M54 Dorsalgia	0.72	3.6331e-34	4.97893e-32
M19	N17	M19 Other arthrosis	N17 Acute renal failure	0.5629	0.0026	0.011502
F17	M19	F17 Mental and behavioural disorders due to use of tobacco	M19 Other arthrosis	0.7239	5.7628e-33	7.26574e-31
M19	M43	M19 Other arthrosis	M43 Other deforming dorsopathies	0.6817	4.7532e-07	5.0873e-06
M19	M72	M19 Other arthrosis	M72 Fibroblastic disorders	0.1665	0.0129	0.0430273
M19	N39	M19 Other arthrosis	N39 Other disorders of urinary system	0.5938	1.8621e-16	5.61659e-15
F32	M19	F32 Depressive episode	M19 Other arthrosis	0.6621	1.4092e-27	1.20049e-25
D50	M19	D50 Iron deficiency anaemia	M19 Other arthrosis	0.4612	9.0072e-05	0.000617189
J22	M19	J22 Unspecified acute lower respiratory infection	M19 Other arthrosis	0.8898	1.0241e-05	8.58501e-05
I21;I22	M19	I21 Acute myocardial infarction;I22 Subsequent myocardial infarction	M19 Other arthrosis	0.2975	9.8441e-06	8.28534e-05
I25	M19	I25 Chronic ischaemic heart disease	M19 Other arthrosis	0.4328	1.9851e-18	7.49346e-17
G54;G55	M19	G54 Nerve root and plexus disorders;G55 Nerve root and plexus compressions in diseases classified elsewhere	M19 Other arthrosis	0.7791	4.9804e-11	9.18025e-10
J96	M19	J96 Respiratory failure, not elsewhere classified	M19 Other arthrosis	0.4461	0.007	0.0262043
M19	N32	M19 Other arthrosis	N32 Other disorders of bladder	0.4301	2.1067e-05	0.000165182
K29	M19	K29 Gastritis and duodenitis	M19 Other arthrosis	0.6091	7.9077e-19	3.13523e-17
K92	M19	K92 Other diseases of digestive system	M19 Other arthrosis	0.6782	1.7602e-05	0.000139752
C34	M06	C34 Malignant neoplasm of bronchus and lung	M06 Other rheumatoid arthritis	0.5228	0.01	0.0348287
C34	J45	C34 Malignant neoplasm of bronchus and lung	J45 Asthma	0.2695	0.0054	0.0211439
C34	F17	C34 Malignant neoplasm of bronchus and lung	F17 Mental and behavioural disorders due to use of tobacco	0.7441	1.241e-05	0.000101998
C34	N39	C34 Malignant neoplasm of bronchus and lung	N39 Other disorders of urinary system	0.5542	0.0038	0.0158749
C34	F32	C34 Malignant neoplasm of bronchus and lung	F32 Depressive episode	0.4789	0.0035	0.014888
I20	M35	I20 Angina pectoris	M35 Other systemic involvement of connective tissue	0.428	0.0005	0.00278199
K20;K21	M35	K20 Oesophagitis;K21 Gastro-oesophageal reflux disease	M35 Other systemic involvement of connective tissue	0.35	0.0074	0.0274087
M35	M79	M35 Other systemic involvement of connective tissue	M79 Other soft tissue disorders, not elsewhere classified	0.6302	0.0005	0.00278199
K58	M35	K58 Irritable bowel syndrome	M35 Other systemic involvement of connective tissue	0.7385	0.0038	0.0158749
M35	M47	M35 Other systemic involvement of connective tissue	M47 Spondylosis	0.6695	0.0004	0.00230073
I95	M35	I95 Hypotension	M35 Other systemic involvement of connective tissue	0.7391	0.0082	0.029863
K57	M35	K57 Diverticular disease of intestine	M35 Other systemic involvement of connective tissue	0.3025	0.0076	0.0280178
J45	M35	J45 Asthma	M35 Other systemic involvement of connective tissue	0.4212	0.0005	0.00278199
K44	M35	K44 Diaphragmatic hernia	M35 Other systemic involvement of connective tissue	0.3222	0.0067	0.0252612
M35	M54	M35 Other systemic involvement of connective tissue	M54 Dorsalgia	0.5877	0.0002	0.00123608
F32	M35	F32 Depressive episode	M35 Other systemic involvement of connective tissue	0.4717	0.0013	0.00633323
I25	M35	I25 Chronic ischaemic heart disease	M35 Other systemic involvement of connective tissue	0.3472	0.0028	0.0123091
K29	M35	K29 Gastritis and duodenitis	M35 Other systemic involvement of connective tissue	0.5257	0.0008	0.00414056
M06	M65	M06 Other rheumatoid arthritis	M65 Synovitis and tenosynovitis	0.5818	2.5321e-05	0.000194426
M47	M65	M47 Spondylosis	M65 Synovitis and tenosynovitis	0.6844	1.5501e-07	1.80625e-06
E03	M65	E03 Other hypothyroidism	M65 Synovitis and tenosynovitis	0.2543	0.0005	0.00278199
G56;G57	M65	G56 Mononeuropathies of upper limb;G57 Mononeuropathies of lower limb	M65 Synovitis and tenosynovitis	0.6788	1.9783e-12	4.14326e-11
J45	M65	J45 Asthma	M65 Synovitis and tenosynovitis	0.42	6.378e-08	8.04138e-07
F17	M65	F17 Mental and behavioural disorders due to use of tobacco	M65 Synovitis and tenosynovitis	0.4397	2.2865e-06	2.16753e-05
F32	M65	F32 Depressive episode	M65 Synovitis and tenosynovitis	0.31	0.0003	0.00177912
M17	M65	M17 Gonarthrosis [arthrosis of knee]	M65 Synovitis and tenosynovitis	0.5277	3.1228e-11	5.80712e-10
I25	M65	I25 Chronic ischaemic heart disease	M65 Synovitis and tenosynovitis	0.3175	9.6005e-06	8.09112e-05
I20	M06	I20 Angina pectoris	M06 Other rheumatoid arthritis	0.4389	7.8699e-08	9.63337e-07
I20	M46	I20 Angina pectoris	M46 Other inflammatory spondylopathies	0.4506	0.0136	0.0448167
I20	I51	I20 Angina pectoris	I51 Complications and ill-defined descriptions of heart disease	0.9159	1.0991e-05	9.12876e-05
I20	K20;K21	I20 Angina pectoris	K20 Oesophagitis;K21 Gastro-oesophageal reflux disease	0.3946	2.1885e-18	8.21209e-17
I20	M79	I20 Angina pectoris	M79 Other soft tissue disorders, not elsewhere classified	0.6146	2.6267e-18	9.74042e-17
I20	K58	I20 Angina pectoris	K58 Irritable bowel syndrome	0.4222	6.9168e-09	9.77657e-08
I20	I49	I20 Angina pectoris	I49 Other cardiac arrhythmias	0.3187	0.0094	0.0330679
I20	M47	I20 Angina pectoris	M47 Spondylosis	0.5178	4.2592e-15	1.10494e-13
E16	I20	E16 Other disorders of pancreatic internal secretion	I20 Angina pectoris	0.3462	0.0047	0.0188239
I20	I35	I20 Angina pectoris	I35 Nonrheumatic aortic valve disorders	0.4305	0.0003	0.00177912
I20	I74	I20 Angina pectoris	I74 Arterial embolism and thrombosis	0.9582	0.0102	0.0353495
I20	I50	I20 Angina pectoris	I50 Heart failure	0.6465	2.4916e-22	1.34248e-20
I20	I95	I20 Angina pectoris	I95 Hypotension	0.5276	1.4683e-06	1.45081e-05
H36	I20	H36 Retinal disorders in diseases classified elsewhere	I20 Angina pectoris	0.2555	0.0019	0.00881354
E03	I20	E03 Other hypothyroidism	I20 Angina pectoris	0.3156	2.5681e-14	6.2507e-13
I20	K57	I20 Angina pectoris	K57 Diverticular disease of intestine	0.2442	8.7396e-11	1.55634e-09
I20	J45	I20 Angina pectoris	J45 Asthma	0.3618	2.6187e-17	8.73454e-16
B34	I20	B34 Viral infection of unspecified site	I20 Angina pectoris	0.4923	0.0003	0.00177912
I20	K44	I20 Angina pectoris	K44 Diaphragmatic hernia	0.3798	5.994e-23	3.37377e-21
I20	M54	I20 Angina pectoris	M54 Dorsalgia	0.5605	1.4709e-28	1.36361e-26
I20	N17	I20 Angina pectoris	N17 Acute renal failure	0.5915	0.001	0.00505533
I20	I44	I20 Angina pectoris	I44 Atrioventricular and left bundle-branch block	0.407	9.4989e-06	8.01621e-05
F17	I20	F17 Mental and behavioural disorders due to use of tobacco	I20 Angina pectoris	0.4547	6.3825e-23	3.56064e-21
I20	M43	I20 Angina pectoris	M43 Other deforming dorsopathies	0.3345	0.0006	0.00323836
F32	I20	F32 Depressive episode	I20 Angina pectoris	0.3711	1.233e-14	3.03626e-13
I20	M17	I20 Angina pectoris	M17 Gonarthrosis [arthrosis of knee]	0.2973	2.1581e-12	4.48999e-11
D50	I20	D50 Iron deficiency anaemia	I20 Angina pectoris	0.3034	0.0006	0.00323836
I20	J22	I20 Angina pectoris	J22 Unspecified acute lower respiratory infection	0.7169	1.4406e-05	0.000116579
I20	I21;I22	I20 Angina pectoris	I21 Acute myocardial infarction;I22 Subsequent myocardial infarction	0.9469	7.3833e-126	4.2313e-123
I20	I25	I20 Angina pectoris	I25 Chronic ischaemic heart disease	0.9949	0	0
I20	L40	I20 Angina pectoris	L40 Psoriasis	0.2902	0.0013	0.00633323
I20	J96	I20 Angina pectoris	J96 Respiratory failure, not elsewhere classified	0.4054	0.0032	0.0137043
K20;K21	M06	K20 Oesophagitis;K21 Gastro-oesophageal reflux disease	M06 Other rheumatoid arthritis	0.391	3.6847e-06	3.34221e-05
M06	M79	M06 Other rheumatoid arthritis	M79 Other soft tissue disorders, not elsewhere classified	0.6625	7.9811e-07	8.26155e-06
K58	M06	K58 Irritable bowel syndrome	M06 Other rheumatoid arthritis	0.3915	0.004	0.0165677
M06	M47	M06 Other rheumatoid arthritis	M47 Spondylosis	0.6358	3.6101e-07	3.93738e-06
M06	M20	M06 Other rheumatoid arthritis	M20 Acquired deformities of fingers and toes	0.2369	0.0094	0.0330679
E03	M06	E03 Other hypothyroidism	M06 Other rheumatoid arthritis	0.4693	5.9136e-06	5.17769e-05
L03	M06	L03 Cellulitis	M06 Other rheumatoid arthritis	0.4162	0.0022	0.00999913
K57	M06	K57 Diverticular disease of intestine	M06 Other rheumatoid arthritis	0.1858	0.013	0.0432693
B96	M06	B96 Other bacterial agents as the cause of diseases classified to other chapters	M06 Other rheumatoid arthritis	0.8342	0.0003	0.00177912
G56;G57	M06	G56 Mononeuropathies of upper limb;G57 Mononeuropathies of lower limb	M06 Other rheumatoid arthritis	0.4301	8.1398e-07	8.41202e-06
J45	M06	J45 Asthma	M06 Other rheumatoid arthritis	0.4686	5.8838e-09	8.42988e-08
K44	M06	K44 Diaphragmatic hernia	M06 Other rheumatoid arthritis	0.3046	0.0002	0.00123608
M06	M54	M06 Other rheumatoid arthritis	M54 Dorsalgia	0.5762	4.4054e-08	5.64464e-07
M06	N17	M06 Other rheumatoid arthritis	N17 Acute renal failure	0.6336	0.0141	0.0459837
M05	M06	M05 Seropositive rheumatoid arthritis	M06 Other rheumatoid arthritis	0.889	3.6016e-06	3.27154e-05
F17	M06	F17 Mental and behavioural disorders due to use of tobacco	M06 Other rheumatoid arthritis	0.617	1.8769e-10	3.23278e-09
M06	M43	M06 Other rheumatoid arthritis	M43 Other deforming dorsopathies	0.5073	0.0097	0.0339716
M06	N39	M06 Other rheumatoid arthritis	N39 Other disorders of urinary system	0.5177	5.4128e-06	4.79246e-05
F32	M06	F32 Depressive episode	M06 Other rheumatoid arthritis	0.4878	6.4958e-08	8.14106e-07
M06	M17	M06 Other rheumatoid arthritis	M17 Gonarthrosis [arthrosis of knee]	0.4717	3.8207e-08	4.96612e-07
D50	M06	D50 Iron deficiency anaemia	M06 Other rheumatoid arthritis	0.5331	0.0008	0.00414056
J22	M06	J22 Unspecified acute lower respiratory infection	M06 Other rheumatoid arthritis	0.758	0.0007	0.00369891
I21;I22	M06	I21 Acute myocardial infarction;I22 Subsequent myocardial infarction	M06 Other rheumatoid arthritis	0.4563	2.878e-06	2.66808e-05
I25	M06	I25 Chronic ischaemic heart disease	M06 Other rheumatoid arthritis	0.3967	1.0194e-07	1.21941e-06
E05	M06	E05 Thyrotoxicosis [hyperthyroidism]	M06 Other rheumatoid arthritis	0.7487	0.0014	0.0067474
K29	M06	K29 Gastritis and duodenitis	M06 Other rheumatoid arthritis	0.6314	8.1324e-10	1.31791e-08
K92	M06	K92 Other diseases of digestive system	M06 Other rheumatoid arthritis	0.5136	0.0123	0.0413102
E04	M47	E04 Other non-toxic goitre	M47 Spondylosis	0.3214	0.0101	0.0350994
E04	J45	E04 Other non-toxic goitre	J45 Asthma	0.2743	0.0023	0.0103714
E04	F32	E04 Other non-toxic goitre	F32 Depressive episode	0.3265	0.0003	0.00177912
K20;K21	M46	K20 Oesophagitis;K21 Gastro-oesophageal reflux disease	M46 Other inflammatory spondylopathies	0.7939	0.0026	0.011502
M46	M79	M46 Other inflammatory spondylopathies	M79 Other soft tissue disorders, not elsewhere classified	0.7329	0.0119	0.0400735
M46	M47	M46 Other inflammatory spondylopathies	M47 Spondylosis	0.9841	0.0014	0.0067474
J45	M46	J45 Asthma	M46 Other inflammatory spondylopathies	0.4643	0.0102	0.0353495
K44	M46	K44 Diaphragmatic hernia	M46 Other inflammatory spondylopathies	0.5954	0.0046	0.0184939
M46	M54	M46 Other inflammatory spondylopathies	M54 Dorsalgia	0.5971	0.0043	0.0175451
F17	M46	F17 Mental and behavioural disorders due to use of tobacco	M46 Other inflammatory spondylopathies	0.582	0.0092	0.0325094
M46	N39	M46 Other inflammatory spondylopathies	N39 Other disorders of urinary system	1.11	0.0031	0.0133669
F32	M46	F32 Depressive episode	M46 Other inflammatory spondylopathies	0.5644	0.0044	0.0178492
M17	M46	M17 Gonarthrosis [arthrosis of knee]	M46 Other inflammatory spondylopathies	0.5478	0.0054	0.0211439
K29	M46	K29 Gastritis and duodenitis	M46 Other inflammatory spondylopathies	0.8954	0.0026	0.011502
K20;K21	N20	K20 Oesophagitis;K21 Gastro-oesophageal reflux disease	N20 Calculus of kidney and ureter	0.2421	0.0008	0.00414056
N20	N21	N20 Calculus of kidney and ureter	N21 Calculus of lower urinary tract	0.5435	0.0025	0.0111299
N20	N23	N20 Calculus of kidney and ureter	N23 Unspecified renal colic	0.9477	3.0686e-11	5.72321e-10
K80	N20	K80 Cholelithiasis	N20 Calculus of kidney and ureter	0.2846	6.0349e-05	0.000428907
K57	N20	K57 Diverticular disease of intestine	N20 Calculus of kidney and ureter	0.2656	5.6196e-09	8.10663e-08
J45	N20	J45 Asthma	N20 Calculus of kidney and ureter	0.1366	0.0128	0.0427843
M54	N20	M54 Dorsalgia	N20 Calculus of kidney and ureter	0.4026	9.6471e-09	1.3366e-07
F17	N20	F17 Mental and behavioural disorders due to use of tobacco	N20 Calculus of kidney and ureter	0.2649	0.0001	0.00065124
N20	N39	N20 Calculus of kidney and ureter	N39 Other disorders of urinary system	0.2919	0.0001	0.00065124
J45	K56	J45 Asthma	K56 Paralytic ileus and intestinal obstruction without hernia	0.4203	0.0093	0.0328076
F17	K56	F17 Mental and behavioural disorders due to use of tobacco	K56 Paralytic ileus and intestinal obstruction without hernia	0.6834	0.0067	0.0252612
H33	H43	H33 Retinal detachments and breaks	H43 Disorders of vitreous body	0.8337	0.0003	0.00177912
H33	H52	H33 Retinal detachments and breaks	H52 Disorders of refraction and accommodation	0.7465	8.7095e-08	1.05383e-06
I51	M79	I51 Complications and ill-defined descriptions of heart disease	M79 Other soft tissue disorders, not elsewhere classified	0.7634	0.0012	0.00592388
I50	I51	I50 Heart failure	I51 Complications and ill-defined descriptions of heart disease	1.1912	1.0549e-05	8.80807e-05
I51	J45	I51 Complications and ill-defined descriptions of heart disease	J45 Asthma	0.5261	0.0013	0.00633323
I51	M54	I51 Complications and ill-defined descriptions of heart disease	M54 Dorsalgia	0.5282	0.0065	0.0246992
I44	I51	I44 Atrioventricular and left bundle-branch block	I51 Complications and ill-defined descriptions of heart disease	0.7032	0.004	0.0165677
F17	I51	F17 Mental and behavioural disorders due to use of tobacco	I51 Complications and ill-defined descriptions of heart disease	0.4062	0.0069	0.025876
I51	N39	I51 Complications and ill-defined descriptions of heart disease	N39 Other disorders of urinary system	0.7606	0.0008	0.00414056
I21;I22	I51	I21 Acute myocardial infarction;I22 Subsequent myocardial infarction	I51 Complications and ill-defined descriptions of heart disease	0.899	4.1443e-05	0.00030414
I25	I51	I25 Chronic ischaemic heart disease	I51 Complications and ill-defined descriptions of heart disease	0.892	6.0673e-06	5.29754e-05
K20;K21	M79	K20 Oesophagitis;K21 Gastro-oesophageal reflux disease	M79 Other soft tissue disorders, not elsewhere classified	0.5973	2.994e-18	1.10375e-16
K20;K21	K58	K20 Oesophagitis;K21 Gastro-oesophageal reflux disease	K58 Irritable bowel syndrome	0.6569	2.3358e-13	5.41356e-12
I49	K20;K21	I49 Other cardiac arrhythmias	K20 Oesophagitis;K21 Gastro-oesophageal reflux disease	0.462	0.0032	0.0137043
K20;K21	K30	K20 Oesophagitis;K21 Gastro-oesophageal reflux disease	K30 Dyspepsia	0.69	5.1166e-11	9.34929e-10
K20;K21	M47	K20 Oesophagitis;K21 Gastro-oesophageal reflux disease	M47 Spondylosis	0.6357	4.0525e-15	1.05566e-13
I35	K20;K21	I35 Nonrheumatic aortic valve disorders	K20 Oesophagitis;K21 Gastro-oesophageal reflux disease	0.393	0.0113	0.0383191
K20;K21	K80	K20 Oesophagitis;K21 Gastro-oesophageal reflux disease	K80 Cholelithiasis	0.4326	2.287e-14	5.58808e-13
I50	K20;K21	I50 Heart failure	K20 Oesophagitis;K21 Gastro-oesophageal reflux disease	0.2668	0.0003	0.00177912
K20;K21	M20	K20 Oesophagitis;K21 Gastro-oesophageal reflux disease	M20 Acquired deformities of fingers and toes	0.1716	0.0031	0.0133669
K20;K21	K91	K20 Oesophagitis;K21 Gastro-oesophageal reflux disease	K91 Postprocedural disorders of digestive system, not elsewhere classified	0.8541	0.0073	0.0270861
K20;K21	K22	K20 Oesophagitis;K21 Gastro-oesophageal reflux disease	K22 Other diseases of oesophagus	0.8411	1.1444e-35	1.84982e-33
J84	K20;K21	J84 Other interstitial pulmonary diseases	K20 Oesophagitis;K21 Gastro-oesophageal reflux disease	0.3412	0.004	0.0165677
I95	K20;K21	I95 Hypotension	K20 Oesophagitis;K21 Gastro-oesophageal reflux disease	0.3077	0.0067	0.0252612
E03	K20;K21	E03 Other hypothyroidism	K20 Oesophagitis;K21 Gastro-oesophageal reflux disease	0.1714	0.0001	0.00065124
K20;K21	K57	K20 Oesophagitis;K21 Gastro-oesophageal reflux disease	K57 Diverticular disease of intestine	0.4154	7.8616e-20	3.32614e-18
B96	K20;K21	B96 Other bacterial agents as the cause of diseases classified to other chapters	K20 Oesophagitis;K21 Gastro-oesophageal reflux disease	0.8299	1.7538e-07	2.0212e-06
G99	K20;K21	G99 Other disorders of nervous system in diseases classified elsewhere	K20 Oesophagitis;K21 Gastro-oesophageal reflux disease	0.3193	0.0078	0.0287047
K20;K21	M81	K20 Oesophagitis;K21 Gastro-oesophageal reflux disease	M81 Osteoporosis without pathological fracture	0.4085	0.0002	0.00123608
J45	K20;K21	J45 Asthma	K20 Oesophagitis;K21 Gastro-oesophageal reflux disease	0.4695	3.0668e-25	2.18437e-23
K20;K21	K44	K20 Oesophagitis;K21 Gastro-oesophageal reflux disease	K44 Diaphragmatic hernia	0.9522	1.9079e-186	2.40548e-183
K20;K21	M54	K20 Oesophagitis;K21 Gastro-oesophageal reflux disease	M54 Dorsalgia	0.6616	4.9297e-25	3.37792e-23
F17	K20;K21	F17 Mental and behavioural disorders due to use of tobacco	K20 Oesophagitis;K21 Gastro-oesophageal reflux disease	0.4286	3.6711e-13	8.26522e-12
K20;K21	N39	K20 Oesophagitis;K21 Gastro-oesophageal reflux disease	N39 Other disorders of urinary system	0.5976	7.9029e-17	2.49099e-15
F32	K20;K21	F32 Depressive episode	K20 Oesophagitis;K21 Gastro-oesophageal reflux disease	0.4798	6.1169e-15	1.56752e-13
K20;K21	M17	K20 Oesophagitis;K21 Gastro-oesophageal reflux disease	M17 Gonarthrosis [arthrosis of knee]	0.3591	5.3431e-15	1.37481e-13
D50	K20;K21	D50 Iron deficiency anaemia	K20 Oesophagitis;K21 Gastro-oesophageal reflux disease	0.7119	1.4665e-06	1.45081e-05
J22	K20;K21	J22 Unspecified acute lower respiratory infection	K20 Oesophagitis;K21 Gastro-oesophageal reflux disease	0.6263	0.0003	0.00177912
I21;I22	K20;K21	I21 Acute myocardial infarction;I22 Subsequent myocardial infarction	K20 Oesophagitis;K21 Gastro-oesophageal reflux disease	0.3942	6.2859e-13	1.38554e-11
I25	K20;K21	I25 Chronic ischaemic heart disease	K20 Oesophagitis;K21 Gastro-oesophageal reflux disease	0.3338	1.2846e-16	3.9503e-15
G54;G55	K20;K21	G54 Nerve root and plexus disorders;G55 Nerve root and plexus compressions in diseases classified elsewhere	K20 Oesophagitis;K21 Gastro-oesophageal reflux disease	0.5351	7.1029e-07	7.45036e-06
E05	K20;K21	E05 Thyrotoxicosis [hyperthyroidism]	K20 Oesophagitis;K21 Gastro-oesophageal reflux disease	0.3293	0.0142	0.046238
K20;K21	L40	K20 Oesophagitis;K21 Gastro-oesophageal reflux disease	L40 Psoriasis	0.3836	0.0007	0.00369891
K20;K21	K29	K20 Oesophagitis;K21 Gastro-oesophageal reflux disease	K29 Gastritis and duodenitis	0.9299	2.2402e-80	1.17685e-77
K20;K21	K92	K20 Oesophagitis;K21 Gastro-oesophageal reflux disease	K92 Other diseases of digestive system	0.9126	3.3754e-07	3.72654e-06
J45	K50	J45 Asthma	K50 Crohn's disease [regional enteritis]	0.2121	0.012	0.0403671
K50	K51	K50 Crohn's disease [regional enteritis]	K51 Ulcerative colitis	0.5591	6.2424e-06	5.43483e-05
F17	K50	F17 Mental and behavioural disorders due to use of tobacco	K50 Crohn's disease [regional enteritis]	0.2191	0.0155	0.0496252
K58	M79	K58 Irritable bowel syndrome	M79 Other soft tissue disorders, not elsewhere classified	0.584	5.75e-07	6.12297e-06
M47	M79	M47 Spondylosis	M79 Other soft tissue disorders, not elsewhere classified	1.0075	2.6611e-23	1.56781e-21
I74	M79	I74 Arterial embolism and thrombosis	M79 Other soft tissue disorders, not elsewhere classified	0.8357	0.0134	0.0443664
I50	M79	I50 Heart failure	M79 Other soft tissue disorders, not elsewhere classified	0.763	8.3367e-13	1.81223e-11
I95	M79	I95 Hypotension	M79 Other soft tissue disorders, not elsewhere classified	0.481	0.0016	0.00758376
E03	M79	E03 Other hypothyroidism	M79 Other soft tissue disorders, not elsewhere classified	0.2254	0.0012	0.00592388
L03	M79	L03 Cellulitis	M79 Other soft tissue disorders, not elsewhere classified	0.5682	1.0464e-09	1.67424e-08
J45	M79	J45 Asthma	M79 Other soft tissue disorders, not elsewhere classified	0.5358	7.0153e-16	1.97431e-14
B34	M79	B34 Viral infection of unspecified site	M79 Other soft tissue disorders, not elsewhere classified	0.5782	0.0033	0.0141039
M54	M79	M54 Dorsalgia	M79 Other soft tissue disorders, not elsewhere classified	0.9333	1.7078e-43	4.14076e-41
M79	N17	M79 Other soft tissue disorders, not elsewhere classified	N17 Acute renal failure	1.095	0.0002	0.00123608
F17	M79	F17 Mental and behavioural disorders due to use of tobacco	M79 Other soft tissue disorders, not elsewhere classified	0.5756	4.2547e-19	1.69757e-17
M43	M79	M43 Other deforming dorsopathies	M79 Other soft tissue disorders, not elsewhere classified	0.7502	9.9248e-06	8.34213e-05
F32	M79	F32 Depressive episode	M79 Other soft tissue disorders, not elsewhere classified	0.6091	3.1434e-16	9.17407e-15
M17	M79	M17 Gonarthrosis [arthrosis of knee]	M79 Other soft tissue disorders, not elsewhere classified	0.5356	1.8222e-17	6.11019e-16
I25	M79	I25 Chronic ischaemic heart disease	M79 Other soft tissue disorders, not elsewhere classified	0.5182	4.9463e-18	1.76167e-16
G54;G55	M79	G54 Nerve root and plexus disorders;G55 Nerve root and plexus compressions in diseases classified elsewhere	M79 Other soft tissue disorders, not elsewhere classified	0.9555	2.4456e-10	4.12221e-09
E05	M79	E05 Thyrotoxicosis [hyperthyroidism]	M79 Other soft tissue disorders, not elsewhere classified	0.5684	0.0011	0.00549042
K30	K58	K30 Dyspepsia	K58 Irritable bowel syndrome	0.8415	1.4344e-08	1.9339e-07
K58	M47	K58 Irritable bowel syndrome	M47 Spondylosis	0.7576	1.0713e-09	1.70542e-08
K58	K80	K58 Irritable bowel syndrome	K80 Cholelithiasis	0.3521	9.3403e-05	0.000638625
E03	K58	E03 Other hypothyroidism	K58 Irritable bowel syndrome	0.2988	1.3474e-05	0.000109742
K57	K58	K57 Diverticular disease of intestine	K58 Irritable bowel syndrome	0.3237	3.3535e-07	3.70885e-06
J45	K58	J45 Asthma	K58 Irritable bowel syndrome	0.4313	2.218e-08	2.94364e-07
K44	K58	K44 Diaphragmatic hernia	K58 Irritable bowel syndrome	0.348	2.7306e-05	0.000208651
K58	M54	K58 Irritable bowel syndrome	M54 Dorsalgia	0.6779	1.1246e-12	2.41962e-11
F17	K58	F17 Mental and behavioural disorders due to use of tobacco	K58 Irritable bowel syndrome	0.4115	1.1533e-06	1.15955e-05
K58	N39	K58 Irritable bowel syndrome	N39 Other disorders of urinary system	0.5111	3.0483e-07	3.40115e-06
F32	K58	F32 Depressive episode	K58 Irritable bowel syndrome	0.5737	1.119e-10	1.95949e-09
K58	M17	K58 Irritable bowel syndrome	M17 Gonarthrosis [arthrosis of knee]	0.2426	0.0002	0.00123608
I25	K58	I25 Chronic ischaemic heart disease	K58 Irritable bowel syndrome	0.3093	3.3809e-06	3.0844e-05
I84	K58	I84 Haemorrhoids	K58 Irritable bowel syndrome	0.3734	3.092e-05	0.000232601
K29	K58	K29 Gastritis and duodenitis	K58 Irritable bowel syndrome	0.6712	1.7127e-12	3.61099e-11
K58	K92	K58 Irritable bowel syndrome	K92 Other diseases of digestive system	0.5801	0.0025	0.0111299
K58	K62	K58 Irritable bowel syndrome	K62 Other diseases of anus and rectum	0.7662	9.8093e-08	1.17786e-06
I49	M54	I49 Other cardiac arrhythmias	M54 Dorsalgia	0.3591	0.0082	0.029863
I49	N39	I49 Other cardiac arrhythmias	N39 Other disorders of urinary system	0.5164	0.0087	0.0311618
I25	I49	I25 Chronic ischaemic heart disease	I49 Other cardiac arrhythmias	0.2929	0.0104	0.0359242
K22	K30	K22 Other diseases of oesophagus	K30 Dyspepsia	0.5407	3.2097e-05	0.000239739
B96	K30	B96 Other bacterial agents as the cause of diseases classified to other chapters	K30 Dyspepsia	0.7147	0.0008	0.00414056
J45	K30	J45 Asthma	K30 Dyspepsia	0.4627	2.8709e-07	3.22031e-06
K30	K44	K30 Dyspepsia	K44 Diaphragmatic hernia	0.6272	2.6319e-12	5.36942e-11
I25	K30	I25 Chronic ischaemic heart disease	K30 Dyspepsia	0.3942	1.8265e-07	2.10114e-06
K29	K30	K29 Gastritis and duodenitis	K30 Dyspepsia	0.9009	1.812e-15	4.86079e-14
K30	K92	K30 Dyspepsia	K92 Other diseases of digestive system	0.6222	0.0045	0.018173
I35	M47	I35 Nonrheumatic aortic valve disorders	M47 Spondylosis	0.4133	0.0086	0.030909
K80	M47	K80 Cholelithiasis	M47 Spondylosis	0.2857	0.0027	0.0119193
I95	M47	I95 Hypotension	M47 Spondylosis	0.4509	0.0014	0.0067474
H36	M47	H36 Retinal disorders in diseases classified elsewhere	M47 Spondylosis	0.3201	0.011	0.037463
E03	M47	E03 Other hypothyroidism	M47 Spondylosis	0.2194	0.0015	0.00718541
K57	M47	K57 Diverticular disease of intestine	M47 Spondylosis	0.4161	2.863e-12	5.78473e-11
G56;G57	M47	G56 Mononeuropathies of upper limb;G57 Mononeuropathies of lower limb	M47 Spondylosis	0.647	8.4345e-16	2.36316e-14
G99	M47	G99 Other disorders of nervous system in diseases classified elsewhere	M47 Spondylosis	0.5912	0.0005	0.00278199
J45	M47	J45 Asthma	M47 Spondylosis	0.5509	3.7346e-17	1.23644e-15
K44	M47	K44 Diaphragmatic hernia	M47 Spondylosis	0.5116	7.0801e-13	1.55516e-11
M47	M54	M47 Spondylosis	M54 Dorsalgia	0.9653	8.748e-39	1.62198e-36
F17	M47	F17 Mental and behavioural disorders due to use of tobacco	M47 Spondylosis	0.6012	5.5904e-16	1.59466e-14
M43	M47	M43 Other deforming dorsopathies	M47 Spondylosis	0.7736	9.6795e-07	9.84187e-06
M47	N39	M47 Spondylosis	N39 Other disorders of urinary system	0.6679	1.0955e-11	2.1055e-10
F32	M47	F32 Depressive episode	M47 Spondylosis	0.6536	1.419e-16	4.34242e-15
M17	M47	M17 Gonarthrosis [arthrosis of knee]	M47 Spondylosis	0.6444	3.73e-20	1.63387e-18
I25	M47	I25 Chronic ischaemic heart disease	M47 Spondylosis	0.4703	2.7191e-14	6.59277e-13
G54;G55	M47	G54 Nerve root and plexus disorders;G55 Nerve root and plexus compressions in diseases classified elsewhere	M47 Spondylosis	1.0276	2.9698e-12	5.98135e-11
M54	N23	M54 Dorsalgia	N23 Unspecified renal colic	0.591	5.7031e-06	5.01427e-05
N23	N39	N23 Unspecified renal colic	N39 Other disorders of urinary system	0.3828	0.0139	0.0455198
E03	E16	E03 Other hypothyroidism	E16 Other disorders of pancreatic internal secretion	0.4001	0.0086	0.030909
E16	J45	E16 Other disorders of pancreatic internal secretion	J45 Asthma	0.3504	0.0047	0.0188239
E16	F17	E16 Other disorders of pancreatic internal secretion	F17 Mental and behavioural disorders due to use of tobacco	0.4988	0.0032	0.0137043
E16	I25	E16 Other disorders of pancreatic internal secretion	I25 Chronic ischaemic heart disease	0.315	0.0045	0.018173
I35	I50	I35 Nonrheumatic aortic valve disorders	I50 Heart failure	0.37	0.0082	0.029863
I35	K57	I35 Nonrheumatic aortic valve disorders	K57 Diverticular disease of intestine	0.2455	0.0063	0.0240261
I35	J45	I35 Nonrheumatic aortic valve disorders	J45 Asthma	0.4085	2.3934e-06	2.25194e-05
I35	M54	I35 Nonrheumatic aortic valve disorders	M54 Dorsalgia	0.3253	0.0018	0.00843031
F17	I35	F17 Mental and behavioural disorders due to use of tobacco	I35 Nonrheumatic aortic valve disorders	0.3538	0.0023	0.0103714
I35	M17	I35 Nonrheumatic aortic valve disorders	M17 Gonarthrosis [arthrosis of knee]	0.3562	0.0004	0.00230073
I21;I22	I35	I21 Acute myocardial infarction;I22 Subsequent myocardial infarction	I35 Nonrheumatic aortic valve disorders	0.3349	0.007	0.0262043
I25	I35	I25 Chronic ischaemic heart disease	I35 Nonrheumatic aortic valve disorders	0.4537	1.0415e-05	8.70771e-05
I50	K80	I50 Heart failure	K80 Cholelithiasis	0.2969	0.0002	0.00123608
J84	K80	J84 Other interstitial pulmonary diseases	K80 Cholelithiasis	0.3225	0.0084	0.0303285
E03	K80	E03 Other hypothyroidism	K80 Cholelithiasis	0.1893	0.0002	0.00123608
K57	K80	K57 Diverticular disease of intestine	K80 Cholelithiasis	0.2762	7.7919e-11	1.39546e-09
B96	K80	B96 Other bacterial agents as the cause of diseases classified to other chapters	K80 Cholelithiasis	0.4944	0.0026	0.011502
J45	K80	J45 Asthma	K80 Cholelithiasis	0.2525	1.1153e-05	9.23896e-05
K44	K80	K44 Diaphragmatic hernia	K80 Cholelithiasis	0.3609	5.9558e-10	9.77744e-09
F17	K80	F17 Mental and behavioural disorders due to use of tobacco	K80 Cholelithiasis	0.276	0.0002	0.00123608
F32	K80	F32 Depressive episode	K80 Cholelithiasis	0.1898	0.0006	0.00323836
I25	K80	I25 Chronic ischaemic heart disease	K80 Cholelithiasis	0.3165	3.0798e-09	4.63367e-08
K29	K80	K29 Gastritis and duodenitis	K80 Cholelithiasis	0.4502	5.106e-13	1.13739e-11
I50	I74	I50 Heart failure	I74 Arterial embolism and thrombosis	1.1357	0.0096	0.033715
F17	I74	F17 Mental and behavioural disorders due to use of tobacco	I74 Arterial embolism and thrombosis	0.7215	0.0136	0.0448167
I21;I22	I74	I21 Acute myocardial infarction;I22 Subsequent myocardial infarction	I74 Arterial embolism and thrombosis	0.7316	0.0136	0.0448167
I25	I74	I25 Chronic ischaemic heart disease	I74 Arterial embolism and thrombosis	0.8737	0.009	0.0319459
I50	I95	I50 Heart failure	I95 Hypotension	0.4083	0.009	0.0319459
H36	I50	H36 Retinal disorders in diseases classified elsewhere	I50 Heart failure	0.6334	2.7515e-05	0.000209739
E03	I50	E03 Other hypothyroidism	I50 Heart failure	0.2235	0.0004	0.00230073
I50	L03	I50 Heart failure	L03 Cellulitis	0.4945	2.8e-07	3.14638e-06
I50	K57	I50 Heart failure	K57 Diverticular disease of intestine	0.1995	0.0016	0.00758376
B96	I50	B96 Other bacterial agents as the cause of diseases classified to other chapters	I50 Heart failure	0.9157	3.759e-05	0.000277479
I50	J45	I50 Heart failure	J45 Asthma	0.4806	1.1288e-14	2.80156e-13
I50	M54	I50 Heart failure	M54 Dorsalgia	0.4972	7.7112e-09	1.08025e-07
I50	N17	I50 Heart failure	N17 Acute renal failure	0.8204	0.0004	0.00230073
I44	I50	I44 Atrioventricular and left bundle-branch block	I50 Heart failure	0.6674	5.3116e-07	5.66571e-06
F17	I50	F17 Mental and behavioural disorders due to use of tobacco	I50 Heart failure	0.6084	5.1342e-13	1.13965e-11
I50	N39	I50 Heart failure	N39 Other disorders of urinary system	0.3929	7.0888e-06	6.09656e-05
F32	I50	F32 Depressive episode	I50 Heart failure	0.4133	3.0523e-06	2.81311e-05
I50	M17	I50 Heart failure	M17 Gonarthrosis [arthrosis of knee]	0.4285	2.1604e-09	3.29762e-08
I50	J22	I50 Heart failure	J22 Unspecified acute lower respiratory infection	0.4368	0.0145	0.0469964
I21;I22	I50	I21 Acute myocardial infarction;I22 Subsequent myocardial infarction	I50 Heart failure	0.6781	2.0712e-16	6.21755e-15
I25	I50	I25 Chronic ischaemic heart disease	I50 Heart failure	0.6744	1.3158e-26	1.06344e-24
I50	K92	I50 Heart failure	K92 Other diseases of digestive system	0.4908	0.0023	0.0103714
D86	J45	D86 Sarcoidosis	J45 Asthma	0.4203	0.0053	0.020869
G56;G57	M20	G56 Mononeuropathies of upper limb;G57 Mononeuropathies of lower limb	M20 Acquired deformities of fingers and toes	0.2813	5.2539e-07	5.61366e-06
J45	M20	J45 Asthma	M20 Acquired deformities of fingers and toes	0.1514	0.0011	0.00549042
M05	M20	M05 Seropositive rheumatoid arthritis	M20 Acquired deformities of fingers and toes	0.3109	0.0135	0.0446506
F32	M20	F32 Depressive episode	M20 Acquired deformities of fingers and toes	0.1475	0.0106	0.0363758
F17	K91	F17 Mental and behavioural disorders due to use of tobacco	K91 Postprocedural disorders of digestive system, not elsewhere classified	0.4214	0.0125	0.0419372
K22	K57	K22 Other diseases of oesophagus	K57 Diverticular disease of intestine	0.3866	2.5671e-08	3.37146e-07
B96	K22	B96 Other bacterial agents as the cause of diseases classified to other chapters	K22 Other diseases of oesophagus	0.5894	0.0017	0.00799761
J45	K22	J45 Asthma	K22 Other diseases of oesophagus	0.3972	1.4406e-10	2.50871e-09
K22	K44	K22 Other diseases of oesophagus	K44 Diaphragmatic hernia	0.9997	1.238e-50	3.71636e-48
D50	K22	D50 Iron deficiency anaemia	K22 Other diseases of oesophagus	0.3857	0.0092	0.0325094
I25	K22	I25 Chronic ischaemic heart disease	K22 Other diseases of oesophagus	0.2736	7.5728e-07	7.87771e-06
K22	K29	K22 Other diseases of oesophagus	K29 Gastritis and duodenitis	0.7702	3.3094e-22	1.73854e-20
K22	K92	K22 Other diseases of oesophagus	K92 Other diseases of digestive system	0.6306	0.0014	0.0067474
B96	J84	B96 Other bacterial agents as the cause of diseases classified to other chapters	J84 Other interstitial pulmonary diseases	0.673	0.0094	0.0330679
J45	J84	J45 Asthma	J84 Other interstitial pulmonary diseases	0.2808	0.0073	0.0270861
J84	K44	J84 Other interstitial pulmonary diseases	K44 Diaphragmatic hernia	0.3545	0.0012	0.00592388
J84	N39	J84 Other interstitial pulmonary diseases	N39 Other disorders of urinary system	0.3559	0.0119	0.0400735
J22	J84	J22 Unspecified acute lower respiratory infection	J84 Other interstitial pulmonary diseases	0.8855	0.0059	0.0228322
I25	J84	I25 Chronic ischaemic heart disease	J84 Other interstitial pulmonary diseases	0.2676	0.0054	0.0211439
E03	I95	E03 Other hypothyroidism	I95 Hypotension	0.3238	0.0012	0.00592388
I95	K57	I95 Hypotension	K57 Diverticular disease of intestine	0.2475	0.0042	0.01726
I95	J45	I95 Hypotension	J45 Asthma	0.2622	0.0065	0.0246992
I95	M54	I95 Hypotension	M54 Dorsalgia	0.3287	0.003	0.0130248
I95	N17	I95 Hypotension	N17 Acute renal failure	0.7298	0.0068	0.0255314
F17	I95	F17 Mental and behavioural disorders due to use of tobacco	I95 Hypotension	0.4323	0.0003	0.00177912
I95	N39	I95 Hypotension	N39 Other disorders of urinary system	0.4915	0.0004	0.00230073
F32	I95	F32 Depressive episode	I95 Hypotension	0.4322	0.0008	0.00414056
D50	I95	D50 Iron deficiency anaemia	I95 Hypotension	0.5223	0.0097	0.0339716
I21;I22	I95	I21 Acute myocardial infarction;I22 Subsequent myocardial infarction	I95 Hypotension	0.4088	0.0009	0.00460894
I25	I95	I25 Chronic ischaemic heart disease	I95 Hypotension	0.5521	6.6723e-09	9.47346e-08
E03	H36	E03 Other hypothyroidism	H36 Retinal disorders in diseases classified elsewhere	0.2643	0.0032	0.0137043
H36	L03	H36 Retinal disorders in diseases classified elsewhere	L03 Cellulitis	0.4228	0.0016	0.00758376
B96	H36	B96 Other bacterial agents as the cause of diseases classified to other chapters	H36 Retinal disorders in diseases classified elsewhere	0.6382	0.0138	0.0453336
H36	J45	H36 Retinal disorders in diseases classified elsewhere	J45 Asthma	0.2197	0.0087	0.0311618
H36	N39	H36 Retinal disorders in diseases classified elsewhere	N39 Other disorders of urinary system	0.4244	0.0011	0.00549042
H36	M17	H36 Retinal disorders in diseases classified elsewhere	M17 Gonarthrosis [arthrosis of knee]	0.2516	0.0055	0.0214687
H36	I25	H36 Retinal disorders in diseases classified elsewhere	I25 Chronic ischaemic heart disease	0.2748	0.0003	0.00177912
E03	K57	E03 Other hypothyroidism	K57 Diverticular disease of intestine	0.1534	5.9842e-05	0.000425783
B96	E03	B96 Other bacterial agents as the cause of diseases classified to other chapters	E03 Other hypothyroidism	0.3273	0.006	0.0230775
E03	G56;G57	E03 Other hypothyroidism	G56 Mononeuropathies of upper limb;G57 Mononeuropathies of lower limb	0.1895	3.6478e-05	0.000269903
E03	M81	E03 Other hypothyroidism	M81 Osteoporosis without pathological fracture	0.1924	0.006	0.0230775
E03	J45	E03 Other hypothyroidism	J45 Asthma	0.1687	0.0003	0.00177912
E03	K44	E03 Other hypothyroidism	K44 Diaphragmatic hernia	0.155	0.0021	0.00959304
E03	M54	E03 Other hypothyroidism	M54 Dorsalgia	0.2143	5.775e-05	0.0004137
E03	F17	E03 Other hypothyroidism	F17 Mental and behavioural disorders due to use of tobacco	0.1606	0.0008	0.00414056
E03	N39	E03 Other hypothyroidism	N39 Other disorders of urinary system	0.3218	8.4486e-10	1.36564e-08
E03	F32	E03 Other hypothyroidism	F32 Depressive episode	0.2739	6.3505e-10	1.03983e-08
E03	M17	E03 Other hypothyroidism	M17 Gonarthrosis [arthrosis of knee]	0.1718	3.1697e-05	0.000237596
E03	J22	E03 Other hypothyroidism	J22 Unspecified acute lower respiratory infection	0.548	0.0003	0.00177912
E03	I21;I22	E03 Other hypothyroidism	I21 Acute myocardial infarction;I22 Subsequent myocardial infarction	0.2149	8.9274e-05	0.000613054
E03	I25	E03 Other hypothyroidism	I25 Chronic ischaemic heart disease	0.264	1.0267e-10	1.81807e-09
E03	I84	E03 Other hypothyroidism	I84 Haemorrhoids	0.2343	3.1459e-07	3.49766e-06
E03	L40	E03 Other hypothyroidism	L40 Psoriasis	0.3901	0.0001	0.00065124
E03	K29	E03 Other hypothyroidism	K29 Gastritis and duodenitis	0.2672	1.526e-06	1.4961e-05
E03	K92	E03 Other hypothyroidism	K92 Other diseases of digestive system	0.4541	6.149e-05	0.000436033
E03	K62	E03 Other hypothyroidism	K62 Other diseases of anus and rectum	0.2884	3.1411e-06	2.88231e-05
E03	K90	E03 Other hypothyroidism	K90 Intestinal malabsorption	0.2868	0.001	0.00505533
I47	J45	I47 Paroxysmal tachycardia	J45 Asthma	0.443	0.0084	0.0303285
I25	I47	I25 Chronic ischaemic heart disease	I47 Paroxysmal tachycardia	0.3498	0.0143	0.0464916
B96	L03	B96 Other bacterial agents as the cause of diseases classified to other chapters	L03 Cellulitis	0.4527	0.0039	0.0162281
J45	L03	J45 Asthma	L03 Cellulitis	0.3682	4.5889e-10	7.59276e-09
L03	N17	L03 Cellulitis	N17 Acute renal failure	0.7151	0.0023	0.0103714
F17	L03	F17 Mental and behavioural disorders due to use of tobacco	L03 Cellulitis	0.3981	8.939e-07	9.17776e-06
L03	N39	L03 Cellulitis	N39 Other disorders of urinary system	0.24	0.0065	0.0246992
F32	L03	F32 Depressive episode	L03 Cellulitis	0.2872	5.8442e-05	0.000417235
I25	L03	I25 Chronic ischaemic heart disease	L03 Cellulitis	0.2962	2.6119e-07	2.96674e-06
J96	L03	J96 Respiratory failure, not elsewhere classified	L03 Cellulitis	0.4353	0.0107	0.0366591
B96	K57	B96 Other bacterial agents as the cause of diseases classified to other chapters	K57 Diverticular disease of intestine	0.5378	6.2779e-05	0.000443179
K57	M81	K57 Diverticular disease of intestine	M81 Osteoporosis without pathological fracture	0.1873	0.0013	0.00633323
J45	K57	J45 Asthma	K57 Diverticular disease of intestine	0.2283	1.0949e-10	1.92439e-09
K44	K57	K44 Diaphragmatic hernia	K57 Diverticular disease of intestine	0.3985	1.1713e-24	7.61224e-23
K57	M54	K57 Diverticular disease of intestine	M54 Dorsalgia	0.3145	2.9976e-13	6.77307e-12
F17	K57	F17 Mental and behavioural disorders due to use of tobacco	K57 Diverticular disease of intestine	0.2613	1.616e-09	2.5216e-08
F32	K57	F32 Depressive episode	K57 Diverticular disease of intestine	0.2617	2.394e-08	3.16389e-07
D50	K57	D50 Iron deficiency anaemia	K57 Diverticular disease of intestine	0.22	0.0058	0.0225004
I25	K57	I25 Chronic ischaemic heart disease	K57 Diverticular disease of intestine	0.1811	8.2308e-08	1.00168e-06
I84	K57	I84 Haemorrhoids	K57 Diverticular disease of intestine	0.3459	5.3524e-17	1.73033e-15
K57	L40	K57 Diverticular disease of intestine	L40 Psoriasis	0.2688	0.0036	0.0152311
K29	K57	K29 Gastritis and duodenitis	K57 Diverticular disease of intestine	0.4533	3.8139e-22	1.98701e-20
K57	K92	K57 Diverticular disease of intestine	K92 Other diseases of digestive system	0.3692	0.0006	0.00323836
K57	K62	K57 Diverticular disease of intestine	K62 Other diseases of anus and rectum	0.4988	5.577e-17	1.79375e-15
B96	J45	B96 Other bacterial agents as the cause of diseases classified to other chapters	J45 Asthma	0.5402	2.4499e-06	2.30166e-05
B96	K44	B96 Other bacterial agents as the cause of diseases classified to other chapters	K44 Diaphragmatic hernia	0.6675	2.2168e-06	2.11018e-05
B96	N17	B96 Other bacterial agents as the cause of diseases classified to other chapters	N17 Acute renal failure	1.1523	0.0044	0.0178492
B96	N39	B96 Other bacterial agents as the cause of diseases classified to other chapters	N39 Other disorders of urinary system	0.8914	9.3756e-09	1.30185e-07
B96	F32	B96 Other bacterial agents as the cause of diseases classified to other chapters	F32 Depressive episode	0.638	7.2503e-05	0.00050728
B96	D50	B96 Other bacterial agents as the cause of diseases classified to other chapters	D50 Iron deficiency anaemia	0.5953	0.0135	0.0446506
B96	I25	B96 Other bacterial agents as the cause of diseases classified to other chapters	I25 Chronic ischaemic heart disease	0.664	8.3908e-07	8.65722e-06
B96	J96	B96 Other bacterial agents as the cause of diseases classified to other chapters	J96 Respiratory failure, not elsewhere classified	0.8313	0.0092	0.0325094
B96	K29	B96 Other bacterial agents as the cause of diseases classified to other chapters	K29 Gastritis and duodenitis	0.9053	8.5268e-08	1.0357e-06
B96	K92	B96 Other bacterial agents as the cause of diseases classified to other chapters	K92 Other diseases of digestive system	0.8274	0.0074	0.0274087
G56;G57	J45	G56 Mononeuropathies of upper limb;G57 Mononeuropathies of lower limb	J45 Asthma	0.2832	3.4324e-10	5.7092e-09
G99	M54	G99 Other disorders of nervous system in diseases classified elsewhere	M54 Dorsalgia	0.3244	0.0119	0.0400735
F17	G99	F17 Mental and behavioural disorders due to use of tobacco	G99 Other disorders of nervous system in diseases classified elsewhere	0.3035	0.014	0.0457285
G99	I25	G99 Other disorders of nervous system in diseases classified elsewhere	I25 Chronic ischaemic heart disease	0.2766	0.0018	0.00843031
G54;G55	G99	G54 Nerve root and plexus disorders;G55 Nerve root and plexus compressions in diseases classified elsewhere	G99 Other disorders of nervous system in diseases classified elsewhere	0.629	0.0021	0.00959304
J45	M81	J45 Asthma	M81 Osteoporosis without pathological fracture	0.2762	1.613e-05	0.000129533
K44	M81	K44 Diaphragmatic hernia	M81 Osteoporosis without pathological fracture	0.2669	2.4332e-05	0.000187977
M05	M81	M05 Seropositive rheumatoid arthritis	M81 Osteoporosis without pathological fracture	0.4181	0.0068	0.0255314
F17	M81	F17 Mental and behavioural disorders due to use of tobacco	M81 Osteoporosis without pathological fracture	0.2765	0.0001	0.00065124
F32	M81	F32 Depressive episode	M81 Osteoporosis without pathological fracture	0.237	0.0026	0.011502
J22	M81	J22 Unspecified acute lower respiratory infection	M81 Osteoporosis without pathological fracture	0.4529	0.0138	0.0453336
I84	M81	I84 Haemorrhoids	M81 Osteoporosis without pathological fracture	0.2918	0.0002	0.00123608
B34	J45	B34 Viral infection of unspecified site	J45 Asthma	0.5053	0.0001	0.00065124
J45	K44	J45 Asthma	K44 Diaphragmatic hernia	0.4321	1.6462e-23	9.9785e-22
J45	M54	J45 Asthma	M54 Dorsalgia	0.4948	8.8274e-28	7.72888e-26
J45	J98	J45 Asthma	J98 Other respiratory disorders	0.6598	0.0106	0.0363758
J45	N17	J45 Asthma	N17 Acute renal failure	0.5733	0.0015	0.00718541
I44	J45	I44 Atrioventricular and left bundle-branch block	J45 Asthma	0.2318	0.0062	0.0236878
F17	J45	F17 Mental and behavioural disorders due to use of tobacco	J45 Asthma	0.3723	1.9273e-15	5.10492e-14
J45	M43	J45 Asthma	M43 Other deforming dorsopathies	0.2773	0.0032	0.0137043
J45	N39	J45 Asthma	N39 Other disorders of urinary system	0.4957	1.4463e-17	4.90187e-16
F32	J45	F32 Depressive episode	J45 Asthma	0.4292	9.1558e-22	4.65469e-20
J45	M17	J45 Asthma	M17 Gonarthrosis [arthrosis of knee]	0.3808	3.5958e-20	1.59633e-18
D50	J45	D50 Iron deficiency anaemia	J45 Asthma	0.4953	2.0637e-07	2.36538e-06
J22	J45	J22 Unspecified acute lower respiratory infection	J45 Asthma	0.9397	1.4337e-06	1.42108e-05
J45	N80	J45 Asthma	N80 Endometriosis	0.2689	0.0002	0.00123608
I21;I22	J45	I21 Acute myocardial infarction;I22 Subsequent myocardial infarction	J45 Asthma	0.2263	1.1555e-05	9.54688e-05
I25	J45	I25 Chronic ischaemic heart disease	J45 Asthma	0.2782	2.9132e-14	7.03633e-13
I84	J45	I84 Haemorrhoids	J45 Asthma	0.1973	1.4667e-05	0.000118539
G54;G55	J45	G54 Nerve root and plexus disorders;G55 Nerve root and plexus compressions in diseases classified elsewhere	J45 Asthma	0.3596	5.1275e-06	4.57196e-05
J45	L40	J45 Asthma	L40 Psoriasis	0.4128	0.0004	0.00230073
J45	J96	J45 Asthma	J96 Respiratory failure, not elsewhere classified	0.4171	0.0011	0.00549042
J45	N32	J45 Asthma	N32 Other disorders of bladder	0.2955	5.9513e-05	0.000423921
J45	K29	J45 Asthma	K29 Gastritis and duodenitis	0.5215	2.535e-26	1.99758e-24
J45	K92	J45 Asthma	K92 Other diseases of digestive system	0.5007	0.0001	0.00065124
J45	K62	J45 Asthma	K62 Other diseases of anus and rectum	0.3032	1.5059e-05	0.000121552
J45	K90	J45 Asthma	K90 Intestinal malabsorption	0.2935	0.0019	0.00881354
B34	M54	B34 Viral infection of unspecified site	M54 Dorsalgia	0.5241	0.0006	0.00323836
B34	I25	B34 Viral infection of unspecified site	I25 Chronic ischaemic heart disease	0.4284	0.0004	0.00230073
K44	K51	K44 Diaphragmatic hernia	K51 Ulcerative colitis	0.1981	0.0032	0.0137043
F17	K44	F17 Mental and behavioural disorders due to use of tobacco	K44 Diaphragmatic hernia	0.3766	7.0971e-14	1.70764e-12
F32	K44	F32 Depressive episode	K44 Diaphragmatic hernia	0.3506	2.0868e-11	3.92692e-10
D50	K44	D50 Iron deficiency anaemia	K44 Diaphragmatic hernia	0.514	5.972e-08	7.57495e-07
I25	K44	I25 Chronic ischaemic heart disease	K44 Diaphragmatic hernia	0.3359	3.1536e-21	1.51758e-19
K44	L40	K44 Diaphragmatic hernia	L40 Psoriasis	0.2717	0.0147	0.0474009
K29	K44	K29 Gastritis and duodenitis	K44 Diaphragmatic hernia	0.7734	2.372e-70	9.96873e-68
K44	K92	K44 Diaphragmatic hernia	K92 Other diseases of digestive system	0.585	9.274e-06	7.84742e-05
M54	N17	M54 Dorsalgia	N17 Acute renal failure	0.633	0.0029	0.0126604
F17	M54	F17 Mental and behavioural disorders due to use of tobacco	M54 Dorsalgia	0.6241	6.1011e-30	6.63126e-28
M43	M54	M43 Other deforming dorsopathies	M54 Dorsalgia	0.5786	5.5867e-06	4.93257e-05
M54	N39	M54 Dorsalgia	N39 Other disorders of urinary system	0.5951	1.1201e-16	3.47838e-15
F32	M54	F32 Depressive episode	M54 Dorsalgia	0.6433	3.3966e-29	3.39876e-27
M17	M54	M17 Gonarthrosis [arthrosis of knee]	M54 Dorsalgia	0.5211	2.3053e-25	1.67042e-23
J22	M54	J22 Unspecified acute lower respiratory infection	M54 Dorsalgia	0.8243	8.0567e-05	0.00055874
I25	M54	I25 Chronic ischaemic heart disease	M54 Dorsalgia	0.4551	3.8754e-26	3.01611e-24
G54;G55	M54	G54 Nerve root and plexus disorders;G55 Nerve root and plexus compressions in diseases classified elsewhere	M54 Dorsalgia	1.0971	6.7158e-18	2.33903e-16
E05	M54	E05 Thyrotoxicosis [hyperthyroidism]	M54 Dorsalgia	0.4373	0.0024	0.0107607
L40	M54	L40 Psoriasis	M54 Dorsalgia	0.4031	0.0013	0.00633323
J96	M54	J96 Respiratory failure, not elsewhere classified	M54 Dorsalgia	0.4393	0.0072	0.0267939
F17	J98	F17 Mental and behavioural disorders due to use of tobacco	J98 Other respiratory disorders	0.9027	0.0141	0.0459837
F17	N17	F17 Mental and behavioural disorders due to use of tobacco	N17 Acute renal failure	0.6452	0.0009	0.00460894
I21;I22	N17	I21 Acute myocardial infarction;I22 Subsequent myocardial infarction	N17 Acute renal failure	0.6294	0.006	0.0230775
I25	N17	I25 Chronic ischaemic heart disease	N17 Acute renal failure	0.6451	0.0003	0.00177912
K92	N17	K92 Other diseases of digestive system	N17 Acute renal failure	0.9144	0.0111	0.0377832
I25	K51	I25 Chronic ischaemic heart disease	K51 Ulcerative colitis	0.1593	0.0139	0.0455198
F17	I44	F17 Mental and behavioural disorders due to use of tobacco	I44 Atrioventricular and left bundle-branch block	0.2371	0.0109	0.0371626
I44	N39	I44 Atrioventricular and left bundle-branch block	N39 Other disorders of urinary system	0.3933	0.0037	0.0155602
F32	I44	F32 Depressive episode	I44 Atrioventricular and left bundle-branch block	0.3003	0.0029	0.0126604
I44	J22	I44 Atrioventricular and left bundle-branch block	J22 Unspecified acute lower respiratory infection	0.7038	0.0089	0.031716
I21;I22	I44	I21 Acute myocardial infarction;I22 Subsequent myocardial infarction	I44 Atrioventricular and left bundle-branch block	0.4074	0.0002	0.00123608
I25	I44	I25 Chronic ischaemic heart disease	I44 Atrioventricular and left bundle-branch block	0.4433	2.1493e-07	2.45012e-06
F17	M43	F17 Mental and behavioural disorders due to use of tobacco	M43 Other deforming dorsopathies	0.3407	0.0061	0.023405
F17	M72	F17 Mental and behavioural disorders due to use of tobacco	M72 Fibroblastic disorders	0.2146	0.001	0.00505533
F17	N39	F17 Mental and behavioural disorders due to use of tobacco	N39 Other disorders of urinary system	0.6211	6.219e-18	2.17803e-16
F17	F32	F17 Mental and behavioural disorders due to use of tobacco	F32 Depressive episode	0.5464	7.7966e-21	3.58757e-19
F17	M17	F17 Mental and behavioural disorders due to use of tobacco	M17 Gonarthrosis [arthrosis of knee]	0.3452	8.0185e-13	1.74909e-11
D50	F17	D50 Iron deficiency anaemia	F17 Mental and behavioural disorders due to use of tobacco	0.5052	1.2699e-05	0.000104102
F17	J22	F17 Mental and behavioural disorders due to use of tobacco	J22 Unspecified acute lower respiratory infection	0.9022	1.7703e-05	0.000140201
F17	I21;I22	F17 Mental and behavioural disorders due to use of tobacco	I21 Acute myocardial infarction;I22 Subsequent myocardial infarction	0.3426	2.6842e-08	3.51792e-07
F17	I25	F17 Mental and behavioural disorders due to use of tobacco	I25 Chronic ischaemic heart disease	0.4328	3.881e-27	3.21919e-25
F17	I84	F17 Mental and behavioural disorders due to use of tobacco	I84 Haemorrhoids	0.1581	0.0036	0.0152311
F17	G54;G55	F17 Mental and behavioural disorders due to use of tobacco	G54 Nerve root and plexus disorders;G55 Nerve root and plexus compressions in diseases classified elsewhere	0.6351	3.4364e-11	6.37149e-10
F17	J96	F17 Mental and behavioural disorders due to use of tobacco	J96 Respiratory failure, not elsewhere classified	0.7249	0.0001	0.00065124
F17	K29	F17 Mental and behavioural disorders due to use of tobacco	K29 Gastritis and duodenitis	0.562	4.4376e-21	2.10336e-19
F17	K92	F17 Mental and behavioural disorders due to use of tobacco	K92 Other diseases of digestive system	0.7449	5.1359e-06	4.57298e-05
F17	K62	F17 Mental and behavioural disorders due to use of tobacco	K62 Other diseases of anus and rectum	0.5084	2.1688e-12	4.49741e-11
M43	N39	M43 Other deforming dorsopathies	N39 Other disorders of urinary system	0.4273	0.003	0.0130248
M17	M43	M17 Gonarthrosis [arthrosis of knee]	M43 Other deforming dorsopathies	0.477	2.3765e-06	2.23938e-05
I25	M43	I25 Chronic ischaemic heart disease	M43 Other deforming dorsopathies	0.3148	0.0008	0.00414056
G54;G55	M43	G54 Nerve root and plexus disorders;G55 Nerve root and plexus compressions in diseases classified elsewhere	M43 Other deforming dorsopathies	0.8511	8.2169e-06	7.00938e-05
C61	N32	C61 Malignant neoplasm of prostate	N32 Other disorders of bladder	0.2558	0.0127	0.0425177
F32	N39	F32 Depressive episode	N39 Other disorders of urinary system	0.6096	8.1561e-17	2.55801e-15
J22	N39	J22 Unspecified acute lower respiratory infection	N39 Other disorders of urinary system	0.8659	2.5588e-05	0.000196237
N39	N80	N39 Other disorders of urinary system	N80 Endometriosis	0.3773	0.0003	0.00177912
I25	N39	I25 Chronic ischaemic heart disease	N39 Other disorders of urinary system	0.4739	3.3692e-19	1.37029e-17
N32	N39	N32 Other disorders of bladder	N39 Other disorders of urinary system	0.3946	0.0001	0.00065124
F32	M17	F32 Depressive episode	M17 Gonarthrosis [arthrosis of knee]	0.3353	2.122e-11	3.98128e-10
F32	J22	F32 Depressive episode	J22 Unspecified acute lower respiratory infection	0.8626	8.7697e-06	7.46075e-05
F32	N80	F32 Depressive episode	N80 Endometriosis	0.2708	0.0068	0.0255314
F32	I21;I22	F32 Depressive episode	I21 Acute myocardial infarction;I22 Subsequent myocardial infarction	0.2154	0.0015	0.00718541
F32	I25	F32 Depressive episode	I25 Chronic ischaemic heart disease	0.3294	2.5004e-12	5.16804e-11
F32	G54;G55	F32 Depressive episode	G54 Nerve root and plexus disorders;G55 Nerve root and plexus compressions in diseases classified elsewhere	0.6252	1.9425e-08	2.5999e-07
F32	L40	F32 Depressive episode	L40 Psoriasis	0.3464	0.0016	0.00758376
F32	J96	F32 Depressive episode	J96 Respiratory failure, not elsewhere classified	0.6293	0.0004	0.00230073
F32	K29	F32 Depressive episode	K29 Gastritis and duodenitis	0.5272	9.1329e-16	2.54751e-14
F32	K92	F32 Depressive episode	K92 Other diseases of digestive system	0.4649	0.0004	0.00230073
I25	M17	I25 Chronic ischaemic heart disease	M17 Gonarthrosis [arthrosis of knee]	0.2733	3.07e-12	6.16346e-11
L40	M17	L40 Psoriasis	M17 Gonarthrosis [arthrosis of knee]	0.2769	0.0061	0.023405
D50	N80	D50 Iron deficiency anaemia	N80 Endometriosis	0.4688	0.0129	0.0430273
D50	I25	D50 Iron deficiency anaemia	I25 Chronic ischaemic heart disease	0.2779	0.0002	0.00123608
D50	J96	D50 Iron deficiency anaemia	J96 Respiratory failure, not elsewhere classified	0.6838	0.0103	0.0356373
D50	K29	D50 Iron deficiency anaemia	K29 Gastritis and duodenitis	0.4051	0.0005	0.00278199
I21;I22	J22	I21 Acute myocardial infarction;I22 Subsequent myocardial infarction	J22 Unspecified acute lower respiratory infection	0.537	0.0024	0.0107607
I25	J22	I25 Chronic ischaemic heart disease	J22 Unspecified acute lower respiratory infection	0.595	5.8248e-05	0.000416321
J22	J96	J22 Unspecified acute lower respiratory infection	J96 Respiratory failure, not elsewhere classified	0.982	0.003	0.0130248
I21;I22	I25	I21 Acute myocardial infarction;I22 Subsequent myocardial infarction	I25 Chronic ischaemic heart disease	0.9923	1.5289e-219	3.21273e-216
I25	I84	I25 Chronic ischaemic heart disease	I84 Haemorrhoids	0.1585	0.0016	0.00758376
G54;G55	I25	G54 Nerve root and plexus disorders;G55 Nerve root and plexus compressions in diseases classified elsewhere	I25 Chronic ischaemic heart disease	0.3721	3.796e-06	3.43328e-05
I25	J96	I25 Chronic ischaemic heart disease	J96 Respiratory failure, not elsewhere classified	0.34	0.0039	0.0162281
I25	K29	I25 Chronic ischaemic heart disease	K29 Gastritis and duodenitis	0.401	1.923e-15	5.10492e-14
I25	K92	I25 Chronic ischaemic heart disease	K92 Other diseases of digestive system	0.4965	6.4169e-06	5.56077e-05
I25	K62	I25 Chronic ischaemic heart disease	K62 Other diseases of anus and rectum	0.2985	5.6626e-05	0.00040611
I84	K29	I84 Haemorrhoids	K29 Gastritis and duodenitis	0.3906	1.6699e-11	3.19971e-10
I84	K92	I84 Haemorrhoids	K92 Other diseases of digestive system	0.6337	3.4633e-06	3.15501e-05
I84	K62	I84 Haemorrhoids	K62 Other diseases of anus and rectum	0.9321	9.1195e-42	2.05319e-39
K29	K92	K29 Gastritis and duodenitis	K92 Other diseases of digestive system	0.8586	7.3489e-07	7.69559e-06
K29	K62	K29 Gastritis and duodenitis	K62 Other diseases of anus and rectum	0.7202	2.7844e-15	7.34429e-14
K62	K92	K62 Other diseases of anus and rectum	K92 Other diseases of digestive system	0.8431	1.7328e-05	0.000138098
