## Additional files for "A global overview of genetically interpretable comorbidities among common diseases in UK Biobank": Table S12.xlsx (part 1 of 3)

### Sheet: comorbidity-drug
Code1	Code2	Gene	Drugbank_id	Drugbank_name	Indication	Treat disease1	Treat disease2	UKB name	Frequency
N84	N92	TERT	DB12747	Tertomotide		N	N
N84	N92	TERT	DB00495	Zidovudine	Q24;N32;C50-C50;E83;E10;E16;O24;N30;F81;D68;E21;D33;Q02;I26;I10-I15;D64;G30;K13;I64;R41;N46;N90;C06;E72;M62;Q36;A41;Q53;F17;N48;Q90;Q78;K29;D84;N17-N19;F99;D56;R40;E14;G45;A49;M91-M94;M45;J64;N18;L50;L29;C83;Q79;R35;G35;Q05;D73;A74;G95;D59;H81;G00-G99;G96;M88;R23;C22;K51;G92;O45;K86;Q75;K63;H36;R50;K07;I35;M10;O43;C02;S06;C52;G40;L23;F51;D72;J43;D82;E00-E07;O60;C80;R73;G50;F02;G91;C85;I63;F25;C00-C97;K92;H40-H42;P21;I51;N83;M16;R51;I42;L51;R63;Q93;K70;C46;L20;I46;R07;D55-D59;G62;G71;I82;D74;A32;F90;R60;H49;K25;K65;C84;E78;E11;D70;D36;L25;Q04;K74;I15;C90;I61;C15;G63;T56;G10;N03;N80;D25;H35;F40;Q81;H93;I95;G43;K76;J62;C26;J47;E55;T57;E79;D05;D86;G20;B50;F10;D46;L80;F20;Q61;E51;E88;M89;Q54;K26;D10-D36;J18;G59;G31;C96;F73;Q86;I67;C25;M33;B55;K44;Q15;D75;Q06;N20;C45;O14;G21;J81;E70-E90;H06;C71;C18;L91;H91;B20-B24;Q82;Q21;J60;J63;C00-D48;F43;C50;O03;G04;B67;M32;G41;K70-K77;J45;C93;F31;E87;K50;I50;R09;M06;G93;F00;L94;M08;C56;F99-F99;C61;C74;C16;R21;C44;H02;H47;H40;E24;C82;L62;I25;I60;K58;D09;C92;C81;K37;J44;D45;F41;I60-I69;L30;C64-C68;E28;R64;K73;M87;K72;Q96;N97;A92;K27;G70;M94;Q00;E07;M00;Q44;N10-N16;M35;C55;K21;Q85;M81;L63;F44;I49;T09;Q87;R27;B22;P05;R33;I47;N20-N23;E75;L40;Q28;K83;C67;B54;B79;L64;A48;A31;Q25;F84;R06;B25;Q35;B24;B34;G72;B59;L68;T14;R52;N41;N91;F14;N04;L66;K75;I70;I20-I25;D18;E66;G47;E10-E14;M60-M63;J84;N15;D61;C91;K20;R57;T78;J80;A39;R00;D69;E30;M31;C95;C23;Q89;D47;I71;N19;L41;D57;N17;J67;C60	N	N
N84	N92	TERT	DB05036	Grn163l		N	N
F41	M07	TNF	DB05513	Atiprimod	C80;G50;C50-C50;E10;E16;M81;F44;J81;C00-C97;I51;T09;N30;C71;R51;D33;I42;C18;L51;R63;B22;K70;C46;L20;I46;I82;A32;I10-I15;J60;D64;G30;K13;R60;I64;J63;K25;C00-D48;E11;L40;Q28;K83;D36;L25;A41;C67;B54;L64;C50;Q53;K74;O03;A48;C90;I61;C15;F17;M32;G41;K70-K77;G63;J45;F84;K50;I50;H35;R09;E50;D75;M06;T14;I95;G93;A49;F00;R52;K76;L94;M08;C56;N18;C61;L66;C16;C44;K75;I70;L50;I20-I25;Q79;J47;T57;I25;E66;G20;A74;G95;L80;D59;I60;G00-G99;F20;M89;C22;K51;C92;D10-D36;G92;J18;C91;G59;C81;T78;G31;J44;H36;R00;F73;R50;F41;D45;L30;C95;O43;C25;R64;M33;S06;K73;D47;G40;L23;B55;J43;D57;D82;M00;K44;N17;O60	Y	N
F41	M07	TNF	DB00051	Adalimumab		N	N	humira 40mg injection solution 0.8ml prefilled syringe
F41	M07	TNF	DB00051	Adalimumab		N	N	adalimumab
F41	M07	TNF	DB01411	Pranlukast	N15;J18;K83;G31;K75;K63;L29;I51;C71;D33;I42;J45;F84;L23;L20;D72;G00-G99;N17;N10-N16	N	N
F41	M07	TNF	DB05017	YSIL6		N	N
F41	M07	TNF	DB05992	Plinabulin		N	N
F41	M07	TNF	DB01407	Clenbuterol	C80;I20;G50;C50-C50;E10;K21;F02;E16;M81;F44;G21;J81;C00-C97;E70-E90;I51;L12;N30;F81;C71;R51;D33;I42;C18;R63;B22;K70;C46;L20;I46;B20-B24;D74;A32;I10-I15;J60;D64;G30;K13;R60;I64;H49;J63;K25;N46;C00-D48;E78;C06;E11;M62;L40;Q28;K83;D36;L25;A41;C67;B54;C50;K74;O03;A48;C90;F17;M32;G41;K70-K77;Q90;J45;K29;F84;F31;E87;B24;K50;I50;H35;R09;G72;J13;M06;T14;I95;G93;F00;A49;R52;N41;K76;J62;L94;F14;N18;C56;C61;C74;C16;C44;K75;I70;L50;G53;I20-I25;J47;G35;T57;D73;I25;E66;D86;G47;G20;A74;G95;L80;D59;K58;G00-G99;F20;E88;M60-M63;M89;E80;C22;K51;C92;D10-D36;C91;J18;C81;T78;K37;G31;O60;J44;R00;R50;F41;H16;I73;M10;O43;R64;C25;E22;S06;M33;K72;G40;A86;L23;B55;K27;J43;D57;Q00;M00;K44;N17;R25;Q06;M35;I77	Y	N
F41	M07	TNF	DB08910	Pomalidomide		N	N
F41	M07	TNF	DB02325	Isopropyl alcohol	C80;Q24;R73;G50;C50-C50;E83;N20;E10;C45;E16;C85;O14;I63;M81;F44;J81;C00-C97;K92;I51;T09;F81;D68;R51;I42;C18;R63;B22;L91;K70;C46;L20;I46;D55-D59;B20-B24;A32;I10-I15;J60;D64;G30;Q56;K13;R60;I64;H49;J63;K25;C00-D48;C84;C06;C14;E72;E11;D70;L40;Q28;K83;D36;L25;A41;C67;B54;C50;Q53;K74;O03;A48;C90;I61;C15;F17;M32;G41;K70-K77;G63;J45;C93;F84;B24;K50;N80;I50;H35;R09;J13;M06;E14;T14;I95;G93;A49;F00;R52;K76;J62;L94;M08;F14;N18;C56;C61;C16;C44;K75;I70;L50;H02;I20-I25;C83;H26;J47;T57;Q05;I25;C32;E66;G20;A74;G95;F10;L80;D59;I60;G00-G99;F20;Q06;M89;C22;N15;K51;C92;D10-D36;G92;D61;C91;J18;G59;K86;T78;G31;J44;J80;H36;R00;R50;D69;F41;E28;O43;R64;C25;S06;M33;K73;Q96;G40;L23;N97;B55;J43;D57;Q00;E07;M00;K44;E00-E07;N17;O60;N10-N16	Y	N
F41	M07	TNF	DB05303	OMS-103HP		N	N
F41	M07	TNF	DB05412	Talmapimod		N	N
F41	M07	TNF	DB00608	Chloroquine	C80;Q24;R73;I20;G50;C50-C50;N32;F03;N20;E10;K21;C45;E16;Q85;C85;F52;K59;M81;F44;G21;J81;C00-C97;F25;F39;I49;P21;I51;N83;T09;L12;H06;M16;N30;F81;C71;Q87;R51;D33;I42;C18;L51;R63;Q23;B22;K70;H91;C46;F06;L20;I46;I26;B51;G62;I45;B20-B24;D55-D59;Q82;J95;R44;D74;A32;P05;Q74;H18;I10-I15;B65;J60;D64;G30;I47;R29;K13;R60;I64;E23;J63;D83;H49;E85;F31;K25;C00-D48;A30;N46;C84;R55;E78;F30-F39;D50;K65;N90;C06;E11;E75;M62;L40;Q28;K83;D36;L25;A06;C67;B54;A41;B79;L64;C50;Q53;K74;O03;A48;C90;I61;C15;F17;M32;G41;K70-K77;M79;N48;G63;J45;Q90;Q78;K29;T56;F84;N17-N19;R06;E87;Q35;D56;B24;R40;K50;F99;N80;I50;N36;L73;H35;H57;F40;L03;M13;R09;E50;G72;J13;M06;H93;L68;E14;T14;G45;I95;A49;G93;R52;F00;M91-M94;R31;K76;N91;L94;J62;M08;I68;F14;N04;H53;N18;C56;F99-F99;C61;N39;C74;L66;C26;C16;C44;K75;I70;L50;H02;G53;I20-I25;C37;H26;C83;L29;L93;J47;M05-M14;H47;H40;G35;E22;T57;E24;Q05;C82;I25;E66;G47;D86;G20;B50;H44;A74;G95;L80;D46;E26;D59;I60;H81;G00-G99;H54;F20;D09;Q61;M88;E10-E14;M60-M63;M89;K26;G12;C22;N15;N25;K51;C92;N10-N16;D10-D36;D61;G92;C91;J18;G59;C94;R26;K86;R57;T78;K37;G31;O60;J44;J80;K63;H36;R00;F73;R50;D69;C60;H90;F41;E30;H16;Q86;M31;L30;C95;C64-C68;M10;E28;O43;C02;I44;S06;R64;J96;C25;G80;C23;M33;K73;I71;C52;G40;Q96;L23;N97;B55;F05;N19;K27;G70;J43;M94;D57;Q00;D82;E07;M00;K44;E00-E07;N17;R25;Q06;M35;L26	Y	Y	avloclor 250mg tablet
F41	M07	TNF	DB00608	Chloroquine	C80;Q24;R73;I20;G50;C50-C50;N32;F03;N20;E10;K21;C45;E16;Q85;C85;F52;K59;M81;F44;G21;J81;C00-C97;F25;F39;I49;P21;I51;N83;T09;L12;H06;M16;N30;F81;C71;Q87;R51;D33;I42;C18;L51;R63;Q23;B22;K70;H91;C46;F06;L20;I46;I26;B51;G62;I45;B20-B24;D55-D59;Q82;J95;R44;D74;A32;P05;Q74;H18;I10-I15;B65;J60;D64;G30;I47;R29;K13;R60;I64;E23;J63;D83;H49;E85;F31;K25;C00-D48;A30;N46;C84;R55;E78;F30-F39;D50;K65;N90;C06;E11;E75;M62;L40;Q28;K83;D36;L25;A06;C67;B54;A41;B79;L64;C50;Q53;K74;O03;A48;C90;I61;C15;F17;M32;G41;K70-K77;M79;N48;G63;J45;Q90;Q78;K29;T56;F84;N17-N19;R06;E87;Q35;D56;B24;R40;K50;F99;N80;I50;N36;L73;H35;H57;F40;L03;M13;R09;E50;G72;J13;M06;H93;L68;E14;T14;G45;I95;A49;G93;R52;F00;M91-M94;R31;K76;N91;L94;J62;M08;I68;F14;N04;H53;N18;C56;F99-F99;C61;N39;C74;L66;C26;C16;C44;K75;I70;L50;H02;G53;I20-I25;C37;H26;C83;L29;L93;J47;M05-M14;H47;H40;G35;E22;T57;E24;Q05;C82;I25;E66;G47;D86;G20;B50;H44;A74;G95;L80;D46;E26;D59;I60;H81;G00-G99;H54;F20;D09;Q61;M88;E10-E14;M60-M63;M89;K26;G12;C22;N15;N25;K51;C92;N10-N16;D10-D36;D61;G92;C91;J18;G59;C94;R26;K86;R57;T78;K37;G31;O60;J44;J80;K63;H36;R00;F73;R50;D69;C60;H90;F41;E30;H16;Q86;M31;L30;C95;C64-C68;M10;E28;O43;C02;I44;S06;R64;J96;C25;G80;C23;M33;K73;I71;C52;G40;Q96;L23;N97;B55;F05;N19;K27;G70;J43;M94;D57;Q00;D82;E07;M00;K44;E00-E07;N17;R25;Q06;M35;L26	Y	Y	chloroquine
F41	M07	TNF	DB05758	CYT007-TNFQb		N	N
F41	M07	TNF	DB06495	Onercept		N	N
F41	M07	TNF	DB04956	Afelimomab		N	N
F41	M07	TNF	DB05470	VX-702		N	N
F41	M07	TNF	DB05218	PN0621		N	N
F41	M07	TNF	DB05207	SD118		N	N
F41	M07	TNF	DB05676	Apremilast		N	N
F41	M07	TNF	DB00065	Infliximab		N	N
F41	M07	TNF	DB00005	Etanercept		N	N
F41	M07	TNF	DB10770	Foreskin fibroblast (neonatal)		N	N
F41	M07	TNF	DB06674	Golimumab		N	N
F41	M07	TNF	DB01427	Amrinone	C80;G50;C50-C50;E10;E16;M81;J81;C00-C97;I49;I51;F81;I42;C18;R63;B22;K70;L20;I46;A32;I10-I15;J60;D64;G30;K13;R60;H49;I64;J63;K25;C00-D48;E11;M62;L40;K83;D36;A41;C67;B54;C50;O03;A48;G41;K70-K77;J45;K29;K50;I50;H35;R09;G72;M06;T14;I95;G93;F00;R52;K76;J62;L94;N18;C16;I70;L50;I20-I25;J47;G35;T57;I25;E66;G47;G20;A74;G95;L80;D59;G00-G99;F20;M60-M63;M89;C22;K51;D10-D36;J18;R57;T78;J44;R00;R50;D69;F41;M10;C25;O43;R64;M33;S06;G40;L23;B55;K27;J43;D57;M00;K44;N17;O60	Y	N
F41	M07	TNF	DB05744	CRx-139		N	N
F41	M07	TNF	DB12140	Dilmapimod	J44	N	N
F41	M07	TNF	DB01296	Glucosamine	Q24;N32;C50-C50;E83;E10;E16;O24;L12;N30;F81;D68;D33;S72;I26;Q74;I10-I15;D64;G30;K13;I64;N46;C06;E72;M62;Q36;A41;Q53;F17;Q90;Q78;K29;N17-N19;H52;D56;E14;G45;A49;I68;M91-M94;M45;J64;N18;L50;C83;Q79;R35;G35;M91;Q05;A74;G95;D59;H81;G00-G99;M88;C22;K51;G92;O45;K86;Q75;K63;H36;R50;I35;I73;M10;O43;C02;S06;C52;G40;L23;D72;J43;D82;E00-E07;O60;C80;R73;G50;C85;I63;F25;C00-C97;K92;H40-H42;P21;I51;N83;M16;R51;I42;L51;R63;K70;C46;L20;I46;D55-D59;I82;A32;R60;H49;E85;K25;K65;C84;E78;L53;E11;D70;A81;N40;D36;L25;K74;I15;C90;I61;C15;M25;G63;T56;N03;N80;H35;M13;Q81;I95;K76;J62;C26;H26;J47;T57;D05;D86;G20;L80;D46;F20;Q61;E88;M89;Q54;K26;G12;D10-D36;J18;G59;G31;F73;H16;C25;M33;B55;K44;D75;Q06;C45;O14;G21;J81;E70-E90;H06;C71;C18;L91;H91;B20-B24;Q82;E84;J60;R29;Q00-Q07;D83;J63;C00-D48;C50;O03;M32;G41;K70-K77;J45;C93;F31;E87;K50;I50;R09;J13;M06;G93;F00;L94;M08;H53;M54;C56;C61;N39;C74;C16;C44;G53;H02;M05-M14;H40;E24;C82;L62;I25;I60;D09;C92;C81;K37;J44;D45;F41;L30;C64-C68;E28;R64;J96;K73;M87;K72;Q96;N97;K27;M94;Q00;E07;M00;N10-N16;M35;C55;I20;K21;Q85;M81;L63;F44;K05;I49;T09;Q87;B22;J95;P05;B65;I47;A30;R19;E75;L40;Q28;K83;C67;B54;B79;L64;A48;A31;C62;F84;R06;B25;Q35;B24;E61;E50;G72;T14;R52;F14;N04;L66;I72;K75;I70;I20-I25;D18;E66;G47;Q07;J42;E10-E14;M60-M63;N15;M34;D61;C91;R57;T78;J80;R00;D69;H90;E30;M31;C95;C23;Q89;D47;I71;N19;D57;N17;J67	Y	Y	glucosamine product	0.125
F41	M07	TNF	DB13751	Glycyrrhizic acid	C80;R73;I20;G50;C50-C50;E83;N32;E10;K21;C45;E16;Q85;O14;M81;F44;G21;J81;C00-C97;I49;P21;I51;N83;T09;O24;L12;H06;N30;F81;D68;C71;Q87;R51;D33;I42;C18;L51;R63;B22;L91;K70;H91;C46;L20;I46;D55-D59;B20-B24;Q82;J95;A32;P05;E84;I10-I15;B65;J60;D64;G30;K13;R60;I64;D83;J63;H49;K25;N46;C00-D48;K65;C06;E11;E75;M62;L40;Q28;K83;D36;L25;A41;C67;B54;B79;L64;C50;Q53;K74;O03;A48;C90;I61;N50;B67;C15;F17;M32;G41;K70-K77;G63;J45;Q90;Q78;F84;N17-N19;Q35;N03;B24;K50;N80;I50;H35;E34;R09;G72;D75;J13;M06;E14;T14;G45;G93;A49;F00;R52;I95;K76;J62;L94;M45;F14;N04;N18;C56;C61;N39;C74;L66;C16;C44;K75;I70;L50;H02;L29;G53;I20-I25;C83;J47;G35;T57;Q05;I25;E66;D86;G20;A74;G95;L80;E26;D59;I60;G00-G99;F20;D09;G96;Q06;E10-E14;M60-M63;M89;K26;J84;C22;N15;N25;K51;C92;M34;D10-D36;G92;D61;C91;J18;G59;P59;K86;N40-N51;K20;R57;C81;T78;K37;G31;J44;J80;K63;H36;R00;F73;R50;D69;F41;E30;H16;M31;C95;I35;O43;C02;R64;C25;S06;M33;K73;D47;M87;I71;Q96;G40;L23;N97;B55;N19;J43;D57;Q00;D82;E07;M00;K44;E00-E07;N17;O60;N10-N16;M35	Y	N
F41	M07	TNF	DB10772	Foreskin keratinocyte (neonatal)		N	N
F41	M07	TNF	DB05968	PR-104		N	N
F41	M07	TNF	DB09221	Polaprezinc	R60;K25;A49;F00;C22;K76;K51;C50-C50;G92;E10;G59;E11;L40;N18;C61;K83;A41;C44;C67;I70;H36;C50;I20-I25;K74;Q53;O03;I61;E30;I51;T09;G41;M16;K70-K77;T57;S06;K73;G63;T67;G30;F84;I25;G20;K50;N80;H18;I60;I10-I15;G00-G99;K44;N17;M06	N	N
F41	M07	TNF	DB11967	Binimetinib		N	N
F41	M07	TNF	DB08904	Certolizumab pegol		N	N
F41	M07	TNF	DB05869	Ethyl pyruvate	C80;R73;N32;G50;C50-C50;I20;E10;K21;E16;M81;J81;G21;C00-C97;I49;P21;I51;L12;H06;Q87;I42;C18;L51;R63;B22;K70;L20;I46;J95;A32;I10-I15;B65;J60;D64;G30;K13;R60;I64;J63;K25;C00-D48;C84;C06;E11;L40;K83;D36;A41;C67;B54;C50;K74;A48;I61;C15;F17;M32;G41;K70-K77;G63;J45;Q90;T56;F84;K50;N80;I50;H35;R09;J13;M06;E14;T14;I95;G93;A49;F00;R52;K76;J62;L94;M08;F14;C56;N18;C61;N39;C74;C16;C44;I70;L50;G53;I20-I25;J47;T57;I25;E66;G20;A74;G95;L80;D59;I60;G00-G99;F20;D09;E10-E14;M89;K26;C22;K51;D10-D36;J18;C91;G59;T78;J44;K63;R00;R50;F41;H16;E30;M31;O43;C25;C02;R64;M33;S06;I71;Q96;G40;L23;N97;B55;J43;D57;M00;K44;N17;O60;M35	Y	N
F41	M07	TNF	DB00668	Epinephrine	F98;C80;Q24;J38;R73;I20;G50;C50-C50;N32;N20;E10;F02;C45;G90;E16;I63;O14;K59;M81;F44;G21;J81;J00-J99;C00-C97;F25;M72;I49;E70-E90;K92;H40-H42;P21;I51;N83;T09;O24;F60;N30;F81;C71;J05;R27;Q87;R51;E21;D33;I42;C18;L51;R63;B22;K70;H91;C46;L20;I46;R07;I26;B20-B24;Q82;J95;A32;P05;I10-I15;B65;J60;D64;R33;G30;I47;R29;K13;F90;R60;I64;D83;J63;H49;K25;N46;C00-D48;R55;C84;E78;D50;C06;E11;M62;L40;Q28;K83;D36;L25;C67;A41;B54;J98;L64;C50;J46;K74;Q53;O03;A48;C90;I61;C15;F17;M32;G41;K70-K77;M25;N48;G63;J45;Q90;Q78;K29;Q25;F84;N17-N19;R06;E87;F99;F31;B24;R40;K50;G10;N80;I50;H35;F40;E61;R09;G72;D75;J13;M06;H93;E14;T14;G45;I95;A49;G93;R52;F00;G43;N41;K76;J62;L94;M08;F14;N04;H53;M54;N18;C56;F99-F99;C61;N39;C74;L66;C26;C16;C44;K75;I70;L50;H02;L29;Q79;I20-I25;C83;J47;H40;G35;T57;E24;D18;D73;I25;D65;E66;D86;G47;G20;B50;A74;G95;F10;L80;D59;I60;K58;G00-G99;F20;Q61;G96;E88;E10-E14;M60-M63;R23;M89;K26;J84;G12;C22;K51;C92;M34;D10-D36;G92;C91;J18;G59;K86;R26;K20;R57;R95;T78;K37;G31;O60;J44;J80;K63;H36;R00;F73;R50;D69;F41;H90;K07;Q86;E30;M31;C95;C64-C68;I35;M10;E28;O43;C02;R64;S06;Q89;J96;C25;M33;K73;R49;K72;G40;A86;Q96;L23;N97;B55;N19;K27;G70;J43;R05;D57;Q00;D82;H34;M00;K44;Q44;R61;N17;R25;Q06;M35	Y	N	adrenaline product
F41	M07	TNF	DB00668	Epinephrine	F98;C80;Q24;J38;R73;I20;G50;C50-C50;N32;N20;E10;F02;C45;G90;E16;I63;O14;K59;M81;F44;G21;J81;J00-J99;C00-C97;F25;M72;I49;E70-E90;K92;H40-H42;P21;I51;N83;T09;O24;F60;N30;F81;C71;J05;R27;Q87;R51;E21;D33;I42;C18;L51;R63;B22;K70;H91;C46;L20;I46;R07;I26;B20-B24;Q82;J95;A32;P05;I10-I15;B65;J60;D64;R33;G30;I47;R29;K13;F90;R60;I64;D83;J63;H49;K25;N46;C00-D48;R55;C84;E78;D50;C06;E11;M62;L40;Q28;K83;D36;L25;C67;A41;B54;J98;L64;C50;J46;K74;Q53;O03;A48;C90;I61;C15;F17;M32;G41;K70-K77;M25;N48;G63;J45;Q90;Q78;K29;Q25;F84;N17-N19;R06;E87;F99;F31;B24;R40;K50;G10;N80;I50;H35;F40;E61;R09;G72;D75;J13;M06;H93;E14;T14;G45;I95;A49;G93;R52;F00;G43;N41;K76;J62;L94;M08;F14;N04;H53;M54;N18;C56;F99-F99;C61;N39;C74;L66;C26;C16;C44;K75;I70;L50;H02;L29;Q79;I20-I25;C83;J47;H40;G35;T57;E24;D18;D73;I25;D65;E66;D86;G47;G20;B50;A74;G95;F10;L80;D59;I60;K58;G00-G99;F20;Q61;G96;E88;E10-E14;M60-M63;R23;M89;K26;J84;G12;C22;K51;C92;M34;D10-D36;G92;C91;J18;G59;K86;R26;K20;R57;R95;T78;K37;G31;O60;J44;J80;K63;H36;R00;F73;R50;D69;F41;H90;K07;Q86;E30;M31;C95;C64-C68;I35;M10;E28;O43;C02;R64;S06;Q89;J96;C25;M33;K73;R49;K72;G40;A86;Q96;L23;N97;B55;N19;K27;G70;J43;R05;D57;Q00;D82;H34;M00;K44;Q44;R61;N17;R25;Q06;M35	Y	N	epinephrine
F41	M07	TNF	DB05879	AME-527		N	N
F41	M07	TNF	DB06444	Dexanabinol	F98;G50;C50-C50;E10;K21;R20;E16;M81;F44;J81;F25;I49;E70-E90;F50;I51;T09;F81;R51;I42;C18;L51;R63;B22;K70;C46;L20;I46;R07;A32;H18;I10-I15;J60;D64;G30;K13;F90;R60;I64;J63;K25;K65;C84;C06;E11;E75;L40;Q28;K83;A41;C67;B54;B79;L64;C50;Q53;K74;O03;A48;C90;I61;F17;M32;G41;K70-K77;G63;J45;F84;F42;F31;G10;K50;N80;I50;H35;R09;E50;J13;M06;T14;I95;G93;A49;F00;R52;G43;K76;L94;M08;F14;N18;C56;C61;L66;C16;C44;K75;I70;L50;L29;I20-I25;Q79;J47;G35;T57;E24;I25;E66;G47;G20;A74;G95;F10;L80;D59;I60;G00-G99;F20;Q61;E88;M89;C22;K51;C92;G92;C91;J18;G59;C81;T78;G31;O60;J44;H36;R00;F73;R50;F41;E30;L30;O43;R64;C25;S06;M33;K73;G40;L23;N97;B55;J43;R05;D57;D82;M00;K44;N17;R25	Y	N
F41	M07	TNF	DB00852	Pseudoephedrine	I64;N20-N23;G93;R55;I20;J30;N20;J00;T78;L50;I49;I61;F60;I67;R27;R51;I42;N17;G40;F31;G47;R07;I50;G25;I10-I15;R33;I47;R25;L26	N	N	actifed tablet
F41	M07	TNF	DB00852	Pseudoephedrine	I64;N20-N23;G93;R55;I20;J30;N20;J00;T78;L50;I49;I61;F60;I67;R27;R51;I42;N17;G40;F31;G47;R07;I50;G25;I10-I15;R33;I47;R25;L26	N	N	pseudoephedrine
F41	M07	TNF	DB00852	Pseudoephedrine	I64;N20-N23;G93;R55;I20;J30;N20;J00;T78;L50;I49;I61;F60;I67;R27;R51;I42;N17;G40;F31;G47;R07;I50;G25;I10-I15;R33;I47;R25;L26	N	N	non-drowsy sinutab tablet
F41	M07	TNF	DB00852	Pseudoephedrine	I64;N20-N23;G93;R55;I20;J30;N20;J00;T78;L50;I49;I61;F60;I67;R27;R51;I42;N17;G40;F31;G47;R07;I50;G25;I10-I15;R33;I47;R25;L26	N	N	sudafed 60mg tablet
F41	M07	TNF	DB05767	Andrographolide	C80;Q24;R73;G50;C50-C50;E83;N20;E10;C45;E16;C85;O14;F52;M81;J81;C00-C97;I49;E70-E90;P21;I51;A15-A19;N83;T09;F81;C71;D68;Q87;E21;D33;I42;C18;L51;R63;B22;L91;K70;H91;I46;I26;D55-D59;B20-B24;D74;A32;P05;E84;I10-I15;B65;J60;D64;R33;G30;R29;K13;R60;I64;E23;J63;H49;K25;N46;C00-D48;K65;C84;D50;N90;C06;C14;E72;E11;E75;M62;L40;L24;K83;D36;L25;A41;C67;B54;C50;Q53;K74;O03;A48;C90;I61;C15;M32;G41;K70-K77;G63;J45;N17;Q78;C93;Q90;F84;N17-N19;F31;E87;Q35;F99;B24;K50;N80;I50;H35;F40;M13;R09;Q81;G72;J13;M06;E14;T14;G45;G93;A49;F00;R52;I95;M91-M94;K76;N91;L94;J62;M08;F14;N04;N18;C56;F99-F99;C61;C26;C74;C16;C44;K75;I70;L50;I20-I25;Q79;C83;H26;J47;M05-M14;G35;T57;E24;Q05;C82;L62;I25;C32;D05;D73;D86;G20;E66;B50;H44;A74;G95;L80;D46;D59;I60;G00-G99;F20;Q61;J42;M88;E88;Q06;E10-E14;M60-M63;M89;K26;G12;E80;C22;N15;K51;C92;M34;D10-D36;O45;G92;C91;J18;G59;C94;R26;K86;T78;G31;J44;J80;H36;R00;F73;R50;D69;C60;F41;Q86;I60-I69;H16;B18;M31;L30;C95;C64-C68;I35;I67;E28;O43;C25;R64;I73;S06;C23;M33;K73;D47;K72;G40;Q96;L23;N97;B55;N19;K27;G70;J43;M94;D57;Q00;D82;E07;M00;K44;E00-E07;D75;O60;N10-N16;M35;I77	Y	Y
E78	M07	C4A	DB00028	Immune Globulin Human		N	N
E78	M07	HLA-DRB1	DB05259	Glatiramer		N	N
E78	M07	DDX39B	DB02325	Isopropyl alcohol	C80;Q24;R73;G50;C50-C50;E83;N20;E10;C45;E16;C85;O14;I63;M81;F44;J81;C00-C97;K92;I51;T09;F81;D68;R51;I42;C18;R63;B22;L91;K70;C46;L20;I46;D55-D59;B20-B24;A32;I10-I15;J60;D64;G30;Q56;K13;R60;I64;H49;J63;K25;C00-D48;C84;C06;C14;E72;E11;D70;L40;Q28;K83;D36;L25;A41;C67;B54;C50;Q53;K74;O03;A48;C90;I61;C15;F17;M32;G41;K70-K77;G63;J45;C93;F84;B24;K50;N80;I50;H35;R09;J13;M06;E14;T14;I95;G93;A49;F00;R52;K76;J62;L94;M08;F14;N18;C56;C61;C16;C44;K75;I70;L50;H02;I20-I25;C83;H26;J47;T57;Q05;I25;C32;E66;G20;A74;G95;F10;L80;D59;I60;G00-G99;F20;Q06;M89;C22;N15;K51;C92;D10-D36;G92;D61;C91;J18;G59;K86;T78;G31;J44;J80;H36;R00;R50;D69;F41;E28;O43;R64;C25;S06;M33;K73;Q96;G40;L23;N97;B55;J43;D57;Q00;E07;M00;K44;E00-E07;N17;O60;N10-N16	N	N
E78	M07	DDX39B	DB11638	Artenimol		N	N
E78	M07	CYP21A2	DB01026	Ketoconazole	Q24;N32;C50-C50;E83;E10;E16;O24;L12;N30;F81;F95;D68;D33;I26;I10-I15;D64;G30;B37;K13;I64;R41;N46;C06;M62;A41;Q53;F17;N48;Q90;Q78;K29;D84;B39;F99;D56;N17-N19;R40;H57;E14;G45;A49;J64;N18;L50;L29;C83;Q79;G35;G81;L70;Q05;D73;A74;G95;E26;D59;H81;G00-G99;G96;C22;K51;G92;O45;K86;G83;N40-N51;K63;H36;R50;I35;I73;M10;O43;C02;E22;S06;G40;L23;D72;J43;E00-E07;O60;M60;P57;C80;R73;G50;L88;C85;I63;F25;C00-C97;P21;I51;N83;M16;R51;I42;L51;R63;K70;C46;L20;I46;D55-D59;G62;D74;A32;F90;R60;E23;H49;K25;C84;N96;E78;E11;A81;N40;D36;L25;K74;C90;I61;R17;C15;G63;T56;N80;D25;H35;F40;I95;G43;K76;J62;C26;H26;J47;E55;T57;G20;B50;H44;F10;D46;L80;F20;Q61;E88;M89;Q54;K26;G12;D10-D36;M86;J18;G59;P59;G31;F73;A23;Q86;H16;C25;M33;B55;B44;K44;D75;Q06;B43;N20;C45;O14;B36;F52;K59;G21;J81;E70-E90;H06;C71;C18;L91;H91;B20-B24;Q21;E84;H18;J60;J63;C00-D48;B40;C50;O03;N50;M32;G41;K70-K77;J45;C93;B49;F31;E87;L73;K50;I50;E34;R09;J13;M06;G93;F00;C66;R31;L94;M08;C56;C61;F99-F99;N39;C74;C16;C44;G53;H47;H40;E24;C82;R25;I25;I60;D09;N21;E80;B35-B49;C92;C81;J44;F41;L30;C64-C68;A78;G80;E28;R64;B45;K73;K72;Q96;N97;K27;G70;Q00;E07;M00;Q44;N10-N16;M35;C55;I77;I20;K21;M81;L63;F44;I49;T09;Q87;B22;B35;P05;I47;E75;L40;Q28;L24;K83;C67;B54;L64;A48;A31;F84;R06;B25;Q35;B24;G72;B47;L68;T14;R52;N91;P83;F14;N04;L66;K75;I70;I20-I25;E27;D65;E66;G47;R18;G25;J42;E10-E14;M60-M63;N15;M34;D61;C91;R57;T78;J80;R00;D69;E30;M31;F91;C95;C23;N19;D57;N17;J67	Y	N	ketoconazole 2% cream
E78	M07	CYP21A2	DB01026	Ketoconazole	Q24;N32;C50-C50;E83;E10;E16;O24;L12;N30;F81;F95;D68;D33;I26;I10-I15;D64;G30;B37;K13;I64;R41;N46;C06;M62;A41;Q53;F17;N48;Q90;Q78;K29;D84;B39;F99;D56;N17-N19;R40;H57;E14;G45;A49;J64;N18;L50;L29;C83;Q79;G35;G81;L70;Q05;D73;A74;G95;E26;D59;H81;G00-G99;G96;C22;K51;G92;O45;K86;G83;N40-N51;K63;H36;R50;I35;I73;M10;O43;C02;E22;S06;G40;L23;D72;J43;E00-E07;O60;M60;P57;C80;R73;G50;L88;C85;I63;F25;C00-C97;P21;I51;N83;M16;R51;I42;L51;R63;K70;C46;L20;I46;D55-D59;G62;D74;A32;F90;R60;E23;H49;K25;C84;N96;E78;E11;A81;N40;D36;L25;K74;C90;I61;R17;C15;G63;T56;N80;D25;H35;F40;I95;G43;K76;J62;C26;H26;J47;E55;T57;G20;B50;H44;F10;D46;L80;F20;Q61;E88;M89;Q54;K26;G12;D10-D36;M86;J18;G59;P59;G31;F73;A23;Q86;H16;C25;M33;B55;B44;K44;D75;Q06;B43;N20;C45;O14;B36;F52;K59;G21;J81;E70-E90;H06;C71;C18;L91;H91;B20-B24;Q21;E84;H18;J60;J63;C00-D48;B40;C50;O03;N50;M32;G41;K70-K77;J45;C93;B49;F31;E87;L73;K50;I50;E34;R09;J13;M06;G93;F00;C66;R31;L94;M08;C56;C61;F99-F99;N39;C74;C16;C44;G53;H47;H40;E24;C82;R25;I25;I60;D09;N21;E80;B35-B49;C92;C81;J44;F41;L30;C64-C68;A78;G80;E28;R64;B45;K73;K72;Q96;N97;K27;G70;Q00;E07;M00;Q44;N10-N16;M35;C55;I77;I20;K21;M81;L63;F44;I49;T09;Q87;B22;B35;P05;I47;E75;L40;Q28;L24;K83;C67;B54;L64;A48;A31;F84;R06;B25;Q35;B24;G72;B47;L68;T14;R52;N91;P83;F14;N04;L66;K75;I70;I20-I25;E27;D65;E66;G47;R18;G25;J42;E10-E14;M60-M63;N15;M34;D61;C91;R57;T78;J80;R00;D69;E30;M31;F91;C95;C23;N19;D57;N17;J67	Y	N	ketoconazole 2% shampoo
E78	M07	CYP21A2	DB01026	Ketoconazole	Q24;N32;C50-C50;E83;E10;E16;O24;L12;N30;F81;F95;D68;D33;I26;I10-I15;D64;G30;B37;K13;I64;R41;N46;C06;M62;A41;Q53;F17;N48;Q90;Q78;K29;D84;B39;F99;D56;N17-N19;R40;H57;E14;G45;A49;J64;N18;L50;L29;C83;Q79;G35;G81;L70;Q05;D73;A74;G95;E26;D59;H81;G00-G99;G96;C22;K51;G92;O45;K86;G83;N40-N51;K63;H36;R50;I35;I73;M10;O43;C02;E22;S06;G40;L23;D72;J43;E00-E07;O60;M60;P57;C80;R73;G50;L88;C85;I63;F25;C00-C97;P21;I51;N83;M16;R51;I42;L51;R63;K70;C46;L20;I46;D55-D59;G62;D74;A32;F90;R60;E23;H49;K25;C84;N96;E78;E11;A81;N40;D36;L25;K74;C90;I61;R17;C15;G63;T56;N80;D25;H35;F40;I95;G43;K76;J62;C26;H26;J47;E55;T57;G20;B50;H44;F10;D46;L80;F20;Q61;E88;M89;Q54;K26;G12;D10-D36;M86;J18;G59;P59;G31;F73;A23;Q86;H16;C25;M33;B55;B44;K44;D75;Q06;B43;N20;C45;O14;B36;F52;K59;G21;J81;E70-E90;H06;C71;C18;L91;H91;B20-B24;Q21;E84;H18;J60;J63;C00-D48;B40;C50;O03;N50;M32;G41;K70-K77;J45;C93;B49;F31;E87;L73;K50;I50;E34;R09;J13;M06;G93;F00;C66;R31;L94;M08;C56;C61;F99-F99;N39;C74;C16;C44;G53;H47;H40;E24;C82;R25;I25;I60;D09;N21;E80;B35-B49;C92;C81;J44;F41;L30;C64-C68;A78;G80;E28;R64;B45;K73;K72;Q96;N97;K27;G70;Q00;E07;M00;Q44;N10-N16;M35;C55;I77;I20;K21;M81;L63;F44;I49;T09;Q87;B22;B35;P05;I47;E75;L40;Q28;L24;K83;C67;B54;L64;A48;A31;F84;R06;B25;Q35;B24;G72;B47;L68;T14;R52;N91;P83;F14;N04;L66;K75;I70;I20-I25;E27;D65;E66;G47;R18;G25;J42;E10-E14;M60-M63;N15;M34;D61;C91;R57;T78;J80;R00;D69;E30;M31;F91;C95;C23;N19;D57;N17;J67	Y	N	nizoral 2% cream
E78	M07	CYP21A2	DB01026	Ketoconazole	Q24;N32;C50-C50;E83;E10;E16;O24;L12;N30;F81;F95;D68;D33;I26;I10-I15;D64;G30;B37;K13;I64;R41;N46;C06;M62;A41;Q53;F17;N48;Q90;Q78;K29;D84;B39;F99;D56;N17-N19;R40;H57;E14;G45;A49;J64;N18;L50;L29;C83;Q79;G35;G81;L70;Q05;D73;A74;G95;E26;D59;H81;G00-G99;G96;C22;K51;G92;O45;K86;G83;N40-N51;K63;H36;R50;I35;I73;M10;O43;C02;E22;S06;G40;L23;D72;J43;E00-E07;O60;M60;P57;C80;R73;G50;L88;C85;I63;F25;C00-C97;P21;I51;N83;M16;R51;I42;L51;R63;K70;C46;L20;I46;D55-D59;G62;D74;A32;F90;R60;E23;H49;K25;C84;N96;E78;E11;A81;N40;D36;L25;K74;C90;I61;R17;C15;G63;T56;N80;D25;H35;F40;I95;G43;K76;J62;C26;H26;J47;E55;T57;G20;B50;H44;F10;D46;L80;F20;Q61;E88;M89;Q54;K26;G12;D10-D36;M86;J18;G59;P59;G31;F73;A23;Q86;H16;C25;M33;B55;B44;K44;D75;Q06;B43;N20;C45;O14;B36;F52;K59;G21;J81;E70-E90;H06;C71;C18;L91;H91;B20-B24;Q21;E84;H18;J60;J63;C00-D48;B40;C50;O03;N50;M32;G41;K70-K77;J45;C93;B49;F31;E87;L73;K50;I50;E34;R09;J13;M06;G93;F00;C66;R31;L94;M08;C56;C61;F99-F99;N39;C74;C16;C44;G53;H47;H40;E24;C82;R25;I25;I60;D09;N21;E80;B35-B49;C92;C81;J44;F41;L30;C64-C68;A78;G80;E28;R64;B45;K73;K72;Q96;N97;K27;G70;Q00;E07;M00;Q44;N10-N16;M35;C55;I77;I20;K21;M81;L63;F44;I49;T09;Q87;B22;B35;P05;I47;E75;L40;Q28;L24;K83;C67;B54;L64;A48;A31;F84;R06;B25;Q35;B24;G72;B47;L68;T14;R52;N91;P83;F14;N04;L66;K75;I70;I20-I25;E27;D65;E66;G47;R18;G25;J42;E10-E14;M60-M63;N15;M34;D61;C91;R57;T78;J80;R00;D69;E30;M31;F91;C95;C23;N19;D57;N17;J67	Y	N	nizoral 20mg/ml shampoo
E78	M07	CYP21A2	DB01026	Ketoconazole	Q24;N32;C50-C50;E83;E10;E16;O24;L12;N30;F81;F95;D68;D33;I26;I10-I15;D64;G30;B37;K13;I64;R41;N46;C06;M62;A41;Q53;F17;N48;Q90;Q78;K29;D84;B39;F99;D56;N17-N19;R40;H57;E14;G45;A49;J64;N18;L50;L29;C83;Q79;G35;G81;L70;Q05;D73;A74;G95;E26;D59;H81;G00-G99;G96;C22;K51;G92;O45;K86;G83;N40-N51;K63;H36;R50;I35;I73;M10;O43;C02;E22;S06;G40;L23;D72;J43;E00-E07;O60;M60;P57;C80;R73;G50;L88;C85;I63;F25;C00-C97;P21;I51;N83;M16;R51;I42;L51;R63;K70;C46;L20;I46;D55-D59;G62;D74;A32;F90;R60;E23;H49;K25;C84;N96;E78;E11;A81;N40;D36;L25;K74;C90;I61;R17;C15;G63;T56;N80;D25;H35;F40;I95;G43;K76;J62;C26;H26;J47;E55;T57;G20;B50;H44;F10;D46;L80;F20;Q61;E88;M89;Q54;K26;G12;D10-D36;M86;J18;G59;P59;G31;F73;A23;Q86;H16;C25;M33;B55;B44;K44;D75;Q06;B43;N20;C45;O14;B36;F52;K59;G21;J81;E70-E90;H06;C71;C18;L91;H91;B20-B24;Q21;E84;H18;J60;J63;C00-D48;B40;C50;O03;N50;M32;G41;K70-K77;J45;C93;B49;F31;E87;L73;K50;I50;E34;R09;J13;M06;G93;F00;C66;R31;L94;M08;C56;C61;F99-F99;N39;C74;C16;C44;G53;H47;H40;E24;C82;R25;I25;I60;D09;N21;E80;B35-B49;C92;C81;J44;F41;L30;C64-C68;A78;G80;E28;R64;B45;K73;K72;Q96;N97;K27;G70;Q00;E07;M00;Q44;N10-N16;M35;C55;I77;I20;K21;M81;L63;F44;I49;T09;Q87;B22;B35;P05;I47;E75;L40;Q28;L24;K83;C67;B54;L64;A48;A31;F84;R06;B25;Q35;B24;G72;B47;L68;T14;R52;N91;P83;F14;N04;L66;K75;I70;I20-I25;E27;D65;E66;G47;R18;G25;J42;E10-E14;M60-M63;N15;M34;D61;C91;R57;T78;J80;R00;D69;E30;M31;F91;C95;C23;N19;D57;N17;J67	Y	N	ketoconazole
E78	M07	CYP21A2	DB01026	Ketoconazole	Q24;N32;C50-C50;E83;E10;E16;O24;L12;N30;F81;F95;D68;D33;I26;I10-I15;D64;G30;B37;K13;I64;R41;N46;C06;M62;A41;Q53;F17;N48;Q90;Q78;K29;D84;B39;F99;D56;N17-N19;R40;H57;E14;G45;A49;J64;N18;L50;L29;C83;Q79;G35;G81;L70;Q05;D73;A74;G95;E26;D59;H81;G00-G99;G96;C22;K51;G92;O45;K86;G83;N40-N51;K63;H36;R50;I35;I73;M10;O43;C02;E22;S06;G40;L23;D72;J43;E00-E07;O60;M60;P57;C80;R73;G50;L88;C85;I63;F25;C00-C97;P21;I51;N83;M16;R51;I42;L51;R63;K70;C46;L20;I46;D55-D59;G62;D74;A32;F90;R60;E23;H49;K25;C84;N96;E78;E11;A81;N40;D36;L25;K74;C90;I61;R17;C15;G63;T56;N80;D25;H35;F40;I95;G43;K76;J62;C26;H26;J47;E55;T57;G20;B50;H44;F10;D46;L80;F20;Q61;E88;M89;Q54;K26;G12;D10-D36;M86;J18;G59;P59;G31;F73;A23;Q86;H16;C25;M33;B55;B44;K44;D75;Q06;B43;N20;C45;O14;B36;F52;K59;G21;J81;E70-E90;H06;C71;C18;L91;H91;B20-B24;Q21;E84;H18;J60;J63;C00-D48;B40;C50;O03;N50;M32;G41;K70-K77;J45;C93;B49;F31;E87;L73;K50;I50;E34;R09;J13;M06;G93;F00;C66;R31;L94;M08;C56;C61;F99-F99;N39;C74;C16;C44;G53;H47;H40;E24;C82;R25;I25;I60;D09;N21;E80;B35-B49;C92;C81;J44;F41;L30;C64-C68;A78;G80;E28;R64;B45;K73;K72;Q96;N97;K27;G70;Q00;E07;M00;Q44;N10-N16;M35;C55;I77;I20;K21;M81;L63;F44;I49;T09;Q87;B22;B35;P05;I47;E75;L40;Q28;L24;K83;C67;B54;L64;A48;A31;F84;R06;B25;Q35;B24;G72;B47;L68;T14;R52;N91;P83;F14;N04;L66;K75;I70;I20-I25;E27;D65;E66;G47;R18;G25;J42;E10-E14;M60-M63;N15;M34;D61;C91;R57;T78;J80;R00;D69;E30;M31;F91;C95;C23;N19;D57;N17;J67	Y	N	ketopine 2% shampoo
E78	M07	DDAH2	DB00155	L-Citrulline		N	N
E78	M07	HLA-B	DB11294	Coccidioides immitis spherule		N	N
E78	M07	HLA-B	DB04464	N-Formylmethionine		N	N
E78	M07	HLA-B	DB01048	Abacavir	C80;G50;C50-C50;E10;C45;E16;Q85;M81;J81;C00-C97;E70-E90;I51;F81;Q87;I42;C18;L51;R63;Q93;B22;L91;K70;J67;L20;I46;B20-B24;A32;I10-I15;J60;D64;G30;K13;R60;I64;J63;K25;C00-D48;K65;E11;M62;L40;K83;D36;A41;C67;B54;B79;C50;K74;A48;I61;B67;M32;G41;K70-K77;G63;J45;T56;F84;N17-N19;R06;N03;B24;K50;I50;H35;R09;G72;M06;T14;I95;G93;F00;R52;K76;L94;M45;N04;J64;N18;C56;C61;C16;R21;C44;K75;I70;L50;H02;I20-I25;C83;J47;G35;T57;I25;E66;G20;A74;G95;L80;D59;G00-G99;F20;E88;Q06;M60-M63;M89;C22;N15;N25;K51;J30;C92;D10-D36;D61;C91;J18;G59;K86;T78;K37;J44;J80;H36;R00;R50;D69;F41;L30;M10;O43;R64;C25;S06;M33;G36;G03;I71;G40;L23;B55;N19;G70;J43;D57;Q00;D82;M00;K44;N17;O60;N10-N16;M35	Y	N	abacavir
E78	M07	HLA-B	DB01048	Abacavir	C80;G50;C50-C50;E10;C45;E16;Q85;M81;J81;C00-C97;E70-E90;I51;F81;Q87;I42;C18;L51;R63;Q93;B22;L91;K70;J67;L20;I46;B20-B24;A32;I10-I15;J60;D64;G30;K13;R60;I64;J63;K25;C00-D48;K65;E11;M62;L40;K83;D36;A41;C67;B54;B79;C50;K74;A48;I61;B67;M32;G41;K70-K77;G63;J45;T56;F84;N17-N19;R06;N03;B24;K50;I50;H35;R09;G72;M06;T14;I95;G93;F00;R52;K76;L94;M45;N04;J64;N18;C56;C61;C16;R21;C44;K75;I70;L50;H02;I20-I25;C83;J47;G35;T57;I25;E66;G20;A74;G95;L80;D59;G00-G99;F20;E88;Q06;M60-M63;M89;C22;N15;N25;K51;J30;C92;D10-D36;D61;C91;J18;G59;K86;T78;K37;J44;J80;H36;R00;R50;D69;F41;L30;M10;O43;R64;C25;S06;M33;G36;G03;I71;G40;L23;B55;N19;G70;J43;D57;Q00;D82;M00;K44;N17;O60;N10-N16;M35	Y	N	abacavir 300mg / lamivudine 150mg / zidovudine 300mg tablet
E78	M07	TNF	DB05513	Atiprimod	C80;G50;C50-C50;E10;E16;M81;F44;J81;C00-C97;I51;T09;N30;C71;R51;D33;I42;C18;L51;R63;B22;K70;C46;L20;I46;I82;A32;I10-I15;J60;D64;G30;K13;R60;I64;J63;K25;C00-D48;E11;L40;Q28;K83;D36;L25;A41;C67;B54;L64;C50;Q53;K74;O03;A48;C90;I61;C15;F17;M32;G41;K70-K77;G63;J45;F84;K50;I50;H35;R09;E50;D75;M06;T14;I95;G93;A49;F00;R52;K76;L94;M08;C56;N18;C61;L66;C16;C44;K75;I70;L50;I20-I25;Q79;J47;T57;I25;E66;G20;A74;G95;L80;D59;I60;G00-G99;F20;M89;C22;K51;C92;D10-D36;G92;J18;C91;G59;C81;T78;G31;J44;H36;R00;F73;R50;F41;D45;L30;C95;O43;C25;R64;M33;S06;K73;D47;G40;L23;B55;J43;D57;D82;M00;K44;N17;O60	N	N
E78	M07	TNF	DB00051	Adalimumab		N	N	humira 40mg injection solution 0.8ml prefilled syringe	0.0153846
E78	M07	TNF	DB00051	Adalimumab		N	N	adalimumab
E78	M07	TNF	DB01411	Pranlukast	N15;J18;K83;G31;K75;K63;L29;I51;C71;D33;I42;J45;F84;L23;L20;D72;G00-G99;N17;N10-N16	N	N
E78	M07	TNF	DB05017	YSIL6		N	N
E78	M07	TNF	DB05992	Plinabulin		N	N
E78	M07	TNF	DB01407	Clenbuterol	C80;I20;G50;C50-C50;E10;K21;F02;E16;M81;F44;G21;J81;C00-C97;E70-E90;I51;L12;N30;F81;C71;R51;D33;I42;C18;R63;B22;K70;C46;L20;I46;B20-B24;D74;A32;I10-I15;J60;D64;G30;K13;R60;I64;H49;J63;K25;N46;C00-D48;E78;C06;E11;M62;L40;Q28;K83;D36;L25;A41;C67;B54;C50;K74;O03;A48;C90;F17;M32;G41;K70-K77;Q90;J45;K29;F84;F31;E87;B24;K50;I50;H35;R09;G72;J13;M06;T14;I95;G93;F00;A49;R52;N41;K76;J62;L94;F14;N18;C56;C61;C74;C16;C44;K75;I70;L50;G53;I20-I25;J47;G35;T57;D73;I25;E66;D86;G47;G20;A74;G95;L80;D59;K58;G00-G99;F20;E88;M60-M63;M89;E80;C22;K51;C92;D10-D36;C91;J18;C81;T78;K37;G31;O60;J44;R00;R50;F41;H16;I73;M10;O43;R64;C25;E22;S06;M33;K72;G40;A86;L23;B55;K27;J43;D57;Q00;M00;K44;N17;R25;Q06;M35;I77	Y	N
E78	M07	TNF	DB08910	Pomalidomide		N	N
E78	M07	TNF	DB02325	Isopropyl alcohol	C80;Q24;R73;G50;C50-C50;E83;N20;E10;C45;E16;C85;O14;I63;M81;F44;J81;C00-C97;K92;I51;T09;F81;D68;R51;I42;C18;R63;B22;L91;K70;C46;L20;I46;D55-D59;B20-B24;A32;I10-I15;J60;D64;G30;Q56;K13;R60;I64;H49;J63;K25;C00-D48;C84;C06;C14;E72;E11;D70;L40;Q28;K83;D36;L25;A41;C67;B54;C50;Q53;K74;O03;A48;C90;I61;C15;F17;M32;G41;K70-K77;G63;J45;C93;F84;B24;K50;N80;I50;H35;R09;J13;M06;E14;T14;I95;G93;A49;F00;R52;K76;J62;L94;M08;F14;N18;C56;C61;C16;C44;K75;I70;L50;H02;I20-I25;C83;H26;J47;T57;Q05;I25;C32;E66;G20;A74;G95;F10;L80;D59;I60;G00-G99;F20;Q06;M89;C22;N15;K51;C92;D10-D36;G92;D61;C91;J18;G59;K86;T78;G31;J44;J80;H36;R00;R50;D69;F41;E28;O43;R64;C25;S06;M33;K73;Q96;G40;L23;N97;B55;J43;D57;Q00;E07;M00;K44;E00-E07;N17;O60;N10-N16	N	N
E78	M07	TNF	DB05303	OMS-103HP		N	N
E78	M07	TNF	DB05412	Talmapimod		N	N
E78	M07	TNF	DB00608	Chloroquine	C80;Q24;R73;I20;G50;C50-C50;N32;F03;N20;E10;K21;C45;E16;Q85;C85;F52;K59;M81;F44;G21;J81;C00-C97;F25;F39;I49;P21;I51;N83;T09;L12;H06;M16;N30;F81;C71;Q87;R51;D33;I42;C18;L51;R63;Q23;B22;K70;H91;C46;F06;L20;I46;I26;B51;G62;I45;B20-B24;D55-D59;Q82;J95;R44;D74;A32;P05;Q74;H18;I10-I15;B65;J60;D64;G30;I47;R29;K13;R60;I64;E23;J63;D83;H49;E85;F31;K25;C00-D48;A30;N46;C84;R55;E78;F30-F39;D50;K65;N90;C06;E11;E75;M62;L40;Q28;K83;D36;L25;A06;C67;B54;A41;B79;L64;C50;Q53;K74;O03;A48;C90;I61;C15;F17;M32;G41;K70-K77;M79;N48;G63;J45;Q90;Q78;K29;T56;F84;N17-N19;R06;E87;Q35;D56;B24;R40;K50;F99;N80;I50;N36;L73;H35;H57;F40;L03;M13;R09;E50;G72;J13;M06;H93;L68;E14;T14;G45;I95;A49;G93;R52;F00;M91-M94;R31;K76;N91;L94;J62;M08;I68;F14;N04;H53;N18;C56;F99-F99;C61;N39;C74;L66;C26;C16;C44;K75;I70;L50;H02;G53;I20-I25;C37;H26;C83;L29;L93;J47;M05-M14;H47;H40;G35;E22;T57;E24;Q05;C82;I25;E66;G47;D86;G20;B50;H44;A74;G95;L80;D46;E26;D59;I60;H81;G00-G99;H54;F20;D09;Q61;M88;E10-E14;M60-M63;M89;K26;G12;C22;N15;N25;K51;C92;N10-N16;D10-D36;D61;G92;C91;J18;G59;C94;R26;K86;R57;T78;K37;G31;O60;J44;J80;K63;H36;R00;F73;R50;D69;C60;H90;F41;E30;H16;Q86;M31;L30;C95;C64-C68;M10;E28;O43;C02;I44;S06;R64;J96;C25;G80;C23;M33;K73;I71;C52;G40;Q96;L23;N97;B55;F05;N19;K27;G70;J43;M94;D57;Q00;D82;E07;M00;K44;E00-E07;N17;R25;Q06;M35;L26	Y	Y	avloclor 250mg tablet
E78	M07	TNF	DB00608	Chloroquine	C80;Q24;R73;I20;G50;C50-C50;N32;F03;N20;E10;K21;C45;E16;Q85;C85;F52;K59;M81;F44;G21;J81;C00-C97;F25;F39;I49;P21;I51;N83;T09;L12;H06;M16;N30;F81;C71;Q87;R51;D33;I42;C18;L51;R63;Q23;B22;K70;H91;C46;F06;L20;I46;I26;B51;G62;I45;B20-B24;D55-D59;Q82;J95;R44;D74;A32;P05;Q74;H18;I10-I15;B65;J60;D64;G30;I47;R29;K13;R60;I64;E23;J63;D83;H49;E85;F31;K25;C00-D48;A30;N46;C84;R55;E78;F30-F39;D50;K65;N90;C06;E11;E75;M62;L40;Q28;K83;D36;L25;A06;C67;B54;A41;B79;L64;C50;Q53;K74;O03;A48;C90;I61;C15;F17;M32;G41;K70-K77;M79;N48;G63;J45;Q90;Q78;K29;T56;F84;N17-N19;R06;E87;Q35;D56;B24;R40;K50;F99;N80;I50;N36;L73;H35;H57;F40;L03;M13;R09;E50;G72;J13;M06;H93;L68;E14;T14;G45;I95;A49;G93;R52;F00;M91-M94;R31;K76;N91;L94;J62;M08;I68;F14;N04;H53;N18;C56;F99-F99;C61;N39;C74;L66;C26;C16;C44;K75;I70;L50;H02;G53;I20-I25;C37;H26;C83;L29;L93;J47;M05-M14;H47;H40;G35;E22;T57;E24;Q05;C82;I25;E66;G47;D86;G20;B50;H44;A74;G95;L80;D46;E26;D59;I60;H81;G00-G99;H54;F20;D09;Q61;M88;E10-E14;M60-M63;M89;K26;G12;C22;N15;N25;K51;C92;N10-N16;D10-D36;D61;G92;C91;J18;G59;C94;R26;K86;R57;T78;K37;G31;O60;J44;J80;K63;H36;R00;F73;R50;D69;C60;H90;F41;E30;H16;Q86;M31;L30;C95;C64-C68;M10;E28;O43;C02;I44;S06;R64;J96;C25;G80;C23;M33;K73;I71;C52;G40;Q96;L23;N97;B55;F05;N19;K27;G70;J43;M94;D57;Q00;D82;E07;M00;K44;E00-E07;N17;R25;Q06;M35;L26	Y	Y	chloroquine
E78	M07	TNF	DB05758	CYT007-TNFQb		N	N
E78	M07	TNF	DB06495	Onercept		N	N
E78	M07	TNF	DB04956	Afelimomab		N	N
E78	M07	TNF	DB05470	VX-702		N	N
E78	M07	TNF	DB05218	PN0621		N	N
E78	M07	TNF	DB05207	SD118		N	N
E78	M07	TNF	DB05676	Apremilast		N	N
E78	M07	TNF	DB00065	Infliximab		N	N
E78	M07	TNF	DB00005	Etanercept		N	N
E78	M07	TNF	DB10770	Foreskin fibroblast (neonatal)		N	N
E78	M07	TNF	DB06674	Golimumab		N	N
E78	M07	TNF	DB01427	Amrinone	C80;G50;C50-C50;E10;E16;M81;J81;C00-C97;I49;I51;F81;I42;C18;R63;B22;K70;L20;I46;A32;I10-I15;J60;D64;G30;K13;R60;H49;I64;J63;K25;C00-D48;E11;M62;L40;K83;D36;A41;C67;B54;C50;O03;A48;G41;K70-K77;J45;K29;K50;I50;H35;R09;G72;M06;T14;I95;G93;F00;R52;K76;J62;L94;N18;C16;I70;L50;I20-I25;J47;G35;T57;I25;E66;G47;G20;A74;G95;L80;D59;G00-G99;F20;M60-M63;M89;C22;K51;D10-D36;J18;R57;T78;J44;R00;R50;D69;F41;M10;C25;O43;R64;M33;S06;G40;L23;B55;K27;J43;D57;M00;K44;N17;O60	N	N
E78	M07	TNF	DB05744	CRx-139		N	N
E78	M07	TNF	DB12140	Dilmapimod	J44	N	N
E78	M07	TNF	DB01296	Glucosamine	Q24;N32;C50-C50;E83;E10;E16;O24;L12;N30;F81;D68;D33;S72;I26;Q74;I10-I15;D64;G30;K13;I64;N46;C06;E72;M62;Q36;A41;Q53;F17;Q90;Q78;K29;N17-N19;H52;D56;E14;G45;A49;I68;M91-M94;M45;J64;N18;L50;C83;Q79;R35;G35;M91;Q05;A74;G95;D59;H81;G00-G99;M88;C22;K51;G92;O45;K86;Q75;K63;H36;R50;I35;I73;M10;O43;C02;S06;C52;G40;L23;D72;J43;D82;E00-E07;O60;C80;R73;G50;C85;I63;F25;C00-C97;K92;H40-H42;P21;I51;N83;M16;R51;I42;L51;R63;K70;C46;L20;I46;D55-D59;I82;A32;R60;H49;E85;K25;K65;C84;E78;L53;E11;D70;A81;N40;D36;L25;K74;I15;C90;I61;C15;M25;G63;T56;N03;N80;H35;M13;Q81;I95;K76;J62;C26;H26;J47;T57;D05;D86;G20;L80;D46;F20;Q61;E88;M89;Q54;K26;G12;D10-D36;J18;G59;G31;F73;H16;C25;M33;B55;K44;D75;Q06;C45;O14;G21;J81;E70-E90;H06;C71;C18;L91;H91;B20-B24;Q82;E84;J60;R29;Q00-Q07;D83;J63;C00-D48;C50;O03;M32;G41;K70-K77;J45;C93;F31;E87;K50;I50;R09;J13;M06;G93;F00;L94;M08;H53;M54;C56;C61;N39;C74;C16;C44;G53;H02;M05-M14;H40;E24;C82;L62;I25;I60;D09;C92;C81;K37;J44;D45;F41;L30;C64-C68;E28;R64;J96;K73;M87;K72;Q96;N97;K27;M94;Q00;E07;M00;N10-N16;M35;C55;I20;K21;Q85;M81;L63;F44;K05;I49;T09;Q87;B22;J95;P05;B65;I47;A30;R19;E75;L40;Q28;K83;C67;B54;B79;L64;A48;A31;C62;F84;R06;B25;Q35;B24;E61;E50;G72;T14;R52;F14;N04;L66;I72;K75;I70;I20-I25;D18;E66;G47;Q07;J42;E10-E14;M60-M63;N15;M34;D61;C91;R57;T78;J80;R00;D69;H90;E30;M31;C95;C23;Q89;D47;I71;N19;D57;N17;J67	Y	Y	glucosamine product	0.0461538
E78	M07	TNF	DB13751	Glycyrrhizic acid	C80;R73;I20;G50;C50-C50;E83;N32;E10;K21;C45;E16;Q85;O14;M81;F44;G21;J81;C00-C97;I49;P21;I51;N83;T09;O24;L12;H06;N30;F81;D68;C71;Q87;R51;D33;I42;C18;L51;R63;B22;L91;K70;H91;C46;L20;I46;D55-D59;B20-B24;Q82;J95;A32;P05;E84;I10-I15;B65;J60;D64;G30;K13;R60;I64;D83;J63;H49;K25;N46;C00-D48;K65;C06;E11;E75;M62;L40;Q28;K83;D36;L25;A41;C67;B54;B79;L64;C50;Q53;K74;O03;A48;C90;I61;N50;B67;C15;F17;M32;G41;K70-K77;G63;J45;Q90;Q78;F84;N17-N19;Q35;N03;B24;K50;N80;I50;H35;E34;R09;G72;D75;J13;M06;E14;T14;G45;G93;A49;F00;R52;I95;K76;J62;L94;M45;F14;N04;N18;C56;C61;N39;C74;L66;C16;C44;K75;I70;L50;H02;L29;G53;I20-I25;C83;J47;G35;T57;Q05;I25;E66;D86;G20;A74;G95;L80;E26;D59;I60;G00-G99;F20;D09;G96;Q06;E10-E14;M60-M63;M89;K26;J84;C22;N15;N25;K51;C92;M34;D10-D36;G92;D61;C91;J18;G59;P59;K86;N40-N51;K20;R57;C81;T78;K37;G31;J44;J80;K63;H36;R00;F73;R50;D69;F41;E30;H16;M31;C95;I35;O43;C02;R64;C25;S06;M33;K73;D47;M87;I71;Q96;G40;L23;N97;B55;N19;J43;D57;Q00;D82;E07;M00;K44;E00-E07;N17;O60;N10-N16;M35	N	N
E78	M07	TNF	DB10772	Foreskin keratinocyte (neonatal)		N	N
E78	M07	TNF	DB05968	PR-104		N	N
E78	M07	TNF	DB09221	Polaprezinc	R60;K25;A49;F00;C22;K76;K51;C50-C50;G92;E10;G59;E11;L40;N18;C61;K83;A41;C44;C67;I70;H36;C50;I20-I25;K74;Q53;O03;I61;E30;I51;T09;G41;M16;K70-K77;T57;S06;K73;G63;T67;G30;F84;I25;G20;K50;N80;H18;I60;I10-I15;G00-G99;K44;N17;M06	N	N
E78	M07	TNF	DB11967	Binimetinib		N	N
E78	M07	TNF	DB08904	Certolizumab pegol		N	N
E78	M07	TNF	DB05869	Ethyl pyruvate	C80;R73;N32;G50;C50-C50;I20;E10;K21;E16;M81;J81;G21;C00-C97;I49;P21;I51;L12;H06;Q87;I42;C18;L51;R63;B22;K70;L20;I46;J95;A32;I10-I15;B65;J60;D64;G30;K13;R60;I64;J63;K25;C00-D48;C84;C06;E11;L40;K83;D36;A41;C67;B54;C50;K74;A48;I61;C15;F17;M32;G41;K70-K77;G63;J45;Q90;T56;F84;K50;N80;I50;H35;R09;J13;M06;E14;T14;I95;G93;A49;F00;R52;K76;J62;L94;M08;F14;C56;N18;C61;N39;C74;C16;C44;I70;L50;G53;I20-I25;J47;T57;I25;E66;G20;A74;G95;L80;D59;I60;G00-G99;F20;D09;E10-E14;M89;K26;C22;K51;D10-D36;J18;C91;G59;T78;J44;K63;R00;R50;F41;H16;E30;M31;O43;C25;C02;R64;M33;S06;I71;Q96;G40;L23;N97;B55;J43;D57;M00;K44;N17;O60;M35	N	N
E78	M07	TNF	DB00668	Epinephrine	F98;C80;Q24;J38;R73;I20;G50;C50-C50;N32;N20;E10;F02;C45;G90;E16;I63;O14;K59;M81;F44;G21;J81;J00-J99;C00-C97;F25;M72;I49;E70-E90;K92;H40-H42;P21;I51;N83;T09;O24;F60;N30;F81;C71;J05;R27;Q87;R51;E21;D33;I42;C18;L51;R63;B22;K70;H91;C46;L20;I46;R07;I26;B20-B24;Q82;J95;A32;P05;I10-I15;B65;J60;D64;R33;G30;I47;R29;K13;F90;R60;I64;D83;J63;H49;K25;N46;C00-D48;R55;C84;E78;D50;C06;E11;M62;L40;Q28;K83;D36;L25;C67;A41;B54;J98;L64;C50;J46;K74;Q53;O03;A48;C90;I61;C15;F17;M32;G41;K70-K77;M25;N48;G63;J45;Q90;Q78;K29;Q25;F84;N17-N19;R06;E87;F99;F31;B24;R40;K50;G10;N80;I50;H35;F40;E61;R09;G72;D75;J13;M06;H93;E14;T14;G45;I95;A49;G93;R52;F00;G43;N41;K76;J62;L94;M08;F14;N04;H53;M54;N18;C56;F99-F99;C61;N39;C74;L66;C26;C16;C44;K75;I70;L50;H02;L29;Q79;I20-I25;C83;J47;H40;G35;T57;E24;D18;D73;I25;D65;E66;D86;G47;G20;B50;A74;G95;F10;L80;D59;I60;K58;G00-G99;F20;Q61;G96;E88;E10-E14;M60-M63;R23;M89;K26;J84;G12;C22;K51;C92;M34;D10-D36;G92;C91;J18;G59;K86;R26;K20;R57;R95;T78;K37;G31;O60;J44;J80;K63;H36;R00;F73;R50;D69;F41;H90;K07;Q86;E30;M31;C95;C64-C68;I35;M10;E28;O43;C02;R64;S06;Q89;J96;C25;M33;K73;R49;K72;G40;A86;Q96;L23;N97;B55;N19;K27;G70;J43;R05;D57;Q00;D82;H34;M00;K44;Q44;R61;N17;R25;Q06;M35	Y	N	adrenaline product
E78	M07	TNF	DB00668	Epinephrine	F98;C80;Q24;J38;R73;I20;G50;C50-C50;N32;N20;E10;F02;C45;G90;E16;I63;O14;K59;M81;F44;G21;J81;J00-J99;C00-C97;F25;M72;I49;E70-E90;K92;H40-H42;P21;I51;N83;T09;O24;F60;N30;F81;C71;J05;R27;Q87;R51;E21;D33;I42;C18;L51;R63;B22;K70;H91;C46;L20;I46;R07;I26;B20-B24;Q82;J95;A32;P05;I10-I15;B65;J60;D64;R33;G30;I47;R29;K13;F90;R60;I64;D83;J63;H49;K25;N46;C00-D48;R55;C84;E78;D50;C06;E11;M62;L40;Q28;K83;D36;L25;C67;A41;B54;J98;L64;C50;J46;K74;Q53;O03;A48;C90;I61;C15;F17;M32;G41;K70-K77;M25;N48;G63;J45;Q90;Q78;K29;Q25;F84;N17-N19;R06;E87;F99;F31;B24;R40;K50;G10;N80;I50;H35;F40;E61;R09;G72;D75;J13;M06;H93;E14;T14;G45;I95;A49;G93;R52;F00;G43;N41;K76;J62;L94;M08;F14;N04;H53;M54;N18;C56;F99-F99;C61;N39;C74;L66;C26;C16;C44;K75;I70;L50;H02;L29;Q79;I20-I25;C83;J47;H40;G35;T57;E24;D18;D73;I25;D65;E66;D86;G47;G20;B50;A74;G95;F10;L80;D59;I60;K58;G00-G99;F20;Q61;G96;E88;E10-E14;M60-M63;R23;M89;K26;J84;G12;C22;K51;C92;M34;D10-D36;G92;C91;J18;G59;K86;R26;K20;R57;R95;T78;K37;G31;O60;J44;J80;K63;H36;R00;F73;R50;D69;F41;H90;K07;Q86;E30;M31;C95;C64-C68;I35;M10;E28;O43;C02;R64;S06;Q89;J96;C25;M33;K73;R49;K72;G40;A86;Q96;L23;N97;B55;N19;K27;G70;J43;R05;D57;Q00;D82;H34;M00;K44;Q44;R61;N17;R25;Q06;M35	Y	N	epinephrine
E78	M07	TNF	DB05879	AME-527		N	N
E78	M07	TNF	DB06444	Dexanabinol	F98;G50;C50-C50;E10;K21;R20;E16;M81;F44;J81;F25;I49;E70-E90;F50;I51;T09;F81;R51;I42;C18;L51;R63;B22;K70;C46;L20;I46;R07;A32;H18;I10-I15;J60;D64;G30;K13;F90;R60;I64;J63;K25;K65;C84;C06;E11;E75;L40;Q28;K83;A41;C67;B54;B79;L64;C50;Q53;K74;O03;A48;C90;I61;F17;M32;G41;K70-K77;G63;J45;F84;F42;F31;G10;K50;N80;I50;H35;R09;E50;J13;M06;T14;I95;G93;A49;F00;R52;G43;K76;L94;M08;F14;N18;C56;C61;L66;C16;C44;K75;I70;L50;L29;I20-I25;Q79;J47;G35;T57;E24;I25;E66;G47;G20;A74;G95;F10;L80;D59;I60;G00-G99;F20;Q61;E88;M89;C22;K51;C92;G92;C91;J18;G59;C81;T78;G31;O60;J44;H36;R00;F73;R50;F41;E30;L30;O43;R64;C25;S06;M33;K73;G40;L23;N97;B55;J43;R05;D57;D82;M00;K44;N17;R25	Y	N
E78	M07	TNF	DB00852	Pseudoephedrine	I64;N20-N23;G93;R55;I20;J30;N20;J00;T78;L50;I49;I61;F60;I67;R27;R51;I42;N17;G40;F31;G47;R07;I50;G25;I10-I15;R33;I47;R25;L26	N	N	actifed tablet
E78	M07	TNF	DB00852	Pseudoephedrine	I64;N20-N23;G93;R55;I20;J30;N20;J00;T78;L50;I49;I61;F60;I67;R27;R51;I42;N17;G40;F31;G47;R07;I50;G25;I10-I15;R33;I47;R25;L26	N	N	pseudoephedrine
E78	M07	TNF	DB00852	Pseudoephedrine	I64;N20-N23;G93;R55;I20;J30;N20;J00;T78;L50;I49;I61;F60;I67;R27;R51;I42;N17;G40;F31;G47;R07;I50;G25;I10-I15;R33;I47;R25;L26	N	N	non-drowsy sinutab tablet
E78	M07	TNF	DB00852	Pseudoephedrine	I64;N20-N23;G93;R55;I20;J30;N20;J00;T78;L50;I49;I61;F60;I67;R27;R51;I42;N17;G40;F31;G47;R07;I50;G25;I10-I15;R33;I47;R25;L26	N	N	sudafed 60mg tablet
E78	M07	TNF	DB05767	Andrographolide	C80;Q24;R73;G50;C50-C50;E83;N20;E10;C45;E16;C85;O14;F52;M81;J81;C00-C97;I49;E70-E90;P21;I51;A15-A19;N83;T09;F81;C71;D68;Q87;E21;D33;I42;C18;L51;R63;B22;L91;K70;H91;I46;I26;D55-D59;B20-B24;D74;A32;P05;E84;I10-I15;B65;J60;D64;R33;G30;R29;K13;R60;I64;E23;J63;H49;K25;N46;C00-D48;K65;C84;D50;N90;C06;C14;E72;E11;E75;M62;L40;L24;K83;D36;L25;A41;C67;B54;C50;Q53;K74;O03;A48;C90;I61;C15;M32;G41;K70-K77;G63;J45;N17;Q78;C93;Q90;F84;N17-N19;F31;E87;Q35;F99;B24;K50;N80;I50;H35;F40;M13;R09;Q81;G72;J13;M06;E14;T14;G45;G93;A49;F00;R52;I95;M91-M94;K76;N91;L94;J62;M08;F14;N04;N18;C56;F99-F99;C61;C26;C74;C16;C44;K75;I70;L50;I20-I25;Q79;C83;H26;J47;M05-M14;G35;T57;E24;Q05;C82;L62;I25;C32;D05;D73;D86;G20;E66;B50;H44;A74;G95;L80;D46;D59;I60;G00-G99;F20;Q61;J42;M88;E88;Q06;E10-E14;M60-M63;M89;K26;G12;E80;C22;N15;K51;C92;M34;D10-D36;O45;G92;C91;J18;G59;C94;R26;K86;T78;G31;J44;J80;H36;R00;F73;R50;D69;C60;F41;Q86;I60-I69;H16;B18;M31;L30;C95;C64-C68;I35;I67;E28;O43;C25;R64;I73;S06;C23;M33;K73;D47;K72;G40;Q96;L23;N97;B55;N19;K27;G70;J43;M94;D57;Q00;D82;E07;M00;K44;E00-E07;D75;O60;N10-N16;M35;I77	Y	Y
E78	M07	HLA-DQB1	DB00071	Insulin Pork		N	N
E11	M07	CFB	DB04491	Diisopropylphosphono Group		N	N
E11	M07	CFB	DB14533	Zinc chloride	F98;Q24;L44;N32;C50-C50;E83;E10;E16;O24;L12;N30;F81;D68;E21;D33;Q02;I26;I10-I15;D64;G30;K13;I64;N46;N90;C06;E72;M62;A41;Q53;F17;L10;Q90;Q78;K29;D84;N17-N19;F99;D56;R40;E14;G45;A49;M45;N18;L50;C83;Q79;R35;G35;A74;G95;D59;H81;G00-G99;G96;C22;K51;G92;K86;N40-N51;K63;H36;R50;I35;I73;M10;O43;C02;E22;S06;G40;L23;F51;J43;D82;O60;M60;C80;R73;G50;C85;F25;C00-C97;K92;H40-H42;P21;I51;N83;M16;R51;I42;L51;R63;T67;Q93;K70;C46;L20;I46;D55-D59;G62;G71;A32;P29;F90;R60;H49;E85;K25;K65;C84;E78;E11;D70;G61;D36;L25;Q04;K74;C90;I61;C15;G63;T56;N03;N80;H35;F40;H93;I95;K76;J62;C26;J47;T57;G82;E79;D05;G20;F10;D46;L80;F20;Q61;E88;M89;K26;N25;D10-D36;J18;G59;G31;F73;Q86;H16;C25;M33;B55;G60;K44;Q15;D75;Q06;N20;C45;O14;F52;G21;J81;F39;E70-E90;H06;C71;C18;L91;H91;B20-B24;Q21;E84;J60;R29;D83;J63;F30-F39;C00-D48;D50;C50;O03;N50;B67;M32;G41;K70-K77;J45;C93;F31;E87;K50;I50;E34;R09;J13;M06;F45;G93;F00;F80;L94;M08;C56;F99-F99;C61;N39;C74;C16;R21;C44;G53;H02;H40;C82;I25;I60;K58;C92;C81;K37;J44;D45;F41;B18;L30;C64-C68;E28;R64;K73;M87;K72;Q96;N97;K27;Q00;M00;Q44;N10-N16;M35;C55;I77;I20;F03;K21;Q85;M81;F44;K05;F63;T09;Q87;R27;B22;J95;P05;B65;I47;A30;E75;L40;Q28;K83;C67;B54;B79;L64;A48;F84;R06;B24;E50;G72;T14;R52;N41;F14;N04;L66;K75;I70;I20-I25;E66;G47;G25;J42;E10-E14;M60-M63;N15;D61;C91;R57;T78;J80;R00;D69;M31;C95;C23;G03;D47;I71;N19;R05;D57;N17;R25;C60	Y	N
E11	M07	CFB	DB02459	4-Guanidinobenzoic Acid		N	N
E11	M07	CFB	DB06503	MLN2222		N	N
E11	M07	CFB	DB14487	Zinc acetate	C80;Q24;R73;I20;G50;C50-C50;E83;N32;F03;N20;E10;K21;C45;G90;E16;C85;O14;M81;F44;J81;G24;C00-C97;F63;I49;P21;I51;T09;L12;H06;M16;F81;C71;D68;K08;R51;D33;I42;C18;L51;R63;T67;B22;K70;J67;C46;L20;I46;D55-D59;B20-B24;A32;P05;E84;I10-I15;J60;D64;G30;K13;F90;R60;I64;H49;J63;K25;N46;C00-D48;C84;E78;D50;N90;C06;E72;E11;E75;M62;L40;Q28;K83;D36;L25;A41;C67;B54;C50;Q53;K74;O03;A48;C90;I61;C15;F17;M32;G41;K70-K77;G63;J45;Q90;Q78;C93;K29;T56;F84;F31;Q35;D56;B24;K50;N80;I50;H35;R09;G72;D75;J13;M06;E14;T14;I95;G93;A49;F00;R52;N41;K76;J62;L94;M08;F14;J64;N18;C56;C61;C26;C74;C16;C44;K75;I70;L50;L29;C83;G53;I20-I25;H26;J47;H40;G35;E22;T57;C82;I25;D05;E66;G47;G20;A74;G95;L80;D46;D59;I60;K58;G00-G99;F20;D09;J42;C24;E10-E14;M60-M63;M89;Q54;K26;C22;N15;K51;C92;D10-D36;G92;C91;J18;G59;C94;K86;C81;C88;D22;T78;K02;K37;G31;J44;J80;K63;H36;R00;F73;R50;F41;H90;H16;E30;M31;C95;C64-C68;M10;E28;O43;C02;R64;S06;Q89;J96;C25;C23;M33;K73;K72;G40;L23;N97;B55;K27;D72;J43;D57;E07;M00;K44;E00-E07;N17;O60;M35;C55;C60	Y	N
E11	M07	CFB	DB01593	Zinc	F98;Q24;L44;N32;C50-C50;E83;E10;R20;E16;A15-A19;O24;L12;N30;F81;D68;F95;E21;D33;Q02;F06;I26;Q74;I10-I15;D64;G30;B37;K13;I64;Q80;N46;N90;C06;E72;M62;Q36;M15-M19;A41;J98;Q13;Q53;F17;L10;Q90;Q78;K29;D84;N17-N19;F99;D56;H52;R40;E14;G45;A49;I68;M91-M94;M45;J64;N18;M30;L50;L29;C83;Q79;C37;K80;R35;G35;L70;Q05;D73;O40;A74;G95;E26;D59;H81;G00-G99;G96;M88;C24;R23;J33;C22;K51;G92;O45;K86;N40-N51;Q75;K63;H36;R50;J12;J93;I35;C02;E22;M10;O43;S06;G36;C52;G40;L23;F51;D72;J43;D82;E00-E07;O60;M60;P57;C80;R73;G50;L88;F02;G91;C85;I63;I85;J00-J99;C00-C97;F25;K92;H40-H42;P21;I51;N83;M16;R51;I42;L51;R63;T67;Q93;Q30-Q34;K70;C46;L20;D55-D59;I46;G71;I82;D74;A32;P29;F90;E23;R60;H49;E85;K25;K65;C84;E78;E11;D70;A81;N40;P22;D36;L25;Q04;I15;K74;C90;I61;C15;M25;G63;T56;G10;N03;N80;D25;H35;F40;M13;Q81;I95;G43;R43;K76;J62;C26;L81;H26;J47;E55;T57;E53;D05;D86;G20;B50;H44;L80;D46;F10;F20;Q61;E88;E51;O01;M89;Q54;K26;G12;T88;I86;N25;D10-D36;J18;G59;G31;F73;A23;Q86;H16;G56;C38;I67;C25;M33;Q69;B55;B44;G60;K44;Q15;D75;Q06;T53;N20;C45;O14;F52;K59;G21;J81;F39;E70-E90;H06;C71;C18;Q23;L91;J67;H91;B20-B24;Q82;Q21;H18;E84;J60;R29;Q00-Q07;D83;J63;F30-F39;C00-D48;F43;D50;Q70;K90;G23;C50;O03;N50;B67;M32;G41;K70-K77;J45;C93;F31;E87;L73;K50;I50;E34;R09;J13;M06;M41;G93;C66;F00;F80;Q43;R31;M08;L94;K00;M54;C56;C61;F99-F99;N39;C74;C16;R21;C44;G53;H02;M05-M14;H47;H27;H40;E24;C82;L62;I25;I60;K58;D09;N21;E80;E03;C92;C81;D22;K37;J44;D45;F41;B18;I60-I69;L30;C64-C68;A78;E28;R64;J96;R56;K73;M87;M00-M25;K72;A86;Q96;N97;K27;G70;M94;Q00;E07;M00;Q44;N10-N16;M35;C55;I77;Q34;I20;F03;K21;Q85;M81;F44;L63;K05;G24;F63;I49;T09;F60;Q87;R27;B22;J95;R44;P05;B65;R33;I47;Q56;N20-N23;R19;E75;L40;Q28;L24;K83;C67;B54;B79;L64;A48;C62;A31;Q25;F84;F42;B25;Q35;R06;B24;E61;E50;B34;G72;T14;R52;Q65-Q79;S26;N41;F82;N91;P83;F14;N04;L66;K75;I70;E71;I20-I25;D18;E27;D65;E66;I84;G47;H25-H28;G25;H54;Q07;J42;E10-E14;M60-M63;J84;N15;J30;M34;D61;C91;C94;R26;K20;R57;R95;T78;J80;A39;R00;D69;E30;M31;F91;C95;C23;Q89;G03;D47;I71;M19;N19;R05;D57;N17;R25;C60	Y	Y	imedeen tablet
E11	M07	CFB	DB01593	Zinc	F98;Q24;L44;N32;C50-C50;E83;E10;R20;E16;A15-A19;O24;L12;N30;F81;D68;F95;E21;D33;Q02;F06;I26;Q74;I10-I15;D64;G30;B37;K13;I64;Q80;N46;N90;C06;E72;M62;Q36;M15-M19;A41;J98;Q13;Q53;F17;L10;Q90;Q78;K29;D84;N17-N19;F99;D56;H52;R40;E14;G45;A49;I68;M91-M94;M45;J64;N18;M30;L50;L29;C83;Q79;C37;K80;R35;G35;L70;Q05;D73;O40;A74;G95;E26;D59;H81;G00-G99;G96;M88;C24;R23;J33;C22;K51;G92;O45;K86;N40-N51;Q75;K63;H36;R50;J12;J93;I35;C02;E22;M10;O43;S06;G36;C52;G40;L23;F51;D72;J43;D82;E00-E07;O60;M60;P57;C80;R73;G50;L88;F02;G91;C85;I63;I85;J00-J99;C00-C97;F25;K92;H40-H42;P21;I51;N83;M16;R51;I42;L51;R63;T67;Q93;Q30-Q34;K70;C46;L20;D55-D59;I46;G71;I82;D74;A32;P29;F90;E23;R60;H49;E85;K25;K65;C84;E78;E11;D70;A81;N40;P22;D36;L25;Q04;I15;K74;C90;I61;C15;M25;G63;T56;G10;N03;N80;D25;H35;F40;M13;Q81;I95;G43;R43;K76;J62;C26;L81;H26;J47;E55;T57;E53;D05;D86;G20;B50;H44;L80;D46;F10;F20;Q61;E88;E51;O01;M89;Q54;K26;G12;T88;I86;N25;D10-D36;J18;G59;G31;F73;A23;Q86;H16;G56;C38;I67;C25;M33;Q69;B55;B44;G60;K44;Q15;D75;Q06;T53;N20;C45;O14;F52;K59;G21;J81;F39;E70-E90;H06;C71;C18;Q23;L91;J67;H91;B20-B24;Q82;Q21;H18;E84;J60;R29;Q00-Q07;D83;J63;F30-F39;C00-D48;F43;D50;Q70;K90;G23;C50;O03;N50;B67;M32;G41;K70-K77;J45;C93;F31;E87;L73;K50;I50;E34;R09;J13;M06;M41;G93;C66;F00;F80;Q43;R31;M08;L94;K00;M54;C56;C61;F99-F99;N39;C74;C16;R21;C44;G53;H02;M05-M14;H47;H27;H40;E24;C82;L62;I25;I60;K58;D09;N21;E80;E03;C92;C81;D22;K37;J44;D45;F41;B18;I60-I69;L30;C64-C68;A78;E28;R64;J96;R56;K73;M87;M00-M25;K72;A86;Q96;N97;K27;G70;M94;Q00;E07;M00;Q44;N10-N16;M35;C55;I77;Q34;I20;F03;K21;Q85;M81;F44;L63;K05;G24;F63;I49;T09;F60;Q87;R27;B22;J95;R44;P05;B65;R33;I47;Q56;N20-N23;R19;E75;L40;Q28;L24;K83;C67;B54;B79;L64;A48;C62;A31;Q25;F84;F42;B25;Q35;R06;B24;E61;E50;B34;G72;T14;R52;Q65-Q79;S26;N41;F82;N91;P83;F14;N04;L66;K75;I70;E71;I20-I25;D18;E27;D65;E66;I84;G47;H25-H28;G25;H54;Q07;J42;E10-E14;M60-M63;J84;N15;J30;M34;D61;C91;C94;R26;K20;R57;R95;T78;J80;A39;R00;D69;E30;M31;F91;C95;C23;Q89;G03;D47;I71;M19;N19;R05;D57;N17;R25;C60	Y	Y	zineryt topical solution
E11	M07	CFB	DB01593	Zinc	F98;Q24;L44;N32;C50-C50;E83;E10;R20;E16;A15-A19;O24;L12;N30;F81;D68;F95;E21;D33;Q02;F06;I26;Q74;I10-I15;D64;G30;B37;K13;I64;Q80;N46;N90;C06;E72;M62;Q36;M15-M19;A41;J98;Q13;Q53;F17;L10;Q90;Q78;K29;D84;N17-N19;F99;D56;H52;R40;E14;G45;A49;I68;M91-M94;M45;J64;N18;M30;L50;L29;C83;Q79;C37;K80;R35;G35;L70;Q05;D73;O40;A74;G95;E26;D59;H81;G00-G99;G96;M88;C24;R23;J33;C22;K51;G92;O45;K86;N40-N51;Q75;K63;H36;R50;J12;J93;I35;C02;E22;M10;O43;S06;G36;C52;G40;L23;F51;D72;J43;D82;E00-E07;O60;M60;P57;C80;R73;G50;L88;F02;G91;C85;I63;I85;J00-J99;C00-C97;F25;K92;H40-H42;P21;I51;N83;M16;R51;I42;L51;R63;T67;Q93;Q30-Q34;K70;C46;L20;D55-D59;I46;G71;I82;D74;A32;P29;F90;E23;R60;H49;E85;K25;K65;C84;E78;E11;D70;A81;N40;P22;D36;L25;Q04;I15;K74;C90;I61;C15;M25;G63;T56;G10;N03;N80;D25;H35;F40;M13;Q81;I95;G43;R43;K76;J62;C26;L81;H26;J47;E55;T57;E53;D05;D86;G20;B50;H44;L80;D46;F10;F20;Q61;E88;E51;O01;M89;Q54;K26;G12;T88;I86;N25;D10-D36;J18;G59;G31;F73;A23;Q86;H16;G56;C38;I67;C25;M33;Q69;B55;B44;G60;K44;Q15;D75;Q06;T53;N20;C45;O14;F52;K59;G21;J81;F39;E70-E90;H06;C71;C18;Q23;L91;J67;H91;B20-B24;Q82;Q21;H18;E84;J60;R29;Q00-Q07;D83;J63;F30-F39;C00-D48;F43;D50;Q70;K90;G23;C50;O03;N50;B67;M32;G41;K70-K77;J45;C93;F31;E87;L73;K50;I50;E34;R09;J13;M06;M41;G93;C66;F00;F80;Q43;R31;M08;L94;K00;M54;C56;C61;F99-F99;N39;C74;C16;R21;C44;G53;H02;M05-M14;H47;H27;H40;E24;C82;L62;I25;I60;K58;D09;N21;E80;E03;C92;C81;D22;K37;J44;D45;F41;B18;I60-I69;L30;C64-C68;A78;E28;R64;J96;R56;K73;M87;M00-M25;K72;A86;Q96;N97;K27;G70;M94;Q00;E07;M00;Q44;N10-N16;M35;C55;I77;Q34;I20;F03;K21;Q85;M81;F44;L63;K05;G24;F63;I49;T09;F60;Q87;R27;B22;J95;R44;P05;B65;R33;I47;Q56;N20-N23;R19;E75;L40;Q28;L24;K83;C67;B54;B79;L64;A48;C62;A31;Q25;F84;F42;B25;Q35;R06;B24;E61;E50;B34;G72;T14;R52;Q65-Q79;S26;N41;F82;N91;P83;F14;N04;L66;K75;I70;E71;I20-I25;D18;E27;D65;E66;I84;G47;H25-H28;G25;H54;Q07;J42;E10-E14;M60-M63;J84;N15;J30;M34;D61;C91;C94;R26;K20;R57;R95;T78;J80;A39;R00;D69;E30;M31;F91;C95;C23;Q89;G03;D47;I71;M19;N19;R05;D57;N17;R25;C60	Y	Y	zinc product
E11	M07	NEU1	DB00198	Oseltamivir	R60;I64;J63;I95;T14;N46;C22;C50-C50;J18;C91;E10;F14;C45;N40-N51;L40;Q28;C56;N18;C61;M81;F44;L66;C16;T78;K83;G31;K75;J44;I70;L64;C50;I20-I25;R50;K74;O03;C90;I51;N50;O24;F17;M32;C95;R64;M33;S06;R51;I42;L51;B22;F84;G40;I25;E66;L20;N97;B55;G20;K50;K70;C46;N80;I50;D59;R09;E34;K44;I10-I15;F20;N17;O60;K13;M06	N	N
E11	M07	C4A	DB00028	Immune Globulin Human		N	N
E11	M07	CSNK2B	DB00171	ATP	Q11;Q24;N32;C50-C50;E10;R20;E16;O24;N30;F81;D68;D33;Q02;F06;N94;I26;Q74;I10-I15;D64;G30;K13;I64;N46;N90;C06;M62;Q36;A41;Q53;F17;Q90;Q78;K29;N17-N19;F99;R40;E14;G45;A49;I68;M45;N18;L50;L29;C83;Q79;R35;G35;L70;D73;A74;G95;D59;H81;G00-G99;G96;M88;R23;C22;K51;G92;O45;K86;K63;N42;H36;R50;K07;I35;M10;E22;O43;C02;S06;G40;L23;J43;D82;O60;C80;R73;G50;L88;C85;I63;F25;C00-C97;K92;P21;I51;M16;R51;I42;L51;R63;K70;C46;L20;I46;R07;G71;A32;F90;R60;E23;H49;E85;K25;K65;C84;E78;E11;D36;L25;K74;I15;L82;C90;I61;C15;G63;T56;N03;N80;H35;F40;I95;G43;R43;K76;J62;C26;H26;J47;T57;D05;D86;G20;F10;D46;L80;F20;Q61;E88;M89;K26;G12;N25;D10-D36;J18;G59;G31;F73;Q86;H16;I67;C25;M33;B55;K44;Q06;N20;C45;O14;G21;J81;E70-E90;K22;H06;C71;C18;Q23;L91;H91;B20-B24;Q82;E84;H18;J60;R29;J63;C00-D48;D50;K90;C50;O03;B67;M32;G41;K70-K77;J45;C93;F31;E87;L73;K50;I50;R09;J13;M06;C66;G93;F00;R31;L94;M08;C56;F99-F99;C61;N39;C74;C16;C44;H02;E24;C82;I25;I60;D09;N21;E03;C92;C81;K37;J44;F41;I60-I69;L30;C64-C68;E28;R64;J96;K73;K72;Q96;N97;K27;Q00;M00;Q44;N10-N16;M35;I20;F03;K21;Q85;M81;F44;K05;G24;I49;T09;Q87;R27;B22;R12;J95;P05;B65;I47;E75;L40;Q28;K83;C67;B54;B79;L64;A48;R82;A31;F84;R06;B25;Q35;B24;E50;B34;G72;T14;R52;Q65-Q79;F14;N04;L66;K75;I70;I20-I25;D65;E66;G47;G25;J42;E10-E14;M60-M63;J84;N15;M34;D61;C91;R26;K20;R57;T78;J80;R00;D69;E30;M31;C95;C23;I71;N19;R05;D57;N17;R25;C60	Y	N
E11	M07	CSNK2B	DB04216	Quercetin	F98;Q24;L44;N32;C50-C50;E83;Q77;E10;R20;E16;F50;A15-A19;O24;L12;N30;F81;D68;F95;E21;D33;Q02;S72;F06;I26;Q74;I10-I15;D64;G30;K13;I64;Q80;N46;N90;C06;E72;M62;Q36;A41;J98;Q53;F17;N48;Q90;Q78;K29;D84;N17-N19;T71;N64;D56;F99;R40;H52;Q20;H57;B05;E14;G45;A49;I68;M91-M94;M45;J64;N18;M30;L50;L29;C83;Q79;C37;R35;G35;M91;L70;Q05;D73;O40;A74;G95;E26;D59;H81;G00-G99;G96;M88;C24;R23;B00;J33;C22;K51;G92;O45;K86;N40-N51;Q75;K63;H36;R50;J12;K07;J93;I35;I73;C02;E22;M10;O43;S06;C52;G40;L23;F51;D72;J43;D82;E00-E07;O60;M60;P57;C80;R73;G50;L88;G91;G90;C85;I63;J00-J99;C00-C97;F25;K92;H40-H42;P21;I51;N83;M16;R51;I42;L51;R63;T67;Q93;Q30-Q34;K70;C46;L20;D55-D59;R07;I46;G62;G71;I82;D74;A32;P29;F90;E23;R60;H49;E85;K25;K65;C84;E78;L53;E11;D70;A81;N40;G61;P22;D36;L25;I15;K74;L82;C90;I61;C15;G63;T56;G10;N03;N80;D25;H35;F40;M13;Q81;H93;I95;G43;K76;J62;C26;L81;H26;J47;A01;E55;T57;G82;S07;E79;D05;D86;G20;B50;H44;L80;D46;F10;F20;Q61;E88;E51;M89;Q54;K26;G12;N25;D10-D36;J18;G59;P59;E06;E63;G31;Q68;F73;Q86;H16;G56;C38;I67;C25;M33;Q69;I34;B55;G60;K44;Q15;D75;Q06;N20;C45;O14;F52;K40;K59;G21;J81;F39;E70-E90;K22;H06;C71;K08;C18;Q23;L91;J67;H91;B20-B24;Q82;Q21;H18;E84;J60;R29;Q00-Q07;D83;J63;F30-F39;C00-D48;D50;Q70;S09;K90;G23;C50;O03;N50;B67;M32;G41;K70-K77;M79;J45;C93;F31;E87;L73;K50;I50;E34;R09;J13;M06;M41;G93;C66;F00;Q43;R31;M08;L94;H10-H13;K00;H53;M54;C56;C61;F99-F99;N39;C74;C16;R21;C44;G53;H02;M05-M14;H47;H27;H40;E24;C82;L62;I25;S00-S09;I60;K58;D09;N21;E80;E03;C92;C81;C88;K37;J44;D45;F41;B18;I60-I69;L30;C64-C68;A78;R64;E28;G80;J96;R56;K73;M87;H46;K72;Q96;N97;K27;G70;M94;Q00;E07;M00;Q44;N10-N16;M35;C55;I77;B66;Q34;I20;F03;K21;Q85;M81;F44;L63;K05;G24;F63;D58;I49;T09;F60;Q87;R27;B22;R12;J95;P05;B65;R33;I47;Q56;F22;A30;R19;E75;L40;Q28;L24;K83;C67;B54;B79;E40-E46;L64;N60-N64;A48;R82;M43;C62;A31;Q25;F84;F42;B25;Q35;R06;B24;H11;E61;E50;B34;G72;L68;T14;R52;Q65-Q79;S26;N41;F82;N91;P83;S00;F14;N04;L66;I72;K75;I70;E71;I20-I25;Q66;E74;D18;D65;E66;G47;I84;R18;H25-H28;G25;Q07;J42;E10-E14;M60-M63;J84;A91;N15;J30;M34;D61;C91;C94;R26;K20;R57;R95;T78;J80;A39;R00;D69;H90;E30;M31;F91;C95;C23;Q89;G03;D47;E05;I71;N19;R05;D57;N17;R25;C60	Y	Y
E11	M07	HLA-DRB1	DB05259	Glatiramer		N	N
E11	M07	DDX39B	DB02325	Isopropyl alcohol	C80;Q24;R73;G50;C50-C50;E83;N20;E10;C45;E16;C85;O14;I63;M81;F44;J81;C00-C97;K92;I51;T09;F81;D68;R51;I42;C18;R63;B22;L91;K70;C46;L20;I46;D55-D59;B20-B24;A32;I10-I15;J60;D64;G30;Q56;K13;R60;I64;H49;J63;K25;C00-D48;C84;C06;C14;E72;E11;D70;L40;Q28;K83;D36;L25;A41;C67;B54;C50;Q53;K74;O03;A48;C90;I61;C15;F17;M32;G41;K70-K77;G63;J45;C93;F84;B24;K50;N80;I50;H35;R09;J13;M06;E14;T14;I95;G93;A49;F00;R52;K76;J62;L94;M08;F14;N18;C56;C61;C16;C44;K75;I70;L50;H02;I20-I25;C83;H26;J47;T57;Q05;I25;C32;E66;G20;A74;G95;F10;L80;D59;I60;G00-G99;F20;Q06;M89;C22;N15;K51;C92;D10-D36;G92;D61;C91;J18;G59;K86;T78;G31;J44;J80;H36;R00;R50;D69;F41;E28;O43;R64;C25;S06;M33;K73;Q96;G40;L23;N97;B55;J43;D57;Q00;E07;M00;K44;E00-E07;N17;O60;N10-N16	Y	N
E11	M07	DDX39B	DB11638	Artenimol		N	N
E11	M07	CYP21A2	DB01026	Ketoconazole	Q24;N32;C50-C50;E83;E10;E16;O24;L12;N30;F81;F95;D68;D33;I26;I10-I15;D64;G30;B37;K13;I64;R41;N46;C06;M62;A41;Q53;F17;N48;Q90;Q78;K29;D84;B39;F99;D56;N17-N19;R40;H57;E14;G45;A49;J64;N18;L50;L29;C83;Q79;G35;G81;L70;Q05;D73;A74;G95;E26;D59;H81;G00-G99;G96;C22;K51;G92;O45;K86;G83;N40-N51;K63;H36;R50;I35;I73;M10;O43;C02;E22;S06;G40;L23;D72;J43;E00-E07;O60;M60;P57;C80;R73;G50;L88;C85;I63;F25;C00-C97;P21;I51;N83;M16;R51;I42;L51;R63;K70;C46;L20;I46;D55-D59;G62;D74;A32;F90;R60;E23;H49;K25;C84;N96;E78;E11;A81;N40;D36;L25;K74;C90;I61;R17;C15;G63;T56;N80;D25;H35;F40;I95;G43;K76;J62;C26;H26;J47;E55;T57;G20;B50;H44;F10;D46;L80;F20;Q61;E88;M89;Q54;K26;G12;D10-D36;M86;J18;G59;P59;G31;F73;A23;Q86;H16;C25;M33;B55;B44;K44;D75;Q06;B43;N20;C45;O14;B36;F52;K59;G21;J81;E70-E90;H06;C71;C18;L91;H91;B20-B24;Q21;E84;H18;J60;J63;C00-D48;B40;C50;O03;N50;M32;G41;K70-K77;J45;C93;B49;F31;E87;L73;K50;I50;E34;R09;J13;M06;G93;F00;C66;R31;L94;M08;C56;C61;F99-F99;N39;C74;C16;C44;G53;H47;H40;E24;C82;R25;I25;I60;D09;N21;E80;B35-B49;C92;C81;J44;F41;L30;C64-C68;A78;G80;E28;R64;B45;K73;K72;Q96;N97;K27;G70;Q00;E07;M00;Q44;N10-N16;M35;C55;I77;I20;K21;M81;L63;F44;I49;T09;Q87;B22;B35;P05;I47;E75;L40;Q28;L24;K83;C67;B54;L64;A48;A31;F84;R06;B25;Q35;B24;G72;B47;L68;T14;R52;N91;P83;F14;N04;L66;K75;I70;I20-I25;E27;D65;E66;G47;R18;G25;J42;E10-E14;M60-M63;N15;M34;D61;C91;R57;T78;J80;R00;D69;E30;M31;F91;C95;C23;N19;D57;N17;J67	Y	N	ketoconazole 2% cream
E11	M07	CYP21A2	DB01026	Ketoconazole	Q24;N32;C50-C50;E83;E10;E16;O24;L12;N30;F81;F95;D68;D33;I26;I10-I15;D64;G30;B37;K13;I64;R41;N46;C06;M62;A41;Q53;F17;N48;Q90;Q78;K29;D84;B39;F99;D56;N17-N19;R40;H57;E14;G45;A49;J64;N18;L50;L29;C83;Q79;G35;G81;L70;Q05;D73;A74;G95;E26;D59;H81;G00-G99;G96;C22;K51;G92;O45;K86;G83;N40-N51;K63;H36;R50;I35;I73;M10;O43;C02;E22;S06;G40;L23;D72;J43;E00-E07;O60;M60;P57;C80;R73;G50;L88;C85;I63;F25;C00-C97;P21;I51;N83;M16;R51;I42;L51;R63;K70;C46;L20;I46;D55-D59;G62;D74;A32;F90;R60;E23;H49;K25;C84;N96;E78;E11;A81;N40;D36;L25;K74;C90;I61;R17;C15;G63;T56;N80;D25;H35;F40;I95;G43;K76;J62;C26;H26;J47;E55;T57;G20;B50;H44;F10;D46;L80;F20;Q61;E88;M89;Q54;K26;G12;D10-D36;M86;J18;G59;P59;G31;F73;A23;Q86;H16;C25;M33;B55;B44;K44;D75;Q06;B43;N20;C45;O14;B36;F52;K59;G21;J81;E70-E90;H06;C71;C18;L91;H91;B20-B24;Q21;E84;H18;J60;J63;C00-D48;B40;C50;O03;N50;M32;G41;K70-K77;J45;C93;B49;F31;E87;L73;K50;I50;E34;R09;J13;M06;G93;F00;C66;R31;L94;M08;C56;C61;F99-F99;N39;C74;C16;C44;G53;H47;H40;E24;C82;R25;I25;I60;D09;N21;E80;B35-B49;C92;C81;J44;F41;L30;C64-C68;A78;G80;E28;R64;B45;K73;K72;Q96;N97;K27;G70;Q00;E07;M00;Q44;N10-N16;M35;C55;I77;I20;K21;M81;L63;F44;I49;T09;Q87;B22;B35;P05;I47;E75;L40;Q28;L24;K83;C67;B54;L64;A48;A31;F84;R06;B25;Q35;B24;G72;B47;L68;T14;R52;N91;P83;F14;N04;L66;K75;I70;I20-I25;E27;D65;E66;G47;R18;G25;J42;E10-E14;M60-M63;N15;M34;D61;C91;R57;T78;J80;R00;D69;E30;M31;F91;C95;C23;N19;D57;N17;J67	Y	N	ketoconazole 2% shampoo
E11	M07	CYP21A2	DB01026	Ketoconazole	Q24;N32;C50-C50;E83;E10;E16;O24;L12;N30;F81;F95;D68;D33;I26;I10-I15;D64;G30;B37;K13;I64;R41;N46;C06;M62;A41;Q53;F17;N48;Q90;Q78;K29;D84;B39;F99;D56;N17-N19;R40;H57;E14;G45;A49;J64;N18;L50;L29;C83;Q79;G35;G81;L70;Q05;D73;A74;G95;E26;D59;H81;G00-G99;G96;C22;K51;G92;O45;K86;G83;N40-N51;K63;H36;R50;I35;I73;M10;O43;C02;E22;S06;G40;L23;D72;J43;E00-E07;O60;M60;P57;C80;R73;G50;L88;C85;I63;F25;C00-C97;P21;I51;N83;M16;R51;I42;L51;R63;K70;C46;L20;I46;D55-D59;G62;D74;A32;F90;R60;E23;H49;K25;C84;N96;E78;E11;A81;N40;D36;L25;K74;C90;I61;R17;C15;G63;T56;N80;D25;H35;F40;I95;G43;K76;J62;C26;H26;J47;E55;T57;G20;B50;H44;F10;D46;L80;F20;Q61;E88;M89;Q54;K26;G12;D10-D36;M86;J18;G59;P59;G31;F73;A23;Q86;H16;C25;M33;B55;B44;K44;D75;Q06;B43;N20;C45;O14;B36;F52;K59;G21;J81;E70-E90;H06;C71;C18;L91;H91;B20-B24;Q21;E84;H18;J60;J63;C00-D48;B40;C50;O03;N50;M32;G41;K70-K77;J45;C93;B49;F31;E87;L73;K50;I50;E34;R09;J13;M06;G93;F00;C66;R31;L94;M08;C56;C61;F99-F99;N39;C74;C16;C44;G53;H47;H40;E24;C82;R25;I25;I60;D09;N21;E80;B35-B49;C92;C81;J44;F41;L30;C64-C68;A78;G80;E28;R64;B45;K73;K72;Q96;N97;K27;G70;Q00;E07;M00;Q44;N10-N16;M35;C55;I77;I20;K21;M81;L63;F44;I49;T09;Q87;B22;B35;P05;I47;E75;L40;Q28;L24;K83;C67;B54;L64;A48;A31;F84;R06;B25;Q35;B24;G72;B47;L68;T14;R52;N91;P83;F14;N04;L66;K75;I70;I20-I25;E27;D65;E66;G47;R18;G25;J42;E10-E14;M60-M63;N15;M34;D61;C91;R57;T78;J80;R00;D69;E30;M31;F91;C95;C23;N19;D57;N17;J67	Y	N	nizoral 2% cream
E11	M07	CYP21A2	DB01026	Ketoconazole	Q24;N32;C50-C50;E83;E10;E16;O24;L12;N30;F81;F95;D68;D33;I26;I10-I15;D64;G30;B37;K13;I64;R41;N46;C06;M62;A41;Q53;F17;N48;Q90;Q78;K29;D84;B39;F99;D56;N17-N19;R40;H57;E14;G45;A49;J64;N18;L50;L29;C83;Q79;G35;G81;L70;Q05;D73;A74;G95;E26;D59;H81;G00-G99;G96;C22;K51;G92;O45;K86;G83;N40-N51;K63;H36;R50;I35;I73;M10;O43;C02;E22;S06;G40;L23;D72;J43;E00-E07;O60;M60;P57;C80;R73;G50;L88;C85;I63;F25;C00-C97;P21;I51;N83;M16;R51;I42;L51;R63;K70;C46;L20;I46;D55-D59;G62;D74;A32;F90;R60;E23;H49;K25;C84;N96;E78;E11;A81;N40;D36;L25;K74;C90;I61;R17;C15;G63;T56;N80;D25;H35;F40;I95;G43;K76;J62;C26;H26;J47;E55;T57;G20;B50;H44;F10;D46;L80;F20;Q61;E88;M89;Q54;K26;G12;D10-D36;M86;J18;G59;P59;G31;F73;A23;Q86;H16;C25;M33;B55;B44;K44;D75;Q06;B43;N20;C45;O14;B36;F52;K59;G21;J81;E70-E90;H06;C71;C18;L91;H91;B20-B24;Q21;E84;H18;J60;J63;C00-D48;B40;C50;O03;N50;M32;G41;K70-K77;J45;C93;B49;F31;E87;L73;K50;I50;E34;R09;J13;M06;G93;F00;C66;R31;L94;M08;C56;C61;F99-F99;N39;C74;C16;C44;G53;H47;H40;E24;C82;R25;I25;I60;D09;N21;E80;B35-B49;C92;C81;J44;F41;L30;C64-C68;A78;G80;E28;R64;B45;K73;K72;Q96;N97;K27;G70;Q00;E07;M00;Q44;N10-N16;M35;C55;I77;I20;K21;M81;L63;F44;I49;T09;Q87;B22;B35;P05;I47;E75;L40;Q28;L24;K83;C67;B54;L64;A48;A31;F84;R06;B25;Q35;B24;G72;B47;L68;T14;R52;N91;P83;F14;N04;L66;K75;I70;I20-I25;E27;D65;E66;G47;R18;G25;J42;E10-E14;M60-M63;N15;M34;D61;C91;R57;T78;J80;R00;D69;E30;M31;F91;C95;C23;N19;D57;N17;J67	Y	N	nizoral 20mg/ml shampoo
E11	M07	CYP21A2	DB01026	Ketoconazole	Q24;N32;C50-C50;E83;E10;E16;O24;L12;N30;F81;F95;D68;D33;I26;I10-I15;D64;G30;B37;K13;I64;R41;N46;C06;M62;A41;Q53;F17;N48;Q90;Q78;K29;D84;B39;F99;D56;N17-N19;R40;H57;E14;G45;A49;J64;N18;L50;L29;C83;Q79;G35;G81;L70;Q05;D73;A74;G95;E26;D59;H81;G00-G99;G96;C22;K51;G92;O45;K86;G83;N40-N51;K63;H36;R50;I35;I73;M10;O43;C02;E22;S06;G40;L23;D72;J43;E00-E07;O60;M60;P57;C80;R73;G50;L88;C85;I63;F25;C00-C97;P21;I51;N83;M16;R51;I42;L51;R63;K70;C46;L20;I46;D55-D59;G62;D74;A32;F90;R60;E23;H49;K25;C84;N96;E78;E11;A81;N40;D36;L25;K74;C90;I61;R17;C15;G63;T56;N80;D25;H35;F40;I95;G43;K76;J62;C26;H26;J47;E55;T57;G20;B50;H44;F10;D46;L80;F20;Q61;E88;M89;Q54;K26;G12;D10-D36;M86;J18;G59;P59;G31;F73;A23;Q86;H16;C25;M33;B55;B44;K44;D75;Q06;B43;N20;C45;O14;B36;F52;K59;G21;J81;E70-E90;H06;C71;C18;L91;H91;B20-B24;Q21;E84;H18;J60;J63;C00-D48;B40;C50;O03;N50;M32;G41;K70-K77;J45;C93;B49;F31;E87;L73;K50;I50;E34;R09;J13;M06;G93;F00;C66;R31;L94;M08;C56;C61;F99-F99;N39;C74;C16;C44;G53;H47;H40;E24;C82;R25;I25;I60;D09;N21;E80;B35-B49;C92;C81;J44;F41;L30;C64-C68;A78;G80;E28;R64;B45;K73;K72;Q96;N97;K27;G70;Q00;E07;M00;Q44;N10-N16;M35;C55;I77;I20;K21;M81;L63;F44;I49;T09;Q87;B22;B35;P05;I47;E75;L40;Q28;L24;K83;C67;B54;L64;A48;A31;F84;R06;B25;Q35;B24;G72;B47;L68;T14;R52;N91;P83;F14;N04;L66;K75;I70;I20-I25;E27;D65;E66;G47;R18;G25;J42;E10-E14;M60-M63;N15;M34;D61;C91;R57;T78;J80;R00;D69;E30;M31;F91;C95;C23;N19;D57;N17;J67	Y	N	ketoconazole
E11	M07	CYP21A2	DB01026	Ketoconazole	Q24;N32;C50-C50;E83;E10;E16;O24;L12;N30;F81;F95;D68;D33;I26;I10-I15;D64;G30;B37;K13;I64;R41;N46;C06;M62;A41;Q53;F17;N48;Q90;Q78;K29;D84;B39;F99;D56;N17-N19;R40;H57;E14;G45;A49;J64;N18;L50;L29;C83;Q79;G35;G81;L70;Q05;D73;A74;G95;E26;D59;H81;G00-G99;G96;C22;K51;G92;O45;K86;G83;N40-N51;K63;H36;R50;I35;I73;M10;O43;C02;E22;S06;G40;L23;D72;J43;E00-E07;O60;M60;P57;C80;R73;G50;L88;C85;I63;F25;C00-C97;P21;I51;N83;M16;R51;I42;L51;R63;K70;C46;L20;I46;D55-D59;G62;D74;A32;F90;R60;E23;H49;K25;C84;N96;E78;E11;A81;N40;D36;L25;K74;C90;I61;R17;C15;G63;T56;N80;D25;H35;F40;I95;G43;K76;J62;C26;H26;J47;E55;T57;G20;B50;H44;F10;D46;L80;F20;Q61;E88;M89;Q54;K26;G12;D10-D36;M86;J18;G59;P59;G31;F73;A23;Q86;H16;C25;M33;B55;B44;K44;D75;Q06;B43;N20;C45;O14;B36;F52;K59;G21;J81;E70-E90;H06;C71;C18;L91;H91;B20-B24;Q21;E84;H18;J60;J63;C00-D48;B40;C50;O03;N50;M32;G41;K70-K77;J45;C93;B49;F31;E87;L73;K50;I50;E34;R09;J13;M06;G93;F00;C66;R31;L94;M08;C56;C61;F99-F99;N39;C74;C16;C44;G53;H47;H40;E24;C82;R25;I25;I60;D09;N21;E80;B35-B49;C92;C81;J44;F41;L30;C64-C68;A78;G80;E28;R64;B45;K73;K72;Q96;N97;K27;G70;Q00;E07;M00;Q44;N10-N16;M35;C55;I77;I20;K21;M81;L63;F44;I49;T09;Q87;B22;B35;P05;I47;E75;L40;Q28;L24;K83;C67;B54;L64;A48;A31;F84;R06;B25;Q35;B24;G72;B47;L68;T14;R52;N91;P83;F14;N04;L66;K75;I70;I20-I25;E27;D65;E66;G47;R18;G25;J42;E10-E14;M60-M63;N15;M34;D61;C91;R57;T78;J80;R00;D69;E30;M31;F91;C95;C23;N19;D57;N17;J67	Y	N	ketopine 2% shampoo
E11	M07	DDAH2	DB00155	L-Citrulline		N	N
E11	M07	HLA-B	DB11294	Coccidioides immitis spherule		N	N
E11	M07	HLA-B	DB04464	N-Formylmethionine		N	N
E11	M07	HLA-B	DB01048	Abacavir	C80;G50;C50-C50;E10;C45;E16;Q85;M81;J81;C00-C97;E70-E90;I51;F81;Q87;I42;C18;L51;R63;Q93;B22;L91;K70;J67;L20;I46;B20-B24;A32;I10-I15;J60;D64;G30;K13;R60;I64;J63;K25;C00-D48;K65;E11;M62;L40;K83;D36;A41;C67;B54;B79;C50;K74;A48;I61;B67;M32;G41;K70-K77;G63;J45;T56;F84;N17-N19;R06;N03;B24;K50;I50;H35;R09;G72;M06;T14;I95;G93;F00;R52;K76;L94;M45;N04;J64;N18;C56;C61;C16;R21;C44;K75;I70;L50;H02;I20-I25;C83;J47;G35;T57;I25;E66;G20;A74;G95;L80;D59;G00-G99;F20;E88;Q06;M60-M63;M89;C22;N15;N25;K51;J30;C92;D10-D36;D61;C91;J18;G59;K86;T78;K37;J44;J80;H36;R00;R50;D69;F41;L30;M10;O43;R64;C25;S06;M33;G36;G03;I71;G40;L23;B55;N19;G70;J43;D57;Q00;D82;M00;K44;N17;O60;N10-N16;M35	Y	N	abacavir
E11	M07	HLA-B	DB01048	Abacavir	C80;G50;C50-C50;E10;C45;E16;Q85;M81;J81;C00-C97;E70-E90;I51;F81;Q87;I42;C18;L51;R63;Q93;B22;L91;K70;J67;L20;I46;B20-B24;A32;I10-I15;J60;D64;G30;K13;R60;I64;J63;K25;C00-D48;K65;E11;M62;L40;K83;D36;A41;C67;B54;B79;C50;K74;A48;I61;B67;M32;G41;K70-K77;G63;J45;T56;F84;N17-N19;R06;N03;B24;K50;I50;H35;R09;G72;M06;T14;I95;G93;F00;R52;K76;L94;M45;N04;J64;N18;C56;C61;C16;R21;C44;K75;I70;L50;H02;I20-I25;C83;J47;G35;T57;I25;E66;G20;A74;G95;L80;D59;G00-G99;F20;E88;Q06;M60-M63;M89;C22;N15;N25;K51;J30;C92;D10-D36;D61;C91;J18;G59;K86;T78;K37;J44;J80;H36;R00;R50;D69;F41;L30;M10;O43;R64;C25;S06;M33;G36;G03;I71;G40;L23;B55;N19;G70;J43;D57;Q00;D82;M00;K44;N17;O60;N10-N16;M35	Y	N	abacavir 300mg / lamivudine 150mg / zidovudine 300mg tablet
E11	M07	C4B	DB14533	Zinc chloride	F98;Q24;L44;N32;C50-C50;E83;E10;E16;O24;L12;N30;F81;D68;E21;D33;Q02;I26;I10-I15;D64;G30;K13;I64;N46;N90;C06;E72;M62;A41;Q53;F17;L10;Q90;Q78;K29;D84;N17-N19;F99;D56;R40;E14;G45;A49;M45;N18;L50;C83;Q79;R35;G35;A74;G95;D59;H81;G00-G99;G96;C22;K51;G92;K86;N40-N51;K63;H36;R50;I35;I73;M10;O43;C02;E22;S06;G40;L23;F51;J43;D82;O60;M60;C80;R73;G50;C85;F25;C00-C97;K92;H40-H42;P21;I51;N83;M16;R51;I42;L51;R63;T67;Q93;K70;C46;L20;I46;D55-D59;G62;G71;A32;P29;F90;R60;H49;E85;K25;K65;C84;E78;E11;D70;G61;D36;L25;Q04;K74;C90;I61;C15;G63;T56;N03;N80;H35;F40;H93;I95;K76;J62;C26;J47;T57;G82;E79;D05;G20;F10;D46;L80;F20;Q61;E88;M89;K26;N25;D10-D36;J18;G59;G31;F73;Q86;H16;C25;M33;B55;G60;K44;Q15;D75;Q06;N20;C45;O14;F52;G21;J81;F39;E70-E90;H06;C71;C18;L91;H91;B20-B24;Q21;E84;J60;R29;D83;J63;F30-F39;C00-D48;D50;C50;O03;N50;B67;M32;G41;K70-K77;J45;C93;F31;E87;K50;I50;E34;R09;J13;M06;F45;G93;F00;F80;L94;M08;C56;F99-F99;C61;N39;C74;C16;R21;C44;G53;H02;H40;C82;I25;I60;K58;C92;C81;K37;J44;D45;F41;B18;L30;C64-C68;E28;R64;K73;M87;K72;Q96;N97;K27;Q00;M00;Q44;N10-N16;M35;C55;I77;I20;F03;K21;Q85;M81;F44;K05;F63;T09;Q87;R27;B22;J95;P05;B65;I47;A30;E75;L40;Q28;K83;C67;B54;B79;L64;A48;F84;R06;B24;E50;G72;T14;R52;N41;F14;N04;L66;K75;I70;I20-I25;E66;G47;G25;J42;E10-E14;M60-M63;N15;D61;C91;R57;T78;J80;R00;D69;M31;C95;C23;G03;D47;I71;N19;R05;D57;N17;R25;C60	Y	N
E11	M07	C4B	DB09130	Copper	Q11;F98;Q24;E56;N32;C50-C50;E83;Q77;E10;R20;E16;A15-A19;O24;L12;N30;F81;D68;F95;E21;D33;Q02;F06;N94;S72;I26;Q74;I10-I15;D64;G30;B37;K13;Q12;I64;Q80;N46;N90;C06;E72;M62;Q36;M15-M19;A41;J98;Q13;Q53;F17;L10;Q90;Q78;K29;D84;N17-N19;F99;N64;D56;R40;B05;E14;G45;A49;I68;M91-M94;M45;J64;N18;L50;L29;C83;Q79;K80;R35;G35;G81;Q05;D73;A74;G95;E26;D59;H81;G00-G99;G96;M88;C24;R23;B00;C22;K51;G92;O45;K86;G83;N40-N51;Q75;K63;H36;N42;R50;J93;I35;I73;C02;E22;M10;O43;S06;G36;C52;G40;L23;F51;D72;J43;D82;E00-E07;O60;M60;C80;R73;G50;F02;G91;C85;I63;J00-J99;C00-C97;F25;K92;H40-H42;P21;I51;N83;M16;R51;I42;L51;R63;T67;Q93;Q30-Q34;K70;C46;L20;D55-D59;I46;G71;D74;A32;F90;E23;H49;R60;E85;K25;K65;C84;E78;L53;E11;A81;N40;K56;P22;D76;D36;L25;Q04;K74;L82;C90;I61;R17;C15;M25;G63;T56;G10;N03;N80;D25;H35;F40;M13;Q81;H15;I95;G43;K76;J62;C26;L81;H26;J47;T57;R13;G82;S07;D05;D86;G20;B50;H44;L80;D46;F10;F20;Q61;E88;E51;M89;Q54;K26;G12;N25;D10-D36;J18;G59;A96;E63;G31;Q68;F73;A23;Q86;H16;G56;C38;I67;C25;M33;Q69;I34;B55;G60;K44;Q15;D75;Q06;T53;N20;C45;O14;F52;D66;K40;K59;G21;J81;F39;E70-E90;K22;D06;G11;H06;C71;C18;Q23;L91;J67;H91;B20-B24;Q82;Q21;H18;E84;J60;R29;Q00-Q07;D83;J63;F30-F39;C00-D48;D50;Q70;S09;K90;C50;O03;N50;B67;M32;G41;K70-K77;J45;C93;F31;E87;K50;I50;E34;R09;J13;M06;M41;G93;C66;F00;Q43;R31;M08;L94;K00;H53;M54;C56;C61;F99-F99;N39;C74;C16;R21;C44;G53;H02;M05-M14;H47;H27;H40;C82;L62;I25;S00-S09;I60;K58;D09;N21;E80;C92;C81;K37;J44;D45;F41;B18;I60-I69;L30;C64-C68;A78;E28;G80;R64;J96;K73;M87;M00-M25;K72;A86;Q96;N97;K27;G70;M94;Q00;E07;M00;Q44;N10-N16;M35;C55;I77;E76;R48;Q34;I20;F03;K21;Q85;M81;F44;L63;K05;G24;F63;D58;I49;T09;F60;R27;Q87;B22;R12;J95;P05;B65;R33;I47;Q56;N20-N23;A30;R19;E75;L40;Q28;L24;K83;C67;B54;B79;E40-E46;L64;N60-N64;A48;R82;Q25;F84;F42;R06;Q35;B24;E61;E50;G72;T14;R52;Q65-Q79;S26;N41;F82;N91;P83;S00;F14;N04;L66;I72;K75;I70;E71;I20-I25;Q66;E74;D18;E27;D65;E66;G47;I84;R18;H25-H28;G25;Q07;J42;E10-E14;M60-M63;J84;N15;J30;M34;D61;C91;C94;R26;K20;R57;R95;T78;J80;A39;R00;D69;H90;E30;M31;F91;C95;C23;Q89;G03;D47;E05;I71;M19;N19;R05;D57;N17;R25;C60	Y	Y
E11	M07	C4B	DB14487	Zinc acetate	C80;Q24;R73;I20;G50;C50-C50;E83;N32;F03;N20;E10;K21;C45;G90;E16;C85;O14;M81;F44;J81;G24;C00-C97;F63;I49;P21;I51;T09;L12;H06;M16;F81;C71;D68;K08;R51;D33;I42;C18;L51;R63;T67;B22;K70;J67;C46;L20;I46;D55-D59;B20-B24;A32;P05;E84;I10-I15;J60;D64;G30;K13;F90;R60;I64;H49;J63;K25;N46;C00-D48;C84;E78;D50;N90;C06;E72;E11;E75;M62;L40;Q28;K83;D36;L25;A41;C67;B54;C50;Q53;K74;O03;A48;C90;I61;C15;F17;M32;G41;K70-K77;G63;J45;Q90;Q78;C93;K29;T56;F84;F31;Q35;D56;B24;K50;N80;I50;H35;R09;G72;D75;J13;M06;E14;T14;I95;G93;A49;F00;R52;N41;K76;J62;L94;M08;F14;J64;N18;C56;C61;C26;C74;C16;C44;K75;I70;L50;L29;C83;G53;I20-I25;H26;J47;H40;G35;E22;T57;C82;I25;D05;E66;G47;G20;A74;G95;L80;D46;D59;I60;K58;G00-G99;F20;D09;J42;C24;E10-E14;M60-M63;M89;Q54;K26;C22;N15;K51;C92;D10-D36;G92;C91;J18;G59;C94;K86;C81;C88;D22;T78;K02;K37;G31;J44;J80;K63;H36;R00;F73;R50;F41;H90;H16;E30;M31;C95;C64-C68;M10;E28;O43;C02;R64;S06;Q89;J96;C25;C23;M33;K73;K72;G40;L23;N97;B55;K27;D72;J43;D57;E07;M00;K44;E00-E07;N17;O60;M35;C55;C60	Y	N
E11	M07	C4B	DB01593	Zinc	F98;Q24;L44;N32;C50-C50;E83;E10;R20;E16;A15-A19;O24;L12;N30;F81;D68;F95;E21;D33;Q02;F06;I26;Q74;I10-I15;D64;G30;B37;K13;I64;Q80;N46;N90;C06;E72;M62;Q36;M15-M19;A41;J98;Q13;Q53;F17;L10;Q90;Q78;K29;D84;N17-N19;F99;D56;H52;R40;E14;G45;A49;I68;M91-M94;M45;J64;N18;M30;L50;L29;C83;Q79;C37;K80;R35;G35;L70;Q05;D73;O40;A74;G95;E26;D59;H81;G00-G99;G96;M88;C24;R23;J33;C22;K51;G92;O45;K86;N40-N51;Q75;K63;H36;R50;J12;J93;I35;C02;E22;M10;O43;S06;G36;C52;G40;L23;F51;D72;J43;D82;E00-E07;O60;M60;P57;C80;R73;G50;L88;F02;G91;C85;I63;I85;J00-J99;C00-C97;F25;K92;H40-H42;P21;I51;N83;M16;R51;I42;L51;R63;T67;Q93;Q30-Q34;K70;C46;L20;D55-D59;I46;G71;I82;D74;A32;P29;F90;E23;R60;H49;E85;K25;K65;C84;E78;E11;D70;A81;N40;P22;D36;L25;Q04;I15;K74;C90;I61;C15;M25;G63;T56;G10;N03;N80;D25;H35;F40;M13;Q81;I95;G43;R43;K76;J62;C26;L81;H26;J47;E55;T57;E53;D05;D86;G20;B50;H44;L80;D46;F10;F20;Q61;E88;E51;O01;M89;Q54;K26;G12;T88;I86;N25;D10-D36;J18;G59;G31;F73;A23;Q86;H16;G56;C38;I67;C25;M33;Q69;B55;B44;G60;K44;Q15;D75;Q06;T53;N20;C45;O14;F52;K59;G21;J81;F39;E70-E90;H06;C71;C18;Q23;L91;J67;H91;B20-B24;Q82;Q21;H18;E84;J60;R29;Q00-Q07;D83;J63;F30-F39;C00-D48;F43;D50;Q70;K90;G23;C50;O03;N50;B67;M32;G41;K70-K77;J45;C93;F31;E87;L73;K50;I50;E34;R09;J13;M06;M41;G93;C66;F00;F80;Q43;R31;M08;L94;K00;M54;C56;C61;F99-F99;N39;C74;C16;R21;C44;G53;H02;M05-M14;H47;H27;H40;E24;C82;L62;I25;I60;K58;D09;N21;E80;E03;C92;C81;D22;K37;J44;D45;F41;B18;I60-I69;L30;C64-C68;A78;E28;R64;J96;R56;K73;M87;M00-M25;K72;A86;Q96;N97;K27;G70;M94;Q00;E07;M00;Q44;N10-N16;M35;C55;I77;Q34;I20;F03;K21;Q85;M81;F44;L63;K05;G24;F63;I49;T09;F60;Q87;R27;B22;J95;R44;P05;B65;R33;I47;Q56;N20-N23;R19;E75;L40;Q28;L24;K83;C67;B54;B79;L64;A48;C62;A31;Q25;F84;F42;B25;Q35;R06;B24;E61;E50;B34;G72;T14;R52;Q65-Q79;S26;N41;F82;N91;P83;F14;N04;L66;K75;I70;E71;I20-I25;D18;E27;D65;E66;I84;G47;H25-H28;G25;H54;Q07;J42;E10-E14;M60-M63;J84;N15;J30;M34;D61;C91;C94;R26;K20;R57;R95;T78;J80;A39;R00;D69;E30;M31;F91;C95;C23;Q89;G03;D47;I71;M19;N19;R05;D57;N17;R25;C60	Y	Y	imedeen tablet
E11	M07	C4B	DB01593	Zinc	F98;Q24;L44;N32;C50-C50;E83;E10;R20;E16;A15-A19;O24;L12;N30;F81;D68;F95;E21;D33;Q02;F06;I26;Q74;I10-I15;D64;G30;B37;K13;I64;Q80;N46;N90;C06;E72;M62;Q36;M15-M19;A41;J98;Q13;Q53;F17;L10;Q90;Q78;K29;D84;N17-N19;F99;D56;H52;R40;E14;G45;A49;I68;M91-M94;M45;J64;N18;M30;L50;L29;C83;Q79;C37;K80;R35;G35;L70;Q05;D73;O40;A74;G95;E26;D59;H81;G00-G99;G96;M88;C24;R23;J33;C22;K51;G92;O45;K86;N40-N51;Q75;K63;H36;R50;J12;J93;I35;C02;E22;M10;O43;S06;G36;C52;G40;L23;F51;D72;J43;D82;E00-E07;O60;M60;P57;C80;R73;G50;L88;F02;G91;C85;I63;I85;J00-J99;C00-C97;F25;K92;H40-H42;P21;I51;N83;M16;R51;I42;L51;R63;T67;Q93;Q30-Q34;K70;C46;L20;D55-D59;I46;G71;I82;D74;A32;P29;F90;E23;R60;H49;E85;K25;K65;C84;E78;E11;D70;A81;N40;P22;D36;L25;Q04;I15;K74;C90;I61;C15;M25;G63;T56;G10;N03;N80;D25;H35;F40;M13;Q81;I95;G43;R43;K76;J62;C26;L81;H26;J47;E55;T57;E53;D05;D86;G20;B50;H44;L80;D46;F10;F20;Q61;E88;E51;O01;M89;Q54;K26;G12;T88;I86;N25;D10-D36;J18;G59;G31;F73;A23;Q86;H16;G56;C38;I67;C25;M33;Q69;B55;B44;G60;K44;Q15;D75;Q06;T53;N20;C45;O14;F52;K59;G21;J81;F39;E70-E90;H06;C71;C18;Q23;L91;J67;H91;B20-B24;Q82;Q21;H18;E84;J60;R29;Q00-Q07;D83;J63;F30-F39;C00-D48;F43;D50;Q70;K90;G23;C50;O03;N50;B67;M32;G41;K70-K77;J45;C93;F31;E87;L73;K50;I50;E34;R09;J13;M06;M41;G93;C66;F00;F80;Q43;R31;M08;L94;K00;M54;C56;C61;F99-F99;N39;C74;C16;R21;C44;G53;H02;M05-M14;H47;H27;H40;E24;C82;L62;I25;I60;K58;D09;N21;E80;E03;C92;C81;D22;K37;J44;D45;F41;B18;I60-I69;L30;C64-C68;A78;E28;R64;J96;R56;K73;M87;M00-M25;K72;A86;Q96;N97;K27;G70;M94;Q00;E07;M00;Q44;N10-N16;M35;C55;I77;Q34;I20;F03;K21;Q85;M81;F44;L63;K05;G24;F63;I49;T09;F60;Q87;R27;B22;J95;R44;P05;B65;R33;I47;Q56;N20-N23;R19;E75;L40;Q28;L24;K83;C67;B54;B79;L64;A48;C62;A31;Q25;F84;F42;B25;Q35;R06;B24;E61;E50;B34;G72;T14;R52;Q65-Q79;S26;N41;F82;N91;P83;F14;N04;L66;K75;I70;E71;I20-I25;D18;E27;D65;E66;I84;G47;H25-H28;G25;H54;Q07;J42;E10-E14;M60-M63;J84;N15;J30;M34;D61;C91;C94;R26;K20;R57;R95;T78;J80;A39;R00;D69;E30;M31;F91;C95;C23;Q89;G03;D47;I71;M19;N19;R05;D57;N17;R25;C60	Y	Y	zineryt topical solution
E11	M07	C4B	DB01593	Zinc	F98;Q24;L44;N32;C50-C50;E83;E10;R20;E16;A15-A19;O24;L12;N30;F81;D68;F95;E21;D33;Q02;F06;I26;Q74;I10-I15;D64;G30;B37;K13;I64;Q80;N46;N90;C06;E72;M62;Q36;M15-M19;A41;J98;Q13;Q53;F17;L10;Q90;Q78;K29;D84;N17-N19;F99;D56;H52;R40;E14;G45;A49;I68;M91-M94;M45;J64;N18;M30;L50;L29;C83;Q79;C37;K80;R35;G35;L70;Q05;D73;O40;A74;G95;E26;D59;H81;G00-G99;G96;M88;C24;R23;J33;C22;K51;G92;O45;K86;N40-N51;Q75;K63;H36;R50;J12;J93;I35;C02;E22;M10;O43;S06;G36;C52;G40;L23;F51;D72;J43;D82;E00-E07;O60;M60;P57;C80;R73;G50;L88;F02;G91;C85;I63;I85;J00-J99;C00-C97;F25;K92;H40-H42;P21;I51;N83;M16;R51;I42;L51;R63;T67;Q93;Q30-Q34;K70;C46;L20;D55-D59;I46;G71;I82;D74;A32;P29;F90;E23;R60;H49;E85;K25;K65;C84;E78;E11;D70;A81;N40;P22;D36;L25;Q04;I15;K74;C90;I61;C15;M25;G63;T56;G10;N03;N80;D25;H35;F40;M13;Q81;I95;G43;R43;K76;J62;C26;L81;H26;J47;E55;T57;E53;D05;D86;G20;B50;H44;L80;D46;F10;F20;Q61;E88;E51;O01;M89;Q54;K26;G12;T88;I86;N25;D10-D36;J18;G59;G31;F73;A23;Q86;H16;G56;C38;I67;C25;M33;Q69;B55;B44;G60;K44;Q15;D75;Q06;T53;N20;C45;O14;F52;K59;G21;J81;F39;E70-E90;H06;C71;C18;Q23;L91;J67;H91;B20-B24;Q82;Q21;H18;E84;J60;R29;Q00-Q07;D83;J63;F30-F39;C00-D48;F43;D50;Q70;K90;G23;C50;O03;N50;B67;M32;G41;K70-K77;J45;C93;F31;E87;L73;K50;I50;E34;R09;J13;M06;M41;G93;C66;F00;F80;Q43;R31;M08;L94;K00;M54;C56;C61;F99-F99;N39;C74;C16;R21;C44;G53;H02;M05-M14;H47;H27;H40;E24;C82;L62;I25;I60;K58;D09;N21;E80;E03;C92;C81;D22;K37;J44;D45;F41;B18;I60-I69;L30;C64-C68;A78;E28;R64;J96;R56;K73;M87;M00-M25;K72;A86;Q96;N97;K27;G70;M94;Q00;E07;M00;Q44;N10-N16;M35;C55;I77;Q34;I20;F03;K21;Q85;M81;F44;L63;K05;G24;F63;I49;T09;F60;Q87;R27;B22;J95;R44;P05;B65;R33;I47;Q56;N20-N23;R19;E75;L40;Q28;L24;K83;C67;B54;B79;L64;A48;C62;A31;Q25;F84;F42;B25;Q35;R06;B24;E61;E50;B34;G72;T14;R52;Q65-Q79;S26;N41;F82;N91;P83;F14;N04;L66;K75;I70;E71;I20-I25;D18;E27;D65;E66;I84;G47;H25-H28;G25;H54;Q07;J42;E10-E14;M60-M63;J84;N15;J30;M34;D61;C91;C94;R26;K20;R57;R95;T78;J80;A39;R00;D69;E30;M31;F91;C95;C23;Q89;G03;D47;I71;M19;N19;R05;D57;N17;R25;C60	Y	Y	zinc product
E11	M07	C4B	DB00028	Immune Globulin Human		N	N
E11	M07	HLA-DQA2	DB00071	Insulin Pork		N	N
E11	M07	VARS	DB00161	L-Valine		N	N
E11	M07	HLA-DQB1	DB00071	Insulin Pork		N	N
M07	N18	DDAH2	DB00155	L-Citrulline		N	N
M07	N18	CSNK2B	DB00171	ATP	Q11;Q24;N32;C50-C50;E10;R20;E16;O24;N30;F81;D68;D33;Q02;F06;N94;I26;Q74;I10-I15;D64;G30;K13;I64;N46;N90;C06;M62;Q36;A41;Q53;F17;Q90;Q78;K29;N17-N19;F99;R40;E14;G45;A49;I68;M45;N18;L50;L29;C83;Q79;R35;G35;L70;D73;A74;G95;D59;H81;G00-G99;G96;M88;R23;C22;K51;G92;O45;K86;K63;N42;H36;R50;K07;I35;M10;E22;O43;C02;S06;G40;L23;J43;D82;O60;C80;R73;G50;L88;C85;I63;F25;C00-C97;K92;P21;I51;M16;R51;I42;L51;R63;K70;C46;L20;I46;R07;G71;A32;F90;R60;E23;H49;E85;K25;K65;C84;E78;E11;D36;L25;K74;I15;L82;C90;I61;C15;G63;T56;N03;N80;H35;F40;I95;G43;R43;K76;J62;C26;H26;J47;T57;D05;D86;G20;F10;D46;L80;F20;Q61;E88;M89;K26;G12;N25;D10-D36;J18;G59;G31;F73;Q86;H16;I67;C25;M33;B55;K44;Q06;N20;C45;O14;G21;J81;E70-E90;K22;H06;C71;C18;Q23;L91;H91;B20-B24;Q82;E84;H18;J60;R29;J63;C00-D48;D50;K90;C50;O03;B67;M32;G41;K70-K77;J45;C93;F31;E87;L73;K50;I50;R09;J13;M06;C66;G93;F00;R31;L94;M08;C56;F99-F99;C61;N39;C74;C16;C44;H02;E24;C82;I25;I60;D09;N21;E03;C92;C81;K37;J44;F41;I60-I69;L30;C64-C68;E28;R64;J96;K73;K72;Q96;N97;K27;Q00;M00;Q44;N10-N16;M35;I20;F03;K21;Q85;M81;F44;K05;G24;I49;T09;Q87;R27;B22;R12;J95;P05;B65;I47;E75;L40;Q28;K83;C67;B54;B79;L64;A48;R82;A31;F84;R06;B25;Q35;B24;E50;B34;G72;T14;R52;Q65-Q79;F14;N04;L66;K75;I70;I20-I25;D65;E66;G47;G25;J42;E10-E14;M60-M63;J84;N15;M34;D61;C91;R26;K20;R57;T78;J80;R00;D69;E30;M31;C95;C23;I71;N19;R05;D57;N17;R25;C60	N	Y
M07	N18	CSNK2B	DB04216	Quercetin	F98;Q24;L44;N32;C50-C50;E83;Q77;E10;R20;E16;F50;A15-A19;O24;L12;N30;F81;D68;F95;E21;D33;Q02;S72;F06;I26;Q74;I10-I15;D64;G30;K13;I64;Q80;N46;N90;C06;E72;M62;Q36;A41;J98;Q53;F17;N48;Q90;Q78;K29;D84;N17-N19;T71;N64;D56;F99;R40;H52;Q20;H57;B05;E14;G45;A49;I68;M91-M94;M45;J64;N18;M30;L50;L29;C83;Q79;C37;R35;G35;M91;L70;Q05;D73;O40;A74;G95;E26;D59;H81;G00-G99;G96;M88;C24;R23;B00;J33;C22;K51;G92;O45;K86;N40-N51;Q75;K63;H36;R50;J12;K07;J93;I35;I73;C02;E22;M10;O43;S06;C52;G40;L23;F51;D72;J43;D82;E00-E07;O60;M60;P57;C80;R73;G50;L88;G91;G90;C85;I63;J00-J99;C00-C97;F25;K92;H40-H42;P21;I51;N83;M16;R51;I42;L51;R63;T67;Q93;Q30-Q34;K70;C46;L20;D55-D59;R07;I46;G62;G71;I82;D74;A32;P29;F90;E23;R60;H49;E85;K25;K65;C84;E78;L53;E11;D70;A81;N40;G61;P22;D36;L25;I15;K74;L82;C90;I61;C15;G63;T56;G10;N03;N80;D25;H35;F40;M13;Q81;H93;I95;G43;K76;J62;C26;L81;H26;J47;A01;E55;T57;G82;S07;E79;D05;D86;G20;B50;H44;L80;D46;F10;F20;Q61;E88;E51;M89;Q54;K26;G12;N25;D10-D36;J18;G59;P59;E06;E63;G31;Q68;F73;Q86;H16;G56;C38;I67;C25;M33;Q69;I34;B55;G60;K44;Q15;D75;Q06;N20;C45;O14;F52;K40;K59;G21;J81;F39;E70-E90;K22;H06;C71;K08;C18;Q23;L91;J67;H91;B20-B24;Q82;Q21;H18;E84;J60;R29;Q00-Q07;D83;J63;F30-F39;C00-D48;D50;Q70;S09;K90;G23;C50;O03;N50;B67;M32;G41;K70-K77;M79;J45;C93;F31;E87;L73;K50;I50;E34;R09;J13;M06;M41;G93;C66;F00;Q43;R31;M08;L94;H10-H13;K00;H53;M54;C56;C61;F99-F99;N39;C74;C16;R21;C44;G53;H02;M05-M14;H47;H27;H40;E24;C82;L62;I25;S00-S09;I60;K58;D09;N21;E80;E03;C92;C81;C88;K37;J44;D45;F41;B18;I60-I69;L30;C64-C68;A78;R64;E28;G80;J96;R56;K73;M87;H46;K72;Q96;N97;K27;G70;M94;Q00;E07;M00;Q44;N10-N16;M35;C55;I77;B66;Q34;I20;F03;K21;Q85;M81;F44;L63;K05;G24;F63;D58;I49;T09;F60;Q87;R27;B22;R12;J95;P05;B65;R33;I47;Q56;F22;A30;R19;E75;L40;Q28;L24;K83;C67;B54;B79;E40-E46;L64;N60-N64;A48;R82;M43;C62;A31;Q25;F84;F42;B25;Q35;R06;B24;H11;E61;E50;B34;G72;L68;T14;R52;Q65-Q79;S26;N41;F82;N91;P83;S00;F14;N04;L66;I72;K75;I70;E71;I20-I25;Q66;E74;D18;D65;E66;G47;I84;R18;H25-H28;G25;Q07;J42;E10-E14;M60-M63;J84;A91;N15;J30;M34;D61;C91;C94;R26;K20;R57;R95;T78;J80;A39;R00;D69;H90;E30;M31;F91;C95;C23;Q89;G03;D47;E05;I71;N19;R05;D57;N17;R25;C60	Y	Y
I10	M07	CFB	DB04491	Diisopropylphosphono Group		N	N
I10	M07	CFB	DB14533	Zinc chloride	F98;Q24;L44;N32;C50-C50;E83;E10;E16;O24;L12;N30;F81;D68;E21;D33;Q02;I26;I10-I15;D64;G30;K13;I64;N46;N90;C06;E72;M62;A41;Q53;F17;L10;Q90;Q78;K29;D84;N17-N19;F99;D56;R40;E14;G45;A49;M45;N18;L50;C83;Q79;R35;G35;A74;G95;D59;H81;G00-G99;G96;C22;K51;G92;K86;N40-N51;K63;H36;R50;I35;I73;M10;O43;C02;E22;S06;G40;L23;F51;J43;D82;O60;M60;C80;R73;G50;C85;F25;C00-C97;K92;H40-H42;P21;I51;N83;M16;R51;I42;L51;R63;T67;Q93;K70;C46;L20;I46;D55-D59;G62;G71;A32;P29;F90;R60;H49;E85;K25;K65;C84;E78;E11;D70;G61;D36;L25;Q04;K74;C90;I61;C15;G63;T56;N03;N80;H35;F40;H93;I95;K76;J62;C26;J47;T57;G82;E79;D05;G20;F10;D46;L80;F20;Q61;E88;M89;K26;N25;D10-D36;J18;G59;G31;F73;Q86;H16;C25;M33;B55;G60;K44;Q15;D75;Q06;N20;C45;O14;F52;G21;J81;F39;E70-E90;H06;C71;C18;L91;H91;B20-B24;Q21;E84;J60;R29;D83;J63;F30-F39;C00-D48;D50;C50;O03;N50;B67;M32;G41;K70-K77;J45;C93;F31;E87;K50;I50;E34;R09;J13;M06;F45;G93;F00;F80;L94;M08;C56;F99-F99;C61;N39;C74;C16;R21;C44;G53;H02;H40;C82;I25;I60;K58;C92;C81;K37;J44;D45;F41;B18;L30;C64-C68;E28;R64;K73;M87;K72;Q96;N97;K27;Q00;M00;Q44;N10-N16;M35;C55;I77;I20;F03;K21;Q85;M81;F44;K05;F63;T09;Q87;R27;B22;J95;P05;B65;I47;A30;E75;L40;Q28;K83;C67;B54;B79;L64;A48;F84;R06;B24;E50;G72;T14;R52;N41;F14;N04;L66;K75;I70;I20-I25;E66;G47;G25;J42;E10-E14;M60-M63;N15;D61;C91;R57;T78;J80;R00;D69;M31;C95;C23;G03;D47;I71;N19;R05;D57;N17;R25;C60	Y	N
I10	M07	CFB	DB02459	4-Guanidinobenzoic Acid		N	N
I10	M07	CFB	DB06503	MLN2222		N	N
I10	M07	CFB	DB14487	Zinc acetate	C80;Q24;R73;I20;G50;C50-C50;E83;N32;F03;N20;E10;K21;C45;G90;E16;C85;O14;M81;F44;J81;G24;C00-C97;F63;I49;P21;I51;T09;L12;H06;M16;F81;C71;D68;K08;R51;D33;I42;C18;L51;R63;T67;B22;K70;J67;C46;L20;I46;D55-D59;B20-B24;A32;P05;E84;I10-I15;J60;D64;G30;K13;F90;R60;I64;H49;J63;K25;N46;C00-D48;C84;E78;D50;N90;C06;E72;E11;E75;M62;L40;Q28;K83;D36;L25;A41;C67;B54;C50;Q53;K74;O03;A48;C90;I61;C15;F17;M32;G41;K70-K77;G63;J45;Q90;Q78;C93;K29;T56;F84;F31;Q35;D56;B24;K50;N80;I50;H35;R09;G72;D75;J13;M06;E14;T14;I95;G93;A49;F00;R52;N41;K76;J62;L94;M08;F14;J64;N18;C56;C61;C26;C74;C16;C44;K75;I70;L50;L29;C83;G53;I20-I25;H26;J47;H40;G35;E22;T57;C82;I25;D05;E66;G47;G20;A74;G95;L80;D46;D59;I60;K58;G00-G99;F20;D09;J42;C24;E10-E14;M60-M63;M89;Q54;K26;C22;N15;K51;C92;D10-D36;G92;C91;J18;G59;C94;K86;C81;C88;D22;T78;K02;K37;G31;J44;J80;K63;H36;R00;F73;R50;F41;H90;H16;E30;M31;C95;C64-C68;M10;E28;O43;C02;R64;S06;Q89;J96;C25;C23;M33;K73;K72;G40;L23;N97;B55;K27;D72;J43;D57;E07;M00;K44;E00-E07;N17;O60;M35;C55;C60	Y	N
I10	M07	CFB	DB01593	Zinc	F98;Q24;L44;N32;C50-C50;E83;E10;R20;E16;A15-A19;O24;L12;N30;F81;D68;F95;E21;D33;Q02;F06;I26;Q74;I10-I15;D64;G30;B37;K13;I64;Q80;N46;N90;C06;E72;M62;Q36;M15-M19;A41;J98;Q13;Q53;F17;L10;Q90;Q78;K29;D84;N17-N19;F99;D56;H52;R40;E14;G45;A49;I68;M91-M94;M45;J64;N18;M30;L50;L29;C83;Q79;C37;K80;R35;G35;L70;Q05;D73;O40;A74;G95;E26;D59;H81;G00-G99;G96;M88;C24;R23;J33;C22;K51;G92;O45;K86;N40-N51;Q75;K63;H36;R50;J12;J93;I35;C02;E22;M10;O43;S06;G36;C52;G40;L23;F51;D72;J43;D82;E00-E07;O60;M60;P57;C80;R73;G50;L88;F02;G91;C85;I63;I85;J00-J99;C00-C97;F25;K92;H40-H42;P21;I51;N83;M16;R51;I42;L51;R63;T67;Q93;Q30-Q34;K70;C46;L20;D55-D59;I46;G71;I82;D74;A32;P29;F90;E23;R60;H49;E85;K25;K65;C84;E78;E11;D70;A81;N40;P22;D36;L25;Q04;I15;K74;C90;I61;C15;M25;G63;T56;G10;N03;N80;D25;H35;F40;M13;Q81;I95;G43;R43;K76;J62;C26;L81;H26;J47;E55;T57;E53;D05;D86;G20;B50;H44;L80;D46;F10;F20;Q61;E88;E51;O01;M89;Q54;K26;G12;T88;I86;N25;D10-D36;J18;G59;G31;F73;A23;Q86;H16;G56;C38;I67;C25;M33;Q69;B55;B44;G60;K44;Q15;D75;Q06;T53;N20;C45;O14;F52;K59;G21;J81;F39;E70-E90;H06;C71;C18;Q23;L91;J67;H91;B20-B24;Q82;Q21;H18;E84;J60;R29;Q00-Q07;D83;J63;F30-F39;C00-D48;F43;D50;Q70;K90;G23;C50;O03;N50;B67;M32;G41;K70-K77;J45;C93;F31;E87;L73;K50;I50;E34;R09;J13;M06;M41;G93;C66;F00;F80;Q43;R31;M08;L94;K00;M54;C56;C61;F99-F99;N39;C74;C16;R21;C44;G53;H02;M05-M14;H47;H27;H40;E24;C82;L62;I25;I60;K58;D09;N21;E80;E03;C92;C81;D22;K37;J44;D45;F41;B18;I60-I69;L30;C64-C68;A78;E28;R64;J96;R56;K73;M87;M00-M25;K72;A86;Q96;N97;K27;G70;M94;Q00;E07;M00;Q44;N10-N16;M35;C55;I77;Q34;I20;F03;K21;Q85;M81;F44;L63;K05;G24;F63;I49;T09;F60;Q87;R27;B22;J95;R44;P05;B65;R33;I47;Q56;N20-N23;R19;E75;L40;Q28;L24;K83;C67;B54;B79;L64;A48;C62;A31;Q25;F84;F42;B25;Q35;R06;B24;E61;E50;B34;G72;T14;R52;Q65-Q79;S26;N41;F82;N91;P83;F14;N04;L66;K75;I70;E71;I20-I25;D18;E27;D65;E66;I84;G47;H25-H28;G25;H54;Q07;J42;E10-E14;M60-M63;J84;N15;J30;M34;D61;C91;C94;R26;K20;R57;R95;T78;J80;A39;R00;D69;E30;M31;F91;C95;C23;Q89;G03;D47;I71;M19;N19;R05;D57;N17;R25;C60	Y	Y	imedeen tablet
I10	M07	CFB	DB01593	Zinc	F98;Q24;L44;N32;C50-C50;E83;E10;R20;E16;A15-A19;O24;L12;N30;F81;D68;F95;E21;D33;Q02;F06;I26;Q74;I10-I15;D64;G30;B37;K13;I64;Q80;N46;N90;C06;E72;M62;Q36;M15-M19;A41;J98;Q13;Q53;F17;L10;Q90;Q78;K29;D84;N17-N19;F99;D56;H52;R40;E14;G45;A49;I68;M91-M94;M45;J64;N18;M30;L50;L29;C83;Q79;C37;K80;R35;G35;L70;Q05;D73;O40;A74;G95;E26;D59;H81;G00-G99;G96;M88;C24;R23;J33;C22;K51;G92;O45;K86;N40-N51;Q75;K63;H36;R50;J12;J93;I35;C02;E22;M10;O43;S06;G36;C52;G40;L23;F51;D72;J43;D82;E00-E07;O60;M60;P57;C80;R73;G50;L88;F02;G91;C85;I63;I85;J00-J99;C00-C97;F25;K92;H40-H42;P21;I51;N83;M16;R51;I42;L51;R63;T67;Q93;Q30-Q34;K70;C46;L20;D55-D59;I46;G71;I82;D74;A32;P29;F90;E23;R60;H49;E85;K25;K65;C84;E78;E11;D70;A81;N40;P22;D36;L25;Q04;I15;K74;C90;I61;C15;M25;G63;T56;G10;N03;N80;D25;H35;F40;M13;Q81;I95;G43;R43;K76;J62;C26;L81;H26;J47;E55;T57;E53;D05;D86;G20;B50;H44;L80;D46;F10;F20;Q61;E88;E51;O01;M89;Q54;K26;G12;T88;I86;N25;D10-D36;J18;G59;G31;F73;A23;Q86;H16;G56;C38;I67;C25;M33;Q69;B55;B44;G60;K44;Q15;D75;Q06;T53;N20;C45;O14;F52;K59;G21;J81;F39;E70-E90;H06;C71;C18;Q23;L91;J67;H91;B20-B24;Q82;Q21;H18;E84;J60;R29;Q00-Q07;D83;J63;F30-F39;C00-D48;F43;D50;Q70;K90;G23;C50;O03;N50;B67;M32;G41;K70-K77;J45;C93;F31;E87;L73;K50;I50;E34;R09;J13;M06;M41;G93;C66;F00;F80;Q43;R31;M08;L94;K00;M54;C56;C61;F99-F99;N39;C74;C16;R21;C44;G53;H02;M05-M14;H47;H27;H40;E24;C82;L62;I25;I60;K58;D09;N21;E80;E03;C92;C81;D22;K37;J44;D45;F41;B18;I60-I69;L30;C64-C68;A78;E28;R64;J96;R56;K73;M87;M00-M25;K72;A86;Q96;N97;K27;G70;M94;Q00;E07;M00;Q44;N10-N16;M35;C55;I77;Q34;I20;F03;K21;Q85;M81;F44;L63;K05;G24;F63;I49;T09;F60;Q87;R27;B22;J95;R44;P05;B65;R33;I47;Q56;N20-N23;R19;E75;L40;Q28;L24;K83;C67;B54;B79;L64;A48;C62;A31;Q25;F84;F42;B25;Q35;R06;B24;E61;E50;B34;G72;T14;R52;Q65-Q79;S26;N41;F82;N91;P83;F14;N04;L66;K75;I70;E71;I20-I25;D18;E27;D65;E66;I84;G47;H25-H28;G25;H54;Q07;J42;E10-E14;M60-M63;J84;N15;J30;M34;D61;C91;C94;R26;K20;R57;R95;T78;J80;A39;R00;D69;E30;M31;F91;C95;C23;Q89;G03;D47;I71;M19;N19;R05;D57;N17;R25;C60	Y	Y	zineryt topical solution
I10	M07	CFB	DB01593	Zinc	F98;Q24;L44;N32;C50-C50;E83;E10;R20;E16;A15-A19;O24;L12;N30;F81;D68;F95;E21;D33;Q02;F06;I26;Q74;I10-I15;D64;G30;B37;K13;I64;Q80;N46;N90;C06;E72;M62;Q36;M15-M19;A41;J98;Q13;Q53;F17;L10;Q90;Q78;K29;D84;N17-N19;F99;D56;H52;R40;E14;G45;A49;I68;M91-M94;M45;J64;N18;M30;L50;L29;C83;Q79;C37;K80;R35;G35;L70;Q05;D73;O40;A74;G95;E26;D59;H81;G00-G99;G96;M88;C24;R23;J33;C22;K51;G92;O45;K86;N40-N51;Q75;K63;H36;R50;J12;J93;I35;C02;E22;M10;O43;S06;G36;C52;G40;L23;F51;D72;J43;D82;E00-E07;O60;M60;P57;C80;R73;G50;L88;F02;G91;C85;I63;I85;J00-J99;C00-C97;F25;K92;H40-H42;P21;I51;N83;M16;R51;I42;L51;R63;T67;Q93;Q30-Q34;K70;C46;L20;D55-D59;I46;G71;I82;D74;A32;P29;F90;E23;R60;H49;E85;K25;K65;C84;E78;E11;D70;A81;N40;P22;D36;L25;Q04;I15;K74;C90;I61;C15;M25;G63;T56;G10;N03;N80;D25;H35;F40;M13;Q81;I95;G43;R43;K76;J62;C26;L81;H26;J47;E55;T57;E53;D05;D86;G20;B50;H44;L80;D46;F10;F20;Q61;E88;E51;O01;M89;Q54;K26;G12;T88;I86;N25;D10-D36;J18;G59;G31;F73;A23;Q86;H16;G56;C38;I67;C25;M33;Q69;B55;B44;G60;K44;Q15;D75;Q06;T53;N20;C45;O14;F52;K59;G21;J81;F39;E70-E90;H06;C71;C18;Q23;L91;J67;H91;B20-B24;Q82;Q21;H18;E84;J60;R29;Q00-Q07;D83;J63;F30-F39;C00-D48;F43;D50;Q70;K90;G23;C50;O03;N50;B67;M32;G41;K70-K77;J45;C93;F31;E87;L73;K50;I50;E34;R09;J13;M06;M41;G93;C66;F00;F80;Q43;R31;M08;L94;K00;M54;C56;C61;F99-F99;N39;C74;C16;R21;C44;G53;H02;M05-M14;H47;H27;H40;E24;C82;L62;I25;I60;K58;D09;N21;E80;E03;C92;C81;D22;K37;J44;D45;F41;B18;I60-I69;L30;C64-C68;A78;E28;R64;J96;R56;K73;M87;M00-M25;K72;A86;Q96;N97;K27;G70;M94;Q00;E07;M00;Q44;N10-N16;M35;C55;I77;Q34;I20;F03;K21;Q85;M81;F44;L63;K05;G24;F63;I49;T09;F60;Q87;R27;B22;J95;R44;P05;B65;R33;I47;Q56;N20-N23;R19;E75;L40;Q28;L24;K83;C67;B54;B79;L64;A48;C62;A31;Q25;F84;F42;B25;Q35;R06;B24;E61;E50;B34;G72;T14;R52;Q65-Q79;S26;N41;F82;N91;P83;F14;N04;L66;K75;I70;E71;I20-I25;D18;E27;D65;E66;I84;G47;H25-H28;G25;H54;Q07;J42;E10-E14;M60-M63;J84;N15;J30;M34;D61;C91;C94;R26;K20;R57;R95;T78;J80;A39;R00;D69;E30;M31;F91;C95;C23;Q89;G03;D47;I71;M19;N19;R05;D57;N17;R25;C60	Y	Y	zinc product
I10	M07	C4A	DB00028	Immune Globulin Human		N	N
I10	M07	CSNK2B	DB00171	ATP	Q11;Q24;N32;C50-C50;E10;R20;E16;O24;N30;F81;D68;D33;Q02;F06;N94;I26;Q74;I10-I15;D64;G30;K13;I64;N46;N90;C06;M62;Q36;A41;Q53;F17;Q90;Q78;K29;N17-N19;F99;R40;E14;G45;A49;I68;M45;N18;L50;L29;C83;Q79;R35;G35;L70;D73;A74;G95;D59;H81;G00-G99;G96;M88;R23;C22;K51;G92;O45;K86;K63;N42;H36;R50;K07;I35;M10;E22;O43;C02;S06;G40;L23;J43;D82;O60;C80;R73;G50;L88;C85;I63;F25;C00-C97;K92;P21;I51;M16;R51;I42;L51;R63;K70;C46;L20;I46;R07;G71;A32;F90;R60;E23;H49;E85;K25;K65;C84;E78;E11;D36;L25;K74;I15;L82;C90;I61;C15;G63;T56;N03;N80;H35;F40;I95;G43;R43;K76;J62;C26;H26;J47;T57;D05;D86;G20;F10;D46;L80;F20;Q61;E88;M89;K26;G12;N25;D10-D36;J18;G59;G31;F73;Q86;H16;I67;C25;M33;B55;K44;Q06;N20;C45;O14;G21;J81;E70-E90;K22;H06;C71;C18;Q23;L91;H91;B20-B24;Q82;E84;H18;J60;R29;J63;C00-D48;D50;K90;C50;O03;B67;M32;G41;K70-K77;J45;C93;F31;E87;L73;K50;I50;R09;J13;M06;C66;G93;F00;R31;L94;M08;C56;F99-F99;C61;N39;C74;C16;C44;H02;E24;C82;I25;I60;D09;N21;E03;C92;C81;K37;J44;F41;I60-I69;L30;C64-C68;E28;R64;J96;K73;K72;Q96;N97;K27;Q00;M00;Q44;N10-N16;M35;I20;F03;K21;Q85;M81;F44;K05;G24;I49;T09;Q87;R27;B22;R12;J95;P05;B65;I47;E75;L40;Q28;K83;C67;B54;B79;L64;A48;R82;A31;F84;R06;B25;Q35;B24;E50;B34;G72;T14;R52;Q65-Q79;F14;N04;L66;K75;I70;I20-I25;D65;E66;G47;G25;J42;E10-E14;M60-M63;J84;N15;M34;D61;C91;R26;K20;R57;T78;J80;R00;D69;E30;M31;C95;C23;I71;N19;R05;D57;N17;R25;C60	Y	N
I10	M07	CSNK2B	DB04216	Quercetin	F98;Q24;L44;N32;C50-C50;E83;Q77;E10;R20;E16;F50;A15-A19;O24;L12;N30;F81;D68;F95;E21;D33;Q02;S72;F06;I26;Q74;I10-I15;D64;G30;K13;I64;Q80;N46;N90;C06;E72;M62;Q36;A41;J98;Q53;F17;N48;Q90;Q78;K29;D84;N17-N19;T71;N64;D56;F99;R40;H52;Q20;H57;B05;E14;G45;A49;I68;M91-M94;M45;J64;N18;M30;L50;L29;C83;Q79;C37;R35;G35;M91;L70;Q05;D73;O40;A74;G95;E26;D59;H81;G00-G99;G96;M88;C24;R23;B00;J33;C22;K51;G92;O45;K86;N40-N51;Q75;K63;H36;R50;J12;K07;J93;I35;I73;C02;E22;M10;O43;S06;C52;G40;L23;F51;D72;J43;D82;E00-E07;O60;M60;P57;C80;R73;G50;L88;G91;G90;C85;I63;J00-J99;C00-C97;F25;K92;H40-H42;P21;I51;N83;M16;R51;I42;L51;R63;T67;Q93;Q30-Q34;K70;C46;L20;D55-D59;R07;I46;G62;G71;I82;D74;A32;P29;F90;E23;R60;H49;E85;K25;K65;C84;E78;L53;E11;D70;A81;N40;G61;P22;D36;L25;I15;K74;L82;C90;I61;C15;G63;T56;G10;N03;N80;D25;H35;F40;M13;Q81;H93;I95;G43;K76;J62;C26;L81;H26;J47;A01;E55;T57;G82;S07;E79;D05;D86;G20;B50;H44;L80;D46;F10;F20;Q61;E88;E51;M89;Q54;K26;G12;N25;D10-D36;J18;G59;P59;E06;E63;G31;Q68;F73;Q86;H16;G56;C38;I67;C25;M33;Q69;I34;B55;G60;K44;Q15;D75;Q06;N20;C45;O14;F52;K40;K59;G21;J81;F39;E70-E90;K22;H06;C71;K08;C18;Q23;L91;J67;H91;B20-B24;Q82;Q21;H18;E84;J60;R29;Q00-Q07;D83;J63;F30-F39;C00-D48;D50;Q70;S09;K90;G23;C50;O03;N50;B67;M32;G41;K70-K77;M79;J45;C93;F31;E87;L73;K50;I50;E34;R09;J13;M06;M41;G93;C66;F00;Q43;R31;M08;L94;H10-H13;K00;H53;M54;C56;C61;F99-F99;N39;C74;C16;R21;C44;G53;H02;M05-M14;H47;H27;H40;E24;C82;L62;I25;S00-S09;I60;K58;D09;N21;E80;E03;C92;C81;C88;K37;J44;D45;F41;B18;I60-I69;L30;C64-C68;A78;R64;E28;G80;J96;R56;K73;M87;H46;K72;Q96;N97;K27;G70;M94;Q00;E07;M00;Q44;N10-N16;M35;C55;I77;B66;Q34;I20;F03;K21;Q85;M81;F44;L63;K05;G24;F63;D58;I49;T09;F60;Q87;R27;B22;R12;J95;P05;B65;R33;I47;Q56;F22;A30;R19;E75;L40;Q28;L24;K83;C67;B54;B79;E40-E46;L64;N60-N64;A48;R82;M43;C62;A31;Q25;F84;F42;B25;Q35;R06;B24;H11;E61;E50;B34;G72;L68;T14;R52;Q65-Q79;S26;N41;F82;N91;P83;S00;F14;N04;L66;I72;K75;I70;E71;I20-I25;Q66;E74;D18;D65;E66;G47;I84;R18;H25-H28;G25;Q07;J42;E10-E14;M60-M63;J84;A91;N15;J30;M34;D61;C91;C94;R26;K20;R57;R95;T78;J80;A39;R00;D69;H90;E30;M31;F91;C95;C23;Q89;G03;D47;E05;I71;N19;R05;D57;N17;R25;C60	Y	Y
I10	M07	HLA-DRB1	DB05259	Glatiramer		N	N
I10	M07	DDX39B	DB02325	Isopropyl alcohol	C80;Q24;R73;G50;C50-C50;E83;N20;E10;C45;E16;C85;O14;I63;M81;F44;J81;C00-C97;K92;I51;T09;F81;D68;R51;I42;C18;R63;B22;L91;K70;C46;L20;I46;D55-D59;B20-B24;A32;I10-I15;J60;D64;G30;Q56;K13;R60;I64;H49;J63;K25;C00-D48;C84;C06;C14;E72;E11;D70;L40;Q28;K83;D36;L25;A41;C67;B54;C50;Q53;K74;O03;A48;C90;I61;C15;F17;M32;G41;K70-K77;G63;J45;C93;F84;B24;K50;N80;I50;H35;R09;J13;M06;E14;T14;I95;G93;A49;F00;R52;K76;J62;L94;M08;F14;N18;C56;C61;C16;C44;K75;I70;L50;H02;I20-I25;C83;H26;J47;T57;Q05;I25;C32;E66;G20;A74;G95;F10;L80;D59;I60;G00-G99;F20;Q06;M89;C22;N15;K51;C92;D10-D36;G92;D61;C91;J18;G59;K86;T78;G31;J44;J80;H36;R00;R50;D69;F41;E28;O43;R64;C25;S06;M33;K73;Q96;G40;L23;N97;B55;J43;D57;Q00;E07;M00;K44;E00-E07;N17;O60;N10-N16	Y	N
I10	M07	DDX39B	DB11638	Artenimol		N	N
I10	M07	CYP21A2	DB01026	Ketoconazole	Q24;N32;C50-C50;E83;E10;E16;O24;L12;N30;F81;F95;D68;D33;I26;I10-I15;D64;G30;B37;K13;I64;R41;N46;C06;M62;A41;Q53;F17;N48;Q90;Q78;K29;D84;B39;F99;D56;N17-N19;R40;H57;E14;G45;A49;J64;N18;L50;L29;C83;Q79;G35;G81;L70;Q05;D73;A74;G95;E26;D59;H81;G00-G99;G96;C22;K51;G92;O45;K86;G83;N40-N51;K63;H36;R50;I35;I73;M10;O43;C02;E22;S06;G40;L23;D72;J43;E00-E07;O60;M60;P57;C80;R73;G50;L88;C85;I63;F25;C00-C97;P21;I51;N83;M16;R51;I42;L51;R63;K70;C46;L20;I46;D55-D59;G62;D74;A32;F90;R60;E23;H49;K25;C84;N96;E78;E11;A81;N40;D36;L25;K74;C90;I61;R17;C15;G63;T56;N80;D25;H35;F40;I95;G43;K76;J62;C26;H26;J47;E55;T57;G20;B50;H44;F10;D46;L80;F20;Q61;E88;M89;Q54;K26;G12;D10-D36;M86;J18;G59;P59;G31;F73;A23;Q86;H16;C25;M33;B55;B44;K44;D75;Q06;B43;N20;C45;O14;B36;F52;K59;G21;J81;E70-E90;H06;C71;C18;L91;H91;B20-B24;Q21;E84;H18;J60;J63;C00-D48;B40;C50;O03;N50;M32;G41;K70-K77;J45;C93;B49;F31;E87;L73;K50;I50;E34;R09;J13;M06;G93;F00;C66;R31;L94;M08;C56;C61;F99-F99;N39;C74;C16;C44;G53;H47;H40;E24;C82;R25;I25;I60;D09;N21;E80;B35-B49;C92;C81;J44;F41;L30;C64-C68;A78;G80;E28;R64;B45;K73;K72;Q96;N97;K27;G70;Q00;E07;M00;Q44;N10-N16;M35;C55;I77;I20;K21;M81;L63;F44;I49;T09;Q87;B22;B35;P05;I47;E75;L40;Q28;L24;K83;C67;B54;L64;A48;A31;F84;R06;B25;Q35;B24;G72;B47;L68;T14;R52;N91;P83;F14;N04;L66;K75;I70;I20-I25;E27;D65;E66;G47;R18;G25;J42;E10-E14;M60-M63;N15;M34;D61;C91;R57;T78;J80;R00;D69;E30;M31;F91;C95;C23;N19;D57;N17;J67	Y	N	ketoconazole 2% cream
I10	M07	CYP21A2	DB01026	Ketoconazole	Q24;N32;C50-C50;E83;E10;E16;O24;L12;N30;F81;F95;D68;D33;I26;I10-I15;D64;G30;B37;K13;I64;R41;N46;C06;M62;A41;Q53;F17;N48;Q90;Q78;K29;D84;B39;F99;D56;N17-N19;R40;H57;E14;G45;A49;J64;N18;L50;L29;C83;Q79;G35;G81;L70;Q05;D73;A74;G95;E26;D59;H81;G00-G99;G96;C22;K51;G92;O45;K86;G83;N40-N51;K63;H36;R50;I35;I73;M10;O43;C02;E22;S06;G40;L23;D72;J43;E00-E07;O60;M60;P57;C80;R73;G50;L88;C85;I63;F25;C00-C97;P21;I51;N83;M16;R51;I42;L51;R63;K70;C46;L20;I46;D55-D59;G62;D74;A32;F90;R60;E23;H49;K25;C84;N96;E78;E11;A81;N40;D36;L25;K74;C90;I61;R17;C15;G63;T56;N80;D25;H35;F40;I95;G43;K76;J62;C26;H26;J47;E55;T57;G20;B50;H44;F10;D46;L80;F20;Q61;E88;M89;Q54;K26;G12;D10-D36;M86;J18;G59;P59;G31;F73;A23;Q86;H16;C25;M33;B55;B44;K44;D75;Q06;B43;N20;C45;O14;B36;F52;K59;G21;J81;E70-E90;H06;C71;C18;L91;H91;B20-B24;Q21;E84;H18;J60;J63;C00-D48;B40;C50;O03;N50;M32;G41;K70-K77;J45;C93;B49;F31;E87;L73;K50;I50;E34;R09;J13;M06;G93;F00;C66;R31;L94;M08;C56;C61;F99-F99;N39;C74;C16;C44;G53;H47;H40;E24;C82;R25;I25;I60;D09;N21;E80;B35-B49;C92;C81;J44;F41;L30;C64-C68;A78;G80;E28;R64;B45;K73;K72;Q96;N97;K27;G70;Q00;E07;M00;Q44;N10-N16;M35;C55;I77;I20;K21;M81;L63;F44;I49;T09;Q87;B22;B35;P05;I47;E75;L40;Q28;L24;K83;C67;B54;L64;A48;A31;F84;R06;B25;Q35;B24;G72;B47;L68;T14;R52;N91;P83;F14;N04;L66;K75;I70;I20-I25;E27;D65;E66;G47;R18;G25;J42;E10-E14;M60-M63;N15;M34;D61;C91;R57;T78;J80;R00;D69;E30;M31;F91;C95;C23;N19;D57;N17;J67	Y	N	ketoconazole 2% shampoo	0.00740741
I10	M07	CYP21A2	DB01026	Ketoconazole	Q24;N32;C50-C50;E83;E10;E16;O24;L12;N30;F81;F95;D68;D33;I26;I10-I15;D64;G30;B37;K13;I64;R41;N46;C06;M62;A41;Q53;F17;N48;Q90;Q78;K29;D84;B39;F99;D56;N17-N19;R40;H57;E14;G45;A49;J64;N18;L50;L29;C83;Q79;G35;G81;L70;Q05;D73;A74;G95;E26;D59;H81;G00-G99;G96;C22;K51;G92;O45;K86;G83;N40-N51;K63;H36;R50;I35;I73;M10;O43;C02;E22;S06;G40;L23;D72;J43;E00-E07;O60;M60;P57;C80;R73;G50;L88;C85;I63;F25;C00-C97;P21;I51;N83;M16;R51;I42;L51;R63;K70;C46;L20;I46;D55-D59;G62;D74;A32;F90;R60;E23;H49;K25;C84;N96;E78;E11;A81;N40;D36;L25;K74;C90;I61;R17;C15;G63;T56;N80;D25;H35;F40;I95;G43;K76;J62;C26;H26;J47;E55;T57;G20;B50;H44;F10;D46;L80;F20;Q61;E88;M89;Q54;K26;G12;D10-D36;M86;J18;G59;P59;G31;F73;A23;Q86;H16;C25;M33;B55;B44;K44;D75;Q06;B43;N20;C45;O14;B36;F52;K59;G21;J81;E70-E90;H06;C71;C18;L91;H91;B20-B24;Q21;E84;H18;J60;J63;C00-D48;B40;C50;O03;N50;M32;G41;K70-K77;J45;C93;B49;F31;E87;L73;K50;I50;E34;R09;J13;M06;G93;F00;C66;R31;L94;M08;C56;C61;F99-F99;N39;C74;C16;C44;G53;H47;H40;E24;C82;R25;I25;I60;D09;N21;E80;B35-B49;C92;C81;J44;F41;L30;C64-C68;A78;G80;E28;R64;B45;K73;K72;Q96;N97;K27;G70;Q00;E07;M00;Q44;N10-N16;M35;C55;I77;I20;K21;M81;L63;F44;I49;T09;Q87;B22;B35;P05;I47;E75;L40;Q28;L24;K83;C67;B54;L64;A48;A31;F84;R06;B25;Q35;B24;G72;B47;L68;T14;R52;N91;P83;F14;N04;L66;K75;I70;I20-I25;E27;D65;E66;G47;R18;G25;J42;E10-E14;M60-M63;N15;M34;D61;C91;R57;T78;J80;R00;D69;E30;M31;F91;C95;C23;N19;D57;N17;J67	Y	N	nizoral 2% cream
I10	M07	CYP21A2	DB01026	Ketoconazole	Q24;N32;C50-C50;E83;E10;E16;O24;L12;N30;F81;F95;D68;D33;I26;I10-I15;D64;G30;B37;K13;I64;R41;N46;C06;M62;A41;Q53;F17;N48;Q90;Q78;K29;D84;B39;F99;D56;N17-N19;R40;H57;E14;G45;A49;J64;N18;L50;L29;C83;Q79;G35;G81;L70;Q05;D73;A74;G95;E26;D59;H81;G00-G99;G96;C22;K51;G92;O45;K86;G83;N40-N51;K63;H36;R50;I35;I73;M10;O43;C02;E22;S06;G40;L23;D72;J43;E00-E07;O60;M60;P57;C80;R73;G50;L88;C85;I63;F25;C00-C97;P21;I51;N83;M16;R51;I42;L51;R63;K70;C46;L20;I46;D55-D59;G62;D74;A32;F90;R60;E23;H49;K25;C84;N96;E78;E11;A81;N40;D36;L25;K74;C90;I61;R17;C15;G63;T56;N80;D25;H35;F40;I95;G43;K76;J62;C26;H26;J47;E55;T57;G20;B50;H44;F10;D46;L80;F20;Q61;E88;M89;Q54;K26;G12;D10-D36;M86;J18;G59;P59;G31;F73;A23;Q86;H16;C25;M33;B55;B44;K44;D75;Q06;B43;N20;C45;O14;B36;F52;K59;G21;J81;E70-E90;H06;C71;C18;L91;H91;B20-B24;Q21;E84;H18;J60;J63;C00-D48;B40;C50;O03;N50;M32;G41;K70-K77;J45;C93;B49;F31;E87;L73;K50;I50;E34;R09;J13;M06;G93;F00;C66;R31;L94;M08;C56;C61;F99-F99;N39;C74;C16;C44;G53;H47;H40;E24;C82;R25;I25;I60;D09;N21;E80;B35-B49;C92;C81;J44;F41;L30;C64-C68;A78;G80;E28;R64;B45;K73;K72;Q96;N97;K27;G70;Q00;E07;M00;Q44;N10-N16;M35;C55;I77;I20;K21;M81;L63;F44;I49;T09;Q87;B22;B35;P05;I47;E75;L40;Q28;L24;K83;C67;B54;L64;A48;A31;F84;R06;B25;Q35;B24;G72;B47;L68;T14;R52;N91;P83;F14;N04;L66;K75;I70;I20-I25;E27;D65;E66;G47;R18;G25;J42;E10-E14;M60-M63;N15;M34;D61;C91;R57;T78;J80;R00;D69;E30;M31;F91;C95;C23;N19;D57;N17;J67	Y	N	nizoral 20mg/ml shampoo
I10	M07	CYP21A2	DB01026	Ketoconazole	Q24;N32;C50-C50;E83;E10;E16;O24;L12;N30;F81;F95;D68;D33;I26;I10-I15;D64;G30;B37;K13;I64;R41;N46;C06;M62;A41;Q53;F17;N48;Q90;Q78;K29;D84;B39;F99;D56;N17-N19;R40;H57;E14;G45;A49;J64;N18;L50;L29;C83;Q79;G35;G81;L70;Q05;D73;A74;G95;E26;D59;H81;G00-G99;G96;C22;K51;G92;O45;K86;G83;N40-N51;K63;H36;R50;I35;I73;M10;O43;C02;E22;S06;G40;L23;D72;J43;E00-E07;O60;M60;P57;C80;R73;G50;L88;C85;I63;F25;C00-C97;P21;I51;N83;M16;R51;I42;L51;R63;K70;C46;L20;I46;D55-D59;G62;D74;A32;F90;R60;E23;H49;K25;C84;N96;E78;E11;A81;N40;D36;L25;K74;C90;I61;R17;C15;G63;T56;N80;D25;H35;F40;I95;G43;K76;J62;C26;H26;J47;E55;T57;G20;B50;H44;F10;D46;L80;F20;Q61;E88;M89;Q54;K26;G12;D10-D36;M86;J18;G59;P59;G31;F73;A23;Q86;H16;C25;M33;B55;B44;K44;D75;Q06;B43;N20;C45;O14;B36;F52;K59;G21;J81;E70-E90;H06;C71;C18;L91;H91;B20-B24;Q21;E84;H18;J60;J63;C00-D48;B40;C50;O03;N50;M32;G41;K70-K77;J45;C93;B49;F31;E87;L73;K50;I50;E34;R09;J13;M06;G93;F00;C66;R31;L94;M08;C56;C61;F99-F99;N39;C74;C16;C44;G53;H47;H40;E24;C82;R25;I25;I60;D09;N21;E80;B35-B49;C92;C81;J44;F41;L30;C64-C68;A78;G80;E28;R64;B45;K73;K72;Q96;N97;K27;G70;Q00;E07;M00;Q44;N10-N16;M35;C55;I77;I20;K21;M81;L63;F44;I49;T09;Q87;B22;B35;P05;I47;E75;L40;Q28;L24;K83;C67;B54;L64;A48;A31;F84;R06;B25;Q35;B24;G72;B47;L68;T14;R52;N91;P83;F14;N04;L66;K75;I70;I20-I25;E27;D65;E66;G47;R18;G25;J42;E10-E14;M60-M63;N15;M34;D61;C91;R57;T78;J80;R00;D69;E30;M31;F91;C95;C23;N19;D57;N17;J67	Y	N	ketoconazole
I10	M07	CYP21A2	DB01026	Ketoconazole	Q24;N32;C50-C50;E83;E10;E16;O24;L12;N30;F81;F95;D68;D33;I26;I10-I15;D64;G30;B37;K13;I64;R41;N46;C06;M62;A41;Q53;F17;N48;Q90;Q78;K29;D84;B39;F99;D56;N17-N19;R40;H57;E14;G45;A49;J64;N18;L50;L29;C83;Q79;G35;G81;L70;Q05;D73;A74;G95;E26;D59;H81;G00-G99;G96;C22;K51;G92;O45;K86;G83;N40-N51;K63;H36;R50;I35;I73;M10;O43;C02;E22;S06;G40;L23;D72;J43;E00-E07;O60;M60;P57;C80;R73;G50;L88;C85;I63;F25;C00-C97;P21;I51;N83;M16;R51;I42;L51;R63;K70;C46;L20;I46;D55-D59;G62;D74;A32;F90;R60;E23;H49;K25;C84;N96;E78;E11;A81;N40;D36;L25;K74;C90;I61;R17;C15;G63;T56;N80;D25;H35;F40;I95;G43;K76;J62;C26;H26;J47;E55;T57;G20;B50;H44;F10;D46;L80;F20;Q61;E88;M89;Q54;K26;G12;D10-D36;M86;J18;G59;P59;G31;F73;A23;Q86;H16;C25;M33;B55;B44;K44;D75;Q06;B43;N20;C45;O14;B36;F52;K59;G21;J81;E70-E90;H06;C71;C18;L91;H91;B20-B24;Q21;E84;H18;J60;J63;C00-D48;B40;C50;O03;N50;M32;G41;K70-K77;J45;C93;B49;F31;E87;L73;K50;I50;E34;R09;J13;M06;G93;F00;C66;R31;L94;M08;C56;C61;F99-F99;N39;C74;C16;C44;G53;H47;H40;E24;C82;R25;I25;I60;D09;N21;E80;B35-B49;C92;C81;J44;F41;L30;C64-C68;A78;G80;E28;R64;B45;K73;K72;Q96;N97;K27;G70;Q00;E07;M00;Q44;N10-N16;M35;C55;I77;I20;K21;M81;L63;F44;I49;T09;Q87;B22;B35;P05;I47;E75;L40;Q28;L24;K83;C67;B54;L64;A48;A31;F84;R06;B25;Q35;B24;G72;B47;L68;T14;R52;N91;P83;F14;N04;L66;K75;I70;I20-I25;E27;D65;E66;G47;R18;G25;J42;E10-E14;M60-M63;N15;M34;D61;C91;R57;T78;J80;R00;D69;E30;M31;F91;C95;C23;N19;D57;N17;J67	Y	N	ketopine 2% shampoo
I10	M07	DDAH2	DB00155	L-Citrulline		N	N
I10	M07	HLA-B	DB11294	Coccidioides immitis spherule		N	N
I10	M07	HLA-B	DB04464	N-Formylmethionine		N	N
I10	M07	HLA-B	DB01048	Abacavir	C80;G50;C50-C50;E10;C45;E16;Q85;M81;J81;C00-C97;E70-E90;I51;F81;Q87;I42;C18;L51;R63;Q93;B22;L91;K70;J67;L20;I46;B20-B24;A32;I10-I15;J60;D64;G30;K13;R60;I64;J63;K25;C00-D48;K65;E11;M62;L40;K83;D36;A41;C67;B54;B79;C50;K74;A48;I61;B67;M32;G41;K70-K77;G63;J45;T56;F84;N17-N19;R06;N03;B24;K50;I50;H35;R09;G72;M06;T14;I95;G93;F00;R52;K76;L94;M45;N04;J64;N18;C56;C61;C16;R21;C44;K75;I70;L50;H02;I20-I25;C83;J47;G35;T57;I25;E66;G20;A74;G95;L80;D59;G00-G99;F20;E88;Q06;M60-M63;M89;C22;N15;N25;K51;J30;C92;D10-D36;D61;C91;J18;G59;K86;T78;K37;J44;J80;H36;R00;R50;D69;F41;L30;M10;O43;R64;C25;S06;M33;G36;G03;I71;G40;L23;B55;N19;G70;J43;D57;Q00;D82;M00;K44;N17;O60;N10-N16;M35	Y	N	abacavir
I10	M07	HLA-B	DB01048	Abacavir	C80;G50;C50-C50;E10;C45;E16;Q85;M81;J81;C00-C97;E70-E90;I51;F81;Q87;I42;C18;L51;R63;Q93;B22;L91;K70;J67;L20;I46;B20-B24;A32;I10-I15;J60;D64;G30;K13;R60;I64;J63;K25;C00-D48;K65;E11;M62;L40;K83;D36;A41;C67;B54;B79;C50;K74;A48;I61;B67;M32;G41;K70-K77;G63;J45;T56;F84;N17-N19;R06;N03;B24;K50;I50;H35;R09;G72;M06;T14;I95;G93;F00;R52;K76;L94;M45;N04;J64;N18;C56;C61;C16;R21;C44;K75;I70;L50;H02;I20-I25;C83;J47;G35;T57;I25;E66;G20;A74;G95;L80;D59;G00-G99;F20;E88;Q06;M60-M63;M89;C22;N15;N25;K51;J30;C92;D10-D36;D61;C91;J18;G59;K86;T78;K37;J44;J80;H36;R00;R50;D69;F41;L30;M10;O43;R64;C25;S06;M33;G36;G03;I71;G40;L23;B55;N19;G70;J43;D57;Q00;D82;M00;K44;N17;O60;N10-N16;M35	Y	N	abacavir 300mg / lamivudine 150mg / zidovudine 300mg tablet
I10	M07	C4B	DB14533	Zinc chloride	F98;Q24;L44;N32;C50-C50;E83;E10;E16;O24;L12;N30;F81;D68;E21;D33;Q02;I26;I10-I15;D64;G30;K13;I64;N46;N90;C06;E72;M62;A41;Q53;F17;L10;Q90;Q78;K29;D84;N17-N19;F99;D56;R40;E14;G45;A49;M45;N18;L50;C83;Q79;R35;G35;A74;G95;D59;H81;G00-G99;G96;C22;K51;G92;K86;N40-N51;K63;H36;R50;I35;I73;M10;O43;C02;E22;S06;G40;L23;F51;J43;D82;O60;M60;C80;R73;G50;C85;F25;C00-C97;K92;H40-H42;P21;I51;N83;M16;R51;I42;L51;R63;T67;Q93;K70;C46;L20;I46;D55-D59;G62;G71;A32;P29;F90;R60;H49;E85;K25;K65;C84;E78;E11;D70;G61;D36;L25;Q04;K74;C90;I61;C15;G63;T56;N03;N80;H35;F40;H93;I95;K76;J62;C26;J47;T57;G82;E79;D05;G20;F10;D46;L80;F20;Q61;E88;M89;K26;N25;D10-D36;J18;G59;G31;F73;Q86;H16;C25;M33;B55;G60;K44;Q15;D75;Q06;N20;C45;O14;F52;G21;J81;F39;E70-E90;H06;C71;C18;L91;H91;B20-B24;Q21;E84;J60;R29;D83;J63;F30-F39;C00-D48;D50;C50;O03;N50;B67;M32;G41;K70-K77;J45;C93;F31;E87;K50;I50;E34;R09;J13;M06;F45;G93;F00;F80;L94;M08;C56;F99-F99;C61;N39;C74;C16;R21;C44;G53;H02;H40;C82;I25;I60;K58;C92;C81;K37;J44;D45;F41;B18;L30;C64-C68;E28;R64;K73;M87;K72;Q96;N97;K27;Q00;M00;Q44;N10-N16;M35;C55;I77;I20;F03;K21;Q85;M81;F44;K05;F63;T09;Q87;R27;B22;J95;P05;B65;I47;A30;E75;L40;Q28;K83;C67;B54;B79;L64;A48;F84;R06;B24;E50;G72;T14;R52;N41;F14;N04;L66;K75;I70;I20-I25;E66;G47;G25;J42;E10-E14;M60-M63;N15;D61;C91;R57;T78;J80;R00;D69;M31;C95;C23;G03;D47;I71;N19;R05;D57;N17;R25;C60	Y	N
I10	M07	C4B	DB09130	Copper	Q11;F98;Q24;E56;N32;C50-C50;E83;Q77;E10;R20;E16;A15-A19;O24;L12;N30;F81;D68;F95;E21;D33;Q02;F06;N94;S72;I26;Q74;I10-I15;D64;G30;B37;K13;Q12;I64;Q80;N46;N90;C06;E72;M62;Q36;M15-M19;A41;J98;Q13;Q53;F17;L10;Q90;Q78;K29;D84;N17-N19;F99;N64;D56;R40;B05;E14;G45;A49;I68;M91-M94;M45;J64;N18;L50;L29;C83;Q79;K80;R35;G35;G81;Q05;D73;A74;G95;E26;D59;H81;G00-G99;G96;M88;C24;R23;B00;C22;K51;G92;O45;K86;G83;N40-N51;Q75;K63;H36;N42;R50;J93;I35;I73;C02;E22;M10;O43;S06;G36;C52;G40;L23;F51;D72;J43;D82;E00-E07;O60;M60;C80;R73;G50;F02;G91;C85;I63;J00-J99;C00-C97;F25;K92;H40-H42;P21;I51;N83;M16;R51;I42;L51;R63;T67;Q93;Q30-Q34;K70;C46;L20;D55-D59;I46;G71;D74;A32;F90;E23;H49;R60;E85;K25;K65;C84;E78;L53;E11;A81;N40;K56;P22;D76;D36;L25;Q04;K74;L82;C90;I61;R17;C15;M25;G63;T56;G10;N03;N80;D25;H35;F40;M13;Q81;H15;I95;G43;K76;J62;C26;L81;H26;J47;T57;R13;G82;S07;D05;D86;G20;B50;H44;L80;D46;F10;F20;Q61;E88;E51;M89;Q54;K26;G12;N25;D10-D36;J18;G59;A96;E63;G31;Q68;F73;A23;Q86;H16;G56;C38;I67;C25;M33;Q69;I34;B55;G60;K44;Q15;D75;Q06;T53;N20;C45;O14;F52;D66;K40;K59;G21;J81;F39;E70-E90;K22;D06;G11;H06;C71;C18;Q23;L91;J67;H91;B20-B24;Q82;Q21;H18;E84;J60;R29;Q00-Q07;D83;J63;F30-F39;C00-D48;D50;Q70;S09;K90;C50;O03;N50;B67;M32;G41;K70-K77;J45;C93;F31;E87;K50;I50;E34;R09;J13;M06;M41;G93;C66;F00;Q43;R31;M08;L94;K00;H53;M54;C56;C61;F99-F99;N39;C74;C16;R21;C44;G53;H02;M05-M14;H47;H27;H40;C82;L62;I25;S00-S09;I60;K58;D09;N21;E80;C92;C81;K37;J44;D45;F41;B18;I60-I69;L30;C64-C68;A78;E28;G80;R64;J96;K73;M87;M00-M25;K72;A86;Q96;N97;K27;G70;M94;Q00;E07;M00;Q44;N10-N16;M35;C55;I77;E76;R48;Q34;I20;F03;K21;Q85;M81;F44;L63;K05;G24;F63;D58;I49;T09;F60;R27;Q87;B22;R12;J95;P05;B65;R33;I47;Q56;N20-N23;A30;R19;E75;L40;Q28;L24;K83;C67;B54;B79;E40-E46;L64;N60-N64;A48;R82;Q25;F84;F42;R06;Q35;B24;E61;E50;G72;T14;R52;Q65-Q79;S26;N41;F82;N91;P83;S00;F14;N04;L66;I72;K75;I70;E71;I20-I25;Q66;E74;D18;E27;D65;E66;G47;I84;R18;H25-H28;G25;Q07;J42;E10-E14;M60-M63;J84;N15;J30;M34;D61;C91;C94;R26;K20;R57;R95;T78;J80;A39;R00;D69;H90;E30;M31;F91;C95;C23;Q89;G03;D47;E05;I71;M19;N19;R05;D57;N17;R25;C60	Y	Y
I10	M07	C4B	DB14487	Zinc acetate	C80;Q24;R73;I20;G50;C50-C50;E83;N32;F03;N20;E10;K21;C45;G90;E16;C85;O14;M81;F44;J81;G24;C00-C97;F63;I49;P21;I51;T09;L12;H06;M16;F81;C71;D68;K08;R51;D33;I42;C18;L51;R63;T67;B22;K70;J67;C46;L20;I46;D55-D59;B20-B24;A32;P05;E84;I10-I15;J60;D64;G30;K13;F90;R60;I64;H49;J63;K25;N46;C00-D48;C84;E78;D50;N90;C06;E72;E11;E75;M62;L40;Q28;K83;D36;L25;A41;C67;B54;C50;Q53;K74;O03;A48;C90;I61;C15;F17;M32;G41;K70-K77;G63;J45;Q90;Q78;C93;K29;T56;F84;F31;Q35;D56;B24;K50;N80;I50;H35;R09;G72;D75;J13;M06;E14;T14;I95;G93;A49;F00;R52;N41;K76;J62;L94;M08;F14;J64;N18;C56;C61;C26;C74;C16;C44;K75;I70;L50;L29;C83;G53;I20-I25;H26;J47;H40;G35;E22;T57;C82;I25;D05;E66;G47;G20;A74;G95;L80;D46;D59;I60;K58;G00-G99;F20;D09;J42;C24;E10-E14;M60-M63;M89;Q54;K26;C22;N15;K51;C92;D10-D36;G92;C91;J18;G59;C94;K86;C81;C88;D22;T78;K02;K37;G31;J44;J80;K63;H36;R00;F73;R50;F41;H90;H16;E30;M31;C95;C64-C68;M10;E28;O43;C02;R64;S06;Q89;J96;C25;C23;M33;K73;K72;G40;L23;N97;B55;K27;D72;J43;D57;E07;M00;K44;E00-E07;N17;O60;M35;C55;C60	Y	N
I10	M07	C4B	DB01593	Zinc	F98;Q24;L44;N32;C50-C50;E83;E10;R20;E16;A15-A19;O24;L12;N30;F81;D68;F95;E21;D33;Q02;F06;I26;Q74;I10-I15;D64;G30;B37;K13;I64;Q80;N46;N90;C06;E72;M62;Q36;M15-M19;A41;J98;Q13;Q53;F17;L10;Q90;Q78;K29;D84;N17-N19;F99;D56;H52;R40;E14;G45;A49;I68;M91-M94;M45;J64;N18;M30;L50;L29;C83;Q79;C37;K80;R35;G35;L70;Q05;D73;O40;A74;G95;E26;D59;H81;G00-G99;G96;M88;C24;R23;J33;C22;K51;G92;O45;K86;N40-N51;Q75;K63;H36;R50;J12;J93;I35;C02;E22;M10;O43;S06;G36;C52;G40;L23;F51;D72;J43;D82;E00-E07;O60;M60;P57;C80;R73;G50;L88;F02;G91;C85;I63;I85;J00-J99;C00-C97;F25;K92;H40-H42;P21;I51;N83;M16;R51;I42;L51;R63;T67;Q93;Q30-Q34;K70;C46;L20;D55-D59;I46;G71;I82;D74;A32;P29;F90;E23;R60;H49;E85;K25;K65;C84;E78;E11;D70;A81;N40;P22;D36;L25;Q04;I15;K74;C90;I61;C15;M25;G63;T56;G10;N03;N80;D25;H35;F40;M13;Q81;I95;G43;R43;K76;J62;C26;L81;H26;J47;E55;T57;E53;D05;D86;G20;B50;H44;L80;D46;F10;F20;Q61;E88;E51;O01;M89;Q54;K26;G12;T88;I86;N25;D10-D36;J18;G59;G31;F73;A23;Q86;H16;G56;C38;I67;C25;M33;Q69;B55;B44;G60;K44;Q15;D75;Q06;T53;N20;C45;O14;F52;K59;G21;J81;F39;E70-E90;H06;C71;C18;Q23;L91;J67;H91;B20-B24;Q82;Q21;H18;E84;J60;R29;Q00-Q07;D83;J63;F30-F39;C00-D48;F43;D50;Q70;K90;G23;C50;O03;N50;B67;M32;G41;K70-K77;J45;C93;F31;E87;L73;K50;I50;E34;R09;J13;M06;M41;G93;C66;F00;F80;Q43;R31;M08;L94;K00;M54;C56;C61;F99-F99;N39;C74;C16;R21;C44;G53;H02;M05-M14;H47;H27;H40;E24;C82;L62;I25;I60;K58;D09;N21;E80;E03;C92;C81;D22;K37;J44;D45;F41;B18;I60-I69;L30;C64-C68;A78;E28;R64;J96;R56;K73;M87;M00-M25;K72;A86;Q96;N97;K27;G70;M94;Q00;E07;M00;Q44;N10-N16;M35;C55;I77;Q34;I20;F03;K21;Q85;M81;F44;L63;K05;G24;F63;I49;T09;F60;Q87;R27;B22;J95;R44;P05;B65;R33;I47;Q56;N20-N23;R19;E75;L40;Q28;L24;K83;C67;B54;B79;L64;A48;C62;A31;Q25;F84;F42;B25;Q35;R06;B24;E61;E50;B34;G72;T14;R52;Q65-Q79;S26;N41;F82;N91;P83;F14;N04;L66;K75;I70;E71;I20-I25;D18;E27;D65;E66;I84;G47;H25-H28;G25;H54;Q07;J42;E10-E14;M60-M63;J84;N15;J30;M34;D61;C91;C94;R26;K20;R57;R95;T78;J80;A39;R00;D69;E30;M31;F91;C95;C23;Q89;G03;D47;I71;M19;N19;R05;D57;N17;R25;C60	Y	Y	imedeen tablet
I10	M07	C4B	DB01593	Zinc	F98;Q24;L44;N32;C50-C50;E83;E10;R20;E16;A15-A19;O24;L12;N30;F81;D68;F95;E21;D33;Q02;F06;I26;Q74;I10-I15;D64;G30;B37;K13;I64;Q80;N46;N90;C06;E72;M62;Q36;M15-M19;A41;J98;Q13;Q53;F17;L10;Q90;Q78;K29;D84;N17-N19;F99;D56;H52;R40;E14;G45;A49;I68;M91-M94;M45;J64;N18;M30;L50;L29;C83;Q79;C37;K80;R35;G35;L70;Q05;D73;O40;A74;G95;E26;D59;H81;G00-G99;G96;M88;C24;R23;J33;C22;K51;G92;O45;K86;N40-N51;Q75;K63;H36;R50;J12;J93;I35;C02;E22;M10;O43;S06;G36;C52;G40;L23;F51;D72;J43;D82;E00-E07;O60;M60;P57;C80;R73;G50;L88;F02;G91;C85;I63;I85;J00-J99;C00-C97;F25;K92;H40-H42;P21;I51;N83;M16;R51;I42;L51;R63;T67;Q93;Q30-Q34;K70;C46;L20;D55-D59;I46;G71;I82;D74;A32;P29;F90;E23;R60;H49;E85;K25;K65;C84;E78;E11;D70;A81;N40;P22;D36;L25;Q04;I15;K74;C90;I61;C15;M25;G63;T56;G10;N03;N80;D25;H35;F40;M13;Q81;I95;G43;R43;K76;J62;C26;L81;H26;J47;E55;T57;E53;D05;D86;G20;B50;H44;L80;D46;F10;F20;Q61;E88;E51;O01;M89;Q54;K26;G12;T88;I86;N25;D10-D36;J18;G59;G31;F73;A23;Q86;H16;G56;C38;I67;C25;M33;Q69;B55;B44;G60;K44;Q15;D75;Q06;T53;N20;C45;O14;F52;K59;G21;J81;F39;E70-E90;H06;C71;C18;Q23;L91;J67;H91;B20-B24;Q82;Q21;H18;E84;J60;R29;Q00-Q07;D83;J63;F30-F39;C00-D48;F43;D50;Q70;K90;G23;C50;O03;N50;B67;M32;G41;K70-K77;J45;C93;F31;E87;L73;K50;I50;E34;R09;J13;M06;M41;G93;C66;F00;F80;Q43;R31;M08;L94;K00;M54;C56;C61;F99-F99;N39;C74;C16;R21;C44;G53;H02;M05-M14;H47;H27;H40;E24;C82;L62;I25;I60;K58;D09;N21;E80;E03;C92;C81;D22;K37;J44;D45;F41;B18;I60-I69;L30;C64-C68;A78;E28;R64;J96;R56;K73;M87;M00-M25;K72;A86;Q96;N97;K27;G70;M94;Q00;E07;M00;Q44;N10-N16;M35;C55;I77;Q34;I20;F03;K21;Q85;M81;F44;L63;K05;G24;F63;I49;T09;F60;Q87;R27;B22;J95;R44;P05;B65;R33;I47;Q56;N20-N23;R19;E75;L40;Q28;L24;K83;C67;B54;B79;L64;A48;C62;A31;Q25;F84;F42;B25;Q35;R06;B24;E61;E50;B34;G72;T14;R52;Q65-Q79;S26;N41;F82;N91;P83;F14;N04;L66;K75;I70;E71;I20-I25;D18;E27;D65;E66;I84;G47;H25-H28;G25;H54;Q07;J42;E10-E14;M60-M63;J84;N15;J30;M34;D61;C91;C94;R26;K20;R57;R95;T78;J80;A39;R00;D69;E30;M31;F91;C95;C23;Q89;G03;D47;I71;M19;N19;R05;D57;N17;R25;C60	Y	Y	zineryt topical solution
I10	M07	C4B	DB01593	Zinc	F98;Q24;L44;N32;C50-C50;E83;E10;R20;E16;A15-A19;O24;L12;N30;F81;D68;F95;E21;D33;Q02;F06;I26;Q74;I10-I15;D64;G30;B37;K13;I64;Q80;N46;N90;C06;E72;M62;Q36;M15-M19;A41;J98;Q13;Q53;F17;L10;Q90;Q78;K29;D84;N17-N19;F99;D56;H52;R40;E14;G45;A49;I68;M91-M94;M45;J64;N18;M30;L50;L29;C83;Q79;C37;K80;R35;G35;L70;Q05;D73;O40;A74;G95;E26;D59;H81;G00-G99;G96;M88;C24;R23;J33;C22;K51;G92;O45;K86;N40-N51;Q75;K63;H36;R50;J12;J93;I35;C02;E22;M10;O43;S06;G36;C52;G40;L23;F51;D72;J43;D82;E00-E07;O60;M60;P57;C80;R73;G50;L88;F02;G91;C85;I63;I85;J00-J99;C00-C97;F25;K92;H40-H42;P21;I51;N83;M16;R51;I42;L51;R63;T67;Q93;Q30-Q34;K70;C46;L20;D55-D59;I46;G71;I82;D74;A32;P29;F90;E23;R60;H49;E85;K25;K65;C84;E78;E11;D70;A81;N40;P22;D36;L25;Q04;I15;K74;C90;I61;C15;M25;G63;T56;G10;N03;N80;D25;H35;F40;M13;Q81;I95;G43;R43;K76;J62;C26;L81;H26;J47;E55;T57;E53;D05;D86;G20;B50;H44;L80;D46;F10;F20;Q61;E88;E51;O01;M89;Q54;K26;G12;T88;I86;N25;D10-D36;J18;G59;G31;F73;A23;Q86;H16;G56;C38;I67;C25;M33;Q69;B55;B44;G60;K44;Q15;D75;Q06;T53;N20;C45;O14;F52;K59;G21;J81;F39;E70-E90;H06;C71;C18;Q23;L91;J67;H91;B20-B24;Q82;Q21;H18;E84;J60;R29;Q00-Q07;D83;J63;F30-F39;C00-D48;F43;D50;Q70;K90;G23;C50;O03;N50;B67;M32;G41;K70-K77;J45;C93;F31;E87;L73;K50;I50;E34;R09;J13;M06;M41;G93;C66;F00;F80;Q43;R31;M08;L94;K00;M54;C56;C61;F99-F99;N39;C74;C16;R21;C44;G53;H02;M05-M14;H47;H27;H40;E24;C82;L62;I25;I60;K58;D09;N21;E80;E03;C92;C81;D22;K37;J44;D45;F41;B18;I60-I69;L30;C64-C68;A78;E28;R64;J96;R56;K73;M87;M00-M25;K72;A86;Q96;N97;K27;G70;M94;Q00;E07;M00;Q44;N10-N16;M35;C55;I77;Q34;I20;F03;K21;Q85;M81;F44;L63;K05;G24;F63;I49;T09;F60;Q87;R27;B22;J95;R44;P05;B65;R33;I47;Q56;N20-N23;R19;E75;L40;Q28;L24;K83;C67;B54;B79;L64;A48;C62;A31;Q25;F84;F42;B25;Q35;R06;B24;E61;E50;B34;G72;T14;R52;Q65-Q79;S26;N41;F82;N91;P83;F14;N04;L66;K75;I70;E71;I20-I25;D18;E27;D65;E66;I84;G47;H25-H28;G25;H54;Q07;J42;E10-E14;M60-M63;J84;N15;J30;M34;D61;C91;C94;R26;K20;R57;R95;T78;J80;A39;R00;D69;E30;M31;F91;C95;C23;Q89;G03;D47;I71;M19;N19;R05;D57;N17;R25;C60	Y	Y	zinc product
I10	M07	C4B	DB00028	Immune Globulin Human		N	N
I10	M07	HLA-DQA2	DB00071	Insulin Pork		N	N
I10	M07	TNF	DB05513	Atiprimod	C80;G50;C50-C50;E10;E16;M81;F44;J81;C00-C97;I51;T09;N30;C71;R51;D33;I42;C18;L51;R63;B22;K70;C46;L20;I46;I82;A32;I10-I15;J60;D64;G30;K13;R60;I64;J63;K25;C00-D48;E11;L40;Q28;K83;D36;L25;A41;C67;B54;L64;C50;Q53;K74;O03;A48;C90;I61;C15;F17;M32;G41;K70-K77;G63;J45;F84;K50;I50;H35;R09;E50;D75;M06;T14;I95;G93;A49;F00;R52;K76;L94;M08;C56;N18;C61;L66;C16;C44;K75;I70;L50;I20-I25;Q79;J47;T57;I25;E66;G20;A74;G95;L80;D59;I60;G00-G99;F20;M89;C22;K51;C92;D10-D36;G92;J18;C91;G59;C81;T78;G31;J44;H36;R00;F73;R50;F41;D45;L30;C95;O43;C25;R64;M33;S06;K73;D47;G40;L23;B55;J43;D57;D82;M00;K44;N17;O60	Y	N
I10	M07	TNF	DB00051	Adalimumab		N	N	humira 40mg injection solution 0.8ml prefilled syringe	0.0148148
I10	M07	TNF	DB00051	Adalimumab		N	N	adalimumab	0.0222222
I10	M07	TNF	DB01411	Pranlukast	N15;J18;K83;G31;K75;K63;L29;I51;C71;D33;I42;J45;F84;L23;L20;D72;G00-G99;N17;N10-N16	N	N
I10	M07	TNF	DB05017	YSIL6		N	N
I10	M07	TNF	DB05992	Plinabulin		N	N
I10	M07	TNF	DB01407	Clenbuterol	C80;I20;G50;C50-C50;E10;K21;F02;E16;M81;F44;G21;J81;C00-C97;E70-E90;I51;L12;N30;F81;C71;R51;D33;I42;C18;R63;B22;K70;C46;L20;I46;B20-B24;D74;A32;I10-I15;J60;D64;G30;K13;R60;I64;H49;J63;K25;N46;C00-D48;E78;C06;E11;M62;L40;Q28;K83;D36;L25;A41;C67;B54;C50;K74;O03;A48;C90;F17;M32;G41;K70-K77;Q90;J45;K29;F84;F31;E87;B24;K50;I50;H35;R09;G72;J13;M06;T14;I95;G93;F00;A49;R52;N41;K76;J62;L94;F14;N18;C56;C61;C74;C16;C44;K75;I70;L50;G53;I20-I25;J47;G35;T57;D73;I25;E66;D86;G47;G20;A74;G95;L80;D59;K58;G00-G99;F20;E88;M60-M63;M89;E80;C22;K51;C92;D10-D36;C91;J18;C81;T78;K37;G31;O60;J44;R00;R50;F41;H16;I73;M10;O43;R64;C25;E22;S06;M33;K72;G40;A86;L23;B55;K27;J43;D57;Q00;M00;K44;N17;R25;Q06;M35;I77	Y	N
I10	M07	TNF	DB08910	Pomalidomide		N	N
I10	M07	TNF	DB02325	Isopropyl alcohol	C80;Q24;R73;G50;C50-C50;E83;N20;E10;C45;E16;C85;O14;I63;M81;F44;J81;C00-C97;K92;I51;T09;F81;D68;R51;I42;C18;R63;B22;L91;K70;C46;L20;I46;D55-D59;B20-B24;A32;I10-I15;J60;D64;G30;Q56;K13;R60;I64;H49;J63;K25;C00-D48;C84;C06;C14;E72;E11;D70;L40;Q28;K83;D36;L25;A41;C67;B54;C50;Q53;K74;O03;A48;C90;I61;C15;F17;M32;G41;K70-K77;G63;J45;C93;F84;B24;K50;N80;I50;H35;R09;J13;M06;E14;T14;I95;G93;A49;F00;R52;K76;J62;L94;M08;F14;N18;C56;C61;C16;C44;K75;I70;L50;H02;I20-I25;C83;H26;J47;T57;Q05;I25;C32;E66;G20;A74;G95;F10;L80;D59;I60;G00-G99;F20;Q06;M89;C22;N15;K51;C92;D10-D36;G92;D61;C91;J18;G59;K86;T78;G31;J44;J80;H36;R00;R50;D69;F41;E28;O43;R64;C25;S06;M33;K73;Q96;G40;L23;N97;B55;J43;D57;Q00;E07;M00;K44;E00-E07;N17;O60;N10-N16	Y	N
I10	M07	TNF	DB05303	OMS-103HP		N	N
I10	M07	TNF	DB05412	Talmapimod		N	N
I10	M07	TNF	DB00608	Chloroquine	C80;Q24;R73;I20;G50;C50-C50;N32;F03;N20;E10;K21;C45;E16;Q85;C85;F52;K59;M81;F44;G21;J81;C00-C97;F25;F39;I49;P21;I51;N83;T09;L12;H06;M16;N30;F81;C71;Q87;R51;D33;I42;C18;L51;R63;Q23;B22;K70;H91;C46;F06;L20;I46;I26;B51;G62;I45;B20-B24;D55-D59;Q82;J95;R44;D74;A32;P05;Q74;H18;I10-I15;B65;J60;D64;G30;I47;R29;K13;R60;I64;E23;J63;D83;H49;E85;F31;K25;C00-D48;A30;N46;C84;R55;E78;F30-F39;D50;K65;N90;C06;E11;E75;M62;L40;Q28;K83;D36;L25;A06;C67;B54;A41;B79;L64;C50;Q53;K74;O03;A48;C90;I61;C15;F17;M32;G41;K70-K77;M79;N48;G63;J45;Q90;Q78;K29;T56;F84;N17-N19;R06;E87;Q35;D56;B24;R40;K50;F99;N80;I50;N36;L73;H35;H57;F40;L03;M13;R09;E50;G72;J13;M06;H93;L68;E14;T14;G45;I95;A49;G93;R52;F00;M91-M94;R31;K76;N91;L94;J62;M08;I68;F14;N04;H53;N18;C56;F99-F99;C61;N39;C74;L66;C26;C16;C44;K75;I70;L50;H02;G53;I20-I25;C37;H26;C83;L29;L93;J47;M05-M14;H47;H40;G35;E22;T57;E24;Q05;C82;I25;E66;G47;D86;G20;B50;H44;A74;G95;L80;D46;E26;D59;I60;H81;G00-G99;H54;F20;D09;Q61;M88;E10-E14;M60-M63;M89;K26;G12;C22;N15;N25;K51;C92;N10-N16;D10-D36;D61;G92;C91;J18;G59;C94;R26;K86;R57;T78;K37;G31;O60;J44;J80;K63;H36;R00;F73;R50;D69;C60;H90;F41;E30;H16;Q86;M31;L30;C95;C64-C68;M10;E28;O43;C02;I44;S06;R64;J96;C25;G80;C23;M33;K73;I71;C52;G40;Q96;L23;N97;B55;F05;N19;K27;G70;J43;M94;D57;Q00;D82;E07;M00;K44;E00-E07;N17;R25;Q06;M35;L26	Y	Y	avloclor 250mg tablet
I10	M07	TNF	DB00608	Chloroquine	C80;Q24;R73;I20;G50;C50-C50;N32;F03;N20;E10;K21;C45;E16;Q85;C85;F52;K59;M81;F44;G21;J81;C00-C97;F25;F39;I49;P21;I51;N83;T09;L12;H06;M16;N30;F81;C71;Q87;R51;D33;I42;C18;L51;R63;Q23;B22;K70;H91;C46;F06;L20;I46;I26;B51;G62;I45;B20-B24;D55-D59;Q82;J95;R44;D74;A32;P05;Q74;H18;I10-I15;B65;J60;D64;G30;I47;R29;K13;R60;I64;E23;J63;D83;H49;E85;F31;K25;C00-D48;A30;N46;C84;R55;E78;F30-F39;D50;K65;N90;C06;E11;E75;M62;L40;Q28;K83;D36;L25;A06;C67;B54;A41;B79;L64;C50;Q53;K74;O03;A48;C90;I61;C15;F17;M32;G41;K70-K77;M79;N48;G63;J45;Q90;Q78;K29;T56;F84;N17-N19;R06;E87;Q35;D56;B24;R40;K50;F99;N80;I50;N36;L73;H35;H57;F40;L03;M13;R09;E50;G72;J13;M06;H93;L68;E14;T14;G45;I95;A49;G93;R52;F00;M91-M94;R31;K76;N91;L94;J62;M08;I68;F14;N04;H53;N18;C56;F99-F99;C61;N39;C74;L66;C26;C16;C44;K75;I70;L50;H02;G53;I20-I25;C37;H26;C83;L29;L93;J47;M05-M14;H47;H40;G35;E22;T57;E24;Q05;C82;I25;E66;G47;D86;G20;B50;H44;A74;G95;L80;D46;E26;D59;I60;H81;G00-G99;H54;F20;D09;Q61;M88;E10-E14;M60-M63;M89;K26;G12;C22;N15;N25;K51;C92;N10-N16;D10-D36;D61;G92;C91;J18;G59;C94;R26;K86;R57;T78;K37;G31;O60;J44;J80;K63;H36;R00;F73;R50;D69;C60;H90;F41;E30;H16;Q86;M31;L30;C95;C64-C68;M10;E28;O43;C02;I44;S06;R64;J96;C25;G80;C23;M33;K73;I71;C52;G40;Q96;L23;N97;B55;F05;N19;K27;G70;J43;M94;D57;Q00;D82;E07;M00;K44;E00-E07;N17;R25;Q06;M35;L26	Y	Y	chloroquine
I10	M07	TNF	DB05758	CYT007-TNFQb		N	N
I10	M07	TNF	DB06495	Onercept		N	N
I10	M07	TNF	DB04956	Afelimomab		N	N
I10	M07	TNF	DB05470	VX-702		N	N
I10	M07	TNF	DB05218	PN0621		N	N
I10	M07	TNF	DB05207	SD118		N	N
I10	M07	TNF	DB05676	Apremilast		N	N
I10	M07	TNF	DB00065	Infliximab		N	N
I10	M07	TNF	DB00005	Etanercept		N	N
I10	M07	TNF	DB10770	Foreskin fibroblast (neonatal)		N	N
I10	M07	TNF	DB06674	Golimumab		N	N
I10	M07	TNF	DB01427	Amrinone	C80;G50;C50-C50;E10;E16;M81;J81;C00-C97;I49;I51;F81;I42;C18;R63;B22;K70;L20;I46;A32;I10-I15;J60;D64;G30;K13;R60;H49;I64;J63;K25;C00-D48;E11;M62;L40;K83;D36;A41;C67;B54;C50;O03;A48;G41;K70-K77;J45;K29;K50;I50;H35;R09;G72;M06;T14;I95;G93;F00;R52;K76;J62;L94;N18;C16;I70;L50;I20-I25;J47;G35;T57;I25;E66;G47;G20;A74;G95;L80;D59;G00-G99;F20;M60-M63;M89;C22;K51;D10-D36;J18;R57;T78;J44;R00;R50;D69;F41;M10;C25;O43;R64;M33;S06;G40;L23;B55;K27;J43;D57;M00;K44;N17;O60	Y	N
I10	M07	TNF	DB05744	CRx-139		N	N
I10	M07	TNF	DB12140	Dilmapimod	J44	N	N
I10	M07	TNF	DB01296	Glucosamine	Q24;N32;C50-C50;E83;E10;E16;O24;L12;N30;F81;D68;D33;S72;I26;Q74;I10-I15;D64;G30;K13;I64;N46;C06;E72;M62;Q36;A41;Q53;F17;Q90;Q78;K29;N17-N19;H52;D56;E14;G45;A49;I68;M91-M94;M45;J64;N18;L50;C83;Q79;R35;G35;M91;Q05;A74;G95;D59;H81;G00-G99;M88;C22;K51;G92;O45;K86;Q75;K63;H36;R50;I35;I73;M10;O43;C02;S06;C52;G40;L23;D72;J43;D82;E00-E07;O60;C80;R73;G50;C85;I63;F25;C00-C97;K92;H40-H42;P21;I51;N83;M16;R51;I42;L51;R63;K70;C46;L20;I46;D55-D59;I82;A32;R60;H49;E85;K25;K65;C84;E78;L53;E11;D70;A81;N40;D36;L25;K74;I15;C90;I61;C15;M25;G63;T56;N03;N80;H35;M13;Q81;I95;K76;J62;C26;H26;J47;T57;D05;D86;G20;L80;D46;F20;Q61;E88;M89;Q54;K26;G12;D10-D36;J18;G59;G31;F73;H16;C25;M33;B55;K44;D75;Q06;C45;O14;G21;J81;E70-E90;H06;C71;C18;L91;H91;B20-B24;Q82;E84;J60;R29;Q00-Q07;D83;J63;C00-D48;C50;O03;M32;G41;K70-K77;J45;C93;F31;E87;K50;I50;R09;J13;M06;G93;F00;L94;M08;H53;M54;C56;C61;N39;C74;C16;C44;G53;H02;M05-M14;H40;E24;C82;L62;I25;I60;D09;C92;C81;K37;J44;D45;F41;L30;C64-C68;E28;R64;J96;K73;M87;K72;Q96;N97;K27;M94;Q00;E07;M00;N10-N16;M35;C55;I20;K21;Q85;M81;L63;F44;K05;I49;T09;Q87;B22;J95;P05;B65;I47;A30;R19;E75;L40;Q28;K83;C67;B54;B79;L64;A48;A31;C62;F84;R06;B25;Q35;B24;E61;E50;G72;T14;R52;F14;N04;L66;I72;K75;I70;I20-I25;D18;E66;G47;Q07;J42;E10-E14;M60-M63;N15;M34;D61;C91;R57;T78;J80;R00;D69;H90;E30;M31;C95;C23;Q89;D47;I71;N19;D57;N17;J67	Y	Y	glucosamine product	0.0518519
I10	M07	TNF	DB13751	Glycyrrhizic acid	C80;R73;I20;G50;C50-C50;E83;N32;E10;K21;C45;E16;Q85;O14;M81;F44;G21;J81;C00-C97;I49;P21;I51;N83;T09;O24;L12;H06;N30;F81;D68;C71;Q87;R51;D33;I42;C18;L51;R63;B22;L91;K70;H91;C46;L20;I46;D55-D59;B20-B24;Q82;J95;A32;P05;E84;I10-I15;B65;J60;D64;G30;K13;R60;I64;D83;J63;H49;K25;N46;C00-D48;K65;C06;E11;E75;M62;L40;Q28;K83;D36;L25;A41;C67;B54;B79;L64;C50;Q53;K74;O03;A48;C90;I61;N50;B67;C15;F17;M32;G41;K70-K77;G63;J45;Q90;Q78;F84;N17-N19;Q35;N03;B24;K50;N80;I50;H35;E34;R09;G72;D75;J13;M06;E14;T14;G45;G93;A49;F00;R52;I95;K76;J62;L94;M45;F14;N04;N18;C56;C61;N39;C74;L66;C16;C44;K75;I70;L50;H02;L29;G53;I20-I25;C83;J47;G35;T57;Q05;I25;E66;D86;G20;A74;G95;L80;E26;D59;I60;G00-G99;F20;D09;G96;Q06;E10-E14;M60-M63;M89;K26;J84;C22;N15;N25;K51;C92;M34;D10-D36;G92;D61;C91;J18;G59;P59;K86;N40-N51;K20;R57;C81;T78;K37;G31;J44;J80;K63;H36;R00;F73;R50;D69;F41;E30;H16;M31;C95;I35;O43;C02;R64;C25;S06;M33;K73;D47;M87;I71;Q96;G40;L23;N97;B55;N19;J43;D57;Q00;D82;E07;M00;K44;E00-E07;N17;O60;N10-N16;M35	Y	N
I10	M07	TNF	DB10772	Foreskin keratinocyte (neonatal)		N	N
I10	M07	TNF	DB05968	PR-104		N	N
I10	M07	TNF	DB09221	Polaprezinc	R60;K25;A49;F00;C22;K76;K51;C50-C50;G92;E10;G59;E11;L40;N18;C61;K83;A41;C44;C67;I70;H36;C50;I20-I25;K74;Q53;O03;I61;E30;I51;T09;G41;M16;K70-K77;T57;S06;K73;G63;T67;G30;F84;I25;G20;K50;N80;H18;I60;I10-I15;G00-G99;K44;N17;M06	Y	N
I10	M07	TNF	DB11967	Binimetinib		N	N
I10	M07	TNF	DB08904	Certolizumab pegol		N	N
I10	M07	TNF	DB05869	Ethyl pyruvate	C80;R73;N32;G50;C50-C50;I20;E10;K21;E16;M81;J81;G21;C00-C97;I49;P21;I51;L12;H06;Q87;I42;C18;L51;R63;B22;K70;L20;I46;J95;A32;I10-I15;B65;J60;D64;G30;K13;R60;I64;J63;K25;C00-D48;C84;C06;E11;L40;K83;D36;A41;C67;B54;C50;K74;A48;I61;C15;F17;M32;G41;K70-K77;G63;J45;Q90;T56;F84;K50;N80;I50;H35;R09;J13;M06;E14;T14;I95;G93;A49;F00;R52;K76;J62;L94;M08;F14;C56;N18;C61;N39;C74;C16;C44;I70;L50;G53;I20-I25;J47;T57;I25;E66;G20;A74;G95;L80;D59;I60;G00-G99;F20;D09;E10-E14;M89;K26;C22;K51;D10-D36;J18;C91;G59;T78;J44;K63;R00;R50;F41;H16;E30;M31;O43;C25;C02;R64;M33;S06;I71;Q96;G40;L23;N97;B55;J43;D57;M00;K44;N17;O60;M35	Y	N
I10	M07	TNF	DB00668	Epinephrine	F98;C80;Q24;J38;R73;I20;G50;C50-C50;N32;N20;E10;F02;C45;G90;E16;I63;O14;K59;M81;F44;G21;J81;J00-J99;C00-C97;F25;M72;I49;E70-E90;K92;H40-H42;P21;I51;N83;T09;O24;F60;N30;F81;C71;J05;R27;Q87;R51;E21;D33;I42;C18;L51;R63;B22;K70;H91;C46;L20;I46;R07;I26;B20-B24;Q82;J95;A32;P05;I10-I15;B65;J60;D64;R33;G30;I47;R29;K13;F90;R60;I64;D83;J63;H49;K25;N46;C00-D48;R55;C84;E78;D50;C06;E11;M62;L40;Q28;K83;D36;L25;C67;A41;B54;J98;L64;C50;J46;K74;Q53;O03;A48;C90;I61;C15;F17;M32;G41;K70-K77;M25;N48;G63;J45;Q90;Q78;K29;Q25;F84;N17-N19;R06;E87;F99;F31;B24;R40;K50;G10;N80;I50;H35;F40;E61;R09;G72;D75;J13;M06;H93;E14;T14;G45;I95;A49;G93;R52;F00;G43;N41;K76;J62;L94;M08;F14;N04;H53;M54;N18;C56;F99-F99;C61;N39;C74;L66;C26;C16;C44;K75;I70;L50;H02;L29;Q79;I20-I25;C83;J47;H40;G35;T57;E24;D18;D73;I25;D65;E66;D86;G47;G20;B50;A74;G95;F10;L80;D59;I60;K58;G00-G99;F20;Q61;G96;E88;E10-E14;M60-M63;R23;M89;K26;J84;G12;C22;K51;C92;M34;D10-D36;G92;C91;J18;G59;K86;R26;K20;R57;R95;T78;K37;G31;O60;J44;J80;K63;H36;R00;F73;R50;D69;F41;H90;K07;Q86;E30;M31;C95;C64-C68;I35;M10;E28;O43;C02;R64;S06;Q89;J96;C25;M33;K73;R49;K72;G40;A86;Q96;L23;N97;B55;N19;K27;G70;J43;R05;D57;Q00;D82;H34;M00;K44;Q44;R61;N17;R25;Q06;M35	Y	N	adrenaline product
I10	M07	TNF	DB00668	Epinephrine	F98;C80;Q24;J38;R73;I20;G50;C50-C50;N32;N20;E10;F02;C45;G90;E16;I63;O14;K59;M81;F44;G21;J81;J00-J99;C00-C97;F25;M72;I49;E70-E90;K92;H40-H42;P21;I51;N83;T09;O24;F60;N30;F81;C71;J05;R27;Q87;R51;E21;D33;I42;C18;L51;R63;B22;K70;H91;C46;L20;I46;R07;I26;B20-B24;Q82;J95;A32;P05;I10-I15;B65;J60;D64;R33;G30;I47;R29;K13;F90;R60;I64;D83;J63;H49;K25;N46;C00-D48;R55;C84;E78;D50;C06;E11;M62;L40;Q28;K83;D36;L25;C67;A41;B54;J98;L64;C50;J46;K74;Q53;O03;A48;C90;I61;C15;F17;M32;G41;K70-K77;M25;N48;G63;J45;Q90;Q78;K29;Q25;F84;N17-N19;R06;E87;F99;F31;B24;R40;K50;G10;N80;I50;H35;F40;E61;R09;G72;D75;J13;M06;H93;E14;T14;G45;I95;A49;G93;R52;F00;G43;N41;K76;J62;L94;M08;F14;N04;H53;M54;N18;C56;F99-F99;C61;N39;C74;L66;C26;C16;C44;K75;I70;L50;H02;L29;Q79;I20-I25;C83;J47;H40;G35;T57;E24;D18;D73;I25;D65;E66;D86;G47;G20;B50;A74;G95;F10;L80;D59;I60;K58;G00-G99;F20;Q61;G96;E88;E10-E14;M60-M63;R23;M89;K26;J84;G12;C22;K51;C92;M34;D10-D36;G92;C91;J18;G59;K86;R26;K20;R57;R95;T78;K37;G31;O60;J44;J80;K63;H36;R00;F73;R50;D69;F41;H90;K07;Q86;E30;M31;C95;C64-C68;I35;M10;E28;O43;C02;R64;S06;Q89;J96;C25;M33;K73;R49;K72;G40;A86;Q96;L23;N97;B55;N19;K27;G70;J43;R05;D57;Q00;D82;H34;M00;K44;Q44;R61;N17;R25;Q06;M35	Y	N	epinephrine
I10	M07	TNF	DB05879	AME-527		N	N
I10	M07	TNF	DB06444	Dexanabinol	F98;G50;C50-C50;E10;K21;R20;E16;M81;F44;J81;F25;I49;E70-E90;F50;I51;T09;F81;R51;I42;C18;L51;R63;B22;K70;C46;L20;I46;R07;A32;H18;I10-I15;J60;D64;G30;K13;F90;R60;I64;J63;K25;K65;C84;C06;E11;E75;L40;Q28;K83;A41;C67;B54;B79;L64;C50;Q53;K74;O03;A48;C90;I61;F17;M32;G41;K70-K77;G63;J45;F84;F42;F31;G10;K50;N80;I50;H35;R09;E50;J13;M06;T14;I95;G93;A49;F00;R52;G43;K76;L94;M08;F14;N18;C56;C61;L66;C16;C44;K75;I70;L50;L29;I20-I25;Q79;J47;G35;T57;E24;I25;E66;G47;G20;A74;G95;F10;L80;D59;I60;G00-G99;F20;Q61;E88;M89;C22;K51;C92;G92;C91;J18;G59;C81;T78;G31;O60;J44;H36;R00;F73;R50;F41;E30;L30;O43;R64;C25;S06;M33;K73;G40;L23;N97;B55;J43;R05;D57;D82;M00;K44;N17;R25	Y	N
I10	M07	TNF	DB00852	Pseudoephedrine	I64;N20-N23;G93;R55;I20;J30;N20;J00;T78;L50;I49;I61;F60;I67;R27;R51;I42;N17;G40;F31;G47;R07;I50;G25;I10-I15;R33;I47;R25;L26	Y	N	actifed tablet
I10	M07	TNF	DB00852	Pseudoephedrine	I64;N20-N23;G93;R55;I20;J30;N20;J00;T78;L50;I49;I61;F60;I67;R27;R51;I42;N17;G40;F31;G47;R07;I50;G25;I10-I15;R33;I47;R25;L26	Y	N	pseudoephedrine
I10	M07	TNF	DB00852	Pseudoephedrine	I64;N20-N23;G93;R55;I20;J30;N20;J00;T78;L50;I49;I61;F60;I67;R27;R51;I42;N17;G40;F31;G47;R07;I50;G25;I10-I15;R33;I47;R25;L26	Y	N	non-drowsy sinutab tablet
I10	M07	TNF	DB00852	Pseudoephedrine	I64;N20-N23;G93;R55;I20;J30;N20;J00;T78;L50;I49;I61;F60;I67;R27;R51;I42;N17;G40;F31;G47;R07;I50;G25;I10-I15;R33;I47;R25;L26	Y	N	sudafed 60mg tablet
I10	M07	TNF	DB05767	Andrographolide	C80;Q24;R73;G50;C50-C50;E83;N20;E10;C45;E16;C85;O14;F52;M81;J81;C00-C97;I49;E70-E90;P21;I51;A15-A19;N83;T09;F81;C71;D68;Q87;E21;D33;I42;C18;L51;R63;B22;L91;K70;H91;I46;I26;D55-D59;B20-B24;D74;A32;P05;E84;I10-I15;B65;J60;D64;R33;G30;R29;K13;R60;I64;E23;J63;H49;K25;N46;C00-D48;K65;C84;D50;N90;C06;C14;E72;E11;E75;M62;L40;L24;K83;D36;L25;A41;C67;B54;C50;Q53;K74;O03;A48;C90;I61;C15;M32;G41;K70-K77;G63;J45;N17;Q78;C93;Q90;F84;N17-N19;F31;E87;Q35;F99;B24;K50;N80;I50;H35;F40;M13;R09;Q81;G72;J13;M06;E14;T14;G45;G93;A49;F00;R52;I95;M91-M94;K76;N91;L94;J62;M08;F14;N04;N18;C56;F99-F99;C61;C26;C74;C16;C44;K75;I70;L50;I20-I25;Q79;C83;H26;J47;M05-M14;G35;T57;E24;Q05;C82;L62;I25;C32;D05;D73;D86;G20;E66;B50;H44;A74;G95;L80;D46;D59;I60;G00-G99;F20;Q61;J42;M88;E88;Q06;E10-E14;M60-M63;M89;K26;G12;E80;C22;N15;K51;C92;M34;D10-D36;O45;G92;C91;J18;G59;C94;R26;K86;T78;G31;J44;J80;H36;R00;F73;R50;D69;C60;F41;Q86;I60-I69;H16;B18;M31;L30;C95;C64-C68;I35;I67;E28;O43;C25;R64;I73;S06;C23;M33;K73;D47;K72;G40;Q96;L23;N97;B55;N19;K27;G70;J43;M94;D57;Q00;D82;E07;M00;K44;E00-E07;D75;O60;N10-N16;M35;I77	Y	Y
I10	M07	VARS	DB00161	L-Valine		N	N
I10	M07	HLA-DQB1	DB00071	Insulin Pork		N	N
K52	M07	DDX39B	DB02325	Isopropyl alcohol	C80;Q24;R73;G50;C50-C50;E83;N20;E10;C45;E16;C85;O14;I63;M81;F44;J81;C00-C97;K92;I51;T09;F81;D68;R51;I42;C18;R63;B22;L91;K70;C46;L20;I46;D55-D59;B20-B24;A32;I10-I15;J60;D64;G30;Q56;K13;R60;I64;H49;J63;K25;C00-D48;C84;C06;C14;E72;E11;D70;L40;Q28;K83;D36;L25;A41;C67;B54;C50;Q53;K74;O03;A48;C90;I61;C15;F17;M32;G41;K70-K77;G63;J45;C93;F84;B24;K50;N80;I50;H35;R09;J13;M06;E14;T14;I95;G93;A49;F00;R52;K76;J62;L94;M08;F14;N18;C56;C61;C16;C44;K75;I70;L50;H02;I20-I25;C83;H26;J47;T57;Q05;I25;C32;E66;G20;A74;G95;F10;L80;D59;I60;G00-G99;F20;Q06;M89;C22;N15;K51;C92;D10-D36;G92;D61;C91;J18;G59;K86;T78;G31;J44;J80;H36;R00;R50;D69;F41;E28;O43;R64;C25;S06;M33;K73;Q96;G40;L23;N97;B55;J43;D57;Q00;E07;M00;K44;E00-E07;N17;O60;N10-N16	N	N
K52	M07	DDX39B	DB11638	Artenimol		N	N
M07	M51	HLA-DQB1	DB00071	Insulin Pork		N	N
M07	M51	CSNK2B	DB00171	ATP	Q11;Q24;N32;C50-C50;E10;R20;E16;O24;N30;F81;D68;D33;Q02;F06;N94;I26;Q74;I10-I15;D64;G30;K13;I64;N46;N90;C06;M62;Q36;A41;Q53;F17;Q90;Q78;K29;N17-N19;F99;R40;E14;G45;A49;I68;M45;N18;L50;L29;C83;Q79;R35;G35;L70;D73;A74;G95;D59;H81;G00-G99;G96;M88;R23;C22;K51;G92;O45;K86;K63;N42;H36;R50;K07;I35;M10;E22;O43;C02;S06;G40;L23;J43;D82;O60;C80;R73;G50;L88;C85;I63;F25;C00-C97;K92;P21;I51;M16;R51;I42;L51;R63;K70;C46;L20;I46;R07;G71;A32;F90;R60;E23;H49;E85;K25;K65;C84;E78;E11;D36;L25;K74;I15;L82;C90;I61;C15;G63;T56;N03;N80;H35;F40;I95;G43;R43;K76;J62;C26;H26;J47;T57;D05;D86;G20;F10;D46;L80;F20;Q61;E88;M89;K26;G12;N25;D10-D36;J18;G59;G31;F73;Q86;H16;I67;C25;M33;B55;K44;Q06;N20;C45;O14;G21;J81;E70-E90;K22;H06;C71;C18;Q23;L91;H91;B20-B24;Q82;E84;H18;J60;R29;J63;C00-D48;D50;K90;C50;O03;B67;M32;G41;K70-K77;J45;C93;F31;E87;L73;K50;I50;R09;J13;M06;C66;G93;F00;R31;L94;M08;C56;F99-F99;C61;N39;C74;C16;C44;H02;E24;C82;I25;I60;D09;N21;E03;C92;C81;K37;J44;F41;I60-I69;L30;C64-C68;E28;R64;J96;K73;K72;Q96;N97;K27;Q00;M00;Q44;N10-N16;M35;I20;F03;K21;Q85;M81;F44;K05;G24;I49;T09;Q87;R27;B22;R12;J95;P05;B65;I47;E75;L40;Q28;K83;C67;B54;B79;L64;A48;R82;A31;F84;R06;B25;Q35;B24;E50;B34;G72;T14;R52;Q65-Q79;F14;N04;L66;K75;I70;I20-I25;D65;E66;G47;G25;J42;E10-E14;M60-M63;J84;N15;M34;D61;C91;R26;K20;R57;T78;J80;R00;D69;E30;M31;C95;C23;I71;N19;R05;D57;N17;R25;C60	N	N
M07	M51	CSNK2B	DB04216	Quercetin	F98;Q24;L44;N32;C50-C50;E83;Q77;E10;R20;E16;F50;A15-A19;O24;L12;N30;F81;D68;F95;E21;D33;Q02;S72;F06;I26;Q74;I10-I15;D64;G30;K13;I64;Q80;N46;N90;C06;E72;M62;Q36;A41;J98;Q53;F17;N48;Q90;Q78;K29;D84;N17-N19;T71;N64;D56;F99;R40;H52;Q20;H57;B05;E14;G45;A49;I68;M91-M94;M45;J64;N18;M30;L50;L29;C83;Q79;C37;R35;G35;M91;L70;Q05;D73;O40;A74;G95;E26;D59;H81;G00-G99;G96;M88;C24;R23;B00;J33;C22;K51;G92;O45;K86;N40-N51;Q75;K63;H36;R50;J12;K07;J93;I35;I73;C02;E22;M10;O43;S06;C52;G40;L23;F51;D72;J43;D82;E00-E07;O60;M60;P57;C80;R73;G50;L88;G91;G90;C85;I63;J00-J99;C00-C97;F25;K92;H40-H42;P21;I51;N83;M16;R51;I42;L51;R63;T67;Q93;Q30-Q34;K70;C46;L20;D55-D59;R07;I46;G62;G71;I82;D74;A32;P29;F90;E23;R60;H49;E85;K25;K65;C84;E78;L53;E11;D70;A81;N40;G61;P22;D36;L25;I15;K74;L82;C90;I61;C15;G63;T56;G10;N03;N80;D25;H35;F40;M13;Q81;H93;I95;G43;K76;J62;C26;L81;H26;J47;A01;E55;T57;G82;S07;E79;D05;D86;G20;B50;H44;L80;D46;F10;F20;Q61;E88;E51;M89;Q54;K26;G12;N25;D10-D36;J18;G59;P59;E06;E63;G31;Q68;F73;Q86;H16;G56;C38;I67;C25;M33;Q69;I34;B55;G60;K44;Q15;D75;Q06;N20;C45;O14;F52;K40;K59;G21;J81;F39;E70-E90;K22;H06;C71;K08;C18;Q23;L91;J67;H91;B20-B24;Q82;Q21;H18;E84;J60;R29;Q00-Q07;D83;J63;F30-F39;C00-D48;D50;Q70;S09;K90;G23;C50;O03;N50;B67;M32;G41;K70-K77;M79;J45;C93;F31;E87;L73;K50;I50;E34;R09;J13;M06;M41;G93;C66;F00;Q43;R31;M08;L94;H10-H13;K00;H53;M54;C56;C61;F99-F99;N39;C74;C16;R21;C44;G53;H02;M05-M14;H47;H27;H40;E24;C82;L62;I25;S00-S09;I60;K58;D09;N21;E80;E03;C92;C81;C88;K37;J44;D45;F41;B18;I60-I69;L30;C64-C68;A78;R64;E28;G80;J96;R56;K73;M87;H46;K72;Q96;N97;K27;G70;M94;Q00;E07;M00;Q44;N10-N16;M35;C55;I77;B66;Q34;I20;F03;K21;Q85;M81;F44;L63;K05;G24;F63;D58;I49;T09;F60;Q87;R27;B22;R12;J95;P05;B65;R33;I47;Q56;F22;A30;R19;E75;L40;Q28;L24;K83;C67;B54;B79;E40-E46;L64;N60-N64;A48;R82;M43;C62;A31;Q25;F84;F42;B25;Q35;R06;B24;H11;E61;E50;B34;G72;L68;T14;R52;Q65-Q79;S26;N41;F82;N91;P83;S00;F14;N04;L66;I72;K75;I70;E71;I20-I25;Q66;E74;D18;D65;E66;G47;I84;R18;H25-H28;G25;Q07;J42;E10-E14;M60-M63;J84;A91;N15;J30;M34;D61;C91;C94;R26;K20;R57;R95;T78;J80;A39;R00;D69;H90;E30;M31;F91;C95;C23;Q89;G03;D47;E05;I71;N19;R05;D57;N17;R25;C60	Y	N
D64	M07	C4A	DB00028	Immune Globulin Human		N	N
D64	M07	CSNK2B	DB00171	ATP	Q11;Q24;N32;C50-C50;E10;R20;E16;O24;N30;F81;D68;D33;Q02;F06;N94;I26;Q74;I10-I15;D64;G30;K13;I64;N46;N90;C06;M62;Q36;A41;Q53;F17;Q90;Q78;K29;N17-N19;F99;R40;E14;G45;A49;I68;M45;N18;L50;L29;C83;Q79;R35;G35;L70;D73;A74;G95;D59;H81;G00-G99;G96;M88;R23;C22;K51;G92;O45;K86;K63;N42;H36;R50;K07;I35;M10;E22;O43;C02;S06;G40;L23;J43;D82;O60;C80;R73;G50;L88;C85;I63;F25;C00-C97;K92;P21;I51;M16;R51;I42;L51;R63;K70;C46;L20;I46;R07;G71;A32;F90;R60;E23;H49;E85;K25;K65;C84;E78;E11;D36;L25;K74;I15;L82;C90;I61;C15;G63;T56;N03;N80;H35;F40;I95;G43;R43;K76;J62;C26;H26;J47;T57;D05;D86;G20;F10;D46;L80;F20;Q61;E88;M89;K26;G12;N25;D10-D36;J18;G59;G31;F73;Q86;H16;I67;C25;M33;B55;K44;Q06;N20;C45;O14;G21;J81;E70-E90;K22;H06;C71;C18;Q23;L91;H91;B20-B24;Q82;E84;H18;J60;R29;J63;C00-D48;D50;K90;C50;O03;B67;M32;G41;K70-K77;J45;C93;F31;E87;L73;K50;I50;R09;J13;M06;C66;G93;F00;R31;L94;M08;C56;F99-F99;C61;N39;C74;C16;C44;H02;E24;C82;I25;I60;D09;N21;E03;C92;C81;K37;J44;F41;I60-I69;L30;C64-C68;E28;R64;J96;K73;K72;Q96;N97;K27;Q00;M00;Q44;N10-N16;M35;I20;F03;K21;Q85;M81;F44;K05;G24;I49;T09;Q87;R27;B22;R12;J95;P05;B65;I47;E75;L40;Q28;K83;C67;B54;B79;L64;A48;R82;A31;F84;R06;B25;Q35;B24;E50;B34;G72;T14;R52;Q65-Q79;F14;N04;L66;K75;I70;I20-I25;D65;E66;G47;G25;J42;E10-E14;M60-M63;J84;N15;M34;D61;C91;R26;K20;R57;T78;J80;R00;D69;E30;M31;C95;C23;I71;N19;R05;D57;N17;R25;C60	Y	N
D64	M07	CSNK2B	DB04216	Quercetin	F98;Q24;L44;N32;C50-C50;E83;Q77;E10;R20;E16;F50;A15-A19;O24;L12;N30;F81;D68;F95;E21;D33;Q02;S72;F06;I26;Q74;I10-I15;D64;G30;K13;I64;Q80;N46;N90;C06;E72;M62;Q36;A41;J98;Q53;F17;N48;Q90;Q78;K29;D84;N17-N19;T71;N64;D56;F99;R40;H52;Q20;H57;B05;E14;G45;A49;I68;M91-M94;M45;J64;N18;M30;L50;L29;C83;Q79;C37;R35;G35;M91;L70;Q05;D73;O40;A74;G95;E26;D59;H81;G00-G99;G96;M88;C24;R23;B00;J33;C22;K51;G92;O45;K86;N40-N51;Q75;K63;H36;R50;J12;K07;J93;I35;I73;C02;E22;M10;O43;S06;C52;G40;L23;F51;D72;J43;D82;E00-E07;O60;M60;P57;C80;R73;G50;L88;G91;G90;C85;I63;J00-J99;C00-C97;F25;K92;H40-H42;P21;I51;N83;M16;R51;I42;L51;R63;T67;Q93;Q30-Q34;K70;C46;L20;D55-D59;R07;I46;G62;G71;I82;D74;A32;P29;F90;E23;R60;H49;E85;K25;K65;C84;E78;L53;E11;D70;A81;N40;G61;P22;D36;L25;I15;K74;L82;C90;I61;C15;G63;T56;G10;N03;N80;D25;H35;F40;M13;Q81;H93;I95;G43;K76;J62;C26;L81;H26;J47;A01;E55;T57;G82;S07;E79;D05;D86;G20;B50;H44;L80;D46;F10;F20;Q61;E88;E51;M89;Q54;K26;G12;N25;D10-D36;J18;G59;P59;E06;E63;G31;Q68;F73;Q86;H16;G56;C38;I67;C25;M33;Q69;I34;B55;G60;K44;Q15;D75;Q06;N20;C45;O14;F52;K40;K59;G21;J81;F39;E70-E90;K22;H06;C71;K08;C18;Q23;L91;J67;H91;B20-B24;Q82;Q21;H18;E84;J60;R29;Q00-Q07;D83;J63;F30-F39;C00-D48;D50;Q70;S09;K90;G23;C50;O03;N50;B67;M32;G41;K70-K77;M79;J45;C93;F31;E87;L73;K50;I50;E34;R09;J13;M06;M41;G93;C66;F00;Q43;R31;M08;L94;H10-H13;K00;H53;M54;C56;C61;F99-F99;N39;C74;C16;R21;C44;G53;H02;M05-M14;H47;H27;H40;E24;C82;L62;I25;S00-S09;I60;K58;D09;N21;E80;E03;C92;C81;C88;K37;J44;D45;F41;B18;I60-I69;L30;C64-C68;A78;R64;E28;G80;J96;R56;K73;M87;H46;K72;Q96;N97;K27;G70;M94;Q00;E07;M00;Q44;N10-N16;M35;C55;I77;B66;Q34;I20;F03;K21;Q85;M81;F44;L63;K05;G24;F63;D58;I49;T09;F60;Q87;R27;B22;R12;J95;P05;B65;R33;I47;Q56;F22;A30;R19;E75;L40;Q28;L24;K83;C67;B54;B79;E40-E46;L64;N60-N64;A48;R82;M43;C62;A31;Q25;F84;F42;B25;Q35;R06;B24;H11;E61;E50;B34;G72;L68;T14;R52;Q65-Q79;S26;N41;F82;N91;P83;S00;F14;N04;L66;I72;K75;I70;E71;I20-I25;Q66;E74;D18;D65;E66;G47;I84;R18;H25-H28;G25;Q07;J42;E10-E14;M60-M63;J84;A91;N15;J30;M34;D61;C91;C94;R26;K20;R57;R95;T78;J80;A39;R00;D69;H90;E30;M31;F91;C95;C23;Q89;G03;D47;E05;I71;N19;R05;D57;N17;R25;C60	Y	Y
D64	M07	DDX39B	DB02325	Isopropyl alcohol	C80;Q24;R73;G50;C50-C50;E83;N20;E10;C45;E16;C85;O14;I63;M81;F44;J81;C00-C97;K92;I51;T09;F81;D68;R51;I42;C18;R63;B22;L91;K70;C46;L20;I46;D55-D59;B20-B24;A32;I10-I15;J60;D64;G30;Q56;K13;R60;I64;H49;J63;K25;C00-D48;C84;C06;C14;E72;E11;D70;L40;Q28;K83;D36;L25;A41;C67;B54;C50;Q53;K74;O03;A48;C90;I61;C15;F17;M32;G41;K70-K77;G63;J45;C93;F84;B24;K50;N80;I50;H35;R09;J13;M06;E14;T14;I95;G93;A49;F00;R52;K76;J62;L94;M08;F14;N18;C56;C61;C16;C44;K75;I70;L50;H02;I20-I25;C83;H26;J47;T57;Q05;I25;C32;E66;G20;A74;G95;F10;L80;D59;I60;G00-G99;F20;Q06;M89;C22;N15;K51;C92;D10-D36;G92;D61;C91;J18;G59;K86;T78;G31;J44;J80;H36;R00;R50;D69;F41;E28;O43;R64;C25;S06;M33;K73;Q96;G40;L23;N97;B55;J43;D57;Q00;E07;M00;K44;E00-E07;N17;O60;N10-N16	Y	N
D64	M07	DDX39B	DB11638	Artenimol		N	N
D64	M07	C4B	DB14533	Zinc chloride	F98;Q24;L44;N32;C50-C50;E83;E10;E16;O24;L12;N30;F81;D68;E21;D33;Q02;I26;I10-I15;D64;G30;K13;I64;N46;N90;C06;E72;M62;A41;Q53;F17;L10;Q90;Q78;K29;D84;N17-N19;F99;D56;R40;E14;G45;A49;M45;N18;L50;C83;Q79;R35;G35;A74;G95;D59;H81;G00-G99;G96;C22;K51;G92;K86;N40-N51;K63;H36;R50;I35;I73;M10;O43;C02;E22;S06;G40;L23;F51;J43;D82;O60;M60;C80;R73;G50;C85;F25;C00-C97;K92;H40-H42;P21;I51;N83;M16;R51;I42;L51;R63;T67;Q93;K70;C46;L20;I46;D55-D59;G62;G71;A32;P29;F90;R60;H49;E85;K25;K65;C84;E78;E11;D70;G61;D36;L25;Q04;K74;C90;I61;C15;G63;T56;N03;N80;H35;F40;H93;I95;K76;J62;C26;J47;T57;G82;E79;D05;G20;F10;D46;L80;F20;Q61;E88;M89;K26;N25;D10-D36;J18;G59;G31;F73;Q86;H16;C25;M33;B55;G60;K44;Q15;D75;Q06;N20;C45;O14;F52;G21;J81;F39;E70-E90;H06;C71;C18;L91;H91;B20-B24;Q21;E84;J60;R29;D83;J63;F30-F39;C00-D48;D50;C50;O03;N50;B67;M32;G41;K70-K77;J45;C93;F31;E87;K50;I50;E34;R09;J13;M06;F45;G93;F00;F80;L94;M08;C56;F99-F99;C61;N39;C74;C16;R21;C44;G53;H02;H40;C82;I25;I60;K58;C92;C81;K37;J44;D45;F41;B18;L30;C64-C68;E28;R64;K73;M87;K72;Q96;N97;K27;Q00;M00;Q44;N10-N16;M35;C55;I77;I20;F03;K21;Q85;M81;F44;K05;F63;T09;Q87;R27;B22;J95;P05;B65;I47;A30;E75;L40;Q28;K83;C67;B54;B79;L64;A48;F84;R06;B24;E50;G72;T14;R52;N41;F14;N04;L66;K75;I70;I20-I25;E66;G47;G25;J42;E10-E14;M60-M63;N15;D61;C91;R57;T78;J80;R00;D69;M31;C95;C23;G03;D47;I71;N19;R05;D57;N17;R25;C60	Y	N
D64	M07	C4B	DB09130	Copper	Q11;F98;Q24;E56;N32;C50-C50;E83;Q77;E10;R20;E16;A15-A19;O24;L12;N30;F81;D68;F95;E21;D33;Q02;F06;N94;S72;I26;Q74;I10-I15;D64;G30;B37;K13;Q12;I64;Q80;N46;N90;C06;E72;M62;Q36;M15-M19;A41;J98;Q13;Q53;F17;L10;Q90;Q78;K29;D84;N17-N19;F99;N64;D56;R40;B05;E14;G45;A49;I68;M91-M94;M45;J64;N18;L50;L29;C83;Q79;K80;R35;G35;G81;Q05;D73;A74;G95;E26;D59;H81;G00-G99;G96;M88;C24;R23;B00;C22;K51;G92;O45;K86;G83;N40-N51;Q75;K63;H36;N42;R50;J93;I35;I73;C02;E22;M10;O43;S06;G36;C52;G40;L23;F51;D72;J43;D82;E00-E07;O60;M60;C80;R73;G50;F02;G91;C85;I63;J00-J99;C00-C97;F25;K92;H40-H42;P21;I51;N83;M16;R51;I42;L51;R63;T67;Q93;Q30-Q34;K70;C46;L20;D55-D59;I46;G71;D74;A32;F90;E23;H49;R60;E85;K25;K65;C84;E78;L53;E11;A81;N40;K56;P22;D76;D36;L25;Q04;K74;L82;C90;I61;R17;C15;M25;G63;T56;G10;N03;N80;D25;H35;F40;M13;Q81;H15;I95;G43;K76;J62;C26;L81;H26;J47;T57;R13;G82;S07;D05;D86;G20;B50;H44;L80;D46;F10;F20;Q61;E88;E51;M89;Q54;K26;G12;N25;D10-D36;J18;G59;A96;E63;G31;Q68;F73;A23;Q86;H16;G56;C38;I67;C25;M33;Q69;I34;B55;G60;K44;Q15;D75;Q06;T53;N20;C45;O14;F52;D66;K40;K59;G21;J81;F39;E70-E90;K22;D06;G11;H06;C71;C18;Q23;L91;J67;H91;B20-B24;Q82;Q21;H18;E84;J60;R29;Q00-Q07;D83;J63;F30-F39;C00-D48;D50;Q70;S09;K90;C50;O03;N50;B67;M32;G41;K70-K77;J45;C93;F31;E87;K50;I50;E34;R09;J13;M06;M41;G93;C66;F00;Q43;R31;M08;L94;K00;H53;M54;C56;C61;F99-F99;N39;C74;C16;R21;C44;G53;H02;M05-M14;H47;H27;H40;C82;L62;I25;S00-S09;I60;K58;D09;N21;E80;C92;C81;K37;J44;D45;F41;B18;I60-I69;L30;C64-C68;A78;E28;G80;R64;J96;K73;M87;M00-M25;K72;A86;Q96;N97;K27;G70;M94;Q00;E07;M00;Q44;N10-N16;M35;C55;I77;E76;R48;Q34;I20;F03;K21;Q85;M81;F44;L63;K05;G24;F63;D58;I49;T09;F60;R27;Q87;B22;R12;J95;P05;B65;R33;I47;Q56;N20-N23;A30;R19;E75;L40;Q28;L24;K83;C67;B54;B79;E40-E46;L64;N60-N64;A48;R82;Q25;F84;F42;R06;Q35;B24;E61;E50;G72;T14;R52;Q65-Q79;S26;N41;F82;N91;P83;S00;F14;N04;L66;I72;K75;I70;E71;I20-I25;Q66;E74;D18;E27;D65;E66;G47;I84;R18;H25-H28;G25;Q07;J42;E10-E14;M60-M63;J84;N15;J30;M34;D61;C91;C94;R26;K20;R57;R95;T78;J80;A39;R00;D69;H90;E30;M31;F91;C95;C23;Q89;G03;D47;E05;I71;M19;N19;R05;D57;N17;R25;C60	Y	Y
D64	M07	C4B	DB14487	Zinc acetate	C80;Q24;R73;I20;G50;C50-C50;E83;N32;F03;N20;E10;K21;C45;G90;E16;C85;O14;M81;F44;J81;G24;C00-C97;F63;I49;P21;I51;T09;L12;H06;M16;F81;C71;D68;K08;R51;D33;I42;C18;L51;R63;T67;B22;K70;J67;C46;L20;I46;D55-D59;B20-B24;A32;P05;E84;I10-I15;J60;D64;G30;K13;F90;R60;I64;H49;J63;K25;N46;C00-D48;C84;E78;D50;N90;C06;E72;E11;E75;M62;L40;Q28;K83;D36;L25;A41;C67;B54;C50;Q53;K74;O03;A48;C90;I61;C15;F17;M32;G41;K70-K77;G63;J45;Q90;Q78;C93;K29;T56;F84;F31;Q35;D56;B24;K50;N80;I50;H35;R09;G72;D75;J13;M06;E14;T14;I95;G93;A49;F00;R52;N41;K76;J62;L94;M08;F14;J64;N18;C56;C61;C26;C74;C16;C44;K75;I70;L50;L29;C83;G53;I20-I25;H26;J47;H40;G35;E22;T57;C82;I25;D05;E66;G47;G20;A74;G95;L80;D46;D59;I60;K58;G00-G99;F20;D09;J42;C24;E10-E14;M60-M63;M89;Q54;K26;C22;N15;K51;C92;D10-D36;G92;C91;J18;G59;C94;K86;C81;C88;D22;T78;K02;K37;G31;J44;J80;K63;H36;R00;F73;R50;F41;H90;H16;E30;M31;C95;C64-C68;M10;E28;O43;C02;R64;S06;Q89;J96;C25;C23;M33;K73;K72;G40;L23;N97;B55;K27;D72;J43;D57;E07;M00;K44;E00-E07;N17;O60;M35;C55;C60	Y	N
D64	M07	C4B	DB01593	Zinc	F98;Q24;L44;N32;C50-C50;E83;E10;R20;E16;A15-A19;O24;L12;N30;F81;D68;F95;E21;D33;Q02;F06;I26;Q74;I10-I15;D64;G30;B37;K13;I64;Q80;N46;N90;C06;E72;M62;Q36;M15-M19;A41;J98;Q13;Q53;F17;L10;Q90;Q78;K29;D84;N17-N19;F99;D56;H52;R40;E14;G45;A49;I68;M91-M94;M45;J64;N18;M30;L50;L29;C83;Q79;C37;K80;R35;G35;L70;Q05;D73;O40;A74;G95;E26;D59;H81;G00-G99;G96;M88;C24;R23;J33;C22;K51;G92;O45;K86;N40-N51;Q75;K63;H36;R50;J12;J93;I35;C02;E22;M10;O43;S06;G36;C52;G40;L23;F51;D72;J43;D82;E00-E07;O60;M60;P57;C80;R73;G50;L88;F02;G91;C85;I63;I85;J00-J99;C00-C97;F25;K92;H40-H42;P21;I51;N83;M16;R51;I42;L51;R63;T67;Q93;Q30-Q34;K70;C46;L20;D55-D59;I46;G71;I82;D74;A32;P29;F90;E23;R60;H49;E85;K25;K65;C84;E78;E11;D70;A81;N40;P22;D36;L25;Q04;I15;K74;C90;I61;C15;M25;G63;T56;G10;N03;N80;D25;H35;F40;M13;Q81;I95;G43;R43;K76;J62;C26;L81;H26;J47;E55;T57;E53;D05;D86;G20;B50;H44;L80;D46;F10;F20;Q61;E88;E51;O01;M89;Q54;K26;G12;T88;I86;N25;D10-D36;J18;G59;G31;F73;A23;Q86;H16;G56;C38;I67;C25;M33;Q69;B55;B44;G60;K44;Q15;D75;Q06;T53;N20;C45;O14;F52;K59;G21;J81;F39;E70-E90;H06;C71;C18;Q23;L91;J67;H91;B20-B24;Q82;Q21;H18;E84;J60;R29;Q00-Q07;D83;J63;F30-F39;C00-D48;F43;D50;Q70;K90;G23;C50;O03;N50;B67;M32;G41;K70-K77;J45;C93;F31;E87;L73;K50;I50;E34;R09;J13;M06;M41;G93;C66;F00;F80;Q43;R31;M08;L94;K00;M54;C56;C61;F99-F99;N39;C74;C16;R21;C44;G53;H02;M05-M14;H47;H27;H40;E24;C82;L62;I25;I60;K58;D09;N21;E80;E03;C92;C81;D22;K37;J44;D45;F41;B18;I60-I69;L30;C64-C68;A78;E28;R64;J96;R56;K73;M87;M00-M25;K72;A86;Q96;N97;K27;G70;M94;Q00;E07;M00;Q44;N10-N16;M35;C55;I77;Q34;I20;F03;K21;Q85;M81;F44;L63;K05;G24;F63;I49;T09;F60;Q87;R27;B22;J95;R44;P05;B65;R33;I47;Q56;N20-N23;R19;E75;L40;Q28;L24;K83;C67;B54;B79;L64;A48;C62;A31;Q25;F84;F42;B25;Q35;R06;B24;E61;E50;B34;G72;T14;R52;Q65-Q79;S26;N41;F82;N91;P83;F14;N04;L66;K75;I70;E71;I20-I25;D18;E27;D65;E66;I84;G47;H25-H28;G25;H54;Q07;J42;E10-E14;M60-M63;J84;N15;J30;M34;D61;C91;C94;R26;K20;R57;R95;T78;J80;A39;R00;D69;E30;M31;F91;C95;C23;Q89;G03;D47;I71;M19;N19;R05;D57;N17;R25;C60	Y	Y	imedeen tablet
D64	M07	C4B	DB01593	Zinc	F98;Q24;L44;N32;C50-C50;E83;E10;R20;E16;A15-A19;O24;L12;N30;F81;D68;F95;E21;D33;Q02;F06;I26;Q74;I10-I15;D64;G30;B37;K13;I64;Q80;N46;N90;C06;E72;M62;Q36;M15-M19;A41;J98;Q13;Q53;F17;L10;Q90;Q78;K29;D84;N17-N19;F99;D56;H52;R40;E14;G45;A49;I68;M91-M94;M45;J64;N18;M30;L50;L29;C83;Q79;C37;K80;R35;G35;L70;Q05;D73;O40;A74;G95;E26;D59;H81;G00-G99;G96;M88;C24;R23;J33;C22;K51;G92;O45;K86;N40-N51;Q75;K63;H36;R50;J12;J93;I35;C02;E22;M10;O43;S06;G36;C52;G40;L23;F51;D72;J43;D82;E00-E07;O60;M60;P57;C80;R73;G50;L88;F02;G91;C85;I63;I85;J00-J99;C00-C97;F25;K92;H40-H42;P21;I51;N83;M16;R51;I42;L51;R63;T67;Q93;Q30-Q34;K70;C46;L20;D55-D59;I46;G71;I82;D74;A32;P29;F90;E23;R60;H49;E85;K25;K65;C84;E78;E11;D70;A81;N40;P22;D36;L25;Q04;I15;K74;C90;I61;C15;M25;G63;T56;G10;N03;N80;D25;H35;F40;M13;Q81;I95;G43;R43;K76;J62;C26;L81;H26;J47;E55;T57;E53;D05;D86;G20;B50;H44;L80;D46;F10;F20;Q61;E88;E51;O01;M89;Q54;K26;G12;T88;I86;N25;D10-D36;J18;G59;G31;F73;A23;Q86;H16;G56;C38;I67;C25;M33;Q69;B55;B44;G60;K44;Q15;D75;Q06;T53;N20;C45;O14;F52;K59;G21;J81;F39;E70-E90;H06;C71;C18;Q23;L91;J67;H91;B20-B24;Q82;Q21;H18;E84;J60;R29;Q00-Q07;D83;J63;F30-F39;C00-D48;F43;D50;Q70;K90;G23;C50;O03;N50;B67;M32;G41;K70-K77;J45;C93;F31;E87;L73;K50;I50;E34;R09;J13;M06;M41;G93;C66;F00;F80;Q43;R31;M08;L94;K00;M54;C56;C61;F99-F99;N39;C74;C16;R21;C44;G53;H02;M05-M14;H47;H27;H40;E24;C82;L62;I25;I60;K58;D09;N21;E80;E03;C92;C81;D22;K37;J44;D45;F41;B18;I60-I69;L30;C64-C68;A78;E28;R64;J96;R56;K73;M87;M00-M25;K72;A86;Q96;N97;K27;G70;M94;Q00;E07;M00;Q44;N10-N16;M35;C55;I77;Q34;I20;F03;K21;Q85;M81;F44;L63;K05;G24;F63;I49;T09;F60;Q87;R27;B22;J95;R44;P05;B65;R33;I47;Q56;N20-N23;R19;E75;L40;Q28;L24;K83;C67;B54;B79;L64;A48;C62;A31;Q25;F84;F42;B25;Q35;R06;B24;E61;E50;B34;G72;T14;R52;Q65-Q79;S26;N41;F82;N91;P83;F14;N04;L66;K75;I70;E71;I20-I25;D18;E27;D65;E66;I84;G47;H25-H28;G25;H54;Q07;J42;E10-E14;M60-M63;J84;N15;J30;M34;D61;C91;C94;R26;K20;R57;R95;T78;J80;A39;R00;D69;E30;M31;F91;C95;C23;Q89;G03;D47;I71;M19;N19;R05;D57;N17;R25;C60	Y	Y	zineryt topical solution
D64	M07	C4B	DB01593	Zinc	F98;Q24;L44;N32;C50-C50;E83;E10;R20;E16;A15-A19;O24;L12;N30;F81;D68;F95;E21;D33;Q02;F06;I26;Q74;I10-I15;D64;G30;B37;K13;I64;Q80;N46;N90;C06;E72;M62;Q36;M15-M19;A41;J98;Q13;Q53;F17;L10;Q90;Q78;K29;D84;N17-N19;F99;D56;H52;R40;E14;G45;A49;I68;M91-M94;M45;J64;N18;M30;L50;L29;C83;Q79;C37;K80;R35;G35;L70;Q05;D73;O40;A74;G95;E26;D59;H81;G00-G99;G96;M88;C24;R23;J33;C22;K51;G92;O45;K86;N40-N51;Q75;K63;H36;R50;J12;J93;I35;C02;E22;M10;O43;S06;G36;C52;G40;L23;F51;D72;J43;D82;E00-E07;O60;M60;P57;C80;R73;G50;L88;F02;G91;C85;I63;I85;J00-J99;C00-C97;F25;K92;H40-H42;P21;I51;N83;M16;R51;I42;L51;R63;T67;Q93;Q30-Q34;K70;C46;L20;D55-D59;I46;G71;I82;D74;A32;P29;F90;E23;R60;H49;E85;K25;K65;C84;E78;E11;D70;A81;N40;P22;D36;L25;Q04;I15;K74;C90;I61;C15;M25;G63;T56;G10;N03;N80;D25;H35;F40;M13;Q81;I95;G43;R43;K76;J62;C26;L81;H26;J47;E55;T57;E53;D05;D86;G20;B50;H44;L80;D46;F10;F20;Q61;E88;E51;O01;M89;Q54;K26;G12;T88;I86;N25;D10-D36;J18;G59;G31;F73;A23;Q86;H16;G56;C38;I67;C25;M33;Q69;B55;B44;G60;K44;Q15;D75;Q06;T53;N20;C45;O14;F52;K59;G21;J81;F39;E70-E90;H06;C71;C18;Q23;L91;J67;H91;B20-B24;Q82;Q21;H18;E84;J60;R29;Q00-Q07;D83;J63;F30-F39;C00-D48;F43;D50;Q70;K90;G23;C50;O03;N50;B67;M32;G41;K70-K77;J45;C93;F31;E87;L73;K50;I50;E34;R09;J13;M06;M41;G93;C66;F00;F80;Q43;R31;M08;L94;K00;M54;C56;C61;F99-F99;N39;C74;C16;R21;C44;G53;H02;M05-M14;H47;H27;H40;E24;C82;L62;I25;I60;K58;D09;N21;E80;E03;C92;C81;D22;K37;J44;D45;F41;B18;I60-I69;L30;C64-C68;A78;E28;R64;J96;R56;K73;M87;M00-M25;K72;A86;Q96;N97;K27;G70;M94;Q00;E07;M00;Q44;N10-N16;M35;C55;I77;Q34;I20;F03;K21;Q85;M81;F44;L63;K05;G24;F63;I49;T09;F60;Q87;R27;B22;J95;R44;P05;B65;R33;I47;Q56;N20-N23;R19;E75;L40;Q28;L24;K83;C67;B54;B79;L64;A48;C62;A31;Q25;F84;F42;B25;Q35;R06;B24;E61;E50;B34;G72;T14;R52;Q65-Q79;S26;N41;F82;N91;P83;F14;N04;L66;K75;I70;E71;I20-I25;D18;E27;D65;E66;I84;G47;H25-H28;G25;H54;Q07;J42;E10-E14;M60-M63;J84;N15;J30;M34;D61;C91;C94;R26;K20;R57;R95;T78;J80;A39;R00;D69;E30;M31;F91;C95;C23;Q89;G03;D47;I71;M19;N19;R05;D57;N17;R25;C60	Y	Y	zinc product
D64	M07	C4B	DB00028	Immune Globulin Human		N	N
D64	M07	VARS	DB00161	L-Valine		N	N
D64	M07	HLA-DQB1	DB00071	Insulin Pork		N	N
D64	M07	DDAH2	DB00155	L-Citrulline		N	N
D64	M07	HLA-B	DB11294	Coccidioides immitis spherule		N	N
D64	M07	HLA-B	DB04464	N-Formylmethionine		N	N
D64	M07	HLA-B	DB01048	Abacavir	C80;G50;C50-C50;E10;C45;E16;Q85;M81;J81;C00-C97;E70-E90;I51;F81;Q87;I42;C18;L51;R63;Q93;B22;L91;K70;J67;L20;I46;B20-B24;A32;I10-I15;J60;D64;G30;K13;R60;I64;J63;K25;C00-D48;K65;E11;M62;L40;K83;D36;A41;C67;B54;B79;C50;K74;A48;I61;B67;M32;G41;K70-K77;G63;J45;T56;F84;N17-N19;R06;N03;B24;K50;I50;H35;R09;G72;M06;T14;I95;G93;F00;R52;K76;L94;M45;N04;J64;N18;C56;C61;C16;R21;C44;K75;I70;L50;H02;I20-I25;C83;J47;G35;T57;I25;E66;G20;A74;G95;L80;D59;G00-G99;F20;E88;Q06;M60-M63;M89;C22;N15;N25;K51;J30;C92;D10-D36;D61;C91;J18;G59;K86;T78;K37;J44;J80;H36;R00;R50;D69;F41;L30;M10;O43;R64;C25;S06;M33;G36;G03;I71;G40;L23;B55;N19;G70;J43;D57;Q00;D82;M00;K44;N17;O60;N10-N16;M35	Y	N	abacavir
D64	M07	HLA-B	DB01048	Abacavir	C80;G50;C50-C50;E10;C45;E16;Q85;M81;J81;C00-C97;E70-E90;I51;F81;Q87;I42;C18;L51;R63;Q93;B22;L91;K70;J67;L20;I46;B20-B24;A32;I10-I15;J60;D64;G30;K13;R60;I64;J63;K25;C00-D48;K65;E11;M62;L40;K83;D36;A41;C67;B54;B79;C50;K74;A48;I61;B67;M32;G41;K70-K77;G63;J45;T56;F84;N17-N19;R06;N03;B24;K50;I50;H35;R09;G72;M06;T14;I95;G93;F00;R52;K76;L94;M45;N04;J64;N18;C56;C61;C16;R21;C44;K75;I70;L50;H02;I20-I25;C83;J47;G35;T57;I25;E66;G20;A74;G95;L80;D59;G00-G99;F20;E88;Q06;M60-M63;M89;C22;N15;N25;K51;J30;C92;D10-D36;D61;C91;J18;G59;K86;T78;K37;J44;J80;H36;R00;R50;D69;F41;L30;M10;O43;R64;C25;S06;M33;G36;G03;I71;G40;L23;B55;N19;G70;J43;D57;Q00;D82;M00;K44;N17;O60;N10-N16;M35	Y	N	abacavir 300mg / lamivudine 150mg / zidovudine 300mg tablet
D64	M07	HLA-DQA2	DB00071	Insulin Pork		N	N
D64	M07	HLA-DRB1	DB05259	Glatiramer		N	N
D64	M07	CFB	DB04491	Diisopropylphosphono Group		N	N
D64	M07	CFB	DB14533	Zinc chloride	F98;Q24;L44;N32;C50-C50;E83;E10;E16;O24;L12;N30;F81;D68;E21;D33;Q02;I26;I10-I15;D64;G30;K13;I64;N46;N90;C06;E72;M62;A41;Q53;F17;L10;Q90;Q78;K29;D84;N17-N19;F99;D56;R40;E14;G45;A49;M45;N18;L50;C83;Q79;R35;G35;A74;G95;D59;H81;G00-G99;G96;C22;K51;G92;K86;N40-N51;K63;H36;R50;I35;I73;M10;O43;C02;E22;S06;G40;L23;F51;J43;D82;O60;M60;C80;R73;G50;C85;F25;C00-C97;K92;H40-H42;P21;I51;N83;M16;R51;I42;L51;R63;T67;Q93;K70;C46;L20;I46;D55-D59;G62;G71;A32;P29;F90;R60;H49;E85;K25;K65;C84;E78;E11;D70;G61;D36;L25;Q04;K74;C90;I61;C15;G63;T56;N03;N80;H35;F40;H93;I95;K76;J62;C26;J47;T57;G82;E79;D05;G20;F10;D46;L80;F20;Q61;E88;M89;K26;N25;D10-D36;J18;G59;G31;F73;Q86;H16;C25;M33;B55;G60;K44;Q15;D75;Q06;N20;C45;O14;F52;G21;J81;F39;E70-E90;H06;C71;C18;L91;H91;B20-B24;Q21;E84;J60;R29;D83;J63;F30-F39;C00-D48;D50;C50;O03;N50;B67;M32;G41;K70-K77;J45;C93;F31;E87;K50;I50;E34;R09;J13;M06;F45;G93;F00;F80;L94;M08;C56;F99-F99;C61;N39;C74;C16;R21;C44;G53;H02;H40;C82;I25;I60;K58;C92;C81;K37;J44;D45;F41;B18;L30;C64-C68;E28;R64;K73;M87;K72;Q96;N97;K27;Q00;M00;Q44;N10-N16;M35;C55;I77;I20;F03;K21;Q85;M81;F44;K05;F63;T09;Q87;R27;B22;J95;P05;B65;I47;A30;E75;L40;Q28;K83;C67;B54;B79;L64;A48;F84;R06;B24;E50;G72;T14;R52;N41;F14;N04;L66;K75;I70;I20-I25;E66;G47;G25;J42;E10-E14;M60-M63;N15;D61;C91;R57;T78;J80;R00;D69;M31;C95;C23;G03;D47;I71;N19;R05;D57;N17;R25;C60	Y	N
D64	M07	CFB	DB02459	4-Guanidinobenzoic Acid		N	N
D64	M07	CFB	DB06503	MLN2222		N	N
D64	M07	CFB	DB14487	Zinc acetate	C80;Q24;R73;I20;G50;C50-C50;E83;N32;F03;N20;E10;K21;C45;G90;E16;C85;O14;M81;F44;J81;G24;C00-C97;F63;I49;P21;I51;T09;L12;H06;M16;F81;C71;D68;K08;R51;D33;I42;C18;L51;R63;T67;B22;K70;J67;C46;L20;I46;D55-D59;B20-B24;A32;P05;E84;I10-I15;J60;D64;G30;K13;F90;R60;I64;H49;J63;K25;N46;C00-D48;C84;E78;D50;N90;C06;E72;E11;E75;M62;L40;Q28;K83;D36;L25;A41;C67;B54;C50;Q53;K74;O03;A48;C90;I61;C15;F17;M32;G41;K70-K77;G63;J45;Q90;Q78;C93;K29;T56;F84;F31;Q35;D56;B24;K50;N80;I50;H35;R09;G72;D75;J13;M06;E14;T14;I95;G93;A49;F00;R52;N41;K76;J62;L94;M08;F14;J64;N18;C56;C61;C26;C74;C16;C44;K75;I70;L50;L29;C83;G53;I20-I25;H26;J47;H40;G35;E22;T57;C82;I25;D05;E66;G47;G20;A74;G95;L80;D46;D59;I60;K58;G00-G99;F20;D09;J42;C24;E10-E14;M60-M63;M89;Q54;K26;C22;N15;K51;C92;D10-D36;G92;C91;J18;G59;C94;K86;C81;C88;D22;T78;K02;K37;G31;J44;J80;K63;H36;R00;F73;R50;F41;H90;H16;E30;M31;C95;C64-C68;M10;E28;O43;C02;R64;S06;Q89;J96;C25;C23;M33;K73;K72;G40;L23;N97;B55;K27;D72;J43;D57;E07;M00;K44;E00-E07;N17;O60;M35;C55;C60	Y	N
D64	M07	CFB	DB01593	Zinc	F98;Q24;L44;N32;C50-C50;E83;E10;R20;E16;A15-A19;O24;L12;N30;F81;D68;F95;E21;D33;Q02;F06;I26;Q74;I10-I15;D64;G30;B37;K13;I64;Q80;N46;N90;C06;E72;M62;Q36;M15-M19;A41;J98;Q13;Q53;F17;L10;Q90;Q78;K29;D84;N17-N19;F99;D56;H52;R40;E14;G45;A49;I68;M91-M94;M45;J64;N18;M30;L50;L29;C83;Q79;C37;K80;R35;G35;L70;Q05;D73;O40;A74;G95;E26;D59;H81;G00-G99;G96;M88;C24;R23;J33;C22;K51;G92;O45;K86;N40-N51;Q75;K63;H36;R50;J12;J93;I35;C02;E22;M10;O43;S06;G36;C52;G40;L23;F51;D72;J43;D82;E00-E07;O60;M60;P57;C80;R73;G50;L88;F02;G91;C85;I63;I85;J00-J99;C00-C97;F25;K92;H40-H42;P21;I51;N83;M16;R51;I42;L51;R63;T67;Q93;Q30-Q34;K70;C46;L20;D55-D59;I46;G71;I82;D74;A32;P29;F90;E23;R60;H49;E85;K25;K65;C84;E78;E11;D70;A81;N40;P22;D36;L25;Q04;I15;K74;C90;I61;C15;M25;G63;T56;G10;N03;N80;D25;H35;F40;M13;Q81;I95;G43;R43;K76;J62;C26;L81;H26;J47;E55;T57;E53;D05;D86;G20;B50;H44;L80;D46;F10;F20;Q61;E88;E51;O01;M89;Q54;K26;G12;T88;I86;N25;D10-D36;J18;G59;G31;F73;A23;Q86;H16;G56;C38;I67;C25;M33;Q69;B55;B44;G60;K44;Q15;D75;Q06;T53;N20;C45;O14;F52;K59;G21;J81;F39;E70-E90;H06;C71;C18;Q23;L91;J67;H91;B20-B24;Q82;Q21;H18;E84;J60;R29;Q00-Q07;D83;J63;F30-F39;C00-D48;F43;D50;Q70;K90;G23;C50;O03;N50;B67;M32;G41;K70-K77;J45;C93;F31;E87;L73;K50;I50;E34;R09;J13;M06;M41;G93;C66;F00;F80;Q43;R31;M08;L94;K00;M54;C56;C61;F99-F99;N39;C74;C16;R21;C44;G53;H02;M05-M14;H47;H27;H40;E24;C82;L62;I25;I60;K58;D09;N21;E80;E03;C92;C81;D22;K37;J44;D45;F41;B18;I60-I69;L30;C64-C68;A78;E28;R64;J96;R56;K73;M87;M00-M25;K72;A86;Q96;N97;K27;G70;M94;Q00;E07;M00;Q44;N10-N16;M35;C55;I77;Q34;I20;F03;K21;Q85;M81;F44;L63;K05;G24;F63;I49;T09;F60;Q87;R27;B22;J95;R44;P05;B65;R33;I47;Q56;N20-N23;R19;E75;L40;Q28;L24;K83;C67;B54;B79;L64;A48;C62;A31;Q25;F84;F42;B25;Q35;R06;B24;E61;E50;B34;G72;T14;R52;Q65-Q79;S26;N41;F82;N91;P83;F14;N04;L66;K75;I70;E71;I20-I25;D18;E27;D65;E66;I84;G47;H25-H28;G25;H54;Q07;J42;E10-E14;M60-M63;J84;N15;J30;M34;D61;C91;C94;R26;K20;R57;R95;T78;J80;A39;R00;D69;E30;M31;F91;C95;C23;Q89;G03;D47;I71;M19;N19;R05;D57;N17;R25;C60	Y	Y	imedeen tablet
D64	M07	CFB	DB01593	Zinc	F98;Q24;L44;N32;C50-C50;E83;E10;R20;E16;A15-A19;O24;L12;N30;F81;D68;F95;E21;D33;Q02;F06;I26;Q74;I10-I15;D64;G30;B37;K13;I64;Q80;N46;N90;C06;E72;M62;Q36;M15-M19;A41;J98;Q13;Q53;F17;L10;Q90;Q78;K29;D84;N17-N19;F99;D56;H52;R40;E14;G45;A49;I68;M91-M94;M45;J64;N18;M30;L50;L29;C83;Q79;C37;K80;R35;G35;L70;Q05;D73;O40;A74;G95;E26;D59;H81;G00-G99;G96;M88;C24;R23;J33;C22;K51;G92;O45;K86;N40-N51;Q75;K63;H36;R50;J12;J93;I35;C02;E22;M10;O43;S06;G36;C52;G40;L23;F51;D72;J43;D82;E00-E07;O60;M60;P57;C80;R73;G50;L88;F02;G91;C85;I63;I85;J00-J99;C00-C97;F25;K92;H40-H42;P21;I51;N83;M16;R51;I42;L51;R63;T67;Q93;Q30-Q34;K70;C46;L20;D55-D59;I46;G71;I82;D74;A32;P29;F90;E23;R60;H49;E85;K25;K65;C84;E78;E11;D70;A81;N40;P22;D36;L25;Q04;I15;K74;C90;I61;C15;M25;G63;T56;G10;N03;N80;D25;H35;F40;M13;Q81;I95;G43;R43;K76;J62;C26;L81;H26;J47;E55;T57;E53;D05;D86;G20;B50;H44;L80;D46;F10;F20;Q61;E88;E51;O01;M89;Q54;K26;G12;T88;I86;N25;D10-D36;J18;G59;G31;F73;A23;Q86;H16;G56;C38;I67;C25;M33;Q69;B55;B44;G60;K44;Q15;D75;Q06;T53;N20;C45;O14;F52;K59;G21;J81;F39;E70-E90;H06;C71;C18;Q23;L91;J67;H91;B20-B24;Q82;Q21;H18;E84;J60;R29;Q00-Q07;D83;J63;F30-F39;C00-D48;F43;D50;Q70;K90;G23;C50;O03;N50;B67;M32;G41;K70-K77;J45;C93;F31;E87;L73;K50;I50;E34;R09;J13;M06;M41;G93;C66;F00;F80;Q43;R31;M08;L94;K00;M54;C56;C61;F99-F99;N39;C74;C16;R21;C44;G53;H02;M05-M14;H47;H27;H40;E24;C82;L62;I25;I60;K58;D09;N21;E80;E03;C92;C81;D22;K37;J44;D45;F41;B18;I60-I69;L30;C64-C68;A78;E28;R64;J96;R56;K73;M87;M00-M25;K72;A86;Q96;N97;K27;G70;M94;Q00;E07;M00;Q44;N10-N16;M35;C55;I77;Q34;I20;F03;K21;Q85;M81;F44;L63;K05;G24;F63;I49;T09;F60;Q87;R27;B22;J95;R44;P05;B65;R33;I47;Q56;N20-N23;R19;E75;L40;Q28;L24;K83;C67;B54;B79;L64;A48;C62;A31;Q25;F84;F42;B25;Q35;R06;B24;E61;E50;B34;G72;T14;R52;Q65-Q79;S26;N41;F82;N91;P83;F14;N04;L66;K75;I70;E71;I20-I25;D18;E27;D65;E66;I84;G47;H25-H28;G25;H54;Q07;J42;E10-E14;M60-M63;J84;N15;J30;M34;D61;C91;C94;R26;K20;R57;R95;T78;J80;A39;R00;D69;E30;M31;F91;C95;C23;Q89;G03;D47;I71;M19;N19;R05;D57;N17;R25;C60	Y	Y	zineryt topical solution
D64	M07	CFB	DB01593	Zinc	F98;Q24;L44;N32;C50-C50;E83;E10;R20;E16;A15-A19;O24;L12;N30;F81;D68;F95;E21;D33;Q02;F06;I26;Q74;I10-I15;D64;G30;B37;K13;I64;Q80;N46;N90;C06;E72;M62;Q36;M15-M19;A41;J98;Q13;Q53;F17;L10;Q90;Q78;K29;D84;N17-N19;F99;D56;H52;R40;E14;G45;A49;I68;M91-M94;M45;J64;N18;M30;L50;L29;C83;Q79;C37;K80;R35;G35;L70;Q05;D73;O40;A74;G95;E26;D59;H81;G00-G99;G96;M88;C24;R23;J33;C22;K51;G92;O45;K86;N40-N51;Q75;K63;H36;R50;J12;J93;I35;C02;E22;M10;O43;S06;G36;C52;G40;L23;F51;D72;J43;D82;E00-E07;O60;M60;P57;C80;R73;G50;L88;F02;G91;C85;I63;I85;J00-J99;C00-C97;F25;K92;H40-H42;P21;I51;N83;M16;R51;I42;L51;R63;T67;Q93;Q30-Q34;K70;C46;L20;D55-D59;I46;G71;I82;D74;A32;P29;F90;E23;R60;H49;E85;K25;K65;C84;E78;E11;D70;A81;N40;P22;D36;L25;Q04;I15;K74;C90;I61;C15;M25;G63;T56;G10;N03;N80;D25;H35;F40;M13;Q81;I95;G43;R43;K76;J62;C26;L81;H26;J47;E55;T57;E53;D05;D86;G20;B50;H44;L80;D46;F10;F20;Q61;E88;E51;O01;M89;Q54;K26;G12;T88;I86;N25;D10-D36;J18;G59;G31;F73;A23;Q86;H16;G56;C38;I67;C25;M33;Q69;B55;B44;G60;K44;Q15;D75;Q06;T53;N20;C45;O14;F52;K59;G21;J81;F39;E70-E90;H06;C71;C18;Q23;L91;J67;H91;B20-B24;Q82;Q21;H18;E84;J60;R29;Q00-Q07;D83;J63;F30-F39;C00-D48;F43;D50;Q70;K90;G23;C50;O03;N50;B67;M32;G41;K70-K77;J45;C93;F31;E87;L73;K50;I50;E34;R09;J13;M06;M41;G93;C66;F00;F80;Q43;R31;M08;L94;K00;M54;C56;C61;F99-F99;N39;C74;C16;R21;C44;G53;H02;M05-M14;H47;H27;H40;E24;C82;L62;I25;I60;K58;D09;N21;E80;E03;C92;C81;D22;K37;J44;D45;F41;B18;I60-I69;L30;C64-C68;A78;E28;R64;J96;R56;K73;M87;M00-M25;K72;A86;Q96;N97;K27;G70;M94;Q00;E07;M00;Q44;N10-N16;M35;C55;I77;Q34;I20;F03;K21;Q85;M81;F44;L63;K05;G24;F63;I49;T09;F60;Q87;R27;B22;J95;R44;P05;B65;R33;I47;Q56;N20-N23;R19;E75;L40;Q28;L24;K83;C67;B54;B79;L64;A48;C62;A31;Q25;F84;F42;B25;Q35;R06;B24;E61;E50;B34;G72;T14;R52;Q65-Q79;S26;N41;F82;N91;P83;F14;N04;L66;K75;I70;E71;I20-I25;D18;E27;D65;E66;I84;G47;H25-H28;G25;H54;Q07;J42;E10-E14;M60-M63;J84;N15;J30;M34;D61;C91;C94;R26;K20;R57;R95;T78;J80;A39;R00;D69;E30;M31;F91;C95;C23;Q89;G03;D47;I71;M19;N19;R05;D57;N17;R25;C60	Y	Y	zinc product
D64	M07	NEU1	DB00198	Oseltamivir	R60;I64;J63;I95;T14;N46;C22;C50-C50;J18;C91;E10;F14;C45;N40-N51;L40;Q28;C56;N18;C61;M81;F44;L66;C16;T78;K83;G31;K75;J44;I70;L64;C50;I20-I25;R50;K74;O03;C90;I51;N50;O24;F17;M32;C95;R64;M33;S06;R51;I42;L51;B22;F84;G40;I25;E66;L20;N97;B55;G20;K50;K70;C46;N80;I50;D59;R09;E34;K44;I10-I15;F20;N17;O60;K13;M06	N	N
D64	M07	CYP21A2	DB01026	Ketoconazole	Q24;N32;C50-C50;E83;E10;E16;O24;L12;N30;F81;F95;D68;D33;I26;I10-I15;D64;G30;B37;K13;I64;R41;N46;C06;M62;A41;Q53;F17;N48;Q90;Q78;K29;D84;B39;F99;D56;N17-N19;R40;H57;E14;G45;A49;J64;N18;L50;L29;C83;Q79;G35;G81;L70;Q05;D73;A74;G95;E26;D59;H81;G00-G99;G96;C22;K51;G92;O45;K86;G83;N40-N51;K63;H36;R50;I35;I73;M10;O43;C02;E22;S06;G40;L23;D72;J43;E00-E07;O60;M60;P57;C80;R73;G50;L88;C85;I63;F25;C00-C97;P21;I51;N83;M16;R51;I42;L51;R63;K70;C46;L20;I46;D55-D59;G62;D74;A32;F90;R60;E23;H49;K25;C84;N96;E78;E11;A81;N40;D36;L25;K74;C90;I61;R17;C15;G63;T56;N80;D25;H35;F40;I95;G43;K76;J62;C26;H26;J47;E55;T57;G20;B50;H44;F10;D46;L80;F20;Q61;E88;M89;Q54;K26;G12;D10-D36;M86;J18;G59;P59;G31;F73;A23;Q86;H16;C25;M33;B55;B44;K44;D75;Q06;B43;N20;C45;O14;B36;F52;K59;G21;J81;E70-E90;H06;C71;C18;L91;H91;B20-B24;Q21;E84;H18;J60;J63;C00-D48;B40;C50;O03;N50;M32;G41;K70-K77;J45;C93;B49;F31;E87;L73;K50;I50;E34;R09;J13;M06;G93;F00;C66;R31;L94;M08;C56;C61;F99-F99;N39;C74;C16;C44;G53;H47;H40;E24;C82;R25;I25;I60;D09;N21;E80;B35-B49;C92;C81;J44;F41;L30;C64-C68;A78;G80;E28;R64;B45;K73;K72;Q96;N97;K27;G70;Q00;E07;M00;Q44;N10-N16;M35;C55;I77;I20;K21;M81;L63;F44;I49;T09;Q87;B22;B35;P05;I47;E75;L40;Q28;L24;K83;C67;B54;L64;A48;A31;F84;R06;B25;Q35;B24;G72;B47;L68;T14;R52;N91;P83;F14;N04;L66;K75;I70;I20-I25;E27;D65;E66;G47;R18;G25;J42;E10-E14;M60-M63;N15;M34;D61;C91;R57;T78;J80;R00;D69;E30;M31;F91;C95;C23;N19;D57;N17;J67	Y	N	ketoconazole 2% cream
D64	M07	CYP21A2	DB01026	Ketoconazole	Q24;N32;C50-C50;E83;E10;E16;O24;L12;N30;F81;F95;D68;D33;I26;I10-I15;D64;G30;B37;K13;I64;R41;N46;C06;M62;A41;Q53;F17;N48;Q90;Q78;K29;D84;B39;F99;D56;N17-N19;R40;H57;E14;G45;A49;J64;N18;L50;L29;C83;Q79;G35;G81;L70;Q05;D73;A74;G95;E26;D59;H81;G00-G99;G96;C22;K51;G92;O45;K86;G83;N40-N51;K63;H36;R50;I35;I73;M10;O43;C02;E22;S06;G40;L23;D72;J43;E00-E07;O60;M60;P57;C80;R73;G50;L88;C85;I63;F25;C00-C97;P21;I51;N83;M16;R51;I42;L51;R63;K70;C46;L20;I46;D55-D59;G62;D74;A32;F90;R60;E23;H49;K25;C84;N96;E78;E11;A81;N40;D36;L25;K74;C90;I61;R17;C15;G63;T56;N80;D25;H35;F40;I95;G43;K76;J62;C26;H26;J47;E55;T57;G20;B50;H44;F10;D46;L80;F20;Q61;E88;M89;Q54;K26;G12;D10-D36;M86;J18;G59;P59;G31;F73;A23;Q86;H16;C25;M33;B55;B44;K44;D75;Q06;B43;N20;C45;O14;B36;F52;K59;G21;J81;E70-E90;H06;C71;C18;L91;H91;B20-B24;Q21;E84;H18;J60;J63;C00-D48;B40;C50;O03;N50;M32;G41;K70-K77;J45;C93;B49;F31;E87;L73;K50;I50;E34;R09;J13;M06;G93;F00;C66;R31;L94;M08;C56;C61;F99-F99;N39;C74;C16;C44;G53;H47;H40;E24;C82;R25;I25;I60;D09;N21;E80;B35-B49;C92;C81;J44;F41;L30;C64-C68;A78;G80;E28;R64;B45;K73;K72;Q96;N97;K27;G70;Q00;E07;M00;Q44;N10-N16;M35;C55;I77;I20;K21;M81;L63;F44;I49;T09;Q87;B22;B35;P05;I47;E75;L40;Q28;L24;K83;C67;B54;L64;A48;A31;F84;R06;B25;Q35;B24;G72;B47;L68;T14;R52;N91;P83;F14;N04;L66;K75;I70;I20-I25;E27;D65;E66;G47;R18;G25;J42;E10-E14;M60-M63;N15;M34;D61;C91;R57;T78;J80;R00;D69;E30;M31;F91;C95;C23;N19;D57;N17;J67	Y	N	ketoconazole 2% shampoo
D64	M07	CYP21A2	DB01026	Ketoconazole	Q24;N32;C50-C50;E83;E10;E16;O24;L12;N30;F81;F95;D68;D33;I26;I10-I15;D64;G30;B37;K13;I64;R41;N46;C06;M62;A41;Q53;F17;N48;Q90;Q78;K29;D84;B39;F99;D56;N17-N19;R40;H57;E14;G45;A49;J64;N18;L50;L29;C83;Q79;G35;G81;L70;Q05;D73;A74;G95;E26;D59;H81;G00-G99;G96;C22;K51;G92;O45;K86;G83;N40-N51;K63;H36;R50;I35;I73;M10;O43;C02;E22;S06;G40;L23;D72;J43;E00-E07;O60;M60;P57;C80;R73;G50;L88;C85;I63;F25;C00-C97;P21;I51;N83;M16;R51;I42;L51;R63;K70;C46;L20;I46;D55-D59;G62;D74;A32;F90;R60;E23;H49;K25;C84;N96;E78;E11;A81;N40;D36;L25;K74;C90;I61;R17;C15;G63;T56;N80;D25;H35;F40;I95;G43;K76;J62;C26;H26;J47;E55;T57;G20;B50;H44;F10;D46;L80;F20;Q61;E88;M89;Q54;K26;G12;D10-D36;M86;J18;G59;P59;G31;F73;A23;Q86;H16;C25;M33;B55;B44;K44;D75;Q06;B43;N20;C45;O14;B36;F52;K59;G21;J81;E70-E90;H06;C71;C18;L91;H91;B20-B24;Q21;E84;H18;J60;J63;C00-D48;B40;C50;O03;N50;M32;G41;K70-K77;J45;C93;B49;F31;E87;L73;K50;I50;E34;R09;J13;M06;G93;F00;C66;R31;L94;M08;C56;C61;F99-F99;N39;C74;C16;C44;G53;H47;H40;E24;C82;R25;I25;I60;D09;N21;E80;B35-B49;C92;C81;J44;F41;L30;C64-C68;A78;G80;E28;R64;B45;K73;K72;Q96;N97;K27;G70;Q00;E07;M00;Q44;N10-N16;M35;C55;I77;I20;K21;M81;L63;F44;I49;T09;Q87;B22;B35;P05;I47;E75;L40;Q28;L24;K83;C67;B54;L64;A48;A31;F84;R06;B25;Q35;B24;G72;B47;L68;T14;R52;N91;P83;F14;N04;L66;K75;I70;I20-I25;E27;D65;E66;G47;R18;G25;J42;E10-E14;M60-M63;N15;M34;D61;C91;R57;T78;J80;R00;D69;E30;M31;F91;C95;C23;N19;D57;N17;J67	Y	N	nizoral 2% cream
D64	M07	CYP21A2	DB01026	Ketoconazole	Q24;N32;C50-C50;E83;E10;E16;O24;L12;N30;F81;F95;D68;D33;I26;I10-I15;D64;G30;B37;K13;I64;R41;N46;C06;M62;A41;Q53;F17;N48;Q90;Q78;K29;D84;B39;F99;D56;N17-N19;R40;H57;E14;G45;A49;J64;N18;L50;L29;C83;Q79;G35;G81;L70;Q05;D73;A74;G95;E26;D59;H81;G00-G99;G96;C22;K51;G92;O45;K86;G83;N40-N51;K63;H36;R50;I35;I73;M10;O43;C02;E22;S06;G40;L23;D72;J43;E00-E07;O60;M60;P57;C80;R73;G50;L88;C85;I63;F25;C00-C97;P21;I51;N83;M16;R51;I42;L51;R63;K70;C46;L20;I46;D55-D59;G62;D74;A32;F90;R60;E23;H49;K25;C84;N96;E78;E11;A81;N40;D36;L25;K74;C90;I61;R17;C15;G63;T56;N80;D25;H35;F40;I95;G43;K76;J62;C26;H26;J47;E55;T57;G20;B50;H44;F10;D46;L80;F20;Q61;E88;M89;Q54;K26;G12;D10-D36;M86;J18;G59;P59;G31;F73;A23;Q86;H16;C25;M33;B55;B44;K44;D75;Q06;B43;N20;C45;O14;B36;F52;K59;G21;J81;E70-E90;H06;C71;C18;L91;H91;B20-B24;Q21;E84;H18;J60;J63;C00-D48;B40;C50;O03;N50;M32;G41;K70-K77;J45;C93;B49;F31;E87;L73;K50;I50;E34;R09;J13;M06;G93;F00;C66;R31;L94;M08;C56;C61;F99-F99;N39;C74;C16;C44;G53;H47;H40;E24;C82;R25;I25;I60;D09;N21;E80;B35-B49;C92;C81;J44;F41;L30;C64-C68;A78;G80;E28;R64;B45;K73;K72;Q96;N97;K27;G70;Q00;E07;M00;Q44;N10-N16;M35;C55;I77;I20;K21;M81;L63;F44;I49;T09;Q87;B22;B35;P05;I47;E75;L40;Q28;L24;K83;C67;B54;L64;A48;A31;F84;R06;B25;Q35;B24;G72;B47;L68;T14;R52;N91;P83;F14;N04;L66;K75;I70;I20-I25;E27;D65;E66;G47;R18;G25;J42;E10-E14;M60-M63;N15;M34;D61;C91;R57;T78;J80;R00;D69;E30;M31;F91;C95;C23;N19;D57;N17;J67	Y	N	nizoral 20mg/ml shampoo
D64	M07	CYP21A2	DB01026	Ketoconazole	Q24;N32;C50-C50;E83;E10;E16;O24;L12;N30;F81;F95;D68;D33;I26;I10-I15;D64;G30;B37;K13;I64;R41;N46;C06;M62;A41;Q53;F17;N48;Q90;Q78;K29;D84;B39;F99;D56;N17-N19;R40;H57;E14;G45;A49;J64;N18;L50;L29;C83;Q79;G35;G81;L70;Q05;D73;A74;G95;E26;D59;H81;G00-G99;G96;C22;K51;G92;O45;K86;G83;N40-N51;K63;H36;R50;I35;I73;M10;O43;C02;E22;S06;G40;L23;D72;J43;E00-E07;O60;M60;P57;C80;R73;G50;L88;C85;I63;F25;C00-C97;P21;I51;N83;M16;R51;I42;L51;R63;K70;C46;L20;I46;D55-D59;G62;D74;A32;F90;R60;E23;H49;K25;C84;N96;E78;E11;A81;N40;D36;L25;K74;C90;I61;R17;C15;G63;T56;N80;D25;H35;F40;I95;G43;K76;J62;C26;H26;J47;E55;T57;G20;B50;H44;F10;D46;L80;F20;Q61;E88;M89;Q54;K26;G12;D10-D36;M86;J18;G59;P59;G31;F73;A23;Q86;H16;C25;M33;B55;B44;K44;D75;Q06;B43;N20;C45;O14;B36;F52;K59;G21;J81;E70-E90;H06;C71;C18;L91;H91;B20-B24;Q21;E84;H18;J60;J63;C00-D48;B40;C50;O03;N50;M32;G41;K70-K77;J45;C93;B49;F31;E87;L73;K50;I50;E34;R09;J13;M06;G93;F00;C66;R31;L94;M08;C56;C61;F99-F99;N39;C74;C16;C44;G53;H47;H40;E24;C82;R25;I25;I60;D09;N21;E80;B35-B49;C92;C81;J44;F41;L30;C64-C68;A78;G80;E28;R64;B45;K73;K72;Q96;N97;K27;G70;Q00;E07;M00;Q44;N10-N16;M35;C55;I77;I20;K21;M81;L63;F44;I49;T09;Q87;B22;B35;P05;I47;E75;L40;Q28;L24;K83;C67;B54;L64;A48;A31;F84;R06;B25;Q35;B24;G72;B47;L68;T14;R52;N91;P83;F14;N04;L66;K75;I70;I20-I25;E27;D65;E66;G47;R18;G25;J42;E10-E14;M60-M63;N15;M34;D61;C91;R57;T78;J80;R00;D69;E30;M31;F91;C95;C23;N19;D57;N17;J67	Y	N	ketoconazole
D64	M07	CYP21A2	DB01026	Ketoconazole	Q24;N32;C50-C50;E83;E10;E16;O24;L12;N30;F81;F95;D68;D33;I26;I10-I15;D64;G30;B37;K13;I64;R41;N46;C06;M62;A41;Q53;F17;N48;Q90;Q78;K29;D84;B39;F99;D56;N17-N19;R40;H57;E14;G45;A49;J64;N18;L50;L29;C83;Q79;G35;G81;L70;Q05;D73;A74;G95;E26;D59;H81;G00-G99;G96;C22;K51;G92;O45;K86;G83;N40-N51;K63;H36;R50;I35;I73;M10;O43;C02;E22;S06;G40;L23;D72;J43;E00-E07;O60;M60;P57;C80;R73;G50;L88;C85;I63;F25;C00-C97;P21;I51;N83;M16;R51;I42;L51;R63;K70;C46;L20;I46;D55-D59;G62;D74;A32;F90;R60;E23;H49;K25;C84;N96;E78;E11;A81;N40;D36;L25;K74;C90;I61;R17;C15;G63;T56;N80;D25;H35;F40;I95;G43;K76;J62;C26;H26;J47;E55;T57;G20;B50;H44;F10;D46;L80;F20;Q61;E88;M89;Q54;K26;G12;D10-D36;M86;J18;G59;P59;G31;F73;A23;Q86;H16;C25;M33;B55;B44;K44;D75;Q06;B43;N20;C45;O14;B36;F52;K59;G21;J81;E70-E90;H06;C71;C18;L91;H91;B20-B24;Q21;E84;H18;J60;J63;C00-D48;B40;C50;O03;N50;M32;G41;K70-K77;J45;C93;B49;F31;E87;L73;K50;I50;E34;R09;J13;M06;G93;F00;C66;R31;L94;M08;C56;C61;F99-F99;N39;C74;C16;C44;G53;H47;H40;E24;C82;R25;I25;I60;D09;N21;E80;B35-B49;C92;C81;J44;F41;L30;C64-C68;A78;G80;E28;R64;B45;K73;K72;Q96;N97;K27;G70;Q00;E07;M00;Q44;N10-N16;M35;C55;I77;I20;K21;M81;L63;F44;I49;T09;Q87;B22;B35;P05;I47;E75;L40;Q28;L24;K83;C67;B54;L64;A48;A31;F84;R06;B25;Q35;B24;G72;B47;L68;T14;R52;N91;P83;F14;N04;L66;K75;I70;I20-I25;E27;D65;E66;G47;R18;G25;J42;E10-E14;M60-M63;N15;M34;D61;C91;R57;T78;J80;R00;D69;E30;M31;F91;C95;C23;N19;D57;N17;J67	Y	N	ketopine 2% shampoo
I20	M07	HLA-B	DB11294	Coccidioides immitis spherule		N	N
I20	M07	HLA-B	DB04464	N-Formylmethionine		N	N
I20	M07	HLA-B	DB01048	Abacavir	C80;G50;C50-C50;E10;C45;E16;Q85;M81;J81;C00-C97;E70-E90;I51;F81;Q87;I42;C18;L51;R63;Q93;B22;L91;K70;J67;L20;I46;B20-B24;A32;I10-I15;J60;D64;G30;K13;R60;I64;J63;K25;C00-D48;K65;E11;M62;L40;K83;D36;A41;C67;B54;B79;C50;K74;A48;I61;B67;M32;G41;K70-K77;G63;J45;T56;F84;N17-N19;R06;N03;B24;K50;I50;H35;R09;G72;M06;T14;I95;G93;F00;R52;K76;L94;M45;N04;J64;N18;C56;C61;C16;R21;C44;K75;I70;L50;H02;I20-I25;C83;J47;G35;T57;I25;E66;G20;A74;G95;L80;D59;G00-G99;F20;E88;Q06;M60-M63;M89;C22;N15;N25;K51;J30;C92;D10-D36;D61;C91;J18;G59;K86;T78;K37;J44;J80;H36;R00;R50;D69;F41;L30;M10;O43;R64;C25;S06;M33;G36;G03;I71;G40;L23;B55;N19;G70;J43;D57;Q00;D82;M00;K44;N17;O60;N10-N16;M35	Y	N	abacavir
I20	M07	HLA-B	DB01048	Abacavir	C80;G50;C50-C50;E10;C45;E16;Q85;M81;J81;C00-C97;E70-E90;I51;F81;Q87;I42;C18;L51;R63;Q93;B22;L91;K70;J67;L20;I46;B20-B24;A32;I10-I15;J60;D64;G30;K13;R60;I64;J63;K25;C00-D48;K65;E11;M62;L40;K83;D36;A41;C67;B54;B79;C50;K74;A48;I61;B67;M32;G41;K70-K77;G63;J45;T56;F84;N17-N19;R06;N03;B24;K50;I50;H35;R09;G72;M06;T14;I95;G93;F00;R52;K76;L94;M45;N04;J64;N18;C56;C61;C16;R21;C44;K75;I70;L50;H02;I20-I25;C83;J47;G35;T57;I25;E66;G20;A74;G95;L80;D59;G00-G99;F20;E88;Q06;M60-M63;M89;C22;N15;N25;K51;J30;C92;D10-D36;D61;C91;J18;G59;K86;T78;K37;J44;J80;H36;R00;R50;D69;F41;L30;M10;O43;R64;C25;S06;M33;G36;G03;I71;G40;L23;B55;N19;G70;J43;D57;Q00;D82;M00;K44;N17;O60;N10-N16;M35	Y	N	abacavir 300mg / lamivudine 150mg / zidovudine 300mg tablet
I20	M07	DDX39B	DB02325	Isopropyl alcohol	C80;Q24;R73;G50;C50-C50;E83;N20;E10;C45;E16;C85;O14;I63;M81;F44;J81;C00-C97;K92;I51;T09;F81;D68;R51;I42;C18;R63;B22;L91;K70;C46;L20;I46;D55-D59;B20-B24;A32;I10-I15;J60;D64;G30;Q56;K13;R60;I64;H49;J63;K25;C00-D48;C84;C06;C14;E72;E11;D70;L40;Q28;K83;D36;L25;A41;C67;B54;C50;Q53;K74;O03;A48;C90;I61;C15;F17;M32;G41;K70-K77;G63;J45;C93;F84;B24;K50;N80;I50;H35;R09;J13;M06;E14;T14;I95;G93;A49;F00;R52;K76;J62;L94;M08;F14;N18;C56;C61;C16;C44;K75;I70;L50;H02;I20-I25;C83;H26;J47;T57;Q05;I25;C32;E66;G20;A74;G95;F10;L80;D59;I60;G00-G99;F20;Q06;M89;C22;N15;K51;C92;D10-D36;G92;D61;C91;J18;G59;K86;T78;G31;J44;J80;H36;R00;R50;D69;F41;E28;O43;R64;C25;S06;M33;K73;Q96;G40;L23;N97;B55;J43;D57;Q00;E07;M00;K44;E00-E07;N17;O60;N10-N16	Y	N
I20	M07	DDX39B	DB11638	Artenimol		N	N
I20	M07	HLA-DQB1	DB00071	Insulin Pork		N	N
I20	M07	HLA-DRB1	DB05259	Glatiramer		N	N
M06	M07	C4A	DB00028	Immune Globulin Human		N	N
M06	M07	CSNK2B	DB00171	ATP	Q11;Q24;N32;C50-C50;E10;R20;E16;O24;N30;F81;D68;D33;Q02;F06;N94;I26;Q74;I10-I15;D64;G30;K13;I64;N46;N90;C06;M62;Q36;A41;Q53;F17;Q90;Q78;K29;N17-N19;F99;R40;E14;G45;A49;I68;M45;N18;L50;L29;C83;Q79;R35;G35;L70;D73;A74;G95;D59;H81;G00-G99;G96;M88;R23;C22;K51;G92;O45;K86;K63;N42;H36;R50;K07;I35;M10;E22;O43;C02;S06;G40;L23;J43;D82;O60;C80;R73;G50;L88;C85;I63;F25;C00-C97;K92;P21;I51;M16;R51;I42;L51;R63;K70;C46;L20;I46;R07;G71;A32;F90;R60;E23;H49;E85;K25;K65;C84;E78;E11;D36;L25;K74;I15;L82;C90;I61;C15;G63;T56;N03;N80;H35;F40;I95;G43;R43;K76;J62;C26;H26;J47;T57;D05;D86;G20;F10;D46;L80;F20;Q61;E88;M89;K26;G12;N25;D10-D36;J18;G59;G31;F73;Q86;H16;I67;C25;M33;B55;K44;Q06;N20;C45;O14;G21;J81;E70-E90;K22;H06;C71;C18;Q23;L91;H91;B20-B24;Q82;E84;H18;J60;R29;J63;C00-D48;D50;K90;C50;O03;B67;M32;G41;K70-K77;J45;C93;F31;E87;L73;K50;I50;R09;J13;M06;C66;G93;F00;R31;L94;M08;C56;F99-F99;C61;N39;C74;C16;C44;H02;E24;C82;I25;I60;D09;N21;E03;C92;C81;K37;J44;F41;I60-I69;L30;C64-C68;E28;R64;J96;K73;K72;Q96;N97;K27;Q00;M00;Q44;N10-N16;M35;I20;F03;K21;Q85;M81;F44;K05;G24;I49;T09;Q87;R27;B22;R12;J95;P05;B65;I47;E75;L40;Q28;K83;C67;B54;B79;L64;A48;R82;A31;F84;R06;B25;Q35;B24;E50;B34;G72;T14;R52;Q65-Q79;F14;N04;L66;K75;I70;I20-I25;D65;E66;G47;G25;J42;E10-E14;M60-M63;J84;N15;M34;D61;C91;R26;K20;R57;T78;J80;R00;D69;E30;M31;C95;C23;I71;N19;R05;D57;N17;R25;C60	Y	N
M06	M07	CSNK2B	DB04216	Quercetin	F98;Q24;L44;N32;C50-C50;E83;Q77;E10;R20;E16;F50;A15-A19;O24;L12;N30;F81;D68;F95;E21;D33;Q02;S72;F06;I26;Q74;I10-I15;D64;G30;K13;I64;Q80;N46;N90;C06;E72;M62;Q36;A41;J98;Q53;F17;N48;Q90;Q78;K29;D84;N17-N19;T71;N64;D56;F99;R40;H52;Q20;H57;B05;E14;G45;A49;I68;M91-M94;M45;J64;N18;M30;L50;L29;C83;Q79;C37;R35;G35;M91;L70;Q05;D73;O40;A74;G95;E26;D59;H81;G00-G99;G96;M88;C24;R23;B00;J33;C22;K51;G92;O45;K86;N40-N51;Q75;K63;H36;R50;J12;K07;J93;I35;I73;C02;E22;M10;O43;S06;C52;G40;L23;F51;D72;J43;D82;E00-E07;O60;M60;P57;C80;R73;G50;L88;G91;G90;C85;I63;J00-J99;C00-C97;F25;K92;H40-H42;P21;I51;N83;M16;R51;I42;L51;R63;T67;Q93;Q30-Q34;K70;C46;L20;D55-D59;R07;I46;G62;G71;I82;D74;A32;P29;F90;E23;R60;H49;E85;K25;K65;C84;E78;L53;E11;D70;A81;N40;G61;P22;D36;L25;I15;K74;L82;C90;I61;C15;G63;T56;G10;N03;N80;D25;H35;F40;M13;Q81;H93;I95;G43;K76;J62;C26;L81;H26;J47;A01;E55;T57;G82;S07;E79;D05;D86;G20;B50;H44;L80;D46;F10;F20;Q61;E88;E51;M89;Q54;K26;G12;N25;D10-D36;J18;G59;P59;E06;E63;G31;Q68;F73;Q86;H16;G56;C38;I67;C25;M33;Q69;I34;B55;G60;K44;Q15;D75;Q06;N20;C45;O14;F52;K40;K59;G21;J81;F39;E70-E90;K22;H06;C71;K08;C18;Q23;L91;J67;H91;B20-B24;Q82;Q21;H18;E84;J60;R29;Q00-Q07;D83;J63;F30-F39;C00-D48;D50;Q70;S09;K90;G23;C50;O03;N50;B67;M32;G41;K70-K77;M79;J45;C93;F31;E87;L73;K50;I50;E34;R09;J13;M06;M41;G93;C66;F00;Q43;R31;M08;L94;H10-H13;K00;H53;M54;C56;C61;F99-F99;N39;C74;C16;R21;C44;G53;H02;M05-M14;H47;H27;H40;E24;C82;L62;I25;S00-S09;I60;K58;D09;N21;E80;E03;C92;C81;C88;K37;J44;D45;F41;B18;I60-I69;L30;C64-C68;A78;R64;E28;G80;J96;R56;K73;M87;H46;K72;Q96;N97;K27;G70;M94;Q00;E07;M00;Q44;N10-N16;M35;C55;I77;B66;Q34;I20;F03;K21;Q85;M81;F44;L63;K05;G24;F63;D58;I49;T09;F60;Q87;R27;B22;R12;J95;P05;B65;R33;I47;Q56;F22;A30;R19;E75;L40;Q28;L24;K83;C67;B54;B79;E40-E46;L64;N60-N64;A48;R82;M43;C62;A31;Q25;F84;F42;B25;Q35;R06;B24;H11;E61;E50;B34;G72;L68;T14;R52;Q65-Q79;S26;N41;F82;N91;P83;S00;F14;N04;L66;I72;K75;I70;E71;I20-I25;Q66;E74;D18;D65;E66;G47;I84;R18;H25-H28;G25;Q07;J42;E10-E14;M60-M63;J84;A91;N15;J30;M34;D61;C91;C94;R26;K20;R57;R95;T78;J80;A39;R00;D69;H90;E30;M31;F91;C95;C23;Q89;G03;D47;E05;I71;N19;R05;D57;N17;R25;C60	Y	Y
M06	M07	DDX39B	DB02325	Isopropyl alcohol	C80;Q24;R73;G50;C50-C50;E83;N20;E10;C45;E16;C85;O14;I63;M81;F44;J81;C00-C97;K92;I51;T09;F81;D68;R51;I42;C18;R63;B22;L91;K70;C46;L20;I46;D55-D59;B20-B24;A32;I10-I15;J60;D64;G30;Q56;K13;R60;I64;H49;J63;K25;C00-D48;C84;C06;C14;E72;E11;D70;L40;Q28;K83;D36;L25;A41;C67;B54;C50;Q53;K74;O03;A48;C90;I61;C15;F17;M32;G41;K70-K77;G63;J45;C93;F84;B24;K50;N80;I50;H35;R09;J13;M06;E14;T14;I95;G93;A49;F00;R52;K76;J62;L94;M08;F14;N18;C56;C61;C16;C44;K75;I70;L50;H02;I20-I25;C83;H26;J47;T57;Q05;I25;C32;E66;G20;A74;G95;F10;L80;D59;I60;G00-G99;F20;Q06;M89;C22;N15;K51;C92;D10-D36;G92;D61;C91;J18;G59;K86;T78;G31;J44;J80;H36;R00;R50;D69;F41;E28;O43;R64;C25;S06;M33;K73;Q96;G40;L23;N97;B55;J43;D57;Q00;E07;M00;K44;E00-E07;N17;O60;N10-N16	Y	N
M06	M07	DDX39B	DB11638	Artenimol		N	N
M06	M07	DDR1	DB12010	Fostamatinib		N	N
M06	M07	DDR1	DB00619	Imatinib	C80;Q24;Q34;R73;I20;G50;C50-C50;E83;N32;Q77;E10;K21;C45;G91;E16;Q85;O14;C85;M81;L63;G21;J81;C00-C97;I49;E70-E90;H40-H42;P21;I51;N83;T09;L12;H06;M16;N30;F81;D68;K08;C71;F95;D33;I42;C18;L51;R63;B22;Q30-Q34;L91;K70;H91;L20;I46;D55-D59;B20-B24;Q82;A32;P05;H18;I10-I15;J60;D64;G30;K13;R60;I64;D83;J63;H49;K25;N46;C00-D48;K65;C84;N90;C06;E11;D70;E75;M62;L40;Q36;K83;D36;L25;C67;A41;B54;B79;L64;Q13;C50;Q53;K74;O03;A48;C90;I61;C15;F17;M32;G41;K70-K77;A31;G63;J45;Q90;Q78;C93;K29;F84;N17-N19;F31;B25;Q35;F99;B24;K50;G10;N80;I50;H35;R09;E50;Q81;G72;D75;J13;M06;E14;T14;G45;G93;A49;Q43;R52;Q65-Q79;F00;I95;K76;F82;L94;J62;S26;M08;F14;N04;N18;C56;C61;F99-F99;C26;C74;L66;C16;R21;C44;K75;I70;L81;L50;H02;C83;Q79;L29;G53;I20-I25;J47;H40;G35;T57;E24;D18;Q05;C82;I25;D65;D05;E66;G47;G20;A74;G95;F10;D46;L80;D59;I60;G00-G99;F20;D09;Q61;J42;M88;E88;Q06;E10-E14;R23;M89;Q54;K26;M60-M63;C22;N15;K51;C92;M34;D10-D36;G92;D61;C91;J18;G59;C94;K86;C81;Q75;T78;K37;G31;J44;J80;K63;H36;R00;F73;R50;F41;D69;H90;H16;E30;M31;L30;C95;C64-C68;I35;M10;E28;O43;C02;R64;S06;C25;Q69;C23;M33;K73;D47;K72;G40;L23;N97;B55;N19;K27;D72;J43;D57;Q00;D82;E07;M00;K44;E00-E07;N17;O60;N10-N16;M35;C55	Y	N	glivec 100mg tablet
M06	M07	DDR1	DB00619	Imatinib	C80;Q24;Q34;R73;I20;G50;C50-C50;E83;N32;Q77;E10;K21;C45;G91;E16;Q85;O14;C85;M81;L63;G21;J81;C00-C97;I49;E70-E90;H40-H42;P21;I51;N83;T09;L12;H06;M16;N30;F81;D68;K08;C71;F95;D33;I42;C18;L51;R63;B22;Q30-Q34;L91;K70;H91;L20;I46;D55-D59;B20-B24;Q82;A32;P05;H18;I10-I15;J60;D64;G30;K13;R60;I64;D83;J63;H49;K25;N46;C00-D48;K65;C84;N90;C06;E11;D70;E75;M62;L40;Q36;K83;D36;L25;C67;A41;B54;B79;L64;Q13;C50;Q53;K74;O03;A48;C90;I61;C15;F17;M32;G41;K70-K77;A31;G63;J45;Q90;Q78;C93;K29;F84;N17-N19;F31;B25;Q35;F99;B24;K50;G10;N80;I50;H35;R09;E50;Q81;G72;D75;J13;M06;E14;T14;G45;G93;A49;Q43;R52;Q65-Q79;F00;I95;K76;F82;L94;J62;S26;M08;F14;N04;N18;C56;C61;F99-F99;C26;C74;L66;C16;R21;C44;K75;I70;L81;L50;H02;C83;Q79;L29;G53;I20-I25;J47;H40;G35;T57;E24;D18;Q05;C82;I25;D65;D05;E66;G47;G20;A74;G95;F10;D46;L80;D59;I60;G00-G99;F20;D09;Q61;J42;M88;E88;Q06;E10-E14;R23;M89;Q54;K26;M60-M63;C22;N15;K51;C92;M34;D10-D36;G92;D61;C91;J18;G59;C94;K86;C81;Q75;T78;K37;G31;J44;J80;K63;H36;R00;F73;R50;F41;D69;H90;H16;E30;M31;L30;C95;C64-C68;I35;M10;E28;O43;C02;R64;S06;C25;Q69;C23;M33;K73;D47;K72;G40;L23;N97;B55;N19;K27;D72;J43;D57;Q00;D82;E07;M00;K44;E00-E07;N17;O60;N10-N16;M35;C55	Y	N	imatinib
M06	M07	C4B	DB14533	Zinc chloride	F98;Q24;L44;N32;C50-C50;E83;E10;E16;O24;L12;N30;F81;D68;E21;D33;Q02;I26;I10-I15;D64;G30;K13;I64;N46;N90;C06;E72;M62;A41;Q53;F17;L10;Q90;Q78;K29;D84;N17-N19;F99;D56;R40;E14;G45;A49;M45;N18;L50;C83;Q79;R35;G35;A74;G95;D59;H81;G00-G99;G96;C22;K51;G92;K86;N40-N51;K63;H36;R50;I35;I73;M10;O43;C02;E22;S06;G40;L23;F51;J43;D82;O60;M60;C80;R73;G50;C85;F25;C00-C97;K92;H40-H42;P21;I51;N83;M16;R51;I42;L51;R63;T67;Q93;K70;C46;L20;I46;D55-D59;G62;G71;A32;P29;F90;R60;H49;E85;K25;K65;C84;E78;E11;D70;G61;D36;L25;Q04;K74;C90;I61;C15;G63;T56;N03;N80;H35;F40;H93;I95;K76;J62;C26;J47;T57;G82;E79;D05;G20;F10;D46;L80;F20;Q61;E88;M89;K26;N25;D10-D36;J18;G59;G31;F73;Q86;H16;C25;M33;B55;G60;K44;Q15;D75;Q06;N20;C45;O14;F52;G21;J81;F39;E70-E90;H06;C71;C18;L91;H91;B20-B24;Q21;E84;J60;R29;D83;J63;F30-F39;C00-D48;D50;C50;O03;N50;B67;M32;G41;K70-K77;J45;C93;F31;E87;K50;I50;E34;R09;J13;M06;F45;G93;F00;F80;L94;M08;C56;F99-F99;C61;N39;C74;C16;R21;C44;G53;H02;H40;C82;I25;I60;K58;C92;C81;K37;J44;D45;F41;B18;L30;C64-C68;E28;R64;K73;M87;K72;Q96;N97;K27;Q00;M00;Q44;N10-N16;M35;C55;I77;I20;F03;K21;Q85;M81;F44;K05;F63;T09;Q87;R27;B22;J95;P05;B65;I47;A30;E75;L40;Q28;K83;C67;B54;B79;L64;A48;F84;R06;B24;E50;G72;T14;R52;N41;F14;N04;L66;K75;I70;I20-I25;E66;G47;G25;J42;E10-E14;M60-M63;N15;D61;C91;R57;T78;J80;R00;D69;M31;C95;C23;G03;D47;I71;N19;R05;D57;N17;R25;C60	Y	N
M06	M07	C4B	DB09130	Copper	Q11;F98;Q24;E56;N32;C50-C50;E83;Q77;E10;R20;E16;A15-A19;O24;L12;N30;F81;D68;F95;E21;D33;Q02;F06;N94;S72;I26;Q74;I10-I15;D64;G30;B37;K13;Q12;I64;Q80;N46;N90;C06;E72;M62;Q36;M15-M19;A41;J98;Q13;Q53;F17;L10;Q90;Q78;K29;D84;N17-N19;F99;N64;D56;R40;B05;E14;G45;A49;I68;M91-M94;M45;J64;N18;L50;L29;C83;Q79;K80;R35;G35;G81;Q05;D73;A74;G95;E26;D59;H81;G00-G99;G96;M88;C24;R23;B00;C22;K51;G92;O45;K86;G83;N40-N51;Q75;K63;H36;N42;R50;J93;I35;I73;C02;E22;M10;O43;S06;G36;C52;G40;L23;F51;D72;J43;D82;E00-E07;O60;M60;C80;R73;G50;F02;G91;C85;I63;J00-J99;C00-C97;F25;K92;H40-H42;P21;I51;N83;M16;R51;I42;L51;R63;T67;Q93;Q30-Q34;K70;C46;L20;D55-D59;I46;G71;D74;A32;F90;E23;H49;R60;E85;K25;K65;C84;E78;L53;E11;A81;N40;K56;P22;D76;D36;L25;Q04;K74;L82;C90;I61;R17;C15;M25;G63;T56;G10;N03;N80;D25;H35;F40;M13;Q81;H15;I95;G43;K76;J62;C26;L81;H26;J47;T57;R13;G82;S07;D05;D86;G20;B50;H44;L80;D46;F10;F20;Q61;E88;E51;M89;Q54;K26;G12;N25;D10-D36;J18;G59;A96;E63;G31;Q68;F73;A23;Q86;H16;G56;C38;I67;C25;M33;Q69;I34;B55;G60;K44;Q15;D75;Q06;T53;N20;C45;O14;F52;D66;K40;K59;G21;J81;F39;E70-E90;K22;D06;G11;H06;C71;C18;Q23;L91;J67;H91;B20-B24;Q82;Q21;H18;E84;J60;R29;Q00-Q07;D83;J63;F30-F39;C00-D48;D50;Q70;S09;K90;C50;O03;N50;B67;M32;G41;K70-K77;J45;C93;F31;E87;K50;I50;E34;R09;J13;M06;M41;G93;C66;F00;Q43;R31;M08;L94;K00;H53;M54;C56;C61;F99-F99;N39;C74;C16;R21;C44;G53;H02;M05-M14;H47;H27;H40;C82;L62;I25;S00-S09;I60;K58;D09;N21;E80;C92;C81;K37;J44;D45;F41;B18;I60-I69;L30;C64-C68;A78;E28;G80;R64;J96;K73;M87;M00-M25;K72;A86;Q96;N97;K27;G70;M94;Q00;E07;M00;Q44;N10-N16;M35;C55;I77;E76;R48;Q34;I20;F03;K21;Q85;M81;F44;L63;K05;G24;F63;D58;I49;T09;F60;R27;Q87;B22;R12;J95;P05;B65;R33;I47;Q56;N20-N23;A30;R19;E75;L40;Q28;L24;K83;C67;B54;B79;E40-E46;L64;N60-N64;A48;R82;Q25;F84;F42;R06;Q35;B24;E61;E50;G72;T14;R52;Q65-Q79;S26;N41;F82;N91;P83;S00;F14;N04;L66;I72;K75;I70;E71;I20-I25;Q66;E74;D18;E27;D65;E66;G47;I84;R18;H25-H28;G25;Q07;J42;E10-E14;M60-M63;J84;N15;J30;M34;D61;C91;C94;R26;K20;R57;R95;T78;J80;A39;R00;D69;H90;E30;M31;F91;C95;C23;Q89;G03;D47;E05;I71;M19;N19;R05;D57;N17;R25;C60	Y	Y
M06	M07	C4B	DB14487	Zinc acetate	C80;Q24;R73;I20;G50;C50-C50;E83;N32;F03;N20;E10;K21;C45;G90;E16;C85;O14;M81;F44;J81;G24;C00-C97;F63;I49;P21;I51;T09;L12;H06;M16;F81;C71;D68;K08;R51;D33;I42;C18;L51;R63;T67;B22;K70;J67;C46;L20;I46;D55-D59;B20-B24;A32;P05;E84;I10-I15;J60;D64;G30;K13;F90;R60;I64;H49;J63;K25;N46;C00-D48;C84;E78;D50;N90;C06;E72;E11;E75;M62;L40;Q28;K83;D36;L25;A41;C67;B54;C50;Q53;K74;O03;A48;C90;I61;C15;F17;M32;G41;K70-K77;G63;J45;Q90;Q78;C93;K29;T56;F84;F31;Q35;D56;B24;K50;N80;I50;H35;R09;G72;D75;J13;M06;E14;T14;I95;G93;A49;F00;R52;N41;K76;J62;L94;M08;F14;J64;N18;C56;C61;C26;C74;C16;C44;K75;I70;L50;L29;C83;G53;I20-I25;H26;J47;H40;G35;E22;T57;C82;I25;D05;E66;G47;G20;A74;G95;L80;D46;D59;I60;K58;G00-G99;F20;D09;J42;C24;E10-E14;M60-M63;M89;Q54;K26;C22;N15;K51;C92;D10-D36;G92;C91;J18;G59;C94;K86;C81;C88;D22;T78;K02;K37;G31;J44;J80;K63;H36;R00;F73;R50;F41;H90;H16;E30;M31;C95;C64-C68;M10;E28;O43;C02;R64;S06;Q89;J96;C25;C23;M33;K73;K72;G40;L23;N97;B55;K27;D72;J43;D57;E07;M00;K44;E00-E07;N17;O60;M35;C55;C60	Y	N
M06	M07	C4B	DB01593	Zinc	F98;Q24;L44;N32;C50-C50;E83;E10;R20;E16;A15-A19;O24;L12;N30;F81;D68;F95;E21;D33;Q02;F06;I26;Q74;I10-I15;D64;G30;B37;K13;I64;Q80;N46;N90;C06;E72;M62;Q36;M15-M19;A41;J98;Q13;Q53;F17;L10;Q90;Q78;K29;D84;N17-N19;F99;D56;H52;R40;E14;G45;A49;I68;M91-M94;M45;J64;N18;M30;L50;L29;C83;Q79;C37;K80;R35;G35;L70;Q05;D73;O40;A74;G95;E26;D59;H81;G00-G99;G96;M88;C24;R23;J33;C22;K51;G92;O45;K86;N40-N51;Q75;K63;H36;R50;J12;J93;I35;C02;E22;M10;O43;S06;G36;C52;G40;L23;F51;D72;J43;D82;E00-E07;O60;M60;P57;C80;R73;G50;L88;F02;G91;C85;I63;I85;J00-J99;C00-C97;F25;K92;H40-H42;P21;I51;N83;M16;R51;I42;L51;R63;T67;Q93;Q30-Q34;K70;C46;L20;D55-D59;I46;G71;I82;D74;A32;P29;F90;E23;R60;H49;E85;K25;K65;C84;E78;E11;D70;A81;N40;P22;D36;L25;Q04;I15;K74;C90;I61;C15;M25;G63;T56;G10;N03;N80;D25;H35;F40;M13;Q81;I95;G43;R43;K76;J62;C26;L81;H26;J47;E55;T57;E53;D05;D86;G20;B50;H44;L80;D46;F10;F20;Q61;E88;E51;O01;M89;Q54;K26;G12;T88;I86;N25;D10-D36;J18;G59;G31;F73;A23;Q86;H16;G56;C38;I67;C25;M33;Q69;B55;B44;G60;K44;Q15;D75;Q06;T53;N20;C45;O14;F52;K59;G21;J81;F39;E70-E90;H06;C71;C18;Q23;L91;J67;H91;B20-B24;Q82;Q21;H18;E84;J60;R29;Q00-Q07;D83;J63;F30-F39;C00-D48;F43;D50;Q70;K90;G23;C50;O03;N50;B67;M32;G41;K70-K77;J45;C93;F31;E87;L73;K50;I50;E34;R09;J13;M06;M41;G93;C66;F00;F80;Q43;R31;M08;L94;K00;M54;C56;C61;F99-F99;N39;C74;C16;R21;C44;G53;H02;M05-M14;H47;H27;H40;E24;C82;L62;I25;I60;K58;D09;N21;E80;E03;C92;C81;D22;K37;J44;D45;F41;B18;I60-I69;L30;C64-C68;A78;E28;R64;J96;R56;K73;M87;M00-M25;K72;A86;Q96;N97;K27;G70;M94;Q00;E07;M00;Q44;N10-N16;M35;C55;I77;Q34;I20;F03;K21;Q85;M81;F44;L63;K05;G24;F63;I49;T09;F60;Q87;R27;B22;J95;R44;P05;B65;R33;I47;Q56;N20-N23;R19;E75;L40;Q28;L24;K83;C67;B54;B79;L64;A48;C62;A31;Q25;F84;F42;B25;Q35;R06;B24;E61;E50;B34;G72;T14;R52;Q65-Q79;S26;N41;F82;N91;P83;F14;N04;L66;K75;I70;E71;I20-I25;D18;E27;D65;E66;I84;G47;H25-H28;G25;H54;Q07;J42;E10-E14;M60-M63;J84;N15;J30;M34;D61;C91;C94;R26;K20;R57;R95;T78;J80;A39;R00;D69;E30;M31;F91;C95;C23;Q89;G03;D47;I71;M19;N19;R05;D57;N17;R25;C60	Y	Y	imedeen tablet
M06	M07	C4B	DB01593	Zinc	F98;Q24;L44;N32;C50-C50;E83;E10;R20;E16;A15-A19;O24;L12;N30;F81;D68;F95;E21;D33;Q02;F06;I26;Q74;I10-I15;D64;G30;B37;K13;I64;Q80;N46;N90;C06;E72;M62;Q36;M15-M19;A41;J98;Q13;Q53;F17;L10;Q90;Q78;K29;D84;N17-N19;F99;D56;H52;R40;E14;G45;A49;I68;M91-M94;M45;J64;N18;M30;L50;L29;C83;Q79;C37;K80;R35;G35;L70;Q05;D73;O40;A74;G95;E26;D59;H81;G00-G99;G96;M88;C24;R23;J33;C22;K51;G92;O45;K86;N40-N51;Q75;K63;H36;R50;J12;J93;I35;C02;E22;M10;O43;S06;G36;C52;G40;L23;F51;D72;J43;D82;E00-E07;O60;M60;P57;C80;R73;G50;L88;F02;G91;C85;I63;I85;J00-J99;C00-C97;F25;K92;H40-H42;P21;I51;N83;M16;R51;I42;L51;R63;T67;Q93;Q30-Q34;K70;C46;L20;D55-D59;I46;G71;I82;D74;A32;P29;F90;E23;R60;H49;E85;K25;K65;C84;E78;E11;D70;A81;N40;P22;D36;L25;Q04;I15;K74;C90;I61;C15;M25;G63;T56;G10;N03;N80;D25;H35;F40;M13;Q81;I95;G43;R43;K76;J62;C26;L81;H26;J47;E55;T57;E53;D05;D86;G20;B50;H44;L80;D46;F10;F20;Q61;E88;E51;O01;M89;Q54;K26;G12;T88;I86;N25;D10-D36;J18;G59;G31;F73;A23;Q86;H16;G56;C38;I67;C25;M33;Q69;B55;B44;G60;K44;Q15;D75;Q06;T53;N20;C45;O14;F52;K59;G21;J81;F39;E70-E90;H06;C71;C18;Q23;L91;J67;H91;B20-B24;Q82;Q21;H18;E84;J60;R29;Q00-Q07;D83;J63;F30-F39;C00-D48;F43;D50;Q70;K90;G23;C50;O03;N50;B67;M32;G41;K70-K77;J45;C93;F31;E87;L73;K50;I50;E34;R09;J13;M06;M41;G93;C66;F00;F80;Q43;R31;M08;L94;K00;M54;C56;C61;F99-F99;N39;C74;C16;R21;C44;G53;H02;M05-M14;H47;H27;H40;E24;C82;L62;I25;I60;K58;D09;N21;E80;E03;C92;C81;D22;K37;J44;D45;F41;B18;I60-I69;L30;C64-C68;A78;E28;R64;J96;R56;K73;M87;M00-M25;K72;A86;Q96;N97;K27;G70;M94;Q00;E07;M00;Q44;N10-N16;M35;C55;I77;Q34;I20;F03;K21;Q85;M81;F44;L63;K05;G24;F63;I49;T09;F60;Q87;R27;B22;J95;R44;P05;B65;R33;I47;Q56;N20-N23;R19;E75;L40;Q28;L24;K83;C67;B54;B79;L64;A48;C62;A31;Q25;F84;F42;B25;Q35;R06;B24;E61;E50;B34;G72;T14;R52;Q65-Q79;S26;N41;F82;N91;P83;F14;N04;L66;K75;I70;E71;I20-I25;D18;E27;D65;E66;I84;G47;H25-H28;G25;H54;Q07;J42;E10-E14;M60-M63;J84;N15;J30;M34;D61;C91;C94;R26;K20;R57;R95;T78;J80;A39;R00;D69;E30;M31;F91;C95;C23;Q89;G03;D47;I71;M19;N19;R05;D57;N17;R25;C60	Y	Y	zineryt topical solution
M06	M07	C4B	DB01593	Zinc	F98;Q24;L44;N32;C50-C50;E83;E10;R20;E16;A15-A19;O24;L12;N30;F81;D68;F95;E21;D33;Q02;F06;I26;Q74;I10-I15;D64;G30;B37;K13;I64;Q80;N46;N90;C06;E72;M62;Q36;M15-M19;A41;J98;Q13;Q53;F17;L10;Q90;Q78;K29;D84;N17-N19;F99;D56;H52;R40;E14;G45;A49;I68;M91-M94;M45;J64;N18;M30;L50;L29;C83;Q79;C37;K80;R35;G35;L70;Q05;D73;O40;A74;G95;E26;D59;H81;G00-G99;G96;M88;C24;R23;J33;C22;K51;G92;O45;K86;N40-N51;Q75;K63;H36;R50;J12;J93;I35;C02;E22;M10;O43;S06;G36;C52;G40;L23;F51;D72;J43;D82;E00-E07;O60;M60;P57;C80;R73;G50;L88;F02;G91;C85;I63;I85;J00-J99;C00-C97;F25;K92;H40-H42;P21;I51;N83;M16;R51;I42;L51;R63;T67;Q93;Q30-Q34;K70;C46;L20;D55-D59;I46;G71;I82;D74;A32;P29;F90;E23;R60;H49;E85;K25;K65;C84;E78;E11;D70;A81;N40;P22;D36;L25;Q04;I15;K74;C90;I61;C15;M25;G63;T56;G10;N03;N80;D25;H35;F40;M13;Q81;I95;G43;R43;K76;J62;C26;L81;H26;J47;E55;T57;E53;D05;D86;G20;B50;H44;L80;D46;F10;F20;Q61;E88;E51;O01;M89;Q54;K26;G12;T88;I86;N25;D10-D36;J18;G59;G31;F73;A23;Q86;H16;G56;C38;I67;C25;M33;Q69;B55;B44;G60;K44;Q15;D75;Q06;T53;N20;C45;O14;F52;K59;G21;J81;F39;E70-E90;H06;C71;C18;Q23;L91;J67;H91;B20-B24;Q82;Q21;H18;E84;J60;R29;Q00-Q07;D83;J63;F30-F39;C00-D48;F43;D50;Q70;K90;G23;C50;O03;N50;B67;M32;G41;K70-K77;J45;C93;F31;E87;L73;K50;I50;E34;R09;J13;M06;M41;G93;C66;F00;F80;Q43;R31;M08;L94;K00;M54;C56;C61;F99-F99;N39;C74;C16;R21;C44;G53;H02;M05-M14;H47;H27;H40;E24;C82;L62;I25;I60;K58;D09;N21;E80;E03;C92;C81;D22;K37;J44;D45;F41;B18;I60-I69;L30;C64-C68;A78;E28;R64;J96;R56;K73;M87;M00-M25;K72;A86;Q96;N97;K27;G70;M94;Q00;E07;M00;Q44;N10-N16;M35;C55;I77;Q34;I20;F03;K21;Q85;M81;F44;L63;K05;G24;F63;I49;T09;F60;Q87;R27;B22;J95;R44;P05;B65;R33;I47;Q56;N20-N23;R19;E75;L40;Q28;L24;K83;C67;B54;B79;L64;A48;C62;A31;Q25;F84;F42;B25;Q35;R06;B24;E61;E50;B34;G72;T14;R52;Q65-Q79;S26;N41;F82;N91;P83;F14;N04;L66;K75;I70;E71;I20-I25;D18;E27;D65;E66;I84;G47;H25-H28;G25;H54;Q07;J42;E10-E14;M60-M63;J84;N15;J30;M34;D61;C91;C94;R26;K20;R57;R95;T78;J80;A39;R00;D69;E30;M31;F91;C95;C23;Q89;G03;D47;I71;M19;N19;R05;D57;N17;R25;C60	Y	Y	zinc product
M06	M07	C4B	DB00028	Immune Globulin Human		N	N
M06	M07	VARS	DB00161	L-Valine		N	N
M06	M07	HLA-DQB1	DB00071	Insulin Pork		N	N
M06	M07	DDAH2	DB00155	L-Citrulline		N	N
M06	M07	HLA-B	DB11294	Coccidioides immitis spherule		N	N
M06	M07	HLA-B	DB04464	N-Formylmethionine		N	N
M06	M07	HLA-B	DB01048	Abacavir	C80;G50;C50-C50;E10;C45;E16;Q85;M81;J81;C00-C97;E70-E90;I51;F81;Q87;I42;C18;L51;R63;Q93;B22;L91;K70;J67;L20;I46;B20-B24;A32;I10-I15;J60;D64;G30;K13;R60;I64;J63;K25;C00-D48;K65;E11;M62;L40;K83;D36;A41;C67;B54;B79;C50;K74;A48;I61;B67;M32;G41;K70-K77;G63;J45;T56;F84;N17-N19;R06;N03;B24;K50;I50;H35;R09;G72;M06;T14;I95;G93;F00;R52;K76;L94;M45;N04;J64;N18;C56;C61;C16;R21;C44;K75;I70;L50;H02;I20-I25;C83;J47;G35;T57;I25;E66;G20;A74;G95;L80;D59;G00-G99;F20;E88;Q06;M60-M63;M89;C22;N15;N25;K51;J30;C92;D10-D36;D61;C91;J18;G59;K86;T78;K37;J44;J80;H36;R00;R50;D69;F41;L30;M10;O43;R64;C25;S06;M33;G36;G03;I71;G40;L23;B55;N19;G70;J43;D57;Q00;D82;M00;K44;N17;O60;N10-N16;M35	Y	N	abacavir
M06	M07	HLA-B	DB01048	Abacavir	C80;G50;C50-C50;E10;C45;E16;Q85;M81;J81;C00-C97;E70-E90;I51;F81;Q87;I42;C18;L51;R63;Q93;B22;L91;K70;J67;L20;I46;B20-B24;A32;I10-I15;J60;D64;G30;K13;R60;I64;J63;K25;C00-D48;K65;E11;M62;L40;K83;D36;A41;C67;B54;B79;C50;K74;A48;I61;B67;M32;G41;K70-K77;G63;J45;T56;F84;N17-N19;R06;N03;B24;K50;I50;H35;R09;G72;M06;T14;I95;G93;F00;R52;K76;L94;M45;N04;J64;N18;C56;C61;C16;R21;C44;K75;I70;L50;H02;I20-I25;C83;J47;G35;T57;I25;E66;G20;A74;G95;L80;D59;G00-G99;F20;E88;Q06;M60-M63;M89;C22;N15;N25;K51;J30;C92;D10-D36;D61;C91;J18;G59;K86;T78;K37;J44;J80;H36;R00;R50;D69;F41;L30;M10;O43;R64;C25;S06;M33;G36;G03;I71;G40;L23;B55;N19;G70;J43;D57;Q00;D82;M00;K44;N17;O60;N10-N16;M35	Y	N	abacavir 300mg / lamivudine 150mg / zidovudine 300mg tablet
M06	M07	HLA-A	DB06226	Nelipepimut-S		N	N
M06	M07	HLA-A	DB02740	3-Indolebutyric Acid	T14;E85;G93;F00;C22;K51;C50-C50;G92;J18;F14;L40;C81;C61;L66;C67;I70;B79;K75;L64;L50;R00;C50;F73;I20-I25;C90;I51;L30;G35;F81;C25;S06;I42;L51;J45;G30;F84;G40;I25;E66;K70;G47;G71;G95;E50;G00-G99;D64;N17;R25;M06	Y	N
M06	M07	HLA-A	DB11294	Coccidioides immitis spherule		N	N
M06	M07	HLA-DQA2	DB00071	Insulin Pork		N	N
M06	M07	HLA-DRB1	DB05259	Glatiramer		N	N
M06	M07	CFB	DB04491	Diisopropylphosphono Group		N	N
M06	M07	CFB	DB14533	Zinc chloride	F98;Q24;L44;N32;C50-C50;E83;E10;E16;O24;L12;N30;F81;D68;E21;D33;Q02;I26;I10-I15;D64;G30;K13;I64;N46;N90;C06;E72;M62;A41;Q53;F17;L10;Q90;Q78;K29;D84;N17-N19;F99;D56;R40;E14;G45;A49;M45;N18;L50;C83;Q79;R35;G35;A74;G95;D59;H81;G00-G99;G96;C22;K51;G92;K86;N40-N51;K63;H36;R50;I35;I73;M10;O43;C02;E22;S06;G40;L23;F51;J43;D82;O60;M60;C80;R73;G50;C85;F25;C00-C97;K92;H40-H42;P21;I51;N83;M16;R51;I42;L51;R63;T67;Q93;K70;C46;L20;I46;D55-D59;G62;G71;A32;P29;F90;R60;H49;E85;K25;K65;C84;E78;E11;D70;G61;D36;L25;Q04;K74;C90;I61;C15;G63;T56;N03;N80;H35;F40;H93;I95;K76;J62;C26;J47;T57;G82;E79;D05;G20;F10;D46;L80;F20;Q61;E88;M89;K26;N25;D10-D36;J18;G59;G31;F73;Q86;H16;C25;M33;B55;G60;K44;Q15;D75;Q06;N20;C45;O14;F52;G21;J81;F39;E70-E90;H06;C71;C18;L91;H91;B20-B24;Q21;E84;J60;R29;D83;J63;F30-F39;C00-D48;D50;C50;O03;N50;B67;M32;G41;K70-K77;J45;C93;F31;E87;K50;I50;E34;R09;J13;M06;F45;G93;F00;F80;L94;M08;C56;F99-F99;C61;N39;C74;C16;R21;C44;G53;H02;H40;C82;I25;I60;K58;C92;C81;K37;J44;D45;F41;B18;L30;C64-C68;E28;R64;K73;M87;K72;Q96;N97;K27;Q00;M00;Q44;N10-N16;M35;C55;I77;I20;F03;K21;Q85;M81;F44;K05;F63;T09;Q87;R27;B22;J95;P05;B65;I47;A30;E75;L40;Q28;K83;C67;B54;B79;L64;A48;F84;R06;B24;E50;G72;T14;R52;N41;F14;N04;L66;K75;I70;I20-I25;E66;G47;G25;J42;E10-E14;M60-M63;N15;D61;C91;R57;T78;J80;R00;D69;M31;C95;C23;G03;D47;I71;N19;R05;D57;N17;R25;C60	Y	N
M06	M07	CFB	DB02459	4-Guanidinobenzoic Acid		N	N
M06	M07	CFB	DB06503	MLN2222		N	N
M06	M07	CFB	DB14487	Zinc acetate	C80;Q24;R73;I20;G50;C50-C50;E83;N32;F03;N20;E10;K21;C45;G90;E16;C85;O14;M81;F44;J81;G24;C00-C97;F63;I49;P21;I51;T09;L12;H06;M16;F81;C71;D68;K08;R51;D33;I42;C18;L51;R63;T67;B22;K70;J67;C46;L20;I46;D55-D59;B20-B24;A32;P05;E84;I10-I15;J60;D64;G30;K13;F90;R60;I64;H49;J63;K25;N46;C00-D48;C84;E78;D50;N90;C06;E72;E11;E75;M62;L40;Q28;K83;D36;L25;A41;C67;B54;C50;Q53;K74;O03;A48;C90;I61;C15;F17;M32;G41;K70-K77;G63;J45;Q90;Q78;C93;K29;T56;F84;F31;Q35;D56;B24;K50;N80;I50;H35;R09;G72;D75;J13;M06;E14;T14;I95;G93;A49;F00;R52;N41;K76;J62;L94;M08;F14;J64;N18;C56;C61;C26;C74;C16;C44;K75;I70;L50;L29;C83;G53;I20-I25;H26;J47;H40;G35;E22;T57;C82;I25;D05;E66;G47;G20;A74;G95;L80;D46;D59;I60;K58;G00-G99;F20;D09;J42;C24;E10-E14;M60-M63;M89;Q54;K26;C22;N15;K51;C92;D10-D36;G92;C91;J18;G59;C94;K86;C81;C88;D22;T78;K02;K37;G31;J44;J80;K63;H36;R00;F73;R50;F41;H90;H16;E30;M31;C95;C64-C68;M10;E28;O43;C02;R64;S06;Q89;J96;C25;C23;M33;K73;K72;G40;L23;N97;B55;K27;D72;J43;D57;E07;M00;K44;E00-E07;N17;O60;M35;C55;C60	Y	N
M06	M07	CFB	DB01593	Zinc	F98;Q24;L44;N32;C50-C50;E83;E10;R20;E16;A15-A19;O24;L12;N30;F81;D68;F95;E21;D33;Q02;F06;I26;Q74;I10-I15;D64;G30;B37;K13;I64;Q80;N46;N90;C06;E72;M62;Q36;M15-M19;A41;J98;Q13;Q53;F17;L10;Q90;Q78;K29;D84;N17-N19;F99;D56;H52;R40;E14;G45;A49;I68;M91-M94;M45;J64;N18;M30;L50;L29;C83;Q79;C37;K80;R35;G35;L70;Q05;D73;O40;A74;G95;E26;D59;H81;G00-G99;G96;M88;C24;R23;J33;C22;K51;G92;O45;K86;N40-N51;Q75;K63;H36;R50;J12;J93;I35;C02;E22;M10;O43;S06;G36;C52;G40;L23;F51;D72;J43;D82;E00-E07;O60;M60;P57;C80;R73;G50;L88;F02;G91;C85;I63;I85;J00-J99;C00-C97;F25;K92;H40-H42;P21;I51;N83;M16;R51;I42;L51;R63;T67;Q93;Q30-Q34;K70;C46;L20;D55-D59;I46;G71;I82;D74;A32;P29;F90;E23;R60;H49;E85;K25;K65;C84;E78;E11;D70;A81;N40;P22;D36;L25;Q04;I15;K74;C90;I61;C15;M25;G63;T56;G10;N03;N80;D25;H35;F40;M13;Q81;I95;G43;R43;K76;J62;C26;L81;H26;J47;E55;T57;E53;D05;D86;G20;B50;H44;L80;D46;F10;F20;Q61;E88;E51;O01;M89;Q54;K26;G12;T88;I86;N25;D10-D36;J18;G59;G31;F73;A23;Q86;H16;G56;C38;I67;C25;M33;Q69;B55;B44;G60;K44;Q15;D75;Q06;T53;N20;C45;O14;F52;K59;G21;J81;F39;E70-E90;H06;C71;C18;Q23;L91;J67;H91;B20-B24;Q82;Q21;H18;E84;J60;R29;Q00-Q07;D83;J63;F30-F39;C00-D48;F43;D50;Q70;K90;G23;C50;O03;N50;B67;M32;G41;K70-K77;J45;C93;F31;E87;L73;K50;I50;E34;R09;J13;M06;M41;G93;C66;F00;F80;Q43;R31;M08;L94;K00;M54;C56;C61;F99-F99;N39;C74;C16;R21;C44;G53;H02;M05-M14;H47;H27;H40;E24;C82;L62;I25;I60;K58;D09;N21;E80;E03;C92;C81;D22;K37;J44;D45;F41;B18;I60-I69;L30;C64-C68;A78;E28;R64;J96;R56;K73;M87;M00-M25;K72;A86;Q96;N97;K27;G70;M94;Q00;E07;M00;Q44;N10-N16;M35;C55;I77;Q34;I20;F03;K21;Q85;M81;F44;L63;K05;G24;F63;I49;T09;F60;Q87;R27;B22;J95;R44;P05;B65;R33;I47;Q56;N20-N23;R19;E75;L40;Q28;L24;K83;C67;B54;B79;L64;A48;C62;A31;Q25;F84;F42;B25;Q35;R06;B24;E61;E50;B34;G72;T14;R52;Q65-Q79;S26;N41;F82;N91;P83;F14;N04;L66;K75;I70;E71;I20-I25;D18;E27;D65;E66;I84;G47;H25-H28;G25;H54;Q07;J42;E10-E14;M60-M63;J84;N15;J30;M34;D61;C91;C94;R26;K20;R57;R95;T78;J80;A39;R00;D69;E30;M31;F91;C95;C23;Q89;G03;D47;I71;M19;N19;R05;D57;N17;R25;C60	Y	Y	imedeen tablet
M06	M07	CFB	DB01593	Zinc	F98;Q24;L44;N32;C50-C50;E83;E10;R20;E16;A15-A19;O24;L12;N30;F81;D68;F95;E21;D33;Q02;F06;I26;Q74;I10-I15;D64;G30;B37;K13;I64;Q80;N46;N90;C06;E72;M62;Q36;M15-M19;A41;J98;Q13;Q53;F17;L10;Q90;Q78;K29;D84;N17-N19;F99;D56;H52;R40;E14;G45;A49;I68;M91-M94;M45;J64;N18;M30;L50;L29;C83;Q79;C37;K80;R35;G35;L70;Q05;D73;O40;A74;G95;E26;D59;H81;G00-G99;G96;M88;C24;R23;J33;C22;K51;G92;O45;K86;N40-N51;Q75;K63;H36;R50;J12;J93;I35;C02;E22;M10;O43;S06;G36;C52;G40;L23;F51;D72;J43;D82;E00-E07;O60;M60;P57;C80;R73;G50;L88;F02;G91;C85;I63;I85;J00-J99;C00-C97;F25;K92;H40-H42;P21;I51;N83;M16;R51;I42;L51;R63;T67;Q93;Q30-Q34;K70;C46;L20;D55-D59;I46;G71;I82;D74;A32;P29;F90;E23;R60;H49;E85;K25;K65;C84;E78;E11;D70;A81;N40;P22;D36;L25;Q04;I15;K74;C90;I61;C15;M25;G63;T56;G10;N03;N80;D25;H35;F40;M13;Q81;I95;G43;R43;K76;J62;C26;L81;H26;J47;E55;T57;E53;D05;D86;G20;B50;H44;L80;D46;F10;F20;Q61;E88;E51;O01;M89;Q54;K26;G12;T88;I86;N25;D10-D36;J18;G59;G31;F73;A23;Q86;H16;G56;C38;I67;C25;M33;Q69;B55;B44;G60;K44;Q15;D75;Q06;T53;N20;C45;O14;F52;K59;G21;J81;F39;E70-E90;H06;C71;C18;Q23;L91;J67;H91;B20-B24;Q82;Q21;H18;E84;J60;R29;Q00-Q07;D83;J63;F30-F39;C00-D48;F43;D50;Q70;K90;G23;C50;O03;N50;B67;M32;G41;K70-K77;J45;C93;F31;E87;L73;K50;I50;E34;R09;J13;M06;M41;G93;C66;F00;F80;Q43;R31;M08;L94;K00;M54;C56;C61;F99-F99;N39;C74;C16;R21;C44;G53;H02;M05-M14;H47;H27;H40;E24;C82;L62;I25;I60;K58;D09;N21;E80;E03;C92;C81;D22;K37;J44;D45;F41;B18;I60-I69;L30;C64-C68;A78;E28;R64;J96;R56;K73;M87;M00-M25;K72;A86;Q96;N97;K27;G70;M94;Q00;E07;M00;Q44;N10-N16;M35;C55;I77;Q34;I20;F03;K21;Q85;M81;F44;L63;K05;G24;F63;I49;T09;F60;Q87;R27;B22;J95;R44;P05;B65;R33;I47;Q56;N20-N23;R19;E75;L40;Q28;L24;K83;C67;B54;B79;L64;A48;C62;A31;Q25;F84;F42;B25;Q35;R06;B24;E61;E50;B34;G72;T14;R52;Q65-Q79;S26;N41;F82;N91;P83;F14;N04;L66;K75;I70;E71;I20-I25;D18;E27;D65;E66;I84;G47;H25-H28;G25;H54;Q07;J42;E10-E14;M60-M63;J84;N15;J30;M34;D61;C91;C94;R26;K20;R57;R95;T78;J80;A39;R00;D69;E30;M31;F91;C95;C23;Q89;G03;D47;I71;M19;N19;R05;D57;N17;R25;C60	Y	Y	zineryt topical solution
M06	M07	CFB	DB01593	Zinc	F98;Q24;L44;N32;C50-C50;E83;E10;R20;E16;A15-A19;O24;L12;N30;F81;D68;F95;E21;D33;Q02;F06;I26;Q74;I10-I15;D64;G30;B37;K13;I64;Q80;N46;N90;C06;E72;M62;Q36;M15-M19;A41;J98;Q13;Q53;F17;L10;Q90;Q78;K29;D84;N17-N19;F99;D56;H52;R40;E14;G45;A49;I68;M91-M94;M45;J64;N18;M30;L50;L29;C83;Q79;C37;K80;R35;G35;L70;Q05;D73;O40;A74;G95;E26;D59;H81;G00-G99;G96;M88;C24;R23;J33;C22;K51;G92;O45;K86;N40-N51;Q75;K63;H36;R50;J12;J93;I35;C02;E22;M10;O43;S06;G36;C52;G40;L23;F51;D72;J43;D82;E00-E07;O60;M60;P57;C80;R73;G50;L88;F02;G91;C85;I63;I85;J00-J99;C00-C97;F25;K92;H40-H42;P21;I51;N83;M16;R51;I42;L51;R63;T67;Q93;Q30-Q34;K70;C46;L20;D55-D59;I46;G71;I82;D74;A32;P29;F90;E23;R60;H49;E85;K25;K65;C84;E78;E11;D70;A81;N40;P22;D36;L25;Q04;I15;K74;C90;I61;C15;M25;G63;T56;G10;N03;N80;D25;H35;F40;M13;Q81;I95;G43;R43;K76;J62;C26;L81;H26;J47;E55;T57;E53;D05;D86;G20;B50;H44;L80;D46;F10;F20;Q61;E88;E51;O01;M89;Q54;K26;G12;T88;I86;N25;D10-D36;J18;G59;G31;F73;A23;Q86;H16;G56;C38;I67;C25;M33;Q69;B55;B44;G60;K44;Q15;D75;Q06;T53;N20;C45;O14;F52;K59;G21;J81;F39;E70-E90;H06;C71;C18;Q23;L91;J67;H91;B20-B24;Q82;Q21;H18;E84;J60;R29;Q00-Q07;D83;J63;F30-F39;C00-D48;F43;D50;Q70;K90;G23;C50;O03;N50;B67;M32;G41;K70-K77;J45;C93;F31;E87;L73;K50;I50;E34;R09;J13;M06;M41;G93;C66;F00;F80;Q43;R31;M08;L94;K00;M54;C56;C61;F99-F99;N39;C74;C16;R21;C44;G53;H02;M05-M14;H47;H27;H40;E24;C82;L62;I25;I60;K58;D09;N21;E80;E03;C92;C81;D22;K37;J44;D45;F41;B18;I60-I69;L30;C64-C68;A78;E28;R64;J96;R56;K73;M87;M00-M25;K72;A86;Q96;N97;K27;G70;M94;Q00;E07;M00;Q44;N10-N16;M35;C55;I77;Q34;I20;F03;K21;Q85;M81;F44;L63;K05;G24;F63;I49;T09;F60;Q87;R27;B22;J95;R44;P05;B65;R33;I47;Q56;N20-N23;R19;E75;L40;Q28;L24;K83;C67;B54;B79;L64;A48;C62;A31;Q25;F84;F42;B25;Q35;R06;B24;E61;E50;B34;G72;T14;R52;Q65-Q79;S26;N41;F82;N91;P83;F14;N04;L66;K75;I70;E71;I20-I25;D18;E27;D65;E66;I84;G47;H25-H28;G25;H54;Q07;J42;E10-E14;M60-M63;J84;N15;J30;M34;D61;C91;C94;R26;K20;R57;R95;T78;J80;A39;R00;D69;E30;M31;F91;C95;C23;Q89;G03;D47;I71;M19;N19;R05;D57;N17;R25;C60	Y	Y	zinc product
M06	M07	NEU1	DB00198	Oseltamivir	R60;I64;J63;I95;T14;N46;C22;C50-C50;J18;C91;E10;F14;C45;N40-N51;L40;Q28;C56;N18;C61;M81;F44;L66;C16;T78;K83;G31;K75;J44;I70;L64;C50;I20-I25;R50;K74;O03;C90;I51;N50;O24;F17;M32;C95;R64;M33;S06;R51;I42;L51;B22;F84;G40;I25;E66;L20;N97;B55;G20;K50;K70;C46;N80;I50;D59;R09;E34;K44;I10-I15;F20;N17;O60;K13;M06	Y	N
M06	M07	CYP21A2	DB01026	Ketoconazole	Q24;N32;C50-C50;E83;E10;E16;O24;L12;N30;F81;F95;D68;D33;I26;I10-I15;D64;G30;B37;K13;I64;R41;N46;C06;M62;A41;Q53;F17;N48;Q90;Q78;K29;D84;B39;F99;D56;N17-N19;R40;H57;E14;G45;A49;J64;N18;L50;L29;C83;Q79;G35;G81;L70;Q05;D73;A74;G95;E26;D59;H81;G00-G99;G96;C22;K51;G92;O45;K86;G83;N40-N51;K63;H36;R50;I35;I73;M10;O43;C02;E22;S06;G40;L23;D72;J43;E00-E07;O60;M60;P57;C80;R73;G50;L88;C85;I63;F25;C00-C97;P21;I51;N83;M16;R51;I42;L51;R63;K70;C46;L20;I46;D55-D59;G62;D74;A32;F90;R60;E23;H49;K25;C84;N96;E78;E11;A81;N40;D36;L25;K74;C90;I61;R17;C15;G63;T56;N80;D25;H35;F40;I95;G43;K76;J62;C26;H26;J47;E55;T57;G20;B50;H44;F10;D46;L80;F20;Q61;E88;M89;Q54;K26;G12;D10-D36;M86;J18;G59;P59;G31;F73;A23;Q86;H16;C25;M33;B55;B44;K44;D75;Q06;B43;N20;C45;O14;B36;F52;K59;G21;J81;E70-E90;H06;C71;C18;L91;H91;B20-B24;Q21;E84;H18;J60;J63;C00-D48;B40;C50;O03;N50;M32;G41;K70-K77;J45;C93;B49;F31;E87;L73;K50;I50;E34;R09;J13;M06;G93;F00;C66;R31;L94;M08;C56;C61;F99-F99;N39;C74;C16;C44;G53;H47;H40;E24;C82;R25;I25;I60;D09;N21;E80;B35-B49;C92;C81;J44;F41;L30;C64-C68;A78;G80;E28;R64;B45;K73;K72;Q96;N97;K27;G70;Q00;E07;M00;Q44;N10-N16;M35;C55;I77;I20;K21;M81;L63;F44;I49;T09;Q87;B22;B35;P05;I47;E75;L40;Q28;L24;K83;C67;B54;L64;A48;A31;F84;R06;B25;Q35;B24;G72;B47;L68;T14;R52;N91;P83;F14;N04;L66;K75;I70;I20-I25;E27;D65;E66;G47;R18;G25;J42;E10-E14;M60-M63;N15;M34;D61;C91;R57;T78;J80;R00;D69;E30;M31;F91;C95;C23;N19;D57;N17;J67	Y	N	ketoconazole 2% cream
M06	M07	CYP21A2	DB01026	Ketoconazole	Q24;N32;C50-C50;E83;E10;E16;O24;L12;N30;F81;F95;D68;D33;I26;I10-I15;D64;G30;B37;K13;I64;R41;N46;C06;M62;A41;Q53;F17;N48;Q90;Q78;K29;D84;B39;F99;D56;N17-N19;R40;H57;E14;G45;A49;J64;N18;L50;L29;C83;Q79;G35;G81;L70;Q05;D73;A74;G95;E26;D59;H81;G00-G99;G96;C22;K51;G92;O45;K86;G83;N40-N51;K63;H36;R50;I35;I73;M10;O43;C02;E22;S06;G40;L23;D72;J43;E00-E07;O60;M60;P57;C80;R73;G50;L88;C85;I63;F25;C00-C97;P21;I51;N83;M16;R51;I42;L51;R63;K70;C46;L20;I46;D55-D59;G62;D74;A32;F90;R60;E23;H49;K25;C84;N96;E78;E11;A81;N40;D36;L25;K74;C90;I61;R17;C15;G63;T56;N80;D25;H35;F40;I95;G43;K76;J62;C26;H26;J47;E55;T57;G20;B50;H44;F10;D46;L80;F20;Q61;E88;M89;Q54;K26;G12;D10-D36;M86;J18;G59;P59;G31;F73;A23;Q86;H16;C25;M33;B55;B44;K44;D75;Q06;B43;N20;C45;O14;B36;F52;K59;G21;J81;E70-E90;H06;C71;C18;L91;H91;B20-B24;Q21;E84;H18;J60;J63;C00-D48;B40;C50;O03;N50;M32;G41;K70-K77;J45;C93;B49;F31;E87;L73;K50;I50;E34;R09;J13;M06;G93;F00;C66;R31;L94;M08;C56;C61;F99-F99;N39;C74;C16;C44;G53;H47;H40;E24;C82;R25;I25;I60;D09;N21;E80;B35-B49;C92;C81;J44;F41;L30;C64-C68;A78;G80;E28;R64;B45;K73;K72;Q96;N97;K27;G70;Q00;E07;M00;Q44;N10-N16;M35;C55;I77;I20;K21;M81;L63;F44;I49;T09;Q87;B22;B35;P05;I47;E75;L40;Q28;L24;K83;C67;B54;L64;A48;A31;F84;R06;B25;Q35;B24;G72;B47;L68;T14;R52;N91;P83;F14;N04;L66;K75;I70;I20-I25;E27;D65;E66;G47;R18;G25;J42;E10-E14;M60-M63;N15;M34;D61;C91;R57;T78;J80;R00;D69;E30;M31;F91;C95;C23;N19;D57;N17;J67	Y	N	ketoconazole 2% shampoo
M06	M07	CYP21A2	DB01026	Ketoconazole	Q24;N32;C50-C50;E83;E10;E16;O24;L12;N30;F81;F95;D68;D33;I26;I10-I15;D64;G30;B37;K13;I64;R41;N46;C06;M62;A41;Q53;F17;N48;Q90;Q78;K29;D84;B39;F99;D56;N17-N19;R40;H57;E14;G45;A49;J64;N18;L50;L29;C83;Q79;G35;G81;L70;Q05;D73;A74;G95;E26;D59;H81;G00-G99;G96;C22;K51;G92;O45;K86;G83;N40-N51;K63;H36;R50;I35;I73;M10;O43;C02;E22;S06;G40;L23;D72;J43;E00-E07;O60;M60;P57;C80;R73;G50;L88;C85;I63;F25;C00-C97;P21;I51;N83;M16;R51;I42;L51;R63;K70;C46;L20;I46;D55-D59;G62;D74;A32;F90;R60;E23;H49;K25;C84;N96;E78;E11;A81;N40;D36;L25;K74;C90;I61;R17;C15;G63;T56;N80;D25;H35;F40;I95;G43;K76;J62;C26;H26;J47;E55;T57;G20;B50;H44;F10;D46;L80;F20;Q61;E88;M89;Q54;K26;G12;D10-D36;M86;J18;G59;P59;G31;F73;A23;Q86;H16;C25;M33;B55;B44;K44;D75;Q06;B43;N20;C45;O14;B36;F52;K59;G21;J81;E70-E90;H06;C71;C18;L91;H91;B20-B24;Q21;E84;H18;J60;J63;C00-D48;B40;C50;O03;N50;M32;G41;K70-K77;J45;C93;B49;F31;E87;L73;K50;I50;E34;R09;J13;M06;G93;F00;C66;R31;L94;M08;C56;C61;F99-F99;N39;C74;C16;C44;G53;H47;H40;E24;C82;R25;I25;I60;D09;N21;E80;B35-B49;C92;C81;J44;F41;L30;C64-C68;A78;G80;E28;R64;B45;K73;K72;Q96;N97;K27;G70;Q00;E07;M00;Q44;N10-N16;M35;C55;I77;I20;K21;M81;L63;F44;I49;T09;Q87;B22;B35;P05;I47;E75;L40;Q28;L24;K83;C67;B54;L64;A48;A31;F84;R06;B25;Q35;B24;G72;B47;L68;T14;R52;N91;P83;F14;N04;L66;K75;I70;I20-I25;E27;D65;E66;G47;R18;G25;J42;E10-E14;M60-M63;N15;M34;D61;C91;R57;T78;J80;R00;D69;E30;M31;F91;C95;C23;N19;D57;N17;J67	Y	N	nizoral 2% cream
M06	M07	CYP21A2	DB01026	Ketoconazole	Q24;N32;C50-C50;E83;E10;E16;O24;L12;N30;F81;F95;D68;D33;I26;I10-I15;D64;G30;B37;K13;I64;R41;N46;C06;M62;A41;Q53;F17;N48;Q90;Q78;K29;D84;B39;F99;D56;N17-N19;R40;H57;E14;G45;A49;J64;N18;L50;L29;C83;Q79;G35;G81;L70;Q05;D73;A74;G95;E26;D59;H81;G00-G99;G96;C22;K51;G92;O45;K86;G83;N40-N51;K63;H36;R50;I35;I73;M10;O43;C02;E22;S06;G40;L23;D72;J43;E00-E07;O60;M60;P57;C80;R73;G50;L88;C85;I63;F25;C00-C97;P21;I51;N83;M16;R51;I42;L51;R63;K70;C46;L20;I46;D55-D59;G62;D74;A32;F90;R60;E23;H49;K25;C84;N96;E78;E11;A81;N40;D36;L25;K74;C90;I61;R17;C15;G63;T56;N80;D25;H35;F40;I95;G43;K76;J62;C26;H26;J47;E55;T57;G20;B50;H44;F10;D46;L80;F20;Q61;E88;M89;Q54;K26;G12;D10-D36;M86;J18;G59;P59;G31;F73;A23;Q86;H16;C25;M33;B55;B44;K44;D75;Q06;B43;N20;C45;O14;B36;F52;K59;G21;J81;E70-E90;H06;C71;C18;L91;H91;B20-B24;Q21;E84;H18;J60;J63;C00-D48;B40;C50;O03;N50;M32;G41;K70-K77;J45;C93;B49;F31;E87;L73;K50;I50;E34;R09;J13;M06;G93;F00;C66;R31;L94;M08;C56;C61;F99-F99;N39;C74;C16;C44;G53;H47;H40;E24;C82;R25;I25;I60;D09;N21;E80;B35-B49;C92;C81;J44;F41;L30;C64-C68;A78;G80;E28;R64;B45;K73;K72;Q96;N97;K27;G70;Q00;E07;M00;Q44;N10-N16;M35;C55;I77;I20;K21;M81;L63;F44;I49;T09;Q87;B22;B35;P05;I47;E75;L40;Q28;L24;K83;C67;B54;L64;A48;A31;F84;R06;B25;Q35;B24;G72;B47;L68;T14;R52;N91;P83;F14;N04;L66;K75;I70;I20-I25;E27;D65;E66;G47;R18;G25;J42;E10-E14;M60-M63;N15;M34;D61;C91;R57;T78;J80;R00;D69;E30;M31;F91;C95;C23;N19;D57;N17;J67	Y	N	nizoral 20mg/ml shampoo
M06	M07	CYP21A2	DB01026	Ketoconazole	Q24;N32;C50-C50;E83;E10;E16;O24;L12;N30;F81;F95;D68;D33;I26;I10-I15;D64;G30;B37;K13;I64;R41;N46;C06;M62;A41;Q53;F17;N48;Q90;Q78;K29;D84;B39;F99;D56;N17-N19;R40;H57;E14;G45;A49;J64;N18;L50;L29;C83;Q79;G35;G81;L70;Q05;D73;A74;G95;E26;D59;H81;G00-G99;G96;C22;K51;G92;O45;K86;G83;N40-N51;K63;H36;R50;I35;I73;M10;O43;C02;E22;S06;G40;L23;D72;J43;E00-E07;O60;M60;P57;C80;R73;G50;L88;C85;I63;F25;C00-C97;P21;I51;N83;M16;R51;I42;L51;R63;K70;C46;L20;I46;D55-D59;G62;D74;A32;F90;R60;E23;H49;K25;C84;N96;E78;E11;A81;N40;D36;L25;K74;C90;I61;R17;C15;G63;T56;N80;D25;H35;F40;I95;G43;K76;J62;C26;H26;J47;E55;T57;G20;B50;H44;F10;D46;L80;F20;Q61;E88;M89;Q54;K26;G12;D10-D36;M86;J18;G59;P59;G31;F73;A23;Q86;H16;C25;M33;B55;B44;K44;D75;Q06;B43;N20;C45;O14;B36;F52;K59;G21;J81;E70-E90;H06;C71;C18;L91;H91;B20-B24;Q21;E84;H18;J60;J63;C00-D48;B40;C50;O03;N50;M32;G41;K70-K77;J45;C93;B49;F31;E87;L73;K50;I50;E34;R09;J13;M06;G93;F00;C66;R31;L94;M08;C56;C61;F99-F99;N39;C74;C16;C44;G53;H47;H40;E24;C82;R25;I25;I60;D09;N21;E80;B35-B49;C92;C81;J44;F41;L30;C64-C68;A78;G80;E28;R64;B45;K73;K72;Q96;N97;K27;G70;Q00;E07;M00;Q44;N10-N16;M35;C55;I77;I20;K21;M81;L63;F44;I49;T09;Q87;B22;B35;P05;I47;E75;L40;Q28;L24;K83;C67;B54;L64;A48;A31;F84;R06;B25;Q35;B24;G72;B47;L68;T14;R52;N91;P83;F14;N04;L66;K75;I70;I20-I25;E27;D65;E66;G47;R18;G25;J42;E10-E14;M60-M63;N15;M34;D61;C91;R57;T78;J80;R00;D69;E30;M31;F91;C95;C23;N19;D57;N17;J67	Y	N	ketoconazole
M06	M07	CYP21A2	DB01026	Ketoconazole	Q24;N32;C50-C50;E83;E10;E16;O24;L12;N30;F81;F95;D68;D33;I26;I10-I15;D64;G30;B37;K13;I64;R41;N46;C06;M62;A41;Q53;F17;N48;Q90;Q78;K29;D84;B39;F99;D56;N17-N19;R40;H57;E14;G45;A49;J64;N18;L50;L29;C83;Q79;G35;G81;L70;Q05;D73;A74;G95;E26;D59;H81;G00-G99;G96;C22;K51;G92;O45;K86;G83;N40-N51;K63;H36;R50;I35;I73;M10;O43;C02;E22;S06;G40;L23;D72;J43;E00-E07;O60;M60;P57;C80;R73;G50;L88;C85;I63;F25;C00-C97;P21;I51;N83;M16;R51;I42;L51;R63;K70;C46;L20;I46;D55-D59;G62;D74;A32;F90;R60;E23;H49;K25;C84;N96;E78;E11;A81;N40;D36;L25;K74;C90;I61;R17;C15;G63;T56;N80;D25;H35;F40;I95;G43;K76;J62;C26;H26;J47;E55;T57;G20;B50;H44;F10;D46;L80;F20;Q61;E88;M89;Q54;K26;G12;D10-D36;M86;J18;G59;P59;G31;F73;A23;Q86;H16;C25;M33;B55;B44;K44;D75;Q06;B43;N20;C45;O14;B36;F52;K59;G21;J81;E70-E90;H06;C71;C18;L91;H91;B20-B24;Q21;E84;H18;J60;J63;C00-D48;B40;C50;O03;N50;M32;G41;K70-K77;J45;C93;B49;F31;E87;L73;K50;I50;E34;R09;J13;M06;G93;F00;C66;R31;L94;M08;C56;C61;F99-F99;N39;C74;C16;C44;G53;H47;H40;E24;C82;R25;I25;I60;D09;N21;E80;B35-B49;C92;C81;J44;F41;L30;C64-C68;A78;G80;E28;R64;B45;K73;K72;Q96;N97;K27;G70;Q00;E07;M00;Q44;N10-N16;M35;C55;I77;I20;K21;M81;L63;F44;I49;T09;Q87;B22;B35;P05;I47;E75;L40;Q28;L24;K83;C67;B54;L64;A48;A31;F84;R06;B25;Q35;B24;G72;B47;L68;T14;R52;N91;P83;F14;N04;L66;K75;I70;I20-I25;E27;D65;E66;G47;R18;G25;J42;E10-E14;M60-M63;N15;M34;D61;C91;R57;T78;J80;R00;D69;E30;M31;F91;C95;C23;N19;D57;N17;J67	Y	N	ketopine 2% shampoo
M06	M07	RPS18	DB11638	Artenimol		N	N
K20;K21	M07	HLA-B	DB11294	Coccidioides immitis spherule		N	N
K20;K21	M07	HLA-B	DB04464	N-Formylmethionine		N	N
K20;K21	M07	HLA-B	DB01048	Abacavir	C80;G50;C50-C50;E10;C45;E16;Q85;M81;J81;C00-C97;E70-E90;I51;F81;Q87;I42;C18;L51;R63;Q93;B22;L91;K70;J67;L20;I46;B20-B24;A32;I10-I15;J60;D64;G30;K13;R60;I64;J63;K25;C00-D48;K65;E11;M62;L40;K83;D36;A41;C67;B54;B79;C50;K74;A48;I61;B67;M32;G41;K70-K77;G63;J45;T56;F84;N17-N19;R06;N03;B24;K50;I50;H35;R09;G72;M06;T14;I95;G93;F00;R52;K76;L94;M45;N04;J64;N18;C56;C61;C16;R21;C44;K75;I70;L50;H02;I20-I25;C83;J47;G35;T57;I25;E66;G20;A74;G95;L80;D59;G00-G99;F20;E88;Q06;M60-M63;M89;C22;N15;N25;K51;J30;C92;D10-D36;D61;C91;J18;G59;K86;T78;K37;J44;J80;H36;R00;R50;D69;F41;L30;M10;O43;R64;C25;S06;M33;G36;G03;I71;G40;L23;B55;N19;G70;J43;D57;Q00;D82;M00;K44;N17;O60;N10-N16;M35	N	N	abacavir
K20;K21	M07	HLA-B	DB01048	Abacavir	C80;G50;C50-C50;E10;C45;E16;Q85;M81;J81;C00-C97;E70-E90;I51;F81;Q87;I42;C18;L51;R63;Q93;B22;L91;K70;J67;L20;I46;B20-B24;A32;I10-I15;J60;D64;G30;K13;R60;I64;J63;K25;C00-D48;K65;E11;M62;L40;K83;D36;A41;C67;B54;B79;C50;K74;A48;I61;B67;M32;G41;K70-K77;G63;J45;T56;F84;N17-N19;R06;N03;B24;K50;I50;H35;R09;G72;M06;T14;I95;G93;F00;R52;K76;L94;M45;N04;J64;N18;C56;C61;C16;R21;C44;K75;I70;L50;H02;I20-I25;C83;J47;G35;T57;I25;E66;G20;A74;G95;L80;D59;G00-G99;F20;E88;Q06;M60-M63;M89;C22;N15;N25;K51;J30;C92;D10-D36;D61;C91;J18;G59;K86;T78;K37;J44;J80;H36;R00;R50;D69;F41;L30;M10;O43;R64;C25;S06;M33;G36;G03;I71;G40;L23;B55;N19;G70;J43;D57;Q00;D82;M00;K44;N17;O60;N10-N16;M35	N	N	abacavir 300mg / lamivudine 150mg / zidovudine 300mg tablet
K50	M07	CFB	DB04491	Diisopropylphosphono Group		N	N
K50	M07	CFB	DB14533	Zinc chloride	F98;Q24;L44;N32;C50-C50;E83;E10;E16;O24;L12;N30;F81;D68;E21;D33;Q02;I26;I10-I15;D64;G30;K13;I64;N46;N90;C06;E72;M62;A41;Q53;F17;L10;Q90;Q78;K29;D84;N17-N19;F99;D56;R40;E14;G45;A49;M45;N18;L50;C83;Q79;R35;G35;A74;G95;D59;H81;G00-G99;G96;C22;K51;G92;K86;N40-N51;K63;H36;R50;I35;I73;M10;O43;C02;E22;S06;G40;L23;F51;J43;D82;O60;M60;C80;R73;G50;C85;F25;C00-C97;K92;H40-H42;P21;I51;N83;M16;R51;I42;L51;R63;T67;Q93;K70;C46;L20;I46;D55-D59;G62;G71;A32;P29;F90;R60;H49;E85;K25;K65;C84;E78;E11;D70;G61;D36;L25;Q04;K74;C90;I61;C15;G63;T56;N03;N80;H35;F40;H93;I95;K76;J62;C26;J47;T57;G82;E79;D05;G20;F10;D46;L80;F20;Q61;E88;M89;K26;N25;D10-D36;J18;G59;G31;F73;Q86;H16;C25;M33;B55;G60;K44;Q15;D75;Q06;N20;C45;O14;F52;G21;J81;F39;E70-E90;H06;C71;C18;L91;H91;B20-B24;Q21;E84;J60;R29;D83;J63;F30-F39;C00-D48;D50;C50;O03;N50;B67;M32;G41;K70-K77;J45;C93;F31;E87;K50;I50;E34;R09;J13;M06;F45;G93;F00;F80;L94;M08;C56;F99-F99;C61;N39;C74;C16;R21;C44;G53;H02;H40;C82;I25;I60;K58;C92;C81;K37;J44;D45;F41;B18;L30;C64-C68;E28;R64;K73;M87;K72;Q96;N97;K27;Q00;M00;Q44;N10-N16;M35;C55;I77;I20;F03;K21;Q85;M81;F44;K05;F63;T09;Q87;R27;B22;J95;P05;B65;I47;A30;E75;L40;Q28;K83;C67;B54;B79;L64;A48;F84;R06;B24;E50;G72;T14;R52;N41;F14;N04;L66;K75;I70;I20-I25;E66;G47;G25;J42;E10-E14;M60-M63;N15;D61;C91;R57;T78;J80;R00;D69;M31;C95;C23;G03;D47;I71;N19;R05;D57;N17;R25;C60	Y	N
K50	M07	CFB	DB02459	4-Guanidinobenzoic Acid		N	N
K50	M07	CFB	DB06503	MLN2222		N	N
K50	M07	CFB	DB14487	Zinc acetate	C80;Q24;R73;I20;G50;C50-C50;E83;N32;F03;N20;E10;K21;C45;G90;E16;C85;O14;M81;F44;J81;G24;C00-C97;F63;I49;P21;I51;T09;L12;H06;M16;F81;C71;D68;K08;R51;D33;I42;C18;L51;R63;T67;B22;K70;J67;C46;L20;I46;D55-D59;B20-B24;A32;P05;E84;I10-I15;J60;D64;G30;K13;F90;R60;I64;H49;J63;K25;N46;C00-D48;C84;E78;D50;N90;C06;E72;E11;E75;M62;L40;Q28;K83;D36;L25;A41;C67;B54;C50;Q53;K74;O03;A48;C90;I61;C15;F17;M32;G41;K70-K77;G63;J45;Q90;Q78;C93;K29;T56;F84;F31;Q35;D56;B24;K50;N80;I50;H35;R09;G72;D75;J13;M06;E14;T14;I95;G93;A49;F00;R52;N41;K76;J62;L94;M08;F14;J64;N18;C56;C61;C26;C74;C16;C44;K75;I70;L50;L29;C83;G53;I20-I25;H26;J47;H40;G35;E22;T57;C82;I25;D05;E66;G47;G20;A74;G95;L80;D46;D59;I60;K58;G00-G99;F20;D09;J42;C24;E10-E14;M60-M63;M89;Q54;K26;C22;N15;K51;C92;D10-D36;G92;C91;J18;G59;C94;K86;C81;C88;D22;T78;K02;K37;G31;J44;J80;K63;H36;R00;F73;R50;F41;H90;H16;E30;M31;C95;C64-C68;M10;E28;O43;C02;R64;S06;Q89;J96;C25;C23;M33;K73;K72;G40;L23;N97;B55;K27;D72;J43;D57;E07;M00;K44;E00-E07;N17;O60;M35;C55;C60	Y	N
K50	M07	CFB	DB01593	Zinc	F98;Q24;L44;N32;C50-C50;E83;E10;R20;E16;A15-A19;O24;L12;N30;F81;D68;F95;E21;D33;Q02;F06;I26;Q74;I10-I15;D64;G30;B37;K13;I64;Q80;N46;N90;C06;E72;M62;Q36;M15-M19;A41;J98;Q13;Q53;F17;L10;Q90;Q78;K29;D84;N17-N19;F99;D56;H52;R40;E14;G45;A49;I68;M91-M94;M45;J64;N18;M30;L50;L29;C83;Q79;C37;K80;R35;G35;L70;Q05;D73;O40;A74;G95;E26;D59;H81;G00-G99;G96;M88;C24;R23;J33;C22;K51;G92;O45;K86;N40-N51;Q75;K63;H36;R50;J12;J93;I35;C02;E22;M10;O43;S06;G36;C52;G40;L23;F51;D72;J43;D82;E00-E07;O60;M60;P57;C80;R73;G50;L88;F02;G91;C85;I63;I85;J00-J99;C00-C97;F25;K92;H40-H42;P21;I51;N83;M16;R51;I42;L51;R63;T67;Q93;Q30-Q34;K70;C46;L20;D55-D59;I46;G71;I82;D74;A32;P29;F90;E23;R60;H49;E85;K25;K65;C84;E78;E11;D70;A81;N40;P22;D36;L25;Q04;I15;K74;C90;I61;C15;M25;G63;T56;G10;N03;N80;D25;H35;F40;M13;Q81;I95;G43;R43;K76;J62;C26;L81;H26;J47;E55;T57;E53;D05;D86;G20;B50;H44;L80;D46;F10;F20;Q61;E88;E51;O01;M89;Q54;K26;G12;T88;I86;N25;D10-D36;J18;G59;G31;F73;A23;Q86;H16;G56;C38;I67;C25;M33;Q69;B55;B44;G60;K44;Q15;D75;Q06;T53;N20;C45;O14;F52;K59;G21;J81;F39;E70-E90;H06;C71;C18;Q23;L91;J67;H91;B20-B24;Q82;Q21;H18;E84;J60;R29;Q00-Q07;D83;J63;F30-F39;C00-D48;F43;D50;Q70;K90;G23;C50;O03;N50;B67;M32;G41;K70-K77;J45;C93;F31;E87;L73;K50;I50;E34;R09;J13;M06;M41;G93;C66;F00;F80;Q43;R31;M08;L94;K00;M54;C56;C61;F99-F99;N39;C74;C16;R21;C44;G53;H02;M05-M14;H47;H27;H40;E24;C82;L62;I25;I60;K58;D09;N21;E80;E03;C92;C81;D22;K37;J44;D45;F41;B18;I60-I69;L30;C64-C68;A78;E28;R64;J96;R56;K73;M87;M00-M25;K72;A86;Q96;N97;K27;G70;M94;Q00;E07;M00;Q44;N10-N16;M35;C55;I77;Q34;I20;F03;K21;Q85;M81;F44;L63;K05;G24;F63;I49;T09;F60;Q87;R27;B22;J95;R44;P05;B65;R33;I47;Q56;N20-N23;R19;E75;L40;Q28;L24;K83;C67;B54;B79;L64;A48;C62;A31;Q25;F84;F42;B25;Q35;R06;B24;E61;E50;B34;G72;T14;R52;Q65-Q79;S26;N41;F82;N91;P83;F14;N04;L66;K75;I70;E71;I20-I25;D18;E27;D65;E66;I84;G47;H25-H28;G25;H54;Q07;J42;E10-E14;M60-M63;J84;N15;J30;M34;D61;C91;C94;R26;K20;R57;R95;T78;J80;A39;R00;D69;E30;M31;F91;C95;C23;Q89;G03;D47;I71;M19;N19;R05;D57;N17;R25;C60	Y	Y	imedeen tablet
K50	M07	CFB	DB01593	Zinc	F98;Q24;L44;N32;C50-C50;E83;E10;R20;E16;A15-A19;O24;L12;N30;F81;D68;F95;E21;D33;Q02;F06;I26;Q74;I10-I15;D64;G30;B37;K13;I64;Q80;N46;N90;C06;E72;M62;Q36;M15-M19;A41;J98;Q13;Q53;F17;L10;Q90;Q78;K29;D84;N17-N19;F99;D56;H52;R40;E14;G45;A49;I68;M91-M94;M45;J64;N18;M30;L50;L29;C83;Q79;C37;K80;R35;G35;L70;Q05;D73;O40;A74;G95;E26;D59;H81;G00-G99;G96;M88;C24;R23;J33;C22;K51;G92;O45;K86;N40-N51;Q75;K63;H36;R50;J12;J93;I35;C02;E22;M10;O43;S06;G36;C52;G40;L23;F51;D72;J43;D82;E00-E07;O60;M60;P57;C80;R73;G50;L88;F02;G91;C85;I63;I85;J00-J99;C00-C97;F25;K92;H40-H42;P21;I51;N83;M16;R51;I42;L51;R63;T67;Q93;Q30-Q34;K70;C46;L20;D55-D59;I46;G71;I82;D74;A32;P29;F90;E23;R60;H49;E85;K25;K65;C84;E78;E11;D70;A81;N40;P22;D36;L25;Q04;I15;K74;C90;I61;C15;M25;G63;T56;G10;N03;N80;D25;H35;F40;M13;Q81;I95;G43;R43;K76;J62;C26;L81;H26;J47;E55;T57;E53;D05;D86;G20;B50;H44;L80;D46;F10;F20;Q61;E88;E51;O01;M89;Q54;K26;G12;T88;I86;N25;D10-D36;J18;G59;G31;F73;A23;Q86;H16;G56;C38;I67;C25;M33;Q69;B55;B44;G60;K44;Q15;D75;Q06;T53;N20;C45;O14;F52;K59;G21;J81;F39;E70-E90;H06;C71;C18;Q23;L91;J67;H91;B20-B24;Q82;Q21;H18;E84;J60;R29;Q00-Q07;D83;J63;F30-F39;C00-D48;F43;D50;Q70;K90;G23;C50;O03;N50;B67;M32;G41;K70-K77;J45;C93;F31;E87;L73;K50;I50;E34;R09;J13;M06;M41;G93;C66;F00;F80;Q43;R31;M08;L94;K00;M54;C56;C61;F99-F99;N39;C74;C16;R21;C44;G53;H02;M05-M14;H47;H27;H40;E24;C82;L62;I25;I60;K58;D09;N21;E80;E03;C92;C81;D22;K37;J44;D45;F41;B18;I60-I69;L30;C64-C68;A78;E28;R64;J96;R56;K73;M87;M00-M25;K72;A86;Q96;N97;K27;G70;M94;Q00;E07;M00;Q44;N10-N16;M35;C55;I77;Q34;I20;F03;K21;Q85;M81;F44;L63;K05;G24;F63;I49;T09;F60;Q87;R27;B22;J95;R44;P05;B65;R33;I47;Q56;N20-N23;R19;E75;L40;Q28;L24;K83;C67;B54;B79;L64;A48;C62;A31;Q25;F84;F42;B25;Q35;R06;B24;E61;E50;B34;G72;T14;R52;Q65-Q79;S26;N41;F82;N91;P83;F14;N04;L66;K75;I70;E71;I20-I25;D18;E27;D65;E66;I84;G47;H25-H28;G25;H54;Q07;J42;E10-E14;M60-M63;J84;N15;J30;M34;D61;C91;C94;R26;K20;R57;R95;T78;J80;A39;R00;D69;E30;M31;F91;C95;C23;Q89;G03;D47;I71;M19;N19;R05;D57;N17;R25;C60	Y	Y	zineryt topical solution
K50	M07	CFB	DB01593	Zinc	F98;Q24;L44;N32;C50-C50;E83;E10;R20;E16;A15-A19;O24;L12;N30;F81;D68;F95;E21;D33;Q02;F06;I26;Q74;I10-I15;D64;G30;B37;K13;I64;Q80;N46;N90;C06;E72;M62;Q36;M15-M19;A41;J98;Q13;Q53;F17;L10;Q90;Q78;K29;D84;N17-N19;F99;D56;H52;R40;E14;G45;A49;I68;M91-M94;M45;J64;N18;M30;L50;L29;C83;Q79;C37;K80;R35;G35;L70;Q05;D73;O40;A74;G95;E26;D59;H81;G00-G99;G96;M88;C24;R23;J33;C22;K51;G92;O45;K86;N40-N51;Q75;K63;H36;R50;J12;J93;I35;C02;E22;M10;O43;S06;G36;C52;G40;L23;F51;D72;J43;D82;E00-E07;O60;M60;P57;C80;R73;G50;L88;F02;G91;C85;I63;I85;J00-J99;C00-C97;F25;K92;H40-H42;P21;I51;N83;M16;R51;I42;L51;R63;T67;Q93;Q30-Q34;K70;C46;L20;D55-D59;I46;G71;I82;D74;A32;P29;F90;E23;R60;H49;E85;K25;K65;C84;E78;E11;D70;A81;N40;P22;D36;L25;Q04;I15;K74;C90;I61;C15;M25;G63;T56;G10;N03;N80;D25;H35;F40;M13;Q81;I95;G43;R43;K76;J62;C26;L81;H26;J47;E55;T57;E53;D05;D86;G20;B50;H44;L80;D46;F10;F20;Q61;E88;E51;O01;M89;Q54;K26;G12;T88;I86;N25;D10-D36;J18;G59;G31;F73;A23;Q86;H16;G56;C38;I67;C25;M33;Q69;B55;B44;G60;K44;Q15;D75;Q06;T53;N20;C45;O14;F52;K59;G21;J81;F39;E70-E90;H06;C71;C18;Q23;L91;J67;H91;B20-B24;Q82;Q21;H18;E84;J60;R29;Q00-Q07;D83;J63;F30-F39;C00-D48;F43;D50;Q70;K90;G23;C50;O03;N50;B67;M32;G41;K70-K77;J45;C93;F31;E87;L73;K50;I50;E34;R09;J13;M06;M41;G93;C66;F00;F80;Q43;R31;M08;L94;K00;M54;C56;C61;F99-F99;N39;C74;C16;R21;C44;G53;H02;M05-M14;H47;H27;H40;E24;C82;L62;I25;I60;K58;D09;N21;E80;E03;C92;C81;D22;K37;J44;D45;F41;B18;I60-I69;L30;C64-C68;A78;E28;R64;J96;R56;K73;M87;M00-M25;K72;A86;Q96;N97;K27;G70;M94;Q00;E07;M00;Q44;N10-N16;M35;C55;I77;Q34;I20;F03;K21;Q85;M81;F44;L63;K05;G24;F63;I49;T09;F60;Q87;R27;B22;J95;R44;P05;B65;R33;I47;Q56;N20-N23;R19;E75;L40;Q28;L24;K83;C67;B54;B79;L64;A48;C62;A31;Q25;F84;F42;B25;Q35;R06;B24;E61;E50;B34;G72;T14;R52;Q65-Q79;S26;N41;F82;N91;P83;F14;N04;L66;K75;I70;E71;I20-I25;D18;E27;D65;E66;I84;G47;H25-H28;G25;H54;Q07;J42;E10-E14;M60-M63;J84;N15;J30;M34;D61;C91;C94;R26;K20;R57;R95;T78;J80;A39;R00;D69;E30;M31;F91;C95;C23;Q89;G03;D47;I71;M19;N19;R05;D57;N17;R25;C60	Y	Y	zinc product
K50	M07	DDX39B	DB02325	Isopropyl alcohol	C80;Q24;R73;G50;C50-C50;E83;N20;E10;C45;E16;C85;O14;I63;M81;F44;J81;C00-C97;K92;I51;T09;F81;D68;R51;I42;C18;R63;B22;L91;K70;C46;L20;I46;D55-D59;B20-B24;A32;I10-I15;J60;D64;G30;Q56;K13;R60;I64;H49;J63;K25;C00-D48;C84;C06;C14;E72;E11;D70;L40;Q28;K83;D36;L25;A41;C67;B54;C50;Q53;K74;O03;A48;C90;I61;C15;F17;M32;G41;K70-K77;G63;J45;C93;F84;B24;K50;N80;I50;H35;R09;J13;M06;E14;T14;I95;G93;A49;F00;R52;K76;J62;L94;M08;F14;N18;C56;C61;C16;C44;K75;I70;L50;H02;I20-I25;C83;H26;J47;T57;Q05;I25;C32;E66;G20;A74;G95;F10;L80;D59;I60;G00-G99;F20;Q06;M89;C22;N15;K51;C92;D10-D36;G92;D61;C91;J18;G59;K86;T78;G31;J44;J80;H36;R00;R50;D69;F41;E28;O43;R64;C25;S06;M33;K73;Q96;G40;L23;N97;B55;J43;D57;Q00;E07;M00;K44;E00-E07;N17;O60;N10-N16	Y	N
K50	M07	DDX39B	DB11638	Artenimol		N	N
K50	M07	CYP21A2	DB01026	Ketoconazole	Q24;N32;C50-C50;E83;E10;E16;O24;L12;N30;F81;F95;D68;D33;I26;I10-I15;D64;G30;B37;K13;I64;R41;N46;C06;M62;A41;Q53;F17;N48;Q90;Q78;K29;D84;B39;F99;D56;N17-N19;R40;H57;E14;G45;A49;J64;N18;L50;L29;C83;Q79;G35;G81;L70;Q05;D73;A74;G95;E26;D59;H81;G00-G99;G96;C22;K51;G92;O45;K86;G83;N40-N51;K63;H36;R50;I35;I73;M10;O43;C02;E22;S06;G40;L23;D72;J43;E00-E07;O60;M60;P57;C80;R73;G50;L88;C85;I63;F25;C00-C97;P21;I51;N83;M16;R51;I42;L51;R63;K70;C46;L20;I46;D55-D59;G62;D74;A32;F90;R60;E23;H49;K25;C84;N96;E78;E11;A81;N40;D36;L25;K74;C90;I61;R17;C15;G63;T56;N80;D25;H35;F40;I95;G43;K76;J62;C26;H26;J47;E55;T57;G20;B50;H44;F10;D46;L80;F20;Q61;E88;M89;Q54;K26;G12;D10-D36;M86;J18;G59;P59;G31;F73;A23;Q86;H16;C25;M33;B55;B44;K44;D75;Q06;B43;N20;C45;O14;B36;F52;K59;G21;J81;E70-E90;H06;C71;C18;L91;H91;B20-B24;Q21;E84;H18;J60;J63;C00-D48;B40;C50;O03;N50;M32;G41;K70-K77;J45;C93;B49;F31;E87;L73;K50;I50;E34;R09;J13;M06;G93;F00;C66;R31;L94;M08;C56;C61;F99-F99;N39;C74;C16;C44;G53;H47;H40;E24;C82;R25;I25;I60;D09;N21;E80;B35-B49;C92;C81;J44;F41;L30;C64-C68;A78;G80;E28;R64;B45;K73;K72;Q96;N97;K27;G70;Q00;E07;M00;Q44;N10-N16;M35;C55;I77;I20;K21;M81;L63;F44;I49;T09;Q87;B22;B35;P05;I47;E75;L40;Q28;L24;K83;C67;B54;L64;A48;A31;F84;R06;B25;Q35;B24;G72;B47;L68;T14;R52;N91;P83;F14;N04;L66;K75;I70;I20-I25;E27;D65;E66;G47;R18;G25;J42;E10-E14;M60-M63;N15;M34;D61;C91;R57;T78;J80;R00;D69;E30;M31;F91;C95;C23;N19;D57;N17;J67	Y	N	ketoconazole 2% cream
K50	M07	CYP21A2	DB01026	Ketoconazole	Q24;N32;C50-C50;E83;E10;E16;O24;L12;N30;F81;F95;D68;D33;I26;I10-I15;D64;G30;B37;K13;I64;R41;N46;C06;M62;A41;Q53;F17;N48;Q90;Q78;K29;D84;B39;F99;D56;N17-N19;R40;H57;E14;G45;A49;J64;N18;L50;L29;C83;Q79;G35;G81;L70;Q05;D73;A74;G95;E26;D59;H81;G00-G99;G96;C22;K51;G92;O45;K86;G83;N40-N51;K63;H36;R50;I35;I73;M10;O43;C02;E22;S06;G40;L23;D72;J43;E00-E07;O60;M60;P57;C80;R73;G50;L88;C85;I63;F25;C00-C97;P21;I51;N83;M16;R51;I42;L51;R63;K70;C46;L20;I46;D55-D59;G62;D74;A32;F90;R60;E23;H49;K25;C84;N96;E78;E11;A81;N40;D36;L25;K74;C90;I61;R17;C15;G63;T56;N80;D25;H35;F40;I95;G43;K76;J62;C26;H26;J47;E55;T57;G20;B50;H44;F10;D46;L80;F20;Q61;E88;M89;Q54;K26;G12;D10-D36;M86;J18;G59;P59;G31;F73;A23;Q86;H16;C25;M33;B55;B44;K44;D75;Q06;B43;N20;C45;O14;B36;F52;K59;G21;J81;E70-E90;H06;C71;C18;L91;H91;B20-B24;Q21;E84;H18;J60;J63;C00-D48;B40;C50;O03;N50;M32;G41;K70-K77;J45;C93;B49;F31;E87;L73;K50;I50;E34;R09;J13;M06;G93;F00;C66;R31;L94;M08;C56;C61;F99-F99;N39;C74;C16;C44;G53;H47;H40;E24;C82;R25;I25;I60;D09;N21;E80;B35-B49;C92;C81;J44;F41;L30;C64-C68;A78;G80;E28;R64;B45;K73;K72;Q96;N97;K27;G70;Q00;E07;M00;Q44;N10-N16;M35;C55;I77;I20;K21;M81;L63;F44;I49;T09;Q87;B22;B35;P05;I47;E75;L40;Q28;L24;K83;C67;B54;L64;A48;A31;F84;R06;B25;Q35;B24;G72;B47;L68;T14;R52;N91;P83;F14;N04;L66;K75;I70;I20-I25;E27;D65;E66;G47;R18;G25;J42;E10-E14;M60-M63;N15;M34;D61;C91;R57;T78;J80;R00;D69;E30;M31;F91;C95;C23;N19;D57;N17;J67	Y	N	ketoconazole 2% shampoo
K50	M07	CYP21A2	DB01026	Ketoconazole	Q24;N32;C50-C50;E83;E10;E16;O24;L12;N30;F81;F95;D68;D33;I26;I10-I15;D64;G30;B37;K13;I64;R41;N46;C06;M62;A41;Q53;F17;N48;Q90;Q78;K29;D84;B39;F99;D56;N17-N19;R40;H57;E14;G45;A49;J64;N18;L50;L29;C83;Q79;G35;G81;L70;Q05;D73;A74;G95;E26;D59;H81;G00-G99;G96;C22;K51;G92;O45;K86;G83;N40-N51;K63;H36;R50;I35;I73;M10;O43;C02;E22;S06;G40;L23;D72;J43;E00-E07;O60;M60;P57;C80;R73;G50;L88;C85;I63;F25;C00-C97;P21;I51;N83;M16;R51;I42;L51;R63;K70;C46;L20;I46;D55-D59;G62;D74;A32;F90;R60;E23;H49;K25;C84;N96;E78;E11;A81;N40;D36;L25;K74;C90;I61;R17;C15;G63;T56;N80;D25;H35;F40;I95;G43;K76;J62;C26;H26;J47;E55;T57;G20;B50;H44;F10;D46;L80;F20;Q61;E88;M89;Q54;K26;G12;D10-D36;M86;J18;G59;P59;G31;F73;A23;Q86;H16;C25;M33;B55;B44;K44;D75;Q06;B43;N20;C45;O14;B36;F52;K59;G21;J81;E70-E90;H06;C71;C18;L91;H91;B20-B24;Q21;E84;H18;J60;J63;C00-D48;B40;C50;O03;N50;M32;G41;K70-K77;J45;C93;B49;F31;E87;L73;K50;I50;E34;R09;J13;M06;G93;F00;C66;R31;L94;M08;C56;C61;F99-F99;N39;C74;C16;C44;G53;H47;H40;E24;C82;R25;I25;I60;D09;N21;E80;B35-B49;C92;C81;J44;F41;L30;C64-C68;A78;G80;E28;R64;B45;K73;K72;Q96;N97;K27;G70;Q00;E07;M00;Q44;N10-N16;M35;C55;I77;I20;K21;M81;L63;F44;I49;T09;Q87;B22;B35;P05;I47;E75;L40;Q28;L24;K83;C67;B54;L64;A48;A31;F84;R06;B25;Q35;B24;G72;B47;L68;T14;R52;N91;P83;F14;N04;L66;K75;I70;I20-I25;E27;D65;E66;G47;R18;G25;J42;E10-E14;M60-M63;N15;M34;D61;C91;R57;T78;J80;R00;D69;E30;M31;F91;C95;C23;N19;D57;N17;J67	Y	N	nizoral 2% cream
K50	M07	CYP21A2	DB01026	Ketoconazole	Q24;N32;C50-C50;E83;E10;E16;O24;L12;N30;F81;F95;D68;D33;I26;I10-I15;D64;G30;B37;K13;I64;R41;N46;C06;M62;A41;Q53;F17;N48;Q90;Q78;K29;D84;B39;F99;D56;N17-N19;R40;H57;E14;G45;A49;J64;N18;L50;L29;C83;Q79;G35;G81;L70;Q05;D73;A74;G95;E26;D59;H81;G00-G99;G96;C22;K51;G92;O45;K86;G83;N40-N51;K63;H36;R50;I35;I73;M10;O43;C02;E22;S06;G40;L23;D72;J43;E00-E07;O60;M60;P57;C80;R73;G50;L88;C85;I63;F25;C00-C97;P21;I51;N83;M16;R51;I42;L51;R63;K70;C46;L20;I46;D55-D59;G62;D74;A32;F90;R60;E23;H49;K25;C84;N96;E78;E11;A81;N40;D36;L25;K74;C90;I61;R17;C15;G63;T56;N80;D25;H35;F40;I95;G43;K76;J62;C26;H26;J47;E55;T57;G20;B50;H44;F10;D46;L80;F20;Q61;E88;M89;Q54;K26;G12;D10-D36;M86;J18;G59;P59;G31;F73;A23;Q86;H16;C25;M33;B55;B44;K44;D75;Q06;B43;N20;C45;O14;B36;F52;K59;G21;J81;E70-E90;H06;C71;C18;L91;H91;B20-B24;Q21;E84;H18;J60;J63;C00-D48;B40;C50;O03;N50;M32;G41;K70-K77;J45;C93;B49;F31;E87;L73;K50;I50;E34;R09;J13;M06;G93;F00;C66;R31;L94;M08;C56;C61;F99-F99;N39;C74;C16;C44;G53;H47;H40;E24;C82;R25;I25;I60;D09;N21;E80;B35-B49;C92;C81;J44;F41;L30;C64-C68;A78;G80;E28;R64;B45;K73;K72;Q96;N97;K27;G70;Q00;E07;M00;Q44;N10-N16;M35;C55;I77;I20;K21;M81;L63;F44;I49;T09;Q87;B22;B35;P05;I47;E75;L40;Q28;L24;K83;C67;B54;L64;A48;A31;F84;R06;B25;Q35;B24;G72;B47;L68;T14;R52;N91;P83;F14;N04;L66;K75;I70;I20-I25;E27;D65;E66;G47;R18;G25;J42;E10-E14;M60-M63;N15;M34;D61;C91;R57;T78;J80;R00;D69;E30;M31;F91;C95;C23;N19;D57;N17;J67	Y	N	nizoral 20mg/ml shampoo
K50	M07	CYP21A2	DB01026	Ketoconazole	Q24;N32;C50-C50;E83;E10;E16;O24;L12;N30;F81;F95;D68;D33;I26;I10-I15;D64;G30;B37;K13;I64;R41;N46;C06;M62;A41;Q53;F17;N48;Q90;Q78;K29;D84;B39;F99;D56;N17-N19;R40;H57;E14;G45;A49;J64;N18;L50;L29;C83;Q79;G35;G81;L70;Q05;D73;A74;G95;E26;D59;H81;G00-G99;G96;C22;K51;G92;O45;K86;G83;N40-N51;K63;H36;R50;I35;I73;M10;O43;C02;E22;S06;G40;L23;D72;J43;E00-E07;O60;M60;P57;C80;R73;G50;L88;C85;I63;F25;C00-C97;P21;I51;N83;M16;R51;I42;L51;R63;K70;C46;L20;I46;D55-D59;G62;D74;A32;F90;R60;E23;H49;K25;C84;N96;E78;E11;A81;N40;D36;L25;K74;C90;I61;R17;C15;G63;T56;N80;D25;H35;F40;I95;G43;K76;J62;C26;H26;J47;E55;T57;G20;B50;H44;F10;D46;L80;F20;Q61;E88;M89;Q54;K26;G12;D10-D36;M86;J18;G59;P59;G31;F73;A23;Q86;H16;C25;M33;B55;B44;K44;D75;Q06;B43;N20;C45;O14;B36;F52;K59;G21;J81;E70-E90;H06;C71;C18;L91;H91;B20-B24;Q21;E84;H18;J60;J63;C00-D48;B40;C50;O03;N50;M32;G41;K70-K77;J45;C93;B49;F31;E87;L73;K50;I50;E34;R09;J13;M06;G93;F00;C66;R31;L94;M08;C56;C61;F99-F99;N39;C74;C16;C44;G53;H47;H40;E24;C82;R25;I25;I60;D09;N21;E80;B35-B49;C92;C81;J44;F41;L30;C64-C68;A78;G80;E28;R64;B45;K73;K72;Q96;N97;K27;G70;Q00;E07;M00;Q44;N10-N16;M35;C55;I77;I20;K21;M81;L63;F44;I49;T09;Q87;B22;B35;P05;I47;E75;L40;Q28;L24;K83;C67;B54;L64;A48;A31;F84;R06;B25;Q35;B24;G72;B47;L68;T14;R52;N91;P83;F14;N04;L66;K75;I70;I20-I25;E27;D65;E66;G47;R18;G25;J42;E10-E14;M60-M63;N15;M34;D61;C91;R57;T78;J80;R00;D69;E30;M31;F91;C95;C23;N19;D57;N17;J67	Y	N	ketoconazole
K50	M07	CYP21A2	DB01026	Ketoconazole	Q24;N32;C50-C50;E83;E10;E16;O24;L12;N30;F81;F95;D68;D33;I26;I10-I15;D64;G30;B37;K13;I64;R41;N46;C06;M62;A41;Q53;F17;N48;Q90;Q78;K29;D84;B39;F99;D56;N17-N19;R40;H57;E14;G45;A49;J64;N18;L50;L29;C83;Q79;G35;G81;L70;Q05;D73;A74;G95;E26;D59;H81;G00-G99;G96;C22;K51;G92;O45;K86;G83;N40-N51;K63;H36;R50;I35;I73;M10;O43;C02;E22;S06;G40;L23;D72;J43;E00-E07;O60;M60;P57;C80;R73;G50;L88;C85;I63;F25;C00-C97;P21;I51;N83;M16;R51;I42;L51;R63;K70;C46;L20;I46;D55-D59;G62;D74;A32;F90;R60;E23;H49;K25;C84;N96;E78;E11;A81;N40;D36;L25;K74;C90;I61;R17;C15;G63;T56;N80;D25;H35;F40;I95;G43;K76;J62;C26;H26;J47;E55;T57;G20;B50;H44;F10;D46;L80;F20;Q61;E88;M89;Q54;K26;G12;D10-D36;M86;J18;G59;P59;G31;F73;A23;Q86;H16;C25;M33;B55;B44;K44;D75;Q06;B43;N20;C45;O14;B36;F52;K59;G21;J81;E70-E90;H06;C71;C18;L91;H91;B20-B24;Q21;E84;H18;J60;J63;C00-D48;B40;C50;O03;N50;M32;G41;K70-K77;J45;C93;B49;F31;E87;L73;K50;I50;E34;R09;J13;M06;G93;F00;C66;R31;L94;M08;C56;C61;F99-F99;N39;C74;C16;C44;G53;H47;H40;E24;C82;R25;I25;I60;D09;N21;E80;B35-B49;C92;C81;J44;F41;L30;C64-C68;A78;G80;E28;R64;B45;K73;K72;Q96;N97;K27;G70;Q00;E07;M00;Q44;N10-N16;M35;C55;I77;I20;K21;M81;L63;F44;I49;T09;Q87;B22;B35;P05;I47;E75;L40;Q28;L24;K83;C67;B54;L64;A48;A31;F84;R06;B25;Q35;B24;G72;B47;L68;T14;R52;N91;P83;F14;N04;L66;K75;I70;I20-I25;E27;D65;E66;G47;R18;G25;J42;E10-E14;M60-M63;N15;M34;D61;C91;R57;T78;J80;R00;D69;E30;M31;F91;C95;C23;N19;D57;N17;J67	Y	N	ketopine 2% shampoo
K50	M07	HLA-DQA2	DB00071	Insulin Pork		N	N
K50	M07	HLA-DQB1	DB00071	Insulin Pork		N	N
E03	M07	C4A	DB00028	Immune Globulin Human		N	N
E03	M07	CSNK2B	DB00171	ATP	Q11;Q24;N32;C50-C50;E10;R20;E16;O24;N30;F81;D68;D33;Q02;F06;N94;I26;Q74;I10-I15;D64;G30;K13;I64;N46;N90;C06;M62;Q36;A41;Q53;F17;Q90;Q78;K29;N17-N19;F99;R40;E14;G45;A49;I68;M45;N18;L50;L29;C83;Q79;R35;G35;L70;D73;A74;G95;D59;H81;G00-G99;G96;M88;R23;C22;K51;G92;O45;K86;K63;N42;H36;R50;K07;I35;M10;E22;O43;C02;S06;G40;L23;J43;D82;O60;C80;R73;G50;L88;C85;I63;F25;C00-C97;K92;P21;I51;M16;R51;I42;L51;R63;K70;C46;L20;I46;R07;G71;A32;F90;R60;E23;H49;E85;K25;K65;C84;E78;E11;D36;L25;K74;I15;L82;C90;I61;C15;G63;T56;N03;N80;H35;F40;I95;G43;R43;K76;J62;C26;H26;J47;T57;D05;D86;G20;F10;D46;L80;F20;Q61;E88;M89;K26;G12;N25;D10-D36;J18;G59;G31;F73;Q86;H16;I67;C25;M33;B55;K44;Q06;N20;C45;O14;G21;J81;E70-E90;K22;H06;C71;C18;Q23;L91;H91;B20-B24;Q82;E84;H18;J60;R29;J63;C00-D48;D50;K90;C50;O03;B67;M32;G41;K70-K77;J45;C93;F31;E87;L73;K50;I50;R09;J13;M06;C66;G93;F00;R31;L94;M08;C56;F99-F99;C61;N39;C74;C16;C44;H02;E24;C82;I25;I60;D09;N21;E03;C92;C81;K37;J44;F41;I60-I69;L30;C64-C68;E28;R64;J96;K73;K72;Q96;N97;K27;Q00;M00;Q44;N10-N16;M35;I20;F03;K21;Q85;M81;F44;K05;G24;I49;T09;Q87;R27;B22;R12;J95;P05;B65;I47;E75;L40;Q28;K83;C67;B54;B79;L64;A48;R82;A31;F84;R06;B25;Q35;B24;E50;B34;G72;T14;R52;Q65-Q79;F14;N04;L66;K75;I70;I20-I25;D65;E66;G47;G25;J42;E10-E14;M60-M63;J84;N15;M34;D61;C91;R26;K20;R57;T78;J80;R00;D69;E30;M31;C95;C23;I71;N19;R05;D57;N17;R25;C60	Y	N
E03	M07	CSNK2B	DB04216	Quercetin	F98;Q24;L44;N32;C50-C50;E83;Q77;E10;R20;E16;F50;A15-A19;O24;L12;N30;F81;D68;F95;E21;D33;Q02;S72;F06;I26;Q74;I10-I15;D64;G30;K13;I64;Q80;N46;N90;C06;E72;M62;Q36;A41;J98;Q53;F17;N48;Q90;Q78;K29;D84;N17-N19;T71;N64;D56;F99;R40;H52;Q20;H57;B05;E14;G45;A49;I68;M91-M94;M45;J64;N18;M30;L50;L29;C83;Q79;C37;R35;G35;M91;L70;Q05;D73;O40;A74;G95;E26;D59;H81;G00-G99;G96;M88;C24;R23;B00;J33;C22;K51;G92;O45;K86;N40-N51;Q75;K63;H36;R50;J12;K07;J93;I35;I73;C02;E22;M10;O43;S06;C52;G40;L23;F51;D72;J43;D82;E00-E07;O60;M60;P57;C80;R73;G50;L88;G91;G90;C85;I63;J00-J99;C00-C97;F25;K92;H40-H42;P21;I51;N83;M16;R51;I42;L51;R63;T67;Q93;Q30-Q34;K70;C46;L20;D55-D59;R07;I46;G62;G71;I82;D74;A32;P29;F90;E23;R60;H49;E85;K25;K65;C84;E78;L53;E11;D70;A81;N40;G61;P22;D36;L25;I15;K74;L82;C90;I61;C15;G63;T56;G10;N03;N80;D25;H35;F40;M13;Q81;H93;I95;G43;K76;J62;C26;L81;H26;J47;A01;E55;T57;G82;S07;E79;D05;D86;G20;B50;H44;L80;D46;F10;F20;Q61;E88;E51;M89;Q54;K26;G12;N25;D10-D36;J18;G59;P59;E06;E63;G31;Q68;F73;Q86;H16;G56;C38;I67;C25;M33;Q69;I34;B55;G60;K44;Q15;D75;Q06;N20;C45;O14;F52;K40;K59;G21;J81;F39;E70-E90;K22;H06;C71;K08;C18;Q23;L91;J67;H91;B20-B24;Q82;Q21;H18;E84;J60;R29;Q00-Q07;D83;J63;F30-F39;C00-D48;D50;Q70;S09;K90;G23;C50;O03;N50;B67;M32;G41;K70-K77;M79;J45;C93;F31;E87;L73;K50;I50;E34;R09;J13;M06;M41;G93;C66;F00;Q43;R31;M08;L94;H10-H13;K00;H53;M54;C56;C61;F99-F99;N39;C74;C16;R21;C44;G53;H02;M05-M14;H47;H27;H40;E24;C82;L62;I25;S00-S09;I60;K58;D09;N21;E80;E03;C92;C81;C88;K37;J44;D45;F41;B18;I60-I69;L30;C64-C68;A78;R64;E28;G80;J96;R56;K73;M87;H46;K72;Q96;N97;K27;G70;M94;Q00;E07;M00;Q44;N10-N16;M35;C55;I77;B66;Q34;I20;F03;K21;Q85;M81;F44;L63;K05;G24;F63;D58;I49;T09;F60;Q87;R27;B22;R12;J95;P05;B65;R33;I47;Q56;F22;A30;R19;E75;L40;Q28;L24;K83;C67;B54;B79;E40-E46;L64;N60-N64;A48;R82;M43;C62;A31;Q25;F84;F42;B25;Q35;R06;B24;H11;E61;E50;B34;G72;L68;T14;R52;Q65-Q79;S26;N41;F82;N91;P83;S00;F14;N04;L66;I72;K75;I70;E71;I20-I25;Q66;E74;D18;D65;E66;G47;I84;R18;H25-H28;G25;Q07;J42;E10-E14;M60-M63;J84;A91;N15;J30;M34;D61;C91;C94;R26;K20;R57;R95;T78;J80;A39;R00;D69;H90;E30;M31;F91;C95;C23;Q89;G03;D47;E05;I71;N19;R05;D57;N17;R25;C60	Y	Y
E03	M07	DDX39B	DB02325	Isopropyl alcohol	C80;Q24;R73;G50;C50-C50;E83;N20;E10;C45;E16;C85;O14;I63;M81;F44;J81;C00-C97;K92;I51;T09;F81;D68;R51;I42;C18;R63;B22;L91;K70;C46;L20;I46;D55-D59;B20-B24;A32;I10-I15;J60;D64;G30;Q56;K13;R60;I64;H49;J63;K25;C00-D48;C84;C06;C14;E72;E11;D70;L40;Q28;K83;D36;L25;A41;C67;B54;C50;Q53;K74;O03;A48;C90;I61;C15;F17;M32;G41;K70-K77;G63;J45;C93;F84;B24;K50;N80;I50;H35;R09;J13;M06;E14;T14;I95;G93;A49;F00;R52;K76;J62;L94;M08;F14;N18;C56;C61;C16;C44;K75;I70;L50;H02;I20-I25;C83;H26;J47;T57;Q05;I25;C32;E66;G20;A74;G95;F10;L80;D59;I60;G00-G99;F20;Q06;M89;C22;N15;K51;C92;D10-D36;G92;D61;C91;J18;G59;K86;T78;G31;J44;J80;H36;R00;R50;D69;F41;E28;O43;R64;C25;S06;M33;K73;Q96;G40;L23;N97;B55;J43;D57;Q00;E07;M00;K44;E00-E07;N17;O60;N10-N16	Y	N
E03	M07	DDX39B	DB11638	Artenimol		N	N
E03	M07	DDR1	DB12010	Fostamatinib		N	N
E03	M07	DDR1	DB00619	Imatinib	C80;Q24;Q34;R73;I20;G50;C50-C50;E83;N32;Q77;E10;K21;C45;G91;E16;Q85;O14;C85;M81;L63;G21;J81;C00-C97;I49;E70-E90;H40-H42;P21;I51;N83;T09;L12;H06;M16;N30;F81;D68;K08;C71;F95;D33;I42;C18;L51;R63;B22;Q30-Q34;L91;K70;H91;L20;I46;D55-D59;B20-B24;Q82;A32;P05;H18;I10-I15;J60;D64;G30;K13;R60;I64;D83;J63;H49;K25;N46;C00-D48;K65;C84;N90;C06;E11;D70;E75;M62;L40;Q36;K83;D36;L25;C67;A41;B54;B79;L64;Q13;C50;Q53;K74;O03;A48;C90;I61;C15;F17;M32;G41;K70-K77;A31;G63;J45;Q90;Q78;C93;K29;F84;N17-N19;F31;B25;Q35;F99;B24;K50;G10;N80;I50;H35;R09;E50;Q81;G72;D75;J13;M06;E14;T14;G45;G93;A49;Q43;R52;Q65-Q79;F00;I95;K76;F82;L94;J62;S26;M08;F14;N04;N18;C56;C61;F99-F99;C26;C74;L66;C16;R21;C44;K75;I70;L81;L50;H02;C83;Q79;L29;G53;I20-I25;J47;H40;G35;T57;E24;D18;Q05;C82;I25;D65;D05;E66;G47;G20;A74;G95;F10;D46;L80;D59;I60;G00-G99;F20;D09;Q61;J42;M88;E88;Q06;E10-E14;R23;M89;Q54;K26;M60-M63;C22;N15;K51;C92;M34;D10-D36;G92;D61;C91;J18;G59;C94;K86;C81;Q75;T78;K37;G31;J44;J80;K63;H36;R00;F73;R50;F41;D69;H90;H16;E30;M31;L30;C95;C64-C68;I35;M10;E28;O43;C02;R64;S06;C25;Q69;C23;M33;K73;D47;K72;G40;L23;N97;B55;N19;K27;D72;J43;D57;Q00;D82;E07;M00;K44;E00-E07;N17;O60;N10-N16;M35;C55	Y	N	glivec 100mg tablet
E03	M07	DDR1	DB00619	Imatinib	C80;Q24;Q34;R73;I20;G50;C50-C50;E83;N32;Q77;E10;K21;C45;G91;E16;Q85;O14;C85;M81;L63;G21;J81;C00-C97;I49;E70-E90;H40-H42;P21;I51;N83;T09;L12;H06;M16;N30;F81;D68;K08;C71;F95;D33;I42;C18;L51;R63;B22;Q30-Q34;L91;K70;H91;L20;I46;D55-D59;B20-B24;Q82;A32;P05;H18;I10-I15;J60;D64;G30;K13;R60;I64;D83;J63;H49;K25;N46;C00-D48;K65;C84;N90;C06;E11;D70;E75;M62;L40;Q36;K83;D36;L25;C67;A41;B54;B79;L64;Q13;C50;Q53;K74;O03;A48;C90;I61;C15;F17;M32;G41;K70-K77;A31;G63;J45;Q90;Q78;C93;K29;F84;N17-N19;F31;B25;Q35;F99;B24;K50;G10;N80;I50;H35;R09;E50;Q81;G72;D75;J13;M06;E14;T14;G45;G93;A49;Q43;R52;Q65-Q79;F00;I95;K76;F82;L94;J62;S26;M08;F14;N04;N18;C56;C61;F99-F99;C26;C74;L66;C16;R21;C44;K75;I70;L81;L50;H02;C83;Q79;L29;G53;I20-I25;J47;H40;G35;T57;E24;D18;Q05;C82;I25;D65;D05;E66;G47;G20;A74;G95;F10;D46;L80;D59;I60;G00-G99;F20;D09;Q61;J42;M88;E88;Q06;E10-E14;R23;M89;Q54;K26;M60-M63;C22;N15;K51;C92;M34;D10-D36;G92;D61;C91;J18;G59;C94;K86;C81;Q75;T78;K37;G31;J44;J80;K63;H36;R00;F73;R50;F41;D69;H90;H16;E30;M31;L30;C95;C64-C68;I35;M10;E28;O43;C02;R64;S06;C25;Q69;C23;M33;K73;D47;K72;G40;L23;N97;B55;N19;K27;D72;J43;D57;Q00;D82;E07;M00;K44;E00-E07;N17;O60;N10-N16;M35;C55	Y	N	imatinib
E03	M07	C4B	DB14533	Zinc chloride	F98;Q24;L44;N32;C50-C50;E83;E10;E16;O24;L12;N30;F81;D68;E21;D33;Q02;I26;I10-I15;D64;G30;K13;I64;N46;N90;C06;E72;M62;A41;Q53;F17;L10;Q90;Q78;K29;D84;N17-N19;F99;D56;R40;E14;G45;A49;M45;N18;L50;C83;Q79;R35;G35;A74;G95;D59;H81;G00-G99;G96;C22;K51;G92;K86;N40-N51;K63;H36;R50;I35;I73;M10;O43;C02;E22;S06;G40;L23;F51;J43;D82;O60;M60;C80;R73;G50;C85;F25;C00-C97;K92;H40-H42;P21;I51;N83;M16;R51;I42;L51;R63;T67;Q93;K70;C46;L20;I46;D55-D59;G62;G71;A32;P29;F90;R60;H49;E85;K25;K65;C84;E78;E11;D70;G61;D36;L25;Q04;K74;C90;I61;C15;G63;T56;N03;N80;H35;F40;H93;I95;K76;J62;C26;J47;T57;G82;E79;D05;G20;F10;D46;L80;F20;Q61;E88;M89;K26;N25;D10-D36;J18;G59;G31;F73;Q86;H16;C25;M33;B55;G60;K44;Q15;D75;Q06;N20;C45;O14;F52;G21;J81;F39;E70-E90;H06;C71;C18;L91;H91;B20-B24;Q21;E84;J60;R29;D83;J63;F30-F39;C00-D48;D50;C50;O03;N50;B67;M32;G41;K70-K77;J45;C93;F31;E87;K50;I50;E34;R09;J13;M06;F45;G93;F00;F80;L94;M08;C56;F99-F99;C61;N39;C74;C16;R21;C44;G53;H02;H40;C82;I25;I60;K58;C92;C81;K37;J44;D45;F41;B18;L30;C64-C68;E28;R64;K73;M87;K72;Q96;N97;K27;Q00;M00;Q44;N10-N16;M35;C55;I77;I20;F03;K21;Q85;M81;F44;K05;F63;T09;Q87;R27;B22;J95;P05;B65;I47;A30;E75;L40;Q28;K83;C67;B54;B79;L64;A48;F84;R06;B24;E50;G72;T14;R52;N41;F14;N04;L66;K75;I70;I20-I25;E66;G47;G25;J42;E10-E14;M60-M63;N15;D61;C91;R57;T78;J80;R00;D69;M31;C95;C23;G03;D47;I71;N19;R05;D57;N17;R25;C60	N	N
E03	M07	C4B	DB09130	Copper	Q11;F98;Q24;E56;N32;C50-C50;E83;Q77;E10;R20;E16;A15-A19;O24;L12;N30;F81;D68;F95;E21;D33;Q02;F06;N94;S72;I26;Q74;I10-I15;D64;G30;B37;K13;Q12;I64;Q80;N46;N90;C06;E72;M62;Q36;M15-M19;A41;J98;Q13;Q53;F17;L10;Q90;Q78;K29;D84;N17-N19;F99;N64;D56;R40;B05;E14;G45;A49;I68;M91-M94;M45;J64;N18;L50;L29;C83;Q79;K80;R35;G35;G81;Q05;D73;A74;G95;E26;D59;H81;G00-G99;G96;M88;C24;R23;B00;C22;K51;G92;O45;K86;G83;N40-N51;Q75;K63;H36;N42;R50;J93;I35;I73;C02;E22;M10;O43;S06;G36;C52;G40;L23;F51;D72;J43;D82;E00-E07;O60;M60;C80;R73;G50;F02;G91;C85;I63;J00-J99;C00-C97;F25;K92;H40-H42;P21;I51;N83;M16;R51;I42;L51;R63;T67;Q93;Q30-Q34;K70;C46;L20;D55-D59;I46;G71;D74;A32;F90;E23;H49;R60;E85;K25;K65;C84;E78;L53;E11;A81;N40;K56;P22;D76;D36;L25;Q04;K74;L82;C90;I61;R17;C15;M25;G63;T56;G10;N03;N80;D25;H35;F40;M13;Q81;H15;I95;G43;K76;J62;C26;L81;H26;J47;T57;R13;G82;S07;D05;D86;G20;B50;H44;L80;D46;F10;F20;Q61;E88;E51;M89;Q54;K26;G12;N25;D10-D36;J18;G59;A96;E63;G31;Q68;F73;A23;Q86;H16;G56;C38;I67;C25;M33;Q69;I34;B55;G60;K44;Q15;D75;Q06;T53;N20;C45;O14;F52;D66;K40;K59;G21;J81;F39;E70-E90;K22;D06;G11;H06;C71;C18;Q23;L91;J67;H91;B20-B24;Q82;Q21;H18;E84;J60;R29;Q00-Q07;D83;J63;F30-F39;C00-D48;D50;Q70;S09;K90;C50;O03;N50;B67;M32;G41;K70-K77;J45;C93;F31;E87;K50;I50;E34;R09;J13;M06;M41;G93;C66;F00;Q43;R31;M08;L94;K00;H53;M54;C56;C61;F99-F99;N39;C74;C16;R21;C44;G53;H02;M05-M14;H47;H27;H40;C82;L62;I25;S00-S09;I60;K58;D09;N21;E80;C92;C81;K37;J44;D45;F41;B18;I60-I69;L30;C64-C68;A78;E28;G80;R64;J96;K73;M87;M00-M25;K72;A86;Q96;N97;K27;G70;M94;Q00;E07;M00;Q44;N10-N16;M35;C55;I77;E76;R48;Q34;I20;F03;K21;Q85;M81;F44;L63;K05;G24;F63;D58;I49;T09;F60;R27;Q87;B22;R12;J95;P05;B65;R33;I47;Q56;N20-N23;A30;R19;E75;L40;Q28;L24;K83;C67;B54;B79;E40-E46;L64;N60-N64;A48;R82;Q25;F84;F42;R06;Q35;B24;E61;E50;G72;T14;R52;Q65-Q79;S26;N41;F82;N91;P83;S00;F14;N04;L66;I72;K75;I70;E71;I20-I25;Q66;E74;D18;E27;D65;E66;G47;I84;R18;H25-H28;G25;Q07;J42;E10-E14;M60-M63;J84;N15;J30;M34;D61;C91;C94;R26;K20;R57;R95;T78;J80;A39;R00;D69;H90;E30;M31;F91;C95;C23;Q89;G03;D47;E05;I71;M19;N19;R05;D57;N17;R25;C60	Y	Y
E03	M07	C4B	DB14487	Zinc acetate	C80;Q24;R73;I20;G50;C50-C50;E83;N32;F03;N20;E10;K21;C45;G90;E16;C85;O14;M81;F44;J81;G24;C00-C97;F63;I49;P21;I51;T09;L12;H06;M16;F81;C71;D68;K08;R51;D33;I42;C18;L51;R63;T67;B22;K70;J67;C46;L20;I46;D55-D59;B20-B24;A32;P05;E84;I10-I15;J60;D64;G30;K13;F90;R60;I64;H49;J63;K25;N46;C00-D48;C84;E78;D50;N90;C06;E72;E11;E75;M62;L40;Q28;K83;D36;L25;A41;C67;B54;C50;Q53;K74;O03;A48;C90;I61;C15;F17;M32;G41;K70-K77;G63;J45;Q90;Q78;C93;K29;T56;F84;F31;Q35;D56;B24;K50;N80;I50;H35;R09;G72;D75;J13;M06;E14;T14;I95;G93;A49;F00;R52;N41;K76;J62;L94;M08;F14;J64;N18;C56;C61;C26;C74;C16;C44;K75;I70;L50;L29;C83;G53;I20-I25;H26;J47;H40;G35;E22;T57;C82;I25;D05;E66;G47;G20;A74;G95;L80;D46;D59;I60;K58;G00-G99;F20;D09;J42;C24;E10-E14;M60-M63;M89;Q54;K26;C22;N15;K51;C92;D10-D36;G92;C91;J18;G59;C94;K86;C81;C88;D22;T78;K02;K37;G31;J44;J80;K63;H36;R00;F73;R50;F41;H90;H16;E30;M31;C95;C64-C68;M10;E28;O43;C02;R64;S06;Q89;J96;C25;C23;M33;K73;K72;G40;L23;N97;B55;K27;D72;J43;D57;E07;M00;K44;E00-E07;N17;O60;M35;C55;C60	Y	N
E03	M07	C4B	DB01593	Zinc	F98;Q24;L44;N32;C50-C50;E83;E10;R20;E16;A15-A19;O24;L12;N30;F81;D68;F95;E21;D33;Q02;F06;I26;Q74;I10-I15;D64;G30;B37;K13;I64;Q80;N46;N90;C06;E72;M62;Q36;M15-M19;A41;J98;Q13;Q53;F17;L10;Q90;Q78;K29;D84;N17-N19;F99;D56;H52;R40;E14;G45;A49;I68;M91-M94;M45;J64;N18;M30;L50;L29;C83;Q79;C37;K80;R35;G35;L70;Q05;D73;O40;A74;G95;E26;D59;H81;G00-G99;G96;M88;C24;R23;J33;C22;K51;G92;O45;K86;N40-N51;Q75;K63;H36;R50;J12;J93;I35;C02;E22;M10;O43;S06;G36;C52;G40;L23;F51;D72;J43;D82;E00-E07;O60;M60;P57;C80;R73;G50;L88;F02;G91;C85;I63;I85;J00-J99;C00-C97;F25;K92;H40-H42;P21;I51;N83;M16;R51;I42;L51;R63;T67;Q93;Q30-Q34;K70;C46;L20;D55-D59;I46;G71;I82;D74;A32;P29;F90;E23;R60;H49;E85;K25;K65;C84;E78;E11;D70;A81;N40;P22;D36;L25;Q04;I15;K74;C90;I61;C15;M25;G63;T56;G10;N03;N80;D25;H35;F40;M13;Q81;I95;G43;R43;K76;J62;C26;L81;H26;J47;E55;T57;E53;D05;D86;G20;B50;H44;L80;D46;F10;F20;Q61;E88;E51;O01;M89;Q54;K26;G12;T88;I86;N25;D10-D36;J18;G59;G31;F73;A23;Q86;H16;G56;C38;I67;C25;M33;Q69;B55;B44;G60;K44;Q15;D75;Q06;T53;N20;C45;O14;F52;K59;G21;J81;F39;E70-E90;H06;C71;C18;Q23;L91;J67;H91;B20-B24;Q82;Q21;H18;E84;J60;R29;Q00-Q07;D83;J63;F30-F39;C00-D48;F43;D50;Q70;K90;G23;C50;O03;N50;B67;M32;G41;K70-K77;J45;C93;F31;E87;L73;K50;I50;E34;R09;J13;M06;M41;G93;C66;F00;F80;Q43;R31;M08;L94;K00;M54;C56;C61;F99-F99;N39;C74;C16;R21;C44;G53;H02;M05-M14;H47;H27;H40;E24;C82;L62;I25;I60;K58;D09;N21;E80;E03;C92;C81;D22;K37;J44;D45;F41;B18;I60-I69;L30;C64-C68;A78;E28;R64;J96;R56;K73;M87;M00-M25;K72;A86;Q96;N97;K27;G70;M94;Q00;E07;M00;Q44;N10-N16;M35;C55;I77;Q34;I20;F03;K21;Q85;M81;F44;L63;K05;G24;F63;I49;T09;F60;Q87;R27;B22;J95;R44;P05;B65;R33;I47;Q56;N20-N23;R19;E75;L40;Q28;L24;K83;C67;B54;B79;L64;A48;C62;A31;Q25;F84;F42;B25;Q35;R06;B24;E61;E50;B34;G72;T14;R52;Q65-Q79;S26;N41;F82;N91;P83;F14;N04;L66;K75;I70;E71;I20-I25;D18;E27;D65;E66;I84;G47;H25-H28;G25;H54;Q07;J42;E10-E14;M60-M63;J84;N15;J30;M34;D61;C91;C94;R26;K20;R57;R95;T78;J80;A39;R00;D69;E30;M31;F91;C95;C23;Q89;G03;D47;I71;M19;N19;R05;D57;N17;R25;C60	Y	Y	imedeen tablet
E03	M07	C4B	DB01593	Zinc	F98;Q24;L44;N32;C50-C50;E83;E10;R20;E16;A15-A19;O24;L12;N30;F81;D68;F95;E21;D33;Q02;F06;I26;Q74;I10-I15;D64;G30;B37;K13;I64;Q80;N46;N90;C06;E72;M62;Q36;M15-M19;A41;J98;Q13;Q53;F17;L10;Q90;Q78;K29;D84;N17-N19;F99;D56;H52;R40;E14;G45;A49;I68;M91-M94;M45;J64;N18;M30;L50;L29;C83;Q79;C37;K80;R35;G35;L70;Q05;D73;O40;A74;G95;E26;D59;H81;G00-G99;G96;M88;C24;R23;J33;C22;K51;G92;O45;K86;N40-N51;Q75;K63;H36;R50;J12;J93;I35;C02;E22;M10;O43;S06;G36;C52;G40;L23;F51;D72;J43;D82;E00-E07;O60;M60;P57;C80;R73;G50;L88;F02;G91;C85;I63;I85;J00-J99;C00-C97;F25;K92;H40-H42;P21;I51;N83;M16;R51;I42;L51;R63;T67;Q93;Q30-Q34;K70;C46;L20;D55-D59;I46;G71;I82;D74;A32;P29;F90;E23;R60;H49;E85;K25;K65;C84;E78;E11;D70;A81;N40;P22;D36;L25;Q04;I15;K74;C90;I61;C15;M25;G63;T56;G10;N03;N80;D25;H35;F40;M13;Q81;I95;G43;R43;K76;J62;C26;L81;H26;J47;E55;T57;E53;D05;D86;G20;B50;H44;L80;D46;F10;F20;Q61;E88;E51;O01;M89;Q54;K26;G12;T88;I86;N25;D10-D36;J18;G59;G31;F73;A23;Q86;H16;G56;C38;I67;C25;M33;Q69;B55;B44;G60;K44;Q15;D75;Q06;T53;N20;C45;O14;F52;K59;G21;J81;F39;E70-E90;H06;C71;C18;Q23;L91;J67;H91;B20-B24;Q82;Q21;H18;E84;J60;R29;Q00-Q07;D83;J63;F30-F39;C00-D48;F43;D50;Q70;K90;G23;C50;O03;N50;B67;M32;G41;K70-K77;J45;C93;F31;E87;L73;K50;I50;E34;R09;J13;M06;M41;G93;C66;F00;F80;Q43;R31;M08;L94;K00;M54;C56;C61;F99-F99;N39;C74;C16;R21;C44;G53;H02;M05-M14;H47;H27;H40;E24;C82;L62;I25;I60;K58;D09;N21;E80;E03;C92;C81;D22;K37;J44;D45;F41;B18;I60-I69;L30;C64-C68;A78;E28;R64;J96;R56;K73;M87;M00-M25;K72;A86;Q96;N97;K27;G70;M94;Q00;E07;M00;Q44;N10-N16;M35;C55;I77;Q34;I20;F03;K21;Q85;M81;F44;L63;K05;G24;F63;I49;T09;F60;Q87;R27;B22;J95;R44;P05;B65;R33;I47;Q56;N20-N23;R19;E75;L40;Q28;L24;K83;C67;B54;B79;L64;A48;C62;A31;Q25;F84;F42;B25;Q35;R06;B24;E61;E50;B34;G72;T14;R52;Q65-Q79;S26;N41;F82;N91;P83;F14;N04;L66;K75;I70;E71;I20-I25;D18;E27;D65;E66;I84;G47;H25-H28;G25;H54;Q07;J42;E10-E14;M60-M63;J84;N15;J30;M34;D61;C91;C94;R26;K20;R57;R95;T78;J80;A39;R00;D69;E30;M31;F91;C95;C23;Q89;G03;D47;I71;M19;N19;R05;D57;N17;R25;C60	Y	Y	zineryt topical solution
E03	M07	C4B	DB01593	Zinc	F98;Q24;L44;N32;C50-C50;E83;E10;R20;E16;A15-A19;O24;L12;N30;F81;D68;F95;E21;D33;Q02;F06;I26;Q74;I10-I15;D64;G30;B37;K13;I64;Q80;N46;N90;C06;E72;M62;Q36;M15-M19;A41;J98;Q13;Q53;F17;L10;Q90;Q78;K29;D84;N17-N19;F99;D56;H52;R40;E14;G45;A49;I68;M91-M94;M45;J64;N18;M30;L50;L29;C83;Q79;C37;K80;R35;G35;L70;Q05;D73;O40;A74;G95;E26;D59;H81;G00-G99;G96;M88;C24;R23;J33;C22;K51;G92;O45;K86;N40-N51;Q75;K63;H36;R50;J12;J93;I35;C02;E22;M10;O43;S06;G36;C52;G40;L23;F51;D72;J43;D82;E00-E07;O60;M60;P57;C80;R73;G50;L88;F02;G91;C85;I63;I85;J00-J99;C00-C97;F25;K92;H40-H42;P21;I51;N83;M16;R51;I42;L51;R63;T67;Q93;Q30-Q34;K70;C46;L20;D55-D59;I46;G71;I82;D74;A32;P29;F90;E23;R60;H49;E85;K25;K65;C84;E78;E11;D70;A81;N40;P22;D36;L25;Q04;I15;K74;C90;I61;C15;M25;G63;T56;G10;N03;N80;D25;H35;F40;M13;Q81;I95;G43;R43;K76;J62;C26;L81;H26;J47;E55;T57;E53;D05;D86;G20;B50;H44;L80;D46;F10;F20;Q61;E88;E51;O01;M89;Q54;K26;G12;T88;I86;N25;D10-D36;J18;G59;G31;F73;A23;Q86;H16;G56;C38;I67;C25;M33;Q69;B55;B44;G60;K44;Q15;D75;Q06;T53;N20;C45;O14;F52;K59;G21;J81;F39;E70-E90;H06;C71;C18;Q23;L91;J67;H91;B20-B24;Q82;Q21;H18;E84;J60;R29;Q00-Q07;D83;J63;F30-F39;C00-D48;F43;D50;Q70;K90;G23;C50;O03;N50;B67;M32;G41;K70-K77;J45;C93;F31;E87;L73;K50;I50;E34;R09;J13;M06;M41;G93;C66;F00;F80;Q43;R31;M08;L94;K00;M54;C56;C61;F99-F99;N39;C74;C16;R21;C44;G53;H02;M05-M14;H47;H27;H40;E24;C82;L62;I25;I60;K58;D09;N21;E80;E03;C92;C81;D22;K37;J44;D45;F41;B18;I60-I69;L30;C64-C68;A78;E28;R64;J96;R56;K73;M87;M00-M25;K72;A86;Q96;N97;K27;G70;M94;Q00;E07;M00;Q44;N10-N16;M35;C55;I77;Q34;I20;F03;K21;Q85;M81;F44;L63;K05;G24;F63;I49;T09;F60;Q87;R27;B22;J95;R44;P05;B65;R33;I47;Q56;N20-N23;R19;E75;L40;Q28;L24;K83;C67;B54;B79;L64;A48;C62;A31;Q25;F84;F42;B25;Q35;R06;B24;E61;E50;B34;G72;T14;R52;Q65-Q79;S26;N41;F82;N91;P83;F14;N04;L66;K75;I70;E71;I20-I25;D18;E27;D65;E66;I84;G47;H25-H28;G25;H54;Q07;J42;E10-E14;M60-M63;J84;N15;J30;M34;D61;C91;C94;R26;K20;R57;R95;T78;J80;A39;R00;D69;E30;M31;F91;C95;C23;Q89;G03;D47;I71;M19;N19;R05;D57;N17;R25;C60	Y	Y	zinc product
E03	M07	C4B	DB00028	Immune Globulin Human		N	N
E03	M07	TNF	DB05513	Atiprimod	C80;G50;C50-C50;E10;E16;M81;F44;J81;C00-C97;I51;T09;N30;C71;R51;D33;I42;C18;L51;R63;B22;K70;C46;L20;I46;I82;A32;I10-I15;J60;D64;G30;K13;R60;I64;J63;K25;C00-D48;E11;L40;Q28;K83;D36;L25;A41;C67;B54;L64;C50;Q53;K74;O03;A48;C90;I61;C15;F17;M32;G41;K70-K77;G63;J45;F84;K50;I50;H35;R09;E50;D75;M06;T14;I95;G93;A49;F00;R52;K76;L94;M08;C56;N18;C61;L66;C16;C44;K75;I70;L50;I20-I25;Q79;J47;T57;I25;E66;G20;A74;G95;L80;D59;I60;G00-G99;F20;M89;C22;K51;C92;D10-D36;G92;J18;C91;G59;C81;T78;G31;J44;H36;R00;F73;R50;F41;D45;L30;C95;O43;C25;R64;M33;S06;K73;D47;G40;L23;B55;J43;D57;D82;M00;K44;N17;O60	N	N
E03	M07	TNF	DB00051	Adalimumab		N	N	humira 40mg injection solution 0.8ml prefilled syringe
E03	M07	TNF	DB00051	Adalimumab		N	N	adalimumab
E03	M07	TNF	DB01411	Pranlukast	N15;J18;K83;G31;K75;K63;L29;I51;C71;D33;I42;J45;F84;L23;L20;D72;G00-G99;N17;N10-N16	N	N
E03	M07	TNF	DB05017	YSIL6		N	N
E03	M07	TNF	DB05992	Plinabulin		N	N
E03	M07	TNF	DB01407	Clenbuterol	C80;I20;G50;C50-C50;E10;K21;F02;E16;M81;F44;G21;J81;C00-C97;E70-E90;I51;L12;N30;F81;C71;R51;D33;I42;C18;R63;B22;K70;C46;L20;I46;B20-B24;D74;A32;I10-I15;J60;D64;G30;K13;R60;I64;H49;J63;K25;N46;C00-D48;E78;C06;E11;M62;L40;Q28;K83;D36;L25;A41;C67;B54;C50;K74;O03;A48;C90;F17;M32;G41;K70-K77;Q90;J45;K29;F84;F31;E87;B24;K50;I50;H35;R09;G72;J13;M06;T14;I95;G93;F00;A49;R52;N41;K76;J62;L94;F14;N18;C56;C61;C74;C16;C44;K75;I70;L50;G53;I20-I25;J47;G35;T57;D73;I25;E66;D86;G47;G20;A74;G95;L80;D59;K58;G00-G99;F20;E88;M60-M63;M89;E80;C22;K51;C92;D10-D36;C91;J18;C81;T78;K37;G31;O60;J44;R00;R50;F41;H16;I73;M10;O43;R64;C25;E22;S06;M33;K72;G40;A86;L23;B55;K27;J43;D57;Q00;M00;K44;N17;R25;Q06;M35;I77	N	N
E03	M07	TNF	DB08910	Pomalidomide		N	N
E03	M07	TNF	DB02325	Isopropyl alcohol	C80;Q24;R73;G50;C50-C50;E83;N20;E10;C45;E16;C85;O14;I63;M81;F44;J81;C00-C97;K92;I51;T09;F81;D68;R51;I42;C18;R63;B22;L91;K70;C46;L20;I46;D55-D59;B20-B24;A32;I10-I15;J60;D64;G30;Q56;K13;R60;I64;H49;J63;K25;C00-D48;C84;C06;C14;E72;E11;D70;L40;Q28;K83;D36;L25;A41;C67;B54;C50;Q53;K74;O03;A48;C90;I61;C15;F17;M32;G41;K70-K77;G63;J45;C93;F84;B24;K50;N80;I50;H35;R09;J13;M06;E14;T14;I95;G93;A49;F00;R52;K76;J62;L94;M08;F14;N18;C56;C61;C16;C44;K75;I70;L50;H02;I20-I25;C83;H26;J47;T57;Q05;I25;C32;E66;G20;A74;G95;F10;L80;D59;I60;G00-G99;F20;Q06;M89;C22;N15;K51;C92;D10-D36;G92;D61;C91;J18;G59;K86;T78;G31;J44;J80;H36;R00;R50;D69;F41;E28;O43;R64;C25;S06;M33;K73;Q96;G40;L23;N97;B55;J43;D57;Q00;E07;M00;K44;E00-E07;N17;O60;N10-N16	Y	N
E03	M07	TNF	DB05303	OMS-103HP		N	N
E03	M07	TNF	DB05412	Talmapimod		N	N
E03	M07	TNF	DB00608	Chloroquine	C80;Q24;R73;I20;G50;C50-C50;N32;F03;N20;E10;K21;C45;E16;Q85;C85;F52;K59;M81;F44;G21;J81;C00-C97;F25;F39;I49;P21;I51;N83;T09;L12;H06;M16;N30;F81;C71;Q87;R51;D33;I42;C18;L51;R63;Q23;B22;K70;H91;C46;F06;L20;I46;I26;B51;G62;I45;B20-B24;D55-D59;Q82;J95;R44;D74;A32;P05;Q74;H18;I10-I15;B65;J60;D64;G30;I47;R29;K13;R60;I64;E23;J63;D83;H49;E85;F31;K25;C00-D48;A30;N46;C84;R55;E78;F30-F39;D50;K65;N90;C06;E11;E75;M62;L40;Q28;K83;D36;L25;A06;C67;B54;A41;B79;L64;C50;Q53;K74;O03;A48;C90;I61;C15;F17;M32;G41;K70-K77;M79;N48;G63;J45;Q90;Q78;K29;T56;F84;N17-N19;R06;E87;Q35;D56;B24;R40;K50;F99;N80;I50;N36;L73;H35;H57;F40;L03;M13;R09;E50;G72;J13;M06;H93;L68;E14;T14;G45;I95;A49;G93;R52;F00;M91-M94;R31;K76;N91;L94;J62;M08;I68;F14;N04;H53;N18;C56;F99-F99;C61;N39;C74;L66;C26;C16;C44;K75;I70;L50;H02;G53;I20-I25;C37;H26;C83;L29;L93;J47;M05-M14;H47;H40;G35;E22;T57;E24;Q05;C82;I25;E66;G47;D86;G20;B50;H44;A74;G95;L80;D46;E26;D59;I60;H81;G00-G99;H54;F20;D09;Q61;M88;E10-E14;M60-M63;M89;K26;G12;C22;N15;N25;K51;C92;N10-N16;D10-D36;D61;G92;C91;J18;G59;C94;R26;K86;R57;T78;K37;G31;O60;J44;J80;K63;H36;R00;F73;R50;D69;C60;H90;F41;E30;H16;Q86;M31;L30;C95;C64-C68;M10;E28;O43;C02;I44;S06;R64;J96;C25;G80;C23;M33;K73;I71;C52;G40;Q96;L23;N97;B55;F05;N19;K27;G70;J43;M94;D57;Q00;D82;E07;M00;K44;E00-E07;N17;R25;Q06;M35;L26	Y	Y	avloclor 250mg tablet
E03	M07	TNF	DB00608	Chloroquine	C80;Q24;R73;I20;G50;C50-C50;N32;F03;N20;E10;K21;C45;E16;Q85;C85;F52;K59;M81;F44;G21;J81;C00-C97;F25;F39;I49;P21;I51;N83;T09;L12;H06;M16;N30;F81;C71;Q87;R51;D33;I42;C18;L51;R63;Q23;B22;K70;H91;C46;F06;L20;I46;I26;B51;G62;I45;B20-B24;D55-D59;Q82;J95;R44;D74;A32;P05;Q74;H18;I10-I15;B65;J60;D64;G30;I47;R29;K13;R60;I64;E23;J63;D83;H49;E85;F31;K25;C00-D48;A30;N46;C84;R55;E78;F30-F39;D50;K65;N90;C06;E11;E75;M62;L40;Q28;K83;D36;L25;A06;C67;B54;A41;B79;L64;C50;Q53;K74;O03;A48;C90;I61;C15;F17;M32;G41;K70-K77;M79;N48;G63;J45;Q90;Q78;K29;T56;F84;N17-N19;R06;E87;Q35;D56;B24;R40;K50;F99;N80;I50;N36;L73;H35;H57;F40;L03;M13;R09;E50;G72;J13;M06;H93;L68;E14;T14;G45;I95;A49;G93;R52;F00;M91-M94;R31;K76;N91;L94;J62;M08;I68;F14;N04;H53;N18;C56;F99-F99;C61;N39;C74;L66;C26;C16;C44;K75;I70;L50;H02;G53;I20-I25;C37;H26;C83;L29;L93;J47;M05-M14;H47;H40;G35;E22;T57;E24;Q05;C82;I25;E66;G47;D86;G20;B50;H44;A74;G95;L80;D46;E26;D59;I60;H81;G00-G99;H54;F20;D09;Q61;M88;E10-E14;M60-M63;M89;K26;G12;C22;N15;N25;K51;C92;N10-N16;D10-D36;D61;G92;C91;J18;G59;C94;R26;K86;R57;T78;K37;G31;O60;J44;J80;K63;H36;R00;F73;R50;D69;C60;H90;F41;E30;H16;Q86;M31;L30;C95;C64-C68;M10;E28;O43;C02;I44;S06;R64;J96;C25;G80;C23;M33;K73;I71;C52;G40;Q96;L23;N97;B55;F05;N19;K27;G70;J43;M94;D57;Q00;D82;E07;M00;K44;E00-E07;N17;R25;Q06;M35;L26	Y	Y	chloroquine
E03	M07	TNF	DB05758	CYT007-TNFQb		N	N
E03	M07	TNF	DB06495	Onercept		N	N
E03	M07	TNF	DB04956	Afelimomab		N	N
E03	M07	TNF	DB05470	VX-702		N	N
E03	M07	TNF	DB05218	PN0621		N	N
E03	M07	TNF	DB05207	SD118		N	N
E03	M07	TNF	DB05676	Apremilast		N	N
E03	M07	TNF	DB00065	Infliximab		N	N
E03	M07	TNF	DB00005	Etanercept		N	N
E03	M07	TNF	DB10770	Foreskin fibroblast (neonatal)		N	N
E03	M07	TNF	DB06674	Golimumab		N	N
E03	M07	TNF	DB01427	Amrinone	C80;G50;C50-C50;E10;E16;M81;J81;C00-C97;I49;I51;F81;I42;C18;R63;B22;K70;L20;I46;A32;I10-I15;J60;D64;G30;K13;R60;H49;I64;J63;K25;C00-D48;E11;M62;L40;K83;D36;A41;C67;B54;C50;O03;A48;G41;K70-K77;J45;K29;K50;I50;H35;R09;G72;M06;T14;I95;G93;F00;R52;K76;J62;L94;N18;C16;I70;L50;I20-I25;J47;G35;T57;I25;E66;G47;G20;A74;G95;L80;D59;G00-G99;F20;M60-M63;M89;C22;K51;D10-D36;J18;R57;T78;J44;R00;R50;D69;F41;M10;C25;O43;R64;M33;S06;G40;L23;B55;K27;J43;D57;M00;K44;N17;O60	N	N
E03	M07	TNF	DB05744	CRx-139		N	N
E03	M07	TNF	DB12140	Dilmapimod	J44	N	N
E03	M07	TNF	DB01296	Glucosamine	Q24;N32;C50-C50;E83;E10;E16;O24;L12;N30;F81;D68;D33;S72;I26;Q74;I10-I15;D64;G30;K13;I64;N46;C06;E72;M62;Q36;A41;Q53;F17;Q90;Q78;K29;N17-N19;H52;D56;E14;G45;A49;I68;M91-M94;M45;J64;N18;L50;C83;Q79;R35;G35;M91;Q05;A74;G95;D59;H81;G00-G99;M88;C22;K51;G92;O45;K86;Q75;K63;H36;R50;I35;I73;M10;O43;C02;S06;C52;G40;L23;D72;J43;D82;E00-E07;O60;C80;R73;G50;C85;I63;F25;C00-C97;K92;H40-H42;P21;I51;N83;M16;R51;I42;L51;R63;K70;C46;L20;I46;D55-D59;I82;A32;R60;H49;E85;K25;K65;C84;E78;L53;E11;D70;A81;N40;D36;L25;K74;I15;C90;I61;C15;M25;G63;T56;N03;N80;H35;M13;Q81;I95;K76;J62;C26;H26;J47;T57;D05;D86;G20;L80;D46;F20;Q61;E88;M89;Q54;K26;G12;D10-D36;J18;G59;G31;F73;H16;C25;M33;B55;K44;D75;Q06;C45;O14;G21;J81;E70-E90;H06;C71;C18;L91;H91;B20-B24;Q82;E84;J60;R29;Q00-Q07;D83;J63;C00-D48;C50;O03;M32;G41;K70-K77;J45;C93;F31;E87;K50;I50;R09;J13;M06;G93;F00;L94;M08;H53;M54;C56;C61;N39;C74;C16;C44;G53;H02;M05-M14;H40;E24;C82;L62;I25;I60;D09;C92;C81;K37;J44;D45;F41;L30;C64-C68;E28;R64;J96;K73;M87;K72;Q96;N97;K27;M94;Q00;E07;M00;N10-N16;M35;C55;I20;K21;Q85;M81;L63;F44;K05;I49;T09;Q87;B22;J95;P05;B65;I47;A30;R19;E75;L40;Q28;K83;C67;B54;B79;L64;A48;A31;C62;F84;R06;B25;Q35;B24;E61;E50;G72;T14;R52;F14;N04;L66;I72;K75;I70;I20-I25;D18;E66;G47;Q07;J42;E10-E14;M60-M63;N15;M34;D61;C91;R57;T78;J80;R00;D69;H90;E30;M31;C95;C23;Q89;D47;I71;N19;D57;N17;J67	Y	Y	glucosamine product	0.0526316
E03	M07	TNF	DB13751	Glycyrrhizic acid	C80;R73;I20;G50;C50-C50;E83;N32;E10;K21;C45;E16;Q85;O14;M81;F44;G21;J81;C00-C97;I49;P21;I51;N83;T09;O24;L12;H06;N30;F81;D68;C71;Q87;R51;D33;I42;C18;L51;R63;B22;L91;K70;H91;C46;L20;I46;D55-D59;B20-B24;Q82;J95;A32;P05;E84;I10-I15;B65;J60;D64;G30;K13;R60;I64;D83;J63;H49;K25;N46;C00-D48;K65;C06;E11;E75;M62;L40;Q28;K83;D36;L25;A41;C67;B54;B79;L64;C50;Q53;K74;O03;A48;C90;I61;N50;B67;C15;F17;M32;G41;K70-K77;G63;J45;Q90;Q78;F84;N17-N19;Q35;N03;B24;K50;N80;I50;H35;E34;R09;G72;D75;J13;M06;E14;T14;G45;G93;A49;F00;R52;I95;K76;J62;L94;M45;F14;N04;N18;C56;C61;N39;C74;L66;C16;C44;K75;I70;L50;H02;L29;G53;I20-I25;C83;J47;G35;T57;Q05;I25;E66;D86;G20;A74;G95;L80;E26;D59;I60;G00-G99;F20;D09;G96;Q06;E10-E14;M60-M63;M89;K26;J84;C22;N15;N25;K51;C92;M34;D10-D36;G92;D61;C91;J18;G59;P59;K86;N40-N51;K20;R57;C81;T78;K37;G31;J44;J80;K63;H36;R00;F73;R50;D69;F41;E30;H16;M31;C95;I35;O43;C02;R64;C25;S06;M33;K73;D47;M87;I71;Q96;G40;L23;N97;B55;N19;J43;D57;Q00;D82;E07;M00;K44;E00-E07;N17;O60;N10-N16;M35	Y	N
E03	M07	TNF	DB10772	Foreskin keratinocyte (neonatal)		N	N
E03	M07	TNF	DB05968	PR-104		N	N
E03	M07	TNF	DB09221	Polaprezinc	R60;K25;A49;F00;C22;K76;K51;C50-C50;G92;E10;G59;E11;L40;N18;C61;K83;A41;C44;C67;I70;H36;C50;I20-I25;K74;Q53;O03;I61;E30;I51;T09;G41;M16;K70-K77;T57;S06;K73;G63;T67;G30;F84;I25;G20;K50;N80;H18;I60;I10-I15;G00-G99;K44;N17;M06	N	N
E03	M07	TNF	DB11967	Binimetinib		N	N
E03	M07	TNF	DB08904	Certolizumab pegol		N	N
E03	M07	TNF	DB05869	Ethyl pyruvate	C80;R73;N32;G50;C50-C50;I20;E10;K21;E16;M81;J81;G21;C00-C97;I49;P21;I51;L12;H06;Q87;I42;C18;L51;R63;B22;K70;L20;I46;J95;A32;I10-I15;B65;J60;D64;G30;K13;R60;I64;J63;K25;C00-D48;C84;C06;E11;L40;K83;D36;A41;C67;B54;C50;K74;A48;I61;C15;F17;M32;G41;K70-K77;G63;J45;Q90;T56;F84;K50;N80;I50;H35;R09;J13;M06;E14;T14;I95;G93;A49;F00;R52;K76;J62;L94;M08;F14;C56;N18;C61;N39;C74;C16;C44;I70;L50;G53;I20-I25;J47;T57;I25;E66;G20;A74;G95;L80;D59;I60;G00-G99;F20;D09;E10-E14;M89;K26;C22;K51;D10-D36;J18;C91;G59;T78;J44;K63;R00;R50;F41;H16;E30;M31;O43;C25;C02;R64;M33;S06;I71;Q96;G40;L23;N97;B55;J43;D57;M00;K44;N17;O60;M35	N	N
E03	M07	TNF	DB00668	Epinephrine	F98;C80;Q24;J38;R73;I20;G50;C50-C50;N32;N20;E10;F02;C45;G90;E16;I63;O14;K59;M81;F44;G21;J81;J00-J99;C00-C97;F25;M72;I49;E70-E90;K92;H40-H42;P21;I51;N83;T09;O24;F60;N30;F81;C71;J05;R27;Q87;R51;E21;D33;I42;C18;L51;R63;B22;K70;H91;C46;L20;I46;R07;I26;B20-B24;Q82;J95;A32;P05;I10-I15;B65;J60;D64;R33;G30;I47;R29;K13;F90;R60;I64;D83;J63;H49;K25;N46;C00-D48;R55;C84;E78;D50;C06;E11;M62;L40;Q28;K83;D36;L25;C67;A41;B54;J98;L64;C50;J46;K74;Q53;O03;A48;C90;I61;C15;F17;M32;G41;K70-K77;M25;N48;G63;J45;Q90;Q78;K29;Q25;F84;N17-N19;R06;E87;F99;F31;B24;R40;K50;G10;N80;I50;H35;F40;E61;R09;G72;D75;J13;M06;H93;E14;T14;G45;I95;A49;G93;R52;F00;G43;N41;K76;J62;L94;M08;F14;N04;H53;M54;N18;C56;F99-F99;C61;N39;C74;L66;C26;C16;C44;K75;I70;L50;H02;L29;Q79;I20-I25;C83;J47;H40;G35;T57;E24;D18;D73;I25;D65;E66;D86;G47;G20;B50;A74;G95;F10;L80;D59;I60;K58;G00-G99;F20;Q61;G96;E88;E10-E14;M60-M63;R23;M89;K26;J84;G12;C22;K51;C92;M34;D10-D36;G92;C91;J18;G59;K86;R26;K20;R57;R95;T78;K37;G31;O60;J44;J80;K63;H36;R00;F73;R50;D69;F41;H90;K07;Q86;E30;M31;C95;C64-C68;I35;M10;E28;O43;C02;R64;S06;Q89;J96;C25;M33;K73;R49;K72;G40;A86;Q96;L23;N97;B55;N19;K27;G70;J43;R05;D57;Q00;D82;H34;M00;K44;Q44;R61;N17;R25;Q06;M35	N	N	adrenaline product
E03	M07	TNF	DB00668	Epinephrine	F98;C80;Q24;J38;R73;I20;G50;C50-C50;N32;N20;E10;F02;C45;G90;E16;I63;O14;K59;M81;F44;G21;J81;J00-J99;C00-C97;F25;M72;I49;E70-E90;K92;H40-H42;P21;I51;N83;T09;O24;F60;N30;F81;C71;J05;R27;Q87;R51;E21;D33;I42;C18;L51;R63;B22;K70;H91;C46;L20;I46;R07;I26;B20-B24;Q82;J95;A32;P05;I10-I15;B65;J60;D64;R33;G30;I47;R29;K13;F90;R60;I64;D83;J63;H49;K25;N46;C00-D48;R55;C84;E78;D50;C06;E11;M62;L40;Q28;K83;D36;L25;C67;A41;B54;J98;L64;C50;J46;K74;Q53;O03;A48;C90;I61;C15;F17;M32;G41;K70-K77;M25;N48;G63;J45;Q90;Q78;K29;Q25;F84;N17-N19;R06;E87;F99;F31;B24;R40;K50;G10;N80;I50;H35;F40;E61;R09;G72;D75;J13;M06;H93;E14;T14;G45;I95;A49;G93;R52;F00;G43;N41;K76;J62;L94;M08;F14;N04;H53;M54;N18;C56;F99-F99;C61;N39;C74;L66;C26;C16;C44;K75;I70;L50;H02;L29;Q79;I20-I25;C83;J47;H40;G35;T57;E24;D18;D73;I25;D65;E66;D86;G47;G20;B50;A74;G95;F10;L80;D59;I60;K58;G00-G99;F20;Q61;G96;E88;E10-E14;M60-M63;R23;M89;K26;J84;G12;C22;K51;C92;M34;D10-D36;G92;C91;J18;G59;K86;R26;K20;R57;R95;T78;K37;G31;O60;J44;J80;K63;H36;R00;F73;R50;D69;F41;H90;K07;Q86;E30;M31;C95;C64-C68;I35;M10;E28;O43;C02;R64;S06;Q89;J96;C25;M33;K73;R49;K72;G40;A86;Q96;L23;N97;B55;N19;K27;G70;J43;R05;D57;Q00;D82;H34;M00;K44;Q44;R61;N17;R25;Q06;M35	N	N	epinephrine
E03	M07	TNF	DB05879	AME-527		N	N
E03	M07	TNF	DB06444	Dexanabinol	F98;G50;C50-C50;E10;K21;R20;E16;M81;F44;J81;F25;I49;E70-E90;F50;I51;T09;F81;R51;I42;C18;L51;R63;B22;K70;C46;L20;I46;R07;A32;H18;I10-I15;J60;D64;G30;K13;F90;R60;I64;J63;K25;K65;C84;C06;E11;E75;L40;Q28;K83;A41;C67;B54;B79;L64;C50;Q53;K74;O03;A48;C90;I61;F17;M32;G41;K70-K77;G63;J45;F84;F42;F31;G10;K50;N80;I50;H35;R09;E50;J13;M06;T14;I95;G93;A49;F00;R52;G43;K76;L94;M08;F14;N18;C56;C61;L66;C16;C44;K75;I70;L50;L29;I20-I25;Q79;J47;G35;T57;E24;I25;E66;G47;G20;A74;G95;F10;L80;D59;I60;G00-G99;F20;Q61;E88;M89;C22;K51;C92;G92;C91;J18;G59;C81;T78;G31;O60;J44;H36;R00;F73;R50;F41;E30;L30;O43;R64;C25;S06;M33;K73;G40;L23;N97;B55;J43;R05;D57;D82;M00;K44;N17;R25	N	N
E03	M07	TNF	DB00852	Pseudoephedrine	I64;N20-N23;G93;R55;I20;J30;N20;J00;T78;L50;I49;I61;F60;I67;R27;R51;I42;N17;G40;F31;G47;R07;I50;G25;I10-I15;R33;I47;R25;L26	N	N	actifed tablet
E03	M07	TNF	DB00852	Pseudoephedrine	I64;N20-N23;G93;R55;I20;J30;N20;J00;T78;L50;I49;I61;F60;I67;R27;R51;I42;N17;G40;F31;G47;R07;I50;G25;I10-I15;R33;I47;R25;L26	N	N	pseudoephedrine
E03	M07	TNF	DB00852	Pseudoephedrine	I64;N20-N23;G93;R55;I20;J30;N20;J00;T78;L50;I49;I61;F60;I67;R27;R51;I42;N17;G40;F31;G47;R07;I50;G25;I10-I15;R33;I47;R25;L26	N	N	non-drowsy sinutab tablet
E03	M07	TNF	DB00852	Pseudoephedrine	I64;N20-N23;G93;R55;I20;J30;N20;J00;T78;L50;I49;I61;F60;I67;R27;R51;I42;N17;G40;F31;G47;R07;I50;G25;I10-I15;R33;I47;R25;L26	N	N	sudafed 60mg tablet
E03	M07	TNF	DB05767	Andrographolide	C80;Q24;R73;G50;C50-C50;E83;N20;E10;C45;E16;C85;O14;F52;M81;J81;C00-C97;I49;E70-E90;P21;I51;A15-A19;N83;T09;F81;C71;D68;Q87;E21;D33;I42;C18;L51;R63;B22;L91;K70;H91;I46;I26;D55-D59;B20-B24;D74;A32;P05;E84;I10-I15;B65;J60;D64;R33;G30;R29;K13;R60;I64;E23;J63;H49;K25;N46;C00-D48;K65;C84;D50;N90;C06;C14;E72;E11;E75;M62;L40;L24;K83;D36;L25;A41;C67;B54;C50;Q53;K74;O03;A48;C90;I61;C15;M32;G41;K70-K77;G63;J45;N17;Q78;C93;Q90;F84;N17-N19;F31;E87;Q35;F99;B24;K50;N80;I50;H35;F40;M13;R09;Q81;G72;J13;M06;E14;T14;G45;G93;A49;F00;R52;I95;M91-M94;K76;N91;L94;J62;M08;F14;N04;N18;C56;F99-F99;C61;C26;C74;C16;C44;K75;I70;L50;I20-I25;Q79;C83;H26;J47;M05-M14;G35;T57;E24;Q05;C82;L62;I25;C32;D05;D73;D86;G20;E66;B50;H44;A74;G95;L80;D46;D59;I60;G00-G99;F20;Q61;J42;M88;E88;Q06;E10-E14;M60-M63;M89;K26;G12;E80;C22;N15;K51;C92;M34;D10-D36;O45;G92;C91;J18;G59;C94;R26;K86;T78;G31;J44;J80;H36;R00;F73;R50;D69;C60;F41;Q86;I60-I69;H16;B18;M31;L30;C95;C64-C68;I35;I67;E28;O43;C25;R64;I73;S06;C23;M33;K73;D47;K72;G40;Q96;L23;N97;B55;N19;K27;G70;J43;M94;D57;Q00;D82;E07;M00;K44;E00-E07;D75;O60;N10-N16;M35;I77	Y	Y
E03	M07	VARS	DB00161	L-Valine		N	N
E03	M07	HLA-DQB1	DB00071	Insulin Pork		N	N
E03	M07	DDAH2	DB00155	L-Citrulline		N	N
E03	M07	HLA-B	DB11294	Coccidioides immitis spherule		N	N
E03	M07	HLA-B	DB04464	N-Formylmethionine		N	N
E03	M07	HLA-B	DB01048	Abacavir	C80;G50;C50-C50;E10;C45;E16;Q85;M81;J81;C00-C97;E70-E90;I51;F81;Q87;I42;C18;L51;R63;Q93;B22;L91;K70;J67;L20;I46;B20-B24;A32;I10-I15;J60;D64;G30;K13;R60;I64;J63;K25;C00-D48;K65;E11;M62;L40;K83;D36;A41;C67;B54;B79;C50;K74;A48;I61;B67;M32;G41;K70-K77;G63;J45;T56;F84;N17-N19;R06;N03;B24;K50;I50;H35;R09;G72;M06;T14;I95;G93;F00;R52;K76;L94;M45;N04;J64;N18;C56;C61;C16;R21;C44;K75;I70;L50;H02;I20-I25;C83;J47;G35;T57;I25;E66;G20;A74;G95;L80;D59;G00-G99;F20;E88;Q06;M60-M63;M89;C22;N15;N25;K51;J30;C92;D10-D36;D61;C91;J18;G59;K86;T78;K37;J44;J80;H36;R00;R50;D69;F41;L30;M10;O43;R64;C25;S06;M33;G36;G03;I71;G40;L23;B55;N19;G70;J43;D57;Q00;D82;M00;K44;N17;O60;N10-N16;M35	N	N	abacavir
E03	M07	HLA-B	DB01048	Abacavir	C80;G50;C50-C50;E10;C45;E16;Q85;M81;J81;C00-C97;E70-E90;I51;F81;Q87;I42;C18;L51;R63;Q93;B22;L91;K70;J67;L20;I46;B20-B24;A32;I10-I15;J60;D64;G30;K13;R60;I64;J63;K25;C00-D48;K65;E11;M62;L40;K83;D36;A41;C67;B54;B79;C50;K74;A48;I61;B67;M32;G41;K70-K77;G63;J45;T56;F84;N17-N19;R06;N03;B24;K50;I50;H35;R09;G72;M06;T14;I95;G93;F00;R52;K76;L94;M45;N04;J64;N18;C56;C61;C16;R21;C44;K75;I70;L50;H02;I20-I25;C83;J47;G35;T57;I25;E66;G20;A74;G95;L80;D59;G00-G99;F20;E88;Q06;M60-M63;M89;C22;N15;N25;K51;J30;C92;D10-D36;D61;C91;J18;G59;K86;T78;K37;J44;J80;H36;R00;R50;D69;F41;L30;M10;O43;R64;C25;S06;M33;G36;G03;I71;G40;L23;B55;N19;G70;J43;D57;Q00;D82;M00;K44;N17;O60;N10-N16;M35	N	N	abacavir 300mg / lamivudine 150mg / zidovudine 300mg tablet
E03	M07	HLA-A	DB06226	Nelipepimut-S		N	N
E03	M07	HLA-A	DB02740	3-Indolebutyric Acid	T14;E85;G93;F00;C22;K51;C50-C50;G92;J18;F14;L40;C81;C61;L66;C67;I70;B79;K75;L64;L50;R00;C50;F73;I20-I25;C90;I51;L30;G35;F81;C25;S06;I42;L51;J45;G30;F84;G40;I25;E66;K70;G47;G71;G95;E50;G00-G99;D64;N17;R25;M06	N	N
E03	M07	HLA-A	DB11294	Coccidioides immitis spherule		N	N
E03	M07	HLA-DQA2	DB00071	Insulin Pork		N	N
E03	M07	HLA-DRB1	DB05259	Glatiramer		N	N
E03	M07	CFB	DB04491	Diisopropylphosphono Group		N	N
E03	M07	CFB	DB14533	Zinc chloride	F98;Q24;L44;N32;C50-C50;E83;E10;E16;O24;L12;N30;F81;D68;E21;D33;Q02;I26;I10-I15;D64;G30;K13;I64;N46;N90;C06;E72;M62;A41;Q53;F17;L10;Q90;Q78;K29;D84;N17-N19;F99;D56;R40;E14;G45;A49;M45;N18;L50;C83;Q79;R35;G35;A74;G95;D59;H81;G00-G99;G96;C22;K51;G92;K86;N40-N51;K63;H36;R50;I35;I73;M10;O43;C02;E22;S06;G40;L23;F51;J43;D82;O60;M60;C80;R73;G50;C85;F25;C00-C97;K92;H40-H42;P21;I51;N83;M16;R51;I42;L51;R63;T67;Q93;K70;C46;L20;I46;D55-D59;G62;G71;A32;P29;F90;R60;H49;E85;K25;K65;C84;E78;E11;D70;G61;D36;L25;Q04;K74;C90;I61;C15;G63;T56;N03;N80;H35;F40;H93;I95;K76;J62;C26;J47;T57;G82;E79;D05;G20;F10;D46;L80;F20;Q61;E88;M89;K26;N25;D10-D36;J18;G59;G31;F73;Q86;H16;C25;M33;B55;G60;K44;Q15;D75;Q06;N20;C45;O14;F52;G21;J81;F39;E70-E90;H06;C71;C18;L91;H91;B20-B24;Q21;E84;J60;R29;D83;J63;F30-F39;C00-D48;D50;C50;O03;N50;B67;M32;G41;K70-K77;J45;C93;F31;E87;K50;I50;E34;R09;J13;M06;F45;G93;F00;F80;L94;M08;C56;F99-F99;C61;N39;C74;C16;R21;C44;G53;H02;H40;C82;I25;I60;K58;C92;C81;K37;J44;D45;F41;B18;L30;C64-C68;E28;R64;K73;M87;K72;Q96;N97;K27;Q00;M00;Q44;N10-N16;M35;C55;I77;I20;F03;K21;Q85;M81;F44;K05;F63;T09;Q87;R27;B22;J95;P05;B65;I47;A30;E75;L40;Q28;K83;C67;B54;B79;L64;A48;F84;R06;B24;E50;G72;T14;R52;N41;F14;N04;L66;K75;I70;I20-I25;E66;G47;G25;J42;E10-E14;M60-M63;N15;D61;C91;R57;T78;J80;R00;D69;M31;C95;C23;G03;D47;I71;N19;R05;D57;N17;R25;C60	N	N
E03	M07	CFB	DB02459	4-Guanidinobenzoic Acid		N	N
E03	M07	CFB	DB06503	MLN2222		N	N
E03	M07	CFB	DB14487	Zinc acetate	C80;Q24;R73;I20;G50;C50-C50;E83;N32;F03;N20;E10;K21;C45;G90;E16;C85;O14;M81;F44;J81;G24;C00-C97;F63;I49;P21;I51;T09;L12;H06;M16;F81;C71;D68;K08;R51;D33;I42;C18;L51;R63;T67;B22;K70;J67;C46;L20;I46;D55-D59;B20-B24;A32;P05;E84;I10-I15;J60;D64;G30;K13;F90;R60;I64;H49;J63;K25;N46;C00-D48;C84;E78;D50;N90;C06;E72;E11;E75;M62;L40;Q28;K83;D36;L25;A41;C67;B54;C50;Q53;K74;O03;A48;C90;I61;C15;F17;M32;G41;K70-K77;G63;J45;Q90;Q78;C93;K29;T56;F84;F31;Q35;D56;B24;K50;N80;I50;H35;R09;G72;D75;J13;M06;E14;T14;I95;G93;A49;F00;R52;N41;K76;J62;L94;M08;F14;J64;N18;C56;C61;C26;C74;C16;C44;K75;I70;L50;L29;C83;G53;I20-I25;H26;J47;H40;G35;E22;T57;C82;I25;D05;E66;G47;G20;A74;G95;L80;D46;D59;I60;K58;G00-G99;F20;D09;J42;C24;E10-E14;M60-M63;M89;Q54;K26;C22;N15;K51;C92;D10-D36;G92;C91;J18;G59;C94;K86;C81;C88;D22;T78;K02;K37;G31;J44;J80;K63;H36;R00;F73;R50;F41;H90;H16;E30;M31;C95;C64-C68;M10;E28;O43;C02;R64;S06;Q89;J96;C25;C23;M33;K73;K72;G40;L23;N97;B55;K27;D72;J43;D57;E07;M00;K44;E00-E07;N17;O60;M35;C55;C60	Y	N
E03	M07	CFB	DB01593	Zinc	F98;Q24;L44;N32;C50-C50;E83;E10;R20;E16;A15-A19;O24;L12;N30;F81;D68;F95;E21;D33;Q02;F06;I26;Q74;I10-I15;D64;G30;B37;K13;I64;Q80;N46;N90;C06;E72;M62;Q36;M15-M19;A41;J98;Q13;Q53;F17;L10;Q90;Q78;K29;D84;N17-N19;F99;D56;H52;R40;E14;G45;A49;I68;M91-M94;M45;J64;N18;M30;L50;L29;C83;Q79;C37;K80;R35;G35;L70;Q05;D73;O40;A74;G95;E26;D59;H81;G00-G99;G96;M88;C24;R23;J33;C22;K51;G92;O45;K86;N40-N51;Q75;K63;H36;R50;J12;J93;I35;C02;E22;M10;O43;S06;G36;C52;G40;L23;F51;D72;J43;D82;E00-E07;O60;M60;P57;C80;R73;G50;L88;F02;G91;C85;I63;I85;J00-J99;C00-C97;F25;K92;H40-H42;P21;I51;N83;M16;R51;I42;L51;R63;T67;Q93;Q30-Q34;K70;C46;L20;D55-D59;I46;G71;I82;D74;A32;P29;F90;E23;R60;H49;E85;K25;K65;C84;E78;E11;D70;A81;N40;P22;D36;L25;Q04;I15;K74;C90;I61;C15;M25;G63;T56;G10;N03;N80;D25;H35;F40;M13;Q81;I95;G43;R43;K76;J62;C26;L81;H26;J47;E55;T57;E53;D05;D86;G20;B50;H44;L80;D46;F10;F20;Q61;E88;E51;O01;M89;Q54;K26;G12;T88;I86;N25;D10-D36;J18;G59;G31;F73;A23;Q86;H16;G56;C38;I67;C25;M33;Q69;B55;B44;G60;K44;Q15;D75;Q06;T53;N20;C45;O14;F52;K59;G21;J81;F39;E70-E90;H06;C71;C18;Q23;L91;J67;H91;B20-B24;Q82;Q21;H18;E84;J60;R29;Q00-Q07;D83;J63;F30-F39;C00-D48;F43;D50;Q70;K90;G23;C50;O03;N50;B67;M32;G41;K70-K77;J45;C93;F31;E87;L73;K50;I50;E34;R09;J13;M06;M41;G93;C66;F00;F80;Q43;R31;M08;L94;K00;M54;C56;C61;F99-F99;N39;C74;C16;R21;C44;G53;H02;M05-M14;H47;H27;H40;E24;C82;L62;I25;I60;K58;D09;N21;E80;E03;C92;C81;D22;K37;J44;D45;F41;B18;I60-I69;L30;C64-C68;A78;E28;R64;J96;R56;K73;M87;M00-M25;K72;A86;Q96;N97;K27;G70;M94;Q00;E07;M00;Q44;N10-N16;M35;C55;I77;Q34;I20;F03;K21;Q85;M81;F44;L63;K05;G24;F63;I49;T09;F60;Q87;R27;B22;J95;R44;P05;B65;R33;I47;Q56;N20-N23;R19;E75;L40;Q28;L24;K83;C67;B54;B79;L64;A48;C62;A31;Q25;F84;F42;B25;Q35;R06;B24;E61;E50;B34;G72;T14;R52;Q65-Q79;S26;N41;F82;N91;P83;F14;N04;L66;K75;I70;E71;I20-I25;D18;E27;D65;E66;I84;G47;H25-H28;G25;H54;Q07;J42;E10-E14;M60-M63;J84;N15;J30;M34;D61;C91;C94;R26;K20;R57;R95;T78;J80;A39;R00;D69;E30;M31;F91;C95;C23;Q89;G03;D47;I71;M19;N19;R05;D57;N17;R25;C60	Y	Y	imedeen tablet
E03	M07	CFB	DB01593	Zinc	F98;Q24;L44;N32;C50-C50;E83;E10;R20;E16;A15-A19;O24;L12;N30;F81;D68;F95;E21;D33;Q02;F06;I26;Q74;I10-I15;D64;G30;B37;K13;I64;Q80;N46;N90;C06;E72;M62;Q36;M15-M19;A41;J98;Q13;Q53;F17;L10;Q90;Q78;K29;D84;N17-N19;F99;D56;H52;R40;E14;G45;A49;I68;M91-M94;M45;J64;N18;M30;L50;L29;C83;Q79;C37;K80;R35;G35;L70;Q05;D73;O40;A74;G95;E26;D59;H81;G00-G99;G96;M88;C24;R23;J33;C22;K51;G92;O45;K86;N40-N51;Q75;K63;H36;R50;J12;J93;I35;C02;E22;M10;O43;S06;G36;C52;G40;L23;F51;D72;J43;D82;E00-E07;O60;M60;P57;C80;R73;G50;L88;F02;G91;C85;I63;I85;J00-J99;C00-C97;F25;K92;H40-H42;P21;I51;N83;M16;R51;I42;L51;R63;T67;Q93;Q30-Q34;K70;C46;L20;D55-D59;I46;G71;I82;D74;A32;P29;F90;E23;R60;H49;E85;K25;K65;C84;E78;E11;D70;A81;N40;P22;D36;L25;Q04;I15;K74;C90;I61;C15;M25;G63;T56;G10;N03;N80;D25;H35;F40;M13;Q81;I95;G43;R43;K76;J62;C26;L81;H26;J47;E55;T57;E53;D05;D86;G20;B50;H44;L80;D46;F10;F20;Q61;E88;E51;O01;M89;Q54;K26;G12;T88;I86;N25;D10-D36;J18;G59;G31;F73;A23;Q86;H16;G56;C38;I67;C25;M33;Q69;B55;B44;G60;K44;Q15;D75;Q06;T53;N20;C45;O14;F52;K59;G21;J81;F39;E70-E90;H06;C71;C18;Q23;L91;J67;H91;B20-B24;Q82;Q21;H18;E84;J60;R29;Q00-Q07;D83;J63;F30-F39;C00-D48;F43;D50;Q70;K90;G23;C50;O03;N50;B67;M32;G41;K70-K77;J45;C93;F31;E87;L73;K50;I50;E34;R09;J13;M06;M41;G93;C66;F00;F80;Q43;R31;M08;L94;K00;M54;C56;C61;F99-F99;N39;C74;C16;R21;C44;G53;H02;M05-M14;H47;H27;H40;E24;C82;L62;I25;I60;K58;D09;N21;E80;E03;C92;C81;D22;K37;J44;D45;F41;B18;I60-I69;L30;C64-C68;A78;E28;R64;J96;R56;K73;M87;M00-M25;K72;A86;Q96;N97;K27;G70;M94;Q00;E07;M00;Q44;N10-N16;M35;C55;I77;Q34;I20;F03;K21;Q85;M81;F44;L63;K05;G24;F63;I49;T09;F60;Q87;R27;B22;J95;R44;P05;B65;R33;I47;Q56;N20-N23;R19;E75;L40;Q28;L24;K83;C67;B54;B79;L64;A48;C62;A31;Q25;F84;F42;B25;Q35;R06;B24;E61;E50;B34;G72;T14;R52;Q65-Q79;S26;N41;F82;N91;P83;F14;N04;L66;K75;I70;E71;I20-I25;D18;E27;D65;E66;I84;G47;H25-H28;G25;H54;Q07;J42;E10-E14;M60-M63;J84;N15;J30;M34;D61;C91;C94;R26;K20;R57;R95;T78;J80;A39;R00;D69;E30;M31;F91;C95;C23;Q89;G03;D47;I71;M19;N19;R05;D57;N17;R25;C60	Y	Y	zineryt topical solution
E03	M07	CFB	DB01593	Zinc	F98;Q24;L44;N32;C50-C50;E83;E10;R20;E16;A15-A19;O24;L12;N30;F81;D68;F95;E21;D33;Q02;F06;I26;Q74;I10-I15;D64;G30;B37;K13;I64;Q80;N46;N90;C06;E72;M62;Q36;M15-M19;A41;J98;Q13;Q53;F17;L10;Q90;Q78;K29;D84;N17-N19;F99;D56;H52;R40;E14;G45;A49;I68;M91-M94;M45;J64;N18;M30;L50;L29;C83;Q79;C37;K80;R35;G35;L70;Q05;D73;O40;A74;G95;E26;D59;H81;G00-G99;G96;M88;C24;R23;J33;C22;K51;G92;O45;K86;N40-N51;Q75;K63;H36;R50;J12;J93;I35;C02;E22;M10;O43;S06;G36;C52;G40;L23;F51;D72;J43;D82;E00-E07;O60;M60;P57;C80;R73;G50;L88;F02;G91;C85;I63;I85;J00-J99;C00-C97;F25;K92;H40-H42;P21;I51;N83;M16;R51;I42;L51;R63;T67;Q93;Q30-Q34;K70;C46;L20;D55-D59;I46;G71;I82;D74;A32;P29;F90;E23;R60;H49;E85;K25;K65;C84;E78;E11;D70;A81;N40;P22;D36;L25;Q04;I15;K74;C90;I61;C15;M25;G63;T56;G10;N03;N80;D25;H35;F40;M13;Q81;I95;G43;R43;K76;J62;C26;L81;H26;J47;E55;T57;E53;D05;D86;G20;B50;H44;L80;D46;F10;F20;Q61;E88;E51;O01;M89;Q54;K26;G12;T88;I86;N25;D10-D36;J18;G59;G31;F73;A23;Q86;H16;G56;C38;I67;C25;M33;Q69;B55;B44;G60;K44;Q15;D75;Q06;T53;N20;C45;O14;F52;K59;G21;J81;F39;E70-E90;H06;C71;C18;Q23;L91;J67;H91;B20-B24;Q82;Q21;H18;E84;J60;R29;Q00-Q07;D83;J63;F30-F39;C00-D48;F43;D50;Q70;K90;G23;C50;O03;N50;B67;M32;G41;K70-K77;J45;C93;F31;E87;L73;K50;I50;E34;R09;J13;M06;M41;G93;C66;F00;F80;Q43;R31;M08;L94;K00;M54;C56;C61;F99-F99;N39;C74;C16;R21;C44;G53;H02;M05-M14;H47;H27;H40;E24;C82;L62;I25;I60;K58;D09;N21;E80;E03;C92;C81;D22;K37;J44;D45;F41;B18;I60-I69;L30;C64-C68;A78;E28;R64;J96;R56;K73;M87;M00-M25;K72;A86;Q96;N97;K27;G70;M94;Q00;E07;M00;Q44;N10-N16;M35;C55;I77;Q34;I20;F03;K21;Q85;M81;F44;L63;K05;G24;F63;I49;T09;F60;Q87;R27;B22;J95;R44;P05;B65;R33;I47;Q56;N20-N23;R19;E75;L40;Q28;L24;K83;C67;B54;B79;L64;A48;C62;A31;Q25;F84;F42;B25;Q35;R06;B24;E61;E50;B34;G72;T14;R52;Q65-Q79;S26;N41;F82;N91;P83;F14;N04;L66;K75;I70;E71;I20-I25;D18;E27;D65;E66;I84;G47;H25-H28;G25;H54;Q07;J42;E10-E14;M60-M63;J84;N15;J30;M34;D61;C91;C94;R26;K20;R57;R95;T78;J80;A39;R00;D69;E30;M31;F91;C95;C23;Q89;G03;D47;I71;M19;N19;R05;D57;N17;R25;C60	Y	Y	zinc product
E03	M07	NEU1	DB00198	Oseltamivir	R60;I64;J63;I95;T14;N46;C22;C50-C50;J18;C91;E10;F14;C45;N40-N51;L40;Q28;C56;N18;C61;M81;F44;L66;C16;T78;K83;G31;K75;J44;I70;L64;C50;I20-I25;R50;K74;O03;C90;I51;N50;O24;F17;M32;C95;R64;M33;S06;R51;I42;L51;B22;F84;G40;I25;E66;L20;N97;B55;G20;K50;K70;C46;N80;I50;D59;R09;E34;K44;I10-I15;F20;N17;O60;K13;M06	N	N
E03	M07	CYP21A2	DB01026	Ketoconazole	Q24;N32;C50-C50;E83;E10;E16;O24;L12;N30;F81;F95;D68;D33;I26;I10-I15;D64;G30;B37;K13;I64;R41;N46;C06;M62;A41;Q53;F17;N48;Q90;Q78;K29;D84;B39;F99;D56;N17-N19;R40;H57;E14;G45;A49;J64;N18;L50;L29;C83;Q79;G35;G81;L70;Q05;D73;A74;G95;E26;D59;H81;G00-G99;G96;C22;K51;G92;O45;K86;G83;N40-N51;K63;H36;R50;I35;I73;M10;O43;C02;E22;S06;G40;L23;D72;J43;E00-E07;O60;M60;P57;C80;R73;G50;L88;C85;I63;F25;C00-C97;P21;I51;N83;M16;R51;I42;L51;R63;K70;C46;L20;I46;D55-D59;G62;D74;A32;F90;R60;E23;H49;K25;C84;N96;E78;E11;A81;N40;D36;L25;K74;C90;I61;R17;C15;G63;T56;N80;D25;H35;F40;I95;G43;K76;J62;C26;H26;J47;E55;T57;G20;B50;H44;F10;D46;L80;F20;Q61;E88;M89;Q54;K26;G12;D10-D36;M86;J18;G59;P59;G31;F73;A23;Q86;H16;C25;M33;B55;B44;K44;D75;Q06;B43;N20;C45;O14;B36;F52;K59;G21;J81;E70-E90;H06;C71;C18;L91;H91;B20-B24;Q21;E84;H18;J60;J63;C00-D48;B40;C50;O03;N50;M32;G41;K70-K77;J45;C93;B49;F31;E87;L73;K50;I50;E34;R09;J13;M06;G93;F00;C66;R31;L94;M08;C56;C61;F99-F99;N39;C74;C16;C44;G53;H47;H40;E24;C82;R25;I25;I60;D09;N21;E80;B35-B49;C92;C81;J44;F41;L30;C64-C68;A78;G80;E28;R64;B45;K73;K72;Q96;N97;K27;G70;Q00;E07;M00;Q44;N10-N16;M35;C55;I77;I20;K21;M81;L63;F44;I49;T09;Q87;B22;B35;P05;I47;E75;L40;Q28;L24;K83;C67;B54;L64;A48;A31;F84;R06;B25;Q35;B24;G72;B47;L68;T14;R52;N91;P83;F14;N04;L66;K75;I70;I20-I25;E27;D65;E66;G47;R18;G25;J42;E10-E14;M60-M63;N15;M34;D61;C91;R57;T78;J80;R00;D69;E30;M31;F91;C95;C23;N19;D57;N17;J67	Y	N	ketoconazole 2% cream
E03	M07	CYP21A2	DB01026	Ketoconazole	Q24;N32;C50-C50;E83;E10;E16;O24;L12;N30;F81;F95;D68;D33;I26;I10-I15;D64;G30;B37;K13;I64;R41;N46;C06;M62;A41;Q53;F17;N48;Q90;Q78;K29;D84;B39;F99;D56;N17-N19;R40;H57;E14;G45;A49;J64;N18;L50;L29;C83;Q79;G35;G81;L70;Q05;D73;A74;G95;E26;D59;H81;G00-G99;G96;C22;K51;G92;O45;K86;G83;N40-N51;K63;H36;R50;I35;I73;M10;O43;C02;E22;S06;G40;L23;D72;J43;E00-E07;O60;M60;P57;C80;R73;G50;L88;C85;I63;F25;C00-C97;P21;I51;N83;M16;R51;I42;L51;R63;K70;C46;L20;I46;D55-D59;G62;D74;A32;F90;R60;E23;H49;K25;C84;N96;E78;E11;A81;N40;D36;L25;K74;C90;I61;R17;C15;G63;T56;N80;D25;H35;F40;I95;G43;K76;J62;C26;H26;J47;E55;T57;G20;B50;H44;F10;D46;L80;F20;Q61;E88;M89;Q54;K26;G12;D10-D36;M86;J18;G59;P59;G31;F73;A23;Q86;H16;C25;M33;B55;B44;K44;D75;Q06;B43;N20;C45;O14;B36;F52;K59;G21;J81;E70-E90;H06;C71;C18;L91;H91;B20-B24;Q21;E84;H18;J60;J63;C00-D48;B40;C50;O03;N50;M32;G41;K70-K77;J45;C93;B49;F31;E87;L73;K50;I50;E34;R09;J13;M06;G93;F00;C66;R31;L94;M08;C56;C61;F99-F99;N39;C74;C16;C44;G53;H47;H40;E24;C82;R25;I25;I60;D09;N21;E80;B35-B49;C92;C81;J44;F41;L30;C64-C68;A78;G80;E28;R64;B45;K73;K72;Q96;N97;K27;G70;Q00;E07;M00;Q44;N10-N16;M35;C55;I77;I20;K21;M81;L63;F44;I49;T09;Q87;B22;B35;P05;I47;E75;L40;Q28;L24;K83;C67;B54;L64;A48;A31;F84;R06;B25;Q35;B24;G72;B47;L68;T14;R52;N91;P83;F14;N04;L66;K75;I70;I20-I25;E27;D65;E66;G47;R18;G25;J42;E10-E14;M60-M63;N15;M34;D61;C91;R57;T78;J80;R00;D69;E30;M31;F91;C95;C23;N19;D57;N17;J67	Y	N	ketoconazole 2% shampoo
E03	M07	CYP21A2	DB01026	Ketoconazole	Q24;N32;C50-C50;E83;E10;E16;O24;L12;N30;F81;F95;D68;D33;I26;I10-I15;D64;G30;B37;K13;I64;R41;N46;C06;M62;A41;Q53;F17;N48;Q90;Q78;K29;D84;B39;F99;D56;N17-N19;R40;H57;E14;G45;A49;J64;N18;L50;L29;C83;Q79;G35;G81;L70;Q05;D73;A74;G95;E26;D59;H81;G00-G99;G96;C22;K51;G92;O45;K86;G83;N40-N51;K63;H36;R50;I35;I73;M10;O43;C02;E22;S06;G40;L23;D72;J43;E00-E07;O60;M60;P57;C80;R73;G50;L88;C85;I63;F25;C00-C97;P21;I51;N83;M16;R51;I42;L51;R63;K70;C46;L20;I46;D55-D59;G62;D74;A32;F90;R60;E23;H49;K25;C84;N96;E78;E11;A81;N40;D36;L25;K74;C90;I61;R17;C15;G63;T56;N80;D25;H35;F40;I95;G43;K76;J62;C26;H26;J47;E55;T57;G20;B50;H44;F10;D46;L80;F20;Q61;E88;M89;Q54;K26;G12;D10-D36;M86;J18;G59;P59;G31;F73;A23;Q86;H16;C25;M33;B55;B44;K44;D75;Q06;B43;N20;C45;O14;B36;F52;K59;G21;J81;E70-E90;H06;C71;C18;L91;H91;B20-B24;Q21;E84;H18;J60;J63;C00-D48;B40;C50;O03;N50;M32;G41;K70-K77;J45;C93;B49;F31;E87;L73;K50;I50;E34;R09;J13;M06;G93;F00;C66;R31;L94;M08;C56;C61;F99-F99;N39;C74;C16;C44;G53;H47;H40;E24;C82;R25;I25;I60;D09;N21;E80;B35-B49;C92;C81;J44;F41;L30;C64-C68;A78;G80;E28;R64;B45;K73;K72;Q96;N97;K27;G70;Q00;E07;M00;Q44;N10-N16;M35;C55;I77;I20;K21;M81;L63;F44;I49;T09;Q87;B22;B35;P05;I47;E75;L40;Q28;L24;K83;C67;B54;L64;A48;A31;F84;R06;B25;Q35;B24;G72;B47;L68;T14;R52;N91;P83;F14;N04;L66;K75;I70;I20-I25;E27;D65;E66;G47;R18;G25;J42;E10-E14;M60-M63;N15;M34;D61;C91;R57;T78;J80;R00;D69;E30;M31;F91;C95;C23;N19;D57;N17;J67	Y	N	nizoral 2% cream
E03	M07	CYP21A2	DB01026	Ketoconazole	Q24;N32;C50-C50;E83;E10;E16;O24;L12;N30;F81;F95;D68;D33;I26;I10-I15;D64;G30;B37;K13;I64;R41;N46;C06;M62;A41;Q53;F17;N48;Q90;Q78;K29;D84;B39;F99;D56;N17-N19;R40;H57;E14;G45;A49;J64;N18;L50;L29;C83;Q79;G35;G81;L70;Q05;D73;A74;G95;E26;D59;H81;G00-G99;G96;C22;K51;G92;O45;K86;G83;N40-N51;K63;H36;R50;I35;I73;M10;O43;C02;E22;S06;G40;L23;D72;J43;E00-E07;O60;M60;P57;C80;R73;G50;L88;C85;I63;F25;C00-C97;P21;I51;N83;M16;R51;I42;L51;R63;K70;C46;L20;I46;D55-D59;G62;D74;A32;F90;R60;E23;H49;K25;C84;N96;E78;E11;A81;N40;D36;L25;K74;C90;I61;R17;C15;G63;T56;N80;D25;H35;F40;I95;G43;K76;J62;C26;H26;J47;E55;T57;G20;B50;H44;F10;D46;L80;F20;Q61;E88;M89;Q54;K26;G12;D10-D36;M86;J18;G59;P59;G31;F73;A23;Q86;H16;C25;M33;B55;B44;K44;D75;Q06;B43;N20;C45;O14;B36;F52;K59;G21;J81;E70-E90;H06;C71;C18;L91;H91;B20-B24;Q21;E84;H18;J60;J63;C00-D48;B40;C50;O03;N50;M32;G41;K70-K77;J45;C93;B49;F31;E87;L73;K50;I50;E34;R09;J13;M06;G93;F00;C66;R31;L94;M08;C56;C61;F99-F99;N39;C74;C16;C44;G53;H47;H40;E24;C82;R25;I25;I60;D09;N21;E80;B35-B49;C92;C81;J44;F41;L30;C64-C68;A78;G80;E28;R64;B45;K73;K72;Q96;N97;K27;G70;Q00;E07;M00;Q44;N10-N16;M35;C55;I77;I20;K21;M81;L63;F44;I49;T09;Q87;B22;B35;P05;I47;E75;L40;Q28;L24;K83;C67;B54;L64;A48;A31;F84;R06;B25;Q35;B24;G72;B47;L68;T14;R52;N91;P83;F14;N04;L66;K75;I70;I20-I25;E27;D65;E66;G47;R18;G25;J42;E10-E14;M60-M63;N15;M34;D61;C91;R57;T78;J80;R00;D69;E30;M31;F91;C95;C23;N19;D57;N17;J67	Y	N	nizoral 20mg/ml shampoo
E03	M07	CYP21A2	DB01026	Ketoconazole	Q24;N32;C50-C50;E83;E10;E16;O24;L12;N30;F81;F95;D68;D33;I26;I10-I15;D64;G30;B37;K13;I64;R41;N46;C06;M62;A41;Q53;F17;N48;Q90;Q78;K29;D84;B39;F99;D56;N17-N19;R40;H57;E14;G45;A49;J64;N18;L50;L29;C83;Q79;G35;G81;L70;Q05;D73;A74;G95;E26;D59;H81;G00-G99;G96;C22;K51;G92;O45;K86;G83;N40-N51;K63;H36;R50;I35;I73;M10;O43;C02;E22;S06;G40;L23;D72;J43;E00-E07;O60;M60;P57;C80;R73;G50;L88;C85;I63;F25;C00-C97;P21;I51;N83;M16;R51;I42;L51;R63;K70;C46;L20;I46;D55-D59;G62;D74;A32;F90;R60;E23;H49;K25;C84;N96;E78;E11;A81;N40;D36;L25;K74;C90;I61;R17;C15;G63;T56;N80;D25;H35;F40;I95;G43;K76;J62;C26;H26;J47;E55;T57;G20;B50;H44;F10;D46;L80;F20;Q61;E88;M89;Q54;K26;G12;D10-D36;M86;J18;G59;P59;G31;F73;A23;Q86;H16;C25;M33;B55;B44;K44;D75;Q06;B43;N20;C45;O14;B36;F52;K59;G21;J81;E70-E90;H06;C71;C18;L91;H91;B20-B24;Q21;E84;H18;J60;J63;C00-D48;B40;C50;O03;N50;M32;G41;K70-K77;J45;C93;B49;F31;E87;L73;K50;I50;E34;R09;J13;M06;G93;F00;C66;R31;L94;M08;C56;C61;F99-F99;N39;C74;C16;C44;G53;H47;H40;E24;C82;R25;I25;I60;D09;N21;E80;B35-B49;C92;C81;J44;F41;L30;C64-C68;A78;G80;E28;R64;B45;K73;K72;Q96;N97;K27;G70;Q00;E07;M00;Q44;N10-N16;M35;C55;I77;I20;K21;M81;L63;F44;I49;T09;Q87;B22;B35;P05;I47;E75;L40;Q28;L24;K83;C67;B54;L64;A48;A31;F84;R06;B25;Q35;B24;G72;B47;L68;T14;R52;N91;P83;F14;N04;L66;K75;I70;I20-I25;E27;D65;E66;G47;R18;G25;J42;E10-E14;M60-M63;N15;M34;D61;C91;R57;T78;J80;R00;D69;E30;M31;F91;C95;C23;N19;D57;N17;J67	Y	N	ketoconazole
E03	M07	CYP21A2	DB01026	Ketoconazole	Q24;N32;C50-C50;E83;E10;E16;O24;L12;N30;F81;F95;D68;D33;I26;I10-I15;D64;G30;B37;K13;I64;R41;N46;C06;M62;A41;Q53;F17;N48;Q90;Q78;K29;D84;B39;F99;D56;N17-N19;R40;H57;E14;G45;A49;J64;N18;L50;L29;C83;Q79;G35;G81;L70;Q05;D73;A74;G95;E26;D59;H81;G00-G99;G96;C22;K51;G92;O45;K86;G83;N40-N51;K63;H36;R50;I35;I73;M10;O43;C02;E22;S06;G40;L23;D72;J43;E00-E07;O60;M60;P57;C80;R73;G50;L88;C85;I63;F25;C00-C97;P21;I51;N83;M16;R51;I42;L51;R63;K70;C46;L20;I46;D55-D59;G62;D74;A32;F90;R60;E23;H49;K25;C84;N96;E78;E11;A81;N40;D36;L25;K74;C90;I61;R17;C15;G63;T56;N80;D25;H35;F40;I95;G43;K76;J62;C26;H26;J47;E55;T57;G20;B50;H44;F10;D46;L80;F20;Q61;E88;M89;Q54;K26;G12;D10-D36;M86;J18;G59;P59;G31;F73;A23;Q86;H16;C25;M33;B55;B44;K44;D75;Q06;B43;N20;C45;O14;B36;F52;K59;G21;J81;E70-E90;H06;C71;C18;L91;H91;B20-B24;Q21;E84;H18;J60;J63;C00-D48;B40;C50;O03;N50;M32;G41;K70-K77;J45;C93;B49;F31;E87;L73;K50;I50;E34;R09;J13;M06;G93;F00;C66;R31;L94;M08;C56;C61;F99-F99;N39;C74;C16;C44;G53;H47;H40;E24;C82;R25;I25;I60;D09;N21;E80;B35-B49;C92;C81;J44;F41;L30;C64-C68;A78;G80;E28;R64;B45;K73;K72;Q96;N97;K27;G70;Q00;E07;M00;Q44;N10-N16;M35;C55;I77;I20;K21;M81;L63;F44;I49;T09;Q87;B22;B35;P05;I47;E75;L40;Q28;L24;K83;C67;B54;L64;A48;A31;F84;R06;B25;Q35;B24;G72;B47;L68;T14;R52;N91;P83;F14;N04;L66;K75;I70;I20-I25;E27;D65;E66;G47;R18;G25;J42;E10-E14;M60-M63;N15;M34;D61;C91;R57;T78;J80;R00;D69;E30;M31;F91;C95;C23;N19;D57;N17;J67	Y	N	ketopine 2% shampoo
E03	M07	RPS18	DB11638	Artenimol		N	N
K57	M07	DDAH2	DB00155	L-Citrulline		N	N
K57	M07	HLA-B	DB11294	Coccidioides immitis spherule		N	N
K57	M07	HLA-B	DB04464	N-Formylmethionine		N	N
K57	M07	HLA-B	DB01048	Abacavir	C80;G50;C50-C50;E10;C45;E16;Q85;M81;J81;C00-C97;E70-E90;I51;F81;Q87;I42;C18;L51;R63;Q93;B22;L91;K70;J67;L20;I46;B20-B24;A32;I10-I15;J60;D64;G30;K13;R60;I64;J63;K25;C00-D48;K65;E11;M62;L40;K83;D36;A41;C67;B54;B79;C50;K74;A48;I61;B67;M32;G41;K70-K77;G63;J45;T56;F84;N17-N19;R06;N03;B24;K50;I50;H35;R09;G72;M06;T14;I95;G93;F00;R52;K76;L94;M45;N04;J64;N18;C56;C61;C16;R21;C44;K75;I70;L50;H02;I20-I25;C83;J47;G35;T57;I25;E66;G20;A74;G95;L80;D59;G00-G99;F20;E88;Q06;M60-M63;M89;C22;N15;N25;K51;J30;C92;D10-D36;D61;C91;J18;G59;K86;T78;K37;J44;J80;H36;R00;R50;D69;F41;L30;M10;O43;R64;C25;S06;M33;G36;G03;I71;G40;L23;B55;N19;G70;J43;D57;Q00;D82;M00;K44;N17;O60;N10-N16;M35	N	N	abacavir
K57	M07	HLA-B	DB01048	Abacavir	C80;G50;C50-C50;E10;C45;E16;Q85;M81;J81;C00-C97;E70-E90;I51;F81;Q87;I42;C18;L51;R63;Q93;B22;L91;K70;J67;L20;I46;B20-B24;A32;I10-I15;J60;D64;G30;K13;R60;I64;J63;K25;C00-D48;K65;E11;M62;L40;K83;D36;A41;C67;B54;B79;C50;K74;A48;I61;B67;M32;G41;K70-K77;G63;J45;T56;F84;N17-N19;R06;N03;B24;K50;I50;H35;R09;G72;M06;T14;I95;G93;F00;R52;K76;L94;M45;N04;J64;N18;C56;C61;C16;R21;C44;K75;I70;L50;H02;I20-I25;C83;J47;G35;T57;I25;E66;G20;A74;G95;L80;D59;G00-G99;F20;E88;Q06;M60-M63;M89;C22;N15;N25;K51;J30;C92;D10-D36;D61;C91;J18;G59;K86;T78;K37;J44;J80;H36;R00;R50;D69;F41;L30;M10;O43;R64;C25;S06;M33;G36;G03;I71;G40;L23;B55;N19;G70;J43;D57;Q00;D82;M00;K44;N17;O60;N10-N16;M35	N	N	abacavir 300mg / lamivudine 150mg / zidovudine 300mg tablet
K57	M07	HLA-A	DB06226	Nelipepimut-S		N	N
K57	M07	HLA-A	DB02740	3-Indolebutyric Acid	T14;E85;G93;F00;C22;K51;C50-C50;G92;J18;F14;L40;C81;C61;L66;C67;I70;B79;K75;L64;L50;R00;C50;F73;I20-I25;C90;I51;L30;G35;F81;C25;S06;I42;L51;J45;G30;F84;G40;I25;E66;K70;G47;G71;G95;E50;G00-G99;D64;N17;R25;M06	N	N
K57	M07	HLA-A	DB11294	Coccidioides immitis spherule		N	N
K57	M07	HLA-DRB1	DB05259	Glatiramer		N	N
G56;G57	M07	CSNK2B	DB00171	ATP	Q11;Q24;N32;C50-C50;E10;R20;E16;O24;N30;F81;D68;D33;Q02;F06;N94;I26;Q74;I10-I15;D64;G30;K13;I64;N46;N90;C06;M62;Q36;A41;Q53;F17;Q90;Q78;K29;N17-N19;F99;R40;E14;G45;A49;I68;M45;N18;L50;L29;C83;Q79;R35;G35;L70;D73;A74;G95;D59;H81;G00-G99;G96;M88;R23;C22;K51;G92;O45;K86;K63;N42;H36;R50;K07;I35;M10;E22;O43;C02;S06;G40;L23;J43;D82;O60;C80;R73;G50;L88;C85;I63;F25;C00-C97;K92;P21;I51;M16;R51;I42;L51;R63;K70;C46;L20;I46;R07;G71;A32;F90;R60;E23;H49;E85;K25;K65;C84;E78;E11;D36;L25;K74;I15;L82;C90;I61;C15;G63;T56;N03;N80;H35;F40;I95;G43;R43;K76;J62;C26;H26;J47;T57;D05;D86;G20;F10;D46;L80;F20;Q61;E88;M89;K26;G12;N25;D10-D36;J18;G59;G31;F73;Q86;H16;I67;C25;M33;B55;K44;Q06;N20;C45;O14;G21;J81;E70-E90;K22;H06;C71;C18;Q23;L91;H91;B20-B24;Q82;E84;H18;J60;R29;J63;C00-D48;D50;K90;C50;O03;B67;M32;G41;K70-K77;J45;C93;F31;E87;L73;K50;I50;R09;J13;M06;C66;G93;F00;R31;L94;M08;C56;F99-F99;C61;N39;C74;C16;C44;H02;E24;C82;I25;I60;D09;N21;E03;C92;C81;K37;J44;F41;I60-I69;L30;C64-C68;E28;R64;J96;K73;K72;Q96;N97;K27;Q00;M00;Q44;N10-N16;M35;I20;F03;K21;Q85;M81;F44;K05;G24;I49;T09;Q87;R27;B22;R12;J95;P05;B65;I47;E75;L40;Q28;K83;C67;B54;B79;L64;A48;R82;A31;F84;R06;B25;Q35;B24;E50;B34;G72;T14;R52;Q65-Q79;F14;N04;L66;K75;I70;I20-I25;D65;E66;G47;G25;J42;E10-E14;M60-M63;J84;N15;M34;D61;C91;R26;K20;R57;T78;J80;R00;D69;E30;M31;C95;C23;I71;N19;R05;D57;N17;R25;C60	Y	N
G56;G57	M07	CSNK2B	DB04216	Quercetin	F98;Q24;L44;N32;C50-C50;E83;Q77;E10;R20;E16;F50;A15-A19;O24;L12;N30;F81;D68;F95;E21;D33;Q02;S72;F06;I26;Q74;I10-I15;D64;G30;K13;I64;Q80;N46;N90;C06;E72;M62;Q36;A41;J98;Q53;F17;N48;Q90;Q78;K29;D84;N17-N19;T71;N64;D56;F99;R40;H52;Q20;H57;B05;E14;G45;A49;I68;M91-M94;M45;J64;N18;M30;L50;L29;C83;Q79;C37;R35;G35;M91;L70;Q05;D73;O40;A74;G95;E26;D59;H81;G00-G99;G96;M88;C24;R23;B00;J33;C22;K51;G92;O45;K86;N40-N51;Q75;K63;H36;R50;J12;K07;J93;I35;I73;C02;E22;M10;O43;S06;C52;G40;L23;F51;D72;J43;D82;E00-E07;O60;M60;P57;C80;R73;G50;L88;G91;G90;C85;I63;J00-J99;C00-C97;F25;K92;H40-H42;P21;I51;N83;M16;R51;I42;L51;R63;T67;Q93;Q30-Q34;K70;C46;L20;D55-D59;R07;I46;G62;G71;I82;D74;A32;P29;F90;E23;R60;H49;E85;K25;K65;C84;E78;L53;E11;D70;A81;N40;G61;P22;D36;L25;I15;K74;L82;C90;I61;C15;G63;T56;G10;N03;N80;D25;H35;F40;M13;Q81;H93;I95;G43;K76;J62;C26;L81;H26;J47;A01;E55;T57;G82;S07;E79;D05;D86;G20;B50;H44;L80;D46;F10;F20;Q61;E88;E51;M89;Q54;K26;G12;N25;D10-D36;J18;G59;P59;E06;E63;G31;Q68;F73;Q86;H16;G56;C38;I67;C25;M33;Q69;I34;B55;G60;K44;Q15;D75;Q06;N20;C45;O14;F52;K40;K59;G21;J81;F39;E70-E90;K22;H06;C71;K08;C18;Q23;L91;J67;H91;B20-B24;Q82;Q21;H18;E84;J60;R29;Q00-Q07;D83;J63;F30-F39;C00-D48;D50;Q70;S09;K90;G23;C50;O03;N50;B67;M32;G41;K70-K77;M79;J45;C93;F31;E87;L73;K50;I50;E34;R09;J13;M06;M41;G93;C66;F00;Q43;R31;M08;L94;H10-H13;K00;H53;M54;C56;C61;F99-F99;N39;C74;C16;R21;C44;G53;H02;M05-M14;H47;H27;H40;E24;C82;L62;I25;S00-S09;I60;K58;D09;N21;E80;E03;C92;C81;C88;K37;J44;D45;F41;B18;I60-I69;L30;C64-C68;A78;R64;E28;G80;J96;R56;K73;M87;H46;K72;Q96;N97;K27;G70;M94;Q00;E07;M00;Q44;N10-N16;M35;C55;I77;B66;Q34;I20;F03;K21;Q85;M81;F44;L63;K05;G24;F63;D58;I49;T09;F60;Q87;R27;B22;R12;J95;P05;B65;R33;I47;Q56;F22;A30;R19;E75;L40;Q28;L24;K83;C67;B54;B79;E40-E46;L64;N60-N64;A48;R82;M43;C62;A31;Q25;F84;F42;B25;Q35;R06;B24;H11;E61;E50;B34;G72;L68;T14;R52;Q65-Q79;S26;N41;F82;N91;P83;S00;F14;N04;L66;I72;K75;I70;E71;I20-I25;Q66;E74;D18;D65;E66;G47;I84;R18;H25-H28;G25;Q07;J42;E10-E14;M60-M63;J84;A91;N15;J30;M34;D61;C91;C94;R26;K20;R57;R95;T78;J80;A39;R00;D69;H90;E30;M31;F91;C95;C23;Q89;G03;D47;E05;I71;N19;R05;D57;N17;R25;C60	Y	Y
G56;G57	M07	CYP21A2	DB01026	Ketoconazole	Q24;N32;C50-C50;E83;E10;E16;O24;L12;N30;F81;F95;D68;D33;I26;I10-I15;D64;G30;B37;K13;I64;R41;N46;C06;M62;A41;Q53;F17;N48;Q90;Q78;K29;D84;B39;F99;D56;N17-N19;R40;H57;E14;G45;A49;J64;N18;L50;L29;C83;Q79;G35;G81;L70;Q05;D73;A74;G95;E26;D59;H81;G00-G99;G96;C22;K51;G92;O45;K86;G83;N40-N51;K63;H36;R50;I35;I73;M10;O43;C02;E22;S06;G40;L23;D72;J43;E00-E07;O60;M60;P57;C80;R73;G50;L88;C85;I63;F25;C00-C97;P21;I51;N83;M16;R51;I42;L51;R63;K70;C46;L20;I46;D55-D59;G62;D74;A32;F90;R60;E23;H49;K25;C84;N96;E78;E11;A81;N40;D36;L25;K74;C90;I61;R17;C15;G63;T56;N80;D25;H35;F40;I95;G43;K76;J62;C26;H26;J47;E55;T57;G20;B50;H44;F10;D46;L80;F20;Q61;E88;M89;Q54;K26;G12;D10-D36;M86;J18;G59;P59;G31;F73;A23;Q86;H16;C25;M33;B55;B44;K44;D75;Q06;B43;N20;C45;O14;B36;F52;K59;G21;J81;E70-E90;H06;C71;C18;L91;H91;B20-B24;Q21;E84;H18;J60;J63;C00-D48;B40;C50;O03;N50;M32;G41;K70-K77;J45;C93;B49;F31;E87;L73;K50;I50;E34;R09;J13;M06;G93;F00;C66;R31;L94;M08;C56;C61;F99-F99;N39;C74;C16;C44;G53;H47;H40;E24;C82;R25;I25;I60;D09;N21;E80;B35-B49;C92;C81;J44;F41;L30;C64-C68;A78;G80;E28;R64;B45;K73;K72;Q96;N97;K27;G70;Q00;E07;M00;Q44;N10-N16;M35;C55;I77;I20;K21;M81;L63;F44;I49;T09;Q87;B22;B35;P05;I47;E75;L40;Q28;L24;K83;C67;B54;L64;A48;A31;F84;R06;B25;Q35;B24;G72;B47;L68;T14;R52;N91;P83;F14;N04;L66;K75;I70;I20-I25;E27;D65;E66;G47;R18;G25;J42;E10-E14;M60-M63;N15;M34;D61;C91;R57;T78;J80;R00;D69;E30;M31;F91;C95;C23;N19;D57;N17;J67	Y	N	ketoconazole 2% cream
G56;G57	M07	CYP21A2	DB01026	Ketoconazole	Q24;N32;C50-C50;E83;E10;E16;O24;L12;N30;F81;F95;D68;D33;I26;I10-I15;D64;G30;B37;K13;I64;R41;N46;C06;M62;A41;Q53;F17;N48;Q90;Q78;K29;D84;B39;F99;D56;N17-N19;R40;H57;E14;G45;A49;J64;N18;L50;L29;C83;Q79;G35;G81;L70;Q05;D73;A74;G95;E26;D59;H81;G00-G99;G96;C22;K51;G92;O45;K86;G83;N40-N51;K63;H36;R50;I35;I73;M10;O43;C02;E22;S06;G40;L23;D72;J43;E00-E07;O60;M60;P57;C80;R73;G50;L88;C85;I63;F25;C00-C97;P21;I51;N83;M16;R51;I42;L51;R63;K70;C46;L20;I46;D55-D59;G62;D74;A32;F90;R60;E23;H49;K25;C84;N96;E78;E11;A81;N40;D36;L25;K74;C90;I61;R17;C15;G63;T56;N80;D25;H35;F40;I95;G43;K76;J62;C26;H26;J47;E55;T57;G20;B50;H44;F10;D46;L80;F20;Q61;E88;M89;Q54;K26;G12;D10-D36;M86;J18;G59;P59;G31;F73;A23;Q86;H16;C25;M33;B55;B44;K44;D75;Q06;B43;N20;C45;O14;B36;F52;K59;G21;J81;E70-E90;H06;C71;C18;L91;H91;B20-B24;Q21;E84;H18;J60;J63;C00-D48;B40;C50;O03;N50;M32;G41;K70-K77;J45;C93;B49;F31;E87;L73;K50;I50;E34;R09;J13;M06;G93;F00;C66;R31;L94;M08;C56;C61;F99-F99;N39;C74;C16;C44;G53;H47;H40;E24;C82;R25;I25;I60;D09;N21;E80;B35-B49;C92;C81;J44;F41;L30;C64-C68;A78;G80;E28;R64;B45;K73;K72;Q96;N97;K27;G70;Q00;E07;M00;Q44;N10-N16;M35;C55;I77;I20;K21;M81;L63;F44;I49;T09;Q87;B22;B35;P05;I47;E75;L40;Q28;L24;K83;C67;B54;L64;A48;A31;F84;R06;B25;Q35;B24;G72;B47;L68;T14;R52;N91;P83;F14;N04;L66;K75;I70;I20-I25;E27;D65;E66;G47;R18;G25;J42;E10-E14;M60-M63;N15;M34;D61;C91;R57;T78;J80;R00;D69;E30;M31;F91;C95;C23;N19;D57;N17;J67	Y	N	ketoconazole 2% shampoo
G56;G57	M07	CYP21A2	DB01026	Ketoconazole	Q24;N32;C50-C50;E83;E10;E16;O24;L12;N30;F81;F95;D68;D33;I26;I10-I15;D64;G30;B37;K13;I64;R41;N46;C06;M62;A41;Q53;F17;N48;Q90;Q78;K29;D84;B39;F99;D56;N17-N19;R40;H57;E14;G45;A49;J64;N18;L50;L29;C83;Q79;G35;G81;L70;Q05;D73;A74;G95;E26;D59;H81;G00-G99;G96;C22;K51;G92;O45;K86;G83;N40-N51;K63;H36;R50;I35;I73;M10;O43;C02;E22;S06;G40;L23;D72;J43;E00-E07;O60;M60;P57;C80;R73;G50;L88;C85;I63;F25;C00-C97;P21;I51;N83;M16;R51;I42;L51;R63;K70;C46;L20;I46;D55-D59;G62;D74;A32;F90;R60;E23;H49;K25;C84;N96;E78;E11;A81;N40;D36;L25;K74;C90;I61;R17;C15;G63;T56;N80;D25;H35;F40;I95;G43;K76;J62;C26;H26;J47;E55;T57;G20;B50;H44;F10;D46;L80;F20;Q61;E88;M89;Q54;K26;G12;D10-D36;M86;J18;G59;P59;G31;F73;A23;Q86;H16;C25;M33;B55;B44;K44;D75;Q06;B43;N20;C45;O14;B36;F52;K59;G21;J81;E70-E90;H06;C71;C18;L91;H91;B20-B24;Q21;E84;H18;J60;J63;C00-D48;B40;C50;O03;N50;M32;G41;K70-K77;J45;C93;B49;F31;E87;L73;K50;I50;E34;R09;J13;M06;G93;F00;C66;R31;L94;M08;C56;C61;F99-F99;N39;C74;C16;C44;G53;H47;H40;E24;C82;R25;I25;I60;D09;N21;E80;B35-B49;C92;C81;J44;F41;L30;C64-C68;A78;G80;E28;R64;B45;K73;K72;Q96;N97;K27;G70;Q00;E07;M00;Q44;N10-N16;M35;C55;I77;I20;K21;M81;L63;F44;I49;T09;Q87;B22;B35;P05;I47;E75;L40;Q28;L24;K83;C67;B54;L64;A48;A31;F84;R06;B25;Q35;B24;G72;B47;L68;T14;R52;N91;P83;F14;N04;L66;K75;I70;I20-I25;E27;D65;E66;G47;R18;G25;J42;E10-E14;M60-M63;N15;M34;D61;C91;R57;T78;J80;R00;D69;E30;M31;F91;C95;C23;N19;D57;N17;J67	Y	N	nizoral 2% cream
G56;G57	M07	CYP21A2	DB01026	Ketoconazole	Q24;N32;C50-C50;E83;E10;E16;O24;L12;N30;F81;F95;D68;D33;I26;I10-I15;D64;G30;B37;K13;I64;R41;N46;C06;M62;A41;Q53;F17;N48;Q90;Q78;K29;D84;B39;F99;D56;N17-N19;R40;H57;E14;G45;A49;J64;N18;L50;L29;C83;Q79;G35;G81;L70;Q05;D73;A74;G95;E26;D59;H81;G00-G99;G96;C22;K51;G92;O45;K86;G83;N40-N51;K63;H36;R50;I35;I73;M10;O43;C02;E22;S06;G40;L23;D72;J43;E00-E07;O60;M60;P57;C80;R73;G50;L88;C85;I63;F25;C00-C97;P21;I51;N83;M16;R51;I42;L51;R63;K70;C46;L20;I46;D55-D59;G62;D74;A32;F90;R60;E23;H49;K25;C84;N96;E78;E11;A81;N40;D36;L25;K74;C90;I61;R17;C15;G63;T56;N80;D25;H35;F40;I95;G43;K76;J62;C26;H26;J47;E55;T57;G20;B50;H44;F10;D46;L80;F20;Q61;E88;M89;Q54;K26;G12;D10-D36;M86;J18;G59;P59;G31;F73;A23;Q86;H16;C25;M33;B55;B44;K44;D75;Q06;B43;N20;C45;O14;B36;F52;K59;G21;J81;E70-E90;H06;C71;C18;L91;H91;B20-B24;Q21;E84;H18;J60;J63;C00-D48;B40;C50;O03;N50;M32;G41;K70-K77;J45;C93;B49;F31;E87;L73;K50;I50;E34;R09;J13;M06;G93;F00;C66;R31;L94;M08;C56;C61;F99-F99;N39;C74;C16;C44;G53;H47;H40;E24;C82;R25;I25;I60;D09;N21;E80;B35-B49;C92;C81;J44;F41;L30;C64-C68;A78;G80;E28;R64;B45;K73;K72;Q96;N97;K27;G70;Q00;E07;M00;Q44;N10-N16;M35;C55;I77;I20;K21;M81;L63;F44;I49;T09;Q87;B22;B35;P05;I47;E75;L40;Q28;L24;K83;C67;B54;L64;A48;A31;F84;R06;B25;Q35;B24;G72;B47;L68;T14;R52;N91;P83;F14;N04;L66;K75;I70;I20-I25;E27;D65;E66;G47;R18;G25;J42;E10-E14;M60-M63;N15;M34;D61;C91;R57;T78;J80;R00;D69;E30;M31;F91;C95;C23;N19;D57;N17;J67	Y	N	nizoral 20mg/ml shampoo
G56;G57	M07	CYP21A2	DB01026	Ketoconazole	Q24;N32;C50-C50;E83;E10;E16;O24;L12;N30;F81;F95;D68;D33;I26;I10-I15;D64;G30;B37;K13;I64;R41;N46;C06;M62;A41;Q53;F17;N48;Q90;Q78;K29;D84;B39;F99;D56;N17-N19;R40;H57;E14;G45;A49;J64;N18;L50;L29;C83;Q79;G35;G81;L70;Q05;D73;A74;G95;E26;D59;H81;G00-G99;G96;C22;K51;G92;O45;K86;G83;N40-N51;K63;H36;R50;I35;I73;M10;O43;C02;E22;S06;G40;L23;D72;J43;E00-E07;O60;M60;P57;C80;R73;G50;L88;C85;I63;F25;C00-C97;P21;I51;N83;M16;R51;I42;L51;R63;K70;C46;L20;I46;D55-D59;G62;D74;A32;F90;R60;E23;H49;K25;C84;N96;E78;E11;A81;N40;D36;L25;K74;C90;I61;R17;C15;G63;T56;N80;D25;H35;F40;I95;G43;K76;J62;C26;H26;J47;E55;T57;G20;B50;H44;F10;D46;L80;F20;Q61;E88;M89;Q54;K26;G12;D10-D36;M86;J18;G59;P59;G31;F73;A23;Q86;H16;C25;M33;B55;B44;K44;D75;Q06;B43;N20;C45;O14;B36;F52;K59;G21;J81;E70-E90;H06;C71;C18;L91;H91;B20-B24;Q21;E84;H18;J60;J63;C00-D48;B40;C50;O03;N50;M32;G41;K70-K77;J45;C93;B49;F31;E87;L73;K50;I50;E34;R09;J13;M06;G93;F00;C66;R31;L94;M08;C56;C61;F99-F99;N39;C74;C16;C44;G53;H47;H40;E24;C82;R25;I25;I60;D09;N21;E80;B35-B49;C92;C81;J44;F41;L30;C64-C68;A78;G80;E28;R64;B45;K73;K72;Q96;N97;K27;G70;Q00;E07;M00;Q44;N10-N16;M35;C55;I77;I20;K21;M81;L63;F44;I49;T09;Q87;B22;B35;P05;I47;E75;L40;Q28;L24;K83;C67;B54;L64;A48;A31;F84;R06;B25;Q35;B24;G72;B47;L68;T14;R52;N91;P83;F14;N04;L66;K75;I70;I20-I25;E27;D65;E66;G47;R18;G25;J42;E10-E14;M60-M63;N15;M34;D61;C91;R57;T78;J80;R00;D69;E30;M31;F91;C95;C23;N19;D57;N17;J67	Y	N	ketoconazole
G56;G57	M07	CYP21A2	DB01026	Ketoconazole	Q24;N32;C50-C50;E83;E10;E16;O24;L12;N30;F81;F95;D68;D33;I26;I10-I15;D64;G30;B37;K13;I64;R41;N46;C06;M62;A41;Q53;F17;N48;Q90;Q78;K29;D84;B39;F99;D56;N17-N19;R40;H57;E14;G45;A49;J64;N18;L50;L29;C83;Q79;G35;G81;L70;Q05;D73;A74;G95;E26;D59;H81;G00-G99;G96;C22;K51;G92;O45;K86;G83;N40-N51;K63;H36;R50;I35;I73;M10;O43;C02;E22;S06;G40;L23;D72;J43;E00-E07;O60;M60;P57;C80;R73;G50;L88;C85;I63;F25;C00-C97;P21;I51;N83;M16;R51;I42;L51;R63;K70;C46;L20;I46;D55-D59;G62;D74;A32;F90;R60;E23;H49;K25;C84;N96;E78;E11;A81;N40;D36;L25;K74;C90;I61;R17;C15;G63;T56;N80;D25;H35;F40;I95;G43;K76;J62;C26;H26;J47;E55;T57;G20;B50;H44;F10;D46;L80;F20;Q61;E88;M89;Q54;K26;G12;D10-D36;M86;J18;G59;P59;G31;F73;A23;Q86;H16;C25;M33;B55;B44;K44;D75;Q06;B43;N20;C45;O14;B36;F52;K59;G21;J81;E70-E90;H06;C71;C18;L91;H91;B20-B24;Q21;E84;H18;J60;J63;C00-D48;B40;C50;O03;N50;M32;G41;K70-K77;J45;C93;B49;F31;E87;L73;K50;I50;E34;R09;J13;M06;G93;F00;C66;R31;L94;M08;C56;C61;F99-F99;N39;C74;C16;C44;G53;H47;H40;E24;C82;R25;I25;I60;D09;N21;E80;B35-B49;C92;C81;J44;F41;L30;C64-C68;A78;G80;E28;R64;B45;K73;K72;Q96;N97;K27;G70;Q00;E07;M00;Q44;N10-N16;M35;C55;I77;I20;K21;M81;L63;F44;I49;T09;Q87;B22;B35;P05;I47;E75;L40;Q28;L24;K83;C67;B54;L64;A48;A31;F84;R06;B25;Q35;B24;G72;B47;L68;T14;R52;N91;P83;F14;N04;L66;K75;I70;I20-I25;E27;D65;E66;G47;R18;G25;J42;E10-E14;M60-M63;N15;M34;D61;C91;R57;T78;J80;R00;D69;E30;M31;F91;C95;C23;N19;D57;N17;J67	Y	N	ketopine 2% shampoo
G56;G57	M07	DDAH2	DB00155	L-Citrulline		N	N
J45	M07	C4A	DB00028	Immune Globulin Human		N	N
J45	M07	CSNK2B	DB00171	ATP	Q11;Q24;N32;C50-C50;E10;R20;E16;O24;N30;F81;D68;D33;Q02;F06;N94;I26;Q74;I10-I15;D64;G30;K13;I64;N46;N90;C06;M62;Q36;A41;Q53;F17;Q90;Q78;K29;N17-N19;F99;R40;E14;G45;A49;I68;M45;N18;L50;L29;C83;Q79;R35;G35;L70;D73;A74;G95;D59;H81;G00-G99;G96;M88;R23;C22;K51;G92;O45;K86;K63;N42;H36;R50;K07;I35;M10;E22;O43;C02;S06;G40;L23;J43;D82;O60;C80;R73;G50;L88;C85;I63;F25;C00-C97;K92;P21;I51;M16;R51;I42;L51;R63;K70;C46;L20;I46;R07;G71;A32;F90;R60;E23;H49;E85;K25;K65;C84;E78;E11;D36;L25;K74;I15;L82;C90;I61;C15;G63;T56;N03;N80;H35;F40;I95;G43;R43;K76;J62;C26;H26;J47;T57;D05;D86;G20;F10;D46;L80;F20;Q61;E88;M89;K26;G12;N25;D10-D36;J18;G59;G31;F73;Q86;H16;I67;C25;M33;B55;K44;Q06;N20;C45;O14;G21;J81;E70-E90;K22;H06;C71;C18;Q23;L91;H91;B20-B24;Q82;E84;H18;J60;R29;J63;C00-D48;D50;K90;C50;O03;B67;M32;G41;K70-K77;J45;C93;F31;E87;L73;K50;I50;R09;J13;M06;C66;G93;F00;R31;L94;M08;C56;F99-F99;C61;N39;C74;C16;C44;H02;E24;C82;I25;I60;D09;N21;E03;C92;C81;K37;J44;F41;I60-I69;L30;C64-C68;E28;R64;J96;K73;K72;Q96;N97;K27;Q00;M00;Q44;N10-N16;M35;I20;F03;K21;Q85;M81;F44;K05;G24;I49;T09;Q87;R27;B22;R12;J95;P05;B65;I47;E75;L40;Q28;K83;C67;B54;B79;L64;A48;R82;A31;F84;R06;B25;Q35;B24;E50;B34;G72;T14;R52;Q65-Q79;F14;N04;L66;K75;I70;I20-I25;D65;E66;G47;G25;J42;E10-E14;M60-M63;J84;N15;M34;D61;C91;R26;K20;R57;T78;J80;R00;D69;E30;M31;C95;C23;I71;N19;R05;D57;N17;R25;C60	Y	N
J45	M07	CSNK2B	DB04216	Quercetin	F98;Q24;L44;N32;C50-C50;E83;Q77;E10;R20;E16;F50;A15-A19;O24;L12;N30;F81;D68;F95;E21;D33;Q02;S72;F06;I26;Q74;I10-I15;D64;G30;K13;I64;Q80;N46;N90;C06;E72;M62;Q36;A41;J98;Q53;F17;N48;Q90;Q78;K29;D84;N17-N19;T71;N64;D56;F99;R40;H52;Q20;H57;B05;E14;G45;A49;I68;M91-M94;M45;J64;N18;M30;L50;L29;C83;Q79;C37;R35;G35;M91;L70;Q05;D73;O40;A74;G95;E26;D59;H81;G00-G99;G96;M88;C24;R23;B00;J33;C22;K51;G92;O45;K86;N40-N51;Q75;K63;H36;R50;J12;K07;J93;I35;I73;C02;E22;M10;O43;S06;C52;G40;L23;F51;D72;J43;D82;E00-E07;O60;M60;P57;C80;R73;G50;L88;G91;G90;C85;I63;J00-J99;C00-C97;F25;K92;H40-H42;P21;I51;N83;M16;R51;I42;L51;R63;T67;Q93;Q30-Q34;K70;C46;L20;D55-D59;R07;I46;G62;G71;I82;D74;A32;P29;F90;E23;R60;H49;E85;K25;K65;C84;E78;L53;E11;D70;A81;N40;G61;P22;D36;L25;I15;K74;L82;C90;I61;C15;G63;T56;G10;N03;N80;D25;H35;F40;M13;Q81;H93;I95;G43;K76;J62;C26;L81;H26;J47;A01;E55;T57;G82;S07;E79;D05;D86;G20;B50;H44;L80;D46;F10;F20;Q61;E88;E51;M89;Q54;K26;G12;N25;D10-D36;J18;G59;P59;E06;E63;G31;Q68;F73;Q86;H16;G56;C38;I67;C25;M33;Q69;I34;B55;G60;K44;Q15;D75;Q06;N20;C45;O14;F52;K40;K59;G21;J81;F39;E70-E90;K22;H06;C71;K08;C18;Q23;L91;J67;H91;B20-B24;Q82;Q21;H18;E84;J60;R29;Q00-Q07;D83;J63;F30-F39;C00-D48;D50;Q70;S09;K90;G23;C50;O03;N50;B67;M32;G41;K70-K77;M79;J45;C93;F31;E87;L73;K50;I50;E34;R09;J13;M06;M41;G93;C66;F00;Q43;R31;M08;L94;H10-H13;K00;H53;M54;C56;C61;F99-F99;N39;C74;C16;R21;C44;G53;H02;M05-M14;H47;H27;H40;E24;C82;L62;I25;S00-S09;I60;K58;D09;N21;E80;E03;C92;C81;C88;K37;J44;D45;F41;B18;I60-I69;L30;C64-C68;A78;R64;E28;G80;J96;R56;K73;M87;H46;K72;Q96;N97;K27;G70;M94;Q00;E07;M00;Q44;N10-N16;M35;C55;I77;B66;Q34;I20;F03;K21;Q85;M81;F44;L63;K05;G24;F63;D58;I49;T09;F60;Q87;R27;B22;R12;J95;P05;B65;R33;I47;Q56;F22;A30;R19;E75;L40;Q28;L24;K83;C67;B54;B79;E40-E46;L64;N60-N64;A48;R82;M43;C62;A31;Q25;F84;F42;B25;Q35;R06;B24;H11;E61;E50;B34;G72;L68;T14;R52;Q65-Q79;S26;N41;F82;N91;P83;S00;F14;N04;L66;I72;K75;I70;E71;I20-I25;Q66;E74;D18;D65;E66;G47;I84;R18;H25-H28;G25;Q07;J42;E10-E14;M60-M63;J84;A91;N15;J30;M34;D61;C91;C94;R26;K20;R57;R95;T78;J80;A39;R00;D69;H90;E30;M31;F91;C95;C23;Q89;G03;D47;E05;I71;N19;R05;D57;N17;R25;C60	Y	Y
J45	M07	DDX39B	DB02325	Isopropyl alcohol	C80;Q24;R73;G50;C50-C50;E83;N20;E10;C45;E16;C85;O14;I63;M81;F44;J81;C00-C97;K92;I51;T09;F81;D68;R51;I42;C18;R63;B22;L91;K70;C46;L20;I46;D55-D59;B20-B24;A32;I10-I15;J60;D64;G30;Q56;K13;R60;I64;H49;J63;K25;C00-D48;C84;C06;C14;E72;E11;D70;L40;Q28;K83;D36;L25;A41;C67;B54;C50;Q53;K74;O03;A48;C90;I61;C15;F17;M32;G41;K70-K77;G63;J45;C93;F84;B24;K50;N80;I50;H35;R09;J13;M06;E14;T14;I95;G93;A49;F00;R52;K76;J62;L94;M08;F14;N18;C56;C61;C16;C44;K75;I70;L50;H02;I20-I25;C83;H26;J47;T57;Q05;I25;C32;E66;G20;A74;G95;F10;L80;D59;I60;G00-G99;F20;Q06;M89;C22;N15;K51;C92;D10-D36;G92;D61;C91;J18;G59;K86;T78;G31;J44;J80;H36;R00;R50;D69;F41;E28;O43;R64;C25;S06;M33;K73;Q96;G40;L23;N97;B55;J43;D57;Q00;E07;M00;K44;E00-E07;N17;O60;N10-N16	Y	N
J45	M07	DDX39B	DB11638	Artenimol		N	N
J45	M07	DDR1	DB12010	Fostamatinib		N	N
J45	M07	DDR1	DB00619	Imatinib	C80;Q24;Q34;R73;I20;G50;C50-C50;E83;N32;Q77;E10;K21;C45;G91;E16;Q85;O14;C85;M81;L63;G21;J81;C00-C97;I49;E70-E90;H40-H42;P21;I51;N83;T09;L12;H06;M16;N30;F81;D68;K08;C71;F95;D33;I42;C18;L51;R63;B22;Q30-Q34;L91;K70;H91;L20;I46;D55-D59;B20-B24;Q82;A32;P05;H18;I10-I15;J60;D64;G30;K13;R60;I64;D83;J63;H49;K25;N46;C00-D48;K65;C84;N90;C06;E11;D70;E75;M62;L40;Q36;K83;D36;L25;C67;A41;B54;B79;L64;Q13;C50;Q53;K74;O03;A48;C90;I61;C15;F17;M32;G41;K70-K77;A31;G63;J45;Q90;Q78;C93;K29;F84;N17-N19;F31;B25;Q35;F99;B24;K50;G10;N80;I50;H35;R09;E50;Q81;G72;D75;J13;M06;E14;T14;G45;G93;A49;Q43;R52;Q65-Q79;F00;I95;K76;F82;L94;J62;S26;M08;F14;N04;N18;C56;C61;F99-F99;C26;C74;L66;C16;R21;C44;K75;I70;L81;L50;H02;C83;Q79;L29;G53;I20-I25;J47;H40;G35;T57;E24;D18;Q05;C82;I25;D65;D05;E66;G47;G20;A74;G95;F10;D46;L80;D59;I60;G00-G99;F20;D09;Q61;J42;M88;E88;Q06;E10-E14;R23;M89;Q54;K26;M60-M63;C22;N15;K51;C92;M34;D10-D36;G92;D61;C91;J18;G59;C94;K86;C81;Q75;T78;K37;G31;J44;J80;K63;H36;R00;F73;R50;F41;D69;H90;H16;E30;M31;L30;C95;C64-C68;I35;M10;E28;O43;C02;R64;S06;C25;Q69;C23;M33;K73;D47;K72;G40;L23;N97;B55;N19;K27;D72;J43;D57;Q00;D82;E07;M00;K44;E00-E07;N17;O60;N10-N16;M35;C55	Y	N	glivec 100mg tablet
J45	M07	DDR1	DB00619	Imatinib	C80;Q24;Q34;R73;I20;G50;C50-C50;E83;N32;Q77;E10;K21;C45;G91;E16;Q85;O14;C85;M81;L63;G21;J81;C00-C97;I49;E70-E90;H40-H42;P21;I51;N83;T09;L12;H06;M16;N30;F81;D68;K08;C71;F95;D33;I42;C18;L51;R63;B22;Q30-Q34;L91;K70;H91;L20;I46;D55-D59;B20-B24;Q82;A32;P05;H18;I10-I15;J60;D64;G30;K13;R60;I64;D83;J63;H49;K25;N46;C00-D48;K65;C84;N90;C06;E11;D70;E75;M62;L40;Q36;K83;D36;L25;C67;A41;B54;B79;L64;Q13;C50;Q53;K74;O03;A48;C90;I61;C15;F17;M32;G41;K70-K77;A31;G63;J45;Q90;Q78;C93;K29;F84;N17-N19;F31;B25;Q35;F99;B24;K50;G10;N80;I50;H35;R09;E50;Q81;G72;D75;J13;M06;E14;T14;G45;G93;A49;Q43;R52;Q65-Q79;F00;I95;K76;F82;L94;J62;S26;M08;F14;N04;N18;C56;C61;F99-F99;C26;C74;L66;C16;R21;C44;K75;I70;L81;L50;H02;C83;Q79;L29;G53;I20-I25;J47;H40;G35;T57;E24;D18;Q05;C82;I25;D65;D05;E66;G47;G20;A74;G95;F10;D46;L80;D59;I60;G00-G99;F20;D09;Q61;J42;M88;E88;Q06;E10-E14;R23;M89;Q54;K26;M60-M63;C22;N15;K51;C92;M34;D10-D36;G92;D61;C91;J18;G59;C94;K86;C81;Q75;T78;K37;G31;J44;J80;K63;H36;R00;F73;R50;F41;D69;H90;H16;E30;M31;L30;C95;C64-C68;I35;M10;E28;O43;C02;R64;S06;C25;Q69;C23;M33;K73;D47;K72;G40;L23;N97;B55;N19;K27;D72;J43;D57;Q00;D82;E07;M00;K44;E00-E07;N17;O60;N10-N16;M35;C55	Y	N	imatinib
J45	M07	C4B	DB14533	Zinc chloride	F98;Q24;L44;N32;C50-C50;E83;E10;E16;O24;L12;N30;F81;D68;E21;D33;Q02;I26;I10-I15;D64;G30;K13;I64;N46;N90;C06;E72;M62;A41;Q53;F17;L10;Q90;Q78;K29;D84;N17-N19;F99;D56;R40;E14;G45;A49;M45;N18;L50;C83;Q79;R35;G35;A74;G95;D59;H81;G00-G99;G96;C22;K51;G92;K86;N40-N51;K63;H36;R50;I35;I73;M10;O43;C02;E22;S06;G40;L23;F51;J43;D82;O60;M60;C80;R73;G50;C85;F25;C00-C97;K92;H40-H42;P21;I51;N83;M16;R51;I42;L51;R63;T67;Q93;K70;C46;L20;I46;D55-D59;G62;G71;A32;P29;F90;R60;H49;E85;K25;K65;C84;E78;E11;D70;G61;D36;L25;Q04;K74;C90;I61;C15;G63;T56;N03;N80;H35;F40;H93;I95;K76;J62;C26;J47;T57;G82;E79;D05;G20;F10;D46;L80;F20;Q61;E88;M89;K26;N25;D10-D36;J18;G59;G31;F73;Q86;H16;C25;M33;B55;G60;K44;Q15;D75;Q06;N20;C45;O14;F52;G21;J81;F39;E70-E90;H06;C71;C18;L91;H91;B20-B24;Q21;E84;J60;R29;D83;J63;F30-F39;C00-D48;D50;C50;O03;N50;B67;M32;G41;K70-K77;J45;C93;F31;E87;K50;I50;E34;R09;J13;M06;F45;G93;F00;F80;L94;M08;C56;F99-F99;C61;N39;C74;C16;R21;C44;G53;H02;H40;C82;I25;I60;K58;C92;C81;K37;J44;D45;F41;B18;L30;C64-C68;E28;R64;K73;M87;K72;Q96;N97;K27;Q00;M00;Q44;N10-N16;M35;C55;I77;I20;F03;K21;Q85;M81;F44;K05;F63;T09;Q87;R27;B22;J95;P05;B65;I47;A30;E75;L40;Q28;K83;C67;B54;B79;L64;A48;F84;R06;B24;E50;G72;T14;R52;N41;F14;N04;L66;K75;I70;I20-I25;E66;G47;G25;J42;E10-E14;M60-M63;N15;D61;C91;R57;T78;J80;R00;D69;M31;C95;C23;G03;D47;I71;N19;R05;D57;N17;R25;C60	Y	N
J45	M07	C4B	DB09130	Copper	Q11;F98;Q24;E56;N32;C50-C50;E83;Q77;E10;R20;E16;A15-A19;O24;L12;N30;F81;D68;F95;E21;D33;Q02;F06;N94;S72;I26;Q74;I10-I15;D64;G30;B37;K13;Q12;I64;Q80;N46;N90;C06;E72;M62;Q36;M15-M19;A41;J98;Q13;Q53;F17;L10;Q90;Q78;K29;D84;N17-N19;F99;N64;D56;R40;B05;E14;G45;A49;I68;M91-M94;M45;J64;N18;L50;L29;C83;Q79;K80;R35;G35;G81;Q05;D73;A74;G95;E26;D59;H81;G00-G99;G96;M88;C24;R23;B00;C22;K51;G92;O45;K86;G83;N40-N51;Q75;K63;H36;N42;R50;J93;I35;I73;C02;E22;M10;O43;S06;G36;C52;G40;L23;F51;D72;J43;D82;E00-E07;O60;M60;C80;R73;G50;F02;G91;C85;I63;J00-J99;C00-C97;F25;K92;H40-H42;P21;I51;N83;M16;R51;I42;L51;R63;T67;Q93;Q30-Q34;K70;C46;L20;D55-D59;I46;G71;D74;A32;F90;E23;H49;R60;E85;K25;K65;C84;E78;L53;E11;A81;N40;K56;P22;D76;D36;L25;Q04;K74;L82;C90;I61;R17;C15;M25;G63;T56;G10;N03;N80;D25;H35;F40;M13;Q81;H15;I95;G43;K76;J62;C26;L81;H26;J47;T57;R13;G82;S07;D05;D86;G20;B50;H44;L80;D46;F10;F20;Q61;E88;E51;M89;Q54;K26;G12;N25;D10-D36;J18;G59;A96;E63;G31;Q68;F73;A23;Q86;H16;G56;C38;I67;C25;M33;Q69;I34;B55;G60;K44;Q15;D75;Q06;T53;N20;C45;O14;F52;D66;K40;K59;G21;J81;F39;E70-E90;K22;D06;G11;H06;C71;C18;Q23;L91;J67;H91;B20-B24;Q82;Q21;H18;E84;J60;R29;Q00-Q07;D83;J63;F30-F39;C00-D48;D50;Q70;S09;K90;C50;O03;N50;B67;M32;G41;K70-K77;J45;C93;F31;E87;K50;I50;E34;R09;J13;M06;M41;G93;C66;F00;Q43;R31;M08;L94;K00;H53;M54;C56;C61;F99-F99;N39;C74;C16;R21;C44;G53;H02;M05-M14;H47;H27;H40;C82;L62;I25;S00-S09;I60;K58;D09;N21;E80;C92;C81;K37;J44;D45;F41;B18;I60-I69;L30;C64-C68;A78;E28;G80;R64;J96;K73;M87;M00-M25;K72;A86;Q96;N97;K27;G70;M94;Q00;E07;M00;Q44;N10-N16;M35;C55;I77;E76;R48;Q34;I20;F03;K21;Q85;M81;F44;L63;K05;G24;F63;D58;I49;T09;F60;R27;Q87;B22;R12;J95;P05;B65;R33;I47;Q56;N20-N23;A30;R19;E75;L40;Q28;L24;K83;C67;B54;B79;E40-E46;L64;N60-N64;A48;R82;Q25;F84;F42;R06;Q35;B24;E61;E50;G72;T14;R52;Q65-Q79;S26;N41;F82;N91;P83;S00;F14;N04;L66;I72;K75;I70;E71;I20-I25;Q66;E74;D18;E27;D65;E66;G47;I84;R18;H25-H28;G25;Q07;J42;E10-E14;M60-M63;J84;N15;J30;M34;D61;C91;C94;R26;K20;R57;R95;T78;J80;A39;R00;D69;H90;E30;M31;F91;C95;C23;Q89;G03;D47;E05;I71;M19;N19;R05;D57;N17;R25;C60	Y	Y
J45	M07	C4B	DB14487	Zinc acetate	C80;Q24;R73;I20;G50;C50-C50;E83;N32;F03;N20;E10;K21;C45;G90;E16;C85;O14;M81;F44;J81;G24;C00-C97;F63;I49;P21;I51;T09;L12;H06;M16;F81;C71;D68;K08;R51;D33;I42;C18;L51;R63;T67;B22;K70;J67;C46;L20;I46;D55-D59;B20-B24;A32;P05;E84;I10-I15;J60;D64;G30;K13;F90;R60;I64;H49;J63;K25;N46;C00-D48;C84;E78;D50;N90;C06;E72;E11;E75;M62;L40;Q28;K83;D36;L25;A41;C67;B54;C50;Q53;K74;O03;A48;C90;I61;C15;F17;M32;G41;K70-K77;G63;J45;Q90;Q78;C93;K29;T56;F84;F31;Q35;D56;B24;K50;N80;I50;H35;R09;G72;D75;J13;M06;E14;T14;I95;G93;A49;F00;R52;N41;K76;J62;L94;M08;F14;J64;N18;C56;C61;C26;C74;C16;C44;K75;I70;L50;L29;C83;G53;I20-I25;H26;J47;H40;G35;E22;T57;C82;I25;D05;E66;G47;G20;A74;G95;L80;D46;D59;I60;K58;G00-G99;F20;D09;J42;C24;E10-E14;M60-M63;M89;Q54;K26;C22;N15;K51;C92;D10-D36;G92;C91;J18;G59;C94;K86;C81;C88;D22;T78;K02;K37;G31;J44;J80;K63;H36;R00;F73;R50;F41;H90;H16;E30;M31;C95;C64-C68;M10;E28;O43;C02;R64;S06;Q89;J96;C25;C23;M33;K73;K72;G40;L23;N97;B55;K27;D72;J43;D57;E07;M00;K44;E00-E07;N17;O60;M35;C55;C60	Y	N
J45	M07	C4B	DB01593	Zinc	F98;Q24;L44;N32;C50-C50;E83;E10;R20;E16;A15-A19;O24;L12;N30;F81;D68;F95;E21;D33;Q02;F06;I26;Q74;I10-I15;D64;G30;B37;K13;I64;Q80;N46;N90;C06;E72;M62;Q36;M15-M19;A41;J98;Q13;Q53;F17;L10;Q90;Q78;K29;D84;N17-N19;F99;D56;H52;R40;E14;G45;A49;I68;M91-M94;M45;J64;N18;M30;L50;L29;C83;Q79;C37;K80;R35;G35;L70;Q05;D73;O40;A74;G95;E26;D59;H81;G00-G99;G96;M88;C24;R23;J33;C22;K51;G92;O45;K86;N40-N51;Q75;K63;H36;R50;J12;J93;I35;C02;E22;M10;O43;S06;G36;C52;G40;L23;F51;D72;J43;D82;E00-E07;O60;M60;P57;C80;R73;G50;L88;F02;G91;C85;I63;I85;J00-J99;C00-C97;F25;K92;H40-H42;P21;I51;N83;M16;R51;I42;L51;R63;T67;Q93;Q30-Q34;K70;C46;L20;D55-D59;I46;G71;I82;D74;A32;P29;F90;E23;R60;H49;E85;K25;K65;C84;E78;E11;D70;A81;N40;P22;D36;L25;Q04;I15;K74;C90;I61;C15;M25;G63;T56;G10;N03;N80;D25;H35;F40;M13;Q81;I95;G43;R43;K76;J62;C26;L81;H26;J47;E55;T57;E53;D05;D86;G20;B50;H44;L80;D46;F10;F20;Q61;E88;E51;O01;M89;Q54;K26;G12;T88;I86;N25;D10-D36;J18;G59;G31;F73;A23;Q86;H16;G56;C38;I67;C25;M33;Q69;B55;B44;G60;K44;Q15;D75;Q06;T53;N20;C45;O14;F52;K59;G21;J81;F39;E70-E90;H06;C71;C18;Q23;L91;J67;H91;B20-B24;Q82;Q21;H18;E84;J60;R29;Q00-Q07;D83;J63;F30-F39;C00-D48;F43;D50;Q70;K90;G23;C50;O03;N50;B67;M32;G41;K70-K77;J45;C93;F31;E87;L73;K50;I50;E34;R09;J13;M06;M41;G93;C66;F00;F80;Q43;R31;M08;L94;K00;M54;C56;C61;F99-F99;N39;C74;C16;R21;C44;G53;H02;M05-M14;H47;H27;H40;E24;C82;L62;I25;I60;K58;D09;N21;E80;E03;C92;C81;D22;K37;J44;D45;F41;B18;I60-I69;L30;C64-C68;A78;E28;R64;J96;R56;K73;M87;M00-M25;K72;A86;Q96;N97;K27;G70;M94;Q00;E07;M00;Q44;N10-N16;M35;C55;I77;Q34;I20;F03;K21;Q85;M81;F44;L63;K05;G24;F63;I49;T09;F60;Q87;R27;B22;J95;R44;P05;B65;R33;I47;Q56;N20-N23;R19;E75;L40;Q28;L24;K83;C67;B54;B79;L64;A48;C62;A31;Q25;F84;F42;B25;Q35;R06;B24;E61;E50;B34;G72;T14;R52;Q65-Q79;S26;N41;F82;N91;P83;F14;N04;L66;K75;I70;E71;I20-I25;D18;E27;D65;E66;I84;G47;H25-H28;G25;H54;Q07;J42;E10-E14;M60-M63;J84;N15;J30;M34;D61;C91;C94;R26;K20;R57;R95;T78;J80;A39;R00;D69;E30;M31;F91;C95;C23;Q89;G03;D47;I71;M19;N19;R05;D57;N17;R25;C60	Y	Y	imedeen tablet
J45	M07	C4B	DB01593	Zinc	F98;Q24;L44;N32;C50-C50;E83;E10;R20;E16;A15-A19;O24;L12;N30;F81;D68;F95;E21;D33;Q02;F06;I26;Q74;I10-I15;D64;G30;B37;K13;I64;Q80;N46;N90;C06;E72;M62;Q36;M15-M19;A41;J98;Q13;Q53;F17;L10;Q90;Q78;K29;D84;N17-N19;F99;D56;H52;R40;E14;G45;A49;I68;M91-M94;M45;J64;N18;M30;L50;L29;C83;Q79;C37;K80;R35;G35;L70;Q05;D73;O40;A74;G95;E26;D59;H81;G00-G99;G96;M88;C24;R23;J33;C22;K51;G92;O45;K86;N40-N51;Q75;K63;H36;R50;J12;J93;I35;C02;E22;M10;O43;S06;G36;C52;G40;L23;F51;D72;J43;D82;E00-E07;O60;M60;P57;C80;R73;G50;L88;F02;G91;C85;I63;I85;J00-J99;C00-C97;F25;K92;H40-H42;P21;I51;N83;M16;R51;I42;L51;R63;T67;Q93;Q30-Q34;K70;C46;L20;D55-D59;I46;G71;I82;D74;A32;P29;F90;E23;R60;H49;E85;K25;K65;C84;E78;E11;D70;A81;N40;P22;D36;L25;Q04;I15;K74;C90;I61;C15;M25;G63;T56;G10;N03;N80;D25;H35;F40;M13;Q81;I95;G43;R43;K76;J62;C26;L81;H26;J47;E55;T57;E53;D05;D86;G20;B50;H44;L80;D46;F10;F20;Q61;E88;E51;O01;M89;Q54;K26;G12;T88;I86;N25;D10-D36;J18;G59;G31;F73;A23;Q86;H16;G56;C38;I67;C25;M33;Q69;B55;B44;G60;K44;Q15;D75;Q06;T53;N20;C45;O14;F52;K59;G21;J81;F39;E70-E90;H06;C71;C18;Q23;L91;J67;H91;B20-B24;Q82;Q21;H18;E84;J60;R29;Q00-Q07;D83;J63;F30-F39;C00-D48;F43;D50;Q70;K90;G23;C50;O03;N50;B67;M32;G41;K70-K77;J45;C93;F31;E87;L73;K50;I50;E34;R09;J13;M06;M41;G93;C66;F00;F80;Q43;R31;M08;L94;K00;M54;C56;C61;F99-F99;N39;C74;C16;R21;C44;G53;H02;M05-M14;H47;H27;H40;E24;C82;L62;I25;I60;K58;D09;N21;E80;E03;C92;C81;D22;K37;J44;D45;F41;B18;I60-I69;L30;C64-C68;A78;E28;R64;J96;R56;K73;M87;M00-M25;K72;A86;Q96;N97;K27;G70;M94;Q00;E07;M00;Q44;N10-N16;M35;C55;I77;Q34;I20;F03;K21;Q85;M81;F44;L63;K05;G24;F63;I49;T09;F60;Q87;R27;B22;J95;R44;P05;B65;R33;I47;Q56;N20-N23;R19;E75;L40;Q28;L24;K83;C67;B54;B79;L64;A48;C62;A31;Q25;F84;F42;B25;Q35;R06;B24;E61;E50;B34;G72;T14;R52;Q65-Q79;S26;N41;F82;N91;P83;F14;N04;L66;K75;I70;E71;I20-I25;D18;E27;D65;E66;I84;G47;H25-H28;G25;H54;Q07;J42;E10-E14;M60-M63;J84;N15;J30;M34;D61;C91;C94;R26;K20;R57;R95;T78;J80;A39;R00;D69;E30;M31;F91;C95;C23;Q89;G03;D47;I71;M19;N19;R05;D57;N17;R25;C60	Y	Y	zineryt topical solution
J45	M07	C4B	DB01593	Zinc	F98;Q24;L44;N32;C50-C50;E83;E10;R20;E16;A15-A19;O24;L12;N30;F81;D68;F95;E21;D33;Q02;F06;I26;Q74;I10-I15;D64;G30;B37;K13;I64;Q80;N46;N90;C06;E72;M62;Q36;M15-M19;A41;J98;Q13;Q53;F17;L10;Q90;Q78;K29;D84;N17-N19;F99;D56;H52;R40;E14;G45;A49;I68;M91-M94;M45;J64;N18;M30;L50;L29;C83;Q79;C37;K80;R35;G35;L70;Q05;D73;O40;A74;G95;E26;D59;H81;G00-G99;G96;M88;C24;R23;J33;C22;K51;G92;O45;K86;N40-N51;Q75;K63;H36;R50;J12;J93;I35;C02;E22;M10;O43;S06;G36;C52;G40;L23;F51;D72;J43;D82;E00-E07;O60;M60;P57;C80;R73;G50;L88;F02;G91;C85;I63;I85;J00-J99;C00-C97;F25;K92;H40-H42;P21;I51;N83;M16;R51;I42;L51;R63;T67;Q93;Q30-Q34;K70;C46;L20;D55-D59;I46;G71;I82;D74;A32;P29;F90;E23;R60;H49;E85;K25;K65;C84;E78;E11;D70;A81;N40;P22;D36;L25;Q04;I15;K74;C90;I61;C15;M25;G63;T56;G10;N03;N80;D25;H35;F40;M13;Q81;I95;G43;R43;K76;J62;C26;L81;H26;J47;E55;T57;E53;D05;D86;G20;B50;H44;L80;D46;F10;F20;Q61;E88;E51;O01;M89;Q54;K26;G12;T88;I86;N25;D10-D36;J18;G59;G31;F73;A23;Q86;H16;G56;C38;I67;C25;M33;Q69;B55;B44;G60;K44;Q15;D75;Q06;T53;N20;C45;O14;F52;K59;G21;J81;F39;E70-E90;H06;C71;C18;Q23;L91;J67;H91;B20-B24;Q82;Q21;H18;E84;J60;R29;Q00-Q07;D83;J63;F30-F39;C00-D48;F43;D50;Q70;K90;G23;C50;O03;N50;B67;M32;G41;K70-K77;J45;C93;F31;E87;L73;K50;I50;E34;R09;J13;M06;M41;G93;C66;F00;F80;Q43;R31;M08;L94;K00;M54;C56;C61;F99-F99;N39;C74;C16;R21;C44;G53;H02;M05-M14;H47;H27;H40;E24;C82;L62;I25;I60;K58;D09;N21;E80;E03;C92;C81;D22;K37;J44;D45;F41;B18;I60-I69;L30;C64-C68;A78;E28;R64;J96;R56;K73;M87;M00-M25;K72;A86;Q96;N97;K27;G70;M94;Q00;E07;M00;Q44;N10-N16;M35;C55;I77;Q34;I20;F03;K21;Q85;M81;F44;L63;K05;G24;F63;I49;T09;F60;Q87;R27;B22;J95;R44;P05;B65;R33;I47;Q56;N20-N23;R19;E75;L40;Q28;L24;K83;C67;B54;B79;L64;A48;C62;A31;Q25;F84;F42;B25;Q35;R06;B24;E61;E50;B34;G72;T14;R52;Q65-Q79;S26;N41;F82;N91;P83;F14;N04;L66;K75;I70;E71;I20-I25;D18;E27;D65;E66;I84;G47;H25-H28;G25;H54;Q07;J42;E10-E14;M60-M63;J84;N15;J30;M34;D61;C91;C94;R26;K20;R57;R95;T78;J80;A39;R00;D69;E30;M31;F91;C95;C23;Q89;G03;D47;I71;M19;N19;R05;D57;N17;R25;C60	Y	Y	zinc product	0.025
J45	M07	C4B	DB00028	Immune Globulin Human		N	N
J45	M07	TNF	DB05513	Atiprimod	C80;G50;C50-C50;E10;E16;M81;F44;J81;C00-C97;I51;T09;N30;C71;R51;D33;I42;C18;L51;R63;B22;K70;C46;L20;I46;I82;A32;I10-I15;J60;D64;G30;K13;R60;I64;J63;K25;C00-D48;E11;L40;Q28;K83;D36;L25;A41;C67;B54;L64;C50;Q53;K74;O03;A48;C90;I61;C15;F17;M32;G41;K70-K77;G63;J45;F84;K50;I50;H35;R09;E50;D75;M06;T14;I95;G93;A49;F00;R52;K76;L94;M08;C56;N18;C61;L66;C16;C44;K75;I70;L50;I20-I25;Q79;J47;T57;I25;E66;G20;A74;G95;L80;D59;I60;G00-G99;F20;M89;C22;K51;C92;D10-D36;G92;J18;C91;G59;C81;T78;G31;J44;H36;R00;F73;R50;F41;D45;L30;C95;O43;C25;R64;M33;S06;K73;D47;G40;L23;B55;J43;D57;D82;M00;K44;N17;O60	Y	N
J45	M07	TNF	DB00051	Adalimumab		N	N	humira 40mg injection solution 0.8ml prefilled syringe	0.025
J45	M07	TNF	DB00051	Adalimumab		N	N	adalimumab	0.025
J45	M07	TNF	DB01411	Pranlukast	N15;J18;K83;G31;K75;K63;L29;I51;C71;D33;I42;J45;F84;L23;L20;D72;G00-G99;N17;N10-N16	Y	N
J45	M07	TNF	DB05017	YSIL6		N	N
J45	M07	TNF	DB05992	Plinabulin		N	N
J45	M07	TNF	DB01407	Clenbuterol	C80;I20;G50;C50-C50;E10;K21;F02;E16;M81;F44;G21;J81;C00-C97;E70-E90;I51;L12;N30;F81;C71;R51;D33;I42;C18;R63;B22;K70;C46;L20;I46;B20-B24;D74;A32;I10-I15;J60;D64;G30;K13;R60;I64;H49;J63;K25;N46;C00-D48;E78;C06;E11;M62;L40;Q28;K83;D36;L25;A41;C67;B54;C50;K74;O03;A48;C90;F17;M32;G41;K70-K77;Q90;J45;K29;F84;F31;E87;B24;K50;I50;H35;R09;G72;J13;M06;T14;I95;G93;F00;A49;R52;N41;K76;J62;L94;F14;N18;C56;C61;C74;C16;C44;K75;I70;L50;G53;I20-I25;J47;G35;T57;D73;I25;E66;D86;G47;G20;A74;G95;L80;D59;K58;G00-G99;F20;E88;M60-M63;M89;E80;C22;K51;C92;D10-D36;C91;J18;C81;T78;K37;G31;O60;J44;R00;R50;F41;H16;I73;M10;O43;R64;C25;E22;S06;M33;K72;G40;A86;L23;B55;K27;J43;D57;Q00;M00;K44;N17;R25;Q06;M35;I77	Y	N
J45	M07	TNF	DB08910	Pomalidomide		N	N
J45	M07	TNF	DB02325	Isopropyl alcohol	C80;Q24;R73;G50;C50-C50;E83;N20;E10;C45;E16;C85;O14;I63;M81;F44;J81;C00-C97;K92;I51;T09;F81;D68;R51;I42;C18;R63;B22;L91;K70;C46;L20;I46;D55-D59;B20-B24;A32;I10-I15;J60;D64;G30;Q56;K13;R60;I64;H49;J63;K25;C00-D48;C84;C06;C14;E72;E11;D70;L40;Q28;K83;D36;L25;A41;C67;B54;C50;Q53;K74;O03;A48;C90;I61;C15;F17;M32;G41;K70-K77;G63;J45;C93;F84;B24;K50;N80;I50;H35;R09;J13;M06;E14;T14;I95;G93;A49;F00;R52;K76;J62;L94;M08;F14;N18;C56;C61;C16;C44;K75;I70;L50;H02;I20-I25;C83;H26;J47;T57;Q05;I25;C32;E66;G20;A74;G95;F10;L80;D59;I60;G00-G99;F20;Q06;M89;C22;N15;K51;C92;D10-D36;G92;D61;C91;J18;G59;K86;T78;G31;J44;J80;H36;R00;R50;D69;F41;E28;O43;R64;C25;S06;M33;K73;Q96;G40;L23;N97;B55;J43;D57;Q00;E07;M00;K44;E00-E07;N17;O60;N10-N16	Y	N
J45	M07	TNF	DB05303	OMS-103HP		N	N
J45	M07	TNF	DB05412	Talmapimod		N	N
J45	M07	TNF	DB00608	Chloroquine	C80;Q24;R73;I20;G50;C50-C50;N32;F03;N20;E10;K21;C45;E16;Q85;C85;F52;K59;M81;F44;G21;J81;C00-C97;F25;F39;I49;P21;I51;N83;T09;L12;H06;M16;N30;F81;C71;Q87;R51;D33;I42;C18;L51;R63;Q23;B22;K70;H91;C46;F06;L20;I46;I26;B51;G62;I45;B20-B24;D55-D59;Q82;J95;R44;D74;A32;P05;Q74;H18;I10-I15;B65;J60;D64;G30;I47;R29;K13;R60;I64;E23;J63;D83;H49;E85;F31;K25;C00-D48;A30;N46;C84;R55;E78;F30-F39;D50;K65;N90;C06;E11;E75;M62;L40;Q28;K83;D36;L25;A06;C67;B54;A41;B79;L64;C50;Q53;K74;O03;A48;C90;I61;C15;F17;M32;G41;K70-K77;M79;N48;G63;J45;Q90;Q78;K29;T56;F84;N17-N19;R06;E87;Q35;D56;B24;R40;K50;F99;N80;I50;N36;L73;H35;H57;F40;L03;M13;R09;E50;G72;J13;M06;H93;L68;E14;T14;G45;I95;A49;G93;R52;F00;M91-M94;R31;K76;N91;L94;J62;M08;I68;F14;N04;H53;N18;C56;F99-F99;C61;N39;C74;L66;C26;C16;C44;K75;I70;L50;H02;G53;I20-I25;C37;H26;C83;L29;L93;J47;M05-M14;H47;H40;G35;E22;T57;E24;Q05;C82;I25;E66;G47;D86;G20;B50;H44;A74;G95;L80;D46;E26;D59;I60;H81;G00-G99;H54;F20;D09;Q61;M88;E10-E14;M60-M63;M89;K26;G12;C22;N15;N25;K51;C92;N10-N16;D10-D36;D61;G92;C91;J18;G59;C94;R26;K86;R57;T78;K37;G31;O60;J44;J80;K63;H36;R00;F73;R50;D69;C60;H90;F41;E30;H16;Q86;M31;L30;C95;C64-C68;M10;E28;O43;C02;I44;S06;R64;J96;C25;G80;C23;M33;K73;I71;C52;G40;Q96;L23;N97;B55;F05;N19;K27;G70;J43;M94;D57;Q00;D82;E07;M00;K44;E00-E07;N17;R25;Q06;M35;L26	Y	Y	avloclor 250mg tablet
J45	M07	TNF	DB00608	Chloroquine	C80;Q24;R73;I20;G50;C50-C50;N32;F03;N20;E10;K21;C45;E16;Q85;C85;F52;K59;M81;F44;G21;J81;C00-C97;F25;F39;I49;P21;I51;N83;T09;L12;H06;M16;N30;F81;C71;Q87;R51;D33;I42;C18;L51;R63;Q23;B22;K70;H91;C46;F06;L20;I46;I26;B51;G62;I45;B20-B24;D55-D59;Q82;J95;R44;D74;A32;P05;Q74;H18;I10-I15;B65;J60;D64;G30;I47;R29;K13;R60;I64;E23;J63;D83;H49;E85;F31;K25;C00-D48;A30;N46;C84;R55;E78;F30-F39;D50;K65;N90;C06;E11;E75;M62;L40;Q28;K83;D36;L25;A06;C67;B54;A41;B79;L64;C50;Q53;K74;O03;A48;C90;I61;C15;F17;M32;G41;K70-K77;M79;N48;G63;J45;Q90;Q78;K29;T56;F84;N17-N19;R06;E87;Q35;D56;B24;R40;K50;F99;N80;I50;N36;L73;H35;H57;F40;L03;M13;R09;E50;G72;J13;M06;H93;L68;E14;T14;G45;I95;A49;G93;R52;F00;M91-M94;R31;K76;N91;L94;J62;M08;I68;F14;N04;H53;N18;C56;F99-F99;C61;N39;C74;L66;C26;C16;C44;K75;I70;L50;H02;G53;I20-I25;C37;H26;C83;L29;L93;J47;M05-M14;H47;H40;G35;E22;T57;E24;Q05;C82;I25;E66;G47;D86;G20;B50;H44;A74;G95;L80;D46;E26;D59;I60;H81;G00-G99;H54;F20;D09;Q61;M88;E10-E14;M60-M63;M89;K26;G12;C22;N15;N25;K51;C92;N10-N16;D10-D36;D61;G92;C91;J18;G59;C94;R26;K86;R57;T78;K37;G31;O60;J44;J80;K63;H36;R00;F73;R50;D69;C60;H90;F41;E30;H16;Q86;M31;L30;C95;C64-C68;M10;E28;O43;C02;I44;S06;R64;J96;C25;G80;C23;M33;K73;I71;C52;G40;Q96;L23;N97;B55;F05;N19;K27;G70;J43;M94;D57;Q00;D82;E07;M00;K44;E00-E07;N17;R25;Q06;M35;L26	Y	Y	chloroquine
J45	M07	TNF	DB05758	CYT007-TNFQb		N	N
J45	M07	TNF	DB06495	Onercept		N	N
J45	M07	TNF	DB04956	Afelimomab		N	N
J45	M07	TNF	DB05470	VX-702		N	N
J45	M07	TNF	DB05218	PN0621		N	N
J45	M07	TNF	DB05207	SD118		N	N
J45	M07	TNF	DB05676	Apremilast		N	N
J45	M07	TNF	DB00065	Infliximab		N	N
J45	M07	TNF	DB00005	Etanercept		N	N
J45	M07	TNF	DB10770	Foreskin fibroblast (neonatal)		N	N
J45	M07	TNF	DB06674	Golimumab		N	N
J45	M07	TNF	DB01427	Amrinone	C80;G50;C50-C50;E10;E16;M81;J81;C00-C97;I49;I51;F81;I42;C18;R63;B22;K70;L20;I46;A32;I10-I15;J60;D64;G30;K13;R60;H49;I64;J63;K25;C00-D48;E11;M62;L40;K83;D36;A41;C67;B54;C50;O03;A48;G41;K70-K77;J45;K29;K50;I50;H35;R09;G72;M06;T14;I95;G93;F00;R52;K76;J62;L94;N18;C16;I70;L50;I20-I25;J47;G35;T57;I25;E66;G47;G20;A74;G95;L80;D59;G00-G99;F20;M60-M63;M89;C22;K51;D10-D36;J18;R57;T78;J44;R00;R50;D69;F41;M10;C25;O43;R64;M33;S06;G40;L23;B55;K27;J43;D57;M00;K44;N17;O60	Y	N
J45	M07	TNF	DB05744	CRx-139		N	N
J45	M07	TNF	DB12140	Dilmapimod	J44	N	N
J45	M07	TNF	DB01296	Glucosamine	Q24;N32;C50-C50;E83;E10;E16;O24;L12;N30;F81;D68;D33;S72;I26;Q74;I10-I15;D64;G30;K13;I64;N46;C06;E72;M62;Q36;A41;Q53;F17;Q90;Q78;K29;N17-N19;H52;D56;E14;G45;A49;I68;M91-M94;M45;J64;N18;L50;C83;Q79;R35;G35;M91;Q05;A74;G95;D59;H81;G00-G99;M88;C22;K51;G92;O45;K86;Q75;K63;H36;R50;I35;I73;M10;O43;C02;S06;C52;G40;L23;D72;J43;D82;E00-E07;O60;C80;R73;G50;C85;I63;F25;C00-C97;K92;H40-H42;P21;I51;N83;M16;R51;I42;L51;R63;K70;C46;L20;I46;D55-D59;I82;A32;R60;H49;E85;K25;K65;C84;E78;L53;E11;D70;A81;N40;D36;L25;K74;I15;C90;I61;C15;M25;G63;T56;N03;N80;H35;M13;Q81;I95;K76;J62;C26;H26;J47;T57;D05;D86;G20;L80;D46;F20;Q61;E88;M89;Q54;K26;G12;D10-D36;J18;G59;G31;F73;H16;C25;M33;B55;K44;D75;Q06;C45;O14;G21;J81;E70-E90;H06;C71;C18;L91;H91;B20-B24;Q82;E84;J60;R29;Q00-Q07;D83;J63;C00-D48;C50;O03;M32;G41;K70-K77;J45;C93;F31;E87;K50;I50;R09;J13;M06;G93;F00;L94;M08;H53;M54;C56;C61;N39;C74;C16;C44;G53;H02;M05-M14;H40;E24;C82;L62;I25;I60;D09;C92;C81;K37;J44;D45;F41;L30;C64-C68;E28;R64;J96;K73;M87;K72;Q96;N97;K27;M94;Q00;E07;M00;N10-N16;M35;C55;I20;K21;Q85;M81;L63;F44;K05;I49;T09;Q87;B22;J95;P05;B65;I47;A30;R19;E75;L40;Q28;K83;C67;B54;B79;L64;A48;A31;C62;F84;R06;B25;Q35;B24;E61;E50;G72;T14;R52;F14;N04;L66;I72;K75;I70;I20-I25;D18;E66;G47;Q07;J42;E10-E14;M60-M63;N15;M34;D61;C91;R57;T78;J80;R00;D69;H90;E30;M31;C95;C23;Q89;D47;I71;N19;D57;N17;J67	Y	Y	glucosamine product	0.025
J45	M07	TNF	DB13751	Glycyrrhizic acid	C80;R73;I20;G50;C50-C50;E83;N32;E10;K21;C45;E16;Q85;O14;M81;F44;G21;J81;C00-C97;I49;P21;I51;N83;T09;O24;L12;H06;N30;F81;D68;C71;Q87;R51;D33;I42;C18;L51;R63;B22;L91;K70;H91;C46;L20;I46;D55-D59;B20-B24;Q82;J95;A32;P05;E84;I10-I15;B65;J60;D64;G30;K13;R60;I64;D83;J63;H49;K25;N46;C00-D48;K65;C06;E11;E75;M62;L40;Q28;K83;D36;L25;A41;C67;B54;B79;L64;C50;Q53;K74;O03;A48;C90;I61;N50;B67;C15;F17;M32;G41;K70-K77;G63;J45;Q90;Q78;F84;N17-N19;Q35;N03;B24;K50;N80;I50;H35;E34;R09;G72;D75;J13;M06;E14;T14;G45;G93;A49;F00;R52;I95;K76;J62;L94;M45;F14;N04;N18;C56;C61;N39;C74;L66;C16;C44;K75;I70;L50;H02;L29;G53;I20-I25;C83;J47;G35;T57;Q05;I25;E66;D86;G20;A74;G95;L80;E26;D59;I60;G00-G99;F20;D09;G96;Q06;E10-E14;M60-M63;M89;K26;J84;C22;N15;N25;K51;C92;M34;D10-D36;G92;D61;C91;J18;G59;P59;K86;N40-N51;K20;R57;C81;T78;K37;G31;J44;J80;K63;H36;R00;F73;R50;D69;F41;E30;H16;M31;C95;I35;O43;C02;R64;C25;S06;M33;K73;D47;M87;I71;Q96;G40;L23;N97;B55;N19;J43;D57;Q00;D82;E07;M00;K44;E00-E07;N17;O60;N10-N16;M35	Y	N
J45	M07	TNF	DB10772	Foreskin keratinocyte (neonatal)		N	N
J45	M07	TNF	DB05968	PR-104		N	N
J45	M07	TNF	DB09221	Polaprezinc	R60;K25;A49;F00;C22;K76;K51;C50-C50;G92;E10;G59;E11;L40;N18;C61;K83;A41;C44;C67;I70;H36;C50;I20-I25;K74;Q53;O03;I61;E30;I51;T09;G41;M16;K70-K77;T57;S06;K73;G63;T67;G30;F84;I25;G20;K50;N80;H18;I60;I10-I15;G00-G99;K44;N17;M06	N	N
J45	M07	TNF	DB11967	Binimetinib		N	N
J45	M07	TNF	DB08904	Certolizumab pegol		N	N
J45	M07	TNF	DB05869	Ethyl pyruvate	C80;R73;N32;G50;C50-C50;I20;E10;K21;E16;M81;J81;G21;C00-C97;I49;P21;I51;L12;H06;Q87;I42;C18;L51;R63;B22;K70;L20;I46;J95;A32;I10-I15;B65;J60;D64;G30;K13;R60;I64;J63;K25;C00-D48;C84;C06;E11;L40;K83;D36;A41;C67;B54;C50;K74;A48;I61;C15;F17;M32;G41;K70-K77;G63;J45;Q90;T56;F84;K50;N80;I50;H35;R09;J13;M06;E14;T14;I95;G93;A49;F00;R52;K76;J62;L94;M08;F14;C56;N18;C61;N39;C74;C16;C44;I70;L50;G53;I20-I25;J47;T57;I25;E66;G20;A74;G95;L80;D59;I60;G00-G99;F20;D09;E10-E14;M89;K26;C22;K51;D10-D36;J18;C91;G59;T78;J44;K63;R00;R50;F41;H16;E30;M31;O43;C25;C02;R64;M33;S06;I71;Q96;G40;L23;N97;B55;J43;D57;M00;K44;N17;O60;M35	Y	N
J45	M07	TNF	DB00668	Epinephrine	F98;C80;Q24;J38;R73;I20;G50;C50-C50;N32;N20;E10;F02;C45;G90;E16;I63;O14;K59;M81;F44;G21;J81;J00-J99;C00-C97;F25;M72;I49;E70-E90;K92;H40-H42;P21;I51;N83;T09;O24;F60;N30;F81;C71;J05;R27;Q87;R51;E21;D33;I42;C18;L51;R63;B22;K70;H91;C46;L20;I46;R07;I26;B20-B24;Q82;J95;A32;P05;I10-I15;B65;J60;D64;R33;G30;I47;R29;K13;F90;R60;I64;D83;J63;H49;K25;N46;C00-D48;R55;C84;E78;D50;C06;E11;M62;L40;Q28;K83;D36;L25;C67;A41;B54;J98;L64;C50;J46;K74;Q53;O03;A48;C90;I61;C15;F17;M32;G41;K70-K77;M25;N48;G63;J45;Q90;Q78;K29;Q25;F84;N17-N19;R06;E87;F99;F31;B24;R40;K50;G10;N80;I50;H35;F40;E61;R09;G72;D75;J13;M06;H93;E14;T14;G45;I95;A49;G93;R52;F00;G43;N41;K76;J62;L94;M08;F14;N04;H53;M54;N18;C56;F99-F99;C61;N39;C74;L66;C26;C16;C44;K75;I70;L50;H02;L29;Q79;I20-I25;C83;J47;H40;G35;T57;E24;D18;D73;I25;D65;E66;D86;G47;G20;B50;A74;G95;F10;L80;D59;I60;K58;G00-G99;F20;Q61;G96;E88;E10-E14;M60-M63;R23;M89;K26;J84;G12;C22;K51;C92;M34;D10-D36;G92;C91;J18;G59;K86;R26;K20;R57;R95;T78;K37;G31;O60;J44;J80;K63;H36;R00;F73;R50;D69;F41;H90;K07;Q86;E30;M31;C95;C64-C68;I35;M10;E28;O43;C02;R64;S06;Q89;J96;C25;M33;K73;R49;K72;G40;A86;Q96;L23;N97;B55;N19;K27;G70;J43;R05;D57;Q00;D82;H34;M00;K44;Q44;R61;N17;R25;Q06;M35	Y	N	adrenaline product
J45	M07	TNF	DB00668	Epinephrine	F98;C80;Q24;J38;R73;I20;G50;C50-C50;N32;N20;E10;F02;C45;G90;E16;I63;O14;K59;M81;F44;G21;J81;J00-J99;C00-C97;F25;M72;I49;E70-E90;K92;H40-H42;P21;I51;N83;T09;O24;F60;N30;F81;C71;J05;R27;Q87;R51;E21;D33;I42;C18;L51;R63;B22;K70;H91;C46;L20;I46;R07;I26;B20-B24;Q82;J95;A32;P05;I10-I15;B65;J60;D64;R33;G30;I47;R29;K13;F90;R60;I64;D83;J63;H49;K25;N46;C00-D48;R55;C84;E78;D50;C06;E11;M62;L40;Q28;K83;D36;L25;C67;A41;B54;J98;L64;C50;J46;K74;Q53;O03;A48;C90;I61;C15;F17;M32;G41;K70-K77;M25;N48;G63;J45;Q90;Q78;K29;Q25;F84;N17-N19;R06;E87;F99;F31;B24;R40;K50;G10;N80;I50;H35;F40;E61;R09;G72;D75;J13;M06;H93;E14;T14;G45;I95;A49;G93;R52;F00;G43;N41;K76;J62;L94;M08;F14;N04;H53;M54;N18;C56;F99-F99;C61;N39;C74;L66;C26;C16;C44;K75;I70;L50;H02;L29;Q79;I20-I25;C83;J47;H40;G35;T57;E24;D18;D73;I25;D65;E66;D86;G47;G20;B50;A74;G95;F10;L80;D59;I60;K58;G00-G99;F20;Q61;G96;E88;E10-E14;M60-M63;R23;M89;K26;J84;G12;C22;K51;C92;M34;D10-D36;G92;C91;J18;G59;K86;R26;K20;R57;R95;T78;K37;G31;O60;J44;J80;K63;H36;R00;F73;R50;D69;F41;H90;K07;Q86;E30;M31;C95;C64-C68;I35;M10;E28;O43;C02;R64;S06;Q89;J96;C25;M33;K73;R49;K72;G40;A86;Q96;L23;N97;B55;N19;K27;G70;J43;R05;D57;Q00;D82;H34;M00;K44;Q44;R61;N17;R25;Q06;M35	Y	N	epinephrine
J45	M07	TNF	DB05879	AME-527		N	N
J45	M07	TNF	DB06444	Dexanabinol	F98;G50;C50-C50;E10;K21;R20;E16;M81;F44;J81;F25;I49;E70-E90;F50;I51;T09;F81;R51;I42;C18;L51;R63;B22;K70;C46;L20;I46;R07;A32;H18;I10-I15;J60;D64;G30;K13;F90;R60;I64;J63;K25;K65;C84;C06;E11;E75;L40;Q28;K83;A41;C67;B54;B79;L64;C50;Q53;K74;O03;A48;C90;I61;F17;M32;G41;K70-K77;G63;J45;F84;F42;F31;G10;K50;N80;I50;H35;R09;E50;J13;M06;T14;I95;G93;A49;F00;R52;G43;K76;L94;M08;F14;N18;C56;C61;L66;C16;C44;K75;I70;L50;L29;I20-I25;Q79;J47;G35;T57;E24;I25;E66;G47;G20;A74;G95;F10;L80;D59;I60;G00-G99;F20;Q61;E88;M89;C22;K51;C92;G92;C91;J18;G59;C81;T78;G31;O60;J44;H36;R00;F73;R50;F41;E30;L30;O43;R64;C25;S06;M33;K73;G40;L23;N97;B55;J43;R05;D57;D82;M00;K44;N17;R25	Y	N
J45	M07	TNF	DB00852	Pseudoephedrine	I64;N20-N23;G93;R55;I20;J30;N20;J00;T78;L50;I49;I61;F60;I67;R27;R51;I42;N17;G40;F31;G47;R07;I50;G25;I10-I15;R33;I47;R25;L26	N	N	actifed tablet
J45	M07	TNF	DB00852	Pseudoephedrine	I64;N20-N23;G93;R55;I20;J30;N20;J00;T78;L50;I49;I61;F60;I67;R27;R51;I42;N17;G40;F31;G47;R07;I50;G25;I10-I15;R33;I47;R25;L26	N	N	pseudoephedrine
J45	M07	TNF	DB00852	Pseudoephedrine	I64;N20-N23;G93;R55;I20;J30;N20;J00;T78;L50;I49;I61;F60;I67;R27;R51;I42;N17;G40;F31;G47;R07;I50;G25;I10-I15;R33;I47;R25;L26	N	N	non-drowsy sinutab tablet
J45	M07	TNF	DB00852	Pseudoephedrine	I64;N20-N23;G93;R55;I20;J30;N20;J00;T78;L50;I49;I61;F60;I67;R27;R51;I42;N17;G40;F31;G47;R07;I50;G25;I10-I15;R33;I47;R25;L26	N	N	sudafed 60mg tablet
J45	M07	TNF	DB05767	Andrographolide	C80;Q24;R73;G50;C50-C50;E83;N20;E10;C45;E16;C85;O14;F52;M81;J81;C00-C97;I49;E70-E90;P21;I51;A15-A19;N83;T09;F81;C71;D68;Q87;E21;D33;I42;C18;L51;R63;B22;L91;K70;H91;I46;I26;D55-D59;B20-B24;D74;A32;P05;E84;I10-I15;B65;J60;D64;R33;G30;R29;K13;R60;I64;E23;J63;H49;K25;N46;C00-D48;K65;C84;D50;N90;C06;C14;E72;E11;E75;M62;L40;L24;K83;D36;L25;A41;C67;B54;C50;Q53;K74;O03;A48;C90;I61;C15;M32;G41;K70-K77;G63;J45;N17;Q78;C93;Q90;F84;N17-N19;F31;E87;Q35;F99;B24;K50;N80;I50;H35;F40;M13;R09;Q81;G72;J13;M06;E14;T14;G45;G93;A49;F00;R52;I95;M91-M94;K76;N91;L94;J62;M08;F14;N04;N18;C56;F99-F99;C61;C26;C74;C16;C44;K75;I70;L50;I20-I25;Q79;C83;H26;J47;M05-M14;G35;T57;E24;Q05;C82;L62;I25;C32;D05;D73;D86;G20;E66;B50;H44;A74;G95;L80;D46;D59;I60;G00-G99;F20;Q61;J42;M88;E88;Q06;E10-E14;M60-M63;M89;K26;G12;E80;C22;N15;K51;C92;M34;D10-D36;O45;G92;C91;J18;G59;C94;R26;K86;T78;G31;J44;J80;H36;R00;F73;R50;D69;C60;F41;Q86;I60-I69;H16;B18;M31;L30;C95;C64-C68;I35;I67;E28;O43;C25;R64;I73;S06;C23;M33;K73;D47;K72;G40;Q96;L23;N97;B55;N19;K27;G70;J43;M94;D57;Q00;D82;E07;M00;K44;E00-E07;D75;O60;N10-N16;M35;I77	Y	Y
J45	M07	VARS	DB00161	L-Valine		N	N
J45	M07	HLA-DQB1	DB00071	Insulin Pork		N	N
J45	M07	DDAH2	DB00155	L-Citrulline		N	N
J45	M07	HLA-B	DB11294	Coccidioides immitis spherule		N	N
J45	M07	HLA-B	DB04464	N-Formylmethionine		N	N
J45	M07	HLA-B	DB01048	Abacavir	C80;G50;C50-C50;E10;C45;E16;Q85;M81;J81;C00-C97;E70-E90;I51;F81;Q87;I42;C18;L51;R63;Q93;B22;L91;K70;J67;L20;I46;B20-B24;A32;I10-I15;J60;D64;G30;K13;R60;I64;J63;K25;C00-D48;K65;E11;M62;L40;K83;D36;A41;C67;B54;B79;C50;K74;A48;I61;B67;M32;G41;K70-K77;G63;J45;T56;F84;N17-N19;R06;N03;B24;K50;I50;H35;R09;G72;M06;T14;I95;G93;F00;R52;K76;L94;M45;N04;J64;N18;C56;C61;C16;R21;C44;K75;I70;L50;H02;I20-I25;C83;J47;G35;T57;I25;E66;G20;A74;G95;L80;D59;G00-G99;F20;E88;Q06;M60-M63;M89;C22;N15;N25;K51;J30;C92;D10-D36;D61;C91;J18;G59;K86;T78;K37;J44;J80;H36;R00;R50;D69;F41;L30;M10;O43;R64;C25;S06;M33;G36;G03;I71;G40;L23;B55;N19;G70;J43;D57;Q00;D82;M00;K44;N17;O60;N10-N16;M35	Y	N	abacavir
J45	M07	HLA-B	DB01048	Abacavir	C80;G50;C50-C50;E10;C45;E16;Q85;M81;J81;C00-C97;E70-E90;I51;F81;Q87;I42;C18;L51;R63;Q93;B22;L91;K70;J67;L20;I46;B20-B24;A32;I10-I15;J60;D64;G30;K13;R60;I64;J63;K25;C00-D48;K65;E11;M62;L40;K83;D36;A41;C67;B54;B79;C50;K74;A48;I61;B67;M32;G41;K70-K77;G63;J45;T56;F84;N17-N19;R06;N03;B24;K50;I50;H35;R09;G72;M06;T14;I95;G93;F00;R52;K76;L94;M45;N04;J64;N18;C56;C61;C16;R21;C44;K75;I70;L50;H02;I20-I25;C83;J47;G35;T57;I25;E66;G20;A74;G95;L80;D59;G00-G99;F20;E88;Q06;M60-M63;M89;C22;N15;N25;K51;J30;C92;D10-D36;D61;C91;J18;G59;K86;T78;K37;J44;J80;H36;R00;R50;D69;F41;L30;M10;O43;R64;C25;S06;M33;G36;G03;I71;G40;L23;B55;N19;G70;J43;D57;Q00;D82;M00;K44;N17;O60;N10-N16;M35	Y	N	abacavir 300mg / lamivudine 150mg / zidovudine 300mg tablet
J45	M07	HLA-DQA2	DB00071	Insulin Pork		N	N
J45	M07	HLA-DRB1	DB05259	Glatiramer		N	N
J45	M07	CFB	DB04491	Diisopropylphosphono Group		N	N
J45	M07	CFB	DB14533	Zinc chloride	F98;Q24;L44;N32;C50-C50;E83;E10;E16;O24;L12;N30;F81;D68;E21;D33;Q02;I26;I10-I15;D64;G30;K13;I64;N46;N90;C06;E72;M62;A41;Q53;F17;L10;Q90;Q78;K29;D84;N17-N19;F99;D56;R40;E14;G45;A49;M45;N18;L50;C83;Q79;R35;G35;A74;G95;D59;H81;G00-G99;G96;C22;K51;G92;K86;N40-N51;K63;H36;R50;I35;I73;M10;O43;C02;E22;S06;G40;L23;F51;J43;D82;O60;M60;C80;R73;G50;C85;F25;C00-C97;K92;H40-H42;P21;I51;N83;M16;R51;I42;L51;R63;T67;Q93;K70;C46;L20;I46;D55-D59;G62;G71;A32;P29;F90;R60;H49;E85;K25;K65;C84;E78;E11;D70;G61;D36;L25;Q04;K74;C90;I61;C15;G63;T56;N03;N80;H35;F40;H93;I95;K76;J62;C26;J47;T57;G82;E79;D05;G20;F10;D46;L80;F20;Q61;E88;M89;K26;N25;D10-D36;J18;G59;G31;F73;Q86;H16;C25;M33;B55;G60;K44;Q15;D75;Q06;N20;C45;O14;F52;G21;J81;F39;E70-E90;H06;C71;C18;L91;H91;B20-B24;Q21;E84;J60;R29;D83;J63;F30-F39;C00-D48;D50;C50;O03;N50;B67;M32;G41;K70-K77;J45;C93;F31;E87;K50;I50;E34;R09;J13;M06;F45;G93;F00;F80;L94;M08;C56;F99-F99;C61;N39;C74;C16;R21;C44;G53;H02;H40;C82;I25;I60;K58;C92;C81;K37;J44;D45;F41;B18;L30;C64-C68;E28;R64;K73;M87;K72;Q96;N97;K27;Q00;M00;Q44;N10-N16;M35;C55;I77;I20;F03;K21;Q85;M81;F44;K05;F63;T09;Q87;R27;B22;J95;P05;B65;I47;A30;E75;L40;Q28;K83;C67;B54;B79;L64;A48;F84;R06;B24;E50;G72;T14;R52;N41;F14;N04;L66;K75;I70;I20-I25;E66;G47;G25;J42;E10-E14;M60-M63;N15;D61;C91;R57;T78;J80;R00;D69;M31;C95;C23;G03;D47;I71;N19;R05;D57;N17;R25;C60	Y	N
J45	M07	CFB	DB02459	4-Guanidinobenzoic Acid		N	N
J45	M07	CFB	DB06503	MLN2222		N	N
J45	M07	CFB	DB14487	Zinc acetate	C80;Q24;R73;I20;G50;C50-C50;E83;N32;F03;N20;E10;K21;C45;G90;E16;C85;O14;M81;F44;J81;G24;C00-C97;F63;I49;P21;I51;T09;L12;H06;M16;F81;C71;D68;K08;R51;D33;I42;C18;L51;R63;T67;B22;K70;J67;C46;L20;I46;D55-D59;B20-B24;A32;P05;E84;I10-I15;J60;D64;G30;K13;F90;R60;I64;H49;J63;K25;N46;C00-D48;C84;E78;D50;N90;C06;E72;E11;E75;M62;L40;Q28;K83;D36;L25;A41;C67;B54;C50;Q53;K74;O03;A48;C90;I61;C15;F17;M32;G41;K70-K77;G63;J45;Q90;Q78;C93;K29;T56;F84;F31;Q35;D56;B24;K50;N80;I50;H35;R09;G72;D75;J13;M06;E14;T14;I95;G93;A49;F00;R52;N41;K76;J62;L94;M08;F14;J64;N18;C56;C61;C26;C74;C16;C44;K75;I70;L50;L29;C83;G53;I20-I25;H26;J47;H40;G35;E22;T57;C82;I25;D05;E66;G47;G20;A74;G95;L80;D46;D59;I60;K58;G00-G99;F20;D09;J42;C24;E10-E14;M60-M63;M89;Q54;K26;C22;N15;K51;C92;D10-D36;G92;C91;J18;G59;C94;K86;C81;C88;D22;T78;K02;K37;G31;J44;J80;K63;H36;R00;F73;R50;F41;H90;H16;E30;M31;C95;C64-C68;M10;E28;O43;C02;R64;S06;Q89;J96;C25;C23;M33;K73;K72;G40;L23;N97;B55;K27;D72;J43;D57;E07;M00;K44;E00-E07;N17;O60;M35;C55;C60	Y	N
J45	M07	CFB	DB01593	Zinc	F98;Q24;L44;N32;C50-C50;E83;E10;R20;E16;A15-A19;O24;L12;N30;F81;D68;F95;E21;D33;Q02;F06;I26;Q74;I10-I15;D64;G30;B37;K13;I64;Q80;N46;N90;C06;E72;M62;Q36;M15-M19;A41;J98;Q13;Q53;F17;L10;Q90;Q78;K29;D84;N17-N19;F99;D56;H52;R40;E14;G45;A49;I68;M91-M94;M45;J64;N18;M30;L50;L29;C83;Q79;C37;K80;R35;G35;L70;Q05;D73;O40;A74;G95;E26;D59;H81;G00-G99;G96;M88;C24;R23;J33;C22;K51;G92;O45;K86;N40-N51;Q75;K63;H36;R50;J12;J93;I35;C02;E22;M10;O43;S06;G36;C52;G40;L23;F51;D72;J43;D82;E00-E07;O60;M60;P57;C80;R73;G50;L88;F02;G91;C85;I63;I85;J00-J99;C00-C97;F25;K92;H40-H42;P21;I51;N83;M16;R51;I42;L51;R63;T67;Q93;Q30-Q34;K70;C46;L20;D55-D59;I46;G71;I82;D74;A32;P29;F90;E23;R60;H49;E85;K25;K65;C84;E78;E11;D70;A81;N40;P22;D36;L25;Q04;I15;K74;C90;I61;C15;M25;G63;T56;G10;N03;N80;D25;H35;F40;M13;Q81;I95;G43;R43;K76;J62;C26;L81;H26;J47;E55;T57;E53;D05;D86;G20;B50;H44;L80;D46;F10;F20;Q61;E88;E51;O01;M89;Q54;K26;G12;T88;I86;N25;D10-D36;J18;G59;G31;F73;A23;Q86;H16;G56;C38;I67;C25;M33;Q69;B55;B44;G60;K44;Q15;D75;Q06;T53;N20;C45;O14;F52;K59;G21;J81;F39;E70-E90;H06;C71;C18;Q23;L91;J67;H91;B20-B24;Q82;Q21;H18;E84;J60;R29;Q00-Q07;D83;J63;F30-F39;C00-D48;F43;D50;Q70;K90;G23;C50;O03;N50;B67;M32;G41;K70-K77;J45;C93;F31;E87;L73;K50;I50;E34;R09;J13;M06;M41;G93;C66;F00;F80;Q43;R31;M08;L94;K00;M54;C56;C61;F99-F99;N39;C74;C16;R21;C44;G53;H02;M05-M14;H47;H27;H40;E24;C82;L62;I25;I60;K58;D09;N21;E80;E03;C92;C81;D22;K37;J44;D45;F41;B18;I60-I69;L30;C64-C68;A78;E28;R64;J96;R56;K73;M87;M00-M25;K72;A86;Q96;N97;K27;G70;M94;Q00;E07;M00;Q44;N10-N16;M35;C55;I77;Q34;I20;F03;K21;Q85;M81;F44;L63;K05;G24;F63;I49;T09;F60;Q87;R27;B22;J95;R44;P05;B65;R33;I47;Q56;N20-N23;R19;E75;L40;Q28;L24;K83;C67;B54;B79;L64;A48;C62;A31;Q25;F84;F42;B25;Q35;R06;B24;E61;E50;B34;G72;T14;R52;Q65-Q79;S26;N41;F82;N91;P83;F14;N04;L66;K75;I70;E71;I20-I25;D18;E27;D65;E66;I84;G47;H25-H28;G25;H54;Q07;J42;E10-E14;M60-M63;J84;N15;J30;M34;D61;C91;C94;R26;K20;R57;R95;T78;J80;A39;R00;D69;E30;M31;F91;C95;C23;Q89;G03;D47;I71;M19;N19;R05;D57;N17;R25;C60	Y	Y	imedeen tablet
J45	M07	CFB	DB01593	Zinc	F98;Q24;L44;N32;C50-C50;E83;E10;R20;E16;A15-A19;O24;L12;N30;F81;D68;F95;E21;D33;Q02;F06;I26;Q74;I10-I15;D64;G30;B37;K13;I64;Q80;N46;N90;C06;E72;M62;Q36;M15-M19;A41;J98;Q13;Q53;F17;L10;Q90;Q78;K29;D84;N17-N19;F99;D56;H52;R40;E14;G45;A49;I68;M91-M94;M45;J64;N18;M30;L50;L29;C83;Q79;C37;K80;R35;G35;L70;Q05;D73;O40;A74;G95;E26;D59;H81;G00-G99;G96;M88;C24;R23;J33;C22;K51;G92;O45;K86;N40-N51;Q75;K63;H36;R50;J12;J93;I35;C02;E22;M10;O43;S06;G36;C52;G40;L23;F51;D72;J43;D82;E00-E07;O60;M60;P57;C80;R73;G50;L88;F02;G91;C85;I63;I85;J00-J99;C00-C97;F25;K92;H40-H42;P21;I51;N83;M16;R51;I42;L51;R63;T67;Q93;Q30-Q34;K70;C46;L20;D55-D59;I46;G71;I82;D74;A32;P29;F90;E23;R60;H49;E85;K25;K65;C84;E78;E11;D70;A81;N40;P22;D36;L25;Q04;I15;K74;C90;I61;C15;M25;G63;T56;G10;N03;N80;D25;H35;F40;M13;Q81;I95;G43;R43;K76;J62;C26;L81;H26;J47;E55;T57;E53;D05;D86;G20;B50;H44;L80;D46;F10;F20;Q61;E88;E51;O01;M89;Q54;K26;G12;T88;I86;N25;D10-D36;J18;G59;G31;F73;A23;Q86;H16;G56;C38;I67;C25;M33;Q69;B55;B44;G60;K44;Q15;D75;Q06;T53;N20;C45;O14;F52;K59;G21;J81;F39;E70-E90;H06;C71;C18;Q23;L91;J67;H91;B20-B24;Q82;Q21;H18;E84;J60;R29;Q00-Q07;D83;J63;F30-F39;C00-D48;F43;D50;Q70;K90;G23;C50;O03;N50;B67;M32;G41;K70-K77;J45;C93;F31;E87;L73;K50;I50;E34;R09;J13;M06;M41;G93;C66;F00;F80;Q43;R31;M08;L94;K00;M54;C56;C61;F99-F99;N39;C74;C16;R21;C44;G53;H02;M05-M14;H47;H27;H40;E24;C82;L62;I25;I60;K58;D09;N21;E80;E03;C92;C81;D22;K37;J44;D45;F41;B18;I60-I69;L30;C64-C68;A78;E28;R64;J96;R56;K73;M87;M00-M25;K72;A86;Q96;N97;K27;G70;M94;Q00;E07;M00;Q44;N10-N16;M35;C55;I77;Q34;I20;F03;K21;Q85;M81;F44;L63;K05;G24;F63;I49;T09;F60;Q87;R27;B22;J95;R44;P05;B65;R33;I47;Q56;N20-N23;R19;E75;L40;Q28;L24;K83;C67;B54;B79;L64;A48;C62;A31;Q25;F84;F42;B25;Q35;R06;B24;E61;E50;B34;G72;T14;R52;Q65-Q79;S26;N41;F82;N91;P83;F14;N04;L66;K75;I70;E71;I20-I25;D18;E27;D65;E66;I84;G47;H25-H28;G25;H54;Q07;J42;E10-E14;M60-M63;J84;N15;J30;M34;D61;C91;C94;R26;K20;R57;R95;T78;J80;A39;R00;D69;E30;M31;F91;C95;C23;Q89;G03;D47;I71;M19;N19;R05;D57;N17;R25;C60	Y	Y	zineryt topical solution
J45	M07	CFB	DB01593	Zinc	F98;Q24;L44;N32;C50-C50;E83;E10;R20;E16;A15-A19;O24;L12;N30;F81;D68;F95;E21;D33;Q02;F06;I26;Q74;I10-I15;D64;G30;B37;K13;I64;Q80;N46;N90;C06;E72;M62;Q36;M15-M19;A41;J98;Q13;Q53;F17;L10;Q90;Q78;K29;D84;N17-N19;F99;D56;H52;R40;E14;G45;A49;I68;M91-M94;M45;J64;N18;M30;L50;L29;C83;Q79;C37;K80;R35;G35;L70;Q05;D73;O40;A74;G95;E26;D59;H81;G00-G99;G96;M88;C24;R23;J33;C22;K51;G92;O45;K86;N40-N51;Q75;K63;H36;R50;J12;J93;I35;C02;E22;M10;O43;S06;G36;C52;G40;L23;F51;D72;J43;D82;E00-E07;O60;M60;P57;C80;R73;G50;L88;F02;G91;C85;I63;I85;J00-J99;C00-C97;F25;K92;H40-H42;P21;I51;N83;M16;R51;I42;L51;R63;T67;Q93;Q30-Q34;K70;C46;L20;D55-D59;I46;G71;I82;D74;A32;P29;F90;E23;R60;H49;E85;K25;K65;C84;E78;E11;D70;A81;N40;P22;D36;L25;Q04;I15;K74;C90;I61;C15;M25;G63;T56;G10;N03;N80;D25;H35;F40;M13;Q81;I95;G43;R43;K76;J62;C26;L81;H26;J47;E55;T57;E53;D05;D86;G20;B50;H44;L80;D46;F10;F20;Q61;E88;E51;O01;M89;Q54;K26;G12;T88;I86;N25;D10-D36;J18;G59;G31;F73;A23;Q86;H16;G56;C38;I67;C25;M33;Q69;B55;B44;G60;K44;Q15;D75;Q06;T53;N20;C45;O14;F52;K59;G21;J81;F39;E70-E90;H06;C71;C18;Q23;L91;J67;H91;B20-B24;Q82;Q21;H18;E84;J60;R29;Q00-Q07;D83;J63;F30-F39;C00-D48;F43;D50;Q70;K90;G23;C50;O03;N50;B67;M32;G41;K70-K77;J45;C93;F31;E87;L73;K50;I50;E34;R09;J13;M06;M41;G93;C66;F00;F80;Q43;R31;M08;L94;K00;M54;C56;C61;F99-F99;N39;C74;C16;R21;C44;G53;H02;M05-M14;H47;H27;H40;E24;C82;L62;I25;I60;K58;D09;N21;E80;E03;C92;C81;D22;K37;J44;D45;F41;B18;I60-I69;L30;C64-C68;A78;E28;R64;J96;R56;K73;M87;M00-M25;K72;A86;Q96;N97;K27;G70;M94;Q00;E07;M00;Q44;N10-N16;M35;C55;I77;Q34;I20;F03;K21;Q85;M81;F44;L63;K05;G24;F63;I49;T09;F60;Q87;R27;B22;J95;R44;P05;B65;R33;I47;Q56;N20-N23;R19;E75;L40;Q28;L24;K83;C67;B54;B79;L64;A48;C62;A31;Q25;F84;F42;B25;Q35;R06;B24;E61;E50;B34;G72;T14;R52;Q65-Q79;S26;N41;F82;N91;P83;F14;N04;L66;K75;I70;E71;I20-I25;D18;E27;D65;E66;I84;G47;H25-H28;G25;H54;Q07;J42;E10-E14;M60-M63;J84;N15;J30;M34;D61;C91;C94;R26;K20;R57;R95;T78;J80;A39;R00;D69;E30;M31;F91;C95;C23;Q89;G03;D47;I71;M19;N19;R05;D57;N17;R25;C60	Y	Y	zinc product	0.025
J45	M07	NEU1	DB00198	Oseltamivir	R60;I64;J63;I95;T14;N46;C22;C50-C50;J18;C91;E10;F14;C45;N40-N51;L40;Q28;C56;N18;C61;M81;F44;L66;C16;T78;K83;G31;K75;J44;I70;L64;C50;I20-I25;R50;K74;O03;C90;I51;N50;O24;F17;M32;C95;R64;M33;S06;R51;I42;L51;B22;F84;G40;I25;E66;L20;N97;B55;G20;K50;K70;C46;N80;I50;D59;R09;E34;K44;I10-I15;F20;N17;O60;K13;M06	N	N
J45	M07	CYP21A2	DB01026	Ketoconazole	Q24;N32;C50-C50;E83;E10;E16;O24;L12;N30;F81;F95;D68;D33;I26;I10-I15;D64;G30;B37;K13;I64;R41;N46;C06;M62;A41;Q53;F17;N48;Q90;Q78;K29;D84;B39;F99;D56;N17-N19;R40;H57;E14;G45;A49;J64;N18;L50;L29;C83;Q79;G35;G81;L70;Q05;D73;A74;G95;E26;D59;H81;G00-G99;G96;C22;K51;G92;O45;K86;G83;N40-N51;K63;H36;R50;I35;I73;M10;O43;C02;E22;S06;G40;L23;D72;J43;E00-E07;O60;M60;P57;C80;R73;G50;L88;C85;I63;F25;C00-C97;P21;I51;N83;M16;R51;I42;L51;R63;K70;C46;L20;I46;D55-D59;G62;D74;A32;F90;R60;E23;H49;K25;C84;N96;E78;E11;A81;N40;D36;L25;K74;C90;I61;R17;C15;G63;T56;N80;D25;H35;F40;I95;G43;K76;J62;C26;H26;J47;E55;T57;G20;B50;H44;F10;D46;L80;F20;Q61;E88;M89;Q54;K26;G12;D10-D36;M86;J18;G59;P59;G31;F73;A23;Q86;H16;C25;M33;B55;B44;K44;D75;Q06;B43;N20;C45;O14;B36;F52;K59;G21;J81;E70-E90;H06;C71;C18;L91;H91;B20-B24;Q21;E84;H18;J60;J63;C00-D48;B40;C50;O03;N50;M32;G41;K70-K77;J45;C93;B49;F31;E87;L73;K50;I50;E34;R09;J13;M06;G93;F00;C66;R31;L94;M08;C56;C61;F99-F99;N39;C74;C16;C44;G53;H47;H40;E24;C82;R25;I25;I60;D09;N21;E80;B35-B49;C92;C81;J44;F41;L30;C64-C68;A78;G80;E28;R64;B45;K73;K72;Q96;N97;K27;G70;Q00;E07;M00;Q44;N10-N16;M35;C55;I77;I20;K21;M81;L63;F44;I49;T09;Q87;B22;B35;P05;I47;E75;L40;Q28;L24;K83;C67;B54;L64;A48;A31;F84;R06;B25;Q35;B24;G72;B47;L68;T14;R52;N91;P83;F14;N04;L66;K75;I70;I20-I25;E27;D65;E66;G47;R18;G25;J42;E10-E14;M60-M63;N15;M34;D61;C91;R57;T78;J80;R00;D69;E30;M31;F91;C95;C23;N19;D57;N17;J67	Y	N	ketoconazole 2% cream
J45	M07	CYP21A2	DB01026	Ketoconazole	Q24;N32;C50-C50;E83;E10;E16;O24;L12;N30;F81;F95;D68;D33;I26;I10-I15;D64;G30;B37;K13;I64;R41;N46;C06;M62;A41;Q53;F17;N48;Q90;Q78;K29;D84;B39;F99;D56;N17-N19;R40;H57;E14;G45;A49;J64;N18;L50;L29;C83;Q79;G35;G81;L70;Q05;D73;A74;G95;E26;D59;H81;G00-G99;G96;C22;K51;G92;O45;K86;G83;N40-N51;K63;H36;R50;I35;I73;M10;O43;C02;E22;S06;G40;L23;D72;J43;E00-E07;O60;M60;P57;C80;R73;G50;L88;C85;I63;F25;C00-C97;P21;I51;N83;M16;R51;I42;L51;R63;K70;C46;L20;I46;D55-D59;G62;D74;A32;F90;R60;E23;H49;K25;C84;N96;E78;E11;A81;N40;D36;L25;K74;C90;I61;R17;C15;G63;T56;N80;D25;H35;F40;I95;G43;K76;J62;C26;H26;J47;E55;T57;G20;B50;H44;F10;D46;L80;F20;Q61;E88;M89;Q54;K26;G12;D10-D36;M86;J18;G59;P59;G31;F73;A23;Q86;H16;C25;M33;B55;B44;K44;D75;Q06;B43;N20;C45;O14;B36;F52;K59;G21;J81;E70-E90;H06;C71;C18;L91;H91;B20-B24;Q21;E84;H18;J60;J63;C00-D48;B40;C50;O03;N50;M32;G41;K70-K77;J45;C93;B49;F31;E87;L73;K50;I50;E34;R09;J13;M06;G93;F00;C66;R31;L94;M08;C56;C61;F99-F99;N39;C74;C16;C44;G53;H47;H40;E24;C82;R25;I25;I60;D09;N21;E80;B35-B49;C92;C81;J44;F41;L30;C64-C68;A78;G80;E28;R64;B45;K73;K72;Q96;N97;K27;G70;Q00;E07;M00;Q44;N10-N16;M35;C55;I77;I20;K21;M81;L63;F44;I49;T09;Q87;B22;B35;P05;I47;E75;L40;Q28;L24;K83;C67;B54;L64;A48;A31;F84;R06;B25;Q35;B24;G72;B47;L68;T14;R52;N91;P83;F14;N04;L66;K75;I70;I20-I25;E27;D65;E66;G47;R18;G25;J42;E10-E14;M60-M63;N15;M34;D61;C91;R57;T78;J80;R00;D69;E30;M31;F91;C95;C23;N19;D57;N17;J67	Y	N	ketoconazole 2% shampoo
J45	M07	CYP21A2	DB01026	Ketoconazole	Q24;N32;C50-C50;E83;E10;E16;O24;L12;N30;F81;F95;D68;D33;I26;I10-I15;D64;G30;B37;K13;I64;R41;N46;C06;M62;A41;Q53;F17;N48;Q90;Q78;K29;D84;B39;F99;D56;N17-N19;R40;H57;E14;G45;A49;J64;N18;L50;L29;C83;Q79;G35;G81;L70;Q05;D73;A74;G95;E26;D59;H81;G00-G99;G96;C22;K51;G92;O45;K86;G83;N40-N51;K63;H36;R50;I35;I73;M10;O43;C02;E22;S06;G40;L23;D72;J43;E00-E07;O60;M60;P57;C80;R73;G50;L88;C85;I63;F25;C00-C97;P21;I51;N83;M16;R51;I42;L51;R63;K70;C46;L20;I46;D55-D59;G62;D74;A32;F90;R60;E23;H49;K25;C84;N96;E78;E11;A81;N40;D36;L25;K74;C90;I61;R17;C15;G63;T56;N80;D25;H35;F40;I95;G43;K76;J62;C26;H26;J47;E55;T57;G20;B50;H44;F10;D46;L80;F20;Q61;E88;M89;Q54;K26;G12;D10-D36;M86;J18;G59;P59;G31;F73;A23;Q86;H16;C25;M33;B55;B44;K44;D75;Q06;B43;N20;C45;O14;B36;F52;K59;G21;J81;E70-E90;H06;C71;C18;L91;H91;B20-B24;Q21;E84;H18;J60;J63;C00-D48;B40;C50;O03;N50;M32;G41;K70-K77;J45;C93;B49;F31;E87;L73;K50;I50;E34;R09;J13;M06;G93;F00;C66;R31;L94;M08;C56;C61;F99-F99;N39;C74;C16;C44;G53;H47;H40;E24;C82;R25;I25;I60;D09;N21;E80;B35-B49;C92;C81;J44;F41;L30;C64-C68;A78;G80;E28;R64;B45;K73;K72;Q96;N97;K27;G70;Q00;E07;M00;Q44;N10-N16;M35;C55;I77;I20;K21;M81;L63;F44;I49;T09;Q87;B22;B35;P05;I47;E75;L40;Q28;L24;K83;C67;B54;L64;A48;A31;F84;R06;B25;Q35;B24;G72;B47;L68;T14;R52;N91;P83;F14;N04;L66;K75;I70;I20-I25;E27;D65;E66;G47;R18;G25;J42;E10-E14;M60-M63;N15;M34;D61;C91;R57;T78;J80;R00;D69;E30;M31;F91;C95;C23;N19;D57;N17;J67	Y	N	nizoral 2% cream
J45	M07	CYP21A2	DB01026	Ketoconazole	Q24;N32;C50-C50;E83;E10;E16;O24;L12;N30;F81;F95;D68;D33;I26;I10-I15;D64;G30;B37;K13;I64;R41;N46;C06;M62;A41;Q53;F17;N48;Q90;Q78;K29;D84;B39;F99;D56;N17-N19;R40;H57;E14;G45;A49;J64;N18;L50;L29;C83;Q79;G35;G81;L70;Q05;D73;A74;G95;E26;D59;H81;G00-G99;G96;C22;K51;G92;O45;K86;G83;N40-N51;K63;H36;R50;I35;I73;M10;O43;C02;E22;S06;G40;L23;D72;J43;E00-E07;O60;M60;P57;C80;R73;G50;L88;C85;I63;F25;C00-C97;P21;I51;N83;M16;R51;I42;L51;R63;K70;C46;L20;I46;D55-D59;G62;D74;A32;F90;R60;E23;H49;K25;C84;N96;E78;E11;A81;N40;D36;L25;K74;C90;I61;R17;C15;G63;T56;N80;D25;H35;F40;I95;G43;K76;J62;C26;H26;J47;E55;T57;G20;B50;H44;F10;D46;L80;F20;Q61;E88;M89;Q54;K26;G12;D10-D36;M86;J18;G59;P59;G31;F73;A23;Q86;H16;C25;M33;B55;B44;K44;D75;Q06;B43;N20;C45;O14;B36;F52;K59;G21;J81;E70-E90;H06;C71;C18;L91;H91;B20-B24;Q21;E84;H18;J60;J63;C00-D48;B40;C50;O03;N50;M32;G41;K70-K77;J45;C93;B49;F31;E87;L73;K50;I50;E34;R09;J13;M06;G93;F00;C66;R31;L94;M08;C56;C61;F99-F99;N39;C74;C16;C44;G53;H47;H40;E24;C82;R25;I25;I60;D09;N21;E80;B35-B49;C92;C81;J44;F41;L30;C64-C68;A78;G80;E28;R64;B45;K73;K72;Q96;N97;K27;G70;Q00;E07;M00;Q44;N10-N16;M35;C55;I77;I20;K21;M81;L63;F44;I49;T09;Q87;B22;B35;P05;I47;E75;L40;Q28;L24;K83;C67;B54;L64;A48;A31;F84;R06;B25;Q35;B24;G72;B47;L68;T14;R52;N91;P83;F14;N04;L66;K75;I70;I20-I25;E27;D65;E66;G47;R18;G25;J42;E10-E14;M60-M63;N15;M34;D61;C91;R57;T78;J80;R00;D69;E30;M31;F91;C95;C23;N19;D57;N17;J67	Y	N	nizoral 20mg/ml shampoo
J45	M07	CYP21A2	DB01026	Ketoconazole	Q24;N32;C50-C50;E83;E10;E16;O24;L12;N30;F81;F95;D68;D33;I26;I10-I15;D64;G30;B37;K13;I64;R41;N46;C06;M62;A41;Q53;F17;N48;Q90;Q78;K29;D84;B39;F99;D56;N17-N19;R40;H57;E14;G45;A49;J64;N18;L50;L29;C83;Q79;G35;G81;L70;Q05;D73;A74;G95;E26;D59;H81;G00-G99;G96;C22;K51;G92;O45;K86;G83;N40-N51;K63;H36;R50;I35;I73;M10;O43;C02;E22;S06;G40;L23;D72;J43;E00-E07;O60;M60;P57;C80;R73;G50;L88;C85;I63;F25;C00-C97;P21;I51;N83;M16;R51;I42;L51;R63;K70;C46;L20;I46;D55-D59;G62;D74;A32;F90;R60;E23;H49;K25;C84;N96;E78;E11;A81;N40;D36;L25;K74;C90;I61;R17;C15;G63;T56;N80;D25;H35;F40;I95;G43;K76;J62;C26;H26;J47;E55;T57;G20;B50;H44;F10;D46;L80;F20;Q61;E88;M89;Q54;K26;G12;D10-D36;M86;J18;G59;P59;G31;F73;A23;Q86;H16;C25;M33;B55;B44;K44;D75;Q06;B43;N20;C45;O14;B36;F52;K59;G21;J81;E70-E90;H06;C71;C18;L91;H91;B20-B24;Q21;E84;H18;J60;J63;C00-D48;B40;C50;O03;N50;M32;G41;K70-K77;J45;C93;B49;F31;E87;L73;K50;I50;E34;R09;J13;M06;G93;F00;C66;R31;L94;M08;C56;C61;F99-F99;N39;C74;C16;C44;G53;H47;H40;E24;C82;R25;I25;I60;D09;N21;E80;B35-B49;C92;C81;J44;F41;L30;C64-C68;A78;G80;E28;R64;B45;K73;K72;Q96;N97;K27;G70;Q00;E07;M00;Q44;N10-N16;M35;C55;I77;I20;K21;M81;L63;F44;I49;T09;Q87;B22;B35;P05;I47;E75;L40;Q28;L24;K83;C67;B54;L64;A48;A31;F84;R06;B25;Q35;B24;G72;B47;L68;T14;R52;N91;P83;F14;N04;L66;K75;I70;I20-I25;E27;D65;E66;G47;R18;G25;J42;E10-E14;M60-M63;N15;M34;D61;C91;R57;T78;J80;R00;D69;E30;M31;F91;C95;C23;N19;D57;N17;J67	Y	N	ketoconazole
J45	M07	CYP21A2	DB01026	Ketoconazole	Q24;N32;C50-C50;E83;E10;E16;O24;L12;N30;F81;F95;D68;D33;I26;I10-I15;D64;G30;B37;K13;I64;R41;N46;C06;M62;A41;Q53;F17;N48;Q90;Q78;K29;D84;B39;F99;D56;N17-N19;R40;H57;E14;G45;A49;J64;N18;L50;L29;C83;Q79;G35;G81;L70;Q05;D73;A74;G95;E26;D59;H81;G00-G99;G96;C22;K51;G92;O45;K86;G83;N40-N51;K63;H36;R50;I35;I73;M10;O43;C02;E22;S06;G40;L23;D72;J43;E00-E07;O60;M60;P57;C80;R73;G50;L88;C85;I63;F25;C00-C97;P21;I51;N83;M16;R51;I42;L51;R63;K70;C46;L20;I46;D55-D59;G62;D74;A32;F90;R60;E23;H49;K25;C84;N96;E78;E11;A81;N40;D36;L25;K74;C90;I61;R17;C15;G63;T56;N80;D25;H35;F40;I95;G43;K76;J62;C26;H26;J47;E55;T57;G20;B50;H44;F10;D46;L80;F20;Q61;E88;M89;Q54;K26;G12;D10-D36;M86;J18;G59;P59;G31;F73;A23;Q86;H16;C25;M33;B55;B44;K44;D75;Q06;B43;N20;C45;O14;B36;F52;K59;G21;J81;E70-E90;H06;C71;C18;L91;H91;B20-B24;Q21;E84;H18;J60;J63;C00-D48;B40;C50;O03;N50;M32;G41;K70-K77;J45;C93;B49;F31;E87;L73;K50;I50;E34;R09;J13;M06;G93;F00;C66;R31;L94;M08;C56;C61;F99-F99;N39;C74;C16;C44;G53;H47;H40;E24;C82;R25;I25;I60;D09;N21;E80;B35-B49;C92;C81;J44;F41;L30;C64-C68;A78;G80;E28;R64;B45;K73;K72;Q96;N97;K27;G70;Q00;E07;M00;Q44;N10-N16;M35;C55;I77;I20;K21;M81;L63;F44;I49;T09;Q87;B22;B35;P05;I47;E75;L40;Q28;L24;K83;C67;B54;L64;A48;A31;F84;R06;B25;Q35;B24;G72;B47;L68;T14;R52;N91;P83;F14;N04;L66;K75;I70;I20-I25;E27;D65;E66;G47;R18;G25;J42;E10-E14;M60-M63;N15;M34;D61;C91;R57;T78;J80;R00;D69;E30;M31;F91;C95;C23;N19;D57;N17;J67	Y	N	ketopine 2% shampoo
J45	M07	RPS18	DB11638	Artenimol		N	N
K44	M07	HLA-B	DB11294	Coccidioides immitis spherule		N	N
K44	M07	HLA-B	DB04464	N-Formylmethionine		N	N
K44	M07	HLA-B	DB01048	Abacavir	C80;G50;C50-C50;E10;C45;E16;Q85;M81;J81;C00-C97;E70-E90;I51;F81;Q87;I42;C18;L51;R63;Q93;B22;L91;K70;J67;L20;I46;B20-B24;A32;I10-I15;J60;D64;G30;K13;R60;I64;J63;K25;C00-D48;K65;E11;M62;L40;K83;D36;A41;C67;B54;B79;C50;K74;A48;I61;B67;M32;G41;K70-K77;G63;J45;T56;F84;N17-N19;R06;N03;B24;K50;I50;H35;R09;G72;M06;T14;I95;G93;F00;R52;K76;L94;M45;N04;J64;N18;C56;C61;C16;R21;C44;K75;I70;L50;H02;I20-I25;C83;J47;G35;T57;I25;E66;G20;A74;G95;L80;D59;G00-G99;F20;E88;Q06;M60-M63;M89;C22;N15;N25;K51;J30;C92;D10-D36;D61;C91;J18;G59;K86;T78;K37;J44;J80;H36;R00;R50;D69;F41;L30;M10;O43;R64;C25;S06;M33;G36;G03;I71;G40;L23;B55;N19;G70;J43;D57;Q00;D82;M00;K44;N17;O60;N10-N16;M35	Y	N	abacavir
K44	M07	HLA-B	DB01048	Abacavir	C80;G50;C50-C50;E10;C45;E16;Q85;M81;J81;C00-C97;E70-E90;I51;F81;Q87;I42;C18;L51;R63;Q93;B22;L91;K70;J67;L20;I46;B20-B24;A32;I10-I15;J60;D64;G30;K13;R60;I64;J63;K25;C00-D48;K65;E11;M62;L40;K83;D36;A41;C67;B54;B79;C50;K74;A48;I61;B67;M32;G41;K70-K77;G63;J45;T56;F84;N17-N19;R06;N03;B24;K50;I50;H35;R09;G72;M06;T14;I95;G93;F00;R52;K76;L94;M45;N04;J64;N18;C56;C61;C16;R21;C44;K75;I70;L50;H02;I20-I25;C83;J47;G35;T57;I25;E66;G20;A74;G95;L80;D59;G00-G99;F20;E88;Q06;M60-M63;M89;C22;N15;N25;K51;J30;C92;D10-D36;D61;C91;J18;G59;K86;T78;K37;J44;J80;H36;R00;R50;D69;F41;L30;M10;O43;R64;C25;S06;M33;G36;G03;I71;G40;L23;B55;N19;G70;J43;D57;Q00;D82;M00;K44;N17;O60;N10-N16;M35	Y	N	abacavir 300mg / lamivudine 150mg / zidovudine 300mg tablet
K51	M07	CFB	DB04491	Diisopropylphosphono Group		N	N
K51	M07	CFB	DB14533	Zinc chloride	F98;Q24;L44;N32;C50-C50;E83;E10;E16;O24;L12;N30;F81;D68;E21;D33;Q02;I26;I10-I15;D64;G30;K13;I64;N46;N90;C06;E72;M62;A41;Q53;F17;L10;Q90;Q78;K29;D84;N17-N19;F99;D56;R40;E14;G45;A49;M45;N18;L50;C83;Q79;R35;G35;A74;G95;D59;H81;G00-G99;G96;C22;K51;G92;K86;N40-N51;K63;H36;R50;I35;I73;M10;O43;C02;E22;S06;G40;L23;F51;J43;D82;O60;M60;C80;R73;G50;C85;F25;C00-C97;K92;H40-H42;P21;I51;N83;M16;R51;I42;L51;R63;T67;Q93;K70;C46;L20;I46;D55-D59;G62;G71;A32;P29;F90;R60;H49;E85;K25;K65;C84;E78;E11;D70;G61;D36;L25;Q04;K74;C90;I61;C15;G63;T56;N03;N80;H35;F40;H93;I95;K76;J62;C26;J47;T57;G82;E79;D05;G20;F10;D46;L80;F20;Q61;E88;M89;K26;N25;D10-D36;J18;G59;G31;F73;Q86;H16;C25;M33;B55;G60;K44;Q15;D75;Q06;N20;C45;O14;F52;G21;J81;F39;E70-E90;H06;C71;C18;L91;H91;B20-B24;Q21;E84;J60;R29;D83;J63;F30-F39;C00-D48;D50;C50;O03;N50;B67;M32;G41;K70-K77;J45;C93;F31;E87;K50;I50;E34;R09;J13;M06;F45;G93;F00;F80;L94;M08;C56;F99-F99;C61;N39;C74;C16;R21;C44;G53;H02;H40;C82;I25;I60;K58;C92;C81;K37;J44;D45;F41;B18;L30;C64-C68;E28;R64;K73;M87;K72;Q96;N97;K27;Q00;M00;Q44;N10-N16;M35;C55;I77;I20;F03;K21;Q85;M81;F44;K05;F63;T09;Q87;R27;B22;J95;P05;B65;I47;A30;E75;L40;Q28;K83;C67;B54;B79;L64;A48;F84;R06;B24;E50;G72;T14;R52;N41;F14;N04;L66;K75;I70;I20-I25;E66;G47;G25;J42;E10-E14;M60-M63;N15;D61;C91;R57;T78;J80;R00;D69;M31;C95;C23;G03;D47;I71;N19;R05;D57;N17;R25;C60	Y	N
K51	M07	CFB	DB02459	4-Guanidinobenzoic Acid		N	N
K51	M07	CFB	DB06503	MLN2222		N	N
K51	M07	CFB	DB14487	Zinc acetate	C80;Q24;R73;I20;G50;C50-C50;E83;N32;F03;N20;E10;K21;C45;G90;E16;C85;O14;M81;F44;J81;G24;C00-C97;F63;I49;P21;I51;T09;L12;H06;M16;F81;C71;D68;K08;R51;D33;I42;C18;L51;R63;T67;B22;K70;J67;C46;L20;I46;D55-D59;B20-B24;A32;P05;E84;I10-I15;J60;D64;G30;K13;F90;R60;I64;H49;J63;K25;N46;C00-D48;C84;E78;D50;N90;C06;E72;E11;E75;M62;L40;Q28;K83;D36;L25;A41;C67;B54;C50;Q53;K74;O03;A48;C90;I61;C15;F17;M32;G41;K70-K77;G63;J45;Q90;Q78;C93;K29;T56;F84;F31;Q35;D56;B24;K50;N80;I50;H35;R09;G72;D75;J13;M06;E14;T14;I95;G93;A49;F00;R52;N41;K76;J62;L94;M08;F14;J64;N18;C56;C61;C26;C74;C16;C44;K75;I70;L50;L29;C83;G53;I20-I25;H26;J47;H40;G35;E22;T57;C82;I25;D05;E66;G47;G20;A74;G95;L80;D46;D59;I60;K58;G00-G99;F20;D09;J42;C24;E10-E14;M60-M63;M89;Q54;K26;C22;N15;K51;C92;D10-D36;G92;C91;J18;G59;C94;K86;C81;C88;D22;T78;K02;K37;G31;J44;J80;K63;H36;R00;F73;R50;F41;H90;H16;E30;M31;C95;C64-C68;M10;E28;O43;C02;R64;S06;Q89;J96;C25;C23;M33;K73;K72;G40;L23;N97;B55;K27;D72;J43;D57;E07;M00;K44;E00-E07;N17;O60;M35;C55;C60	Y	N
K51	M07	CFB	DB01593	Zinc	F98;Q24;L44;N32;C50-C50;E83;E10;R20;E16;A15-A19;O24;L12;N30;F81;D68;F95;E21;D33;Q02;F06;I26;Q74;I10-I15;D64;G30;B37;K13;I64;Q80;N46;N90;C06;E72;M62;Q36;M15-M19;A41;J98;Q13;Q53;F17;L10;Q90;Q78;K29;D84;N17-N19;F99;D56;H52;R40;E14;G45;A49;I68;M91-M94;M45;J64;N18;M30;L50;L29;C83;Q79;C37;K80;R35;G35;L70;Q05;D73;O40;A74;G95;E26;D59;H81;G00-G99;G96;M88;C24;R23;J33;C22;K51;G92;O45;K86;N40-N51;Q75;K63;H36;R50;J12;J93;I35;C02;E22;M10;O43;S06;G36;C52;G40;L23;F51;D72;J43;D82;E00-E07;O60;M60;P57;C80;R73;G50;L88;F02;G91;C85;I63;I85;J00-J99;C00-C97;F25;K92;H40-H42;P21;I51;N83;M16;R51;I42;L51;R63;T67;Q93;Q30-Q34;K70;C46;L20;D55-D59;I46;G71;I82;D74;A32;P29;F90;E23;R60;H49;E85;K25;K65;C84;E78;E11;D70;A81;N40;P22;D36;L25;Q04;I15;K74;C90;I61;C15;M25;G63;T56;G10;N03;N80;D25;H35;F40;M13;Q81;I95;G43;R43;K76;J62;C26;L81;H26;J47;E55;T57;E53;D05;D86;G20;B50;H44;L80;D46;F10;F20;Q61;E88;E51;O01;M89;Q54;K26;G12;T88;I86;N25;D10-D36;J18;G59;G31;F73;A23;Q86;H16;G56;C38;I67;C25;M33;Q69;B55;B44;G60;K44;Q15;D75;Q06;T53;N20;C45;O14;F52;K59;G21;J81;F39;E70-E90;H06;C71;C18;Q23;L91;J67;H91;B20-B24;Q82;Q21;H18;E84;J60;R29;Q00-Q07;D83;J63;F30-F39;C00-D48;F43;D50;Q70;K90;G23;C50;O03;N50;B67;M32;G41;K70-K77;J45;C93;F31;E87;L73;K50;I50;E34;R09;J13;M06;M41;G93;C66;F00;F80;Q43;R31;M08;L94;K00;M54;C56;C61;F99-F99;N39;C74;C16;R21;C44;G53;H02;M05-M14;H47;H27;H40;E24;C82;L62;I25;I60;K58;D09;N21;E80;E03;C92;C81;D22;K37;J44;D45;F41;B18;I60-I69;L30;C64-C68;A78;E28;R64;J96;R56;K73;M87;M00-M25;K72;A86;Q96;N97;K27;G70;M94;Q00;E07;M00;Q44;N10-N16;M35;C55;I77;Q34;I20;F03;K21;Q85;M81;F44;L63;K05;G24;F63;I49;T09;F60;Q87;R27;B22;J95;R44;P05;B65;R33;I47;Q56;N20-N23;R19;E75;L40;Q28;L24;K83;C67;B54;B79;L64;A48;C62;A31;Q25;F84;F42;B25;Q35;R06;B24;E61;E50;B34;G72;T14;R52;Q65-Q79;S26;N41;F82;N91;P83;F14;N04;L66;K75;I70;E71;I20-I25;D18;E27;D65;E66;I84;G47;H25-H28;G25;H54;Q07;J42;E10-E14;M60-M63;J84;N15;J30;M34;D61;C91;C94;R26;K20;R57;R95;T78;J80;A39;R00;D69;E30;M31;F91;C95;C23;Q89;G03;D47;I71;M19;N19;R05;D57;N17;R25;C60	Y	Y	imedeen tablet
K51	M07	CFB	DB01593	Zinc	F98;Q24;L44;N32;C50-C50;E83;E10;R20;E16;A15-A19;O24;L12;N30;F81;D68;F95;E21;D33;Q02;F06;I26;Q74;I10-I15;D64;G30;B37;K13;I64;Q80;N46;N90;C06;E72;M62;Q36;M15-M19;A41;J98;Q13;Q53;F17;L10;Q90;Q78;K29;D84;N17-N19;F99;D56;H52;R40;E14;G45;A49;I68;M91-M94;M45;J64;N18;M30;L50;L29;C83;Q79;C37;K80;R35;G35;L70;Q05;D73;O40;A74;G95;E26;D59;H81;G00-G99;G96;M88;C24;R23;J33;C22;K51;G92;O45;K86;N40-N51;Q75;K63;H36;R50;J12;J93;I35;C02;E22;M10;O43;S06;G36;C52;G40;L23;F51;D72;J43;D82;E00-E07;O60;M60;P57;C80;R73;G50;L88;F02;G91;C85;I63;I85;J00-J99;C00-C97;F25;K92;H40-H42;P21;I51;N83;M16;R51;I42;L51;R63;T67;Q93;Q30-Q34;K70;C46;L20;D55-D59;I46;G71;I82;D74;A32;P29;F90;E23;R60;H49;E85;K25;K65;C84;E78;E11;D70;A81;N40;P22;D36;L25;Q04;I15;K74;C90;I61;C15;M25;G63;T56;G10;N03;N80;D25;H35;F40;M13;Q81;I95;G43;R43;K76;J62;C26;L81;H26;J47;E55;T57;E53;D05;D86;G20;B50;H44;L80;D46;F10;F20;Q61;E88;E51;O01;M89;Q54;K26;G12;T88;I86;N25;D10-D36;J18;G59;G31;F73;A23;Q86;H16;G56;C38;I67;C25;M33;Q69;B55;B44;G60;K44;Q15;D75;Q06;T53;N20;C45;O14;F52;K59;G21;J81;F39;E70-E90;H06;C71;C18;Q23;L91;J67;H91;B20-B24;Q82;Q21;H18;E84;J60;R29;Q00-Q07;D83;J63;F30-F39;C00-D48;F43;D50;Q70;K90;G23;C50;O03;N50;B67;M32;G41;K70-K77;J45;C93;F31;E87;L73;K50;I50;E34;R09;J13;M06;M41;G93;C66;F00;F80;Q43;R31;M08;L94;K00;M54;C56;C61;F99-F99;N39;C74;C16;R21;C44;G53;H02;M05-M14;H47;H27;H40;E24;C82;L62;I25;I60;K58;D09;N21;E80;E03;C92;C81;D22;K37;J44;D45;F41;B18;I60-I69;L30;C64-C68;A78;E28;R64;J96;R56;K73;M87;M00-M25;K72;A86;Q96;N97;K27;G70;M94;Q00;E07;M00;Q44;N10-N16;M35;C55;I77;Q34;I20;F03;K21;Q85;M81;F44;L63;K05;G24;F63;I49;T09;F60;Q87;R27;B22;J95;R44;P05;B65;R33;I47;Q56;N20-N23;R19;E75;L40;Q28;L24;K83;C67;B54;B79;L64;A48;C62;A31;Q25;F84;F42;B25;Q35;R06;B24;E61;E50;B34;G72;T14;R52;Q65-Q79;S26;N41;F82;N91;P83;F14;N04;L66;K75;I70;E71;I20-I25;D18;E27;D65;E66;I84;G47;H25-H28;G25;H54;Q07;J42;E10-E14;M60-M63;J84;N15;J30;M34;D61;C91;C94;R26;K20;R57;R95;T78;J80;A39;R00;D69;E30;M31;F91;C95;C23;Q89;G03;D47;I71;M19;N19;R05;D57;N17;R25;C60	Y	Y	zineryt topical solution
K51	M07	CFB	DB01593	Zinc	F98;Q24;L44;N32;C50-C50;E83;E10;R20;E16;A15-A19;O24;L12;N30;F81;D68;F95;E21;D33;Q02;F06;I26;Q74;I10-I15;D64;G30;B37;K13;I64;Q80;N46;N90;C06;E72;M62;Q36;M15-M19;A41;J98;Q13;Q53;F17;L10;Q90;Q78;K29;D84;N17-N19;F99;D56;H52;R40;E14;G45;A49;I68;M91-M94;M45;J64;N18;M30;L50;L29;C83;Q79;C37;K80;R35;G35;L70;Q05;D73;O40;A74;G95;E26;D59;H81;G00-G99;G96;M88;C24;R23;J33;C22;K51;G92;O45;K86;N40-N51;Q75;K63;H36;R50;J12;J93;I35;C02;E22;M10;O43;S06;G36;C52;G40;L23;F51;D72;J43;D82;E00-E07;O60;M60;P57;C80;R73;G50;L88;F02;G91;C85;I63;I85;J00-J99;C00-C97;F25;K92;H40-H42;P21;I51;N83;M16;R51;I42;L51;R63;T67;Q93;Q30-Q34;K70;C46;L20;D55-D59;I46;G71;I82;D74;A32;P29;F90;E23;R60;H49;E85;K25;K65;C84;E78;E11;D70;A81;N40;P22;D36;L25;Q04;I15;K74;C90;I61;C15;M25;G63;T56;G10;N03;N80;D25;H35;F40;M13;Q81;I95;G43;R43;K76;J62;C26;L81;H26;J47;E55;T57;E53;D05;D86;G20;B50;H44;L80;D46;F10;F20;Q61;E88;E51;O01;M89;Q54;K26;G12;T88;I86;N25;D10-D36;J18;G59;G31;F73;A23;Q86;H16;G56;C38;I67;C25;M33;Q69;B55;B44;G60;K44;Q15;D75;Q06;T53;N20;C45;O14;F52;K59;G21;J81;F39;E70-E90;H06;C71;C18;Q23;L91;J67;H91;B20-B24;Q82;Q21;H18;E84;J60;R29;Q00-Q07;D83;J63;F30-F39;C00-D48;F43;D50;Q70;K90;G23;C50;O03;N50;B67;M32;G41;K70-K77;J45;C93;F31;E87;L73;K50;I50;E34;R09;J13;M06;M41;G93;C66;F00;F80;Q43;R31;M08;L94;K00;M54;C56;C61;F99-F99;N39;C74;C16;R21;C44;G53;H02;M05-M14;H47;H27;H40;E24;C82;L62;I25;I60;K58;D09;N21;E80;E03;C92;C81;D22;K37;J44;D45;F41;B18;I60-I69;L30;C64-C68;A78;E28;R64;J96;R56;K73;M87;M00-M25;K72;A86;Q96;N97;K27;G70;M94;Q00;E07;M00;Q44;N10-N16;M35;C55;I77;Q34;I20;F03;K21;Q85;M81;F44;L63;K05;G24;F63;I49;T09;F60;Q87;R27;B22;J95;R44;P05;B65;R33;I47;Q56;N20-N23;R19;E75;L40;Q28;L24;K83;C67;B54;B79;L64;A48;C62;A31;Q25;F84;F42;B25;Q35;R06;B24;E61;E50;B34;G72;T14;R52;Q65-Q79;S26;N41;F82;N91;P83;F14;N04;L66;K75;I70;E71;I20-I25;D18;E27;D65;E66;I84;G47;H25-H28;G25;H54;Q07;J42;E10-E14;M60-M63;J84;N15;J30;M34;D61;C91;C94;R26;K20;R57;R95;T78;J80;A39;R00;D69;E30;M31;F91;C95;C23;Q89;G03;D47;I71;M19;N19;R05;D57;N17;R25;C60	Y	Y	zinc product
K51	M07	C4A	DB00028	Immune Globulin Human		N	N
K51	M07	CSNK2B	DB00171	ATP	Q11;Q24;N32;C50-C50;E10;R20;E16;O24;N30;F81;D68;D33;Q02;F06;N94;I26;Q74;I10-I15;D64;G30;K13;I64;N46;N90;C06;M62;Q36;A41;Q53;F17;Q90;Q78;K29;N17-N19;F99;R40;E14;G45;A49;I68;M45;N18;L50;L29;C83;Q79;R35;G35;L70;D73;A74;G95;D59;H81;G00-G99;G96;M88;R23;C22;K51;G92;O45;K86;K63;N42;H36;R50;K07;I35;M10;E22;O43;C02;S06;G40;L23;J43;D82;O60;C80;R73;G50;L88;C85;I63;F25;C00-C97;K92;P21;I51;M16;R51;I42;L51;R63;K70;C46;L20;I46;R07;G71;A32;F90;R60;E23;H49;E85;K25;K65;C84;E78;E11;D36;L25;K74;I15;L82;C90;I61;C15;G63;T56;N03;N80;H35;F40;I95;G43;R43;K76;J62;C26;H26;J47;T57;D05;D86;G20;F10;D46;L80;F20;Q61;E88;M89;K26;G12;N25;D10-D36;J18;G59;G31;F73;Q86;H16;I67;C25;M33;B55;K44;Q06;N20;C45;O14;G21;J81;E70-E90;K22;H06;C71;C18;Q23;L91;H91;B20-B24;Q82;E84;H18;J60;R29;J63;C00-D48;D50;K90;C50;O03;B67;M32;G41;K70-K77;J45;C93;F31;E87;L73;K50;I50;R09;J13;M06;C66;G93;F00;R31;L94;M08;C56;F99-F99;C61;N39;C74;C16;C44;H02;E24;C82;I25;I60;D09;N21;E03;C92;C81;K37;J44;F41;I60-I69;L30;C64-C68;E28;R64;J96;K73;K72;Q96;N97;K27;Q00;M00;Q44;N10-N16;M35;I20;F03;K21;Q85;M81;F44;K05;G24;I49;T09;Q87;R27;B22;R12;J95;P05;B65;I47;E75;L40;Q28;K83;C67;B54;B79;L64;A48;R82;A31;F84;R06;B25;Q35;B24;E50;B34;G72;T14;R52;Q65-Q79;F14;N04;L66;K75;I70;I20-I25;D65;E66;G47;G25;J42;E10-E14;M60-M63;J84;N15;M34;D61;C91;R26;K20;R57;T78;J80;R00;D69;E30;M31;C95;C23;I71;N19;R05;D57;N17;R25;C60	Y	N
K51	M07	CSNK2B	DB04216	Quercetin	F98;Q24;L44;N32;C50-C50;E83;Q77;E10;R20;E16;F50;A15-A19;O24;L12;N30;F81;D68;F95;E21;D33;Q02;S72;F06;I26;Q74;I10-I15;D64;G30;K13;I64;Q80;N46;N90;C06;E72;M62;Q36;A41;J98;Q53;F17;N48;Q90;Q78;K29;D84;N17-N19;T71;N64;D56;F99;R40;H52;Q20;H57;B05;E14;G45;A49;I68;M91-M94;M45;J64;N18;M30;L50;L29;C83;Q79;C37;R35;G35;M91;L70;Q05;D73;O40;A74;G95;E26;D59;H81;G00-G99;G96;M88;C24;R23;B00;J33;C22;K51;G92;O45;K86;N40-N51;Q75;K63;H36;R50;J12;K07;J93;I35;I73;C02;E22;M10;O43;S06;C52;G40;L23;F51;D72;J43;D82;E00-E07;O60;M60;P57;C80;R73;G50;L88;G91;G90;C85;I63;J00-J99;C00-C97;F25;K92;H40-H42;P21;I51;N83;M16;R51;I42;L51;R63;T67;Q93;Q30-Q34;K70;C46;L20;D55-D59;R07;I46;G62;G71;I82;D74;A32;P29;F90;E23;R60;H49;E85;K25;K65;C84;E78;L53;E11;D70;A81;N40;G61;P22;D36;L25;I15;K74;L82;C90;I61;C15;G63;T56;G10;N03;N80;D25;H35;F40;M13;Q81;H93;I95;G43;K76;J62;C26;L81;H26;J47;A01;E55;T57;G82;S07;E79;D05;D86;G20;B50;H44;L80;D46;F10;F20;Q61;E88;E51;M89;Q54;K26;G12;N25;D10-D36;J18;G59;P59;E06;E63;G31;Q68;F73;Q86;H16;G56;C38;I67;C25;M33;Q69;I34;B55;G60;K44;Q15;D75;Q06;N20;C45;O14;F52;K40;K59;G21;J81;F39;E70-E90;K22;H06;C71;K08;C18;Q23;L91;J67;H91;B20-B24;Q82;Q21;H18;E84;J60;R29;Q00-Q07;D83;J63;F30-F39;C00-D48;D50;Q70;S09;K90;G23;C50;O03;N50;B67;M32;G41;K70-K77;M79;J45;C93;F31;E87;L73;K50;I50;E34;R09;J13;M06;M41;G93;C66;F00;Q43;R31;M08;L94;H10-H13;K00;H53;M54;C56;C61;F99-F99;N39;C74;C16;R21;C44;G53;H02;M05-M14;H47;H27;H40;E24;C82;L62;I25;S00-S09;I60;K58;D09;N21;E80;E03;C92;C81;C88;K37;J44;D45;F41;B18;I60-I69;L30;C64-C68;A78;R64;E28;G80;J96;R56;K73;M87;H46;K72;Q96;N97;K27;G70;M94;Q00;E07;M00;Q44;N10-N16;M35;C55;I77;B66;Q34;I20;F03;K21;Q85;M81;F44;L63;K05;G24;F63;D58;I49;T09;F60;Q87;R27;B22;R12;J95;P05;B65;R33;I47;Q56;F22;A30;R19;E75;L40;Q28;L24;K83;C67;B54;B79;E40-E46;L64;N60-N64;A48;R82;M43;C62;A31;Q25;F84;F42;B25;Q35;R06;B24;H11;E61;E50;B34;G72;L68;T14;R52;Q65-Q79;S26;N41;F82;N91;P83;S00;F14;N04;L66;I72;K75;I70;E71;I20-I25;Q66;E74;D18;D65;E66;G47;I84;R18;H25-H28;G25;Q07;J42;E10-E14;M60-M63;J84;A91;N15;J30;M34;D61;C91;C94;R26;K20;R57;R95;T78;J80;A39;R00;D69;H90;E30;M31;F91;C95;C23;Q89;G03;D47;E05;I71;N19;R05;D57;N17;R25;C60	Y	Y
K51	M07	HLA-DRB1	DB05259	Glatiramer		N	N
K51	M07	DDX39B	DB02325	Isopropyl alcohol	C80;Q24;R73;G50;C50-C50;E83;N20;E10;C45;E16;C85;O14;I63;M81;F44;J81;C00-C97;K92;I51;T09;F81;D68;R51;I42;C18;R63;B22;L91;K70;C46;L20;I46;D55-D59;B20-B24;A32;I10-I15;J60;D64;G30;Q56;K13;R60;I64;H49;J63;K25;C00-D48;C84;C06;C14;E72;E11;D70;L40;Q28;K83;D36;L25;A41;C67;B54;C50;Q53;K74;O03;A48;C90;I61;C15;F17;M32;G41;K70-K77;G63;J45;C93;F84;B24;K50;N80;I50;H35;R09;J13;M06;E14;T14;I95;G93;A49;F00;R52;K76;J62;L94;M08;F14;N18;C56;C61;C16;C44;K75;I70;L50;H02;I20-I25;C83;H26;J47;T57;Q05;I25;C32;E66;G20;A74;G95;F10;L80;D59;I60;G00-G99;F20;Q06;M89;C22;N15;K51;C92;D10-D36;G92;D61;C91;J18;G59;K86;T78;G31;J44;J80;H36;R00;R50;D69;F41;E28;O43;R64;C25;S06;M33;K73;Q96;G40;L23;N97;B55;J43;D57;Q00;E07;M00;K44;E00-E07;N17;O60;N10-N16	Y	N
K51	M07	DDX39B	DB11638	Artenimol		N	N
K51	M07	CYP21A2	DB01026	Ketoconazole	Q24;N32;C50-C50;E83;E10;E16;O24;L12;N30;F81;F95;D68;D33;I26;I10-I15;D64;G30;B37;K13;I64;R41;N46;C06;M62;A41;Q53;F17;N48;Q90;Q78;K29;D84;B39;F99;D56;N17-N19;R40;H57;E14;G45;A49;J64;N18;L50;L29;C83;Q79;G35;G81;L70;Q05;D73;A74;G95;E26;D59;H81;G00-G99;G96;C22;K51;G92;O45;K86;G83;N40-N51;K63;H36;R50;I35;I73;M10;O43;C02;E22;S06;G40;L23;D72;J43;E00-E07;O60;M60;P57;C80;R73;G50;L88;C85;I63;F25;C00-C97;P21;I51;N83;M16;R51;I42;L51;R63;K70;C46;L20;I46;D55-D59;G62;D74;A32;F90;R60;E23;H49;K25;C84;N96;E78;E11;A81;N40;D36;L25;K74;C90;I61;R17;C15;G63;T56;N80;D25;H35;F40;I95;G43;K76;J62;C26;H26;J47;E55;T57;G20;B50;H44;F10;D46;L80;F20;Q61;E88;M89;Q54;K26;G12;D10-D36;M86;J18;G59;P59;G31;F73;A23;Q86;H16;C25;M33;B55;B44;K44;D75;Q06;B43;N20;C45;O14;B36;F52;K59;G21;J81;E70-E90;H06;C71;C18;L91;H91;B20-B24;Q21;E84;H18;J60;J63;C00-D48;B40;C50;O03;N50;M32;G41;K70-K77;J45;C93;B49;F31;E87;L73;K50;I50;E34;R09;J13;M06;G93;F00;C66;R31;L94;M08;C56;C61;F99-F99;N39;C74;C16;C44;G53;H47;H40;E24;C82;R25;I25;I60;D09;N21;E80;B35-B49;C92;C81;J44;F41;L30;C64-C68;A78;G80;E28;R64;B45;K73;K72;Q96;N97;K27;G70;Q00;E07;M00;Q44;N10-N16;M35;C55;I77;I20;K21;M81;L63;F44;I49;T09;Q87;B22;B35;P05;I47;E75;L40;Q28;L24;K83;C67;B54;L64;A48;A31;F84;R06;B25;Q35;B24;G72;B47;L68;T14;R52;N91;P83;F14;N04;L66;K75;I70;I20-I25;E27;D65;E66;G47;R18;G25;J42;E10-E14;M60-M63;N15;M34;D61;C91;R57;T78;J80;R00;D69;E30;M31;F91;C95;C23;N19;D57;N17;J67	Y	N	ketoconazole 2% cream
K51	M07	CYP21A2	DB01026	Ketoconazole	Q24;N32;C50-C50;E83;E10;E16;O24;L12;N30;F81;F95;D68;D33;I26;I10-I15;D64;G30;B37;K13;I64;R41;N46;C06;M62;A41;Q53;F17;N48;Q90;Q78;K29;D84;B39;F99;D56;N17-N19;R40;H57;E14;G45;A49;J64;N18;L50;L29;C83;Q79;G35;G81;L70;Q05;D73;A74;G95;E26;D59;H81;G00-G99;G96;C22;K51;G92;O45;K86;G83;N40-N51;K63;H36;R50;I35;I73;M10;O43;C02;E22;S06;G40;L23;D72;J43;E00-E07;O60;M60;P57;C80;R73;G50;L88;C85;I63;F25;C00-C97;P21;I51;N83;M16;R51;I42;L51;R63;K70;C46;L20;I46;D55-D59;G62;D74;A32;F90;R60;E23;H49;K25;C84;N96;E78;E11;A81;N40;D36;L25;K74;C90;I61;R17;C15;G63;T56;N80;D25;H35;F40;I95;G43;K76;J62;C26;H26;J47;E55;T57;G20;B50;H44;F10;D46;L80;F20;Q61;E88;M89;Q54;K26;G12;D10-D36;M86;J18;G59;P59;G31;F73;A23;Q86;H16;C25;M33;B55;B44;K44;D75;Q06;B43;N20;C45;O14;B36;F52;K59;G21;J81;E70-E90;H06;C71;C18;L91;H91;B20-B24;Q21;E84;H18;J60;J63;C00-D48;B40;C50;O03;N50;M32;G41;K70-K77;J45;C93;B49;F31;E87;L73;K50;I50;E34;R09;J13;M06;G93;F00;C66;R31;L94;M08;C56;C61;F99-F99;N39;C74;C16;C44;G53;H47;H40;E24;C82;R25;I25;I60;D09;N21;E80;B35-B49;C92;C81;J44;F41;L30;C64-C68;A78;G80;E28;R64;B45;K73;K72;Q96;N97;K27;G70;Q00;E07;M00;Q44;N10-N16;M35;C55;I77;I20;K21;M81;L63;F44;I49;T09;Q87;B22;B35;P05;I47;E75;L40;Q28;L24;K83;C67;B54;L64;A48;A31;F84;R06;B25;Q35;B24;G72;B47;L68;T14;R52;N91;P83;F14;N04;L66;K75;I70;I20-I25;E27;D65;E66;G47;R18;G25;J42;E10-E14;M60-M63;N15;M34;D61;C91;R57;T78;J80;R00;D69;E30;M31;F91;C95;C23;N19;D57;N17;J67	Y	N	ketoconazole 2% shampoo
K51	M07	CYP21A2	DB01026	Ketoconazole	Q24;N32;C50-C50;E83;E10;E16;O24;L12;N30;F81;F95;D68;D33;I26;I10-I15;D64;G30;B37;K13;I64;R41;N46;C06;M62;A41;Q53;F17;N48;Q90;Q78;K29;D84;B39;F99;D56;N17-N19;R40;H57;E14;G45;A49;J64;N18;L50;L29;C83;Q79;G35;G81;L70;Q05;D73;A74;G95;E26;D59;H81;G00-G99;G96;C22;K51;G92;O45;K86;G83;N40-N51;K63;H36;R50;I35;I73;M10;O43;C02;E22;S06;G40;L23;D72;J43;E00-E07;O60;M60;P57;C80;R73;G50;L88;C85;I63;F25;C00-C97;P21;I51;N83;M16;R51;I42;L51;R63;K70;C46;L20;I46;D55-D59;G62;D74;A32;F90;R60;E23;H49;K25;C84;N96;E78;E11;A81;N40;D36;L25;K74;C90;I61;R17;C15;G63;T56;N80;D25;H35;F40;I95;G43;K76;J62;C26;H26;J47;E55;T57;G20;B50;H44;F10;D46;L80;F20;Q61;E88;M89;Q54;K26;G12;D10-D36;M86;J18;G59;P59;G31;F73;A23;Q86;H16;C25;M33;B55;B44;K44;D75;Q06;B43;N20;C45;O14;B36;F52;K59;G21;J81;E70-E90;H06;C71;C18;L91;H91;B20-B24;Q21;E84;H18;J60;J63;C00-D48;B40;C50;O03;N50;M32;G41;K70-K77;J45;C93;B49;F31;E87;L73;K50;I50;E34;R09;J13;M06;G93;F00;C66;R31;L94;M08;C56;C61;F99-F99;N39;C74;C16;C44;G53;H47;H40;E24;C82;R25;I25;I60;D09;N21;E80;B35-B49;C92;C81;J44;F41;L30;C64-C68;A78;G80;E28;R64;B45;K73;K72;Q96;N97;K27;G70;Q00;E07;M00;Q44;N10-N16;M35;C55;I77;I20;K21;M81;L63;F44;I49;T09;Q87;B22;B35;P05;I47;E75;L40;Q28;L24;K83;C67;B54;L64;A48;A31;F84;R06;B25;Q35;B24;G72;B47;L68;T14;R52;N91;P83;F14;N04;L66;K75;I70;I20-I25;E27;D65;E66;G47;R18;G25;J42;E10-E14;M60-M63;N15;M34;D61;C91;R57;T78;J80;R00;D69;E30;M31;F91;C95;C23;N19;D57;N17;J67	Y	N	nizoral 2% cream
K51	M07	CYP21A2	DB01026	Ketoconazole	Q24;N32;C50-C50;E83;E10;E16;O24;L12;N30;F81;F95;D68;D33;I26;I10-I15;D64;G30;B37;K13;I64;R41;N46;C06;M62;A41;Q53;F17;N48;Q90;Q78;K29;D84;B39;F99;D56;N17-N19;R40;H57;E14;G45;A49;J64;N18;L50;L29;C83;Q79;G35;G81;L70;Q05;D73;A74;G95;E26;D59;H81;G00-G99;G96;C22;K51;G92;O45;K86;G83;N40-N51;K63;H36;R50;I35;I73;M10;O43;C02;E22;S06;G40;L23;D72;J43;E00-E07;O60;M60;P57;C80;R73;G50;L88;C85;I63;F25;C00-C97;P21;I51;N83;M16;R51;I42;L51;R63;K70;C46;L20;I46;D55-D59;G62;D74;A32;F90;R60;E23;H49;K25;C84;N96;E78;E11;A81;N40;D36;L25;K74;C90;I61;R17;C15;G63;T56;N80;D25;H35;F40;I95;G43;K76;J62;C26;H26;J47;E55;T57;G20;B50;H44;F10;D46;L80;F20;Q61;E88;M89;Q54;K26;G12;D10-D36;M86;J18;G59;P59;G31;F73;A23;Q86;H16;C25;M33;B55;B44;K44;D75;Q06;B43;N20;C45;O14;B36;F52;K59;G21;J81;E70-E90;H06;C71;C18;L91;H91;B20-B24;Q21;E84;H18;J60;J63;C00-D48;B40;C50;O03;N50;M32;G41;K70-K77;J45;C93;B49;F31;E87;L73;K50;I50;E34;R09;J13;M06;G93;F00;C66;R31;L94;M08;C56;C61;F99-F99;N39;C74;C16;C44;G53;H47;H40;E24;C82;R25;I25;I60;D09;N21;E80;B35-B49;C92;C81;J44;F41;L30;C64-C68;A78;G80;E28;R64;B45;K73;K72;Q96;N97;K27;G70;Q00;E07;M00;Q44;N10-N16;M35;C55;I77;I20;K21;M81;L63;F44;I49;T09;Q87;B22;B35;P05;I47;E75;L40;Q28;L24;K83;C67;B54;L64;A48;A31;F84;R06;B25;Q35;B24;G72;B47;L68;T14;R52;N91;P83;F14;N04;L66;K75;I70;I20-I25;E27;D65;E66;G47;R18;G25;J42;E10-E14;M60-M63;N15;M34;D61;C91;R57;T78;J80;R00;D69;E30;M31;F91;C95;C23;N19;D57;N17;J67	Y	N	nizoral 20mg/ml shampoo
K51	M07	CYP21A2	DB01026	Ketoconazole	Q24;N32;C50-C50;E83;E10;E16;O24;L12;N30;F81;F95;D68;D33;I26;I10-I15;D64;G30;B37;K13;I64;R41;N46;C06;M62;A41;Q53;F17;N48;Q90;Q78;K29;D84;B39;F99;D56;N17-N19;R40;H57;E14;G45;A49;J64;N18;L50;L29;C83;Q79;G35;G81;L70;Q05;D73;A74;G95;E26;D59;H81;G00-G99;G96;C22;K51;G92;O45;K86;G83;N40-N51;K63;H36;R50;I35;I73;M10;O43;C02;E22;S06;G40;L23;D72;J43;E00-E07;O60;M60;P57;C80;R73;G50;L88;C85;I63;F25;C00-C97;P21;I51;N83;M16;R51;I42;L51;R63;K70;C46;L20;I46;D55-D59;G62;D74;A32;F90;R60;E23;H49;K25;C84;N96;E78;E11;A81;N40;D36;L25;K74;C90;I61;R17;C15;G63;T56;N80;D25;H35;F40;I95;G43;K76;J62;C26;H26;J47;E55;T57;G20;B50;H44;F10;D46;L80;F20;Q61;E88;M89;Q54;K26;G12;D10-D36;M86;J18;G59;P59;G31;F73;A23;Q86;H16;C25;M33;B55;B44;K44;D75;Q06;B43;N20;C45;O14;B36;F52;K59;G21;J81;E70-E90;H06;C71;C18;L91;H91;B20-B24;Q21;E84;H18;J60;J63;C00-D48;B40;C50;O03;N50;M32;G41;K70-K77;J45;C93;B49;F31;E87;L73;K50;I50;E34;R09;J13;M06;G93;F00;C66;R31;L94;M08;C56;C61;F99-F99;N39;C74;C16;C44;G53;H47;H40;E24;C82;R25;I25;I60;D09;N21;E80;B35-B49;C92;C81;J44;F41;L30;C64-C68;A78;G80;E28;R64;B45;K73;K72;Q96;N97;K27;G70;Q00;E07;M00;Q44;N10-N16;M35;C55;I77;I20;K21;M81;L63;F44;I49;T09;Q87;B22;B35;P05;I47;E75;L40;Q28;L24;K83;C67;B54;L64;A48;A31;F84;R06;B25;Q35;B24;G72;B47;L68;T14;R52;N91;P83;F14;N04;L66;K75;I70;I20-I25;E27;D65;E66;G47;R18;G25;J42;E10-E14;M60-M63;N15;M34;D61;C91;R57;T78;J80;R00;D69;E30;M31;F91;C95;C23;N19;D57;N17;J67	Y	N	ketoconazole
K51	M07	CYP21A2	DB01026	Ketoconazole	Q24;N32;C50-C50;E83;E10;E16;O24;L12;N30;F81;F95;D68;D33;I26;I10-I15;D64;G30;B37;K13;I64;R41;N46;C06;M62;A41;Q53;F17;N48;Q90;Q78;K29;D84;B39;F99;D56;N17-N19;R40;H57;E14;G45;A49;J64;N18;L50;L29;C83;Q79;G35;G81;L70;Q05;D73;A74;G95;E26;D59;H81;G00-G99;G96;C22;K51;G92;O45;K86;G83;N40-N51;K63;H36;R50;I35;I73;M10;O43;C02;E22;S06;G40;L23;D72;J43;E00-E07;O60;M60;P57;C80;R73;G50;L88;C85;I63;F25;C00-C97;P21;I51;N83;M16;R51;I42;L51;R63;K70;C46;L20;I46;D55-D59;G62;D74;A32;F90;R60;E23;H49;K25;C84;N96;E78;E11;A81;N40;D36;L25;K74;C90;I61;R17;C15;G63;T56;N80;D25;H35;F40;I95;G43;K76;J62;C26;H26;J47;E55;T57;G20;B50;H44;F10;D46;L80;F20;Q61;E88;M89;Q54;K26;G12;D10-D36;M86;J18;G59;P59;G31;F73;A23;Q86;H16;C25;M33;B55;B44;K44;D75;Q06;B43;N20;C45;O14;B36;F52;K59;G21;J81;E70-E90;H06;C71;C18;L91;H91;B20-B24;Q21;E84;H18;J60;J63;C00-D48;B40;C50;O03;N50;M32;G41;K70-K77;J45;C93;B49;F31;E87;L73;K50;I50;E34;R09;J13;M06;G93;F00;C66;R31;L94;M08;C56;C61;F99-F99;N39;C74;C16;C44;G53;H47;H40;E24;C82;R25;I25;I60;D09;N21;E80;B35-B49;C92;C81;J44;F41;L30;C64-C68;A78;G80;E28;R64;B45;K73;K72;Q96;N97;K27;G70;Q00;E07;M00;Q44;N10-N16;M35;C55;I77;I20;K21;M81;L63;F44;I49;T09;Q87;B22;B35;P05;I47;E75;L40;Q28;L24;K83;C67;B54;L64;A48;A31;F84;R06;B25;Q35;B24;G72;B47;L68;T14;R52;N91;P83;F14;N04;L66;K75;I70;I20-I25;E27;D65;E66;G47;R18;G25;J42;E10-E14;M60-M63;N15;M34;D61;C91;R57;T78;J80;R00;D69;E30;M31;F91;C95;C23;N19;D57;N17;J67	Y	N	ketopine 2% shampoo
K51	M07	DDAH2	DB00155	L-Citrulline		N	N
K51	M07	HLA-B	DB11294	Coccidioides immitis spherule		N	N
K51	M07	HLA-B	DB04464	N-Formylmethionine		N	N
K51	M07	HLA-B	DB01048	Abacavir	C80;G50;C50-C50;E10;C45;E16;Q85;M81;J81;C00-C97;E70-E90;I51;F81;Q87;I42;C18;L51;R63;Q93;B22;L91;K70;J67;L20;I46;B20-B24;A32;I10-I15;J60;D64;G30;K13;R60;I64;J63;K25;C00-D48;K65;E11;M62;L40;K83;D36;A41;C67;B54;B79;C50;K74;A48;I61;B67;M32;G41;K70-K77;G63;J45;T56;F84;N17-N19;R06;N03;B24;K50;I50;H35;R09;G72;M06;T14;I95;G93;F00;R52;K76;L94;M45;N04;J64;N18;C56;C61;C16;R21;C44;K75;I70;L50;H02;I20-I25;C83;J47;G35;T57;I25;E66;G20;A74;G95;L80;D59;G00-G99;F20;E88;Q06;M60-M63;M89;C22;N15;N25;K51;J30;C92;D10-D36;D61;C91;J18;G59;K86;T78;K37;J44;J80;H36;R00;R50;D69;F41;L30;M10;O43;R64;C25;S06;M33;G36;G03;I71;G40;L23;B55;N19;G70;J43;D57;Q00;D82;M00;K44;N17;O60;N10-N16;M35	Y	N	abacavir
K51	M07	HLA-B	DB01048	Abacavir	C80;G50;C50-C50;E10;C45;E16;Q85;M81;J81;C00-C97;E70-E90;I51;F81;Q87;I42;C18;L51;R63;Q93;B22;L91;K70;J67;L20;I46;B20-B24;A32;I10-I15;J60;D64;G30;K13;R60;I64;J63;K25;C00-D48;K65;E11;M62;L40;K83;D36;A41;C67;B54;B79;C50;K74;A48;I61;B67;M32;G41;K70-K77;G63;J45;T56;F84;N17-N19;R06;N03;B24;K50;I50;H35;R09;G72;M06;T14;I95;G93;F00;R52;K76;L94;M45;N04;J64;N18;C56;C61;C16;R21;C44;K75;I70;L50;H02;I20-I25;C83;J47;G35;T57;I25;E66;G20;A74;G95;L80;D59;G00-G99;F20;E88;Q06;M60-M63;M89;C22;N15;N25;K51;J30;C92;D10-D36;D61;C91;J18;G59;K86;T78;K37;J44;J80;H36;R00;R50;D69;F41;L30;M10;O43;R64;C25;S06;M33;G36;G03;I71;G40;L23;B55;N19;G70;J43;D57;Q00;D82;M00;K44;N17;O60;N10-N16;M35	Y	N	abacavir 300mg / lamivudine 150mg / zidovudine 300mg tablet
K51	M07	C4B	DB14533	Zinc chloride	F98;Q24;L44;N32;C50-C50;E83;E10;E16;O24;L12;N30;F81;D68;E21;D33;Q02;I26;I10-I15;D64;G30;K13;I64;N46;N90;C06;E72;M62;A41;Q53;F17;L10;Q90;Q78;K29;D84;N17-N19;F99;D56;R40;E14;G45;A49;M45;N18;L50;C83;Q79;R35;G35;A74;G95;D59;H81;G00-G99;G96;C22;K51;G92;K86;N40-N51;K63;H36;R50;I35;I73;M10;O43;C02;E22;S06;G40;L23;F51;J43;D82;O60;M60;C80;R73;G50;C85;F25;C00-C97;K92;H40-H42;P21;I51;N83;M16;R51;I42;L51;R63;T67;Q93;K70;C46;L20;I46;D55-D59;G62;G71;A32;P29;F90;R60;H49;E85;K25;K65;C84;E78;E11;D70;G61;D36;L25;Q04;K74;C90;I61;C15;G63;T56;N03;N80;H35;F40;H93;I95;K76;J62;C26;J47;T57;G82;E79;D05;G20;F10;D46;L80;F20;Q61;E88;M89;K26;N25;D10-D36;J18;G59;G31;F73;Q86;H16;C25;M33;B55;G60;K44;Q15;D75;Q06;N20;C45;O14;F52;G21;J81;F39;E70-E90;H06;C71;C18;L91;H91;B20-B24;Q21;E84;J60;R29;D83;J63;F30-F39;C00-D48;D50;C50;O03;N50;B67;M32;G41;K70-K77;J45;C93;F31;E87;K50;I50;E34;R09;J13;M06;F45;G93;F00;F80;L94;M08;C56;F99-F99;C61;N39;C74;C16;R21;C44;G53;H02;H40;C82;I25;I60;K58;C92;C81;K37;J44;D45;F41;B18;L30;C64-C68;E28;R64;K73;M87;K72;Q96;N97;K27;Q00;M00;Q44;N10-N16;M35;C55;I77;I20;F03;K21;Q85;M81;F44;K05;F63;T09;Q87;R27;B22;J95;P05;B65;I47;A30;E75;L40;Q28;K83;C67;B54;B79;L64;A48;F84;R06;B24;E50;G72;T14;R52;N41;F14;N04;L66;K75;I70;I20-I25;E66;G47;G25;J42;E10-E14;M60-M63;N15;D61;C91;R57;T78;J80;R00;D69;M31;C95;C23;G03;D47;I71;N19;R05;D57;N17;R25;C60	Y	N
K51	M07	C4B	DB09130	Copper	Q11;F98;Q24;E56;N32;C50-C50;E83;Q77;E10;R20;E16;A15-A19;O24;L12;N30;F81;D68;F95;E21;D33;Q02;F06;N94;S72;I26;Q74;I10-I15;D64;G30;B37;K13;Q12;I64;Q80;N46;N90;C06;E72;M62;Q36;M15-M19;A41;J98;Q13;Q53;F17;L10;Q90;Q78;K29;D84;N17-N19;F99;N64;D56;R40;B05;E14;G45;A49;I68;M91-M94;M45;J64;N18;L50;L29;C83;Q79;K80;R35;G35;G81;Q05;D73;A74;G95;E26;D59;H81;G00-G99;G96;M88;C24;R23;B00;C22;K51;G92;O45;K86;G83;N40-N51;Q75;K63;H36;N42;R50;J93;I35;I73;C02;E22;M10;O43;S06;G36;C52;G40;L23;F51;D72;J43;D82;E00-E07;O60;M60;C80;R73;G50;F02;G91;C85;I63;J00-J99;C00-C97;F25;K92;H40-H42;P21;I51;N83;M16;R51;I42;L51;R63;T67;Q93;Q30-Q34;K70;C46;L20;D55-D59;I46;G71;D74;A32;F90;E23;H49;R60;E85;K25;K65;C84;E78;L53;E11;A81;N40;K56;P22;D76;D36;L25;Q04;K74;L82;C90;I61;R17;C15;M25;G63;T56;G10;N03;N80;D25;H35;F40;M13;Q81;H15;I95;G43;K76;J62;C26;L81;H26;J47;T57;R13;G82;S07;D05;D86;G20;B50;H44;L80;D46;F10;F20;Q61;E88;E51;M89;Q54;K26;G12;N25;D10-D36;J18;G59;A96;E63;G31;Q68;F73;A23;Q86;H16;G56;C38;I67;C25;M33;Q69;I34;B55;G60;K44;Q15;D75;Q06;T53;N20;C45;O14;F52;D66;K40;K59;G21;J81;F39;E70-E90;K22;D06;G11;H06;C71;C18;Q23;L91;J67;H91;B20-B24;Q82;Q21;H18;E84;J60;R29;Q00-Q07;D83;J63;F30-F39;C00-D48;D50;Q70;S09;K90;C50;O03;N50;B67;M32;G41;K70-K77;J45;C93;F31;E87;K50;I50;E34;R09;J13;M06;M41;G93;C66;F00;Q43;R31;M08;L94;K00;H53;M54;C56;C61;F99-F99;N39;C74;C16;R21;C44;G53;H02;M05-M14;H47;H27;H40;C82;L62;I25;S00-S09;I60;K58;D09;N21;E80;C92;C81;K37;J44;D45;F41;B18;I60-I69;L30;C64-C68;A78;E28;G80;R64;J96;K73;M87;M00-M25;K72;A86;Q96;N97;K27;G70;M94;Q00;E07;M00;Q44;N10-N16;M35;C55;I77;E76;R48;Q34;I20;F03;K21;Q85;M81;F44;L63;K05;G24;F63;D58;I49;T09;F60;R27;Q87;B22;R12;J95;P05;B65;R33;I47;Q56;N20-N23;A30;R19;E75;L40;Q28;L24;K83;C67;B54;B79;E40-E46;L64;N60-N64;A48;R82;Q25;F84;F42;R06;Q35;B24;E61;E50;G72;T14;R52;Q65-Q79;S26;N41;F82;N91;P83;S00;F14;N04;L66;I72;K75;I70;E71;I20-I25;Q66;E74;D18;E27;D65;E66;G47;I84;R18;H25-H28;G25;Q07;J42;E10-E14;M60-M63;J84;N15;J30;M34;D61;C91;C94;R26;K20;R57;R95;T78;J80;A39;R00;D69;H90;E30;M31;F91;C95;C23;Q89;G03;D47;E05;I71;M19;N19;R05;D57;N17;R25;C60	Y	Y
K51	M07	C4B	DB14487	Zinc acetate	C80;Q24;R73;I20;G50;C50-C50;E83;N32;F03;N20;E10;K21;C45;G90;E16;C85;O14;M81;F44;J81;G24;C00-C97;F63;I49;P21;I51;T09;L12;H06;M16;F81;C71;D68;K08;R51;D33;I42;C18;L51;R63;T67;B22;K70;J67;C46;L20;I46;D55-D59;B20-B24;A32;P05;E84;I10-I15;J60;D64;G30;K13;F90;R60;I64;H49;J63;K25;N46;C00-D48;C84;E78;D50;N90;C06;E72;E11;E75;M62;L40;Q28;K83;D36;L25;A41;C67;B54;C50;Q53;K74;O03;A48;C90;I61;C15;F17;M32;G41;K70-K77;G63;J45;Q90;Q78;C93;K29;T56;F84;F31;Q35;D56;B24;K50;N80;I50;H35;R09;G72;D75;J13;M06;E14;T14;I95;G93;A49;F00;R52;N41;K76;J62;L94;M08;F14;J64;N18;C56;C61;C26;C74;C16;C44;K75;I70;L50;L29;C83;G53;I20-I25;H26;J47;H40;G35;E22;T57;C82;I25;D05;E66;G47;G20;A74;G95;L80;D46;D59;I60;K58;G00-G99;F20;D09;J42;C24;E10-E14;M60-M63;M89;Q54;K26;C22;N15;K51;C92;D10-D36;G92;C91;J18;G59;C94;K86;C81;C88;D22;T78;K02;K37;G31;J44;J80;K63;H36;R00;F73;R50;F41;H90;H16;E30;M31;C95;C64-C68;M10;E28;O43;C02;R64;S06;Q89;J96;C25;C23;M33;K73;K72;G40;L23;N97;B55;K27;D72;J43;D57;E07;M00;K44;E00-E07;N17;O60;M35;C55;C60	Y	N
K51	M07	C4B	DB01593	Zinc	F98;Q24;L44;N32;C50-C50;E83;E10;R20;E16;A15-A19;O24;L12;N30;F81;D68;F95;E21;D33;Q02;F06;I26;Q74;I10-I15;D64;G30;B37;K13;I64;Q80;N46;N90;C06;E72;M62;Q36;M15-M19;A41;J98;Q13;Q53;F17;L10;Q90;Q78;K29;D84;N17-N19;F99;D56;H52;R40;E14;G45;A49;I68;M91-M94;M45;J64;N18;M30;L50;L29;C83;Q79;C37;K80;R35;G35;L70;Q05;D73;O40;A74;G95;E26;D59;H81;G00-G99;G96;M88;C24;R23;J33;C22;K51;G92;O45;K86;N40-N51;Q75;K63;H36;R50;J12;J93;I35;C02;E22;M10;O43;S06;G36;C52;G40;L23;F51;D72;J43;D82;E00-E07;O60;M60;P57;C80;R73;G50;L88;F02;G91;C85;I63;I85;J00-J99;C00-C97;F25;K92;H40-H42;P21;I51;N83;M16;R51;I42;L51;R63;T67;Q93;Q30-Q34;K70;C46;L20;D55-D59;I46;G71;I82;D74;A32;P29;F90;E23;R60;H49;E85;K25;K65;C84;E78;E11;D70;A81;N40;P22;D36;L25;Q04;I15;K74;C90;I61;C15;M25;G63;T56;G10;N03;N80;D25;H35;F40;M13;Q81;I95;G43;R43;K76;J62;C26;L81;H26;J47;E55;T57;E53;D05;D86;G20;B50;H44;L80;D46;F10;F20;Q61;E88;E51;O01;M89;Q54;K26;G12;T88;I86;N25;D10-D36;J18;G59;G31;F73;A23;Q86;H16;G56;C38;I67;C25;M33;Q69;B55;B44;G60;K44;Q15;D75;Q06;T53;N20;C45;O14;F52;K59;G21;J81;F39;E70-E90;H06;C71;C18;Q23;L91;J67;H91;B20-B24;Q82;Q21;H18;E84;J60;R29;Q00-Q07;D83;J63;F30-F39;C00-D48;F43;D50;Q70;K90;G23;C50;O03;N50;B67;M32;G41;K70-K77;J45;C93;F31;E87;L73;K50;I50;E34;R09;J13;M06;M41;G93;C66;F00;F80;Q43;R31;M08;L94;K00;M54;C56;C61;F99-F99;N39;C74;C16;R21;C44;G53;H02;M05-M14;H47;H27;H40;E24;C82;L62;I25;I60;K58;D09;N21;E80;E03;C92;C81;D22;K37;J44;D45;F41;B18;I60-I69;L30;C64-C68;A78;E28;R64;J96;R56;K73;M87;M00-M25;K72;A86;Q96;N97;K27;G70;M94;Q00;E07;M00;Q44;N10-N16;M35;C55;I77;Q34;I20;F03;K21;Q85;M81;F44;L63;K05;G24;F63;I49;T09;F60;Q87;R27;B22;J95;R44;P05;B65;R33;I47;Q56;N20-N23;R19;E75;L40;Q28;L24;K83;C67;B54;B79;L64;A48;C62;A31;Q25;F84;F42;B25;Q35;R06;B24;E61;E50;B34;G72;T14;R52;Q65-Q79;S26;N41;F82;N91;P83;F14;N04;L66;K75;I70;E71;I20-I25;D18;E27;D65;E66;I84;G47;H25-H28;G25;H54;Q07;J42;E10-E14;M60-M63;J84;N15;J30;M34;D61;C91;C94;R26;K20;R57;R95;T78;J80;A39;R00;D69;E30;M31;F91;C95;C23;Q89;G03;D47;I71;M19;N19;R05;D57;N17;R25;C60	Y	Y	imedeen tablet
K51	M07	C4B	DB01593	Zinc	F98;Q24;L44;N32;C50-C50;E83;E10;R20;E16;A15-A19;O24;L12;N30;F81;D68;F95;E21;D33;Q02;F06;I26;Q74;I10-I15;D64;G30;B37;K13;I64;Q80;N46;N90;C06;E72;M62;Q36;M15-M19;A41;J98;Q13;Q53;F17;L10;Q90;Q78;K29;D84;N17-N19;F99;D56;H52;R40;E14;G45;A49;I68;M91-M94;M45;J64;N18;M30;L50;L29;C83;Q79;C37;K80;R35;G35;L70;Q05;D73;O40;A74;G95;E26;D59;H81;G00-G99;G96;M88;C24;R23;J33;C22;K51;G92;O45;K86;N40-N51;Q75;K63;H36;R50;J12;J93;I35;C02;E22;M10;O43;S06;G36;C52;G40;L23;F51;D72;J43;D82;E00-E07;O60;M60;P57;C80;R73;G50;L88;F02;G91;C85;I63;I85;J00-J99;C00-C97;F25;K92;H40-H42;P21;I51;N83;M16;R51;I42;L51;R63;T67;Q93;Q30-Q34;K70;C46;L20;D55-D59;I46;G71;I82;D74;A32;P29;F90;E23;R60;H49;E85;K25;K65;C84;E78;E11;D70;A81;N40;P22;D36;L25;Q04;I15;K74;C90;I61;C15;M25;G63;T56;G10;N03;N80;D25;H35;F40;M13;Q81;I95;G43;R43;K76;J62;C26;L81;H26;J47;E55;T57;E53;D05;D86;G20;B50;H44;L80;D46;F10;F20;Q61;E88;E51;O01;M89;Q54;K26;G12;T88;I86;N25;D10-D36;J18;G59;G31;F73;A23;Q86;H16;G56;C38;I67;C25;M33;Q69;B55;B44;G60;K44;Q15;D75;Q06;T53;N20;C45;O14;F52;K59;G21;J81;F39;E70-E90;H06;C71;C18;Q23;L91;J67;H91;B20-B24;Q82;Q21;H18;E84;J60;R29;Q00-Q07;D83;J63;F30-F39;C00-D48;F43;D50;Q70;K90;G23;C50;O03;N50;B67;M32;G41;K70-K77;J45;C93;F31;E87;L73;K50;I50;E34;R09;J13;M06;M41;G93;C66;F00;F80;Q43;R31;M08;L94;K00;M54;C56;C61;F99-F99;N39;C74;C16;R21;C44;G53;H02;M05-M14;H47;H27;H40;E24;C82;L62;I25;I60;K58;D09;N21;E80;E03;C92;C81;D22;K37;J44;D45;F41;B18;I60-I69;L30;C64-C68;A78;E28;R64;J96;R56;K73;M87;M00-M25;K72;A86;Q96;N97;K27;G70;M94;Q00;E07;M00;Q44;N10-N16;M35;C55;I77;Q34;I20;F03;K21;Q85;M81;F44;L63;K05;G24;F63;I49;T09;F60;Q87;R27;B22;J95;R44;P05;B65;R33;I47;Q56;N20-N23;R19;E75;L40;Q28;L24;K83;C67;B54;B79;L64;A48;C62;A31;Q25;F84;F42;B25;Q35;R06;B24;E61;E50;B34;G72;T14;R52;Q65-Q79;S26;N41;F82;N91;P83;F14;N04;L66;K75;I70;E71;I20-I25;D18;E27;D65;E66;I84;G47;H25-H28;G25;H54;Q07;J42;E10-E14;M60-M63;J84;N15;J30;M34;D61;C91;C94;R26;K20;R57;R95;T78;J80;A39;R00;D69;E30;M31;F91;C95;C23;Q89;G03;D47;I71;M19;N19;R05;D57;N17;R25;C60	Y	Y	zineryt topical solution
K51	M07	C4B	DB01593	Zinc	F98;Q24;L44;N32;C50-C50;E83;E10;R20;E16;A15-A19;O24;L12;N30;F81;D68;F95;E21;D33;Q02;F06;I26;Q74;I10-I15;D64;G30;B37;K13;I64;Q80;N46;N90;C06;E72;M62;Q36;M15-M19;A41;J98;Q13;Q53;F17;L10;Q90;Q78;K29;D84;N17-N19;F99;D56;H52;R40;E14;G45;A49;I68;M91-M94;M45;J64;N18;M30;L50;L29;C83;Q79;C37;K80;R35;G35;L70;Q05;D73;O40;A74;G95;E26;D59;H81;G00-G99;G96;M88;C24;R23;J33;C22;K51;G92;O45;K86;N40-N51;Q75;K63;H36;R50;J12;J93;I35;C02;E22;M10;O43;S06;G36;C52;G40;L23;F51;D72;J43;D82;E00-E07;O60;M60;P57;C80;R73;G50;L88;F02;G91;C85;I63;I85;J00-J99;C00-C97;F25;K92;H40-H42;P21;I51;N83;M16;R51;I42;L51;R63;T67;Q93;Q30-Q34;K70;C46;L20;D55-D59;I46;G71;I82;D74;A32;P29;F90;E23;R60;H49;E85;K25;K65;C84;E78;E11;D70;A81;N40;P22;D36;L25;Q04;I15;K74;C90;I61;C15;M25;G63;T56;G10;N03;N80;D25;H35;F40;M13;Q81;I95;G43;R43;K76;J62;C26;L81;H26;J47;E55;T57;E53;D05;D86;G20;B50;H44;L80;D46;F10;F20;Q61;E88;E51;O01;M89;Q54;K26;G12;T88;I86;N25;D10-D36;J18;G59;G31;F73;A23;Q86;H16;G56;C38;I67;C25;M33;Q69;B55;B44;G60;K44;Q15;D75;Q06;T53;N20;C45;O14;F52;K59;G21;J81;F39;E70-E90;H06;C71;C18;Q23;L91;J67;H91;B20-B24;Q82;Q21;H18;E84;J60;R29;Q00-Q07;D83;J63;F30-F39;C00-D48;F43;D50;Q70;K90;G23;C50;O03;N50;B67;M32;G41;K70-K77;J45;C93;F31;E87;L73;K50;I50;E34;R09;J13;M06;M41;G93;C66;F00;F80;Q43;R31;M08;L94;K00;M54;C56;C61;F99-F99;N39;C74;C16;R21;C44;G53;H02;M05-M14;H47;H27;H40;E24;C82;L62;I25;I60;K58;D09;N21;E80;E03;C92;C81;D22;K37;J44;D45;F41;B18;I60-I69;L30;C64-C68;A78;E28;R64;J96;R56;K73;M87;M00-M25;K72;A86;Q96;N97;K27;G70;M94;Q00;E07;M00;Q44;N10-N16;M35;C55;I77;Q34;I20;F03;K21;Q85;M81;F44;L63;K05;G24;F63;I49;T09;F60;Q87;R27;B22;J95;R44;P05;B65;R33;I47;Q56;N20-N23;R19;E75;L40;Q28;L24;K83;C67;B54;B79;L64;A48;C62;A31;Q25;F84;F42;B25;Q35;R06;B24;E61;E50;B34;G72;T14;R52;Q65-Q79;S26;N41;F82;N91;P83;F14;N04;L66;K75;I70;E71;I20-I25;D18;E27;D65;E66;I84;G47;H25-H28;G25;H54;Q07;J42;E10-E14;M60-M63;J84;N15;J30;M34;D61;C91;C94;R26;K20;R57;R95;T78;J80;A39;R00;D69;E30;M31;F91;C95;C23;Q89;G03;D47;I71;M19;N19;R05;D57;N17;R25;C60	Y	Y	zinc product
K51	M07	C4B	DB00028	Immune Globulin Human		N	N
K51	M07	HLA-A	DB06226	Nelipepimut-S		N	N
K51	M07	HLA-A	DB02740	3-Indolebutyric Acid	T14;E85;G93;F00;C22;K51;C50-C50;G92;J18;F14;L40;C81;C61;L66;C67;I70;B79;K75;L64;L50;R00;C50;F73;I20-I25;C90;I51;L30;G35;F81;C25;S06;I42;L51;J45;G30;F84;G40;I25;E66;K70;G47;G71;G95;E50;G00-G99;D64;N17;R25;M06	Y	N
K51	M07	HLA-A	DB11294	Coccidioides immitis spherule		N	N
K51	M07	HLA-DQA2	DB00071	Insulin Pork		N	N
K51	M07	HLA-DQB1	DB00071	Insulin Pork		N	N
I25	M07	HLA-B	DB11294	Coccidioides immitis spherule		N	N
I25	M07	HLA-B	DB04464	N-Formylmethionine		N	N
I25	M07	HLA-B	DB01048	Abacavir	C80;G50;C50-C50;E10;C45;E16;Q85;M81;J81;C00-C97;E70-E90;I51;F81;Q87;I42;C18;L51;R63;Q93;B22;L91;K70;J67;L20;I46;B20-B24;A32;I10-I15;J60;D64;G30;K13;R60;I64;J63;K25;C00-D48;K65;E11;M62;L40;K83;D36;A41;C67;B54;B79;C50;K74;A48;I61;B67;M32;G41;K70-K77;G63;J45;T56;F84;N17-N19;R06;N03;B24;K50;I50;H35;R09;G72;M06;T14;I95;G93;F00;R52;K76;L94;M45;N04;J64;N18;C56;C61;C16;R21;C44;K75;I70;L50;H02;I20-I25;C83;J47;G35;T57;I25;E66;G20;A74;G95;L80;D59;G00-G99;F20;E88;Q06;M60-M63;M89;C22;N15;N25;K51;J30;C92;D10-D36;D61;C91;J18;G59;K86;T78;K37;J44;J80;H36;R00;R50;D69;F41;L30;M10;O43;R64;C25;S06;M33;G36;G03;I71;G40;L23;B55;N19;G70;J43;D57;Q00;D82;M00;K44;N17;O60;N10-N16;M35	Y	N	abacavir
I25	M07	HLA-B	DB01048	Abacavir	C80;G50;C50-C50;E10;C45;E16;Q85;M81;J81;C00-C97;E70-E90;I51;F81;Q87;I42;C18;L51;R63;Q93;B22;L91;K70;J67;L20;I46;B20-B24;A32;I10-I15;J60;D64;G30;K13;R60;I64;J63;K25;C00-D48;K65;E11;M62;L40;K83;D36;A41;C67;B54;B79;C50;K74;A48;I61;B67;M32;G41;K70-K77;G63;J45;T56;F84;N17-N19;R06;N03;B24;K50;I50;H35;R09;G72;M06;T14;I95;G93;F00;R52;K76;L94;M45;N04;J64;N18;C56;C61;C16;R21;C44;K75;I70;L50;H02;I20-I25;C83;J47;G35;T57;I25;E66;G20;A74;G95;L80;D59;G00-G99;F20;E88;Q06;M60-M63;M89;C22;N15;N25;K51;J30;C92;D10-D36;D61;C91;J18;G59;K86;T78;K37;J44;J80;H36;R00;R50;D69;F41;L30;M10;O43;R64;C25;S06;M33;G36;G03;I71;G40;L23;B55;N19;G70;J43;D57;Q00;D82;M00;K44;N17;O60;N10-N16;M35	Y	N	abacavir 300mg / lamivudine 150mg / zidovudine 300mg tablet
I25	M07	DDX39B	DB02325	Isopropyl alcohol	C80;Q24;R73;G50;C50-C50;E83;N20;E10;C45;E16;C85;O14;I63;M81;F44;J81;C00-C97;K92;I51;T09;F81;D68;R51;I42;C18;R63;B22;L91;K70;C46;L20;I46;D55-D59;B20-B24;A32;I10-I15;J60;D64;G30;Q56;K13;R60;I64;H49;J63;K25;C00-D48;C84;C06;C14;E72;E11;D70;L40;Q28;K83;D36;L25;A41;C67;B54;C50;Q53;K74;O03;A48;C90;I61;C15;F17;M32;G41;K70-K77;G63;J45;C93;F84;B24;K50;N80;I50;H35;R09;J13;M06;E14;T14;I95;G93;A49;F00;R52;K76;J62;L94;M08;F14;N18;C56;C61;C16;C44;K75;I70;L50;H02;I20-I25;C83;H26;J47;T57;Q05;I25;C32;E66;G20;A74;G95;F10;L80;D59;I60;G00-G99;F20;Q06;M89;C22;N15;K51;C92;D10-D36;G92;D61;C91;J18;G59;K86;T78;G31;J44;J80;H36;R00;R50;D69;F41;E28;O43;R64;C25;S06;M33;K73;Q96;G40;L23;N97;B55;J43;D57;Q00;E07;M00;K44;E00-E07;N17;O60;N10-N16	Y	N
I25	M07	DDX39B	DB11638	Artenimol		N	N
L40	M07	C4A	DB00028	Immune Globulin Human		N	N
L40	M07	CSNK2B	DB00171	ATP	Q11;Q24;N32;C50-C50;E10;R20;E16;O24;N30;F81;D68;D33;Q02;F06;N94;I26;Q74;I10-I15;D64;G30;K13;I64;N46;N90;C06;M62;Q36;A41;Q53;F17;Q90;Q78;K29;N17-N19;F99;R40;E14;G45;A49;I68;M45;N18;L50;L29;C83;Q79;R35;G35;L70;D73;A74;G95;D59;H81;G00-G99;G96;M88;R23;C22;K51;G92;O45;K86;K63;N42;H36;R50;K07;I35;M10;E22;O43;C02;S06;G40;L23;J43;D82;O60;C80;R73;G50;L88;C85;I63;F25;C00-C97;K92;P21;I51;M16;R51;I42;L51;R63;K70;C46;L20;I46;R07;G71;A32;F90;R60;E23;H49;E85;K25;K65;C84;E78;E11;D36;L25;K74;I15;L82;C90;I61;C15;G63;T56;N03;N80;H35;F40;I95;G43;R43;K76;J62;C26;H26;J47;T57;D05;D86;G20;F10;D46;L80;F20;Q61;E88;M89;K26;G12;N25;D10-D36;J18;G59;G31;F73;Q86;H16;I67;C25;M33;B55;K44;Q06;N20;C45;O14;G21;J81;E70-E90;K22;H06;C71;C18;Q23;L91;H91;B20-B24;Q82;E84;H18;J60;R29;J63;C00-D48;D50;K90;C50;O03;B67;M32;G41;K70-K77;J45;C93;F31;E87;L73;K50;I50;R09;J13;M06;C66;G93;F00;R31;L94;M08;C56;F99-F99;C61;N39;C74;C16;C44;H02;E24;C82;I25;I60;D09;N21;E03;C92;C81;K37;J44;F41;I60-I69;L30;C64-C68;E28;R64;J96;K73;K72;Q96;N97;K27;Q00;M00;Q44;N10-N16;M35;I20;F03;K21;Q85;M81;F44;K05;G24;I49;T09;Q87;R27;B22;R12;J95;P05;B65;I47;E75;L40;Q28;K83;C67;B54;B79;L64;A48;R82;A31;F84;R06;B25;Q35;B24;E50;B34;G72;T14;R52;Q65-Q79;F14;N04;L66;K75;I70;I20-I25;D65;E66;G47;G25;J42;E10-E14;M60-M63;J84;N15;M34;D61;C91;R26;K20;R57;T78;J80;R00;D69;E30;M31;C95;C23;I71;N19;R05;D57;N17;R25;C60	Y	N
L40	M07	CSNK2B	DB04216	Quercetin	F98;Q24;L44;N32;C50-C50;E83;Q77;E10;R20;E16;F50;A15-A19;O24;L12;N30;F81;D68;F95;E21;D33;Q02;S72;F06;I26;Q74;I10-I15;D64;G30;K13;I64;Q80;N46;N90;C06;E72;M62;Q36;A41;J98;Q53;F17;N48;Q90;Q78;K29;D84;N17-N19;T71;N64;D56;F99;R40;H52;Q20;H57;B05;E14;G45;A49;I68;M91-M94;M45;J64;N18;M30;L50;L29;C83;Q79;C37;R35;G35;M91;L70;Q05;D73;O40;A74;G95;E26;D59;H81;G00-G99;G96;M88;C24;R23;B00;J33;C22;K51;G92;O45;K86;N40-N51;Q75;K63;H36;R50;J12;K07;J93;I35;I73;C02;E22;M10;O43;S06;C52;G40;L23;F51;D72;J43;D82;E00-E07;O60;M60;P57;C80;R73;G50;L88;G91;G90;C85;I63;J00-J99;C00-C97;F25;K92;H40-H42;P21;I51;N83;M16;R51;I42;L51;R63;T67;Q93;Q30-Q34;K70;C46;L20;D55-D59;R07;I46;G62;G71;I82;D74;A32;P29;F90;E23;R60;H49;E85;K25;K65;C84;E78;L53;E11;D70;A81;N40;G61;P22;D36;L25;I15;K74;L82;C90;I61;C15;G63;T56;G10;N03;N80;D25;H35;F40;M13;Q81;H93;I95;G43;K76;J62;C26;L81;H26;J47;A01;E55;T57;G82;S07;E79;D05;D86;G20;B50;H44;L80;D46;F10;F20;Q61;E88;E51;M89;Q54;K26;G12;N25;D10-D36;J18;G59;P59;E06;E63;G31;Q68;F73;Q86;H16;G56;C38;I67;C25;M33;Q69;I34;B55;G60;K44;Q15;D75;Q06;N20;C45;O14;F52;K40;K59;G21;J81;F39;E70-E90;K22;H06;C71;K08;C18;Q23;L91;J67;H91;B20-B24;Q82;Q21;H18;E84;J60;R29;Q00-Q07;D83;J63;F30-F39;C00-D48;D50;Q70;S09;K90;G23;C50;O03;N50;B67;M32;G41;K70-K77;M79;J45;C93;F31;E87;L73;K50;I50;E34;R09;J13;M06;M41;G93;C66;F00;Q43;R31;M08;L94;H10-H13;K00;H53;M54;C56;C61;F99-F99;N39;C74;C16;R21;C44;G53;H02;M05-M14;H47;H27;H40;E24;C82;L62;I25;S00-S09;I60;K58;D09;N21;E80;E03;C92;C81;C88;K37;J44;D45;F41;B18;I60-I69;L30;C64-C68;A78;R64;E28;G80;J96;R56;K73;M87;H46;K72;Q96;N97;K27;G70;M94;Q00;E07;M00;Q44;N10-N16;M35;C55;I77;B66;Q34;I20;F03;K21;Q85;M81;F44;L63;K05;G24;F63;D58;I49;T09;F60;Q87;R27;B22;R12;J95;P05;B65;R33;I47;Q56;F22;A30;R19;E75;L40;Q28;L24;K83;C67;B54;B79;E40-E46;L64;N60-N64;A48;R82;M43;C62;A31;Q25;F84;F42;B25;Q35;R06;B24;H11;E61;E50;B34;G72;L68;T14;R52;Q65-Q79;S26;N41;F82;N91;P83;S00;F14;N04;L66;I72;K75;I70;E71;I20-I25;Q66;E74;D18;D65;E66;G47;I84;R18;H25-H28;G25;Q07;J42;E10-E14;M60-M63;J84;A91;N15;J30;M34;D61;C91;C94;R26;K20;R57;R95;T78;J80;A39;R00;D69;H90;E30;M31;F91;C95;C23;Q89;G03;D47;E05;I71;N19;R05;D57;N17;R25;C60	Y	Y
L40	M07	DDX39B	DB02325	Isopropyl alcohol	C80;Q24;R73;G50;C50-C50;E83;N20;E10;C45;E16;C85;O14;I63;M81;F44;J81;C00-C97;K92;I51;T09;F81;D68;R51;I42;C18;R63;B22;L91;K70;C46;L20;I46;D55-D59;B20-B24;A32;I10-I15;J60;D64;G30;Q56;K13;R60;I64;H49;J63;K25;C00-D48;C84;C06;C14;E72;E11;D70;L40;Q28;K83;D36;L25;A41;C67;B54;C50;Q53;K74;O03;A48;C90;I61;C15;F17;M32;G41;K70-K77;G63;J45;C93;F84;B24;K50;N80;I50;H35;R09;J13;M06;E14;T14;I95;G93;A49;F00;R52;K76;J62;L94;M08;F14;N18;C56;C61;C16;C44;K75;I70;L50;H02;I20-I25;C83;H26;J47;T57;Q05;I25;C32;E66;G20;A74;G95;F10;L80;D59;I60;G00-G99;F20;Q06;M89;C22;N15;K51;C92;D10-D36;G92;D61;C91;J18;G59;K86;T78;G31;J44;J80;H36;R00;R50;D69;F41;E28;O43;R64;C25;S06;M33;K73;Q96;G40;L23;N97;B55;J43;D57;Q00;E07;M00;K44;E00-E07;N17;O60;N10-N16	Y	N
L40	M07	DDX39B	DB11638	Artenimol		N	N
L40	M07	DDR1	DB12010	Fostamatinib		N	N
L40	M07	DDR1	DB00619	Imatinib	C80;Q24;Q34;R73;I20;G50;C50-C50;E83;N32;Q77;E10;K21;C45;G91;E16;Q85;O14;C85;M81;L63;G21;J81;C00-C97;I49;E70-E90;H40-H42;P21;I51;N83;T09;L12;H06;M16;N30;F81;D68;K08;C71;F95;D33;I42;C18;L51;R63;B22;Q30-Q34;L91;K70;H91;L20;I46;D55-D59;B20-B24;Q82;A32;P05;H18;I10-I15;J60;D64;G30;K13;R60;I64;D83;J63;H49;K25;N46;C00-D48;K65;C84;N90;C06;E11;D70;E75;M62;L40;Q36;K83;D36;L25;C67;A41;B54;B79;L64;Q13;C50;Q53;K74;O03;A48;C90;I61;C15;F17;M32;G41;K70-K77;A31;G63;J45;Q90;Q78;C93;K29;F84;N17-N19;F31;B25;Q35;F99;B24;K50;G10;N80;I50;H35;R09;E50;Q81;G72;D75;J13;M06;E14;T14;G45;G93;A49;Q43;R52;Q65-Q79;F00;I95;K76;F82;L94;J62;S26;M08;F14;N04;N18;C56;C61;F99-F99;C26;C74;L66;C16;R21;C44;K75;I70;L81;L50;H02;C83;Q79;L29;G53;I20-I25;J47;H40;G35;T57;E24;D18;Q05;C82;I25;D65;D05;E66;G47;G20;A74;G95;F10;D46;L80;D59;I60;G00-G99;F20;D09;Q61;J42;M88;E88;Q06;E10-E14;R23;M89;Q54;K26;M60-M63;C22;N15;K51;C92;M34;D10-D36;G92;D61;C91;J18;G59;C94;K86;C81;Q75;T78;K37;G31;J44;J80;K63;H36;R00;F73;R50;F41;D69;H90;H16;E30;M31;L30;C95;C64-C68;I35;M10;E28;O43;C02;R64;S06;C25;Q69;C23;M33;K73;D47;K72;G40;L23;N97;B55;N19;K27;D72;J43;D57;Q00;D82;E07;M00;K44;E00-E07;N17;O60;N10-N16;M35;C55	Y	N	glivec 100mg tablet	0.00110619
L40	M07	DDR1	DB00619	Imatinib	C80;Q24;Q34;R73;I20;G50;C50-C50;E83;N32;Q77;E10;K21;C45;G91;E16;Q85;O14;C85;M81;L63;G21;J81;C00-C97;I49;E70-E90;H40-H42;P21;I51;N83;T09;L12;H06;M16;N30;F81;D68;K08;C71;F95;D33;I42;C18;L51;R63;B22;Q30-Q34;L91;K70;H91;L20;I46;D55-D59;B20-B24;Q82;A32;P05;H18;I10-I15;J60;D64;G30;K13;R60;I64;D83;J63;H49;K25;N46;C00-D48;K65;C84;N90;C06;E11;D70;E75;M62;L40;Q36;K83;D36;L25;C67;A41;B54;B79;L64;Q13;C50;Q53;K74;O03;A48;C90;I61;C15;F17;M32;G41;K70-K77;A31;G63;J45;Q90;Q78;C93;K29;F84;N17-N19;F31;B25;Q35;F99;B24;K50;G10;N80;I50;H35;R09;E50;Q81;G72;D75;J13;M06;E14;T14;G45;G93;A49;Q43;R52;Q65-Q79;F00;I95;K76;F82;L94;J62;S26;M08;F14;N04;N18;C56;C61;F99-F99;C26;C74;L66;C16;R21;C44;K75;I70;L81;L50;H02;C83;Q79;L29;G53;I20-I25;J47;H40;G35;T57;E24;D18;Q05;C82;I25;D65;D05;E66;G47;G20;A74;G95;F10;D46;L80;D59;I60;G00-G99;F20;D09;Q61;J42;M88;E88;Q06;E10-E14;R23;M89;Q54;K26;M60-M63;C22;N15;K51;C92;M34;D10-D36;G92;D61;C91;J18;G59;C94;K86;C81;Q75;T78;K37;G31;J44;J80;K63;H36;R00;F73;R50;F41;D69;H90;H16;E30;M31;L30;C95;C64-C68;I35;M10;E28;O43;C02;R64;S06;C25;Q69;C23;M33;K73;D47;K72;G40;L23;N97;B55;N19;K27;D72;J43;D57;Q00;D82;E07;M00;K44;E00-E07;N17;O60;N10-N16;M35;C55	Y	N	imatinib	0.00110619
L40	M07	C4B	DB14533	Zinc chloride	F98;Q24;L44;N32;C50-C50;E83;E10;E16;O24;L12;N30;F81;D68;E21;D33;Q02;I26;I10-I15;D64;G30;K13;I64;N46;N90;C06;E72;M62;A41;Q53;F17;L10;Q90;Q78;K29;D84;N17-N19;F99;D56;R40;E14;G45;A49;M45;N18;L50;C83;Q79;R35;G35;A74;G95;D59;H81;G00-G99;G96;C22;K51;G92;K86;N40-N51;K63;H36;R50;I35;I73;M10;O43;C02;E22;S06;G40;L23;F51;J43;D82;O60;M60;C80;R73;G50;C85;F25;C00-C97;K92;H40-H42;P21;I51;N83;M16;R51;I42;L51;R63;T67;Q93;K70;C46;L20;I46;D55-D59;G62;G71;A32;P29;F90;R60;H49;E85;K25;K65;C84;E78;E11;D70;G61;D36;L25;Q04;K74;C90;I61;C15;G63;T56;N03;N80;H35;F40;H93;I95;K76;J62;C26;J47;T57;G82;E79;D05;G20;F10;D46;L80;F20;Q61;E88;M89;K26;N25;D10-D36;J18;G59;G31;F73;Q86;H16;C25;M33;B55;G60;K44;Q15;D75;Q06;N20;C45;O14;F52;G21;J81;F39;E70-E90;H06;C71;C18;L91;H91;B20-B24;Q21;E84;J60;R29;D83;J63;F30-F39;C00-D48;D50;C50;O03;N50;B67;M32;G41;K70-K77;J45;C93;F31;E87;K50;I50;E34;R09;J13;M06;F45;G93;F00;F80;L94;M08;C56;F99-F99;C61;N39;C74;C16;R21;C44;G53;H02;H40;C82;I25;I60;K58;C92;C81;K37;J44;D45;F41;B18;L30;C64-C68;E28;R64;K73;M87;K72;Q96;N97;K27;Q00;M00;Q44;N10-N16;M35;C55;I77;I20;F03;K21;Q85;M81;F44;K05;F63;T09;Q87;R27;B22;J95;P05;B65;I47;A30;E75;L40;Q28;K83;C67;B54;B79;L64;A48;F84;R06;B24;E50;G72;T14;R52;N41;F14;N04;L66;K75;I70;I20-I25;E66;G47;G25;J42;E10-E14;M60-M63;N15;D61;C91;R57;T78;J80;R00;D69;M31;C95;C23;G03;D47;I71;N19;R05;D57;N17;R25;C60	Y	N
L40	M07	C4B	DB09130	Copper	Q11;F98;Q24;E56;N32;C50-C50;E83;Q77;E10;R20;E16;A15-A19;O24;L12;N30;F81;D68;F95;E21;D33;Q02;F06;N94;S72;I26;Q74;I10-I15;D64;G30;B37;K13;Q12;I64;Q80;N46;N90;C06;E72;M62;Q36;M15-M19;A41;J98;Q13;Q53;F17;L10;Q90;Q78;K29;D84;N17-N19;F99;N64;D56;R40;B05;E14;G45;A49;I68;M91-M94;M45;J64;N18;L50;L29;C83;Q79;K80;R35;G35;G81;Q05;D73;A74;G95;E26;D59;H81;G00-G99;G96;M88;C24;R23;B00;C22;K51;G92;O45;K86;G83;N40-N51;Q75;K63;H36;N42;R50;J93;I35;I73;C02;E22;M10;O43;S06;G36;C52;G40;L23;F51;D72;J43;D82;E00-E07;O60;M60;C80;R73;G50;F02;G91;C85;I63;J00-J99;C00-C97;F25;K92;H40-H42;P21;I51;N83;M16;R51;I42;L51;R63;T67;Q93;Q30-Q34;K70;C46;L20;D55-D59;I46;G71;D74;A32;F90;E23;H49;R60;E85;K25;K65;C84;E78;L53;E11;A81;N40;K56;P22;D76;D36;L25;Q04;K74;L82;C90;I61;R17;C15;M25;G63;T56;G10;N03;N80;D25;H35;F40;M13;Q81;H15;I95;G43;K76;J62;C26;L81;H26;J47;T57;R13;G82;S07;D05;D86;G20;B50;H44;L80;D46;F10;F20;Q61;E88;E51;M89;Q54;K26;G12;N25;D10-D36;J18;G59;A96;E63;G31;Q68;F73;A23;Q86;H16;G56;C38;I67;C25;M33;Q69;I34;B55;G60;K44;Q15;D75;Q06;T53;N20;C45;O14;F52;D66;K40;K59;G21;J81;F39;E70-E90;K22;D06;G11;H06;C71;C18;Q23;L91;J67;H91;B20-B24;Q82;Q21;H18;E84;J60;R29;Q00-Q07;D83;J63;F30-F39;C00-D48;D50;Q70;S09;K90;C50;O03;N50;B67;M32;G41;K70-K77;J45;C93;F31;E87;K50;I50;E34;R09;J13;M06;M41;G93;C66;F00;Q43;R31;M08;L94;K00;H53;M54;C56;C61;F99-F99;N39;C74;C16;R21;C44;G53;H02;M05-M14;H47;H27;H40;C82;L62;I25;S00-S09;I60;K58;D09;N21;E80;C92;C81;K37;J44;D45;F41;B18;I60-I69;L30;C64-C68;A78;E28;G80;R64;J96;K73;M87;M00-M25;K72;A86;Q96;N97;K27;G70;M94;Q00;E07;M00;Q44;N10-N16;M35;C55;I77;E76;R48;Q34;I20;F03;K21;Q85;M81;F44;L63;K05;G24;F63;D58;I49;T09;F60;R27;Q87;B22;R12;J95;P05;B65;R33;I47;Q56;N20-N23;A30;R19;E75;L40;Q28;L24;K83;C67;B54;B79;E40-E46;L64;N60-N64;A48;R82;Q25;F84;F42;R06;Q35;B24;E61;E50;G72;T14;R52;Q65-Q79;S26;N41;F82;N91;P83;S00;F14;N04;L66;I72;K75;I70;E71;I20-I25;Q66;E74;D18;E27;D65;E66;G47;I84;R18;H25-H28;G25;Q07;J42;E10-E14;M60-M63;J84;N15;J30;M34;D61;C91;C94;R26;K20;R57;R95;T78;J80;A39;R00;D69;H90;E30;M31;F91;C95;C23;Q89;G03;D47;E05;I71;M19;N19;R05;D57;N17;R25;C60	Y	Y
L40	M07	C4B	DB14487	Zinc acetate	C80;Q24;R73;I20;G50;C50-C50;E83;N32;F03;N20;E10;K21;C45;G90;E16;C85;O14;M81;F44;J81;G24;C00-C97;F63;I49;P21;I51;T09;L12;H06;M16;F81;C71;D68;K08;R51;D33;I42;C18;L51;R63;T67;B22;K70;J67;C46;L20;I46;D55-D59;B20-B24;A32;P05;E84;I10-I15;J60;D64;G30;K13;F90;R60;I64;H49;J63;K25;N46;C00-D48;C84;E78;D50;N90;C06;E72;E11;E75;M62;L40;Q28;K83;D36;L25;A41;C67;B54;C50;Q53;K74;O03;A48;C90;I61;C15;F17;M32;G41;K70-K77;G63;J45;Q90;Q78;C93;K29;T56;F84;F31;Q35;D56;B24;K50;N80;I50;H35;R09;G72;D75;J13;M06;E14;T14;I95;G93;A49;F00;R52;N41;K76;J62;L94;M08;F14;J64;N18;C56;C61;C26;C74;C16;C44;K75;I70;L50;L29;C83;G53;I20-I25;H26;J47;H40;G35;E22;T57;C82;I25;D05;E66;G47;G20;A74;G95;L80;D46;D59;I60;K58;G00-G99;F20;D09;J42;C24;E10-E14;M60-M63;M89;Q54;K26;C22;N15;K51;C92;D10-D36;G92;C91;J18;G59;C94;K86;C81;C88;D22;T78;K02;K37;G31;J44;J80;K63;H36;R00;F73;R50;F41;H90;H16;E30;M31;C95;C64-C68;M10;E28;O43;C02;R64;S06;Q89;J96;C25;C23;M33;K73;K72;G40;L23;N97;B55;K27;D72;J43;D57;E07;M00;K44;E00-E07;N17;O60;M35;C55;C60	Y	N
L40	M07	C4B	DB01593	Zinc	F98;Q24;L44;N32;C50-C50;E83;E10;R20;E16;A15-A19;O24;L12;N30;F81;D68;F95;E21;D33;Q02;F06;I26;Q74;I10-I15;D64;G30;B37;K13;I64;Q80;N46;N90;C06;E72;M62;Q36;M15-M19;A41;J98;Q13;Q53;F17;L10;Q90;Q78;K29;D84;N17-N19;F99;D56;H52;R40;E14;G45;A49;I68;M91-M94;M45;J64;N18;M30;L50;L29;C83;Q79;C37;K80;R35;G35;L70;Q05;D73;O40;A74;G95;E26;D59;H81;G00-G99;G96;M88;C24;R23;J33;C22;K51;G92;O45;K86;N40-N51;Q75;K63;H36;R50;J12;J93;I35;C02;E22;M10;O43;S06;G36;C52;G40;L23;F51;D72;J43;D82;E00-E07;O60;M60;P57;C80;R73;G50;L88;F02;G91;C85;I63;I85;J00-J99;C00-C97;F25;K92;H40-H42;P21;I51;N83;M16;R51;I42;L51;R63;T67;Q93;Q30-Q34;K70;C46;L20;D55-D59;I46;G71;I82;D74;A32;P29;F90;E23;R60;H49;E85;K25;K65;C84;E78;E11;D70;A81;N40;P22;D36;L25;Q04;I15;K74;C90;I61;C15;M25;G63;T56;G10;N03;N80;D25;H35;F40;M13;Q81;I95;G43;R43;K76;J62;C26;L81;H26;J47;E55;T57;E53;D05;D86;G20;B50;H44;L80;D46;F10;F20;Q61;E88;E51;O01;M89;Q54;K26;G12;T88;I86;N25;D10-D36;J18;G59;G31;F73;A23;Q86;H16;G56;C38;I67;C25;M33;Q69;B55;B44;G60;K44;Q15;D75;Q06;T53;N20;C45;O14;F52;K59;G21;J81;F39;E70-E90;H06;C71;C18;Q23;L91;J67;H91;B20-B24;Q82;Q21;H18;E84;J60;R29;Q00-Q07;D83;J63;F30-F39;C00-D48;F43;D50;Q70;K90;G23;C50;O03;N50;B67;M32;G41;K70-K77;J45;C93;F31;E87;L73;K50;I50;E34;R09;J13;M06;M41;G93;C66;F00;F80;Q43;R31;M08;L94;K00;M54;C56;C61;F99-F99;N39;C74;C16;R21;C44;G53;H02;M05-M14;H47;H27;H40;E24;C82;L62;I25;I60;K58;D09;N21;E80;E03;C92;C81;D22;K37;J44;D45;F41;B18;I60-I69;L30;C64-C68;A78;E28;R64;J96;R56;K73;M87;M00-M25;K72;A86;Q96;N97;K27;G70;M94;Q00;E07;M00;Q44;N10-N16;M35;C55;I77;Q34;I20;F03;K21;Q85;M81;F44;L63;K05;G24;F63;I49;T09;F60;Q87;R27;B22;J95;R44;P05;B65;R33;I47;Q56;N20-N23;R19;E75;L40;Q28;L24;K83;C67;B54;B79;L64;A48;C62;A31;Q25;F84;F42;B25;Q35;R06;B24;E61;E50;B34;G72;T14;R52;Q65-Q79;S26;N41;F82;N91;P83;F14;N04;L66;K75;I70;E71;I20-I25;D18;E27;D65;E66;I84;G47;H25-H28;G25;H54;Q07;J42;E10-E14;M60-M63;J84;N15;J30;M34;D61;C91;C94;R26;K20;R57;R95;T78;J80;A39;R00;D69;E30;M31;F91;C95;C23;Q89;G03;D47;I71;M19;N19;R05;D57;N17;R25;C60	Y	Y	imedeen tablet
L40	M07	C4B	DB01593	Zinc	F98;Q24;L44;N32;C50-C50;E83;E10;R20;E16;A15-A19;O24;L12;N30;F81;D68;F95;E21;D33;Q02;F06;I26;Q74;I10-I15;D64;G30;B37;K13;I64;Q80;N46;N90;C06;E72;M62;Q36;M15-M19;A41;J98;Q13;Q53;F17;L10;Q90;Q78;K29;D84;N17-N19;F99;D56;H52;R40;E14;G45;A49;I68;M91-M94;M45;J64;N18;M30;L50;L29;C83;Q79;C37;K80;R35;G35;L70;Q05;D73;O40;A74;G95;E26;D59;H81;G00-G99;G96;M88;C24;R23;J33;C22;K51;G92;O45;K86;N40-N51;Q75;K63;H36;R50;J12;J93;I35;C02;E22;M10;O43;S06;G36;C52;G40;L23;F51;D72;J43;D82;E00-E07;O60;M60;P57;C80;R73;G50;L88;F02;G91;C85;I63;I85;J00-J99;C00-C97;F25;K92;H40-H42;P21;I51;N83;M16;R51;I42;L51;R63;T67;Q93;Q30-Q34;K70;C46;L20;D55-D59;I46;G71;I82;D74;A32;P29;F90;E23;R60;H49;E85;K25;K65;C84;E78;E11;D70;A81;N40;P22;D36;L25;Q04;I15;K74;C90;I61;C15;M25;G63;T56;G10;N03;N80;D25;H35;F40;M13;Q81;I95;G43;R43;K76;J62;C26;L81;H26;J47;E55;T57;E53;D05;D86;G20;B50;H44;L80;D46;F10;F20;Q61;E88;E51;O01;M89;Q54;K26;G12;T88;I86;N25;D10-D36;J18;G59;G31;F73;A23;Q86;H16;G56;C38;I67;C25;M33;Q69;B55;B44;G60;K44;Q15;D75;Q06;T53;N20;C45;O14;F52;K59;G21;J81;F39;E70-E90;H06;C71;C18;Q23;L91;J67;H91;B20-B24;Q82;Q21;H18;E84;J60;R29;Q00-Q07;D83;J63;F30-F39;C00-D48;F43;D50;Q70;K90;G23;C50;O03;N50;B67;M32;G41;K70-K77;J45;C93;F31;E87;L73;K50;I50;E34;R09;J13;M06;M41;G93;C66;F00;F80;Q43;R31;M08;L94;K00;M54;C56;C61;F99-F99;N39;C74;C16;R21;C44;G53;H02;M05-M14;H47;H27;H40;E24;C82;L62;I25;I60;K58;D09;N21;E80;E03;C92;C81;D22;K37;J44;D45;F41;B18;I60-I69;L30;C64-C68;A78;E28;R64;J96;R56;K73;M87;M00-M25;K72;A86;Q96;N97;K27;G70;M94;Q00;E07;M00;Q44;N10-N16;M35;C55;I77;Q34;I20;F03;K21;Q85;M81;F44;L63;K05;G24;F63;I49;T09;F60;Q87;R27;B22;J95;R44;P05;B65;R33;I47;Q56;N20-N23;R19;E75;L40;Q28;L24;K83;C67;B54;B79;L64;A48;C62;A31;Q25;F84;F42;B25;Q35;R06;B24;E61;E50;B34;G72;T14;R52;Q65-Q79;S26;N41;F82;N91;P83;F14;N04;L66;K75;I70;E71;I20-I25;D18;E27;D65;E66;I84;G47;H25-H28;G25;H54;Q07;J42;E10-E14;M60-M63;J84;N15;J30;M34;D61;C91;C94;R26;K20;R57;R95;T78;J80;A39;R00;D69;E30;M31;F91;C95;C23;Q89;G03;D47;I71;M19;N19;R05;D57;N17;R25;C60	Y	Y	zineryt topical solution
L40	M07	C4B	DB01593	Zinc	F98;Q24;L44;N32;C50-C50;E83;E10;R20;E16;A15-A19;O24;L12;N30;F81;D68;F95;E21;D33;Q02;F06;I26;Q74;I10-I15;D64;G30;B37;K13;I64;Q80;N46;N90;C06;E72;M62;Q36;M15-M19;A41;J98;Q13;Q53;F17;L10;Q90;Q78;K29;D84;N17-N19;F99;D56;H52;R40;E14;G45;A49;I68;M91-M94;M45;J64;N18;M30;L50;L29;C83;Q79;C37;K80;R35;G35;L70;Q05;D73;O40;A74;G95;E26;D59;H81;G00-G99;G96;M88;C24;R23;J33;C22;K51;G92;O45;K86;N40-N51;Q75;K63;H36;R50;J12;J93;I35;C02;E22;M10;O43;S06;G36;C52;G40;L23;F51;D72;J43;D82;E00-E07;O60;M60;P57;C80;R73;G50;L88;F02;G91;C85;I63;I85;J00-J99;C00-C97;F25;K92;H40-H42;P21;I51;N83;M16;R51;I42;L51;R63;T67;Q93;Q30-Q34;K70;C46;L20;D55-D59;I46;G71;I82;D74;A32;P29;F90;E23;R60;H49;E85;K25;K65;C84;E78;E11;D70;A81;N40;P22;D36;L25;Q04;I15;K74;C90;I61;C15;M25;G63;T56;G10;N03;N80;D25;H35;F40;M13;Q81;I95;G43;R43;K76;J62;C26;L81;H26;J47;E55;T57;E53;D05;D86;G20;B50;H44;L80;D46;F10;F20;Q61;E88;E51;O01;M89;Q54;K26;G12;T88;I86;N25;D10-D36;J18;G59;G31;F73;A23;Q86;H16;G56;C38;I67;C25;M33;Q69;B55;B44;G60;K44;Q15;D75;Q06;T53;N20;C45;O14;F52;K59;G21;J81;F39;E70-E90;H06;C71;C18;Q23;L91;J67;H91;B20-B24;Q82;Q21;H18;E84;J60;R29;Q00-Q07;D83;J63;F30-F39;C00-D48;F43;D50;Q70;K90;G23;C50;O03;N50;B67;M32;G41;K70-K77;J45;C93;F31;E87;L73;K50;I50;E34;R09;J13;M06;M41;G93;C66;F00;F80;Q43;R31;M08;L94;K00;M54;C56;C61;F99-F99;N39;C74;C16;R21;C44;G53;H02;M05-M14;H47;H27;H40;E24;C82;L62;I25;I60;K58;D09;N21;E80;E03;C92;C81;D22;K37;J44;D45;F41;B18;I60-I69;L30;C64-C68;A78;E28;R64;J96;R56;K73;M87;M00-M25;K72;A86;Q96;N97;K27;G70;M94;Q00;E07;M00;Q44;N10-N16;M35;C55;I77;Q34;I20;F03;K21;Q85;M81;F44;L63;K05;G24;F63;I49;T09;F60;Q87;R27;B22;J95;R44;P05;B65;R33;I47;Q56;N20-N23;R19;E75;L40;Q28;L24;K83;C67;B54;B79;L64;A48;C62;A31;Q25;F84;F42;B25;Q35;R06;B24;E61;E50;B34;G72;T14;R52;Q65-Q79;S26;N41;F82;N91;P83;F14;N04;L66;K75;I70;E71;I20-I25;D18;E27;D65;E66;I84;G47;H25-H28;G25;H54;Q07;J42;E10-E14;M60-M63;J84;N15;J30;M34;D61;C91;C94;R26;K20;R57;R95;T78;J80;A39;R00;D69;E30;M31;F91;C95;C23;Q89;G03;D47;I71;M19;N19;R05;D57;N17;R25;C60	Y	Y	zinc product	0.00774336
L40	M07	C4B	DB00028	Immune Globulin Human		N	N
L40	M07	GABBR1	DB08892	Arbaclofen Placarbil		N	N
L40	M07	GABBR1	DB01956	Taurine	P57;C80;Q24;R73;G50;C50-C50;E83;N20;L88;E10;C45;E16;Q85;O14;C85;M81;L63;F44;G21;J81;G24;F25;C00-C97;I49;P21;I51;N83;T09;O24;N30;F81;D68;C71;Q87;R51;D33;I42;C18;L51;R63;B22;K70;H91;C46;L20;I46;I26;D55-D59;B20-B24;Q82;J95;G71;A32;P05;Q74;E84;I10-I15;B65;J60;D64;G30;R29;K13;F90;E23;I64;R60;J63;H49;E85;K25;N46;C00-D48;K65;C84;E78;C06;L53;E11;M62;L40;Q36;Q28;K83;D36;L25;C67;A41;B54;B79;L64;C50;Q53;K74;O03;A48;C90;I61;C15;F17;M32;G41;K70-K77;G63;J45;Q78;C93;K29;T56;F84;D84;F31;B25;Q35;E87;B24;K50;H52;N17-N19;N80;I50;L73;H35;F40;M13;R09;E50;G72;D75;J13;M06;E14;T14;G45;I95;A49;G93;R52;F00;M91-M94;K76;N91;L94;J62;M08;F14;N04;N18;C56;C61;C26;N39;L66;C16;C44;K75;I70;L81;L50;H02;L29;Q79;I20-I25;H26;C83;R35;M05-M14;J47;G35;G81;M91;T57;L70;D18;C82;E27;D73;I25;E66;G47;D86;G20;B50;A74;G95;F10;L80;D59;I60;G00-G99;F20;J42;G96;M88;E10-E14;M60-M63;M89;K26;E80;C22;N25;K51;C92;M34;D10-D36;G92;D61;C91;J18;G59;K86;G83;C81;Q75;T78;K37;G31;O60;J44;J80;K63;H36;R00;F73;R50;D69;F41;H90;Q86;H16;E30;M31;L30;C95;C64-C68;I35;M10;G80;E28;O43;R64;S06;C25;C23;M33;E22;K73;D47;I71;K72;G40;Q96;L23;N97;B55;N19;F51;K27;G70;J43;M94;D57;Q00;D82;M00;K44;Q15;N17;R25;Q06;M35	Y	Y
L40	M07	GABBR1	DB01080	Vigabatrin	F98;C80;Q24;C50-C50;N20;E10;K21;C45;Q85;E16;C85;I63;M81;J81;G24;C00-C97;F25;F39;P21;I51;D06;N83;T09;O24;C71;Q87;R51;D33;I42;C18;R63;L91;K70;H91;R07;I26;B20-B24;Q82;P05;I10-I15;B65;D64;G30;R29;R60;I64;H49;J63;F30-F39;K25;N46;C00-D48;C84;D50;C06;E11;L40;Q36;K83;D36;L25;C67;E40-E46;L64;C50;O03;C90;C15;F17;M32;G41;K70-K77;G63;J45;Q90;F84;F31;F99;B24;R40;K50;I50;H35;F40;D75;M06;E14;I95;G45;G93;F00;G43;R52;K76;F82;J62;M08;F14;N04;H53;N18;C56;F99-F99;C61;L66;C16;C44;I70;K75;I20-I25;C83;Q79;Q66;H47;T57;E24;D18;Q05;C82;I25;E66;G47;D86;G20;H44;G95;F10;G25;G00-G99;F20;J42;G96;E10-E14;J84;G12;C22;C92;D10-D36;C91;G59;R26;K20;R57;T78;E63;G31;J80;H36;R00;F73;R50;D69;F41;H90;Q86;E30;M31;C95;G80;E28;C02;C25;E22;S06;Q89;Q69;K73;D47;E05;H46;G40;Q96;L23;N97;Q00;N17;O60;Q06;M35	Y	N
L40	M07	GABBR1	DB05010	SGS-742	F81;F14;R44	N	N
L40	M07	GABBR1	DB08891	Arbaclofen		N	N
L40	M07	GABBR1	DB00837	Progabide	F98;G10;G40	N	N
L40	M07	GABBR1	DB02530	gamma-Aminobutyric acid	F98;C80;R73;G50;C50-C50;N20;E10;K21;F02;C45;E16;C85;O14;K59;M81;F44;J81;F25;C00-C97;I49;P21;I51;N83;T09;M16;F81;F95;Q87;R27;R51;I42;C18;R63;B22;K70;H91;C46;F06;L20;I46;R07;I26;A32;P05;I10-I15;J60;D64;G30;R29;K13;R60;I64;J63;K25;N46;C00-D48;E78;E11;M62;L40;Q28;K83;D36;L25;A41;C67;B54;L64;C50;Q53;K74;O03;A48;C90;I61;C15;F17;M32;G41;K70-K77;G63;J45;Q78;F84;N17-N19;F31;E87;H52;K50;I50;D25;H35;F40;R09;G72;M06;E14;T14;G45;I95;A49;G93;R52;F00;G43;K76;L94;F14;M54;N18;C56;C61;C26;C74;L66;C16;C44;K75;I70;L50;L29;I20-I25;C83;J47;E22;G81;T57;E24;C82;I25;E66;G47;G20;A74;G95;F10;L80;G25;D59;I60;G00-G99;F20;E10-E14;M60-M63;M89;C22;K51;C92;M34;D10-D36;G92;C91;J18;G59;G83;Q75;T78;G31;J44;J80;H36;R00;F73;R50;D69;F41;Q86;E30;C95;E28;O43;G80;R64;C25;S06;J96;C23;G36;M33;R56;K73;Q96;G40;A86;L23;N97;B55;N19;F51;K27;J43;D57;M00;K44;Q44;N17;O60;M35	Y	N
L40	M07	GABBR1	DB00996	Gabapentin	C80;Q24;R73;C50-C50;E83;F03;G50;E10;K21;C45;C85;O14;F52;K59;F44;G21;K05;C00-C97;I49;G54;E70-E90;I51;N83;F81;C71;D68;R27;Q87;D33;C18;L51;R63;K70;H91;D55-D59;B20-B24;J95;H18;I10-I15;B65;G30;I47;R60;I64;K25;N46;I02;C00-D48;E11;M62;L40;K83;D36;L25;A41;C67;B54;C50;K74;O03;A48;C90;I61;C15;G41;K70-K77;M25;G63;J45;C93;F84;F31;F99;B24;K50;N80;I50;D25;H35;G72;D75;M06;E14;T14;I95;G93;A49;F00;R52;G43;K76;J62;F14;N18;F99-F99;C61;N39;C16;C44;I70;K75;G53;L50;L29;I20-I25;C83;K81;Q05;I25;E66;I84;G47;G20;F10;E26;G25;D59;I60;G00-G99;K58;F20;E88;E51;E10-E14;M60-M63;K26;C22;C92;D10-D36;G92;J18;K86;G59;T78;G31;J44;J80;K63;H36;R00;E30;M31;C95;C64-C68;I73;C25;K73;D47;Q96;G40;L23;N97;B55;J43;K44;N17;R25;I77	Y	N	gabapentin	0.0232301
L40	M07	GABBR1	DB00996	Gabapentin	C80;Q24;R73;C50-C50;E83;F03;G50;E10;K21;C45;C85;O14;F52;K59;F44;G21;K05;C00-C97;I49;G54;E70-E90;I51;N83;F81;C71;D68;R27;Q87;D33;C18;L51;R63;K70;H91;D55-D59;B20-B24;J95;H18;I10-I15;B65;G30;I47;R60;I64;K25;N46;I02;C00-D48;E11;M62;L40;K83;D36;L25;A41;C67;B54;C50;K74;O03;A48;C90;I61;C15;G41;K70-K77;M25;G63;J45;C93;F84;F31;F99;B24;K50;N80;I50;D25;H35;G72;D75;M06;E14;T14;I95;G93;A49;F00;R52;G43;K76;J62;F14;N18;F99-F99;C61;N39;C16;C44;I70;K75;G53;L50;L29;I20-I25;C83;K81;Q05;I25;E66;I84;G47;G20;F10;E26;G25;D59;I60;G00-G99;K58;F20;E88;E51;E10-E14;M60-M63;K26;C22;C92;D10-D36;G92;J18;K86;G59;T78;G31;J44;J80;K63;H36;R00;E30;M31;C95;C64-C68;I73;C25;K73;D47;Q96;G40;L23;N97;B55;J43;K44;N17;R25;I77	Y	N	neurontin 100mg capsule
L40	M07	GABBR1	DB00181	Baclofen	G50;C50-C50;E10;K21;E16;K59;M81;F44;G21;J81;J00-J99;F25;F63;I51;T09;F60;F81;D68;F95;R27;I42;C18;R63;B22;K70;F06;I46;I26;R44;A32;E84;H18;I10-I15;J60;D64;R33;G30;I47;K13;R60;I64;R41;J63;K25;N46;I02;C84;E11;L40;K83;A41;J98;C67;B54;C50;A48;I61;G41;K70-K77;N48;J45;F84;R06;F31;G10;F99;R40;K50;N80;I50;H35;R09;J13;M06;M41;T14;G45;G93;I95;E14;R52;F00;R31;G43;K76;L94;M08;F14;M54;N18;C56;C61;F99-F99;C16;I70;L50;L29;I20-I25;J47;G35;G81;T57;G82;I25;E66;G47;G20;A74;G95;F10;L80;G25;D59;I60;H81;G00-G99;F20;Q61;G96;M89;T88;G12;C22;K51;G92;J18;G83;T78;J44;J80;R00;R50;F41;G56;G80;O43;R64;C25;S06;J96;M33;G03;G40;L23;N97;B55;F05;J43;D57;Q00;M00;K44;Q44;N17;O60;Q06	Y	N	baclofen	0.00442478
L40	M07	GABBR1	DB06354	Tezampanel	F14;G41	N	N
L40	M07	TNF	DB05513	Atiprimod	C80;G50;C50-C50;E10;E16;M81;F44;J81;C00-C97;I51;T09;N30;C71;R51;D33;I42;C18;L51;R63;B22;K70;C46;L20;I46;I82;A32;I10-I15;J60;D64;G30;K13;R60;I64;J63;K25;C00-D48;E11;L40;Q28;K83;D36;L25;A41;C67;B54;L64;C50;Q53;K74;O03;A48;C90;I61;C15;F17;M32;G41;K70-K77;G63;J45;F84;K50;I50;H35;R09;E50;D75;M06;T14;I95;G93;A49;F00;R52;K76;L94;M08;C56;N18;C61;L66;C16;C44;K75;I70;L50;I20-I25;Q79;J47;T57;I25;E66;G20;A74;G95;L80;D59;I60;G00-G99;F20;M89;C22;K51;C92;D10-D36;G92;J18;C91;G59;C81;T78;G31;J44;H36;R00;F73;R50;F41;D45;L30;C95;O43;C25;R64;M33;S06;K73;D47;G40;L23;B55;J43;D57;D82;M00;K44;N17;O60	Y	N
L40	M07	TNF	DB00051	Adalimumab		N	N	humira 40mg injection solution 0.8ml prefilled syringe	0.0199115
L40	M07	TNF	DB00051	Adalimumab		N	N	adalimumab	0.00774336
L40	M07	TNF	DB01411	Pranlukast	N15;J18;K83;G31;K75;K63;L29;I51;C71;D33;I42;J45;F84;L23;L20;D72;G00-G99;N17;N10-N16	N	N
L40	M07	TNF	DB05017	YSIL6		N	N
L40	M07	TNF	DB05992	Plinabulin		N	N
L40	M07	TNF	DB01407	Clenbuterol	C80;I20;G50;C50-C50;E10;K21;F02;E16;M81;F44;G21;J81;C00-C97;E70-E90;I51;L12;N30;F81;C71;R51;D33;I42;C18;R63;B22;K70;C46;L20;I46;B20-B24;D74;A32;I10-I15;J60;D64;G30;K13;R60;I64;H49;J63;K25;N46;C00-D48;E78;C06;E11;M62;L40;Q28;K83;D36;L25;A41;C67;B54;C50;K74;O03;A48;C90;F17;M32;G41;K70-K77;Q90;J45;K29;F84;F31;E87;B24;K50;I50;H35;R09;G72;J13;M06;T14;I95;G93;F00;A49;R52;N41;K76;J62;L94;F14;N18;C56;C61;C74;C16;C44;K75;I70;L50;G53;I20-I25;J47;G35;T57;D73;I25;E66;D86;G47;G20;A74;G95;L80;D59;K58;G00-G99;F20;E88;M60-M63;M89;E80;C22;K51;C92;D10-D36;C91;J18;C81;T78;K37;G31;O60;J44;R00;R50;F41;H16;I73;M10;O43;R64;C25;E22;S06;M33;K72;G40;A86;L23;B55;K27;J43;D57;Q00;M00;K44;N17;R25;Q06;M35;I77	Y	N
L40	M07	TNF	DB08910	Pomalidomide		N	N
L40	M07	TNF	DB02325	Isopropyl alcohol	C80;Q24;R73;G50;C50-C50;E83;N20;E10;C45;E16;C85;O14;I63;M81;F44;J81;C00-C97;K92;I51;T09;F81;D68;R51;I42;C18;R63;B22;L91;K70;C46;L20;I46;D55-D59;B20-B24;A32;I10-I15;J60;D64;G30;Q56;K13;R60;I64;H49;J63;K25;C00-D48;C84;C06;C14;E72;E11;D70;L40;Q28;K83;D36;L25;A41;C67;B54;C50;Q53;K74;O03;A48;C90;I61;C15;F17;M32;G41;K70-K77;G63;J45;C93;F84;B24;K50;N80;I50;H35;R09;J13;M06;E14;T14;I95;G93;A49;F00;R52;K76;J62;L94;M08;F14;N18;C56;C61;C16;C44;K75;I70;L50;H02;I20-I25;C83;H26;J47;T57;Q05;I25;C32;E66;G20;A74;G95;F10;L80;D59;I60;G00-G99;F20;Q06;M89;C22;N15;K51;C92;D10-D36;G92;D61;C91;J18;G59;K86;T78;G31;J44;J80;H36;R00;R50;D69;F41;E28;O43;R64;C25;S06;M33;K73;Q96;G40;L23;N97;B55;J43;D57;Q00;E07;M00;K44;E00-E07;N17;O60;N10-N16	Y	N
L40	M07	TNF	DB05303	OMS-103HP		N	N
L40	M07	TNF	DB05412	Talmapimod		N	N
L40	M07	TNF	DB00608	Chloroquine	C80;Q24;R73;I20;G50;C50-C50;N32;F03;N20;E10;K21;C45;E16;Q85;C85;F52;K59;M81;F44;G21;J81;C00-C97;F25;F39;I49;P21;I51;N83;T09;L12;H06;M16;N30;F81;C71;Q87;R51;D33;I42;C18;L51;R63;Q23;B22;K70;H91;C46;F06;L20;I46;I26;B51;G62;I45;B20-B24;D55-D59;Q82;J95;R44;D74;A32;P05;Q74;H18;I10-I15;B65;J60;D64;G30;I47;R29;K13;R60;I64;E23;J63;D83;H49;E85;F31;K25;C00-D48;A30;N46;C84;R55;E78;F30-F39;D50;K65;N90;C06;E11;E75;M62;L40;Q28;K83;D36;L25;A06;C67;B54;A41;B79;L64;C50;Q53;K74;O03;A48;C90;I61;C15;F17;M32;G41;K70-K77;M79;N48;G63;J45;Q90;Q78;K29;T56;F84;N17-N19;R06;E87;Q35;D56;B24;R40;K50;F99;N80;I50;N36;L73;H35;H57;F40;L03;M13;R09;E50;G72;J13;M06;H93;L68;E14;T14;G45;I95;A49;G93;R52;F00;M91-M94;R31;K76;N91;L94;J62;M08;I68;F14;N04;H53;N18;C56;F99-F99;C61;N39;C74;L66;C26;C16;C44;K75;I70;L50;H02;G53;I20-I25;C37;H26;C83;L29;L93;J47;M05-M14;H47;H40;G35;E22;T57;E24;Q05;C82;I25;E66;G47;D86;G20;B50;H44;A74;G95;L80;D46;E26;D59;I60;H81;G00-G99;H54;F20;D09;Q61;M88;E10-E14;M60-M63;M89;K26;G12;C22;N15;N25;K51;C92;N10-N16;D10-D36;D61;G92;C91;J18;G59;C94;R26;K86;R57;T78;K37;G31;O60;J44;J80;K63;H36;R00;F73;R50;D69;C60;H90;F41;E30;H16;Q86;M31;L30;C95;C64-C68;M10;E28;O43;C02;I44;S06;R64;J96;C25;G80;C23;M33;K73;I71;C52;G40;Q96;L23;N97;B55;F05;N19;K27;G70;J43;M94;D57;Q00;D82;E07;M00;K44;E00-E07;N17;R25;Q06;M35;L26	Y	Y	avloclor 250mg tablet
L40	M07	TNF	DB00608	Chloroquine	C80;Q24;R73;I20;G50;C50-C50;N32;F03;N20;E10;K21;C45;E16;Q85;C85;F52;K59;M81;F44;G21;J81;C00-C97;F25;F39;I49;P21;I51;N83;T09;L12;H06;M16;N30;F81;C71;Q87;R51;D33;I42;C18;L51;R63;Q23;B22;K70;H91;C46;F06;L20;I46;I26;B51;G62;I45;B20-B24;D55-D59;Q82;J95;R44;D74;A32;P05;Q74;H18;I10-I15;B65;J60;D64;G30;I47;R29;K13;R60;I64;E23;J63;D83;H49;E85;F31;K25;C00-D48;A30;N46;C84;R55;E78;F30-F39;D50;K65;N90;C06;E11;E75;M62;L40;Q28;K83;D36;L25;A06;C67;B54;A41;B79;L64;C50;Q53;K74;O03;A48;C90;I61;C15;F17;M32;G41;K70-K77;M79;N48;G63;J45;Q90;Q78;K29;T56;F84;N17-N19;R06;E87;Q35;D56;B24;R40;K50;F99;N80;I50;N36;L73;H35;H57;F40;L03;M13;R09;E50;G72;J13;M06;H93;L68;E14;T14;G45;I95;A49;G93;R52;F00;M91-M94;R31;K76;N91;L94;J62;M08;I68;F14;N04;H53;N18;C56;F99-F99;C61;N39;C74;L66;C26;C16;C44;K75;I70;L50;H02;G53;I20-I25;C37;H26;C83;L29;L93;J47;M05-M14;H47;H40;G35;E22;T57;E24;Q05;C82;I25;E66;G47;D86;G20;B50;H44;A74;G95;L80;D46;E26;D59;I60;H81;G00-G99;H54;F20;D09;Q61;M88;E10-E14;M60-M63;M89;K26;G12;C22;N15;N25;K51;C92;N10-N16;D10-D36;D61;G92;C91;J18;G59;C94;R26;K86;R57;T78;K37;G31;O60;J44;J80;K63;H36;R00;F73;R50;D69;C60;H90;F41;E30;H16;Q86;M31;L30;C95;C64-C68;M10;E28;O43;C02;I44;S06;R64;J96;C25;G80;C23;M33;K73;I71;C52;G40;Q96;L23;N97;B55;F05;N19;K27;G70;J43;M94;D57;Q00;D82;E07;M00;K44;E00-E07;N17;R25;Q06;M35;L26	Y	Y	chloroquine
L40	M07	TNF	DB05758	CYT007-TNFQb		N	N
L40	M07	TNF	DB06495	Onercept		N	N
L40	M07	TNF	DB04956	Afelimomab		N	N
L40	M07	TNF	DB05470	VX-702		N	N
L40	M07	TNF	DB05218	PN0621		N	N
L40	M07	TNF	DB05207	SD118		N	N
L40	M07	TNF	DB05676	Apremilast		N	N
L40	M07	TNF	DB00065	Infliximab		N	N
L40	M07	TNF	DB00005	Etanercept		N	N
L40	M07	TNF	DB10770	Foreskin fibroblast (neonatal)		N	N
L40	M07	TNF	DB06674	Golimumab		N	N
L40	M07	TNF	DB01427	Amrinone	C80;G50;C50-C50;E10;E16;M81;J81;C00-C97;I49;I51;F81;I42;C18;R63;B22;K70;L20;I46;A32;I10-I15;J60;D64;G30;K13;R60;H49;I64;J63;K25;C00-D48;E11;M62;L40;K83;D36;A41;C67;B54;C50;O03;A48;G41;K70-K77;J45;K29;K50;I50;H35;R09;G72;M06;T14;I95;G93;F00;R52;K76;J62;L94;N18;C16;I70;L50;I20-I25;J47;G35;T57;I25;E66;G47;G20;A74;G95;L80;D59;G00-G99;F20;M60-M63;M89;C22;K51;D10-D36;J18;R57;T78;J44;R00;R50;D69;F41;M10;C25;O43;R64;M33;S06;G40;L23;B55;K27;J43;D57;M00;K44;N17;O60	Y	N
L40	M07	TNF	DB05744	CRx-139		N	N
L40	M07	TNF	DB12140	Dilmapimod	J44	N	N
L40	M07	TNF	DB01296	Glucosamine	Q24;N32;C50-C50;E83;E10;E16;O24;L12;N30;F81;D68;D33;S72;I26;Q74;I10-I15;D64;G30;K13;I64;N46;C06;E72;M62;Q36;A41;Q53;F17;Q90;Q78;K29;N17-N19;H52;D56;E14;G45;A49;I68;M91-M94;M45;J64;N18;L50;C83;Q79;R35;G35;M91;Q05;A74;G95;D59;H81;G00-G99;M88;C22;K51;G92;O45;K86;Q75;K63;H36;R50;I35;I73;M10;O43;C02;S06;C52;G40;L23;D72;J43;D82;E00-E07;O60;C80;R73;G50;C85;I63;F25;C00-C97;K92;H40-H42;P21;I51;N83;M16;R51;I42;L51;R63;K70;C46;L20;I46;D55-D59;I82;A32;R60;H49;E85;K25;K65;C84;E78;L53;E11;D70;A81;N40;D36;L25;K74;I15;C90;I61;C15;M25;G63;T56;N03;N80;H35;M13;Q81;I95;K76;J62;C26;H26;J47;T57;D05;D86;G20;L80;D46;F20;Q61;E88;M89;Q54;K26;G12;D10-D36;J18;G59;G31;F73;H16;C25;M33;B55;K44;D75;Q06;C45;O14;G21;J81;E70-E90;H06;C71;C18;L91;H91;B20-B24;Q82;E84;J60;R29;Q00-Q07;D83;J63;C00-D48;C50;O03;M32;G41;K70-K77;J45;C93;F31;E87;K50;I50;R09;J13;M06;G93;F00;L94;M08;H53;M54;C56;C61;N39;C74;C16;C44;G53;H02;M05-M14;H40;E24;C82;L62;I25;I60;D09;C92;C81;K37;J44;D45;F41;L30;C64-C68;E28;R64;J96;K73;M87;K72;Q96;N97;K27;M94;Q00;E07;M00;N10-N16;M35;C55;I20;K21;Q85;M81;L63;F44;K05;I49;T09;Q87;B22;J95;P05;B65;I47;A30;R19;E75;L40;Q28;K83;C67;B54;B79;L64;A48;A31;C62;F84;R06;B25;Q35;B24;E61;E50;G72;T14;R52;F14;N04;L66;I72;K75;I70;I20-I25;D18;E66;G47;Q07;J42;E10-E14;M60-M63;N15;M34;D61;C91;R57;T78;J80;R00;D69;H90;E30;M31;C95;C23;Q89;D47;I71;N19;D57;N17;J67	Y	Y	glucosamine product	0.0630531
L40	M07	TNF	DB13751	Glycyrrhizic acid	C80;R73;I20;G50;C50-C50;E83;N32;E10;K21;C45;E16;Q85;O14;M81;F44;G21;J81;C00-C97;I49;P21;I51;N83;T09;O24;L12;H06;N30;F81;D68;C71;Q87;R51;D33;I42;C18;L51;R63;B22;L91;K70;H91;C46;L20;I46;D55-D59;B20-B24;Q82;J95;A32;P05;E84;I10-I15;B65;J60;D64;G30;K13;R60;I64;D83;J63;H49;K25;N46;C00-D48;K65;C06;E11;E75;M62;L40;Q28;K83;D36;L25;A41;C67;B54;B79;L64;C50;Q53;K74;O03;A48;C90;I61;N50;B67;C15;F17;M32;G41;K70-K77;G63;J45;Q90;Q78;F84;N17-N19;Q35;N03;B24;K50;N80;I50;H35;E34;R09;G72;D75;J13;M06;E14;T14;G45;G93;A49;F00;R52;I95;K76;J62;L94;M45;F14;N04;N18;C56;C61;N39;C74;L66;C16;C44;K75;I70;L50;H02;L29;G53;I20-I25;C83;J47;G35;T57;Q05;I25;E66;D86;G20;A74;G95;L80;E26;D59;I60;G00-G99;F20;D09;G96;Q06;E10-E14;M60-M63;M89;K26;J84;C22;N15;N25;K51;C92;M34;D10-D36;G92;D61;C91;J18;G59;P59;K86;N40-N51;K20;R57;C81;T78;K37;G31;J44;J80;K63;H36;R00;F73;R50;D69;F41;E30;H16;M31;C95;I35;O43;C02;R64;C25;S06;M33;K73;D47;M87;I71;Q96;G40;L23;N97;B55;N19;J43;D57;Q00;D82;E07;M00;K44;E00-E07;N17;O60;N10-N16;M35	Y	N
L40	M07	TNF	DB10772	Foreskin keratinocyte (neonatal)		N	N
L40	M07	TNF	DB05968	PR-104		N	N
L40	M07	TNF	DB09221	Polaprezinc	R60;K25;A49;F00;C22;K76;K51;C50-C50;G92;E10;G59;E11;L40;N18;C61;K83;A41;C44;C67;I70;H36;C50;I20-I25;K74;Q53;O03;I61;E30;I51;T09;G41;M16;K70-K77;T57;S06;K73;G63;T67;G30;F84;I25;G20;K50;N80;H18;I60;I10-I15;G00-G99;K44;N17;M06	Y	N
L40	M07	TNF	DB11967	Binimetinib		N	N
L40	M07	TNF	DB08904	Certolizumab pegol		N	N
L40	M07	TNF	DB05869	Ethyl pyruvate	C80;R73;N32;G50;C50-C50;I20;E10;K21;E16;M81;J81;G21;C00-C97;I49;P21;I51;L12;H06;Q87;I42;C18;L51;R63;B22;K70;L20;I46;J95;A32;I10-I15;B65;J60;D64;G30;K13;R60;I64;J63;K25;C00-D48;C84;C06;E11;L40;K83;D36;A41;C67;B54;C50;K74;A48;I61;C15;F17;M32;G41;K70-K77;G63;J45;Q90;T56;F84;K50;N80;I50;H35;R09;J13;M06;E14;T14;I95;G93;A49;F00;R52;K76;J62;L94;M08;F14;C56;N18;C61;N39;C74;C16;C44;I70;L50;G53;I20-I25;J47;T57;I25;E66;G20;A74;G95;L80;D59;I60;G00-G99;F20;D09;E10-E14;M89;K26;C22;K51;D10-D36;J18;C91;G59;T78;J44;K63;R00;R50;F41;H16;E30;M31;O43;C25;C02;R64;M33;S06;I71;Q96;G40;L23;N97;B55;J43;D57;M00;K44;N17;O60;M35	Y	N
L40	M07	TNF	DB00668	Epinephrine	F98;C80;Q24;J38;R73;I20;G50;C50-C50;N32;N20;E10;F02;C45;G90;E16;I63;O14;K59;M81;F44;G21;J81;J00-J99;C00-C97;F25;M72;I49;E70-E90;K92;H40-H42;P21;I51;N83;T09;O24;F60;N30;F81;C71;J05;R27;Q87;R51;E21;D33;I42;C18;L51;R63;B22;K70;H91;C46;L20;I46;R07;I26;B20-B24;Q82;J95;A32;P05;I10-I15;B65;J60;D64;R33;G30;I47;R29;K13;F90;R60;I64;D83;J63;H49;K25;N46;C00-D48;R55;C84;E78;D50;C06;E11;M62;L40;Q28;K83;D36;L25;C67;A41;B54;J98;L64;C50;J46;K74;Q53;O03;A48;C90;I61;C15;F17;M32;G41;K70-K77;M25;N48;G63;J45;Q90;Q78;K29;Q25;F84;N17-N19;R06;E87;F99;F31;B24;R40;K50;G10;N80;I50;H35;F40;E61;R09;G72;D75;J13;M06;H93;E14;T14;G45;I95;A49;G93;R52;F00;G43;N41;K76;J62;L94;M08;F14;N04;H53;M54;N18;C56;F99-F99;C61;N39;C74;L66;C26;C16;C44;K75;I70;L50;H02;L29;Q79;I20-I25;C83;J47;H40;G35;T57;E24;D18;D73;I25;D65;E66;D86;G47;G20;B50;A74;G95;F10;L80;D59;I60;K58;G00-G99;F20;Q61;G96;E88;E10-E14;M60-M63;R23;M89;K26;J84;G12;C22;K51;C92;M34;D10-D36;G92;C91;J18;G59;K86;R26;K20;R57;R95;T78;K37;G31;O60;J44;J80;K63;H36;R00;F73;R50;D69;F41;H90;K07;Q86;E30;M31;C95;C64-C68;I35;M10;E28;O43;C02;R64;S06;Q89;J96;C25;M33;K73;R49;K72;G40;A86;Q96;L23;N97;B55;N19;K27;G70;J43;R05;D57;Q00;D82;H34;M00;K44;Q44;R61;N17;R25;Q06;M35	Y	N	adrenaline product
L40	M07	TNF	DB00668	Epinephrine	F98;C80;Q24;J38;R73;I20;G50;C50-C50;N32;N20;E10;F02;C45;G90;E16;I63;O14;K59;M81;F44;G21;J81;J00-J99;C00-C97;F25;M72;I49;E70-E90;K92;H40-H42;P21;I51;N83;T09;O24;F60;N30;F81;C71;J05;R27;Q87;R51;E21;D33;I42;C18;L51;R63;B22;K70;H91;C46;L20;I46;R07;I26;B20-B24;Q82;J95;A32;P05;I10-I15;B65;J60;D64;R33;G30;I47;R29;K13;F90;R60;I64;D83;J63;H49;K25;N46;C00-D48;R55;C84;E78;D50;C06;E11;M62;L40;Q28;K83;D36;L25;C67;A41;B54;J98;L64;C50;J46;K74;Q53;O03;A48;C90;I61;C15;F17;M32;G41;K70-K77;M25;N48;G63;J45;Q90;Q78;K29;Q25;F84;N17-N19;R06;E87;F99;F31;B24;R40;K50;G10;N80;I50;H35;F40;E61;R09;G72;D75;J13;M06;H93;E14;T14;G45;I95;A49;G93;R52;F00;G43;N41;K76;J62;L94;M08;F14;N04;H53;M54;N18;C56;F99-F99;C61;N39;C74;L66;C26;C16;C44;K75;I70;L50;H02;L29;Q79;I20-I25;C83;J47;H40;G35;T57;E24;D18;D73;I25;D65;E66;D86;G47;G20;B50;A74;G95;F10;L80;D59;I60;K58;G00-G99;F20;Q61;G96;E88;E10-E14;M60-M63;R23;M89;K26;J84;G12;C22;K51;C92;M34;D10-D36;G92;C91;J18;G59;K86;R26;K20;R57;R95;T78;K37;G31;O60;J44;J80;K63;H36;R00;F73;R50;D69;F41;H90;K07;Q86;E30;M31;C95;C64-C68;I35;M10;E28;O43;C02;R64;S06;Q89;J96;C25;M33;K73;R49;K72;G40;A86;Q96;L23;N97;B55;N19;K27;G70;J43;R05;D57;Q00;D82;H34;M00;K44;Q44;R61;N17;R25;Q06;M35	Y	N	epinephrine
L40	M07	TNF	DB05879	AME-527		N	N
L40	M07	TNF	DB06444	Dexanabinol	F98;G50;C50-C50;E10;K21;R20;E16;M81;F44;J81;F25;I49;E70-E90;F50;I51;T09;F81;R51;I42;C18;L51;R63;B22;K70;C46;L20;I46;R07;A32;H18;I10-I15;J60;D64;G30;K13;F90;R60;I64;J63;K25;K65;C84;C06;E11;E75;L40;Q28;K83;A41;C67;B54;B79;L64;C50;Q53;K74;O03;A48;C90;I61;F17;M32;G41;K70-K77;G63;J45;F84;F42;F31;G10;K50;N80;I50;H35;R09;E50;J13;M06;T14;I95;G93;A49;F00;R52;G43;K76;L94;M08;F14;N18;C56;C61;L66;C16;C44;K75;I70;L50;L29;I20-I25;Q79;J47;G35;T57;E24;I25;E66;G47;G20;A74;G95;F10;L80;D59;I60;G00-G99;F20;Q61;E88;M89;C22;K51;C92;G92;C91;J18;G59;C81;T78;G31;O60;J44;H36;R00;F73;R50;F41;E30;L30;O43;R64;C25;S06;M33;K73;G40;L23;N97;B55;J43;R05;D57;D82;M00;K44;N17;R25	Y	N
L40	M07	TNF	DB00852	Pseudoephedrine	I64;N20-N23;G93;R55;I20;J30;N20;J00;T78;L50;I49;I61;F60;I67;R27;R51;I42;N17;G40;F31;G47;R07;I50;G25;I10-I15;R33;I47;R25;L26	N	N	actifed tablet
L40	M07	TNF	DB00852	Pseudoephedrine	I64;N20-N23;G93;R55;I20;J30;N20;J00;T78;L50;I49;I61;F60;I67;R27;R51;I42;N17;G40;F31;G47;R07;I50;G25;I10-I15;R33;I47;R25;L26	N	N	pseudoephedrine
L40	M07	TNF	DB00852	Pseudoephedrine	I64;N20-N23;G93;R55;I20;J30;N20;J00;T78;L50;I49;I61;F60;I67;R27;R51;I42;N17;G40;F31;G47;R07;I50;G25;I10-I15;R33;I47;R25;L26	N	N	non-drowsy sinutab tablet
L40	M07	TNF	DB00852	Pseudoephedrine	I64;N20-N23;G93;R55;I20;J30;N20;J00;T78;L50;I49;I61;F60;I67;R27;R51;I42;N17;G40;F31;G47;R07;I50;G25;I10-I15;R33;I47;R25;L26	N	N	sudafed 60mg tablet
L40	M07	TNF	DB05767	Andrographolide	C80;Q24;R73;G50;C50-C50;E83;N20;E10;C45;E16;C85;O14;F52;M81;J81;C00-C97;I49;E70-E90;P21;I51;A15-A19;N83;T09;F81;C71;D68;Q87;E21;D33;I42;C18;L51;R63;B22;L91;K70;H91;I46;I26;D55-D59;B20-B24;D74;A32;P05;E84;I10-I15;B65;J60;D64;R33;G30;R29;K13;R60;I64;E23;J63;H49;K25;N46;C00-D48;K65;C84;D50;N90;C06;C14;E72;E11;E75;M62;L40;L24;K83;D36;L25;A41;C67;B54;C50;Q53;K74;O03;A48;C90;I61;C15;M32;G41;K70-K77;G63;J45;N17;Q78;C93;Q90;F84;N17-N19;F31;E87;Q35;F99;B24;K50;N80;I50;H35;F40;M13;R09;Q81;G72;J13;M06;E14;T14;G45;G93;A49;F00;R52;I95;M91-M94;K76;N91;L94;J62;M08;F14;N04;N18;C56;F99-F99;C61;C26;C74;C16;C44;K75;I70;L50;I20-I25;Q79;C83;H26;J47;M05-M14;G35;T57;E24;Q05;C82;L62;I25;C32;D05;D73;D86;G20;E66;B50;H44;A74;G95;L80;D46;D59;I60;G00-G99;F20;Q61;J42;M88;E88;Q06;E10-E14;M60-M63;M89;K26;G12;E80;C22;N15;K51;C92;M34;D10-D36;O45;G92;C91;J18;G59;C94;R26;K86;T78;G31;J44;J80;H36;R00;F73;R50;D69;C60;F41;Q86;I60-I69;H16;B18;M31;L30;C95;C64-C68;I35;I67;E28;O43;C25;R64;I73;S06;C23;M33;K73;D47;K72;G40;Q96;L23;N97;B55;N19;K27;G70;J43;M94;D57;Q00;D82;E07;M00;K44;E00-E07;D75;O60;N10-N16;M35;I77	Y	Y
L40	M07	VARS	DB00161	L-Valine		N	N
L40	M07	HLA-DQB1	DB00071	Insulin Pork		N	N
L40	M07	DDAH2	DB00155	L-Citrulline		N	N
L40	M07	HLA-B	DB11294	Coccidioides immitis spherule		N	N
L40	M07	HLA-B	DB04464	N-Formylmethionine		N	N
L40	M07	HLA-B	DB01048	Abacavir	C80;G50;C50-C50;E10;C45;E16;Q85;M81;J81;C00-C97;E70-E90;I51;F81;Q87;I42;C18;L51;R63;Q93;B22;L91;K70;J67;L20;I46;B20-B24;A32;I10-I15;J60;D64;G30;K13;R60;I64;J63;K25;C00-D48;K65;E11;M62;L40;K83;D36;A41;C67;B54;B79;C50;K74;A48;I61;B67;M32;G41;K70-K77;G63;J45;T56;F84;N17-N19;R06;N03;B24;K50;I50;H35;R09;G72;M06;T14;I95;G93;F00;R52;K76;L94;M45;N04;J64;N18;C56;C61;C16;R21;C44;K75;I70;L50;H02;I20-I25;C83;J47;G35;T57;I25;E66;G20;A74;G95;L80;D59;G00-G99;F20;E88;Q06;M60-M63;M89;C22;N15;N25;K51;J30;C92;D10-D36;D61;C91;J18;G59;K86;T78;K37;J44;J80;H36;R00;R50;D69;F41;L30;M10;O43;R64;C25;S06;M33;G36;G03;I71;G40;L23;B55;N19;G70;J43;D57;Q00;D82;M00;K44;N17;O60;N10-N16;M35	Y	N	abacavir
L40	M07	HLA-B	DB01048	Abacavir	C80;G50;C50-C50;E10;C45;E16;Q85;M81;J81;C00-C97;E70-E90;I51;F81;Q87;I42;C18;L51;R63;Q93;B22;L91;K70;J67;L20;I46;B20-B24;A32;I10-I15;J60;D64;G30;K13;R60;I64;J63;K25;C00-D48;K65;E11;M62;L40;K83;D36;A41;C67;B54;B79;C50;K74;A48;I61;B67;M32;G41;K70-K77;G63;J45;T56;F84;N17-N19;R06;N03;B24;K50;I50;H35;R09;G72;M06;T14;I95;G93;F00;R52;K76;L94;M45;N04;J64;N18;C56;C61;C16;R21;C44;K75;I70;L50;H02;I20-I25;C83;J47;G35;T57;I25;E66;G20;A74;G95;L80;D59;G00-G99;F20;E88;Q06;M60-M63;M89;C22;N15;N25;K51;J30;C92;D10-D36;D61;C91;J18;G59;K86;T78;K37;J44;J80;H36;R00;R50;D69;F41;L30;M10;O43;R64;C25;S06;M33;G36;G03;I71;G40;L23;B55;N19;G70;J43;D57;Q00;D82;M00;K44;N17;O60;N10-N16;M35	Y	N	abacavir 300mg / lamivudine 150mg / zidovudine 300mg tablet
L40	M07	IL12B	DB02763	5-Mercapto-2-Nitro-Benzoic Acid		N	N
L40	M07	IL12B	DB05679	Ustekinumab		N	N
L40	M07	IL12B	DB14004	Tildrakizumab		N	N
L40	M07	IL12B	DB05459	Briakinumab		N	N
L40	M07	IL12B	DB05848	humanized SMART Anti-IL-12 Antibody		N	N
L40	M07	IL12B	DB06083	Tapinarof		N	N
L40	M07	HLA-A	DB06226	Nelipepimut-S		N	N
L40	M07	HLA-A	DB02740	3-Indolebutyric Acid	T14;E85;G93;F00;C22;K51;C50-C50;G92;J18;F14;L40;C81;C61;L66;C67;I70;B79;K75;L64;L50;R00;C50;F73;I20-I25;C90;I51;L30;G35;F81;C25;S06;I42;L51;J45;G30;F84;G40;I25;E66;K70;G47;G71;G95;E50;G00-G99;D64;N17;R25;M06	Y	N
L40	M07	HLA-A	DB11294	Coccidioides immitis spherule		N	N
L40	M07	HLA-DQA2	DB00071	Insulin Pork		N	N
L40	M07	HLA-DRB1	DB05259	Glatiramer		N	N
L40	M07	CFB	DB04491	Diisopropylphosphono Group		N	N
L40	M07	CFB	DB14533	Zinc chloride	F98;Q24;L44;N32;C50-C50;E83;E10;E16;O24;L12;N30;F81;D68;E21;D33;Q02;I26;I10-I15;D64;G30;K13;I64;N46;N90;C06;E72;M62;A41;Q53;F17;L10;Q90;Q78;K29;D84;N17-N19;F99;D56;R40;E14;G45;A49;M45;N18;L50;C83;Q79;R35;G35;A74;G95;D59;H81;G00-G99;G96;C22;K51;G92;K86;N40-N51;K63;H36;R50;I35;I73;M10;O43;C02;E22;S06;G40;L23;F51;J43;D82;O60;M60;C80;R73;G50;C85;F25;C00-C97;K92;H40-H42;P21;I51;N83;M16;R51;I42;L51;R63;T67;Q93;K70;C46;L20;I46;D55-D59;G62;G71;A32;P29;F90;R60;H49;E85;K25;K65;C84;E78;E11;D70;G61;D36;L25;Q04;K74;C90;I61;C15;G63;T56;N03;N80;H35;F40;H93;I95;K76;J62;C26;J47;T57;G82;E79;D05;G20;F10;D46;L80;F20;Q61;E88;M89;K26;N25;D10-D36;J18;G59;G31;F73;Q86;H16;C25;M33;B55;G60;K44;Q15;D75;Q06;N20;C45;O14;F52;G21;J81;F39;E70-E90;H06;C71;C18;L91;H91;B20-B24;Q21;E84;J60;R29;D83;J63;F30-F39;C00-D48;D50;C50;O03;N50;B67;M32;G41;K70-K77;J45;C93;F31;E87;K50;I50;E34;R09;J13;M06;F45;G93;F00;F80;L94;M08;C56;F99-F99;C61;N39;C74;C16;R21;C44;G53;H02;H40;C82;I25;I60;K58;C92;C81;K37;J44;D45;F41;B18;L30;C64-C68;E28;R64;K73;M87;K72;Q96;N97;K27;Q00;M00;Q44;N10-N16;M35;C55;I77;I20;F03;K21;Q85;M81;F44;K05;F63;T09;Q87;R27;B22;J95;P05;B65;I47;A30;E75;L40;Q28;K83;C67;B54;B79;L64;A48;F84;R06;B24;E50;G72;T14;R52;N41;F14;N04;L66;K75;I70;I20-I25;E66;G47;G25;J42;E10-E14;M60-M63;N15;D61;C91;R57;T78;J80;R00;D69;M31;C95;C23;G03;D47;I71;N19;R05;D57;N17;R25;C60	Y	N
L40	M07	CFB	DB02459	4-Guanidinobenzoic Acid		N	N
L40	M07	CFB	DB06503	MLN2222		N	N
L40	M07	CFB	DB14487	Zinc acetate	C80;Q24;R73;I20;G50;C50-C50;E83;N32;F03;N20;E10;K21;C45;G90;E16;C85;O14;M81;F44;J81;G24;C00-C97;F63;I49;P21;I51;T09;L12;H06;M16;F81;C71;D68;K08;R51;D33;I42;C18;L51;R63;T67;B22;K70;J67;C46;L20;I46;D55-D59;B20-B24;A32;P05;E84;I10-I15;J60;D64;G30;K13;F90;R60;I64;H49;J63;K25;N46;C00-D48;C84;E78;D50;N90;C06;E72;E11;E75;M62;L40;Q28;K83;D36;L25;A41;C67;B54;C50;Q53;K74;O03;A48;C90;I61;C15;F17;M32;G41;K70-K77;G63;J45;Q90;Q78;C93;K29;T56;F84;F31;Q35;D56;B24;K50;N80;I50;H35;R09;G72;D75;J13;M06;E14;T14;I95;G93;A49;F00;R52;N41;K76;J62;L94;M08;F14;J64;N18;C56;C61;C26;C74;C16;C44;K75;I70;L50;L29;C83;G53;I20-I25;H26;J47;H40;G35;E22;T57;C82;I25;D05;E66;G47;G20;A74;G95;L80;D46;D59;I60;K58;G00-G99;F20;D09;J42;C24;E10-E14;M60-M63;M89;Q54;K26;C22;N15;K51;C92;D10-D36;G92;C91;J18;G59;C94;K86;C81;C88;D22;T78;K02;K37;G31;J44;J80;K63;H36;R00;F73;R50;F41;H90;H16;E30;M31;C95;C64-C68;M10;E28;O43;C02;R64;S06;Q89;J96;C25;C23;M33;K73;K72;G40;L23;N97;B55;K27;D72;J43;D57;E07;M00;K44;E00-E07;N17;O60;M35;C55;C60	Y	N
L40	M07	CFB	DB01593	Zinc	F98;Q24;L44;N32;C50-C50;E83;E10;R20;E16;A15-A19;O24;L12;N30;F81;D68;F95;E21;D33;Q02;F06;I26;Q74;I10-I15;D64;G30;B37;K13;I64;Q80;N46;N90;C06;E72;M62;Q36;M15-M19;A41;J98;Q13;Q53;F17;L10;Q90;Q78;K29;D84;N17-N19;F99;D56;H52;R40;E14;G45;A49;I68;M91-M94;M45;J64;N18;M30;L50;L29;C83;Q79;C37;K80;R35;G35;L70;Q05;D73;O40;A74;G95;E26;D59;H81;G00-G99;G96;M88;C24;R23;J33;C22;K51;G92;O45;K86;N40-N51;Q75;K63;H36;R50;J12;J93;I35;C02;E22;M10;O43;S06;G36;C52;G40;L23;F51;D72;J43;D82;E00-E07;O60;M60;P57;C80;R73;G50;L88;F02;G91;C85;I63;I85;J00-J99;C00-C97;F25;K92;H40-H42;P21;I51;N83;M16;R51;I42;L51;R63;T67;Q93;Q30-Q34;K70;C46;L20;D55-D59;I46;G71;I82;D74;A32;P29;F90;E23;R60;H49;E85;K25;K65;C84;E78;E11;D70;A81;N40;P22;D36;L25;Q04;I15;K74;C90;I61;C15;M25;G63;T56;G10;N03;N80;D25;H35;F40;M13;Q81;I95;G43;R43;K76;J62;C26;L81;H26;J47;E55;T57;E53;D05;D86;G20;B50;H44;L80;D46;F10;F20;Q61;E88;E51;O01;M89;Q54;K26;G12;T88;I86;N25;D10-D36;J18;G59;G31;F73;A23;Q86;H16;G56;C38;I67;C25;M33;Q69;B55;B44;G60;K44;Q15;D75;Q06;T53;N20;C45;O14;F52;K59;G21;J81;F39;E70-E90;H06;C71;C18;Q23;L91;J67;H91;B20-B24;Q82;Q21;H18;E84;J60;R29;Q00-Q07;D83;J63;F30-F39;C00-D48;F43;D50;Q70;K90;G23;C50;O03;N50;B67;M32;G41;K70-K77;J45;C93;F31;E87;L73;K50;I50;E34;R09;J13;M06;M41;G93;C66;F00;F80;Q43;R31;M08;L94;K00;M54;C56;C61;F99-F99;N39;C74;C16;R21;C44;G53;H02;M05-M14;H47;H27;H40;E24;C82;L62;I25;I60;K58;D09;N21;E80;E03;C92;C81;D22;K37;J44;D45;F41;B18;I60-I69;L30;C64-C68;A78;E28;R64;J96;R56;K73;M87;M00-M25;K72;A86;Q96;N97;K27;G70;M94;Q00;E07;M00;Q44;N10-N16;M35;C55;I77;Q34;I20;F03;K21;Q85;M81;F44;L63;K05;G24;F63;I49;T09;F60;Q87;R27;B22;J95;R44;P05;B65;R33;I47;Q56;N20-N23;R19;E75;L40;Q28;L24;K83;C67;B54;B79;L64;A48;C62;A31;Q25;F84;F42;B25;Q35;R06;B24;E61;E50;B34;G72;T14;R52;Q65-Q79;S26;N41;F82;N91;P83;F14;N04;L66;K75;I70;E71;I20-I25;D18;E27;D65;E66;I84;G47;H25-H28;G25;H54;Q07;J42;E10-E14;M60-M63;J84;N15;J30;M34;D61;C91;C94;R26;K20;R57;R95;T78;J80;A39;R00;D69;E30;M31;F91;C95;C23;Q89;G03;D47;I71;M19;N19;R05;D57;N17;R25;C60	Y	Y	imedeen tablet
L40	M07	CFB	DB01593	Zinc	F98;Q24;L44;N32;C50-C50;E83;E10;R20;E16;A15-A19;O24;L12;N30;F81;D68;F95;E21;D33;Q02;F06;I26;Q74;I10-I15;D64;G30;B37;K13;I64;Q80;N46;N90;C06;E72;M62;Q36;M15-M19;A41;J98;Q13;Q53;F17;L10;Q90;Q78;K29;D84;N17-N19;F99;D56;H52;R40;E14;G45;A49;I68;M91-M94;M45;J64;N18;M30;L50;L29;C83;Q79;C37;K80;R35;G35;L70;Q05;D73;O40;A74;G95;E26;D59;H81;G00-G99;G96;M88;C24;R23;J33;C22;K51;G92;O45;K86;N40-N51;Q75;K63;H36;R50;J12;J93;I35;C02;E22;M10;O43;S06;G36;C52;G40;L23;F51;D72;J43;D82;E00-E07;O60;M60;P57;C80;R73;G50;L88;F02;G91;C85;I63;I85;J00-J99;C00-C97;F25;K92;H40-H42;P21;I51;N83;M16;R51;I42;L51;R63;T67;Q93;Q30-Q34;K70;C46;L20;D55-D59;I46;G71;I82;D74;A32;P29;F90;E23;R60;H49;E85;K25;K65;C84;E78;E11;D70;A81;N40;P22;D36;L25;Q04;I15;K74;C90;I61;C15;M25;G63;T56;G10;N03;N80;D25;H35;F40;M13;Q81;I95;G43;R43;K76;J62;C26;L81;H26;J47;E55;T57;E53;D05;D86;G20;B50;H44;L80;D46;F10;F20;Q61;E88;E51;O01;M89;Q54;K26;G12;T88;I86;N25;D10-D36;J18;G59;G31;F73;A23;Q86;H16;G56;C38;I67;C25;M33;Q69;B55;B44;G60;K44;Q15;D75;Q06;T53;N20;C45;O14;F52;K59;G21;J81;F39;E70-E90;H06;C71;C18;Q23;L91;J67;H91;B20-B24;Q82;Q21;H18;E84;J60;R29;Q00-Q07;D83;J63;F30-F39;C00-D48;F43;D50;Q70;K90;G23;C50;O03;N50;B67;M32;G41;K70-K77;J45;C93;F31;E87;L73;K50;I50;E34;R09;J13;M06;M41;G93;C66;F00;F80;Q43;R31;M08;L94;K00;M54;C56;C61;F99-F99;N39;C74;C16;R21;C44;G53;H02;M05-M14;H47;H27;H40;E24;C82;L62;I25;I60;K58;D09;N21;E80;E03;C92;C81;D22;K37;J44;D45;F41;B18;I60-I69;L30;C64-C68;A78;E28;R64;J96;R56;K73;M87;M00-M25;K72;A86;Q96;N97;K27;G70;M94;Q00;E07;M00;Q44;N10-N16;M35;C55;I77;Q34;I20;F03;K21;Q85;M81;F44;L63;K05;G24;F63;I49;T09;F60;Q87;R27;B22;J95;R44;P05;B65;R33;I47;Q56;N20-N23;R19;E75;L40;Q28;L24;K83;C67;B54;B79;L64;A48;C62;A31;Q25;F84;F42;B25;Q35;R06;B24;E61;E50;B34;G72;T14;R52;Q65-Q79;S26;N41;F82;N91;P83;F14;N04;L66;K75;I70;E71;I20-I25;D18;E27;D65;E66;I84;G47;H25-H28;G25;H54;Q07;J42;E10-E14;M60-M63;J84;N15;J30;M34;D61;C91;C94;R26;K20;R57;R95;T78;J80;A39;R00;D69;E30;M31;F91;C95;C23;Q89;G03;D47;I71;M19;N19;R05;D57;N17;R25;C60	Y	Y	zineryt topical solution
L40	M07	CFB	DB01593	Zinc	F98;Q24;L44;N32;C50-C50;E83;E10;R20;E16;A15-A19;O24;L12;N30;F81;D68;F95;E21;D33;Q02;F06;I26;Q74;I10-I15;D64;G30;B37;K13;I64;Q80;N46;N90;C06;E72;M62;Q36;M15-M19;A41;J98;Q13;Q53;F17;L10;Q90;Q78;K29;D84;N17-N19;F99;D56;H52;R40;E14;G45;A49;I68;M91-M94;M45;J64;N18;M30;L50;L29;C83;Q79;C37;K80;R35;G35;L70;Q05;D73;O40;A74;G95;E26;D59;H81;G00-G99;G96;M88;C24;R23;J33;C22;K51;G92;O45;K86;N40-N51;Q75;K63;H36;R50;J12;J93;I35;C02;E22;M10;O43;S06;G36;C52;G40;L23;F51;D72;J43;D82;E00-E07;O60;M60;P57;C80;R73;G50;L88;F02;G91;C85;I63;I85;J00-J99;C00-C97;F25;K92;H40-H42;P21;I51;N83;M16;R51;I42;L51;R63;T67;Q93;Q30-Q34;K70;C46;L20;D55-D59;I46;G71;I82;D74;A32;P29;F90;E23;R60;H49;E85;K25;K65;C84;E78;E11;D70;A81;N40;P22;D36;L25;Q04;I15;K74;C90;I61;C15;M25;G63;T56;G10;N03;N80;D25;H35;F40;M13;Q81;I95;G43;R43;K76;J62;C26;L81;H26;J47;E55;T57;E53;D05;D86;G20;B50;H44;L80;D46;F10;F20;Q61;E88;E51;O01;M89;Q54;K26;G12;T88;I86;N25;D10-D36;J18;G59;G31;F73;A23;Q86;H16;G56;C38;I67;C25;M33;Q69;B55;B44;G60;K44;Q15;D75;Q06;T53;N20;C45;O14;F52;K59;G21;J81;F39;E70-E90;H06;C71;C18;Q23;L91;J67;H91;B20-B24;Q82;Q21;H18;E84;J60;R29;Q00-Q07;D83;J63;F30-F39;C00-D48;F43;D50;Q70;K90;G23;C50;O03;N50;B67;M32;G41;K70-K77;J45;C93;F31;E87;L73;K50;I50;E34;R09;J13;M06;M41;G93;C66;F00;F80;Q43;R31;M08;L94;K00;M54;C56;C61;F99-F99;N39;C74;C16;R21;C44;G53;H02;M05-M14;H47;H27;H40;E24;C82;L62;I25;I60;K58;D09;N21;E80;E03;C92;C81;D22;K37;J44;D45;F41;B18;I60-I69;L30;C64-C68;A78;E28;R64;J96;R56;K73;M87;M00-M25;K72;A86;Q96;N97;K27;G70;M94;Q00;E07;M00;Q44;N10-N16;M35;C55;I77;Q34;I20;F03;K21;Q85;M81;F44;L63;K05;G24;F63;I49;T09;F60;Q87;R27;B22;J95;R44;P05;B65;R33;I47;Q56;N20-N23;R19;E75;L40;Q28;L24;K83;C67;B54;B79;L64;A48;C62;A31;Q25;F84;F42;B25;Q35;R06;B24;E61;E50;B34;G72;T14;R52;Q65-Q79;S26;N41;F82;N91;P83;F14;N04;L66;K75;I70;E71;I20-I25;D18;E27;D65;E66;I84;G47;H25-H28;G25;H54;Q07;J42;E10-E14;M60-M63;J84;N15;J30;M34;D61;C91;C94;R26;K20;R57;R95;T78;J80;A39;R00;D69;E30;M31;F91;C95;C23;Q89;G03;D47;I71;M19;N19;R05;D57;N17;R25;C60	Y	Y	zinc product	0.00774336
L40	M07	NEU1	DB00198	Oseltamivir	R60;I64;J63;I95;T14;N46;C22;C50-C50;J18;C91;E10;F14;C45;N40-N51;L40;Q28;C56;N18;C61;M81;F44;L66;C16;T78;K83;G31;K75;J44;I70;L64;C50;I20-I25;R50;K74;O03;C90;I51;N50;O24;F17;M32;C95;R64;M33;S06;R51;I42;L51;B22;F84;G40;I25;E66;L20;N97;B55;G20;K50;K70;C46;N80;I50;D59;R09;E34;K44;I10-I15;F20;N17;O60;K13;M06	Y	N
L40	M07	CYP21A2	DB01026	Ketoconazole	Q24;N32;C50-C50;E83;E10;E16;O24;L12;N30;F81;F95;D68;D33;I26;I10-I15;D64;G30;B37;K13;I64;R41;N46;C06;M62;A41;Q53;F17;N48;Q90;Q78;K29;D84;B39;F99;D56;N17-N19;R40;H57;E14;G45;A49;J64;N18;L50;L29;C83;Q79;G35;G81;L70;Q05;D73;A74;G95;E26;D59;H81;G00-G99;G96;C22;K51;G92;O45;K86;G83;N40-N51;K63;H36;R50;I35;I73;M10;O43;C02;E22;S06;G40;L23;D72;J43;E00-E07;O60;M60;P57;C80;R73;G50;L88;C85;I63;F25;C00-C97;P21;I51;N83;M16;R51;I42;L51;R63;K70;C46;L20;I46;D55-D59;G62;D74;A32;F90;R60;E23;H49;K25;C84;N96;E78;E11;A81;N40;D36;L25;K74;C90;I61;R17;C15;G63;T56;N80;D25;H35;F40;I95;G43;K76;J62;C26;H26;J47;E55;T57;G20;B50;H44;F10;D46;L80;F20;Q61;E88;M89;Q54;K26;G12;D10-D36;M86;J18;G59;P59;G31;F73;A23;Q86;H16;C25;M33;B55;B44;K44;D75;Q06;B43;N20;C45;O14;B36;F52;K59;G21;J81;E70-E90;H06;C71;C18;L91;H91;B20-B24;Q21;E84;H18;J60;J63;C00-D48;B40;C50;O03;N50;M32;G41;K70-K77;J45;C93;B49;F31;E87;L73;K50;I50;E34;R09;J13;M06;G93;F00;C66;R31;L94;M08;C56;C61;F99-F99;N39;C74;C16;C44;G53;H47;H40;E24;C82;R25;I25;I60;D09;N21;E80;B35-B49;C92;C81;J44;F41;L30;C64-C68;A78;G80;E28;R64;B45;K73;K72;Q96;N97;K27;G70;Q00;E07;M00;Q44;N10-N16;M35;C55;I77;I20;K21;M81;L63;F44;I49;T09;Q87;B22;B35;P05;I47;E75;L40;Q28;L24;K83;C67;B54;L64;A48;A31;F84;R06;B25;Q35;B24;G72;B47;L68;T14;R52;N91;P83;F14;N04;L66;K75;I70;I20-I25;E27;D65;E66;G47;R18;G25;J42;E10-E14;M60-M63;N15;M34;D61;C91;R57;T78;J80;R00;D69;E30;M31;F91;C95;C23;N19;D57;N17;J67	Y	N	ketoconazole 2% cream
L40	M07	CYP21A2	DB01026	Ketoconazole	Q24;N32;C50-C50;E83;E10;E16;O24;L12;N30;F81;F95;D68;D33;I26;I10-I15;D64;G30;B37;K13;I64;R41;N46;C06;M62;A41;Q53;F17;N48;Q90;Q78;K29;D84;B39;F99;D56;N17-N19;R40;H57;E14;G45;A49;J64;N18;L50;L29;C83;Q79;G35;G81;L70;Q05;D73;A74;G95;E26;D59;H81;G00-G99;G96;C22;K51;G92;O45;K86;G83;N40-N51;K63;H36;R50;I35;I73;M10;O43;C02;E22;S06;G40;L23;D72;J43;E00-E07;O60;M60;P57;C80;R73;G50;L88;C85;I63;F25;C00-C97;P21;I51;N83;M16;R51;I42;L51;R63;K70;C46;L20;I46;D55-D59;G62;D74;A32;F90;R60;E23;H49;K25;C84;N96;E78;E11;A81;N40;D36;L25;K74;C90;I61;R17;C15;G63;T56;N80;D25;H35;F40;I95;G43;K76;J62;C26;H26;J47;E55;T57;G20;B50;H44;F10;D46;L80;F20;Q61;E88;M89;Q54;K26;G12;D10-D36;M86;J18;G59;P59;G31;F73;A23;Q86;H16;C25;M33;B55;B44;K44;D75;Q06;B43;N20;C45;O14;B36;F52;K59;G21;J81;E70-E90;H06;C71;C18;L91;H91;B20-B24;Q21;E84;H18;J60;J63;C00-D48;B40;C50;O03;N50;M32;G41;K70-K77;J45;C93;B49;F31;E87;L73;K50;I50;E34;R09;J13;M06;G93;F00;C66;R31;L94;M08;C56;C61;F99-F99;N39;C74;C16;C44;G53;H47;H40;E24;C82;R25;I25;I60;D09;N21;E80;B35-B49;C92;C81;J44;F41;L30;C64-C68;A78;G80;E28;R64;B45;K73;K72;Q96;N97;K27;G70;Q00;E07;M00;Q44;N10-N16;M35;C55;I77;I20;K21;M81;L63;F44;I49;T09;Q87;B22;B35;P05;I47;E75;L40;Q28;L24;K83;C67;B54;L64;A48;A31;F84;R06;B25;Q35;B24;G72;B47;L68;T14;R52;N91;P83;F14;N04;L66;K75;I70;I20-I25;E27;D65;E66;G47;R18;G25;J42;E10-E14;M60-M63;N15;M34;D61;C91;R57;T78;J80;R00;D69;E30;M31;F91;C95;C23;N19;D57;N17;J67	Y	N	ketoconazole 2% shampoo
L40	M07	CYP21A2	DB01026	Ketoconazole	Q24;N32;C50-C50;E83;E10;E16;O24;L12;N30;F81;F95;D68;D33;I26;I10-I15;D64;G30;B37;K13;I64;R41;N46;C06;M62;A41;Q53;F17;N48;Q90;Q78;K29;D84;B39;F99;D56;N17-N19;R40;H57;E14;G45;A49;J64;N18;L50;L29;C83;Q79;G35;G81;L70;Q05;D73;A74;G95;E26;D59;H81;G00-G99;G96;C22;K51;G92;O45;K86;G83;N40-N51;K63;H36;R50;I35;I73;M10;O43;C02;E22;S06;G40;L23;D72;J43;E00-E07;O60;M60;P57;C80;R73;G50;L88;C85;I63;F25;C00-C97;P21;I51;N83;M16;R51;I42;L51;R63;K70;C46;L20;I46;D55-D59;G62;D74;A32;F90;R60;E23;H49;K25;C84;N96;E78;E11;A81;N40;D36;L25;K74;C90;I61;R17;C15;G63;T56;N80;D25;H35;F40;I95;G43;K76;J62;C26;H26;J47;E55;T57;G20;B50;H44;F10;D46;L80;F20;Q61;E88;M89;Q54;K26;G12;D10-D36;M86;J18;G59;P59;G31;F73;A23;Q86;H16;C25;M33;B55;B44;K44;D75;Q06;B43;N20;C45;O14;B36;F52;K59;G21;J81;E70-E90;H06;C71;C18;L91;H91;B20-B24;Q21;E84;H18;J60;J63;C00-D48;B40;C50;O03;N50;M32;G41;K70-K77;J45;C93;B49;F31;E87;L73;K50;I50;E34;R09;J13;M06;G93;F00;C66;R31;L94;M08;C56;C61;F99-F99;N39;C74;C16;C44;G53;H47;H40;E24;C82;R25;I25;I60;D09;N21;E80;B35-B49;C92;C81;J44;F41;L30;C64-C68;A78;G80;E28;R64;B45;K73;K72;Q96;N97;K27;G70;Q00;E07;M00;Q44;N10-N16;M35;C55;I77;I20;K21;M81;L63;F44;I49;T09;Q87;B22;B35;P05;I47;E75;L40;Q28;L24;K83;C67;B54;L64;A48;A31;F84;R06;B25;Q35;B24;G72;B47;L68;T14;R52;N91;P83;F14;N04;L66;K75;I70;I20-I25;E27;D65;E66;G47;R18;G25;J42;E10-E14;M60-M63;N15;M34;D61;C91;R57;T78;J80;R00;D69;E30;M31;F91;C95;C23;N19;D57;N17;J67	Y	N	nizoral 2% cream
L40	M07	CYP21A2	DB01026	Ketoconazole	Q24;N32;C50-C50;E83;E10;E16;O24;L12;N30;F81;F95;D68;D33;I26;I10-I15;D64;G30;B37;K13;I64;R41;N46;C06;M62;A41;Q53;F17;N48;Q90;Q78;K29;D84;B39;F99;D56;N17-N19;R40;H57;E14;G45;A49;J64;N18;L50;L29;C83;Q79;G35;G81;L70;Q05;D73;A74;G95;E26;D59;H81;G00-G99;G96;C22;K51;G92;O45;K86;G83;N40-N51;K63;H36;R50;I35;I73;M10;O43;C02;E22;S06;G40;L23;D72;J43;E00-E07;O60;M60;P57;C80;R73;G50;L88;C85;I63;F25;C00-C97;P21;I51;N83;M16;R51;I42;L51;R63;K70;C46;L20;I46;D55-D59;G62;D74;A32;F90;R60;E23;H49;K25;C84;N96;E78;E11;A81;N40;D36;L25;K74;C90;I61;R17;C15;G63;T56;N80;D25;H35;F40;I95;G43;K76;J62;C26;H26;J47;E55;T57;G20;B50;H44;F10;D46;L80;F20;Q61;E88;M89;Q54;K26;G12;D10-D36;M86;J18;G59;P59;G31;F73;A23;Q86;H16;C25;M33;B55;B44;K44;D75;Q06;B43;N20;C45;O14;B36;F52;K59;G21;J81;E70-E90;H06;C71;C18;L91;H91;B20-B24;Q21;E84;H18;J60;J63;C00-D48;B40;C50;O03;N50;M32;G41;K70-K77;J45;C93;B49;F31;E87;L73;K50;I50;E34;R09;J13;M06;G93;F00;C66;R31;L94;M08;C56;C61;F99-F99;N39;C74;C16;C44;G53;H47;H40;E24;C82;R25;I25;I60;D09;N21;E80;B35-B49;C92;C81;J44;F41;L30;C64-C68;A78;G80;E28;R64;B45;K73;K72;Q96;N97;K27;G70;Q00;E07;M00;Q44;N10-N16;M35;C55;I77;I20;K21;M81;L63;F44;I49;T09;Q87;B22;B35;P05;I47;E75;L40;Q28;L24;K83;C67;B54;L64;A48;A31;F84;R06;B25;Q35;B24;G72;B47;L68;T14;R52;N91;P83;F14;N04;L66;K75;I70;I20-I25;E27;D65;E66;G47;R18;G25;J42;E10-E14;M60-M63;N15;M34;D61;C91;R57;T78;J80;R00;D69;E30;M31;F91;C95;C23;N19;D57;N17;J67	Y	N	nizoral 20mg/ml shampoo	0.00110619
L40	M07	CYP21A2	DB01026	Ketoconazole	Q24;N32;C50-C50;E83;E10;E16;O24;L12;N30;F81;F95;D68;D33;I26;I10-I15;D64;G30;B37;K13;I64;R41;N46;C06;M62;A41;Q53;F17;N48;Q90;Q78;K29;D84;B39;F99;D56;N17-N19;R40;H57;E14;G45;A49;J64;N18;L50;L29;C83;Q79;G35;G81;L70;Q05;D73;A74;G95;E26;D59;H81;G00-G99;G96;C22;K51;G92;O45;K86;G83;N40-N51;K63;H36;R50;I35;I73;M10;O43;C02;E22;S06;G40;L23;D72;J43;E00-E07;O60;M60;P57;C80;R73;G50;L88;C85;I63;F25;C00-C97;P21;I51;N83;M16;R51;I42;L51;R63;K70;C46;L20;I46;D55-D59;G62;D74;A32;F90;R60;E23;H49;K25;C84;N96;E78;E11;A81;N40;D36;L25;K74;C90;I61;R17;C15;G63;T56;N80;D25;H35;F40;I95;G43;K76;J62;C26;H26;J47;E55;T57;G20;B50;H44;F10;D46;L80;F20;Q61;E88;M89;Q54;K26;G12;D10-D36;M86;J18;G59;P59;G31;F73;A23;Q86;H16;C25;M33;B55;B44;K44;D75;Q06;B43;N20;C45;O14;B36;F52;K59;G21;J81;E70-E90;H06;C71;C18;L91;H91;B20-B24;Q21;E84;H18;J60;J63;C00-D48;B40;C50;O03;N50;M32;G41;K70-K77;J45;C93;B49;F31;E87;L73;K50;I50;E34;R09;J13;M06;G93;F00;C66;R31;L94;M08;C56;C61;F99-F99;N39;C74;C16;C44;G53;H47;H40;E24;C82;R25;I25;I60;D09;N21;E80;B35-B49;C92;C81;J44;F41;L30;C64-C68;A78;G80;E28;R64;B45;K73;K72;Q96;N97;K27;G70;Q00;E07;M00;Q44;N10-N16;M35;C55;I77;I20;K21;M81;L63;F44;I49;T09;Q87;B22;B35;P05;I47;E75;L40;Q28;L24;K83;C67;B54;L64;A48;A31;F84;R06;B25;Q35;B24;G72;B47;L68;T14;R52;N91;P83;F14;N04;L66;K75;I70;I20-I25;E27;D65;E66;G47;R18;G25;J42;E10-E14;M60-M63;N15;M34;D61;C91;R57;T78;J80;R00;D69;E30;M31;F91;C95;C23;N19;D57;N17;J67	Y	N	ketoconazole	0.00110619
L40	M07	CYP21A2	DB01026	Ketoconazole	Q24;N32;C50-C50;E83;E10;E16;O24;L12;N30;F81;F95;D68;D33;I26;I10-I15;D64;G30;B37;K13;I64;R41;N46;C06;M62;A41;Q53;F17;N48;Q90;Q78;K29;D84;B39;F99;D56;N17-N19;R40;H57;E14;G45;A49;J64;N18;L50;L29;C83;Q79;G35;G81;L70;Q05;D73;A74;G95;E26;D59;H81;G00-G99;G96;C22;K51;G92;O45;K86;G83;N40-N51;K63;H36;R50;I35;I73;M10;O43;C02;E22;S06;G40;L23;D72;J43;E00-E07;O60;M60;P57;C80;R73;G50;L88;C85;I63;F25;C00-C97;P21;I51;N83;M16;R51;I42;L51;R63;K70;C46;L20;I46;D55-D59;G62;D74;A32;F90;R60;E23;H49;K25;C84;N96;E78;E11;A81;N40;D36;L25;K74;C90;I61;R17;C15;G63;T56;N80;D25;H35;F40;I95;G43;K76;J62;C26;H26;J47;E55;T57;G20;B50;H44;F10;D46;L80;F20;Q61;E88;M89;Q54;K26;G12;D10-D36;M86;J18;G59;P59;G31;F73;A23;Q86;H16;C25;M33;B55;B44;K44;D75;Q06;B43;N20;C45;O14;B36;F52;K59;G21;J81;E70-E90;H06;C71;C18;L91;H91;B20-B24;Q21;E84;H18;J60;J63;C00-D48;B40;C50;O03;N50;M32;G41;K70-K77;J45;C93;B49;F31;E87;L73;K50;I50;E34;R09;J13;M06;G93;F00;C66;R31;L94;M08;C56;C61;F99-F99;N39;C74;C16;C44;G53;H47;H40;E24;C82;R25;I25;I60;D09;N21;E80;B35-B49;C92;C81;J44;F41;L30;C64-C68;A78;G80;E28;R64;B45;K73;K72;Q96;N97;K27;G70;Q00;E07;M00;Q44;N10-N16;M35;C55;I77;I20;K21;M81;L63;F44;I49;T09;Q87;B22;B35;P05;I47;E75;L40;Q28;L24;K83;C67;B54;L64;A48;A31;F84;R06;B25;Q35;B24;G72;B47;L68;T14;R52;N91;P83;F14;N04;L66;K75;I70;I20-I25;E27;D65;E66;G47;R18;G25;J42;E10-E14;M60-M63;N15;M34;D61;C91;R57;T78;J80;R00;D69;E30;M31;F91;C95;C23;N19;D57;N17;J67	Y	N	ketopine 2% shampoo
L40	M07	RPS18	DB11638	Artenimol		N	N
K29	M07	HLA-DQB1	DB00071	Insulin Pork		N	N
K42	K80	RAC1	DB00993	Azathioprine	Q24;L44;N32;C50-C50;E10;E16;A15-A19;O24;L12;N30;F81;D33;Q02;I26;Q74;I10-I15;D64;G30;B37;K13;I64;N46;Q80;N90;C06;E72;M62;Q36;M15-M19;A41;Q53;F17;L10;Q90;Q78;K29;D84;N17-N19;F99;F01;E14;G45;A49;M45;J64;N18;M30;L50;L29;C83;Q79;L93;G35;L70;A74;G95;D59;G00-G99;G96;M88;C22;K51;G92;K86;Q75;K63;R50;I35;I73;M10;E22;O43;C02;S06;G40;L23;F51;D72;J43;D82;E00-E07;O60;M60;C80;R73;G50;L88;C85;I85;C00-C97;K92;H40-H42;P21;I51;N83;M16;R51;I42;L51;R63;K70;C46;L20;I46;D55-D59;A32;F90;R60;H49;K25;K65;C84;E78;E11;D70;A81;N40;D36;L25;K74;C90;I61;R17;C15;M25;G63;N03;N80;D25;H35;M13;Q81;I95;R43;K76;J62;C26;J47;A01;T57;E79;D86;G20;L80;D46;F20;E51;M89;K26;I86;D10-D36;J18;G59;G31;F73;H16;C25;M33;B55;G60;K44;Q15;D75;Q06;T53;N20;C45;O14;G21;J81;K22;H06;C71;C18;L91;H91;B20-B24;Q82;Q21;H18;E84;J60;J63;C00-D48;K90;C50;O03;B67;M32;G41;K70-K77;J45;C93;F31;E87;L73;K50;I50;R09;J13;M06;G93;F00;Q43;L94;M08;H53;C56;F99-F99;C61;N39;C74;C16;R21;C44;G53;H02;M05-M14;H40;E24;C82;R25;I25;I60;D09;E03;C92;C81;K37;J44;F41;B18;L30;C64-C68;A78;E28;R64;B45;J96;R56;K73;K72;M00-M25;Q96;N97;K27;G70;Q00;E07;M00;N10-N16;M35;C55;I20;K21;Q85;M81;F44;I49;Q87;B22;J95;P05;B65;Q56;A30;E75;L40;Q28;L52;L24;K83;C67;B54;B79;L64;A48;A31;C62;F84;R06;B25;Q35;F42;B24;B34;G72;T14;R52;N91;N04;F14;L66;K75;I70;I20-I25;D18;E66;G47;R18;H54;E10-E14;M60-M63;J84;N15;M34;D61;C91;C94;K20;R57;T78;J80;R00;D69;E30;M31;C95;C23;Q89;D47;M19;N19;D57;N17;J67;C60	N	N	imuran 10mg tablet
K42	K80	RAC1	DB00993	Azathioprine	Q24;L44;N32;C50-C50;E10;E16;A15-A19;O24;L12;N30;F81;D33;Q02;I26;Q74;I10-I15;D64;G30;B37;K13;I64;N46;Q80;N90;C06;E72;M62;Q36;M15-M19;A41;Q53;F17;L10;Q90;Q78;K29;D84;N17-N19;F99;F01;E14;G45;A49;M45;J64;N18;M30;L50;L29;C83;Q79;L93;G35;L70;A74;G95;D59;G00-G99;G96;M88;C22;K51;G92;K86;Q75;K63;R50;I35;I73;M10;E22;O43;C02;S06;G40;L23;F51;D72;J43;D82;E00-E07;O60;M60;C80;R73;G50;L88;C85;I85;C00-C97;K92;H40-H42;P21;I51;N83;M16;R51;I42;L51;R63;K70;C46;L20;I46;D55-D59;A32;F90;R60;H49;K25;K65;C84;E78;E11;D70;A81;N40;D36;L25;K74;C90;I61;R17;C15;M25;G63;N03;N80;D25;H35;M13;Q81;I95;R43;K76;J62;C26;J47;A01;T57;E79;D86;G20;L80;D46;F20;E51;M89;K26;I86;D10-D36;J18;G59;G31;F73;H16;C25;M33;B55;G60;K44;Q15;D75;Q06;T53;N20;C45;O14;G21;J81;K22;H06;C71;C18;L91;H91;B20-B24;Q82;Q21;H18;E84;J60;J63;C00-D48;K90;C50;O03;B67;M32;G41;K70-K77;J45;C93;F31;E87;L73;K50;I50;R09;J13;M06;G93;F00;Q43;L94;M08;H53;C56;F99-F99;C61;N39;C74;C16;R21;C44;G53;H02;M05-M14;H40;E24;C82;R25;I25;I60;D09;E03;C92;C81;K37;J44;F41;B18;L30;C64-C68;A78;E28;R64;B45;J96;R56;K73;K72;M00-M25;Q96;N97;K27;G70;Q00;E07;M00;N10-N16;M35;C55;I20;K21;Q85;M81;F44;I49;Q87;B22;J95;P05;B65;Q56;A30;E75;L40;Q28;L52;L24;K83;C67;B54;B79;L64;A48;A31;C62;F84;R06;B25;Q35;F42;B24;B34;G72;T14;R52;N91;N04;F14;L66;K75;I70;I20-I25;D18;E66;G47;R18;H54;E10-E14;M60-M63;J84;N15;M34;D61;C91;C94;K20;R57;T78;J80;R00;D69;E30;M31;C95;C23;Q89;D47;M19;N19;D57;N17;J67;C60	N	N	azathioprine	0.0106952
K42	K80	RAC1	DB00993	Azathioprine	Q24;L44;N32;C50-C50;E10;E16;A15-A19;O24;L12;N30;F81;D33;Q02;I26;Q74;I10-I15;D64;G30;B37;K13;I64;N46;Q80;N90;C06;E72;M62;Q36;M15-M19;A41;Q53;F17;L10;Q90;Q78;K29;D84;N17-N19;F99;F01;E14;G45;A49;M45;J64;N18;M30;L50;L29;C83;Q79;L93;G35;L70;A74;G95;D59;G00-G99;G96;M88;C22;K51;G92;K86;Q75;K63;R50;I35;I73;M10;E22;O43;C02;S06;G40;L23;F51;D72;J43;D82;E00-E07;O60;M60;C80;R73;G50;L88;C85;I85;C00-C97;K92;H40-H42;P21;I51;N83;M16;R51;I42;L51;R63;K70;C46;L20;I46;D55-D59;A32;F90;R60;H49;K25;K65;C84;E78;E11;D70;A81;N40;D36;L25;K74;C90;I61;R17;C15;M25;G63;N03;N80;D25;H35;M13;Q81;I95;R43;K76;J62;C26;J47;A01;T57;E79;D86;G20;L80;D46;F20;E51;M89;K26;I86;D10-D36;J18;G59;G31;F73;H16;C25;M33;B55;G60;K44;Q15;D75;Q06;T53;N20;C45;O14;G21;J81;K22;H06;C71;C18;L91;H91;B20-B24;Q82;Q21;H18;E84;J60;J63;C00-D48;K90;C50;O03;B67;M32;G41;K70-K77;J45;C93;F31;E87;L73;K50;I50;R09;J13;M06;G93;F00;Q43;L94;M08;H53;C56;F99-F99;C61;N39;C74;C16;R21;C44;G53;H02;M05-M14;H40;E24;C82;R25;I25;I60;D09;E03;C92;C81;K37;J44;F41;B18;L30;C64-C68;A78;E28;R64;B45;J96;R56;K73;K72;M00-M25;Q96;N97;K27;G70;Q00;E07;M00;N10-N16;M35;C55;I20;K21;Q85;M81;F44;I49;Q87;B22;J95;P05;B65;Q56;A30;E75;L40;Q28;L52;L24;K83;C67;B54;B79;L64;A48;A31;C62;F84;R06;B25;Q35;F42;B24;B34;G72;T14;R52;N91;N04;F14;L66;K75;I70;I20-I25;D18;E66;G47;R18;H54;E10-E14;M60-M63;J84;N15;M34;D61;C91;C94;K20;R57;T78;J80;R00;D69;E30;M31;C95;C23;Q89;D47;M19;N19;D57;N17;J67;C60	N	N	azt - azathioprine
K42	K80	RAC1	DB00514	Dextromethorphan	F98;C80;R73;N32;G50;C50-C50;E10;K21;F02;E16;C85;F52;K59;M81;F44;J81;F25;C00-C97;F39;I49;P21;I51;T09;H06;F81;C71;R27;R51;D33;I42;C18;R63;B22;K70;H91;C46;L20;I46;I26;M40;B20-B24;R44;D74;A32;I10-I15;J60;D64;G30;F90;K13;R60;I64;R41;J63;F30-F39;K25;N46;C00-D48;C06;E11;L40;Q28;K83;D36;L25;A41;C67;B54;C50;Q53;K74;O03;A48;C90;I61;C15;F17;M32;G41;K70-K77;G63;J45;Q78;F84;F31;F99;B24;R40;K50;N80;I50;H35;R09;M06;E14;T14;I95;G93;A49;F00;R52;F80;N41;K76;J62;L94;M08;F14;N18;C56;C61;C26;F99-F99;C74;C16;C44;K75;I70;L50;L29;I20-I25;C83;J47;G35;T57;Q05;C82;D73;I25;E66;G47;G20;A74;G95;F10;L80;G25;D59;I60;G00-G99;K58;F20;D09;Q06;E10-E14;M89;K26;E80;C22;N15;K51;C92;D10-D36;G92;C91;J18;G59;T78;K37;G31;O60;J44;J80;F48;H36;R00;F73;R50;D69;F41;E30;I73;M10;E28;O43;C02;R64;S06;J96;C25;C23;M33;K73;G40;A86;L23;B55;F05;F51;J43;R05;D57;Q00;E07;M00;K44;E00-E07;N17;R25;N10-N16;M35;I77	N	N
K42	K80	RAC1	DB04315	Guanosine-5'-Diphosphate	C80;C50-C50;N20;K59;M81;F44;J00-J99;C00-C97;I49;I51;N30;F81;C71;D33;I42;C18;I10-I15;D64;R60;E23;C00-D48;C06;Q28;K83;D36;C67;J98;C50;I61;E20;N48;Q78;F84;F31;F99;E87;H57;N80;I50;E34;L68;E14;I95;R52;R31;M08;F14;C26;C56;C61;F99-F99;N39;C74;C16;C44;L81;I20-I25;G35;E24;E66;G47;H44;D46;E10-E14;C22;C92;D10-D36;J18;K86;R00;R50;F73;D69;E30;E28;C25;C02;G80;C23;G40;G70;N17;R25;C55;C60	N	N
D68	I26	SLC19A2	DB00152	Thiamine	E51;R60;I64;C80;E10-E14;E14;K26;G93;K25;C00-D48;R52;C22;R73;N32;C50-C50;D10-D36;C06;C91;K21;E11;Q36;C85;N18;C61;C74;D36;C16;C67;C44;C00-C97;I70;L50;C50;C83;R50;I49;H26;P21;I51;E30;C15;M32;H06;G41;C02;C25;R64;S06;I42;C18;T56;F84;G40;I25;F31;E87;K70;G20;E66;G62;Q35;N80;I50;F10;I10-I15;G00-G99;D09;O60;K13;M06	N	N	thiamine preparation
D68	I26	SLC19A2	DB00152	Thiamine	E51;R60;I64;C80;E10-E14;E14;K26;G93;K25;C00-D48;R52;C22;R73;N32;C50-C50;D10-D36;C06;C91;K21;E11;Q36;C85;N18;C61;C74;D36;C16;C67;C44;C00-C97;I70;L50;C50;C83;R50;I49;H26;P21;I51;E30;C15;M32;H06;G41;C02;C25;R64;S06;I42;C18;T56;F84;G40;I25;F31;E87;K70;G20;E66;G62;Q35;N80;I50;F10;I10-I15;G00-G99;D09;O60;K13;M06	N	N	vitamin b1 preparation
D68	I26	F5	DB13151	Anti-inhibitor coagulant complex		N	N
D68	I26	F5	DB11300	Thrombin	K83;C16;T78;K76;K75;R09;I10-I15;I20-I25;K74	N	N
D68	I26	F5	DB11571	Human Thrombin		N	N
D68	I26	F5	DB13149	Protein S human		N	N
D68	I26	F5	DB05777	Thrombomodulin Alfa		N	N
D68	I26	F5	DB11572	Thrombin Alfa		N	N
D68	I26	F2	DB07278	2-(5-CHLORO-2-THIENYL)-N-{(3S)-1-[(1S)-1-METHYL-2-MORPHOLIN-4-YL-2-OXOETHYL]-2-OXOPYRROLIDIN-3-YL}ETHENESULFONAMIDE		N	N
D68	I26	F2	DB06865	6-CARBAMIMIDOYL-2-[2-HYDROXY-6-(4-HYDROXY-PHENYL)-INDAN-1-YL]-HEXANOIC ACID		N	N
D68	I26	F2	DB04772	1-GUANIDINO-4-(N-PHENYLMETHANESULFONYL-L-LEUCYL-L-PROLYLAMINO)BUTANE		N	N
D68	I26	F2	DB04697	TRANS-4-(GUANIDINOMETHYL)-CYCLOHEXANE-L-YL-D-3-CYCLOHEXYLALANYL-L-AZETIDINE-2-YL-D-TYROSINYL-L-HOMOARGININAMIDE		N	N
D68	I26	F2	DB07440	4-TERT-BUTYLBENZENESULFONIC ACID		N	N
D68	I26	F2	DB09130	Copper	Q11;F98;Q24;E56;N32;C50-C50;E83;Q77;E10;R20;E16;A15-A19;O24;L12;N30;F81;D68;F95;E21;D33;Q02;F06;N94;S72;I26;Q74;I10-I15;D64;G30;B37;K13;Q12;I64;Q80;N46;N90;C06;E72;M62;Q36;M15-M19;A41;J98;Q13;Q53;F17;L10;Q90;Q78;K29;D84;N17-N19;F99;N64;D56;R40;B05;E14;G45;A49;I68;M91-M94;M45;J64;N18;L50;L29;C83;Q79;K80;R35;G35;G81;Q05;D73;A74;G95;E26;D59;H81;G00-G99;G96;M88;C24;R23;B00;C22;K51;G92;O45;K86;G83;N40-N51;Q75;K63;H36;N42;R50;J93;I35;I73;C02;E22;M10;O43;S06;G36;C52;G40;L23;F51;D72;J43;D82;E00-E07;O60;M60;C80;R73;G50;F02;G91;C85;I63;J00-J99;C00-C97;F25;K92;H40-H42;P21;I51;N83;M16;R51;I42;L51;R63;T67;Q93;Q30-Q34;K70;C46;L20;D55-D59;I46;G71;D74;A32;F90;E23;H49;R60;E85;K25;K65;C84;E78;L53;E11;A81;N40;K56;P22;D76;D36;L25;Q04;K74;L82;C90;I61;R17;C15;M25;G63;T56;G10;N03;N80;D25;H35;F40;M13;Q81;H15;I95;G43;K76;J62;C26;L81;H26;J47;T57;R13;G82;S07;D05;D86;G20;B50;H44;L80;D46;F10;F20;Q61;E88;E51;M89;Q54;K26;G12;N25;D10-D36;J18;G59;A96;E63;G31;Q68;F73;A23;Q86;H16;G56;C38;I67;C25;M33;Q69;I34;B55;G60;K44;Q15;D75;Q06;T53;N20;C45;O14;F52;D66;K40;K59;G21;J81;F39;E70-E90;K22;D06;G11;H06;C71;C18;Q23;L91;J67;H91;B20-B24;Q82;Q21;H18;E84;J60;R29;Q00-Q07;D83;J63;F30-F39;C00-D48;D50;Q70;S09;K90;C50;O03;N50;B67;M32;G41;K70-K77;J45;C93;F31;E87;K50;I50;E34;R09;J13;M06;M41;G93;C66;F00;Q43;R31;M08;L94;K00;H53;M54;C56;C61;F99-F99;N39;C74;C16;R21;C44;G53;H02;M05-M14;H47;H27;H40;C82;L62;I25;S00-S09;I60;K58;D09;N21;E80;C92;C81;K37;J44;D45;F41;B18;I60-I69;L30;C64-C68;A78;E28;G80;R64;J96;K73;M87;M00-M25;K72;A86;Q96;N97;K27;G70;M94;Q00;E07;M00;Q44;N10-N16;M35;C55;I77;E76;R48;Q34;I20;F03;K21;Q85;M81;F44;L63;K05;G24;F63;D58;I49;T09;F60;R27;Q87;B22;R12;J95;P05;B65;R33;I47;Q56;N20-N23;A30;R19;E75;L40;Q28;L24;K83;C67;B54;B79;E40-E46;L64;N60-N64;A48;R82;Q25;F84;F42;R06;Q35;B24;E61;E50;G72;T14;R52;Q65-Q79;S26;N41;F82;N91;P83;S00;F14;N04;L66;I72;K75;I70;E71;I20-I25;Q66;E74;D18;E27;D65;E66;G47;I84;R18;H25-H28;G25;Q07;J42;E10-E14;M60-M63;J84;N15;J30;M34;D61;C91;C94;R26;K20;R57;R95;T78;J80;A39;R00;D69;H90;E30;M31;F91;C95;C23;Q89;G03;D47;E05;I71;M19;N19;R05;D57;N17;R25;C60	Y	Y
D68	I26	F2	DB07165	N-(5-CHLORO-BENZO[B]THIOPHEN-3-YLMETHYL)-2-[6-CHLORO-OXO-3-(2-PYRIDIN-2-YL-ETHYLAMINO)-2H-PYRAZIN-1-YL]-ACETAMIDE		N	N
D68	I26	F2	DB07658	AC-(D)PHE-PRO-BOROLYS-OH		N	N
D68	I26	F2	DB06942	N-(4-carbamimidoylbenzyl)-1-(3-phenylpropanoyl)-L-prolinamide		N	N
D68	I26	F2	DB09228	Conestat alfa		N	N
D68	I26	F2	DB07128	N7-BUTYL-N2-(5-CHLORO-2-METHYLPHENYL)-5-METHYL[1,2,4]TRIAZOLO[1,5-A]PYRIMIDINE-2,7-DIAMINE		N	N
D68	I26	F2	DB01123	Proflavine	C26;C80;K50;K83;D36;K70-K77;N46;C00-D48;C22;K76;C00-C97;D10-D36;C18;I49	N	N
D68	I26	F2	DB07639	3-(7-DIAMINOMETHYL-NAPHTHALEN-2-YL)-PROPIONIC ACID ETHYL ESTER		N	N
D68	I26	F2	DB13151	Anti-inhibitor coagulant complex		N	N
D68	I26	F2	DB07659	AC-(D)PHE-PRO-BOROHOMOLYS-OH		N	N
D68	I26	F2	DB08061	4-[3-(4-CHLOROPHENYL)-1H-PYRAZOL-5-YL]PIPERIDINE		N	N
D68	I26	F2	DB06861	6-(2-HYDROXY-CYCLOPENTYL)-7-OXO-HEPTANAMIDINE		N	N
D68	I26	F2	DB01593	Zinc	F98;Q24;L44;N32;C50-C50;E83;E10;R20;E16;A15-A19;O24;L12;N30;F81;D68;F95;E21;D33;Q02;F06;I26;Q74;I10-I15;D64;G30;B37;K13;I64;Q80;N46;N90;C06;E72;M62;Q36;M15-M19;A41;J98;Q13;Q53;F17;L10;Q90;Q78;K29;D84;N17-N19;F99;D56;H52;R40;E14;G45;A49;I68;M91-M94;M45;J64;N18;M30;L50;L29;C83;Q79;C37;K80;R35;G35;L70;Q05;D73;O40;A74;G95;E26;D59;H81;G00-G99;G96;M88;C24;R23;J33;C22;K51;G92;O45;K86;N40-N51;Q75;K63;H36;R50;J12;J93;I35;C02;E22;M10;O43;S06;G36;C52;G40;L23;F51;D72;J43;D82;E00-E07;O60;M60;P57;C80;R73;G50;L88;F02;G91;C85;I63;I85;J00-J99;C00-C97;F25;K92;H40-H42;P21;I51;N83;M16;R51;I42;L51;R63;T67;Q93;Q30-Q34;K70;C46;L20;D55-D59;I46;G71;I82;D74;A32;P29;F90;E23;R60;H49;E85;K25;K65;C84;E78;E11;D70;A81;N40;P22;D36;L25;Q04;I15;K74;C90;I61;C15;M25;G63;T56;G10;N03;N80;D25;H35;F40;M13;Q81;I95;G43;R43;K76;J62;C26;L81;H26;J47;E55;T57;E53;D05;D86;G20;B50;H44;L80;D46;F10;F20;Q61;E88;E51;O01;M89;Q54;K26;G12;T88;I86;N25;D10-D36;J18;G59;G31;F73;A23;Q86;H16;G56;C38;I67;C25;M33;Q69;B55;B44;G60;K44;Q15;D75;Q06;T53;N20;C45;O14;F52;K59;G21;J81;F39;E70-E90;H06;C71;C18;Q23;L91;J67;H91;B20-B24;Q82;Q21;H18;E84;J60;R29;Q00-Q07;D83;J63;F30-F39;C00-D48;F43;D50;Q70;K90;G23;C50;O03;N50;B67;M32;G41;K70-K77;J45;C93;F31;E87;L73;K50;I50;E34;R09;J13;M06;M41;G93;C66;F00;F80;Q43;R31;M08;L94;K00;M54;C56;C61;F99-F99;N39;C74;C16;R21;C44;G53;H02;M05-M14;H47;H27;H40;E24;C82;L62;I25;I60;K58;D09;N21;E80;E03;C92;C81;D22;K37;J44;D45;F41;B18;I60-I69;L30;C64-C68;A78;E28;R64;J96;R56;K73;M87;M00-M25;K72;A86;Q96;N97;K27;G70;M94;Q00;E07;M00;Q44;N10-N16;M35;C55;I77;Q34;I20;F03;K21;Q85;M81;F44;L63;K05;G24;F63;I49;T09;F60;Q87;R27;B22;J95;R44;P05;B65;R33;I47;Q56;N20-N23;R19;E75;L40;Q28;L24;K83;C67;B54;B79;L64;A48;C62;A31;Q25;F84;F42;B25;Q35;R06;B24;E61;E50;B34;G72;T14;R52;Q65-Q79;S26;N41;F82;N91;P83;F14;N04;L66;K75;I70;E71;I20-I25;D18;E27;D65;E66;I84;G47;H25-H28;G25;H54;Q07;J42;E10-E14;M60-M63;J84;N15;J30;M34;D61;C91;C94;R26;K20;R57;R95;T78;J80;A39;R00;D69;E30;M31;F91;C95;C23;Q89;G03;D47;I71;M19;N19;R05;D57;N17;R25;C60	Y	Y	imedeen tablet
D68	I26	F2	DB01593	Zinc	F98;Q24;L44;N32;C50-C50;E83;E10;R20;E16;A15-A19;O24;L12;N30;F81;D68;F95;E21;D33;Q02;F06;I26;Q74;I10-I15;D64;G30;B37;K13;I64;Q80;N46;N90;C06;E72;M62;Q36;M15-M19;A41;J98;Q13;Q53;F17;L10;Q90;Q78;K29;D84;N17-N19;F99;D56;H52;R40;E14;G45;A49;I68;M91-M94;M45;J64;N18;M30;L50;L29;C83;Q79;C37;K80;R35;G35;L70;Q05;D73;O40;A74;G95;E26;D59;H81;G00-G99;G96;M88;C24;R23;J33;C22;K51;G92;O45;K86;N40-N51;Q75;K63;H36;R50;J12;J93;I35;C02;E22;M10;O43;S06;G36;C52;G40;L23;F51;D72;J43;D82;E00-E07;O60;M60;P57;C80;R73;G50;L88;F02;G91;C85;I63;I85;J00-J99;C00-C97;F25;K92;H40-H42;P21;I51;N83;M16;R51;I42;L51;R63;T67;Q93;Q30-Q34;K70;C46;L20;D55-D59;I46;G71;I82;D74;A32;P29;F90;E23;R60;H49;E85;K25;K65;C84;E78;E11;D70;A81;N40;P22;D36;L25;Q04;I15;K74;C90;I61;C15;M25;G63;T56;G10;N03;N80;D25;H35;F40;M13;Q81;I95;G43;R43;K76;J62;C26;L81;H26;J47;E55;T57;E53;D05;D86;G20;B50;H44;L80;D46;F10;F20;Q61;E88;E51;O01;M89;Q54;K26;G12;T88;I86;N25;D10-D36;J18;G59;G31;F73;A23;Q86;H16;G56;C38;I67;C25;M33;Q69;B55;B44;G60;K44;Q15;D75;Q06;T53;N20;C45;O14;F52;K59;G21;J81;F39;E70-E90;H06;C71;C18;Q23;L91;J67;H91;B20-B24;Q82;Q21;H18;E84;J60;R29;Q00-Q07;D83;J63;F30-F39;C00-D48;F43;D50;Q70;K90;G23;C50;O03;N50;B67;M32;G41;K70-K77;J45;C93;F31;E87;L73;K50;I50;E34;R09;J13;M06;M41;G93;C66;F00;F80;Q43;R31;M08;L94;K00;M54;C56;C61;F99-F99;N39;C74;C16;R21;C44;G53;H02;M05-M14;H47;H27;H40;E24;C82;L62;I25;I60;K58;D09;N21;E80;E03;C92;C81;D22;K37;J44;D45;F41;B18;I60-I69;L30;C64-C68;A78;E28;R64;J96;R56;K73;M87;M00-M25;K72;A86;Q96;N97;K27;G70;M94;Q00;E07;M00;Q44;N10-N16;M35;C55;I77;Q34;I20;F03;K21;Q85;M81;F44;L63;K05;G24;F63;I49;T09;F60;Q87;R27;B22;J95;R44;P05;B65;R33;I47;Q56;N20-N23;R19;E75;L40;Q28;L24;K83;C67;B54;B79;L64;A48;C62;A31;Q25;F84;F42;B25;Q35;R06;B24;E61;E50;B34;G72;T14;R52;Q65-Q79;S26;N41;F82;N91;P83;F14;N04;L66;K75;I70;E71;I20-I25;D18;E27;D65;E66;I84;G47;H25-H28;G25;H54;Q07;J42;E10-E14;M60-M63;J84;N15;J30;M34;D61;C91;C94;R26;K20;R57;R95;T78;J80;A39;R00;D69;E30;M31;F91;C95;C23;Q89;G03;D47;I71;M19;N19;R05;D57;N17;R25;C60	Y	Y	zineryt topical solution
D68	I26	F2	DB01593	Zinc	F98;Q24;L44;N32;C50-C50;E83;E10;R20;E16;A15-A19;O24;L12;N30;F81;D68;F95;E21;D33;Q02;F06;I26;Q74;I10-I15;D64;G30;B37;K13;I64;Q80;N46;N90;C06;E72;M62;Q36;M15-M19;A41;J98;Q13;Q53;F17;L10;Q90;Q78;K29;D84;N17-N19;F99;D56;H52;R40;E14;G45;A49;I68;M91-M94;M45;J64;N18;M30;L50;L29;C83;Q79;C37;K80;R35;G35;L70;Q05;D73;O40;A74;G95;E26;D59;H81;G00-G99;G96;M88;C24;R23;J33;C22;K51;G92;O45;K86;N40-N51;Q75;K63;H36;R50;J12;J93;I35;C02;E22;M10;O43;S06;G36;C52;G40;L23;F51;D72;J43;D82;E00-E07;O60;M60;P57;C80;R73;G50;L88;F02;G91;C85;I63;I85;J00-J99;C00-C97;F25;K92;H40-H42;P21;I51;N83;M16;R51;I42;L51;R63;T67;Q93;Q30-Q34;K70;C46;L20;D55-D59;I46;G71;I82;D74;A32;P29;F90;E23;R60;H49;E85;K25;K65;C84;E78;E11;D70;A81;N40;P22;D36;L25;Q04;I15;K74;C90;I61;C15;M25;G63;T56;G10;N03;N80;D25;H35;F40;M13;Q81;I95;G43;R43;K76;J62;C26;L81;H26;J47;E55;T57;E53;D05;D86;G20;B50;H44;L80;D46;F10;F20;Q61;E88;E51;O01;M89;Q54;K26;G12;T88;I86;N25;D10-D36;J18;G59;G31;F73;A23;Q86;H16;G56;C38;I67;C25;M33;Q69;B55;B44;G60;K44;Q15;D75;Q06;T53;N20;C45;O14;F52;K59;G21;J81;F39;E70-E90;H06;C71;C18;Q23;L91;J67;H91;B20-B24;Q82;Q21;H18;E84;J60;R29;Q00-Q07;D83;J63;F30-F39;C00-D48;F43;D50;Q70;K90;G23;C50;O03;N50;B67;M32;G41;K70-K77;J45;C93;F31;E87;L73;K50;I50;E34;R09;J13;M06;M41;G93;C66;F00;F80;Q43;R31;M08;L94;K00;M54;C56;C61;F99-F99;N39;C74;C16;R21;C44;G53;H02;M05-M14;H47;H27;H40;E24;C82;L62;I25;I60;K58;D09;N21;E80;E03;C92;C81;D22;K37;J44;D45;F41;B18;I60-I69;L30;C64-C68;A78;E28;R64;J96;R56;K73;M87;M00-M25;K72;A86;Q96;N97;K27;G70;M94;Q00;E07;M00;Q44;N10-N16;M35;C55;I77;Q34;I20;F03;K21;Q85;M81;F44;L63;K05;G24;F63;I49;T09;F60;Q87;R27;B22;J95;R44;P05;B65;R33;I47;Q56;N20-N23;R19;E75;L40;Q28;L24;K83;C67;B54;B79;L64;A48;C62;A31;Q25;F84;F42;B25;Q35;R06;B24;E61;E50;B34;G72;T14;R52;Q65-Q79;S26;N41;F82;N91;P83;F14;N04;L66;K75;I70;E71;I20-I25;D18;E27;D65;E66;I84;G47;H25-H28;G25;H54;Q07;J42;E10-E14;M60-M63;J84;N15;J30;M34;D61;C91;C94;R26;K20;R57;R95;T78;J80;A39;R00;D69;E30;M31;F91;C95;C23;Q89;G03;D47;I71;M19;N19;R05;D57;N17;R25;C60	Y	Y	zinc product
D68	I26	F2	DB06838	methyl L-phenylalaninate		N	N
D68	I26	F2	DB12598	Nafamostat	E66;R60;I95;T78;R52;R05;C50-C50;R20;I10-I15;R00;I49;N17;E11;C50;D65	N	N
D68	I26	F2	DB06858	N-cyclooctylglycyl-N-(4-carbamimidoylbenzyl)-L-prolinamide		N	N
D68	I26	F2	DB01766	Beta-(2-Naphthyl)-Alanine		N	N
D68	I26	F2	DB06919	D-phenylalanyl-N-(3-chlorobenzyl)-L-prolinamide		N	N
D68	I26	F2	DB07211	(2R)-2-(5-CHLORO-2-THIENYL)-N-{(3S)-1-[(1S)-1-METHYL-2-MORPHOLIN-4-YL-2-OXOETHYL]-2-OXOPYRROLIDIN-3-YL}PROPENE-1-SULFONAMIDE		N	N
D68	I26	F2	DB02723	4-Oxo-2-Phenylmethanesulfonyl-Octahydro-Pyrrolo[1,2-a]Pyrazine-6-Carboxylic Acid [1-(N-Hydroxycarbamimidoyl)-Piperidin-4-Ylmethyl]-Amide		N	N
D68	I26	F2	DB07120	N4-(N,N-DIPHENYLCARBAMOYL)-AMINOGUANIDINE		N	N
D68	I26	F2	DB07718	3-(4-HYDROXY-PHENYL)PYRUVIC ACID		N	N
D68	I26	F2	DB07143	D-phenylalanyl-N-benzyl-L-prolinamide		N	N
D68	I26	F2	DB06859	N-ALLYL-5-AMIDINOAMINOOXY-PROPYLOXY-3-CHLORO-N-CYCLOPENTYLBENZAMIDE		N	N
D68	I26	F2	DB07934	[[CYCLOHEXANESULFONYL-GLYCYL]-3[PYRIDIN-4-YL-AMINOMETHYL]ALANYL]PIPERIDINE		N	N
D68	I26	F2	DB00170	Menadione	Q24;L44;N32;C50-C50;E83;E10;R20;E16;A15-A19;O24;L12;N30;F81;D68;E21;D33;Q02;I26;Q74;I10-I15;D64;G30;K13;B37;R41;I64;Q80;N46;N90;C06;E72;M62;Q36;A41;Q53;F17;H04;N48;Q90;Q78;K29;D84;N17-N19;F99;D56;H52;E14;G45;A49;I68;M91-M94;J64;N18;L50;L29;C83;Q79;R35;G35;Q05;D73;A74;G95;D59;H81;G00-G99;G96;M88;R23;B00;C22;K51;G92;O45;K86;Q75;K63;H36;R50;J93;I35;I73;C02;M10;O43;S06;M24;G40;L23;J43;O60;C80;R73;G50;C85;I63;I85;C00-C97;F25;H40-H42;P21;I51;N83;M16;R51;I42;L51;R63;T67;K70;C46;L20;D55-D59;I46;G62;G71;D74;A32;R60;H49;E85;K25;C84;E78;E11;D70;A81;D36;L25;I15;K74;C90;I61;C15;G63;T56;G10;N03;N80;D25;H35;F40;M13;Q81;E31;H93;I95;G43;K76;J62;C26;L81;J47;T57;E79;D05;D86;G20;B50;L80;D46;F10;F20;Q61;E88;M89;Q54;K26;G12;T88;I86;D10-D36;J18;G59;G31;F73;Q86;H16;I67;C25;M33;I34;B55;K44;Q03;Q15;D75;Q06;N20;C45;O14;K40;G21;J81;F39;E70-E90;K22;G11;C71;C18;Q23;L91;H91;B20-B24;Q82;Q21;J60;D83;J63;F30-F39;C00-D48;D50;Q70;K90;C50;O03;B67;M32;G41;K70-K77;J45;C93;F31;E87;K50;I50;R09;J13;M06;G93;C66;Q43;F00;M08;L94;K00;H53;C56;C61;F99-F99;N39;C74;C16;C44;G53;M05-M14;H47;H40;C82;I25;I60;N21;E80;C92;C81;J44;F41;B18;I60-I69;L30;C64-C68;A78;E28;R64;J96;K73;Q96;N97;K27;G70;M94;Q00;M00;Q44;N10-N16;M35;C55;I77;I20;F03;K21;M81;F44;K05;G24;I49;T09;Q87;R27;B22;J95;P05;B65;R33;I47;Q56;A30;E75;L40;Q28;L24;K83;C67;B54;L64;A48;R82;C62;F84;R06;Q35;B24;E50;G72;T14;R52;S26;F82;N91;F14;N04;L66;I72;K75;I70;I20-I25;E66;G47;H54;E10-E14;M60-M63;J84;A91;N15;M34;C91;C94;R26;K20;R57;T78;J80;R00;D69;H90;E30;M31;C95;C23;Q89;N19;L41;R05;D57;N17;J67;C60	Y	Y
D68	I26	F2	DB00100	Coagulation Factor IX (Recombinant)		N	N
D68	I26	F2	DB07005	D-phenylalanyl-N-{4-[amino(iminio)methyl]benzyl}-L-prolinamide		N	N
D68	I26	F2	DB07376	5-(DIMETHYLAMINO)-1-NAPHTHALENESULFONIC ACID(DANSYL ACID)		N	N
D68	I26	F2	DB06695	Dabigatran etexilate		N	N
D68	I26	F2	DB07550	2-(6-CHLORO-3-{[2,2-DIFLUORO-2-(1-OXIDO-2-PYRIDINYL)ETHYL]AMINO}-2-OXO-1(2H)-PYRAZINYL)-N-[(2-FLUOROPHENYL)METHYL]ACETAMIDE		N	N
D68	I26	F2	DB00001	Lepirudin	E66;I63;I64;I26;M06;F00;D68;C22;K74;F20;G30;D69;K72;D65	Y	Y
D68	I26	F2	DB09332	Kappadione		N	N
D68	I26	F2	DB07521	6-CHLORO-1-(2-{[(5-CHLORO-1-BENZOTHIEN-3-YL)METHYL]AMINO}ETHYL)-3-[(2-PYRIDIN-2-YLETHYL)AMINO]-1,4-DIHYDROPYRAZIN-2-OL		N	N
D68	I26	F2	DB07016	(3R)-8-(dioxidosulfanyl)-3-methyl-1,2,3,4-tetrahydroquinoline		N	N
D68	I26	F2	DB07279	N-ETHYL-N-ISOPROPYL-3-METHYL-5-{[(2S)-2-(PYRIDIN-4-YLAMINO)PROPYL]OXY}BENZAMIDE		N	N
D68	I26	F2	DB07105	2-[2-(4-CHLORO-PHENYLSULFANYL)-ACETYLAMINO]-3-(4-GUANIDINO-PHENYL)-PROPIONAMIDE		N	N
D68	I26	F2	DB06866	6-CARBAMIMIDOYL-2-[2-HYDROXY-5-(3-METHOXY-PHENYL)-INDAN-1-YL]-HEXANOIC ACID		N	N
D68	I26	F2	DB08062	3-(4-CHLOROPHENYL)-5-(METHYLTHIO)-4H-1,2,4-TRIAZOLE		N	N
D68	I26	F2	DB08422	[PHENYLALANINYL-PROLINYL]-[2-(PYRIDIN-4-YLAMINO)-ETHYL]-AMINE		N	N
D68	I26	F2	DB14487	Zinc acetate	C80;Q24;R73;I20;G50;C50-C50;E83;N32;F03;N20;E10;K21;C45;G90;E16;C85;O14;M81;F44;J81;G24;C00-C97;F63;I49;P21;I51;T09;L12;H06;M16;F81;C71;D68;K08;R51;D33;I42;C18;L51;R63;T67;B22;K70;J67;C46;L20;I46;D55-D59;B20-B24;A32;P05;E84;I10-I15;J60;D64;G30;K13;F90;R60;I64;H49;J63;K25;N46;C00-D48;C84;E78;D50;N90;C06;E72;E11;E75;M62;L40;Q28;K83;D36;L25;A41;C67;B54;C50;Q53;K74;O03;A48;C90;I61;C15;F17;M32;G41;K70-K77;G63;J45;Q90;Q78;C93;K29;T56;F84;F31;Q35;D56;B24;K50;N80;I50;H35;R09;G72;D75;J13;M06;E14;T14;I95;G93;A49;F00;R52;N41;K76;J62;L94;M08;F14;J64;N18;C56;C61;C26;C74;C16;C44;K75;I70;L50;L29;C83;G53;I20-I25;H26;J47;H40;G35;E22;T57;C82;I25;D05;E66;G47;G20;A74;G95;L80;D46;D59;I60;K58;G00-G99;F20;D09;J42;C24;E10-E14;M60-M63;M89;Q54;K26;C22;N15;K51;C92;D10-D36;G92;C91;J18;G59;C94;K86;C81;C88;D22;T78;K02;K37;G31;J44;J80;K63;H36;R00;F73;R50;F41;H90;H16;E30;M31;C95;C64-C68;M10;E28;O43;C02;R64;S06;Q89;J96;C25;C23;M33;K73;K72;G40;L23;N97;B55;K27;D72;J43;D57;E07;M00;K44;E00-E07;N17;O60;M35;C55;C60	Y	N
D68	I26	F2	DB12831	Gabexate	C80;G50;C50-C50;E10;E16;M81;J81;C00-C97;I51;F81;I42;C18;R63;B22;K70;L20;I46;A32;I10-I15;J60;D64;G30;K13;R60;H49;I64;J63;K25;C00-D48;E11;M62;L40;K83;D36;A41;C67;B54;C50;O03;A48;G41;K70-K77;J45;K29;K50;I50;H35;R09;G72;M06;T14;I95;G93;F00;R52;K76;J62;L94;N18;C16;I70;L50;I20-I25;J47;G35;T57;I25;E66;G47;G20;A74;G95;L80;D59;G00-G99;F20;M60-M63;M89;C22;K51;D10-D36;J18;T78;J44;R00;R50;F41;M10;C25;O43;R64;M33;S06;G40;L23;B55;K27;J43;D57;M00;K44;N17;O60	N	N
D68	I26	F2	DB07897	1-(HYDROXYMETHYLENEAMINO)-8-HYDROXY-OCTANE		N	N
D68	I26	F2	DB07461	3-AMINO-3-BENZYL-9-CARBOXAMIDE[4.3.0]BICYCLO-1,6-DIAZANONAN-2-ONE		N	N
D68	I26	F2	DB07796	(3ASR,4RS,8ASR,8BRS)-4-(2-(4-FLUOROBENZYL)-1,3-DIOXODEACAHYDROPYRROLO[3,4-A] PYRROLIZIN-4-YL)BENZAMIDINE		N	N
D68	I26	F2	DB00278	Argatroban	C50-C50;I63;M81;K92;I51;D68;C18;L91;K70;I26;B20-B24;P05;I10-I15;G30;K13;I64;E78;C06;E11;L40;K83;B54;C50;K74;O03;C90;I61;C15;G41;K70-K77;J45;Q78;B24;K50;N80;I50;H35;R09;M06;T14;F00;K76;J62;N04;N18;C61;K75;I70;L50;I20-I25;J47;G35;T57;Q05;I25;D65;E66;G95;F20;C22;N15;K51;M34;N10-N16;J18;T78;J44;J80;H36;D69;A78;I35;S06;K73;K72;L23;B55;Q00;E07;K44;E00-E07;Q06;M35	Y	Y
D68	I26	F2	DB07522	N-[(2R,3S)-3-AMINO-2-HYDROXY-4-PHENYLBUTYL]NAPHTHALENE-2-SULFONAMIDE		N	N
D68	I26	F2	DB07353	4-(2,5-DIAMINO-5-HYDROXY-PENTYL)-PHENOL		N	N
D68	I26	F2	DB07277	2-(5-CHLORO-2-THIENYL)-N-{(3S)-1-[(1S)-1-METHYL-2-MORPHOLIN-4-YL-2-OXOETHYL]-2-OXOPYRROLIDIN-3-YL}ETHANESULFONAMIDE		N	N
D68	I26	F2	DB07741	4-(1R,3AS,4R,8AS,8BR)-[1-DIFLUOROMETHYL-2-(4-FLUOROBENZYL)-3-OXODECAHYDROPYRROLO[3,4-A]PYRROLIZIN-4-YL]BENZAMIDINE		N	N
D68	I26	F2	DB07508	4-(5-BENZENESULFONYLAMINO-1-METHYL-1H-BENZOIMIDAZOL-2-YLMETHYL)-BENZAMIDINE		N	N
D68	I26	F2	DB05777	Thrombomodulin Alfa		N	N
D68	I26	F2	DB07088	(S)-N-(4-carbamimidoylbenzyl)-1-(2-(cyclopentyloxy)ethanoyl)pyrrolidine-2-carboxamide		N	N
D68	I26	F2	DB06869	1-[2-AMINO-2-CYCLOHEXYL-ACETYL]-PYRROLIDINE-3-CARBOXYLIC ACID 5-CHLORO-2-(2-ETHYLCARBAMOYL-ETHOXY)-BENZYLAMIDE		N	N
D68	I26	F2	DB04722	2-(3-CHLORO-6-{[2,2-DIFLUORO-2-(1-OXIDOPYRIDIN-2-YL)ETHYL]AMINO}-1-OXIDOPYRIDIN-2-YL)-N-[1-(3-CHLOROPHENYL)ETHYL]ACETAMIDE		N	N
D68	I26	F2	DB03847	Gamma-Carboxy-Glutamic Acid		N	N
D68	I26	F2	DB07091	(S)-N-(4-carbamimidoylbenzyl)-1-(2-(cyclohexyloxy)ethanoyl)pyrrolidine-2-carboxamide		N	N
D68	I26	F2	DB11166	Antithrombin Alfa		N	N
D68	I26	F2	DB07515	1-(2-{[(6-AMINO-2-METHYLPYRIDIN-3-YL)METHYL]AMINO}ETHYL)-6-CHLORO-3-[(2,2-DIFLUORO-2-PYRIDIN-2-YLETHYL)AMINO]-1,4-DIHYDROPYRAZIN-2-OL		N	N
D68	I26	F2	DB06929	1-butanoyl-N-(4-carbamimidoylbenzyl)-L-prolinamide		N	N
D68	I26	F2	DB14738	Turoctocog alfa pegol		N	N
D68	I26	F2	DB00006	Bivalirudin	E88;I64;E14;T14;G93;F00;C22;N15;K76;K51;E10;N04;L40;O14;I63;C61;N18;S15;K83;C16;T78;C67;B54;I70;B79;K75;H36;L50;I20-I25;K74;E70-E90;F41;D69;I51;M32;K70-K77;D68;T57;S06;G03;D47;N17;K72;F84;I25;D65;G30;E66;K70;B55;K50;I50;H35;R09;I10-I15;G00-G99;F20;D75;N10-N16;M35;M06	Y	N
D68	I26	F2	DB08254	2-NAPHTHALENESULFONIC ACID		N	N
D68	I26	F2	DB08187	METHYL-PHE-PRO-AMINO-CYCLOHEXYLGLYCINE		N	N
D68	I26	F2	DB07027	D-phenylalanyl-N-(3-fluorobenzyl)-L-prolinamide		N	N
D68	I26	F2	DB03159	CRA_8696		N	N
D68	I26	F2	DB07549	2-(6-CHLORO-3-{[2,2-DIFLUORO-2-(2-PYRIDINYL)ETHYL]AMINO}-2-OXO-1(2H)-PYRAZINYL)-N-[(2-FLUORO-3-METHYL-6-PYRIDINYL)METHYL]ACETAMIDE		N	N
D68	I26	F2	DB13152	Coagulation Factor IX Human		N	N
D68	I26	F2	DB09109	Turoctocog alfa		N	N
D68	I26	F2	DB06878	1-[(2R)-2-aminobutanoyl]-N-(3-chlorobenzyl)-L-prolinamide		N	N
D68	I26	F2	DB04786	Suramin	C80;R73;N32;G50;C50-C50;E10;K21;C45;E16;I63;M81;F44;J81;C00-C97;I49;P21;I51;T09;O24;H06;C71;R51;D33;I42;C18;R63;B22;K70;C46;L20;I46;B20-B24;Q82;D74;A32;Q74;I10-I15;J60;D64;G30;I47;K13;F90;R60;I64;J63;K25;N46;C00-D48;C84;N90;C06;E11;L40;N40;Q36;Q28;K83;D36;L25;C67;A41;B54;L64;C50;Q53;K74;O03;A48;C90;I61;C15;F17;M32;G41;K70-K77;G63;J45;Q90;T56;F84;F31;Q35;B24;K50;N80;I50;H35;R09;D75;J13;M06;E14;T14;I95;G93;A49;F00;R52;G43;N41;K76;F82;L94;M08;M45;F14;N04;N18;C56;C61;C74;L66;C16;C44;K75;I70;L50;I20-I25;Q79;Q66;J47;G35;E55;T57;Q05;D73;I25;E66;G20;A74;G95;F10;D46;L80;D59;I60;K58;G00-G99;F20;D09;Q61;E10-E14;M89;K26;E80;C22;N15;K51;M34;D10-D36;G92;C91;J18;G59;Q75;R95;T78;K37;G31;J44;H36;Q68;R00;F73;R50;F41;H16;E30;L30;C64-C68;E28;O43;C02;R64;C25;S06;Q89;C23;M33;K73;D47;M24;G40;L23;N97;B55;J43;D57;Q00;M00;K44;N17;O60;Q06;M35;C60	N	N
D68	I26	F2	DB02287	2-(2-Hydroxy-Phenyl)-3h-Benzoimidazole-5-Carboxamidine		N	N
D68	I26	F2	DB06404	Human C1-esterase inhibitor		N	N
D68	I26	F2	DB03865	6-Chloro-2-(2-Hydroxy-Biphenyl-3-Yl)-1h-Indole-5-Carboxamidine		N	N
D68	I26	F2	DB07190	3-cyclohexyl-D-alanyl-N-(3-chlorobenzyl)-L-prolinamide		N	N
D68	I26	F2	DB07660	AC-(D)PHE-PRO-BOROHOMOORNITHINE-OH		N	N
D68	I26	F2	DB06996	D-leucyl-N-(4-carbamimidoylbenzyl)-L-prolinamide		N	N
D68	I26	F2	DB07527	N-[(2R,3S)-3-AMINO-2-HYDROXY-4-PHENYLBUTYL]-4-METHOXY-2,3,6-TRIMETHYLBENZENESULFONAMIDE		N	N
D68	I26	F2	DB07944	N-{3-METHYL-5-[2-(PYRIDIN-4-YLAMINO)-ETHOXY]-PHENYL}-BENZENESULFONAMIDE		N	N
D68	I26	F2	DB03136	4-Iodobenzo[B]Thiophene-2-Carboxamidine		N	N
D68	I26	F2	DB07400	1-ETHOXYCARBONYL-D-PHE-PRO-2(4-AMINOBUTYL)HYDRAZINE		N	N
D68	I26	F2	DB07548	2-(6-CHLORO-3-{[2,2-DIFLUORO-2-(2-PYRIDINYL)ETHYL]AMINO}-2-OXO-1(2H)-PYRAZINYL)-N-[(2-FLUORO-6-PYRIDINYL)METHYL]ACETAMIDE		N	N
D68	I26	F2	DB07946	N-[2-({[amino(imino)methyl]amino}oxy)ethyl]-2-{6-chloro-3-[(2,2-difluoro-2-phenylethyl)amino]-2-fluorophenyl}acetamide		N	N
D68	I26	F2	DB06853	N-cycloheptylglycyl-N-(4-carbamimidoylbenzyl)-L-prolinamide		N	N
D68	I26	F2	DB01725	2-{2-hydroxy-[1,1'-biphenyl]-3-yl}-1H-1,3-benzodiazole-5-carboximidamide		N	N
D68	I26	F2	DB04591	N-{2,2-DIFLUORO-2-[(2R)-PIPERIDIN-2-YL]ETHYL}-2-[2-(1H-1,2,4-TRIAZOL-1-YL)BENZYL][1,3]OXAZOLO[4,5-C]PYRIDIN-4-AMINE		N	N
D68	I26	F2	DB07133	D-phenylalanyl-N-(3-methylbenzyl)-L-prolinamide		N	N
D68	I26	F2	DB05714	Flovagatran		N	N
D68	I26	F2	DB07131	(S)-N-(4-carbamimidoylbenzyl)-1-(3-cyclohexylpropanoyl)pyrrolidine-2-carboxamide		N	N
D68	I26	F2	DB14533	Zinc chloride	F98;Q24;L44;N32;C50-C50;E83;E10;E16;O24;L12;N30;F81;D68;E21;D33;Q02;I26;I10-I15;D64;G30;K13;I64;N46;N90;C06;E72;M62;A41;Q53;F17;L10;Q90;Q78;K29;D84;N17-N19;F99;D56;R40;E14;G45;A49;M45;N18;L50;C83;Q79;R35;G35;A74;G95;D59;H81;G00-G99;G96;C22;K51;G92;K86;N40-N51;K63;H36;R50;I35;I73;M10;O43;C02;E22;S06;G40;L23;F51;J43;D82;O60;M60;C80;R73;G50;C85;F25;C00-C97;K92;H40-H42;P21;I51;N83;M16;R51;I42;L51;R63;T67;Q93;K70;C46;L20;I46;D55-D59;G62;G71;A32;P29;F90;R60;H49;E85;K25;K65;C84;E78;E11;D70;G61;D36;L25;Q04;K74;C90;I61;C15;G63;T56;N03;N80;H35;F40;H93;I95;K76;J62;C26;J47;T57;G82;E79;D05;G20;F10;D46;L80;F20;Q61;E88;M89;K26;N25;D10-D36;J18;G59;G31;F73;Q86;H16;C25;M33;B55;G60;K44;Q15;D75;Q06;N20;C45;O14;F52;G21;J81;F39;E70-E90;H06;C71;C18;L91;H91;B20-B24;Q21;E84;J60;R29;D83;J63;F30-F39;C00-D48;D50;C50;O03;N50;B67;M32;G41;K70-K77;J45;C93;F31;E87;K50;I50;E34;R09;J13;M06;F45;G93;F00;F80;L94;M08;C56;F99-F99;C61;N39;C74;C16;R21;C44;G53;H02;H40;C82;I25;I60;K58;C92;C81;K37;J44;D45;F41;B18;L30;C64-C68;E28;R64;K73;M87;K72;Q96;N97;K27;Q00;M00;Q44;N10-N16;M35;C55;I77;I20;F03;K21;Q85;M81;F44;K05;F63;T09;Q87;R27;B22;J95;P05;B65;I47;A30;E75;L40;Q28;K83;C67;B54;B79;L64;A48;F84;R06;B24;E50;G72;T14;R52;N41;F14;N04;L66;K75;I70;I20-I25;E66;G47;G25;J42;E10-E14;M60-M63;N15;D61;C91;R57;T78;J80;R00;D69;M31;C95;C23;G03;D47;I71;N19;R05;D57;N17;R25;C60	Y	Y
D68	I26	F2	DB07083	beta-phenyl-D-phenylalanyl-N-propyl-L-prolinamide		N	N
D68	I26	F2	DB04136	Lysophosphotidylserine		N	N
D68	I26	F2	DB06868	N-(3-chlorobenzyl)-1-(4-methylpentanoyl)-L-prolinamide		N	N
D68	I26	F2	DB07665	N-[2-(carbamimidamidooxy)ethyl]-2-{6-cyano-3-[(2,2-difluoro-2-pyridin-2-ylethyl)amino]-2-fluorophenyl}acetamide		N	N
D68	I26	F2	DB08152	{(2S)-1-[N-(tert-butoxycarbonyl)glycyl]pyrrolidin-2-yl}methyl (3-chlorophenyl)acetate		N	N
D68	I26	F2	DB06841	D-phenylalanyl-N-[(1S)-4-{[amino(iminio)methyl]amino}-1-(chloroacetyl)butyl]-L-prolinamide		N	N
D68	I26	F2	DB08624	BENZOTHIAZOLE	E88;C80;Q24;N21;C66;N46;C00-D48;C22;K76;J62;C92;C50-C50;D10-D36;J18;E11;C45;C85;O14;C61;D36;L25;C16;C67;G31;C44;C00-C97;J44;J80;I70;L50;R00;C50;I20-I25;C83;O03;E70-E90;C90;I51;N83;F17;C95;K70-K77;I73;C25;R27;Q90;J45;F84;I25;D73;R06;E66;G20;J43;G25;I10-I15;N17;M06	N	N
D68	I26	F2	DB06936	N-(4-carbamimidoylbenzyl)-1-(4-methylpentanoyl)-L-prolinamide		N	N
D68	I26	F2	DB08546	4-[(3AS,4R,7R,8AS,8BR)-2-(1,3-BENZODIOXOL-5-YLMETHYL)-7-HYDROXY-1,3-DIOXODECAHYDROPYRROLO[3,4-A]PYRROLIZIN-4-YL]BENZENECARBOXIMIDAMIDE		N	N
D68	I26	F2	DB06911	D-leucyl-N-(3-chlorobenzyl)-L-prolinamide		N	N
D68	I26	F2	DB01767	Hemi-Babim		N	N
D68	I26	F2	DB06947	1-[(2R)-2-aminobutanoyl]-N-(4-carbamimidoylbenzyl)-L-prolinamide		N	N
D68	I26	F2	DB06850	(S)-N-(4-carbamimidoylbenzyl)-1-(2-(cyclohexylamino)ethanoyl)pyrrolidine-2-carboxamide		N	N
D68	I26	F2	DB06845	(S)-N-(4-carbamimidoylbenzyl)-1-(2-(cyclopentylamino)ethanoyl)pyrrolidine-2-carboxamide		N	N
D68	I26	F2	DB07366	2-[N'-(4-AMINO-BUTYL)-HYDRAZINOCARBONYL]-PYRROLIDINE-1-CARBOXYLIC ACID BENZYL ESTER		N	N
D68	I26	F2	DB04771	1-GUANIDINO-4-(N-NITRO-BENZOYLAMINO-L-LEUCYL-L-PROLYLAMINO)BUTANE		N	N
D68	I26	F2	DB07095	(S)-N-(4-carbamimidoylbenzyl)-1-(3-cyclopentylpropanoyl)pyrrolidine-2-carboxamide		N	N
D68	I26	F2	DB07809	4-({[4-(3-METHYLBENZOYL)PYRIDIN-2-YL]AMINO}METHYL)BENZENECARBOXIMIDAMIDE		N	N
E78	I26	ABO	DB07633	octyl 3-deoxy-2-O-(6-deoxy-alpha-L-galactopyranosyl)-beta-D-xylo-hexopyranoside		N	N
E78	I26	ABO	DB04681	BETA-METHYLLACTOSIDE		N	N
E78	I26	ABO	DB02196	Uridine-Diphosphate-N-Acetylgalactosamine		N	N
E78	I26	ABO	DB03435	Uridine-5'-Diphosphate	I20;G50;C50-C50;E10;K21;M81;F44;I51;L12;R51;I42;B22;K70;C46;L20;I10-I15;K13;R60;I64;J63;C84;L40;Q28;K83;A41;C67;C50;K74;O03;C90;C15;F17;M32;Q90;Q78;F84;N17-N19;K50;I50;R09;J13;M06;I95;T14;A49;M08;F14;C56;N18;C61;C16;K75;I70;G53;I20-I25;T57;D18;I25;E66;G20;D59;F20;G96;C22;K51;C92;J18;C91;T78;G31;J44;R50;H16;R64;C25;M33;S06;G40;L23;N97;B55;N19;K44;N17;O60;M35	N	N
E78	I26	ABO	DB04678	H TYPE II TRISACCHARIDE		N	N
E78	I26	ABO	DB03501	Galactose-uridine-5'-diphosphate		N	N
E78	I26	ABO	DB04141	2-Hexyloxy-6-Hydroxymethyl-Tetrahydro-Pyran-3,4,5-Triol		N	N
E78	I26	ABO	DB07341	octyl 3-amino-3-deoxy-2-O-(2,6-dideoxy-alpha-L-lyxo-hexopyranosyl)-beta-D-galactopyranoside		N	N
E78	I26	ABO	DB04679	H TYPE I TRISACCHARIDE		N	N
E78	I26	ABO	DB04680	GALACTOSE GREASE		N	N
E78	I26	ABO	DB03772	2-Hexyloxy-6-Hydroxymethyl-Tetrahydro-Pyran-3,5-Diol		N	N
E78	I26	ABO	DB07357	4-AMINO-2-HEXYLOXY-6-HYDROXYMETHYL-TETRAHYDRO-PYRAN-3,5-DIOL		N	N
E78	I26	ABO	DB07378	4-AMINO-2-OCTYLOXY-6-HYDROXYMETHYL-TETRAHYDRO-PYRAN-3,5-DIOL		N	N
I26	I80	F11	DB00100	Coagulation Factor IX (Recombinant)		N	N
I26	I80	F11	DB07023	(1R)-2-{[AMINO(IMINO)METHYL]AMINO}-1-{4-[(4R)-4-(HYDROXYMETHYL)-1,3,2-DIOXABOROLAN-2-YL]PHENYL}ETHYL NICOTINATE		N	N
I26	I80	F11	DB07887	(R)-1-(4-(4-(HYDROXYMETHYL)-1,3,2-DIOXABOROLAN-2-YL)BENZYL)GUANIDINE		N	N
I26	I80	F11	DB07022	3-Hydroxypropyl 3-[(7-carbamimidoyl-1-naphthyl)carbamoyl]benzenesulfonate		N	N
I26	I80	F11	DB07299	4-METHYL-PENTANOIC ACID {1-[4-GUANIDINO-1-(THIAZOLE-2-CARBONYL)-BUTYLCARBAMOYL]-2-METHYL-PROPYL}-AMIDE		N	N
I26	I80	F11	DB07077	(R)-1-(4-(4-(HYDROXYMETHYL)-1,3,2-DIOXABOROLAN-2-YL)PHENYL)GUANIDINE		N	N
I26	I80	F11	DB11300	Thrombin	K83;C16;T78;K76;K75;R09;I10-I15;I20-I25;K74	N	N
I26	I80	F11	DB13152	Coagulation Factor IX Human		N	N
I26	I80	F11	DB09228	Conestat alfa		N	N
I26	I80	F11	DB11571	Human Thrombin		N	N
I26	I80	F11	DB06404	Human C1-esterase inhibitor		N	N
I26	I80	F11	DB07212	N-(7-CARBAMIMIDOYL-NAPHTHALEN-1-YL)-3-HYDROXY-2-METHYL-BENZAMIDE		N	N
I26	I80	F11	DB07074	6-CARBAMIMIDOYL-4-(3-HYDROXY-2-METHYL-BENZOYLAMINO)-NAPHTHALENE-2-CARBOXYLIC ACID METHYL ESTER		N	N
I26	I80	F11	DB07071	(R)-1-(4-(4-(HYDROXYMETHYL)-1,3,2-DIOXABOROLAN-2-YL)PHENETHYL)GUANIDINE		N	N
I26	I80	F11	DB11572	Thrombin Alfa		N	N
I26	I80	SLC19A2	DB00152	Thiamine	E51;R60;I64;C80;E10-E14;E14;K26;G93;K25;C00-D48;R52;C22;R73;N32;C50-C50;D10-D36;C06;C91;K21;E11;Q36;C85;N18;C61;C74;D36;C16;C67;C44;C00-C97;I70;L50;C50;C83;R50;I49;H26;P21;I51;E30;C15;M32;H06;G41;C02;C25;R64;S06;I42;C18;T56;F84;G40;I25;F31;E87;K70;G20;E66;G62;Q35;N80;I50;F10;I10-I15;G00-G99;D09;O60;K13;M06	N	N	thiamine preparation	0.00249377
I26	I80	SLC19A2	DB00152	Thiamine	E51;R60;I64;C80;E10-E14;E14;K26;G93;K25;C00-D48;R52;C22;R73;N32;C50-C50;D10-D36;C06;C91;K21;E11;Q36;C85;N18;C61;C74;D36;C16;C67;C44;C00-C97;I70;L50;C50;C83;R50;I49;H26;P21;I51;E30;C15;M32;H06;G41;C02;C25;R64;S06;I42;C18;T56;F84;G40;I25;F31;E87;K70;G20;E66;G62;Q35;N80;I50;F10;I10-I15;G00-G99;D09;O60;K13;M06	N	N	vitamin b1 preparation
I26	I80	FGB	DB13151	Anti-inhibitor coagulant complex		N	N
I26	I80	FGB	DB00364	Sucralfate	C80;Q24;G50;C50-C50;C45;E16;O14;M81;G21;C00-C97;I49;K92;I51;O24;F81;Q87;I42;C18;L51;R63;B22;L20;J95;I10-I15;B65;J60;R33;G30;K13;H49;I64;K25;C00-D48;E11;M62;L40;Q36;K83;D36;A41;B54;C50;K74;O03;A48;C15;M32;G41;K70-K77;J45;K29;F84;N17-N19;R06;Q35;I50;H35;R09;G72;D75;M06;I95;T14;G93;A49;F00;R52;M91-M94;K76;J62;N04;F14;J64;C61;N39;C16;K75;I70;L50;I20-I25;G35;T57;I25;G47;G20;D59;I60;F20;M60-M63;K26;C22;K51;D10-D36;J18;C91;T78;O60;J44;J80;K63;R00;R50;I60-I69;H16;M31;I67;M10;M33;S06;D47;Q96;G40;L23;B55;N19;K27;M94;K44;N17;J67	N	N	sucralfate
I26	I80	FGB	DB00364	Sucralfate	C80;Q24;G50;C50-C50;C45;E16;O14;M81;G21;C00-C97;I49;K92;I51;O24;F81;Q87;I42;C18;L51;R63;B22;L20;J95;I10-I15;B65;J60;R33;G30;K13;H49;I64;K25;C00-D48;E11;M62;L40;Q36;K83;D36;A41;B54;C50;K74;O03;A48;C15;M32;G41;K70-K77;J45;K29;F84;N17-N19;R06;Q35;I50;H35;R09;G72;D75;M06;I95;T14;G93;A49;F00;R52;M91-M94;K76;J62;N04;F14;J64;C61;N39;C16;K75;I70;L50;I20-I25;G35;T57;I25;G47;G20;D59;I60;F20;M60-M63;K26;C22;K51;D10-D36;J18;C91;T78;O60;J44;J80;K63;R00;R50;I60-I69;H16;M31;I67;M10;M33;S06;D47;Q96;G40;L23;B55;N19;K27;M94;K44;N17;J67	N	N	antepsin 1g tablet
I26	I80	FGB	DB11300	Thrombin	K83;C16;T78;K76;K75;R09;I10-I15;I20-I25;K74	N	N
I26	I80	FGB	DB11311	Prothrombin		N	N
I26	I80	FGB	DB11571	Human Thrombin		N	N
I26	I80	FGB	DB04919	Alfimeprase		N	N
I26	I80	FGB	DB11572	Thrombin Alfa		N	N
I26	I80	KLKB1	DB14533	Zinc chloride	F98;Q24;L44;N32;C50-C50;E83;E10;E16;O24;L12;N30;F81;D68;E21;D33;Q02;I26;I10-I15;D64;G30;K13;I64;N46;N90;C06;E72;M62;A41;Q53;F17;L10;Q90;Q78;K29;D84;N17-N19;F99;D56;R40;E14;G45;A49;M45;N18;L50;C83;Q79;R35;G35;A74;G95;D59;H81;G00-G99;G96;C22;K51;G92;K86;N40-N51;K63;H36;R50;I35;I73;M10;O43;C02;E22;S06;G40;L23;F51;J43;D82;O60;M60;C80;R73;G50;C85;F25;C00-C97;K92;H40-H42;P21;I51;N83;M16;R51;I42;L51;R63;T67;Q93;K70;C46;L20;I46;D55-D59;G62;G71;A32;P29;F90;R60;H49;E85;K25;K65;C84;E78;E11;D70;G61;D36;L25;Q04;K74;C90;I61;C15;G63;T56;N03;N80;H35;F40;H93;I95;K76;J62;C26;J47;T57;G82;E79;D05;G20;F10;D46;L80;F20;Q61;E88;M89;K26;N25;D10-D36;J18;G59;G31;F73;Q86;H16;C25;M33;B55;G60;K44;Q15;D75;Q06;N20;C45;O14;F52;G21;J81;F39;E70-E90;H06;C71;C18;L91;H91;B20-B24;Q21;E84;J60;R29;D83;J63;F30-F39;C00-D48;D50;C50;O03;N50;B67;M32;G41;K70-K77;J45;C93;F31;E87;K50;I50;E34;R09;J13;M06;F45;G93;F00;F80;L94;M08;C56;F99-F99;C61;N39;C74;C16;R21;C44;G53;H02;H40;C82;I25;I60;K58;C92;C81;K37;J44;D45;F41;B18;L30;C64-C68;E28;R64;K73;M87;K72;Q96;N97;K27;Q00;M00;Q44;N10-N16;M35;C55;I77;I20;F03;K21;Q85;M81;F44;K05;F63;T09;Q87;R27;B22;J95;P05;B65;I47;A30;E75;L40;Q28;K83;C67;B54;B79;L64;A48;F84;R06;B24;E50;G72;T14;R52;N41;F14;N04;L66;K75;I70;I20-I25;E66;G47;G25;J42;E10-E14;M60-M63;N15;D61;C91;R57;T78;J80;R00;D69;M31;C95;C23;G03;D47;I71;N19;R05;D57;N17;R25;C60	Y	N
I26	I80	KLKB1	DB14597	Lanadelumab		N	N
I26	I80	KLKB1	DB09228	Conestat alfa		N	N
I26	I80	KLKB1	DB14487	Zinc acetate	C80;Q24;R73;I20;G50;C50-C50;E83;N32;F03;N20;E10;K21;C45;G90;E16;C85;O14;M81;F44;J81;G24;C00-C97;F63;I49;P21;I51;T09;L12;H06;M16;F81;C71;D68;K08;R51;D33;I42;C18;L51;R63;T67;B22;K70;J67;C46;L20;I46;D55-D59;B20-B24;A32;P05;E84;I10-I15;J60;D64;G30;K13;F90;R60;I64;H49;J63;K25;N46;C00-D48;C84;E78;D50;N90;C06;E72;E11;E75;M62;L40;Q28;K83;D36;L25;A41;C67;B54;C50;Q53;K74;O03;A48;C90;I61;C15;F17;M32;G41;K70-K77;G63;J45;Q90;Q78;C93;K29;T56;F84;F31;Q35;D56;B24;K50;N80;I50;H35;R09;G72;D75;J13;M06;E14;T14;I95;G93;A49;F00;R52;N41;K76;J62;L94;M08;F14;J64;N18;C56;C61;C26;C74;C16;C44;K75;I70;L50;L29;C83;G53;I20-I25;H26;J47;H40;G35;E22;T57;C82;I25;D05;E66;G47;G20;A74;G95;L80;D46;D59;I60;K58;G00-G99;F20;D09;J42;C24;E10-E14;M60-M63;M89;Q54;K26;C22;N15;K51;C92;D10-D36;G92;C91;J18;G59;C94;K86;C81;C88;D22;T78;K02;K37;G31;J44;J80;K63;H36;R00;F73;R50;F41;H90;H16;E30;M31;C95;C64-C68;M10;E28;O43;C02;R64;S06;Q89;J96;C25;C23;M33;K73;K72;G40;L23;N97;B55;K27;D72;J43;D57;E07;M00;K44;E00-E07;N17;O60;M35;C55;C60	N	N
I26	I80	KLKB1	DB01593	Zinc	F98;Q24;L44;N32;C50-C50;E83;E10;R20;E16;A15-A19;O24;L12;N30;F81;D68;F95;E21;D33;Q02;F06;I26;Q74;I10-I15;D64;G30;B37;K13;I64;Q80;N46;N90;C06;E72;M62;Q36;M15-M19;A41;J98;Q13;Q53;F17;L10;Q90;Q78;K29;D84;N17-N19;F99;D56;H52;R40;E14;G45;A49;I68;M91-M94;M45;J64;N18;M30;L50;L29;C83;Q79;C37;K80;R35;G35;L70;Q05;D73;O40;A74;G95;E26;D59;H81;G00-G99;G96;M88;C24;R23;J33;C22;K51;G92;O45;K86;N40-N51;Q75;K63;H36;R50;J12;J93;I35;C02;E22;M10;O43;S06;G36;C52;G40;L23;F51;D72;J43;D82;E00-E07;O60;M60;P57;C80;R73;G50;L88;F02;G91;C85;I63;I85;J00-J99;C00-C97;F25;K92;H40-H42;P21;I51;N83;M16;R51;I42;L51;R63;T67;Q93;Q30-Q34;K70;C46;L20;D55-D59;I46;G71;I82;D74;A32;P29;F90;E23;R60;H49;E85;K25;K65;C84;E78;E11;D70;A81;N40;P22;D36;L25;Q04;I15;K74;C90;I61;C15;M25;G63;T56;G10;N03;N80;D25;H35;F40;M13;Q81;I95;G43;R43;K76;J62;C26;L81;H26;J47;E55;T57;E53;D05;D86;G20;B50;H44;L80;D46;F10;F20;Q61;E88;E51;O01;M89;Q54;K26;G12;T88;I86;N25;D10-D36;J18;G59;G31;F73;A23;Q86;H16;G56;C38;I67;C25;M33;Q69;B55;B44;G60;K44;Q15;D75;Q06;T53;N20;C45;O14;F52;K59;G21;J81;F39;E70-E90;H06;C71;C18;Q23;L91;J67;H91;B20-B24;Q82;Q21;H18;E84;J60;R29;Q00-Q07;D83;J63;F30-F39;C00-D48;F43;D50;Q70;K90;G23;C50;O03;N50;B67;M32;G41;K70-K77;J45;C93;F31;E87;L73;K50;I50;E34;R09;J13;M06;M41;G93;C66;F00;F80;Q43;R31;M08;L94;K00;M54;C56;C61;F99-F99;N39;C74;C16;R21;C44;G53;H02;M05-M14;H47;H27;H40;E24;C82;L62;I25;I60;K58;D09;N21;E80;E03;C92;C81;D22;K37;J44;D45;F41;B18;I60-I69;L30;C64-C68;A78;E28;R64;J96;R56;K73;M87;M00-M25;K72;A86;Q96;N97;K27;G70;M94;Q00;E07;M00;Q44;N10-N16;M35;C55;I77;Q34;I20;F03;K21;Q85;M81;F44;L63;K05;G24;F63;I49;T09;F60;Q87;R27;B22;J95;R44;P05;B65;R33;I47;Q56;N20-N23;R19;E75;L40;Q28;L24;K83;C67;B54;B79;L64;A48;C62;A31;Q25;F84;F42;B25;Q35;R06;B24;E61;E50;B34;G72;T14;R52;Q65-Q79;S26;N41;F82;N91;P83;F14;N04;L66;K75;I70;E71;I20-I25;D18;E27;D65;E66;I84;G47;H25-H28;G25;H54;Q07;J42;E10-E14;M60-M63;J84;N15;J30;M34;D61;C91;C94;R26;K20;R57;R95;T78;J80;A39;R00;D69;E30;M31;F91;C95;C23;Q89;G03;D47;I71;M19;N19;R05;D57;N17;R25;C60	Y	N	imedeen tablet
I26	I80	KLKB1	DB01593	Zinc	F98;Q24;L44;N32;C50-C50;E83;E10;R20;E16;A15-A19;O24;L12;N30;F81;D68;F95;E21;D33;Q02;F06;I26;Q74;I10-I15;D64;G30;B37;K13;I64;Q80;N46;N90;C06;E72;M62;Q36;M15-M19;A41;J98;Q13;Q53;F17;L10;Q90;Q78;K29;D84;N17-N19;F99;D56;H52;R40;E14;G45;A49;I68;M91-M94;M45;J64;N18;M30;L50;L29;C83;Q79;C37;K80;R35;G35;L70;Q05;D73;O40;A74;G95;E26;D59;H81;G00-G99;G96;M88;C24;R23;J33;C22;K51;G92;O45;K86;N40-N51;Q75;K63;H36;R50;J12;J93;I35;C02;E22;M10;O43;S06;G36;C52;G40;L23;F51;D72;J43;D82;E00-E07;O60;M60;P57;C80;R73;G50;L88;F02;G91;C85;I63;I85;J00-J99;C00-C97;F25;K92;H40-H42;P21;I51;N83;M16;R51;I42;L51;R63;T67;Q93;Q30-Q34;K70;C46;L20;D55-D59;I46;G71;I82;D74;A32;P29;F90;E23;R60;H49;E85;K25;K65;C84;E78;E11;D70;A81;N40;P22;D36;L25;Q04;I15;K74;C90;I61;C15;M25;G63;T56;G10;N03;N80;D25;H35;F40;M13;Q81;I95;G43;R43;K76;J62;C26;L81;H26;J47;E55;T57;E53;D05;D86;G20;B50;H44;L80;D46;F10;F20;Q61;E88;E51;O01;M89;Q54;K26;G12;T88;I86;N25;D10-D36;J18;G59;G31;F73;A23;Q86;H16;G56;C38;I67;C25;M33;Q69;B55;B44;G60;K44;Q15;D75;Q06;T53;N20;C45;O14;F52;K59;G21;J81;F39;E70-E90;H06;C71;C18;Q23;L91;J67;H91;B20-B24;Q82;Q21;H18;E84;J60;R29;Q00-Q07;D83;J63;F30-F39;C00-D48;F43;D50;Q70;K90;G23;C50;O03;N50;B67;M32;G41;K70-K77;J45;C93;F31;E87;L73;K50;I50;E34;R09;J13;M06;M41;G93;C66;F00;F80;Q43;R31;M08;L94;K00;M54;C56;C61;F99-F99;N39;C74;C16;R21;C44;G53;H02;M05-M14;H47;H27;H40;E24;C82;L62;I25;I60;K58;D09;N21;E80;E03;C92;C81;D22;K37;J44;D45;F41;B18;I60-I69;L30;C64-C68;A78;E28;R64;J96;R56;K73;M87;M00-M25;K72;A86;Q96;N97;K27;G70;M94;Q00;E07;M00;Q44;N10-N16;M35;C55;I77;Q34;I20;F03;K21;Q85;M81;F44;L63;K05;G24;F63;I49;T09;F60;Q87;R27;B22;J95;R44;P05;B65;R33;I47;Q56;N20-N23;R19;E75;L40;Q28;L24;K83;C67;B54;B79;L64;A48;C62;A31;Q25;F84;F42;B25;Q35;R06;B24;E61;E50;B34;G72;T14;R52;Q65-Q79;S26;N41;F82;N91;P83;F14;N04;L66;K75;I70;E71;I20-I25;D18;E27;D65;E66;I84;G47;H25-H28;G25;H54;Q07;J42;E10-E14;M60-M63;J84;N15;J30;M34;D61;C91;C94;R26;K20;R57;R95;T78;J80;A39;R00;D69;E30;M31;F91;C95;C23;Q89;G03;D47;I71;M19;N19;R05;D57;N17;R25;C60	Y	N	zineryt topical solution
I26	I80	KLKB1	DB01593	Zinc	F98;Q24;L44;N32;C50-C50;E83;E10;R20;E16;A15-A19;O24;L12;N30;F81;D68;F95;E21;D33;Q02;F06;I26;Q74;I10-I15;D64;G30;B37;K13;I64;Q80;N46;N90;C06;E72;M62;Q36;M15-M19;A41;J98;Q13;Q53;F17;L10;Q90;Q78;K29;D84;N17-N19;F99;D56;H52;R40;E14;G45;A49;I68;M91-M94;M45;J64;N18;M30;L50;L29;C83;Q79;C37;K80;R35;G35;L70;Q05;D73;O40;A74;G95;E26;D59;H81;G00-G99;G96;M88;C24;R23;J33;C22;K51;G92;O45;K86;N40-N51;Q75;K63;H36;R50;J12;J93;I35;C02;E22;M10;O43;S06;G36;C52;G40;L23;F51;D72;J43;D82;E00-E07;O60;M60;P57;C80;R73;G50;L88;F02;G91;C85;I63;I85;J00-J99;C00-C97;F25;K92;H40-H42;P21;I51;N83;M16;R51;I42;L51;R63;T67;Q93;Q30-Q34;K70;C46;L20;D55-D59;I46;G71;I82;D74;A32;P29;F90;E23;R60;H49;E85;K25;K65;C84;E78;E11;D70;A81;N40;P22;D36;L25;Q04;I15;K74;C90;I61;C15;M25;G63;T56;G10;N03;N80;D25;H35;F40;M13;Q81;I95;G43;R43;K76;J62;C26;L81;H26;J47;E55;T57;E53;D05;D86;G20;B50;H44;L80;D46;F10;F20;Q61;E88;E51;O01;M89;Q54;K26;G12;T88;I86;N25;D10-D36;J18;G59;G31;F73;A23;Q86;H16;G56;C38;I67;C25;M33;Q69;B55;B44;G60;K44;Q15;D75;Q06;T53;N20;C45;O14;F52;K59;G21;J81;F39;E70-E90;H06;C71;C18;Q23;L91;J67;H91;B20-B24;Q82;Q21;H18;E84;J60;R29;Q00-Q07;D83;J63;F30-F39;C00-D48;F43;D50;Q70;K90;G23;C50;O03;N50;B67;M32;G41;K70-K77;J45;C93;F31;E87;L73;K50;I50;E34;R09;J13;M06;M41;G93;C66;F00;F80;Q43;R31;M08;L94;K00;M54;C56;C61;F99-F99;N39;C74;C16;R21;C44;G53;H02;M05-M14;H47;H27;H40;E24;C82;L62;I25;I60;K58;D09;N21;E80;E03;C92;C81;D22;K37;J44;D45;F41;B18;I60-I69;L30;C64-C68;A78;E28;R64;J96;R56;K73;M87;M00-M25;K72;A86;Q96;N97;K27;G70;M94;Q00;E07;M00;Q44;N10-N16;M35;C55;I77;Q34;I20;F03;K21;Q85;M81;F44;L63;K05;G24;F63;I49;T09;F60;Q87;R27;B22;J95;R44;P05;B65;R33;I47;Q56;N20-N23;R19;E75;L40;Q28;L24;K83;C67;B54;B79;L64;A48;C62;A31;Q25;F84;F42;B25;Q35;R06;B24;E61;E50;B34;G72;T14;R52;Q65-Q79;S26;N41;F82;N91;P83;F14;N04;L66;K75;I70;E71;I20-I25;D18;E27;D65;E66;I84;G47;H25-H28;G25;H54;Q07;J42;E10-E14;M60-M63;J84;N15;J30;M34;D61;C91;C94;R26;K20;R57;R95;T78;J80;A39;R00;D69;E30;M31;F91;C95;C23;Q89;G03;D47;I71;M19;N19;R05;D57;N17;R25;C60	Y	N	zinc product	0.00249377
I26	I80	KLKB1	DB06404	Human C1-esterase inhibitor		N	N
I26	I80	KLKB1	DB12831	Gabexate	C80;G50;C50-C50;E10;E16;M81;J81;C00-C97;I51;F81;I42;C18;R63;B22;K70;L20;I46;A32;I10-I15;J60;D64;G30;K13;R60;H49;I64;J63;K25;C00-D48;E11;M62;L40;K83;D36;A41;C67;B54;C50;O03;A48;G41;K70-K77;J45;K29;K50;I50;H35;R09;G72;M06;T14;I95;G93;F00;R52;K76;J62;L94;N18;C16;I70;L50;I20-I25;J47;G35;T57;I25;E66;G47;G20;A74;G95;L80;D59;G00-G99;F20;M60-M63;M89;C22;K51;D10-D36;J18;T78;J44;R00;R50;F41;M10;C25;O43;R64;M33;S06;G40;L23;B55;K27;J43;D57;M00;K44;N17;O60	N	N
I26	I80	KLKB1	DB05311	Ecallantide		N	N
I26	I80	F5	DB13151	Anti-inhibitor coagulant complex		N	N
I26	I80	F5	DB11300	Thrombin	K83;C16;T78;K76;K75;R09;I10-I15;I20-I25;K74	N	N
I26	I80	F5	DB11571	Human Thrombin		N	N
I26	I80	F5	DB13149	Protein S human		N	N
I26	I80	F5	DB05777	Thrombomodulin Alfa		N	N
I26	I80	F5	DB11572	Thrombin Alfa		N	N
I26	I80	PROCR	DB11328	Tetradecyl hydrogen sulfate (ester)		N	N
I26	I80	PROCR	DB04327	Phosphatidylethanolamine	E80;C22;C84;E78;K76;C50-C50;F82;J62;E11;C56;C61;K83;L25;J44;C50;F73;R50;K74;C95;K70-K77;C25;Q69;D18;J45;F84;D73;E66;D74;Q00;I10-I15;Q06	N	N
I26	I80	ABO	DB07633	octyl 3-deoxy-2-O-(6-deoxy-alpha-L-galactopyranosyl)-beta-D-xylo-hexopyranoside		N	N
I26	I80	ABO	DB04681	BETA-METHYLLACTOSIDE		N	N
I26	I80	ABO	DB02196	Uridine-Diphosphate-N-Acetylgalactosamine		N	N
I26	I80	ABO	DB03435	Uridine-5'-Diphosphate	I20;G50;C50-C50;E10;K21;M81;F44;I51;L12;R51;I42;B22;K70;C46;L20;I10-I15;K13;R60;I64;J63;C84;L40;Q28;K83;A41;C67;C50;K74;O03;C90;C15;F17;M32;Q90;Q78;F84;N17-N19;K50;I50;R09;J13;M06;I95;T14;A49;M08;F14;C56;N18;C61;C16;K75;I70;G53;I20-I25;T57;D18;I25;E66;G20;D59;F20;G96;C22;K51;C92;J18;C91;T78;G31;J44;R50;H16;R64;C25;M33;S06;G40;L23;N97;B55;N19;K44;N17;O60;M35	N	N
I26	I80	ABO	DB04678	H TYPE II TRISACCHARIDE		N	N
I26	I80	ABO	DB03501	Galactose-uridine-5'-diphosphate		N	N
I26	I80	ABO	DB04141	2-Hexyloxy-6-Hydroxymethyl-Tetrahydro-Pyran-3,4,5-Triol		N	N
I26	I80	ABO	DB07341	octyl 3-amino-3-deoxy-2-O-(2,6-dideoxy-alpha-L-lyxo-hexopyranosyl)-beta-D-galactopyranoside		N	N
I26	I80	ABO	DB04679	H TYPE I TRISACCHARIDE		N	N
I26	I80	ABO	DB04680	GALACTOSE GREASE		N	N
I26	I80	ABO	DB03772	2-Hexyloxy-6-Hydroxymethyl-Tetrahydro-Pyran-3,5-Diol		N	N
I26	I80	ABO	DB07357	4-AMINO-2-HEXYLOXY-6-HYDROXYMETHYL-TETRAHYDRO-PYRAN-3,5-DIOL		N	N
I26	I80	ABO	DB07378	4-AMINO-2-OCTYLOXY-6-HYDROXYMETHYL-TETRAHYDRO-PYRAN-3,5-DIOL		N	N
I26	I80	GSS	DB06151	Acetylcysteine		N	N	ilube eye drops
I26	I80	GSS	DB06151	Acetylcysteine		N	N	acetylcysteine
I26	I80	GSS	DB06151	Acetylcysteine		N	N	n-acetylcysteine
I26	I80	GSS	DB00145	Glycine	J13;R60;E88;M60-M63;E10-E14;E14;I95;G93;F00;R73;C22;C84;N32;C92;G50;C50-C50;K76;M08;E10;E11;F14;M62;E16;C56;C61;F52;L25;C16;G24;A41;K75;K63;R00;C50;E70-E90;F41;H40;K70-K77;F81;E28;I42;G30;F84;G40;N17-N19;F31;E87;N97;I46;G20;E66;N19;I50;Q00;I10-I15;G72;N17;Q06;Q61	N	N
I26	I80	GSS	DB04395	Phosphoaminophosphonic Acid-Adenylate Ester		N	N
I26	I80	GSS	DB00151	L-Cysteine	C80;Q24;Q34;I20;G50;C50-C50;E83;C66;N20;E10;K21;C45;E16;C85;O14;K40;M81;G21;J81;C00-C97;H40-H42;P21;I51;O24;L12;N30;F81;D68;C71;Q87;R27;E21;D33;Q02;C18;I42;R63;L51;B22;Q30-Q34;L91;K70;L20;I46;I26;D55-D59;B20-B24;Q82;J95;A32;P05;Q74;E84;I10-I15;B65;J60;D64;G30;K13;F90;R60;I64;H49;J63;K25;N46;C00-D48;C84;C06;L53;E72;E11;M62;L40;K83;D36;L25;A41;C67;B54;B79;E40-E46;L64;C50;K74;O03;A48;C90;I61;C15;F17;M32;G41;K70-K77;G63;J45;Q90;Q78;F84;R06;H52;Q35;B24;K50;N80;I50;H35;F40;M13;R09;Q81;B34;D75;G72;J13;M06;E14;T14;G45;G93;A49;Q43;R52;Q65-Q79;F00;M91-M94;K76;J62;L94;M08;F14;N04;N18;C56;C61;C26;N39;C74;L66;C16;C44;I72;K75;I70;L50;G53;C83;Q79;I20-I25;H26;I95;J47;M05-M14;G43;H40;G35;M91;T57;I25;D05;D86;E66;G20;A74;G95;L80;G25;D59;I60;H81;G00-G99;F20;G96;E10-E14;R23;M89;M60-M63;K26;J84;C22;K51;C92;M34;D10-D36;G92;J18;K86;G59;K20;R57;C81;T78;E63;G31;J44;J80;K63;H36;R00;F73;R50;F41;H90;Q86;H16;M31;C95;C64-C68;I35;I73;O43;C02;R64;C25;S06;M33;K73;D47;M87;I71;Q96;G40;L23;N97;B55;J43;M94;D57;M00;K44;Q15;N17;O60;M35;C55;I77	Y	N
I26	I80	GSS	DB09130	Copper	Q11;F98;Q24;E56;N32;C50-C50;E83;Q77;E10;R20;E16;A15-A19;O24;L12;N30;F81;D68;F95;E21;D33;Q02;F06;N94;S72;I26;Q74;I10-I15;D64;G30;B37;K13;Q12;I64;Q80;N46;N90;C06;E72;M62;Q36;M15-M19;A41;J98;Q13;Q53;F17;L10;Q90;Q78;K29;D84;N17-N19;F99;N64;D56;R40;B05;E14;G45;A49;I68;M91-M94;M45;J64;N18;L50;L29;C83;Q79;K80;R35;G35;G81;Q05;D73;A74;G95;E26;D59;H81;G00-G99;G96;M88;C24;R23;B00;C22;K51;G92;O45;K86;G83;N40-N51;Q75;K63;H36;N42;R50;J93;I35;I73;C02;E22;M10;O43;S06;G36;C52;G40;L23;F51;D72;J43;D82;E00-E07;O60;M60;C80;R73;G50;F02;G91;C85;I63;J00-J99;C00-C97;F25;K92;H40-H42;P21;I51;N83;M16;R51;I42;L51;R63;T67;Q93;Q30-Q34;K70;C46;L20;D55-D59;I46;G71;D74;A32;F90;E23;H49;R60;E85;K25;K65;C84;E78;L53;E11;A81;N40;K56;P22;D76;D36;L25;Q04;K74;L82;C90;I61;R17;C15;M25;G63;T56;G10;N03;N80;D25;H35;F40;M13;Q81;H15;I95;G43;K76;J62;C26;L81;H26;J47;T57;R13;G82;S07;D05;D86;G20;B50;H44;L80;D46;F10;F20;Q61;E88;E51;M89;Q54;K26;G12;N25;D10-D36;J18;G59;A96;E63;G31;Q68;F73;A23;Q86;H16;G56;C38;I67;C25;M33;Q69;I34;B55;G60;K44;Q15;D75;Q06;T53;N20;C45;O14;F52;D66;K40;K59;G21;J81;F39;E70-E90;K22;D06;G11;H06;C71;C18;Q23;L91;J67;H91;B20-B24;Q82;Q21;H18;E84;J60;R29;Q00-Q07;D83;J63;F30-F39;C00-D48;D50;Q70;S09;K90;C50;O03;N50;B67;M32;G41;K70-K77;J45;C93;F31;E87;K50;I50;E34;R09;J13;M06;M41;G93;C66;F00;Q43;R31;M08;L94;K00;H53;M54;C56;C61;F99-F99;N39;C74;C16;R21;C44;G53;H02;M05-M14;H47;H27;H40;C82;L62;I25;S00-S09;I60;K58;D09;N21;E80;C92;C81;K37;J44;D45;F41;B18;I60-I69;L30;C64-C68;A78;E28;G80;R64;J96;K73;M87;M00-M25;K72;A86;Q96;N97;K27;G70;M94;Q00;E07;M00;Q44;N10-N16;M35;C55;I77;E76;R48;Q34;I20;F03;K21;Q85;M81;F44;L63;K05;G24;F63;D58;I49;T09;F60;R27;Q87;B22;R12;J95;P05;B65;R33;I47;Q56;N20-N23;A30;R19;E75;L40;Q28;L24;K83;C67;B54;B79;E40-E46;L64;N60-N64;A48;R82;Q25;F84;F42;R06;Q35;B24;E61;E50;G72;T14;R52;Q65-Q79;S26;N41;F82;N91;P83;S00;F14;N04;L66;I72;K75;I70;E71;I20-I25;Q66;E74;D18;E27;D65;E66;G47;I84;R18;H25-H28;G25;Q07;J42;E10-E14;M60-M63;J84;N15;J30;M34;D61;C91;C94;R26;K20;R57;R95;T78;J80;A39;R00;D69;H90;E30;M31;F91;C95;C23;Q89;G03;D47;E05;I71;M19;N19;R05;D57;N17;R25;C60	Y	N
I26	I80	GSS	DB03408	gamma-Glutamylcysteine	D55-D59;Q24;L25;D59;I10-I15;I20-I25;E72	N	N
I26	I80	GSS	DB00143	Glutathione	Q24;N32;C50-C50;E83;E10;E16;O24;L12;N30;F81;D68;E21;D33;F06;I26;Q74;I10-I15;D64;G30;K13;I64;N46;N90;C06;E72;M62;Q36;A41;Q53;F17;Q90;Q78;K29;D84;N17-N19;F99;D56;R40;E14;G45;A49;I68;J64;N18;L50;C83;Q79;G35;Q05;D73;A74;G95;D59;H81;G00-G99;G96;M88;C22;K51;G92;K86;K63;H36;R50;I35;I73;M10;O43;C02;E22;S06;G40;L23;D72;J43;D82;E00-E07;O60;C80;R73;G50;C85;C00-C97;P21;I51;N83;M16;R51;I42;L51;R63;K70;C46;L20;I46;D55-D59;G62;I82;D74;A32;F90;R60;E23;H49;E85;K25;K65;C84;E78;L53;E11;A81;D36;L25;K74;C90;I61;R17;C15;G63;T56;G10;N03;N80;H35;F40;I95;G43;K76;J62;C26;H26;J47;T57;D05;D86;G20;B50;H44;F10;D46;L80;F20;Q61;E88;M89;K26;G12;D10-D36;J18;G59;E63;G31;F73;Q86;H16;C25;M33;B55;K44;D75;Q06;N20;C45;O14;F52;K59;G21;J81;E70-E90;H06;C71;C18;L91;H91;B20-B24;Q82;Q21;E84;H18;J60;R29;D83;J63;C00-D48;D50;C50;O03;B67;M32;G41;K70-K77;J45;C93;F31;E87;K50;I50;R09;J13;M06;G93;F00;C66;R31;L94;M08;H53;C56;F99-F99;C61;N39;C74;C16;R21;C44;G53;H02;H40;C82;R25;I25;I60;K58;D09;N21;E80;C92;C81;K37;J44;D45;F41;L30;C64-C68;A78;E28;R64;K73;M87;K72;Q96;N97;K27;G70;Q00;E07;M00;Q44;N10-N16;M35;I77;B66;I20;F03;K21;Q85;M81;F44;K05;I49;T09;Q87;B22;J95;P05;B65;I47;A30;E75;L40;Q28;K83;C67;B54;B79;E40-E46;L64;A48;A31;F84;R06;B25;Q35;B24;E50;G72;T14;R52;N41;F82;N91;F14;N04;L66;K75;I70;I20-I25;D18;D65;E66;I84;G47;G25;J42;E10-E14;M60-M63;J84;N15;J30;M34;D61;C91;R26;K20;R57;T78;J80;R00;D69;E30;M31;C95;C23;Q89;D47;I71;N19;R05;D57;N17;J67;C60	Y	N
I26	I80	FGA	DB14533	Zinc chloride	F98;Q24;L44;N32;C50-C50;E83;E10;E16;O24;L12;N30;F81;D68;E21;D33;Q02;I26;I10-I15;D64;G30;K13;I64;N46;N90;C06;E72;M62;A41;Q53;F17;L10;Q90;Q78;K29;D84;N17-N19;F99;D56;R40;E14;G45;A49;M45;N18;L50;C83;Q79;R35;G35;A74;G95;D59;H81;G00-G99;G96;C22;K51;G92;K86;N40-N51;K63;H36;R50;I35;I73;M10;O43;C02;E22;S06;G40;L23;F51;J43;D82;O60;M60;C80;R73;G50;C85;F25;C00-C97;K92;H40-H42;P21;I51;N83;M16;R51;I42;L51;R63;T67;Q93;K70;C46;L20;I46;D55-D59;G62;G71;A32;P29;F90;R60;H49;E85;K25;K65;C84;E78;E11;D70;G61;D36;L25;Q04;K74;C90;I61;C15;G63;T56;N03;N80;H35;F40;H93;I95;K76;J62;C26;J47;T57;G82;E79;D05;G20;F10;D46;L80;F20;Q61;E88;M89;K26;N25;D10-D36;J18;G59;G31;F73;Q86;H16;C25;M33;B55;G60;K44;Q15;D75;Q06;N20;C45;O14;F52;G21;J81;F39;E70-E90;H06;C71;C18;L91;H91;B20-B24;Q21;E84;J60;R29;D83;J63;F30-F39;C00-D48;D50;C50;O03;N50;B67;M32;G41;K70-K77;J45;C93;F31;E87;K50;I50;E34;R09;J13;M06;F45;G93;F00;F80;L94;M08;C56;F99-F99;C61;N39;C74;C16;R21;C44;G53;H02;H40;C82;I25;I60;K58;C92;C81;K37;J44;D45;F41;B18;L30;C64-C68;E28;R64;K73;M87;K72;Q96;N97;K27;Q00;M00;Q44;N10-N16;M35;C55;I77;I20;F03;K21;Q85;M81;F44;K05;F63;T09;Q87;R27;B22;J95;P05;B65;I47;A30;E75;L40;Q28;K83;C67;B54;B79;L64;A48;F84;R06;B24;E50;G72;T14;R52;N41;F14;N04;L66;K75;I70;I20-I25;E66;G47;G25;J42;E10-E14;M60-M63;N15;D61;C91;R57;T78;J80;R00;D69;M31;C95;C23;G03;D47;I71;N19;R05;D57;N17;R25;C60	Y	N
I26	I80	FGA	DB13151	Anti-inhibitor coagulant complex		N	N
I26	I80	FGA	DB00009	Alteplase		N	N
I26	I80	FGA	DB04919	Alfimeprase		N	N
I26	I80	FGA	DB05099	Ancrod	I63;D69;R23	N	N
I26	I80	FGA	DB00015	Reteplase	I64;R07;I26	Y	N
I26	I80	FGA	DB00031	Tenecteplase		N	N
I26	I80	FGA	DB06245	Lanoteplase		N	N
I26	I80	FGA	DB11300	Thrombin	K83;C16;T78;K76;K75;R09;I10-I15;I20-I25;K74	N	N
I26	I80	FGA	DB11311	Prothrombin		N	N
I26	I80	FGA	DB11571	Human Thrombin		N	N
I26	I80	FGA	DB05675	EP-2104R		N	N
I26	I80	FGA	DB14487	Zinc acetate	C80;Q24;R73;I20;G50;C50-C50;E83;N32;F03;N20;E10;K21;C45;G90;E16;C85;O14;M81;F44;J81;G24;C00-C97;F63;I49;P21;I51;T09;L12;H06;M16;F81;C71;D68;K08;R51;D33;I42;C18;L51;R63;T67;B22;K70;J67;C46;L20;I46;D55-D59;B20-B24;A32;P05;E84;I10-I15;J60;D64;G30;K13;F90;R60;I64;H49;J63;K25;N46;C00-D48;C84;E78;D50;N90;C06;E72;E11;E75;M62;L40;Q28;K83;D36;L25;A41;C67;B54;C50;Q53;K74;O03;A48;C90;I61;C15;F17;M32;G41;K70-K77;G63;J45;Q90;Q78;C93;K29;T56;F84;F31;Q35;D56;B24;K50;N80;I50;H35;R09;G72;D75;J13;M06;E14;T14;I95;G93;A49;F00;R52;N41;K76;J62;L94;M08;F14;J64;N18;C56;C61;C26;C74;C16;C44;K75;I70;L50;L29;C83;G53;I20-I25;H26;J47;H40;G35;E22;T57;C82;I25;D05;E66;G47;G20;A74;G95;L80;D46;D59;I60;K58;G00-G99;F20;D09;J42;C24;E10-E14;M60-M63;M89;Q54;K26;C22;N15;K51;C92;D10-D36;G92;C91;J18;G59;C94;K86;C81;C88;D22;T78;K02;K37;G31;J44;J80;K63;H36;R00;F73;R50;F41;H90;H16;E30;M31;C95;C64-C68;M10;E28;O43;C02;R64;S06;Q89;J96;C25;C23;M33;K73;K72;G40;L23;N97;B55;K27;D72;J43;D57;E07;M00;K44;E00-E07;N17;O60;M35;C55;C60	N	N
I26	I80	FGA	DB00029	Anistreplase		N	N
I26	I80	FGA	DB01593	Zinc	F98;Q24;L44;N32;C50-C50;E83;E10;R20;E16;A15-A19;O24;L12;N30;F81;D68;F95;E21;D33;Q02;F06;I26;Q74;I10-I15;D64;G30;B37;K13;I64;Q80;N46;N90;C06;E72;M62;Q36;M15-M19;A41;J98;Q13;Q53;F17;L10;Q90;Q78;K29;D84;N17-N19;F99;D56;H52;R40;E14;G45;A49;I68;M91-M94;M45;J64;N18;M30;L50;L29;C83;Q79;C37;K80;R35;G35;L70;Q05;D73;O40;A74;G95;E26;D59;H81;G00-G99;G96;M88;C24;R23;J33;C22;K51;G92;O45;K86;N40-N51;Q75;K63;H36;R50;J12;J93;I35;C02;E22;M10;O43;S06;G36;C52;G40;L23;F51;D72;J43;D82;E00-E07;O60;M60;P57;C80;R73;G50;L88;F02;G91;C85;I63;I85;J00-J99;C00-C97;F25;K92;H40-H42;P21;I51;N83;M16;R51;I42;L51;R63;T67;Q93;Q30-Q34;K70;C46;L20;D55-D59;I46;G71;I82;D74;A32;P29;F90;E23;R60;H49;E85;K25;K65;C84;E78;E11;D70;A81;N40;P22;D36;L25;Q04;I15;K74;C90;I61;C15;M25;G63;T56;G10;N03;N80;D25;H35;F40;M13;Q81;I95;G43;R43;K76;J62;C26;L81;H26;J47;E55;T57;E53;D05;D86;G20;B50;H44;L80;D46;F10;F20;Q61;E88;E51;O01;M89;Q54;K26;G12;T88;I86;N25;D10-D36;J18;G59;G31;F73;A23;Q86;H16;G56;C38;I67;C25;M33;Q69;B55;B44;G60;K44;Q15;D75;Q06;T53;N20;C45;O14;F52;K59;G21;J81;F39;E70-E90;H06;C71;C18;Q23;L91;J67;H91;B20-B24;Q82;Q21;H18;E84;J60;R29;Q00-Q07;D83;J63;F30-F39;C00-D48;F43;D50;Q70;K90;G23;C50;O03;N50;B67;M32;G41;K70-K77;J45;C93;F31;E87;L73;K50;I50;E34;R09;J13;M06;M41;G93;C66;F00;F80;Q43;R31;M08;L94;K00;M54;C56;C61;F99-F99;N39;C74;C16;R21;C44;G53;H02;M05-M14;H47;H27;H40;E24;C82;L62;I25;I60;K58;D09;N21;E80;E03;C92;C81;D22;K37;J44;D45;F41;B18;I60-I69;L30;C64-C68;A78;E28;R64;J96;R56;K73;M87;M00-M25;K72;A86;Q96;N97;K27;G70;M94;Q00;E07;M00;Q44;N10-N16;M35;C55;I77;Q34;I20;F03;K21;Q85;M81;F44;L63;K05;G24;F63;I49;T09;F60;Q87;R27;B22;J95;R44;P05;B65;R33;I47;Q56;N20-N23;R19;E75;L40;Q28;L24;K83;C67;B54;B79;L64;A48;C62;A31;Q25;F84;F42;B25;Q35;R06;B24;E61;E50;B34;G72;T14;R52;Q65-Q79;S26;N41;F82;N91;P83;F14;N04;L66;K75;I70;E71;I20-I25;D18;E27;D65;E66;I84;G47;H25-H28;G25;H54;Q07;J42;E10-E14;M60-M63;J84;N15;J30;M34;D61;C91;C94;R26;K20;R57;R95;T78;J80;A39;R00;D69;E30;M31;F91;C95;C23;Q89;G03;D47;I71;M19;N19;R05;D57;N17;R25;C60	Y	N	imedeen tablet
I26	I80	FGA	DB01593	Zinc	F98;Q24;L44;N32;C50-C50;E83;E10;R20;E16;A15-A19;O24;L12;N30;F81;D68;F95;E21;D33;Q02;F06;I26;Q74;I10-I15;D64;G30;B37;K13;I64;Q80;N46;N90;C06;E72;M62;Q36;M15-M19;A41;J98;Q13;Q53;F17;L10;Q90;Q78;K29;D84;N17-N19;F99;D56;H52;R40;E14;G45;A49;I68;M91-M94;M45;J64;N18;M30;L50;L29;C83;Q79;C37;K80;R35;G35;L70;Q05;D73;O40;A74;G95;E26;D59;H81;G00-G99;G96;M88;C24;R23;J33;C22;K51;G92;O45;K86;N40-N51;Q75;K63;H36;R50;J12;J93;I35;C02;E22;M10;O43;S06;G36;C52;G40;L23;F51;D72;J43;D82;E00-E07;O60;M60;P57;C80;R73;G50;L88;F02;G91;C85;I63;I85;J00-J99;C00-C97;F25;K92;H40-H42;P21;I51;N83;M16;R51;I42;L51;R63;T67;Q93;Q30-Q34;K70;C46;L20;D55-D59;I46;G71;I82;D74;A32;P29;F90;E23;R60;H49;E85;K25;K65;C84;E78;E11;D70;A81;N40;P22;D36;L25;Q04;I15;K74;C90;I61;C15;M25;G63;T56;G10;N03;N80;D25;H35;F40;M13;Q81;I95;G43;R43;K76;J62;C26;L81;H26;J47;E55;T57;E53;D05;D86;G20;B50;H44;L80;D46;F10;F20;Q61;E88;E51;O01;M89;Q54;K26;G12;T88;I86;N25;D10-D36;J18;G59;G31;F73;A23;Q86;H16;G56;C38;I67;C25;M33;Q69;B55;B44;G60;K44;Q15;D75;Q06;T53;N20;C45;O14;F52;K59;G21;J81;F39;E70-E90;H06;C71;C18;Q23;L91;J67;H91;B20-B24;Q82;Q21;H18;E84;J60;R29;Q00-Q07;D83;J63;F30-F39;C00-D48;F43;D50;Q70;K90;G23;C50;O03;N50;B67;M32;G41;K70-K77;J45;C93;F31;E87;L73;K50;I50;E34;R09;J13;M06;M41;G93;C66;F00;F80;Q43;R31;M08;L94;K00;M54;C56;C61;F99-F99;N39;C74;C16;R21;C44;G53;H02;M05-M14;H47;H27;H40;E24;C82;L62;I25;I60;K58;D09;N21;E80;E03;C92;C81;D22;K37;J44;D45;F41;B18;I60-I69;L30;C64-C68;A78;E28;R64;J96;R56;K73;M87;M00-M25;K72;A86;Q96;N97;K27;G70;M94;Q00;E07;M00;Q44;N10-N16;M35;C55;I77;Q34;I20;F03;K21;Q85;M81;F44;L63;K05;G24;F63;I49;T09;F60;Q87;R27;B22;J95;R44;P05;B65;R33;I47;Q56;N20-N23;R19;E75;L40;Q28;L24;K83;C67;B54;B79;L64;A48;C62;A31;Q25;F84;F42;B25;Q35;R06;B24;E61;E50;B34;G72;T14;R52;Q65-Q79;S26;N41;F82;N91;P83;F14;N04;L66;K75;I70;E71;I20-I25;D18;E27;D65;E66;I84;G47;H25-H28;G25;H54;Q07;J42;E10-E14;M60-M63;J84;N15;J30;M34;D61;C91;C94;R26;K20;R57;R95;T78;J80;A39;R00;D69;E30;M31;F91;C95;C23;Q89;G03;D47;I71;M19;N19;R05;D57;N17;R25;C60	Y	N	zineryt topical solution
I26	I80	FGA	DB01593	Zinc	F98;Q24;L44;N32;C50-C50;E83;E10;R20;E16;A15-A19;O24;L12;N30;F81;D68;F95;E21;D33;Q02;F06;I26;Q74;I10-I15;D64;G30;B37;K13;I64;Q80;N46;N90;C06;E72;M62;Q36;M15-M19;A41;J98;Q13;Q53;F17;L10;Q90;Q78;K29;D84;N17-N19;F99;D56;H52;R40;E14;G45;A49;I68;M91-M94;M45;J64;N18;M30;L50;L29;C83;Q79;C37;K80;R35;G35;L70;Q05;D73;O40;A74;G95;E26;D59;H81;G00-G99;G96;M88;C24;R23;J33;C22;K51;G92;O45;K86;N40-N51;Q75;K63;H36;R50;J12;J93;I35;C02;E22;M10;O43;S06;G36;C52;G40;L23;F51;D72;J43;D82;E00-E07;O60;M60;P57;C80;R73;G50;L88;F02;G91;C85;I63;I85;J00-J99;C00-C97;F25;K92;H40-H42;P21;I51;N83;M16;R51;I42;L51;R63;T67;Q93;Q30-Q34;K70;C46;L20;D55-D59;I46;G71;I82;D74;A32;P29;F90;E23;R60;H49;E85;K25;K65;C84;E78;E11;D70;A81;N40;P22;D36;L25;Q04;I15;K74;C90;I61;C15;M25;G63;T56;G10;N03;N80;D25;H35;F40;M13;Q81;I95;G43;R43;K76;J62;C26;L81;H26;J47;E55;T57;E53;D05;D86;G20;B50;H44;L80;D46;F10;F20;Q61;E88;E51;O01;M89;Q54;K26;G12;T88;I86;N25;D10-D36;J18;G59;G31;F73;A23;Q86;H16;G56;C38;I67;C25;M33;Q69;B55;B44;G60;K44;Q15;D75;Q06;T53;N20;C45;O14;F52;K59;G21;J81;F39;E70-E90;H06;C71;C18;Q23;L91;J67;H91;B20-B24;Q82;Q21;H18;E84;J60;R29;Q00-Q07;D83;J63;F30-F39;C00-D48;F43;D50;Q70;K90;G23;C50;O03;N50;B67;M32;G41;K70-K77;J45;C93;F31;E87;L73;K50;I50;E34;R09;J13;M06;M41;G93;C66;F00;F80;Q43;R31;M08;L94;K00;M54;C56;C61;F99-F99;N39;C74;C16;R21;C44;G53;H02;M05-M14;H47;H27;H40;E24;C82;L62;I25;I60;K58;D09;N21;E80;E03;C92;C81;D22;K37;J44;D45;F41;B18;I60-I69;L30;C64-C68;A78;E28;R64;J96;R56;K73;M87;M00-M25;K72;A86;Q96;N97;K27;G70;M94;Q00;E07;M00;Q44;N10-N16;M35;C55;I77;Q34;I20;F03;K21;Q85;M81;F44;L63;K05;G24;F63;I49;T09;F60;Q87;R27;B22;J95;R44;P05;B65;R33;I47;Q56;N20-N23;R19;E75;L40;Q28;L24;K83;C67;B54;B79;L64;A48;C62;A31;Q25;F84;F42;B25;Q35;R06;B24;E61;E50;B34;G72;T14;R52;Q65-Q79;S26;N41;F82;N91;P83;F14;N04;L66;K75;I70;E71;I20-I25;D18;E27;D65;E66;I84;G47;H25-H28;G25;H54;Q07;J42;E10-E14;M60-M63;J84;N15;J30;M34;D61;C91;C94;R26;K20;R57;R95;T78;J80;A39;R00;D69;E30;M31;F91;C95;C23;Q89;G03;D47;I71;M19;N19;R05;D57;N17;R25;C60	Y	N	zinc product	0.00249377
I26	I80	FGA	DB00364	Sucralfate	C80;Q24;G50;C50-C50;C45;E16;O14;M81;G21;C00-C97;I49;K92;I51;O24;F81;Q87;I42;C18;L51;R63;B22;L20;J95;I10-I15;B65;J60;R33;G30;K13;H49;I64;K25;C00-D48;E11;M62;L40;Q36;K83;D36;A41;B54;C50;K74;O03;A48;C15;M32;G41;K70-K77;J45;K29;F84;N17-N19;R06;Q35;I50;H35;R09;G72;D75;M06;I95;T14;G93;A49;F00;R52;M91-M94;K76;J62;N04;F14;J64;C61;N39;C16;K75;I70;L50;I20-I25;G35;T57;I25;G47;G20;D59;I60;F20;M60-M63;K26;C22;K51;D10-D36;J18;C91;T78;O60;J44;J80;K63;R00;R50;I60-I69;H16;M31;I67;M10;M33;S06;D47;Q96;G40;L23;B55;N19;K27;M94;K44;N17;J67	N	N	sucralfate
I26	I80	FGA	DB00364	Sucralfate	C80;Q24;G50;C50-C50;C45;E16;O14;M81;G21;C00-C97;I49;K92;I51;O24;F81;Q87;I42;C18;L51;R63;B22;L20;J95;I10-I15;B65;J60;R33;G30;K13;H49;I64;K25;C00-D48;E11;M62;L40;Q36;K83;D36;A41;B54;C50;K74;O03;A48;C15;M32;G41;K70-K77;J45;K29;F84;N17-N19;R06;Q35;I50;H35;R09;G72;D75;M06;I95;T14;G93;A49;F00;R52;M91-M94;K76;J62;N04;F14;J64;C61;N39;C16;K75;I70;L50;I20-I25;G35;T57;I25;G47;G20;D59;I60;F20;M60-M63;K26;C22;K51;D10-D36;J18;C91;T78;O60;J44;J80;K63;R00;R50;I60-I69;H16;M31;I67;M10;M33;S06;D47;Q96;G40;L23;B55;N19;K27;M94;K44;N17;J67	N	N	antepsin 1g tablet
I26	I80	FGA	DB11572	Thrombin Alfa		N	N
I26	I80	F2	DB07278	2-(5-CHLORO-2-THIENYL)-N-{(3S)-1-[(1S)-1-METHYL-2-MORPHOLIN-4-YL-2-OXOETHYL]-2-OXOPYRROLIDIN-3-YL}ETHENESULFONAMIDE		N	N
I26	I80	F2	DB06865	6-CARBAMIMIDOYL-2-[2-HYDROXY-6-(4-HYDROXY-PHENYL)-INDAN-1-YL]-HEXANOIC ACID		N	N
I26	I80	F2	DB04772	1-GUANIDINO-4-(N-PHENYLMETHANESULFONYL-L-LEUCYL-L-PROLYLAMINO)BUTANE		N	N
I26	I80	F2	DB04697	TRANS-4-(GUANIDINOMETHYL)-CYCLOHEXANE-L-YL-D-3-CYCLOHEXYLALANYL-L-AZETIDINE-2-YL-D-TYROSINYL-L-HOMOARGININAMIDE		N	N
I26	I80	F2	DB07440	4-TERT-BUTYLBENZENESULFONIC ACID		N	N
I26	I80	F2	DB09130	Copper	Q11;F98;Q24;E56;N32;C50-C50;E83;Q77;E10;R20;E16;A15-A19;O24;L12;N30;F81;D68;F95;E21;D33;Q02;F06;N94;S72;I26;Q74;I10-I15;D64;G30;B37;K13;Q12;I64;Q80;N46;N90;C06;E72;M62;Q36;M15-M19;A41;J98;Q13;Q53;F17;L10;Q90;Q78;K29;D84;N17-N19;F99;N64;D56;R40;B05;E14;G45;A49;I68;M91-M94;M45;J64;N18;L50;L29;C83;Q79;K80;R35;G35;G81;Q05;D73;A74;G95;E26;D59;H81;G00-G99;G96;M88;C24;R23;B00;C22;K51;G92;O45;K86;G83;N40-N51;Q75;K63;H36;N42;R50;J93;I35;I73;C02;E22;M10;O43;S06;G36;C52;G40;L23;F51;D72;J43;D82;E00-E07;O60;M60;C80;R73;G50;F02;G91;C85;I63;J00-J99;C00-C97;F25;K92;H40-H42;P21;I51;N83;M16;R51;I42;L51;R63;T67;Q93;Q30-Q34;K70;C46;L20;D55-D59;I46;G71;D74;A32;F90;E23;H49;R60;E85;K25;K65;C84;E78;L53;E11;A81;N40;K56;P22;D76;D36;L25;Q04;K74;L82;C90;I61;R17;C15;M25;G63;T56;G10;N03;N80;D25;H35;F40;M13;Q81;H15;I95;G43;K76;J62;C26;L81;H26;J47;T57;R13;G82;S07;D05;D86;G20;B50;H44;L80;D46;F10;F20;Q61;E88;E51;M89;Q54;K26;G12;N25;D10-D36;J18;G59;A96;E63;G31;Q68;F73;A23;Q86;H16;G56;C38;I67;C25;M33;Q69;I34;B55;G60;K44;Q15;D75;Q06;T53;N20;C45;O14;F52;D66;K40;K59;G21;J81;F39;E70-E90;K22;D06;G11;H06;C71;C18;Q23;L91;J67;H91;B20-B24;Q82;Q21;H18;E84;J60;R29;Q00-Q07;D83;J63;F30-F39;C00-D48;D50;Q70;S09;K90;C50;O03;N50;B67;M32;G41;K70-K77;J45;C93;F31;E87;K50;I50;E34;R09;J13;M06;M41;G93;C66;F00;Q43;R31;M08;L94;K00;H53;M54;C56;C61;F99-F99;N39;C74;C16;R21;C44;G53;H02;M05-M14;H47;H27;H40;C82;L62;I25;S00-S09;I60;K58;D09;N21;E80;C92;C81;K37;J44;D45;F41;B18;I60-I69;L30;C64-C68;A78;E28;G80;R64;J96;K73;M87;M00-M25;K72;A86;Q96;N97;K27;G70;M94;Q00;E07;M00;Q44;N10-N16;M35;C55;I77;E76;R48;Q34;I20;F03;K21;Q85;M81;F44;L63;K05;G24;F63;D58;I49;T09;F60;R27;Q87;B22;R12;J95;P05;B65;R33;I47;Q56;N20-N23;A30;R19;E75;L40;Q28;L24;K83;C67;B54;B79;E40-E46;L64;N60-N64;A48;R82;Q25;F84;F42;R06;Q35;B24;E61;E50;G72;T14;R52;Q65-Q79;S26;N41;F82;N91;P83;S00;F14;N04;L66;I72;K75;I70;E71;I20-I25;Q66;E74;D18;E27;D65;E66;G47;I84;R18;H25-H28;G25;Q07;J42;E10-E14;M60-M63;J84;N15;J30;M34;D61;C91;C94;R26;K20;R57;R95;T78;J80;A39;R00;D69;H90;E30;M31;F91;C95;C23;Q89;G03;D47;E05;I71;M19;N19;R05;D57;N17;R25;C60	Y	N
I26	I80	F2	DB07165	N-(5-CHLORO-BENZO[B]THIOPHEN-3-YLMETHYL)-2-[6-CHLORO-OXO-3-(2-PYRIDIN-2-YL-ETHYLAMINO)-2H-PYRAZIN-1-YL]-ACETAMIDE		N	N
I26	I80	F2	DB07658	AC-(D)PHE-PRO-BOROLYS-OH		N	N
I26	I80	F2	DB06942	N-(4-carbamimidoylbenzyl)-1-(3-phenylpropanoyl)-L-prolinamide		N	N
I26	I80	F2	DB09228	Conestat alfa		N	N
I26	I80	F2	DB07128	N7-BUTYL-N2-(5-CHLORO-2-METHYLPHENYL)-5-METHYL[1,2,4]TRIAZOLO[1,5-A]PYRIMIDINE-2,7-DIAMINE		N	N
I26	I80	F2	DB01123	Proflavine	C26;C80;K50;K83;D36;K70-K77;N46;C00-D48;C22;K76;C00-C97;D10-D36;C18;I49	N	N
I26	I80	F2	DB07639	3-(7-DIAMINOMETHYL-NAPHTHALEN-2-YL)-PROPIONIC ACID ETHYL ESTER		N	N
I26	I80	F2	DB13151	Anti-inhibitor coagulant complex		N	N
I26	I80	F2	DB07659	AC-(D)PHE-PRO-BOROHOMOLYS-OH		N	N
I26	I80	F2	DB08061	4-[3-(4-CHLOROPHENYL)-1H-PYRAZOL-5-YL]PIPERIDINE		N	N
I26	I80	F2	DB06861	6-(2-HYDROXY-CYCLOPENTYL)-7-OXO-HEPTANAMIDINE		N	N
I26	I80	F2	DB01593	Zinc	F98;Q24;L44;N32;C50-C50;E83;E10;R20;E16;A15-A19;O24;L12;N30;F81;D68;F95;E21;D33;Q02;F06;I26;Q74;I10-I15;D64;G30;B37;K13;I64;Q80;N46;N90;C06;E72;M62;Q36;M15-M19;A41;J98;Q13;Q53;F17;L10;Q90;Q78;K29;D84;N17-N19;F99;D56;H52;R40;E14;G45;A49;I68;M91-M94;M45;J64;N18;M30;L50;L29;C83;Q79;C37;K80;R35;G35;L70;Q05;D73;O40;A74;G95;E26;D59;H81;G00-G99;G96;M88;C24;R23;J33;C22;K51;G92;O45;K86;N40-N51;Q75;K63;H36;R50;J12;J93;I35;C02;E22;M10;O43;S06;G36;C52;G40;L23;F51;D72;J43;D82;E00-E07;O60;M60;P57;C80;R73;G50;L88;F02;G91;C85;I63;I85;J00-J99;C00-C97;F25;K92;H40-H42;P21;I51;N83;M16;R51;I42;L51;R63;T67;Q93;Q30-Q34;K70;C46;L20;D55-D59;I46;G71;I82;D74;A32;P29;F90;E23;R60;H49;E85;K25;K65;C84;E78;E11;D70;A81;N40;P22;D36;L25;Q04;I15;K74;C90;I61;C15;M25;G63;T56;G10;N03;N80;D25;H35;F40;M13;Q81;I95;G43;R43;K76;J62;C26;L81;H26;J47;E55;T57;E53;D05;D86;G20;B50;H44;L80;D46;F10;F20;Q61;E88;E51;O01;M89;Q54;K26;G12;T88;I86;N25;D10-D36;J18;G59;G31;F73;A23;Q86;H16;G56;C38;I67;C25;M33;Q69;B55;B44;G60;K44;Q15;D75;Q06;T53;N20;C45;O14;F52;K59;G21;J81;F39;E70-E90;H06;C71;C18;Q23;L91;J67;H91;B20-B24;Q82;Q21;H18;E84;J60;R29;Q00-Q07;D83;J63;F30-F39;C00-D48;F43;D50;Q70;K90;G23;C50;O03;N50;B67;M32;G41;K70-K77;J45;C93;F31;E87;L73;K50;I50;E34;R09;J13;M06;M41;G93;C66;F00;F80;Q43;R31;M08;L94;K00;M54;C56;C61;F99-F99;N39;C74;C16;R21;C44;G53;H02;M05-M14;H47;H27;H40;E24;C82;L62;I25;I60;K58;D09;N21;E80;E03;C92;C81;D22;K37;J44;D45;F41;B18;I60-I69;L30;C64-C68;A78;E28;R64;J96;R56;K73;M87;M00-M25;K72;A86;Q96;N97;K27;G70;M94;Q00;E07;M00;Q44;N10-N16;M35;C55;I77;Q34;I20;F03;K21;Q85;M81;F44;L63;K05;G24;F63;I49;T09;F60;Q87;R27;B22;J95;R44;P05;B65;R33;I47;Q56;N20-N23;R19;E75;L40;Q28;L24;K83;C67;B54;B79;L64;A48;C62;A31;Q25;F84;F42;B25;Q35;R06;B24;E61;E50;B34;G72;T14;R52;Q65-Q79;S26;N41;F82;N91;P83;F14;N04;L66;K75;I70;E71;I20-I25;D18;E27;D65;E66;I84;G47;H25-H28;G25;H54;Q07;J42;E10-E14;M60-M63;J84;N15;J30;M34;D61;C91;C94;R26;K20;R57;R95;T78;J80;A39;R00;D69;E30;M31;F91;C95;C23;Q89;G03;D47;I71;M19;N19;R05;D57;N17;R25;C60	Y	N	imedeen tablet
I26	I80	F2	DB01593	Zinc	F98;Q24;L44;N32;C50-C50;E83;E10;R20;E16;A15-A19;O24;L12;N30;F81;D68;F95;E21;D33;Q02;F06;I26;Q74;I10-I15;D64;G30;B37;K13;I64;Q80;N46;N90;C06;E72;M62;Q36;M15-M19;A41;J98;Q13;Q53;F17;L10;Q90;Q78;K29;D84;N17-N19;F99;D56;H52;R40;E14;G45;A49;I68;M91-M94;M45;J64;N18;M30;L50;L29;C83;Q79;C37;K80;R35;G35;L70;Q05;D73;O40;A74;G95;E26;D59;H81;G00-G99;G96;M88;C24;R23;J33;C22;K51;G92;O45;K86;N40-N51;Q75;K63;H36;R50;J12;J93;I35;C02;E22;M10;O43;S06;G36;C52;G40;L23;F51;D72;J43;D82;E00-E07;O60;M60;P57;C80;R73;G50;L88;F02;G91;C85;I63;I85;J00-J99;C00-C97;F25;K92;H40-H42;P21;I51;N83;M16;R51;I42;L51;R63;T67;Q93;Q30-Q34;K70;C46;L20;D55-D59;I46;G71;I82;D74;A32;P29;F90;E23;R60;H49;E85;K25;K65;C84;E78;E11;D70;A81;N40;P22;D36;L25;Q04;I15;K74;C90;I61;C15;M25;G63;T56;G10;N03;N80;D25;H35;F40;M13;Q81;I95;G43;R43;K76;J62;C26;L81;H26;J47;E55;T57;E53;D05;D86;G20;B50;H44;L80;D46;F10;F20;Q61;E88;E51;O01;M89;Q54;K26;G12;T88;I86;N25;D10-D36;J18;G59;G31;F73;A23;Q86;H16;G56;C38;I67;C25;M33;Q69;B55;B44;G60;K44;Q15;D75;Q06;T53;N20;C45;O14;F52;K59;G21;J81;F39;E70-E90;H06;C71;C18;Q23;L91;J67;H91;B20-B24;Q82;Q21;H18;E84;J60;R29;Q00-Q07;D83;J63;F30-F39;C00-D48;F43;D50;Q70;K90;G23;C50;O03;N50;B67;M32;G41;K70-K77;J45;C93;F31;E87;L73;K50;I50;E34;R09;J13;M06;M41;G93;C66;F00;F80;Q43;R31;M08;L94;K00;M54;C56;C61;F99-F99;N39;C74;C16;R21;C44;G53;H02;M05-M14;H47;H27;H40;E24;C82;L62;I25;I60;K58;D09;N21;E80;E03;C92;C81;D22;K37;J44;D45;F41;B18;I60-I69;L30;C64-C68;A78;E28;R64;J96;R56;K73;M87;M00-M25;K72;A86;Q96;N97;K27;G70;M94;Q00;E07;M00;Q44;N10-N16;M35;C55;I77;Q34;I20;F03;K21;Q85;M81;F44;L63;K05;G24;F63;I49;T09;F60;Q87;R27;B22;J95;R44;P05;B65;R33;I47;Q56;N20-N23;R19;E75;L40;Q28;L24;K83;C67;B54;B79;L64;A48;C62;A31;Q25;F84;F42;B25;Q35;R06;B24;E61;E50;B34;G72;T14;R52;Q65-Q79;S26;N41;F82;N91;P83;F14;N04;L66;K75;I70;E71;I20-I25;D18;E27;D65;E66;I84;G47;H25-H28;G25;H54;Q07;J42;E10-E14;M60-M63;J84;N15;J30;M34;D61;C91;C94;R26;K20;R57;R95;T78;J80;A39;R00;D69;E30;M31;F91;C95;C23;Q89;G03;D47;I71;M19;N19;R05;D57;N17;R25;C60	Y	N	zineryt topical solution
I26	I80	F2	DB01593	Zinc	F98;Q24;L44;N32;C50-C50;E83;E10;R20;E16;A15-A19;O24;L12;N30;F81;D68;F95;E21;D33;Q02;F06;I26;Q74;I10-I15;D64;G30;B37;K13;I64;Q80;N46;N90;C06;E72;M62;Q36;M15-M19;A41;J98;Q13;Q53;F17;L10;Q90;Q78;K29;D84;N17-N19;F99;D56;H52;R40;E14;G45;A49;I68;M91-M94;M45;J64;N18;M30;L50;L29;C83;Q79;C37;K80;R35;G35;L70;Q05;D73;O40;A74;G95;E26;D59;H81;G00-G99;G96;M88;C24;R23;J33;C22;K51;G92;O45;K86;N40-N51;Q75;K63;H36;R50;J12;J93;I35;C02;E22;M10;O43;S06;G36;C52;G40;L23;F51;D72;J43;D82;E00-E07;O60;M60;P57;C80;R73;G50;L88;F02;G91;C85;I63;I85;J00-J99;C00-C97;F25;K92;H40-H42;P21;I51;N83;M16;R51;I42;L51;R63;T67;Q93;Q30-Q34;K70;C46;L20;D55-D59;I46;G71;I82;D74;A32;P29;F90;E23;R60;H49;E85;K25;K65;C84;E78;E11;D70;A81;N40;P22;D36;L25;Q04;I15;K74;C90;I61;C15;M25;G63;T56;G10;N03;N80;D25;H35;F40;M13;Q81;I95;G43;R43;K76;J62;C26;L81;H26;J47;E55;T57;E53;D05;D86;G20;B50;H44;L80;D46;F10;F20;Q61;E88;E51;O01;M89;Q54;K26;G12;T88;I86;N25;D10-D36;J18;G59;G31;F73;A23;Q86;H16;G56;C38;I67;C25;M33;Q69;B55;B44;G60;K44;Q15;D75;Q06;T53;N20;C45;O14;F52;K59;G21;J81;F39;E70-E90;H06;C71;C18;Q23;L91;J67;H91;B20-B24;Q82;Q21;H18;E84;J60;R29;Q00-Q07;D83;J63;F30-F39;C00-D48;F43;D50;Q70;K90;G23;C50;O03;N50;B67;M32;G41;K70-K77;J45;C93;F31;E87;L73;K50;I50;E34;R09;J13;M06;M41;G93;C66;F00;F80;Q43;R31;M08;L94;K00;M54;C56;C61;F99-F99;N39;C74;C16;R21;C44;G53;H02;M05-M14;H47;H27;H40;E24;C82;L62;I25;I60;K58;D09;N21;E80;E03;C92;C81;D22;K37;J44;D45;F41;B18;I60-I69;L30;C64-C68;A78;E28;R64;J96;R56;K73;M87;M00-M25;K72;A86;Q96;N97;K27;G70;M94;Q00;E07;M00;Q44;N10-N16;M35;C55;I77;Q34;I20;F03;K21;Q85;M81;F44;L63;K05;G24;F63;I49;T09;F60;Q87;R27;B22;J95;R44;P05;B65;R33;I47;Q56;N20-N23;R19;E75;L40;Q28;L24;K83;C67;B54;B79;L64;A48;C62;A31;Q25;F84;F42;B25;Q35;R06;B24;E61;E50;B34;G72;T14;R52;Q65-Q79;S26;N41;F82;N91;P83;F14;N04;L66;K75;I70;E71;I20-I25;D18;E27;D65;E66;I84;G47;H25-H28;G25;H54;Q07;J42;E10-E14;M60-M63;J84;N15;J30;M34;D61;C91;C94;R26;K20;R57;R95;T78;J80;A39;R00;D69;E30;M31;F91;C95;C23;Q89;G03;D47;I71;M19;N19;R05;D57;N17;R25;C60	Y	N	zinc product	0.00249377
I26	I80	F2	DB06838	methyl L-phenylalaninate		N	N
I26	I80	F2	DB12598	Nafamostat	E66;R60;I95;T78;R52;R05;C50-C50;R20;I10-I15;R00;I49;N17;E11;C50;D65	N	N
I26	I80	F2	DB06858	N-cyclooctylglycyl-N-(4-carbamimidoylbenzyl)-L-prolinamide		N	N
I26	I80	F2	DB01766	Beta-(2-Naphthyl)-Alanine		N	N
I26	I80	F2	DB06919	D-phenylalanyl-N-(3-chlorobenzyl)-L-prolinamide		N	N
I26	I80	F2	DB07211	(2R)-2-(5-CHLORO-2-THIENYL)-N-{(3S)-1-[(1S)-1-METHYL-2-MORPHOLIN-4-YL-2-OXOETHYL]-2-OXOPYRROLIDIN-3-YL}PROPENE-1-SULFONAMIDE		N	N
I26	I80	F2	DB02723	4-Oxo-2-Phenylmethanesulfonyl-Octahydro-Pyrrolo[1,2-a]Pyrazine-6-Carboxylic Acid [1-(N-Hydroxycarbamimidoyl)-Piperidin-4-Ylmethyl]-Amide		N	N
I26	I80	F2	DB07120	N4-(N,N-DIPHENYLCARBAMOYL)-AMINOGUANIDINE		N	N
I26	I80	F2	DB07718	3-(4-HYDROXY-PHENYL)PYRUVIC ACID		N	N
I26	I80	F2	DB07143	D-phenylalanyl-N-benzyl-L-prolinamide		N	N
I26	I80	F2	DB06859	N-ALLYL-5-AMIDINOAMINOOXY-PROPYLOXY-3-CHLORO-N-CYCLOPENTYLBENZAMIDE		N	N
I26	I80	F2	DB07934	[[CYCLOHEXANESULFONYL-GLYCYL]-3[PYRIDIN-4-YL-AMINOMETHYL]ALANYL]PIPERIDINE		N	N
I26	I80	F2	DB00170	Menadione	Q24;L44;N32;C50-C50;E83;E10;R20;E16;A15-A19;O24;L12;N30;F81;D68;E21;D33;Q02;I26;Q74;I10-I15;D64;G30;K13;B37;R41;I64;Q80;N46;N90;C06;E72;M62;Q36;A41;Q53;F17;H04;N48;Q90;Q78;K29;D84;N17-N19;F99;D56;H52;E14;G45;A49;I68;M91-M94;J64;N18;L50;L29;C83;Q79;R35;G35;Q05;D73;A74;G95;D59;H81;G00-G99;G96;M88;R23;B00;C22;K51;G92;O45;K86;Q75;K63;H36;R50;J93;I35;I73;C02;M10;O43;S06;M24;G40;L23;J43;O60;C80;R73;G50;C85;I63;I85;C00-C97;F25;H40-H42;P21;I51;N83;M16;R51;I42;L51;R63;T67;K70;C46;L20;D55-D59;I46;G62;G71;D74;A32;R60;H49;E85;K25;C84;E78;E11;D70;A81;D36;L25;I15;K74;C90;I61;C15;G63;T56;G10;N03;N80;D25;H35;F40;M13;Q81;E31;H93;I95;G43;K76;J62;C26;L81;J47;T57;E79;D05;D86;G20;B50;L80;D46;F10;F20;Q61;E88;M89;Q54;K26;G12;T88;I86;D10-D36;J18;G59;G31;F73;Q86;H16;I67;C25;M33;I34;B55;K44;Q03;Q15;D75;Q06;N20;C45;O14;K40;G21;J81;F39;E70-E90;K22;G11;C71;C18;Q23;L91;H91;B20-B24;Q82;Q21;J60;D83;J63;F30-F39;C00-D48;D50;Q70;K90;C50;O03;B67;M32;G41;K70-K77;J45;C93;F31;E87;K50;I50;R09;J13;M06;G93;C66;Q43;F00;M08;L94;K00;H53;C56;C61;F99-F99;N39;C74;C16;C44;G53;M05-M14;H47;H40;C82;I25;I60;N21;E80;C92;C81;J44;F41;B18;I60-I69;L30;C64-C68;A78;E28;R64;J96;K73;Q96;N97;K27;G70;M94;Q00;M00;Q44;N10-N16;M35;C55;I77;I20;F03;K21;M81;F44;K05;G24;I49;T09;Q87;R27;B22;J95;P05;B65;R33;I47;Q56;A30;E75;L40;Q28;L24;K83;C67;B54;L64;A48;R82;C62;F84;R06;Q35;B24;E50;G72;T14;R52;S26;F82;N91;F14;N04;L66;I72;K75;I70;I20-I25;E66;G47;H54;E10-E14;M60-M63;J84;A91;N15;M34;C91;C94;R26;K20;R57;T78;J80;R00;D69;H90;E30;M31;C95;C23;Q89;N19;L41;R05;D57;N17;J67;C60	Y	N
I26	I80	F2	DB00100	Coagulation Factor IX (Recombinant)		N	N
I26	I80	F2	DB07005	D-phenylalanyl-N-{4-[amino(iminio)methyl]benzyl}-L-prolinamide		N	N
I26	I80	F2	DB07376	5-(DIMETHYLAMINO)-1-NAPHTHALENESULFONIC ACID(DANSYL ACID)		N	N
I26	I80	F2	DB06695	Dabigatran etexilate		N	N
I26	I80	F2	DB07550	2-(6-CHLORO-3-{[2,2-DIFLUORO-2-(1-OXIDO-2-PYRIDINYL)ETHYL]AMINO}-2-OXO-1(2H)-PYRAZINYL)-N-[(2-FLUOROPHENYL)METHYL]ACETAMIDE		N	N
I26	I80	F2	DB00001	Lepirudin	E66;I63;I64;I26;M06;F00;D68;C22;K74;F20;G30;D69;K72;D65	Y	N
I26	I80	F2	DB09332	Kappadione		N	N
I26	I80	F2	DB07521	6-CHLORO-1-(2-{[(5-CHLORO-1-BENZOTHIEN-3-YL)METHYL]AMINO}ETHYL)-3-[(2-PYRIDIN-2-YLETHYL)AMINO]-1,4-DIHYDROPYRAZIN-2-OL		N	N
I26	I80	F2	DB07016	(3R)-8-(dioxidosulfanyl)-3-methyl-1,2,3,4-tetrahydroquinoline		N	N
I26	I80	F2	DB07279	N-ETHYL-N-ISOPROPYL-3-METHYL-5-{[(2S)-2-(PYRIDIN-4-YLAMINO)PROPYL]OXY}BENZAMIDE		N	N
I26	I80	F2	DB07105	2-[2-(4-CHLORO-PHENYLSULFANYL)-ACETYLAMINO]-3-(4-GUANIDINO-PHENYL)-PROPIONAMIDE		N	N
I26	I80	F2	DB06866	6-CARBAMIMIDOYL-2-[2-HYDROXY-5-(3-METHOXY-PHENYL)-INDAN-1-YL]-HEXANOIC ACID		N	N
I26	I80	F2	DB08062	3-(4-CHLOROPHENYL)-5-(METHYLTHIO)-4H-1,2,4-TRIAZOLE		N	N
I26	I80	F2	DB08422	[PHENYLALANINYL-PROLINYL]-[2-(PYRIDIN-4-YLAMINO)-ETHYL]-AMINE		N	N
I26	I80	F2	DB14487	Zinc acetate	C80;Q24;R73;I20;G50;C50-C50;E83;N32;F03;N20;E10;K21;C45;G90;E16;C85;O14;M81;F44;J81;G24;C00-C97;F63;I49;P21;I51;T09;L12;H06;M16;F81;C71;D68;K08;R51;D33;I42;C18;L51;R63;T67;B22;K70;J67;C46;L20;I46;D55-D59;B20-B24;A32;P05;E84;I10-I15;J60;D64;G30;K13;F90;R60;I64;H49;J63;K25;N46;C00-D48;C84;E78;D50;N90;C06;E72;E11;E75;M62;L40;Q28;K83;D36;L25;A41;C67;B54;C50;Q53;K74;O03;A48;C90;I61;C15;F17;M32;G41;K70-K77;G63;J45;Q90;Q78;C93;K29;T56;F84;F31;Q35;D56;B24;K50;N80;I50;H35;R09;G72;D75;J13;M06;E14;T14;I95;G93;A49;F00;R52;N41;K76;J62;L94;M08;F14;J64;N18;C56;C61;C26;C74;C16;C44;K75;I70;L50;L29;C83;G53;I20-I25;H26;J47;H40;G35;E22;T57;C82;I25;D05;E66;G47;G20;A74;G95;L80;D46;D59;I60;K58;G00-G99;F20;D09;J42;C24;E10-E14;M60-M63;M89;Q54;K26;C22;N15;K51;C92;D10-D36;G92;C91;J18;G59;C94;K86;C81;C88;D22;T78;K02;K37;G31;J44;J80;K63;H36;R00;F73;R50;F41;H90;H16;E30;M31;C95;C64-C68;M10;E28;O43;C02;R64;S06;Q89;J96;C25;C23;M33;K73;K72;G40;L23;N97;B55;K27;D72;J43;D57;E07;M00;K44;E00-E07;N17;O60;M35;C55;C60	N	N
I26	I80	F2	DB12831	Gabexate	C80;G50;C50-C50;E10;E16;M81;J81;C00-C97;I51;F81;I42;C18;R63;B22;K70;L20;I46;A32;I10-I15;J60;D64;G30;K13;R60;H49;I64;J63;K25;C00-D48;E11;M62;L40;K83;D36;A41;C67;B54;C50;O03;A48;G41;K70-K77;J45;K29;K50;I50;H35;R09;G72;M06;T14;I95;G93;F00;R52;K76;J62;L94;N18;C16;I70;L50;I20-I25;J47;G35;T57;I25;E66;G47;G20;A74;G95;L80;D59;G00-G99;F20;M60-M63;M89;C22;K51;D10-D36;J18;T78;J44;R00;R50;F41;M10;C25;O43;R64;M33;S06;G40;L23;B55;K27;J43;D57;M00;K44;N17;O60	N	N
I26	I80	F2	DB07897	1-(HYDROXYMETHYLENEAMINO)-8-HYDROXY-OCTANE		N	N
I26	I80	F2	DB07461	3-AMINO-3-BENZYL-9-CARBOXAMIDE[4.3.0]BICYCLO-1,6-DIAZANONAN-2-ONE		N	N
I26	I80	F2	DB07796	(3ASR,4RS,8ASR,8BRS)-4-(2-(4-FLUOROBENZYL)-1,3-DIOXODEACAHYDROPYRROLO[3,4-A] PYRROLIZIN-4-YL)BENZAMIDINE		N	N
I26	I80	F2	DB00278	Argatroban	C50-C50;I63;M81;K92;I51;D68;C18;L91;K70;I26;B20-B24;P05;I10-I15;G30;K13;I64;E78;C06;E11;L40;K83;B54;C50;K74;O03;C90;I61;C15;G41;K70-K77;J45;Q78;B24;K50;N80;I50;H35;R09;M06;T14;F00;K76;J62;N04;N18;C61;K75;I70;L50;I20-I25;J47;G35;T57;Q05;I25;D65;E66;G95;F20;C22;N15;K51;M34;N10-N16;J18;T78;J44;J80;H36;D69;A78;I35;S06;K73;K72;L23;B55;Q00;E07;K44;E00-E07;Q06;M35	Y	N
I26	I80	F2	DB07522	N-[(2R,3S)-3-AMINO-2-HYDROXY-4-PHENYLBUTYL]NAPHTHALENE-2-SULFONAMIDE		N	N
I26	I80	F2	DB07353	4-(2,5-DIAMINO-5-HYDROXY-PENTYL)-PHENOL		N	N
I26	I80	F2	DB07277	2-(5-CHLORO-2-THIENYL)-N-{(3S)-1-[(1S)-1-METHYL-2-MORPHOLIN-4-YL-2-OXOETHYL]-2-OXOPYRROLIDIN-3-YL}ETHANESULFONAMIDE		N	N
I26	I80	F2	DB07741	4-(1R,3AS,4R,8AS,8BR)-[1-DIFLUOROMETHYL-2-(4-FLUOROBENZYL)-3-OXODECAHYDROPYRROLO[3,4-A]PYRROLIZIN-4-YL]BENZAMIDINE		N	N
I26	I80	F2	DB07508	4-(5-BENZENESULFONYLAMINO-1-METHYL-1H-BENZOIMIDAZOL-2-YLMETHYL)-BENZAMIDINE		N	N
I26	I80	F2	DB05777	Thrombomodulin Alfa		N	N
I26	I80	F2	DB07088	(S)-N-(4-carbamimidoylbenzyl)-1-(2-(cyclopentyloxy)ethanoyl)pyrrolidine-2-carboxamide		N	N
I26	I80	F2	DB06869	1-[2-AMINO-2-CYCLOHEXYL-ACETYL]-PYRROLIDINE-3-CARBOXYLIC ACID 5-CHLORO-2-(2-ETHYLCARBAMOYL-ETHOXY)-BENZYLAMIDE		N	N
I26	I80	F2	DB04722	2-(3-CHLORO-6-{[2,2-DIFLUORO-2-(1-OXIDOPYRIDIN-2-YL)ETHYL]AMINO}-1-OXIDOPYRIDIN-2-YL)-N-[1-(3-CHLOROPHENYL)ETHYL]ACETAMIDE		N	N
I26	I80	F2	DB03847	Gamma-Carboxy-Glutamic Acid		N	N
I26	I80	F2	DB07091	(S)-N-(4-carbamimidoylbenzyl)-1-(2-(cyclohexyloxy)ethanoyl)pyrrolidine-2-carboxamide		N	N
I26	I80	F2	DB11166	Antithrombin Alfa		N	N
I26	I80	F2	DB07515	1-(2-{[(6-AMINO-2-METHYLPYRIDIN-3-YL)METHYL]AMINO}ETHYL)-6-CHLORO-3-[(2,2-DIFLUORO-2-PYRIDIN-2-YLETHYL)AMINO]-1,4-DIHYDROPYRAZIN-2-OL		N	N
I26	I80	F2	DB06929	1-butanoyl-N-(4-carbamimidoylbenzyl)-L-prolinamide		N	N
I26	I80	F2	DB14738	Turoctocog alfa pegol		N	N
I26	I80	F2	DB00006	Bivalirudin	E88;I64;E14;T14;G93;F00;C22;N15;K76;K51;E10;N04;L40;O14;I63;C61;N18;S15;K83;C16;T78;C67;B54;I70;B79;K75;H36;L50;I20-I25;K74;E70-E90;F41;D69;I51;M32;K70-K77;D68;T57;S06;G03;D47;N17;K72;F84;I25;D65;G30;E66;K70;B55;K50;I50;H35;R09;I10-I15;G00-G99;F20;D75;N10-N16;M35;M06	N	N
I26	I80	F2	DB08254	2-NAPHTHALENESULFONIC ACID		N	N
I26	I80	F2	DB08187	METHYL-PHE-PRO-AMINO-CYCLOHEXYLGLYCINE		N	N
I26	I80	F2	DB07027	D-phenylalanyl-N-(3-fluorobenzyl)-L-prolinamide		N	N
I26	I80	F2	DB03159	CRA_8696		N	N
I26	I80	F2	DB07549	2-(6-CHLORO-3-{[2,2-DIFLUORO-2-(2-PYRIDINYL)ETHYL]AMINO}-2-OXO-1(2H)-PYRAZINYL)-N-[(2-FLUORO-3-METHYL-6-PYRIDINYL)METHYL]ACETAMIDE		N	N
I26	I80	F2	DB13152	Coagulation Factor IX Human		N	N
I26	I80	F2	DB09109	Turoctocog alfa		N	N
I26	I80	F2	DB06878	1-[(2R)-2-aminobutanoyl]-N-(3-chlorobenzyl)-L-prolinamide		N	N
I26	I80	F2	DB04786	Suramin	C80;R73;N32;G50;C50-C50;E10;K21;C45;E16;I63;M81;F44;J81;C00-C97;I49;P21;I51;T09;O24;H06;C71;R51;D33;I42;C18;R63;B22;K70;C46;L20;I46;B20-B24;Q82;D74;A32;Q74;I10-I15;J60;D64;G30;I47;K13;F90;R60;I64;J63;K25;N46;C00-D48;C84;N90;C06;E11;L40;N40;Q36;Q28;K83;D36;L25;C67;A41;B54;L64;C50;Q53;K74;O03;A48;C90;I61;C15;F17;M32;G41;K70-K77;G63;J45;Q90;T56;F84;F31;Q35;B24;K50;N80;I50;H35;R09;D75;J13;M06;E14;T14;I95;G93;A49;F00;R52;G43;N41;K76;F82;L94;M08;M45;F14;N04;N18;C56;C61;C74;L66;C16;C44;K75;I70;L50;I20-I25;Q79;Q66;J47;G35;E55;T57;Q05;D73;I25;E66;G20;A74;G95;F10;D46;L80;D59;I60;K58;G00-G99;F20;D09;Q61;E10-E14;M89;K26;E80;C22;N15;K51;M34;D10-D36;G92;C91;J18;G59;Q75;R95;T78;K37;G31;J44;H36;Q68;R00;F73;R50;F41;H16;E30;L30;C64-C68;E28;O43;C02;R64;C25;S06;Q89;C23;M33;K73;D47;M24;G40;L23;N97;B55;J43;D57;Q00;M00;K44;N17;O60;Q06;M35;C60	N	N
I26	I80	F2	DB02287	2-(2-Hydroxy-Phenyl)-3h-Benzoimidazole-5-Carboxamidine		N	N
I26	I80	F2	DB06404	Human C1-esterase inhibitor		N	N
I26	I80	F2	DB03865	6-Chloro-2-(2-Hydroxy-Biphenyl-3-Yl)-1h-Indole-5-Carboxamidine		N	N
I26	I80	F2	DB07190	3-cyclohexyl-D-alanyl-N-(3-chlorobenzyl)-L-prolinamide		N	N
I26	I80	F2	DB07660	AC-(D)PHE-PRO-BOROHOMOORNITHINE-OH		N	N
I26	I80	F2	DB06996	D-leucyl-N-(4-carbamimidoylbenzyl)-L-prolinamide		N	N
I26	I80	F2	DB07527	N-[(2R,3S)-3-AMINO-2-HYDROXY-4-PHENYLBUTYL]-4-METHOXY-2,3,6-TRIMETHYLBENZENESULFONAMIDE		N	N
I26	I80	F2	DB07944	N-{3-METHYL-5-[2-(PYRIDIN-4-YLAMINO)-ETHOXY]-PHENYL}-BENZENESULFONAMIDE		N	N
I26	I80	F2	DB03136	4-Iodobenzo[B]Thiophene-2-Carboxamidine		N	N
I26	I80	F2	DB07400	1-ETHOXYCARBONYL-D-PHE-PRO-2(4-AMINOBUTYL)HYDRAZINE		N	N
I26	I80	F2	DB07548	2-(6-CHLORO-3-{[2,2-DIFLUORO-2-(2-PYRIDINYL)ETHYL]AMINO}-2-OXO-1(2H)-PYRAZINYL)-N-[(2-FLUORO-6-PYRIDINYL)METHYL]ACETAMIDE		N	N
I26	I80	F2	DB07946	N-[2-({[amino(imino)methyl]amino}oxy)ethyl]-2-{6-chloro-3-[(2,2-difluoro-2-phenylethyl)amino]-2-fluorophenyl}acetamide		N	N
I26	I80	F2	DB06853	N-cycloheptylglycyl-N-(4-carbamimidoylbenzyl)-L-prolinamide		N	N
I26	I80	F2	DB01725	2-{2-hydroxy-[1,1'-biphenyl]-3-yl}-1H-1,3-benzodiazole-5-carboximidamide		N	N
I26	I80	F2	DB04591	N-{2,2-DIFLUORO-2-[(2R)-PIPERIDIN-2-YL]ETHYL}-2-[2-(1H-1,2,4-TRIAZOL-1-YL)BENZYL][1,3]OXAZOLO[4,5-C]PYRIDIN-4-AMINE		N	N
I26	I80	F2	DB07133	D-phenylalanyl-N-(3-methylbenzyl)-L-prolinamide		N	N
I26	I80	F2	DB05714	Flovagatran		N	N
I26	I80	F2	DB07131	(S)-N-(4-carbamimidoylbenzyl)-1-(3-cyclohexylpropanoyl)pyrrolidine-2-carboxamide		N	N
I26	I80	F2	DB14533	Zinc chloride	F98;Q24;L44;N32;C50-C50;E83;E10;E16;O24;L12;N30;F81;D68;E21;D33;Q02;I26;I10-I15;D64;G30;K13;I64;N46;N90;C06;E72;M62;A41;Q53;F17;L10;Q90;Q78;K29;D84;N17-N19;F99;D56;R40;E14;G45;A49;M45;N18;L50;C83;Q79;R35;G35;A74;G95;D59;H81;G00-G99;G96;C22;K51;G92;K86;N40-N51;K63;H36;R50;I35;I73;M10;O43;C02;E22;S06;G40;L23;F51;J43;D82;O60;M60;C80;R73;G50;C85;F25;C00-C97;K92;H40-H42;P21;I51;N83;M16;R51;I42;L51;R63;T67;Q93;K70;C46;L20;I46;D55-D59;G62;G71;A32;P29;F90;R60;H49;E85;K25;K65;C84;E78;E11;D70;G61;D36;L25;Q04;K74;C90;I61;C15;G63;T56;N03;N80;H35;F40;H93;I95;K76;J62;C26;J47;T57;G82;E79;D05;G20;F10;D46;L80;F20;Q61;E88;M89;K26;N25;D10-D36;J18;G59;G31;F73;Q86;H16;C25;M33;B55;G60;K44;Q15;D75;Q06;N20;C45;O14;F52;G21;J81;F39;E70-E90;H06;C71;C18;L91;H91;B20-B24;Q21;E84;J60;R29;D83;J63;F30-F39;C00-D48;D50;C50;O03;N50;B67;M32;G41;K70-K77;J45;C93;F31;E87;K50;I50;E34;R09;J13;M06;F45;G93;F00;F80;L94;M08;C56;F99-F99;C61;N39;C74;C16;R21;C44;G53;H02;H40;C82;I25;I60;K58;C92;C81;K37;J44;D45;F41;B18;L30;C64-C68;E28;R64;K73;M87;K72;Q96;N97;K27;Q00;M00;Q44;N10-N16;M35;C55;I77;I20;F03;K21;Q85;M81;F44;K05;F63;T09;Q87;R27;B22;J95;P05;B65;I47;A30;E75;L40;Q28;K83;C67;B54;B79;L64;A48;F84;R06;B24;E50;G72;T14;R52;N41;F14;N04;L66;K75;I70;I20-I25;E66;G47;G25;J42;E10-E14;M60-M63;N15;D61;C91;R57;T78;J80;R00;D69;M31;C95;C23;G03;D47;I71;N19;R05;D57;N17;R25;C60	Y	N
I26	I80	F2	DB07083	beta-phenyl-D-phenylalanyl-N-propyl-L-prolinamide		N	N
I26	I80	F2	DB04136	Lysophosphotidylserine		N	N
I26	I80	F2	DB06868	N-(3-chlorobenzyl)-1-(4-methylpentanoyl)-L-prolinamide		N	N
I26	I80	F2	DB07665	N-[2-(carbamimidamidooxy)ethyl]-2-{6-cyano-3-[(2,2-difluoro-2-pyridin-2-ylethyl)amino]-2-fluorophenyl}acetamide		N	N
I26	I80	F2	DB08152	{(2S)-1-[N-(tert-butoxycarbonyl)glycyl]pyrrolidin-2-yl}methyl (3-chlorophenyl)acetate		N	N
I26	I80	F2	DB06841	D-phenylalanyl-N-[(1S)-4-{[amino(iminio)methyl]amino}-1-(chloroacetyl)butyl]-L-prolinamide		N	N
I26	I80	F2	DB08624	BENZOTHIAZOLE	E88;C80;Q24;N21;C66;N46;C00-D48;C22;K76;J62;C92;C50-C50;D10-D36;J18;E11;C45;C85;O14;C61;D36;L25;C16;C67;G31;C44;C00-C97;J44;J80;I70;L50;R00;C50;I20-I25;C83;O03;E70-E90;C90;I51;N83;F17;C95;K70-K77;I73;C25;R27;Q90;J45;F84;I25;D73;R06;E66;G20;J43;G25;I10-I15;N17;M06	N	N
I26	I80	F2	DB06936	N-(4-carbamimidoylbenzyl)-1-(4-methylpentanoyl)-L-prolinamide		N	N
I26	I80	F2	DB08546	4-[(3AS,4R,7R,8AS,8BR)-2-(1,3-BENZODIOXOL-5-YLMETHYL)-7-HYDROXY-1,3-DIOXODECAHYDROPYRROLO[3,4-A]PYRROLIZIN-4-YL]BENZENECARBOXIMIDAMIDE		N	N
I26	I80	F2	DB06911	D-leucyl-N-(3-chlorobenzyl)-L-prolinamide		N	N
I26	I80	F2	DB01767	Hemi-Babim		N	N
I26	I80	F2	DB06947	1-[(2R)-2-aminobutanoyl]-N-(4-carbamimidoylbenzyl)-L-prolinamide		N	N
I26	I80	F2	DB06850	(S)-N-(4-carbamimidoylbenzyl)-1-(2-(cyclohexylamino)ethanoyl)pyrrolidine-2-carboxamide		N	N
I26	I80	F2	DB06845	(S)-N-(4-carbamimidoylbenzyl)-1-(2-(cyclopentylamino)ethanoyl)pyrrolidine-2-carboxamide		N	N
I26	I80	F2	DB07366	2-[N'-(4-AMINO-BUTYL)-HYDRAZINOCARBONYL]-PYRROLIDINE-1-CARBOXYLIC ACID BENZYL ESTER		N	N
I26	I80	F2	DB04771	1-GUANIDINO-4-(N-NITRO-BENZOYLAMINO-L-LEUCYL-L-PROLYLAMINO)BUTANE		N	N
I26	I80	F2	DB07095	(S)-N-(4-carbamimidoylbenzyl)-1-(3-cyclopentylpropanoyl)pyrrolidine-2-carboxamide		N	N
I26	I80	F2	DB07809	4-({[4-(3-METHYLBENZOYL)PYRIDIN-2-YL]AMINO}METHYL)BENZENECARBOXIMIDAMIDE		N	N
I26	I80	FGG	DB11300	Thrombin	K83;C16;T78;K76;K75;R09;I10-I15;I20-I25;K74	N	N
I26	I80	FGG	DB11571	Human Thrombin		N	N
I26	I80	FGG	DB00364	Sucralfate	C80;Q24;G50;C50-C50;C45;E16;O14;M81;G21;C00-C97;I49;K92;I51;O24;F81;Q87;I42;C18;L51;R63;B22;L20;J95;I10-I15;B65;J60;R33;G30;K13;H49;I64;K25;C00-D48;E11;M62;L40;Q36;K83;D36;A41;B54;C50;K74;O03;A48;C15;M32;G41;K70-K77;J45;K29;F84;N17-N19;R06;Q35;I50;H35;R09;G72;D75;M06;I95;T14;G93;A49;F00;R52;M91-M94;K76;J62;N04;F14;J64;C61;N39;C16;K75;I70;L50;I20-I25;G35;T57;I25;G47;G20;D59;I60;F20;M60-M63;K26;C22;K51;D10-D36;J18;C91;T78;O60;J44;J80;K63;R00;R50;I60-I69;H16;M31;I67;M10;M33;S06;D47;Q96;G40;L23;B55;N19;K27;M94;K44;N17;J67	N	N	sucralfate
I26	I80	FGG	DB00364	Sucralfate	C80;Q24;G50;C50-C50;C45;E16;O14;M81;G21;C00-C97;I49;K92;I51;O24;F81;Q87;I42;C18;L51;R63;B22;L20;J95;I10-I15;B65;J60;R33;G30;K13;H49;I64;K25;C00-D48;E11;M62;L40;Q36;K83;D36;A41;B54;C50;K74;O03;A48;C15;M32;G41;K70-K77;J45;K29;F84;N17-N19;R06;Q35;I50;H35;R09;G72;D75;M06;I95;T14;G93;A49;F00;R52;M91-M94;K76;J62;N04;F14;J64;C61;N39;C16;K75;I70;L50;I20-I25;G35;T57;I25;G47;G20;D59;I60;F20;M60-M63;K26;C22;K51;D10-D36;J18;C91;T78;O60;J44;J80;K63;R00;R50;I60-I69;H16;M31;I67;M10;M33;S06;D47;Q96;G40;L23;B55;N19;K27;M94;K44;N17;J67	N	N	antepsin 1g tablet
I26	I80	FGG	DB11572	Thrombin Alfa		N	N
I10	I26	F2	DB07278	2-(5-CHLORO-2-THIENYL)-N-{(3S)-1-[(1S)-1-METHYL-2-MORPHOLIN-4-YL-2-OXOETHYL]-2-OXOPYRROLIDIN-3-YL}ETHENESULFONAMIDE		N	N
I10	I26	F2	DB06865	6-CARBAMIMIDOYL-2-[2-HYDROXY-6-(4-HYDROXY-PHENYL)-INDAN-1-YL]-HEXANOIC ACID		N	N
I10	I26	F2	DB04772	1-GUANIDINO-4-(N-PHENYLMETHANESULFONYL-L-LEUCYL-L-PROLYLAMINO)BUTANE		N	N
I10	I26	F2	DB04697	TRANS-4-(GUANIDINOMETHYL)-CYCLOHEXANE-L-YL-D-3-CYCLOHEXYLALANYL-L-AZETIDINE-2-YL-D-TYROSINYL-L-HOMOARGININAMIDE		N	N
I10	I26	F2	DB07440	4-TERT-BUTYLBENZENESULFONIC ACID		N	N
I10	I26	F2	DB09130	Copper	Q11;F98;Q24;E56;N32;C50-C50;E83;Q77;E10;R20;E16;A15-A19;O24;L12;N30;F81;D68;F95;E21;D33;Q02;F06;N94;S72;I26;Q74;I10-I15;D64;G30;B37;K13;Q12;I64;Q80;N46;N90;C06;E72;M62;Q36;M15-M19;A41;J98;Q13;Q53;F17;L10;Q90;Q78;K29;D84;N17-N19;F99;N64;D56;R40;B05;E14;G45;A49;I68;M91-M94;M45;J64;N18;L50;L29;C83;Q79;K80;R35;G35;G81;Q05;D73;A74;G95;E26;D59;H81;G00-G99;G96;M88;C24;R23;B00;C22;K51;G92;O45;K86;G83;N40-N51;Q75;K63;H36;N42;R50;J93;I35;I73;C02;E22;M10;O43;S06;G36;C52;G40;L23;F51;D72;J43;D82;E00-E07;O60;M60;C80;R73;G50;F02;G91;C85;I63;J00-J99;C00-C97;F25;K92;H40-H42;P21;I51;N83;M16;R51;I42;L51;R63;T67;Q93;Q30-Q34;K70;C46;L20;D55-D59;I46;G71;D74;A32;F90;E23;H49;R60;E85;K25;K65;C84;E78;L53;E11;A81;N40;K56;P22;D76;D36;L25;Q04;K74;L82;C90;I61;R17;C15;M25;G63;T56;G10;N03;N80;D25;H35;F40;M13;Q81;H15;I95;G43;K76;J62;C26;L81;H26;J47;T57;R13;G82;S07;D05;D86;G20;B50;H44;L80;D46;F10;F20;Q61;E88;E51;M89;Q54;K26;G12;N25;D10-D36;J18;G59;A96;E63;G31;Q68;F73;A23;Q86;H16;G56;C38;I67;C25;M33;Q69;I34;B55;G60;K44;Q15;D75;Q06;T53;N20;C45;O14;F52;D66;K40;K59;G21;J81;F39;E70-E90;K22;D06;G11;H06;C71;C18;Q23;L91;J67;H91;B20-B24;Q82;Q21;H18;E84;J60;R29;Q00-Q07;D83;J63;F30-F39;C00-D48;D50;Q70;S09;K90;C50;O03;N50;B67;M32;G41;K70-K77;J45;C93;F31;E87;K50;I50;E34;R09;J13;M06;M41;G93;C66;F00;Q43;R31;M08;L94;K00;H53;M54;C56;C61;F99-F99;N39;C74;C16;R21;C44;G53;H02;M05-M14;H47;H27;H40;C82;L62;I25;S00-S09;I60;K58;D09;N21;E80;C92;C81;K37;J44;D45;F41;B18;I60-I69;L30;C64-C68;A78;E28;G80;R64;J96;K73;M87;M00-M25;K72;A86;Q96;N97;K27;G70;M94;Q00;E07;M00;Q44;N10-N16;M35;C55;I77;E76;R48;Q34;I20;F03;K21;Q85;M81;F44;L63;K05;G24;F63;D58;I49;T09;F60;R27;Q87;B22;R12;J95;P05;B65;R33;I47;Q56;N20-N23;A30;R19;E75;L40;Q28;L24;K83;C67;B54;B79;E40-E46;L64;N60-N64;A48;R82;Q25;F84;F42;R06;Q35;B24;E61;E50;G72;T14;R52;Q65-Q79;S26;N41;F82;N91;P83;S00;F14;N04;L66;I72;K75;I70;E71;I20-I25;Q66;E74;D18;E27;D65;E66;G47;I84;R18;H25-H28;G25;Q07;J42;E10-E14;M60-M63;J84;N15;J30;M34;D61;C91;C94;R26;K20;R57;R95;T78;J80;A39;R00;D69;H90;E30;M31;F91;C95;C23;Q89;G03;D47;E05;I71;M19;N19;R05;D57;N17;R25;C60	Y	Y
I10	I26	F2	DB07165	N-(5-CHLORO-BENZO[B]THIOPHEN-3-YLMETHYL)-2-[6-CHLORO-OXO-3-(2-PYRIDIN-2-YL-ETHYLAMINO)-2H-PYRAZIN-1-YL]-ACETAMIDE		N	N
I10	I26	F2	DB07658	AC-(D)PHE-PRO-BOROLYS-OH		N	N
I10	I26	F2	DB06942	N-(4-carbamimidoylbenzyl)-1-(3-phenylpropanoyl)-L-prolinamide		N	N
I10	I26	F2	DB09228	Conestat alfa		N	N
I10	I26	F2	DB07128	N7-BUTYL-N2-(5-CHLORO-2-METHYLPHENYL)-5-METHYL[1,2,4]TRIAZOLO[1,5-A]PYRIMIDINE-2,7-DIAMINE		N	N
I10	I26	F2	DB01123	Proflavine	C26;C80;K50;K83;D36;K70-K77;N46;C00-D48;C22;K76;C00-C97;D10-D36;C18;I49	N	N
I10	I26	F2	DB07639	3-(7-DIAMINOMETHYL-NAPHTHALEN-2-YL)-PROPIONIC ACID ETHYL ESTER		N	N
I10	I26	F2	DB13151	Anti-inhibitor coagulant complex		N	N
I10	I26	F2	DB07659	AC-(D)PHE-PRO-BOROHOMOLYS-OH		N	N
I10	I26	F2	DB08061	4-[3-(4-CHLOROPHENYL)-1H-PYRAZOL-5-YL]PIPERIDINE		N	N
I10	I26	F2	DB06861	6-(2-HYDROXY-CYCLOPENTYL)-7-OXO-HEPTANAMIDINE		N	N
I10	I26	F2	DB01593	Zinc	F98;Q24;L44;N32;C50-C50;E83;E10;R20;E16;A15-A19;O24;L12;N30;F81;D68;F95;E21;D33;Q02;F06;I26;Q74;I10-I15;D64;G30;B37;K13;I64;Q80;N46;N90;C06;E72;M62;Q36;M15-M19;A41;J98;Q13;Q53;F17;L10;Q90;Q78;K29;D84;N17-N19;F99;D56;H52;R40;E14;G45;A49;I68;M91-M94;M45;J64;N18;M30;L50;L29;C83;Q79;C37;K80;R35;G35;L70;Q05;D73;O40;A74;G95;E26;D59;H81;G00-G99;G96;M88;C24;R23;J33;C22;K51;G92;O45;K86;N40-N51;Q75;K63;H36;R50;J12;J93;I35;C02;E22;M10;O43;S06;G36;C52;G40;L23;F51;D72;J43;D82;E00-E07;O60;M60;P57;C80;R73;G50;L88;F02;G91;C85;I63;I85;J00-J99;C00-C97;F25;K92;H40-H42;P21;I51;N83;M16;R51;I42;L51;R63;T67;Q93;Q30-Q34;K70;C46;L20;D55-D59;I46;G71;I82;D74;A32;P29;F90;E23;R60;H49;E85;K25;K65;C84;E78;E11;D70;A81;N40;P22;D36;L25;Q04;I15;K74;C90;I61;C15;M25;G63;T56;G10;N03;N80;D25;H35;F40;M13;Q81;I95;G43;R43;K76;J62;C26;L81;H26;J47;E55;T57;E53;D05;D86;G20;B50;H44;L80;D46;F10;F20;Q61;E88;E51;O01;M89;Q54;K26;G12;T88;I86;N25;D10-D36;J18;G59;G31;F73;A23;Q86;H16;G56;C38;I67;C25;M33;Q69;B55;B44;G60;K44;Q15;D75;Q06;T53;N20;C45;O14;F52;K59;G21;J81;F39;E70-E90;H06;C71;C18;Q23;L91;J67;H91;B20-B24;Q82;Q21;H18;E84;J60;R29;Q00-Q07;D83;J63;F30-F39;C00-D48;F43;D50;Q70;K90;G23;C50;O03;N50;B67;M32;G41;K70-K77;J45;C93;F31;E87;L73;K50;I50;E34;R09;J13;M06;M41;G93;C66;F00;F80;Q43;R31;M08;L94;K00;M54;C56;C61;F99-F99;N39;C74;C16;R21;C44;G53;H02;M05-M14;H47;H27;H40;E24;C82;L62;I25;I60;K58;D09;N21;E80;E03;C92;C81;D22;K37;J44;D45;F41;B18;I60-I69;L30;C64-C68;A78;E28;R64;J96;R56;K73;M87;M00-M25;K72;A86;Q96;N97;K27;G70;M94;Q00;E07;M00;Q44;N10-N16;M35;C55;I77;Q34;I20;F03;K21;Q85;M81;F44;L63;K05;G24;F63;I49;T09;F60;Q87;R27;B22;J95;R44;P05;B65;R33;I47;Q56;N20-N23;R19;E75;L40;Q28;L24;K83;C67;B54;B79;L64;A48;C62;A31;Q25;F84;F42;B25;Q35;R06;B24;E61;E50;B34;G72;T14;R52;Q65-Q79;S26;N41;F82;N91;P83;F14;N04;L66;K75;I70;E71;I20-I25;D18;E27;D65;E66;I84;G47;H25-H28;G25;H54;Q07;J42;E10-E14;M60-M63;J84;N15;J30;M34;D61;C91;C94;R26;K20;R57;R95;T78;J80;A39;R00;D69;E30;M31;F91;C95;C23;Q89;G03;D47;I71;M19;N19;R05;D57;N17;R25;C60	Y	Y	imedeen tablet
I10	I26	F2	DB01593	Zinc	F98;Q24;L44;N32;C50-C50;E83;E10;R20;E16;A15-A19;O24;L12;N30;F81;D68;F95;E21;D33;Q02;F06;I26;Q74;I10-I15;D64;G30;B37;K13;I64;Q80;N46;N90;C06;E72;M62;Q36;M15-M19;A41;J98;Q13;Q53;F17;L10;Q90;Q78;K29;D84;N17-N19;F99;D56;H52;R40;E14;G45;A49;I68;M91-M94;M45;J64;N18;M30;L50;L29;C83;Q79;C37;K80;R35;G35;L70;Q05;D73;O40;A74;G95;E26;D59;H81;G00-G99;G96;M88;C24;R23;J33;C22;K51;G92;O45;K86;N40-N51;Q75;K63;H36;R50;J12;J93;I35;C02;E22;M10;O43;S06;G36;C52;G40;L23;F51;D72;J43;D82;E00-E07;O60;M60;P57;C80;R73;G50;L88;F02;G91;C85;I63;I85;J00-J99;C00-C97;F25;K92;H40-H42;P21;I51;N83;M16;R51;I42;L51;R63;T67;Q93;Q30-Q34;K70;C46;L20;D55-D59;I46;G71;I82;D74;A32;P29;F90;E23;R60;H49;E85;K25;K65;C84;E78;E11;D70;A81;N40;P22;D36;L25;Q04;I15;K74;C90;I61;C15;M25;G63;T56;G10;N03;N80;D25;H35;F40;M13;Q81;I95;G43;R43;K76;J62;C26;L81;H26;J47;E55;T57;E53;D05;D86;G20;B50;H44;L80;D46;F10;F20;Q61;E88;E51;O01;M89;Q54;K26;G12;T88;I86;N25;D10-D36;J18;G59;G31;F73;A23;Q86;H16;G56;C38;I67;C25;M33;Q69;B55;B44;G60;K44;Q15;D75;Q06;T53;N20;C45;O14;F52;K59;G21;J81;F39;E70-E90;H06;C71;C18;Q23;L91;J67;H91;B20-B24;Q82;Q21;H18;E84;J60;R29;Q00-Q07;D83;J63;F30-F39;C00-D48;F43;D50;Q70;K90;G23;C50;O03;N50;B67;M32;G41;K70-K77;J45;C93;F31;E87;L73;K50;I50;E34;R09;J13;M06;M41;G93;C66;F00;F80;Q43;R31;M08;L94;K00;M54;C56;C61;F99-F99;N39;C74;C16;R21;C44;G53;H02;M05-M14;H47;H27;H40;E24;C82;L62;I25;I60;K58;D09;N21;E80;E03;C92;C81;D22;K37;J44;D45;F41;B18;I60-I69;L30;C64-C68;A78;E28;R64;J96;R56;K73;M87;M00-M25;K72;A86;Q96;N97;K27;G70;M94;Q00;E07;M00;Q44;N10-N16;M35;C55;I77;Q34;I20;F03;K21;Q85;M81;F44;L63;K05;G24;F63;I49;T09;F60;Q87;R27;B22;J95;R44;P05;B65;R33;I47;Q56;N20-N23;R19;E75;L40;Q28;L24;K83;C67;B54;B79;L64;A48;C62;A31;Q25;F84;F42;B25;Q35;R06;B24;E61;E50;B34;G72;T14;R52;Q65-Q79;S26;N41;F82;N91;P83;F14;N04;L66;K75;I70;E71;I20-I25;D18;E27;D65;E66;I84;G47;H25-H28;G25;H54;Q07;J42;E10-E14;M60-M63;J84;N15;J30;M34;D61;C91;C94;R26;K20;R57;R95;T78;J80;A39;R00;D69;E30;M31;F91;C95;C23;Q89;G03;D47;I71;M19;N19;R05;D57;N17;R25;C60	Y	Y	zineryt topical solution
I10	I26	F2	DB01593	Zinc	F98;Q24;L44;N32;C50-C50;E83;E10;R20;E16;A15-A19;O24;L12;N30;F81;D68;F95;E21;D33;Q02;F06;I26;Q74;I10-I15;D64;G30;B37;K13;I64;Q80;N46;N90;C06;E72;M62;Q36;M15-M19;A41;J98;Q13;Q53;F17;L10;Q90;Q78;K29;D84;N17-N19;F99;D56;H52;R40;E14;G45;A49;I68;M91-M94;M45;J64;N18;M30;L50;L29;C83;Q79;C37;K80;R35;G35;L70;Q05;D73;O40;A74;G95;E26;D59;H81;G00-G99;G96;M88;C24;R23;J33;C22;K51;G92;O45;K86;N40-N51;Q75;K63;H36;R50;J12;J93;I35;C02;E22;M10;O43;S06;G36;C52;G40;L23;F51;D72;J43;D82;E00-E07;O60;M60;P57;C80;R73;G50;L88;F02;G91;C85;I63;I85;J00-J99;C00-C97;F25;K92;H40-H42;P21;I51;N83;M16;R51;I42;L51;R63;T67;Q93;Q30-Q34;K70;C46;L20;D55-D59;I46;G71;I82;D74;A32;P29;F90;E23;R60;H49;E85;K25;K65;C84;E78;E11;D70;A81;N40;P22;D36;L25;Q04;I15;K74;C90;I61;C15;M25;G63;T56;G10;N03;N80;D25;H35;F40;M13;Q81;I95;G43;R43;K76;J62;C26;L81;H26;J47;E55;T57;E53;D05;D86;G20;B50;H44;L80;D46;F10;F20;Q61;E88;E51;O01;M89;Q54;K26;G12;T88;I86;N25;D10-D36;J18;G59;G31;F73;A23;Q86;H16;G56;C38;I67;C25;M33;Q69;B55;B44;G60;K44;Q15;D75;Q06;T53;N20;C45;O14;F52;K59;G21;J81;F39;E70-E90;H06;C71;C18;Q23;L91;J67;H91;B20-B24;Q82;Q21;H18;E84;J60;R29;Q00-Q07;D83;J63;F30-F39;C00-D48;F43;D50;Q70;K90;G23;C50;O03;N50;B67;M32;G41;K70-K77;J45;C93;F31;E87;L73;K50;I50;E34;R09;J13;M06;M41;G93;C66;F00;F80;Q43;R31;M08;L94;K00;M54;C56;C61;F99-F99;N39;C74;C16;R21;C44;G53;H02;M05-M14;H47;H27;H40;E24;C82;L62;I25;I60;K58;D09;N21;E80;E03;C92;C81;D22;K37;J44;D45;F41;B18;I60-I69;L30;C64-C68;A78;E28;R64;J96;R56;K73;M87;M00-M25;K72;A86;Q96;N97;K27;G70;M94;Q00;E07;M00;Q44;N10-N16;M35;C55;I77;Q34;I20;F03;K21;Q85;M81;F44;L63;K05;G24;F63;I49;T09;F60;Q87;R27;B22;J95;R44;P05;B65;R33;I47;Q56;N20-N23;R19;E75;L40;Q28;L24;K83;C67;B54;B79;L64;A48;C62;A31;Q25;F84;F42;B25;Q35;R06;B24;E61;E50;B34;G72;T14;R52;Q65-Q79;S26;N41;F82;N91;P83;F14;N04;L66;K75;I70;E71;I20-I25;D18;E27;D65;E66;I84;G47;H25-H28;G25;H54;Q07;J42;E10-E14;M60-M63;J84;N15;J30;M34;D61;C91;C94;R26;K20;R57;R95;T78;J80;A39;R00;D69;E30;M31;F91;C95;C23;Q89;G03;D47;I71;M19;N19;R05;D57;N17;R25;C60	Y	Y	zinc product	0.00986842
I10	I26	F2	DB06838	methyl L-phenylalaninate		N	N
I10	I26	F2	DB12598	Nafamostat	E66;R60;I95;T78;R52;R05;C50-C50;R20;I10-I15;R00;I49;N17;E11;C50;D65	Y	N
I10	I26	F2	DB06858	N-cyclooctylglycyl-N-(4-carbamimidoylbenzyl)-L-prolinamide		N	N
I10	I26	F2	DB01766	Beta-(2-Naphthyl)-Alanine		N	N
I10	I26	F2	DB06919	D-phenylalanyl-N-(3-chlorobenzyl)-L-prolinamide		N	N
I10	I26	F2	DB07211	(2R)-2-(5-CHLORO-2-THIENYL)-N-{(3S)-1-[(1S)-1-METHYL-2-MORPHOLIN-4-YL-2-OXOETHYL]-2-OXOPYRROLIDIN-3-YL}PROPENE-1-SULFONAMIDE		N	N
I10	I26	F2	DB02723	4-Oxo-2-Phenylmethanesulfonyl-Octahydro-Pyrrolo[1,2-a]Pyrazine-6-Carboxylic Acid [1-(N-Hydroxycarbamimidoyl)-Piperidin-4-Ylmethyl]-Amide		N	N
I10	I26	F2	DB07120	N4-(N,N-DIPHENYLCARBAMOYL)-AMINOGUANIDINE		N	N
I10	I26	F2	DB07718	3-(4-HYDROXY-PHENYL)PYRUVIC ACID		N	N
I10	I26	F2	DB07143	D-phenylalanyl-N-benzyl-L-prolinamide		N	N
I10	I26	F2	DB06859	N-ALLYL-5-AMIDINOAMINOOXY-PROPYLOXY-3-CHLORO-N-CYCLOPENTYLBENZAMIDE		N	N
I10	I26	F2	DB07934	[[CYCLOHEXANESULFONYL-GLYCYL]-3[PYRIDIN-4-YL-AMINOMETHYL]ALANYL]PIPERIDINE		N	N
I10	I26	F2	DB00170	Menadione	Q24;L44;N32;C50-C50;E83;E10;R20;E16;A15-A19;O24;L12;N30;F81;D68;E21;D33;Q02;I26;Q74;I10-I15;D64;G30;K13;B37;R41;I64;Q80;N46;N90;C06;E72;M62;Q36;A41;Q53;F17;H04;N48;Q90;Q78;K29;D84;N17-N19;F99;D56;H52;E14;G45;A49;I68;M91-M94;J64;N18;L50;L29;C83;Q79;R35;G35;Q05;D73;A74;G95;D59;H81;G00-G99;G96;M88;R23;B00;C22;K51;G92;O45;K86;Q75;K63;H36;R50;J93;I35;I73;C02;M10;O43;S06;M24;G40;L23;J43;O60;C80;R73;G50;C85;I63;I85;C00-C97;F25;H40-H42;P21;I51;N83;M16;R51;I42;L51;R63;T67;K70;C46;L20;D55-D59;I46;G62;G71;D74;A32;R60;H49;E85;K25;C84;E78;E11;D70;A81;D36;L25;I15;K74;C90;I61;C15;G63;T56;G10;N03;N80;D25;H35;F40;M13;Q81;E31;H93;I95;G43;K76;J62;C26;L81;J47;T57;E79;D05;D86;G20;B50;L80;D46;F10;F20;Q61;E88;M89;Q54;K26;G12;T88;I86;D10-D36;J18;G59;G31;F73;Q86;H16;I67;C25;M33;I34;B55;K44;Q03;Q15;D75;Q06;N20;C45;O14;K40;G21;J81;F39;E70-E90;K22;G11;C71;C18;Q23;L91;H91;B20-B24;Q82;Q21;J60;D83;J63;F30-F39;C00-D48;D50;Q70;K90;C50;O03;B67;M32;G41;K70-K77;J45;C93;F31;E87;K50;I50;R09;J13;M06;G93;C66;Q43;F00;M08;L94;K00;H53;C56;C61;F99-F99;N39;C74;C16;C44;G53;M05-M14;H47;H40;C82;I25;I60;N21;E80;C92;C81;J44;F41;B18;I60-I69;L30;C64-C68;A78;E28;R64;J96;K73;Q96;N97;K27;G70;M94;Q00;M00;Q44;N10-N16;M35;C55;I77;I20;F03;K21;M81;F44;K05;G24;I49;T09;Q87;R27;B22;J95;P05;B65;R33;I47;Q56;A30;E75;L40;Q28;L24;K83;C67;B54;L64;A48;R82;C62;F84;R06;Q35;B24;E50;G72;T14;R52;S26;F82;N91;F14;N04;L66;I72;K75;I70;I20-I25;E66;G47;H54;E10-E14;M60-M63;J84;A91;N15;M34;C91;C94;R26;K20;R57;T78;J80;R00;D69;H90;E30;M31;C95;C23;Q89;N19;L41;R05;D57;N17;J67;C60	Y	Y
I10	I26	F2	DB00100	Coagulation Factor IX (Recombinant)		N	N
I10	I26	F2	DB07005	D-phenylalanyl-N-{4-[amino(iminio)methyl]benzyl}-L-prolinamide		N	N
I10	I26	F2	DB07376	5-(DIMETHYLAMINO)-1-NAPHTHALENESULFONIC ACID(DANSYL ACID)		N	N
I10	I26	F2	DB06695	Dabigatran etexilate		N	N
I10	I26	F2	DB07550	2-(6-CHLORO-3-{[2,2-DIFLUORO-2-(1-OXIDO-2-PYRIDINYL)ETHYL]AMINO}-2-OXO-1(2H)-PYRAZINYL)-N-[(2-FLUOROPHENYL)METHYL]ACETAMIDE		N	N
I10	I26	F2	DB00001	Lepirudin	E66;I63;I64;I26;M06;F00;D68;C22;K74;F20;G30;D69;K72;D65	N	Y
I10	I26	F2	DB09332	Kappadione		N	N
I10	I26	F2	DB07521	6-CHLORO-1-(2-{[(5-CHLORO-1-BENZOTHIEN-3-YL)METHYL]AMINO}ETHYL)-3-[(2-PYRIDIN-2-YLETHYL)AMINO]-1,4-DIHYDROPYRAZIN-2-OL		N	N
I10	I26	F2	DB07016	(3R)-8-(dioxidosulfanyl)-3-methyl-1,2,3,4-tetrahydroquinoline		N	N
I10	I26	F2	DB07279	N-ETHYL-N-ISOPROPYL-3-METHYL-5-{[(2S)-2-(PYRIDIN-4-YLAMINO)PROPYL]OXY}BENZAMIDE		N	N
I10	I26	F2	DB07105	2-[2-(4-CHLORO-PHENYLSULFANYL)-ACETYLAMINO]-3-(4-GUANIDINO-PHENYL)-PROPIONAMIDE		N	N
I10	I26	F2	DB06866	6-CARBAMIMIDOYL-2-[2-HYDROXY-5-(3-METHOXY-PHENYL)-INDAN-1-YL]-HEXANOIC ACID		N	N
I10	I26	F2	DB08062	3-(4-CHLOROPHENYL)-5-(METHYLTHIO)-4H-1,2,4-TRIAZOLE		N	N
I10	I26	F2	DB08422	[PHENYLALANINYL-PROLINYL]-[2-(PYRIDIN-4-YLAMINO)-ETHYL]-AMINE		N	N
I10	I26	F2	DB14487	Zinc acetate	C80;Q24;R73;I20;G50;C50-C50;E83;N32;F03;N20;E10;K21;C45;G90;E16;C85;O14;M81;F44;J81;G24;C00-C97;F63;I49;P21;I51;T09;L12;H06;M16;F81;C71;D68;K08;R51;D33;I42;C18;L51;R63;T67;B22;K70;J67;C46;L20;I46;D55-D59;B20-B24;A32;P05;E84;I10-I15;J60;D64;G30;K13;F90;R60;I64;H49;J63;K25;N46;C00-D48;C84;E78;D50;N90;C06;E72;E11;E75;M62;L40;Q28;K83;D36;L25;A41;C67;B54;C50;Q53;K74;O03;A48;C90;I61;C15;F17;M32;G41;K70-K77;G63;J45;Q90;Q78;C93;K29;T56;F84;F31;Q35;D56;B24;K50;N80;I50;H35;R09;G72;D75;J13;M06;E14;T14;I95;G93;A49;F00;R52;N41;K76;J62;L94;M08;F14;J64;N18;C56;C61;C26;C74;C16;C44;K75;I70;L50;L29;C83;G53;I20-I25;H26;J47;H40;G35;E22;T57;C82;I25;D05;E66;G47;G20;A74;G95;L80;D46;D59;I60;K58;G00-G99;F20;D09;J42;C24;E10-E14;M60-M63;M89;Q54;K26;C22;N15;K51;C92;D10-D36;G92;C91;J18;G59;C94;K86;C81;C88;D22;T78;K02;K37;G31;J44;J80;K63;H36;R00;F73;R50;F41;H90;H16;E30;M31;C95;C64-C68;M10;E28;O43;C02;R64;S06;Q89;J96;C25;C23;M33;K73;K72;G40;L23;N97;B55;K27;D72;J43;D57;E07;M00;K44;E00-E07;N17;O60;M35;C55;C60	Y	N
I10	I26	F2	DB12831	Gabexate	C80;G50;C50-C50;E10;E16;M81;J81;C00-C97;I51;F81;I42;C18;R63;B22;K70;L20;I46;A32;I10-I15;J60;D64;G30;K13;R60;H49;I64;J63;K25;C00-D48;E11;M62;L40;K83;D36;A41;C67;B54;C50;O03;A48;G41;K70-K77;J45;K29;K50;I50;H35;R09;G72;M06;T14;I95;G93;F00;R52;K76;J62;L94;N18;C16;I70;L50;I20-I25;J47;G35;T57;I25;E66;G47;G20;A74;G95;L80;D59;G00-G99;F20;M60-M63;M89;C22;K51;D10-D36;J18;T78;J44;R00;R50;F41;M10;C25;O43;R64;M33;S06;G40;L23;B55;K27;J43;D57;M00;K44;N17;O60	Y	N
I10	I26	F2	DB07897	1-(HYDROXYMETHYLENEAMINO)-8-HYDROXY-OCTANE		N	N
I10	I26	F2	DB07461	3-AMINO-3-BENZYL-9-CARBOXAMIDE[4.3.0]BICYCLO-1,6-DIAZANONAN-2-ONE		N	N
I10	I26	F2	DB07796	(3ASR,4RS,8ASR,8BRS)-4-(2-(4-FLUOROBENZYL)-1,3-DIOXODEACAHYDROPYRROLO[3,4-A] PYRROLIZIN-4-YL)BENZAMIDINE		N	N
I10	I26	F2	DB00278	Argatroban	C50-C50;I63;M81;K92;I51;D68;C18;L91;K70;I26;B20-B24;P05;I10-I15;G30;K13;I64;E78;C06;E11;L40;K83;B54;C50;K74;O03;C90;I61;C15;G41;K70-K77;J45;Q78;B24;K50;N80;I50;H35;R09;M06;T14;F00;K76;J62;N04;N18;C61;K75;I70;L50;I20-I25;J47;G35;T57;Q05;I25;D65;E66;G95;F20;C22;N15;K51;M34;N10-N16;J18;T78;J44;J80;H36;D69;A78;I35;S06;K73;K72;L23;B55;Q00;E07;K44;E00-E07;Q06;M35	Y	Y
I10	I26	F2	DB07522	N-[(2R,3S)-3-AMINO-2-HYDROXY-4-PHENYLBUTYL]NAPHTHALENE-2-SULFONAMIDE		N	N
I10	I26	F2	DB07353	4-(2,5-DIAMINO-5-HYDROXY-PENTYL)-PHENOL		N	N
I10	I26	F2	DB07277	2-(5-CHLORO-2-THIENYL)-N-{(3S)-1-[(1S)-1-METHYL-2-MORPHOLIN-4-YL-2-OXOETHYL]-2-OXOPYRROLIDIN-3-YL}ETHANESULFONAMIDE		N	N
I10	I26	F2	DB07741	4-(1R,3AS,4R,8AS,8BR)-[1-DIFLUOROMETHYL-2-(4-FLUOROBENZYL)-3-OXODECAHYDROPYRROLO[3,4-A]PYRROLIZIN-4-YL]BENZAMIDINE		N	N
I10	I26	F2	DB07508	4-(5-BENZENESULFONYLAMINO-1-METHYL-1H-BENZOIMIDAZOL-2-YLMETHYL)-BENZAMIDINE		N	N
I10	I26	F2	DB05777	Thrombomodulin Alfa		N	N
I10	I26	F2	DB07088	(S)-N-(4-carbamimidoylbenzyl)-1-(2-(cyclopentyloxy)ethanoyl)pyrrolidine-2-carboxamide		N	N
I10	I26	F2	DB06869	1-[2-AMINO-2-CYCLOHEXYL-ACETYL]-PYRROLIDINE-3-CARBOXYLIC ACID 5-CHLORO-2-(2-ETHYLCARBAMOYL-ETHOXY)-BENZYLAMIDE		N	N
I10	I26	F2	DB04722	2-(3-CHLORO-6-{[2,2-DIFLUORO-2-(1-OXIDOPYRIDIN-2-YL)ETHYL]AMINO}-1-OXIDOPYRIDIN-2-YL)-N-[1-(3-CHLOROPHENYL)ETHYL]ACETAMIDE		N	N
I10	I26	F2	DB03847	Gamma-Carboxy-Glutamic Acid		N	N
I10	I26	F2	DB07091	(S)-N-(4-carbamimidoylbenzyl)-1-(2-(cyclohexyloxy)ethanoyl)pyrrolidine-2-carboxamide		N	N
I10	I26	F2	DB11166	Antithrombin Alfa		N	N
I10	I26	F2	DB07515	1-(2-{[(6-AMINO-2-METHYLPYRIDIN-3-YL)METHYL]AMINO}ETHYL)-6-CHLORO-3-[(2,2-DIFLUORO-2-PYRIDIN-2-YLETHYL)AMINO]-1,4-DIHYDROPYRAZIN-2-OL		N	N
I10	I26	F2	DB06929	1-butanoyl-N-(4-carbamimidoylbenzyl)-L-prolinamide		N	N
I10	I26	F2	DB14738	Turoctocog alfa pegol		N	N
I10	I26	F2	DB00006	Bivalirudin	E88;I64;E14;T14;G93;F00;C22;N15;K76;K51;E10;N04;L40;O14;I63;C61;N18;S15;K83;C16;T78;C67;B54;I70;B79;K75;H36;L50;I20-I25;K74;E70-E90;F41;D69;I51;M32;K70-K77;D68;T57;S06;G03;D47;N17;K72;F84;I25;D65;G30;E66;K70;B55;K50;I50;H35;R09;I10-I15;G00-G99;F20;D75;N10-N16;M35;M06	Y	N
I10	I26	F2	DB08254	2-NAPHTHALENESULFONIC ACID		N	N
I10	I26	F2	DB08187	METHYL-PHE-PRO-AMINO-CYCLOHEXYLGLYCINE		N	N
I10	I26	F2	DB07027	D-phenylalanyl-N-(3-fluorobenzyl)-L-prolinamide		N	N
I10	I26	F2	DB03159	CRA_8696		N	N
I10	I26	F2	DB07549	2-(6-CHLORO-3-{[2,2-DIFLUORO-2-(2-PYRIDINYL)ETHYL]AMINO}-2-OXO-1(2H)-PYRAZINYL)-N-[(2-FLUORO-3-METHYL-6-PYRIDINYL)METHYL]ACETAMIDE		N	N
I10	I26	F2	DB13152	Coagulation Factor IX Human		N	N
I10	I26	F2	DB09109	Turoctocog alfa		N	N
I10	I26	F2	DB06878	1-[(2R)-2-aminobutanoyl]-N-(3-chlorobenzyl)-L-prolinamide		N	N
I10	I26	F2	DB04786	Suramin	C80;R73;N32;G50;C50-C50;E10;K21;C45;E16;I63;M81;F44;J81;C00-C97;I49;P21;I51;T09;O24;H06;C71;R51;D33;I42;C18;R63;B22;K70;C46;L20;I46;B20-B24;Q82;D74;A32;Q74;I10-I15;J60;D64;G30;I47;K13;F90;R60;I64;J63;K25;N46;C00-D48;C84;N90;C06;E11;L40;N40;Q36;Q28;K83;D36;L25;C67;A41;B54;L64;C50;Q53;K74;O03;A48;C90;I61;C15;F17;M32;G41;K70-K77;G63;J45;Q90;T56;F84;F31;Q35;B24;K50;N80;I50;H35;R09;D75;J13;M06;E14;T14;I95;G93;A49;F00;R52;G43;N41;K76;F82;L94;M08;M45;F14;N04;N18;C56;C61;C74;L66;C16;C44;K75;I70;L50;I20-I25;Q79;Q66;J47;G35;E55;T57;Q05;D73;I25;E66;G20;A74;G95;F10;D46;L80;D59;I60;K58;G00-G99;F20;D09;Q61;E10-E14;M89;K26;E80;C22;N15;K51;M34;D10-D36;G92;C91;J18;G59;Q75;R95;T78;K37;G31;J44;H36;Q68;R00;F73;R50;F41;H16;E30;L30;C64-C68;E28;O43;C02;R64;C25;S06;Q89;C23;M33;K73;D47;M24;G40;L23;N97;B55;J43;D57;Q00;M00;K44;N17;O60;Q06;M35;C60	Y	N
I10	I26	F2	DB02287	2-(2-Hydroxy-Phenyl)-3h-Benzoimidazole-5-Carboxamidine		N	N
I10	I26	F2	DB06404	Human C1-esterase inhibitor		N	N
I10	I26	F2	DB03865	6-Chloro-2-(2-Hydroxy-Biphenyl-3-Yl)-1h-Indole-5-Carboxamidine		N	N
I10	I26	F2	DB07190	3-cyclohexyl-D-alanyl-N-(3-chlorobenzyl)-L-prolinamide		N	N
I10	I26	F2	DB07660	AC-(D)PHE-PRO-BOROHOMOORNITHINE-OH		N	N
I10	I26	F2	DB06996	D-leucyl-N-(4-carbamimidoylbenzyl)-L-prolinamide		N	N
I10	I26	F2	DB07527	N-[(2R,3S)-3-AMINO-2-HYDROXY-4-PHENYLBUTYL]-4-METHOXY-2,3,6-TRIMETHYLBENZENESULFONAMIDE		N	N
I10	I26	F2	DB07944	N-{3-METHYL-5-[2-(PYRIDIN-4-YLAMINO)-ETHOXY]-PHENYL}-BENZENESULFONAMIDE		N	N
I10	I26	F2	DB03136	4-Iodobenzo[B]Thiophene-2-Carboxamidine		N	N
I10	I26	F2	DB07400	1-ETHOXYCARBONYL-D-PHE-PRO-2(4-AMINOBUTYL)HYDRAZINE		N	N
I10	I26	F2	DB07548	2-(6-CHLORO-3-{[2,2-DIFLUORO-2-(2-PYRIDINYL)ETHYL]AMINO}-2-OXO-1(2H)-PYRAZINYL)-N-[(2-FLUORO-6-PYRIDINYL)METHYL]ACETAMIDE		N	N
I10	I26	F2	DB07946	N-[2-({[amino(imino)methyl]amino}oxy)ethyl]-2-{6-chloro-3-[(2,2-difluoro-2-phenylethyl)amino]-2-fluorophenyl}acetamide		N	N
I10	I26	F2	DB06853	N-cycloheptylglycyl-N-(4-carbamimidoylbenzyl)-L-prolinamide		N	N
I10	I26	F2	DB01725	2-{2-hydroxy-[1,1'-biphenyl]-3-yl}-1H-1,3-benzodiazole-5-carboximidamide		N	N
I10	I26	F2	DB04591	N-{2,2-DIFLUORO-2-[(2R)-PIPERIDIN-2-YL]ETHYL}-2-[2-(1H-1,2,4-TRIAZOL-1-YL)BENZYL][1,3]OXAZOLO[4,5-C]PYRIDIN-4-AMINE		N	N
I10	I26	F2	DB07133	D-phenylalanyl-N-(3-methylbenzyl)-L-prolinamide		N	N
I10	I26	F2	DB05714	Flovagatran		N	N
I10	I26	F2	DB07131	(S)-N-(4-carbamimidoylbenzyl)-1-(3-cyclohexylpropanoyl)pyrrolidine-2-carboxamide		N	N
I10	I26	F2	DB14533	Zinc chloride	F98;Q24;L44;N32;C50-C50;E83;E10;E16;O24;L12;N30;F81;D68;E21;D33;Q02;I26;I10-I15;D64;G30;K13;I64;N46;N90;C06;E72;M62;A41;Q53;F17;L10;Q90;Q78;K29;D84;N17-N19;F99;D56;R40;E14;G45;A49;M45;N18;L50;C83;Q79;R35;G35;A74;G95;D59;H81;G00-G99;G96;C22;K51;G92;K86;N40-N51;K63;H36;R50;I35;I73;M10;O43;C02;E22;S06;G40;L23;F51;J43;D82;O60;M60;C80;R73;G50;C85;F25;C00-C97;K92;H40-H42;P21;I51;N83;M16;R51;I42;L51;R63;T67;Q93;K70;C46;L20;I46;D55-D59;G62;G71;A32;P29;F90;R60;H49;E85;K25;K65;C84;E78;E11;D70;G61;D36;L25;Q04;K74;C90;I61;C15;G63;T56;N03;N80;H35;F40;H93;I95;K76;J62;C26;J47;T57;G82;E79;D05;G20;F10;D46;L80;F20;Q61;E88;M89;K26;N25;D10-D36;J18;G59;G31;F73;Q86;H16;C25;M33;B55;G60;K44;Q15;D75;Q06;N20;C45;O14;F52;G21;J81;F39;E70-E90;H06;C71;C18;L91;H91;B20-B24;Q21;E84;J60;R29;D83;J63;F30-F39;C00-D48;D50;C50;O03;N50;B67;M32;G41;K70-K77;J45;C93;F31;E87;K50;I50;E34;R09;J13;M06;F45;G93;F00;F80;L94;M08;C56;F99-F99;C61;N39;C74;C16;R21;C44;G53;H02;H40;C82;I25;I60;K58;C92;C81;K37;J44;D45;F41;B18;L30;C64-C68;E28;R64;K73;M87;K72;Q96;N97;K27;Q00;M00;Q44;N10-N16;M35;C55;I77;I20;F03;K21;Q85;M81;F44;K05;F63;T09;Q87;R27;B22;J95;P05;B65;I47;A30;E75;L40;Q28;K83;C67;B54;B79;L64;A48;F84;R06;B24;E50;G72;T14;R52;N41;F14;N04;L66;K75;I70;I20-I25;E66;G47;G25;J42;E10-E14;M60-M63;N15;D61;C91;R57;T78;J80;R00;D69;M31;C95;C23;G03;D47;I71;N19;R05;D57;N17;R25;C60	Y	Y
I10	I26	F2	DB07083	beta-phenyl-D-phenylalanyl-N-propyl-L-prolinamide		N	N
I10	I26	F2	DB04136	Lysophosphotidylserine		N	N
I10	I26	F2	DB06868	N-(3-chlorobenzyl)-1-(4-methylpentanoyl)-L-prolinamide		N	N
I10	I26	F2	DB07665	N-[2-(carbamimidamidooxy)ethyl]-2-{6-cyano-3-[(2,2-difluoro-2-pyridin-2-ylethyl)amino]-2-fluorophenyl}acetamide		N	N
I10	I26	F2	DB08152	{(2S)-1-[N-(tert-butoxycarbonyl)glycyl]pyrrolidin-2-yl}methyl (3-chlorophenyl)acetate		N	N
I10	I26	F2	DB06841	D-phenylalanyl-N-[(1S)-4-{[amino(iminio)methyl]amino}-1-(chloroacetyl)butyl]-L-prolinamide		N	N
I10	I26	F2	DB08624	BENZOTHIAZOLE	E88;C80;Q24;N21;C66;N46;C00-D48;C22;K76;J62;C92;C50-C50;D10-D36;J18;E11;C45;C85;O14;C61;D36;L25;C16;C67;G31;C44;C00-C97;J44;J80;I70;L50;R00;C50;I20-I25;C83;O03;E70-E90;C90;I51;N83;F17;C95;K70-K77;I73;C25;R27;Q90;J45;F84;I25;D73;R06;E66;G20;J43;G25;I10-I15;N17;M06	Y	N
I10	I26	F2	DB06936	N-(4-carbamimidoylbenzyl)-1-(4-methylpentanoyl)-L-prolinamide		N	N
I10	I26	F2	DB08546	4-[(3AS,4R,7R,8AS,8BR)-2-(1,3-BENZODIOXOL-5-YLMETHYL)-7-HYDROXY-1,3-DIOXODECAHYDROPYRROLO[3,4-A]PYRROLIZIN-4-YL]BENZENECARBOXIMIDAMIDE		N	N
I10	I26	F2	DB06911	D-leucyl-N-(3-chlorobenzyl)-L-prolinamide		N	N
I10	I26	F2	DB01767	Hemi-Babim		N	N
I10	I26	F2	DB06947	1-[(2R)-2-aminobutanoyl]-N-(4-carbamimidoylbenzyl)-L-prolinamide		N	N
I10	I26	F2	DB06850	(S)-N-(4-carbamimidoylbenzyl)-1-(2-(cyclohexylamino)ethanoyl)pyrrolidine-2-carboxamide		N	N
I10	I26	F2	DB06845	(S)-N-(4-carbamimidoylbenzyl)-1-(2-(cyclopentylamino)ethanoyl)pyrrolidine-2-carboxamide		N	N
I10	I26	F2	DB07366	2-[N'-(4-AMINO-BUTYL)-HYDRAZINOCARBONYL]-PYRROLIDINE-1-CARBOXYLIC ACID BENZYL ESTER		N	N
I10	I26	F2	DB04771	1-GUANIDINO-4-(N-NITRO-BENZOYLAMINO-L-LEUCYL-L-PROLYLAMINO)BUTANE		N	N
I10	I26	F2	DB07095	(S)-N-(4-carbamimidoylbenzyl)-1-(3-cyclopentylpropanoyl)pyrrolidine-2-carboxamide		N	N
I10	I26	F2	DB07809	4-({[4-(3-METHYLBENZOYL)PYRIDIN-2-YL]AMINO}METHYL)BENZENECARBOXIMIDAMIDE		N	N
I10	I26	PSMC3	DB12695	Phenethyl Isothiocyanate	C80;Q24;B66;R73;I20;G50;C50-C50;E83;N32;Q77;N20;E10;K21;C45;E16;C85;O14;M81;L63;F44;G21;J81;F25;C00-C97;I49;K92;P21;I51;N83;T09;L12;H06;M16;F81;C71;D68;N30;Q87;E21;R51;D33;Q02;C18;I42;R63;L51;Q23;B22;L91;K70;H91;C46;L20;I46;I26;D55-D59;B20-B24;Q82;Q21;J95;D74;A32;P05;I10-I15;B65;J60;D64;R33;G30;K13;Q00-Q07;R60;I64;D83;J63;H49;K25;Q80;C00-D48;N46;K65;C84;Q70;N90;C06;R19;E72;E11;D70;E75;M62;A81;L40;Q36;Q28;K83;D36;L25;C67;A41;B54;L64;C50;Q53;K74;O03;A48;C90;I61;C15;F17;M32;G41;K70-K77;M25;A31;C62;N48;G63;J45;Q90;Q78;C93;K29;T56;F84;N17-N19;R06;B25;Q35;D56;B24;K50;F31;G10;N80;I50;H35;F40;F01;R09;E50;G72;J13;M06;E14;T14;G45;G93;A49;F00;R52;M41;M91-M94;N41;K76;J62;L94;M08;F14;N04;N18;C56;C61;C26;N39;C74;L66;C16;C44;K75;I70;M30;L50;H02;C83;G53;I20-I25;H26;I95;R35;J47;H40;G35;T57;Q05;C82;D73;I25;D65;E66;G47;G20;A74;G95;F10;D46;L80;G25;D59;I60;H81;K58;G00-G99;F20;Q07;D09;Q61;Q06;E10-E14;M60-M63;M89;K26;G12;E80;C22;N15;N25;K51;C92;M34;D10-D36;G92;D61;C91;J18;G59;K86;C81;Q75;T78;K37;G31;J44;J80;K63;H36;R00;F73;R50;D69;C60;H90;F41;I60-I69;E30;Q86;M31;L30;H16;C95;C64-C68;I73;M10;E28;I67;O43;C02;S06;Q89;R64;C25;Q69;C23;M33;K73;I71;Q96;G40;L23;N97;B55;N19;K27;J43;M94;D57;Q00;E07;M00;K44;E00-E07;Q15;N17;O60;N10-N16;M35;C55;I77	Y	Y
I26	M79	KLKB1	DB14533	Zinc chloride	F98;Q24;L44;N32;C50-C50;E83;E10;E16;O24;L12;N30;F81;D68;E21;D33;Q02;I26;I10-I15;D64;G30;K13;I64;N46;N90;C06;E72;M62;A41;Q53;F17;L10;Q90;Q78;K29;D84;N17-N19;F99;D56;R40;E14;G45;A49;M45;N18;L50;C83;Q79;R35;G35;A74;G95;D59;H81;G00-G99;G96;C22;K51;G92;K86;N40-N51;K63;H36;R50;I35;I73;M10;O43;C02;E22;S06;G40;L23;F51;J43;D82;O60;M60;C80;R73;G50;C85;F25;C00-C97;K92;H40-H42;P21;I51;N83;M16;R51;I42;L51;R63;T67;Q93;K70;C46;L20;I46;D55-D59;G62;G71;A32;P29;F90;R60;H49;E85;K25;K65;C84;E78;E11;D70;G61;D36;L25;Q04;K74;C90;I61;C15;G63;T56;N03;N80;H35;F40;H93;I95;K76;J62;C26;J47;T57;G82;E79;D05;G20;F10;D46;L80;F20;Q61;E88;M89;K26;N25;D10-D36;J18;G59;G31;F73;Q86;H16;C25;M33;B55;G60;K44;Q15;D75;Q06;N20;C45;O14;F52;G21;J81;F39;E70-E90;H06;C71;C18;L91;H91;B20-B24;Q21;E84;J60;R29;D83;J63;F30-F39;C00-D48;D50;C50;O03;N50;B67;M32;G41;K70-K77;J45;C93;F31;E87;K50;I50;E34;R09;J13;M06;F45;G93;F00;F80;L94;M08;C56;F99-F99;C61;N39;C74;C16;R21;C44;G53;H02;H40;C82;I25;I60;K58;C92;C81;K37;J44;D45;F41;B18;L30;C64-C68;E28;R64;K73;M87;K72;Q96;N97;K27;Q00;M00;Q44;N10-N16;M35;C55;I77;I20;F03;K21;Q85;M81;F44;K05;F63;T09;Q87;R27;B22;J95;P05;B65;I47;A30;E75;L40;Q28;K83;C67;B54;B79;L64;A48;F84;R06;B24;E50;G72;T14;R52;N41;F14;N04;L66;K75;I70;I20-I25;E66;G47;G25;J42;E10-E14;M60-M63;N15;D61;C91;R57;T78;J80;R00;D69;M31;C95;C23;G03;D47;I71;N19;R05;D57;N17;R25;C60	Y	N
I26	M79	KLKB1	DB14597	Lanadelumab		N	N
I26	M79	KLKB1	DB09228	Conestat alfa		N	N
I26	M79	KLKB1	DB14487	Zinc acetate	C80;Q24;R73;I20;G50;C50-C50;E83;N32;F03;N20;E10;K21;C45;G90;E16;C85;O14;M81;F44;J81;G24;C00-C97;F63;I49;P21;I51;T09;L12;H06;M16;F81;C71;D68;K08;R51;D33;I42;C18;L51;R63;T67;B22;K70;J67;C46;L20;I46;D55-D59;B20-B24;A32;P05;E84;I10-I15;J60;D64;G30;K13;F90;R60;I64;H49;J63;K25;N46;C00-D48;C84;E78;D50;N90;C06;E72;E11;E75;M62;L40;Q28;K83;D36;L25;A41;C67;B54;C50;Q53;K74;O03;A48;C90;I61;C15;F17;M32;G41;K70-K77;G63;J45;Q90;Q78;C93;K29;T56;F84;F31;Q35;D56;B24;K50;N80;I50;H35;R09;G72;D75;J13;M06;E14;T14;I95;G93;A49;F00;R52;N41;K76;J62;L94;M08;F14;J64;N18;C56;C61;C26;C74;C16;C44;K75;I70;L50;L29;C83;G53;I20-I25;H26;J47;H40;G35;E22;T57;C82;I25;D05;E66;G47;G20;A74;G95;L80;D46;D59;I60;K58;G00-G99;F20;D09;J42;C24;E10-E14;M60-M63;M89;Q54;K26;C22;N15;K51;C92;D10-D36;G92;C91;J18;G59;C94;K86;C81;C88;D22;T78;K02;K37;G31;J44;J80;K63;H36;R00;F73;R50;F41;H90;H16;E30;M31;C95;C64-C68;M10;E28;O43;C02;R64;S06;Q89;J96;C25;C23;M33;K73;K72;G40;L23;N97;B55;K27;D72;J43;D57;E07;M00;K44;E00-E07;N17;O60;M35;C55;C60	N	N
I26	M79	KLKB1	DB01593	Zinc	F98;Q24;L44;N32;C50-C50;E83;E10;R20;E16;A15-A19;O24;L12;N30;F81;D68;F95;E21;D33;Q02;F06;I26;Q74;I10-I15;D64;G30;B37;K13;I64;Q80;N46;N90;C06;E72;M62;Q36;M15-M19;A41;J98;Q13;Q53;F17;L10;Q90;Q78;K29;D84;N17-N19;F99;D56;H52;R40;E14;G45;A49;I68;M91-M94;M45;J64;N18;M30;L50;L29;C83;Q79;C37;K80;R35;G35;L70;Q05;D73;O40;A74;G95;E26;D59;H81;G00-G99;G96;M88;C24;R23;J33;C22;K51;G92;O45;K86;N40-N51;Q75;K63;H36;R50;J12;J93;I35;C02;E22;M10;O43;S06;G36;C52;G40;L23;F51;D72;J43;D82;E00-E07;O60;M60;P57;C80;R73;G50;L88;F02;G91;C85;I63;I85;J00-J99;C00-C97;F25;K92;H40-H42;P21;I51;N83;M16;R51;I42;L51;R63;T67;Q93;Q30-Q34;K70;C46;L20;D55-D59;I46;G71;I82;D74;A32;P29;F90;E23;R60;H49;E85;K25;K65;C84;E78;E11;D70;A81;N40;P22;D36;L25;Q04;I15;K74;C90;I61;C15;M25;G63;T56;G10;N03;N80;D25;H35;F40;M13;Q81;I95;G43;R43;K76;J62;C26;L81;H26;J47;E55;T57;E53;D05;D86;G20;B50;H44;L80;D46;F10;F20;Q61;E88;E51;O01;M89;Q54;K26;G12;T88;I86;N25;D10-D36;J18;G59;G31;F73;A23;Q86;H16;G56;C38;I67;C25;M33;Q69;B55;B44;G60;K44;Q15;D75;Q06;T53;N20;C45;O14;F52;K59;G21;J81;F39;E70-E90;H06;C71;C18;Q23;L91;J67;H91;B20-B24;Q82;Q21;H18;E84;J60;R29;Q00-Q07;D83;J63;F30-F39;C00-D48;F43;D50;Q70;K90;G23;C50;O03;N50;B67;M32;G41;K70-K77;J45;C93;F31;E87;L73;K50;I50;E34;R09;J13;M06;M41;G93;C66;F00;F80;Q43;R31;M08;L94;K00;M54;C56;C61;F99-F99;N39;C74;C16;R21;C44;G53;H02;M05-M14;H47;H27;H40;E24;C82;L62;I25;I60;K58;D09;N21;E80;E03;C92;C81;D22;K37;J44;D45;F41;B18;I60-I69;L30;C64-C68;A78;E28;R64;J96;R56;K73;M87;M00-M25;K72;A86;Q96;N97;K27;G70;M94;Q00;E07;M00;Q44;N10-N16;M35;C55;I77;Q34;I20;F03;K21;Q85;M81;F44;L63;K05;G24;F63;I49;T09;F60;Q87;R27;B22;J95;R44;P05;B65;R33;I47;Q56;N20-N23;R19;E75;L40;Q28;L24;K83;C67;B54;B79;L64;A48;C62;A31;Q25;F84;F42;B25;Q35;R06;B24;E61;E50;B34;G72;T14;R52;Q65-Q79;S26;N41;F82;N91;P83;F14;N04;L66;K75;I70;E71;I20-I25;D18;E27;D65;E66;I84;G47;H25-H28;G25;H54;Q07;J42;E10-E14;M60-M63;J84;N15;J30;M34;D61;C91;C94;R26;K20;R57;R95;T78;J80;A39;R00;D69;E30;M31;F91;C95;C23;Q89;G03;D47;I71;M19;N19;R05;D57;N17;R25;C60	Y	N	imedeen tablet
I26	M79	KLKB1	DB01593	Zinc	F98;Q24;L44;N32;C50-C50;E83;E10;R20;E16;A15-A19;O24;L12;N30;F81;D68;F95;E21;D33;Q02;F06;I26;Q74;I10-I15;D64;G30;B37;K13;I64;Q80;N46;N90;C06;E72;M62;Q36;M15-M19;A41;J98;Q13;Q53;F17;L10;Q90;Q78;K29;D84;N17-N19;F99;D56;H52;R40;E14;G45;A49;I68;M91-M94;M45;J64;N18;M30;L50;L29;C83;Q79;C37;K80;R35;G35;L70;Q05;D73;O40;A74;G95;E26;D59;H81;G00-G99;G96;M88;C24;R23;J33;C22;K51;G92;O45;K86;N40-N51;Q75;K63;H36;R50;J12;J93;I35;C02;E22;M10;O43;S06;G36;C52;G40;L23;F51;D72;J43;D82;E00-E07;O60;M60;P57;C80;R73;G50;L88;F02;G91;C85;I63;I85;J00-J99;C00-C97;F25;K92;H40-H42;P21;I51;N83;M16;R51;I42;L51;R63;T67;Q93;Q30-Q34;K70;C46;L20;D55-D59;I46;G71;I82;D74;A32;P29;F90;E23;R60;H49;E85;K25;K65;C84;E78;E11;D70;A81;N40;P22;D36;L25;Q04;I15;K74;C90;I61;C15;M25;G63;T56;G10;N03;N80;D25;H35;F40;M13;Q81;I95;G43;R43;K76;J62;C26;L81;H26;J47;E55;T57;E53;D05;D86;G20;B50;H44;L80;D46;F10;F20;Q61;E88;E51;O01;M89;Q54;K26;G12;T88;I86;N25;D10-D36;J18;G59;G31;F73;A23;Q86;H16;G56;C38;I67;C25;M33;Q69;B55;B44;G60;K44;Q15;D75;Q06;T53;N20;C45;O14;F52;K59;G21;J81;F39;E70-E90;H06;C71;C18;Q23;L91;J67;H91;B20-B24;Q82;Q21;H18;E84;J60;R29;Q00-Q07;D83;J63;F30-F39;C00-D48;F43;D50;Q70;K90;G23;C50;O03;N50;B67;M32;G41;K70-K77;J45;C93;F31;E87;L73;K50;I50;E34;R09;J13;M06;M41;G93;C66;F00;F80;Q43;R31;M08;L94;K00;M54;C56;C61;F99-F99;N39;C74;C16;R21;C44;G53;H02;M05-M14;H47;H27;H40;E24;C82;L62;I25;I60;K58;D09;N21;E80;E03;C92;C81;D22;K37;J44;D45;F41;B18;I60-I69;L30;C64-C68;A78;E28;R64;J96;R56;K73;M87;M00-M25;K72;A86;Q96;N97;K27;G70;M94;Q00;E07;M00;Q44;N10-N16;M35;C55;I77;Q34;I20;F03;K21;Q85;M81;F44;L63;K05;G24;F63;I49;T09;F60;Q87;R27;B22;J95;R44;P05;B65;R33;I47;Q56;N20-N23;R19;E75;L40;Q28;L24;K83;C67;B54;B79;L64;A48;C62;A31;Q25;F84;F42;B25;Q35;R06;B24;E61;E50;B34;G72;T14;R52;Q65-Q79;S26;N41;F82;N91;P83;F14;N04;L66;K75;I70;E71;I20-I25;D18;E27;D65;E66;I84;G47;H25-H28;G25;H54;Q07;J42;E10-E14;M60-M63;J84;N15;J30;M34;D61;C91;C94;R26;K20;R57;R95;T78;J80;A39;R00;D69;E30;M31;F91;C95;C23;Q89;G03;D47;I71;M19;N19;R05;D57;N17;R25;C60	Y	N	zineryt topical solution
I26	M79	KLKB1	DB01593	Zinc	F98;Q24;L44;N32;C50-C50;E83;E10;R20;E16;A15-A19;O24;L12;N30;F81;D68;F95;E21;D33;Q02;F06;I26;Q74;I10-I15;D64;G30;B37;K13;I64;Q80;N46;N90;C06;E72;M62;Q36;M15-M19;A41;J98;Q13;Q53;F17;L10;Q90;Q78;K29;D84;N17-N19;F99;D56;H52;R40;E14;G45;A49;I68;M91-M94;M45;J64;N18;M30;L50;L29;C83;Q79;C37;K80;R35;G35;L70;Q05;D73;O40;A74;G95;E26;D59;H81;G00-G99;G96;M88;C24;R23;J33;C22;K51;G92;O45;K86;N40-N51;Q75;K63;H36;R50;J12;J93;I35;C02;E22;M10;O43;S06;G36;C52;G40;L23;F51;D72;J43;D82;E00-E07;O60;M60;P57;C80;R73;G50;L88;F02;G91;C85;I63;I85;J00-J99;C00-C97;F25;K92;H40-H42;P21;I51;N83;M16;R51;I42;L51;R63;T67;Q93;Q30-Q34;K70;C46;L20;D55-D59;I46;G71;I82;D74;A32;P29;F90;E23;R60;H49;E85;K25;K65;C84;E78;E11;D70;A81;N40;P22;D36;L25;Q04;I15;K74;C90;I61;C15;M25;G63;T56;G10;N03;N80;D25;H35;F40;M13;Q81;I95;G43;R43;K76;J62;C26;L81;H26;J47;E55;T57;E53;D05;D86;G20;B50;H44;L80;D46;F10;F20;Q61;E88;E51;O01;M89;Q54;K26;G12;T88;I86;N25;D10-D36;J18;G59;G31;F73;A23;Q86;H16;G56;C38;I67;C25;M33;Q69;B55;B44;G60;K44;Q15;D75;Q06;T53;N20;C45;O14;F52;K59;G21;J81;F39;E70-E90;H06;C71;C18;Q23;L91;J67;H91;B20-B24;Q82;Q21;H18;E84;J60;R29;Q00-Q07;D83;J63;F30-F39;C00-D48;F43;D50;Q70;K90;G23;C50;O03;N50;B67;M32;G41;K70-K77;J45;C93;F31;E87;L73;K50;I50;E34;R09;J13;M06;M41;G93;C66;F00;F80;Q43;R31;M08;L94;K00;M54;C56;C61;F99-F99;N39;C74;C16;R21;C44;G53;H02;M05-M14;H47;H27;H40;E24;C82;L62;I25;I60;K58;D09;N21;E80;E03;C92;C81;D22;K37;J44;D45;F41;B18;I60-I69;L30;C64-C68;A78;E28;R64;J96;R56;K73;M87;M00-M25;K72;A86;Q96;N97;K27;G70;M94;Q00;E07;M00;Q44;N10-N16;M35;C55;I77;Q34;I20;F03;K21;Q85;M81;F44;L63;K05;G24;F63;I49;T09;F60;Q87;R27;B22;J95;R44;P05;B65;R33;I47;Q56;N20-N23;R19;E75;L40;Q28;L24;K83;C67;B54;B79;L64;A48;C62;A31;Q25;F84;F42;B25;Q35;R06;B24;E61;E50;B34;G72;T14;R52;Q65-Q79;S26;N41;F82;N91;P83;F14;N04;L66;K75;I70;E71;I20-I25;D18;E27;D65;E66;I84;G47;H25-H28;G25;H54;Q07;J42;E10-E14;M60-M63;J84;N15;J30;M34;D61;C91;C94;R26;K20;R57;R95;T78;J80;A39;R00;D69;E30;M31;F91;C95;C23;Q89;G03;D47;I71;M19;N19;R05;D57;N17;R25;C60	Y	N	zinc product
I26	M79	KLKB1	DB06404	Human C1-esterase inhibitor		N	N
I26	M79	KLKB1	DB12831	Gabexate	C80;G50;C50-C50;E10;E16;M81;J81;C00-C97;I51;F81;I42;C18;R63;B22;K70;L20;I46;A32;I10-I15;J60;D64;G30;K13;R60;H49;I64;J63;K25;C00-D48;E11;M62;L40;K83;D36;A41;C67;B54;C50;O03;A48;G41;K70-K77;J45;K29;K50;I50;H35;R09;G72;M06;T14;I95;G93;F00;R52;K76;J62;L94;N18;C16;I70;L50;I20-I25;J47;G35;T57;I25;E66;G47;G20;A74;G95;L80;D59;G00-G99;F20;M60-M63;M89;C22;K51;D10-D36;J18;T78;J44;R00;R50;F41;M10;C25;O43;R64;M33;S06;G40;L23;B55;K27;J43;D57;M00;K44;N17;O60	N	N
I26	M79	KLKB1	DB05311	Ecallantide		N	N
I26	M79	SLC19A2	DB00152	Thiamine	E51;R60;I64;C80;E10-E14;E14;K26;G93;K25;C00-D48;R52;C22;R73;N32;C50-C50;D10-D36;C06;C91;K21;E11;Q36;C85;N18;C61;C74;D36;C16;C67;C44;C00-C97;I70;L50;C50;C83;R50;I49;H26;P21;I51;E30;C15;M32;H06;G41;C02;C25;R64;S06;I42;C18;T56;F84;G40;I25;F31;E87;K70;G20;E66;G62;Q35;N80;I50;F10;I10-I15;G00-G99;D09;O60;K13;M06	N	N	thiamine preparation
I26	M79	SLC19A2	DB00152	Thiamine	E51;R60;I64;C80;E10-E14;E14;K26;G93;K25;C00-D48;R52;C22;R73;N32;C50-C50;D10-D36;C06;C91;K21;E11;Q36;C85;N18;C61;C74;D36;C16;C67;C44;C00-C97;I70;L50;C50;C83;R50;I49;H26;P21;I51;E30;C15;M32;H06;G41;C02;C25;R64;S06;I42;C18;T56;F84;G40;I25;F31;E87;K70;G20;E66;G62;Q35;N80;I50;F10;I10-I15;G00-G99;D09;O60;K13;M06	N	N	vitamin b1 preparation
I26	M79	F5	DB13151	Anti-inhibitor coagulant complex		N	N
I26	M79	F5	DB11300	Thrombin	K83;C16;T78;K76;K75;R09;I10-I15;I20-I25;K74	N	N
I26	M79	F5	DB11571	Human Thrombin		N	N
I26	M79	F5	DB13149	Protein S human		N	N
I26	M79	F5	DB05777	Thrombomodulin Alfa		N	N
I26	M79	F5	DB11572	Thrombin Alfa		N	N
I26	M79	ABO	DB07633	octyl 3-deoxy-2-O-(6-deoxy-alpha-L-galactopyranosyl)-beta-D-xylo-hexopyranoside		N	N
I26	M79	ABO	DB04681	BETA-METHYLLACTOSIDE		N	N
I26	M79	ABO	DB02196	Uridine-Diphosphate-N-Acetylgalactosamine		N	N
I26	M79	ABO	DB03435	Uridine-5'-Diphosphate	I20;G50;C50-C50;E10;K21;M81;F44;I51;L12;R51;I42;B22;K70;C46;L20;I10-I15;K13;R60;I64;J63;C84;L40;Q28;K83;A41;C67;C50;K74;O03;C90;C15;F17;M32;Q90;Q78;F84;N17-N19;K50;I50;R09;J13;M06;I95;T14;A49;M08;F14;C56;N18;C61;C16;K75;I70;G53;I20-I25;T57;D18;I25;E66;G20;D59;F20;G96;C22;K51;C92;J18;C91;T78;G31;J44;R50;H16;R64;C25;M33;S06;G40;L23;N97;B55;N19;K44;N17;O60;M35	N	N
I26	M79	ABO	DB04678	H TYPE II TRISACCHARIDE		N	N
I26	M79	ABO	DB03501	Galactose-uridine-5'-diphosphate		N	N
I26	M79	ABO	DB04141	2-Hexyloxy-6-Hydroxymethyl-Tetrahydro-Pyran-3,4,5-Triol		N	N
I26	M79	ABO	DB07341	octyl 3-amino-3-deoxy-2-O-(2,6-dideoxy-alpha-L-lyxo-hexopyranosyl)-beta-D-galactopyranoside		N	N
I26	M79	ABO	DB04679	H TYPE I TRISACCHARIDE		N	N
I26	M79	ABO	DB04680	GALACTOSE GREASE		N	N
I26	M79	ABO	DB03772	2-Hexyloxy-6-Hydroxymethyl-Tetrahydro-Pyran-3,5-Diol		N	N
I26	M79	ABO	DB07357	4-AMINO-2-HEXYLOXY-6-HYDROXYMETHYL-TETRAHYDRO-PYRAN-3,5-DIOL		N	N
I26	M79	ABO	DB07378	4-AMINO-2-OCTYLOXY-6-HYDROXYMETHYL-TETRAHYDRO-PYRAN-3,5-DIOL		N	N
I26	I74	ABO	DB07633	octyl 3-deoxy-2-O-(6-deoxy-alpha-L-galactopyranosyl)-beta-D-xylo-hexopyranoside		N	N
I26	I74	ABO	DB04681	BETA-METHYLLACTOSIDE		N	N
I26	I74	ABO	DB02196	Uridine-Diphosphate-N-Acetylgalactosamine		N	N
I26	I74	ABO	DB03435	Uridine-5'-Diphosphate	I20;G50;C50-C50;E10;K21;M81;F44;I51;L12;R51;I42;B22;K70;C46;L20;I10-I15;K13;R60;I64;J63;C84;L40;Q28;K83;A41;C67;C50;K74;O03;C90;C15;F17;M32;Q90;Q78;F84;N17-N19;K50;I50;R09;J13;M06;I95;T14;A49;M08;F14;C56;N18;C61;C16;K75;I70;G53;I20-I25;T57;D18;I25;E66;G20;D59;F20;G96;C22;K51;C92;J18;C91;T78;G31;J44;R50;H16;R64;C25;M33;S06;G40;L23;N97;B55;N19;K44;N17;O60;M35	N	N
I26	I74	ABO	DB04678	H TYPE II TRISACCHARIDE		N	N
I26	I74	ABO	DB03501	Galactose-uridine-5'-diphosphate		N	N
I26	I74	ABO	DB04141	2-Hexyloxy-6-Hydroxymethyl-Tetrahydro-Pyran-3,4,5-Triol		N	N
I26	I74	ABO	DB07341	octyl 3-amino-3-deoxy-2-O-(2,6-dideoxy-alpha-L-lyxo-hexopyranosyl)-beta-D-galactopyranoside		N	N
I26	I74	ABO	DB04679	H TYPE I TRISACCHARIDE		N	N
I26	I74	ABO	DB04680	GALACTOSE GREASE		N	N
I26	I74	ABO	DB03772	2-Hexyloxy-6-Hydroxymethyl-Tetrahydro-Pyran-3,5-Diol		N	N
I26	I74	ABO	DB07357	4-AMINO-2-HEXYLOXY-6-HYDROXYMETHYL-TETRAHYDRO-PYRAN-3,5-DIOL		N	N
I26	I74	ABO	DB07378	4-AMINO-2-OCTYLOXY-6-HYDROXYMETHYL-TETRAHYDRO-PYRAN-3,5-DIOL		N	N
I26	K57	ABO	DB07633	octyl 3-deoxy-2-O-(6-deoxy-alpha-L-galactopyranosyl)-beta-D-xylo-hexopyranoside		N	N
I26	K57	ABO	DB04681	BETA-METHYLLACTOSIDE		N	N
I26	K57	ABO	DB02196	Uridine-Diphosphate-N-Acetylgalactosamine		N	N
I26	K57	ABO	DB03435	Uridine-5'-Diphosphate	I20;G50;C50-C50;E10;K21;M81;F44;I51;L12;R51;I42;B22;K70;C46;L20;I10-I15;K13;R60;I64;J63;C84;L40;Q28;K83;A41;C67;C50;K74;O03;C90;C15;F17;M32;Q90;Q78;F84;N17-N19;K50;I50;R09;J13;M06;I95;T14;A49;M08;F14;C56;N18;C61;C16;K75;I70;G53;I20-I25;T57;D18;I25;E66;G20;D59;F20;G96;C22;K51;C92;J18;C91;T78;G31;J44;R50;H16;R64;C25;M33;S06;G40;L23;N97;B55;N19;K44;N17;O60;M35	N	N
I26	K57	ABO	DB04678	H TYPE II TRISACCHARIDE		N	N
I26	K57	ABO	DB03501	Galactose-uridine-5'-diphosphate		N	N
I26	K57	ABO	DB04141	2-Hexyloxy-6-Hydroxymethyl-Tetrahydro-Pyran-3,4,5-Triol		N	N
I26	K57	ABO	DB07341	octyl 3-amino-3-deoxy-2-O-(2,6-dideoxy-alpha-L-lyxo-hexopyranosyl)-beta-D-galactopyranoside		N	N
I26	K57	ABO	DB04679	H TYPE I TRISACCHARIDE		N	N
I26	K57	ABO	DB04680	GALACTOSE GREASE		N	N
I26	K57	ABO	DB03772	2-Hexyloxy-6-Hydroxymethyl-Tetrahydro-Pyran-3,5-Diol		N	N
I26	K57	ABO	DB07357	4-AMINO-2-HEXYLOXY-6-HYDROXYMETHYL-TETRAHYDRO-PYRAN-3,5-DIOL		N	N
I26	K57	ABO	DB07378	4-AMINO-2-OCTYLOXY-6-HYDROXYMETHYL-TETRAHYDRO-PYRAN-3,5-DIOL		N	N
I26	M17	PROCR	DB11328	Tetradecyl hydrogen sulfate (ester)		N	N
I26	M17	PROCR	DB04327	Phosphatidylethanolamine	E80;C22;C84;E78;K76;C50-C50;F82;J62;E11;C56;C61;K83;L25;J44;C50;F73;R50;K74;C95;K70-K77;C25;Q69;D18;J45;F84;D73;E66;D74;Q00;I10-I15;Q06	N	N
M24	M84;M94	P3H2	DB00172	Proline		N	N
M24	M84;M94	P3H2	DB00139	Succinic acid	Q11;R60;E23;Q24;E10-E14;E14;M91-M94;R73;E78;C50-C50;L53;K86;G59;E11;C61;K83;C44;C50;I20-I25;K74;H26;H90;E30;I51;M05-M14;T09;O24;C25;M91;Q02;G63;R63;Q78;H91;D84;D05;H52;N97;E66;Q35;R40;N80;I50;M94;Q74;M13;I10-I15;Q15;M06	N	N
M24	M84;M94	P3H2	DB00126	Ascorbic acid		N	N	redoxon 25mg tablet
M24	M84;M94	P3H2	DB00126	Ascorbic acid		N	N	ascorbic acid product
M24	M84;M94	P3H2	DB00126	Ascorbic acid		N	N	vitamin c product	0.02
M16	M24	P3H2	DB00172	Proline		N	N
M16	M24	P3H2	DB00139	Succinic acid	Q11;R60;E23;Q24;E10-E14;E14;M91-M94;R73;E78;C50-C50;L53;K86;G59;E11;C61;K83;C44;C50;I20-I25;K74;H26;H90;E30;I51;M05-M14;T09;O24;C25;M91;Q02;G63;R63;Q78;H91;D84;D05;H52;N97;E66;Q35;R40;N80;I50;M94;Q74;M13;I10-I15;Q15;M06	N	N
M16	M24	P3H2	DB00126	Ascorbic acid		N	N	redoxon 25mg tablet
M16	M24	P3H2	DB00126	Ascorbic acid		N	N	ascorbic acid product
M16	M24	P3H2	DB00126	Ascorbic acid		N	N	vitamin c product	0.0234375
I10	J90;J92;J94	CACNB2	DB00270	Isradipine	C80;Q24;B66;I20;C50-C50;C45;M81;C00-C97;I49;E70-E90;I51;O24;C71;R27;R51;D33;I42;I46;D74;P05;I10-I15;D64;I47;K13;R60;I64;N46;C00-D48;E11;L40;Q36;K83;D36;L25;C50;K74;O03;C15;F17;K70-K77;R06;F31;Q35;K50;I50;D75;M06;E14;I95;T14;C66;G93;R52;K76;J62;N04;F14;C26;N18;C61;C16;I70;L29;I20-I25;D73;I25;E66;G47;E26;G00-G99;E88;E10-E14;R23;N21;E80;C22;N15;N10-N16;D10-D36;J18;P59;T78;J44;K63;R00;H16;I73;E28;C25;S06;J96;D47;G40;L23;N97;J43;Q00;K44;N17;Q06;I77	Y	N
I10	J90;J92;J94	CACNB2	DB00622	Nicardipine	C80;Q24;B66;R73;I20;G50;C50-C50;C45;O14;F52;K59;M81;F44;G21;F25;C00-C97;I49;K92;E70-E90;I51;F60;C71;R51;E21;D33;I42;C18;R63;J67;N94;I46;R07;L20;D74;P05;I10-I15;D64;R33;G30;R60;E23;N46;C00-D48;C84;E78;C06;E11;E75;L40;K83;D36;L25;A41;C67;C50;K74;O03;C90;I61;C15;F17;M32;G41;K70-K77;J45;F84;N17-N19;R06;F99;E87;F31;R40;K50;I50;D25;H35;J13;M06;E14;I95;C66;F00;G93;R52;G43;K76;J62;M08;F14;J64;N18;C56;F99-F99;C61;C26;C16;K75;I70;L50;L29;I20-I25;C83;R35;E24;D73;I25;D65;E66;G20;I60;G00-G99;F20;Q61;E88;Q06;E10-E14;R23;M89;N21;E80;C22;N15;D10-D36;G92;J18;C91;P59;R57;T78;O60;J44;J80;N42;H36;R00;F73;F41;C95;C64-C68;I73;E28;E22;C25;S06;J96;G40;L23;N97;B55;N19;D72;J43;Q00;K44;Q44;N17;R25;N10-N16;I77	Y	N	nicardipine	0.00179211
I10	J90;J92;J94	CACNB2	DB00622	Nicardipine	C80;Q24;B66;R73;I20;G50;C50-C50;C45;O14;F52;K59;M81;F44;G21;F25;C00-C97;I49;K92;E70-E90;I51;F60;C71;R51;E21;D33;I42;C18;R63;J67;N94;I46;R07;L20;D74;P05;I10-I15;D64;R33;G30;R60;E23;N46;C00-D48;C84;E78;C06;E11;E75;L40;K83;D36;L25;A41;C67;C50;K74;O03;C90;I61;C15;F17;M32;G41;K70-K77;J45;F84;N17-N19;R06;F99;E87;F31;R40;K50;I50;D25;H35;J13;M06;E14;I95;C66;F00;G93;R52;G43;K76;J62;M08;F14;J64;N18;C56;F99-F99;C61;C26;C16;K75;I70;L50;L29;I20-I25;C83;R35;E24;D73;I25;D65;E66;G20;I60;G00-G99;F20;Q61;E88;Q06;E10-E14;R23;M89;N21;E80;C22;N15;D10-D36;G92;J18;C91;P59;R57;T78;O60;J44;J80;N42;H36;R00;F73;F41;C95;C64-C68;I73;E28;E22;C25;S06;J96;G40;L23;N97;B55;N19;D72;J43;Q00;K44;Q44;N17;R25;N10-N16;I77	Y	N	cardene 20mg capsule
I10	J90;J92;J94	CACNB2	DB00825	Levomenthol		N	N
I10	J90;J92;J94	CACNB2	DB00243	Ranolazine	C80;C00-D48;C22;I20;M08;D10-D36;J18;E11;F14;C45;C61;K83;R95;D36;C00-C97;L29;I49;I20-I25;Q79;R00;I51;G41;C18;G40;I50;Q21;F10;K44;I47	N	N
I10	J90;J92;J94	CACNB2	DB09232	Cilnidipine	C50-C50;C45;M81;E70-E90;I51;O24;I42;C18;K70;E84;I10-I15;G30;K13;I64;J63;N46;E11;E75;M62;L40;Q36;K83;A41;C67;C50;K74;O03;K70-K77;G63;J45;Q78;N17-N19;Q35;K50;I50;D25;G72;D75;E14;I95;T14;G93;G43;F00;K76;N04;F14;C26;N18;C61;C16;C44;K75;I70;L50;I20-I25;E24;I25;E66;D86;I60;Q61;E88;M60-M63;E10-E14;M89;K26;C22;J18;G59;T78;J44;R00;H16;C95;I35;C25;S06;K73;D47;G40;N97;N19;J43;K44;N17	Y	N
I10	J90;J92;J94	CACNB2	DB00381	Amlodipine	C80;Q24;R73;I20;G50;C50-C50;N32;N20;E10;C45;E16;C85;O14;I63;K59;M81;G21;J81;C00-C97;F63;I49;E70-E90;P21;I51;N83;T09;O24;F81;C71;Q87;R51;E21;D33;I42;C18;L51;R63;B22;L91;K70;H91;I46;R07;D55-D59;B20-B24;I82;A32;P05;E84;H18;I10-I15;B65;J60;D64;R33;G30;I47;K13;F90;R60;I64;E23;J63;H49;K25;N46;C00-D48;R55;C84;E78;D50;C06;E11;E75;M62;L40;Q36;K83;D36;L25;C67;A41;B54;C50;Q53;K74;I15;O03;A48;C90;I61;C15;F17;M32;G41;K70-K77;M25;G63;J45;Q90;Q78;Q25;F84;N17-N19;F31;E87;Q35;B24;K50;N80;I50;H35;R09;G72;D75;M06;E14;T14;G45;I95;A49;G93;R52;F00;M91-M94;R43;K76;N91;L94;J62;M08;F14;N04;N18;C56;C61;C26;N39;C74;C16;R21;C44;K75;I70;L50;L29;I20-I25;C83;R35;J47;G35;T57;Q05;C82;L57;I25;E66;D86;G20;A74;G95;L80;G25;D59;I60;H81;G00-G99;F20;Q61;E88;Q06;E10-E14;R23;M89;M60-M63;K26;G12;C22;N15;K51;C92;M34;D10-D36;O45;G92;C91;J18;G59;R26;T78;G31;J44;K63;J80;A39;H36;R00;R50;D45;F41;J12;I60-I69;E30;L30;C95;C64-C68;I35;I67;E28;O43;R64;C25;E22;S06;C23;M33;I73;G03;K73;D47;Q96;G40;L23;N97;B55;N19;K27;G70;J43;R05;M94;D57;Q00;E07;M00;K44;E00-E07;N17;O60;N10-N16;B33;M35;I77	Y	N	istin 5mg tablet	0.00358423
I10	J90;J92;J94	CACNB2	DB00381	Amlodipine	C80;Q24;R73;I20;G50;C50-C50;N32;N20;E10;C45;E16;C85;O14;I63;K59;M81;G21;J81;C00-C97;F63;I49;E70-E90;P21;I51;N83;T09;O24;F81;C71;Q87;R51;E21;D33;I42;C18;L51;R63;B22;L91;K70;H91;I46;R07;D55-D59;B20-B24;I82;A32;P05;E84;H18;I10-I15;B65;J60;D64;R33;G30;I47;K13;F90;R60;I64;E23;J63;H49;K25;N46;C00-D48;R55;C84;E78;D50;C06;E11;E75;M62;L40;Q36;K83;D36;L25;C67;A41;B54;C50;Q53;K74;I15;O03;A48;C90;I61;C15;F17;M32;G41;K70-K77;M25;G63;J45;Q90;Q78;Q25;F84;N17-N19;F31;E87;Q35;B24;K50;N80;I50;H35;R09;G72;D75;M06;E14;T14;G45;I95;A49;G93;R52;F00;M91-M94;R43;K76;N91;L94;J62;M08;F14;N04;N18;C56;C61;C26;N39;C74;C16;R21;C44;K75;I70;L50;L29;I20-I25;C83;R35;J47;G35;T57;Q05;C82;L57;I25;E66;D86;G20;A74;G95;L80;G25;D59;I60;H81;G00-G99;F20;Q61;E88;Q06;E10-E14;R23;M89;M60-M63;K26;G12;C22;N15;K51;C92;M34;D10-D36;O45;G92;C91;J18;G59;R26;T78;G31;J44;K63;J80;A39;H36;R00;R50;D45;F41;J12;I60-I69;E30;L30;C95;C64-C68;I35;I67;E28;O43;R64;C25;E22;S06;C23;M33;I73;G03;K73;D47;Q96;G40;L23;N97;B55;N19;K27;G70;J43;R05;M94;D57;Q00;E07;M00;K44;E00-E07;N17;O60;N10-N16;B33;M35;I77	Y	N	amlostin 5mg tablet
I10	J90;J92;J94	CACNB2	DB00381	Amlodipine	C80;Q24;R73;I20;G50;C50-C50;N32;N20;E10;C45;E16;C85;O14;I63;K59;M81;G21;J81;C00-C97;F63;I49;E70-E90;P21;I51;N83;T09;O24;F81;C71;Q87;R51;E21;D33;I42;C18;L51;R63;B22;L91;K70;H91;I46;R07;D55-D59;B20-B24;I82;A32;P05;E84;H18;I10-I15;B65;J60;D64;R33;G30;I47;K13;F90;R60;I64;E23;J63;H49;K25;N46;C00-D48;R55;C84;E78;D50;C06;E11;E75;M62;L40;Q36;K83;D36;L25;C67;A41;B54;C50;Q53;K74;I15;O03;A48;C90;I61;C15;F17;M32;G41;K70-K77;M25;G63;J45;Q90;Q78;Q25;F84;N17-N19;F31;E87;Q35;B24;K50;N80;I50;H35;R09;G72;D75;M06;E14;T14;G45;I95;A49;G93;R52;F00;M91-M94;R43;K76;N91;L94;J62;M08;F14;N04;N18;C56;C61;C26;N39;C74;C16;R21;C44;K75;I70;L50;L29;I20-I25;C83;R35;J47;G35;T57;Q05;C82;L57;I25;E66;D86;G20;A74;G95;L80;G25;D59;I60;H81;G00-G99;F20;Q61;E88;Q06;E10-E14;R23;M89;M60-M63;K26;G12;C22;N15;K51;C92;M34;D10-D36;O45;G92;C91;J18;G59;R26;T78;G31;J44;K63;J80;A39;H36;R00;R50;D45;F41;J12;I60-I69;E30;L30;C95;C64-C68;I35;I67;E28;O43;R64;C25;E22;S06;C23;M33;I73;G03;K73;D47;Q96;G40;L23;N97;B55;N19;K27;G70;J43;R05;M94;D57;Q00;E07;M00;K44;E00-E07;N17;O60;N10-N16;B33;M35;I77	Y	N	amlodipine	0.16129
I10	J90;J92;J94	CACNB2	DB01054	Nitrendipine	R73;G50;C50-C50;N20;C85;K59;M81;I51;O24;F81;I42;C18;R63;K70;J67;L20;B20-B24;P05;I10-I15;D64;G30;R60;K25;N46;E78;E11;L40;K83;L25;C67;L64;C50;K74;O03;C90;I61;N50;C15;M32;K70-K77;Q90;J45;Q78;Q25;F84;R06;B24;K50;R40;I50;E34;I95;T14;G43;F00;K76;J64;C26;C61;L66;C16;K75;I70;L29;C83;I20-I25;L93;C82;I25;E66;G20;G25;H81;R23;C22;C92;G92;J18;C91;N40-N51;C81;T78;H36;R00;R50;F73;C95;E28;C23;G40;L23;N97;B55;K27;N17;O60	Y	N
I10	J90;J92;J94	CACNB2	DB00421	Spironolactone	P57;C80;Q24;R73;N32;G50;C50-C50;E83;C66;N20;E10;C45;E16;Q85;O14;C85;I63;K59;M81;F44;G21;J81;C00-C97;I49;K92;E70-E90;H40-H42;P21;I51;N83;T09;O24;M16;N30;F81;D68;C71;Q87;R51;D33;I42;C18;L51;R63;B22;L91;K70;H91;C46;L20;I46;I26;D55-D59;B20-B24;I82;A32;P05;E84;I10-I15;B65;J60;D64;G30;I47;K13;R60;I64;E23;J63;H49;K25;N46;C00-D48;K65;C84;E78;D50;N90;C06;E72;E11;D70;M62;A81;L40;Q36;Q28;K90;K83;D36;L25;A41;C67;B54;B79;L64;C50;Q53;K74;O03;A48;C90;I61;N50;C15;F17;M32;G41;K70-K77;N48;G63;J45;Q90;Q78;C93;K29;T56;F84;Q25;N17-N19;R06;E87;Q35;F99;B24;K50;F31;H57;N80;I50;H35;E34;R09;B34;G72;D75;M06;L68;E14;T14;G45;G93;A49;F00;R52;I95;R31;N41;K76;J62;L94;M08;P83;F14;N04;M54;N18;C56;F99-F99;C61;N39;C74;L66;C26;C16;C44;K75;I70;L50;H02;L29;Q79;I20-I25;C83;J47;G35;H40;T57;E24;L70;G82;C82;L62;I25;D73;D05;D86;R18;G20;E66;G47;H44;A74;G95;L80;E26;D59;I60;K58;G00-G99;F20;Q61;J42;E88;E10-E14;M60-M63;M89;K26;N21;G12;E80;C22;N25;K51;C92;M34;D10-D36;G92;D61;C91;J18;G59;P59;R26;K86;N40-N51;R57;C81;T78;K37;G31;J44;J80;A39;H36;R00;R50;D45;D69;F41;J12;H16;M31;C95;C64-C68;I35;I73;M10;E28;O43;R64;C25;S06;J96;G80;C23;M33;K73;D47;I71;K72;G40;C52;Q96;H46;L23;N97;B55;N19;K27;G70;J43;R05;D57;Q00;D82;M00;K44;N17;O60;Q06;M35	Y	N	spirolone 25mg tablet
I10	J90;J92;J94	CACNB2	DB00421	Spironolactone	P57;C80;Q24;R73;N32;G50;C50-C50;E83;C66;N20;E10;C45;E16;Q85;O14;C85;I63;K59;M81;F44;G21;J81;C00-C97;I49;K92;E70-E90;H40-H42;P21;I51;N83;T09;O24;M16;N30;F81;D68;C71;Q87;R51;D33;I42;C18;L51;R63;B22;L91;K70;H91;C46;L20;I46;I26;D55-D59;B20-B24;I82;A32;P05;E84;I10-I15;B65;J60;D64;G30;I47;K13;R60;I64;E23;J63;H49;K25;N46;C00-D48;K65;C84;E78;D50;N90;C06;E72;E11;D70;M62;A81;L40;Q36;Q28;K90;K83;D36;L25;A41;C67;B54;B79;L64;C50;Q53;K74;O03;A48;C90;I61;N50;C15;F17;M32;G41;K70-K77;N48;G63;J45;Q90;Q78;C93;K29;T56;F84;Q25;N17-N19;R06;E87;Q35;F99;B24;K50;F31;H57;N80;I50;H35;E34;R09;B34;G72;D75;M06;L68;E14;T14;G45;G93;A49;F00;R52;I95;R31;N41;K76;J62;L94;M08;P83;F14;N04;M54;N18;C56;F99-F99;C61;N39;C74;L66;C26;C16;C44;K75;I70;L50;H02;L29;Q79;I20-I25;C83;J47;G35;H40;T57;E24;L70;G82;C82;L62;I25;D73;D05;D86;R18;G20;E66;G47;H44;A74;G95;L80;E26;D59;I60;K58;G00-G99;F20;Q61;J42;E88;E10-E14;M60-M63;M89;K26;N21;G12;E80;C22;N25;K51;C92;M34;D10-D36;G92;D61;C91;J18;G59;P59;R26;K86;N40-N51;R57;C81;T78;K37;G31;J44;J80;A39;H36;R00;R50;D45;D69;F41;J12;H16;M31;C95;C64-C68;I35;I73;M10;E28;O43;R64;C25;S06;J96;G80;C23;M33;K73;D47;I71;K72;G40;C52;Q96;H46;L23;N97;B55;N19;K27;G70;J43;R05;D57;Q00;D82;M00;K44;N17;O60;Q06;M35	Y	N	spironolactone	0.0107527
I10	J90;J92;J94	CACNB2	DB00401	Nisoldipine	C80;Q24;I20;C50-C50;N20;C45;O14;G21;C00-C97;I49;I51;O24;R51;I42;D74;I10-I15;R33;G30;R60;I64;N46;C00-D48;E11;K83;D36;L25;C67;L64;C50;K74;N50;C15;K70-K77;J45;F84;N17-N19;R06;F99;K50;I50;D25;E34;M06;I95;G43;F00;R52;M91-M94;K76;C26;C61;F99-F99;L66;C16;I70;I20-I25;C83;D73;I25;E66;G20;G25;I60;H81;G00-G99;R23;M89;E80;C22;C92;D10-D36;G92;N40-N51;C81;T78;J44;J80;K63;R00;I60-I69;C95;I67;G40;N97;N19;K27;M94;Q00;K44;N17;O60;Q06	Y	N
I10	J90;J92;J94	CACNB2	DB09089	Trimebutine		N	N
I10	J90;J92;J94	CACNB2	DB13746	Bioallethrin		N	N
I10	J90;J92;J94	CACNB2	DB00653	Magnesium sulfate	C80;I20;G50;C50-C50;N20;E10;K21;C45;E16;O14;M81;F44;J81;J00-J99;C00-C97;I49;P21;I51;L12;N30;F81;Q87;I42;C18;R63;B22;K70;L20;D55-D59;I46;I26;R07;G71;P05;I10-I15;J60;D64;G30;I47;R29;K13;R60;H49;I64;K25;C00-D48;E11;E75;M62;L40;K83;D36;L25;C67;J98;C50;P91;K74;O03;I61;F17;M32;G41;G63;J45;Q90;K29;F84;E87;R40;I50;F40;E61;R09;G72;J13;M06;E14;I95;G93;A49;F00;R52;J62;M08;F14;H53;O15;C56;N18;C61;C16;K75;L50;H02;C83;I20-I25;G53;G35;T57;G82;E66;G47;G20;G25;D59;G00-G99;F20;M60-M63;E10-E14;C22;N15;K51;D10-D36;G92;J18;G59;R26;T78;G31;O60;J44;R00;R50;Q86;H16;G80;C25;M10;R64;M33;S06;J96;K73;Q96;G40;L23;B55;F05;K27;G70;R25;N10-N16;M35	Y	Y
I10	J90;J92;J94	CACNB2	DB01115	Nifedipine	Q24;N32;C50-C50;E83;E10;E16;O24;L12;N30;F81;D68;F95;D33;N94;I26;Q74;I10-I15;D64;G30;K13;I64;N46;R55;N90;C06;M62;Q36;A41;J98;Q53;F17;Q90;Q78;K29;D84;N17-N19;F99;R40;H57;E14;G45;A49;M91-M94;N18;M30;L50;L29;C83;R35;G35;Q05;D73;O40;A74;G95;E26;D59;H81;G00-G99;G96;R23;C22;K51;G92;O45;K86;K63;N42;H36;R50;I35;I73;M10;E22;O43;C02;S06;G36;G40;L23;F05;D72;J43;E00-E07;O60;C80;R73;G50;C85;I63;J00-J99;F25;C00-C97;K92;P21;I51;R51;I42;L51;R63;K70;L20;I46;R07;D55-D59;I27;G71;D74;A32;F90;R60;E23;H49;K25;C84;E78;E11;A81;N40;D36;L25;K74;I15;C90;I61;R17;C15;G63;T56;N03;N80;D25;H35;F40;Q81;I95;R43;G43;K76;J62;K06;C26;H26;J47;T57;D86;G20;F10;D46;L80;F20;Q61;M89;K26;G12;D10-D36;J18;G59;P59;G31;F73;H16;I67;C25;M33;B55;K44;D75;Q06;N20;C45;O14;F52;K59;G21;J81;K22;H06;C71;C18;B20-B24;Q82;E84;H18;J60;R29;J63;C00-D48;K90;C50;O03;M32;G41;K70-K77;J45;C93;F31;E87;K50;I50;R09;J13;M06;G93;F00;R31;L94;M08;C56;F99-F99;C61;N39;C74;C16;R21;C44;G53;H40;C82;I25;I60;D09;E80;E03;G37;C92;C81;J44;F41;K82;I60-I69;L30;C64-C68;E28;R64;K73;M87;K72;Q96;N97;K27;G70;M94;Q00;E07;M00;Q44;N10-N16;M35;I77;I20;K21;M81;F44;F63;I49;T09;Q87;B22;J95;P05;B65;R33;I47;L40;K83;C67;B54;L64;A48;C62;Q25;F84;R06;Q35;B24;B34;G72;T14;R52;N91;P83;F14;N04;L66;I72;K75;I70;I20-I25;D65;E66;G47;G25;J42;E10-E14;M60-M63;J84;N15;M34;D61;C91;K20;R57;R95;T78;J80;R00;D69;E30;M31;C95;C23;D47;I71;N19;D57;N17;R25;C60	Y	Y	beta-adalat capsule
I10	J90;J92;J94	CACNB2	DB01115	Nifedipine	Q24;N32;C50-C50;E83;E10;E16;O24;L12;N30;F81;D68;F95;D33;N94;I26;Q74;I10-I15;D64;G30;K13;I64;N46;R55;N90;C06;M62;Q36;A41;J98;Q53;F17;Q90;Q78;K29;D84;N17-N19;F99;R40;H57;E14;G45;A49;M91-M94;N18;M30;L50;L29;C83;R35;G35;Q05;D73;O40;A74;G95;E26;D59;H81;G00-G99;G96;R23;C22;K51;G92;O45;K86;K63;N42;H36;R50;I35;I73;M10;E22;O43;C02;S06;G36;G40;L23;F05;D72;J43;E00-E07;O60;C80;R73;G50;C85;I63;J00-J99;F25;C00-C97;K92;P21;I51;R51;I42;L51;R63;K70;L20;I46;R07;D55-D59;I27;G71;D74;A32;F90;R60;E23;H49;K25;C84;E78;E11;A81;N40;D36;L25;K74;I15;C90;I61;R17;C15;G63;T56;N03;N80;D25;H35;F40;Q81;I95;R43;G43;K76;J62;K06;C26;H26;J47;T57;D86;G20;F10;D46;L80;F20;Q61;M89;K26;G12;D10-D36;J18;G59;P59;G31;F73;H16;I67;C25;M33;B55;K44;D75;Q06;N20;C45;O14;F52;K59;G21;J81;K22;H06;C71;C18;B20-B24;Q82;E84;H18;J60;R29;J63;C00-D48;K90;C50;O03;M32;G41;K70-K77;J45;C93;F31;E87;K50;I50;R09;J13;M06;G93;F00;R31;L94;M08;C56;F99-F99;C61;N39;C74;C16;R21;C44;G53;H40;C82;I25;I60;D09;E80;E03;G37;C92;C81;J44;F41;K82;I60-I69;L30;C64-C68;E28;R64;K73;M87;K72;Q96;N97;K27;G70;M94;Q00;E07;M00;Q44;N10-N16;M35;I77;I20;K21;M81;F44;F63;I49;T09;Q87;B22;J95;P05;B65;R33;I47;L40;K83;C67;B54;L64;A48;C62;Q25;F84;R06;Q35;B24;B34;G72;T14;R52;N91;P83;F14;N04;L66;I72;K75;I70;I20-I25;D65;E66;G47;G25;J42;E10-E14;M60-M63;J84;N15;M34;D61;C91;K20;R57;R95;T78;J80;R00;D69;E30;M31;C95;C23;D47;I71;N19;D57;N17;R25;C60	Y	Y	tenif capsule
I10	J90;J92;J94	CACNB2	DB01115	Nifedipine	Q24;N32;C50-C50;E83;E10;E16;O24;L12;N30;F81;D68;F95;D33;N94;I26;Q74;I10-I15;D64;G30;K13;I64;N46;R55;N90;C06;M62;Q36;A41;J98;Q53;F17;Q90;Q78;K29;D84;N17-N19;F99;R40;H57;E14;G45;A49;M91-M94;N18;M30;L50;L29;C83;R35;G35;Q05;D73;O40;A74;G95;E26;D59;H81;G00-G99;G96;R23;C22;K51;G92;O45;K86;K63;N42;H36;R50;I35;I73;M10;E22;O43;C02;S06;G36;G40;L23;F05;D72;J43;E00-E07;O60;C80;R73;G50;C85;I63;J00-J99;F25;C00-C97;K92;P21;I51;R51;I42;L51;R63;K70;L20;I46;R07;D55-D59;I27;G71;D74;A32;F90;R60;E23;H49;K25;C84;E78;E11;A81;N40;D36;L25;K74;I15;C90;I61;R17;C15;G63;T56;N03;N80;D25;H35;F40;Q81;I95;R43;G43;K76;J62;K06;C26;H26;J47;T57;D86;G20;F10;D46;L80;F20;Q61;M89;K26;G12;D10-D36;J18;G59;P59;G31;F73;H16;I67;C25;M33;B55;K44;D75;Q06;N20;C45;O14;F52;K59;G21;J81;K22;H06;C71;C18;B20-B24;Q82;E84;H18;J60;R29;J63;C00-D48;K90;C50;O03;M32;G41;K70-K77;J45;C93;F31;E87;K50;I50;R09;J13;M06;G93;F00;R31;L94;M08;C56;F99-F99;C61;N39;C74;C16;R21;C44;G53;H40;C82;I25;I60;D09;E80;E03;G37;C92;C81;J44;F41;K82;I60-I69;L30;C64-C68;E28;R64;K73;M87;K72;Q96;N97;K27;G70;M94;Q00;E07;M00;Q44;N10-N16;M35;I77;I20;K21;M81;F44;F63;I49;T09;Q87;B22;J95;P05;B65;R33;I47;L40;K83;C67;B54;L64;A48;C62;Q25;F84;R06;Q35;B24;B34;G72;T14;R52;N91;P83;F14;N04;L66;I72;K75;I70;I20-I25;D65;E66;G47;G25;J42;E10-E14;M60-M63;J84;N15;M34;D61;C91;K20;R57;R95;T78;J80;R00;D69;E30;M31;C95;C23;D47;I71;N19;D57;N17;R25;C60	Y	Y	tensipine mr 10 m/r tablet
I10	J90;J92;J94	CACNB2	DB01115	Nifedipine	Q24;N32;C50-C50;E83;E10;E16;O24;L12;N30;F81;D68;F95;D33;N94;I26;Q74;I10-I15;D64;G30;K13;I64;N46;R55;N90;C06;M62;Q36;A41;J98;Q53;F17;Q90;Q78;K29;D84;N17-N19;F99;R40;H57;E14;G45;A49;M91-M94;N18;M30;L50;L29;C83;R35;G35;Q05;D73;O40;A74;G95;E26;D59;H81;G00-G99;G96;R23;C22;K51;G92;O45;K86;K63;N42;H36;R50;I35;I73;M10;E22;O43;C02;S06;G36;G40;L23;F05;D72;J43;E00-E07;O60;C80;R73;G50;C85;I63;J00-J99;F25;C00-C97;K92;P21;I51;R51;I42;L51;R63;K70;L20;I46;R07;D55-D59;I27;G71;D74;A32;F90;R60;E23;H49;K25;C84;E78;E11;A81;N40;D36;L25;K74;I15;C90;I61;R17;C15;G63;T56;N03;N80;D25;H35;F40;Q81;I95;R43;G43;K76;J62;K06;C26;H26;J47;T57;D86;G20;F10;D46;L80;F20;Q61;M89;K26;G12;D10-D36;J18;G59;P59;G31;F73;H16;I67;C25;M33;B55;K44;D75;Q06;N20;C45;O14;F52;K59;G21;J81;K22;H06;C71;C18;B20-B24;Q82;E84;H18;J60;R29;J63;C00-D48;K90;C50;O03;M32;G41;K70-K77;J45;C93;F31;E87;K50;I50;R09;J13;M06;G93;F00;R31;L94;M08;C56;F99-F99;C61;N39;C74;C16;R21;C44;G53;H40;C82;I25;I60;D09;E80;E03;G37;C92;C81;J44;F41;K82;I60-I69;L30;C64-C68;E28;R64;K73;M87;K72;Q96;N97;K27;G70;M94;Q00;E07;M00;Q44;N10-N16;M35;I77;I20;K21;M81;F44;F63;I49;T09;Q87;B22;J95;P05;B65;R33;I47;L40;K83;C67;B54;L64;A48;C62;Q25;F84;R06;Q35;B24;B34;G72;T14;R52;N91;P83;F14;N04;L66;I72;K75;I70;I20-I25;D65;E66;G47;G25;J42;E10-E14;M60-M63;J84;N15;M34;D61;C91;K20;R57;R95;T78;J80;R00;D69;E30;M31;C95;C23;D47;I71;N19;D57;N17;R25;C60	Y	Y	adalate 10mg capsule	0.00179211
I10	J90;J92;J94	CACNB2	DB01115	Nifedipine	Q24;N32;C50-C50;E83;E10;E16;O24;L12;N30;F81;D68;F95;D33;N94;I26;Q74;I10-I15;D64;G30;K13;I64;N46;R55;N90;C06;M62;Q36;A41;J98;Q53;F17;Q90;Q78;K29;D84;N17-N19;F99;R40;H57;E14;G45;A49;M91-M94;N18;M30;L50;L29;C83;R35;G35;Q05;D73;O40;A74;G95;E26;D59;H81;G00-G99;G96;R23;C22;K51;G92;O45;K86;K63;N42;H36;R50;I35;I73;M10;E22;O43;C02;S06;G36;G40;L23;F05;D72;J43;E00-E07;O60;C80;R73;G50;C85;I63;J00-J99;F25;C00-C97;K92;P21;I51;R51;I42;L51;R63;K70;L20;I46;R07;D55-D59;I27;G71;D74;A32;F90;R60;E23;H49;K25;C84;E78;E11;A81;N40;D36;L25;K74;I15;C90;I61;R17;C15;G63;T56;N03;N80;D25;H35;F40;Q81;I95;R43;G43;K76;J62;K06;C26;H26;J47;T57;D86;G20;F10;D46;L80;F20;Q61;M89;K26;G12;D10-D36;J18;G59;P59;G31;F73;H16;I67;C25;M33;B55;K44;D75;Q06;N20;C45;O14;F52;K59;G21;J81;K22;H06;C71;C18;B20-B24;Q82;E84;H18;J60;R29;J63;C00-D48;K90;C50;O03;M32;G41;K70-K77;J45;C93;F31;E87;K50;I50;R09;J13;M06;G93;F00;R31;L94;M08;C56;F99-F99;C61;N39;C74;C16;R21;C44;G53;H40;C82;I25;I60;D09;E80;E03;G37;C92;C81;J44;F41;K82;I60-I69;L30;C64-C68;E28;R64;K73;M87;K72;Q96;N97;K27;G70;M94;Q00;E07;M00;Q44;N10-N16;M35;I77;I20;K21;M81;F44;F63;I49;T09;Q87;B22;J95;P05;B65;R33;I47;L40;K83;C67;B54;L64;A48;C62;Q25;F84;R06;Q35;B24;B34;G72;T14;R52;N91;P83;F14;N04;L66;I72;K75;I70;I20-I25;D65;E66;G47;G25;J42;E10-E14;M60-M63;J84;N15;M34;D61;C91;K20;R57;R95;T78;J80;R00;D69;E30;M31;C95;C23;D47;I71;N19;D57;N17;R25;C60	Y	Y	adipine mr 10 m/r tablet
I10	J90;J92;J94	CACNB2	DB01115	Nifedipine	Q24;N32;C50-C50;E83;E10;E16;O24;L12;N30;F81;D68;F95;D33;N94;I26;Q74;I10-I15;D64;G30;K13;I64;N46;R55;N90;C06;M62;Q36;A41;J98;Q53;F17;Q90;Q78;K29;D84;N17-N19;F99;R40;H57;E14;G45;A49;M91-M94;N18;M30;L50;L29;C83;R35;G35;Q05;D73;O40;A74;G95;E26;D59;H81;G00-G99;G96;R23;C22;K51;G92;O45;K86;K63;N42;H36;R50;I35;I73;M10;E22;O43;C02;S06;G36;G40;L23;F05;D72;J43;E00-E07;O60;C80;R73;G50;C85;I63;J00-J99;F25;C00-C97;K92;P21;I51;R51;I42;L51;R63;K70;L20;I46;R07;D55-D59;I27;G71;D74;A32;F90;R60;E23;H49;K25;C84;E78;E11;A81;N40;D36;L25;K74;I15;C90;I61;R17;C15;G63;T56;N03;N80;D25;H35;F40;Q81;I95;R43;G43;K76;J62;K06;C26;H26;J47;T57;D86;G20;F10;D46;L80;F20;Q61;M89;K26;G12;D10-D36;J18;G59;P59;G31;F73;H16;I67;C25;M33;B55;K44;D75;Q06;N20;C45;O14;F52;K59;G21;J81;K22;H06;C71;C18;B20-B24;Q82;E84;H18;J60;R29;J63;C00-D48;K90;C50;O03;M32;G41;K70-K77;J45;C93;F31;E87;K50;I50;R09;J13;M06;G93;F00;R31;L94;M08;C56;F99-F99;C61;N39;C74;C16;R21;C44;G53;H40;C82;I25;I60;D09;E80;E03;G37;C92;C81;J44;F41;K82;I60-I69;L30;C64-C68;E28;R64;K73;M87;K72;Q96;N97;K27;G70;M94;Q00;E07;M00;Q44;N10-N16;M35;I77;I20;K21;M81;F44;F63;I49;T09;Q87;B22;J95;P05;B65;R33;I47;L40;K83;C67;B54;L64;A48;C62;Q25;F84;R06;Q35;B24;B34;G72;T14;R52;N91;P83;F14;N04;L66;I72;K75;I70;I20-I25;D65;E66;G47;G25;J42;E10-E14;M60-M63;J84;N15;M34;D61;C91;K20;R57;R95;T78;J80;R00;D69;E30;M31;C95;C23;D47;I71;N19;D57;N17;R25;C60	Y	Y	fortipine la40 m/r tablet
I10	J90;J92;J94	CACNB2	DB01115	Nifedipine	Q24;N32;C50-C50;E83;E10;E16;O24;L12;N30;F81;D68;F95;D33;N94;I26;Q74;I10-I15;D64;G30;K13;I64;N46;R55;N90;C06;M62;Q36;A41;J98;Q53;F17;Q90;Q78;K29;D84;N17-N19;F99;R40;H57;E14;G45;A49;M91-M94;N18;M30;L50;L29;C83;R35;G35;Q05;D73;O40;A74;G95;E26;D59;H81;G00-G99;G96;R23;C22;K51;G92;O45;K86;K63;N42;H36;R50;I35;I73;M10;E22;O43;C02;S06;G36;G40;L23;F05;D72;J43;E00-E07;O60;C80;R73;G50;C85;I63;J00-J99;F25;C00-C97;K92;P21;I51;R51;I42;L51;R63;K70;L20;I46;R07;D55-D59;I27;G71;D74;A32;F90;R60;E23;H49;K25;C84;E78;E11;A81;N40;D36;L25;K74;I15;C90;I61;R17;C15;G63;T56;N03;N80;D25;H35;F40;Q81;I95;R43;G43;K76;J62;K06;C26;H26;J47;T57;D86;G20;F10;D46;L80;F20;Q61;M89;K26;G12;D10-D36;J18;G59;P59;G31;F73;H16;I67;C25;M33;B55;K44;D75;Q06;N20;C45;O14;F52;K59;G21;J81;K22;H06;C71;C18;B20-B24;Q82;E84;H18;J60;R29;J63;C00-D48;K90;C50;O03;M32;G41;K70-K77;J45;C93;F31;E87;K50;I50;R09;J13;M06;G93;F00;R31;L94;M08;C56;F99-F99;C61;N39;C74;C16;R21;C44;G53;H40;C82;I25;I60;D09;E80;E03;G37;C92;C81;J44;F41;K82;I60-I69;L30;C64-C68;E28;R64;K73;M87;K72;Q96;N97;K27;G70;M94;Q00;E07;M00;Q44;N10-N16;M35;I77;I20;K21;M81;F44;F63;I49;T09;Q87;B22;J95;P05;B65;R33;I47;L40;K83;C67;B54;L64;A48;C62;Q25;F84;R06;Q35;B24;B34;G72;T14;R52;N91;P83;F14;N04;L66;I72;K75;I70;I20-I25;D65;E66;G47;G25;J42;E10-E14;M60-M63;J84;N15;M34;D61;C91;K20;R57;R95;T78;J80;R00;D69;E30;M31;C95;C23;D47;I71;N19;D57;N17;R25;C60	Y	Y	nifedipress mr 10 m/r tablet
I10	J90;J92;J94	CACNB2	DB01115	Nifedipine	Q24;N32;C50-C50;E83;E10;E16;O24;L12;N30;F81;D68;F95;D33;N94;I26;Q74;I10-I15;D64;G30;K13;I64;N46;R55;N90;C06;M62;Q36;A41;J98;Q53;F17;Q90;Q78;K29;D84;N17-N19;F99;R40;H57;E14;G45;A49;M91-M94;N18;M30;L50;L29;C83;R35;G35;Q05;D73;O40;A74;G95;E26;D59;H81;G00-G99;G96;R23;C22;K51;G92;O45;K86;K63;N42;H36;R50;I35;I73;M10;E22;O43;C02;S06;G36;G40;L23;F05;D72;J43;E00-E07;O60;C80;R73;G50;C85;I63;J00-J99;F25;C00-C97;K92;P21;I51;R51;I42;L51;R63;K70;L20;I46;R07;D55-D59;I27;G71;D74;A32;F90;R60;E23;H49;K25;C84;E78;E11;A81;N40;D36;L25;K74;I15;C90;I61;R17;C15;G63;T56;N03;N80;D25;H35;F40;Q81;I95;R43;G43;K76;J62;K06;C26;H26;J47;T57;D86;G20;F10;D46;L80;F20;Q61;M89;K26;G12;D10-D36;J18;G59;P59;G31;F73;H16;I67;C25;M33;B55;K44;D75;Q06;N20;C45;O14;F52;K59;G21;J81;K22;H06;C71;C18;B20-B24;Q82;E84;H18;J60;R29;J63;C00-D48;K90;C50;O03;M32;G41;K70-K77;J45;C93;F31;E87;K50;I50;R09;J13;M06;G93;F00;R31;L94;M08;C56;F99-F99;C61;N39;C74;C16;R21;C44;G53;H40;C82;I25;I60;D09;E80;E03;G37;C92;C81;J44;F41;K82;I60-I69;L30;C64-C68;E28;R64;K73;M87;K72;Q96;N97;K27;G70;M94;Q00;E07;M00;Q44;N10-N16;M35;I77;I20;K21;M81;F44;F63;I49;T09;Q87;B22;J95;P05;B65;R33;I47;L40;K83;C67;B54;L64;A48;C62;Q25;F84;R06;Q35;B24;B34;G72;T14;R52;N91;P83;F14;N04;L66;I72;K75;I70;I20-I25;D65;E66;G47;G25;J42;E10-E14;M60-M63;J84;N15;M34;D61;C91;K20;R57;R95;T78;J80;R00;D69;E30;M31;C95;C23;D47;I71;N19;D57;N17;R25;C60	Y	Y	nifedipine	0.0107527
I10	J90;J92;J94	CACNB2	DB01115	Nifedipine	Q24;N32;C50-C50;E83;E10;E16;O24;L12;N30;F81;D68;F95;D33;N94;I26;Q74;I10-I15;D64;G30;K13;I64;N46;R55;N90;C06;M62;Q36;A41;J98;Q53;F17;Q90;Q78;K29;D84;N17-N19;F99;R40;H57;E14;G45;A49;M91-M94;N18;M30;L50;L29;C83;R35;G35;Q05;D73;O40;A74;G95;E26;D59;H81;G00-G99;G96;R23;C22;K51;G92;O45;K86;K63;N42;H36;R50;I35;I73;M10;E22;O43;C02;S06;G36;G40;L23;F05;D72;J43;E00-E07;O60;C80;R73;G50;C85;I63;J00-J99;F25;C00-C97;K92;P21;I51;R51;I42;L51;R63;K70;L20;I46;R07;D55-D59;I27;G71;D74;A32;F90;R60;E23;H49;K25;C84;E78;E11;A81;N40;D36;L25;K74;I15;C90;I61;R17;C15;G63;T56;N03;N80;D25;H35;F40;Q81;I95;R43;G43;K76;J62;K06;C26;H26;J47;T57;D86;G20;F10;D46;L80;F20;Q61;M89;K26;G12;D10-D36;J18;G59;P59;G31;F73;H16;I67;C25;M33;B55;K44;D75;Q06;N20;C45;O14;F52;K59;G21;J81;K22;H06;C71;C18;B20-B24;Q82;E84;H18;J60;R29;J63;C00-D48;K90;C50;O03;M32;G41;K70-K77;J45;C93;F31;E87;K50;I50;R09;J13;M06;G93;F00;R31;L94;M08;C56;F99-F99;C61;N39;C74;C16;R21;C44;G53;H40;C82;I25;I60;D09;E80;E03;G37;C92;C81;J44;F41;K82;I60-I69;L30;C64-C68;E28;R64;K73;M87;K72;Q96;N97;K27;G70;M94;Q00;E07;M00;Q44;N10-N16;M35;I77;I20;K21;M81;F44;F63;I49;T09;Q87;B22;J95;P05;B65;R33;I47;L40;K83;C67;B54;L64;A48;C62;Q25;F84;R06;Q35;B24;B34;G72;T14;R52;N91;P83;F14;N04;L66;I72;K75;I70;I20-I25;D65;E66;G47;G25;J42;E10-E14;M60-M63;J84;N15;M34;D61;C91;K20;R57;R95;T78;J80;R00;D69;E30;M31;C95;C23;D47;I71;N19;D57;N17;R25;C60	Y	Y	coracten sr 10mg m/r capsule	0.00358423
I10	J90;J92;J94	CACNB2	DB01115	Nifedipine	Q24;N32;C50-C50;E83;E10;E16;O24;L12;N30;F81;D68;F95;D33;N94;I26;Q74;I10-I15;D64;G30;K13;I64;N46;R55;N90;C06;M62;Q36;A41;J98;Q53;F17;Q90;Q78;K29;D84;N17-N19;F99;R40;H57;E14;G45;A49;M91-M94;N18;M30;L50;L29;C83;R35;G35;Q05;D73;O40;A74;G95;E26;D59;H81;G00-G99;G96;R23;C22;K51;G92;O45;K86;K63;N42;H36;R50;I35;I73;M10;E22;O43;C02;S06;G36;G40;L23;F05;D72;J43;E00-E07;O60;C80;R73;G50;C85;I63;J00-J99;F25;C00-C97;K92;P21;I51;R51;I42;L51;R63;K70;L20;I46;R07;D55-D59;I27;G71;D74;A32;F90;R60;E23;H49;K25;C84;E78;E11;A81;N40;D36;L25;K74;I15;C90;I61;R17;C15;G63;T56;N03;N80;D25;H35;F40;Q81;I95;R43;G43;K76;J62;K06;C26;H26;J47;T57;D86;G20;F10;D46;L80;F20;Q61;M89;K26;G12;D10-D36;J18;G59;P59;G31;F73;H16;I67;C25;M33;B55;K44;D75;Q06;N20;C45;O14;F52;K59;G21;J81;K22;H06;C71;C18;B20-B24;Q82;E84;H18;J60;R29;J63;C00-D48;K90;C50;O03;M32;G41;K70-K77;J45;C93;F31;E87;K50;I50;R09;J13;M06;G93;F00;R31;L94;M08;C56;F99-F99;C61;N39;C74;C16;R21;C44;G53;H40;C82;I25;I60;D09;E80;E03;G37;C92;C81;J44;F41;K82;I60-I69;L30;C64-C68;E28;R64;K73;M87;K72;Q96;N97;K27;G70;M94;Q00;E07;M00;Q44;N10-N16;M35;I77;I20;K21;M81;F44;F63;I49;T09;Q87;B22;J95;P05;B65;R33;I47;L40;K83;C67;B54;L64;A48;C62;Q25;F84;R06;Q35;B24;B34;G72;T14;R52;N91;P83;F14;N04;L66;I72;K75;I70;I20-I25;D65;E66;G47;G25;J42;E10-E14;M60-M63;J84;N15;M34;D61;C91;K20;R57;R95;T78;J80;R00;D69;E30;M31;C95;C23;D47;I71;N19;D57;N17;R25;C60	Y	Y	adalat 5mg capsule	0.00537634
I10	J90;J92;J94	CACNB2	DB09236	Lacidipine	E88;C80;E10-E14;M89;E14;G43;F00;C00-D48;N46;C22;K76;C50-C50;D10-D36;C91;E11;E75;C45;L40;N40-N51;C26;I63;C61;M81;D36;L66;C16;K83;C67;C44;I70;C00-C97;L64;R00;C50;E70-E90;I51;N50;O24;G35;C95;K70-K77;E55;C25;E24;I42;C18;T56;F84;I25;G30;E66;K70;N97;N17-N19;K50;N19;I50;D25;E34;I60;I10-I15;N17;Q61	Y	N	motens 2mg tablet
I10	J90;J92;J94	CACNB2	DB09236	Lacidipine	E88;C80;E10-E14;M89;E14;G43;F00;C00-D48;N46;C22;K76;C50-C50;D10-D36;C91;E11;E75;C45;L40;N40-N51;C26;I63;C61;M81;D36;L66;C16;K83;C67;C44;I70;C00-C97;L64;R00;C50;E70-E90;I51;N50;O24;G35;C95;K70-K77;E55;C25;E24;I42;C18;T56;F84;I25;G30;E66;K70;N97;N17-N19;K50;N19;I50;D25;E34;I60;I10-I15;N17;Q61	Y	N	lacidipine	0.00179211
I10	J90;J92;J94	CACNB2	DB13961	Fish oil	C80;R73;N32;G50;C50-C50;E83;N20;E10;K21;C45;E16;Q85;O14;I63;M81;F44;J81;K05;C00-C97;I49;E70-E90;P21;I51;T09;O24;H06;N30;F81;D68;C71;Q87;R51;D33;I42;C18;L51;R63;B22;L91;K70;H91;C46;L20;I46;I26;D55-D59;G62;B20-B24;A32;P05;E84;I10-I15;B65;J60;D64;G30;I47;K13;R60;I64;H49;J63;K25;N46;C00-D48;K65;C84;E78;D50;C06;E11;E75;M62;L40;Q36;Q28;K83;D36;L25;A41;C67;B54;B79;C50;K74;I15;O03;A48;C90;I61;C15;F17;M32;G41;K70-K77;A31;G63;J45;Q90;Q78;K29;F84;D84;F31;B25;E87;Q35;B24;K50;G10;N17-N19;N80;I50;H35;F40;R09;G72;D75;J13;M06;E14;T14;G45;G93;F00;A49;R52;I95;K76;F82;L94;J62;M08;F14;N04;N18;C56;C61;C26;C74;C16;C44;K75;I70;L50;H02;L29;G53;I20-I25;H26;C83;J47;G35;T57;E24;Q05;L62;I25;E66;D86;G47;G20;H44;A74;G95;L80;D59;I60;H81;G00-G99;F20;D09;Q61;E88;Q06;E10-E14;M60-M63;M89;K26;G12;C22;N15;K51;C92;M34;D10-D36;O45;G92;C91;J18;G59;D61;R26;K86;T78;K37;G31;J44;J80;K63;H36;R00;F73;R50;F41;Q86;E30;C95;C64-C68;A78;I35;I73;M10;E28;O43;C02;R64;S06;C25;C23;M33;E22;K73;D47;K72;G40;Q96;L23;N97;B55;N19;K27;D72;J43;D57;Q00;D82;E07;M00;K44;E00-E07;N17;O60;N10-N16;M35	Y	N	omega-3/fish oil supplement	0.0573477
I10	J90;J92;J94	CACNB2	DB09231	Benidipine	C80;Q24;B66;G50;C50-C50;C45;G90;O14;F52;G21;C00-C97;I49;E70-E90;I51;O24;C71;D33;I42;D74;P05;I10-I15;D64;R33;I47;G30;I64;N46;C00-D48;C84;E11;K83;D36;L25;A41;C67;L64;C50;K74;O03;I61;N50;C15;F17;K70-K77;J45;F84;N17-N19;R06;F99;E87;K50;R40;I50;D25;H35;E34;J13;M06;E14;I95;C66;G93;G43;Q43;R52;M91-M94;F00;K76;J62;M08;N04;F14;C56;C26;C61;F99-F99;N18;L66;C16;I70;C83;I20-I25;D73;I25;E66;G20;E26;I60;G00-G99;E88;E10-E14;M89;N21;E80;C22;N15;N10-N16;D10-D36;G92;J18;P59;N40-N51;T78;O60;J44;J80;H36;R00;I60-I69;C95;I35;I67;I73;C25;E28;S06;G40;L23;N97;N19;K27;M94;J43;D57;Q00;K44;N17;R25;Q06;I77	Y	N
I10	J90;J92;J94	CACNB2	DB00661	Verapamil		N	N	univer 120mg m/r capsule
I10	J90;J92;J94	CACNB2	DB00661	Verapamil		N	N	securon 40mg tablet	0.00179211
I10	J90;J92;J94	CACNB2	DB00661	Verapamil		N	N	vertab sr 240 m/r tablet
I10	J90;J92;J94	CACNB2	DB00661	Verapamil		N	N	half securon sr 120mg m/r tablet
I10	J90;J92;J94	CACNB2	DB00661	Verapamil		N	N	verapamil	0.00358423
I10	J90;J92;J94	CACNB2	DB04855	Dronedarone	C80;Q24;C50-C50;C45;E16;C85;F52;M81;C00-C97;I49;P21;I51;T09;O24;C71;Q87;E21;D33;I42;C18;K70;Q82;Q21;I10-I15;D64;G30;R60;H49;I64;N46;C00-D48;C06;E11;L40;D36;L25;A41;C67;C50;Q53;O03;C90;I61;C15;G41;G63;R40;N80;I50;D25;M06;E14;G45;G43;A49;F00;N04;F14;C56;N18;C61;C16;R21;C44;I70;C83;I20-I25;T57;I25;E66;D86;G20;F10;L80;I60;G00-G99;G96;E10-E14;M89;J84;C22;N15;K51;C92;D10-D36;G92;G59;K20;R57;T78;G31;O60;J44;J80;H36;R00;R50;C95;C64-C68;I73;E28;C25;C02;S06;K73;Q96;G40;L23;N97;K44;N17;R25;N10-N16;I77	Y	N
I10	J90;J92;J94	CACNB2	DB00393	Nimodipine	C80;F03;G50;C50-C50;N20;E10;C45;E16;C85;I63;M81;F44;J81;J00-J99;C00-C97;F63;I49;P21;I51;T09;O24;F81;R27;Q87;R51;I42;C18;L91;K70;F06;N94;I26;B20-B24;Q74;I10-I15;D64;G30;K13;F90;R60;I64;E85;K25;N46;C00-D48;C84;D50;E11;L40;K83;D36;L25;A41;J98;L64;C50;Q53;K74;O03;C90;I61;N50;C15;F17;M32;G41;K70-K77;G63;J45;Q90;Q78;F84;D84;F31;D56;B24;R40;K50;N80;I50;F40;E34;J13;M06;H93;E14;T14;I95;G93;A49;F00;R52;G43;M91-M94;G45;K76;N91;J62;M08;I68;F14;N04;N18;C56;C61;C26;L66;C16;K75;C83;R35;G81;C82;E27;D65;E66;G20;G95;F10;L80;I60;G00-G99;F20;E10-E14;R23;C22;K51;C92;D10-D36;G92;C91;J18;G59;P59;G83;N40-N51;G31;J80;N42;H36;R00;R50;F73;F41;Q86;E30;I60-I69;C95;I35;I67;G80;E28;E22;S06;C23;K73;Q96;G40;H46;L23;N97;M94;Q44;N17;O60;M35	Y	Y
I10	J90;J92;J94	CACNB2	DB01023	Felodipine	C80;Q24;B66;I20;G50;C50-C50;E10;C45;E16;M81;J81;C00-C97;E70-E90;I51;N83;O24;N30;C71;R51;D33;I42;C18;R63;B22;K70;H91;I46;B20-B24;D74;A32;E84;I10-I15;J60;D64;G30;K13;R60;I64;D83;J63;E85;K25;N46;C00-D48;E78;C06;E11;L40;K83;D36;L25;A41;C67;B54;L64;C50;K74;I15;O03;A48;C90;N50;C15;F17;M32;G41;K70-K77;J45;Q25;T56;F84;N17-N19;R06;B24;K50;I50;D25;H35;E34;R09;M06;E14;T14;I95;G93;F00;C66;R52;I68;G43;K76;J62;L94;N18;C26;C61;L66;C16;C44;K75;I70;L50;L29;I20-I25;J47;G35;T57;Q05;D73;I25;E66;D86;G20;A74;G95;L80;D59;G00-G99;F20;Q61;E88;Q06;E10-E14;R23;M89;N21;E80;C22;N15;K51;D10-D36;J18;P59;N40-N51;T78;J44;J80;R00;R50;F41;L30;C95;I35;I73;O43;R64;C25;S06;M33;G40;L23;N97;B55;N19;J43;D57;Q00;E07;M00;K44;Q44;E00-E07;N17;O60;N10-N16;M35;I77	Y	N	felendil xl 5mg m/r tablet
I10	J90;J92;J94	CACNB2	DB01023	Felodipine	C80;Q24;B66;I20;G50;C50-C50;E10;C45;E16;M81;J81;C00-C97;E70-E90;I51;N83;O24;N30;C71;R51;D33;I42;C18;R63;B22;K70;H91;I46;B20-B24;D74;A32;E84;I10-I15;J60;D64;G30;K13;R60;I64;D83;J63;E85;K25;N46;C00-D48;E78;C06;E11;L40;K83;D36;L25;A41;C67;B54;L64;C50;K74;I15;O03;A48;C90;N50;C15;F17;M32;G41;K70-K77;J45;Q25;T56;F84;N17-N19;R06;B24;K50;I50;D25;H35;E34;R09;M06;E14;T14;I95;G93;F00;C66;R52;I68;G43;K76;J62;L94;N18;C26;C61;L66;C16;C44;K75;I70;L50;L29;I20-I25;J47;G35;T57;Q05;D73;I25;E66;D86;G20;A74;G95;L80;D59;G00-G99;F20;Q61;E88;Q06;E10-E14;R23;M89;N21;E80;C22;N15;K51;D10-D36;J18;P59;N40-N51;T78;J44;J80;R00;R50;F41;L30;C95;I35;I73;O43;R64;C25;S06;M33;G40;L23;N97;B55;N19;J43;D57;Q00;E07;M00;K44;Q44;E00-E07;N17;O60;N10-N16;M35;I77	Y	N	felodipine+ramipril
I10	J90;J92;J94	CACNB2	DB01023	Felodipine	C80;Q24;B66;I20;G50;C50-C50;E10;C45;E16;M81;J81;C00-C97;E70-E90;I51;N83;O24;N30;C71;R51;D33;I42;C18;R63;B22;K70;H91;I46;B20-B24;D74;A32;E84;I10-I15;J60;D64;G30;K13;R60;I64;D83;J63;E85;K25;N46;C00-D48;E78;C06;E11;L40;K83;D36;L25;A41;C67;B54;L64;C50;K74;I15;O03;A48;C90;N50;C15;F17;M32;G41;K70-K77;J45;Q25;T56;F84;N17-N19;R06;B24;K50;I50;D25;H35;E34;R09;M06;E14;T14;I95;G93;F00;C66;R52;I68;G43;K76;J62;L94;N18;C26;C61;L66;C16;C44;K75;I70;L50;L29;I20-I25;J47;G35;T57;Q05;D73;I25;E66;D86;G20;A74;G95;L80;D59;G00-G99;F20;Q61;E88;Q06;E10-E14;R23;M89;N21;E80;C22;N15;K51;D10-D36;J18;P59;N40-N51;T78;J44;J80;R00;R50;F41;L30;C95;I35;I73;O43;R64;C25;S06;M33;G40;L23;N97;B55;N19;J43;D57;Q00;E07;M00;K44;Q44;E00-E07;N17;O60;N10-N16;M35;I77	Y	N	cabren 2.5mg m/r tablet
I10	J90;J92;J94	CACNB2	DB01023	Felodipine	C80;Q24;B66;I20;G50;C50-C50;E10;C45;E16;M81;J81;C00-C97;E70-E90;I51;N83;O24;N30;C71;R51;D33;I42;C18;R63;B22;K70;H91;I46;B20-B24;D74;A32;E84;I10-I15;J60;D64;G30;K13;R60;I64;D83;J63;E85;K25;N46;C00-D48;E78;C06;E11;L40;K83;D36;L25;A41;C67;B54;L64;C50;K74;I15;O03;A48;C90;N50;C15;F17;M32;G41;K70-K77;J45;Q25;T56;F84;N17-N19;R06;B24;K50;I50;D25;H35;E34;R09;M06;E14;T14;I95;G93;F00;C66;R52;I68;G43;K76;J62;L94;N18;C26;C61;L66;C16;C44;K75;I70;L50;L29;I20-I25;J47;G35;T57;Q05;D73;I25;E66;D86;G20;A74;G95;L80;D59;G00-G99;F20;Q61;E88;Q06;E10-E14;R23;M89;N21;E80;C22;N15;K51;D10-D36;J18;P59;N40-N51;T78;J44;J80;R00;R50;F41;L30;C95;I35;I73;O43;R64;C25;S06;M33;G40;L23;N97;B55;N19;J43;D57;Q00;E07;M00;K44;Q44;E00-E07;N17;O60;N10-N16;M35;I77	Y	N	neofel xl 5mg m/r tablet
I10	J90;J92;J94	CACNB2	DB01023	Felodipine	C80;Q24;B66;I20;G50;C50-C50;E10;C45;E16;M81;J81;C00-C97;E70-E90;I51;N83;O24;N30;C71;R51;D33;I42;C18;R63;B22;K70;H91;I46;B20-B24;D74;A32;E84;I10-I15;J60;D64;G30;K13;R60;I64;D83;J63;E85;K25;N46;C00-D48;E78;C06;E11;L40;K83;D36;L25;A41;C67;B54;L64;C50;K74;I15;O03;A48;C90;N50;C15;F17;M32;G41;K70-K77;J45;Q25;T56;F84;N17-N19;R06;B24;K50;I50;D25;H35;E34;R09;M06;E14;T14;I95;G93;F00;C66;R52;I68;G43;K76;J62;L94;N18;C26;C61;L66;C16;C44;K75;I70;L50;L29;I20-I25;J47;G35;T57;Q05;D73;I25;E66;D86;G20;A74;G95;L80;D59;G00-G99;F20;Q61;E88;Q06;E10-E14;R23;M89;N21;E80;C22;N15;K51;D10-D36;J18;P59;N40-N51;T78;J44;J80;R00;R50;F41;L30;C95;I35;I73;O43;R64;C25;S06;M33;G40;L23;N97;B55;N19;J43;D57;Q00;E07;M00;K44;Q44;E00-E07;N17;O60;N10-N16;M35;I77	Y	N	felotens xl 5mg m/r tablet
I10	J90;J92;J94	CACNB2	DB01023	Felodipine	C80;Q24;B66;I20;G50;C50-C50;E10;C45;E16;M81;J81;C00-C97;E70-E90;I51;N83;O24;N30;C71;R51;D33;I42;C18;R63;B22;K70;H91;I46;B20-B24;D74;A32;E84;I10-I15;J60;D64;G30;K13;R60;I64;D83;J63;E85;K25;N46;C00-D48;E78;C06;E11;L40;K83;D36;L25;A41;C67;B54;L64;C50;K74;I15;O03;A48;C90;N50;C15;F17;M32;G41;K70-K77;J45;Q25;T56;F84;N17-N19;R06;B24;K50;I50;D25;H35;E34;R09;M06;E14;T14;I95;G93;F00;C66;R52;I68;G43;K76;J62;L94;N18;C26;C61;L66;C16;C44;K75;I70;L50;L29;I20-I25;J47;G35;T57;Q05;D73;I25;E66;D86;G20;A74;G95;L80;D59;G00-G99;F20;Q61;E88;Q06;E10-E14;R23;M89;N21;E80;C22;N15;K51;D10-D36;J18;P59;N40-N51;T78;J44;J80;R00;R50;F41;L30;C95;I35;I73;O43;R64;C25;S06;M33;G40;L23;N97;B55;N19;J43;D57;Q00;E07;M00;K44;Q44;E00-E07;N17;O60;N10-N16;M35;I77	Y	N	plendil 2.5mg m/r tablet
I10	J90;J92;J94	CACNB2	DB01023	Felodipine	C80;Q24;B66;I20;G50;C50-C50;E10;C45;E16;M81;J81;C00-C97;E70-E90;I51;N83;O24;N30;C71;R51;D33;I42;C18;R63;B22;K70;H91;I46;B20-B24;D74;A32;E84;I10-I15;J60;D64;G30;K13;R60;I64;D83;J63;E85;K25;N46;C00-D48;E78;C06;E11;L40;K83;D36;L25;A41;C67;B54;L64;C50;K74;I15;O03;A48;C90;N50;C15;F17;M32;G41;K70-K77;J45;Q25;T56;F84;N17-N19;R06;B24;K50;I50;D25;H35;E34;R09;M06;E14;T14;I95;G93;F00;C66;R52;I68;G43;K76;J62;L94;N18;C26;C61;L66;C16;C44;K75;I70;L50;L29;I20-I25;J47;G35;T57;Q05;D73;I25;E66;D86;G20;A74;G95;L80;D59;G00-G99;F20;Q61;E88;Q06;E10-E14;R23;M89;N21;E80;C22;N15;K51;D10-D36;J18;P59;N40-N51;T78;J44;J80;R00;R50;F41;L30;C95;I35;I73;O43;R64;C25;S06;M33;G40;L23;N97;B55;N19;J43;D57;Q00;E07;M00;K44;Q44;E00-E07;N17;O60;N10-N16;M35;I77	Y	N	triapin mite 2.5mg/2.5mg tablet
I10	J90;J92;J94	CACNB2	DB01023	Felodipine	C80;Q24;B66;I20;G50;C50-C50;E10;C45;E16;M81;J81;C00-C97;E70-E90;I51;N83;O24;N30;C71;R51;D33;I42;C18;R63;B22;K70;H91;I46;B20-B24;D74;A32;E84;I10-I15;J60;D64;G30;K13;R60;I64;D83;J63;E85;K25;N46;C00-D48;E78;C06;E11;L40;K83;D36;L25;A41;C67;B54;L64;C50;K74;I15;O03;A48;C90;N50;C15;F17;M32;G41;K70-K77;J45;Q25;T56;F84;N17-N19;R06;B24;K50;I50;D25;H35;E34;R09;M06;E14;T14;I95;G93;F00;C66;R52;I68;G43;K76;J62;L94;N18;C26;C61;L66;C16;C44;K75;I70;L50;L29;I20-I25;J47;G35;T57;Q05;D73;I25;E66;D86;G20;A74;G95;L80;D59;G00-G99;F20;Q61;E88;Q06;E10-E14;R23;M89;N21;E80;C22;N15;K51;D10-D36;J18;P59;N40-N51;T78;J44;J80;R00;R50;F41;L30;C95;I35;I73;O43;R64;C25;S06;M33;G40;L23;N97;B55;N19;J43;D57;Q00;E07;M00;K44;Q44;E00-E07;N17;O60;N10-N16;M35;I77	Y	N	vascalpha 5mg m/r tablet	0.00179211
I10	J90;J92;J94	CACNB2	DB01023	Felodipine	C80;Q24;B66;I20;G50;C50-C50;E10;C45;E16;M81;J81;C00-C97;E70-E90;I51;N83;O24;N30;C71;R51;D33;I42;C18;R63;B22;K70;H91;I46;B20-B24;D74;A32;E84;I10-I15;J60;D64;G30;K13;R60;I64;D83;J63;E85;K25;N46;C00-D48;E78;C06;E11;L40;K83;D36;L25;A41;C67;B54;L64;C50;K74;I15;O03;A48;C90;N50;C15;F17;M32;G41;K70-K77;J45;Q25;T56;F84;N17-N19;R06;B24;K50;I50;D25;H35;E34;R09;M06;E14;T14;I95;G93;F00;C66;R52;I68;G43;K76;J62;L94;N18;C26;C61;L66;C16;C44;K75;I70;L50;L29;I20-I25;J47;G35;T57;Q05;D73;I25;E66;D86;G20;A74;G95;L80;D59;G00-G99;F20;Q61;E88;Q06;E10-E14;R23;M89;N21;E80;C22;N15;K51;D10-D36;J18;P59;N40-N51;T78;J44;J80;R00;R50;F41;L30;C95;I35;I73;O43;R64;C25;S06;M33;G40;L23;N97;B55;N19;J43;D57;Q00;E07;M00;K44;Q44;E00-E07;N17;O60;N10-N16;M35;I77	Y	N	felogen xl 5mg m/r tablet	0.00179211
I10	J90;J92;J94	CACNB2	DB01023	Felodipine	C80;Q24;B66;I20;G50;C50-C50;E10;C45;E16;M81;J81;C00-C97;E70-E90;I51;N83;O24;N30;C71;R51;D33;I42;C18;R63;B22;K70;H91;I46;B20-B24;D74;A32;E84;I10-I15;J60;D64;G30;K13;R60;I64;D83;J63;E85;K25;N46;C00-D48;E78;C06;E11;L40;K83;D36;L25;A41;C67;B54;L64;C50;K74;I15;O03;A48;C90;N50;C15;F17;M32;G41;K70-K77;J45;Q25;T56;F84;N17-N19;R06;B24;K50;I50;D25;H35;E34;R09;M06;E14;T14;I95;G93;F00;C66;R52;I68;G43;K76;J62;L94;N18;C26;C61;L66;C16;C44;K75;I70;L50;L29;I20-I25;J47;G35;T57;Q05;D73;I25;E66;D86;G20;A74;G95;L80;D59;G00-G99;F20;Q61;E88;Q06;E10-E14;R23;M89;N21;E80;C22;N15;K51;D10-D36;J18;P59;N40-N51;T78;J44;J80;R00;R50;F41;L30;C95;I35;I73;O43;R64;C25;S06;M33;G40;L23;N97;B55;N19;J43;D57;Q00;E07;M00;K44;Q44;E00-E07;N17;O60;N10-N16;M35;I77	Y	N	cardioplen xl 5mg m/r tablet
I10	J90;J92;J94	CACNB2	DB01023	Felodipine	C80;Q24;B66;I20;G50;C50-C50;E10;C45;E16;M81;J81;C00-C97;E70-E90;I51;N83;O24;N30;C71;R51;D33;I42;C18;R63;B22;K70;H91;I46;B20-B24;D74;A32;E84;I10-I15;J60;D64;G30;K13;R60;I64;D83;J63;E85;K25;N46;C00-D48;E78;C06;E11;L40;K83;D36;L25;A41;C67;B54;L64;C50;K74;I15;O03;A48;C90;N50;C15;F17;M32;G41;K70-K77;J45;Q25;T56;F84;N17-N19;R06;B24;K50;I50;D25;H35;E34;R09;M06;E14;T14;I95;G93;F00;C66;R52;I68;G43;K76;J62;L94;N18;C26;C61;L66;C16;C44;K75;I70;L50;L29;I20-I25;J47;G35;T57;Q05;D73;I25;E66;D86;G20;A74;G95;L80;D59;G00-G99;F20;Q61;E88;Q06;E10-E14;R23;M89;N21;E80;C22;N15;K51;D10-D36;J18;P59;N40-N51;T78;J44;J80;R00;R50;F41;L30;C95;I35;I73;O43;R64;C25;S06;M33;G40;L23;N97;B55;N19;J43;D57;Q00;E07;M00;K44;Q44;E00-E07;N17;O60;N10-N16;M35;I77	Y	N	felodipine	0.0304659
I10	J90;J92;J94	CACNB2	DB06712	Nilvadipine	Q24;C80;I95;C00-D48;C22;C50-C50;D10-D36;G92;L40;O14;F99-F99;M81;D36;G21;C44;C00-C97;C50;C83;K74;I51;I61;C15;Q78;G40;F99;G20;I50;P05;I10-I15;G00-G99;D64;M06	Y	N
I10	J90;J92;J94	CACNB2	DB09238	Manidipine	C80;Q24;R73;C50-C50;E83;E10;C45;O14;I63;F52;M81;G21;J81;C00-C97;F63;I49;E70-E90;I51;O24;F81;C71;D68;D33;I42;C18;L91;K70;D55-D59;B20-B24;P05;I10-I15;G30;I47;K13;F90;I64;J63;K25;N46;C00-D48;E78;C06;E11;E75;L40;Q36;K83;D36;L25;A41;C67;L64;C50;K74;I15;O03;C90;I61;N50;C15;F17;G41;K70-K77;J45;Q78;Q25;T56;F84;N17-N19;F31;F99;Q35;B24;R40;K50;I50;D25;H35;E34;M06;E14;T14;I95;G43;F00;A49;R52;K76;J62;F14;N04;N18;C26;F99-F99;C61;L66;C16;C44;K75;I70;L50;I20-I25;Q79;C83;G35;E55;E24;Q05;I25;E66;G20;G95;D59;I60;H81;G00-G99;F20;Q61;E88;Q06;E10-E14;M89;C22;N15;K51;D10-D36;O45;G92;C91;J18;K86;N40-N51;T78;G31;J44;J80;A39;R00;F41;J12;L30;C95;I35;C25;E22;S06;G40;N97;B55;N19;J43;R05;D57;Q00;E07;K44;E00-E07;N17;R25;N10-N16	Y	N
I10	K86	AK1	DB01717	Bis(Adenosine)-5'-Pentaphosphate		N	N
E78	N47	HLA-B	DB11294	Coccidioides immitis spherule		N	N
E78	N47	HLA-B	DB04464	N-Formylmethionine		N	N
E78	N47	HLA-B	DB01048	Abacavir	C80;G50;C50-C50;E10;C45;E16;Q85;M81;J81;C00-C97;E70-E90;I51;F81;Q87;I42;C18;L51;R63;Q93;B22;L91;K70;J67;L20;I46;B20-B24;A32;I10-I15;J60;D64;G30;K13;R60;I64;J63;K25;C00-D48;K65;E11;M62;L40;K83;D36;A41;C67;B54;B79;C50;K74;A48;I61;B67;M32;G41;K70-K77;G63;J45;T56;F84;N17-N19;R06;N03;B24;K50;I50;H35;R09;G72;M06;T14;I95;G93;F00;R52;K76;L94;M45;N04;J64;N18;C56;C61;C16;R21;C44;K75;I70;L50;H02;I20-I25;C83;J47;G35;T57;I25;E66;G20;A74;G95;L80;D59;G00-G99;F20;E88;Q06;M60-M63;M89;C22;N15;N25;K51;J30;C92;D10-D36;D61;C91;J18;G59;K86;T78;K37;J44;J80;H36;R00;R50;D69;F41;L30;M10;O43;R64;C25;S06;M33;G36;G03;I71;G40;L23;B55;N19;G70;J43;D57;Q00;D82;M00;K44;N17;O60;N10-N16;M35	Y	N	abacavir
E78	N47	HLA-B	DB01048	Abacavir	C80;G50;C50-C50;E10;C45;E16;Q85;M81;J81;C00-C97;E70-E90;I51;F81;Q87;I42;C18;L51;R63;Q93;B22;L91;K70;J67;L20;I46;B20-B24;A32;I10-I15;J60;D64;G30;K13;R60;I64;J63;K25;C00-D48;K65;E11;M62;L40;K83;D36;A41;C67;B54;B79;C50;K74;A48;I61;B67;M32;G41;K70-K77;G63;J45;T56;F84;N17-N19;R06;N03;B24;K50;I50;H35;R09;G72;M06;T14;I95;G93;F00;R52;K76;L94;M45;N04;J64;N18;C56;C61;C16;R21;C44;K75;I70;L50;H02;I20-I25;C83;J47;G35;T57;I25;E66;G20;A74;G95;L80;D59;G00-G99;F20;E88;Q06;M60-M63;M89;C22;N15;N25;K51;J30;C92;D10-D36;D61;C91;J18;G59;K86;T78;K37;J44;J80;H36;R00;R50;D69;F41;L30;M10;O43;R64;C25;S06;M33;G36;G03;I71;G40;L23;B55;N19;G70;J43;D57;Q00;D82;M00;K44;N17;O60;N10-N16;M35	Y	N	abacavir 300mg / lamivudine 150mg / zidovudine 300mg tablet
E78	N47	HLA-DRB1	DB05259	Glatiramer		N	N
E78	N47	HLA-DQB1	DB00071	Insulin Pork		N	N
E11	N47	HLA-B	DB11294	Coccidioides immitis spherule		N	N
E11	N47	HLA-B	DB04464	N-Formylmethionine		N	N
E11	N47	HLA-B	DB01048	Abacavir	C80;G50;C50-C50;E10;C45;E16;Q85;M81;J81;C00-C97;E70-E90;I51;F81;Q87;I42;C18;L51;R63;Q93;B22;L91;K70;J67;L20;I46;B20-B24;A32;I10-I15;J60;D64;G30;K13;R60;I64;J63;K25;C00-D48;K65;E11;M62;L40;K83;D36;A41;C67;B54;B79;C50;K74;A48;I61;B67;M32;G41;K70-K77;G63;J45;T56;F84;N17-N19;R06;N03;B24;K50;I50;H35;R09;G72;M06;T14;I95;G93;F00;R52;K76;L94;M45;N04;J64;N18;C56;C61;C16;R21;C44;K75;I70;L50;H02;I20-I25;C83;J47;G35;T57;I25;E66;G20;A74;G95;L80;D59;G00-G99;F20;E88;Q06;M60-M63;M89;C22;N15;N25;K51;J30;C92;D10-D36;D61;C91;J18;G59;K86;T78;K37;J44;J80;H36;R00;R50;D69;F41;L30;M10;O43;R64;C25;S06;M33;G36;G03;I71;G40;L23;B55;N19;G70;J43;D57;Q00;D82;M00;K44;N17;O60;N10-N16;M35	Y	N	abacavir
E11	N47	HLA-B	DB01048	Abacavir	C80;G50;C50-C50;E10;C45;E16;Q85;M81;J81;C00-C97;E70-E90;I51;F81;Q87;I42;C18;L51;R63;Q93;B22;L91;K70;J67;L20;I46;B20-B24;A32;I10-I15;J60;D64;G30;K13;R60;I64;J63;K25;C00-D48;K65;E11;M62;L40;K83;D36;A41;C67;B54;B79;C50;K74;A48;I61;B67;M32;G41;K70-K77;G63;J45;T56;F84;N17-N19;R06;N03;B24;K50;I50;H35;R09;G72;M06;T14;I95;G93;F00;R52;K76;L94;M45;N04;J64;N18;C56;C61;C16;R21;C44;K75;I70;L50;H02;I20-I25;C83;J47;G35;T57;I25;E66;G20;A74;G95;L80;D59;G00-G99;F20;E88;Q06;M60-M63;M89;C22;N15;N25;K51;J30;C92;D10-D36;D61;C91;J18;G59;K86;T78;K37;J44;J80;H36;R00;R50;D69;F41;L30;M10;O43;R64;C25;S06;M33;G36;G03;I71;G40;L23;B55;N19;G70;J43;D57;Q00;D82;M00;K44;N17;O60;N10-N16;M35	Y	N	abacavir 300mg / lamivudine 150mg / zidovudine 300mg tablet
E11	N47	HLA-DRB1	DB05259	Glatiramer		N	N
E11	N47	HLA-DQB1	DB00071	Insulin Pork		N	N
I10	N47	HLA-B	DB11294	Coccidioides immitis spherule		N	N
I10	N47	HLA-B	DB04464	N-Formylmethionine		N	N
I10	N47	HLA-B	DB01048	Abacavir	C80;G50;C50-C50;E10;C45;E16;Q85;M81;J81;C00-C97;E70-E90;I51;F81;Q87;I42;C18;L51;R63;Q93;B22;L91;K70;J67;L20;I46;B20-B24;A32;I10-I15;J60;D64;G30;K13;R60;I64;J63;K25;C00-D48;K65;E11;M62;L40;K83;D36;A41;C67;B54;B79;C50;K74;A48;I61;B67;M32;G41;K70-K77;G63;J45;T56;F84;N17-N19;R06;N03;B24;K50;I50;H35;R09;G72;M06;T14;I95;G93;F00;R52;K76;L94;M45;N04;J64;N18;C56;C61;C16;R21;C44;K75;I70;L50;H02;I20-I25;C83;J47;G35;T57;I25;E66;G20;A74;G95;L80;D59;G00-G99;F20;E88;Q06;M60-M63;M89;C22;N15;N25;K51;J30;C92;D10-D36;D61;C91;J18;G59;K86;T78;K37;J44;J80;H36;R00;R50;D69;F41;L30;M10;O43;R64;C25;S06;M33;G36;G03;I71;G40;L23;B55;N19;G70;J43;D57;Q00;D82;M00;K44;N17;O60;N10-N16;M35	Y	N	abacavir
I10	N47	HLA-B	DB01048	Abacavir	C80;G50;C50-C50;E10;C45;E16;Q85;M81;J81;C00-C97;E70-E90;I51;F81;Q87;I42;C18;L51;R63;Q93;B22;L91;K70;J67;L20;I46;B20-B24;A32;I10-I15;J60;D64;G30;K13;R60;I64;J63;K25;C00-D48;K65;E11;M62;L40;K83;D36;A41;C67;B54;B79;C50;K74;A48;I61;B67;M32;G41;K70-K77;G63;J45;T56;F84;N17-N19;R06;N03;B24;K50;I50;H35;R09;G72;M06;T14;I95;G93;F00;R52;K76;L94;M45;N04;J64;N18;C56;C61;C16;R21;C44;K75;I70;L50;H02;I20-I25;C83;J47;G35;T57;I25;E66;G20;A74;G95;L80;D59;G00-G99;F20;E88;Q06;M60-M63;M89;C22;N15;N25;K51;J30;C92;D10-D36;D61;C91;J18;G59;K86;T78;K37;J44;J80;H36;R00;R50;D69;F41;L30;M10;O43;R64;C25;S06;M33;G36;G03;I71;G40;L23;B55;N19;G70;J43;D57;Q00;D82;M00;K44;N17;O60;N10-N16;M35	Y	N	abacavir 300mg / lamivudine 150mg / zidovudine 300mg tablet
I10	N47	HLA-DRB1	DB05259	Glatiramer		N	N
I10	N47	HLA-DQB1	DB00071	Insulin Pork		N	N
N47	N48	HLA-DQB1	DB00071	Insulin Pork		N	N
N47	N48	HLA-DRB1	DB05259	Glatiramer		N	N
N40	N47	HLA-B	DB11294	Coccidioides immitis spherule		N	N
N40	N47	HLA-B	DB04464	N-Formylmethionine		N	N
N40	N47	HLA-B	DB01048	Abacavir	C80;G50;C50-C50;E10;C45;E16;Q85;M81;J81;C00-C97;E70-E90;I51;F81;Q87;I42;C18;L51;R63;Q93;B22;L91;K70;J67;L20;I46;B20-B24;A32;I10-I15;J60;D64;G30;K13;R60;I64;J63;K25;C00-D48;K65;E11;M62;L40;K83;D36;A41;C67;B54;B79;C50;K74;A48;I61;B67;M32;G41;K70-K77;G63;J45;T56;F84;N17-N19;R06;N03;B24;K50;I50;H35;R09;G72;M06;T14;I95;G93;F00;R52;K76;L94;M45;N04;J64;N18;C56;C61;C16;R21;C44;K75;I70;L50;H02;I20-I25;C83;J47;G35;T57;I25;E66;G20;A74;G95;L80;D59;G00-G99;F20;E88;Q06;M60-M63;M89;C22;N15;N25;K51;J30;C92;D10-D36;D61;C91;J18;G59;K86;T78;K37;J44;J80;H36;R00;R50;D69;F41;L30;M10;O43;R64;C25;S06;M33;G36;G03;I71;G40;L23;B55;N19;G70;J43;D57;Q00;D82;M00;K44;N17;O60;N10-N16;M35	N	N	abacavir
N40	N47	HLA-B	DB01048	Abacavir	C80;G50;C50-C50;E10;C45;E16;Q85;M81;J81;C00-C97;E70-E90;I51;F81;Q87;I42;C18;L51;R63;Q93;B22;L91;K70;J67;L20;I46;B20-B24;A32;I10-I15;J60;D64;G30;K13;R60;I64;J63;K25;C00-D48;K65;E11;M62;L40;K83;D36;A41;C67;B54;B79;C50;K74;A48;I61;B67;M32;G41;K70-K77;G63;J45;T56;F84;N17-N19;R06;N03;B24;K50;I50;H35;R09;G72;M06;T14;I95;G93;F00;R52;K76;L94;M45;N04;J64;N18;C56;C61;C16;R21;C44;K75;I70;L50;H02;I20-I25;C83;J47;G35;T57;I25;E66;G20;A74;G95;L80;D59;G00-G99;F20;E88;Q06;M60-M63;M89;C22;N15;N25;K51;J30;C92;D10-D36;D61;C91;J18;G59;K86;T78;K37;J44;J80;H36;R00;R50;D69;F41;L30;M10;O43;R64;C25;S06;M33;G36;G03;I71;G40;L23;B55;N19;G70;J43;D57;Q00;D82;M00;K44;N17;O60;N10-N16;M35	N	N	abacavir 300mg / lamivudine 150mg / zidovudine 300mg tablet
N40	N47	HLA-DQB1	DB00071	Insulin Pork		N	N
I25	N47	HLA-B	DB11294	Coccidioides immitis spherule		N	N
I25	N47	HLA-B	DB04464	N-Formylmethionine		N	N
I25	N47	HLA-B	DB01048	Abacavir	C80;G50;C50-C50;E10;C45;E16;Q85;M81;J81;C00-C97;E70-E90;I51;F81;Q87;I42;C18;L51;R63;Q93;B22;L91;K70;J67;L20;I46;B20-B24;A32;I10-I15;J60;D64;G30;K13;R60;I64;J63;K25;C00-D48;K65;E11;M62;L40;K83;D36;A41;C67;B54;B79;C50;K74;A48;I61;B67;M32;G41;K70-K77;G63;J45;T56;F84;N17-N19;R06;N03;B24;K50;I50;H35;R09;G72;M06;T14;I95;G93;F00;R52;K76;L94;M45;N04;J64;N18;C56;C61;C16;R21;C44;K75;I70;L50;H02;I20-I25;C83;J47;G35;T57;I25;E66;G20;A74;G95;L80;D59;G00-G99;F20;E88;Q06;M60-M63;M89;C22;N15;N25;K51;J30;C92;D10-D36;D61;C91;J18;G59;K86;T78;K37;J44;J80;H36;R00;R50;D69;F41;L30;M10;O43;R64;C25;S06;M33;G36;G03;I71;G40;L23;B55;N19;G70;J43;D57;Q00;D82;M00;K44;N17;O60;N10-N16;M35	Y	N	abacavir
I25	N47	HLA-B	DB01048	Abacavir	C80;G50;C50-C50;E10;C45;E16;Q85;M81;J81;C00-C97;E70-E90;I51;F81;Q87;I42;C18;L51;R63;Q93;B22;L91;K70;J67;L20;I46;B20-B24;A32;I10-I15;J60;D64;G30;K13;R60;I64;J63;K25;C00-D48;K65;E11;M62;L40;K83;D36;A41;C67;B54;B79;C50;K74;A48;I61;B67;M32;G41;K70-K77;G63;J45;T56;F84;N17-N19;R06;N03;B24;K50;I50;H35;R09;G72;M06;T14;I95;G93;F00;R52;K76;L94;M45;N04;J64;N18;C56;C61;C16;R21;C44;K75;I70;L50;H02;I20-I25;C83;J47;G35;T57;I25;E66;G20;A74;G95;L80;D59;G00-G99;F20;E88;Q06;M60-M63;M89;C22;N15;N25;K51;J30;C92;D10-D36;D61;C91;J18;G59;K86;T78;K37;J44;J80;H36;R00;R50;D69;F41;L30;M10;O43;R64;C25;S06;M33;G36;G03;I71;G40;L23;B55;N19;G70;J43;D57;Q00;D82;M00;K44;N17;O60;N10-N16;M35	Y	N	abacavir 300mg / lamivudine 150mg / zidovudine 300mg tablet
C50;D05	M13	FTO	DB11638	Artenimol		N	N
E11	M13	FTO	DB11638	Artenimol		N	N
E11	M13	BLK	DB12010	Fostamatinib		N	N
E66	M13	FTO	DB11638	Artenimol		N	N
E66	M13	GPX1	DB00143	Glutathione	Q24;N32;C50-C50;E83;E10;E16;O24;L12;N30;F81;D68;E21;D33;F06;I26;Q74;I10-I15;D64;G30;K13;I64;N46;N90;C06;E72;M62;Q36;A41;Q53;F17;Q90;Q78;K29;D84;N17-N19;F99;D56;R40;E14;G45;A49;I68;J64;N18;L50;C83;Q79;G35;Q05;D73;A74;G95;D59;H81;G00-G99;G96;M88;C22;K51;G92;K86;K63;H36;R50;I35;I73;M10;O43;C02;E22;S06;G40;L23;D72;J43;D82;E00-E07;O60;C80;R73;G50;C85;C00-C97;P21;I51;N83;M16;R51;I42;L51;R63;K70;C46;L20;I46;D55-D59;G62;I82;D74;A32;F90;R60;E23;H49;E85;K25;K65;C84;E78;L53;E11;A81;D36;L25;K74;C90;I61;R17;C15;G63;T56;G10;N03;N80;H35;F40;I95;G43;K76;J62;C26;H26;J47;T57;D05;D86;G20;B50;H44;F10;D46;L80;F20;Q61;E88;M89;K26;G12;D10-D36;J18;G59;E63;G31;F73;Q86;H16;C25;M33;B55;K44;D75;Q06;N20;C45;O14;F52;K59;G21;J81;E70-E90;H06;C71;C18;L91;H91;B20-B24;Q82;Q21;E84;H18;J60;R29;D83;J63;C00-D48;D50;C50;O03;B67;M32;G41;K70-K77;J45;C93;F31;E87;K50;I50;R09;J13;M06;G93;F00;C66;R31;L94;M08;H53;C56;F99-F99;C61;N39;C74;C16;R21;C44;G53;H02;H40;C82;R25;I25;I60;K58;D09;N21;E80;C92;C81;K37;J44;D45;F41;L30;C64-C68;A78;E28;R64;K73;M87;K72;Q96;N97;K27;G70;Q00;E07;M00;Q44;N10-N16;M35;I77;B66;I20;F03;K21;Q85;M81;F44;K05;I49;T09;Q87;B22;J95;P05;B65;I47;A30;E75;L40;Q28;K83;C67;B54;B79;E40-E46;L64;A48;A31;F84;R06;B25;Q35;B24;E50;G72;T14;R52;N41;F82;N91;F14;N04;L66;K75;I70;I20-I25;D18;D65;E66;I84;G47;G25;J42;E10-E14;M60-M63;J84;N15;J30;M34;D61;C91;R26;K20;R57;T78;J80;R00;D69;E30;M31;C95;C23;Q89;D47;I71;N19;R05;D57;N17;J67;C60	Y	N
E66	M13	MSRA	DB04447	1,4-Dithiothreitol	C80;Q24;R73;N32;G50;C50-C50;E83;N20;E10;K21;C45;E16;C85;O14;I63;M81;F44;G21;J81;F25;C00-C97;I49;P21;I51;N83;T09;O24;H06;N30;F81;D68;C71;Q87;R27;E21;R51;D33;I42;C18;L51;R63;B22;L91;K70;H91;C46;L20;I46;I26;D55-D59;B20-B24;Q82;J95;A32;P05;Q74;E84;I10-I15;B65;J60;D64;G30;I47;R29;K13;F90;R60;I64;D83;J63;H49;K25;N46;C00-D48;A30;C84;E78;D50;N90;C06;E11;E75;M62;L40;Q36;Q28;L24;K83;D36;L25;A41;C67;B54;L64;C50;Q53;K74;I15;O03;A48;C90;I61;N50;B67;C15;F17;M32;G41;K70-K77;G63;J45;Q90;Q78;C93;K29;T56;F84;N17-N19;R06;F31;Q35;N03;B24;K50;E87;N80;I50;D25;H35;F40;E34;R09;E50;G72;D75;J13;I73;M06;E14;T14;G45;G93;A49;F00;R52;C66;I95;G43;K76;J62;L94;M08;F14;N04;N18;C56;C61;C26;N39;C74;L66;C16;C44;K75;I70;L50;I20-I25;Q79;C83;J47;H40;G35;T57;D18;C82;I25;D65;D05;D86;E66;G20;G47;A74;G95;F10;D46;L80;D59;I60;H81;G00-G99;F20;D09;Q61;G96;E10-E14;M60-M63;M89;Q54;K26;J84;G12;C22;N15;K51;C92;D10-D36;O45;G92;C91;J18;G59;K86;R26;N40-N51;K20;R57;C81;T78;G31;O60;J44;J80;K63;H36;R00;F73;R50;D69;C60;F41;Q86;E30;H16;M31;L30;C95;C64-C68;C38;M10;E28;O43;C02;R64;S06;C25;C23;M33;K73;I71;Q96;G40;L23;N97;B55;N19;K27;D72;J43;R05;D57;D82;M00;K44;Q44;N17;R25;N10-N16;M35;I77	Y	N
E66	M13	BLK	DB12010	Fostamatinib		N	N
E66	M13	FDFT1	DB05317	TAK-475		N	N
I10	M13	GPX1	DB00143	Glutathione	Q24;N32;C50-C50;E83;E10;E16;O24;L12;N30;F81;D68;E21;D33;F06;I26;Q74;I10-I15;D64;G30;K13;I64;N46;N90;C06;E72;M62;Q36;A41;Q53;F17;Q90;Q78;K29;D84;N17-N19;F99;D56;R40;E14;G45;A49;I68;J64;N18;L50;C83;Q79;G35;Q05;D73;A74;G95;D59;H81;G00-G99;G96;M88;C22;K51;G92;K86;K63;H36;R50;I35;I73;M10;O43;C02;E22;S06;G40;L23;D72;J43;D82;E00-E07;O60;C80;R73;G50;C85;C00-C97;P21;I51;N83;M16;R51;I42;L51;R63;K70;C46;L20;I46;D55-D59;G62;I82;D74;A32;F90;R60;E23;H49;E85;K25;K65;C84;E78;L53;E11;A81;D36;L25;K74;C90;I61;R17;C15;G63;T56;G10;N03;N80;H35;F40;I95;G43;K76;J62;C26;H26;J47;T57;D05;D86;G20;B50;H44;F10;D46;L80;F20;Q61;E88;M89;K26;G12;D10-D36;J18;G59;E63;G31;F73;Q86;H16;C25;M33;B55;K44;D75;Q06;N20;C45;O14;F52;K59;G21;J81;E70-E90;H06;C71;C18;L91;H91;B20-B24;Q82;Q21;E84;H18;J60;R29;D83;J63;C00-D48;D50;C50;O03;B67;M32;G41;K70-K77;J45;C93;F31;E87;K50;I50;R09;J13;M06;G93;F00;C66;R31;L94;M08;H53;C56;F99-F99;C61;N39;C74;C16;R21;C44;G53;H02;H40;C82;R25;I25;I60;K58;D09;N21;E80;C92;C81;K37;J44;D45;F41;L30;C64-C68;A78;E28;R64;K73;M87;K72;Q96;N97;K27;G70;Q00;E07;M00;Q44;N10-N16;M35;I77;B66;I20;F03;K21;Q85;M81;F44;K05;I49;T09;Q87;B22;J95;P05;B65;I47;A30;E75;L40;Q28;K83;C67;B54;B79;E40-E46;L64;A48;A31;F84;R06;B25;Q35;B24;E50;G72;T14;R52;N41;F82;N91;F14;N04;L66;K75;I70;I20-I25;D18;D65;E66;I84;G47;G25;J42;E10-E14;M60-M63;J84;N15;J30;M34;D61;C91;R26;K20;R57;T78;J80;R00;D69;E30;M31;C95;C23;Q89;D47;I71;N19;R05;D57;N17;J67;C60	Y	N
I10	M13	BLK	DB12010	Fostamatinib		N	N
I10	M13	FDFT1	DB05317	TAK-475		N	N
I10	M13	DPEP1	DB01597	Cilastatin	R60;C80;Q24;I95;A49;C00-D48;F00;C22;K51;C50-C50;D10-D36;G92;G59;E11;C61;F99-F99;D36;L25;G21;C16;A41;C44;C00-C97;I70;K75;H36;C50;C83;Q53;I61;C15;T09;G41;I42;K73;G63;N17;G40;I25;F99;L23;G20;I60;G00-G99;G30;M06	N	N
I10	M13	FTO	DB11638	Artenimol		N	N
I10	M13	MSRA	DB04447	1,4-Dithiothreitol	C80;Q24;R73;N32;G50;C50-C50;E83;N20;E10;K21;C45;E16;C85;O14;I63;M81;F44;G21;J81;F25;C00-C97;I49;P21;I51;N83;T09;O24;H06;N30;F81;D68;C71;Q87;R27;E21;R51;D33;I42;C18;L51;R63;B22;L91;K70;H91;C46;L20;I46;I26;D55-D59;B20-B24;Q82;J95;A32;P05;Q74;E84;I10-I15;B65;J60;D64;G30;I47;R29;K13;F90;R60;I64;D83;J63;H49;K25;N46;C00-D48;A30;C84;E78;D50;N90;C06;E11;E75;M62;L40;Q36;Q28;L24;K83;D36;L25;A41;C67;B54;L64;C50;Q53;K74;I15;O03;A48;C90;I61;N50;B67;C15;F17;M32;G41;K70-K77;G63;J45;Q90;Q78;C93;K29;T56;F84;N17-N19;R06;F31;Q35;N03;B24;K50;E87;N80;I50;D25;H35;F40;E34;R09;E50;G72;D75;J13;I73;M06;E14;T14;G45;G93;A49;F00;R52;C66;I95;G43;K76;J62;L94;M08;F14;N04;N18;C56;C61;C26;N39;C74;L66;C16;C44;K75;I70;L50;I20-I25;Q79;C83;J47;H40;G35;T57;D18;C82;I25;D65;D05;D86;E66;G20;G47;A74;G95;F10;D46;L80;D59;I60;H81;G00-G99;F20;D09;Q61;G96;E10-E14;M60-M63;M89;Q54;K26;J84;G12;C22;N15;K51;C92;D10-D36;O45;G92;C91;J18;G59;K86;R26;N40-N51;K20;R57;C81;T78;G31;O60;J44;J80;K63;H36;R00;F73;R50;D69;C60;F41;Q86;E30;H16;M31;L30;C95;C64-C68;C38;M10;E28;O43;C02;R64;S06;C25;C23;M33;K73;I71;Q96;G40;L23;N97;B55;N19;K27;D72;J43;R05;D57;D82;M00;K44;Q44;N17;R25;N10-N16;M35;I77	Y	N
J42;J44	M13	MSRA	DB04447	1,4-Dithiothreitol	C80;Q24;R73;N32;G50;C50-C50;E83;N20;E10;K21;C45;E16;C85;O14;I63;M81;F44;G21;J81;F25;C00-C97;I49;P21;I51;N83;T09;O24;H06;N30;F81;D68;C71;Q87;R27;E21;R51;D33;I42;C18;L51;R63;B22;L91;K70;H91;C46;L20;I46;I26;D55-D59;B20-B24;Q82;J95;A32;P05;Q74;E84;I10-I15;B65;J60;D64;G30;I47;R29;K13;F90;R60;I64;D83;J63;H49;K25;N46;C00-D48;A30;C84;E78;D50;N90;C06;E11;E75;M62;L40;Q36;Q28;L24;K83;D36;L25;A41;C67;B54;L64;C50;Q53;K74;I15;O03;A48;C90;I61;N50;B67;C15;F17;M32;G41;K70-K77;G63;J45;Q90;Q78;C93;K29;T56;F84;N17-N19;R06;F31;Q35;N03;B24;K50;E87;N80;I50;D25;H35;F40;E34;R09;E50;G72;D75;J13;I73;M06;E14;T14;G45;G93;A49;F00;R52;C66;I95;G43;K76;J62;L94;M08;F14;N04;N18;C56;C61;C26;N39;C74;L66;C16;C44;K75;I70;L50;I20-I25;Q79;C83;J47;H40;G35;T57;D18;C82;I25;D65;D05;D86;E66;G20;G47;A74;G95;F10;D46;L80;D59;I60;H81;G00-G99;F20;D09;Q61;G96;E10-E14;M60-M63;M89;Q54;K26;J84;G12;C22;N15;K51;C92;D10-D36;O45;G92;C91;J18;G59;K86;R26;N40-N51;K20;R57;C81;T78;G31;O60;J44;J80;K63;H36;R00;F73;R50;D69;C60;F41;Q86;E30;H16;M31;L30;C95;C64-C68;C38;M10;E28;O43;C02;R64;S06;C25;C23;M33;K73;I71;Q96;G40;L23;N97;B55;N19;K27;D72;J43;R05;D57;D82;M00;K44;Q44;N17;R25;N10-N16;M35;I77	N	N
J42;J44	M13	BLK	DB12010	Fostamatinib		N	N
M13	M75	GPX1	DB00143	Glutathione	Q24;N32;C50-C50;E83;E10;E16;O24;L12;N30;F81;D68;E21;D33;F06;I26;Q74;I10-I15;D64;G30;K13;I64;N46;N90;C06;E72;M62;Q36;A41;Q53;F17;Q90;Q78;K29;D84;N17-N19;F99;D56;R40;E14;G45;A49;I68;J64;N18;L50;C83;Q79;G35;Q05;D73;A74;G95;D59;H81;G00-G99;G96;M88;C22;K51;G92;K86;K63;H36;R50;I35;I73;M10;O43;C02;E22;S06;G40;L23;D72;J43;D82;E00-E07;O60;C80;R73;G50;C85;C00-C97;P21;I51;N83;M16;R51;I42;L51;R63;K70;C46;L20;I46;D55-D59;G62;I82;D74;A32;F90;R60;E23;H49;E85;K25;K65;C84;E78;L53;E11;A81;D36;L25;K74;C90;I61;R17;C15;G63;T56;G10;N03;N80;H35;F40;I95;G43;K76;J62;C26;H26;J47;T57;D05;D86;G20;B50;H44;F10;D46;L80;F20;Q61;E88;M89;K26;G12;D10-D36;J18;G59;E63;G31;F73;Q86;H16;C25;M33;B55;K44;D75;Q06;N20;C45;O14;F52;K59;G21;J81;E70-E90;H06;C71;C18;L91;H91;B20-B24;Q82;Q21;E84;H18;J60;R29;D83;J63;C00-D48;D50;C50;O03;B67;M32;G41;K70-K77;J45;C93;F31;E87;K50;I50;R09;J13;M06;G93;F00;C66;R31;L94;M08;H53;C56;F99-F99;C61;N39;C74;C16;R21;C44;G53;H02;H40;C82;R25;I25;I60;K58;D09;N21;E80;C92;C81;K37;J44;D45;F41;L30;C64-C68;A78;E28;R64;K73;M87;K72;Q96;N97;K27;G70;Q00;E07;M00;Q44;N10-N16;M35;I77;B66;I20;F03;K21;Q85;M81;F44;K05;I49;T09;Q87;B22;J95;P05;B65;I47;A30;E75;L40;Q28;K83;C67;B54;B79;E40-E46;L64;A48;A31;F84;R06;B25;Q35;B24;E50;G72;T14;R52;N41;F82;N91;F14;N04;L66;K75;I70;I20-I25;D18;D65;E66;I84;G47;G25;J42;E10-E14;M60-M63;J84;N15;J30;M34;D61;C91;R26;K20;R57;T78;J80;R00;D69;E30;M31;C95;C23;Q89;D47;I71;N19;R05;D57;N17;J67;C60	N	N
L57	M13	DPEP1	DB01597	Cilastatin	R60;C80;Q24;I95;A49;C00-D48;F00;C22;K51;C50-C50;D10-D36;G92;G59;E11;C61;F99-F99;D36;L25;G21;C16;A41;C44;C00-C97;I70;K75;H36;C50;C83;Q53;I61;C15;T09;G41;I42;K73;G63;N17;G40;I25;F99;L23;G20;I60;G00-G99;G30;M06	N	N
K66	M13	FTO	DB11638	Artenimol		N	N
M13	M16	MSRA	DB04447	1,4-Dithiothreitol	C80;Q24;R73;N32;G50;C50-C50;E83;N20;E10;K21;C45;E16;C85;O14;I63;M81;F44;G21;J81;F25;C00-C97;I49;P21;I51;N83;T09;O24;H06;N30;F81;D68;C71;Q87;R27;E21;R51;D33;I42;C18;L51;R63;B22;L91;K70;H91;C46;L20;I46;I26;D55-D59;B20-B24;Q82;J95;A32;P05;Q74;E84;I10-I15;B65;J60;D64;G30;I47;R29;K13;F90;R60;I64;D83;J63;H49;K25;N46;C00-D48;A30;C84;E78;D50;N90;C06;E11;E75;M62;L40;Q36;Q28;L24;K83;D36;L25;A41;C67;B54;L64;C50;Q53;K74;I15;O03;A48;C90;I61;N50;B67;C15;F17;M32;G41;K70-K77;G63;J45;Q90;Q78;C93;K29;T56;F84;N17-N19;R06;F31;Q35;N03;B24;K50;E87;N80;I50;D25;H35;F40;E34;R09;E50;G72;D75;J13;I73;M06;E14;T14;G45;G93;A49;F00;R52;C66;I95;G43;K76;J62;L94;M08;F14;N04;N18;C56;C61;C26;N39;C74;L66;C16;C44;K75;I70;L50;I20-I25;Q79;C83;J47;H40;G35;T57;D18;C82;I25;D65;D05;D86;E66;G20;G47;A74;G95;F10;D46;L80;D59;I60;H81;G00-G99;F20;D09;Q61;G96;E10-E14;M60-M63;M89;Q54;K26;J84;G12;C22;N15;K51;C92;D10-D36;O45;G92;C91;J18;G59;K86;R26;N40-N51;K20;R57;C81;T78;G31;O60;J44;J80;K63;H36;R00;F73;R50;D69;C60;F41;Q86;E30;H16;M31;L30;C95;C64-C68;C38;M10;E28;O43;C02;R64;S06;C25;C23;M33;K73;I71;Q96;G40;L23;N97;B55;N19;K27;D72;J43;R05;D57;D82;M00;K44;Q44;N17;R25;N10-N16;M35;I77	N	N
M13	M16	BLK	DB12010	Fostamatinib		N	N
M13	M65	FTO	DB11638	Artenimol		N	N
K80	M13	MSRA	DB04447	1,4-Dithiothreitol	C80;Q24;R73;N32;G50;C50-C50;E83;N20;E10;K21;C45;E16;C85;O14;I63;M81;F44;G21;J81;F25;C00-C97;I49;P21;I51;N83;T09;O24;H06;N30;F81;D68;C71;Q87;R27;E21;R51;D33;I42;C18;L51;R63;B22;L91;K70;H91;C46;L20;I46;I26;D55-D59;B20-B24;Q82;J95;A32;P05;Q74;E84;I10-I15;B65;J60;D64;G30;I47;R29;K13;F90;R60;I64;D83;J63;H49;K25;N46;C00-D48;A30;C84;E78;D50;N90;C06;E11;E75;M62;L40;Q36;Q28;L24;K83;D36;L25;A41;C67;B54;L64;C50;Q53;K74;I15;O03;A48;C90;I61;N50;B67;C15;F17;M32;G41;K70-K77;G63;J45;Q90;Q78;C93;K29;T56;F84;N17-N19;R06;F31;Q35;N03;B24;K50;E87;N80;I50;D25;H35;F40;E34;R09;E50;G72;D75;J13;I73;M06;E14;T14;G45;G93;A49;F00;R52;C66;I95;G43;K76;J62;L94;M08;F14;N04;N18;C56;C61;C26;N39;C74;L66;C16;C44;K75;I70;L50;I20-I25;Q79;C83;J47;H40;G35;T57;D18;C82;I25;D65;D05;D86;E66;G20;G47;A74;G95;F10;D46;L80;D59;I60;H81;G00-G99;F20;D09;Q61;G96;E10-E14;M60-M63;M89;Q54;K26;J84;G12;C22;N15;K51;C92;D10-D36;O45;G92;C91;J18;G59;K86;R26;N40-N51;K20;R57;C81;T78;G31;O60;J44;J80;K63;H36;R00;F73;R50;D69;C60;F41;Q86;E30;H16;M31;L30;C95;C64-C68;C38;M10;E28;O43;C02;R64;S06;C25;C23;M33;K73;I71;Q96;G40;L23;N97;B55;N19;K27;D72;J43;R05;D57;D82;M00;K44;Q44;N17;R25;N10-N16;M35;I77	N	N
L03	M13	MSRA	DB04447	1,4-Dithiothreitol	C80;Q24;R73;N32;G50;C50-C50;E83;N20;E10;K21;C45;E16;C85;O14;I63;M81;F44;G21;J81;F25;C00-C97;I49;P21;I51;N83;T09;O24;H06;N30;F81;D68;C71;Q87;R27;E21;R51;D33;I42;C18;L51;R63;B22;L91;K70;H91;C46;L20;I46;I26;D55-D59;B20-B24;Q82;J95;A32;P05;Q74;E84;I10-I15;B65;J60;D64;G30;I47;R29;K13;F90;R60;I64;D83;J63;H49;K25;N46;C00-D48;A30;C84;E78;D50;N90;C06;E11;E75;M62;L40;Q36;Q28;L24;K83;D36;L25;A41;C67;B54;L64;C50;Q53;K74;I15;O03;A48;C90;I61;N50;B67;C15;F17;M32;G41;K70-K77;G63;J45;Q90;Q78;C93;K29;T56;F84;N17-N19;R06;F31;Q35;N03;B24;K50;E87;N80;I50;D25;H35;F40;E34;R09;E50;G72;D75;J13;I73;M06;E14;T14;G45;G93;A49;F00;R52;C66;I95;G43;K76;J62;L94;M08;F14;N04;N18;C56;C61;C26;N39;C74;L66;C16;C44;K75;I70;L50;I20-I25;Q79;C83;J47;H40;G35;T57;D18;C82;I25;D65;D05;D86;E66;G20;G47;A74;G95;F10;D46;L80;D59;I60;H81;G00-G99;F20;D09;Q61;G96;E10-E14;M60-M63;M89;Q54;K26;J84;G12;C22;N15;K51;C92;D10-D36;O45;G92;C91;J18;G59;K86;R26;N40-N51;K20;R57;C81;T78;G31;O60;J44;J80;K63;H36;R00;F73;R50;D69;C60;F41;Q86;E30;H16;M31;L30;C95;C64-C68;C38;M10;E28;O43;C02;R64;S06;C25;C23;M33;K73;I71;Q96;G40;L23;N97;B55;N19;K27;D72;J43;R05;D57;D82;M00;K44;Q44;N17;R25;N10-N16;M35;I77	N	N
L03	M13	BLK	DB12010	Fostamatinib		N	N
G56;G57	M13	DPEP1	DB01597	Cilastatin	R60;C80;Q24;I95;A49;C00-D48;F00;C22;K51;C50-C50;D10-D36;G92;G59;E11;C61;F99-F99;D36;L25;G21;C16;A41;C44;C00-C97;I70;K75;H36;C50;C83;Q53;I61;C15;T09;G41;I42;K73;G63;N17;G40;I25;F99;L23;G20;I60;G00-G99;G30;M06	Y	N
M13	M81	RHOA	DB04315	Guanosine-5'-Diphosphate	C80;C50-C50;N20;K59;M81;F44;J00-J99;C00-C97;I49;I51;N30;F81;C71;D33;I42;C18;I10-I15;D64;R60;E23;C00-D48;C06;Q28;K83;D36;C67;J98;C50;I61;E20;N48;Q78;F84;F31;F99;E87;H57;N80;I50;E34;L68;E14;I95;R52;R31;M08;F14;C26;C56;C61;F99-F99;N39;C74;C16;C44;L81;I20-I25;G35;E24;E66;G47;H44;D46;E10-E14;C22;C92;D10-D36;J18;K86;R00;R50;F73;D69;E30;E28;C25;C02;G80;C23;G40;G70;N17;R25;C55;C60	N	Y
K44	M13	BLK	DB12010	Fostamatinib		N	N
F41	J47	TNF	DB05513	Atiprimod	C80;G50;C50-C50;E10;E16;M81;F44;J81;C00-C97;I51;T09;N30;C71;R51;D33;I42;C18;L51;R63;B22;K70;C46;L20;I46;I82;A32;I10-I15;J60;D64;G30;K13;R60;I64;J63;K25;C00-D48;E11;L40;Q28;K83;D36;L25;A41;C67;B54;L64;C50;Q53;K74;O03;A48;C90;I61;C15;F17;M32;G41;K70-K77;G63;J45;F84;K50;I50;H35;R09;E50;D75;M06;T14;I95;G93;A49;F00;R52;K76;L94;M08;C56;N18;C61;L66;C16;C44;K75;I70;L50;I20-I25;Q79;J47;T57;I25;E66;G20;A74;G95;L80;D59;I60;G00-G99;F20;M89;C22;K51;C92;D10-D36;G92;J18;C91;G59;C81;T78;G31;J44;H36;R00;F73;R50;F41;D45;L30;C95;O43;C25;R64;M33;S06;K73;D47;G40;L23;B55;J43;D57;D82;M00;K44;N17;O60	Y	Y
F41	J47	TNF	DB00051	Adalimumab		N	N	humira 40mg injection solution 0.8ml prefilled syringe
F41	J47	TNF	DB00051	Adalimumab		N	N	adalimumab
F41	J47	TNF	DB01411	Pranlukast	N15;J18;K83;G31;K75;K63;L29;I51;C71;D33;I42;J45;F84;L23;L20;D72;G00-G99;N17;N10-N16	N	N
F41	J47	TNF	DB05017	YSIL6		N	N
F41	J47	TNF	DB05992	Plinabulin		N	N
F41	J47	TNF	DB01407	Clenbuterol	C80;I20;G50;C50-C50;E10;K21;F02;E16;M81;F44;G21;J81;C00-C97;E70-E90;I51;L12;N30;F81;C71;R51;D33;I42;C18;R63;B22;K70;C46;L20;I46;B20-B24;D74;A32;I10-I15;J60;D64;G30;K13;R60;I64;H49;J63;K25;N46;C00-D48;E78;C06;E11;M62;L40;Q28;K83;D36;L25;A41;C67;B54;C50;K74;O03;A48;C90;F17;M32;G41;K70-K77;Q90;J45;K29;F84;F31;E87;B24;K50;I50;H35;R09;G72;J13;M06;T14;I95;G93;F00;A49;R52;N41;K76;J62;L94;F14;N18;C56;C61;C74;C16;C44;K75;I70;L50;G53;I20-I25;J47;G35;T57;D73;I25;E66;D86;G47;G20;A74;G95;L80;D59;K58;G00-G99;F20;E88;M60-M63;M89;E80;C22;K51;C92;D10-D36;C91;J18;C81;T78;K37;G31;O60;J44;R00;R50;F41;H16;I73;M10;O43;R64;C25;E22;S06;M33;K72;G40;A86;L23;B55;K27;J43;D57;Q00;M00;K44;N17;R25;Q06;M35;I77	Y	Y
F41	J47	TNF	DB08910	Pomalidomide		N	N
F41	J47	TNF	DB02325	Isopropyl alcohol	C80;Q24;R73;G50;C50-C50;E83;N20;E10;C45;E16;C85;O14;I63;M81;F44;J81;C00-C97;K92;I51;T09;F81;D68;R51;I42;C18;R63;B22;L91;K70;C46;L20;I46;D55-D59;B20-B24;A32;I10-I15;J60;D64;G30;Q56;K13;R60;I64;H49;J63;K25;C00-D48;C84;C06;C14;E72;E11;D70;L40;Q28;K83;D36;L25;A41;C67;B54;C50;Q53;K74;O03;A48;C90;I61;C15;F17;M32;G41;K70-K77;G63;J45;C93;F84;B24;K50;N80;I50;H35;R09;J13;M06;E14;T14;I95;G93;A49;F00;R52;K76;J62;L94;M08;F14;N18;C56;C61;C16;C44;K75;I70;L50;H02;I20-I25;C83;H26;J47;T57;Q05;I25;C32;E66;G20;A74;G95;F10;L80;D59;I60;G00-G99;F20;Q06;M89;C22;N15;K51;C92;D10-D36;G92;D61;C91;J18;G59;K86;T78;G31;J44;J80;H36;R00;R50;D69;F41;E28;O43;R64;C25;S06;M33;K73;Q96;G40;L23;N97;B55;J43;D57;Q00;E07;M00;K44;E00-E07;N17;O60;N10-N16	Y	Y
F41	J47	TNF	DB05303	OMS-103HP		N	N
F41	J47	TNF	DB05412	Talmapimod		N	N
F41	J47	TNF	DB00608	Chloroquine	C80;Q24;R73;I20;G50;C50-C50;N32;F03;N20;E10;K21;C45;E16;Q85;C85;F52;K59;M81;F44;G21;J81;C00-C97;F25;F39;I49;P21;I51;N83;T09;L12;H06;M16;N30;F81;C71;Q87;R51;D33;I42;C18;L51;R63;Q23;B22;K70;H91;C46;F06;L20;I46;I26;B51;G62;I45;B20-B24;D55-D59;Q82;J95;R44;D74;A32;P05;Q74;H18;I10-I15;B65;J60;D64;G30;I47;R29;K13;R60;I64;E23;J63;D83;H49;E85;F31;K25;C00-D48;A30;N46;C84;R55;E78;F30-F39;D50;K65;N90;C06;E11;E75;M62;L40;Q28;K83;D36;L25;A06;C67;B54;A41;B79;L64;C50;Q53;K74;O03;A48;C90;I61;C15;F17;M32;G41;K70-K77;M79;N48;G63;J45;Q90;Q78;K29;T56;F84;N17-N19;R06;E87;Q35;D56;B24;R40;K50;F99;N80;I50;N36;L73;H35;H57;F40;L03;M13;R09;E50;G72;J13;M06;H93;L68;E14;T14;G45;I95;A49;G93;R52;F00;M91-M94;R31;K76;N91;L94;J62;M08;I68;F14;N04;H53;N18;C56;F99-F99;C61;N39;C74;L66;C26;C16;C44;K75;I70;L50;H02;G53;I20-I25;C37;H26;C83;L29;L93;J47;M05-M14;H47;H40;G35;E22;T57;E24;Q05;C82;I25;E66;G47;D86;G20;B50;H44;A74;G95;L80;D46;E26;D59;I60;H81;G00-G99;H54;F20;D09;Q61;M88;E10-E14;M60-M63;M89;K26;G12;C22;N15;N25;K51;C92;N10-N16;D10-D36;D61;G92;C91;J18;G59;C94;R26;K86;R57;T78;K37;G31;O60;J44;J80;K63;H36;R00;F73;R50;D69;C60;H90;F41;E30;H16;Q86;M31;L30;C95;C64-C68;M10;E28;O43;C02;I44;S06;R64;J96;C25;G80;C23;M33;K73;I71;C52;G40;Q96;L23;N97;B55;F05;N19;K27;G70;J43;M94;D57;Q00;D82;E07;M00;K44;E00-E07;N17;R25;Q06;M35;L26	Y	Y	avloclor 250mg tablet
F41	J47	TNF	DB00608	Chloroquine	C80;Q24;R73;I20;G50;C50-C50;N32;F03;N20;E10;K21;C45;E16;Q85;C85;F52;K59;M81;F44;G21;J81;C00-C97;F25;F39;I49;P21;I51;N83;T09;L12;H06;M16;N30;F81;C71;Q87;R51;D33;I42;C18;L51;R63;Q23;B22;K70;H91;C46;F06;L20;I46;I26;B51;G62;I45;B20-B24;D55-D59;Q82;J95;R44;D74;A32;P05;Q74;H18;I10-I15;B65;J60;D64;G30;I47;R29;K13;R60;I64;E23;J63;D83;H49;E85;F31;K25;C00-D48;A30;N46;C84;R55;E78;F30-F39;D50;K65;N90;C06;E11;E75;M62;L40;Q28;K83;D36;L25;A06;C67;B54;A41;B79;L64;C50;Q53;K74;O03;A48;C90;I61;C15;F17;M32;G41;K70-K77;M79;N48;G63;J45;Q90;Q78;K29;T56;F84;N17-N19;R06;E87;Q35;D56;B24;R40;K50;F99;N80;I50;N36;L73;H35;H57;F40;L03;M13;R09;E50;G72;J13;M06;H93;L68;E14;T14;G45;I95;A49;G93;R52;F00;M91-M94;R31;K76;N91;L94;J62;M08;I68;F14;N04;H53;N18;C56;F99-F99;C61;N39;C74;L66;C26;C16;C44;K75;I70;L50;H02;G53;I20-I25;C37;H26;C83;L29;L93;J47;M05-M14;H47;H40;G35;E22;T57;E24;Q05;C82;I25;E66;G47;D86;G20;B50;H44;A74;G95;L80;D46;E26;D59;I60;H81;G00-G99;H54;F20;D09;Q61;M88;E10-E14;M60-M63;M89;K26;G12;C22;N15;N25;K51;C92;N10-N16;D10-D36;D61;G92;C91;J18;G59;C94;R26;K86;R57;T78;K37;G31;O60;J44;J80;K63;H36;R00;F73;R50;D69;C60;H90;F41;E30;H16;Q86;M31;L30;C95;C64-C68;M10;E28;O43;C02;I44;S06;R64;J96;C25;G80;C23;M33;K73;I71;C52;G40;Q96;L23;N97;B55;F05;N19;K27;G70;J43;M94;D57;Q00;D82;E07;M00;K44;E00-E07;N17;R25;Q06;M35;L26	Y	Y	chloroquine
F41	J47	TNF	DB05758	CYT007-TNFQb		N	N
F41	J47	TNF	DB06495	Onercept		N	N
F41	J47	TNF	DB04956	Afelimomab		N	N
F41	J47	TNF	DB05470	VX-702		N	N
F41	J47	TNF	DB05218	PN0621		N	N
F41	J47	TNF	DB05207	SD118		N	N
F41	J47	TNF	DB05676	Apremilast		N	N
F41	J47	TNF	DB00065	Infliximab		N	N
F41	J47	TNF	DB00005	Etanercept		N	N
F41	J47	TNF	DB10770	Foreskin fibroblast (neonatal)		N	N
F41	J47	TNF	DB06674	Golimumab		N	N
F41	J47	TNF	DB01427	Amrinone	C80;G50;C50-C50;E10;E16;M81;J81;C00-C97;I49;I51;F81;I42;C18;R63;B22;K70;L20;I46;A32;I10-I15;J60;D64;G30;K13;R60;H49;I64;J63;K25;C00-D48;E11;M62;L40;K83;D36;A41;C67;B54;C50;O03;A48;G41;K70-K77;J45;K29;K50;I50;H35;R09;G72;M06;T14;I95;G93;F00;R52;K76;J62;L94;N18;C16;I70;L50;I20-I25;J47;G35;T57;I25;E66;G47;G20;A74;G95;L80;D59;G00-G99;F20;M60-M63;M89;C22;K51;D10-D36;J18;R57;T78;J44;R00;R50;D69;F41;M10;C25;O43;R64;M33;S06;G40;L23;B55;K27;J43;D57;M00;K44;N17;O60	Y	Y
F41	J47	TNF	DB05744	CRx-139		N	N
F41	J47	TNF	DB12140	Dilmapimod	J44	N	N
F41	J47	TNF	DB01296	Glucosamine	Q24;N32;C50-C50;E83;E10;E16;O24;L12;N30;F81;D68;D33;S72;I26;Q74;I10-I15;D64;G30;K13;I64;N46;C06;E72;M62;Q36;A41;Q53;F17;Q90;Q78;K29;N17-N19;H52;D56;E14;G45;A49;I68;M91-M94;M45;J64;N18;L50;C83;Q79;R35;G35;M91;Q05;A74;G95;D59;H81;G00-G99;M88;C22;K51;G92;O45;K86;Q75;K63;H36;R50;I35;I73;M10;O43;C02;S06;C52;G40;L23;D72;J43;D82;E00-E07;O60;C80;R73;G50;C85;I63;F25;C00-C97;K92;H40-H42;P21;I51;N83;M16;R51;I42;L51;R63;K70;C46;L20;I46;D55-D59;I82;A32;R60;H49;E85;K25;K65;C84;E78;L53;E11;D70;A81;N40;D36;L25;K74;I15;C90;I61;C15;M25;G63;T56;N03;N80;H35;M13;Q81;I95;K76;J62;C26;H26;J47;T57;D05;D86;G20;L80;D46;F20;Q61;E88;M89;Q54;K26;G12;D10-D36;J18;G59;G31;F73;H16;C25;M33;B55;K44;D75;Q06;C45;O14;G21;J81;E70-E90;H06;C71;C18;L91;H91;B20-B24;Q82;E84;J60;R29;Q00-Q07;D83;J63;C00-D48;C50;O03;M32;G41;K70-K77;J45;C93;F31;E87;K50;I50;R09;J13;M06;G93;F00;L94;M08;H53;M54;C56;C61;N39;C74;C16;C44;G53;H02;M05-M14;H40;E24;C82;L62;I25;I60;D09;C92;C81;K37;J44;D45;F41;L30;C64-C68;E28;R64;J96;K73;M87;K72;Q96;N97;K27;M94;Q00;E07;M00;N10-N16;M35;C55;I20;K21;Q85;M81;L63;F44;K05;I49;T09;Q87;B22;J95;P05;B65;I47;A30;R19;E75;L40;Q28;K83;C67;B54;B79;L64;A48;A31;C62;F84;R06;B25;Q35;B24;E61;E50;G72;T14;R52;F14;N04;L66;I72;K75;I70;I20-I25;D18;E66;G47;Q07;J42;E10-E14;M60-M63;N15;M34;D61;C91;R57;T78;J80;R00;D69;H90;E30;M31;C95;C23;Q89;D47;I71;N19;D57;N17;J67	Y	Y	glucosamine product	0.0645161
F41	J47	TNF	DB13751	Glycyrrhizic acid	C80;R73;I20;G50;C50-C50;E83;N32;E10;K21;C45;E16;Q85;O14;M81;F44;G21;J81;C00-C97;I49;P21;I51;N83;T09;O24;L12;H06;N30;F81;D68;C71;Q87;R51;D33;I42;C18;L51;R63;B22;L91;K70;H91;C46;L20;I46;D55-D59;B20-B24;Q82;J95;A32;P05;E84;I10-I15;B65;J60;D64;G30;K13;R60;I64;D83;J63;H49;K25;N46;C00-D48;K65;C06;E11;E75;M62;L40;Q28;K83;D36;L25;A41;C67;B54;B79;L64;C50;Q53;K74;O03;A48;C90;I61;N50;B67;C15;F17;M32;G41;K70-K77;G63;J45;Q90;Q78;F84;N17-N19;Q35;N03;B24;K50;N80;I50;H35;E34;R09;G72;D75;J13;M06;E14;T14;G45;G93;A49;F00;R52;I95;K76;J62;L94;M45;F14;N04;N18;C56;C61;N39;C74;L66;C16;C44;K75;I70;L50;H02;L29;G53;I20-I25;C83;J47;G35;T57;Q05;I25;E66;D86;G20;A74;G95;L80;E26;D59;I60;G00-G99;F20;D09;G96;Q06;E10-E14;M60-M63;M89;K26;J84;C22;N15;N25;K51;C92;M34;D10-D36;G92;D61;C91;J18;G59;P59;K86;N40-N51;K20;R57;C81;T78;K37;G31;J44;J80;K63;H36;R00;F73;R50;D69;F41;E30;H16;M31;C95;I35;O43;C02;R64;C25;S06;M33;K73;D47;M87;I71;Q96;G40;L23;N97;B55;N19;J43;D57;Q00;D82;E07;M00;K44;E00-E07;N17;O60;N10-N16;M35	Y	Y
F41	J47	TNF	DB10772	Foreskin keratinocyte (neonatal)		N	N
F41	J47	TNF	DB05968	PR-104		N	N
F41	J47	TNF	DB09221	Polaprezinc	R60;K25;A49;F00;C22;K76;K51;C50-C50;G92;E10;G59;E11;L40;N18;C61;K83;A41;C44;C67;I70;H36;C50;I20-I25;K74;Q53;O03;I61;E30;I51;T09;G41;M16;K70-K77;T57;S06;K73;G63;T67;G30;F84;I25;G20;K50;N80;H18;I60;I10-I15;G00-G99;K44;N17;M06	N	N
F41	J47	TNF	DB11967	Binimetinib		N	N
F41	J47	TNF	DB08904	Certolizumab pegol		N	N
F41	J47	TNF	DB05869	Ethyl pyruvate	C80;R73;N32;G50;C50-C50;I20;E10;K21;E16;M81;J81;G21;C00-C97;I49;P21;I51;L12;H06;Q87;I42;C18;L51;R63;B22;K70;L20;I46;J95;A32;I10-I15;B65;J60;D64;G30;K13;R60;I64;J63;K25;C00-D48;C84;C06;E11;L40;K83;D36;A41;C67;B54;C50;K74;A48;I61;C15;F17;M32;G41;K70-K77;G63;J45;Q90;T56;F84;K50;N80;I50;H35;R09;J13;M06;E14;T14;I95;G93;A49;F00;R52;K76;J62;L94;M08;F14;C56;N18;C61;N39;C74;C16;C44;I70;L50;G53;I20-I25;J47;T57;I25;E66;G20;A74;G95;L80;D59;I60;G00-G99;F20;D09;E10-E14;M89;K26;C22;K51;D10-D36;J18;C91;G59;T78;J44;K63;R00;R50;F41;H16;E30;M31;O43;C25;C02;R64;M33;S06;I71;Q96;G40;L23;N97;B55;J43;D57;M00;K44;N17;O60;M35	Y	Y
F41	J47	TNF	DB00668	Epinephrine	F98;C80;Q24;J38;R73;I20;G50;C50-C50;N32;N20;E10;F02;C45;G90;E16;I63;O14;K59;M81;F44;G21;J81;J00-J99;C00-C97;F25;M72;I49;E70-E90;K92;H40-H42;P21;I51;N83;T09;O24;F60;N30;F81;C71;J05;R27;Q87;R51;E21;D33;I42;C18;L51;R63;B22;K70;H91;C46;L20;I46;R07;I26;B20-B24;Q82;J95;A32;P05;I10-I15;B65;J60;D64;R33;G30;I47;R29;K13;F90;R60;I64;D83;J63;H49;K25;N46;C00-D48;R55;C84;E78;D50;C06;E11;M62;L40;Q28;K83;D36;L25;C67;A41;B54;J98;L64;C50;J46;K74;Q53;O03;A48;C90;I61;C15;F17;M32;G41;K70-K77;M25;N48;G63;J45;Q90;Q78;K29;Q25;F84;N17-N19;R06;E87;F99;F31;B24;R40;K50;G10;N80;I50;H35;F40;E61;R09;G72;D75;J13;M06;H93;E14;T14;G45;I95;A49;G93;R52;F00;G43;N41;K76;J62;L94;M08;F14;N04;H53;M54;N18;C56;F99-F99;C61;N39;C74;L66;C26;C16;C44;K75;I70;L50;H02;L29;Q79;I20-I25;C83;J47;H40;G35;T57;E24;D18;D73;I25;D65;E66;D86;G47;G20;B50;A74;G95;F10;L80;D59;I60;K58;G00-G99;F20;Q61;G96;E88;E10-E14;M60-M63;R23;M89;K26;J84;G12;C22;K51;C92;M34;D10-D36;G92;C91;J18;G59;K86;R26;K20;R57;R95;T78;K37;G31;O60;J44;J80;K63;H36;R00;F73;R50;D69;F41;H90;K07;Q86;E30;M31;C95;C64-C68;I35;M10;E28;O43;C02;R64;S06;Q89;J96;C25;M33;K73;R49;K72;G40;A86;Q96;L23;N97;B55;N19;K27;G70;J43;R05;D57;Q00;D82;H34;M00;K44;Q44;R61;N17;R25;Q06;M35	Y	Y	adrenaline product
F41	J47	TNF	DB00668	Epinephrine	F98;C80;Q24;J38;R73;I20;G50;C50-C50;N32;N20;E10;F02;C45;G90;E16;I63;O14;K59;M81;F44;G21;J81;J00-J99;C00-C97;F25;M72;I49;E70-E90;K92;H40-H42;P21;I51;N83;T09;O24;F60;N30;F81;C71;J05;R27;Q87;R51;E21;D33;I42;C18;L51;R63;B22;K70;H91;C46;L20;I46;R07;I26;B20-B24;Q82;J95;A32;P05;I10-I15;B65;J60;D64;R33;G30;I47;R29;K13;F90;R60;I64;D83;J63;H49;K25;N46;C00-D48;R55;C84;E78;D50;C06;E11;M62;L40;Q28;K83;D36;L25;C67;A41;B54;J98;L64;C50;J46;K74;Q53;O03;A48;C90;I61;C15;F17;M32;G41;K70-K77;M25;N48;G63;J45;Q90;Q78;K29;Q25;F84;N17-N19;R06;E87;F99;F31;B24;R40;K50;G10;N80;I50;H35;F40;E61;R09;G72;D75;J13;M06;H93;E14;T14;G45;I95;A49;G93;R52;F00;G43;N41;K76;J62;L94;M08;F14;N04;H53;M54;N18;C56;F99-F99;C61;N39;C74;L66;C26;C16;C44;K75;I70;L50;H02;L29;Q79;I20-I25;C83;J47;H40;G35;T57;E24;D18;D73;I25;D65;E66;D86;G47;G20;B50;A74;G95;F10;L80;D59;I60;K58;G00-G99;F20;Q61;G96;E88;E10-E14;M60-M63;R23;M89;K26;J84;G12;C22;K51;C92;M34;D10-D36;G92;C91;J18;G59;K86;R26;K20;R57;R95;T78;K37;G31;O60;J44;J80;K63;H36;R00;F73;R50;D69;F41;H90;K07;Q86;E30;M31;C95;C64-C68;I35;M10;E28;O43;C02;R64;S06;Q89;J96;C25;M33;K73;R49;K72;G40;A86;Q96;L23;N97;B55;N19;K27;G70;J43;R05;D57;Q00;D82;H34;M00;K44;Q44;R61;N17;R25;Q06;M35	Y	Y	epinephrine
F41	J47	TNF	DB05879	AME-527		N	N
F41	J47	TNF	DB06444	Dexanabinol	F98;G50;C50-C50;E10;K21;R20;E16;M81;F44;J81;F25;I49;E70-E90;F50;I51;T09;F81;R51;I42;C18;L51;R63;B22;K70;C46;L20;I46;R07;A32;H18;I10-I15;J60;D64;G30;K13;F90;R60;I64;J63;K25;K65;C84;C06;E11;E75;L40;Q28;K83;A41;C67;B54;B79;L64;C50;Q53;K74;O03;A48;C90;I61;F17;M32;G41;K70-K77;G63;J45;F84;F42;F31;G10;K50;N80;I50;H35;R09;E50;J13;M06;T14;I95;G93;A49;F00;R52;G43;K76;L94;M08;F14;N18;C56;C61;L66;C16;C44;K75;I70;L50;L29;I20-I25;Q79;J47;G35;T57;E24;I25;E66;G47;G20;A74;G95;F10;L80;D59;I60;G00-G99;F20;Q61;E88;M89;C22;K51;C92;G92;C91;J18;G59;C81;T78;G31;O60;J44;H36;R00;F73;R50;F41;E30;L30;O43;R64;C25;S06;M33;K73;G40;L23;N97;B55;J43;R05;D57;D82;M00;K44;N17;R25	Y	Y
F41	J47	TNF	DB00852	Pseudoephedrine	I64;N20-N23;G93;R55;I20;J30;N20;J00;T78;L50;I49;I61;F60;I67;R27;R51;I42;N17;G40;F31;G47;R07;I50;G25;I10-I15;R33;I47;R25;L26	N	N	actifed tablet
F41	J47	TNF	DB00852	Pseudoephedrine	I64;N20-N23;G93;R55;I20;J30;N20;J00;T78;L50;I49;I61;F60;I67;R27;R51;I42;N17;G40;F31;G47;R07;I50;G25;I10-I15;R33;I47;R25;L26	N	N	pseudoephedrine
F41	J47	TNF	DB00852	Pseudoephedrine	I64;N20-N23;G93;R55;I20;J30;N20;J00;T78;L50;I49;I61;F60;I67;R27;R51;I42;N17;G40;F31;G47;R07;I50;G25;I10-I15;R33;I47;R25;L26	N	N	non-drowsy sinutab tablet
F41	J47	TNF	DB00852	Pseudoephedrine	I64;N20-N23;G93;R55;I20;J30;N20;J00;T78;L50;I49;I61;F60;I67;R27;R51;I42;N17;G40;F31;G47;R07;I50;G25;I10-I15;R33;I47;R25;L26	N	N	sudafed 60mg tablet
F41	J47	TNF	DB05767	Andrographolide	C80;Q24;R73;G50;C50-C50;E83;N20;E10;C45;E16;C85;O14;F52;M81;J81;C00-C97;I49;E70-E90;P21;I51;A15-A19;N83;T09;F81;C71;D68;Q87;E21;D33;I42;C18;L51;R63;B22;L91;K70;H91;I46;I26;D55-D59;B20-B24;D74;A32;P05;E84;I10-I15;B65;J60;D64;R33;G30;R29;K13;R60;I64;E23;J63;H49;K25;N46;C00-D48;K65;C84;D50;N90;C06;C14;E72;E11;E75;M62;L40;L24;K83;D36;L25;A41;C67;B54;C50;Q53;K74;O03;A48;C90;I61;C15;M32;G41;K70-K77;G63;J45;N17;Q78;C93;Q90;F84;N17-N19;F31;E87;Q35;F99;B24;K50;N80;I50;H35;F40;M13;R09;Q81;G72;J13;M06;E14;T14;G45;G93;A49;F00;R52;I95;M91-M94;K76;N91;L94;J62;M08;F14;N04;N18;C56;F99-F99;C61;C26;C74;C16;C44;K75;I70;L50;I20-I25;Q79;C83;H26;J47;M05-M14;G35;T57;E24;Q05;C82;L62;I25;C32;D05;D73;D86;G20;E66;B50;H44;A74;G95;L80;D46;D59;I60;G00-G99;F20;Q61;J42;M88;E88;Q06;E10-E14;M60-M63;M89;K26;G12;E80;C22;N15;K51;C92;M34;D10-D36;O45;G92;C91;J18;G59;C94;R26;K86;T78;G31;J44;J80;H36;R00;F73;R50;D69;C60;F41;Q86;I60-I69;H16;B18;M31;L30;C95;C64-C68;I35;I67;E28;O43;C25;R64;I73;S06;C23;M33;K73;D47;K72;G40;Q96;L23;N97;B55;N19;K27;G70;J43;M94;D57;Q00;D82;E07;M00;K44;E00-E07;D75;O60;N10-N16;M35;I77	Y	Y
E78	J47	TNF	DB05513	Atiprimod	C80;G50;C50-C50;E10;E16;M81;F44;J81;C00-C97;I51;T09;N30;C71;R51;D33;I42;C18;L51;R63;B22;K70;C46;L20;I46;I82;A32;I10-I15;J60;D64;G30;K13;R60;I64;J63;K25;C00-D48;E11;L40;Q28;K83;D36;L25;A41;C67;B54;L64;C50;Q53;K74;O03;A48;C90;I61;C15;F17;M32;G41;K70-K77;G63;J45;F84;K50;I50;H35;R09;E50;D75;M06;T14;I95;G93;A49;F00;R52;K76;L94;M08;C56;N18;C61;L66;C16;C44;K75;I70;L50;I20-I25;Q79;J47;T57;I25;E66;G20;A74;G95;L80;D59;I60;G00-G99;F20;M89;C22;K51;C92;D10-D36;G92;J18;C91;G59;C81;T78;G31;J44;H36;R00;F73;R50;F41;D45;L30;C95;O43;C25;R64;M33;S06;K73;D47;G40;L23;B55;J43;D57;D82;M00;K44;N17;O60	N	Y
E78	J47	TNF	DB00051	Adalimumab		N	N	humira 40mg injection solution 0.8ml prefilled syringe	0.00862069
E78	J47	TNF	DB00051	Adalimumab		N	N	adalimumab
E78	J47	TNF	DB01411	Pranlukast	N15;J18;K83;G31;K75;K63;L29;I51;C71;D33;I42;J45;F84;L23;L20;D72;G00-G99;N17;N10-N16	N	N
E78	J47	TNF	DB05017	YSIL6		N	N
E78	J47	TNF	DB05992	Plinabulin		N	N
E78	J47	TNF	DB01407	Clenbuterol	C80;I20;G50;C50-C50;E10;K21;F02;E16;M81;F44;G21;J81;C00-C97;E70-E90;I51;L12;N30;F81;C71;R51;D33;I42;C18;R63;B22;K70;C46;L20;I46;B20-B24;D74;A32;I10-I15;J60;D64;G30;K13;R60;I64;H49;J63;K25;N46;C00-D48;E78;C06;E11;M62;L40;Q28;K83;D36;L25;A41;C67;B54;C50;K74;O03;A48;C90;F17;M32;G41;K70-K77;Q90;J45;K29;F84;F31;E87;B24;K50;I50;H35;R09;G72;J13;M06;T14;I95;G93;F00;A49;R52;N41;K76;J62;L94;F14;N18;C56;C61;C74;C16;C44;K75;I70;L50;G53;I20-I25;J47;G35;T57;D73;I25;E66;D86;G47;G20;A74;G95;L80;D59;K58;G00-G99;F20;E88;M60-M63;M89;E80;C22;K51;C92;D10-D36;C91;J18;C81;T78;K37;G31;O60;J44;R00;R50;F41;H16;I73;M10;O43;R64;C25;E22;S06;M33;K72;G40;A86;L23;B55;K27;J43;D57;Q00;M00;K44;N17;R25;Q06;M35;I77	Y	Y
E78	J47	TNF	DB08910	Pomalidomide		N	N
E78	J47	TNF	DB02325	Isopropyl alcohol	C80;Q24;R73;G50;C50-C50;E83;N20;E10;C45;E16;C85;O14;I63;M81;F44;J81;C00-C97;K92;I51;T09;F81;D68;R51;I42;C18;R63;B22;L91;K70;C46;L20;I46;D55-D59;B20-B24;A32;I10-I15;J60;D64;G30;Q56;K13;R60;I64;H49;J63;K25;C00-D48;C84;C06;C14;E72;E11;D70;L40;Q28;K83;D36;L25;A41;C67;B54;C50;Q53;K74;O03;A48;C90;I61;C15;F17;M32;G41;K70-K77;G63;J45;C93;F84;B24;K50;N80;I50;H35;R09;J13;M06;E14;T14;I95;G93;A49;F00;R52;K76;J62;L94;M08;F14;N18;C56;C61;C16;C44;K75;I70;L50;H02;I20-I25;C83;H26;J47;T57;Q05;I25;C32;E66;G20;A74;G95;F10;L80;D59;I60;G00-G99;F20;Q06;M89;C22;N15;K51;C92;D10-D36;G92;D61;C91;J18;G59;K86;T78;G31;J44;J80;H36;R00;R50;D69;F41;E28;O43;R64;C25;S06;M33;K73;Q96;G40;L23;N97;B55;J43;D57;Q00;E07;M00;K44;E00-E07;N17;O60;N10-N16	N	Y
E78	J47	TNF	DB05303	OMS-103HP		N	N
E78	J47	TNF	DB05412	Talmapimod		N	N
E78	J47	TNF	DB00608	Chloroquine	C80;Q24;R73;I20;G50;C50-C50;N32;F03;N20;E10;K21;C45;E16;Q85;C85;F52;K59;M81;F44;G21;J81;C00-C97;F25;F39;I49;P21;I51;N83;T09;L12;H06;M16;N30;F81;C71;Q87;R51;D33;I42;C18;L51;R63;Q23;B22;K70;H91;C46;F06;L20;I46;I26;B51;G62;I45;B20-B24;D55-D59;Q82;J95;R44;D74;A32;P05;Q74;H18;I10-I15;B65;J60;D64;G30;I47;R29;K13;R60;I64;E23;J63;D83;H49;E85;F31;K25;C00-D48;A30;N46;C84;R55;E78;F30-F39;D50;K65;N90;C06;E11;E75;M62;L40;Q28;K83;D36;L25;A06;C67;B54;A41;B79;L64;C50;Q53;K74;O03;A48;C90;I61;C15;F17;M32;G41;K70-K77;M79;N48;G63;J45;Q90;Q78;K29;T56;F84;N17-N19;R06;E87;Q35;D56;B24;R40;K50;F99;N80;I50;N36;L73;H35;H57;F40;L03;M13;R09;E50;G72;J13;M06;H93;L68;E14;T14;G45;I95;A49;G93;R52;F00;M91-M94;R31;K76;N91;L94;J62;M08;I68;F14;N04;H53;N18;C56;F99-F99;C61;N39;C74;L66;C26;C16;C44;K75;I70;L50;H02;G53;I20-I25;C37;H26;C83;L29;L93;J47;M05-M14;H47;H40;G35;E22;T57;E24;Q05;C82;I25;E66;G47;D86;G20;B50;H44;A74;G95;L80;D46;E26;D59;I60;H81;G00-G99;H54;F20;D09;Q61;M88;E10-E14;M60-M63;M89;K26;G12;C22;N15;N25;K51;C92;N10-N16;D10-D36;D61;G92;C91;J18;G59;C94;R26;K86;R57;T78;K37;G31;O60;J44;J80;K63;H36;R00;F73;R50;D69;C60;H90;F41;E30;H16;Q86;M31;L30;C95;C64-C68;M10;E28;O43;C02;I44;S06;R64;J96;C25;G80;C23;M33;K73;I71;C52;G40;Q96;L23;N97;B55;F05;N19;K27;G70;J43;M94;D57;Q00;D82;E07;M00;K44;E00-E07;N17;R25;Q06;M35;L26	Y	Y	avloclor 250mg tablet
E78	J47	TNF	DB00608	Chloroquine	C80;Q24;R73;I20;G50;C50-C50;N32;F03;N20;E10;K21;C45;E16;Q85;C85;F52;K59;M81;F44;G21;J81;C00-C97;F25;F39;I49;P21;I51;N83;T09;L12;H06;M16;N30;F81;C71;Q87;R51;D33;I42;C18;L51;R63;Q23;B22;K70;H91;C46;F06;L20;I46;I26;B51;G62;I45;B20-B24;D55-D59;Q82;J95;R44;D74;A32;P05;Q74;H18;I10-I15;B65;J60;D64;G30;I47;R29;K13;R60;I64;E23;J63;D83;H49;E85;F31;K25;C00-D48;A30;N46;C84;R55;E78;F30-F39;D50;K65;N90;C06;E11;E75;M62;L40;Q28;K83;D36;L25;A06;C67;B54;A41;B79;L64;C50;Q53;K74;O03;A48;C90;I61;C15;F17;M32;G41;K70-K77;M79;N48;G63;J45;Q90;Q78;K29;T56;F84;N17-N19;R06;E87;Q35;D56;B24;R40;K50;F99;N80;I50;N36;L73;H35;H57;F40;L03;M13;R09;E50;G72;J13;M06;H93;L68;E14;T14;G45;I95;A49;G93;R52;F00;M91-M94;R31;K76;N91;L94;J62;M08;I68;F14;N04;H53;N18;C56;F99-F99;C61;N39;C74;L66;C26;C16;C44;K75;I70;L50;H02;G53;I20-I25;C37;H26;C83;L29;L93;J47;M05-M14;H47;H40;G35;E22;T57;E24;Q05;C82;I25;E66;G47;D86;G20;B50;H44;A74;G95;L80;D46;E26;D59;I60;H81;G00-G99;H54;F20;D09;Q61;M88;E10-E14;M60-M63;M89;K26;G12;C22;N15;N25;K51;C92;N10-N16;D10-D36;D61;G92;C91;J18;G59;C94;R26;K86;R57;T78;K37;G31;O60;J44;J80;K63;H36;R00;F73;R50;D69;C60;H90;F41;E30;H16;Q86;M31;L30;C95;C64-C68;M10;E28;O43;C02;I44;S06;R64;J96;C25;G80;C23;M33;K73;I71;C52;G40;Q96;L23;N97;B55;F05;N19;K27;G70;J43;M94;D57;Q00;D82;E07;M00;K44;E00-E07;N17;R25;Q06;M35;L26	Y	Y	chloroquine
E78	J47	TNF	DB05758	CYT007-TNFQb		N	N
E78	J47	TNF	DB06495	Onercept		N	N
E78	J47	TNF	DB04956	Afelimomab		N	N
E78	J47	TNF	DB05470	VX-702		N	N
E78	J47	TNF	DB05218	PN0621		N	N
E78	J47	TNF	DB05207	SD118		N	N
E78	J47	TNF	DB05676	Apremilast		N	N
E78	J47	TNF	DB00065	Infliximab		N	N
E78	J47	TNF	DB00005	Etanercept		N	N
E78	J47	TNF	DB10770	Foreskin fibroblast (neonatal)		N	N
E78	J47	TNF	DB06674	Golimumab		N	N
E78	J47	TNF	DB01427	Amrinone	C80;G50;C50-C50;E10;E16;M81;J81;C00-C97;I49;I51;F81;I42;C18;R63;B22;K70;L20;I46;A32;I10-I15;J60;D64;G30;K13;R60;H49;I64;J63;K25;C00-D48;E11;M62;L40;K83;D36;A41;C67;B54;C50;O03;A48;G41;K70-K77;J45;K29;K50;I50;H35;R09;G72;M06;T14;I95;G93;F00;R52;K76;J62;L94;N18;C16;I70;L50;I20-I25;J47;G35;T57;I25;E66;G47;G20;A74;G95;L80;D59;G00-G99;F20;M60-M63;M89;C22;K51;D10-D36;J18;R57;T78;J44;R00;R50;D69;F41;M10;C25;O43;R64;M33;S06;G40;L23;B55;K27;J43;D57;M00;K44;N17;O60	N	Y
E78	J47	TNF	DB05744	CRx-139		N	N
E78	J47	TNF	DB12140	Dilmapimod	J44	N	N
E78	J47	TNF	DB01296	Glucosamine	Q24;N32;C50-C50;E83;E10;E16;O24;L12;N30;F81;D68;D33;S72;I26;Q74;I10-I15;D64;G30;K13;I64;N46;C06;E72;M62;Q36;A41;Q53;F17;Q90;Q78;K29;N17-N19;H52;D56;E14;G45;A49;I68;M91-M94;M45;J64;N18;L50;C83;Q79;R35;G35;M91;Q05;A74;G95;D59;H81;G00-G99;M88;C22;K51;G92;O45;K86;Q75;K63;H36;R50;I35;I73;M10;O43;C02;S06;C52;G40;L23;D72;J43;D82;E00-E07;O60;C80;R73;G50;C85;I63;F25;C00-C97;K92;H40-H42;P21;I51;N83;M16;R51;I42;L51;R63;K70;C46;L20;I46;D55-D59;I82;A32;R60;H49;E85;K25;K65;C84;E78;L53;E11;D70;A81;N40;D36;L25;K74;I15;C90;I61;C15;M25;G63;T56;N03;N80;H35;M13;Q81;I95;K76;J62;C26;H26;J47;T57;D05;D86;G20;L80;D46;F20;Q61;E88;M89;Q54;K26;G12;D10-D36;J18;G59;G31;F73;H16;C25;M33;B55;K44;D75;Q06;C45;O14;G21;J81;E70-E90;H06;C71;C18;L91;H91;B20-B24;Q82;E84;J60;R29;Q00-Q07;D83;J63;C00-D48;C50;O03;M32;G41;K70-K77;J45;C93;F31;E87;K50;I50;R09;J13;M06;G93;F00;L94;M08;H53;M54;C56;C61;N39;C74;C16;C44;G53;H02;M05-M14;H40;E24;C82;L62;I25;I60;D09;C92;C81;K37;J44;D45;F41;L30;C64-C68;E28;R64;J96;K73;M87;K72;Q96;N97;K27;M94;Q00;E07;M00;N10-N16;M35;C55;I20;K21;Q85;M81;L63;F44;K05;I49;T09;Q87;B22;J95;P05;B65;I47;A30;R19;E75;L40;Q28;K83;C67;B54;B79;L64;A48;A31;C62;F84;R06;B25;Q35;B24;E61;E50;G72;T14;R52;F14;N04;L66;I72;K75;I70;I20-I25;D18;E66;G47;Q07;J42;E10-E14;M60-M63;N15;M34;D61;C91;R57;T78;J80;R00;D69;H90;E30;M31;C95;C23;Q89;D47;I71;N19;D57;N17;J67	Y	Y	glucosamine product	0.0517241
E78	J47	TNF	DB13751	Glycyrrhizic acid	C80;R73;I20;G50;C50-C50;E83;N32;E10;K21;C45;E16;Q85;O14;M81;F44;G21;J81;C00-C97;I49;P21;I51;N83;T09;O24;L12;H06;N30;F81;D68;C71;Q87;R51;D33;I42;C18;L51;R63;B22;L91;K70;H91;C46;L20;I46;D55-D59;B20-B24;Q82;J95;A32;P05;E84;I10-I15;B65;J60;D64;G30;K13;R60;I64;D83;J63;H49;K25;N46;C00-D48;K65;C06;E11;E75;M62;L40;Q28;K83;D36;L25;A41;C67;B54;B79;L64;C50;Q53;K74;O03;A48;C90;I61;N50;B67;C15;F17;M32;G41;K70-K77;G63;J45;Q90;Q78;F84;N17-N19;Q35;N03;B24;K50;N80;I50;H35;E34;R09;G72;D75;J13;M06;E14;T14;G45;G93;A49;F00;R52;I95;K76;J62;L94;M45;F14;N04;N18;C56;C61;N39;C74;L66;C16;C44;K75;I70;L50;H02;L29;G53;I20-I25;C83;J47;G35;T57;Q05;I25;E66;D86;G20;A74;G95;L80;E26;D59;I60;G00-G99;F20;D09;G96;Q06;E10-E14;M60-M63;M89;K26;J84;C22;N15;N25;K51;C92;M34;D10-D36;G92;D61;C91;J18;G59;P59;K86;N40-N51;K20;R57;C81;T78;K37;G31;J44;J80;K63;H36;R00;F73;R50;D69;F41;E30;H16;M31;C95;I35;O43;C02;R64;C25;S06;M33;K73;D47;M87;I71;Q96;G40;L23;N97;B55;N19;J43;D57;Q00;D82;E07;M00;K44;E00-E07;N17;O60;N10-N16;M35	N	Y
E78	J47	TNF	DB10772	Foreskin keratinocyte (neonatal)		N	N
E78	J47	TNF	DB05968	PR-104		N	N
E78	J47	TNF	DB09221	Polaprezinc	R60;K25;A49;F00;C22;K76;K51;C50-C50;G92;E10;G59;E11;L40;N18;C61;K83;A41;C44;C67;I70;H36;C50;I20-I25;K74;Q53;O03;I61;E30;I51;T09;G41;M16;K70-K77;T57;S06;K73;G63;T67;G30;F84;I25;G20;K50;N80;H18;I60;I10-I15;G00-G99;K44;N17;M06	N	N
E78	J47	TNF	DB11967	Binimetinib		N	N
E78	J47	TNF	DB08904	Certolizumab pegol		N	N
E78	J47	TNF	DB05869	Ethyl pyruvate	C80;R73;N32;G50;C50-C50;I20;E10;K21;E16;M81;J81;G21;C00-C97;I49;P21;I51;L12;H06;Q87;I42;C18;L51;R63;B22;K70;L20;I46;J95;A32;I10-I15;B65;J60;D64;G30;K13;R60;I64;J63;K25;C00-D48;C84;C06;E11;L40;K83;D36;A41;C67;B54;C50;K74;A48;I61;C15;F17;M32;G41;K70-K77;G63;J45;Q90;T56;F84;K50;N80;I50;H35;R09;J13;M06;E14;T14;I95;G93;A49;F00;R52;K76;J62;L94;M08;F14;C56;N18;C61;N39;C74;C16;C44;I70;L50;G53;I20-I25;J47;T57;I25;E66;G20;A74;G95;L80;D59;I60;G00-G99;F20;D09;E10-E14;M89;K26;C22;K51;D10-D36;J18;C91;G59;T78;J44;K63;R00;R50;F41;H16;E30;M31;O43;C25;C02;R64;M33;S06;I71;Q96;G40;L23;N97;B55;J43;D57;M00;K44;N17;O60;M35	N	Y
E78	J47	TNF	DB00668	Epinephrine	F98;C80;Q24;J38;R73;I20;G50;C50-C50;N32;N20;E10;F02;C45;G90;E16;I63;O14;K59;M81;F44;G21;J81;J00-J99;C00-C97;F25;M72;I49;E70-E90;K92;H40-H42;P21;I51;N83;T09;O24;F60;N30;F81;C71;J05;R27;Q87;R51;E21;D33;I42;C18;L51;R63;B22;K70;H91;C46;L20;I46;R07;I26;B20-B24;Q82;J95;A32;P05;I10-I15;B65;J60;D64;R33;G30;I47;R29;K13;F90;R60;I64;D83;J63;H49;K25;N46;C00-D48;R55;C84;E78;D50;C06;E11;M62;L40;Q28;K83;D36;L25;C67;A41;B54;J98;L64;C50;J46;K74;Q53;O03;A48;C90;I61;C15;F17;M32;G41;K70-K77;M25;N48;G63;J45;Q90;Q78;K29;Q25;F84;N17-N19;R06;E87;F99;F31;B24;R40;K50;G10;N80;I50;H35;F40;E61;R09;G72;D75;J13;M06;H93;E14;T14;G45;I95;A49;G93;R52;F00;G43;N41;K76;J62;L94;M08;F14;N04;H53;M54;N18;C56;F99-F99;C61;N39;C74;L66;C26;C16;C44;K75;I70;L50;H02;L29;Q79;I20-I25;C83;J47;H40;G35;T57;E24;D18;D73;I25;D65;E66;D86;G47;G20;B50;A74;G95;F10;L80;D59;I60;K58;G00-G99;F20;Q61;G96;E88;E10-E14;M60-M63;R23;M89;K26;J84;G12;C22;K51;C92;M34;D10-D36;G92;C91;J18;G59;K86;R26;K20;R57;R95;T78;K37;G31;O60;J44;J80;K63;H36;R00;F73;R50;D69;F41;H90;K07;Q86;E30;M31;C95;C64-C68;I35;M10;E28;O43;C02;R64;S06;Q89;J96;C25;M33;K73;R49;K72;G40;A86;Q96;L23;N97;B55;N19;K27;G70;J43;R05;D57;Q00;D82;H34;M00;K44;Q44;R61;N17;R25;Q06;M35	Y	Y	adrenaline product
E78	J47	TNF	DB00668	Epinephrine	F98;C80;Q24;J38;R73;I20;G50;C50-C50;N32;N20;E10;F02;C45;G90;E16;I63;O14;K59;M81;F44;G21;J81;J00-J99;C00-C97;F25;M72;I49;E70-E90;K92;H40-H42;P21;I51;N83;T09;O24;F60;N30;F81;C71;J05;R27;Q87;R51;E21;D33;I42;C18;L51;R63;B22;K70;H91;C46;L20;I46;R07;I26;B20-B24;Q82;J95;A32;P05;I10-I15;B65;J60;D64;R33;G30;I47;R29;K13;F90;R60;I64;D83;J63;H49;K25;N46;C00-D48;R55;C84;E78;D50;C06;E11;M62;L40;Q28;K83;D36;L25;C67;A41;B54;J98;L64;C50;J46;K74;Q53;O03;A48;C90;I61;C15;F17;M32;G41;K70-K77;M25;N48;G63;J45;Q90;Q78;K29;Q25;F84;N17-N19;R06;E87;F99;F31;B24;R40;K50;G10;N80;I50;H35;F40;E61;R09;G72;D75;J13;M06;H93;E14;T14;G45;I95;A49;G93;R52;F00;G43;N41;K76;J62;L94;M08;F14;N04;H53;M54;N18;C56;F99-F99;C61;N39;C74;L66;C26;C16;C44;K75;I70;L50;H02;L29;Q79;I20-I25;C83;J47;H40;G35;T57;E24;D18;D73;I25;D65;E66;D86;G47;G20;B50;A74;G95;F10;L80;D59;I60;K58;G00-G99;F20;Q61;G96;E88;E10-E14;M60-M63;R23;M89;K26;J84;G12;C22;K51;C92;M34;D10-D36;G92;C91;J18;G59;K86;R26;K20;R57;R95;T78;K37;G31;O60;J44;J80;K63;H36;R00;F73;R50;D69;F41;H90;K07;Q86;E30;M31;C95;C64-C68;I35;M10;E28;O43;C02;R64;S06;Q89;J96;C25;M33;K73;R49;K72;G40;A86;Q96;L23;N97;B55;N19;K27;G70;J43;R05;D57;Q00;D82;H34;M00;K44;Q44;R61;N17;R25;Q06;M35	Y	Y	epinephrine
E78	J47	TNF	DB05879	AME-527		N	N
E78	J47	TNF	DB06444	Dexanabinol	F98;G50;C50-C50;E10;K21;R20;E16;M81;F44;J81;F25;I49;E70-E90;F50;I51;T09;F81;R51;I42;C18;L51;R63;B22;K70;C46;L20;I46;R07;A32;H18;I10-I15;J60;D64;G30;K13;F90;R60;I64;J63;K25;K65;C84;C06;E11;E75;L40;Q28;K83;A41;C67;B54;B79;L64;C50;Q53;K74;O03;A48;C90;I61;F17;M32;G41;K70-K77;G63;J45;F84;F42;F31;G10;K50;N80;I50;H35;R09;E50;J13;M06;T14;I95;G93;A49;F00;R52;G43;K76;L94;M08;F14;N18;C56;C61;L66;C16;C44;K75;I70;L50;L29;I20-I25;Q79;J47;G35;T57;E24;I25;E66;G47;G20;A74;G95;F10;L80;D59;I60;G00-G99;F20;Q61;E88;M89;C22;K51;C92;G92;C91;J18;G59;C81;T78;G31;O60;J44;H36;R00;F73;R50;F41;E30;L30;O43;R64;C25;S06;M33;K73;G40;L23;N97;B55;J43;R05;D57;D82;M00;K44;N17;R25	Y	Y
E78	J47	TNF	DB00852	Pseudoephedrine	I64;N20-N23;G93;R55;I20;J30;N20;J00;T78;L50;I49;I61;F60;I67;R27;R51;I42;N17;G40;F31;G47;R07;I50;G25;I10-I15;R33;I47;R25;L26	N	N	actifed tablet
E78	J47	TNF	DB00852	Pseudoephedrine	I64;N20-N23;G93;R55;I20;J30;N20;J00;T78;L50;I49;I61;F60;I67;R27;R51;I42;N17;G40;F31;G47;R07;I50;G25;I10-I15;R33;I47;R25;L26	N	N	pseudoephedrine
E78	J47	TNF	DB00852	Pseudoephedrine	I64;N20-N23;G93;R55;I20;J30;N20;J00;T78;L50;I49;I61;F60;I67;R27;R51;I42;N17;G40;F31;G47;R07;I50;G25;I10-I15;R33;I47;R25;L26	N	N	non-drowsy sinutab tablet
E78	J47	TNF	DB00852	Pseudoephedrine	I64;N20-N23;G93;R55;I20;J30;N20;J00;T78;L50;I49;I61;F60;I67;R27;R51;I42;N17;G40;F31;G47;R07;I50;G25;I10-I15;R33;I47;R25;L26	N	N	sudafed 60mg tablet
E78	J47	TNF	DB05767	Andrographolide	C80;Q24;R73;G50;C50-C50;E83;N20;E10;C45;E16;C85;O14;F52;M81;J81;C00-C97;I49;E70-E90;P21;I51;A15-A19;N83;T09;F81;C71;D68;Q87;E21;D33;I42;C18;L51;R63;B22;L91;K70;H91;I46;I26;D55-D59;B20-B24;D74;A32;P05;E84;I10-I15;B65;J60;D64;R33;G30;R29;K13;R60;I64;E23;J63;H49;K25;N46;C00-D48;K65;C84;D50;N90;C06;C14;E72;E11;E75;M62;L40;L24;K83;D36;L25;A41;C67;B54;C50;Q53;K74;O03;A48;C90;I61;C15;M32;G41;K70-K77;G63;J45;N17;Q78;C93;Q90;F84;N17-N19;F31;E87;Q35;F99;B24;K50;N80;I50;H35;F40;M13;R09;Q81;G72;J13;M06;E14;T14;G45;G93;A49;F00;R52;I95;M91-M94;K76;N91;L94;J62;M08;F14;N04;N18;C56;F99-F99;C61;C26;C74;C16;C44;K75;I70;L50;I20-I25;Q79;C83;H26;J47;M05-M14;G35;T57;E24;Q05;C82;L62;I25;C32;D05;D73;D86;G20;E66;B50;H44;A74;G95;L80;D46;D59;I60;G00-G99;F20;Q61;J42;M88;E88;Q06;E10-E14;M60-M63;M89;K26;G12;E80;C22;N15;K51;C92;M34;D10-D36;O45;G92;C91;J18;G59;C94;R26;K86;T78;G31;J44;J80;H36;R00;F73;R50;D69;C60;F41;Q86;I60-I69;H16;B18;M31;L30;C95;C64-C68;I35;I67;E28;O43;C25;R64;I73;S06;C23;M33;K73;D47;K72;G40;Q96;L23;N97;B55;N19;K27;G70;J43;M94;D57;Q00;D82;E07;M00;K44;E00-E07;D75;O60;N10-N16;M35;I77	Y	Y
E78	J47	HLA-B	DB11294	Coccidioides immitis spherule		N	N
E78	J47	HLA-B	DB04464	N-Formylmethionine		N	N
E78	J47	HLA-B	DB01048	Abacavir	C80;G50;C50-C50;E10;C45;E16;Q85;M81;J81;C00-C97;E70-E90;I51;F81;Q87;I42;C18;L51;R63;Q93;B22;L91;K70;J67;L20;I46;B20-B24;A32;I10-I15;J60;D64;G30;K13;R60;I64;J63;K25;C00-D48;K65;E11;M62;L40;K83;D36;A41;C67;B54;B79;C50;K74;A48;I61;B67;M32;G41;K70-K77;G63;J45;T56;F84;N17-N19;R06;N03;B24;K50;I50;H35;R09;G72;M06;T14;I95;G93;F00;R52;K76;L94;M45;N04;J64;N18;C56;C61;C16;R21;C44;K75;I70;L50;H02;I20-I25;C83;J47;G35;T57;I25;E66;G20;A74;G95;L80;D59;G00-G99;F20;E88;Q06;M60-M63;M89;C22;N15;N25;K51;J30;C92;D10-D36;D61;C91;J18;G59;K86;T78;K37;J44;J80;H36;R00;R50;D69;F41;L30;M10;O43;R64;C25;S06;M33;G36;G03;I71;G40;L23;B55;N19;G70;J43;D57;Q00;D82;M00;K44;N17;O60;N10-N16;M35	Y	Y	abacavir
E78	J47	HLA-B	DB01048	Abacavir	C80;G50;C50-C50;E10;C45;E16;Q85;M81;J81;C00-C97;E70-E90;I51;F81;Q87;I42;C18;L51;R63;Q93;B22;L91;K70;J67;L20;I46;B20-B24;A32;I10-I15;J60;D64;G30;K13;R60;I64;J63;K25;C00-D48;K65;E11;M62;L40;K83;D36;A41;C67;B54;B79;C50;K74;A48;I61;B67;M32;G41;K70-K77;G63;J45;T56;F84;N17-N19;R06;N03;B24;K50;I50;H35;R09;G72;M06;T14;I95;G93;F00;R52;K76;L94;M45;N04;J64;N18;C56;C61;C16;R21;C44;K75;I70;L50;H02;I20-I25;C83;J47;G35;T57;I25;E66;G20;A74;G95;L80;D59;G00-G99;F20;E88;Q06;M60-M63;M89;C22;N15;N25;K51;J30;C92;D10-D36;D61;C91;J18;G59;K86;T78;K37;J44;J80;H36;R00;R50;D69;F41;L30;M10;O43;R64;C25;S06;M33;G36;G03;I71;G40;L23;B55;N19;G70;J43;D57;Q00;D82;M00;K44;N17;O60;N10-N16;M35	Y	Y	abacavir 300mg / lamivudine 150mg / zidovudine 300mg tablet
E11	J47	HLA-B	DB11294	Coccidioides immitis spherule		N	N
E11	J47	HLA-B	DB04464	N-Formylmethionine		N	N
E11	J47	HLA-B	DB01048	Abacavir	C80;G50;C50-C50;E10;C45;E16;Q85;M81;J81;C00-C97;E70-E90;I51;F81;Q87;I42;C18;L51;R63;Q93;B22;L91;K70;J67;L20;I46;B20-B24;A32;I10-I15;J60;D64;G30;K13;R60;I64;J63;K25;C00-D48;K65;E11;M62;L40;K83;D36;A41;C67;B54;B79;C50;K74;A48;I61;B67;M32;G41;K70-K77;G63;J45;T56;F84;N17-N19;R06;N03;B24;K50;I50;H35;R09;G72;M06;T14;I95;G93;F00;R52;K76;L94;M45;N04;J64;N18;C56;C61;C16;R21;C44;K75;I70;L50;H02;I20-I25;C83;J47;G35;T57;I25;E66;G20;A74;G95;L80;D59;G00-G99;F20;E88;Q06;M60-M63;M89;C22;N15;N25;K51;J30;C92;D10-D36;D61;C91;J18;G59;K86;T78;K37;J44;J80;H36;R00;R50;D69;F41;L30;M10;O43;R64;C25;S06;M33;G36;G03;I71;G40;L23;B55;N19;G70;J43;D57;Q00;D82;M00;K44;N17;O60;N10-N16;M35	Y	Y	abacavir
E11	J47	HLA-B	DB01048	Abacavir	C80;G50;C50-C50;E10;C45;E16;Q85;M81;J81;C00-C97;E70-E90;I51;F81;Q87;I42;C18;L51;R63;Q93;B22;L91;K70;J67;L20;I46;B20-B24;A32;I10-I15;J60;D64;G30;K13;R60;I64;J63;K25;C00-D48;K65;E11;M62;L40;K83;D36;A41;C67;B54;B79;C50;K74;A48;I61;B67;M32;G41;K70-K77;G63;J45;T56;F84;N17-N19;R06;N03;B24;K50;I50;H35;R09;G72;M06;T14;I95;G93;F00;R52;K76;L94;M45;N04;J64;N18;C56;C61;C16;R21;C44;K75;I70;L50;H02;I20-I25;C83;J47;G35;T57;I25;E66;G20;A74;G95;L80;D59;G00-G99;F20;E88;Q06;M60-M63;M89;C22;N15;N25;K51;J30;C92;D10-D36;D61;C91;J18;G59;K86;T78;K37;J44;J80;H36;R00;R50;D69;F41;L30;M10;O43;R64;C25;S06;M33;G36;G03;I71;G40;L23;B55;N19;G70;J43;D57;Q00;D82;M00;K44;N17;O60;N10-N16;M35	Y	Y	abacavir 300mg / lamivudine 150mg / zidovudine 300mg tablet
I10	J47	HLA-B	DB11294	Coccidioides immitis spherule		N	N
I10	J47	HLA-B	DB04464	N-Formylmethionine		N	N
I10	J47	HLA-B	DB01048	Abacavir	C80;G50;C50-C50;E10;C45;E16;Q85;M81;J81;C00-C97;E70-E90;I51;F81;Q87;I42;C18;L51;R63;Q93;B22;L91;K70;J67;L20;I46;B20-B24;A32;I10-I15;J60;D64;G30;K13;R60;I64;J63;K25;C00-D48;K65;E11;M62;L40;K83;D36;A41;C67;B54;B79;C50;K74;A48;I61;B67;M32;G41;K70-K77;G63;J45;T56;F84;N17-N19;R06;N03;B24;K50;I50;H35;R09;G72;M06;T14;I95;G93;F00;R52;K76;L94;M45;N04;J64;N18;C56;C61;C16;R21;C44;K75;I70;L50;H02;I20-I25;C83;J47;G35;T57;I25;E66;G20;A74;G95;L80;D59;G00-G99;F20;E88;Q06;M60-M63;M89;C22;N15;N25;K51;J30;C92;D10-D36;D61;C91;J18;G59;K86;T78;K37;J44;J80;H36;R00;R50;D69;F41;L30;M10;O43;R64;C25;S06;M33;G36;G03;I71;G40;L23;B55;N19;G70;J43;D57;Q00;D82;M00;K44;N17;O60;N10-N16;M35	Y	Y	abacavir
I10	J47	HLA-B	DB01048	Abacavir	C80;G50;C50-C50;E10;C45;E16;Q85;M81;J81;C00-C97;E70-E90;I51;F81;Q87;I42;C18;L51;R63;Q93;B22;L91;K70;J67;L20;I46;B20-B24;A32;I10-I15;J60;D64;G30;K13;R60;I64;J63;K25;C00-D48;K65;E11;M62;L40;K83;D36;A41;C67;B54;B79;C50;K74;A48;I61;B67;M32;G41;K70-K77;G63;J45;T56;F84;N17-N19;R06;N03;B24;K50;I50;H35;R09;G72;M06;T14;I95;G93;F00;R52;K76;L94;M45;N04;J64;N18;C56;C61;C16;R21;C44;K75;I70;L50;H02;I20-I25;C83;J47;G35;T57;I25;E66;G20;A74;G95;L80;D59;G00-G99;F20;E88;Q06;M60-M63;M89;C22;N15;N25;K51;J30;C92;D10-D36;D61;C91;J18;G59;K86;T78;K37;J44;J80;H36;R00;R50;D69;F41;L30;M10;O43;R64;C25;S06;M33;G36;G03;I71;G40;L23;B55;N19;G70;J43;D57;Q00;D82;M00;K44;N17;O60;N10-N16;M35	Y	Y	abacavir 300mg / lamivudine 150mg / zidovudine 300mg tablet
I10	J47	TNF	DB05513	Atiprimod	C80;G50;C50-C50;E10;E16;M81;F44;J81;C00-C97;I51;T09;N30;C71;R51;D33;I42;C18;L51;R63;B22;K70;C46;L20;I46;I82;A32;I10-I15;J60;D64;G30;K13;R60;I64;J63;K25;C00-D48;E11;L40;Q28;K83;D36;L25;A41;C67;B54;L64;C50;Q53;K74;O03;A48;C90;I61;C15;F17;M32;G41;K70-K77;G63;J45;F84;K50;I50;H35;R09;E50;D75;M06;T14;I95;G93;A49;F00;R52;K76;L94;M08;C56;N18;C61;L66;C16;C44;K75;I70;L50;I20-I25;Q79;J47;T57;I25;E66;G20;A74;G95;L80;D59;I60;G00-G99;F20;M89;C22;K51;C92;D10-D36;G92;J18;C91;G59;C81;T78;G31;J44;H36;R00;F73;R50;F41;D45;L30;C95;O43;C25;R64;M33;S06;K73;D47;G40;L23;B55;J43;D57;D82;M00;K44;N17;O60	Y	Y
I10	J47	TNF	DB00051	Adalimumab		N	N	humira 40mg injection solution 0.8ml prefilled syringe
I10	J47	TNF	DB00051	Adalimumab		N	N	adalimumab
I10	J47	TNF	DB01411	Pranlukast	N15;J18;K83;G31;K75;K63;L29;I51;C71;D33;I42;J45;F84;L23;L20;D72;G00-G99;N17;N10-N16	N	N
I10	J47	TNF	DB05017	YSIL6		N	N
I10	J47	TNF	DB05992	Plinabulin		N	N
I10	J47	TNF	DB01407	Clenbuterol	C80;I20;G50;C50-C50;E10;K21;F02;E16;M81;F44;G21;J81;C00-C97;E70-E90;I51;L12;N30;F81;C71;R51;D33;I42;C18;R63;B22;K70;C46;L20;I46;B20-B24;D74;A32;I10-I15;J60;D64;G30;K13;R60;I64;H49;J63;K25;N46;C00-D48;E78;C06;E11;M62;L40;Q28;K83;D36;L25;A41;C67;B54;C50;K74;O03;A48;C90;F17;M32;G41;K70-K77;Q90;J45;K29;F84;F31;E87;B24;K50;I50;H35;R09;G72;J13;M06;T14;I95;G93;F00;A49;R52;N41;K76;J62;L94;F14;N18;C56;C61;C74;C16;C44;K75;I70;L50;G53;I20-I25;J47;G35;T57;D73;I25;E66;D86;G47;G20;A74;G95;L80;D59;K58;G00-G99;F20;E88;M60-M63;M89;E80;C22;K51;C92;D10-D36;C91;J18;C81;T78;K37;G31;O60;J44;R00;R50;F41;H16;I73;M10;O43;R64;C25;E22;S06;M33;K72;G40;A86;L23;B55;K27;J43;D57;Q00;M00;K44;N17;R25;Q06;M35;I77	Y	Y
I10	J47	TNF	DB08910	Pomalidomide		N	N
I10	J47	TNF	DB02325	Isopropyl alcohol	C80;Q24;R73;G50;C50-C50;E83;N20;E10;C45;E16;C85;O14;I63;M81;F44;J81;C00-C97;K92;I51;T09;F81;D68;R51;I42;C18;R63;B22;L91;K70;C46;L20;I46;D55-D59;B20-B24;A32;I10-I15;J60;D64;G30;Q56;K13;R60;I64;H49;J63;K25;C00-D48;C84;C06;C14;E72;E11;D70;L40;Q28;K83;D36;L25;A41;C67;B54;C50;Q53;K74;O03;A48;C90;I61;C15;F17;M32;G41;K70-K77;G63;J45;C93;F84;B24;K50;N80;I50;H35;R09;J13;M06;E14;T14;I95;G93;A49;F00;R52;K76;J62;L94;M08;F14;N18;C56;C61;C16;C44;K75;I70;L50;H02;I20-I25;C83;H26;J47;T57;Q05;I25;C32;E66;G20;A74;G95;F10;L80;D59;I60;G00-G99;F20;Q06;M89;C22;N15;K51;C92;D10-D36;G92;D61;C91;J18;G59;K86;T78;G31;J44;J80;H36;R00;R50;D69;F41;E28;O43;R64;C25;S06;M33;K73;Q96;G40;L23;N97;B55;J43;D57;Q00;E07;M00;K44;E00-E07;N17;O60;N10-N16	Y	Y
I10	J47	TNF	DB05303	OMS-103HP		N	N
I10	J47	TNF	DB05412	Talmapimod		N	N
I10	J47	TNF	DB00608	Chloroquine	C80;Q24;R73;I20;G50;C50-C50;N32;F03;N20;E10;K21;C45;E16;Q85;C85;F52;K59;M81;F44;G21;J81;C00-C97;F25;F39;I49;P21;I51;N83;T09;L12;H06;M16;N30;F81;C71;Q87;R51;D33;I42;C18;L51;R63;Q23;B22;K70;H91;C46;F06;L20;I46;I26;B51;G62;I45;B20-B24;D55-D59;Q82;J95;R44;D74;A32;P05;Q74;H18;I10-I15;B65;J60;D64;G30;I47;R29;K13;R60;I64;E23;J63;D83;H49;E85;F31;K25;C00-D48;A30;N46;C84;R55;E78;F30-F39;D50;K65;N90;C06;E11;E75;M62;L40;Q28;K83;D36;L25;A06;C67;B54;A41;B79;L64;C50;Q53;K74;O03;A48;C90;I61;C15;F17;M32;G41;K70-K77;M79;N48;G63;J45;Q90;Q78;K29;T56;F84;N17-N19;R06;E87;Q35;D56;B24;R40;K50;F99;N80;I50;N36;L73;H35;H57;F40;L03;M13;R09;E50;G72;J13;M06;H93;L68;E14;T14;G45;I95;A49;G93;R52;F00;M91-M94;R31;K76;N91;L94;J62;M08;I68;F14;N04;H53;N18;C56;F99-F99;C61;N39;C74;L66;C26;C16;C44;K75;I70;L50;H02;G53;I20-I25;C37;H26;C83;L29;L93;J47;M05-M14;H47;H40;G35;E22;T57;E24;Q05;C82;I25;E66;G47;D86;G20;B50;H44;A74;G95;L80;D46;E26;D59;I60;H81;G00-G99;H54;F20;D09;Q61;M88;E10-E14;M60-M63;M89;K26;G12;C22;N15;N25;K51;C92;N10-N16;D10-D36;D61;G92;C91;J18;G59;C94;R26;K86;R57;T78;K37;G31;O60;J44;J80;K63;H36;R00;F73;R50;D69;C60;H90;F41;E30;H16;Q86;M31;L30;C95;C64-C68;M10;E28;O43;C02;I44;S06;R64;J96;C25;G80;C23;M33;K73;I71;C52;G40;Q96;L23;N97;B55;F05;N19;K27;G70;J43;M94;D57;Q00;D82;E07;M00;K44;E00-E07;N17;R25;Q06;M35;L26	Y	Y	avloclor 250mg tablet
I10	J47	TNF	DB00608	Chloroquine	C80;Q24;R73;I20;G50;C50-C50;N32;F03;N20;E10;K21;C45;E16;Q85;C85;F52;K59;M81;F44;G21;J81;C00-C97;F25;F39;I49;P21;I51;N83;T09;L12;H06;M16;N30;F81;C71;Q87;R51;D33;I42;C18;L51;R63;Q23;B22;K70;H91;C46;F06;L20;I46;I26;B51;G62;I45;B20-B24;D55-D59;Q82;J95;R44;D74;A32;P05;Q74;H18;I10-I15;B65;J60;D64;G30;I47;R29;K13;R60;I64;E23;J63;D83;H49;E85;F31;K25;C00-D48;A30;N46;C84;R55;E78;F30-F39;D50;K65;N90;C06;E11;E75;M62;L40;Q28;K83;D36;L25;A06;C67;B54;A41;B79;L64;C50;Q53;K74;O03;A48;C90;I61;C15;F17;M32;G41;K70-K77;M79;N48;G63;J45;Q90;Q78;K29;T56;F84;N17-N19;R06;E87;Q35;D56;B24;R40;K50;F99;N80;I50;N36;L73;H35;H57;F40;L03;M13;R09;E50;G72;J13;M06;H93;L68;E14;T14;G45;I95;A49;G93;R52;F00;M91-M94;R31;K76;N91;L94;J62;M08;I68;F14;N04;H53;N18;C56;F99-F99;C61;N39;C74;L66;C26;C16;C44;K75;I70;L50;H02;G53;I20-I25;C37;H26;C83;L29;L93;J47;M05-M14;H47;H40;G35;E22;T57;E24;Q05;C82;I25;E66;G47;D86;G20;B50;H44;A74;G95;L80;D46;E26;D59;I60;H81;G00-G99;H54;F20;D09;Q61;M88;E10-E14;M60-M63;M89;K26;G12;C22;N15;N25;K51;C92;N10-N16;D10-D36;D61;G92;C91;J18;G59;C94;R26;K86;R57;T78;K37;G31;O60;J44;J80;K63;H36;R00;F73;R50;D69;C60;H90;F41;E30;H16;Q86;M31;L30;C95;C64-C68;M10;E28;O43;C02;I44;S06;R64;J96;C25;G80;C23;M33;K73;I71;C52;G40;Q96;L23;N97;B55;F05;N19;K27;G70;J43;M94;D57;Q00;D82;E07;M00;K44;E00-E07;N17;R25;Q06;M35;L26	Y	Y	chloroquine
I10	J47	TNF	DB05758	CYT007-TNFQb		N	N
I10	J47	TNF	DB06495	Onercept		N	N
I10	J47	TNF	DB04956	Afelimomab		N	N
I10	J47	TNF	DB05470	VX-702		N	N
I10	J47	TNF	DB05218	PN0621		N	N
I10	J47	TNF	DB05207	SD118		N	N
I10	J47	TNF	DB05676	Apremilast		N	N
I10	J47	TNF	DB00065	Infliximab		N	N
I10	J47	TNF	DB00005	Etanercept		N	N
I10	J47	TNF	DB10770	Foreskin fibroblast (neonatal)		N	N
I10	J47	TNF	DB06674	Golimumab		N	N
I10	J47	TNF	DB01427	Amrinone	C80;G50;C50-C50;E10;E16;M81;J81;C00-C97;I49;I51;F81;I42;C18;R63;B22;K70;L20;I46;A32;I10-I15;J60;D64;G30;K13;R60;H49;I64;J63;K25;C00-D48;E11;M62;L40;K83;D36;A41;C67;B54;C50;O03;A48;G41;K70-K77;J45;K29;K50;I50;H35;R09;G72;M06;T14;I95;G93;F00;R52;K76;J62;L94;N18;C16;I70;L50;I20-I25;J47;G35;T57;I25;E66;G47;G20;A74;G95;L80;D59;G00-G99;F20;M60-M63;M89;C22;K51;D10-D36;J18;R57;T78;J44;R00;R50;D69;F41;M10;C25;O43;R64;M33;S06;G40;L23;B55;K27;J43;D57;M00;K44;N17;O60	Y	Y
I10	J47	TNF	DB05744	CRx-139		N	N
I10	J47	TNF	DB12140	Dilmapimod	J44	N	N
I10	J47	TNF	DB01296	Glucosamine	Q24;N32;C50-C50;E83;E10;E16;O24;L12;N30;F81;D68;D33;S72;I26;Q74;I10-I15;D64;G30;K13;I64;N46;C06;E72;M62;Q36;A41;Q53;F17;Q90;Q78;K29;N17-N19;H52;D56;E14;G45;A49;I68;M91-M94;M45;J64;N18;L50;C83;Q79;R35;G35;M91;Q05;A74;G95;D59;H81;G00-G99;M88;C22;K51;G92;O45;K86;Q75;K63;H36;R50;I35;I73;M10;O43;C02;S06;C52;G40;L23;D72;J43;D82;E00-E07;O60;C80;R73;G50;C85;I63;F25;C00-C97;K92;H40-H42;P21;I51;N83;M16;R51;I42;L51;R63;K70;C46;L20;I46;D55-D59;I82;A32;R60;H49;E85;K25;K65;C84;E78;L53;E11;D70;A81;N40;D36;L25;K74;I15;C90;I61;C15;M25;G63;T56;N03;N80;H35;M13;Q81;I95;K76;J62;C26;H26;J47;T57;D05;D86;G20;L80;D46;F20;Q61;E88;M89;Q54;K26;G12;D10-D36;J18;G59;G31;F73;H16;C25;M33;B55;K44;D75;Q06;C45;O14;G21;J81;E70-E90;H06;C71;C18;L91;H91;B20-B24;Q82;E84;J60;R29;Q00-Q07;D83;J63;C00-D48;C50;O03;M32;G41;K70-K77;J45;C93;F31;E87;K50;I50;R09;J13;M06;G93;F00;L94;M08;H53;M54;C56;C61;N39;C74;C16;C44;G53;H02;M05-M14;H40;E24;C82;L62;I25;I60;D09;C92;C81;K37;J44;D45;F41;L30;C64-C68;E28;R64;J96;K73;M87;K72;Q96;N97;K27;M94;Q00;E07;M00;N10-N16;M35;C55;I20;K21;Q85;M81;L63;F44;K05;I49;T09;Q87;B22;J95;P05;B65;I47;A30;R19;E75;L40;Q28;K83;C67;B54;B79;L64;A48;A31;C62;F84;R06;B25;Q35;B24;E61;E50;G72;T14;R52;F14;N04;L66;I72;K75;I70;I20-I25;D18;E66;G47;Q07;J42;E10-E14;M60-M63;N15;M34;D61;C91;R57;T78;J80;R00;D69;H90;E30;M31;C95;C23;Q89;D47;I71;N19;D57;N17;J67	Y	Y	glucosamine product	0.083682
I10	J47	TNF	DB13751	Glycyrrhizic acid	C80;R73;I20;G50;C50-C50;E83;N32;E10;K21;C45;E16;Q85;O14;M81;F44;G21;J81;C00-C97;I49;P21;I51;N83;T09;O24;L12;H06;N30;F81;D68;C71;Q87;R51;D33;I42;C18;L51;R63;B22;L91;K70;H91;C46;L20;I46;D55-D59;B20-B24;Q82;J95;A32;P05;E84;I10-I15;B65;J60;D64;G30;K13;R60;I64;D83;J63;H49;K25;N46;C00-D48;K65;C06;E11;E75;M62;L40;Q28;K83;D36;L25;A41;C67;B54;B79;L64;C50;Q53;K74;O03;A48;C90;I61;N50;B67;C15;F17;M32;G41;K70-K77;G63;J45;Q90;Q78;F84;N17-N19;Q35;N03;B24;K50;N80;I50;H35;E34;R09;G72;D75;J13;M06;E14;T14;G45;G93;A49;F00;R52;I95;K76;J62;L94;M45;F14;N04;N18;C56;C61;N39;C74;L66;C16;C44;K75;I70;L50;H02;L29;G53;I20-I25;C83;J47;G35;T57;Q05;I25;E66;D86;G20;A74;G95;L80;E26;D59;I60;G00-G99;F20;D09;G96;Q06;E10-E14;M60-M63;M89;K26;J84;C22;N15;N25;K51;C92;M34;D10-D36;G92;D61;C91;J18;G59;P59;K86;N40-N51;K20;R57;C81;T78;K37;G31;J44;J80;K63;H36;R00;F73;R50;D69;F41;E30;H16;M31;C95;I35;O43;C02;R64;C25;S06;M33;K73;D47;M87;I71;Q96;G40;L23;N97;B55;N19;J43;D57;Q00;D82;E07;M00;K44;E00-E07;N17;O60;N10-N16;M35	Y	Y
I10	J47	TNF	DB10772	Foreskin keratinocyte (neonatal)		N	N
I10	J47	TNF	DB05968	PR-104		N	N
I10	J47	TNF	DB09221	Polaprezinc	R60;K25;A49;F00;C22;K76;K51;C50-C50;G92;E10;G59;E11;L40;N18;C61;K83;A41;C44;C67;I70;H36;C50;I20-I25;K74;Q53;O03;I61;E30;I51;T09;G41;M16;K70-K77;T57;S06;K73;G63;T67;G30;F84;I25;G20;K50;N80;H18;I60;I10-I15;G00-G99;K44;N17;M06	Y	N
I10	J47	TNF	DB11967	Binimetinib		N	N
I10	J47	TNF	DB08904	Certolizumab pegol		N	N
I10	J47	TNF	DB05869	Ethyl pyruvate	C80;R73;N32;G50;C50-C50;I20;E10;K21;E16;M81;J81;G21;C00-C97;I49;P21;I51;L12;H06;Q87;I42;C18;L51;R63;B22;K70;L20;I46;J95;A32;I10-I15;B65;J60;D64;G30;K13;R60;I64;J63;K25;C00-D48;C84;C06;E11;L40;K83;D36;A41;C67;B54;C50;K74;A48;I61;C15;F17;M32;G41;K70-K77;G63;J45;Q90;T56;F84;K50;N80;I50;H35;R09;J13;M06;E14;T14;I95;G93;A49;F00;R52;K76;J62;L94;M08;F14;C56;N18;C61;N39;C74;C16;C44;I70;L50;G53;I20-I25;J47;T57;I25;E66;G20;A74;G95;L80;D59;I60;G00-G99;F20;D09;E10-E14;M89;K26;C22;K51;D10-D36;J18;C91;G59;T78;J44;K63;R00;R50;F41;H16;E30;M31;O43;C25;C02;R64;M33;S06;I71;Q96;G40;L23;N97;B55;J43;D57;M00;K44;N17;O60;M35	Y	Y
I10	J47	TNF	DB00668	Epinephrine	F98;C80;Q24;J38;R73;I20;G50;C50-C50;N32;N20;E10;F02;C45;G90;E16;I63;O14;K59;M81;F44;G21;J81;J00-J99;C00-C97;F25;M72;I49;E70-E90;K92;H40-H42;P21;I51;N83;T09;O24;F60;N30;F81;C71;J05;R27;Q87;R51;E21;D33;I42;C18;L51;R63;B22;K70;H91;C46;L20;I46;R07;I26;B20-B24;Q82;J95;A32;P05;I10-I15;B65;J60;D64;R33;G30;I47;R29;K13;F90;R60;I64;D83;J63;H49;K25;N46;C00-D48;R55;C84;E78;D50;C06;E11;M62;L40;Q28;K83;D36;L25;C67;A41;B54;J98;L64;C50;J46;K74;Q53;O03;A48;C90;I61;C15;F17;M32;G41;K70-K77;M25;N48;G63;J45;Q90;Q78;K29;Q25;F84;N17-N19;R06;E87;F99;F31;B24;R40;K50;G10;N80;I50;H35;F40;E61;R09;G72;D75;J13;M06;H93;E14;T14;G45;I95;A49;G93;R52;F00;G43;N41;K76;J62;L94;M08;F14;N04;H53;M54;N18;C56;F99-F99;C61;N39;C74;L66;C26;C16;C44;K75;I70;L50;H02;L29;Q79;I20-I25;C83;J47;H40;G35;T57;E24;D18;D73;I25;D65;E66;D86;G47;G20;B50;A74;G95;F10;L80;D59;I60;K58;G00-G99;F20;Q61;G96;E88;E10-E14;M60-M63;R23;M89;K26;J84;G12;C22;K51;C92;M34;D10-D36;G92;C91;J18;G59;K86;R26;K20;R57;R95;T78;K37;G31;O60;J44;J80;K63;H36;R00;F73;R50;D69;F41;H90;K07;Q86;E30;M31;C95;C64-C68;I35;M10;E28;O43;C02;R64;S06;Q89;J96;C25;M33;K73;R49;K72;G40;A86;Q96;L23;N97;B55;N19;K27;G70;J43;R05;D57;Q00;D82;H34;M00;K44;Q44;R61;N17;R25;Q06;M35	Y	Y	adrenaline product
I10	J47	TNF	DB00668	Epinephrine	F98;C80;Q24;J38;R73;I20;G50;C50-C50;N32;N20;E10;F02;C45;G90;E16;I63;O14;K59;M81;F44;G21;J81;J00-J99;C00-C97;F25;M72;I49;E70-E90;K92;H40-H42;P21;I51;N83;T09;O24;F60;N30;F81;C71;J05;R27;Q87;R51;E21;D33;I42;C18;L51;R63;B22;K70;H91;C46;L20;I46;R07;I26;B20-B24;Q82;J95;A32;P05;I10-I15;B65;J60;D64;R33;G30;I47;R29;K13;F90;R60;I64;D83;J63;H49;K25;N46;C00-D48;R55;C84;E78;D50;C06;E11;M62;L40;Q28;K83;D36;L25;C67;A41;B54;J98;L64;C50;J46;K74;Q53;O03;A48;C90;I61;C15;F17;M32;G41;K70-K77;M25;N48;G63;J45;Q90;Q78;K29;Q25;F84;N17-N19;R06;E87;F99;F31;B24;R40;K50;G10;N80;I50;H35;F40;E61;R09;G72;D75;J13;M06;H93;E14;T14;G45;I95;A49;G93;R52;F00;G43;N41;K76;J62;L94;M08;F14;N04;H53;M54;N18;C56;F99-F99;C61;N39;C74;L66;C26;C16;C44;K75;I70;L50;H02;L29;Q79;I20-I25;C83;J47;H40;G35;T57;E24;D18;D73;I25;D65;E66;D86;G47;G20;B50;A74;G95;F10;L80;D59;I60;K58;G00-G99;F20;Q61;G96;E88;E10-E14;M60-M63;R23;M89;K26;J84;G12;C22;K51;C92;M34;D10-D36;G92;C91;J18;G59;K86;R26;K20;R57;R95;T78;K37;G31;O60;J44;J80;K63;H36;R00;F73;R50;D69;F41;H90;K07;Q86;E30;M31;C95;C64-C68;I35;M10;E28;O43;C02;R64;S06;Q89;J96;C25;M33;K73;R49;K72;G40;A86;Q96;L23;N97;B55;N19;K27;G70;J43;R05;D57;Q00;D82;H34;M00;K44;Q44;R61;N17;R25;Q06;M35	Y	Y	epinephrine
I10	J47	TNF	DB05879	AME-527		N	N
I10	J47	TNF	DB06444	Dexanabinol	F98;G50;C50-C50;E10;K21;R20;E16;M81;F44;J81;F25;I49;E70-E90;F50;I51;T09;F81;R51;I42;C18;L51;R63;B22;K70;C46;L20;I46;R07;A32;H18;I10-I15;J60;D64;G30;K13;F90;R60;I64;J63;K25;K65;C84;C06;E11;E75;L40;Q28;K83;A41;C67;B54;B79;L64;C50;Q53;K74;O03;A48;C90;I61;F17;M32;G41;K70-K77;G63;J45;F84;F42;F31;G10;K50;N80;I50;H35;R09;E50;J13;M06;T14;I95;G93;A49;F00;R52;G43;K76;L94;M08;F14;N18;C56;C61;L66;C16;C44;K75;I70;L50;L29;I20-I25;Q79;J47;G35;T57;E24;I25;E66;G47;G20;A74;G95;F10;L80;D59;I60;G00-G99;F20;Q61;E88;M89;C22;K51;C92;G92;C91;J18;G59;C81;T78;G31;O60;J44;H36;R00;F73;R50;F41;E30;L30;O43;R64;C25;S06;M33;K73;G40;L23;N97;B55;J43;R05;D57;D82;M00;K44;N17;R25	Y	Y
I10	J47	TNF	DB00852	Pseudoephedrine	I64;N20-N23;G93;R55;I20;J30;N20;J00;T78;L50;I49;I61;F60;I67;R27;R51;I42;N17;G40;F31;G47;R07;I50;G25;I10-I15;R33;I47;R25;L26	Y	N	actifed tablet
I10	J47	TNF	DB00852	Pseudoephedrine	I64;N20-N23;G93;R55;I20;J30;N20;J00;T78;L50;I49;I61;F60;I67;R27;R51;I42;N17;G40;F31;G47;R07;I50;G25;I10-I15;R33;I47;R25;L26	Y	N	pseudoephedrine
I10	J47	TNF	DB00852	Pseudoephedrine	I64;N20-N23;G93;R55;I20;J30;N20;J00;T78;L50;I49;I61;F60;I67;R27;R51;I42;N17;G40;F31;G47;R07;I50;G25;I10-I15;R33;I47;R25;L26	Y	N	non-drowsy sinutab tablet
I10	J47	TNF	DB00852	Pseudoephedrine	I64;N20-N23;G93;R55;I20;J30;N20;J00;T78;L50;I49;I61;F60;I67;R27;R51;I42;N17;G40;F31;G47;R07;I50;G25;I10-I15;R33;I47;R25;L26	Y	N	sudafed 60mg tablet
I10	J47	TNF	DB05767	Andrographolide	C80;Q24;R73;G50;C50-C50;E83;N20;E10;C45;E16;C85;O14;F52;M81;J81;C00-C97;I49;E70-E90;P21;I51;A15-A19;N83;T09;F81;C71;D68;Q87;E21;D33;I42;C18;L51;R63;B22;L91;K70;H91;I46;I26;D55-D59;B20-B24;D74;A32;P05;E84;I10-I15;B65;J60;D64;R33;G30;R29;K13;R60;I64;E23;J63;H49;K25;N46;C00-D48;K65;C84;D50;N90;C06;C14;E72;E11;E75;M62;L40;L24;K83;D36;L25;A41;C67;B54;C50;Q53;K74;O03;A48;C90;I61;C15;M32;G41;K70-K77;G63;J45;N17;Q78;C93;Q90;F84;N17-N19;F31;E87;Q35;F99;B24;K50;N80;I50;H35;F40;M13;R09;Q81;G72;J13;M06;E14;T14;G45;G93;A49;F00;R52;I95;M91-M94;K76;N91;L94;J62;M08;F14;N04;N18;C56;F99-F99;C61;C26;C74;C16;C44;K75;I70;L50;I20-I25;Q79;C83;H26;J47;M05-M14;G35;T57;E24;Q05;C82;L62;I25;C32;D05;D73;D86;G20;E66;B50;H44;A74;G95;L80;D46;D59;I60;G00-G99;F20;Q61;J42;M88;E88;Q06;E10-E14;M60-M63;M89;K26;G12;E80;C22;N15;K51;C92;M34;D10-D36;O45;G92;C91;J18;G59;C94;R26;K86;T78;G31;J44;J80;H36;R00;F73;R50;D69;C60;F41;Q86;I60-I69;H16;B18;M31;L30;C95;C64-C68;I35;I67;E28;O43;C25;R64;I73;S06;C23;M33;K73;D47;K72;G40;Q96;L23;N97;B55;N19;K27;G70;J43;M94;D57;Q00;D82;E07;M00;K44;E00-E07;D75;O60;N10-N16;M35;I77	Y	Y
J47	N40	HLA-B	DB11294	Coccidioides immitis spherule		N	N
J47	N40	HLA-B	DB04464	N-Formylmethionine		N	N
J47	N40	HLA-B	DB01048	Abacavir	C80;G50;C50-C50;E10;C45;E16;Q85;M81;J81;C00-C97;E70-E90;I51;F81;Q87;I42;C18;L51;R63;Q93;B22;L91;K70;J67;L20;I46;B20-B24;A32;I10-I15;J60;D64;G30;K13;R60;I64;J63;K25;C00-D48;K65;E11;M62;L40;K83;D36;A41;C67;B54;B79;C50;K74;A48;I61;B67;M32;G41;K70-K77;G63;J45;T56;F84;N17-N19;R06;N03;B24;K50;I50;H35;R09;G72;M06;T14;I95;G93;F00;R52;K76;L94;M45;N04;J64;N18;C56;C61;C16;R21;C44;K75;I70;L50;H02;I20-I25;C83;J47;G35;T57;I25;E66;G20;A74;G95;L80;D59;G00-G99;F20;E88;Q06;M60-M63;M89;C22;N15;N25;K51;J30;C92;D10-D36;D61;C91;J18;G59;K86;T78;K37;J44;J80;H36;R00;R50;D69;F41;L30;M10;O43;R64;C25;S06;M33;G36;G03;I71;G40;L23;B55;N19;G70;J43;D57;Q00;D82;M00;K44;N17;O60;N10-N16;M35	Y	N	abacavir
J47	N40	HLA-B	DB01048	Abacavir	C80;G50;C50-C50;E10;C45;E16;Q85;M81;J81;C00-C97;E70-E90;I51;F81;Q87;I42;C18;L51;R63;Q93;B22;L91;K70;J67;L20;I46;B20-B24;A32;I10-I15;J60;D64;G30;K13;R60;I64;J63;K25;C00-D48;K65;E11;M62;L40;K83;D36;A41;C67;B54;B79;C50;K74;A48;I61;B67;M32;G41;K70-K77;G63;J45;T56;F84;N17-N19;R06;N03;B24;K50;I50;H35;R09;G72;M06;T14;I95;G93;F00;R52;K76;L94;M45;N04;J64;N18;C56;C61;C16;R21;C44;K75;I70;L50;H02;I20-I25;C83;J47;G35;T57;I25;E66;G20;A74;G95;L80;D59;G00-G99;F20;E88;Q06;M60-M63;M89;C22;N15;N25;K51;J30;C92;D10-D36;D61;C91;J18;G59;K86;T78;K37;J44;J80;H36;R00;R50;D69;F41;L30;M10;O43;R64;C25;S06;M33;G36;G03;I71;G40;L23;B55;N19;G70;J43;D57;Q00;D82;M00;K44;N17;O60;N10-N16;M35	Y	N	abacavir 300mg / lamivudine 150mg / zidovudine 300mg tablet
D64	J47	HLA-B	DB11294	Coccidioides immitis spherule		N	N
D64	J47	HLA-B	DB04464	N-Formylmethionine		N	N
D64	J47	HLA-B	DB01048	Abacavir	C80;G50;C50-C50;E10;C45;E16;Q85;M81;J81;C00-C97;E70-E90;I51;F81;Q87;I42;C18;L51;R63;Q93;B22;L91;K70;J67;L20;I46;B20-B24;A32;I10-I15;J60;D64;G30;K13;R60;I64;J63;K25;C00-D48;K65;E11;M62;L40;K83;D36;A41;C67;B54;B79;C50;K74;A48;I61;B67;M32;G41;K70-K77;G63;J45;T56;F84;N17-N19;R06;N03;B24;K50;I50;H35;R09;G72;M06;T14;I95;G93;F00;R52;K76;L94;M45;N04;J64;N18;C56;C61;C16;R21;C44;K75;I70;L50;H02;I20-I25;C83;J47;G35;T57;I25;E66;G20;A74;G95;L80;D59;G00-G99;F20;E88;Q06;M60-M63;M89;C22;N15;N25;K51;J30;C92;D10-D36;D61;C91;J18;G59;K86;T78;K37;J44;J80;H36;R00;R50;D69;F41;L30;M10;O43;R64;C25;S06;M33;G36;G03;I71;G40;L23;B55;N19;G70;J43;D57;Q00;D82;M00;K44;N17;O60;N10-N16;M35	Y	Y	abacavir
D64	J47	HLA-B	DB01048	Abacavir	C80;G50;C50-C50;E10;C45;E16;Q85;M81;J81;C00-C97;E70-E90;I51;F81;Q87;I42;C18;L51;R63;Q93;B22;L91;K70;J67;L20;I46;B20-B24;A32;I10-I15;J60;D64;G30;K13;R60;I64;J63;K25;C00-D48;K65;E11;M62;L40;K83;D36;A41;C67;B54;B79;C50;K74;A48;I61;B67;M32;G41;K70-K77;G63;J45;T56;F84;N17-N19;R06;N03;B24;K50;I50;H35;R09;G72;M06;T14;I95;G93;F00;R52;K76;L94;M45;N04;J64;N18;C56;C61;C16;R21;C44;K75;I70;L50;H02;I20-I25;C83;J47;G35;T57;I25;E66;G20;A74;G95;L80;D59;G00-G99;F20;E88;Q06;M60-M63;M89;C22;N15;N25;K51;J30;C92;D10-D36;D61;C91;J18;G59;K86;T78;K37;J44;J80;H36;R00;R50;D69;F41;L30;M10;O43;R64;C25;S06;M33;G36;G03;I71;G40;L23;B55;N19;G70;J43;D57;Q00;D82;M00;K44;N17;O60;N10-N16;M35	Y	Y	abacavir 300mg / lamivudine 150mg / zidovudine 300mg tablet
I20	J47	HLA-B	DB11294	Coccidioides immitis spherule		N	N
I20	J47	HLA-B	DB04464	N-Formylmethionine		N	N
I20	J47	HLA-B	DB01048	Abacavir	C80;G50;C50-C50;E10;C45;E16;Q85;M81;J81;C00-C97;E70-E90;I51;F81;Q87;I42;C18;L51;R63;Q93;B22;L91;K70;J67;L20;I46;B20-B24;A32;I10-I15;J60;D64;G30;K13;R60;I64;J63;K25;C00-D48;K65;E11;M62;L40;K83;D36;A41;C67;B54;B79;C50;K74;A48;I61;B67;M32;G41;K70-K77;G63;J45;T56;F84;N17-N19;R06;N03;B24;K50;I50;H35;R09;G72;M06;T14;I95;G93;F00;R52;K76;L94;M45;N04;J64;N18;C56;C61;C16;R21;C44;K75;I70;L50;H02;I20-I25;C83;J47;G35;T57;I25;E66;G20;A74;G95;L80;D59;G00-G99;F20;E88;Q06;M60-M63;M89;C22;N15;N25;K51;J30;C92;D10-D36;D61;C91;J18;G59;K86;T78;K37;J44;J80;H36;R00;R50;D69;F41;L30;M10;O43;R64;C25;S06;M33;G36;G03;I71;G40;L23;B55;N19;G70;J43;D57;Q00;D82;M00;K44;N17;O60;N10-N16;M35	Y	Y	abacavir
I20	J47	HLA-B	DB01048	Abacavir	C80;G50;C50-C50;E10;C45;E16;Q85;M81;J81;C00-C97;E70-E90;I51;F81;Q87;I42;C18;L51;R63;Q93;B22;L91;K70;J67;L20;I46;B20-B24;A32;I10-I15;J60;D64;G30;K13;R60;I64;J63;K25;C00-D48;K65;E11;M62;L40;K83;D36;A41;C67;B54;B79;C50;K74;A48;I61;B67;M32;G41;K70-K77;G63;J45;T56;F84;N17-N19;R06;N03;B24;K50;I50;H35;R09;G72;M06;T14;I95;G93;F00;R52;K76;L94;M45;N04;J64;N18;C56;C61;C16;R21;C44;K75;I70;L50;H02;I20-I25;C83;J47;G35;T57;I25;E66;G20;A74;G95;L80;D59;G00-G99;F20;E88;Q06;M60-M63;M89;C22;N15;N25;K51;J30;C92;D10-D36;D61;C91;J18;G59;K86;T78;K37;J44;J80;H36;R00;R50;D69;F41;L30;M10;O43;R64;C25;S06;M33;G36;G03;I71;G40;L23;B55;N19;G70;J43;D57;Q00;D82;M00;K44;N17;O60;N10-N16;M35	Y	Y	abacavir 300mg / lamivudine 150mg / zidovudine 300mg tablet
J47	M06	HLA-B	DB11294	Coccidioides immitis spherule		N	N
J47	M06	HLA-B	DB04464	N-Formylmethionine		N	N
J47	M06	HLA-B	DB01048	Abacavir	C80;G50;C50-C50;E10;C45;E16;Q85;M81;J81;C00-C97;E70-E90;I51;F81;Q87;I42;C18;L51;R63;Q93;B22;L91;K70;J67;L20;I46;B20-B24;A32;I10-I15;J60;D64;G30;K13;R60;I64;J63;K25;C00-D48;K65;E11;M62;L40;K83;D36;A41;C67;B54;B79;C50;K74;A48;I61;B67;M32;G41;K70-K77;G63;J45;T56;F84;N17-N19;R06;N03;B24;K50;I50;H35;R09;G72;M06;T14;I95;G93;F00;R52;K76;L94;M45;N04;J64;N18;C56;C61;C16;R21;C44;K75;I70;L50;H02;I20-I25;C83;J47;G35;T57;I25;E66;G20;A74;G95;L80;D59;G00-G99;F20;E88;Q06;M60-M63;M89;C22;N15;N25;K51;J30;C92;D10-D36;D61;C91;J18;G59;K86;T78;K37;J44;J80;H36;R00;R50;D69;F41;L30;M10;O43;R64;C25;S06;M33;G36;G03;I71;G40;L23;B55;N19;G70;J43;D57;Q00;D82;M00;K44;N17;O60;N10-N16;M35	Y	Y	abacavir
J47	M06	HLA-B	DB01048	Abacavir	C80;G50;C50-C50;E10;C45;E16;Q85;M81;J81;C00-C97;E70-E90;I51;F81;Q87;I42;C18;L51;R63;Q93;B22;L91;K70;J67;L20;I46;B20-B24;A32;I10-I15;J60;D64;G30;K13;R60;I64;J63;K25;C00-D48;K65;E11;M62;L40;K83;D36;A41;C67;B54;B79;C50;K74;A48;I61;B67;M32;G41;K70-K77;G63;J45;T56;F84;N17-N19;R06;N03;B24;K50;I50;H35;R09;G72;M06;T14;I95;G93;F00;R52;K76;L94;M45;N04;J64;N18;C56;C61;C16;R21;C44;K75;I70;L50;H02;I20-I25;C83;J47;G35;T57;I25;E66;G20;A74;G95;L80;D59;G00-G99;F20;E88;Q06;M60-M63;M89;C22;N15;N25;K51;J30;C92;D10-D36;D61;C91;J18;G59;K86;T78;K37;J44;J80;H36;R00;R50;D69;F41;L30;M10;O43;R64;C25;S06;M33;G36;G03;I71;G40;L23;B55;N19;G70;J43;D57;Q00;D82;M00;K44;N17;O60;N10-N16;M35	Y	Y	abacavir 300mg / lamivudine 150mg / zidovudine 300mg tablet
J47	M06	HSD17B8	DB00157	NADH		N	N
J47	M06	HSD17B8	DB03461	2'-Monophosphoadenosine 5'-Diphosphoribose		N	N
J47	K20;K21	HLA-B	DB11294	Coccidioides immitis spherule		N	N
J47	K20;K21	HLA-B	DB04464	N-Formylmethionine		N	N
J47	K20;K21	HLA-B	DB01048	Abacavir	C80;G50;C50-C50;E10;C45;E16;Q85;M81;J81;C00-C97;E70-E90;I51;F81;Q87;I42;C18;L51;R63;Q93;B22;L91;K70;J67;L20;I46;B20-B24;A32;I10-I15;J60;D64;G30;K13;R60;I64;J63;K25;C00-D48;K65;E11;M62;L40;K83;D36;A41;C67;B54;B79;C50;K74;A48;I61;B67;M32;G41;K70-K77;G63;J45;T56;F84;N17-N19;R06;N03;B24;K50;I50;H35;R09;G72;M06;T14;I95;G93;F00;R52;K76;L94;M45;N04;J64;N18;C56;C61;C16;R21;C44;K75;I70;L50;H02;I20-I25;C83;J47;G35;T57;I25;E66;G20;A74;G95;L80;D59;G00-G99;F20;E88;Q06;M60-M63;M89;C22;N15;N25;K51;J30;C92;D10-D36;D61;C91;J18;G59;K86;T78;K37;J44;J80;H36;R00;R50;D69;F41;L30;M10;O43;R64;C25;S06;M33;G36;G03;I71;G40;L23;B55;N19;G70;J43;D57;Q00;D82;M00;K44;N17;O60;N10-N16;M35	Y	N	abacavir
J47	K20;K21	HLA-B	DB01048	Abacavir	C80;G50;C50-C50;E10;C45;E16;Q85;M81;J81;C00-C97;E70-E90;I51;F81;Q87;I42;C18;L51;R63;Q93;B22;L91;K70;J67;L20;I46;B20-B24;A32;I10-I15;J60;D64;G30;K13;R60;I64;J63;K25;C00-D48;K65;E11;M62;L40;K83;D36;A41;C67;B54;B79;C50;K74;A48;I61;B67;M32;G41;K70-K77;G63;J45;T56;F84;N17-N19;R06;N03;B24;K50;I50;H35;R09;G72;M06;T14;I95;G93;F00;R52;K76;L94;M45;N04;J64;N18;C56;C61;C16;R21;C44;K75;I70;L50;H02;I20-I25;C83;J47;G35;T57;I25;E66;G20;A74;G95;L80;D59;G00-G99;F20;E88;Q06;M60-M63;M89;C22;N15;N25;K51;J30;C92;D10-D36;D61;C91;J18;G59;K86;T78;K37;J44;J80;H36;R00;R50;D69;F41;L30;M10;O43;R64;C25;S06;M33;G36;G03;I71;G40;L23;B55;N19;G70;J43;D57;Q00;D82;M00;K44;N17;O60;N10-N16;M35	Y	N	abacavir 300mg / lamivudine 150mg / zidovudine 300mg tablet
D86	J47	HLA-B	DB11294	Coccidioides immitis spherule		N	N
D86	J47	HLA-B	DB04464	N-Formylmethionine		N	N
D86	J47	HLA-B	DB01048	Abacavir	C80;G50;C50-C50;E10;C45;E16;Q85;M81;J81;C00-C97;E70-E90;I51;F81;Q87;I42;C18;L51;R63;Q93;B22;L91;K70;J67;L20;I46;B20-B24;A32;I10-I15;J60;D64;G30;K13;R60;I64;J63;K25;C00-D48;K65;E11;M62;L40;K83;D36;A41;C67;B54;B79;C50;K74;A48;I61;B67;M32;G41;K70-K77;G63;J45;T56;F84;N17-N19;R06;N03;B24;K50;I50;H35;R09;G72;M06;T14;I95;G93;F00;R52;K76;L94;M45;N04;J64;N18;C56;C61;C16;R21;C44;K75;I70;L50;H02;I20-I25;C83;J47;G35;T57;I25;E66;G20;A74;G95;L80;D59;G00-G99;F20;E88;Q06;M60-M63;M89;C22;N15;N25;K51;J30;C92;D10-D36;D61;C91;J18;G59;K86;T78;K37;J44;J80;H36;R00;R50;D69;F41;L30;M10;O43;R64;C25;S06;M33;G36;G03;I71;G40;L23;B55;N19;G70;J43;D57;Q00;D82;M00;K44;N17;O60;N10-N16;M35	N	Y	abacavir
D86	J47	HLA-B	DB01048	Abacavir	C80;G50;C50-C50;E10;C45;E16;Q85;M81;J81;C00-C97;E70-E90;I51;F81;Q87;I42;C18;L51;R63;Q93;B22;L91;K70;J67;L20;I46;B20-B24;A32;I10-I15;J60;D64;G30;K13;R60;I64;J63;K25;C00-D48;K65;E11;M62;L40;K83;D36;A41;C67;B54;B79;C50;K74;A48;I61;B67;M32;G41;K70-K77;G63;J45;T56;F84;N17-N19;R06;N03;B24;K50;I50;H35;R09;G72;M06;T14;I95;G93;F00;R52;K76;L94;M45;N04;J64;N18;C56;C61;C16;R21;C44;K75;I70;L50;H02;I20-I25;C83;J47;G35;T57;I25;E66;G20;A74;G95;L80;D59;G00-G99;F20;E88;Q06;M60-M63;M89;C22;N15;N25;K51;J30;C92;D10-D36;D61;C91;J18;G59;K86;T78;K37;J44;J80;H36;R00;R50;D69;F41;L30;M10;O43;R64;C25;S06;M33;G36;G03;I71;G40;L23;B55;N19;G70;J43;D57;Q00;D82;M00;K44;N17;O60;N10-N16;M35	N	Y	abacavir 300mg / lamivudine 150mg / zidovudine 300mg tablet
E03	J47	HLA-B	DB11294	Coccidioides immitis spherule		N	N
E03	J47	HLA-B	DB04464	N-Formylmethionine		N	N
E03	J47	HLA-B	DB01048	Abacavir	C80;G50;C50-C50;E10;C45;E16;Q85;M81;J81;C00-C97;E70-E90;I51;F81;Q87;I42;C18;L51;R63;Q93;B22;L91;K70;J67;L20;I46;B20-B24;A32;I10-I15;J60;D64;G30;K13;R60;I64;J63;K25;C00-D48;K65;E11;M62;L40;K83;D36;A41;C67;B54;B79;C50;K74;A48;I61;B67;M32;G41;K70-K77;G63;J45;T56;F84;N17-N19;R06;N03;B24;K50;I50;H35;R09;G72;M06;T14;I95;G93;F00;R52;K76;L94;M45;N04;J64;N18;C56;C61;C16;R21;C44;K75;I70;L50;H02;I20-I25;C83;J47;G35;T57;I25;E66;G20;A74;G95;L80;D59;G00-G99;F20;E88;Q06;M60-M63;M89;C22;N15;N25;K51;J30;C92;D10-D36;D61;C91;J18;G59;K86;T78;K37;J44;J80;H36;R00;R50;D69;F41;L30;M10;O43;R64;C25;S06;M33;G36;G03;I71;G40;L23;B55;N19;G70;J43;D57;Q00;D82;M00;K44;N17;O60;N10-N16;M35	N	Y	abacavir
E03	J47	HLA-B	DB01048	Abacavir	C80;G50;C50-C50;E10;C45;E16;Q85;M81;J81;C00-C97;E70-E90;I51;F81;Q87;I42;C18;L51;R63;Q93;B22;L91;K70;J67;L20;I46;B20-B24;A32;I10-I15;J60;D64;G30;K13;R60;I64;J63;K25;C00-D48;K65;E11;M62;L40;K83;D36;A41;C67;B54;B79;C50;K74;A48;I61;B67;M32;G41;K70-K77;G63;J45;T56;F84;N17-N19;R06;N03;B24;K50;I50;H35;R09;G72;M06;T14;I95;G93;F00;R52;K76;L94;M45;N04;J64;N18;C56;C61;C16;R21;C44;K75;I70;L50;H02;I20-I25;C83;J47;G35;T57;I25;E66;G20;A74;G95;L80;D59;G00-G99;F20;E88;Q06;M60-M63;M89;C22;N15;N25;K51;J30;C92;D10-D36;D61;C91;J18;G59;K86;T78;K37;J44;J80;H36;R00;R50;D69;F41;L30;M10;O43;R64;C25;S06;M33;G36;G03;I71;G40;L23;B55;N19;G70;J43;D57;Q00;D82;M00;K44;N17;O60;N10-N16;M35	N	Y	abacavir 300mg / lamivudine 150mg / zidovudine 300mg tablet
E03	J47	HSD17B8	DB00157	NADH		N	N
E03	J47	HSD17B8	DB03461	2'-Monophosphoadenosine 5'-Diphosphoribose		N	N
E03	J47	TNF	DB05513	Atiprimod	C80;G50;C50-C50;E10;E16;M81;F44;J81;C00-C97;I51;T09;N30;C71;R51;D33;I42;C18;L51;R63;B22;K70;C46;L20;I46;I82;A32;I10-I15;J60;D64;G30;K13;R60;I64;J63;K25;C00-D48;E11;L40;Q28;K83;D36;L25;A41;C67;B54;L64;C50;Q53;K74;O03;A48;C90;I61;C15;F17;M32;G41;K70-K77;G63;J45;F84;K50;I50;H35;R09;E50;D75;M06;T14;I95;G93;A49;F00;R52;K76;L94;M08;C56;N18;C61;L66;C16;C44;K75;I70;L50;I20-I25;Q79;J47;T57;I25;E66;G20;A74;G95;L80;D59;I60;G00-G99;F20;M89;C22;K51;C92;D10-D36;G92;J18;C91;G59;C81;T78;G31;J44;H36;R00;F73;R50;F41;D45;L30;C95;O43;C25;R64;M33;S06;K73;D47;G40;L23;B55;J43;D57;D82;M00;K44;N17;O60	N	Y
E03	J47	TNF	DB00051	Adalimumab		N	N	humira 40mg injection solution 0.8ml prefilled syringe
E03	J47	TNF	DB00051	Adalimumab		N	N	adalimumab
E03	J47	TNF	DB01411	Pranlukast	N15;J18;K83;G31;K75;K63;L29;I51;C71;D33;I42;J45;F84;L23;L20;D72;G00-G99;N17;N10-N16	N	N
E03	J47	TNF	DB05017	YSIL6		N	N
E03	J47	TNF	DB05992	Plinabulin		N	N
E03	J47	TNF	DB01407	Clenbuterol	C80;I20;G50;C50-C50;E10;K21;F02;E16;M81;F44;G21;J81;C00-C97;E70-E90;I51;L12;N30;F81;C71;R51;D33;I42;C18;R63;B22;K70;C46;L20;I46;B20-B24;D74;A32;I10-I15;J60;D64;G30;K13;R60;I64;H49;J63;K25;N46;C00-D48;E78;C06;E11;M62;L40;Q28;K83;D36;L25;A41;C67;B54;C50;K74;O03;A48;C90;F17;M32;G41;K70-K77;Q90;J45;K29;F84;F31;E87;B24;K50;I50;H35;R09;G72;J13;M06;T14;I95;G93;F00;A49;R52;N41;K76;J62;L94;F14;N18;C56;C61;C74;C16;C44;K75;I70;L50;G53;I20-I25;J47;G35;T57;D73;I25;E66;D86;G47;G20;A74;G95;L80;D59;K58;G00-G99;F20;E88;M60-M63;M89;E80;C22;K51;C92;D10-D36;C91;J18;C81;T78;K37;G31;O60;J44;R00;R50;F41;H16;I73;M10;O43;R64;C25;E22;S06;M33;K72;G40;A86;L23;B55;K27;J43;D57;Q00;M00;K44;N17;R25;Q06;M35;I77	N	Y
E03	J47	TNF	DB08910	Pomalidomide		N	N
E03	J47	TNF	DB02325	Isopropyl alcohol	C80;Q24;R73;G50;C50-C50;E83;N20;E10;C45;E16;C85;O14;I63;M81;F44;J81;C00-C97;K92;I51;T09;F81;D68;R51;I42;C18;R63;B22;L91;K70;C46;L20;I46;D55-D59;B20-B24;A32;I10-I15;J60;D64;G30;Q56;K13;R60;I64;H49;J63;K25;C00-D48;C84;C06;C14;E72;E11;D70;L40;Q28;K83;D36;L25;A41;C67;B54;C50;Q53;K74;O03;A48;C90;I61;C15;F17;M32;G41;K70-K77;G63;J45;C93;F84;B24;K50;N80;I50;H35;R09;J13;M06;E14;T14;I95;G93;A49;F00;R52;K76;J62;L94;M08;F14;N18;C56;C61;C16;C44;K75;I70;L50;H02;I20-I25;C83;H26;J47;T57;Q05;I25;C32;E66;G20;A74;G95;F10;L80;D59;I60;G00-G99;F20;Q06;M89;C22;N15;K51;C92;D10-D36;G92;D61;C91;J18;G59;K86;T78;G31;J44;J80;H36;R00;R50;D69;F41;E28;O43;R64;C25;S06;M33;K73;Q96;G40;L23;N97;B55;J43;D57;Q00;E07;M00;K44;E00-E07;N17;O60;N10-N16	Y	Y
E03	J47	TNF	DB05303	OMS-103HP		N	N
E03	J47	TNF	DB05412	Talmapimod		N	N
E03	J47	TNF	DB00608	Chloroquine	C80;Q24;R73;I20;G50;C50-C50;N32;F03;N20;E10;K21;C45;E16;Q85;C85;F52;K59;M81;F44;G21;J81;C00-C97;F25;F39;I49;P21;I51;N83;T09;L12;H06;M16;N30;F81;C71;Q87;R51;D33;I42;C18;L51;R63;Q23;B22;K70;H91;C46;F06;L20;I46;I26;B51;G62;I45;B20-B24;D55-D59;Q82;J95;R44;D74;A32;P05;Q74;H18;I10-I15;B65;J60;D64;G30;I47;R29;K13;R60;I64;E23;J63;D83;H49;E85;F31;K25;C00-D48;A30;N46;C84;R55;E78;F30-F39;D50;K65;N90;C06;E11;E75;M62;L40;Q28;K83;D36;L25;A06;C67;B54;A41;B79;L64;C50;Q53;K74;O03;A48;C90;I61;C15;F17;M32;G41;K70-K77;M79;N48;G63;J45;Q90;Q78;K29;T56;F84;N17-N19;R06;E87;Q35;D56;B24;R40;K50;F99;N80;I50;N36;L73;H35;H57;F40;L03;M13;R09;E50;G72;J13;M06;H93;L68;E14;T14;G45;I95;A49;G93;R52;F00;M91-M94;R31;K76;N91;L94;J62;M08;I68;F14;N04;H53;N18;C56;F99-F99;C61;N39;C74;L66;C26;C16;C44;K75;I70;L50;H02;G53;I20-I25;C37;H26;C83;L29;L93;J47;M05-M14;H47;H40;G35;E22;T57;E24;Q05;C82;I25;E66;G47;D86;G20;B50;H44;A74;G95;L80;D46;E26;D59;I60;H81;G00-G99;H54;F20;D09;Q61;M88;E10-E14;M60-M63;M89;K26;G12;C22;N15;N25;K51;C92;N10-N16;D10-D36;D61;G92;C91;J18;G59;C94;R26;K86;R57;T78;K37;G31;O60;J44;J80;K63;H36;R00;F73;R50;D69;C60;H90;F41;E30;H16;Q86;M31;L30;C95;C64-C68;M10;E28;O43;C02;I44;S06;R64;J96;C25;G80;C23;M33;K73;I71;C52;G40;Q96;L23;N97;B55;F05;N19;K27;G70;J43;M94;D57;Q00;D82;E07;M00;K44;E00-E07;N17;R25;Q06;M35;L26	Y	Y	avloclor 250mg tablet
E03	J47	TNF	DB00608	Chloroquine	C80;Q24;R73;I20;G50;C50-C50;N32;F03;N20;E10;K21;C45;E16;Q85;C85;F52;K59;M81;F44;G21;J81;C00-C97;F25;F39;I49;P21;I51;N83;T09;L12;H06;M16;N30;F81;C71;Q87;R51;D33;I42;C18;L51;R63;Q23;B22;K70;H91;C46;F06;L20;I46;I26;B51;G62;I45;B20-B24;D55-D59;Q82;J95;R44;D74;A32;P05;Q74;H18;I10-I15;B65;J60;D64;G30;I47;R29;K13;R60;I64;E23;J63;D83;H49;E85;F31;K25;C00-D48;A30;N46;C84;R55;E78;F30-F39;D50;K65;N90;C06;E11;E75;M62;L40;Q28;K83;D36;L25;A06;C67;B54;A41;B79;L64;C50;Q53;K74;O03;A48;C90;I61;C15;F17;M32;G41;K70-K77;M79;N48;G63;J45;Q90;Q78;K29;T56;F84;N17-N19;R06;E87;Q35;D56;B24;R40;K50;F99;N80;I50;N36;L73;H35;H57;F40;L03;M13;R09;E50;G72;J13;M06;H93;L68;E14;T14;G45;I95;A49;G93;R52;F00;M91-M94;R31;K76;N91;L94;J62;M08;I68;F14;N04;H53;N18;C56;F99-F99;C61;N39;C74;L66;C26;C16;C44;K75;I70;L50;H02;G53;I20-I25;C37;H26;C83;L29;L93;J47;M05-M14;H47;H40;G35;E22;T57;E24;Q05;C82;I25;E66;G47;D86;G20;B50;H44;A74;G95;L80;D46;E26;D59;I60;H81;G00-G99;H54;F20;D09;Q61;M88;E10-E14;M60-M63;M89;K26;G12;C22;N15;N25;K51;C92;N10-N16;D10-D36;D61;G92;C91;J18;G59;C94;R26;K86;R57;T78;K37;G31;O60;J44;J80;K63;H36;R00;F73;R50;D69;C60;H90;F41;E30;H16;Q86;M31;L30;C95;C64-C68;M10;E28;O43;C02;I44;S06;R64;J96;C25;G80;C23;M33;K73;I71;C52;G40;Q96;L23;N97;B55;F05;N19;K27;G70;J43;M94;D57;Q00;D82;E07;M00;K44;E00-E07;N17;R25;Q06;M35;L26	Y	Y	chloroquine
E03	J47	TNF	DB05758	CYT007-TNFQb		N	N
E03	J47	TNF	DB06495	Onercept		N	N
E03	J47	TNF	DB04956	Afelimomab		N	N
E03	J47	TNF	DB05470	VX-702		N	N
E03	J47	TNF	DB05218	PN0621		N	N
E03	J47	TNF	DB05207	SD118		N	N
E03	J47	TNF	DB05676	Apremilast		N	N
E03	J47	TNF	DB00065	Infliximab		N	N
E03	J47	TNF	DB00005	Etanercept		N	N
E03	J47	TNF	DB10770	Foreskin fibroblast (neonatal)		N	N
E03	J47	TNF	DB06674	Golimumab		N	N
E03	J47	TNF	DB01427	Amrinone	C80;G50;C50-C50;E10;E16;M81;J81;C00-C97;I49;I51;F81;I42;C18;R63;B22;K70;L20;I46;A32;I10-I15;J60;D64;G30;K13;R60;H49;I64;J63;K25;C00-D48;E11;M62;L40;K83;D36;A41;C67;B54;C50;O03;A48;G41;K70-K77;J45;K29;K50;I50;H35;R09;G72;M06;T14;I95;G93;F00;R52;K76;J62;L94;N18;C16;I70;L50;I20-I25;J47;G35;T57;I25;E66;G47;G20;A74;G95;L80;D59;G00-G99;F20;M60-M63;M89;C22;K51;D10-D36;J18;R57;T78;J44;R00;R50;D69;F41;M10;C25;O43;R64;M33;S06;G40;L23;B55;K27;J43;D57;M00;K44;N17;O60	N	Y
E03	J47	TNF	DB05744	CRx-139		N	N
E03	J47	TNF	DB12140	Dilmapimod	J44	N	N
E03	J47	TNF	DB01296	Glucosamine	Q24;N32;C50-C50;E83;E10;E16;O24;L12;N30;F81;D68;D33;S72;I26;Q74;I10-I15;D64;G30;K13;I64;N46;C06;E72;M62;Q36;A41;Q53;F17;Q90;Q78;K29;N17-N19;H52;D56;E14;G45;A49;I68;M91-M94;M45;J64;N18;L50;C83;Q79;R35;G35;M91;Q05;A74;G95;D59;H81;G00-G99;M88;C22;K51;G92;O45;K86;Q75;K63;H36;R50;I35;I73;M10;O43;C02;S06;C52;G40;L23;D72;J43;D82;E00-E07;O60;C80;R73;G50;C85;I63;F25;C00-C97;K92;H40-H42;P21;I51;N83;M16;R51;I42;L51;R63;K70;C46;L20;I46;D55-D59;I82;A32;R60;H49;E85;K25;K65;C84;E78;L53;E11;D70;A81;N40;D36;L25;K74;I15;C90;I61;C15;M25;G63;T56;N03;N80;H35;M13;Q81;I95;K76;J62;C26;H26;J47;T57;D05;D86;G20;L80;D46;F20;Q61;E88;M89;Q54;K26;G12;D10-D36;J18;G59;G31;F73;H16;C25;M33;B55;K44;D75;Q06;C45;O14;G21;J81;E70-E90;H06;C71;C18;L91;H91;B20-B24;Q82;E84;J60;R29;Q00-Q07;D83;J63;C00-D48;C50;O03;M32;G41;K70-K77;J45;C93;F31;E87;K50;I50;R09;J13;M06;G93;F00;L94;M08;H53;M54;C56;C61;N39;C74;C16;C44;G53;H02;M05-M14;H40;E24;C82;L62;I25;I60;D09;C92;C81;K37;J44;D45;F41;L30;C64-C68;E28;R64;J96;K73;M87;K72;Q96;N97;K27;M94;Q00;E07;M00;N10-N16;M35;C55;I20;K21;Q85;M81;L63;F44;K05;I49;T09;Q87;B22;J95;P05;B65;I47;A30;R19;E75;L40;Q28;K83;C67;B54;B79;L64;A48;A31;C62;F84;R06;B25;Q35;B24;E61;E50;G72;T14;R52;F14;N04;L66;I72;K75;I70;I20-I25;D18;E66;G47;Q07;J42;E10-E14;M60-M63;N15;M34;D61;C91;R57;T78;J80;R00;D69;H90;E30;M31;C95;C23;Q89;D47;I71;N19;D57;N17;J67	Y	Y	glucosamine product	0.0862069
E03	J47	TNF	DB13751	Glycyrrhizic acid	C80;R73;I20;G50;C50-C50;E83;N32;E10;K21;C45;E16;Q85;O14;M81;F44;G21;J81;C00-C97;I49;P21;I51;N83;T09;O24;L12;H06;N30;F81;D68;C71;Q87;R51;D33;I42;C18;L51;R63;B22;L91;K70;H91;C46;L20;I46;D55-D59;B20-B24;Q82;J95;A32;P05;E84;I10-I15;B65;J60;D64;G30;K13;R60;I64;D83;J63;H49;K25;N46;C00-D48;K65;C06;E11;E75;M62;L40;Q28;K83;D36;L25;A41;C67;B54;B79;L64;C50;Q53;K74;O03;A48;C90;I61;N50;B67;C15;F17;M32;G41;K70-K77;G63;J45;Q90;Q78;F84;N17-N19;Q35;N03;B24;K50;N80;I50;H35;E34;R09;G72;D75;J13;M06;E14;T14;G45;G93;A49;F00;R52;I95;K76;J62;L94;M45;F14;N04;N18;C56;C61;N39;C74;L66;C16;C44;K75;I70;L50;H02;L29;G53;I20-I25;C83;J47;G35;T57;Q05;I25;E66;D86;G20;A74;G95;L80;E26;D59;I60;G00-G99;F20;D09;G96;Q06;E10-E14;M60-M63;M89;K26;J84;C22;N15;N25;K51;C92;M34;D10-D36;G92;D61;C91;J18;G59;P59;K86;N40-N51;K20;R57;C81;T78;K37;G31;J44;J80;K63;H36;R00;F73;R50;D69;F41;E30;H16;M31;C95;I35;O43;C02;R64;C25;S06;M33;K73;D47;M87;I71;Q96;G40;L23;N97;B55;N19;J43;D57;Q00;D82;E07;M00;K44;E00-E07;N17;O60;N10-N16;M35	Y	Y
E03	J47	TNF	DB10772	Foreskin keratinocyte (neonatal)		N	N
E03	J47	TNF	DB05968	PR-104		N	N
E03	J47	TNF	DB09221	Polaprezinc	R60;K25;A49;F00;C22;K76;K51;C50-C50;G92;E10;G59;E11;L40;N18;C61;K83;A41;C44;C67;I70;H36;C50;I20-I25;K74;Q53;O03;I61;E30;I51;T09;G41;M16;K70-K77;T57;S06;K73;G63;T67;G30;F84;I25;G20;K50;N80;H18;I60;I10-I15;G00-G99;K44;N17;M06	N	N
E03	J47	TNF	DB11967	Binimetinib		N	N
E03	J47	TNF	DB08904	Certolizumab pegol		N	N
E03	J47	TNF	DB05869	Ethyl pyruvate	C80;R73;N32;G50;C50-C50;I20;E10;K21;E16;M81;J81;G21;C00-C97;I49;P21;I51;L12;H06;Q87;I42;C18;L51;R63;B22;K70;L20;I46;J95;A32;I10-I15;B65;J60;D64;G30;K13;R60;I64;J63;K25;C00-D48;C84;C06;E11;L40;K83;D36;A41;C67;B54;C50;K74;A48;I61;C15;F17;M32;G41;K70-K77;G63;J45;Q90;T56;F84;K50;N80;I50;H35;R09;J13;M06;E14;T14;I95;G93;A49;F00;R52;K76;J62;L94;M08;F14;C56;N18;C61;N39;C74;C16;C44;I70;L50;G53;I20-I25;J47;T57;I25;E66;G20;A74;G95;L80;D59;I60;G00-G99;F20;D09;E10-E14;M89;K26;C22;K51;D10-D36;J18;C91;G59;T78;J44;K63;R00;R50;F41;H16;E30;M31;O43;C25;C02;R64;M33;S06;I71;Q96;G40;L23;N97;B55;J43;D57;M00;K44;N17;O60;M35	N	Y
E03	J47	TNF	DB00668	Epinephrine	F98;C80;Q24;J38;R73;I20;G50;C50-C50;N32;N20;E10;F02;C45;G90;E16;I63;O14;K59;M81;F44;G21;J81;J00-J99;C00-C97;F25;M72;I49;E70-E90;K92;H40-H42;P21;I51;N83;T09;O24;F60;N30;F81;C71;J05;R27;Q87;R51;E21;D33;I42;C18;L51;R63;B22;K70;H91;C46;L20;I46;R07;I26;B20-B24;Q82;J95;A32;P05;I10-I15;B65;J60;D64;R33;G30;I47;R29;K13;F90;R60;I64;D83;J63;H49;K25;N46;C00-D48;R55;C84;E78;D50;C06;E11;M62;L40;Q28;K83;D36;L25;C67;A41;B54;J98;L64;C50;J46;K74;Q53;O03;A48;C90;I61;C15;F17;M32;G41;K70-K77;M25;N48;G63;J45;Q90;Q78;K29;Q25;F84;N17-N19;R06;E87;F99;F31;B24;R40;K50;G10;N80;I50;H35;F40;E61;R09;G72;D75;J13;M06;H93;E14;T14;G45;I95;A49;G93;R52;F00;G43;N41;K76;J62;L94;M08;F14;N04;H53;M54;N18;C56;F99-F99;C61;N39;C74;L66;C26;C16;C44;K75;I70;L50;H02;L29;Q79;I20-I25;C83;J47;H40;G35;T57;E24;D18;D73;I25;D65;E66;D86;G47;G20;B50;A74;G95;F10;L80;D59;I60;K58;G00-G99;F20;Q61;G96;E88;E10-E14;M60-M63;R23;M89;K26;J84;G12;C22;K51;C92;M34;D10-D36;G92;C91;J18;G59;K86;R26;K20;R57;R95;T78;K37;G31;O60;J44;J80;K63;H36;R00;F73;R50;D69;F41;H90;K07;Q86;E30;M31;C95;C64-C68;I35;M10;E28;O43;C02;R64;S06;Q89;J96;C25;M33;K73;R49;K72;G40;A86;Q96;L23;N97;B55;N19;K27;G70;J43;R05;D57;Q00;D82;H34;M00;K44;Q44;R61;N17;R25;Q06;M35	N	Y	adrenaline product
E03	J47	TNF	DB00668	Epinephrine	F98;C80;Q24;J38;R73;I20;G50;C50-C50;N32;N20;E10;F02;C45;G90;E16;I63;O14;K59;M81;F44;G21;J81;J00-J99;C00-C97;F25;M72;I49;E70-E90;K92;H40-H42;P21;I51;N83;T09;O24;F60;N30;F81;C71;J05;R27;Q87;R51;E21;D33;I42;C18;L51;R63;B22;K70;H91;C46;L20;I46;R07;I26;B20-B24;Q82;J95;A32;P05;I10-I15;B65;J60;D64;R33;G30;I47;R29;K13;F90;R60;I64;D83;J63;H49;K25;N46;C00-D48;R55;C84;E78;D50;C06;E11;M62;L40;Q28;K83;D36;L25;C67;A41;B54;J98;L64;C50;J46;K74;Q53;O03;A48;C90;I61;C15;F17;M32;G41;K70-K77;M25;N48;G63;J45;Q90;Q78;K29;Q25;F84;N17-N19;R06;E87;F99;F31;B24;R40;K50;G10;N80;I50;H35;F40;E61;R09;G72;D75;J13;M06;H93;E14;T14;G45;I95;A49;G93;R52;F00;G43;N41;K76;J62;L94;M08;F14;N04;H53;M54;N18;C56;F99-F99;C61;N39;C74;L66;C26;C16;C44;K75;I70;L50;H02;L29;Q79;I20-I25;C83;J47;H40;G35;T57;E24;D18;D73;I25;D65;E66;D86;G47;G20;B50;A74;G95;F10;L80;D59;I60;K58;G00-G99;F20;Q61;G96;E88;E10-E14;M60-M63;R23;M89;K26;J84;G12;C22;K51;C92;M34;D10-D36;G92;C91;J18;G59;K86;R26;K20;R57;R95;T78;K37;G31;O60;J44;J80;K63;H36;R00;F73;R50;D69;F41;H90;K07;Q86;E30;M31;C95;C64-C68;I35;M10;E28;O43;C02;R64;S06;Q89;J96;C25;M33;K73;R49;K72;G40;A86;Q96;L23;N97;B55;N19;K27;G70;J43;R05;D57;Q00;D82;H34;M00;K44;Q44;R61;N17;R25;Q06;M35	N	Y	epinephrine
E03	J47	TNF	DB05879	AME-527		N	N
E03	J47	TNF	DB06444	Dexanabinol	F98;G50;C50-C50;E10;K21;R20;E16;M81;F44;J81;F25;I49;E70-E90;F50;I51;T09;F81;R51;I42;C18;L51;R63;B22;K70;C46;L20;I46;R07;A32;H18;I10-I15;J60;D64;G30;K13;F90;R60;I64;J63;K25;K65;C84;C06;E11;E75;L40;Q28;K83;A41;C67;B54;B79;L64;C50;Q53;K74;O03;A48;C90;I61;F17;M32;G41;K70-K77;G63;J45;F84;F42;F31;G10;K50;N80;I50;H35;R09;E50;J13;M06;T14;I95;G93;A49;F00;R52;G43;K76;L94;M08;F14;N18;C56;C61;L66;C16;C44;K75;I70;L50;L29;I20-I25;Q79;J47;G35;T57;E24;I25;E66;G47;G20;A74;G95;F10;L80;D59;I60;G00-G99;F20;Q61;E88;M89;C22;K51;C92;G92;C91;J18;G59;C81;T78;G31;O60;J44;H36;R00;F73;R50;F41;E30;L30;O43;R64;C25;S06;M33;K73;G40;L23;N97;B55;J43;R05;D57;D82;M00;K44;N17;R25	N	Y
E03	J47	TNF	DB00852	Pseudoephedrine	I64;N20-N23;G93;R55;I20;J30;N20;J00;T78;L50;I49;I61;F60;I67;R27;R51;I42;N17;G40;F31;G47;R07;I50;G25;I10-I15;R33;I47;R25;L26	N	N	actifed tablet
E03	J47	TNF	DB00852	Pseudoephedrine	I64;N20-N23;G93;R55;I20;J30;N20;J00;T78;L50;I49;I61;F60;I67;R27;R51;I42;N17;G40;F31;G47;R07;I50;G25;I10-I15;R33;I47;R25;L26	N	N	pseudoephedrine
E03	J47	TNF	DB00852	Pseudoephedrine	I64;N20-N23;G93;R55;I20;J30;N20;J00;T78;L50;I49;I61;F60;I67;R27;R51;I42;N17;G40;F31;G47;R07;I50;G25;I10-I15;R33;I47;R25;L26	N	N	non-drowsy sinutab tablet
E03	J47	TNF	DB00852	Pseudoephedrine	I64;N20-N23;G93;R55;I20;J30;N20;J00;T78;L50;I49;I61;F60;I67;R27;R51;I42;N17;G40;F31;G47;R07;I50;G25;I10-I15;R33;I47;R25;L26	N	N	sudafed 60mg tablet
E03	J47	TNF	DB05767	Andrographolide	C80;Q24;R73;G50;C50-C50;E83;N20;E10;C45;E16;C85;O14;F52;M81;J81;C00-C97;I49;E70-E90;P21;I51;A15-A19;N83;T09;F81;C71;D68;Q87;E21;D33;I42;C18;L51;R63;B22;L91;K70;H91;I46;I26;D55-D59;B20-B24;D74;A32;P05;E84;I10-I15;B65;J60;D64;R33;G30;R29;K13;R60;I64;E23;J63;H49;K25;N46;C00-D48;K65;C84;D50;N90;C06;C14;E72;E11;E75;M62;L40;L24;K83;D36;L25;A41;C67;B54;C50;Q53;K74;O03;A48;C90;I61;C15;M32;G41;K70-K77;G63;J45;N17;Q78;C93;Q90;F84;N17-N19;F31;E87;Q35;F99;B24;K50;N80;I50;H35;F40;M13;R09;Q81;G72;J13;M06;E14;T14;G45;G93;A49;F00;R52;I95;M91-M94;K76;N91;L94;J62;M08;F14;N04;N18;C56;F99-F99;C61;C26;C74;C16;C44;K75;I70;L50;I20-I25;Q79;C83;H26;J47;M05-M14;G35;T57;E24;Q05;C82;L62;I25;C32;D05;D73;D86;G20;E66;B50;H44;A74;G95;L80;D46;D59;I60;G00-G99;F20;Q61;J42;M88;E88;Q06;E10-E14;M60-M63;M89;K26;G12;E80;C22;N15;K51;C92;M34;D10-D36;O45;G92;C91;J18;G59;C94;R26;K86;T78;G31;J44;J80;H36;R00;F73;R50;D69;C60;F41;Q86;I60-I69;H16;B18;M31;L30;C95;C64-C68;I35;I67;E28;O43;C25;R64;I73;S06;C23;M33;K73;D47;K72;G40;Q96;L23;N97;B55;N19;K27;G70;J43;M94;D57;Q00;D82;E07;M00;K44;E00-E07;D75;O60;N10-N16;M35;I77	Y	Y
J47	K57	HLA-B	DB11294	Coccidioides immitis spherule		N	N
J47	K57	HLA-B	DB04464	N-Formylmethionine		N	N
J47	K57	HLA-B	DB01048	Abacavir	C80;G50;C50-C50;E10;C45;E16;Q85;M81;J81;C00-C97;E70-E90;I51;F81;Q87;I42;C18;L51;R63;Q93;B22;L91;K70;J67;L20;I46;B20-B24;A32;I10-I15;J60;D64;G30;K13;R60;I64;J63;K25;C00-D48;K65;E11;M62;L40;K83;D36;A41;C67;B54;B79;C50;K74;A48;I61;B67;M32;G41;K70-K77;G63;J45;T56;F84;N17-N19;R06;N03;B24;K50;I50;H35;R09;G72;M06;T14;I95;G93;F00;R52;K76;L94;M45;N04;J64;N18;C56;C61;C16;R21;C44;K75;I70;L50;H02;I20-I25;C83;J47;G35;T57;I25;E66;G20;A74;G95;L80;D59;G00-G99;F20;E88;Q06;M60-M63;M89;C22;N15;N25;K51;J30;C92;D10-D36;D61;C91;J18;G59;K86;T78;K37;J44;J80;H36;R00;R50;D69;F41;L30;M10;O43;R64;C25;S06;M33;G36;G03;I71;G40;L23;B55;N19;G70;J43;D57;Q00;D82;M00;K44;N17;O60;N10-N16;M35	Y	N	abacavir
J47	K57	HLA-B	DB01048	Abacavir	C80;G50;C50-C50;E10;C45;E16;Q85;M81;J81;C00-C97;E70-E90;I51;F81;Q87;I42;C18;L51;R63;Q93;B22;L91;K70;J67;L20;I46;B20-B24;A32;I10-I15;J60;D64;G30;K13;R60;I64;J63;K25;C00-D48;K65;E11;M62;L40;K83;D36;A41;C67;B54;B79;C50;K74;A48;I61;B67;M32;G41;K70-K77;G63;J45;T56;F84;N17-N19;R06;N03;B24;K50;I50;H35;R09;G72;M06;T14;I95;G93;F00;R52;K76;L94;M45;N04;J64;N18;C56;C61;C16;R21;C44;K75;I70;L50;H02;I20-I25;C83;J47;G35;T57;I25;E66;G20;A74;G95;L80;D59;G00-G99;F20;E88;Q06;M60-M63;M89;C22;N15;N25;K51;J30;C92;D10-D36;D61;C91;J18;G59;K86;T78;K37;J44;J80;H36;R00;R50;D69;F41;L30;M10;O43;R64;C25;S06;M33;G36;G03;I71;G40;L23;B55;N19;G70;J43;D57;Q00;D82;M00;K44;N17;O60;N10-N16;M35	Y	N	abacavir 300mg / lamivudine 150mg / zidovudine 300mg tablet
J45	J47	HLA-B	DB11294	Coccidioides immitis spherule		N	N
J45	J47	HLA-B	DB04464	N-Formylmethionine		N	N
J45	J47	HLA-B	DB01048	Abacavir	C80;G50;C50-C50;E10;C45;E16;Q85;M81;J81;C00-C97;E70-E90;I51;F81;Q87;I42;C18;L51;R63;Q93;B22;L91;K70;J67;L20;I46;B20-B24;A32;I10-I15;J60;D64;G30;K13;R60;I64;J63;K25;C00-D48;K65;E11;M62;L40;K83;D36;A41;C67;B54;B79;C50;K74;A48;I61;B67;M32;G41;K70-K77;G63;J45;T56;F84;N17-N19;R06;N03;B24;K50;I50;H35;R09;G72;M06;T14;I95;G93;F00;R52;K76;L94;M45;N04;J64;N18;C56;C61;C16;R21;C44;K75;I70;L50;H02;I20-I25;C83;J47;G35;T57;I25;E66;G20;A74;G95;L80;D59;G00-G99;F20;E88;Q06;M60-M63;M89;C22;N15;N25;K51;J30;C92;D10-D36;D61;C91;J18;G59;K86;T78;K37;J44;J80;H36;R00;R50;D69;F41;L30;M10;O43;R64;C25;S06;M33;G36;G03;I71;G40;L23;B55;N19;G70;J43;D57;Q00;D82;M00;K44;N17;O60;N10-N16;M35	Y	Y	abacavir
J45	J47	HLA-B	DB01048	Abacavir	C80;G50;C50-C50;E10;C45;E16;Q85;M81;J81;C00-C97;E70-E90;I51;F81;Q87;I42;C18;L51;R63;Q93;B22;L91;K70;J67;L20;I46;B20-B24;A32;I10-I15;J60;D64;G30;K13;R60;I64;J63;K25;C00-D48;K65;E11;M62;L40;K83;D36;A41;C67;B54;B79;C50;K74;A48;I61;B67;M32;G41;K70-K77;G63;J45;T56;F84;N17-N19;R06;N03;B24;K50;I50;H35;R09;G72;M06;T14;I95;G93;F00;R52;K76;L94;M45;N04;J64;N18;C56;C61;C16;R21;C44;K75;I70;L50;H02;I20-I25;C83;J47;G35;T57;I25;E66;G20;A74;G95;L80;D59;G00-G99;F20;E88;Q06;M60-M63;M89;C22;N15;N25;K51;J30;C92;D10-D36;D61;C91;J18;G59;K86;T78;K37;J44;J80;H36;R00;R50;D69;F41;L30;M10;O43;R64;C25;S06;M33;G36;G03;I71;G40;L23;B55;N19;G70;J43;D57;Q00;D82;M00;K44;N17;O60;N10-N16;M35	Y	Y	abacavir 300mg / lamivudine 150mg / zidovudine 300mg tablet
J45	J47	TNF	DB05513	Atiprimod	C80;G50;C50-C50;E10;E16;M81;F44;J81;C00-C97;I51;T09;N30;C71;R51;D33;I42;C18;L51;R63;B22;K70;C46;L20;I46;I82;A32;I10-I15;J60;D64;G30;K13;R60;I64;J63;K25;C00-D48;E11;L40;Q28;K83;D36;L25;A41;C67;B54;L64;C50;Q53;K74;O03;A48;C90;I61;C15;F17;M32;G41;K70-K77;G63;J45;F84;K50;I50;H35;R09;E50;D75;M06;T14;I95;G93;A49;F00;R52;K76;L94;M08;C56;N18;C61;L66;C16;C44;K75;I70;L50;I20-I25;Q79;J47;T57;I25;E66;G20;A74;G95;L80;D59;I60;G00-G99;F20;M89;C22;K51;C92;D10-D36;G92;J18;C91;G59;C81;T78;G31;J44;H36;R00;F73;R50;F41;D45;L30;C95;O43;C25;R64;M33;S06;K73;D47;G40;L23;B55;J43;D57;D82;M00;K44;N17;O60	Y	Y
J45	J47	TNF	DB00051	Adalimumab		N	N	humira 40mg injection solution 0.8ml prefilled syringe
J45	J47	TNF	DB00051	Adalimumab		N	N	adalimumab
J45	J47	TNF	DB01411	Pranlukast	N15;J18;K83;G31;K75;K63;L29;I51;C71;D33;I42;J45;F84;L23;L20;D72;G00-G99;N17;N10-N16	Y	N
J45	J47	TNF	DB05017	YSIL6		N	N
J45	J47	TNF	DB05992	Plinabulin		N	N
J45	J47	TNF	DB01407	Clenbuterol	C80;I20;G50;C50-C50;E10;K21;F02;E16;M81;F44;G21;J81;C00-C97;E70-E90;I51;L12;N30;F81;C71;R51;D33;I42;C18;R63;B22;K70;C46;L20;I46;B20-B24;D74;A32;I10-I15;J60;D64;G30;K13;R60;I64;H49;J63;K25;N46;C00-D48;E78;C06;E11;M62;L40;Q28;K83;D36;L25;A41;C67;B54;C50;K74;O03;A48;C90;F17;M32;G41;K70-K77;Q90;J45;K29;F84;F31;E87;B24;K50;I50;H35;R09;G72;J13;M06;T14;I95;G93;F00;A49;R52;N41;K76;J62;L94;F14;N18;C56;C61;C74;C16;C44;K75;I70;L50;G53;I20-I25;J47;G35;T57;D73;I25;E66;D86;G47;G20;A74;G95;L80;D59;K58;G00-G99;F20;E88;M60-M63;M89;E80;C22;K51;C92;D10-D36;C91;J18;C81;T78;K37;G31;O60;J44;R00;R50;F41;H16;I73;M10;O43;R64;C25;E22;S06;M33;K72;G40;A86;L23;B55;K27;J43;D57;Q00;M00;K44;N17;R25;Q06;M35;I77	Y	Y
J45	J47	TNF	DB08910	Pomalidomide		N	N
J45	J47	TNF	DB02325	Isopropyl alcohol	C80;Q24;R73;G50;C50-C50;E83;N20;E10;C45;E16;C85;O14;I63;M81;F44;J81;C00-C97;K92;I51;T09;F81;D68;R51;I42;C18;R63;B22;L91;K70;C46;L20;I46;D55-D59;B20-B24;A32;I10-I15;J60;D64;G30;Q56;K13;R60;I64;H49;J63;K25;C00-D48;C84;C06;C14;E72;E11;D70;L40;Q28;K83;D36;L25;A41;C67;B54;C50;Q53;K74;O03;A48;C90;I61;C15;F17;M32;G41;K70-K77;G63;J45;C93;F84;B24;K50;N80;I50;H35;R09;J13;M06;E14;T14;I95;G93;A49;F00;R52;K76;J62;L94;M08;F14;N18;C56;C61;C16;C44;K75;I70;L50;H02;I20-I25;C83;H26;J47;T57;Q05;I25;C32;E66;G20;A74;G95;F10;L80;D59;I60;G00-G99;F20;Q06;M89;C22;N15;K51;C92;D10-D36;G92;D61;C91;J18;G59;K86;T78;G31;J44;J80;H36;R00;R50;D69;F41;E28;O43;R64;C25;S06;M33;K73;Q96;G40;L23;N97;B55;J43;D57;Q00;E07;M00;K44;E00-E07;N17;O60;N10-N16	Y	Y
J45	J47	TNF	DB05303	OMS-103HP		N	N
J45	J47	TNF	DB05412	Talmapimod		N	N
J45	J47	TNF	DB00608	Chloroquine	C80;Q24;R73;I20;G50;C50-C50;N32;F03;N20;E10;K21;C45;E16;Q85;C85;F52;K59;M81;F44;G21;J81;C00-C97;F25;F39;I49;P21;I51;N83;T09;L12;H06;M16;N30;F81;C71;Q87;R51;D33;I42;C18;L51;R63;Q23;B22;K70;H91;C46;F06;L20;I46;I26;B51;G62;I45;B20-B24;D55-D59;Q82;J95;R44;D74;A32;P05;Q74;H18;I10-I15;B65;J60;D64;G30;I47;R29;K13;R60;I64;E23;J63;D83;H49;E85;F31;K25;C00-D48;A30;N46;C84;R55;E78;F30-F39;D50;K65;N90;C06;E11;E75;M62;L40;Q28;K83;D36;L25;A06;C67;B54;A41;B79;L64;C50;Q53;K74;O03;A48;C90;I61;C15;F17;M32;G41;K70-K77;M79;N48;G63;J45;Q90;Q78;K29;T56;F84;N17-N19;R06;E87;Q35;D56;B24;R40;K50;F99;N80;I50;N36;L73;H35;H57;F40;L03;M13;R09;E50;G72;J13;M06;H93;L68;E14;T14;G45;I95;A49;G93;R52;F00;M91-M94;R31;K76;N91;L94;J62;M08;I68;F14;N04;H53;N18;C56;F99-F99;C61;N39;C74;L66;C26;C16;C44;K75;I70;L50;H02;G53;I20-I25;C37;H26;C83;L29;L93;J47;M05-M14;H47;H40;G35;E22;T57;E24;Q05;C82;I25;E66;G47;D86;G20;B50;H44;A74;G95;L80;D46;E26;D59;I60;H81;G00-G99;H54;F20;D09;Q61;M88;E10-E14;M60-M63;M89;K26;G12;C22;N15;N25;K51;C92;N10-N16;D10-D36;D61;G92;C91;J18;G59;C94;R26;K86;R57;T78;K37;G31;O60;J44;J80;K63;H36;R00;F73;R50;D69;C60;H90;F41;E30;H16;Q86;M31;L30;C95;C64-C68;M10;E28;O43;C02;I44;S06;R64;J96;C25;G80;C23;M33;K73;I71;C52;G40;Q96;L23;N97;B55;F05;N19;K27;G70;J43;M94;D57;Q00;D82;E07;M00;K44;E00-E07;N17;R25;Q06;M35;L26	Y	Y	avloclor 250mg tablet
J45	J47	TNF	DB00608	Chloroquine	C80;Q24;R73;I20;G50;C50-C50;N32;F03;N20;E10;K21;C45;E16;Q85;C85;F52;K59;M81;F44;G21;J81;C00-C97;F25;F39;I49;P21;I51;N83;T09;L12;H06;M16;N30;F81;C71;Q87;R51;D33;I42;C18;L51;R63;Q23;B22;K70;H91;C46;F06;L20;I46;I26;B51;G62;I45;B20-B24;D55-D59;Q82;J95;R44;D74;A32;P05;Q74;H18;I10-I15;B65;J60;D64;G30;I47;R29;K13;R60;I64;E23;J63;D83;H49;E85;F31;K25;C00-D48;A30;N46;C84;R55;E78;F30-F39;D50;K65;N90;C06;E11;E75;M62;L40;Q28;K83;D36;L25;A06;C67;B54;A41;B79;L64;C50;Q53;K74;O03;A48;C90;I61;C15;F17;M32;G41;K70-K77;M79;N48;G63;J45;Q90;Q78;K29;T56;F84;N17-N19;R06;E87;Q35;D56;B24;R40;K50;F99;N80;I50;N36;L73;H35;H57;F40;L03;M13;R09;E50;G72;J13;M06;H93;L68;E14;T14;G45;I95;A49;G93;R52;F00;M91-M94;R31;K76;N91;L94;J62;M08;I68;F14;N04;H53;N18;C56;F99-F99;C61;N39;C74;L66;C26;C16;C44;K75;I70;L50;H02;G53;I20-I25;C37;H26;C83;L29;L93;J47;M05-M14;H47;H40;G35;E22;T57;E24;Q05;C82;I25;E66;G47;D86;G20;B50;H44;A74;G95;L80;D46;E26;D59;I60;H81;G00-G99;H54;F20;D09;Q61;M88;E10-E14;M60-M63;M89;K26;G12;C22;N15;N25;K51;C92;N10-N16;D10-D36;D61;G92;C91;J18;G59;C94;R26;K86;R57;T78;K37;G31;O60;J44;J80;K63;H36;R00;F73;R50;D69;C60;H90;F41;E30;H16;Q86;M31;L30;C95;C64-C68;M10;E28;O43;C02;I44;S06;R64;J96;C25;G80;C23;M33;K73;I71;C52;G40;Q96;L23;N97;B55;F05;N19;K27;G70;J43;M94;D57;Q00;D82;E07;M00;K44;E00-E07;N17;R25;Q06;M35;L26	Y	Y	chloroquine
J45	J47	TNF	DB05758	CYT007-TNFQb		N	N
J45	J47	TNF	DB06495	Onercept		N	N
J45	J47	TNF	DB04956	Afelimomab		N	N
J45	J47	TNF	DB05470	VX-702		N	N
J45	J47	TNF	DB05218	PN0621		N	N
J45	J47	TNF	DB05207	SD118		N	N
J45	J47	TNF	DB05676	Apremilast		N	N
J45	J47	TNF	DB00065	Infliximab		N	N
J45	J47	TNF	DB00005	Etanercept		N	N
J45	J47	TNF	DB10770	Foreskin fibroblast (neonatal)		N	N
J45	J47	TNF	DB06674	Golimumab		N	N
J45	J47	TNF	DB01427	Amrinone	C80;G50;C50-C50;E10;E16;M81;J81;C00-C97;I49;I51;F81;I42;C18;R63;B22;K70;L20;I46;A32;I10-I15;J60;D64;G30;K13;R60;H49;I64;J63;K25;C00-D48;E11;M62;L40;K83;D36;A41;C67;B54;C50;O03;A48;G41;K70-K77;J45;K29;K50;I50;H35;R09;G72;M06;T14;I95;G93;F00;R52;K76;J62;L94;N18;C16;I70;L50;I20-I25;J47;G35;T57;I25;E66;G47;G20;A74;G95;L80;D59;G00-G99;F20;M60-M63;M89;C22;K51;D10-D36;J18;R57;T78;J44;R00;R50;D69;F41;M10;C25;O43;R64;M33;S06;G40;L23;B55;K27;J43;D57;M00;K44;N17;O60	Y	Y
J45	J47	TNF	DB05744	CRx-139		N	N
J45	J47	TNF	DB12140	Dilmapimod	J44	N	N
J45	J47	TNF	DB01296	Glucosamine	Q24;N32;C50-C50;E83;E10;E16;O24;L12;N30;F81;D68;D33;S72;I26;Q74;I10-I15;D64;G30;K13;I64;N46;C06;E72;M62;Q36;A41;Q53;F17;Q90;Q78;K29;N17-N19;H52;D56;E14;G45;A49;I68;M91-M94;M45;J64;N18;L50;C83;Q79;R35;G35;M91;Q05;A74;G95;D59;H81;G00-G99;M88;C22;K51;G92;O45;K86;Q75;K63;H36;R50;I35;I73;M10;O43;C02;S06;C52;G40;L23;D72;J43;D82;E00-E07;O60;C80;R73;G50;C85;I63;F25;C00-C97;K92;H40-H42;P21;I51;N83;M16;R51;I42;L51;R63;K70;C46;L20;I46;D55-D59;I82;A32;R60;H49;E85;K25;K65;C84;E78;L53;E11;D70;A81;N40;D36;L25;K74;I15;C90;I61;C15;M25;G63;T56;N03;N80;H35;M13;Q81;I95;K76;J62;C26;H26;J47;T57;D05;D86;G20;L80;D46;F20;Q61;E88;M89;Q54;K26;G12;D10-D36;J18;G59;G31;F73;H16;C25;M33;B55;K44;D75;Q06;C45;O14;G21;J81;E70-E90;H06;C71;C18;L91;H91;B20-B24;Q82;E84;J60;R29;Q00-Q07;D83;J63;C00-D48;C50;O03;M32;G41;K70-K77;J45;C93;F31;E87;K50;I50;R09;J13;M06;G93;F00;L94;M08;H53;M54;C56;C61;N39;C74;C16;C44;G53;H02;M05-M14;H40;E24;C82;L62;I25;I60;D09;C92;C81;K37;J44;D45;F41;L30;C64-C68;E28;R64;J96;K73;M87;K72;Q96;N97;K27;M94;Q00;E07;M00;N10-N16;M35;C55;I20;K21;Q85;M81;L63;F44;K05;I49;T09;Q87;B22;J95;P05;B65;I47;A30;R19;E75;L40;Q28;K83;C67;B54;B79;L64;A48;A31;C62;F84;R06;B25;Q35;B24;E61;E50;G72;T14;R52;F14;N04;L66;I72;K75;I70;I20-I25;D18;E66;G47;Q07;J42;E10-E14;M60-M63;N15;M34;D61;C91;R57;T78;J80;R00;D69;H90;E30;M31;C95;C23;Q89;D47;I71;N19;D57;N17;J67	Y	Y	glucosamine product	0.0687831
J45	J47	TNF	DB13751	Glycyrrhizic acid	C80;R73;I20;G50;C50-C50;E83;N32;E10;K21;C45;E16;Q85;O14;M81;F44;G21;J81;C00-C97;I49;P21;I51;N83;T09;O24;L12;H06;N30;F81;D68;C71;Q87;R51;D33;I42;C18;L51;R63;B22;L91;K70;H91;C46;L20;I46;D55-D59;B20-B24;Q82;J95;A32;P05;E84;I10-I15;B65;J60;D64;G30;K13;R60;I64;D83;J63;H49;K25;N46;C00-D48;K65;C06;E11;E75;M62;L40;Q28;K83;D36;L25;A41;C67;B54;B79;L64;C50;Q53;K74;O03;A48;C90;I61;N50;B67;C15;F17;M32;G41;K70-K77;G63;J45;Q90;Q78;F84;N17-N19;Q35;N03;B24;K50;N80;I50;H35;E34;R09;G72;D75;J13;M06;E14;T14;G45;G93;A49;F00;R52;I95;K76;J62;L94;M45;F14;N04;N18;C56;C61;N39;C74;L66;C16;C44;K75;I70;L50;H02;L29;G53;I20-I25;C83;J47;G35;T57;Q05;I25;E66;D86;G20;A74;G95;L80;E26;D59;I60;G00-G99;F20;D09;G96;Q06;E10-E14;M60-M63;M89;K26;J84;C22;N15;N25;K51;C92;M34;D10-D36;G92;D61;C91;J18;G59;P59;K86;N40-N51;K20;R57;C81;T78;K37;G31;J44;J80;K63;H36;R00;F73;R50;D69;F41;E30;H16;M31;C95;I35;O43;C02;R64;C25;S06;M33;K73;D47;M87;I71;Q96;G40;L23;N97;B55;N19;J43;D57;Q00;D82;E07;M00;K44;E00-E07;N17;O60;N10-N16;M35	Y	Y
J45	J47	TNF	DB10772	Foreskin keratinocyte (neonatal)		N	N
J45	J47	TNF	DB05968	PR-104		N	N
J45	J47	TNF	DB09221	Polaprezinc	R60;K25;A49;F00;C22;K76;K51;C50-C50;G92;E10;G59;E11;L40;N18;C61;K83;A41;C44;C67;I70;H36;C50;I20-I25;K74;Q53;O03;I61;E30;I51;T09;G41;M16;K70-K77;T57;S06;K73;G63;T67;G30;F84;I25;G20;K50;N80;H18;I60;I10-I15;G00-G99;K44;N17;M06	N	N
J45	J47	TNF	DB11967	Binimetinib		N	N
J45	J47	TNF	DB08904	Certolizumab pegol		N	N
J45	J47	TNF	DB05869	Ethyl pyruvate	C80;R73;N32;G50;C50-C50;I20;E10;K21;E16;M81;J81;G21;C00-C97;I49;P21;I51;L12;H06;Q87;I42;C18;L51;R63;B22;K70;L20;I46;J95;A32;I10-I15;B65;J60;D64;G30;K13;R60;I64;J63;K25;C00-D48;C84;C06;E11;L40;K83;D36;A41;C67;B54;C50;K74;A48;I61;C15;F17;M32;G41;K70-K77;G63;J45;Q90;T56;F84;K50;N80;I50;H35;R09;J13;M06;E14;T14;I95;G93;A49;F00;R52;K76;J62;L94;M08;F14;C56;N18;C61;N39;C74;C16;C44;I70;L50;G53;I20-I25;J47;T57;I25;E66;G20;A74;G95;L80;D59;I60;G00-G99;F20;D09;E10-E14;M89;K26;C22;K51;D10-D36;J18;C91;G59;T78;J44;K63;R00;R50;F41;H16;E30;M31;O43;C25;C02;R64;M33;S06;I71;Q96;G40;L23;N97;B55;J43;D57;M00;K44;N17;O60;M35	Y	Y
J45	J47	TNF	DB00668	Epinephrine	F98;C80;Q24;J38;R73;I20;G50;C50-C50;N32;N20;E10;F02;C45;G90;E16;I63;O14;K59;M81;F44;G21;J81;J00-J99;C00-C97;F25;M72;I49;E70-E90;K92;H40-H42;P21;I51;N83;T09;O24;F60;N30;F81;C71;J05;R27;Q87;R51;E21;D33;I42;C18;L51;R63;B22;K70;H91;C46;L20;I46;R07;I26;B20-B24;Q82;J95;A32;P05;I10-I15;B65;J60;D64;R33;G30;I47;R29;K13;F90;R60;I64;D83;J63;H49;K25;N46;C00-D48;R55;C84;E78;D50;C06;E11;M62;L40;Q28;K83;D36;L25;C67;A41;B54;J98;L64;C50;J46;K74;Q53;O03;A48;C90;I61;C15;F17;M32;G41;K70-K77;M25;N48;G63;J45;Q90;Q78;K29;Q25;F84;N17-N19;R06;E87;F99;F31;B24;R40;K50;G10;N80;I50;H35;F40;E61;R09;G72;D75;J13;M06;H93;E14;T14;G45;I95;A49;G93;R52;F00;G43;N41;K76;J62;L94;M08;F14;N04;H53;M54;N18;C56;F99-F99;C61;N39;C74;L66;C26;C16;C44;K75;I70;L50;H02;L29;Q79;I20-I25;C83;J47;H40;G35;T57;E24;D18;D73;I25;D65;E66;D86;G47;G20;B50;A74;G95;F10;L80;D59;I60;K58;G00-G99;F20;Q61;G96;E88;E10-E14;M60-M63;R23;M89;K26;J84;G12;C22;K51;C92;M34;D10-D36;G92;C91;J18;G59;K86;R26;K20;R57;R95;T78;K37;G31;O60;J44;J80;K63;H36;R00;F73;R50;D69;F41;H90;K07;Q86;E30;M31;C95;C64-C68;I35;M10;E28;O43;C02;R64;S06;Q89;J96;C25;M33;K73;R49;K72;G40;A86;Q96;L23;N97;B55;N19;K27;G70;J43;R05;D57;Q00;D82;H34;M00;K44;Q44;R61;N17;R25;Q06;M35	Y	Y	adrenaline product
J45	J47	TNF	DB00668	Epinephrine	F98;C80;Q24;J38;R73;I20;G50;C50-C50;N32;N20;E10;F02;C45;G90;E16;I63;O14;K59;M81;F44;G21;J81;J00-J99;C00-C97;F25;M72;I49;E70-E90;K92;H40-H42;P21;I51;N83;T09;O24;F60;N30;F81;C71;J05;R27;Q87;R51;E21;D33;I42;C18;L51;R63;B22;K70;H91;C46;L20;I46;R07;I26;B20-B24;Q82;J95;A32;P05;I10-I15;B65;J60;D64;R33;G30;I47;R29;K13;F90;R60;I64;D83;J63;H49;K25;N46;C00-D48;R55;C84;E78;D50;C06;E11;M62;L40;Q28;K83;D36;L25;C67;A41;B54;J98;L64;C50;J46;K74;Q53;O03;A48;C90;I61;C15;F17;M32;G41;K70-K77;M25;N48;G63;J45;Q90;Q78;K29;Q25;F84;N17-N19;R06;E87;F99;F31;B24;R40;K50;G10;N80;I50;H35;F40;E61;R09;G72;D75;J13;M06;H93;E14;T14;G45;I95;A49;G93;R52;F00;G43;N41;K76;J62;L94;M08;F14;N04;H53;M54;N18;C56;F99-F99;C61;N39;C74;L66;C26;C16;C44;K75;I70;L50;H02;L29;Q79;I20-I25;C83;J47;H40;G35;T57;E24;D18;D73;I25;D65;E66;D86;G47;G20;B50;A74;G95;F10;L80;D59;I60;K58;G00-G99;F20;Q61;G96;E88;E10-E14;M60-M63;R23;M89;K26;J84;G12;C22;K51;C92;M34;D10-D36;G92;C91;J18;G59;K86;R26;K20;R57;R95;T78;K37;G31;O60;J44;J80;K63;H36;R00;F73;R50;D69;F41;H90;K07;Q86;E30;M31;C95;C64-C68;I35;M10;E28;O43;C02;R64;S06;Q89;J96;C25;M33;K73;R49;K72;G40;A86;Q96;L23;N97;B55;N19;K27;G70;J43;R05;D57;Q00;D82;H34;M00;K44;Q44;R61;N17;R25;Q06;M35	Y	Y	epinephrine
J45	J47	TNF	DB05879	AME-527		N	N
J45	J47	TNF	DB06444	Dexanabinol	F98;G50;C50-C50;E10;K21;R20;E16;M81;F44;J81;F25;I49;E70-E90;F50;I51;T09;F81;R51;I42;C18;L51;R63;B22;K70;C46;L20;I46;R07;A32;H18;I10-I15;J60;D64;G30;K13;F90;R60;I64;J63;K25;K65;C84;C06;E11;E75;L40;Q28;K83;A41;C67;B54;B79;L64;C50;Q53;K74;O03;A48;C90;I61;F17;M32;G41;K70-K77;G63;J45;F84;F42;F31;G10;K50;N80;I50;H35;R09;E50;J13;M06;T14;I95;G93;A49;F00;R52;G43;K76;L94;M08;F14;N18;C56;C61;L66;C16;C44;K75;I70;L50;L29;I20-I25;Q79;J47;G35;T57;E24;I25;E66;G47;G20;A74;G95;F10;L80;D59;I60;G00-G99;F20;Q61;E88;M89;C22;K51;C92;G92;C91;J18;G59;C81;T78;G31;O60;J44;H36;R00;F73;R50;F41;E30;L30;O43;R64;C25;S06;M33;K73;G40;L23;N97;B55;J43;R05;D57;D82;M00;K44;N17;R25	Y	Y
J45	J47	TNF	DB00852	Pseudoephedrine	I64;N20-N23;G93;R55;I20;J30;N20;J00;T78;L50;I49;I61;F60;I67;R27;R51;I42;N17;G40;F31;G47;R07;I50;G25;I10-I15;R33;I47;R25;L26	N	N	actifed tablet
J45	J47	TNF	DB00852	Pseudoephedrine	I64;N20-N23;G93;R55;I20;J30;N20;J00;T78;L50;I49;I61;F60;I67;R27;R51;I42;N17;G40;F31;G47;R07;I50;G25;I10-I15;R33;I47;R25;L26	N	N	pseudoephedrine	0.00529101
J45	J47	TNF	DB00852	Pseudoephedrine	I64;N20-N23;G93;R55;I20;J30;N20;J00;T78;L50;I49;I61;F60;I67;R27;R51;I42;N17;G40;F31;G47;R07;I50;G25;I10-I15;R33;I47;R25;L26	N	N	non-drowsy sinutab tablet
J45	J47	TNF	DB00852	Pseudoephedrine	I64;N20-N23;G93;R55;I20;J30;N20;J00;T78;L50;I49;I61;F60;I67;R27;R51;I42;N17;G40;F31;G47;R07;I50;G25;I10-I15;R33;I47;R25;L26	N	N	sudafed 60mg tablet
J45	J47	TNF	DB05767	Andrographolide	C80;Q24;R73;G50;C50-C50;E83;N20;E10;C45;E16;C85;O14;F52;M81;J81;C00-C97;I49;E70-E90;P21;I51;A15-A19;N83;T09;F81;C71;D68;Q87;E21;D33;I42;C18;L51;R63;B22;L91;K70;H91;I46;I26;D55-D59;B20-B24;D74;A32;P05;E84;I10-I15;B65;J60;D64;R33;G30;R29;K13;R60;I64;E23;J63;H49;K25;N46;C00-D48;K65;C84;D50;N90;C06;C14;E72;E11;E75;M62;L40;L24;K83;D36;L25;A41;C67;B54;C50;Q53;K74;O03;A48;C90;I61;C15;M32;G41;K70-K77;G63;J45;N17;Q78;C93;Q90;F84;N17-N19;F31;E87;Q35;F99;B24;K50;N80;I50;H35;F40;M13;R09;Q81;G72;J13;M06;E14;T14;G45;G93;A49;F00;R52;I95;M91-M94;K76;N91;L94;J62;M08;F14;N04;N18;C56;F99-F99;C61;C26;C74;C16;C44;K75;I70;L50;I20-I25;Q79;C83;H26;J47;M05-M14;G35;T57;E24;Q05;C82;L62;I25;C32;D05;D73;D86;G20;E66;B50;H44;A74;G95;L80;D46;D59;I60;G00-G99;F20;Q61;J42;M88;E88;Q06;E10-E14;M60-M63;M89;K26;G12;E80;C22;N15;K51;C92;M34;D10-D36;O45;G92;C91;J18;G59;C94;R26;K86;T78;G31;J44;J80;H36;R00;F73;R50;D69;C60;F41;Q86;I60-I69;H16;B18;M31;L30;C95;C64-C68;I35;I67;E28;O43;C25;R64;I73;S06;C23;M33;K73;D47;K72;G40;Q96;L23;N97;B55;N19;K27;G70;J43;M94;D57;Q00;D82;E07;M00;K44;E00-E07;D75;O60;N10-N16;M35;I77	Y	Y
J47	K44	HLA-B	DB11294	Coccidioides immitis spherule		N	N
J47	K44	HLA-B	DB04464	N-Formylmethionine		N	N
J47	K44	HLA-B	DB01048	Abacavir	C80;G50;C50-C50;E10;C45;E16;Q85;M81;J81;C00-C97;E70-E90;I51;F81;Q87;I42;C18;L51;R63;Q93;B22;L91;K70;J67;L20;I46;B20-B24;A32;I10-I15;J60;D64;G30;K13;R60;I64;J63;K25;C00-D48;K65;E11;M62;L40;K83;D36;A41;C67;B54;B79;C50;K74;A48;I61;B67;M32;G41;K70-K77;G63;J45;T56;F84;N17-N19;R06;N03;B24;K50;I50;H35;R09;G72;M06;T14;I95;G93;F00;R52;K76;L94;M45;N04;J64;N18;C56;C61;C16;R21;C44;K75;I70;L50;H02;I20-I25;C83;J47;G35;T57;I25;E66;G20;A74;G95;L80;D59;G00-G99;F20;E88;Q06;M60-M63;M89;C22;N15;N25;K51;J30;C92;D10-D36;D61;C91;J18;G59;K86;T78;K37;J44;J80;H36;R00;R50;D69;F41;L30;M10;O43;R64;C25;S06;M33;G36;G03;I71;G40;L23;B55;N19;G70;J43;D57;Q00;D82;M00;K44;N17;O60;N10-N16;M35	Y	Y	abacavir
J47	K44	HLA-B	DB01048	Abacavir	C80;G50;C50-C50;E10;C45;E16;Q85;M81;J81;C00-C97;E70-E90;I51;F81;Q87;I42;C18;L51;R63;Q93;B22;L91;K70;J67;L20;I46;B20-B24;A32;I10-I15;J60;D64;G30;K13;R60;I64;J63;K25;C00-D48;K65;E11;M62;L40;K83;D36;A41;C67;B54;B79;C50;K74;A48;I61;B67;M32;G41;K70-K77;G63;J45;T56;F84;N17-N19;R06;N03;B24;K50;I50;H35;R09;G72;M06;T14;I95;G93;F00;R52;K76;L94;M45;N04;J64;N18;C56;C61;C16;R21;C44;K75;I70;L50;H02;I20-I25;C83;J47;G35;T57;I25;E66;G20;A74;G95;L80;D59;G00-G99;F20;E88;Q06;M60-M63;M89;C22;N15;N25;K51;J30;C92;D10-D36;D61;C91;J18;G59;K86;T78;K37;J44;J80;H36;R00;R50;D69;F41;L30;M10;O43;R64;C25;S06;M33;G36;G03;I71;G40;L23;B55;N19;G70;J43;D57;Q00;D82;M00;K44;N17;O60;N10-N16;M35	Y	Y	abacavir 300mg / lamivudine 150mg / zidovudine 300mg tablet
J47	M05	HLA-B	DB11294	Coccidioides immitis spherule		N	N
J47	M05	HLA-B	DB04464	N-Formylmethionine		N	N
J47	M05	HLA-B	DB01048	Abacavir	C80;G50;C50-C50;E10;C45;E16;Q85;M81;J81;C00-C97;E70-E90;I51;F81;Q87;I42;C18;L51;R63;Q93;B22;L91;K70;J67;L20;I46;B20-B24;A32;I10-I15;J60;D64;G30;K13;R60;I64;J63;K25;C00-D48;K65;E11;M62;L40;K83;D36;A41;C67;B54;B79;C50;K74;A48;I61;B67;M32;G41;K70-K77;G63;J45;T56;F84;N17-N19;R06;N03;B24;K50;I50;H35;R09;G72;M06;T14;I95;G93;F00;R52;K76;L94;M45;N04;J64;N18;C56;C61;C16;R21;C44;K75;I70;L50;H02;I20-I25;C83;J47;G35;T57;I25;E66;G20;A74;G95;L80;D59;G00-G99;F20;E88;Q06;M60-M63;M89;C22;N15;N25;K51;J30;C92;D10-D36;D61;C91;J18;G59;K86;T78;K37;J44;J80;H36;R00;R50;D69;F41;L30;M10;O43;R64;C25;S06;M33;G36;G03;I71;G40;L23;B55;N19;G70;J43;D57;Q00;D82;M00;K44;N17;O60;N10-N16;M35	Y	N	abacavir
J47	M05	HLA-B	DB01048	Abacavir	C80;G50;C50-C50;E10;C45;E16;Q85;M81;J81;C00-C97;E70-E90;I51;F81;Q87;I42;C18;L51;R63;Q93;B22;L91;K70;J67;L20;I46;B20-B24;A32;I10-I15;J60;D64;G30;K13;R60;I64;J63;K25;C00-D48;K65;E11;M62;L40;K83;D36;A41;C67;B54;B79;C50;K74;A48;I61;B67;M32;G41;K70-K77;G63;J45;T56;F84;N17-N19;R06;N03;B24;K50;I50;H35;R09;G72;M06;T14;I95;G93;F00;R52;K76;L94;M45;N04;J64;N18;C56;C61;C16;R21;C44;K75;I70;L50;H02;I20-I25;C83;J47;G35;T57;I25;E66;G20;A74;G95;L80;D59;G00-G99;F20;E88;Q06;M60-M63;M89;C22;N15;N25;K51;J30;C92;D10-D36;D61;C91;J18;G59;K86;T78;K37;J44;J80;H36;R00;R50;D69;F41;L30;M10;O43;R64;C25;S06;M33;G36;G03;I71;G40;L23;B55;N19;G70;J43;D57;Q00;D82;M00;K44;N17;O60;N10-N16;M35	Y	N	abacavir 300mg / lamivudine 150mg / zidovudine 300mg tablet
I25	J47	HLA-B	DB11294	Coccidioides immitis spherule		N	N
I25	J47	HLA-B	DB04464	N-Formylmethionine		N	N
I25	J47	HLA-B	DB01048	Abacavir	C80;G50;C50-C50;E10;C45;E16;Q85;M81;J81;C00-C97;E70-E90;I51;F81;Q87;I42;C18;L51;R63;Q93;B22;L91;K70;J67;L20;I46;B20-B24;A32;I10-I15;J60;D64;G30;K13;R60;I64;J63;K25;C00-D48;K65;E11;M62;L40;K83;D36;A41;C67;B54;B79;C50;K74;A48;I61;B67;M32;G41;K70-K77;G63;J45;T56;F84;N17-N19;R06;N03;B24;K50;I50;H35;R09;G72;M06;T14;I95;G93;F00;R52;K76;L94;M45;N04;J64;N18;C56;C61;C16;R21;C44;K75;I70;L50;H02;I20-I25;C83;J47;G35;T57;I25;E66;G20;A74;G95;L80;D59;G00-G99;F20;E88;Q06;M60-M63;M89;C22;N15;N25;K51;J30;C92;D10-D36;D61;C91;J18;G59;K86;T78;K37;J44;J80;H36;R00;R50;D69;F41;L30;M10;O43;R64;C25;S06;M33;G36;G03;I71;G40;L23;B55;N19;G70;J43;D57;Q00;D82;M00;K44;N17;O60;N10-N16;M35	Y	Y	abacavir
I25	J47	HLA-B	DB01048	Abacavir	C80;G50;C50-C50;E10;C45;E16;Q85;M81;J81;C00-C97;E70-E90;I51;F81;Q87;I42;C18;L51;R63;Q93;B22;L91;K70;J67;L20;I46;B20-B24;A32;I10-I15;J60;D64;G30;K13;R60;I64;J63;K25;C00-D48;K65;E11;M62;L40;K83;D36;A41;C67;B54;B79;C50;K74;A48;I61;B67;M32;G41;K70-K77;G63;J45;T56;F84;N17-N19;R06;N03;B24;K50;I50;H35;R09;G72;M06;T14;I95;G93;F00;R52;K76;L94;M45;N04;J64;N18;C56;C61;C16;R21;C44;K75;I70;L50;H02;I20-I25;C83;J47;G35;T57;I25;E66;G20;A74;G95;L80;D59;G00-G99;F20;E88;Q06;M60-M63;M89;C22;N15;N25;K51;J30;C92;D10-D36;D61;C91;J18;G59;K86;T78;K37;J44;J80;H36;R00;R50;D69;F41;L30;M10;O43;R64;C25;S06;M33;G36;G03;I71;G40;L23;B55;N19;G70;J43;D57;Q00;D82;M00;K44;N17;O60;N10-N16;M35	Y	Y	abacavir 300mg / lamivudine 150mg / zidovudine 300mg tablet
C44	E14	C4A	DB00028	Immune Globulin Human		N	N
C44	E14	CYP21A2	DB01026	Ketoconazole	Q24;N32;C50-C50;E83;E10;E16;O24;L12;N30;F81;F95;D68;D33;I26;I10-I15;D64;G30;B37;K13;I64;R41;N46;C06;M62;A41;Q53;F17;N48;Q90;Q78;K29;D84;B39;F99;D56;N17-N19;R40;H57;E14;G45;A49;J64;N18;L50;L29;C83;Q79;G35;G81;L70;Q05;D73;A74;G95;E26;D59;H81;G00-G99;G96;C22;K51;G92;O45;K86;G83;N40-N51;K63;H36;R50;I35;I73;M10;O43;C02;E22;S06;G40;L23;D72;J43;E00-E07;O60;M60;P57;C80;R73;G50;L88;C85;I63;F25;C00-C97;P21;I51;N83;M16;R51;I42;L51;R63;K70;C46;L20;I46;D55-D59;G62;D74;A32;F90;R60;E23;H49;K25;C84;N96;E78;E11;A81;N40;D36;L25;K74;C90;I61;R17;C15;G63;T56;N80;D25;H35;F40;I95;G43;K76;J62;C26;H26;J47;E55;T57;G20;B50;H44;F10;D46;L80;F20;Q61;E88;M89;Q54;K26;G12;D10-D36;M86;J18;G59;P59;G31;F73;A23;Q86;H16;C25;M33;B55;B44;K44;D75;Q06;B43;N20;C45;O14;B36;F52;K59;G21;J81;E70-E90;H06;C71;C18;L91;H91;B20-B24;Q21;E84;H18;J60;J63;C00-D48;B40;C50;O03;N50;M32;G41;K70-K77;J45;C93;B49;F31;E87;L73;K50;I50;E34;R09;J13;M06;G93;F00;C66;R31;L94;M08;C56;C61;F99-F99;N39;C74;C16;C44;G53;H47;H40;E24;C82;R25;I25;I60;D09;N21;E80;B35-B49;C92;C81;J44;F41;L30;C64-C68;A78;G80;E28;R64;B45;K73;K72;Q96;N97;K27;G70;Q00;E07;M00;Q44;N10-N16;M35;C55;I77;I20;K21;M81;L63;F44;I49;T09;Q87;B22;B35;P05;I47;E75;L40;Q28;L24;K83;C67;B54;L64;A48;A31;F84;R06;B25;Q35;B24;G72;B47;L68;T14;R52;N91;P83;F14;N04;L66;K75;I70;I20-I25;E27;D65;E66;G47;R18;G25;J42;E10-E14;M60-M63;N15;M34;D61;C91;R57;T78;J80;R00;D69;E30;M31;F91;C95;C23;N19;D57;N17;J67	Y	Y	ketoconazole 2% cream
C44	E14	CYP21A2	DB01026	Ketoconazole	Q24;N32;C50-C50;E83;E10;E16;O24;L12;N30;F81;F95;D68;D33;I26;I10-I15;D64;G30;B37;K13;I64;R41;N46;C06;M62;A41;Q53;F17;N48;Q90;Q78;K29;D84;B39;F99;D56;N17-N19;R40;H57;E14;G45;A49;J64;N18;L50;L29;C83;Q79;G35;G81;L70;Q05;D73;A74;G95;E26;D59;H81;G00-G99;G96;C22;K51;G92;O45;K86;G83;N40-N51;K63;H36;R50;I35;I73;M10;O43;C02;E22;S06;G40;L23;D72;J43;E00-E07;O60;M60;P57;C80;R73;G50;L88;C85;I63;F25;C00-C97;P21;I51;N83;M16;R51;I42;L51;R63;K70;C46;L20;I46;D55-D59;G62;D74;A32;F90;R60;E23;H49;K25;C84;N96;E78;E11;A81;N40;D36;L25;K74;C90;I61;R17;C15;G63;T56;N80;D25;H35;F40;I95;G43;K76;J62;C26;H26;J47;E55;T57;G20;B50;H44;F10;D46;L80;F20;Q61;E88;M89;Q54;K26;G12;D10-D36;M86;J18;G59;P59;G31;F73;A23;Q86;H16;C25;M33;B55;B44;K44;D75;Q06;B43;N20;C45;O14;B36;F52;K59;G21;J81;E70-E90;H06;C71;C18;L91;H91;B20-B24;Q21;E84;H18;J60;J63;C00-D48;B40;C50;O03;N50;M32;G41;K70-K77;J45;C93;B49;F31;E87;L73;K50;I50;E34;R09;J13;M06;G93;F00;C66;R31;L94;M08;C56;C61;F99-F99;N39;C74;C16;C44;G53;H47;H40;E24;C82;R25;I25;I60;D09;N21;E80;B35-B49;C92;C81;J44;F41;L30;C64-C68;A78;G80;E28;R64;B45;K73;K72;Q96;N97;K27;G70;Q00;E07;M00;Q44;N10-N16;M35;C55;I77;I20;K21;M81;L63;F44;I49;T09;Q87;B22;B35;P05;I47;E75;L40;Q28;L24;K83;C67;B54;L64;A48;A31;F84;R06;B25;Q35;B24;G72;B47;L68;T14;R52;N91;P83;F14;N04;L66;K75;I70;I20-I25;E27;D65;E66;G47;R18;G25;J42;E10-E14;M60-M63;N15;M34;D61;C91;R57;T78;J80;R00;D69;E30;M31;F91;C95;C23;N19;D57;N17;J67	Y	Y	ketoconazole 2% shampoo
C44	E14	CYP21A2	DB01026	Ketoconazole	Q24;N32;C50-C50;E83;E10;E16;O24;L12;N30;F81;F95;D68;D33;I26;I10-I15;D64;G30;B37;K13;I64;R41;N46;C06;M62;A41;Q53;F17;N48;Q90;Q78;K29;D84;B39;F99;D56;N17-N19;R40;H57;E14;G45;A49;J64;N18;L50;L29;C83;Q79;G35;G81;L70;Q05;D73;A74;G95;E26;D59;H81;G00-G99;G96;C22;K51;G92;O45;K86;G83;N40-N51;K63;H36;R50;I35;I73;M10;O43;C02;E22;S06;G40;L23;D72;J43;E00-E07;O60;M60;P57;C80;R73;G50;L88;C85;I63;F25;C00-C97;P21;I51;N83;M16;R51;I42;L51;R63;K70;C46;L20;I46;D55-D59;G62;D74;A32;F90;R60;E23;H49;K25;C84;N96;E78;E11;A81;N40;D36;L25;K74;C90;I61;R17;C15;G63;T56;N80;D25;H35;F40;I95;G43;K76;J62;C26;H26;J47;E55;T57;G20;B50;H44;F10;D46;L80;F20;Q61;E88;M89;Q54;K26;G12;D10-D36;M86;J18;G59;P59;G31;F73;A23;Q86;H16;C25;M33;B55;B44;K44;D75;Q06;B43;N20;C45;O14;B36;F52;K59;G21;J81;E70-E90;H06;C71;C18;L91;H91;B20-B24;Q21;E84;H18;J60;J63;C00-D48;B40;C50;O03;N50;M32;G41;K70-K77;J45;C93;B49;F31;E87;L73;K50;I50;E34;R09;J13;M06;G93;F00;C66;R31;L94;M08;C56;C61;F99-F99;N39;C74;C16;C44;G53;H47;H40;E24;C82;R25;I25;I60;D09;N21;E80;B35-B49;C92;C81;J44;F41;L30;C64-C68;A78;G80;E28;R64;B45;K73;K72;Q96;N97;K27;G70;Q00;E07;M00;Q44;N10-N16;M35;C55;I77;I20;K21;M81;L63;F44;I49;T09;Q87;B22;B35;P05;I47;E75;L40;Q28;L24;K83;C67;B54;L64;A48;A31;F84;R06;B25;Q35;B24;G72;B47;L68;T14;R52;N91;P83;F14;N04;L66;K75;I70;I20-I25;E27;D65;E66;G47;R18;G25;J42;E10-E14;M60-M63;N15;M34;D61;C91;R57;T78;J80;R00;D69;E30;M31;F91;C95;C23;N19;D57;N17;J67	Y	Y	nizoral 2% cream
C44	E14	CYP21A2	DB01026	Ketoconazole	Q24;N32;C50-C50;E83;E10;E16;O24;L12;N30;F81;F95;D68;D33;I26;I10-I15;D64;G30;B37;K13;I64;R41;N46;C06;M62;A41;Q53;F17;N48;Q90;Q78;K29;D84;B39;F99;D56;N17-N19;R40;H57;E14;G45;A49;J64;N18;L50;L29;C83;Q79;G35;G81;L70;Q05;D73;A74;G95;E26;D59;H81;G00-G99;G96;C22;K51;G92;O45;K86;G83;N40-N51;K63;H36;R50;I35;I73;M10;O43;C02;E22;S06;G40;L23;D72;J43;E00-E07;O60;M60;P57;C80;R73;G50;L88;C85;I63;F25;C00-C97;P21;I51;N83;M16;R51;I42;L51;R63;K70;C46;L20;I46;D55-D59;G62;D74;A32;F90;R60;E23;H49;K25;C84;N96;E78;E11;A81;N40;D36;L25;K74;C90;I61;R17;C15;G63;T56;N80;D25;H35;F40;I95;G43;K76;J62;C26;H26;J47;E55;T57;G20;B50;H44;F10;D46;L80;F20;Q61;E88;M89;Q54;K26;G12;D10-D36;M86;J18;G59;P59;G31;F73;A23;Q86;H16;C25;M33;B55;B44;K44;D75;Q06;B43;N20;C45;O14;B36;F52;K59;G21;J81;E70-E90;H06;C71;C18;L91;H91;B20-B24;Q21;E84;H18;J60;J63;C00-D48;B40;C50;O03;N50;M32;G41;K70-K77;J45;C93;B49;F31;E87;L73;K50;I50;E34;R09;J13;M06;G93;F00;C66;R31;L94;M08;C56;C61;F99-F99;N39;C74;C16;C44;G53;H47;H40;E24;C82;R25;I25;I60;D09;N21;E80;B35-B49;C92;C81;J44;F41;L30;C64-C68;A78;G80;E28;R64;B45;K73;K72;Q96;N97;K27;G70;Q00;E07;M00;Q44;N10-N16;M35;C55;I77;I20;K21;M81;L63;F44;I49;T09;Q87;B22;B35;P05;I47;E75;L40;Q28;L24;K83;C67;B54;L64;A48;A31;F84;R06;B25;Q35;B24;G72;B47;L68;T14;R52;N91;P83;F14;N04;L66;K75;I70;I20-I25;E27;D65;E66;G47;R18;G25;J42;E10-E14;M60-M63;N15;M34;D61;C91;R57;T78;J80;R00;D69;E30;M31;F91;C95;C23;N19;D57;N17;J67	Y	Y	nizoral 20mg/ml shampoo
C44	E14	CYP21A2	DB01026	Ketoconazole	Q24;N32;C50-C50;E83;E10;E16;O24;L12;N30;F81;F95;D68;D33;I26;I10-I15;D64;G30;B37;K13;I64;R41;N46;C06;M62;A41;Q53;F17;N48;Q90;Q78;K29;D84;B39;F99;D56;N17-N19;R40;H57;E14;G45;A49;J64;N18;L50;L29;C83;Q79;G35;G81;L70;Q05;D73;A74;G95;E26;D59;H81;G00-G99;G96;C22;K51;G92;O45;K86;G83;N40-N51;K63;H36;R50;I35;I73;M10;O43;C02;E22;S06;G40;L23;D72;J43;E00-E07;O60;M60;P57;C80;R73;G50;L88;C85;I63;F25;C00-C97;P21;I51;N83;M16;R51;I42;L51;R63;K70;C46;L20;I46;D55-D59;G62;D74;A32;F90;R60;E23;H49;K25;C84;N96;E78;E11;A81;N40;D36;L25;K74;C90;I61;R17;C15;G63;T56;N80;D25;H35;F40;I95;G43;K76;J62;C26;H26;J47;E55;T57;G20;B50;H44;F10;D46;L80;F20;Q61;E88;M89;Q54;K26;G12;D10-D36;M86;J18;G59;P59;G31;F73;A23;Q86;H16;C25;M33;B55;B44;K44;D75;Q06;B43;N20;C45;O14;B36;F52;K59;G21;J81;E70-E90;H06;C71;C18;L91;H91;B20-B24;Q21;E84;H18;J60;J63;C00-D48;B40;C50;O03;N50;M32;G41;K70-K77;J45;C93;B49;F31;E87;L73;K50;I50;E34;R09;J13;M06;G93;F00;C66;R31;L94;M08;C56;C61;F99-F99;N39;C74;C16;C44;G53;H47;H40;E24;C82;R25;I25;I60;D09;N21;E80;B35-B49;C92;C81;J44;F41;L30;C64-C68;A78;G80;E28;R64;B45;K73;K72;Q96;N97;K27;G70;Q00;E07;M00;Q44;N10-N16;M35;C55;I77;I20;K21;M81;L63;F44;I49;T09;Q87;B22;B35;P05;I47;E75;L40;Q28;L24;K83;C67;B54;L64;A48;A31;F84;R06;B25;Q35;B24;G72;B47;L68;T14;R52;N91;P83;F14;N04;L66;K75;I70;I20-I25;E27;D65;E66;G47;R18;G25;J42;E10-E14;M60-M63;N15;M34;D61;C91;R57;T78;J80;R00;D69;E30;M31;F91;C95;C23;N19;D57;N17;J67	Y	Y	ketoconazole
C44	E14	CYP21A2	DB01026	Ketoconazole	Q24;N32;C50-C50;E83;E10;E16;O24;L12;N30;F81;F95;D68;D33;I26;I10-I15;D64;G30;B37;K13;I64;R41;N46;C06;M62;A41;Q53;F17;N48;Q90;Q78;K29;D84;B39;F99;D56;N17-N19;R40;H57;E14;G45;A49;J64;N18;L50;L29;C83;Q79;G35;G81;L70;Q05;D73;A74;G95;E26;D59;H81;G00-G99;G96;C22;K51;G92;O45;K86;G83;N40-N51;K63;H36;R50;I35;I73;M10;O43;C02;E22;S06;G40;L23;D72;J43;E00-E07;O60;M60;P57;C80;R73;G50;L88;C85;I63;F25;C00-C97;P21;I51;N83;M16;R51;I42;L51;R63;K70;C46;L20;I46;D55-D59;G62;D74;A32;F90;R60;E23;H49;K25;C84;N96;E78;E11;A81;N40;D36;L25;K74;C90;I61;R17;C15;G63;T56;N80;D25;H35;F40;I95;G43;K76;J62;C26;H26;J47;E55;T57;G20;B50;H44;F10;D46;L80;F20;Q61;E88;M89;Q54;K26;G12;D10-D36;M86;J18;G59;P59;G31;F73;A23;Q86;H16;C25;M33;B55;B44;K44;D75;Q06;B43;N20;C45;O14;B36;F52;K59;G21;J81;E70-E90;H06;C71;C18;L91;H91;B20-B24;Q21;E84;H18;J60;J63;C00-D48;B40;C50;O03;N50;M32;G41;K70-K77;J45;C93;B49;F31;E87;L73;K50;I50;E34;R09;J13;M06;G93;F00;C66;R31;L94;M08;C56;C61;F99-F99;N39;C74;C16;C44;G53;H47;H40;E24;C82;R25;I25;I60;D09;N21;E80;B35-B49;C92;C81;J44;F41;L30;C64-C68;A78;G80;E28;R64;B45;K73;K72;Q96;N97;K27;G70;Q00;E07;M00;Q44;N10-N16;M35;C55;I77;I20;K21;M81;L63;F44;I49;T09;Q87;B22;B35;P05;I47;E75;L40;Q28;L24;K83;C67;B54;L64;A48;A31;F84;R06;B25;Q35;B24;G72;B47;L68;T14;R52;N91;P83;F14;N04;L66;K75;I70;I20-I25;E27;D65;E66;G47;R18;G25;J42;E10-E14;M60-M63;N15;M34;D61;C91;R57;T78;J80;R00;D69;E30;M31;F91;C95;C23;N19;D57;N17;J67	Y	Y	ketopine 2% shampoo
C44	E14	CLIC1	DB09130	Copper	Q11;F98;Q24;E56;N32;C50-C50;E83;Q77;E10;R20;E16;A15-A19;O24;L12;N30;F81;D68;F95;E21;D33;Q02;F06;N94;S72;I26;Q74;I10-I15;D64;G30;B37;K13;Q12;I64;Q80;N46;N90;C06;E72;M62;Q36;M15-M19;A41;J98;Q13;Q53;F17;L10;Q90;Q78;K29;D84;N17-N19;F99;N64;D56;R40;B05;E14;G45;A49;I68;M91-M94;M45;J64;N18;L50;L29;C83;Q79;K80;R35;G35;G81;Q05;D73;A74;G95;E26;D59;H81;G00-G99;G96;M88;C24;R23;B00;C22;K51;G92;O45;K86;G83;N40-N51;Q75;K63;H36;N42;R50;J93;I35;I73;C02;E22;M10;O43;S06;G36;C52;G40;L23;F51;D72;J43;D82;E00-E07;O60;M60;C80;R73;G50;F02;G91;C85;I63;J00-J99;C00-C97;F25;K92;H40-H42;P21;I51;N83;M16;R51;I42;L51;R63;T67;Q93;Q30-Q34;K70;C46;L20;D55-D59;I46;G71;D74;A32;F90;E23;H49;R60;E85;K25;K65;C84;E78;L53;E11;A81;N40;K56;P22;D76;D36;L25;Q04;K74;L82;C90;I61;R17;C15;M25;G63;T56;G10;N03;N80;D25;H35;F40;M13;Q81;H15;I95;G43;K76;J62;C26;L81;H26;J47;T57;R13;G82;S07;D05;D86;G20;B50;H44;L80;D46;F10;F20;Q61;E88;E51;M89;Q54;K26;G12;N25;D10-D36;J18;G59;A96;E63;G31;Q68;F73;A23;Q86;H16;G56;C38;I67;C25;M33;Q69;I34;B55;G60;K44;Q15;D75;Q06;T53;N20;C45;O14;F52;D66;K40;K59;G21;J81;F39;E70-E90;K22;D06;G11;H06;C71;C18;Q23;L91;J67;H91;B20-B24;Q82;Q21;H18;E84;J60;R29;Q00-Q07;D83;J63;F30-F39;C00-D48;D50;Q70;S09;K90;C50;O03;N50;B67;M32;G41;K70-K77;J45;C93;F31;E87;K50;I50;E34;R09;J13;M06;M41;G93;C66;F00;Q43;R31;M08;L94;K00;H53;M54;C56;C61;F99-F99;N39;C74;C16;R21;C44;G53;H02;M05-M14;H47;H27;H40;C82;L62;I25;S00-S09;I60;K58;D09;N21;E80;C92;C81;K37;J44;D45;F41;B18;I60-I69;L30;C64-C68;A78;E28;G80;R64;J96;K73;M87;M00-M25;K72;A86;Q96;N97;K27;G70;M94;Q00;E07;M00;Q44;N10-N16;M35;C55;I77;E76;R48;Q34;I20;F03;K21;Q85;M81;F44;L63;K05;G24;F63;D58;I49;T09;F60;R27;Q87;B22;R12;J95;P05;B65;R33;I47;Q56;N20-N23;A30;R19;E75;L40;Q28;L24;K83;C67;B54;B79;E40-E46;L64;N60-N64;A48;R82;Q25;F84;F42;R06;Q35;B24;E61;E50;G72;T14;R52;Q65-Q79;S26;N41;F82;N91;P83;S00;F14;N04;L66;I72;K75;I70;E71;I20-I25;Q66;E74;D18;E27;D65;E66;G47;I84;R18;H25-H28;G25;Q07;J42;E10-E14;M60-M63;J84;N15;J30;M34;D61;C91;C94;R26;K20;R57;R95;T78;J80;A39;R00;D69;H90;E30;M31;F91;C95;C23;Q89;G03;D47;E05;I71;M19;N19;R05;D57;N17;R25;C60	Y	Y
C44	E14	CLIC1	DB11638	Artenimol		N	N
C44	E14	C4B	DB14533	Zinc chloride	F98;Q24;L44;N32;C50-C50;E83;E10;E16;O24;L12;N30;F81;D68;E21;D33;Q02;I26;I10-I15;D64;G30;K13;I64;N46;N90;C06;E72;M62;A41;Q53;F17;L10;Q90;Q78;K29;D84;N17-N19;F99;D56;R40;E14;G45;A49;M45;N18;L50;C83;Q79;R35;G35;A74;G95;D59;H81;G00-G99;G96;C22;K51;G92;K86;N40-N51;K63;H36;R50;I35;I73;M10;O43;C02;E22;S06;G40;L23;F51;J43;D82;O60;M60;C80;R73;G50;C85;F25;C00-C97;K92;H40-H42;P21;I51;N83;M16;R51;I42;L51;R63;T67;Q93;K70;C46;L20;I46;D55-D59;G62;G71;A32;P29;F90;R60;H49;E85;K25;K65;C84;E78;E11;D70;G61;D36;L25;Q04;K74;C90;I61;C15;G63;T56;N03;N80;H35;F40;H93;I95;K76;J62;C26;J47;T57;G82;E79;D05;G20;F10;D46;L80;F20;Q61;E88;M89;K26;N25;D10-D36;J18;G59;G31;F73;Q86;H16;C25;M33;B55;G60;K44;Q15;D75;Q06;N20;C45;O14;F52;G21;J81;F39;E70-E90;H06;C71;C18;L91;H91;B20-B24;Q21;E84;J60;R29;D83;J63;F30-F39;C00-D48;D50;C50;O03;N50;B67;M32;G41;K70-K77;J45;C93;F31;E87;K50;I50;E34;R09;J13;M06;F45;G93;F00;F80;L94;M08;C56;F99-F99;C61;N39;C74;C16;R21;C44;G53;H02;H40;C82;I25;I60;K58;C92;C81;K37;J44;D45;F41;B18;L30;C64-C68;E28;R64;K73;M87;K72;Q96;N97;K27;Q00;M00;Q44;N10-N16;M35;C55;I77;I20;F03;K21;Q85;M81;F44;K05;F63;T09;Q87;R27;B22;J95;P05;B65;I47;A30;E75;L40;Q28;K83;C67;B54;B79;L64;A48;F84;R06;B24;E50;G72;T14;R52;N41;F14;N04;L66;K75;I70;I20-I25;E66;G47;G25;J42;E10-E14;M60-M63;N15;D61;C91;R57;T78;J80;R00;D69;M31;C95;C23;G03;D47;I71;N19;R05;D57;N17;R25;C60	Y	Y
C44	E14	C4B	DB09130	Copper	Q11;F98;Q24;E56;N32;C50-C50;E83;Q77;E10;R20;E16;A15-A19;O24;L12;N30;F81;D68;F95;E21;D33;Q02;F06;N94;S72;I26;Q74;I10-I15;D64;G30;B37;K13;Q12;I64;Q80;N46;N90;C06;E72;M62;Q36;M15-M19;A41;J98;Q13;Q53;F17;L10;Q90;Q78;K29;D84;N17-N19;F99;N64;D56;R40;B05;E14;G45;A49;I68;M91-M94;M45;J64;N18;L50;L29;C83;Q79;K80;R35;G35;G81;Q05;D73;A74;G95;E26;D59;H81;G00-G99;G96;M88;C24;R23;B00;C22;K51;G92;O45;K86;G83;N40-N51;Q75;K63;H36;N42;R50;J93;I35;I73;C02;E22;M10;O43;S06;G36;C52;G40;L23;F51;D72;J43;D82;E00-E07;O60;M60;C80;R73;G50;F02;G91;C85;I63;J00-J99;C00-C97;F25;K92;H40-H42;P21;I51;N83;M16;R51;I42;L51;R63;T67;Q93;Q30-Q34;K70;C46;L20;D55-D59;I46;G71;D74;A32;F90;E23;H49;R60;E85;K25;K65;C84;E78;L53;E11;A81;N40;K56;P22;D76;D36;L25;Q04;K74;L82;C90;I61;R17;C15;M25;G63;T56;G10;N03;N80;D25;H35;F40;M13;Q81;H15;I95;G43;K76;J62;C26;L81;H26;J47;T57;R13;G82;S07;D05;D86;G20;B50;H44;L80;D46;F10;F20;Q61;E88;E51;M89;Q54;K26;G12;N25;D10-D36;J18;G59;A96;E63;G31;Q68;F73;A23;Q86;H16;G56;C38;I67;C25;M33;Q69;I34;B55;G60;K44;Q15;D75;Q06;T53;N20;C45;O14;F52;D66;K40;K59;G21;J81;F39;E70-E90;K22;D06;G11;H06;C71;C18;Q23;L91;J67;H91;B20-B24;Q82;Q21;H18;E84;J60;R29;Q00-Q07;D83;J63;F30-F39;C00-D48;D50;Q70;S09;K90;C50;O03;N50;B67;M32;G41;K70-K77;J45;C93;F31;E87;K50;I50;E34;R09;J13;M06;M41;G93;C66;F00;Q43;R31;M08;L94;K00;H53;M54;C56;C61;F99-F99;N39;C74;C16;R21;C44;G53;H02;M05-M14;H47;H27;H40;C82;L62;I25;S00-S09;I60;K58;D09;N21;E80;C92;C81;K37;J44;D45;F41;B18;I60-I69;L30;C64-C68;A78;E28;G80;R64;J96;K73;M87;M00-M25;K72;A86;Q96;N97;K27;G70;M94;Q00;E07;M00;Q44;N10-N16;M35;C55;I77;E76;R48;Q34;I20;F03;K21;Q85;M81;F44;L63;K05;G24;F63;D58;I49;T09;F60;R27;Q87;B22;R12;J95;P05;B65;R33;I47;Q56;N20-N23;A30;R19;E75;L40;Q28;L24;K83;C67;B54;B79;E40-E46;L64;N60-N64;A48;R82;Q25;F84;F42;R06;Q35;B24;E61;E50;G72;T14;R52;Q65-Q79;S26;N41;F82;N91;P83;S00;F14;N04;L66;I72;K75;I70;E71;I20-I25;Q66;E74;D18;E27;D65;E66;G47;I84;R18;H25-H28;G25;Q07;J42;E10-E14;M60-M63;J84;N15;J30;M34;D61;C91;C94;R26;K20;R57;R95;T78;J80;A39;R00;D69;H90;E30;M31;F91;C95;C23;Q89;G03;D47;E05;I71;M19;N19;R05;D57;N17;R25;C60	Y	Y
C44	E14	C4B	DB14487	Zinc acetate	C80;Q24;R73;I20;G50;C50-C50;E83;N32;F03;N20;E10;K21;C45;G90;E16;C85;O14;M81;F44;J81;G24;C00-C97;F63;I49;P21;I51;T09;L12;H06;M16;F81;C71;D68;K08;R51;D33;I42;C18;L51;R63;T67;B22;K70;J67;C46;L20;I46;D55-D59;B20-B24;A32;P05;E84;I10-I15;J60;D64;G30;K13;F90;R60;I64;H49;J63;K25;N46;C00-D48;C84;E78;D50;N90;C06;E72;E11;E75;M62;L40;Q28;K83;D36;L25;A41;C67;B54;C50;Q53;K74;O03;A48;C90;I61;C15;F17;M32;G41;K70-K77;G63;J45;Q90;Q78;C93;K29;T56;F84;F31;Q35;D56;B24;K50;N80;I50;H35;R09;G72;D75;J13;M06;E14;T14;I95;G93;A49;F00;R52;N41;K76;J62;L94;M08;F14;J64;N18;C56;C61;C26;C74;C16;C44;K75;I70;L50;L29;C83;G53;I20-I25;H26;J47;H40;G35;E22;T57;C82;I25;D05;E66;G47;G20;A74;G95;L80;D46;D59;I60;K58;G00-G99;F20;D09;J42;C24;E10-E14;M60-M63;M89;Q54;K26;C22;N15;K51;C92;D10-D36;G92;C91;J18;G59;C94;K86;C81;C88;D22;T78;K02;K37;G31;J44;J80;K63;H36;R00;F73;R50;F41;H90;H16;E30;M31;C95;C64-C68;M10;E28;O43;C02;R64;S06;Q89;J96;C25;C23;M33;K73;K72;G40;L23;N97;B55;K27;D72;J43;D57;E07;M00;K44;E00-E07;N17;O60;M35;C55;C60	Y	Y
C44	E14	C4B	DB01593	Zinc	F98;Q24;L44;N32;C50-C50;E83;E10;R20;E16;A15-A19;O24;L12;N30;F81;D68;F95;E21;D33;Q02;F06;I26;Q74;I10-I15;D64;G30;B37;K13;I64;Q80;N46;N90;C06;E72;M62;Q36;M15-M19;A41;J98;Q13;Q53;F17;L10;Q90;Q78;K29;D84;N17-N19;F99;D56;H52;R40;E14;G45;A49;I68;M91-M94;M45;J64;N18;M30;L50;L29;C83;Q79;C37;K80;R35;G35;L70;Q05;D73;O40;A74;G95;E26;D59;H81;G00-G99;G96;M88;C24;R23;J33;C22;K51;G92;O45;K86;N40-N51;Q75;K63;H36;R50;J12;J93;I35;C02;E22;M10;O43;S06;G36;C52;G40;L23;F51;D72;J43;D82;E00-E07;O60;M60;P57;C80;R73;G50;L88;F02;G91;C85;I63;I85;J00-J99;C00-C97;F25;K92;H40-H42;P21;I51;N83;M16;R51;I42;L51;R63;T67;Q93;Q30-Q34;K70;C46;L20;D55-D59;I46;G71;I82;D74;A32;P29;F90;E23;R60;H49;E85;K25;K65;C84;E78;E11;D70;A81;N40;P22;D36;L25;Q04;I15;K74;C90;I61;C15;M25;G63;T56;G10;N03;N80;D25;H35;F40;M13;Q81;I95;G43;R43;K76;J62;C26;L81;H26;J47;E55;T57;E53;D05;D86;G20;B50;H44;L80;D46;F10;F20;Q61;E88;E51;O01;M89;Q54;K26;G12;T88;I86;N25;D10-D36;J18;G59;G31;F73;A23;Q86;H16;G56;C38;I67;C25;M33;Q69;B55;B44;G60;K44;Q15;D75;Q06;T53;N20;C45;O14;F52;K59;G21;J81;F39;E70-E90;H06;C71;C18;Q23;L91;J67;H91;B20-B24;Q82;Q21;H18;E84;J60;R29;Q00-Q07;D83;J63;F30-F39;C00-D48;F43;D50;Q70;K90;G23;C50;O03;N50;B67;M32;G41;K70-K77;J45;C93;F31;E87;L73;K50;I50;E34;R09;J13;M06;M41;G93;C66;F00;F80;Q43;R31;M08;L94;K00;M54;C56;C61;F99-F99;N39;C74;C16;R21;C44;G53;H02;M05-M14;H47;H27;H40;E24;C82;L62;I25;I60;K58;D09;N21;E80;E03;C92;C81;D22;K37;J44;D45;F41;B18;I60-I69;L30;C64-C68;A78;E28;R64;J96;R56;K73;M87;M00-M25;K72;A86;Q96;N97;K27;G70;M94;Q00;E07;M00;Q44;N10-N16;M35;C55;I77;Q34;I20;F03;K21;Q85;M81;F44;L63;K05;G24;F63;I49;T09;F60;Q87;R27;B22;J95;R44;P05;B65;R33;I47;Q56;N20-N23;R19;E75;L40;Q28;L24;K83;C67;B54;B79;L64;A48;C62;A31;Q25;F84;F42;B25;Q35;R06;B24;E61;E50;B34;G72;T14;R52;Q65-Q79;S26;N41;F82;N91;P83;F14;N04;L66;K75;I70;E71;I20-I25;D18;E27;D65;E66;I84;G47;H25-H28;G25;H54;Q07;J42;E10-E14;M60-M63;J84;N15;J30;M34;D61;C91;C94;R26;K20;R57;R95;T78;J80;A39;R00;D69;E30;M31;F91;C95;C23;Q89;G03;D47;I71;M19;N19;R05;D57;N17;R25;C60	Y	Y	imedeen tablet
C44	E14	C4B	DB01593	Zinc	F98;Q24;L44;N32;C50-C50;E83;E10;R20;E16;A15-A19;O24;L12;N30;F81;D68;F95;E21;D33;Q02;F06;I26;Q74;I10-I15;D64;G30;B37;K13;I64;Q80;N46;N90;C06;E72;M62;Q36;M15-M19;A41;J98;Q13;Q53;F17;L10;Q90;Q78;K29;D84;N17-N19;F99;D56;H52;R40;E14;G45;A49;I68;M91-M94;M45;J64;N18;M30;L50;L29;C83;Q79;C37;K80;R35;G35;L70;Q05;D73;O40;A74;G95;E26;D59;H81;G00-G99;G96;M88;C24;R23;J33;C22;K51;G92;O45;K86;N40-N51;Q75;K63;H36;R50;J12;J93;I35;C02;E22;M10;O43;S06;G36;C52;G40;L23;F51;D72;J43;D82;E00-E07;O60;M60;P57;C80;R73;G50;L88;F02;G91;C85;I63;I85;J00-J99;C00-C97;F25;K92;H40-H42;P21;I51;N83;M16;R51;I42;L51;R63;T67;Q93;Q30-Q34;K70;C46;L20;D55-D59;I46;G71;I82;D74;A32;P29;F90;E23;R60;H49;E85;K25;K65;C84;E78;E11;D70;A81;N40;P22;D36;L25;Q04;I15;K74;C90;I61;C15;M25;G63;T56;G10;N03;N80;D25;H35;F40;M13;Q81;I95;G43;R43;K76;J62;C26;L81;H26;J47;E55;T57;E53;D05;D86;G20;B50;H44;L80;D46;F10;F20;Q61;E88;E51;O01;M89;Q54;K26;G12;T88;I86;N25;D10-D36;J18;G59;G31;F73;A23;Q86;H16;G56;C38;I67;C25;M33;Q69;B55;B44;G60;K44;Q15;D75;Q06;T53;N20;C45;O14;F52;K59;G21;J81;F39;E70-E90;H06;C71;C18;Q23;L91;J67;H91;B20-B24;Q82;Q21;H18;E84;J60;R29;Q00-Q07;D83;J63;F30-F39;C00-D48;F43;D50;Q70;K90;G23;C50;O03;N50;B67;M32;G41;K70-K77;J45;C93;F31;E87;L73;K50;I50;E34;R09;J13;M06;M41;G93;C66;F00;F80;Q43;R31;M08;L94;K00;M54;C56;C61;F99-F99;N39;C74;C16;R21;C44;G53;H02;M05-M14;H47;H27;H40;E24;C82;L62;I25;I60;K58;D09;N21;E80;E03;C92;C81;D22;K37;J44;D45;F41;B18;I60-I69;L30;C64-C68;A78;E28;R64;J96;R56;K73;M87;M00-M25;K72;A86;Q96;N97;K27;G70;M94;Q00;E07;M00;Q44;N10-N16;M35;C55;I77;Q34;I20;F03;K21;Q85;M81;F44;L63;K05;G24;F63;I49;T09;F60;Q87;R27;B22;J95;R44;P05;B65;R33;I47;Q56;N20-N23;R19;E75;L40;Q28;L24;K83;C67;B54;B79;L64;A48;C62;A31;Q25;F84;F42;B25;Q35;R06;B24;E61;E50;B34;G72;T14;R52;Q65-Q79;S26;N41;F82;N91;P83;F14;N04;L66;K75;I70;E71;I20-I25;D18;E27;D65;E66;I84;G47;H25-H28;G25;H54;Q07;J42;E10-E14;M60-M63;J84;N15;J30;M34;D61;C91;C94;R26;K20;R57;R95;T78;J80;A39;R00;D69;E30;M31;F91;C95;C23;Q89;G03;D47;I71;M19;N19;R05;D57;N17;R25;C60	Y	Y	zineryt topical solution
C44	E14	C4B	DB01593	Zinc	F98;Q24;L44;N32;C50-C50;E83;E10;R20;E16;A15-A19;O24;L12;N30;F81;D68;F95;E21;D33;Q02;F06;I26;Q74;I10-I15;D64;G30;B37;K13;I64;Q80;N46;N90;C06;E72;M62;Q36;M15-M19;A41;J98;Q13;Q53;F17;L10;Q90;Q78;K29;D84;N17-N19;F99;D56;H52;R40;E14;G45;A49;I68;M91-M94;M45;J64;N18;M30;L50;L29;C83;Q79;C37;K80;R35;G35;L70;Q05;D73;O40;A74;G95;E26;D59;H81;G00-G99;G96;M88;C24;R23;J33;C22;K51;G92;O45;K86;N40-N51;Q75;K63;H36;R50;J12;J93;I35;C02;E22;M10;O43;S06;G36;C52;G40;L23;F51;D72;J43;D82;E00-E07;O60;M60;P57;C80;R73;G50;L88;F02;G91;C85;I63;I85;J00-J99;C00-C97;F25;K92;H40-H42;P21;I51;N83;M16;R51;I42;L51;R63;T67;Q93;Q30-Q34;K70;C46;L20;D55-D59;I46;G71;I82;D74;A32;P29;F90;E23;R60;H49;E85;K25;K65;C84;E78;E11;D70;A81;N40;P22;D36;L25;Q04;I15;K74;C90;I61;C15;M25;G63;T56;G10;N03;N80;D25;H35;F40;M13;Q81;I95;G43;R43;K76;J62;C26;L81;H26;J47;E55;T57;E53;D05;D86;G20;B50;H44;L80;D46;F10;F20;Q61;E88;E51;O01;M89;Q54;K26;G12;T88;I86;N25;D10-D36;J18;G59;G31;F73;A23;Q86;H16;G56;C38;I67;C25;M33;Q69;B55;B44;G60;K44;Q15;D75;Q06;T53;N20;C45;O14;F52;K59;G21;J81;F39;E70-E90;H06;C71;C18;Q23;L91;J67;H91;B20-B24;Q82;Q21;H18;E84;J60;R29;Q00-Q07;D83;J63;F30-F39;C00-D48;F43;D50;Q70;K90;G23;C50;O03;N50;B67;M32;G41;K70-K77;J45;C93;F31;E87;L73;K50;I50;E34;R09;J13;M06;M41;G93;C66;F00;F80;Q43;R31;M08;L94;K00;M54;C56;C61;F99-F99;N39;C74;C16;R21;C44;G53;H02;M05-M14;H47;H27;H40;E24;C82;L62;I25;I60;K58;D09;N21;E80;E03;C92;C81;D22;K37;J44;D45;F41;B18;I60-I69;L30;C64-C68;A78;E28;R64;J96;R56;K73;M87;M00-M25;K72;A86;Q96;N97;K27;G70;M94;Q00;E07;M00;Q44;N10-N16;M35;C55;I77;Q34;I20;F03;K21;Q85;M81;F44;L63;K05;G24;F63;I49;T09;F60;Q87;R27;B22;J95;R44;P05;B65;R33;I47;Q56;N20-N23;R19;E75;L40;Q28;L24;K83;C67;B54;B79;L64;A48;C62;A31;Q25;F84;F42;B25;Q35;R06;B24;E61;E50;B34;G72;T14;R52;Q65-Q79;S26;N41;F82;N91;P83;F14;N04;L66;K75;I70;E71;I20-I25;D18;E27;D65;E66;I84;G47;H25-H28;G25;H54;Q07;J42;E10-E14;M60-M63;J84;N15;J30;M34;D61;C91;C94;R26;K20;R57;R95;T78;J80;A39;R00;D69;E30;M31;F91;C95;C23;Q89;G03;D47;I71;M19;N19;R05;D57;N17;R25;C60	Y	Y	zinc product	0.015625
C44	E14	C4B	DB00028	Immune Globulin Human		N	N
C44	E14	HLA-DQA2	DB00071	Insulin Pork		N	N
C44	E14	HLA-DQB1	DB00071	Insulin Pork		N	N
C44	E14	HLA-DRB1	DB05259	Glatiramer		N	N
C44	E78	C4A	DB00028	Immune Globulin Human		N	N
C44	E78	HLA-DRB1	DB05259	Glatiramer		N	N
C44	E78	CYP21A2	DB01026	Ketoconazole	Q24;N32;C50-C50;E83;E10;E16;O24;L12;N30;F81;F95;D68;D33;I26;I10-I15;D64;G30;B37;K13;I64;R41;N46;C06;M62;A41;Q53;F17;N48;Q90;Q78;K29;D84;B39;F99;D56;N17-N19;R40;H57;E14;G45;A49;J64;N18;L50;L29;C83;Q79;G35;G81;L70;Q05;D73;A74;G95;E26;D59;H81;G00-G99;G96;C22;K51;G92;O45;K86;G83;N40-N51;K63;H36;R50;I35;I73;M10;O43;C02;E22;S06;G40;L23;D72;J43;E00-E07;O60;M60;P57;C80;R73;G50;L88;C85;I63;F25;C00-C97;P21;I51;N83;M16;R51;I42;L51;R63;K70;C46;L20;I46;D55-D59;G62;D74;A32;F90;R60;E23;H49;K25;C84;N96;E78;E11;A81;N40;D36;L25;K74;C90;I61;R17;C15;G63;T56;N80;D25;H35;F40;I95;G43;K76;J62;C26;H26;J47;E55;T57;G20;B50;H44;F10;D46;L80;F20;Q61;E88;M89;Q54;K26;G12;D10-D36;M86;J18;G59;P59;G31;F73;A23;Q86;H16;C25;M33;B55;B44;K44;D75;Q06;B43;N20;C45;O14;B36;F52;K59;G21;J81;E70-E90;H06;C71;C18;L91;H91;B20-B24;Q21;E84;H18;J60;J63;C00-D48;B40;C50;O03;N50;M32;G41;K70-K77;J45;C93;B49;F31;E87;L73;K50;I50;E34;R09;J13;M06;G93;F00;C66;R31;L94;M08;C56;C61;F99-F99;N39;C74;C16;C44;G53;H47;H40;E24;C82;R25;I25;I60;D09;N21;E80;B35-B49;C92;C81;J44;F41;L30;C64-C68;A78;G80;E28;R64;B45;K73;K72;Q96;N97;K27;G70;Q00;E07;M00;Q44;N10-N16;M35;C55;I77;I20;K21;M81;L63;F44;I49;T09;Q87;B22;B35;P05;I47;E75;L40;Q28;L24;K83;C67;B54;L64;A48;A31;F84;R06;B25;Q35;B24;G72;B47;L68;T14;R52;N91;P83;F14;N04;L66;K75;I70;I20-I25;E27;D65;E66;G47;R18;G25;J42;E10-E14;M60-M63;N15;M34;D61;C91;R57;T78;J80;R00;D69;E30;M31;F91;C95;C23;N19;D57;N17;J67	Y	Y	ketoconazole 2% cream
C44	E78	CYP21A2	DB01026	Ketoconazole	Q24;N32;C50-C50;E83;E10;E16;O24;L12;N30;F81;F95;D68;D33;I26;I10-I15;D64;G30;B37;K13;I64;R41;N46;C06;M62;A41;Q53;F17;N48;Q90;Q78;K29;D84;B39;F99;D56;N17-N19;R40;H57;E14;G45;A49;J64;N18;L50;L29;C83;Q79;G35;G81;L70;Q05;D73;A74;G95;E26;D59;H81;G00-G99;G96;C22;K51;G92;O45;K86;G83;N40-N51;K63;H36;R50;I35;I73;M10;O43;C02;E22;S06;G40;L23;D72;J43;E00-E07;O60;M60;P57;C80;R73;G50;L88;C85;I63;F25;C00-C97;P21;I51;N83;M16;R51;I42;L51;R63;K70;C46;L20;I46;D55-D59;G62;D74;A32;F90;R60;E23;H49;K25;C84;N96;E78;E11;A81;N40;D36;L25;K74;C90;I61;R17;C15;G63;T56;N80;D25;H35;F40;I95;G43;K76;J62;C26;H26;J47;E55;T57;G20;B50;H44;F10;D46;L80;F20;Q61;E88;M89;Q54;K26;G12;D10-D36;M86;J18;G59;P59;G31;F73;A23;Q86;H16;C25;M33;B55;B44;K44;D75;Q06;B43;N20;C45;O14;B36;F52;K59;G21;J81;E70-E90;H06;C71;C18;L91;H91;B20-B24;Q21;E84;H18;J60;J63;C00-D48;B40;C50;O03;N50;M32;G41;K70-K77;J45;C93;B49;F31;E87;L73;K50;I50;E34;R09;J13;M06;G93;F00;C66;R31;L94;M08;C56;C61;F99-F99;N39;C74;C16;C44;G53;H47;H40;E24;C82;R25;I25;I60;D09;N21;E80;B35-B49;C92;C81;J44;F41;L30;C64-C68;A78;G80;E28;R64;B45;K73;K72;Q96;N97;K27;G70;Q00;E07;M00;Q44;N10-N16;M35;C55;I77;I20;K21;M81;L63;F44;I49;T09;Q87;B22;B35;P05;I47;E75;L40;Q28;L24;K83;C67;B54;L64;A48;A31;F84;R06;B25;Q35;B24;G72;B47;L68;T14;R52;N91;P83;F14;N04;L66;K75;I70;I20-I25;E27;D65;E66;G47;R18;G25;J42;E10-E14;M60-M63;N15;M34;D61;C91;R57;T78;J80;R00;D69;E30;M31;F91;C95;C23;N19;D57;N17;J67	Y	Y	ketoconazole 2% shampoo
C44	E78	CYP21A2	DB01026	Ketoconazole	Q24;N32;C50-C50;E83;E10;E16;O24;L12;N30;F81;F95;D68;D33;I26;I10-I15;D64;G30;B37;K13;I64;R41;N46;C06;M62;A41;Q53;F17;N48;Q90;Q78;K29;D84;B39;F99;D56;N17-N19;R40;H57;E14;G45;A49;J64;N18;L50;L29;C83;Q79;G35;G81;L70;Q05;D73;A74;G95;E26;D59;H81;G00-G99;G96;C22;K51;G92;O45;K86;G83;N40-N51;K63;H36;R50;I35;I73;M10;O43;C02;E22;S06;G40;L23;D72;J43;E00-E07;O60;M60;P57;C80;R73;G50;L88;C85;I63;F25;C00-C97;P21;I51;N83;M16;R51;I42;L51;R63;K70;C46;L20;I46;D55-D59;G62;D74;A32;F90;R60;E23;H49;K25;C84;N96;E78;E11;A81;N40;D36;L25;K74;C90;I61;R17;C15;G63;T56;N80;D25;H35;F40;I95;G43;K76;J62;C26;H26;J47;E55;T57;G20;B50;H44;F10;D46;L80;F20;Q61;E88;M89;Q54;K26;G12;D10-D36;M86;J18;G59;P59;G31;F73;A23;Q86;H16;C25;M33;B55;B44;K44;D75;Q06;B43;N20;C45;O14;B36;F52;K59;G21;J81;E70-E90;H06;C71;C18;L91;H91;B20-B24;Q21;E84;H18;J60;J63;C00-D48;B40;C50;O03;N50;M32;G41;K70-K77;J45;C93;B49;F31;E87;L73;K50;I50;E34;R09;J13;M06;G93;F00;C66;R31;L94;M08;C56;C61;F99-F99;N39;C74;C16;C44;G53;H47;H40;E24;C82;R25;I25;I60;D09;N21;E80;B35-B49;C92;C81;J44;F41;L30;C64-C68;A78;G80;E28;R64;B45;K73;K72;Q96;N97;K27;G70;Q00;E07;M00;Q44;N10-N16;M35;C55;I77;I20;K21;M81;L63;F44;I49;T09;Q87;B22;B35;P05;I47;E75;L40;Q28;L24;K83;C67;B54;L64;A48;A31;F84;R06;B25;Q35;B24;G72;B47;L68;T14;R52;N91;P83;F14;N04;L66;K75;I70;I20-I25;E27;D65;E66;G47;R18;G25;J42;E10-E14;M60-M63;N15;M34;D61;C91;R57;T78;J80;R00;D69;E30;M31;F91;C95;C23;N19;D57;N17;J67	Y	Y	nizoral 2% cream
C44	E78	CYP21A2	DB01026	Ketoconazole	Q24;N32;C50-C50;E83;E10;E16;O24;L12;N30;F81;F95;D68;D33;I26;I10-I15;D64;G30;B37;K13;I64;R41;N46;C06;M62;A41;Q53;F17;N48;Q90;Q78;K29;D84;B39;F99;D56;N17-N19;R40;H57;E14;G45;A49;J64;N18;L50;L29;C83;Q79;G35;G81;L70;Q05;D73;A74;G95;E26;D59;H81;G00-G99;G96;C22;K51;G92;O45;K86;G83;N40-N51;K63;H36;R50;I35;I73;M10;O43;C02;E22;S06;G40;L23;D72;J43;E00-E07;O60;M60;P57;C80;R73;G50;L88;C85;I63;F25;C00-C97;P21;I51;N83;M16;R51;I42;L51;R63;K70;C46;L20;I46;D55-D59;G62;D74;A32;F90;R60;E23;H49;K25;C84;N96;E78;E11;A81;N40;D36;L25;K74;C90;I61;R17;C15;G63;T56;N80;D25;H35;F40;I95;G43;K76;J62;C26;H26;J47;E55;T57;G20;B50;H44;F10;D46;L80;F20;Q61;E88;M89;Q54;K26;G12;D10-D36;M86;J18;G59;P59;G31;F73;A23;Q86;H16;C25;M33;B55;B44;K44;D75;Q06;B43;N20;C45;O14;B36;F52;K59;G21;J81;E70-E90;H06;C71;C18;L91;H91;B20-B24;Q21;E84;H18;J60;J63;C00-D48;B40;C50;O03;N50;M32;G41;K70-K77;J45;C93;B49;F31;E87;L73;K50;I50;E34;R09;J13;M06;G93;F00;C66;R31;L94;M08;C56;C61;F99-F99;N39;C74;C16;C44;G53;H47;H40;E24;C82;R25;I25;I60;D09;N21;E80;B35-B49;C92;C81;J44;F41;L30;C64-C68;A78;G80;E28;R64;B45;K73;K72;Q96;N97;K27;G70;Q00;E07;M00;Q44;N10-N16;M35;C55;I77;I20;K21;M81;L63;F44;I49;T09;Q87;B22;B35;P05;I47;E75;L40;Q28;L24;K83;C67;B54;L64;A48;A31;F84;R06;B25;Q35;B24;G72;B47;L68;T14;R52;N91;P83;F14;N04;L66;K75;I70;I20-I25;E27;D65;E66;G47;R18;G25;J42;E10-E14;M60-M63;N15;M34;D61;C91;R57;T78;J80;R00;D69;E30;M31;F91;C95;C23;N19;D57;N17;J67	Y	Y	nizoral 20mg/ml shampoo
C44	E78	CYP21A2	DB01026	Ketoconazole	Q24;N32;C50-C50;E83;E10;E16;O24;L12;N30;F81;F95;D68;D33;I26;I10-I15;D64;G30;B37;K13;I64;R41;N46;C06;M62;A41;Q53;F17;N48;Q90;Q78;K29;D84;B39;F99;D56;N17-N19;R40;H57;E14;G45;A49;J64;N18;L50;L29;C83;Q79;G35;G81;L70;Q05;D73;A74;G95;E26;D59;H81;G00-G99;G96;C22;K51;G92;O45;K86;G83;N40-N51;K63;H36;R50;I35;I73;M10;O43;C02;E22;S06;G40;L23;D72;J43;E00-E07;O60;M60;P57;C80;R73;G50;L88;C85;I63;F25;C00-C97;P21;I51;N83;M16;R51;I42;L51;R63;K70;C46;L20;I46;D55-D59;G62;D74;A32;F90;R60;E23;H49;K25;C84;N96;E78;E11;A81;N40;D36;L25;K74;C90;I61;R17;C15;G63;T56;N80;D25;H35;F40;I95;G43;K76;J62;C26;H26;J47;E55;T57;G20;B50;H44;F10;D46;L80;F20;Q61;E88;M89;Q54;K26;G12;D10-D36;M86;J18;G59;P59;G31;F73;A23;Q86;H16;C25;M33;B55;B44;K44;D75;Q06;B43;N20;C45;O14;B36;F52;K59;G21;J81;E70-E90;H06;C71;C18;L91;H91;B20-B24;Q21;E84;H18;J60;J63;C00-D48;B40;C50;O03;N50;M32;G41;K70-K77;J45;C93;B49;F31;E87;L73;K50;I50;E34;R09;J13;M06;G93;F00;C66;R31;L94;M08;C56;C61;F99-F99;N39;C74;C16;C44;G53;H47;H40;E24;C82;R25;I25;I60;D09;N21;E80;B35-B49;C92;C81;J44;F41;L30;C64-C68;A78;G80;E28;R64;B45;K73;K72;Q96;N97;K27;G70;Q00;E07;M00;Q44;N10-N16;M35;C55;I77;I20;K21;M81;L63;F44;I49;T09;Q87;B22;B35;P05;I47;E75;L40;Q28;L24;K83;C67;B54;L64;A48;A31;F84;R06;B25;Q35;B24;G72;B47;L68;T14;R52;N91;P83;F14;N04;L66;K75;I70;I20-I25;E27;D65;E66;G47;R18;G25;J42;E10-E14;M60-M63;N15;M34;D61;C91;R57;T78;J80;R00;D69;E30;M31;F91;C95;C23;N19;D57;N17;J67	Y	Y	ketoconazole
C44	E78	CYP21A2	DB01026	Ketoconazole	Q24;N32;C50-C50;E83;E10;E16;O24;L12;N30;F81;F95;D68;D33;I26;I10-I15;D64;G30;B37;K13;I64;R41;N46;C06;M62;A41;Q53;F17;N48;Q90;Q78;K29;D84;B39;F99;D56;N17-N19;R40;H57;E14;G45;A49;J64;N18;L50;L29;C83;Q79;G35;G81;L70;Q05;D73;A74;G95;E26;D59;H81;G00-G99;G96;C22;K51;G92;O45;K86;G83;N40-N51;K63;H36;R50;I35;I73;M10;O43;C02;E22;S06;G40;L23;D72;J43;E00-E07;O60;M60;P57;C80;R73;G50;L88;C85;I63;F25;C00-C97;P21;I51;N83;M16;R51;I42;L51;R63;K70;C46;L20;I46;D55-D59;G62;D74;A32;F90;R60;E23;H49;K25;C84;N96;E78;E11;A81;N40;D36;L25;K74;C90;I61;R17;C15;G63;T56;N80;D25;H35;F40;I95;G43;K76;J62;C26;H26;J47;E55;T57;G20;B50;H44;F10;D46;L80;F20;Q61;E88;M89;Q54;K26;G12;D10-D36;M86;J18;G59;P59;G31;F73;A23;Q86;H16;C25;M33;B55;B44;K44;D75;Q06;B43;N20;C45;O14;B36;F52;K59;G21;J81;E70-E90;H06;C71;C18;L91;H91;B20-B24;Q21;E84;H18;J60;J63;C00-D48;B40;C50;O03;N50;M32;G41;K70-K77;J45;C93;B49;F31;E87;L73;K50;I50;E34;R09;J13;M06;G93;F00;C66;R31;L94;M08;C56;C61;F99-F99;N39;C74;C16;C44;G53;H47;H40;E24;C82;R25;I25;I60;D09;N21;E80;B35-B49;C92;C81;J44;F41;L30;C64-C68;A78;G80;E28;R64;B45;K73;K72;Q96;N97;K27;G70;Q00;E07;M00;Q44;N10-N16;M35;C55;I77;I20;K21;M81;L63;F44;I49;T09;Q87;B22;B35;P05;I47;E75;L40;Q28;L24;K83;C67;B54;L64;A48;A31;F84;R06;B25;Q35;B24;G72;B47;L68;T14;R52;N91;P83;F14;N04;L66;K75;I70;I20-I25;E27;D65;E66;G47;R18;G25;J42;E10-E14;M60-M63;N15;M34;D61;C91;R57;T78;J80;R00;D69;E30;M31;F91;C95;C23;N19;D57;N17;J67	Y	Y	ketopine 2% shampoo
C44	E78	CLIC1	DB09130	Copper	Q11;F98;Q24;E56;N32;C50-C50;E83;Q77;E10;R20;E16;A15-A19;O24;L12;N30;F81;D68;F95;E21;D33;Q02;F06;N94;S72;I26;Q74;I10-I15;D64;G30;B37;K13;Q12;I64;Q80;N46;N90;C06;E72;M62;Q36;M15-M19;A41;J98;Q13;Q53;F17;L10;Q90;Q78;K29;D84;N17-N19;F99;N64;D56;R40;B05;E14;G45;A49;I68;M91-M94;M45;J64;N18;L50;L29;C83;Q79;K80;R35;G35;G81;Q05;D73;A74;G95;E26;D59;H81;G00-G99;G96;M88;C24;R23;B00;C22;K51;G92;O45;K86;G83;N40-N51;Q75;K63;H36;N42;R50;J93;I35;I73;C02;E22;M10;O43;S06;G36;C52;G40;L23;F51;D72;J43;D82;E00-E07;O60;M60;C80;R73;G50;F02;G91;C85;I63;J00-J99;C00-C97;F25;K92;H40-H42;P21;I51;N83;M16;R51;I42;L51;R63;T67;Q93;Q30-Q34;K70;C46;L20;D55-D59;I46;G71;D74;A32;F90;E23;H49;R60;E85;K25;K65;C84;E78;L53;E11;A81;N40;K56;P22;D76;D36;L25;Q04;K74;L82;C90;I61;R17;C15;M25;G63;T56;G10;N03;N80;D25;H35;F40;M13;Q81;H15;I95;G43;K76;J62;C26;L81;H26;J47;T57;R13;G82;S07;D05;D86;G20;B50;H44;L80;D46;F10;F20;Q61;E88;E51;M89;Q54;K26;G12;N25;D10-D36;J18;G59;A96;E63;G31;Q68;F73;A23;Q86;H16;G56;C38;I67;C25;M33;Q69;I34;B55;G60;K44;Q15;D75;Q06;T53;N20;C45;O14;F52;D66;K40;K59;G21;J81;F39;E70-E90;K22;D06;G11;H06;C71;C18;Q23;L91;J67;H91;B20-B24;Q82;Q21;H18;E84;J60;R29;Q00-Q07;D83;J63;F30-F39;C00-D48;D50;Q70;S09;K90;C50;O03;N50;B67;M32;G41;K70-K77;J45;C93;F31;E87;K50;I50;E34;R09;J13;M06;M41;G93;C66;F00;Q43;R31;M08;L94;K00;H53;M54;C56;C61;F99-F99;N39;C74;C16;R21;C44;G53;H02;M05-M14;H47;H27;H40;C82;L62;I25;S00-S09;I60;K58;D09;N21;E80;C92;C81;K37;J44;D45;F41;B18;I60-I69;L30;C64-C68;A78;E28;G80;R64;J96;K73;M87;M00-M25;K72;A86;Q96;N97;K27;G70;M94;Q00;E07;M00;Q44;N10-N16;M35;C55;I77;E76;R48;Q34;I20;F03;K21;Q85;M81;F44;L63;K05;G24;F63;D58;I49;T09;F60;R27;Q87;B22;R12;J95;P05;B65;R33;I47;Q56;N20-N23;A30;R19;E75;L40;Q28;L24;K83;C67;B54;B79;E40-E46;L64;N60-N64;A48;R82;Q25;F84;F42;R06;Q35;B24;E61;E50;G72;T14;R52;Q65-Q79;S26;N41;F82;N91;P83;S00;F14;N04;L66;I72;K75;I70;E71;I20-I25;Q66;E74;D18;E27;D65;E66;G47;I84;R18;H25-H28;G25;Q07;J42;E10-E14;M60-M63;J84;N15;J30;M34;D61;C91;C94;R26;K20;R57;R95;T78;J80;A39;R00;D69;H90;E30;M31;F91;C95;C23;Q89;G03;D47;E05;I71;M19;N19;R05;D57;N17;R25;C60	Y	Y
C44	E78	CLIC1	DB11638	Artenimol		N	N
C44	E78	HLA-B	DB11294	Coccidioides immitis spherule		N	N
C44	E78	HLA-B	DB04464	N-Formylmethionine		N	N
C44	E78	HLA-B	DB01048	Abacavir	C80;G50;C50-C50;E10;C45;E16;Q85;M81;J81;C00-C97;E70-E90;I51;F81;Q87;I42;C18;L51;R63;Q93;B22;L91;K70;J67;L20;I46;B20-B24;A32;I10-I15;J60;D64;G30;K13;R60;I64;J63;K25;C00-D48;K65;E11;M62;L40;K83;D36;A41;C67;B54;B79;C50;K74;A48;I61;B67;M32;G41;K70-K77;G63;J45;T56;F84;N17-N19;R06;N03;B24;K50;I50;H35;R09;G72;M06;T14;I95;G93;F00;R52;K76;L94;M45;N04;J64;N18;C56;C61;C16;R21;C44;K75;I70;L50;H02;I20-I25;C83;J47;G35;T57;I25;E66;G20;A74;G95;L80;D59;G00-G99;F20;E88;Q06;M60-M63;M89;C22;N15;N25;K51;J30;C92;D10-D36;D61;C91;J18;G59;K86;T78;K37;J44;J80;H36;R00;R50;D69;F41;L30;M10;O43;R64;C25;S06;M33;G36;G03;I71;G40;L23;B55;N19;G70;J43;D57;Q00;D82;M00;K44;N17;O60;N10-N16;M35	Y	Y	abacavir
C44	E78	HLA-B	DB01048	Abacavir	C80;G50;C50-C50;E10;C45;E16;Q85;M81;J81;C00-C97;E70-E90;I51;F81;Q87;I42;C18;L51;R63;Q93;B22;L91;K70;J67;L20;I46;B20-B24;A32;I10-I15;J60;D64;G30;K13;R60;I64;J63;K25;C00-D48;K65;E11;M62;L40;K83;D36;A41;C67;B54;B79;C50;K74;A48;I61;B67;M32;G41;K70-K77;G63;J45;T56;F84;N17-N19;R06;N03;B24;K50;I50;H35;R09;G72;M06;T14;I95;G93;F00;R52;K76;L94;M45;N04;J64;N18;C56;C61;C16;R21;C44;K75;I70;L50;H02;I20-I25;C83;J47;G35;T57;I25;E66;G20;A74;G95;L80;D59;G00-G99;F20;E88;Q06;M60-M63;M89;C22;N15;N25;K51;J30;C92;D10-D36;D61;C91;J18;G59;K86;T78;K37;J44;J80;H36;R00;R50;D69;F41;L30;M10;O43;R64;C25;S06;M33;G36;G03;I71;G40;L23;B55;N19;G70;J43;D57;Q00;D82;M00;K44;N17;O60;N10-N16;M35	Y	Y	abacavir 300mg / lamivudine 150mg / zidovudine 300mg tablet
C44	E78	HLA-DQB1	DB00071	Insulin Pork		N	N
C43;D03	C44	MC1R	DB05479	CZEN 002		N	N
C43;D03	C44	MC1R	DB04931	Afamelanotide		N	N
C43;D03	C44	TERT	DB12747	Tertomotide		N	N
C43;D03	C44	TERT	DB00495	Zidovudine	Q24;N32;C50-C50;E83;E10;E16;O24;N30;F81;D68;E21;D33;Q02;I26;I10-I15;D64;G30;K13;I64;R41;N46;N90;C06;E72;M62;Q36;A41;Q53;F17;N48;Q90;Q78;K29;D84;N17-N19;F99;D56;R40;E14;G45;A49;M91-M94;M45;J64;N18;L50;L29;C83;Q79;R35;G35;Q05;D73;A74;G95;D59;H81;G00-G99;G96;M88;R23;C22;K51;G92;O45;K86;Q75;K63;H36;R50;K07;I35;M10;O43;C02;S06;C52;G40;L23;F51;D72;J43;D82;E00-E07;O60;C80;R73;G50;F02;G91;C85;I63;F25;C00-C97;K92;H40-H42;P21;I51;N83;M16;R51;I42;L51;R63;Q93;K70;C46;L20;I46;R07;D55-D59;G62;G71;I82;D74;A32;F90;R60;H49;K25;K65;C84;E78;E11;D70;D36;L25;Q04;K74;I15;C90;I61;C15;G63;T56;G10;N03;N80;D25;H35;F40;Q81;H93;I95;G43;K76;J62;C26;J47;E55;T57;E79;D05;D86;G20;B50;F10;D46;L80;F20;Q61;E51;E88;M89;Q54;K26;D10-D36;J18;G59;G31;C96;F73;Q86;I67;C25;M33;B55;K44;Q15;D75;Q06;N20;C45;O14;G21;J81;E70-E90;H06;C71;C18;L91;H91;B20-B24;Q82;Q21;J60;J63;C00-D48;F43;C50;O03;G04;B67;M32;G41;K70-K77;J45;C93;F31;E87;K50;I50;R09;M06;G93;F00;L94;M08;C56;F99-F99;C61;C74;C16;R21;C44;H02;H47;H40;E24;C82;L62;I25;I60;K58;D09;C92;C81;K37;J44;D45;F41;I60-I69;L30;C64-C68;E28;R64;K73;M87;K72;Q96;N97;A92;K27;G70;M94;Q00;E07;M00;Q44;N10-N16;M35;C55;K21;Q85;M81;L63;F44;I49;T09;Q87;R27;B22;P05;R33;I47;N20-N23;E75;L40;Q28;K83;C67;B54;B79;L64;A48;A31;Q25;F84;R06;B25;Q35;B24;B34;G72;B59;L68;T14;R52;N41;N91;F14;N04;L66;K75;I70;I20-I25;D18;E66;G47;E10-E14;M60-M63;J84;N15;D61;C91;K20;R57;T78;J80;A39;R00;D69;E30;M31;C95;C23;Q89;D47;I71;N19;L41;D57;N17;J67;C60	Y	Y
C43;D03	C44	TERT	DB05036	Grn163l		N	N
C43;D03	C44	DPEP1	DB01597	Cilastatin	R60;C80;Q24;I95;A49;C00-D48;F00;C22;K51;C50-C50;D10-D36;G92;G59;E11;C61;F99-F99;D36;L25;G21;C16;A41;C44;C00-C97;I70;K75;H36;C50;C83;Q53;I61;C15;T09;G41;I42;K73;G63;N17;G40;I25;F99;L23;G20;I60;G00-G99;G30;M06	Y	Y
C43;D03	C44	SPIRE2	DB08080	LATRUNCULIN B	C80;G50;C50-C50;E10;C45;E16;Q85;M81;G21;J81;C00-C97;I51;F81;Q87;I42;C18;L51;R63;B22;K70;L20;I46;B20-B24;Q21;J95;A32;I10-I15;B65;J60;D64;G30;K13;R60;H49;I64;J63;K25;C00-D48;K65;C84;E11;M62;L40;K83;D36;A41;C67;B54;B79;C50;K74;O03;A48;C15;G41;K70-K77;J45;K29;F84;N17-N19;B24;K50;I50;H35;R09;G72;J13;M06;T14;I95;G93;A49;F00;R52;K76;J62;L94;M08;F14;C56;N18;C61;N39;C16;K75;I70;L50;H02;I20-I25;Q79;J47;G35;T57;I25;E66;G47;G20;A74;G95;F10;L80;D59;I60;G00-G99;F20;M60-M63;M89;K26;C22;K51;C92;D10-D36;D61;J18;C91;T78;K37;J44;K63;R00;R50;F41;M31;M10;C25;O43;R64;M33;S06;Q96;G40;L23;N97;B55;N19;K27;J43;D57;Q00;D82;M00;K44;N17;O60;Q06	Y	Y
C43;D03	C44	TUBB3	DB03010	Patupilone	R60;T14;G43;N15;G50;F14;C56;N18;C61;F44;G31;F73;H16;G41;N30;Q90;G40;F84;G20;I10-I15;G00-G99;N10-N16	N	N
C43;D03	C44	TUBB3	DB06042	ZEN-012		N	N
C43;D03	C44	TUBB3	DB12695	Phenethyl Isothiocyanate	C80;Q24;B66;R73;I20;G50;C50-C50;E83;N32;Q77;N20;E10;K21;C45;E16;C85;O14;M81;L63;F44;G21;J81;F25;C00-C97;I49;K92;P21;I51;N83;T09;L12;H06;M16;F81;C71;D68;N30;Q87;E21;R51;D33;Q02;C18;I42;R63;L51;Q23;B22;L91;K70;H91;C46;L20;I46;I26;D55-D59;B20-B24;Q82;Q21;J95;D74;A32;P05;I10-I15;B65;J60;D64;R33;G30;K13;Q00-Q07;R60;I64;D83;J63;H49;K25;Q80;C00-D48;N46;K65;C84;Q70;N90;C06;R19;E72;E11;D70;E75;M62;A81;L40;Q36;Q28;K83;D36;L25;C67;A41;B54;L64;C50;Q53;K74;O03;A48;C90;I61;C15;F17;M32;G41;K70-K77;M25;A31;C62;N48;G63;J45;Q90;Q78;C93;K29;T56;F84;N17-N19;R06;B25;Q35;D56;B24;K50;F31;G10;N80;I50;H35;F40;F01;R09;E50;G72;J13;M06;E14;T14;G45;G93;A49;F00;R52;M41;M91-M94;N41;K76;J62;L94;M08;F14;N04;N18;C56;C61;C26;N39;C74;L66;C16;C44;K75;I70;M30;L50;H02;C83;G53;I20-I25;H26;I95;R35;J47;H40;G35;T57;Q05;C82;D73;I25;D65;E66;G47;G20;A74;G95;F10;D46;L80;G25;D59;I60;H81;K58;G00-G99;F20;Q07;D09;Q61;Q06;E10-E14;M60-M63;M89;K26;G12;E80;C22;N15;N25;K51;C92;M34;D10-D36;G92;D61;C91;J18;G59;K86;C81;Q75;T78;K37;G31;J44;J80;K63;H36;R00;F73;R50;D69;C60;H90;F41;I60-I69;E30;Q86;M31;L30;H16;C95;C64-C68;I73;M10;E28;I67;O43;C02;S06;Q89;R64;C25;Q69;C23;M33;K73;I71;Q96;G40;L23;N97;B55;N19;K27;J43;M94;D57;Q00;E07;M00;K44;E00-E07;Q15;N17;O60;N10-N16;M35;C55;I77	Y	Y
C43;D03	C44	TUBB3	DB01873	Epothilone D		N	N
C43;D03	C44	TUBB3	DB04845	Ixabepilone	C50-C50;C50	N	N
C43;D03	C44	TUBB3	DB05147	CYT997		N	N
C43;D03	C44	GSS	DB06151	Acetylcysteine		N	N	ilube eye drops
C43;D03	C44	GSS	DB06151	Acetylcysteine		N	N	acetylcysteine
C43;D03	C44	GSS	DB06151	Acetylcysteine		N	N	n-acetylcysteine
C43;D03	C44	GSS	DB00145	Glycine	J13;R60;E88;M60-M63;E10-E14;E14;I95;G93;F00;R73;C22;C84;N32;C92;G50;C50-C50;K76;M08;E10;E11;F14;M62;E16;C56;C61;F52;L25;C16;G24;A41;K75;K63;R00;C50;E70-E90;F41;H40;K70-K77;F81;E28;I42;G30;F84;G40;N17-N19;F31;E87;N97;I46;G20;E66;N19;I50;Q00;I10-I15;G72;N17;Q06;Q61	N	N
C43;D03	C44	GSS	DB04395	Phosphoaminophosphonic Acid-Adenylate Ester		N	N
C43;D03	C44	GSS	DB00151	L-Cysteine	C80;Q24;Q34;I20;G50;C50-C50;E83;C66;N20;E10;K21;C45;E16;C85;O14;K40;M81;G21;J81;C00-C97;H40-H42;P21;I51;O24;L12;N30;F81;D68;C71;Q87;R27;E21;D33;Q02;C18;I42;R63;L51;B22;Q30-Q34;L91;K70;L20;I46;I26;D55-D59;B20-B24;Q82;J95;A32;P05;Q74;E84;I10-I15;B65;J60;D64;G30;K13;F90;R60;I64;H49;J63;K25;N46;C00-D48;C84;C06;L53;E72;E11;M62;L40;K83;D36;L25;A41;C67;B54;B79;E40-E46;L64;C50;K74;O03;A48;C90;I61;C15;F17;M32;G41;K70-K77;G63;J45;Q90;Q78;F84;R06;H52;Q35;B24;K50;N80;I50;H35;F40;M13;R09;Q81;B34;D75;G72;J13;M06;E14;T14;G45;G93;A49;Q43;R52;Q65-Q79;F00;M91-M94;K76;J62;L94;M08;F14;N04;N18;C56;C61;C26;N39;C74;L66;C16;C44;I72;K75;I70;L50;G53;C83;Q79;I20-I25;H26;I95;J47;M05-M14;G43;H40;G35;M91;T57;I25;D05;D86;E66;G20;A74;G95;L80;G25;D59;I60;H81;G00-G99;F20;G96;E10-E14;R23;M89;M60-M63;K26;J84;C22;K51;C92;M34;D10-D36;G92;J18;K86;G59;K20;R57;C81;T78;E63;G31;J44;J80;K63;H36;R00;F73;R50;F41;H90;Q86;H16;M31;C95;C64-C68;I35;I73;O43;C02;R64;C25;S06;M33;K73;D47;M87;I71;Q96;G40;L23;N97;B55;J43;M94;D57;M00;K44;Q15;N17;O60;M35;C55;I77	Y	Y
C43;D03	C44	GSS	DB09130	Copper	Q11;F98;Q24;E56;N32;C50-C50;E83;Q77;E10;R20;E16;A15-A19;O24;L12;N30;F81;D68;F95;E21;D33;Q02;F06;N94;S72;I26;Q74;I10-I15;D64;G30;B37;K13;Q12;I64;Q80;N46;N90;C06;E72;M62;Q36;M15-M19;A41;J98;Q13;Q53;F17;L10;Q90;Q78;K29;D84;N17-N19;F99;N64;D56;R40;B05;E14;G45;A49;I68;M91-M94;M45;J64;N18;L50;L29;C83;Q79;K80;R35;G35;G81;Q05;D73;A74;G95;E26;D59;H81;G00-G99;G96;M88;C24;R23;B00;C22;K51;G92;O45;K86;G83;N40-N51;Q75;K63;H36;N42;R50;J93;I35;I73;C02;E22;M10;O43;S06;G36;C52;G40;L23;F51;D72;J43;D82;E00-E07;O60;M60;C80;R73;G50;F02;G91;C85;I63;J00-J99;C00-C97;F25;K92;H40-H42;P21;I51;N83;M16;R51;I42;L51;R63;T67;Q93;Q30-Q34;K70;C46;L20;D55-D59;I46;G71;D74;A32;F90;E23;H49;R60;E85;K25;K65;C84;E78;L53;E11;A81;N40;K56;P22;D76;D36;L25;Q04;K74;L82;C90;I61;R17;C15;M25;G63;T56;G10;N03;N80;D25;H35;F40;M13;Q81;H15;I95;G43;K76;J62;C26;L81;H26;J47;T57;R13;G82;S07;D05;D86;G20;B50;H44;L80;D46;F10;F20;Q61;E88;E51;M89;Q54;K26;G12;N25;D10-D36;J18;G59;A96;E63;G31;Q68;F73;A23;Q86;H16;G56;C38;I67;C25;M33;Q69;I34;B55;G60;K44;Q15;D75;Q06;T53;N20;C45;O14;F52;D66;K40;K59;G21;J81;F39;E70-E90;K22;D06;G11;H06;C71;C18;Q23;L91;J67;H91;B20-B24;Q82;Q21;H18;E84;J60;R29;Q00-Q07;D83;J63;F30-F39;C00-D48;D50;Q70;S09;K90;C50;O03;N50;B67;M32;G41;K70-K77;J45;C93;F31;E87;K50;I50;E34;R09;J13;M06;M41;G93;C66;F00;Q43;R31;M08;L94;K00;H53;M54;C56;C61;F99-F99;N39;C74;C16;R21;C44;G53;H02;M05-M14;H47;H27;H40;C82;L62;I25;S00-S09;I60;K58;D09;N21;E80;C92;C81;K37;J44;D45;F41;B18;I60-I69;L30;C64-C68;A78;E28;G80;R64;J96;K73;M87;M00-M25;K72;A86;Q96;N97;K27;G70;M94;Q00;E07;M00;Q44;N10-N16;M35;C55;I77;E76;R48;Q34;I20;F03;K21;Q85;M81;F44;L63;K05;G24;F63;D58;I49;T09;F60;R27;Q87;B22;R12;J95;P05;B65;R33;I47;Q56;N20-N23;A30;R19;E75;L40;Q28;L24;K83;C67;B54;B79;E40-E46;L64;N60-N64;A48;R82;Q25;F84;F42;R06;Q35;B24;E61;E50;G72;T14;R52;Q65-Q79;S26;N41;F82;N91;P83;S00;F14;N04;L66;I72;K75;I70;E71;I20-I25;Q66;E74;D18;E27;D65;E66;G47;I84;R18;H25-H28;G25;Q07;J42;E10-E14;M60-M63;J84;N15;J30;M34;D61;C91;C94;R26;K20;R57;R95;T78;J80;A39;R00;D69;H90;E30;M31;F91;C95;C23;Q89;G03;D47;E05;I71;M19;N19;R05;D57;N17;R25;C60	Y	Y
C43;D03	C44	GSS	DB03408	gamma-Glutamylcysteine	D55-D59;Q24;L25;D59;I10-I15;I20-I25;E72	N	N
C43;D03	C44	GSS	DB00143	Glutathione	Q24;N32;C50-C50;E83;E10;E16;O24;L12;N30;F81;D68;E21;D33;F06;I26;Q74;I10-I15;D64;G30;K13;I64;N46;N90;C06;E72;M62;Q36;A41;Q53;F17;Q90;Q78;K29;D84;N17-N19;F99;D56;R40;E14;G45;A49;I68;J64;N18;L50;C83;Q79;G35;Q05;D73;A74;G95;D59;H81;G00-G99;G96;M88;C22;K51;G92;K86;K63;H36;R50;I35;I73;M10;O43;C02;E22;S06;G40;L23;D72;J43;D82;E00-E07;O60;C80;R73;G50;C85;C00-C97;P21;I51;N83;M16;R51;I42;L51;R63;K70;C46;L20;I46;D55-D59;G62;I82;D74;A32;F90;R60;E23;H49;E85;K25;K65;C84;E78;L53;E11;A81;D36;L25;K74;C90;I61;R17;C15;G63;T56;G10;N03;N80;H35;F40;I95;G43;K76;J62;C26;H26;J47;T57;D05;D86;G20;B50;H44;F10;D46;L80;F20;Q61;E88;M89;K26;G12;D10-D36;J18;G59;E63;G31;F73;Q86;H16;C25;M33;B55;K44;D75;Q06;N20;C45;O14;F52;K59;G21;J81;E70-E90;H06;C71;C18;L91;H91;B20-B24;Q82;Q21;E84;H18;J60;R29;D83;J63;C00-D48;D50;C50;O03;B67;M32;G41;K70-K77;J45;C93;F31;E87;K50;I50;R09;J13;M06;G93;F00;C66;R31;L94;M08;H53;C56;F99-F99;C61;N39;C74;C16;R21;C44;G53;H02;H40;C82;R25;I25;I60;K58;D09;N21;E80;C92;C81;K37;J44;D45;F41;L30;C64-C68;A78;E28;R64;K73;M87;K72;Q96;N97;K27;G70;Q00;E07;M00;Q44;N10-N16;M35;I77;B66;I20;F03;K21;Q85;M81;F44;K05;I49;T09;Q87;B22;J95;P05;B65;I47;A30;E75;L40;Q28;K83;C67;B54;B79;E40-E46;L64;A48;A31;F84;R06;B25;Q35;B24;E50;G72;T14;R52;N41;F82;N91;F14;N04;L66;K75;I70;I20-I25;D18;D65;E66;I84;G47;G25;J42;E10-E14;M60-M63;J84;N15;J30;M34;D61;C91;R26;K20;R57;T78;J80;R00;D69;E30;M31;C95;C23;Q89;D47;I71;N19;R05;D57;N17;J67;C60	Y	Y
C43;D03	C44	TYR	DB00157	NADH		N	N
C43;D03	C44	TYR	DB09526	Hydroquinone	Q24;C50-C50;E83;E10;E16;O24;L12;N30;F81;D68;E21;D33;Q02;S72;I26;I10-I15;D64;G30;K13;I64;N46;N90;C06;E72;M62;Q36;A41;Q53;F17;Q90;Q78;K29;D84;H52;N17-N19;D56;R40;E14;G45;A49;M91-M94;M45;J64;N18;L50;C83;G35;M91;Q05;D73;A74;G95;D59;G00-G99;G96;M88;C24;R23;J33;C22;K51;G92;K86;Q75;K63;H36;R50;I35;I73;M10;O43;C02;S06;C52;G40;L23;D72;J43;D82;E00-E07;O60;C80;R73;G50;C85;C00-C97;K92;P21;I51;N83;M16;R51;I42;L51;R63;K70;C46;L20;I46;D55-D59;D74;A32;R60;H49;K25;K65;C84;L53;E11;D70;D36;L25;K74;C90;I61;C15;G63;T56;N03;N80;H35;F40;M13;I95;K76;J62;C26;L81;H26;J47;T57;D05;D86;G20;B50;F10;D46;L80;F20;Q61;E88;M89;K26;G12;D10-D36;J18;G59;G31;Q68;F73;Q86;H16;C25;M33;B55;K44;Q15;D75;Q06;N20;C45;O14;F52;G21;J81;E70-E90;C71;K08;C18;L91;H91;B20-B24;Q82;Q21;H18;J60;D83;J63;C00-D48;D50;K90;C50;O03;B67;M32;G41;K70-K77;J45;C93;F31;K50;I50;R09;J13;M06;G93;F00;C66;L94;M08;C56;C61;N39;C74;C16;C44;G53;H02;M05-M14;H40;C82;R25;I25;I60;K58;N21;C92;C81;K37;J44;D45;F41;L30;C64-C68;E28;R64;K73;M87;Q96;N97;K27;G70;M94;Q00;E07;M00;N10-N16;M35;C55;I77;I20;F03;K21;Q85;M81;F44;K05;T09;Q87;R27;B22;J95;P05;B65;I47;L40;Q28;K83;C67;B54;B79;L64;A48;C62;F84;R06;Q35;B24;E50;G72;T14;R52;S26;N41;F14;N04;L66;K75;I70;I20-I25;Q66;E66;G47;E10-E14;M60-M63;J84;N15;M34;D61;C91;C94;R26;K20;R57;T78;J80;R00;D69;H90;E30;M31;C95;C23;I71;N19;R05;D57;N17;J67;C60	Y	Y
C43;D03	C44	TYR	DB11217	Arbutin	C80;Q24;Q34;G50;C50-C50;Q77;C45;G90;Q85;M81;C00-C97;F63;I78;I51;N83;Q18;I42;C18;L51;Q30-Q34;L91;L20;B20-B24;I10-I15;D64;G30;R60;I64;C00-D48;F22;E78;C06;E11;E75;M62;L40;Q36;K83;D36;L25;C67;C50;K74;O03;C90;I61;B67;C15;G41;F84;D84;F42;Q35;N03;B24;N80;I50;E34;G72;M06;I95;G93;F00;Q43;R52;J62;M08;N04;N18;C56;C61;C16;C44;I70;K75;L50;I20-I25;I25;E66;G20;D46;D59;G00-G99;F20;Q61;M60-M63;C22;N15;C92;D10-D36;C91;J18;K86;Q75;R95;T78;G31;J80;F73;D69;E28;S06;R56;K73;G40;L23;Q44;Q15;N17;N10-N16;M35	Y	Y
C43;D03	C44	TYR	DB00600	Monobenzone	E10-E14;E14;N46;C22;K76;C50-C50;P59;N40-N51;C61;L66;C16;L64;C50;N50;C15;O24;C95;K70-K77;F84;E66;N97;L80;E34;I10-I15	N	N
C43;D03	C44	TYR	DB11254	Hexylresorcinol	R60;C80;E10-E14;M89;I95;E14;G43;K25;C00-D48;F00;N46;C22;C50-C50;D10-D36;N20;E10;G59;E11;C45;L40;E16;N40-N51;N18;C61;K90;M81;D36;L25;J81;L66;K83;C67;G31;C00-C97;I70;K75;L64;C50;C83;P21;Q86;N50;C15;O24;C95;M32;G41;C71;Q87;D33;I42;K73;J45;G63;Q96;F84;G40;I25;E66;K70;D55-D59;N97;I26;I50;D25;F40;D59;E34;I10-I15;D64;G30;O60;M35;M06	Y	Y
C43;D03	C44	TYR	DB00548	Azelaic acid	J13;E88;I64;E10-E14;E14;I95;G93;F00;R31;C22;C84;I20;G50;K76;G92;M08;E11;N04;F14;E75;L40;M54;C56;R57;C61;O14;I63;N18;K83;C16;T78;G24;A41;C44;C67;I70;L81;I20-I25;K74;E70-E90;O03;D69;I61;I60-I69;L71;K70-K77;I67;C25;J96;L70;E24;I42;C18;J45;G30;F84;I25;N17-N19;E66;L20;N97;I26;L23;K50;N19;I50;G95;I60;I10-I15;G00-G99;N17;Q61;M35;M06	N	Y	azelaic acid
C43;D03	C44	TYR	DB00548	Azelaic acid	J13;E88;I64;E10-E14;E14;I95;G93;F00;R31;C22;C84;I20;G50;K76;G92;M08;E11;N04;F14;E75;L40;M54;C56;R57;C61;O14;I63;N18;K83;C16;T78;G24;A41;C44;C67;I70;L81;I20-I25;K74;E70-E90;O03;D69;I61;I60-I69;L71;K70-K77;I67;C25;J96;L70;E24;I42;C18;J45;G30;F84;I25;N17-N19;E66;L20;N97;I26;L23;K50;N19;I50;G95;I60;I10-I15;G00-G99;N17;Q61;M35;M06	N	Y	skinoren cream
C43;D03	C44	TYR	DB01055	Mimosine	C80;Q24;G50;C50-C50;N20;E10;C45;G90;E16;C85;O14;M81;J81;C00-C97;I49;P21;I51;T09;F81;C71;Q87;R27;E21;D33;Q02;C18;I42;R63;B22;K70;I46;I26;B20-B24;A32;E84;I10-I15;J60;D64;R33;G30;Q56;K13;R60;I64;J63;K25;N46;C00-D48;C84;E11;L40;K83;D36;L25;A41;C67;B54;C50;Q53;K74;O03;A48;C90;I61;C15;M32;G41;K70-K77;G63;J45;Q78;F84;N17-N19;B24;K50;N80;I50;H35;F40;R09;M06;E14;T14;G45;G93;A49;Q43;R52;F00;M91-M94;I95;K76;L94;M08;F14;N18;C56;C61;C26;C16;C44;I70;K75;L50;I20-I25;Q79;C83;J47;G35;T57;C82;I25;D05;E66;G20;A74;G95;L80;D59;I60;G00-G99;F20;E10-E14;M89;C22;K51;C92;D10-D36;G92;C91;J18;G59;T78;J44;J80;H36;R00;F73;R50;F41;Q86;I60-I69;C95;C64-C68;I67;E28;O43;R64;C25;S06;C23;M33;K73;Q96;G40;L23;B55;N19;K27;J43;M94;D57;D82;M00;K44;N17;O60;M35;C55	Y	Y
C44	N18	CLIC1	DB09130	Copper	Q11;F98;Q24;E56;N32;C50-C50;E83;Q77;E10;R20;E16;A15-A19;O24;L12;N30;F81;D68;F95;E21;D33;Q02;F06;N94;S72;I26;Q74;I10-I15;D64;G30;B37;K13;Q12;I64;Q80;N46;N90;C06;E72;M62;Q36;M15-M19;A41;J98;Q13;Q53;F17;L10;Q90;Q78;K29;D84;N17-N19;F99;N64;D56;R40;B05;E14;G45;A49;I68;M91-M94;M45;J64;N18;L50;L29;C83;Q79;K80;R35;G35;G81;Q05;D73;A74;G95;E26;D59;H81;G00-G99;G96;M88;C24;R23;B00;C22;K51;G92;O45;K86;G83;N40-N51;Q75;K63;H36;N42;R50;J93;I35;I73;C02;E22;M10;O43;S06;G36;C52;G40;L23;F51;D72;J43;D82;E00-E07;O60;M60;C80;R73;G50;F02;G91;C85;I63;J00-J99;C00-C97;F25;K92;H40-H42;P21;I51;N83;M16;R51;I42;L51;R63;T67;Q93;Q30-Q34;K70;C46;L20;D55-D59;I46;G71;D74;A32;F90;E23;H49;R60;E85;K25;K65;C84;E78;L53;E11;A81;N40;K56;P22;D76;D36;L25;Q04;K74;L82;C90;I61;R17;C15;M25;G63;T56;G10;N03;N80;D25;H35;F40;M13;Q81;H15;I95;G43;K76;J62;C26;L81;H26;J47;T57;R13;G82;S07;D05;D86;G20;B50;H44;L80;D46;F10;F20;Q61;E88;E51;M89;Q54;K26;G12;N25;D10-D36;J18;G59;A96;E63;G31;Q68;F73;A23;Q86;H16;G56;C38;I67;C25;M33;Q69;I34;B55;G60;K44;Q15;D75;Q06;T53;N20;C45;O14;F52;D66;K40;K59;G21;J81;F39;E70-E90;K22;D06;G11;H06;C71;C18;Q23;L91;J67;H91;B20-B24;Q82;Q21;H18;E84;J60;R29;Q00-Q07;D83;J63;F30-F39;C00-D48;D50;Q70;S09;K90;C50;O03;N50;B67;M32;G41;K70-K77;J45;C93;F31;E87;K50;I50;E34;R09;J13;M06;M41;G93;C66;F00;Q43;R31;M08;L94;K00;H53;M54;C56;C61;F99-F99;N39;C74;C16;R21;C44;G53;H02;M05-M14;H47;H27;H40;C82;L62;I25;S00-S09;I60;K58;D09;N21;E80;C92;C81;K37;J44;D45;F41;B18;I60-I69;L30;C64-C68;A78;E28;G80;R64;J96;K73;M87;M00-M25;K72;A86;Q96;N97;K27;G70;M94;Q00;E07;M00;Q44;N10-N16;M35;C55;I77;E76;R48;Q34;I20;F03;K21;Q85;M81;F44;L63;K05;G24;F63;D58;I49;T09;F60;R27;Q87;B22;R12;J95;P05;B65;R33;I47;Q56;N20-N23;A30;R19;E75;L40;Q28;L24;K83;C67;B54;B79;E40-E46;L64;N60-N64;A48;R82;Q25;F84;F42;R06;Q35;B24;E61;E50;G72;T14;R52;Q65-Q79;S26;N41;F82;N91;P83;S00;F14;N04;L66;I72;K75;I70;E71;I20-I25;Q66;E74;D18;E27;D65;E66;G47;I84;R18;H25-H28;G25;Q07;J42;E10-E14;M60-M63;J84;N15;J30;M34;D61;C91;C94;R26;K20;R57;R95;T78;J80;A39;R00;D69;H90;E30;M31;F91;C95;C23;Q89;G03;D47;E05;I71;M19;N19;R05;D57;N17;R25;C60	Y	Y
C44	N18	CLIC1	DB11638	Artenimol		N	N
C44	I10	CFB	DB04491	Diisopropylphosphono Group		N	N
C44	I10	CFB	DB14533	Zinc chloride	F98;Q24;L44;N32;C50-C50;E83;E10;E16;O24;L12;N30;F81;D68;E21;D33;Q02;I26;I10-I15;D64;G30;K13;I64;N46;N90;C06;E72;M62;A41;Q53;F17;L10;Q90;Q78;K29;D84;N17-N19;F99;D56;R40;E14;G45;A49;M45;N18;L50;C83;Q79;R35;G35;A74;G95;D59;H81;G00-G99;G96;C22;K51;G92;K86;N40-N51;K63;H36;R50;I35;I73;M10;O43;C02;E22;S06;G40;L23;F51;J43;D82;O60;M60;C80;R73;G50;C85;F25;C00-C97;K92;H40-H42;P21;I51;N83;M16;R51;I42;L51;R63;T67;Q93;K70;C46;L20;I46;D55-D59;G62;G71;A32;P29;F90;R60;H49;E85;K25;K65;C84;E78;E11;D70;G61;D36;L25;Q04;K74;C90;I61;C15;G63;T56;N03;N80;H35;F40;H93;I95;K76;J62;C26;J47;T57;G82;E79;D05;G20;F10;D46;L80;F20;Q61;E88;M89;K26;N25;D10-D36;J18;G59;G31;F73;Q86;H16;C25;M33;B55;G60;K44;Q15;D75;Q06;N20;C45;O14;F52;G21;J81;F39;E70-E90;H06;C71;C18;L91;H91;B20-B24;Q21;E84;J60;R29;D83;J63;F30-F39;C00-D48;D50;C50;O03;N50;B67;M32;G41;K70-K77;J45;C93;F31;E87;K50;I50;E34;R09;J13;M06;F45;G93;F00;F80;L94;M08;C56;F99-F99;C61;N39;C74;C16;R21;C44;G53;H02;H40;C82;I25;I60;K58;C92;C81;K37;J44;D45;F41;B18;L30;C64-C68;E28;R64;K73;M87;K72;Q96;N97;K27;Q00;M00;Q44;N10-N16;M35;C55;I77;I20;F03;K21;Q85;M81;F44;K05;F63;T09;Q87;R27;B22;J95;P05;B65;I47;A30;E75;L40;Q28;K83;C67;B54;B79;L64;A48;F84;R06;B24;E50;G72;T14;R52;N41;F14;N04;L66;K75;I70;I20-I25;E66;G47;G25;J42;E10-E14;M60-M63;N15;D61;C91;R57;T78;J80;R00;D69;M31;C95;C23;G03;D47;I71;N19;R05;D57;N17;R25;C60	Y	Y
C44	I10	CFB	DB02459	4-Guanidinobenzoic Acid		N	N
C44	I10	CFB	DB06503	MLN2222		N	N
C44	I10	CFB	DB14487	Zinc acetate	C80;Q24;R73;I20;G50;C50-C50;E83;N32;F03;N20;E10;K21;C45;G90;E16;C85;O14;M81;F44;J81;G24;C00-C97;F63;I49;P21;I51;T09;L12;H06;M16;F81;C71;D68;K08;R51;D33;I42;C18;L51;R63;T67;B22;K70;J67;C46;L20;I46;D55-D59;B20-B24;A32;P05;E84;I10-I15;J60;D64;G30;K13;F90;R60;I64;H49;J63;K25;N46;C00-D48;C84;E78;D50;N90;C06;E72;E11;E75;M62;L40;Q28;K83;D36;L25;A41;C67;B54;C50;Q53;K74;O03;A48;C90;I61;C15;F17;M32;G41;K70-K77;G63;J45;Q90;Q78;C93;K29;T56;F84;F31;Q35;D56;B24;K50;N80;I50;H35;R09;G72;D75;J13;M06;E14;T14;I95;G93;A49;F00;R52;N41;K76;J62;L94;M08;F14;J64;N18;C56;C61;C26;C74;C16;C44;K75;I70;L50;L29;C83;G53;I20-I25;H26;J47;H40;G35;E22;T57;C82;I25;D05;E66;G47;G20;A74;G95;L80;D46;D59;I60;K58;G00-G99;F20;D09;J42;C24;E10-E14;M60-M63;M89;Q54;K26;C22;N15;K51;C92;D10-D36;G92;C91;J18;G59;C94;K86;C81;C88;D22;T78;K02;K37;G31;J44;J80;K63;H36;R00;F73;R50;F41;H90;H16;E30;M31;C95;C64-C68;M10;E28;O43;C02;R64;S06;Q89;J96;C25;C23;M33;K73;K72;G40;L23;N97;B55;K27;D72;J43;D57;E07;M00;K44;E00-E07;N17;O60;M35;C55;C60	Y	Y
C44	I10	CFB	DB01593	Zinc	F98;Q24;L44;N32;C50-C50;E83;E10;R20;E16;A15-A19;O24;L12;N30;F81;D68;F95;E21;D33;Q02;F06;I26;Q74;I10-I15;D64;G30;B37;K13;I64;Q80;N46;N90;C06;E72;M62;Q36;M15-M19;A41;J98;Q13;Q53;F17;L10;Q90;Q78;K29;D84;N17-N19;F99;D56;H52;R40;E14;G45;A49;I68;M91-M94;M45;J64;N18;M30;L50;L29;C83;Q79;C37;K80;R35;G35;L70;Q05;D73;O40;A74;G95;E26;D59;H81;G00-G99;G96;M88;C24;R23;J33;C22;K51;G92;O45;K86;N40-N51;Q75;K63;H36;R50;J12;J93;I35;C02;E22;M10;O43;S06;G36;C52;G40;L23;F51;D72;J43;D82;E00-E07;O60;M60;P57;C80;R73;G50;L88;F02;G91;C85;I63;I85;J00-J99;C00-C97;F25;K92;H40-H42;P21;I51;N83;M16;R51;I42;L51;R63;T67;Q93;Q30-Q34;K70;C46;L20;D55-D59;I46;G71;I82;D74;A32;P29;F90;E23;R60;H49;E85;K25;K65;C84;E78;E11;D70;A81;N40;P22;D36;L25;Q04;I15;K74;C90;I61;C15;M25;G63;T56;G10;N03;N80;D25;H35;F40;M13;Q81;I95;G43;R43;K76;J62;C26;L81;H26;J47;E55;T57;E53;D05;D86;G20;B50;H44;L80;D46;F10;F20;Q61;E88;E51;O01;M89;Q54;K26;G12;T88;I86;N25;D10-D36;J18;G59;G31;F73;A23;Q86;H16;G56;C38;I67;C25;M33;Q69;B55;B44;G60;K44;Q15;D75;Q06;T53;N20;C45;O14;F52;K59;G21;J81;F39;E70-E90;H06;C71;C18;Q23;L91;J67;H91;B20-B24;Q82;Q21;H18;E84;J60;R29;Q00-Q07;D83;J63;F30-F39;C00-D48;F43;D50;Q70;K90;G23;C50;O03;N50;B67;M32;G41;K70-K77;J45;C93;F31;E87;L73;K50;I50;E34;R09;J13;M06;M41;G93;C66;F00;F80;Q43;R31;M08;L94;K00;M54;C56;C61;F99-F99;N39;C74;C16;R21;C44;G53;H02;M05-M14;H47;H27;H40;E24;C82;L62;I25;I60;K58;D09;N21;E80;E03;C92;C81;D22;K37;J44;D45;F41;B18;I60-I69;L30;C64-C68;A78;E28;R64;J96;R56;K73;M87;M00-M25;K72;A86;Q96;N97;K27;G70;M94;Q00;E07;M00;Q44;N10-N16;M35;C55;I77;Q34;I20;F03;K21;Q85;M81;F44;L63;K05;G24;F63;I49;T09;F60;Q87;R27;B22;J95;R44;P05;B65;R33;I47;Q56;N20-N23;R19;E75;L40;Q28;L24;K83;C67;B54;B79;L64;A48;C62;A31;Q25;F84;F42;B25;Q35;R06;B24;E61;E50;B34;G72;T14;R52;Q65-Q79;S26;N41;F82;N91;P83;F14;N04;L66;K75;I70;E71;I20-I25;D18;E27;D65;E66;I84;G47;H25-H28;G25;H54;Q07;J42;E10-E14;M60-M63;J84;N15;J30;M34;D61;C91;C94;R26;K20;R57;R95;T78;J80;A39;R00;D69;E30;M31;F91;C95;C23;Q89;G03;D47;I71;M19;N19;R05;D57;N17;R25;C60	Y	Y	imedeen tablet
C44	I10	CFB	DB01593	Zinc	F98;Q24;L44;N32;C50-C50;E83;E10;R20;E16;A15-A19;O24;L12;N30;F81;D68;F95;E21;D33;Q02;F06;I26;Q74;I10-I15;D64;G30;B37;K13;I64;Q80;N46;N90;C06;E72;M62;Q36;M15-M19;A41;J98;Q13;Q53;F17;L10;Q90;Q78;K29;D84;N17-N19;F99;D56;H52;R40;E14;G45;A49;I68;M91-M94;M45;J64;N18;M30;L50;L29;C83;Q79;C37;K80;R35;G35;L70;Q05;D73;O40;A74;G95;E26;D59;H81;G00-G99;G96;M88;C24;R23;J33;C22;K51;G92;O45;K86;N40-N51;Q75;K63;H36;R50;J12;J93;I35;C02;E22;M10;O43;S06;G36;C52;G40;L23;F51;D72;J43;D82;E00-E07;O60;M60;P57;C80;R73;G50;L88;F02;G91;C85;I63;I85;J00-J99;C00-C97;F25;K92;H40-H42;P21;I51;N83;M16;R51;I42;L51;R63;T67;Q93;Q30-Q34;K70;C46;L20;D55-D59;I46;G71;I82;D74;A32;P29;F90;E23;R60;H49;E85;K25;K65;C84;E78;E11;D70;A81;N40;P22;D36;L25;Q04;I15;K74;C90;I61;C15;M25;G63;T56;G10;N03;N80;D25;H35;F40;M13;Q81;I95;G43;R43;K76;J62;C26;L81;H26;J47;E55;T57;E53;D05;D86;G20;B50;H44;L80;D46;F10;F20;Q61;E88;E51;O01;M89;Q54;K26;G12;T88;I86;N25;D10-D36;J18;G59;G31;F73;A23;Q86;H16;G56;C38;I67;C25;M33;Q69;B55;B44;G60;K44;Q15;D75;Q06;T53;N20;C45;O14;F52;K59;G21;J81;F39;E70-E90;H06;C71;C18;Q23;L91;J67;H91;B20-B24;Q82;Q21;H18;E84;J60;R29;Q00-Q07;D83;J63;F30-F39;C00-D48;F43;D50;Q70;K90;G23;C50;O03;N50;B67;M32;G41;K70-K77;J45;C93;F31;E87;L73;K50;I50;E34;R09;J13;M06;M41;G93;C66;F00;F80;Q43;R31;M08;L94;K00;M54;C56;C61;F99-F99;N39;C74;C16;R21;C44;G53;H02;M05-M14;H47;H27;H40;E24;C82;L62;I25;I60;K58;D09;N21;E80;E03;C92;C81;D22;K37;J44;D45;F41;B18;I60-I69;L30;C64-C68;A78;E28;R64;J96;R56;K73;M87;M00-M25;K72;A86;Q96;N97;K27;G70;M94;Q00;E07;M00;Q44;N10-N16;M35;C55;I77;Q34;I20;F03;K21;Q85;M81;F44;L63;K05;G24;F63;I49;T09;F60;Q87;R27;B22;J95;R44;P05;B65;R33;I47;Q56;N20-N23;R19;E75;L40;Q28;L24;K83;C67;B54;B79;L64;A48;C62;A31;Q25;F84;F42;B25;Q35;R06;B24;E61;E50;B34;G72;T14;R52;Q65-Q79;S26;N41;F82;N91;P83;F14;N04;L66;K75;I70;E71;I20-I25;D18;E27;D65;E66;I84;G47;H25-H28;G25;H54;Q07;J42;E10-E14;M60-M63;J84;N15;J30;M34;D61;C91;C94;R26;K20;R57;R95;T78;J80;A39;R00;D69;E30;M31;F91;C95;C23;Q89;G03;D47;I71;M19;N19;R05;D57;N17;R25;C60	Y	Y	zineryt topical solution
C44	I10	CFB	DB01593	Zinc	F98;Q24;L44;N32;C50-C50;E83;E10;R20;E16;A15-A19;O24;L12;N30;F81;D68;F95;E21;D33;Q02;F06;I26;Q74;I10-I15;D64;G30;B37;K13;I64;Q80;N46;N90;C06;E72;M62;Q36;M15-M19;A41;J98;Q13;Q53;F17;L10;Q90;Q78;K29;D84;N17-N19;F99;D56;H52;R40;E14;G45;A49;I68;M91-M94;M45;J64;N18;M30;L50;L29;C83;Q79;C37;K80;R35;G35;L70;Q05;D73;O40;A74;G95;E26;D59;H81;G00-G99;G96;M88;C24;R23;J33;C22;K51;G92;O45;K86;N40-N51;Q75;K63;H36;R50;J12;J93;I35;C02;E22;M10;O43;S06;G36;C52;G40;L23;F51;D72;J43;D82;E00-E07;O60;M60;P57;C80;R73;G50;L88;F02;G91;C85;I63;I85;J00-J99;C00-C97;F25;K92;H40-H42;P21;I51;N83;M16;R51;I42;L51;R63;T67;Q93;Q30-Q34;K70;C46;L20;D55-D59;I46;G71;I82;D74;A32;P29;F90;E23;R60;H49;E85;K25;K65;C84;E78;E11;D70;A81;N40;P22;D36;L25;Q04;I15;K74;C90;I61;C15;M25;G63;T56;G10;N03;N80;D25;H35;F40;M13;Q81;I95;G43;R43;K76;J62;C26;L81;H26;J47;E55;T57;E53;D05;D86;G20;B50;H44;L80;D46;F10;F20;Q61;E88;E51;O01;M89;Q54;K26;G12;T88;I86;N25;D10-D36;J18;G59;G31;F73;A23;Q86;H16;G56;C38;I67;C25;M33;Q69;B55;B44;G60;K44;Q15;D75;Q06;T53;N20;C45;O14;F52;K59;G21;J81;F39;E70-E90;H06;C71;C18;Q23;L91;J67;H91;B20-B24;Q82;Q21;H18;E84;J60;R29;Q00-Q07;D83;J63;F30-F39;C00-D48;F43;D50;Q70;K90;G23;C50;O03;N50;B67;M32;G41;K70-K77;J45;C93;F31;E87;L73;K50;I50;E34;R09;J13;M06;M41;G93;C66;F00;F80;Q43;R31;M08;L94;K00;M54;C56;C61;F99-F99;N39;C74;C16;R21;C44;G53;H02;M05-M14;H47;H27;H40;E24;C82;L62;I25;I60;K58;D09;N21;E80;E03;C92;C81;D22;K37;J44;D45;F41;B18;I60-I69;L30;C64-C68;A78;E28;R64;J96;R56;K73;M87;M00-M25;K72;A86;Q96;N97;K27;G70;M94;Q00;E07;M00;Q44;N10-N16;M35;C55;I77;Q34;I20;F03;K21;Q85;M81;F44;L63;K05;G24;F63;I49;T09;F60;Q87;R27;B22;J95;R44;P05;B65;R33;I47;Q56;N20-N23;R19;E75;L40;Q28;L24;K83;C67;B54;B79;L64;A48;C62;A31;Q25;F84;F42;B25;Q35;R06;B24;E61;E50;B34;G72;T14;R52;Q65-Q79;S26;N41;F82;N91;P83;F14;N04;L66;K75;I70;E71;I20-I25;D18;E27;D65;E66;I84;G47;H25-H28;G25;H54;Q07;J42;E10-E14;M60-M63;J84;N15;J30;M34;D61;C91;C94;R26;K20;R57;R95;T78;J80;A39;R00;D69;E30;M31;F91;C95;C23;Q89;G03;D47;I71;M19;N19;R05;D57;N17;R25;C60	Y	Y	zinc product	0.00554939
C44	I10	C4A	DB00028	Immune Globulin Human		N	N
C44	I10	HLA-DRB1	DB05259	Glatiramer		N	N
C44	I10	CYP21A2	DB01026	Ketoconazole	Q24;N32;C50-C50;E83;E10;E16;O24;L12;N30;F81;F95;D68;D33;I26;I10-I15;D64;G30;B37;K13;I64;R41;N46;C06;M62;A41;Q53;F17;N48;Q90;Q78;K29;D84;B39;F99;D56;N17-N19;R40;H57;E14;G45;A49;J64;N18;L50;L29;C83;Q79;G35;G81;L70;Q05;D73;A74;G95;E26;D59;H81;G00-G99;G96;C22;K51;G92;O45;K86;G83;N40-N51;K63;H36;R50;I35;I73;M10;O43;C02;E22;S06;G40;L23;D72;J43;E00-E07;O60;M60;P57;C80;R73;G50;L88;C85;I63;F25;C00-C97;P21;I51;N83;M16;R51;I42;L51;R63;K70;C46;L20;I46;D55-D59;G62;D74;A32;F90;R60;E23;H49;K25;C84;N96;E78;E11;A81;N40;D36;L25;K74;C90;I61;R17;C15;G63;T56;N80;D25;H35;F40;I95;G43;K76;J62;C26;H26;J47;E55;T57;G20;B50;H44;F10;D46;L80;F20;Q61;E88;M89;Q54;K26;G12;D10-D36;M86;J18;G59;P59;G31;F73;A23;Q86;H16;C25;M33;B55;B44;K44;D75;Q06;B43;N20;C45;O14;B36;F52;K59;G21;J81;E70-E90;H06;C71;C18;L91;H91;B20-B24;Q21;E84;H18;J60;J63;C00-D48;B40;C50;O03;N50;M32;G41;K70-K77;J45;C93;B49;F31;E87;L73;K50;I50;E34;R09;J13;M06;G93;F00;C66;R31;L94;M08;C56;C61;F99-F99;N39;C74;C16;C44;G53;H47;H40;E24;C82;R25;I25;I60;D09;N21;E80;B35-B49;C92;C81;J44;F41;L30;C64-C68;A78;G80;E28;R64;B45;K73;K72;Q96;N97;K27;G70;Q00;E07;M00;Q44;N10-N16;M35;C55;I77;I20;K21;M81;L63;F44;I49;T09;Q87;B22;B35;P05;I47;E75;L40;Q28;L24;K83;C67;B54;L64;A48;A31;F84;R06;B25;Q35;B24;G72;B47;L68;T14;R52;N91;P83;F14;N04;L66;K75;I70;I20-I25;E27;D65;E66;G47;R18;G25;J42;E10-E14;M60-M63;N15;M34;D61;C91;R57;T78;J80;R00;D69;E30;M31;F91;C95;C23;N19;D57;N17;J67	Y	Y	ketoconazole 2% cream
C44	I10	CYP21A2	DB01026	Ketoconazole	Q24;N32;C50-C50;E83;E10;E16;O24;L12;N30;F81;F95;D68;D33;I26;I10-I15;D64;G30;B37;K13;I64;R41;N46;C06;M62;A41;Q53;F17;N48;Q90;Q78;K29;D84;B39;F99;D56;N17-N19;R40;H57;E14;G45;A49;J64;N18;L50;L29;C83;Q79;G35;G81;L70;Q05;D73;A74;G95;E26;D59;H81;G00-G99;G96;C22;K51;G92;O45;K86;G83;N40-N51;K63;H36;R50;I35;I73;M10;O43;C02;E22;S06;G40;L23;D72;J43;E00-E07;O60;M60;P57;C80;R73;G50;L88;C85;I63;F25;C00-C97;P21;I51;N83;M16;R51;I42;L51;R63;K70;C46;L20;I46;D55-D59;G62;D74;A32;F90;R60;E23;H49;K25;C84;N96;E78;E11;A81;N40;D36;L25;K74;C90;I61;R17;C15;G63;T56;N80;D25;H35;F40;I95;G43;K76;J62;C26;H26;J47;E55;T57;G20;B50;H44;F10;D46;L80;F20;Q61;E88;M89;Q54;K26;G12;D10-D36;M86;J18;G59;P59;G31;F73;A23;Q86;H16;C25;M33;B55;B44;K44;D75;Q06;B43;N20;C45;O14;B36;F52;K59;G21;J81;E70-E90;H06;C71;C18;L91;H91;B20-B24;Q21;E84;H18;J60;J63;C00-D48;B40;C50;O03;N50;M32;G41;K70-K77;J45;C93;B49;F31;E87;L73;K50;I50;E34;R09;J13;M06;G93;F00;C66;R31;L94;M08;C56;C61;F99-F99;N39;C74;C16;C44;G53;H47;H40;E24;C82;R25;I25;I60;D09;N21;E80;B35-B49;C92;C81;J44;F41;L30;C64-C68;A78;G80;E28;R64;B45;K73;K72;Q96;N97;K27;G70;Q00;E07;M00;Q44;N10-N16;M35;C55;I77;I20;K21;M81;L63;F44;I49;T09;Q87;B22;B35;P05;I47;E75;L40;Q28;L24;K83;C67;B54;L64;A48;A31;F84;R06;B25;Q35;B24;G72;B47;L68;T14;R52;N91;P83;F14;N04;L66;K75;I70;I20-I25;E27;D65;E66;G47;R18;G25;J42;E10-E14;M60-M63;N15;M34;D61;C91;R57;T78;J80;R00;D69;E30;M31;F91;C95;C23;N19;D57;N17;J67	Y	Y	ketoconazole 2% shampoo	0.00110988
C44	I10	CYP21A2	DB01026	Ketoconazole	Q24;N32;C50-C50;E83;E10;E16;O24;L12;N30;F81;F95;D68;D33;I26;I10-I15;D64;G30;B37;K13;I64;R41;N46;C06;M62;A41;Q53;F17;N48;Q90;Q78;K29;D84;B39;F99;D56;N17-N19;R40;H57;E14;G45;A49;J64;N18;L50;L29;C83;Q79;G35;G81;L70;Q05;D73;A74;G95;E26;D59;H81;G00-G99;G96;C22;K51;G92;O45;K86;G83;N40-N51;K63;H36;R50;I35;I73;M10;O43;C02;E22;S06;G40;L23;D72;J43;E00-E07;O60;M60;P57;C80;R73;G50;L88;C85;I63;F25;C00-C97;P21;I51;N83;M16;R51;I42;L51;R63;K70;C46;L20;I46;D55-D59;G62;D74;A32;F90;R60;E23;H49;K25;C84;N96;E78;E11;A81;N40;D36;L25;K74;C90;I61;R17;C15;G63;T56;N80;D25;H35;F40;I95;G43;K76;J62;C26;H26;J47;E55;T57;G20;B50;H44;F10;D46;L80;F20;Q61;E88;M89;Q54;K26;G12;D10-D36;M86;J18;G59;P59;G31;F73;A23;Q86;H16;C25;M33;B55;B44;K44;D75;Q06;B43;N20;C45;O14;B36;F52;K59;G21;J81;E70-E90;H06;C71;C18;L91;H91;B20-B24;Q21;E84;H18;J60;J63;C00-D48;B40;C50;O03;N50;M32;G41;K70-K77;J45;C93;B49;F31;E87;L73;K50;I50;E34;R09;J13;M06;G93;F00;C66;R31;L94;M08;C56;C61;F99-F99;N39;C74;C16;C44;G53;H47;H40;E24;C82;R25;I25;I60;D09;N21;E80;B35-B49;C92;C81;J44;F41;L30;C64-C68;A78;G80;E28;R64;B45;K73;K72;Q96;N97;K27;G70;Q00;E07;M00;Q44;N10-N16;M35;C55;I77;I20;K21;M81;L63;F44;I49;T09;Q87;B22;B35;P05;I47;E75;L40;Q28;L24;K83;C67;B54;L64;A48;A31;F84;R06;B25;Q35;B24;G72;B47;L68;T14;R52;N91;P83;F14;N04;L66;K75;I70;I20-I25;E27;D65;E66;G47;R18;G25;J42;E10-E14;M60-M63;N15;M34;D61;C91;R57;T78;J80;R00;D69;E30;M31;F91;C95;C23;N19;D57;N17;J67	Y	Y	nizoral 2% cream
C44	I10	CYP21A2	DB01026	Ketoconazole	Q24;N32;C50-C50;E83;E10;E16;O24;L12;N30;F81;F95;D68;D33;I26;I10-I15;D64;G30;B37;K13;I64;R41;N46;C06;M62;A41;Q53;F17;N48;Q90;Q78;K29;D84;B39;F99;D56;N17-N19;R40;H57;E14;G45;A49;J64;N18;L50;L29;C83;Q79;G35;G81;L70;Q05;D73;A74;G95;E26;D59;H81;G00-G99;G96;C22;K51;G92;O45;K86;G83;N40-N51;K63;H36;R50;I35;I73;M10;O43;C02;E22;S06;G40;L23;D72;J43;E00-E07;O60;M60;P57;C80;R73;G50;L88;C85;I63;F25;C00-C97;P21;I51;N83;M16;R51;I42;L51;R63;K70;C46;L20;I46;D55-D59;G62;D74;A32;F90;R60;E23;H49;K25;C84;N96;E78;E11;A81;N40;D36;L25;K74;C90;I61;R17;C15;G63;T56;N80;D25;H35;F40;I95;G43;K76;J62;C26;H26;J47;E55;T57;G20;B50;H44;F10;D46;L80;F20;Q61;E88;M89;Q54;K26;G12;D10-D36;M86;J18;G59;P59;G31;F73;A23;Q86;H16;C25;M33;B55;B44;K44;D75;Q06;B43;N20;C45;O14;B36;F52;K59;G21;J81;E70-E90;H06;C71;C18;L91;H91;B20-B24;Q21;E84;H18;J60;J63;C00-D48;B40;C50;O03;N50;M32;G41;K70-K77;J45;C93;B49;F31;E87;L73;K50;I50;E34;R09;J13;M06;G93;F00;C66;R31;L94;M08;C56;C61;F99-F99;N39;C74;C16;C44;G53;H47;H40;E24;C82;R25;I25;I60;D09;N21;E80;B35-B49;C92;C81;J44;F41;L30;C64-C68;A78;G80;E28;R64;B45;K73;K72;Q96;N97;K27;G70;Q00;E07;M00;Q44;N10-N16;M35;C55;I77;I20;K21;M81;L63;F44;I49;T09;Q87;B22;B35;P05;I47;E75;L40;Q28;L24;K83;C67;B54;L64;A48;A31;F84;R06;B25;Q35;B24;G72;B47;L68;T14;R52;N91;P83;F14;N04;L66;K75;I70;I20-I25;E27;D65;E66;G47;R18;G25;J42;E10-E14;M60-M63;N15;M34;D61;C91;R57;T78;J80;R00;D69;E30;M31;F91;C95;C23;N19;D57;N17;J67	Y	Y	nizoral 20mg/ml shampoo	0.00110988
C44	I10	CYP21A2	DB01026	Ketoconazole	Q24;N32;C50-C50;E83;E10;E16;O24;L12;N30;F81;F95;D68;D33;I26;I10-I15;D64;G30;B37;K13;I64;R41;N46;C06;M62;A41;Q53;F17;N48;Q90;Q78;K29;D84;B39;F99;D56;N17-N19;R40;H57;E14;G45;A49;J64;N18;L50;L29;C83;Q79;G35;G81;L70;Q05;D73;A74;G95;E26;D59;H81;G00-G99;G96;C22;K51;G92;O45;K86;G83;N40-N51;K63;H36;R50;I35;I73;M10;O43;C02;E22;S06;G40;L23;D72;J43;E00-E07;O60;M60;P57;C80;R73;G50;L88;C85;I63;F25;C00-C97;P21;I51;N83;M16;R51;I42;L51;R63;K70;C46;L20;I46;D55-D59;G62;D74;A32;F90;R60;E23;H49;K25;C84;N96;E78;E11;A81;N40;D36;L25;K74;C90;I61;R17;C15;G63;T56;N80;D25;H35;F40;I95;G43;K76;J62;C26;H26;J47;E55;T57;G20;B50;H44;F10;D46;L80;F20;Q61;E88;M89;Q54;K26;G12;D10-D36;M86;J18;G59;P59;G31;F73;A23;Q86;H16;C25;M33;B55;B44;K44;D75;Q06;B43;N20;C45;O14;B36;F52;K59;G21;J81;E70-E90;H06;C71;C18;L91;H91;B20-B24;Q21;E84;H18;J60;J63;C00-D48;B40;C50;O03;N50;M32;G41;K70-K77;J45;C93;B49;F31;E87;L73;K50;I50;E34;R09;J13;M06;G93;F00;C66;R31;L94;M08;C56;C61;F99-F99;N39;C74;C16;C44;G53;H47;H40;E24;C82;R25;I25;I60;D09;N21;E80;B35-B49;C92;C81;J44;F41;L30;C64-C68;A78;G80;E28;R64;B45;K73;K72;Q96;N97;K27;G70;Q00;E07;M00;Q44;N10-N16;M35;C55;I77;I20;K21;M81;L63;F44;I49;T09;Q87;B22;B35;P05;I47;E75;L40;Q28;L24;K83;C67;B54;L64;A48;A31;F84;R06;B25;Q35;B24;G72;B47;L68;T14;R52;N91;P83;F14;N04;L66;K75;I70;I20-I25;E27;D65;E66;G47;R18;G25;J42;E10-E14;M60-M63;N15;M34;D61;C91;R57;T78;J80;R00;D69;E30;M31;F91;C95;C23;N19;D57;N17;J67	Y	Y	ketoconazole
C44	I10	CYP21A2	DB01026	Ketoconazole	Q24;N32;C50-C50;E83;E10;E16;O24;L12;N30;F81;F95;D68;D33;I26;I10-I15;D64;G30;B37;K13;I64;R41;N46;C06;M62;A41;Q53;F17;N48;Q90;Q78;K29;D84;B39;F99;D56;N17-N19;R40;H57;E14;G45;A49;J64;N18;L50;L29;C83;Q79;G35;G81;L70;Q05;D73;A74;G95;E26;D59;H81;G00-G99;G96;C22;K51;G92;O45;K86;G83;N40-N51;K63;H36;R50;I35;I73;M10;O43;C02;E22;S06;G40;L23;D72;J43;E00-E07;O60;M60;P57;C80;R73;G50;L88;C85;I63;F25;C00-C97;P21;I51;N83;M16;R51;I42;L51;R63;K70;C46;L20;I46;D55-D59;G62;D74;A32;F90;R60;E23;H49;K25;C84;N96;E78;E11;A81;N40;D36;L25;K74;C90;I61;R17;C15;G63;T56;N80;D25;H35;F40;I95;G43;K76;J62;C26;H26;J47;E55;T57;G20;B50;H44;F10;D46;L80;F20;Q61;E88;M89;Q54;K26;G12;D10-D36;M86;J18;G59;P59;G31;F73;A23;Q86;H16;C25;M33;B55;B44;K44;D75;Q06;B43;N20;C45;O14;B36;F52;K59;G21;J81;E70-E90;H06;C71;C18;L91;H91;B20-B24;Q21;E84;H18;J60;J63;C00-D48;B40;C50;O03;N50;M32;G41;K70-K77;J45;C93;B49;F31;E87;L73;K50;I50;E34;R09;J13;M06;G93;F00;C66;R31;L94;M08;C56;C61;F99-F99;N39;C74;C16;C44;G53;H47;H40;E24;C82;R25;I25;I60;D09;N21;E80;B35-B49;C92;C81;J44;F41;L30;C64-C68;A78;G80;E28;R64;B45;K73;K72;Q96;N97;K27;G70;Q00;E07;M00;Q44;N10-N16;M35;C55;I77;I20;K21;M81;L63;F44;I49;T09;Q87;B22;B35;P05;I47;E75;L40;Q28;L24;K83;C67;B54;L64;A48;A31;F84;R06;B25;Q35;B24;G72;B47;L68;T14;R52;N91;P83;F14;N04;L66;K75;I70;I20-I25;E27;D65;E66;G47;R18;G25;J42;E10-E14;M60-M63;N15;M34;D61;C91;R57;T78;J80;R00;D69;E30;M31;F91;C95;C23;N19;D57;N17;J67	Y	Y	ketopine 2% shampoo
C44	I10	CLIC1	DB09130	Copper	Q11;F98;Q24;E56;N32;C50-C50;E83;Q77;E10;R20;E16;A15-A19;O24;L12;N30;F81;D68;F95;E21;D33;Q02;F06;N94;S72;I26;Q74;I10-I15;D64;G30;B37;K13;Q12;I64;Q80;N46;N90;C06;E72;M62;Q36;M15-M19;A41;J98;Q13;Q53;F17;L10;Q90;Q78;K29;D84;N17-N19;F99;N64;D56;R40;B05;E14;G45;A49;I68;M91-M94;M45;J64;N18;L50;L29;C83;Q79;K80;R35;G35;G81;Q05;D73;A74;G95;E26;D59;H81;G00-G99;G96;M88;C24;R23;B00;C22;K51;G92;O45;K86;G83;N40-N51;Q75;K63;H36;N42;R50;J93;I35;I73;C02;E22;M10;O43;S06;G36;C52;G40;L23;F51;D72;J43;D82;E00-E07;O60;M60;C80;R73;G50;F02;G91;C85;I63;J00-J99;C00-C97;F25;K92;H40-H42;P21;I51;N83;M16;R51;I42;L51;R63;T67;Q93;Q30-Q34;K70;C46;L20;D55-D59;I46;G71;D74;A32;F90;E23;H49;R60;E85;K25;K65;C84;E78;L53;E11;A81;N40;K56;P22;D76;D36;L25;Q04;K74;L82;C90;I61;R17;C15;M25;G63;T56;G10;N03;N80;D25;H35;F40;M13;Q81;H15;I95;G43;K76;J62;C26;L81;H26;J47;T57;R13;G82;S07;D05;D86;G20;B50;H44;L80;D46;F10;F20;Q61;E88;E51;M89;Q54;K26;G12;N25;D10-D36;J18;G59;A96;E63;G31;Q68;F73;A23;Q86;H16;G56;C38;I67;C25;M33;Q69;I34;B55;G60;K44;Q15;D75;Q06;T53;N20;C45;O14;F52;D66;K40;K59;G21;J81;F39;E70-E90;K22;D06;G11;H06;C71;C18;Q23;L91;J67;H91;B20-B24;Q82;Q21;H18;E84;J60;R29;Q00-Q07;D83;J63;F30-F39;C00-D48;D50;Q70;S09;K90;C50;O03;N50;B67;M32;G41;K70-K77;J45;C93;F31;E87;K50;I50;E34;R09;J13;M06;M41;G93;C66;F00;Q43;R31;M08;L94;K00;H53;M54;C56;C61;F99-F99;N39;C74;C16;R21;C44;G53;H02;M05-M14;H47;H27;H40;C82;L62;I25;S00-S09;I60;K58;D09;N21;E80;C92;C81;K37;J44;D45;F41;B18;I60-I69;L30;C64-C68;A78;E28;G80;R64;J96;K73;M87;M00-M25;K72;A86;Q96;N97;K27;G70;M94;Q00;E07;M00;Q44;N10-N16;M35;C55;I77;E76;R48;Q34;I20;F03;K21;Q85;M81;F44;L63;K05;G24;F63;D58;I49;T09;F60;R27;Q87;B22;R12;J95;P05;B65;R33;I47;Q56;N20-N23;A30;R19;E75;L40;Q28;L24;K83;C67;B54;B79;E40-E46;L64;N60-N64;A48;R82;Q25;F84;F42;R06;Q35;B24;E61;E50;G72;T14;R52;Q65-Q79;S26;N41;F82;N91;P83;S00;F14;N04;L66;I72;K75;I70;E71;I20-I25;Q66;E74;D18;E27;D65;E66;G47;I84;R18;H25-H28;G25;Q07;J42;E10-E14;M60-M63;J84;N15;J30;M34;D61;C91;C94;R26;K20;R57;R95;T78;J80;A39;R00;D69;H90;E30;M31;F91;C95;C23;Q89;G03;D47;E05;I71;M19;N19;R05;D57;N17;R25;C60	Y	Y
C44	I10	CLIC1	DB11638	Artenimol		N	N
C44	I10	HLA-B	DB11294	Coccidioides immitis spherule		N	N
C44	I10	HLA-B	DB04464	N-Formylmethionine		N	N
C44	I10	HLA-B	DB01048	Abacavir	C80;G50;C50-C50;E10;C45;E16;Q85;M81;J81;C00-C97;E70-E90;I51;F81;Q87;I42;C18;L51;R63;Q93;B22;L91;K70;J67;L20;I46;B20-B24;A32;I10-I15;J60;D64;G30;K13;R60;I64;J63;K25;C00-D48;K65;E11;M62;L40;K83;D36;A41;C67;B54;B79;C50;K74;A48;I61;B67;M32;G41;K70-K77;G63;J45;T56;F84;N17-N19;R06;N03;B24;K50;I50;H35;R09;G72;M06;T14;I95;G93;F00;R52;K76;L94;M45;N04;J64;N18;C56;C61;C16;R21;C44;K75;I70;L50;H02;I20-I25;C83;J47;G35;T57;I25;E66;G20;A74;G95;L80;D59;G00-G99;F20;E88;Q06;M60-M63;M89;C22;N15;N25;K51;J30;C92;D10-D36;D61;C91;J18;G59;K86;T78;K37;J44;J80;H36;R00;R50;D69;F41;L30;M10;O43;R64;C25;S06;M33;G36;G03;I71;G40;L23;B55;N19;G70;J43;D57;Q00;D82;M00;K44;N17;O60;N10-N16;M35	Y	Y	abacavir
C44	I10	HLA-B	DB01048	Abacavir	C80;G50;C50-C50;E10;C45;E16;Q85;M81;J81;C00-C97;E70-E90;I51;F81;Q87;I42;C18;L51;R63;Q93;B22;L91;K70;J67;L20;I46;B20-B24;A32;I10-I15;J60;D64;G30;K13;R60;I64;J63;K25;C00-D48;K65;E11;M62;L40;K83;D36;A41;C67;B54;B79;C50;K74;A48;I61;B67;M32;G41;K70-K77;G63;J45;T56;F84;N17-N19;R06;N03;B24;K50;I50;H35;R09;G72;M06;T14;I95;G93;F00;R52;K76;L94;M45;N04;J64;N18;C56;C61;C16;R21;C44;K75;I70;L50;H02;I20-I25;C83;J47;G35;T57;I25;E66;G20;A74;G95;L80;D59;G00-G99;F20;E88;Q06;M60-M63;M89;C22;N15;N25;K51;J30;C92;D10-D36;D61;C91;J18;G59;K86;T78;K37;J44;J80;H36;R00;R50;D69;F41;L30;M10;O43;R64;C25;S06;M33;G36;G03;I71;G40;L23;B55;N19;G70;J43;D57;Q00;D82;M00;K44;N17;O60;N10-N16;M35	Y	Y	abacavir 300mg / lamivudine 150mg / zidovudine 300mg tablet
C44	I10	C4B	DB14533	Zinc chloride	F98;Q24;L44;N32;C50-C50;E83;E10;E16;O24;L12;N30;F81;D68;E21;D33;Q02;I26;I10-I15;D64;G30;K13;I64;N46;N90;C06;E72;M62;A41;Q53;F17;L10;Q90;Q78;K29;D84;N17-N19;F99;D56;R40;E14;G45;A49;M45;N18;L50;C83;Q79;R35;G35;A74;G95;D59;H81;G00-G99;G96;C22;K51;G92;K86;N40-N51;K63;H36;R50;I35;I73;M10;O43;C02;E22;S06;G40;L23;F51;J43;D82;O60;M60;C80;R73;G50;C85;F25;C00-C97;K92;H40-H42;P21;I51;N83;M16;R51;I42;L51;R63;T67;Q93;K70;C46;L20;I46;D55-D59;G62;G71;A32;P29;F90;R60;H49;E85;K25;K65;C84;E78;E11;D70;G61;D36;L25;Q04;K74;C90;I61;C15;G63;T56;N03;N80;H35;F40;H93;I95;K76;J62;C26;J47;T57;G82;E79;D05;G20;F10;D46;L80;F20;Q61;E88;M89;K26;N25;D10-D36;J18;G59;G31;F73;Q86;H16;C25;M33;B55;G60;K44;Q15;D75;Q06;N20;C45;O14;F52;G21;J81;F39;E70-E90;H06;C71;C18;L91;H91;B20-B24;Q21;E84;J60;R29;D83;J63;F30-F39;C00-D48;D50;C50;O03;N50;B67;M32;G41;K70-K77;J45;C93;F31;E87;K50;I50;E34;R09;J13;M06;F45;G93;F00;F80;L94;M08;C56;F99-F99;C61;N39;C74;C16;R21;C44;G53;H02;H40;C82;I25;I60;K58;C92;C81;K37;J44;D45;F41;B18;L30;C64-C68;E28;R64;K73;M87;K72;Q96;N97;K27;Q00;M00;Q44;N10-N16;M35;C55;I77;I20;F03;K21;Q85;M81;F44;K05;F63;T09;Q87;R27;B22;J95;P05;B65;I47;A30;E75;L40;Q28;K83;C67;B54;B79;L64;A48;F84;R06;B24;E50;G72;T14;R52;N41;F14;N04;L66;K75;I70;I20-I25;E66;G47;G25;J42;E10-E14;M60-M63;N15;D61;C91;R57;T78;J80;R00;D69;M31;C95;C23;G03;D47;I71;N19;R05;D57;N17;R25;C60	Y	Y
C44	I10	C4B	DB09130	Copper	Q11;F98;Q24;E56;N32;C50-C50;E83;Q77;E10;R20;E16;A15-A19;O24;L12;N30;F81;D68;F95;E21;D33;Q02;F06;N94;S72;I26;Q74;I10-I15;D64;G30;B37;K13;Q12;I64;Q80;N46;N90;C06;E72;M62;Q36;M15-M19;A41;J98;Q13;Q53;F17;L10;Q90;Q78;K29;D84;N17-N19;F99;N64;D56;R40;B05;E14;G45;A49;I68;M91-M94;M45;J64;N18;L50;L29;C83;Q79;K80;R35;G35;G81;Q05;D73;A74;G95;E26;D59;H81;G00-G99;G96;M88;C24;R23;B00;C22;K51;G92;O45;K86;G83;N40-N51;Q75;K63;H36;N42;R50;J93;I35;I73;C02;E22;M10;O43;S06;G36;C52;G40;L23;F51;D72;J43;D82;E00-E07;O60;M60;C80;R73;G50;F02;G91;C85;I63;J00-J99;C00-C97;F25;K92;H40-H42;P21;I51;N83;M16;R51;I42;L51;R63;T67;Q93;Q30-Q34;K70;C46;L20;D55-D59;I46;G71;D74;A32;F90;E23;H49;R60;E85;K25;K65;C84;E78;L53;E11;A81;N40;K56;P22;D76;D36;L25;Q04;K74;L82;C90;I61;R17;C15;M25;G63;T56;G10;N03;N80;D25;H35;F40;M13;Q81;H15;I95;G43;K76;J62;C26;L81;H26;J47;T57;R13;G82;S07;D05;D86;G20;B50;H44;L80;D46;F10;F20;Q61;E88;E51;M89;Q54;K26;G12;N25;D10-D36;J18;G59;A96;E63;G31;Q68;F73;A23;Q86;H16;G56;C38;I67;C25;M33;Q69;I34;B55;G60;K44;Q15;D75;Q06;T53;N20;C45;O14;F52;D66;K40;K59;G21;J81;F39;E70-E90;K22;D06;G11;H06;C71;C18;Q23;L91;J67;H91;B20-B24;Q82;Q21;H18;E84;J60;R29;Q00-Q07;D83;J63;F30-F39;C00-D48;D50;Q70;S09;K90;C50;O03;N50;B67;M32;G41;K70-K77;J45;C93;F31;E87;K50;I50;E34;R09;J13;M06;M41;G93;C66;F00;Q43;R31;M08;L94;K00;H53;M54;C56;C61;F99-F99;N39;C74;C16;R21;C44;G53;H02;M05-M14;H47;H27;H40;C82;L62;I25;S00-S09;I60;K58;D09;N21;E80;C92;C81;K37;J44;D45;F41;B18;I60-I69;L30;C64-C68;A78;E28;G80;R64;J96;K73;M87;M00-M25;K72;A86;Q96;N97;K27;G70;M94;Q00;E07;M00;Q44;N10-N16;M35;C55;I77;E76;R48;Q34;I20;F03;K21;Q85;M81;F44;L63;K05;G24;F63;D58;I49;T09;F60;R27;Q87;B22;R12;J95;P05;B65;R33;I47;Q56;N20-N23;A30;R19;E75;L40;Q28;L24;K83;C67;B54;B79;E40-E46;L64;N60-N64;A48;R82;Q25;F84;F42;R06;Q35;B24;E61;E50;G72;T14;R52;Q65-Q79;S26;N41;F82;N91;P83;S00;F14;N04;L66;I72;K75;I70;E71;I20-I25;Q66;E74;D18;E27;D65;E66;G47;I84;R18;H25-H28;G25;Q07;J42;E10-E14;M60-M63;J84;N15;J30;M34;D61;C91;C94;R26;K20;R57;R95;T78;J80;A39;R00;D69;H90;E30;M31;F91;C95;C23;Q89;G03;D47;E05;I71;M19;N19;R05;D57;N17;R25;C60	Y	Y
C44	I10	C4B	DB14487	Zinc acetate	C80;Q24;R73;I20;G50;C50-C50;E83;N32;F03;N20;E10;K21;C45;G90;E16;C85;O14;M81;F44;J81;G24;C00-C97;F63;I49;P21;I51;T09;L12;H06;M16;F81;C71;D68;K08;R51;D33;I42;C18;L51;R63;T67;B22;K70;J67;C46;L20;I46;D55-D59;B20-B24;A32;P05;E84;I10-I15;J60;D64;G30;K13;F90;R60;I64;H49;J63;K25;N46;C00-D48;C84;E78;D50;N90;C06;E72;E11;E75;M62;L40;Q28;K83;D36;L25;A41;C67;B54;C50;Q53;K74;O03;A48;C90;I61;C15;F17;M32;G41;K70-K77;G63;J45;Q90;Q78;C93;K29;T56;F84;F31;Q35;D56;B24;K50;N80;I50;H35;R09;G72;D75;J13;M06;E14;T14;I95;G93;A49;F00;R52;N41;K76;J62;L94;M08;F14;J64;N18;C56;C61;C26;C74;C16;C44;K75;I70;L50;L29;C83;G53;I20-I25;H26;J47;H40;G35;E22;T57;C82;I25;D05;E66;G47;G20;A74;G95;L80;D46;D59;I60;K58;G00-G99;F20;D09;J42;C24;E10-E14;M60-M63;M89;Q54;K26;C22;N15;K51;C92;D10-D36;G92;C91;J18;G59;C94;K86;C81;C88;D22;T78;K02;K37;G31;J44;J80;K63;H36;R00;F73;R50;F41;H90;H16;E30;M31;C95;C64-C68;M10;E28;O43;C02;R64;S06;Q89;J96;C25;C23;M33;K73;K72;G40;L23;N97;B55;K27;D72;J43;D57;E07;M00;K44;E00-E07;N17;O60;M35;C55;C60	Y	Y
C44	I10	C4B	DB01593	Zinc	F98;Q24;L44;N32;C50-C50;E83;E10;R20;E16;A15-A19;O24;L12;N30;F81;D68;F95;E21;D33;Q02;F06;I26;Q74;I10-I15;D64;G30;B37;K13;I64;Q80;N46;N90;C06;E72;M62;Q36;M15-M19;A41;J98;Q13;Q53;F17;L10;Q90;Q78;K29;D84;N17-N19;F99;D56;H52;R40;E14;G45;A49;I68;M91-M94;M45;J64;N18;M30;L50;L29;C83;Q79;C37;K80;R35;G35;L70;Q05;D73;O40;A74;G95;E26;D59;H81;G00-G99;G96;M88;C24;R23;J33;C22;K51;G92;O45;K86;N40-N51;Q75;K63;H36;R50;J12;J93;I35;C02;E22;M10;O43;S06;G36;C52;G40;L23;F51;D72;J43;D82;E00-E07;O60;M60;P57;C80;R73;G50;L88;F02;G91;C85;I63;I85;J00-J99;C00-C97;F25;K92;H40-H42;P21;I51;N83;M16;R51;I42;L51;R63;T67;Q93;Q30-Q34;K70;C46;L20;D55-D59;I46;G71;I82;D74;A32;P29;F90;E23;R60;H49;E85;K25;K65;C84;E78;E11;D70;A81;N40;P22;D36;L25;Q04;I15;K74;C90;I61;C15;M25;G63;T56;G10;N03;N80;D25;H35;F40;M13;Q81;I95;G43;R43;K76;J62;C26;L81;H26;J47;E55;T57;E53;D05;D86;G20;B50;H44;L80;D46;F10;F20;Q61;E88;E51;O01;M89;Q54;K26;G12;T88;I86;N25;D10-D36;J18;G59;G31;F73;A23;Q86;H16;G56;C38;I67;C25;M33;Q69;B55;B44;G60;K44;Q15;D75;Q06;T53;N20;C45;O14;F52;K59;G21;J81;F39;E70-E90;H06;C71;C18;Q23;L91;J67;H91;B20-B24;Q82;Q21;H18;E84;J60;R29;Q00-Q07;D83;J63;F30-F39;C00-D48;F43;D50;Q70;K90;G23;C50;O03;N50;B67;M32;G41;K70-K77;J45;C93;F31;E87;L73;K50;I50;E34;R09;J13;M06;M41;G93;C66;F00;F80;Q43;R31;M08;L94;K00;M54;C56;C61;F99-F99;N39;C74;C16;R21;C44;G53;H02;M05-M14;H47;H27;H40;E24;C82;L62;I25;I60;K58;D09;N21;E80;E03;C92;C81;D22;K37;J44;D45;F41;B18;I60-I69;L30;C64-C68;A78;E28;R64;J96;R56;K73;M87;M00-M25;K72;A86;Q96;N97;K27;G70;M94;Q00;E07;M00;Q44;N10-N16;M35;C55;I77;Q34;I20;F03;K21;Q85;M81;F44;L63;K05;G24;F63;I49;T09;F60;Q87;R27;B22;J95;R44;P05;B65;R33;I47;Q56;N20-N23;R19;E75;L40;Q28;L24;K83;C67;B54;B79;L64;A48;C62;A31;Q25;F84;F42;B25;Q35;R06;B24;E61;E50;B34;G72;T14;R52;Q65-Q79;S26;N41;F82;N91;P83;F14;N04;L66;K75;I70;E71;I20-I25;D18;E27;D65;E66;I84;G47;H25-H28;G25;H54;Q07;J42;E10-E14;M60-M63;J84;N15;J30;M34;D61;C91;C94;R26;K20;R57;R95;T78;J80;A39;R00;D69;E30;M31;F91;C95;C23;Q89;G03;D47;I71;M19;N19;R05;D57;N17;R25;C60	Y	Y	imedeen tablet
C44	I10	C4B	DB01593	Zinc	F98;Q24;L44;N32;C50-C50;E83;E10;R20;E16;A15-A19;O24;L12;N30;F81;D68;F95;E21;D33;Q02;F06;I26;Q74;I10-I15;D64;G30;B37;K13;I64;Q80;N46;N90;C06;E72;M62;Q36;M15-M19;A41;J98;Q13;Q53;F17;L10;Q90;Q78;K29;D84;N17-N19;F99;D56;H52;R40;E14;G45;A49;I68;M91-M94;M45;J64;N18;M30;L50;L29;C83;Q79;C37;K80;R35;G35;L70;Q05;D73;O40;A74;G95;E26;D59;H81;G00-G99;G96;M88;C24;R23;J33;C22;K51;G92;O45;K86;N40-N51;Q75;K63;H36;R50;J12;J93;I35;C02;E22;M10;O43;S06;G36;C52;G40;L23;F51;D72;J43;D82;E00-E07;O60;M60;P57;C80;R73;G50;L88;F02;G91;C85;I63;I85;J00-J99;C00-C97;F25;K92;H40-H42;P21;I51;N83;M16;R51;I42;L51;R63;T67;Q93;Q30-Q34;K70;C46;L20;D55-D59;I46;G71;I82;D74;A32;P29;F90;E23;R60;H49;E85;K25;K65;C84;E78;E11;D70;A81;N40;P22;D36;L25;Q04;I15;K74;C90;I61;C15;M25;G63;T56;G10;N03;N80;D25;H35;F40;M13;Q81;I95;G43;R43;K76;J62;C26;L81;H26;J47;E55;T57;E53;D05;D86;G20;B50;H44;L80;D46;F10;F20;Q61;E88;E51;O01;M89;Q54;K26;G12;T88;I86;N25;D10-D36;J18;G59;G31;F73;A23;Q86;H16;G56;C38;I67;C25;M33;Q69;B55;B44;G60;K44;Q15;D75;Q06;T53;N20;C45;O14;F52;K59;G21;J81;F39;E70-E90;H06;C71;C18;Q23;L91;J67;H91;B20-B24;Q82;Q21;H18;E84;J60;R29;Q00-Q07;D83;J63;F30-F39;C00-D48;F43;D50;Q70;K90;G23;C50;O03;N50;B67;M32;G41;K70-K77;J45;C93;F31;E87;L73;K50;I50;E34;R09;J13;M06;M41;G93;C66;F00;F80;Q43;R31;M08;L94;K00;M54;C56;C61;F99-F99;N39;C74;C16;R21;C44;G53;H02;M05-M14;H47;H27;H40;E24;C82;L62;I25;I60;K58;D09;N21;E80;E03;C92;C81;D22;K37;J44;D45;F41;B18;I60-I69;L30;C64-C68;A78;E28;R64;J96;R56;K73;M87;M00-M25;K72;A86;Q96;N97;K27;G70;M94;Q00;E07;M00;Q44;N10-N16;M35;C55;I77;Q34;I20;F03;K21;Q85;M81;F44;L63;K05;G24;F63;I49;T09;F60;Q87;R27;B22;J95;R44;P05;B65;R33;I47;Q56;N20-N23;R19;E75;L40;Q28;L24;K83;C67;B54;B79;L64;A48;C62;A31;Q25;F84;F42;B25;Q35;R06;B24;E61;E50;B34;G72;T14;R52;Q65-Q79;S26;N41;F82;N91;P83;F14;N04;L66;K75;I70;E71;I20-I25;D18;E27;D65;E66;I84;G47;H25-H28;G25;H54;Q07;J42;E10-E14;M60-M63;J84;N15;J30;M34;D61;C91;C94;R26;K20;R57;R95;T78;J80;A39;R00;D69;E30;M31;F91;C95;C23;Q89;G03;D47;I71;M19;N19;R05;D57;N17;R25;C60	Y	Y	zineryt topical solution
C44	I10	C4B	DB01593	Zinc	F98;Q24;L44;N32;C50-C50;E83;E10;R20;E16;A15-A19;O24;L12;N30;F81;D68;F95;E21;D33;Q02;F06;I26;Q74;I10-I15;D64;G30;B37;K13;I64;Q80;N46;N90;C06;E72;M62;Q36;M15-M19;A41;J98;Q13;Q53;F17;L10;Q90;Q78;K29;D84;N17-N19;F99;D56;H52;R40;E14;G45;A49;I68;M91-M94;M45;J64;N18;M30;L50;L29;C83;Q79;C37;K80;R35;G35;L70;Q05;D73;O40;A74;G95;E26;D59;H81;G00-G99;G96;M88;C24;R23;J33;C22;K51;G92;O45;K86;N40-N51;Q75;K63;H36;R50;J12;J93;I35;C02;E22;M10;O43;S06;G36;C52;G40;L23;F51;D72;J43;D82;E00-E07;O60;M60;P57;C80;R73;G50;L88;F02;G91;C85;I63;I85;J00-J99;C00-C97;F25;K92;H40-H42;P21;I51;N83;M16;R51;I42;L51;R63;T67;Q93;Q30-Q34;K70;C46;L20;D55-D59;I46;G71;I82;D74;A32;P29;F90;E23;R60;H49;E85;K25;K65;C84;E78;E11;D70;A81;N40;P22;D36;L25;Q04;I15;K74;C90;I61;C15;M25;G63;T56;G10;N03;N80;D25;H35;F40;M13;Q81;I95;G43;R43;K76;J62;C26;L81;H26;J47;E55;T57;E53;D05;D86;G20;B50;H44;L80;D46;F10;F20;Q61;E88;E51;O01;M89;Q54;K26;G12;T88;I86;N25;D10-D36;J18;G59;G31;F73;A23;Q86;H16;G56;C38;I67;C25;M33;Q69;B55;B44;G60;K44;Q15;D75;Q06;T53;N20;C45;O14;F52;K59;G21;J81;F39;E70-E90;H06;C71;C18;Q23;L91;J67;H91;B20-B24;Q82;Q21;H18;E84;J60;R29;Q00-Q07;D83;J63;F30-F39;C00-D48;F43;D50;Q70;K90;G23;C50;O03;N50;B67;M32;G41;K70-K77;J45;C93;F31;E87;L73;K50;I50;E34;R09;J13;M06;M41;G93;C66;F00;F80;Q43;R31;M08;L94;K00;M54;C56;C61;F99-F99;N39;C74;C16;R21;C44;G53;H02;M05-M14;H47;H27;H40;E24;C82;L62;I25;I60;K58;D09;N21;E80;E03;C92;C81;D22;K37;J44;D45;F41;B18;I60-I69;L30;C64-C68;A78;E28;R64;J96;R56;K73;M87;M00-M25;K72;A86;Q96;N97;K27;G70;M94;Q00;E07;M00;Q44;N10-N16;M35;C55;I77;Q34;I20;F03;K21;Q85;M81;F44;L63;K05;G24;F63;I49;T09;F60;Q87;R27;B22;J95;R44;P05;B65;R33;I47;Q56;N20-N23;R19;E75;L40;Q28;L24;K83;C67;B54;B79;L64;A48;C62;A31;Q25;F84;F42;B25;Q35;R06;B24;E61;E50;B34;G72;T14;R52;Q65-Q79;S26;N41;F82;N91;P83;F14;N04;L66;K75;I70;E71;I20-I25;D18;E27;D65;E66;I84;G47;H25-H28;G25;H54;Q07;J42;E10-E14;M60-M63;J84;N15;J30;M34;D61;C91;C94;R26;K20;R57;R95;T78;J80;A39;R00;D69;E30;M31;F91;C95;C23;Q89;G03;D47;I71;M19;N19;R05;D57;N17;R25;C60	Y	Y	zinc product	0.00554939
C44	I10	C4B	DB00028	Immune Globulin Human		N	N
C44	I10	DPEP1	DB01597	Cilastatin	R60;C80;Q24;I95;A49;C00-D48;F00;C22;K51;C50-C50;D10-D36;G92;G59;E11;C61;F99-F99;D36;L25;G21;C16;A41;C44;C00-C97;I70;K75;H36;C50;C83;Q53;I61;C15;T09;G41;I42;K73;G63;N17;G40;I25;F99;L23;G20;I60;G00-G99;G30;M06	Y	N
C44	I10	PSMB9	DB08889	Carfilzomib	C80;R73;N32;G50;C50-C50;E10;K21;E16;M81;G21;J81;C00-C97;I49;P21;I51;T09;H06;M16;N30;C71;Q87;D33;I42;C18;L51;R63;B22;K70;L20;I46;J95;A32;P05;I10-I15;B65;J60;D64;G30;K13;R60;I64;J63;K25;C00-D48;C06;E11;L40;K83;D36;L25;A41;C67;B54;L64;C50;Q53;K74;A48;C90;I61;C15;M32;G41;K70-K77;G63;J45;F84;G10;K50;N80;I50;H35;R09;M06;E14;T14;G45;G93;A49;F00;R52;I95;K76;J62;L94;N18;C56;C61;N39;C74;L66;C16;C44;I70;L50;I20-I25;J47;T57;I25;E66;G20;A74;G95;L80;D59;I60;G00-G99;F20;D09;Q61;E10-E14;M89;K26;C22;K51;C92;D10-D36;G92;C91;J18;G59;T78;J44;J80;K63;H36;R00;R50;F41;E30;M31;I35;O43;C02;R64;C25;S06;M33;K73;M87;I71;Q96;G40;L23;B55;J43;D57;M00;K44;N17;O60	Y	Y
C44	I10	SPIRE2	DB08080	LATRUNCULIN B	C80;G50;C50-C50;E10;C45;E16;Q85;M81;G21;J81;C00-C97;I51;F81;Q87;I42;C18;L51;R63;B22;K70;L20;I46;B20-B24;Q21;J95;A32;I10-I15;B65;J60;D64;G30;K13;R60;H49;I64;J63;K25;C00-D48;K65;C84;E11;M62;L40;K83;D36;A41;C67;B54;B79;C50;K74;O03;A48;C15;G41;K70-K77;J45;K29;F84;N17-N19;B24;K50;I50;H35;R09;G72;J13;M06;T14;I95;G93;A49;F00;R52;K76;J62;L94;M08;F14;C56;N18;C61;N39;C16;K75;I70;L50;H02;I20-I25;Q79;J47;G35;T57;I25;E66;G47;G20;A74;G95;F10;L80;D59;I60;G00-G99;F20;M60-M63;M89;K26;C22;K51;C92;D10-D36;D61;J18;C91;T78;K37;J44;K63;R00;R50;F41;M31;M10;C25;O43;R64;M33;S06;Q96;G40;L23;N97;B55;N19;K27;J43;D57;Q00;D82;M00;K44;N17;O60;Q06	Y	Y
C44	I10	HLA-DQA2	DB00071	Insulin Pork		N	N
C44	I10	VDR	DB03451	1-alpha, 25-dihydroxyl-20-epi-22-oxa-24, 26 ,27-trihomovitamin D3		N	N
C44	I10	VDR	DB06410	Doxercalciferol	C80;M89;C00-D48;C50-C50;D10-D36;C91;I63;C61;L66;M81;D36;C00-C97;L64;C50;G35;E55;T56;I50;I10-I15;D64	Y	Y
C44	I10	VDR	DB04540	Cholesterol	Q24;N32;C50-C50;E83;E10;E16;O24;L12;N30;F81;D68;D33;F06;I26;I10-I15;D64;G30;K13;I64;N46;C06;E72;M62;Q36;A41;J98;Q53;F17;E20;Q90;Q78;K29;D84;N17-N19;D56;E14;G45;A49;I68;N18;L50;L29;C83;R35;G35;L70;Q05;D73;A74;G95;D59;H81;G00-G99;M88;R23;J33;C22;K51;G92;O45;K86;K63;H36;R50;I35;I73;M10;O43;C02;S06;G40;L23;D72;J43;D82;E00-E07;O60;M60;C80;R73;G50;L88;C85;I63;J00-J99;F25;C00-C97;K92;H40-H42;P21;I51;N83;M16;R51;I42;L51;R63;K70;C46;L20;I46;D55-D59;G71;A32;R60;E23;H49;E85;K25;K65;E78;E11;N40;D36;L25;K74;I15;C90;I61;C15;G63;T56;N03;N80;D25;H35;F40;I95;G43;K76;J62;C26;L81;J47;E55;T57;D05;D86;G20;B50;H44;F10;D46;L80;F20;Q61;E88;M89;K26;D10-D36;J18;G59;P59;G31;F73;A23;Q86;H16;C25;M33;B55;K44;Q15;D75;Q06;N20;C45;O14;F52;K59;G21;J81;E70-E90;G11;H06;C71;K08;C18;L91;H91;B20-B24;Q82;E84;H18;J60;D83;J63;C00-D48;C50;O03;B67;M32;G41;K70-K77;J45;C93;F31;E87;L73;K50;I50;E34;R09;J13;M06;G93;F00;C66;L94;M08;H10-H13;C56;C61;N39;C74;C16;R21;C44;G53;H02;H40;E24;C82;I25;I60;D09;N21;E03;C92;K37;J44;F41;L30;C64-C68;A78;E28;R64;J96;K73;K72;Q96;N97;K27;G70;Q00;E07;M00;N10-N16;M35;C55;I77;I20;F03;K21;Q85;M81;L63;F44;K05;D58;I49;T09;Q87;R27;B22;J95;P05;B65;I47;E75;L40;Q28;K83;C67;B54;B79;L64;A48;A31;C62;Q25;F84;R06;B25;Q35;B24;H11;G72;T14;R52;N91;F14;N04;L66;K75;I70;I20-I25;E66;I84;G47;J42;E10-E14;M60-M63;A91;N15;M34;D61;C91;T78;J80;R00;D69;H90;E30;M31;C95;C23;D47;N19;D57;N17;R25	Y	Y
C44	I10	VDR	DB00910	Paricalcitol	C80;Q24;Q34;R73;I20;G50;C50-C50;E83;N32;F03;N20;E10;K21;C45;E16;C85;O14;I63;M81;F44;G21;J81;K05;C00-C97;I49;I78;E70-E90;P21;I51;N83;T09;O24;L12;H06;M16;N30;F81;C71;Q87;R27;R51;E21;D33;I42;C18;L51;R63;B22;Q30-Q34;L91;K70;H91;C46;L20;I46;I26;B20-B24;Q82;J95;A32;P05;E84;I10-I15;B65;J60;D64;R33;G30;I47;K13;R60;I64;H49;J63;E85;K25;N46;C00-D48;E78;D50;C06;E11;E75;M62;L40;Q36;Q28;K83;D36;L25;A41;C67;B54;L64;C50;Q53;K74;I15;O03;A48;C90;I61;C15;F17;M32;G41;K70-K77;G63;J45;Q90;Q78;K29;Q25;T56;F84;N17-N19;Q35;B24;K50;N80;I50;H35;R09;E50;G72;D75;J13;M06;E14;T14;G45;G93;A49;Q43;R52;F00;M91-M94;I68;K76;J62;L94;M08;F14;N04;M54;N18;C56;C61;C26;N39;C74;L66;C16;R21;C44;K75;I70;L50;G53;C83;Q79;I20-I25;I95;R35;J47;G35;E55;T57;E24;Q05;C82;I25;D65;E66;D86;G47;G20;A74;G95;F10;L80;D59;M60;H81;I60;G00-G99;F20;D09;Q61;J42;G96;E88;Q06;E10-E14;R23;M89;M60-M63;K26;J84;G12;C22;N15;N25;K51;C92;M34;D10-D36;O45;G92;C91;J18;G59;K86;R26;K20;R57;T78;G31;J44;J80;K63;H36;R00;R50;D69;F41;I60-I69;E30;H16;M31;C95;I35;I67;M10;E28;O43;C02;R64;S06;C25;C23;M33;K73;D47;Q96;G40;L23;N97;B55;N19;K27;J43;M94;D57;Q00;E07;M00;K44;E00-E07;N17;O60;N10-N16;M35	Y	Y
C44	I10	VDR	DB04891	Becocalcidiol		N	N
C44	I10	VDR	DB01070	Dihydrotachysterol	E21;N19;N17-N19	N	N
C44	I10	VDR	DB01436	Alfacalcidol	C80;R73;N32;G50;C50-C50;E10;K21;E16;I63;M81;J81;C00-C97;I49;P21;I51;H06;I42;C18;L51;R63;B22;L91;K70;I46;B20-B24;A32;E84;I10-I15;J60;D64;G30;K13;R60;I64;J63;K25;C00-D48;A30;C84;C06;E11;M62;L40;K83;D36;A41;C67;B54;L64;C50;K74;O03;A48;B67;C15;M32;G41;K70-K77;E20;G63;J45;Q78;T56;F84;N17-N19;F31;E87;Q35;N03;B24;R40;K50;N80;I50;H35;R09;G72;D75;M06;E14;T14;I95;G93;F00;A49;R52;K76;L94;M08;N04;N18;C61;C74;L66;C16;C44;K75;I70;L50;I20-I25;J47;G35;E55;T57;C82;I25;E66;D86;G20;A74;G95;L80;D59;G00-G99;F20;D09;E10-E14;M60-M63;M89;K26;C22;N15;E03;K51;D10-D36;C91;J18;G59;K86;T78;J44;J80;R00;R50;D69;F41;E30;H16;I35;M10;E28;O43;C02;R64;S06;C25;M33;K73;D47;G40;L23;B55;N19;D72;J43;D57;M00;K44;N17;O60;N10-N16	Y	Y	alfacalcidol	0.00443951
C44	I10	VDR	DB01436	Alfacalcidol	C80;R73;N32;G50;C50-C50;E10;K21;E16;I63;M81;J81;C00-C97;I49;P21;I51;H06;I42;C18;L51;R63;B22;L91;K70;I46;B20-B24;A32;E84;I10-I15;J60;D64;G30;K13;R60;I64;J63;K25;C00-D48;A30;C84;C06;E11;M62;L40;K83;D36;A41;C67;B54;L64;C50;K74;O03;A48;B67;C15;M32;G41;K70-K77;E20;G63;J45;Q78;T56;F84;N17-N19;F31;E87;Q35;N03;B24;R40;K50;N80;I50;H35;R09;G72;D75;M06;E14;T14;I95;G93;F00;A49;R52;K76;L94;M08;N04;N18;C61;C74;L66;C16;C44;K75;I70;L50;I20-I25;J47;G35;E55;T57;C82;I25;E66;D86;G20;A74;G95;L80;D59;G00-G99;F20;D09;E10-E14;M60-M63;M89;K26;C22;N15;E03;K51;D10-D36;C91;J18;G59;K86;T78;J44;J80;R00;R50;D69;F41;E30;H16;I35;M10;E28;O43;C02;R64;S06;C25;M33;K73;D47;G40;L23;B55;N19;D72;J43;D57;M00;K44;N17;O60;N10-N16	Y	Y	one-alpha 250nanograms capsule
C44	I10	VDR	DB00146	Calcifediol	C80;R73;N32;G50;C50-C50;N20;E10;C45;E16;C85;I63;M81;F44;J81;F25;C00-C97;I49;E70-E90;P21;I51;T09;O24;M16;F81;C71;Q87;E21;D33;I42;C18;L51;R63;Q23;B22;K70;I46;I26;B20-B24;Q82;A32;E84;H18;I10-I15;J60;D64;G30;K13;F90;Q00-Q07;R60;I64;H49;J63;K25;N46;C00-D48;C84;E78;C06;E11;M62;L40;K83;D36;L25;A41;C67;B54;L64;C50;K74;O03;A48;C90;I61;C15;M32;G41;K70-K77;G63;J45;Q78;T56;F84;D84;F31;B25;E87;Q35;B24;K50;N17-N19;N80;I50;H35;F40;R09;Q81;G72;M06;E14;T14;G45;G93;F00;I95;R52;K76;L94;M08;F14;N04;N18;C56;C61;C26;C74;L66;C16;C44;I70;K75;L81;L50;I20-I25;Q79;C83;J47;G35;E55;T57;C82;I25;E66;D86;G20;A74;G95;F10;L80;E26;D59;H81;G00-G99;F20;Q07;Q61;G96;E88;E10-E14;M60-M63;M89;J84;C22;K51;C92;M34;D10-D36;G92;C91;J18;G59;K20;R57;T78;G31;J44;J80;R00;R50;D69;F41;H90;Q86;E30;C95;C64-C68;E28;O43;C02;R64;C25;S06;C23;M33;G36;K73;Q96;G40;L23;B55;N19;J43;D57;Q00;M00;K44;N17;O60;Q06;M35	Y	Y
C44	I10	VDR	DB11672	Curcumin	F98;Q24;N32;C50-C50;E83;E10;E16;O24;L12;N30;F81;D68;D33;E21;Q02;S72;F06;I26;Q74;I10-I15;D64;G30;K13;I64;Q80;N46;N90;C06;E72;M62;Q36;A41;Q13;Q53;F17;L10;Q90;Q78;K29;D84;N17-N19;F99;D56;H52;E14;G45;A49;I68;M91-M94;M45;J64;N18;M30;L50;C83;Q79;C37;R35;G35;M91;L70;Q05;D73;O40;A74;G95;D59;H81;G00-G99;G96;M88;R23;B00;C22;K51;G92;O45;K86;N40-N51;Q75;K63;H36;R50;J12;I35;I73;C02;E22;M10;O43;S06;G36;C52;G40;M24;L23;D72;J43;D82;E00-E07;O60;P57;C80;R73;G50;L88;C85;I63;C00-C97;F25;K92;H40-H42;P21;I51;N83;M16;R51;I42;L51;R63;T67;Q93;K70;C46;L20;D55-D59;I46;G62;G71;I82;D74;A32;F90;R60;H49;E85;K25;K65;C84;E78;L53;E11;A81;N40;D36;L25;I15;K74;L82;C90;I61;C15;M25;G63;T56;G10;N03;N80;D25;H35;F40;M13;Q81;I95;G43;R43;K76;J62;C26;H26;J47;E55;T57;E79;D05;D86;G20;B50;H44;L80;D46;F10;F20;Q61;E88;M89;Q54;K26;G12;N25;D10-D36;J18;G59;P59;G31;Q68;F73;Q86;H16;C38;I67;C25;M33;Q69;B55;G60;K44;Q15;D75;Q06;N20;C45;O14;K40;G21;J81;E70-E90;H06;C71;K08;C18;Q23;L91;J67;H91;B20-B24;Q82;Q21;H18;E84;J60;R29;Q00-Q07;D83;J63;C00-D48;D50;K90;C50;O03;N50;B67;M32;G41;K70-K77;J45;C93;F31;E87;L73;K50;I50;E34;R09;J13;M06;M41;G93;C66;F00;F80;R31;M08;L94;H53;M54;C56;C61;F99-F99;N39;C74;C16;R21;C44;G53;H02;M05-M14;H40;E24;C82;I25;I60;K58;D09;N21;E80;E03;C92;C81;C88;D22;K37;J44;D45;F41;I60-I69;L30;C64-C68;A78;E28;R64;J96;K73;M87;K72;Q96;N97;K27;G70;M94;Q00;E07;M00;Q44;N10-N16;M35;C55;I77;I20;F03;K21;Q85;M81;F44;L63;K05;F63;I49;T09;F60;Q87;R27;B22;J95;P05;B65;I47;A30;E75;L40;Q28;L24;K83;C67;B54;B79;L64;A48;C62;A31;Q25;F84;R06;B25;Q35;B24;E50;B34;G72;T14;R52;N41;F82;F14;N04;L66;I72;K75;I70;I20-I25;Q66;D18;D65;E66;G47;R18;G25;Q07;J42;M60-M63;E10-E14;J84;N15;M34;D61;C91;C94;R26;K20;R57;T78;J80;A39;R00;D69;H90;E30;M31;C95;C23;Q89;G03;D47;I71;N19;R05;D57;N17;R25;C60	Y	Y
C44	I10	VDR	DB00136	Calcitriol	F98;Q24;L44;N32;C50-C50;E83;Q77;E10;E16;A15-A19;O24;L12;N30;F81;D68;F95;E21;D33;Q02;S72;I26;Q74;I10-I15;D64;G30;B37;K13;I64;Q80;N46;N90;C06;E72;M62;Q36;M15-M19;A41;Q13;Q53;F17;E20;Q90;Q78;K29;D84;N17-N19;F99;N64;D56;H52;Q20;L03;E14;G45;A49;M91-M94;M45;J64;N18;M30;L50;C83;Q79;C37;R35;G35;G81;L70;Q05;D73;A74;G95;E26;D59;H81;G00-G99;L72;G96;M88;C24;R23;B00;J33;C22;K51;G92;O45;K86;G83;N40-N51;Q75;K63;H36;R50;K07;I35;I73;C02;E22;M10;O43;S06;G36;C52;G40;M24;L23;F51;D72;J43;D82;E00-E07;O60;M60;P57;C80;R73;G50;L88;F02;G91;C85;I63;C00-C97;F25;K92;H40-H42;P21;I51;N83;M16;R51;I42;L51;R63;Q93;Q30-Q34;K70;C46;L20;D55-D59;I46;G71;I82;A32;F90;E23;H49;R60;K25;K65;C84;E78;E11;D70;A81;N40;D76;D36;L25;Q04;I15;K74;L82;C90;I61;C15;M25;G63;T56;G10;N03;N80;D25;H35;M13;Q81;H93;I95;G43;R43;K76;J62;C26;L81;H26;J47;E55;T57;E79;D05;D86;G20;B50;L80;D46;F10;F20;Q61;E88;E51;M89;Q54;K26;G12;D10-D36;J18;G59;P59;E06;E63;G31;Q68;F73;H16;C38;I67;C25;M33;I34;B55;G60;K44;Q03;Q15;D75;Q06;T53;N20;C45;O14;K40;G21;J81;F39;E70-E90;K22;D06;G11;H06;C71;C18;L91;J67;H91;B20-B24;Q82;Q21;H18;E84;J60;R29;Q00-Q07;D83;J63;F30-F39;C00-D48;Q70;K90;C50;O03;N50;B67;M32;G41;K70-K77;J45;C93;F31;E87;L73;K50;I50;E34;R09;J13;M06;F45;G93;F00;Q43;R31;M08;L94;H10-H13;K00;H53;M54;C56;C61;F99-F99;N39;C74;C16;R21;C44;G53;H02;M05-M14;H40;E24;C82;L62;I25;I60;K58;D09;E80;E03;C92;C81;K37;J44;D45;F41;B18;I60-I69;L30;C64-C68;A78;E28;G80;R64;J96;R56;K73;M87;M00-M25;K72;A86;Q96;N97;K27;G70;M94;Q00;E07;M00;N10-N16;M35;C55;I77;B66;Q34;I20;F03;K21;Q85;M81;F44;L63;K05;F63;I49;T09;F60;Q18;Q87;R27;B22;J95;P05;B65;R33;I47;Q56;E75;L40;Q28;L24;K83;C67;B54;B79;E40-E46;L64;N60-N64;A48;R82;C62;Q25;F84;R06;Q35;B24;H11;E50;L60;B34;G72;T14;R52;Q65-Q79;N41;F82;N91;F14;N04;L66;I72;K75;I70;I20-I25;Q66;E27;D65;E66;G47;R18;G25;Q07;J42;E10-E14;M60-M63;J84;N15;J30;M34;D61;C91;C94;K20;R57;R95;T78;J80;A39;R00;D69;H90;E30;M31;F91;C95;C23;Q89;G03;D47;E05;I71;M19;N19;L41;D57;N17;R25;C60	Y	Y	calcitriol product
C44	I10	VDR	DB00136	Calcitriol	F98;Q24;L44;N32;C50-C50;E83;Q77;E10;E16;A15-A19;O24;L12;N30;F81;D68;F95;E21;D33;Q02;S72;I26;Q74;I10-I15;D64;G30;B37;K13;I64;Q80;N46;N90;C06;E72;M62;Q36;M15-M19;A41;Q13;Q53;F17;E20;Q90;Q78;K29;D84;N17-N19;F99;N64;D56;H52;Q20;L03;E14;G45;A49;M91-M94;M45;J64;N18;M30;L50;C83;Q79;C37;R35;G35;G81;L70;Q05;D73;A74;G95;E26;D59;H81;G00-G99;L72;G96;M88;C24;R23;B00;J33;C22;K51;G92;O45;K86;G83;N40-N51;Q75;K63;H36;R50;K07;I35;I73;C02;E22;M10;O43;S06;G36;C52;G40;M24;L23;F51;D72;J43;D82;E00-E07;O60;M60;P57;C80;R73;G50;L88;F02;G91;C85;I63;C00-C97;F25;K92;H40-H42;P21;I51;N83;M16;R51;I42;L51;R63;Q93;Q30-Q34;K70;C46;L20;D55-D59;I46;G71;I82;A32;F90;E23;H49;R60;K25;K65;C84;E78;E11;D70;A81;N40;D76;D36;L25;Q04;I15;K74;L82;C90;I61;C15;M25;G63;T56;G10;N03;N80;D25;H35;M13;Q81;H93;I95;G43;R43;K76;J62;C26;L81;H26;J47;E55;T57;E79;D05;D86;G20;B50;L80;D46;F10;F20;Q61;E88;E51;M89;Q54;K26;G12;D10-D36;J18;G59;P59;E06;E63;G31;Q68;F73;H16;C38;I67;C25;M33;I34;B55;G60;K44;Q03;Q15;D75;Q06;T53;N20;C45;O14;K40;G21;J81;F39;E70-E90;K22;D06;G11;H06;C71;C18;L91;J67;H91;B20-B24;Q82;Q21;H18;E84;J60;R29;Q00-Q07;D83;J63;F30-F39;C00-D48;Q70;K90;C50;O03;N50;B67;M32;G41;K70-K77;J45;C93;F31;E87;L73;K50;I50;E34;R09;J13;M06;F45;G93;F00;Q43;R31;M08;L94;H10-H13;K00;H53;M54;C56;C61;F99-F99;N39;C74;C16;R21;C44;G53;H02;M05-M14;H40;E24;C82;L62;I25;I60;K58;D09;E80;E03;C92;C81;K37;J44;D45;F41;B18;I60-I69;L30;C64-C68;A78;E28;G80;R64;J96;R56;K73;M87;M00-M25;K72;A86;Q96;N97;K27;G70;M94;Q00;E07;M00;N10-N16;M35;C55;I77;B66;Q34;I20;F03;K21;Q85;M81;F44;L63;K05;F63;I49;T09;F60;Q18;Q87;R27;B22;J95;P05;B65;R33;I47;Q56;E75;L40;Q28;L24;K83;C67;B54;B79;E40-E46;L64;N60-N64;A48;R82;C62;Q25;F84;R06;Q35;B24;H11;E50;L60;B34;G72;T14;R52;Q65-Q79;N41;F82;N91;F14;N04;L66;I72;K75;I70;I20-I25;Q66;E27;D65;E66;G47;R18;G25;Q07;J42;E10-E14;M60-M63;J84;N15;J30;M34;D61;C91;C94;K20;R57;R95;T78;J80;A39;R00;D69;H90;E30;M31;F91;C95;C23;Q89;G03;D47;E05;I71;M19;N19;L41;D57;N17;R25;C60	Y	Y	calcitriol
C44	I10	VDR	DB00136	Calcitriol	F98;Q24;L44;N32;C50-C50;E83;Q77;E10;E16;A15-A19;O24;L12;N30;F81;D68;F95;E21;D33;Q02;S72;I26;Q74;I10-I15;D64;G30;B37;K13;I64;Q80;N46;N90;C06;E72;M62;Q36;M15-M19;A41;Q13;Q53;F17;E20;Q90;Q78;K29;D84;N17-N19;F99;N64;D56;H52;Q20;L03;E14;G45;A49;M91-M94;M45;J64;N18;M30;L50;C83;Q79;C37;R35;G35;G81;L70;Q05;D73;A74;G95;E26;D59;H81;G00-G99;L72;G96;M88;C24;R23;B00;J33;C22;K51;G92;O45;K86;G83;N40-N51;Q75;K63;H36;R50;K07;I35;I73;C02;E22;M10;O43;S06;G36;C52;G40;M24;L23;F51;D72;J43;D82;E00-E07;O60;M60;P57;C80;R73;G50;L88;F02;G91;C85;I63;C00-C97;F25;K92;H40-H42;P21;I51;N83;M16;R51;I42;L51;R63;Q93;Q30-Q34;K70;C46;L20;D55-D59;I46;G71;I82;A32;F90;E23;H49;R60;K25;K65;C84;E78;E11;D70;A81;N40;D76;D36;L25;Q04;I15;K74;L82;C90;I61;C15;M25;G63;T56;G10;N03;N80;D25;H35;M13;Q81;H93;I95;G43;R43;K76;J62;C26;L81;H26;J47;E55;T57;E79;D05;D86;G20;B50;L80;D46;F10;F20;Q61;E88;E51;M89;Q54;K26;G12;D10-D36;J18;G59;P59;E06;E63;G31;Q68;F73;H16;C38;I67;C25;M33;I34;B55;G60;K44;Q03;Q15;D75;Q06;T53;N20;C45;O14;K40;G21;J81;F39;E70-E90;K22;D06;G11;H06;C71;C18;L91;J67;H91;B20-B24;Q82;Q21;H18;E84;J60;R29;Q00-Q07;D83;J63;F30-F39;C00-D48;Q70;K90;C50;O03;N50;B67;M32;G41;K70-K77;J45;C93;F31;E87;L73;K50;I50;E34;R09;J13;M06;F45;G93;F00;Q43;R31;M08;L94;H10-H13;K00;H53;M54;C56;C61;F99-F99;N39;C74;C16;R21;C44;G53;H02;M05-M14;H40;E24;C82;L62;I25;I60;K58;D09;E80;E03;C92;C81;K37;J44;D45;F41;B18;I60-I69;L30;C64-C68;A78;E28;G80;R64;J96;R56;K73;M87;M00-M25;K72;A86;Q96;N97;K27;G70;M94;Q00;E07;M00;N10-N16;M35;C55;I77;B66;Q34;I20;F03;K21;Q85;M81;F44;L63;K05;F63;I49;T09;F60;Q18;Q87;R27;B22;J95;P05;B65;R33;I47;Q56;E75;L40;Q28;L24;K83;C67;B54;B79;E40-E46;L64;N60-N64;A48;R82;C62;Q25;F84;R06;Q35;B24;H11;E50;L60;B34;G72;T14;R52;Q65-Q79;N41;F82;N91;F14;N04;L66;I72;K75;I70;I20-I25;Q66;E27;D65;E66;G47;R18;G25;Q07;J42;E10-E14;M60-M63;J84;N15;J30;M34;D61;C91;C94;K20;R57;R95;T78;J80;A39;R00;D69;H90;E30;M31;F91;C95;C23;Q89;G03;D47;E05;I71;M19;N19;L41;D57;N17;R25;C60	Y	Y	silkis 3micrograms/g ointment
C44	I10	VDR	DB04258	Seocalcitol	C80;Q24;R73;I20;G50;C50-C50;N32;N20;E10;K21;C45;C85;O14;I63;M81;L63;G21;C00-C97;I49;H40-H42;P21;I51;N83;T09;L12;H06;M16;F81;C71;N30;D33;I42;C18;L51;L91;K70;L20;D55-D59;B20-B24;I10-I15;D64;R33;G30;Q56;K13;R60;I64;K25;N46;C00-D48;C84;C06;E11;E75;M62;L40;L24;K83;D36;L25;A41;C67;B54;L64;C50;Q53;K74;O03;C90;I61;C15;F17;M32;G41;K70-K77;G63;J45;Q90;Q78;T56;F84;N17-N19;H52;G10;B24;N80;I50;D25;B05;Q81;G72;J13;M06;E14;T14;I95;A49;F00;R52;M91-M94;K76;M08;F14;N18;C56;C61;C26;C74;L66;C16;C44;I72;K75;I70;L50;G53;C83;I20-I25;Q66;H40;G35;E55;T57;C82;I25;E66;G20;L80;D46;D59;I60;G00-G99;F20;D09;E10-E14;M60-M63;M89;K26;C22;K51;C92;D10-D36;G92;C91;J18;G59;C94;K86;C81;Q75;T78;G31;J44;K63;J80;H36;Q68;R00;F73;R50;F41;I60-I69;E30;H16;C95;I35;I67;M10;E28;C02;R64;C25;S06;C38;C23;M33;K73;K72;G40;L23;N97;B55;N19;K27;M94;E07;K44;E00-E07;Q15;N17;O60;M35;C55	Y	Y
C44	I10	VDR	DB02300	Calcipotriol	C80;E14;Q80;C00-D48;C22;K51;G50;C50-C50;D10-D36;J30;J18;C91;E75;L40;J64;I63;C61;M81;D36;L25;C16;T78;L66;K83;C44;O60;K75;C00-C97;C67;L64;C50;O03;G35;M32;G41;E55;T57;I42;C18;J45;T56;F84;N17-N19;R06;L20;E66;B55;L23;N19;D72;I10-I15;L72;J67;M06	Y	Y	dovonex scalp solution
C44	I10	VDR	DB02300	Calcipotriol	C80;E14;Q80;C00-D48;C22;K51;G50;C50-C50;D10-D36;J30;J18;C91;E75;L40;J64;I63;C61;M81;D36;L25;C16;T78;L66;K83;C44;O60;K75;C00-C97;C67;L64;C50;O03;G35;M32;G41;E55;T57;I42;C18;J45;T56;F84;N17-N19;R06;L20;E66;B55;L23;N19;D72;I10-I15;L72;J67;M06	Y	Y	calcipotriol
C44	I10	VDR	DB02300	Calcipotriol	C80;E14;Q80;C00-D48;C22;K51;G50;C50-C50;D10-D36;J30;J18;C91;E75;L40;J64;I63;C61;M81;D36;L25;C16;T78;L66;K83;C44;O60;K75;C00-C97;C67;L64;C50;O03;G35;M32;G41;E55;T57;I42;C18;J45;T56;F84;N17-N19;R06;L20;E66;B55;L23;N19;D72;I10-I15;L72;J67;M06	Y	Y	dovobet ointment
C44	I10	VDR	DB02300	Calcipotriol	C80;E14;Q80;C00-D48;C22;K51;G50;C50-C50;D10-D36;J30;J18;C91;E75;L40;J64;I63;C61;M81;D36;L25;C16;T78;L66;K83;C44;O60;K75;C00-C97;C67;L64;C50;O03;G35;M32;G41;E55;T57;I42;C18;J45;T56;F84;N17-N19;R06;L20;E66;B55;L23;N19;D72;I10-I15;L72;J67;M06	Y	Y	dovonex 50micrograms/g cream
C44	I10	VDR	DB02300	Calcipotriol	C80;E14;Q80;C00-D48;C22;K51;G50;C50-C50;D10-D36;J30;J18;C91;E75;L40;J64;I63;C61;M81;D36;L25;C16;T78;L66;K83;C44;O60;K75;C00-C97;C67;L64;C50;O03;G35;M32;G41;E55;T57;I42;C18;J45;T56;F84;N17-N19;R06;L20;E66;B55;L23;N19;D72;I10-I15;L72;J67;M06	Y	Y	betamethasone+calcipotriol
C44	I10	VDR	DB02300	Calcipotriol	C80;E14;Q80;C00-D48;C22;K51;G50;C50-C50;D10-D36;J30;J18;C91;E75;L40;J64;I63;C61;M81;D36;L25;C16;T78;L66;K83;C44;O60;K75;C00-C97;C67;L64;C50;O03;G35;M32;G41;E55;T57;I42;C18;J45;T56;F84;N17-N19;R06;L20;E66;B55;L23;N19;D72;I10-I15;L72;J67;M06	Y	Y	dovonex 50micrograms/g ointment
C44	I10	VDR	DB14635	Curcumin sulfate		N	N
C44	I10	VDR	DB05024	CTA018		N	N
C44	I10	VDR	DB06194	Elocalcitol	R60;F98;M60-M63;C80;A49;C00-D48;C22;S26;K51;C50-C50;I20;D10-D36;F82;C91;K21;E75;M62;L40;Q36;N40;C56;I63;C61;Q75;M81;D36;L66;C16;K83;C67;F25;J44;C00-C97;L64;G53;C50;Q79;R50;F73;O03;K74;H16;G35;F17;L12;G41;E55;R64;C25;Q05;C18;Q90;I42;T56;F84;K70;G40;F31;H52;M24;B55;L91;Q35;N80;I50;Q82;P05;Q74;I10-I15;F20;G72;J13;M35;K13;M06	Y	Y
C44	I10	VDR	DB04796	Inecalcitol	C22;C84;C50-C50;C45;C26;C56;C61;C74;C16;C67;C50;I20-I25;C90;C15;C95;C64-C68;C71;C25;D33;E21;C18;L51;B24;B20-B24;C55	N	N
C44	I10	VDR	DB00153	Ergocalciferol	M60-M63;N80;I50;I70;E20;K92;E07;C50-C50;E00-E07;G72;C50;M87;E11;C45;M62;G40;I25	N	N	ergocalciferol 7.5mg(300,000units)/1ml injection
C44	I10	VDR	DB00153	Ergocalciferol	M60-M63;N80;I50;I70;E20;K92;E07;C50-C50;E00-E07;G72;C50;M87;E11;C45;M62;G40;I25	N	N	ergocalciferol product
C44	I10	VDR	DB00153	Ergocalciferol	M60-M63;N80;I50;I70;E20;K92;E07;C50-C50;E00-E07;G72;C50;M87;E11;C45;M62;G40;I25	N	N	vitamin d2
C44	I10	VDR	DB05295	Eldecalcitol	C80;E14;C00-D48;C22;E78;C50-C50;D10-D36;C91;E11;E75;I63;C61;L66;M81;D36;C00-C97;L64;C50;O03;C95;G35;E55;T56;N17-N19;E66;N19;N80;I50;I10-I15;F20	Y	Y
C44	I10	VDR	DB07530	(1R,3R)-5-[(2E)-3-{(1S,3R)-2,2,3-trimethyl-3-[6,6,6-trifluoro-5-hydroxy-5-(trifluoromethyl)hex-3-yn-1-yl]cyclopentyl}prop-2-en-1-ylidene]cyclohexane-1,3-diol		N	N
C44	I10	VDR	DB00169	Cholecalciferol	C80;Q24;Q34;R73;N32;G50;C50-C50;F03;N20;E10;K21;C45;E16;Q85;O14;C85;I63;F52;K40;M81;F44;G21;J81;K05;C00-C97;F63;I49;H40-H42;P21;I51;A15-A19;N83;T09;O24;L12;H06;M16;N30;F81;C71;Q87;E21;R51;D33;I42;C18;L51;R63;Q23;B22;Q30-Q34;L91;K70;H91;C46;L20;I46;I26;B20-B24;Q21;J95;I82;A32;P05;Q74;E84;I10-I15;B65;J60;D64;G30;K13;R60;I64;H49;J63;K25;N46;C00-D48;K65;C84;C06;L53;E72;E11;M62;L40;Q36;Q28;K90;L24;K83;D36;L25;A41;C67;B54;B79;Q04;L64;C50;Q53;K74;O03;A48;C90;I61;N50;C15;F17;M32;G41;K70-K77;L10;G63;J45;Q90;Q78;C93;K29;T56;F84;D84;N17-N19;E87;Q35;F99;B24;R40;K50;H52;N80;I50;D25;N03;H35;M13;E34;R09;E50;G72;D75;M06;E14;T14;G45;G93;A49;F00;R52;Q65-Q79;M41;N41;K76;F82;L94;J62;M08;F14;N04;M54;N18;C56;C61;F99-F99;N39;C74;L66;C26;C16;C44;K75;I70;L50;H02;C83;Q79;I20-I25;H26;I95;R35;M05-M14;G43;J47;G35;H40;E55;T57;D18;C82;E27;I25;D65;D05;D86;E66;G20;G47;O40;A74;G95;L80;D46;D59;I60;K58;G00-G99;Q07;F20;D09;J42;L55;M88;Q06;E10-E14;R23;M89;M60-M63;K26;G12;C22;N15;K51;C92;M34;D10-D36;G92;D61;C91;J18;G59;K86;N40-N51;R57;Q75;T78;K37;G31;O60;J44;J80;K63;H36;R00;F73;R50;D69;F41;H90;D45;H16;E30;B18;M31;L30;C95;C64-C68;A78;I35;I73;M10;E28;O43;C02;R64;S06;Q89;M33;J96;C25;Q69;C23;K73;D47;M87;E05;I71;M61;K72;G40;Q96;L23;N97;B55;N19;K27;D72;J43;D57;Q00;D82;E07;M00;K44;E00-E07;Q15;N17;R25;N10-N16;M35;C55;I77	Y	Y
C44	I10	VDR	DB08742	1,3-CYCLOHEXANEDIOL, 4-METHYLENE-5-[(2E)-[(1S,3AS,7AS)-OCTAHYDRO-1-(5-HYDROXY-5-METHYL-1,3-HEXADIYNYL)-7A-METHYL-4H-INDEN-4-YLIDENE]ETHYLIDENE]-, (1R,3S,5Z)		N	N
C44	I10	VDR	DB11094	Vitamin D	C80;Q24;I20;G50;C50-C50;N32;F03;N20;E10;K21;C45;I63;O14;M81;K05;F25;C00-C97;E70-E90;I51;L12;F81;C71;D33;I42;C18;L51;L91;K70;H91;I26;B20-B24;Q82;R44;E84;I10-I15;D64;G30;I47;K13;F90;R60;I64;J63;C00-D48;A30;C06;E11;E75;M62;L40;K90;K83;D36;L25;A41;C67;B54;L64;C50;K74;O03;A48;I61;B67;C15;F17;M32;G41;K70-K77;M25;E20;M79;G63;J45;Q90;Q78;T56;F84;N17-N19;R06;F99;Q35;N03;B24;K50;E87;N80;I50;F01;G72;D75;J13;M06;E14;T14;I95;G93;F00;A49;R52;K76;J62;M08;F14;N04;M54;N18;C56;C61;F99-F99;C26;L66;C16;C44;K75;I70;L50;L29;G53;Q79;I20-I25;R35;G35;E55;T57;E24;I25;E66;G47;D86;G95;F10;D59;I60;G00-G99;F20;Q61;E88;E10-E14;M60-M63;M89;K26;C22;N15;N25;K51;C92;M34;D10-D36;G92;C91;J18;G59;P59;K86;G83;R57;T78;J44;K63;J80;H36;F73;R50;F41;D69;H90;H16;L30;C95;I35;M10;R64;C25;S06;J96;M33;G03;K73;D47;G40;L23;N97;B55;N19;D72;J43;D57;K44;N17;O60;N10-N16;M35	Y	Y	halibut-liver oil capsule
C44	I10	VDR	DB11094	Vitamin D	C80;Q24;I20;G50;C50-C50;N32;F03;N20;E10;K21;C45;I63;O14;M81;K05;F25;C00-C97;E70-E90;I51;L12;F81;C71;D33;I42;C18;L51;L91;K70;H91;I26;B20-B24;Q82;R44;E84;I10-I15;D64;G30;I47;K13;F90;R60;I64;J63;C00-D48;A30;C06;E11;E75;M62;L40;K90;K83;D36;L25;A41;C67;B54;L64;C50;K74;O03;A48;I61;B67;C15;F17;M32;G41;K70-K77;M25;E20;M79;G63;J45;Q90;Q78;T56;F84;N17-N19;R06;F99;Q35;N03;B24;K50;E87;N80;I50;F01;G72;D75;J13;M06;E14;T14;I95;G93;F00;A49;R52;K76;J62;M08;F14;N04;M54;N18;C56;C61;F99-F99;C26;L66;C16;C44;K75;I70;L50;L29;G53;Q79;I20-I25;R35;G35;E55;T57;E24;I25;E66;G47;D86;G95;F10;D59;I60;G00-G99;F20;Q61;E88;E10-E14;M60-M63;M89;K26;C22;N15;N25;K51;C92;M34;D10-D36;G92;C91;J18;G59;P59;K86;G83;R57;T78;J44;K63;J80;H36;F73;R50;F41;D69;H90;H16;L30;C95;I35;M10;R64;C25;S06;J96;M33;G03;K73;D47;G40;L23;N97;B55;N19;D72;J43;D57;K44;N17;O60;N10-N16;M35	Y	Y	vitamin a+d capsule
C44	I10	VDR	DB11094	Vitamin D	C80;Q24;I20;G50;C50-C50;N32;F03;N20;E10;K21;C45;I63;O14;M81;K05;F25;C00-C97;E70-E90;I51;L12;F81;C71;D33;I42;C18;L51;L91;K70;H91;I26;B20-B24;Q82;R44;E84;I10-I15;D64;G30;I47;K13;F90;R60;I64;J63;C00-D48;A30;C06;E11;E75;M62;L40;K90;K83;D36;L25;A41;C67;B54;L64;C50;K74;O03;A48;I61;B67;C15;F17;M32;G41;K70-K77;M25;E20;M79;G63;J45;Q90;Q78;T56;F84;N17-N19;R06;F99;Q35;N03;B24;K50;E87;N80;I50;F01;G72;D75;J13;M06;E14;T14;I95;G93;F00;A49;R52;K76;J62;M08;F14;N04;M54;N18;C56;C61;F99-F99;C26;L66;C16;C44;K75;I70;L50;L29;G53;Q79;I20-I25;R35;G35;E55;T57;E24;I25;E66;G47;D86;G95;F10;D59;I60;G00-G99;F20;Q61;E88;E10-E14;M60-M63;M89;K26;C22;N15;N25;K51;C92;M34;D10-D36;G92;C91;J18;G59;P59;K86;G83;R57;T78;J44;K63;J80;H36;F73;R50;F41;D69;H90;H16;L30;C95;I35;M10;R64;C25;S06;J96;M33;G03;K73;D47;G40;L23;N97;B55;N19;D72;J43;D57;K44;N17;O60;N10-N16;M35	Y	Y	vitamin d product	0.00332963
C44	I10	VDR	DB11094	Vitamin D	C80;Q24;I20;G50;C50-C50;N32;F03;N20;E10;K21;C45;I63;O14;M81;K05;F25;C00-C97;E70-E90;I51;L12;F81;C71;D33;I42;C18;L51;L91;K70;H91;I26;B20-B24;Q82;R44;E84;I10-I15;D64;G30;I47;K13;F90;R60;I64;J63;C00-D48;A30;C06;E11;E75;M62;L40;K90;K83;D36;L25;A41;C67;B54;L64;C50;K74;O03;A48;I61;B67;C15;F17;M32;G41;K70-K77;M25;E20;M79;G63;J45;Q90;Q78;T56;F84;N17-N19;R06;F99;Q35;N03;B24;K50;E87;N80;I50;F01;G72;D75;J13;M06;E14;T14;I95;G93;F00;A49;R52;K76;J62;M08;F14;N04;M54;N18;C56;C61;F99-F99;C26;L66;C16;C44;K75;I70;L50;L29;G53;Q79;I20-I25;R35;G35;E55;T57;E24;I25;E66;G47;D86;G95;F10;D59;I60;G00-G99;F20;Q61;E88;E10-E14;M60-M63;M89;K26;C22;N15;N25;K51;C92;M34;D10-D36;G92;C91;J18;G59;P59;K86;G83;R57;T78;J44;K63;J80;H36;F73;R50;F41;D69;H90;H16;L30;C95;I35;M10;R64;C25;S06;J96;M33;G03;K73;D47;G40;L23;N97;B55;N19;D72;J43;D57;K44;N17;O60;N10-N16;M35	Y	Y	calciferol
C44	I10	VARS	DB00161	L-Valine		N	N
C44	I10	HLA-DQB1	DB00071	Insulin Pork		N	N
C44	L57	MC1R	DB05479	CZEN 002		N	N
C44	L57	MC1R	DB04931	Afamelanotide		N	N
C44	L57	DPEP1	DB01597	Cilastatin	R60;C80;Q24;I95;A49;C00-D48;F00;C22;K51;C50-C50;D10-D36;G92;G59;E11;C61;F99-F99;D36;L25;G21;C16;A41;C44;C00-C97;I70;K75;H36;C50;C83;Q53;I61;C15;T09;G41;I42;K73;G63;N17;G40;I25;F99;L23;G20;I60;G00-G99;G30;M06	Y	N
C44	L57	MMP24	DB00786	Marimastat	M89;C22;C84;G50;C50-C50;M08;G59;F14;L40;C56;C61;F44;J81;C16;A41;C50;I20-I25;K74;I61;Q87;I42;G63;J45;M87;I71;F84;K70;L20;N97;B55;N80;J43;P05;I10-I15;J13;K13;M06	N	N
C44	L98	CASP8	DB12651	Bardoxolone		N	N
C44	L82	TERT	DB12747	Tertomotide		N	N
C44	L82	TERT	DB00495	Zidovudine	Q24;N32;C50-C50;E83;E10;E16;O24;N30;F81;D68;E21;D33;Q02;I26;I10-I15;D64;G30;K13;I64;R41;N46;N90;C06;E72;M62;Q36;A41;Q53;F17;N48;Q90;Q78;K29;D84;N17-N19;F99;D56;R40;E14;G45;A49;M91-M94;M45;J64;N18;L50;L29;C83;Q79;R35;G35;Q05;D73;A74;G95;D59;H81;G00-G99;G96;M88;R23;C22;K51;G92;O45;K86;Q75;K63;H36;R50;K07;I35;M10;O43;C02;S06;C52;G40;L23;F51;D72;J43;D82;E00-E07;O60;C80;R73;G50;F02;G91;C85;I63;F25;C00-C97;K92;H40-H42;P21;I51;N83;M16;R51;I42;L51;R63;Q93;K70;C46;L20;I46;R07;D55-D59;G62;G71;I82;D74;A32;F90;R60;H49;K25;K65;C84;E78;E11;D70;D36;L25;Q04;K74;I15;C90;I61;C15;G63;T56;G10;N03;N80;D25;H35;F40;Q81;H93;I95;G43;K76;J62;C26;J47;E55;T57;E79;D05;D86;G20;B50;F10;D46;L80;F20;Q61;E51;E88;M89;Q54;K26;D10-D36;J18;G59;G31;C96;F73;Q86;I67;C25;M33;B55;K44;Q15;D75;Q06;N20;C45;O14;G21;J81;E70-E90;H06;C71;C18;L91;H91;B20-B24;Q82;Q21;J60;J63;C00-D48;F43;C50;O03;G04;B67;M32;G41;K70-K77;J45;C93;F31;E87;K50;I50;R09;M06;G93;F00;L94;M08;C56;F99-F99;C61;C74;C16;R21;C44;H02;H47;H40;E24;C82;L62;I25;I60;K58;D09;C92;C81;K37;J44;D45;F41;I60-I69;L30;C64-C68;E28;R64;K73;M87;K72;Q96;N97;A92;K27;G70;M94;Q00;E07;M00;Q44;N10-N16;M35;C55;K21;Q85;M81;L63;F44;I49;T09;Q87;R27;B22;P05;R33;I47;N20-N23;E75;L40;Q28;K83;C67;B54;B79;L64;A48;A31;Q25;F84;R06;B25;Q35;B24;B34;G72;B59;L68;T14;R52;N41;N91;F14;N04;L66;K75;I70;I20-I25;D18;E66;G47;E10-E14;M60-M63;J84;N15;D61;C91;K20;R57;T78;J80;A39;R00;D69;E30;M31;C95;C23;Q89;D47;I71;N19;L41;D57;N17;J67;C60	Y	N
C44	L82	TERT	DB05036	Grn163l		N	N
C44	I25	HLA-B	DB11294	Coccidioides immitis spherule		N	N
C44	I25	HLA-B	DB04464	N-Formylmethionine		N	N
C44	I25	HLA-B	DB01048	Abacavir	C80;G50;C50-C50;E10;C45;E16;Q85;M81;J81;C00-C97;E70-E90;I51;F81;Q87;I42;C18;L51;R63;Q93;B22;L91;K70;J67;L20;I46;B20-B24;A32;I10-I15;J60;D64;G30;K13;R60;I64;J63;K25;C00-D48;K65;E11;M62;L40;K83;D36;A41;C67;B54;B79;C50;K74;A48;I61;B67;M32;G41;K70-K77;G63;J45;T56;F84;N17-N19;R06;N03;B24;K50;I50;H35;R09;G72;M06;T14;I95;G93;F00;R52;K76;L94;M45;N04;J64;N18;C56;C61;C16;R21;C44;K75;I70;L50;H02;I20-I25;C83;J47;G35;T57;I25;E66;G20;A74;G95;L80;D59;G00-G99;F20;E88;Q06;M60-M63;M89;C22;N15;N25;K51;J30;C92;D10-D36;D61;C91;J18;G59;K86;T78;K37;J44;J80;H36;R00;R50;D69;F41;L30;M10;O43;R64;C25;S06;M33;G36;G03;I71;G40;L23;B55;N19;G70;J43;D57;Q00;D82;M00;K44;N17;O60;N10-N16;M35	Y	Y	abacavir
C44	I25	HLA-B	DB01048	Abacavir	C80;G50;C50-C50;E10;C45;E16;Q85;M81;J81;C00-C97;E70-E90;I51;F81;Q87;I42;C18;L51;R63;Q93;B22;L91;K70;J67;L20;I46;B20-B24;A32;I10-I15;J60;D64;G30;K13;R60;I64;J63;K25;C00-D48;K65;E11;M62;L40;K83;D36;A41;C67;B54;B79;C50;K74;A48;I61;B67;M32;G41;K70-K77;G63;J45;T56;F84;N17-N19;R06;N03;B24;K50;I50;H35;R09;G72;M06;T14;I95;G93;F00;R52;K76;L94;M45;N04;J64;N18;C56;C61;C16;R21;C44;K75;I70;L50;H02;I20-I25;C83;J47;G35;T57;I25;E66;G20;A74;G95;L80;D59;G00-G99;F20;E88;Q06;M60-M63;M89;C22;N15;N25;K51;J30;C92;D10-D36;D61;C91;J18;G59;K86;T78;K37;J44;J80;H36;R00;R50;D69;F41;L30;M10;O43;R64;C25;S06;M33;G36;G03;I71;G40;L23;B55;N19;G70;J43;D57;Q00;D82;M00;K44;N17;O60;N10-N16;M35	Y	Y	abacavir 300mg / lamivudine 150mg / zidovudine 300mg tablet
C44	L40	CFB	DB04491	Diisopropylphosphono Group		N	N
C44	L40	CFB	DB14533	Zinc chloride	F98;Q24;L44;N32;C50-C50;E83;E10;E16;O24;L12;N30;F81;D68;E21;D33;Q02;I26;I10-I15;D64;G30;K13;I64;N46;N90;C06;E72;M62;A41;Q53;F17;L10;Q90;Q78;K29;D84;N17-N19;F99;D56;R40;E14;G45;A49;M45;N18;L50;C83;Q79;R35;G35;A74;G95;D59;H81;G00-G99;G96;C22;K51;G92;K86;N40-N51;K63;H36;R50;I35;I73;M10;O43;C02;E22;S06;G40;L23;F51;J43;D82;O60;M60;C80;R73;G50;C85;F25;C00-C97;K92;H40-H42;P21;I51;N83;M16;R51;I42;L51;R63;T67;Q93;K70;C46;L20;I46;D55-D59;G62;G71;A32;P29;F90;R60;H49;E85;K25;K65;C84;E78;E11;D70;G61;D36;L25;Q04;K74;C90;I61;C15;G63;T56;N03;N80;H35;F40;H93;I95;K76;J62;C26;J47;T57;G82;E79;D05;G20;F10;D46;L80;F20;Q61;E88;M89;K26;N25;D10-D36;J18;G59;G31;F73;Q86;H16;C25;M33;B55;G60;K44;Q15;D75;Q06;N20;C45;O14;F52;G21;J81;F39;E70-E90;H06;C71;C18;L91;H91;B20-B24;Q21;E84;J60;R29;D83;J63;F30-F39;C00-D48;D50;C50;O03;N50;B67;M32;G41;K70-K77;J45;C93;F31;E87;K50;I50;E34;R09;J13;M06;F45;G93;F00;F80;L94;M08;C56;F99-F99;C61;N39;C74;C16;R21;C44;G53;H02;H40;C82;I25;I60;K58;C92;C81;K37;J44;D45;F41;B18;L30;C64-C68;E28;R64;K73;M87;K72;Q96;N97;K27;Q00;M00;Q44;N10-N16;M35;C55;I77;I20;F03;K21;Q85;M81;F44;K05;F63;T09;Q87;R27;B22;J95;P05;B65;I47;A30;E75;L40;Q28;K83;C67;B54;B79;L64;A48;F84;R06;B24;E50;G72;T14;R52;N41;F14;N04;L66;K75;I70;I20-I25;E66;G47;G25;J42;E10-E14;M60-M63;N15;D61;C91;R57;T78;J80;R00;D69;M31;C95;C23;G03;D47;I71;N19;R05;D57;N17;R25;C60	Y	Y
C44	L40	CFB	DB02459	4-Guanidinobenzoic Acid		N	N
C44	L40	CFB	DB06503	MLN2222		N	N
C44	L40	CFB	DB14487	Zinc acetate	C80;Q24;R73;I20;G50;C50-C50;E83;N32;F03;N20;E10;K21;C45;G90;E16;C85;O14;M81;F44;J81;G24;C00-C97;F63;I49;P21;I51;T09;L12;H06;M16;F81;C71;D68;K08;R51;D33;I42;C18;L51;R63;T67;B22;K70;J67;C46;L20;I46;D55-D59;B20-B24;A32;P05;E84;I10-I15;J60;D64;G30;K13;F90;R60;I64;H49;J63;K25;N46;C00-D48;C84;E78;D50;N90;C06;E72;E11;E75;M62;L40;Q28;K83;D36;L25;A41;C67;B54;C50;Q53;K74;O03;A48;C90;I61;C15;F17;M32;G41;K70-K77;G63;J45;Q90;Q78;C93;K29;T56;F84;F31;Q35;D56;B24;K50;N80;I50;H35;R09;G72;D75;J13;M06;E14;T14;I95;G93;A49;F00;R52;N41;K76;J62;L94;M08;F14;J64;N18;C56;C61;C26;C74;C16;C44;K75;I70;L50;L29;C83;G53;I20-I25;H26;J47;H40;G35;E22;T57;C82;I25;D05;E66;G47;G20;A74;G95;L80;D46;D59;I60;K58;G00-G99;F20;D09;J42;C24;E10-E14;M60-M63;M89;Q54;K26;C22;N15;K51;C92;D10-D36;G92;C91;J18;G59;C94;K86;C81;C88;D22;T78;K02;K37;G31;J44;J80;K63;H36;R00;F73;R50;F41;H90;H16;E30;M31;C95;C64-C68;M10;E28;O43;C02;R64;S06;Q89;J96;C25;C23;M33;K73;K72;G40;L23;N97;B55;K27;D72;J43;D57;E07;M00;K44;E00-E07;N17;O60;M35;C55;C60	Y	Y
C44	L40	CFB	DB01593	Zinc	F98;Q24;L44;N32;C50-C50;E83;E10;R20;E16;A15-A19;O24;L12;N30;F81;D68;F95;E21;D33;Q02;F06;I26;Q74;I10-I15;D64;G30;B37;K13;I64;Q80;N46;N90;C06;E72;M62;Q36;M15-M19;A41;J98;Q13;Q53;F17;L10;Q90;Q78;K29;D84;N17-N19;F99;D56;H52;R40;E14;G45;A49;I68;M91-M94;M45;J64;N18;M30;L50;L29;C83;Q79;C37;K80;R35;G35;L70;Q05;D73;O40;A74;G95;E26;D59;H81;G00-G99;G96;M88;C24;R23;J33;C22;K51;G92;O45;K86;N40-N51;Q75;K63;H36;R50;J12;J93;I35;C02;E22;M10;O43;S06;G36;C52;G40;L23;F51;D72;J43;D82;E00-E07;O60;M60;P57;C80;R73;G50;L88;F02;G91;C85;I63;I85;J00-J99;C00-C97;F25;K92;H40-H42;P21;I51;N83;M16;R51;I42;L51;R63;T67;Q93;Q30-Q34;K70;C46;L20;D55-D59;I46;G71;I82;D74;A32;P29;F90;E23;R60;H49;E85;K25;K65;C84;E78;E11;D70;A81;N40;P22;D36;L25;Q04;I15;K74;C90;I61;C15;M25;G63;T56;G10;N03;N80;D25;H35;F40;M13;Q81;I95;G43;R43;K76;J62;C26;L81;H26;J47;E55;T57;E53;D05;D86;G20;B50;H44;L80;D46;F10;F20;Q61;E88;E51;O01;M89;Q54;K26;G12;T88;I86;N25;D10-D36;J18;G59;G31;F73;A23;Q86;H16;G56;C38;I67;C25;M33;Q69;B55;B44;G60;K44;Q15;D75;Q06;T53;N20;C45;O14;F52;K59;G21;J81;F39;E70-E90;H06;C71;C18;Q23;L91;J67;H91;B20-B24;Q82;Q21;H18;E84;J60;R29;Q00-Q07;D83;J63;F30-F39;C00-D48;F43;D50;Q70;K90;G23;C50;O03;N50;B67;M32;G41;K70-K77;J45;C93;F31;E87;L73;K50;I50;E34;R09;J13;M06;M41;G93;C66;F00;F80;Q43;R31;M08;L94;K00;M54;C56;C61;F99-F99;N39;C74;C16;R21;C44;G53;H02;M05-M14;H47;H27;H40;E24;C82;L62;I25;I60;K58;D09;N21;E80;E03;C92;C81;D22;K37;J44;D45;F41;B18;I60-I69;L30;C64-C68;A78;E28;R64;J96;R56;K73;M87;M00-M25;K72;A86;Q96;N97;K27;G70;M94;Q00;E07;M00;Q44;N10-N16;M35;C55;I77;Q34;I20;F03;K21;Q85;M81;F44;L63;K05;G24;F63;I49;T09;F60;Q87;R27;B22;J95;R44;P05;B65;R33;I47;Q56;N20-N23;R19;E75;L40;Q28;L24;K83;C67;B54;B79;L64;A48;C62;A31;Q25;F84;F42;B25;Q35;R06;B24;E61;E50;B34;G72;T14;R52;Q65-Q79;S26;N41;F82;N91;P83;F14;N04;L66;K75;I70;E71;I20-I25;D18;E27;D65;E66;I84;G47;H25-H28;G25;H54;Q07;J42;E10-E14;M60-M63;J84;N15;J30;M34;D61;C91;C94;R26;K20;R57;R95;T78;J80;A39;R00;D69;E30;M31;F91;C95;C23;Q89;G03;D47;I71;M19;N19;R05;D57;N17;R25;C60	Y	Y	imedeen tablet
C44	L40	CFB	DB01593	Zinc	F98;Q24;L44;N32;C50-C50;E83;E10;R20;E16;A15-A19;O24;L12;N30;F81;D68;F95;E21;D33;Q02;F06;I26;Q74;I10-I15;D64;G30;B37;K13;I64;Q80;N46;N90;C06;E72;M62;Q36;M15-M19;A41;J98;Q13;Q53;F17;L10;Q90;Q78;K29;D84;N17-N19;F99;D56;H52;R40;E14;G45;A49;I68;M91-M94;M45;J64;N18;M30;L50;L29;C83;Q79;C37;K80;R35;G35;L70;Q05;D73;O40;A74;G95;E26;D59;H81;G00-G99;G96;M88;C24;R23;J33;C22;K51;G92;O45;K86;N40-N51;Q75;K63;H36;R50;J12;J93;I35;C02;E22;M10;O43;S06;G36;C52;G40;L23;F51;D72;J43;D82;E00-E07;O60;M60;P57;C80;R73;G50;L88;F02;G91;C85;I63;I85;J00-J99;C00-C97;F25;K92;H40-H42;P21;I51;N83;M16;R51;I42;L51;R63;T67;Q93;Q30-Q34;K70;C46;L20;D55-D59;I46;G71;I82;D74;A32;P29;F90;E23;R60;H49;E85;K25;K65;C84;E78;E11;D70;A81;N40;P22;D36;L25;Q04;I15;K74;C90;I61;C15;M25;G63;T56;G10;N03;N80;D25;H35;F40;M13;Q81;I95;G43;R43;K76;J62;C26;L81;H26;J47;E55;T57;E53;D05;D86;G20;B50;H44;L80;D46;F10;F20;Q61;E88;E51;O01;M89;Q54;K26;G12;T88;I86;N25;D10-D36;J18;G59;G31;F73;A23;Q86;H16;G56;C38;I67;C25;M33;Q69;B55;B44;G60;K44;Q15;D75;Q06;T53;N20;C45;O14;F52;K59;G21;J81;F39;E70-E90;H06;C71;C18;Q23;L91;J67;H91;B20-B24;Q82;Q21;H18;E84;J60;R29;Q00-Q07;D83;J63;F30-F39;C00-D48;F43;D50;Q70;K90;G23;C50;O03;N50;B67;M32;G41;K70-K77;J45;C93;F31;E87;L73;K50;I50;E34;R09;J13;M06;M41;G93;C66;F00;F80;Q43;R31;M08;L94;K00;M54;C56;C61;F99-F99;N39;C74;C16;R21;C44;G53;H02;M05-M14;H47;H27;H40;E24;C82;L62;I25;I60;K58;D09;N21;E80;E03;C92;C81;D22;K37;J44;D45;F41;B18;I60-I69;L30;C64-C68;A78;E28;R64;J96;R56;K73;M87;M00-M25;K72;A86;Q96;N97;K27;G70;M94;Q00;E07;M00;Q44;N10-N16;M35;C55;I77;Q34;I20;F03;K21;Q85;M81;F44;L63;K05;G24;F63;I49;T09;F60;Q87;R27;B22;J95;R44;P05;B65;R33;I47;Q56;N20-N23;R19;E75;L40;Q28;L24;K83;C67;B54;B79;L64;A48;C62;A31;Q25;F84;F42;B25;Q35;R06;B24;E61;E50;B34;G72;T14;R52;Q65-Q79;S26;N41;F82;N91;P83;F14;N04;L66;K75;I70;E71;I20-I25;D18;E27;D65;E66;I84;G47;H25-H28;G25;H54;Q07;J42;E10-E14;M60-M63;J84;N15;J30;M34;D61;C91;C94;R26;K20;R57;R95;T78;J80;A39;R00;D69;E30;M31;F91;C95;C23;Q89;G03;D47;I71;M19;N19;R05;D57;N17;R25;C60	Y	Y	zineryt topical solution
C44	L40	CFB	DB01593	Zinc	F98;Q24;L44;N32;C50-C50;E83;E10;R20;E16;A15-A19;O24;L12;N30;F81;D68;F95;E21;D33;Q02;F06;I26;Q74;I10-I15;D64;G30;B37;K13;I64;Q80;N46;N90;C06;E72;M62;Q36;M15-M19;A41;J98;Q13;Q53;F17;L10;Q90;Q78;K29;D84;N17-N19;F99;D56;H52;R40;E14;G45;A49;I68;M91-M94;M45;J64;N18;M30;L50;L29;C83;Q79;C37;K80;R35;G35;L70;Q05;D73;O40;A74;G95;E26;D59;H81;G00-G99;G96;M88;C24;R23;J33;C22;K51;G92;O45;K86;N40-N51;Q75;K63;H36;R50;J12;J93;I35;C02;E22;M10;O43;S06;G36;C52;G40;L23;F51;D72;J43;D82;E00-E07;O60;M60;P57;C80;R73;G50;L88;F02;G91;C85;I63;I85;J00-J99;C00-C97;F25;K92;H40-H42;P21;I51;N83;M16;R51;I42;L51;R63;T67;Q93;Q30-Q34;K70;C46;L20;D55-D59;I46;G71;I82;D74;A32;P29;F90;E23;R60;H49;E85;K25;K65;C84;E78;E11;D70;A81;N40;P22;D36;L25;Q04;I15;K74;C90;I61;C15;M25;G63;T56;G10;N03;N80;D25;H35;F40;M13;Q81;I95;G43;R43;K76;J62;C26;L81;H26;J47;E55;T57;E53;D05;D86;G20;B50;H44;L80;D46;F10;F20;Q61;E88;E51;O01;M89;Q54;K26;G12;T88;I86;N25;D10-D36;J18;G59;G31;F73;A23;Q86;H16;G56;C38;I67;C25;M33;Q69;B55;B44;G60;K44;Q15;D75;Q06;T53;N20;C45;O14;F52;K59;G21;J81;F39;E70-E90;H06;C71;C18;Q23;L91;J67;H91;B20-B24;Q82;Q21;H18;E84;J60;R29;Q00-Q07;D83;J63;F30-F39;C00-D48;F43;D50;Q70;K90;G23;C50;O03;N50;B67;M32;G41;K70-K77;J45;C93;F31;E87;L73;K50;I50;E34;R09;J13;M06;M41;G93;C66;F00;F80;Q43;R31;M08;L94;K00;M54;C56;C61;F99-F99;N39;C74;C16;R21;C44;G53;H02;M05-M14;H47;H27;H40;E24;C82;L62;I25;I60;K58;D09;N21;E80;E03;C92;C81;D22;K37;J44;D45;F41;B18;I60-I69;L30;C64-C68;A78;E28;R64;J96;R56;K73;M87;M00-M25;K72;A86;Q96;N97;K27;G70;M94;Q00;E07;M00;Q44;N10-N16;M35;C55;I77;Q34;I20;F03;K21;Q85;M81;F44;L63;K05;G24;F63;I49;T09;F60;Q87;R27;B22;J95;R44;P05;B65;R33;I47;Q56;N20-N23;R19;E75;L40;Q28;L24;K83;C67;B54;B79;L64;A48;C62;A31;Q25;F84;F42;B25;Q35;R06;B24;E61;E50;B34;G72;T14;R52;Q65-Q79;S26;N41;F82;N91;P83;F14;N04;L66;K75;I70;E71;I20-I25;D18;E27;D65;E66;I84;G47;H25-H28;G25;H54;Q07;J42;E10-E14;M60-M63;J84;N15;J30;M34;D61;C91;C94;R26;K20;R57;R95;T78;J80;A39;R00;D69;E30;M31;F91;C95;C23;Q89;G03;D47;I71;M19;N19;R05;D57;N17;R25;C60	Y	Y	zinc product
C44	L40	C4A	DB00028	Immune Globulin Human		N	N
C44	L40	HLA-DRB1	DB05259	Glatiramer		N	N
C44	L40	CYP21A2	DB01026	Ketoconazole	Q24;N32;C50-C50;E83;E10;E16;O24;L12;N30;F81;F95;D68;D33;I26;I10-I15;D64;G30;B37;K13;I64;R41;N46;C06;M62;A41;Q53;F17;N48;Q90;Q78;K29;D84;B39;F99;D56;N17-N19;R40;H57;E14;G45;A49;J64;N18;L50;L29;C83;Q79;G35;G81;L70;Q05;D73;A74;G95;E26;D59;H81;G00-G99;G96;C22;K51;G92;O45;K86;G83;N40-N51;K63;H36;R50;I35;I73;M10;O43;C02;E22;S06;G40;L23;D72;J43;E00-E07;O60;M60;P57;C80;R73;G50;L88;C85;I63;F25;C00-C97;P21;I51;N83;M16;R51;I42;L51;R63;K70;C46;L20;I46;D55-D59;G62;D74;A32;F90;R60;E23;H49;K25;C84;N96;E78;E11;A81;N40;D36;L25;K74;C90;I61;R17;C15;G63;T56;N80;D25;H35;F40;I95;G43;K76;J62;C26;H26;J47;E55;T57;G20;B50;H44;F10;D46;L80;F20;Q61;E88;M89;Q54;K26;G12;D10-D36;M86;J18;G59;P59;G31;F73;A23;Q86;H16;C25;M33;B55;B44;K44;D75;Q06;B43;N20;C45;O14;B36;F52;K59;G21;J81;E70-E90;H06;C71;C18;L91;H91;B20-B24;Q21;E84;H18;J60;J63;C00-D48;B40;C50;O03;N50;M32;G41;K70-K77;J45;C93;B49;F31;E87;L73;K50;I50;E34;R09;J13;M06;G93;F00;C66;R31;L94;M08;C56;C61;F99-F99;N39;C74;C16;C44;G53;H47;H40;E24;C82;R25;I25;I60;D09;N21;E80;B35-B49;C92;C81;J44;F41;L30;C64-C68;A78;G80;E28;R64;B45;K73;K72;Q96;N97;K27;G70;Q00;E07;M00;Q44;N10-N16;M35;C55;I77;I20;K21;M81;L63;F44;I49;T09;Q87;B22;B35;P05;I47;E75;L40;Q28;L24;K83;C67;B54;L64;A48;A31;F84;R06;B25;Q35;B24;G72;B47;L68;T14;R52;N91;P83;F14;N04;L66;K75;I70;I20-I25;E27;D65;E66;G47;R18;G25;J42;E10-E14;M60-M63;N15;M34;D61;C91;R57;T78;J80;R00;D69;E30;M31;F91;C95;C23;N19;D57;N17;J67	Y	Y	ketoconazole 2% cream
C44	L40	CYP21A2	DB01026	Ketoconazole	Q24;N32;C50-C50;E83;E10;E16;O24;L12;N30;F81;F95;D68;D33;I26;I10-I15;D64;G30;B37;K13;I64;R41;N46;C06;M62;A41;Q53;F17;N48;Q90;Q78;K29;D84;B39;F99;D56;N17-N19;R40;H57;E14;G45;A49;J64;N18;L50;L29;C83;Q79;G35;G81;L70;Q05;D73;A74;G95;E26;D59;H81;G00-G99;G96;C22;K51;G92;O45;K86;G83;N40-N51;K63;H36;R50;I35;I73;M10;O43;C02;E22;S06;G40;L23;D72;J43;E00-E07;O60;M60;P57;C80;R73;G50;L88;C85;I63;F25;C00-C97;P21;I51;N83;M16;R51;I42;L51;R63;K70;C46;L20;I46;D55-D59;G62;D74;A32;F90;R60;E23;H49;K25;C84;N96;E78;E11;A81;N40;D36;L25;K74;C90;I61;R17;C15;G63;T56;N80;D25;H35;F40;I95;G43;K76;J62;C26;H26;J47;E55;T57;G20;B50;H44;F10;D46;L80;F20;Q61;E88;M89;Q54;K26;G12;D10-D36;M86;J18;G59;P59;G31;F73;A23;Q86;H16;C25;M33;B55;B44;K44;D75;Q06;B43;N20;C45;O14;B36;F52;K59;G21;J81;E70-E90;H06;C71;C18;L91;H91;B20-B24;Q21;E84;H18;J60;J63;C00-D48;B40;C50;O03;N50;M32;G41;K70-K77;J45;C93;B49;F31;E87;L73;K50;I50;E34;R09;J13;M06;G93;F00;C66;R31;L94;M08;C56;C61;F99-F99;N39;C74;C16;C44;G53;H47;H40;E24;C82;R25;I25;I60;D09;N21;E80;B35-B49;C92;C81;J44;F41;L30;C64-C68;A78;G80;E28;R64;B45;K73;K72;Q96;N97;K27;G70;Q00;E07;M00;Q44;N10-N16;M35;C55;I77;I20;K21;M81;L63;F44;I49;T09;Q87;B22;B35;P05;I47;E75;L40;Q28;L24;K83;C67;B54;L64;A48;A31;F84;R06;B25;Q35;B24;G72;B47;L68;T14;R52;N91;P83;F14;N04;L66;K75;I70;I20-I25;E27;D65;E66;G47;R18;G25;J42;E10-E14;M60-M63;N15;M34;D61;C91;R57;T78;J80;R00;D69;E30;M31;F91;C95;C23;N19;D57;N17;J67	Y	Y	ketoconazole 2% shampoo
C44	L40	CYP21A2	DB01026	Ketoconazole	Q24;N32;C50-C50;E83;E10;E16;O24;L12;N30;F81;F95;D68;D33;I26;I10-I15;D64;G30;B37;K13;I64;R41;N46;C06;M62;A41;Q53;F17;N48;Q90;Q78;K29;D84;B39;F99;D56;N17-N19;R40;H57;E14;G45;A49;J64;N18;L50;L29;C83;Q79;G35;G81;L70;Q05;D73;A74;G95;E26;D59;H81;G00-G99;G96;C22;K51;G92;O45;K86;G83;N40-N51;K63;H36;R50;I35;I73;M10;O43;C02;E22;S06;G40;L23;D72;J43;E00-E07;O60;M60;P57;C80;R73;G50;L88;C85;I63;F25;C00-C97;P21;I51;N83;M16;R51;I42;L51;R63;K70;C46;L20;I46;D55-D59;G62;D74;A32;F90;R60;E23;H49;K25;C84;N96;E78;E11;A81;N40;D36;L25;K74;C90;I61;R17;C15;G63;T56;N80;D25;H35;F40;I95;G43;K76;J62;C26;H26;J47;E55;T57;G20;B50;H44;F10;D46;L80;F20;Q61;E88;M89;Q54;K26;G12;D10-D36;M86;J18;G59;P59;G31;F73;A23;Q86;H16;C25;M33;B55;B44;K44;D75;Q06;B43;N20;C45;O14;B36;F52;K59;G21;J81;E70-E90;H06;C71;C18;L91;H91;B20-B24;Q21;E84;H18;J60;J63;C00-D48;B40;C50;O03;N50;M32;G41;K70-K77;J45;C93;B49;F31;E87;L73;K50;I50;E34;R09;J13;M06;G93;F00;C66;R31;L94;M08;C56;C61;F99-F99;N39;C74;C16;C44;G53;H47;H40;E24;C82;R25;I25;I60;D09;N21;E80;B35-B49;C92;C81;J44;F41;L30;C64-C68;A78;G80;E28;R64;B45;K73;K72;Q96;N97;K27;G70;Q00;E07;M00;Q44;N10-N16;M35;C55;I77;I20;K21;M81;L63;F44;I49;T09;Q87;B22;B35;P05;I47;E75;L40;Q28;L24;K83;C67;B54;L64;A48;A31;F84;R06;B25;Q35;B24;G72;B47;L68;T14;R52;N91;P83;F14;N04;L66;K75;I70;I20-I25;E27;D65;E66;G47;R18;G25;J42;E10-E14;M60-M63;N15;M34;D61;C91;R57;T78;J80;R00;D69;E30;M31;F91;C95;C23;N19;D57;N17;J67	Y	Y	nizoral 2% cream
C44	L40	CYP21A2	DB01026	Ketoconazole	Q24;N32;C50-C50;E83;E10;E16;O24;L12;N30;F81;F95;D68;D33;I26;I10-I15;D64;G30;B37;K13;I64;R41;N46;C06;M62;A41;Q53;F17;N48;Q90;Q78;K29;D84;B39;F99;D56;N17-N19;R40;H57;E14;G45;A49;J64;N18;L50;L29;C83;Q79;G35;G81;L70;Q05;D73;A74;G95;E26;D59;H81;G00-G99;G96;C22;K51;G92;O45;K86;G83;N40-N51;K63;H36;R50;I35;I73;M10;O43;C02;E22;S06;G40;L23;D72;J43;E00-E07;O60;M60;P57;C80;R73;G50;L88;C85;I63;F25;C00-C97;P21;I51;N83;M16;R51;I42;L51;R63;K70;C46;L20;I46;D55-D59;G62;D74;A32;F90;R60;E23;H49;K25;C84;N96;E78;E11;A81;N40;D36;L25;K74;C90;I61;R17;C15;G63;T56;N80;D25;H35;F40;I95;G43;K76;J62;C26;H26;J47;E55;T57;G20;B50;H44;F10;D46;L80;F20;Q61;E88;M89;Q54;K26;G12;D10-D36;M86;J18;G59;P59;G31;F73;A23;Q86;H16;C25;M33;B55;B44;K44;D75;Q06;B43;N20;C45;O14;B36;F52;K59;G21;J81;E70-E90;H06;C71;C18;L91;H91;B20-B24;Q21;E84;H18;J60;J63;C00-D48;B40;C50;O03;N50;M32;G41;K70-K77;J45;C93;B49;F31;E87;L73;K50;I50;E34;R09;J13;M06;G93;F00;C66;R31;L94;M08;C56;C61;F99-F99;N39;C74;C16;C44;G53;H47;H40;E24;C82;R25;I25;I60;D09;N21;E80;B35-B49;C92;C81;J44;F41;L30;C64-C68;A78;G80;E28;R64;B45;K73;K72;Q96;N97;K27;G70;Q00;E07;M00;Q44;N10-N16;M35;C55;I77;I20;K21;M81;L63;F44;I49;T09;Q87;B22;B35;P05;I47;E75;L40;Q28;L24;K83;C67;B54;L64;A48;A31;F84;R06;B25;Q35;B24;G72;B47;L68;T14;R52;N91;P83;F14;N04;L66;K75;I70;I20-I25;E27;D65;E66;G47;R18;G25;J42;E10-E14;M60-M63;N15;M34;D61;C91;R57;T78;J80;R00;D69;E30;M31;F91;C95;C23;N19;D57;N17;J67	Y	Y	nizoral 20mg/ml shampoo
C44	L40	CYP21A2	DB01026	Ketoconazole	Q24;N32;C50-C50;E83;E10;E16;O24;L12;N30;F81;F95;D68;D33;I26;I10-I15;D64;G30;B37;K13;I64;R41;N46;C06;M62;A41;Q53;F17;N48;Q90;Q78;K29;D84;B39;F99;D56;N17-N19;R40;H57;E14;G45;A49;J64;N18;L50;L29;C83;Q79;G35;G81;L70;Q05;D73;A74;G95;E26;D59;H81;G00-G99;G96;C22;K51;G92;O45;K86;G83;N40-N51;K63;H36;R50;I35;I73;M10;O43;C02;E22;S06;G40;L23;D72;J43;E00-E07;O60;M60;P57;C80;R73;G50;L88;C85;I63;F25;C00-C97;P21;I51;N83;M16;R51;I42;L51;R63;K70;C46;L20;I46;D55-D59;G62;D74;A32;F90;R60;E23;H49;K25;C84;N96;E78;E11;A81;N40;D36;L25;K74;C90;I61;R17;C15;G63;T56;N80;D25;H35;F40;I95;G43;K76;J62;C26;H26;J47;E55;T57;G20;B50;H44;F10;D46;L80;F20;Q61;E88;M89;Q54;K26;G12;D10-D36;M86;J18;G59;P59;G31;F73;A23;Q86;H16;C25;M33;B55;B44;K44;D75;Q06;B43;N20;C45;O14;B36;F52;K59;G21;J81;E70-E90;H06;C71;C18;L91;H91;B20-B24;Q21;E84;H18;J60;J63;C00-D48;B40;C50;O03;N50;M32;G41;K70-K77;J45;C93;B49;F31;E87;L73;K50;I50;E34;R09;J13;M06;G93;F00;C66;R31;L94;M08;C56;C61;F99-F99;N39;C74;C16;C44;G53;H47;H40;E24;C82;R25;I25;I60;D09;N21;E80;B35-B49;C92;C81;J44;F41;L30;C64-C68;A78;G80;E28;R64;B45;K73;K72;Q96;N97;K27;G70;Q00;E07;M00;Q44;N10-N16;M35;C55;I77;I20;K21;M81;L63;F44;I49;T09;Q87;B22;B35;P05;I47;E75;L40;Q28;L24;K83;C67;B54;L64;A48;A31;F84;R06;B25;Q35;B24;G72;B47;L68;T14;R52;N91;P83;F14;N04;L66;K75;I70;I20-I25;E27;D65;E66;G47;R18;G25;J42;E10-E14;M60-M63;N15;M34;D61;C91;R57;T78;J80;R00;D69;E30;M31;F91;C95;C23;N19;D57;N17;J67	Y	Y	ketoconazole
C44	L40	CYP21A2	DB01026	Ketoconazole	Q24;N32;C50-C50;E83;E10;E16;O24;L12;N30;F81;F95;D68;D33;I26;I10-I15;D64;G30;B37;K13;I64;R41;N46;C06;M62;A41;Q53;F17;N48;Q90;Q78;K29;D84;B39;F99;D56;N17-N19;R40;H57;E14;G45;A49;J64;N18;L50;L29;C83;Q79;G35;G81;L70;Q05;D73;A74;G95;E26;D59;H81;G00-G99;G96;C22;K51;G92;O45;K86;G83;N40-N51;K63;H36;R50;I35;I73;M10;O43;C02;E22;S06;G40;L23;D72;J43;E00-E07;O60;M60;P57;C80;R73;G50;L88;C85;I63;F25;C00-C97;P21;I51;N83;M16;R51;I42;L51;R63;K70;C46;L20;I46;D55-D59;G62;D74;A32;F90;R60;E23;H49;K25;C84;N96;E78;E11;A81;N40;D36;L25;K74;C90;I61;R17;C15;G63;T56;N80;D25;H35;F40;I95;G43;K76;J62;C26;H26;J47;E55;T57;G20;B50;H44;F10;D46;L80;F20;Q61;E88;M89;Q54;K26;G12;D10-D36;M86;J18;G59;P59;G31;F73;A23;Q86;H16;C25;M33;B55;B44;K44;D75;Q06;B43;N20;C45;O14;B36;F52;K59;G21;J81;E70-E90;H06;C71;C18;L91;H91;B20-B24;Q21;E84;H18;J60;J63;C00-D48;B40;C50;O03;N50;M32;G41;K70-K77;J45;C93;B49;F31;E87;L73;K50;I50;E34;R09;J13;M06;G93;F00;C66;R31;L94;M08;C56;C61;F99-F99;N39;C74;C16;C44;G53;H47;H40;E24;C82;R25;I25;I60;D09;N21;E80;B35-B49;C92;C81;J44;F41;L30;C64-C68;A78;G80;E28;R64;B45;K73;K72;Q96;N97;K27;G70;Q00;E07;M00;Q44;N10-N16;M35;C55;I77;I20;K21;M81;L63;F44;I49;T09;Q87;B22;B35;P05;I47;E75;L40;Q28;L24;K83;C67;B54;L64;A48;A31;F84;R06;B25;Q35;B24;G72;B47;L68;T14;R52;N91;P83;F14;N04;L66;K75;I70;I20-I25;E27;D65;E66;G47;R18;G25;J42;E10-E14;M60-M63;N15;M34;D61;C91;R57;T78;J80;R00;D69;E30;M31;F91;C95;C23;N19;D57;N17;J67	Y	Y	ketopine 2% shampoo
C44	L40	CLIC1	DB09130	Copper	Q11;F98;Q24;E56;N32;C50-C50;E83;Q77;E10;R20;E16;A15-A19;O24;L12;N30;F81;D68;F95;E21;D33;Q02;F06;N94;S72;I26;Q74;I10-I15;D64;G30;B37;K13;Q12;I64;Q80;N46;N90;C06;E72;M62;Q36;M15-M19;A41;J98;Q13;Q53;F17;L10;Q90;Q78;K29;D84;N17-N19;F99;N64;D56;R40;B05;E14;G45;A49;I68;M91-M94;M45;J64;N18;L50;L29;C83;Q79;K80;R35;G35;G81;Q05;D73;A74;G95;E26;D59;H81;G00-G99;G96;M88;C24;R23;B00;C22;K51;G92;O45;K86;G83;N40-N51;Q75;K63;H36;N42;R50;J93;I35;I73;C02;E22;M10;O43;S06;G36;C52;G40;L23;F51;D72;J43;D82;E00-E07;O60;M60;C80;R73;G50;F02;G91;C85;I63;J00-J99;C00-C97;F25;K92;H40-H42;P21;I51;N83;M16;R51;I42;L51;R63;T67;Q93;Q30-Q34;K70;C46;L20;D55-D59;I46;G71;D74;A32;F90;E23;H49;R60;E85;K25;K65;C84;E78;L53;E11;A81;N40;K56;P22;D76;D36;L25;Q04;K74;L82;C90;I61;R17;C15;M25;G63;T56;G10;N03;N80;D25;H35;F40;M13;Q81;H15;I95;G43;K76;J62;C26;L81;H26;J47;T57;R13;G82;S07;D05;D86;G20;B50;H44;L80;D46;F10;F20;Q61;E88;E51;M89;Q54;K26;G12;N25;D10-D36;J18;G59;A96;E63;G31;Q68;F73;A23;Q86;H16;G56;C38;I67;C25;M33;Q69;I34;B55;G60;K44;Q15;D75;Q06;T53;N20;C45;O14;F52;D66;K40;K59;G21;J81;F39;E70-E90;K22;D06;G11;H06;C71;C18;Q23;L91;J67;H91;B20-B24;Q82;Q21;H18;E84;J60;R29;Q00-Q07;D83;J63;F30-F39;C00-D48;D50;Q70;S09;K90;C50;O03;N50;B67;M32;G41;K70-K77;J45;C93;F31;E87;K50;I50;E34;R09;J13;M06;M41;G93;C66;F00;Q43;R31;M08;L94;K00;H53;M54;C56;C61;F99-F99;N39;C74;C16;R21;C44;G53;H02;M05-M14;H47;H27;H40;C82;L62;I25;S00-S09;I60;K58;D09;N21;E80;C92;C81;K37;J44;D45;F41;B18;I60-I69;L30;C64-C68;A78;E28;G80;R64;J96;K73;M87;M00-M25;K72;A86;Q96;N97;K27;G70;M94;Q00;E07;M00;Q44;N10-N16;M35;C55;I77;E76;R48;Q34;I20;F03;K21;Q85;M81;F44;L63;K05;G24;F63;D58;I49;T09;F60;R27;Q87;B22;R12;J95;P05;B65;R33;I47;Q56;N20-N23;A30;R19;E75;L40;Q28;L24;K83;C67;B54;B79;E40-E46;L64;N60-N64;A48;R82;Q25;F84;F42;R06;Q35;B24;E61;E50;G72;T14;R52;Q65-Q79;S26;N41;F82;N91;P83;S00;F14;N04;L66;I72;K75;I70;E71;I20-I25;Q66;E74;D18;E27;D65;E66;G47;I84;R18;H25-H28;G25;Q07;J42;E10-E14;M60-M63;J84;N15;J30;M34;D61;C91;C94;R26;K20;R57;R95;T78;J80;A39;R00;D69;H90;E30;M31;F91;C95;C23;Q89;G03;D47;E05;I71;M19;N19;R05;D57;N17;R25;C60	Y	Y
C44	L40	CLIC1	DB11638	Artenimol		N	N
C44	L40	HLA-B	DB11294	Coccidioides immitis spherule		N	N
C44	L40	HLA-B	DB04464	N-Formylmethionine		N	N
C44	L40	HLA-B	DB01048	Abacavir	C80;G50;C50-C50;E10;C45;E16;Q85;M81;J81;C00-C97;E70-E90;I51;F81;Q87;I42;C18;L51;R63;Q93;B22;L91;K70;J67;L20;I46;B20-B24;A32;I10-I15;J60;D64;G30;K13;R60;I64;J63;K25;C00-D48;K65;E11;M62;L40;K83;D36;A41;C67;B54;B79;C50;K74;A48;I61;B67;M32;G41;K70-K77;G63;J45;T56;F84;N17-N19;R06;N03;B24;K50;I50;H35;R09;G72;M06;T14;I95;G93;F00;R52;K76;L94;M45;N04;J64;N18;C56;C61;C16;R21;C44;K75;I70;L50;H02;I20-I25;C83;J47;G35;T57;I25;E66;G20;A74;G95;L80;D59;G00-G99;F20;E88;Q06;M60-M63;M89;C22;N15;N25;K51;J30;C92;D10-D36;D61;C91;J18;G59;K86;T78;K37;J44;J80;H36;R00;R50;D69;F41;L30;M10;O43;R64;C25;S06;M33;G36;G03;I71;G40;L23;B55;N19;G70;J43;D57;Q00;D82;M00;K44;N17;O60;N10-N16;M35	Y	Y	abacavir
C44	L40	HLA-B	DB01048	Abacavir	C80;G50;C50-C50;E10;C45;E16;Q85;M81;J81;C00-C97;E70-E90;I51;F81;Q87;I42;C18;L51;R63;Q93;B22;L91;K70;J67;L20;I46;B20-B24;A32;I10-I15;J60;D64;G30;K13;R60;I64;J63;K25;C00-D48;K65;E11;M62;L40;K83;D36;A41;C67;B54;B79;C50;K74;A48;I61;B67;M32;G41;K70-K77;G63;J45;T56;F84;N17-N19;R06;N03;B24;K50;I50;H35;R09;G72;M06;T14;I95;G93;F00;R52;K76;L94;M45;N04;J64;N18;C56;C61;C16;R21;C44;K75;I70;L50;H02;I20-I25;C83;J47;G35;T57;I25;E66;G20;A74;G95;L80;D59;G00-G99;F20;E88;Q06;M60-M63;M89;C22;N15;N25;K51;J30;C92;D10-D36;D61;C91;J18;G59;K86;T78;K37;J44;J80;H36;R00;R50;D69;F41;L30;M10;O43;R64;C25;S06;M33;G36;G03;I71;G40;L23;B55;N19;G70;J43;D57;Q00;D82;M00;K44;N17;O60;N10-N16;M35	Y	Y	abacavir 300mg / lamivudine 150mg / zidovudine 300mg tablet
C44	L40	C4B	DB14533	Zinc chloride	F98;Q24;L44;N32;C50-C50;E83;E10;E16;O24;L12;N30;F81;D68;E21;D33;Q02;I26;I10-I15;D64;G30;K13;I64;N46;N90;C06;E72;M62;A41;Q53;F17;L10;Q90;Q78;K29;D84;N17-N19;F99;D56;R40;E14;G45;A49;M45;N18;L50;C83;Q79;R35;G35;A74;G95;D59;H81;G00-G99;G96;C22;K51;G92;K86;N40-N51;K63;H36;R50;I35;I73;M10;O43;C02;E22;S06;G40;L23;F51;J43;D82;O60;M60;C80;R73;G50;C85;F25;C00-C97;K92;H40-H42;P21;I51;N83;M16;R51;I42;L51;R63;T67;Q93;K70;C46;L20;I46;D55-D59;G62;G71;A32;P29;F90;R60;H49;E85;K25;K65;C84;E78;E11;D70;G61;D36;L25;Q04;K74;C90;I61;C15;G63;T56;N03;N80;H35;F40;H93;I95;K76;J62;C26;J47;T57;G82;E79;D05;G20;F10;D46;L80;F20;Q61;E88;M89;K26;N25;D10-D36;J18;G59;G31;F73;Q86;H16;C25;M33;B55;G60;K44;Q15;D75;Q06;N20;C45;O14;F52;G21;J81;F39;E70-E90;H06;C71;C18;L91;H91;B20-B24;Q21;E84;J60;R29;D83;J63;F30-F39;C00-D48;D50;C50;O03;N50;B67;M32;G41;K70-K77;J45;C93;F31;E87;K50;I50;E34;R09;J13;M06;F45;G93;F00;F80;L94;M08;C56;F99-F99;C61;N39;C74;C16;R21;C44;G53;H02;H40;C82;I25;I60;K58;C92;C81;K37;J44;D45;F41;B18;L30;C64-C68;E28;R64;K73;M87;K72;Q96;N97;K27;Q00;M00;Q44;N10-N16;M35;C55;I77;I20;F03;K21;Q85;M81;F44;K05;F63;T09;Q87;R27;B22;J95;P05;B65;I47;A30;E75;L40;Q28;K83;C67;B54;B79;L64;A48;F84;R06;B24;E50;G72;T14;R52;N41;F14;N04;L66;K75;I70;I20-I25;E66;G47;G25;J42;E10-E14;M60-M63;N15;D61;C91;R57;T78;J80;R00;D69;M31;C95;C23;G03;D47;I71;N19;R05;D57;N17;R25;C60	Y	Y
C44	L40	C4B	DB09130	Copper	Q11;F98;Q24;E56;N32;C50-C50;E83;Q77;E10;R20;E16;A15-A19;O24;L12;N30;F81;D68;F95;E21;D33;Q02;F06;N94;S72;I26;Q74;I10-I15;D64;G30;B37;K13;Q12;I64;Q80;N46;N90;C06;E72;M62;Q36;M15-M19;A41;J98;Q13;Q53;F17;L10;Q90;Q78;K29;D84;N17-N19;F99;N64;D56;R40;B05;E14;G45;A49;I68;M91-M94;M45;J64;N18;L50;L29;C83;Q79;K80;R35;G35;G81;Q05;D73;A74;G95;E26;D59;H81;G00-G99;G96;M88;C24;R23;B00;C22;K51;G92;O45;K86;G83;N40-N51;Q75;K63;H36;N42;R50;J93;I35;I73;C02;E22;M10;O43;S06;G36;C52;G40;L23;F51;D72;J43;D82;E00-E07;O60;M60;C80;R73;G50;F02;G91;C85;I63;J00-J99;C00-C97;F25;K92;H40-H42;P21;I51;N83;M16;R51;I42;L51;R63;T67;Q93;Q30-Q34;K70;C46;L20;D55-D59;I46;G71;D74;A32;F90;E23;H49;R60;E85;K25;K65;C84;E78;L53;E11;A81;N40;K56;P22;D76;D36;L25;Q04;K74;L82;C90;I61;R17;C15;M25;G63;T56;G10;N03;N80;D25;H35;F40;M13;Q81;H15;I95;G43;K76;J62;C26;L81;H26;J47;T57;R13;G82;S07;D05;D86;G20;B50;H44;L80;D46;F10;F20;Q61;E88;E51;M89;Q54;K26;G12;N25;D10-D36;J18;G59;A96;E63;G31;Q68;F73;A23;Q86;H16;G56;C38;I67;C25;M33;Q69;I34;B55;G60;K44;Q15;D75;Q06;T53;N20;C45;O14;F52;D66;K40;K59;G21;J81;F39;E70-E90;K22;D06;G11;H06;C71;C18;Q23;L91;J67;H91;B20-B24;Q82;Q21;H18;E84;J60;R29;Q00-Q07;D83;J63;F30-F39;C00-D48;D50;Q70;S09;K90;C50;O03;N50;B67;M32;G41;K70-K77;J45;C93;F31;E87;K50;I50;E34;R09;J13;M06;M41;G93;C66;F00;Q43;R31;M08;L94;K00;H53;M54;C56;C61;F99-F99;N39;C74;C16;R21;C44;G53;H02;M05-M14;H47;H27;H40;C82;L62;I25;S00-S09;I60;K58;D09;N21;E80;C92;C81;K37;J44;D45;F41;B18;I60-I69;L30;C64-C68;A78;E28;G80;R64;J96;K73;M87;M00-M25;K72;A86;Q96;N97;K27;G70;M94;Q00;E07;M00;Q44;N10-N16;M35;C55;I77;E76;R48;Q34;I20;F03;K21;Q85;M81;F44;L63;K05;G24;F63;D58;I49;T09;F60;R27;Q87;B22;R12;J95;P05;B65;R33;I47;Q56;N20-N23;A30;R19;E75;L40;Q28;L24;K83;C67;B54;B79;E40-E46;L64;N60-N64;A48;R82;Q25;F84;F42;R06;Q35;B24;E61;E50;G72;T14;R52;Q65-Q79;S26;N41;F82;N91;P83;S00;F14;N04;L66;I72;K75;I70;E71;I20-I25;Q66;E74;D18;E27;D65;E66;G47;I84;R18;H25-H28;G25;Q07;J42;E10-E14;M60-M63;J84;N15;J30;M34;D61;C91;C94;R26;K20;R57;R95;T78;J80;A39;R00;D69;H90;E30;M31;F91;C95;C23;Q89;G03;D47;E05;I71;M19;N19;R05;D57;N17;R25;C60	Y	Y
C44	L40	C4B	DB14487	Zinc acetate	C80;Q24;R73;I20;G50;C50-C50;E83;N32;F03;N20;E10;K21;C45;G90;E16;C85;O14;M81;F44;J81;G24;C00-C97;F63;I49;P21;I51;T09;L12;H06;M16;F81;C71;D68;K08;R51;D33;I42;C18;L51;R63;T67;B22;K70;J67;C46;L20;I46;D55-D59;B20-B24;A32;P05;E84;I10-I15;J60;D64;G30;K13;F90;R60;I64;H49;J63;K25;N46;C00-D48;C84;E78;D50;N90;C06;E72;E11;E75;M62;L40;Q28;K83;D36;L25;A41;C67;B54;C50;Q53;K74;O03;A48;C90;I61;C15;F17;M32;G41;K70-K77;G63;J45;Q90;Q78;C93;K29;T56;F84;F31;Q35;D56;B24;K50;N80;I50;H35;R09;G72;D75;J13;M06;E14;T14;I95;G93;A49;F00;R52;N41;K76;J62;L94;M08;F14;J64;N18;C56;C61;C26;C74;C16;C44;K75;I70;L50;L29;C83;G53;I20-I25;H26;J47;H40;G35;E22;T57;C82;I25;D05;E66;G47;G20;A74;G95;L80;D46;D59;I60;K58;G00-G99;F20;D09;J42;C24;E10-E14;M60-M63;M89;Q54;K26;C22;N15;K51;C92;D10-D36;G92;C91;J18;G59;C94;K86;C81;C88;D22;T78;K02;K37;G31;J44;J80;K63;H36;R00;F73;R50;F41;H90;H16;E30;M31;C95;C64-C68;M10;E28;O43;C02;R64;S06;Q89;J96;C25;C23;M33;K73;K72;G40;L23;N97;B55;K27;D72;J43;D57;E07;M00;K44;E00-E07;N17;O60;M35;C55;C60	Y	Y
C44	L40	C4B	DB01593	Zinc	F98;Q24;L44;N32;C50-C50;E83;E10;R20;E16;A15-A19;O24;L12;N30;F81;D68;F95;E21;D33;Q02;F06;I26;Q74;I10-I15;D64;G30;B37;K13;I64;Q80;N46;N90;C06;E72;M62;Q36;M15-M19;A41;J98;Q13;Q53;F17;L10;Q90;Q78;K29;D84;N17-N19;F99;D56;H52;R40;E14;G45;A49;I68;M91-M94;M45;J64;N18;M30;L50;L29;C83;Q79;C37;K80;R35;G35;L70;Q05;D73;O40;A74;G95;E26;D59;H81;G00-G99;G96;M88;C24;R23;J33;C22;K51;G92;O45;K86;N40-N51;Q75;K63;H36;R50;J12;J93;I35;C02;E22;M10;O43;S06;G36;C52;G40;L23;F51;D72;J43;D82;E00-E07;O60;M60;P57;C80;R73;G50;L88;F02;G91;C85;I63;I85;J00-J99;C00-C97;F25;K92;H40-H42;P21;I51;N83;M16;R51;I42;L51;R63;T67;Q93;Q30-Q34;K70;C46;L20;D55-D59;I46;G71;I82;D74;A32;P29;F90;E23;R60;H49;E85;K25;K65;C84;E78;E11;D70;A81;N40;P22;D36;L25;Q04;I15;K74;C90;I61;C15;M25;G63;T56;G10;N03;N80;D25;H35;F40;M13;Q81;I95;G43;R43;K76;J62;C26;L81;H26;J47;E55;T57;E53;D05;D86;G20;B50;H44;L80;D46;F10;F20;Q61;E88;E51;O01;M89;Q54;K26;G12;T88;I86;N25;D10-D36;J18;G59;G31;F73;A23;Q86;H16;G56;C38;I67;C25;M33;Q69;B55;B44;G60;K44;Q15;D75;Q06;T53;N20;C45;O14;F52;K59;G21;J81;F39;E70-E90;H06;C71;C18;Q23;L91;J67;H91;B20-B24;Q82;Q21;H18;E84;J60;R29;Q00-Q07;D83;J63;F30-F39;C00-D48;F43;D50;Q70;K90;G23;C50;O03;N50;B67;M32;G41;K70-K77;J45;C93;F31;E87;L73;K50;I50;E34;R09;J13;M06;M41;G93;C66;F00;F80;Q43;R31;M08;L94;K00;M54;C56;C61;F99-F99;N39;C74;C16;R21;C44;G53;H02;M05-M14;H47;H27;H40;E24;C82;L62;I25;I60;K58;D09;N21;E80;E03;C92;C81;D22;K37;J44;D45;F41;B18;I60-I69;L30;C64-C68;A78;E28;R64;J96;R56;K73;M87;M00-M25;K72;A86;Q96;N97;K27;G70;M94;Q00;E07;M00;Q44;N10-N16;M35;C55;I77;Q34;I20;F03;K21;Q85;M81;F44;L63;K05;G24;F63;I49;T09;F60;Q87;R27;B22;J95;R44;P05;B65;R33;I47;Q56;N20-N23;R19;E75;L40;Q28;L24;K83;C67;B54;B79;L64;A48;C62;A31;Q25;F84;F42;B25;Q35;R06;B24;E61;E50;B34;G72;T14;R52;Q65-Q79;S26;N41;F82;N91;P83;F14;N04;L66;K75;I70;E71;I20-I25;D18;E27;D65;E66;I84;G47;H25-H28;G25;H54;Q07;J42;E10-E14;M60-M63;J84;N15;J30;M34;D61;C91;C94;R26;K20;R57;R95;T78;J80;A39;R00;D69;E30;M31;F91;C95;C23;Q89;G03;D47;I71;M19;N19;R05;D57;N17;R25;C60	Y	Y	imedeen tablet
C44	L40	C4B	DB01593	Zinc	F98;Q24;L44;N32;C50-C50;E83;E10;R20;E16;A15-A19;O24;L12;N30;F81;D68;F95;E21;D33;Q02;F06;I26;Q74;I10-I15;D64;G30;B37;K13;I64;Q80;N46;N90;C06;E72;M62;Q36;M15-M19;A41;J98;Q13;Q53;F17;L10;Q90;Q78;K29;D84;N17-N19;F99;D56;H52;R40;E14;G45;A49;I68;M91-M94;M45;J64;N18;M30;L50;L29;C83;Q79;C37;K80;R35;G35;L70;Q05;D73;O40;A74;G95;E26;D59;H81;G00-G99;G96;M88;C24;R23;J33;C22;K51;G92;O45;K86;N40-N51;Q75;K63;H36;R50;J12;J93;I35;C02;E22;M10;O43;S06;G36;C52;G40;L23;F51;D72;J43;D82;E00-E07;O60;M60;P57;C80;R73;G50;L88;F02;G91;C85;I63;I85;J00-J99;C00-C97;F25;K92;H40-H42;P21;I51;N83;M16;R51;I42;L51;R63;T67;Q93;Q30-Q34;K70;C46;L20;D55-D59;I46;G71;I82;D74;A32;P29;F90;E23;R60;H49;E85;K25;K65;C84;E78;E11;D70;A81;N40;P22;D36;L25;Q04;I15;K74;C90;I61;C15;M25;G63;T56;G10;N03;N80;D25;H35;F40;M13;Q81;I95;G43;R43;K76;J62;C26;L81;H26;J47;E55;T57;E53;D05;D86;G20;B50;H44;L80;D46;F10;F20;Q61;E88;E51;O01;M89;Q54;K26;G12;T88;I86;N25;D10-D36;J18;G59;G31;F73;A23;Q86;H16;G56;C38;I67;C25;M33;Q69;B55;B44;G60;K44;Q15;D75;Q06;T53;N20;C45;O14;F52;K59;G21;J81;F39;E70-E90;H06;C71;C18;Q23;L91;J67;H91;B20-B24;Q82;Q21;H18;E84;J60;R29;Q00-Q07;D83;J63;F30-F39;C00-D48;F43;D50;Q70;K90;G23;C50;O03;N50;B67;M32;G41;K70-K77;J45;C93;F31;E87;L73;K50;I50;E34;R09;J13;M06;M41;G93;C66;F00;F80;Q43;R31;M08;L94;K00;M54;C56;C61;F99-F99;N39;C74;C16;R21;C44;G53;H02;M05-M14;H47;H27;H40;E24;C82;L62;I25;I60;K58;D09;N21;E80;E03;C92;C81;D22;K37;J44;D45;F41;B18;I60-I69;L30;C64-C68;A78;E28;R64;J96;R56;K73;M87;M00-M25;K72;A86;Q96;N97;K27;G70;M94;Q00;E07;M00;Q44;N10-N16;M35;C55;I77;Q34;I20;F03;K21;Q85;M81;F44;L63;K05;G24;F63;I49;T09;F60;Q87;R27;B22;J95;R44;P05;B65;R33;I47;Q56;N20-N23;R19;E75;L40;Q28;L24;K83;C67;B54;B79;L64;A48;C62;A31;Q25;F84;F42;B25;Q35;R06;B24;E61;E50;B34;G72;T14;R52;Q65-Q79;S26;N41;F82;N91;P83;F14;N04;L66;K75;I70;E71;I20-I25;D18;E27;D65;E66;I84;G47;H25-H28;G25;H54;Q07;J42;E10-E14;M60-M63;J84;N15;J30;M34;D61;C91;C94;R26;K20;R57;R95;T78;J80;A39;R00;D69;E30;M31;F91;C95;C23;Q89;G03;D47;I71;M19;N19;R05;D57;N17;R25;C60	Y	Y	zineryt topical solution
C44	L40	C4B	DB01593	Zinc	F98;Q24;L44;N32;C50-C50;E83;E10;R20;E16;A15-A19;O24;L12;N30;F81;D68;F95;E21;D33;Q02;F06;I26;Q74;I10-I15;D64;G30;B37;K13;I64;Q80;N46;N90;C06;E72;M62;Q36;M15-M19;A41;J98;Q13;Q53;F17;L10;Q90;Q78;K29;D84;N17-N19;F99;D56;H52;R40;E14;G45;A49;I68;M91-M94;M45;J64;N18;M30;L50;L29;C83;Q79;C37;K80;R35;G35;L70;Q05;D73;O40;A74;G95;E26;D59;H81;G00-G99;G96;M88;C24;R23;J33;C22;K51;G92;O45;K86;N40-N51;Q75;K63;H36;R50;J12;J93;I35;C02;E22;M10;O43;S06;G36;C52;G40;L23;F51;D72;J43;D82;E00-E07;O60;M60;P57;C80;R73;G50;L88;F02;G91;C85;I63;I85;J00-J99;C00-C97;F25;K92;H40-H42;P21;I51;N83;M16;R51;I42;L51;R63;T67;Q93;Q30-Q34;K70;C46;L20;D55-D59;I46;G71;I82;D74;A32;P29;F90;E23;R60;H49;E85;K25;K65;C84;E78;E11;D70;A81;N40;P22;D36;L25;Q04;I15;K74;C90;I61;C15;M25;G63;T56;G10;N03;N80;D25;H35;F40;M13;Q81;I95;G43;R43;K76;J62;C26;L81;H26;J47;E55;T57;E53;D05;D86;G20;B50;H44;L80;D46;F10;F20;Q61;E88;E51;O01;M89;Q54;K26;G12;T88;I86;N25;D10-D36;J18;G59;G31;F73;A23;Q86;H16;G56;C38;I67;C25;M33;Q69;B55;B44;G60;K44;Q15;D75;Q06;T53;N20;C45;O14;F52;K59;G21;J81;F39;E70-E90;H06;C71;C18;Q23;L91;J67;H91;B20-B24;Q82;Q21;H18;E84;J60;R29;Q00-Q07;D83;J63;F30-F39;C00-D48;F43;D50;Q70;K90;G23;C50;O03;N50;B67;M32;G41;K70-K77;J45;C93;F31;E87;L73;K50;I50;E34;R09;J13;M06;M41;G93;C66;F00;F80;Q43;R31;M08;L94;K00;M54;C56;C61;F99-F99;N39;C74;C16;R21;C44;G53;H02;M05-M14;H47;H27;H40;E24;C82;L62;I25;I60;K58;D09;N21;E80;E03;C92;C81;D22;K37;J44;D45;F41;B18;I60-I69;L30;C64-C68;A78;E28;R64;J96;R56;K73;M87;M00-M25;K72;A86;Q96;N97;K27;G70;M94;Q00;E07;M00;Q44;N10-N16;M35;C55;I77;Q34;I20;F03;K21;Q85;M81;F44;L63;K05;G24;F63;I49;T09;F60;Q87;R27;B22;J95;R44;P05;B65;R33;I47;Q56;N20-N23;R19;E75;L40;Q28;L24;K83;C67;B54;B79;L64;A48;C62;A31;Q25;F84;F42;B25;Q35;R06;B24;E61;E50;B34;G72;T14;R52;Q65-Q79;S26;N41;F82;N91;P83;F14;N04;L66;K75;I70;E71;I20-I25;D18;E27;D65;E66;I84;G47;H25-H28;G25;H54;Q07;J42;E10-E14;M60-M63;J84;N15;J30;M34;D61;C91;C94;R26;K20;R57;R95;T78;J80;A39;R00;D69;E30;M31;F91;C95;C23;Q89;G03;D47;I71;M19;N19;R05;D57;N17;R25;C60	Y	Y	zinc product
C44	L40	C4B	DB00028	Immune Globulin Human		N	N
C44	L40	PSMB9	DB08889	Carfilzomib	C80;R73;N32;G50;C50-C50;E10;K21;E16;M81;G21;J81;C00-C97;I49;P21;I51;T09;H06;M16;N30;C71;Q87;D33;I42;C18;L51;R63;B22;K70;L20;I46;J95;A32;P05;I10-I15;B65;J60;D64;G30;K13;R60;I64;J63;K25;C00-D48;C06;E11;L40;K83;D36;L25;A41;C67;B54;L64;C50;Q53;K74;A48;C90;I61;C15;M32;G41;K70-K77;G63;J45;F84;G10;K50;N80;I50;H35;R09;M06;E14;T14;G45;G93;A49;F00;R52;I95;K76;J62;L94;N18;C56;C61;N39;C74;L66;C16;C44;I70;L50;I20-I25;J47;T57;I25;E66;G20;A74;G95;L80;D59;I60;G00-G99;F20;D09;Q61;E10-E14;M89;K26;C22;K51;C92;D10-D36;G92;C91;J18;G59;T78;J44;J80;K63;H36;R00;R50;F41;E30;M31;I35;O43;C02;R64;C25;S06;M33;K73;M87;I71;Q96;G40;L23;B55;J43;D57;M00;K44;N17;O60	Y	Y
C44	L40	HLA-DQA2	DB00071	Insulin Pork		N	N
C44	L40	VARS	DB00161	L-Valine		N	N
C44	L40	HLA-DQB1	DB00071	Insulin Pork		N	N
C44	D04	DPEP1	DB01597	Cilastatin	R60;C80;Q24;I95;A49;C00-D48;F00;C22;K51;C50-C50;D10-D36;G92;G59;E11;C61;F99-F99;D36;L25;G21;C16;A41;C44;C00-C97;I70;K75;H36;C50;C83;Q53;I61;C15;T09;G41;I42;K73;G63;N17;G40;I25;F99;L23;G20;I60;G00-G99;G30;M06	Y	Y
D51	E10	HLA-DQB1	DB00071	Insulin Pork		N	N
D51	E78	HLA-DQB1	DB00071	Insulin Pork		N	N
D51	E11	HLA-DQB1	DB00071	Insulin Pork		N	N
D51	I10	HLA-DQB1	DB00071	Insulin Pork		N	N
D51	M51	HLA-DQB1	DB00071	Insulin Pork		N	N
D51	I20	HLA-DQB1	DB00071	Insulin Pork		N	N
D51	M06	HLA-DQB1	DB00071	Insulin Pork		N	N
D51	K50	HLA-DQB1	DB00071	Insulin Pork		N	N
D51	E03	HLA-DQB1	DB00071	Insulin Pork		N	N
D51	J45	HLA-DQB1	DB00071	Insulin Pork		N	N
D50	D51	HLA-DQB1	DB00071	Insulin Pork		N	N
D51	K29	HLA-DQB1	DB00071	Insulin Pork		N	N
E03	N83	FADS2	DB00132	Alpha-Linolenic Acid	C80;Q24;B66;R73;N32;G50;C50-C50;E83;N20;E10;K21;R20;C45;E16;Q85;O14;C85;I63;M81;F44;J81;C00-C97;I49;E70-E90;P21;I51;K22;H06;F81;C71;D68;Q87;R51;D33;I42;C18;L51;R63;B22;K70;J67;C46;L20;I46;I26;D55-D59;R12;B20-B24;G71;D74;A32;I10-I15;J60;D64;G30;K13;R60;I64;H49;J63;K25;N46;C00-D48;K65;E78;C06;E72;E11;E75;M62;L40;Q28;K83;D36;L25;A41;C67;B54;B79;L64;C50;K74;O03;A48;C90;I61;C15;F17;M32;G41;K70-K77;G63;J45;K29;C93;T56;F84;N17-N19;R06;B24;K50;N80;I50;H35;F40;R09;G72;M06;E14;T14;I95;G93;F00;R52;K76;J62;L94;F14;J64;N18;C56;C61;C26;C74;L66;C16;C44;K75;I70;L50;H02;L29;I20-I25;C83;R35;J47;G35;E55;T57;E24;D73;I25;E66;G47;G20;A74;G95;F10;L80;D59;I60;G00-G99;F20;D09;Q61;E88;Q06;E10-E14;M60-M63;M89;K26;E80;C22;N15;N25;K51;C92;D10-D36;G92;D61;C91;J18;G59;K86;K20;T78;K37;G31;O60;J44;R00;F73;R50;F41;Q86;E30;L30;M10;O43;C02;R64;C25;S06;M33;E28;K73;Q96;G40;L23;N97;B55;N19;K27;J43;R05;D57;Q00;D82;E07;M00;K44;E00-E07;N17;R25;N10-N16;M35	Y	N
J45	N83	FADS2	DB00132	Alpha-Linolenic Acid	C80;Q24;B66;R73;N32;G50;C50-C50;E83;N20;E10;K21;R20;C45;E16;Q85;O14;C85;I63;M81;F44;J81;C00-C97;I49;E70-E90;P21;I51;K22;H06;F81;C71;D68;Q87;R51;D33;I42;C18;L51;R63;B22;K70;J67;C46;L20;I46;I26;D55-D59;R12;B20-B24;G71;D74;A32;I10-I15;J60;D64;G30;K13;R60;I64;H49;J63;K25;N46;C00-D48;K65;E78;C06;E72;E11;E75;M62;L40;Q28;K83;D36;L25;A41;C67;B54;B79;L64;C50;K74;O03;A48;C90;I61;C15;F17;M32;G41;K70-K77;G63;J45;K29;C93;T56;F84;N17-N19;R06;B24;K50;N80;I50;H35;F40;R09;G72;M06;E14;T14;I95;G93;F00;R52;K76;J62;L94;F14;J64;N18;C56;C61;C26;C74;L66;C16;C44;K75;I70;L50;H02;L29;I20-I25;C83;R35;J47;G35;E55;T57;E24;D73;I25;E66;G47;G20;A74;G95;F10;L80;D59;I60;G00-G99;F20;D09;Q61;E88;Q06;E10-E14;M60-M63;M89;K26;E80;C22;N15;N25;K51;C92;D10-D36;G92;D61;C91;J18;G59;K86;K20;T78;K37;G31;O60;J44;R00;F73;R50;F41;Q86;E30;L30;M10;O43;C02;R64;C25;S06;M33;E28;K73;Q96;G40;L23;N97;B55;N19;K27;J43;R05;D57;Q00;D82;E07;M00;K44;E00-E07;N17;R25;N10-N16;M35	Y	N
E78	K40	APOE	DB14533	Zinc chloride	F98;Q24;L44;N32;C50-C50;E83;E10;E16;O24;L12;N30;F81;D68;E21;D33;Q02;I26;I10-I15;D64;G30;K13;I64;N46;N90;C06;E72;M62;A41;Q53;F17;L10;Q90;Q78;K29;D84;N17-N19;F99;D56;R40;E14;G45;A49;M45;N18;L50;C83;Q79;R35;G35;A74;G95;D59;H81;G00-G99;G96;C22;K51;G92;K86;N40-N51;K63;H36;R50;I35;I73;M10;O43;C02;E22;S06;G40;L23;F51;J43;D82;O60;M60;C80;R73;G50;C85;F25;C00-C97;K92;H40-H42;P21;I51;N83;M16;R51;I42;L51;R63;T67;Q93;K70;C46;L20;I46;D55-D59;G62;G71;A32;P29;F90;R60;H49;E85;K25;K65;C84;E78;E11;D70;G61;D36;L25;Q04;K74;C90;I61;C15;G63;T56;N03;N80;H35;F40;H93;I95;K76;J62;C26;J47;T57;G82;E79;D05;G20;F10;D46;L80;F20;Q61;E88;M89;K26;N25;D10-D36;J18;G59;G31;F73;Q86;H16;C25;M33;B55;G60;K44;Q15;D75;Q06;N20;C45;O14;F52;G21;J81;F39;E70-E90;H06;C71;C18;L91;H91;B20-B24;Q21;E84;J60;R29;D83;J63;F30-F39;C00-D48;D50;C50;O03;N50;B67;M32;G41;K70-K77;J45;C93;F31;E87;K50;I50;E34;R09;J13;M06;F45;G93;F00;F80;L94;M08;C56;F99-F99;C61;N39;C74;C16;R21;C44;G53;H02;H40;C82;I25;I60;K58;C92;C81;K37;J44;D45;F41;B18;L30;C64-C68;E28;R64;K73;M87;K72;Q96;N97;K27;Q00;M00;Q44;N10-N16;M35;C55;I77;I20;F03;K21;Q85;M81;F44;K05;F63;T09;Q87;R27;B22;J95;P05;B65;I47;A30;E75;L40;Q28;K83;C67;B54;B79;L64;A48;F84;R06;B24;E50;G72;T14;R52;N41;F14;N04;L66;K75;I70;I20-I25;E66;G47;G25;J42;E10-E14;M60-M63;N15;D61;C91;R57;T78;J80;R00;D69;M31;C95;C23;G03;D47;I71;N19;R05;D57;N17;R25;C60	Y	N
E78	K40	APOE	DB09130	Copper	Q11;F98;Q24;E56;N32;C50-C50;E83;Q77;E10;R20;E16;A15-A19;O24;L12;N30;F81;D68;F95;E21;D33;Q02;F06;N94;S72;I26;Q74;I10-I15;D64;G30;B37;K13;Q12;I64;Q80;N46;N90;C06;E72;M62;Q36;M15-M19;A41;J98;Q13;Q53;F17;L10;Q90;Q78;K29;D84;N17-N19;F99;N64;D56;R40;B05;E14;G45;A49;I68;M91-M94;M45;J64;N18;L50;L29;C83;Q79;K80;R35;G35;G81;Q05;D73;A74;G95;E26;D59;H81;G00-G99;G96;M88;C24;R23;B00;C22;K51;G92;O45;K86;G83;N40-N51;Q75;K63;H36;N42;R50;J93;I35;I73;C02;E22;M10;O43;S06;G36;C52;G40;L23;F51;D72;J43;D82;E00-E07;O60;M60;C80;R73;G50;F02;G91;C85;I63;J00-J99;C00-C97;F25;K92;H40-H42;P21;I51;N83;M16;R51;I42;L51;R63;T67;Q93;Q30-Q34;K70;C46;L20;D55-D59;I46;G71;D74;A32;F90;E23;H49;R60;E85;K25;K65;C84;E78;L53;E11;A81;N40;K56;P22;D76;D36;L25;Q04;K74;L82;C90;I61;R17;C15;M25;G63;T56;G10;N03;N80;D25;H35;F40;M13;Q81;H15;I95;G43;K76;J62;C26;L81;H26;J47;T57;R13;G82;S07;D05;D86;G20;B50;H44;L80;D46;F10;F20;Q61;E88;E51;M89;Q54;K26;G12;N25;D10-D36;J18;G59;A96;E63;G31;Q68;F73;A23;Q86;H16;G56;C38;I67;C25;M33;Q69;I34;B55;G60;K44;Q15;D75;Q06;T53;N20;C45;O14;F52;D66;K40;K59;G21;J81;F39;E70-E90;K22;D06;G11;H06;C71;C18;Q23;L91;J67;H91;B20-B24;Q82;Q21;H18;E84;J60;R29;Q00-Q07;D83;J63;F30-F39;C00-D48;D50;Q70;S09;K90;C50;O03;N50;B67;M32;G41;K70-K77;J45;C93;F31;E87;K50;I50;E34;R09;J13;M06;M41;G93;C66;F00;Q43;R31;M08;L94;K00;H53;M54;C56;C61;F99-F99;N39;C74;C16;R21;C44;G53;H02;M05-M14;H47;H27;H40;C82;L62;I25;S00-S09;I60;K58;D09;N21;E80;C92;C81;K37;J44;D45;F41;B18;I60-I69;L30;C64-C68;A78;E28;G80;R64;J96;K73;M87;M00-M25;K72;A86;Q96;N97;K27;G70;M94;Q00;E07;M00;Q44;N10-N16;M35;C55;I77;E76;R48;Q34;I20;F03;K21;Q85;M81;F44;L63;K05;G24;F63;D58;I49;T09;F60;R27;Q87;B22;R12;J95;P05;B65;R33;I47;Q56;N20-N23;A30;R19;E75;L40;Q28;L24;K83;C67;B54;B79;E40-E46;L64;N60-N64;A48;R82;Q25;F84;F42;R06;Q35;B24;E61;E50;G72;T14;R52;Q65-Q79;S26;N41;F82;N91;P83;S00;F14;N04;L66;I72;K75;I70;E71;I20-I25;Q66;E74;D18;E27;D65;E66;G47;I84;R18;H25-H28;G25;Q07;J42;E10-E14;M60-M63;J84;N15;J30;M34;D61;C91;C94;R26;K20;R57;R95;T78;J80;A39;R00;D69;H90;E30;M31;F91;C95;C23;Q89;G03;D47;E05;I71;M19;N19;R05;D57;N17;R25;C60	Y	Y
E78	K40	APOE	DB14487	Zinc acetate	C80;Q24;R73;I20;G50;C50-C50;E83;N32;F03;N20;E10;K21;C45;G90;E16;C85;O14;M81;F44;J81;G24;C00-C97;F63;I49;P21;I51;T09;L12;H06;M16;F81;C71;D68;K08;R51;D33;I42;C18;L51;R63;T67;B22;K70;J67;C46;L20;I46;D55-D59;B20-B24;A32;P05;E84;I10-I15;J60;D64;G30;K13;F90;R60;I64;H49;J63;K25;N46;C00-D48;C84;E78;D50;N90;C06;E72;E11;E75;M62;L40;Q28;K83;D36;L25;A41;C67;B54;C50;Q53;K74;O03;A48;C90;I61;C15;F17;M32;G41;K70-K77;G63;J45;Q90;Q78;C93;K29;T56;F84;F31;Q35;D56;B24;K50;N80;I50;H35;R09;G72;D75;J13;M06;E14;T14;I95;G93;A49;F00;R52;N41;K76;J62;L94;M08;F14;J64;N18;C56;C61;C26;C74;C16;C44;K75;I70;L50;L29;C83;G53;I20-I25;H26;J47;H40;G35;E22;T57;C82;I25;D05;E66;G47;G20;A74;G95;L80;D46;D59;I60;K58;G00-G99;F20;D09;J42;C24;E10-E14;M60-M63;M89;Q54;K26;C22;N15;K51;C92;D10-D36;G92;C91;J18;G59;C94;K86;C81;C88;D22;T78;K02;K37;G31;J44;J80;K63;H36;R00;F73;R50;F41;H90;H16;E30;M31;C95;C64-C68;M10;E28;O43;C02;R64;S06;Q89;J96;C25;C23;M33;K73;K72;G40;L23;N97;B55;K27;D72;J43;D57;E07;M00;K44;E00-E07;N17;O60;M35;C55;C60	Y	N
E78	K40	APOE	DB01593	Zinc	F98;Q24;L44;N32;C50-C50;E83;E10;R20;E16;A15-A19;O24;L12;N30;F81;D68;F95;E21;D33;Q02;F06;I26;Q74;I10-I15;D64;G30;B37;K13;I64;Q80;N46;N90;C06;E72;M62;Q36;M15-M19;A41;J98;Q13;Q53;F17;L10;Q90;Q78;K29;D84;N17-N19;F99;D56;H52;R40;E14;G45;A49;I68;M91-M94;M45;J64;N18;M30;L50;L29;C83;Q79;C37;K80;R35;G35;L70;Q05;D73;O40;A74;G95;E26;D59;H81;G00-G99;G96;M88;C24;R23;J33;C22;K51;G92;O45;K86;N40-N51;Q75;K63;H36;R50;J12;J93;I35;C02;E22;M10;O43;S06;G36;C52;G40;L23;F51;D72;J43;D82;E00-E07;O60;M60;P57;C80;R73;G50;L88;F02;G91;C85;I63;I85;J00-J99;C00-C97;F25;K92;H40-H42;P21;I51;N83;M16;R51;I42;L51;R63;T67;Q93;Q30-Q34;K70;C46;L20;D55-D59;I46;G71;I82;D74;A32;P29;F90;E23;R60;H49;E85;K25;K65;C84;E78;E11;D70;A81;N40;P22;D36;L25;Q04;I15;K74;C90;I61;C15;M25;G63;T56;G10;N03;N80;D25;H35;F40;M13;Q81;I95;G43;R43;K76;J62;C26;L81;H26;J47;E55;T57;E53;D05;D86;G20;B50;H44;L80;D46;F10;F20;Q61;E88;E51;O01;M89;Q54;K26;G12;T88;I86;N25;D10-D36;J18;G59;G31;F73;A23;Q86;H16;G56;C38;I67;C25;M33;Q69;B55;B44;G60;K44;Q15;D75;Q06;T53;N20;C45;O14;F52;K59;G21;J81;F39;E70-E90;H06;C71;C18;Q23;L91;J67;H91;B20-B24;Q82;Q21;H18;E84;J60;R29;Q00-Q07;D83;J63;F30-F39;C00-D48;F43;D50;Q70;K90;G23;C50;O03;N50;B67;M32;G41;K70-K77;J45;C93;F31;E87;L73;K50;I50;E34;R09;J13;M06;M41;G93;C66;F00;F80;Q43;R31;M08;L94;K00;M54;C56;C61;F99-F99;N39;C74;C16;R21;C44;G53;H02;M05-M14;H47;H27;H40;E24;C82;L62;I25;I60;K58;D09;N21;E80;E03;C92;C81;D22;K37;J44;D45;F41;B18;I60-I69;L30;C64-C68;A78;E28;R64;J96;R56;K73;M87;M00-M25;K72;A86;Q96;N97;K27;G70;M94;Q00;E07;M00;Q44;N10-N16;M35;C55;I77;Q34;I20;F03;K21;Q85;M81;F44;L63;K05;G24;F63;I49;T09;F60;Q87;R27;B22;J95;R44;P05;B65;R33;I47;Q56;N20-N23;R19;E75;L40;Q28;L24;K83;C67;B54;B79;L64;A48;C62;A31;Q25;F84;F42;B25;Q35;R06;B24;E61;E50;B34;G72;T14;R52;Q65-Q79;S26;N41;F82;N91;P83;F14;N04;L66;K75;I70;E71;I20-I25;D18;E27;D65;E66;I84;G47;H25-H28;G25;H54;Q07;J42;E10-E14;M60-M63;J84;N15;J30;M34;D61;C91;C94;R26;K20;R57;R95;T78;J80;A39;R00;D69;E30;M31;F91;C95;C23;Q89;G03;D47;I71;M19;N19;R05;D57;N17;R25;C60	Y	N	imedeen tablet
E78	K40	APOE	DB01593	Zinc	F98;Q24;L44;N32;C50-C50;E83;E10;R20;E16;A15-A19;O24;L12;N30;F81;D68;F95;E21;D33;Q02;F06;I26;Q74;I10-I15;D64;G30;B37;K13;I64;Q80;N46;N90;C06;E72;M62;Q36;M15-M19;A41;J98;Q13;Q53;F17;L10;Q90;Q78;K29;D84;N17-N19;F99;D56;H52;R40;E14;G45;A49;I68;M91-M94;M45;J64;N18;M30;L50;L29;C83;Q79;C37;K80;R35;G35;L70;Q05;D73;O40;A74;G95;E26;D59;H81;G00-G99;G96;M88;C24;R23;J33;C22;K51;G92;O45;K86;N40-N51;Q75;K63;H36;R50;J12;J93;I35;C02;E22;M10;O43;S06;G36;C52;G40;L23;F51;D72;J43;D82;E00-E07;O60;M60;P57;C80;R73;G50;L88;F02;G91;C85;I63;I85;J00-J99;C00-C97;F25;K92;H40-H42;P21;I51;N83;M16;R51;I42;L51;R63;T67;Q93;Q30-Q34;K70;C46;L20;D55-D59;I46;G71;I82;D74;A32;P29;F90;E23;R60;H49;E85;K25;K65;C84;E78;E11;D70;A81;N40;P22;D36;L25;Q04;I15;K74;C90;I61;C15;M25;G63;T56;G10;N03;N80;D25;H35;F40;M13;Q81;I95;G43;R43;K76;J62;C26;L81;H26;J47;E55;T57;E53;D05;D86;G20;B50;H44;L80;D46;F10;F20;Q61;E88;E51;O01;M89;Q54;K26;G12;T88;I86;N25;D10-D36;J18;G59;G31;F73;A23;Q86;H16;G56;C38;I67;C25;M33;Q69;B55;B44;G60;K44;Q15;D75;Q06;T53;N20;C45;O14;F52;K59;G21;J81;F39;E70-E90;H06;C71;C18;Q23;L91;J67;H91;B20-B24;Q82;Q21;H18;E84;J60;R29;Q00-Q07;D83;J63;F30-F39;C00-D48;F43;D50;Q70;K90;G23;C50;O03;N50;B67;M32;G41;K70-K77;J45;C93;F31;E87;L73;K50;I50;E34;R09;J13;M06;M41;G93;C66;F00;F80;Q43;R31;M08;L94;K00;M54;C56;C61;F99-F99;N39;C74;C16;R21;C44;G53;H02;M05-M14;H47;H27;H40;E24;C82;L62;I25;I60;K58;D09;N21;E80;E03;C92;C81;D22;K37;J44;D45;F41;B18;I60-I69;L30;C64-C68;A78;E28;R64;J96;R56;K73;M87;M00-M25;K72;A86;Q96;N97;K27;G70;M94;Q00;E07;M00;Q44;N10-N16;M35;C55;I77;Q34;I20;F03;K21;Q85;M81;F44;L63;K05;G24;F63;I49;T09;F60;Q87;R27;B22;J95;R44;P05;B65;R33;I47;Q56;N20-N23;R19;E75;L40;Q28;L24;K83;C67;B54;B79;L64;A48;C62;A31;Q25;F84;F42;B25;Q35;R06;B24;E61;E50;B34;G72;T14;R52;Q65-Q79;S26;N41;F82;N91;P83;F14;N04;L66;K75;I70;E71;I20-I25;D18;E27;D65;E66;I84;G47;H25-H28;G25;H54;Q07;J42;E10-E14;M60-M63;J84;N15;J30;M34;D61;C91;C94;R26;K20;R57;R95;T78;J80;A39;R00;D69;E30;M31;F91;C95;C23;Q89;G03;D47;I71;M19;N19;R05;D57;N17;R25;C60	Y	N	zineryt topical solution
E78	K40	APOE	DB01593	Zinc	F98;Q24;L44;N32;C50-C50;E83;E10;R20;E16;A15-A19;O24;L12;N30;F81;D68;F95;E21;D33;Q02;F06;I26;Q74;I10-I15;D64;G30;B37;K13;I64;Q80;N46;N90;C06;E72;M62;Q36;M15-M19;A41;J98;Q13;Q53;F17;L10;Q90;Q78;K29;D84;N17-N19;F99;D56;H52;R40;E14;G45;A49;I68;M91-M94;M45;J64;N18;M30;L50;L29;C83;Q79;C37;K80;R35;G35;L70;Q05;D73;O40;A74;G95;E26;D59;H81;G00-G99;G96;M88;C24;R23;J33;C22;K51;G92;O45;K86;N40-N51;Q75;K63;H36;R50;J12;J93;I35;C02;E22;M10;O43;S06;G36;C52;G40;L23;F51;D72;J43;D82;E00-E07;O60;M60;P57;C80;R73;G50;L88;F02;G91;C85;I63;I85;J00-J99;C00-C97;F25;K92;H40-H42;P21;I51;N83;M16;R51;I42;L51;R63;T67;Q93;Q30-Q34;K70;C46;L20;D55-D59;I46;G71;I82;D74;A32;P29;F90;E23;R60;H49;E85;K25;K65;C84;E78;E11;D70;A81;N40;P22;D36;L25;Q04;I15;K74;C90;I61;C15;M25;G63;T56;G10;N03;N80;D25;H35;F40;M13;Q81;I95;G43;R43;K76;J62;C26;L81;H26;J47;E55;T57;E53;D05;D86;G20;B50;H44;L80;D46;F10;F20;Q61;E88;E51;O01;M89;Q54;K26;G12;T88;I86;N25;D10-D36;J18;G59;G31;F73;A23;Q86;H16;G56;C38;I67;C25;M33;Q69;B55;B44;G60;K44;Q15;D75;Q06;T53;N20;C45;O14;F52;K59;G21;J81;F39;E70-E90;H06;C71;C18;Q23;L91;J67;H91;B20-B24;Q82;Q21;H18;E84;J60;R29;Q00-Q07;D83;J63;F30-F39;C00-D48;F43;D50;Q70;K90;G23;C50;O03;N50;B67;M32;G41;K70-K77;J45;C93;F31;E87;L73;K50;I50;E34;R09;J13;M06;M41;G93;C66;F00;F80;Q43;R31;M08;L94;K00;M54;C56;C61;F99-F99;N39;C74;C16;R21;C44;G53;H02;M05-M14;H47;H27;H40;E24;C82;L62;I25;I60;K58;D09;N21;E80;E03;C92;C81;D22;K37;J44;D45;F41;B18;I60-I69;L30;C64-C68;A78;E28;R64;J96;R56;K73;M87;M00-M25;K72;A86;Q96;N97;K27;G70;M94;Q00;E07;M00;Q44;N10-N16;M35;C55;I77;Q34;I20;F03;K21;Q85;M81;F44;L63;K05;G24;F63;I49;T09;F60;Q87;R27;B22;J95;R44;P05;B65;R33;I47;Q56;N20-N23;R19;E75;L40;Q28;L24;K83;C67;B54;B79;L64;A48;C62;A31;Q25;F84;F42;B25;Q35;R06;B24;E61;E50;B34;G72;T14;R52;Q65-Q79;S26;N41;F82;N91;P83;F14;N04;L66;K75;I70;E71;I20-I25;D18;E27;D65;E66;I84;G47;H25-H28;G25;H54;Q07;J42;E10-E14;M60-M63;J84;N15;J30;M34;D61;C91;C94;R26;K20;R57;R95;T78;J80;A39;R00;D69;E30;M31;F91;C95;C23;Q89;G03;D47;I71;M19;N19;R05;D57;N17;R25;C60	Y	N	zinc product	0.00653595
E78	K40	CLIC1	DB09130	Copper	Q11;F98;Q24;E56;N32;C50-C50;E83;Q77;E10;R20;E16;A15-A19;O24;L12;N30;F81;D68;F95;E21;D33;Q02;F06;N94;S72;I26;Q74;I10-I15;D64;G30;B37;K13;Q12;I64;Q80;N46;N90;C06;E72;M62;Q36;M15-M19;A41;J98;Q13;Q53;F17;L10;Q90;Q78;K29;D84;N17-N19;F99;N64;D56;R40;B05;E14;G45;A49;I68;M91-M94;M45;J64;N18;L50;L29;C83;Q79;K80;R35;G35;G81;Q05;D73;A74;G95;E26;D59;H81;G00-G99;G96;M88;C24;R23;B00;C22;K51;G92;O45;K86;G83;N40-N51;Q75;K63;H36;N42;R50;J93;I35;I73;C02;E22;M10;O43;S06;G36;C52;G40;L23;F51;D72;J43;D82;E00-E07;O60;M60;C80;R73;G50;F02;G91;C85;I63;J00-J99;C00-C97;F25;K92;H40-H42;P21;I51;N83;M16;R51;I42;L51;R63;T67;Q93;Q30-Q34;K70;C46;L20;D55-D59;I46;G71;D74;A32;F90;E23;H49;R60;E85;K25;K65;C84;E78;L53;E11;A81;N40;K56;P22;D76;D36;L25;Q04;K74;L82;C90;I61;R17;C15;M25;G63;T56;G10;N03;N80;D25;H35;F40;M13;Q81;H15;I95;G43;K76;J62;C26;L81;H26;J47;T57;R13;G82;S07;D05;D86;G20;B50;H44;L80;D46;F10;F20;Q61;E88;E51;M89;Q54;K26;G12;N25;D10-D36;J18;G59;A96;E63;G31;Q68;F73;A23;Q86;H16;G56;C38;I67;C25;M33;Q69;I34;B55;G60;K44;Q15;D75;Q06;T53;N20;C45;O14;F52;D66;K40;K59;G21;J81;F39;E70-E90;K22;D06;G11;H06;C71;C18;Q23;L91;J67;H91;B20-B24;Q82;Q21;H18;E84;J60;R29;Q00-Q07;D83;J63;F30-F39;C00-D48;D50;Q70;S09;K90;C50;O03;N50;B67;M32;G41;K70-K77;J45;C93;F31;E87;K50;I50;E34;R09;J13;M06;M41;G93;C66;F00;Q43;R31;M08;L94;K00;H53;M54;C56;C61;F99-F99;N39;C74;C16;R21;C44;G53;H02;M05-M14;H47;H27;H40;C82;L62;I25;S00-S09;I60;K58;D09;N21;E80;C92;C81;K37;J44;D45;F41;B18;I60-I69;L30;C64-C68;A78;E28;G80;R64;J96;K73;M87;M00-M25;K72;A86;Q96;N97;K27;G70;M94;Q00;E07;M00;Q44;N10-N16;M35;C55;I77;E76;R48;Q34;I20;F03;K21;Q85;M81;F44;L63;K05;G24;F63;D58;I49;T09;F60;R27;Q87;B22;R12;J95;P05;B65;R33;I47;Q56;N20-N23;A30;R19;E75;L40;Q28;L24;K83;C67;B54;B79;E40-E46;L64;N60-N64;A48;R82;Q25;F84;F42;R06;Q35;B24;E61;E50;G72;T14;R52;Q65-Q79;S26;N41;F82;N91;P83;S00;F14;N04;L66;I72;K75;I70;E71;I20-I25;Q66;E74;D18;E27;D65;E66;G47;I84;R18;H25-H28;G25;Q07;J42;E10-E14;M60-M63;J84;N15;J30;M34;D61;C91;C94;R26;K20;R57;R95;T78;J80;A39;R00;D69;H90;E30;M31;F91;C95;C23;Q89;G03;D47;E05;I71;M19;N19;R05;D57;N17;R25;C60	Y	Y
E78	K40	CLIC1	DB11638	Artenimol		N	N
E78	K40	HLA-B	DB11294	Coccidioides immitis spherule		N	N
E78	K40	HLA-B	DB04464	N-Formylmethionine		N	N
E78	K40	HLA-B	DB01048	Abacavir	C80;G50;C50-C50;E10;C45;E16;Q85;M81;J81;C00-C97;E70-E90;I51;F81;Q87;I42;C18;L51;R63;Q93;B22;L91;K70;J67;L20;I46;B20-B24;A32;I10-I15;J60;D64;G30;K13;R60;I64;J63;K25;C00-D48;K65;E11;M62;L40;K83;D36;A41;C67;B54;B79;C50;K74;A48;I61;B67;M32;G41;K70-K77;G63;J45;T56;F84;N17-N19;R06;N03;B24;K50;I50;H35;R09;G72;M06;T14;I95;G93;F00;R52;K76;L94;M45;N04;J64;N18;C56;C61;C16;R21;C44;K75;I70;L50;H02;I20-I25;C83;J47;G35;T57;I25;E66;G20;A74;G95;L80;D59;G00-G99;F20;E88;Q06;M60-M63;M89;C22;N15;N25;K51;J30;C92;D10-D36;D61;C91;J18;G59;K86;T78;K37;J44;J80;H36;R00;R50;D69;F41;L30;M10;O43;R64;C25;S06;M33;G36;G03;I71;G40;L23;B55;N19;G70;J43;D57;Q00;D82;M00;K44;N17;O60;N10-N16;M35	Y	N	abacavir
E78	K40	HLA-B	DB01048	Abacavir	C80;G50;C50-C50;E10;C45;E16;Q85;M81;J81;C00-C97;E70-E90;I51;F81;Q87;I42;C18;L51;R63;Q93;B22;L91;K70;J67;L20;I46;B20-B24;A32;I10-I15;J60;D64;G30;K13;R60;I64;J63;K25;C00-D48;K65;E11;M62;L40;K83;D36;A41;C67;B54;B79;C50;K74;A48;I61;B67;M32;G41;K70-K77;G63;J45;T56;F84;N17-N19;R06;N03;B24;K50;I50;H35;R09;G72;M06;T14;I95;G93;F00;R52;K76;L94;M45;N04;J64;N18;C56;C61;C16;R21;C44;K75;I70;L50;H02;I20-I25;C83;J47;G35;T57;I25;E66;G20;A74;G95;L80;D59;G00-G99;F20;E88;Q06;M60-M63;M89;C22;N15;N25;K51;J30;C92;D10-D36;D61;C91;J18;G59;K86;T78;K37;J44;J80;H36;R00;R50;D69;F41;L30;M10;O43;R64;C25;S06;M33;G36;G03;I71;G40;L23;B55;N19;G70;J43;D57;Q00;D82;M00;K44;N17;O60;N10-N16;M35	Y	N	abacavir 300mg / lamivudine 150mg / zidovudine 300mg tablet
E78	K40	DHODH	DB02262	Orotic Acid	C80;Q24;R73;N32;C50-C50;E10;E16;O14;I63;J81;C00-C97;I49;E70-E90;I51;O24;I42;R63;K70;L20;I46;P05;I10-I15;R33;G30;I47;R60;I64;E23;K25;N46;C00-D48;E78;C06;E11;M62;Q36;D36;A41;C50;K74;I15;L82;C15;F17;K70-K77;G63;J45;N17-N19;F31;E87;Q35;D84;K50;I50;G72;E14;I95;F00;R52;M91-M94;K76;C56;N18;C61;C16;C44;I70;K75;C83;I20-I25;I25;E66;G20;I60;H81;F20;Q61;E88;M60-M63;E10-E14;C22;C92;D10-D36;O45;K86;G59;J44;J80;R00;F41;I60-I69;E30;I67;E28;C25;G40;N97;N19;K27;M94;Q00;K44;N17;O60;Q06;C60	Y	N
E78	K40	DHODH	DB01117	Atovaquone	E80;C22;K76;C92;C50-C50;N20;E11;C81;C61;K83;L25;C16;C67;B54;B58;K75;J44;D58;C50;I20-I25;K74;K70-K77;L51;J45;D73;F84;R06;D56;G20;B55;B50;D74;D57;G25;Q00;I10-I15;H81;N17;B59;Q06	N	N
E78	K40	DHODH	DB06481	Manitimus		N	N
E78	K40	DHODH	DB01097	Leflunomide	F98;Q24;L44;N32;C50-C50;E83;Q77;E10;E16;O24;L12;N30;F81;D68;E21;D33;Q02;I26;Q74;I10-I15;D64;G30;K13;Q12;I64;Q80;N46;C06;E72;M62;Q36;A41;F17;Q90;Q78;K29;D84;N17-N19;F99;D56;H52;Q20;F01;E14;G45;A49;M91-M94;J64;N18;L50;L29;C83;Q79;C37;K80;R35;G35;M91;Q05;D73;A74;G95;D59;H81;G00-G99;L72;G96;M88;C24;R23;C22;K51;G92;K86;Q75;K63;H36;R50;J93;I35;I73;C02;E22;M10;O43;S06;G36;G40;L23;F51;J43;D82;E00-E07;O60;M60;P57;C80;R73;G50;C85;I63;C00-C97;F25;H40-H42;P21;I51;N83;M16;R51;I42;L51;R63;T67;Q30-Q34;K70;C46;L20;D55-D59;I46;G62;I82;D74;A32;F90;E23;H49;R60;K25;K65;C84;E78;L53;E11;D36;L25;Q04;K74;C90;I61;C15;G63;G10;N03;N80;H35;F40;M13;Q81;I95;G43;K76;J62;C26;L81;H26;J47;T57;R13;D05;D86;G20;L80;D46;F10;F20;Q61;E88;M89;Q54;K26;G12;T88;N25;D10-D36;J18;G59;P59;G31;Q68;F73;Q86;H16;I67;C25;M33;Q69;B55;G60;K44;Q15;D75;Q06;N20;C45;O14;F52;K40;G21;J81;E70-E90;K22;D06;C71;A80;K08;C18;Q23;L91;J67;B20-B24;Q82;Q21;H18;E84;J60;R29;Q00-Q07;D83;J63;C00-D48;Q70;C14;K90;C50;O03;M32;G41;K70-K77;J45;C93;F31;E87;K50;I50;R09;J13;M06;G93;C66;Q43;F00;F80;R31;M08;L94;C56;C61;F99-F99;N39;C16;R21;C44;G53;H02;M05-M14;H47;H27;H40;E24;C82;I25;C32;I60;K58;N21;E80;G37;C92;C81;K37;J44;F41;I60-I69;L30;C64-C68;A78;E28;R64;J96;R56;M61;K73;M87;K72;Q96;N97;K27;M94;Q00;E07;M00;Q44;N10-N16;M35;I77;Q34;I20;F03;K21;Q85;M81;F44;K05;G24;D58;I49;T09;Q87;R27;B22;R12;J95;P05;B65;R33;I47;Q56;F22;A30;R19;E75;L40;Q28;L24;K83;C67;B54;B79;L64;A48;M43;C62;F84;R06;B25;Q35;B24;E61;E50;L60;B34;G72;T14;R52;N41;F82;N91;F14;N04;L66;K75;I70;I20-I25;Q66;D18;E66;G47;H25-H28;G25;H54;Q07;J42;E10-E14;M60-M63;J84;N15;J30;M34;D61;C91;C94;R26;K20;R57;T78;J80;R00;D69;H90;E30;M31;C95;C23;D47;I71;N19;L41;R05;D57;N17;R25	Y	Y	arava 10mg tablet
E78	K40	DHODH	DB01097	Leflunomide	F98;Q24;L44;N32;C50-C50;E83;Q77;E10;E16;O24;L12;N30;F81;D68;E21;D33;Q02;I26;Q74;I10-I15;D64;G30;K13;Q12;I64;Q80;N46;C06;E72;M62;Q36;A41;F17;Q90;Q78;K29;D84;N17-N19;F99;D56;H52;Q20;F01;E14;G45;A49;M91-M94;J64;N18;L50;L29;C83;Q79;C37;K80;R35;G35;M91;Q05;D73;A74;G95;D59;H81;G00-G99;L72;G96;M88;C24;R23;C22;K51;G92;K86;Q75;K63;H36;R50;J93;I35;I73;C02;E22;M10;O43;S06;G36;G40;L23;F51;J43;D82;E00-E07;O60;M60;P57;C80;R73;G50;C85;I63;C00-C97;F25;H40-H42;P21;I51;N83;M16;R51;I42;L51;R63;T67;Q30-Q34;K70;C46;L20;D55-D59;I46;G62;I82;D74;A32;F90;E23;H49;R60;K25;K65;C84;E78;L53;E11;D36;L25;Q04;K74;C90;I61;C15;G63;G10;N03;N80;H35;F40;M13;Q81;I95;G43;K76;J62;C26;L81;H26;J47;T57;R13;D05;D86;G20;L80;D46;F10;F20;Q61;E88;M89;Q54;K26;G12;T88;N25;D10-D36;J18;G59;P59;G31;Q68;F73;Q86;H16;I67;C25;M33;Q69;B55;G60;K44;Q15;D75;Q06;N20;C45;O14;F52;K40;G21;J81;E70-E90;K22;D06;C71;A80;K08;C18;Q23;L91;J67;B20-B24;Q82;Q21;H18;E84;J60;R29;Q00-Q07;D83;J63;C00-D48;Q70;C14;K90;C50;O03;M32;G41;K70-K77;J45;C93;F31;E87;K50;I50;R09;J13;M06;G93;C66;Q43;F00;F80;R31;M08;L94;C56;C61;F99-F99;N39;C16;R21;C44;G53;H02;M05-M14;H47;H27;H40;E24;C82;I25;C32;I60;K58;N21;E80;G37;C92;C81;K37;J44;F41;I60-I69;L30;C64-C68;A78;E28;R64;J96;R56;M61;K73;M87;K72;Q96;N97;K27;M94;Q00;E07;M00;Q44;N10-N16;M35;I77;Q34;I20;F03;K21;Q85;M81;F44;K05;G24;D58;I49;T09;Q87;R27;B22;R12;J95;P05;B65;R33;I47;Q56;F22;A30;R19;E75;L40;Q28;L24;K83;C67;B54;B79;L64;A48;M43;C62;F84;R06;B25;Q35;B24;E61;E50;L60;B34;G72;T14;R52;N41;F82;N91;F14;N04;L66;K75;I70;I20-I25;Q66;D18;E66;G47;H25-H28;G25;H54;Q07;J42;E10-E14;M60-M63;J84;N15;J30;M34;D61;C91;C94;R26;K20;R57;T78;J80;R00;D69;H90;E30;M31;C95;C23;D47;I71;N19;L41;R05;D57;N17;R25	Y	Y	leflunomide
E78	K40	DHODH	DB08008	5-methyl-N-[4-(trifluoromethyl)phenyl][1,2,4]triazolo[1,5-a]pyrimidin-7-amine		N	N
E78	K40	DHODH	DB04281	2-[4-(4-Chlorophenyl)Cyclohexylidene]-3,4-Dihydroxy-1(2h)-Naphthalenone		N	N
E78	K40	DHODH	DB07646	UNDECYLAMINE-N,N-DIMETHYL-N-OXIDE		N	N
E78	K40	DHODH	DB07978	2-({[2,3,5,6-TETRAFLUORO-3'-(TRIFLUOROMETHOXY)BIPHENYL-4-YL]AMINO}CARBONYL)CYCLOPENTA-1,3-DIENE-1-CARBOXYLIC ACID		N	N
E78	K40	DHODH	DB04147	Lauryl Dimethylamine-N-Oxide		N	N
E78	K40	DHODH	DB02613	Decylamine-N,N-Dimethyl-N-Oxide		N	N
E78	K40	DHODH	DB07976	3-{[(3-FLUORO-3'-METHOXYBIPHENYL-4-YL)AMINO]CARBONYL}THIOPHENE-2-CARBOXYLIC ACID		N	N
E78	K40	DHODH	DB07559	(2Z)-2-cyano-N-(2,2'-dichlorobiphenyl-4-yl)-3-hydroxybut-2-enamide		N	N
E78	K40	DHODH	DB08172	(2Z)-N-(3-chloro-2'-methoxybiphenyl-4-yl)-2-cyano-3-hydroxybut-2-enamide		N	N
E78	K40	DHODH	DB07977	3-({[3,5-DIFLUORO-3'-(TRIFLUOROMETHOXY)BIPHENYL-4-YL]AMINO}CARBONYL)THIOPHENE-2-CARBOXYLIC ACID		N	N
E78	K40	DHODH	DB03523	Brequinar	D58;D56;D57	N	N
E78	K40	DHODH	DB07443	(2Z)-N-biphenyl-4-yl-2-cyano-3-hydroxybut-2-enamide		N	N
E78	K40	DHODH	DB08880	Teriflunomide	C80;I95;C00-D48;R52;C22;C84;C50-C50;D10-D36;C91;N04;C61;C74;F44;D36;C67;K75;C00-C97;C50;I20-I25;R50;G35;C95;C71;C25;S06;D33;L51;R63;C52;F84;L23;B24;B20-B24;D64	N	N
E78	K40	DHODH	DB03480	Brequinar Analog		N	N
E78	K40	DHODH	DB07975	2-({[3,5-DIFLUORO-3'-(TRIFLUOROMETHOXY)BIPHENYL-4-YL]AMINO}CARBONYL)CYCLOPENT-1-ENE-1-CARBOXYLIC ACID		N	N
E78	K40	DHODH	DB05125	SC12267		N	N
E78	K40	DHODH	DB08006	N-anthracen-2-yl-5-methyl[1,2,4]triazolo[1,5-a]pyrimidin-7-amine		N	N
E78	K40	DHODH	DB08169	(2Z)-N-biphenyl-4-yl-2-cyano-3-cyclopropyl-3-hydroxyprop-2-enamide		N	N
E78	K40	DHODH	DB03247	Flavin mononucleotide	C61;N19;M81;C84;C22;C92;G96;D18;Q78;G40;I51;N17-N19	N	N
E78	K40	DHODH	DB08249	3,6,9,12,15-PENTAOXATRICOSAN-1-OL		N	N
E78	K40	DHODH	DB07561	(2Z)-2-cyano-N-(3'-ethoxybiphenyl-4-yl)-3-hydroxybut-2-enamide		N	N
E78	K40	DHODH	DB04583	5-Carbamoyl-1,1':4',1''-terphenyl-3-carboxylic acid		N	N
K40	N18	CLIC1	DB09130	Copper	Q11;F98;Q24;E56;N32;C50-C50;E83;Q77;E10;R20;E16;A15-A19;O24;L12;N30;F81;D68;F95;E21;D33;Q02;F06;N94;S72;I26;Q74;I10-I15;D64;G30;B37;K13;Q12;I64;Q80;N46;N90;C06;E72;M62;Q36;M15-M19;A41;J98;Q13;Q53;F17;L10;Q90;Q78;K29;D84;N17-N19;F99;N64;D56;R40;B05;E14;G45;A49;I68;M91-M94;M45;J64;N18;L50;L29;C83;Q79;K80;R35;G35;G81;Q05;D73;A74;G95;E26;D59;H81;G00-G99;G96;M88;C24;R23;B00;C22;K51;G92;O45;K86;G83;N40-N51;Q75;K63;H36;N42;R50;J93;I35;I73;C02;E22;M10;O43;S06;G36;C52;G40;L23;F51;D72;J43;D82;E00-E07;O60;M60;C80;R73;G50;F02;G91;C85;I63;J00-J99;C00-C97;F25;K92;H40-H42;P21;I51;N83;M16;R51;I42;L51;R63;T67;Q93;Q30-Q34;K70;C46;L20;D55-D59;I46;G71;D74;A32;F90;E23;H49;R60;E85;K25;K65;C84;E78;L53;E11;A81;N40;K56;P22;D76;D36;L25;Q04;K74;L82;C90;I61;R17;C15;M25;G63;T56;G10;N03;N80;D25;H35;F40;M13;Q81;H15;I95;G43;K76;J62;C26;L81;H26;J47;T57;R13;G82;S07;D05;D86;G20;B50;H44;L80;D46;F10;F20;Q61;E88;E51;M89;Q54;K26;G12;N25;D10-D36;J18;G59;A96;E63;G31;Q68;F73;A23;Q86;H16;G56;C38;I67;C25;M33;Q69;I34;B55;G60;K44;Q15;D75;Q06;T53;N20;C45;O14;F52;D66;K40;K59;G21;J81;F39;E70-E90;K22;D06;G11;H06;C71;C18;Q23;L91;J67;H91;B20-B24;Q82;Q21;H18;E84;J60;R29;Q00-Q07;D83;J63;F30-F39;C00-D48;D50;Q70;S09;K90;C50;O03;N50;B67;M32;G41;K70-K77;J45;C93;F31;E87;K50;I50;E34;R09;J13;M06;M41;G93;C66;F00;Q43;R31;M08;L94;K00;H53;M54;C56;C61;F99-F99;N39;C74;C16;R21;C44;G53;H02;M05-M14;H47;H27;H40;C82;L62;I25;S00-S09;I60;K58;D09;N21;E80;C92;C81;K37;J44;D45;F41;B18;I60-I69;L30;C64-C68;A78;E28;G80;R64;J96;K73;M87;M00-M25;K72;A86;Q96;N97;K27;G70;M94;Q00;E07;M00;Q44;N10-N16;M35;C55;I77;E76;R48;Q34;I20;F03;K21;Q85;M81;F44;L63;K05;G24;F63;D58;I49;T09;F60;R27;Q87;B22;R12;J95;P05;B65;R33;I47;Q56;N20-N23;A30;R19;E75;L40;Q28;L24;K83;C67;B54;B79;E40-E46;L64;N60-N64;A48;R82;Q25;F84;F42;R06;Q35;B24;E61;E50;G72;T14;R52;Q65-Q79;S26;N41;F82;N91;P83;S00;F14;N04;L66;I72;K75;I70;E71;I20-I25;Q66;E74;D18;E27;D65;E66;G47;I84;R18;H25-H28;G25;Q07;J42;E10-E14;M60-M63;J84;N15;J30;M34;D61;C91;C94;R26;K20;R57;R95;T78;J80;A39;R00;D69;H90;E30;M31;F91;C95;C23;Q89;G03;D47;E05;I71;M19;N19;R05;D57;N17;R25;C60	Y	Y
K40	N18	CLIC1	DB11638	Artenimol		N	N
I10	K40	CFB	DB04491	Diisopropylphosphono Group		N	N
I10	K40	CFB	DB14533	Zinc chloride	F98;Q24;L44;N32;C50-C50;E83;E10;E16;O24;L12;N30;F81;D68;E21;D33;Q02;I26;I10-I15;D64;G30;K13;I64;N46;N90;C06;E72;M62;A41;Q53;F17;L10;Q90;Q78;K29;D84;N17-N19;F99;D56;R40;E14;G45;A49;M45;N18;L50;C83;Q79;R35;G35;A74;G95;D59;H81;G00-G99;G96;C22;K51;G92;K86;N40-N51;K63;H36;R50;I35;I73;M10;O43;C02;E22;S06;G40;L23;F51;J43;D82;O60;M60;C80;R73;G50;C85;F25;C00-C97;K92;H40-H42;P21;I51;N83;M16;R51;I42;L51;R63;T67;Q93;K70;C46;L20;I46;D55-D59;G62;G71;A32;P29;F90;R60;H49;E85;K25;K65;C84;E78;E11;D70;G61;D36;L25;Q04;K74;C90;I61;C15;G63;T56;N03;N80;H35;F40;H93;I95;K76;J62;C26;J47;T57;G82;E79;D05;G20;F10;D46;L80;F20;Q61;E88;M89;K26;N25;D10-D36;J18;G59;G31;F73;Q86;H16;C25;M33;B55;G60;K44;Q15;D75;Q06;N20;C45;O14;F52;G21;J81;F39;E70-E90;H06;C71;C18;L91;H91;B20-B24;Q21;E84;J60;R29;D83;J63;F30-F39;C00-D48;D50;C50;O03;N50;B67;M32;G41;K70-K77;J45;C93;F31;E87;K50;I50;E34;R09;J13;M06;F45;G93;F00;F80;L94;M08;C56;F99-F99;C61;N39;C74;C16;R21;C44;G53;H02;H40;C82;I25;I60;K58;C92;C81;K37;J44;D45;F41;B18;L30;C64-C68;E28;R64;K73;M87;K72;Q96;N97;K27;Q00;M00;Q44;N10-N16;M35;C55;I77;I20;F03;K21;Q85;M81;F44;K05;F63;T09;Q87;R27;B22;J95;P05;B65;I47;A30;E75;L40;Q28;K83;C67;B54;B79;L64;A48;F84;R06;B24;E50;G72;T14;R52;N41;F14;N04;L66;K75;I70;I20-I25;E66;G47;G25;J42;E10-E14;M60-M63;N15;D61;C91;R57;T78;J80;R00;D69;M31;C95;C23;G03;D47;I71;N19;R05;D57;N17;R25;C60	Y	N
I10	K40	CFB	DB02459	4-Guanidinobenzoic Acid		N	N
I10	K40	CFB	DB06503	MLN2222		N	N
I10	K40	CFB	DB14487	Zinc acetate	C80;Q24;R73;I20;G50;C50-C50;E83;N32;F03;N20;E10;K21;C45;G90;E16;C85;O14;M81;F44;J81;G24;C00-C97;F63;I49;P21;I51;T09;L12;H06;M16;F81;C71;D68;K08;R51;D33;I42;C18;L51;R63;T67;B22;K70;J67;C46;L20;I46;D55-D59;B20-B24;A32;P05;E84;I10-I15;J60;D64;G30;K13;F90;R60;I64;H49;J63;K25;N46;C00-D48;C84;E78;D50;N90;C06;E72;E11;E75;M62;L40;Q28;K83;D36;L25;A41;C67;B54;C50;Q53;K74;O03;A48;C90;I61;C15;F17;M32;G41;K70-K77;G63;J45;Q90;Q78;C93;K29;T56;F84;F31;Q35;D56;B24;K50;N80;I50;H35;R09;G72;D75;J13;M06;E14;T14;I95;G93;A49;F00;R52;N41;K76;J62;L94;M08;F14;J64;N18;C56;C61;C26;C74;C16;C44;K75;I70;L50;L29;C83;G53;I20-I25;H26;J47;H40;G35;E22;T57;C82;I25;D05;E66;G47;G20;A74;G95;L80;D46;D59;I60;K58;G00-G99;F20;D09;J42;C24;E10-E14;M60-M63;M89;Q54;K26;C22;N15;K51;C92;D10-D36;G92;C91;J18;G59;C94;K86;C81;C88;D22;T78;K02;K37;G31;J44;J80;K63;H36;R00;F73;R50;F41;H90;H16;E30;M31;C95;C64-C68;M10;E28;O43;C02;R64;S06;Q89;J96;C25;C23;M33;K73;K72;G40;L23;N97;B55;K27;D72;J43;D57;E07;M00;K44;E00-E07;N17;O60;M35;C55;C60	Y	N
I10	K40	CFB	DB01593	Zinc	F98;Q24;L44;N32;C50-C50;E83;E10;R20;E16;A15-A19;O24;L12;N30;F81;D68;F95;E21;D33;Q02;F06;I26;Q74;I10-I15;D64;G30;B37;K13;I64;Q80;N46;N90;C06;E72;M62;Q36;M15-M19;A41;J98;Q13;Q53;F17;L10;Q90;Q78;K29;D84;N17-N19;F99;D56;H52;R40;E14;G45;A49;I68;M91-M94;M45;J64;N18;M30;L50;L29;C83;Q79;C37;K80;R35;G35;L70;Q05;D73;O40;A74;G95;E26;D59;H81;G00-G99;G96;M88;C24;R23;J33;C22;K51;G92;O45;K86;N40-N51;Q75;K63;H36;R50;J12;J93;I35;C02;E22;M10;O43;S06;G36;C52;G40;L23;F51;D72;J43;D82;E00-E07;O60;M60;P57;C80;R73;G50;L88;F02;G91;C85;I63;I85;J00-J99;C00-C97;F25;K92;H40-H42;P21;I51;N83;M16;R51;I42;L51;R63;T67;Q93;Q30-Q34;K70;C46;L20;D55-D59;I46;G71;I82;D74;A32;P29;F90;E23;R60;H49;E85;K25;K65;C84;E78;E11;D70;A81;N40;P22;D36;L25;Q04;I15;K74;C90;I61;C15;M25;G63;T56;G10;N03;N80;D25;H35;F40;M13;Q81;I95;G43;R43;K76;J62;C26;L81;H26;J47;E55;T57;E53;D05;D86;G20;B50;H44;L80;D46;F10;F20;Q61;E88;E51;O01;M89;Q54;K26;G12;T88;I86;N25;D10-D36;J18;G59;G31;F73;A23;Q86;H16;G56;C38;I67;C25;M33;Q69;B55;B44;G60;K44;Q15;D75;Q06;T53;N20;C45;O14;F52;K59;G21;J81;F39;E70-E90;H06;C71;C18;Q23;L91;J67;H91;B20-B24;Q82;Q21;H18;E84;J60;R29;Q00-Q07;D83;J63;F30-F39;C00-D48;F43;D50;Q70;K90;G23;C50;O03;N50;B67;M32;G41;K70-K77;J45;C93;F31;E87;L73;K50;I50;E34;R09;J13;M06;M41;G93;C66;F00;F80;Q43;R31;M08;L94;K00;M54;C56;C61;F99-F99;N39;C74;C16;R21;C44;G53;H02;M05-M14;H47;H27;H40;E24;C82;L62;I25;I60;K58;D09;N21;E80;E03;C92;C81;D22;K37;J44;D45;F41;B18;I60-I69;L30;C64-C68;A78;E28;R64;J96;R56;K73;M87;M00-M25;K72;A86;Q96;N97;K27;G70;M94;Q00;E07;M00;Q44;N10-N16;M35;C55;I77;Q34;I20;F03;K21;Q85;M81;F44;L63;K05;G24;F63;I49;T09;F60;Q87;R27;B22;J95;R44;P05;B65;R33;I47;Q56;N20-N23;R19;E75;L40;Q28;L24;K83;C67;B54;B79;L64;A48;C62;A31;Q25;F84;F42;B25;Q35;R06;B24;E61;E50;B34;G72;T14;R52;Q65-Q79;S26;N41;F82;N91;P83;F14;N04;L66;K75;I70;E71;I20-I25;D18;E27;D65;E66;I84;G47;H25-H28;G25;H54;Q07;J42;E10-E14;M60-M63;J84;N15;J30;M34;D61;C91;C94;R26;K20;R57;R95;T78;J80;A39;R00;D69;E30;M31;F91;C95;C23;Q89;G03;D47;I71;M19;N19;R05;D57;N17;R25;C60	Y	N	imedeen tablet
I10	K40	CFB	DB01593	Zinc	F98;Q24;L44;N32;C50-C50;E83;E10;R20;E16;A15-A19;O24;L12;N30;F81;D68;F95;E21;D33;Q02;F06;I26;Q74;I10-I15;D64;G30;B37;K13;I64;Q80;N46;N90;C06;E72;M62;Q36;M15-M19;A41;J98;Q13;Q53;F17;L10;Q90;Q78;K29;D84;N17-N19;F99;D56;H52;R40;E14;G45;A49;I68;M91-M94;M45;J64;N18;M30;L50;L29;C83;Q79;C37;K80;R35;G35;L70;Q05;D73;O40;A74;G95;E26;D59;H81;G00-G99;G96;M88;C24;R23;J33;C22;K51;G92;O45;K86;N40-N51;Q75;K63;H36;R50;J12;J93;I35;C02;E22;M10;O43;S06;G36;C52;G40;L23;F51;D72;J43;D82;E00-E07;O60;M60;P57;C80;R73;G50;L88;F02;G91;C85;I63;I85;J00-J99;C00-C97;F25;K92;H40-H42;P21;I51;N83;M16;R51;I42;L51;R63;T67;Q93;Q30-Q34;K70;C46;L20;D55-D59;I46;G71;I82;D74;A32;P29;F90;E23;R60;H49;E85;K25;K65;C84;E78;E11;D70;A81;N40;P22;D36;L25;Q04;I15;K74;C90;I61;C15;M25;G63;T56;G10;N03;N80;D25;H35;F40;M13;Q81;I95;G43;R43;K76;J62;C26;L81;H26;J47;E55;T57;E53;D05;D86;G20;B50;H44;L80;D46;F10;F20;Q61;E88;E51;O01;M89;Q54;K26;G12;T88;I86;N25;D10-D36;J18;G59;G31;F73;A23;Q86;H16;G56;C38;I67;C25;M33;Q69;B55;B44;G60;K44;Q15;D75;Q06;T53;N20;C45;O14;F52;K59;G21;J81;F39;E70-E90;H06;C71;C18;Q23;L91;J67;H91;B20-B24;Q82;Q21;H18;E84;J60;R29;Q00-Q07;D83;J63;F30-F39;C00-D48;F43;D50;Q70;K90;G23;C50;O03;N50;B67;M32;G41;K70-K77;J45;C93;F31;E87;L73;K50;I50;E34;R09;J13;M06;M41;G93;C66;F00;F80;Q43;R31;M08;L94;K00;M54;C56;C61;F99-F99;N39;C74;C16;R21;C44;G53;H02;M05-M14;H47;H27;H40;E24;C82;L62;I25;I60;K58;D09;N21;E80;E03;C92;C81;D22;K37;J44;D45;F41;B18;I60-I69;L30;C64-C68;A78;E28;R64;J96;R56;K73;M87;M00-M25;K72;A86;Q96;N97;K27;G70;M94;Q00;E07;M00;Q44;N10-N16;M35;C55;I77;Q34;I20;F03;K21;Q85;M81;F44;L63;K05;G24;F63;I49;T09;F60;Q87;R27;B22;J95;R44;P05;B65;R33;I47;Q56;N20-N23;R19;E75;L40;Q28;L24;K83;C67;B54;B79;L64;A48;C62;A31;Q25;F84;F42;B25;Q35;R06;B24;E61;E50;B34;G72;T14;R52;Q65-Q79;S26;N41;F82;N91;P83;F14;N04;L66;K75;I70;E71;I20-I25;D18;E27;D65;E66;I84;G47;H25-H28;G25;H54;Q07;J42;E10-E14;M60-M63;J84;N15;J30;M34;D61;C91;C94;R26;K20;R57;R95;T78;J80;A39;R00;D69;E30;M31;F91;C95;C23;Q89;G03;D47;I71;M19;N19;R05;D57;N17;R25;C60	Y	N	zineryt topical solution
I10	K40	CFB	DB01593	Zinc	F98;Q24;L44;N32;C50-C50;E83;E10;R20;E16;A15-A19;O24;L12;N30;F81;D68;F95;E21;D33;Q02;F06;I26;Q74;I10-I15;D64;G30;B37;K13;I64;Q80;N46;N90;C06;E72;M62;Q36;M15-M19;A41;J98;Q13;Q53;F17;L10;Q90;Q78;K29;D84;N17-N19;F99;D56;H52;R40;E14;G45;A49;I68;M91-M94;M45;J64;N18;M30;L50;L29;C83;Q79;C37;K80;R35;G35;L70;Q05;D73;O40;A74;G95;E26;D59;H81;G00-G99;G96;M88;C24;R23;J33;C22;K51;G92;O45;K86;N40-N51;Q75;K63;H36;R50;J12;J93;I35;C02;E22;M10;O43;S06;G36;C52;G40;L23;F51;D72;J43;D82;E00-E07;O60;M60;P57;C80;R73;G50;L88;F02;G91;C85;I63;I85;J00-J99;C00-C97;F25;K92;H40-H42;P21;I51;N83;M16;R51;I42;L51;R63;T67;Q93;Q30-Q34;K70;C46;L20;D55-D59;I46;G71;I82;D74;A32;P29;F90;E23;R60;H49;E85;K25;K65;C84;E78;E11;D70;A81;N40;P22;D36;L25;Q04;I15;K74;C90;I61;C15;M25;G63;T56;G10;N03;N80;D25;H35;F40;M13;Q81;I95;G43;R43;K76;J62;C26;L81;H26;J47;E55;T57;E53;D05;D86;G20;B50;H44;L80;D46;F10;F20;Q61;E88;E51;O01;M89;Q54;K26;G12;T88;I86;N25;D10-D36;J18;G59;G31;F73;A23;Q86;H16;G56;C38;I67;C25;M33;Q69;B55;B44;G60;K44;Q15;D75;Q06;T53;N20;C45;O14;F52;K59;G21;J81;F39;E70-E90;H06;C71;C18;Q23;L91;J67;H91;B20-B24;Q82;Q21;H18;E84;J60;R29;Q00-Q07;D83;J63;F30-F39;C00-D48;F43;D50;Q70;K90;G23;C50;O03;N50;B67;M32;G41;K70-K77;J45;C93;F31;E87;L73;K50;I50;E34;R09;J13;M06;M41;G93;C66;F00;F80;Q43;R31;M08;L94;K00;M54;C56;C61;F99-F99;N39;C74;C16;R21;C44;G53;H02;M05-M14;H47;H27;H40;E24;C82;L62;I25;I60;K58;D09;N21;E80;E03;C92;C81;D22;K37;J44;D45;F41;B18;I60-I69;L30;C64-C68;A78;E28;R64;J96;R56;K73;M87;M00-M25;K72;A86;Q96;N97;K27;G70;M94;Q00;E07;M00;Q44;N10-N16;M35;C55;I77;Q34;I20;F03;K21;Q85;M81;F44;L63;K05;G24;F63;I49;T09;F60;Q87;R27;B22;J95;R44;P05;B65;R33;I47;Q56;N20-N23;R19;E75;L40;Q28;L24;K83;C67;B54;B79;L64;A48;C62;A31;Q25;F84;F42;B25;Q35;R06;B24;E61;E50;B34;G72;T14;R52;Q65-Q79;S26;N41;F82;N91;P83;F14;N04;L66;K75;I70;E71;I20-I25;D18;E27;D65;E66;I84;G47;H25-H28;G25;H54;Q07;J42;E10-E14;M60-M63;J84;N15;J30;M34;D61;C91;C94;R26;K20;R57;R95;T78;J80;A39;R00;D69;E30;M31;F91;C95;C23;Q89;G03;D47;I71;M19;N19;R05;D57;N17;R25;C60	Y	N	zinc product	0.00427873
I10	K40	HIST1H2BC	DB09130	Copper	Q11;F98;Q24;E56;N32;C50-C50;E83;Q77;E10;R20;E16;A15-A19;O24;L12;N30;F81;D68;F95;E21;D33;Q02;F06;N94;S72;I26;Q74;I10-I15;D64;G30;B37;K13;Q12;I64;Q80;N46;N90;C06;E72;M62;Q36;M15-M19;A41;J98;Q13;Q53;F17;L10;Q90;Q78;K29;D84;N17-N19;F99;N64;D56;R40;B05;E14;G45;A49;I68;M91-M94;M45;J64;N18;L50;L29;C83;Q79;K80;R35;G35;G81;Q05;D73;A74;G95;E26;D59;H81;G00-G99;G96;M88;C24;R23;B00;C22;K51;G92;O45;K86;G83;N40-N51;Q75;K63;H36;N42;R50;J93;I35;I73;C02;E22;M10;O43;S06;G36;C52;G40;L23;F51;D72;J43;D82;E00-E07;O60;M60;C80;R73;G50;F02;G91;C85;I63;J00-J99;C00-C97;F25;K92;H40-H42;P21;I51;N83;M16;R51;I42;L51;R63;T67;Q93;Q30-Q34;K70;C46;L20;D55-D59;I46;G71;D74;A32;F90;E23;H49;R60;E85;K25;K65;C84;E78;L53;E11;A81;N40;K56;P22;D76;D36;L25;Q04;K74;L82;C90;I61;R17;C15;M25;G63;T56;G10;N03;N80;D25;H35;F40;M13;Q81;H15;I95;G43;K76;J62;C26;L81;H26;J47;T57;R13;G82;S07;D05;D86;G20;B50;H44;L80;D46;F10;F20;Q61;E88;E51;M89;Q54;K26;G12;N25;D10-D36;J18;G59;A96;E63;G31;Q68;F73;A23;Q86;H16;G56;C38;I67;C25;M33;Q69;I34;B55;G60;K44;Q15;D75;Q06;T53;N20;C45;O14;F52;D66;K40;K59;G21;J81;F39;E70-E90;K22;D06;G11;H06;C71;C18;Q23;L91;J67;H91;B20-B24;Q82;Q21;H18;E84;J60;R29;Q00-Q07;D83;J63;F30-F39;C00-D48;D50;Q70;S09;K90;C50;O03;N50;B67;M32;G41;K70-K77;J45;C93;F31;E87;K50;I50;E34;R09;J13;M06;M41;G93;C66;F00;Q43;R31;M08;L94;K00;H53;M54;C56;C61;F99-F99;N39;C74;C16;R21;C44;G53;H02;M05-M14;H47;H27;H40;C82;L62;I25;S00-S09;I60;K58;D09;N21;E80;C92;C81;K37;J44;D45;F41;B18;I60-I69;L30;C64-C68;A78;E28;G80;R64;J96;K73;M87;M00-M25;K72;A86;Q96;N97;K27;G70;M94;Q00;E07;M00;Q44;N10-N16;M35;C55;I77;E76;R48;Q34;I20;F03;K21;Q85;M81;F44;L63;K05;G24;F63;D58;I49;T09;F60;R27;Q87;B22;R12;J95;P05;B65;R33;I47;Q56;N20-N23;A30;R19;E75;L40;Q28;L24;K83;C67;B54;B79;E40-E46;L64;N60-N64;A48;R82;Q25;F84;F42;R06;Q35;B24;E61;E50;G72;T14;R52;Q65-Q79;S26;N41;F82;N91;P83;S00;F14;N04;L66;I72;K75;I70;E71;I20-I25;Q66;E74;D18;E27;D65;E66;G47;I84;R18;H25-H28;G25;Q07;J42;E10-E14;M60-M63;J84;N15;J30;M34;D61;C91;C94;R26;K20;R57;R95;T78;J80;A39;R00;D69;H90;E30;M31;F91;C95;C23;Q89;G03;D47;E05;I71;M19;N19;R05;D57;N17;R25;C60	Y	Y
I10	K40	CLIC1	DB09130	Copper	Q11;F98;Q24;E56;N32;C50-C50;E83;Q77;E10;R20;E16;A15-A19;O24;L12;N30;F81;D68;F95;E21;D33;Q02;F06;N94;S72;I26;Q74;I10-I15;D64;G30;B37;K13;Q12;I64;Q80;N46;N90;C06;E72;M62;Q36;M15-M19;A41;J98;Q13;Q53;F17;L10;Q90;Q78;K29;D84;N17-N19;F99;N64;D56;R40;B05;E14;G45;A49;I68;M91-M94;M45;J64;N18;L50;L29;C83;Q79;K80;R35;G35;G81;Q05;D73;A74;G95;E26;D59;H81;G00-G99;G96;M88;C24;R23;B00;C22;K51;G92;O45;K86;G83;N40-N51;Q75;K63;H36;N42;R50;J93;I35;I73;C02;E22;M10;O43;S06;G36;C52;G40;L23;F51;D72;J43;D82;E00-E07;O60;M60;C80;R73;G50;F02;G91;C85;I63;J00-J99;C00-C97;F25;K92;H40-H42;P21;I51;N83;M16;R51;I42;L51;R63;T67;Q93;Q30-Q34;K70;C46;L20;D55-D59;I46;G71;D74;A32;F90;E23;H49;R60;E85;K25;K65;C84;E78;L53;E11;A81;N40;K56;P22;D76;D36;L25;Q04;K74;L82;C90;I61;R17;C15;M25;G63;T56;G10;N03;N80;D25;H35;F40;M13;Q81;H15;I95;G43;K76;J62;C26;L81;H26;J47;T57;R13;G82;S07;D05;D86;G20;B50;H44;L80;D46;F10;F20;Q61;E88;E51;M89;Q54;K26;G12;N25;D10-D36;J18;G59;A96;E63;G31;Q68;F73;A23;Q86;H16;G56;C38;I67;C25;M33;Q69;I34;B55;G60;K44;Q15;D75;Q06;T53;N20;C45;O14;F52;D66;K40;K59;G21;J81;F39;E70-E90;K22;D06;G11;H06;C71;C18;Q23;L91;J67;H91;B20-B24;Q82;Q21;H18;E84;J60;R29;Q00-Q07;D83;J63;F30-F39;C00-D48;D50;Q70;S09;K90;C50;O03;N50;B67;M32;G41;K70-K77;J45;C93;F31;E87;K50;I50;E34;R09;J13;M06;M41;G93;C66;F00;Q43;R31;M08;L94;K00;H53;M54;C56;C61;F99-F99;N39;C74;C16;R21;C44;G53;H02;M05-M14;H47;H27;H40;C82;L62;I25;S00-S09;I60;K58;D09;N21;E80;C92;C81;K37;J44;D45;F41;B18;I60-I69;L30;C64-C68;A78;E28;G80;R64;J96;K73;M87;M00-M25;K72;A86;Q96;N97;K27;G70;M94;Q00;E07;M00;Q44;N10-N16;M35;C55;I77;E76;R48;Q34;I20;F03;K21;Q85;M81;F44;L63;K05;G24;F63;D58;I49;T09;F60;R27;Q87;B22;R12;J95;P05;B65;R33;I47;Q56;N20-N23;A30;R19;E75;L40;Q28;L24;K83;C67;B54;B79;E40-E46;L64;N60-N64;A48;R82;Q25;F84;F42;R06;Q35;B24;E61;E50;G72;T14;R52;Q65-Q79;S26;N41;F82;N91;P83;S00;F14;N04;L66;I72;K75;I70;E71;I20-I25;Q66;E74;D18;E27;D65;E66;G47;I84;R18;H25-H28;G25;Q07;J42;E10-E14;M60-M63;J84;N15;J30;M34;D61;C91;C94;R26;K20;R57;R95;T78;J80;A39;R00;D69;H90;E30;M31;F91;C95;C23;Q89;G03;D47;E05;I71;M19;N19;R05;D57;N17;R25;C60	Y	Y
I10	K40	CLIC1	DB11638	Artenimol		N	N
I10	K40	HLA-B	DB11294	Coccidioides immitis spherule		N	N
I10	K40	HLA-B	DB04464	N-Formylmethionine		N	N
I10	K40	HLA-B	DB01048	Abacavir	C80;G50;C50-C50;E10;C45;E16;Q85;M81;J81;C00-C97;E70-E90;I51;F81;Q87;I42;C18;L51;R63;Q93;B22;L91;K70;J67;L20;I46;B20-B24;A32;I10-I15;J60;D64;G30;K13;R60;I64;J63;K25;C00-D48;K65;E11;M62;L40;K83;D36;A41;C67;B54;B79;C50;K74;A48;I61;B67;M32;G41;K70-K77;G63;J45;T56;F84;N17-N19;R06;N03;B24;K50;I50;H35;R09;G72;M06;T14;I95;G93;F00;R52;K76;L94;M45;N04;J64;N18;C56;C61;C16;R21;C44;K75;I70;L50;H02;I20-I25;C83;J47;G35;T57;I25;E66;G20;A74;G95;L80;D59;G00-G99;F20;E88;Q06;M60-M63;M89;C22;N15;N25;K51;J30;C92;D10-D36;D61;C91;J18;G59;K86;T78;K37;J44;J80;H36;R00;R50;D69;F41;L30;M10;O43;R64;C25;S06;M33;G36;G03;I71;G40;L23;B55;N19;G70;J43;D57;Q00;D82;M00;K44;N17;O60;N10-N16;M35	Y	N	abacavir
I10	K40	HLA-B	DB01048	Abacavir	C80;G50;C50-C50;E10;C45;E16;Q85;M81;J81;C00-C97;E70-E90;I51;F81;Q87;I42;C18;L51;R63;Q93;B22;L91;K70;J67;L20;I46;B20-B24;A32;I10-I15;J60;D64;G30;K13;R60;I64;J63;K25;C00-D48;K65;E11;M62;L40;K83;D36;A41;C67;B54;B79;C50;K74;A48;I61;B67;M32;G41;K70-K77;G63;J45;T56;F84;N17-N19;R06;N03;B24;K50;I50;H35;R09;G72;M06;T14;I95;G93;F00;R52;K76;L94;M45;N04;J64;N18;C56;C61;C16;R21;C44;K75;I70;L50;H02;I20-I25;C83;J47;G35;T57;I25;E66;G20;A74;G95;L80;D59;G00-G99;F20;E88;Q06;M60-M63;M89;C22;N15;N25;K51;J30;C92;D10-D36;D61;C91;J18;G59;K86;T78;K37;J44;J80;H36;R00;R50;D69;F41;L30;M10;O43;R64;C25;S06;M33;G36;G03;I71;G40;L23;B55;N19;G70;J43;D57;Q00;D82;M00;K44;N17;O60;N10-N16;M35	Y	N	abacavir 300mg / lamivudine 150mg / zidovudine 300mg tablet
I10	K40	SPTBN1	DB01373	Calcium	Q24;L44;N32;C50-C50;E83;E10;R20;E16;F50;O24;L12;N30;F81;D68;F95;E21;D33;Q02;F06;N94;I26;Q74;I10-I15;D64;G30;K13;I64;Q80;N46;N90;C06;E72;M62;Q36;A41;J98;Q13;Q53;F17;E20;N48;Q90;Q78;K29;D84;N17-N19;F99;R40;H57;E14;G45;A49;I68;M91-M94;J64;N18;L50;L29;C83;Q79;R35;G35;Q05;O40;A74;G95;E26;D59;H81;G00-G99;G96;M88;R23;C22;K51;G92;O45;K86;G83;Q75;K63;H36;N42;R50;I35;I73;M10;C02;E22;O43;S06;G36;G40;L23;J43;D82;E00-E07;O60;C80;R73;A79;G50;F02;C85;I63;J00-J99;C00-C97;F25;K92;H40-H42;P21;I51;N83;A75-A79;M16;R51;I42;L51;R63;K70;K04;C46;L20;D55-D59;I46;G62;G71;I82;A32;F90;E23;H49;R60;E85;K25;I02;K65;C84;E78;E11;A81;N40;D36;L25;I15;K74;C90;I61;C15;G63;T56;G10;N80;H35;F40;Q81;I95;G43;K76;J62;C26;L81;H26;J47;E55;T57;D05;D86;G20;H44;L80;D46;F10;F20;Q61;E88;M89;K26;G12;T88;N25;D10-D36;J18;G59;G31;F73;Q86;H16;I67;C25;M33;Q69;B55;K44;D75;Q06;N20;C45;O14;F52;D66;K59;G21;J81;E70-E90;K22;H06;C71;C18;L91;J67;H91;B20-B24;Q82;Q21;H18;E84;J60;R29;Q00-Q07;J63;C00-D48;D50;Q70;K90;C50;O03;M32;G41;K70-K77;J45;C93;F31;E87;K50;I50;E34;R09;J13;M06;G93;F00;Q43;R31;M08;L94;C56;C61;F99-F99;N39;C74;C16;C44;G53;H02;H40;E24;H10;I25;I60;D09;C92;C81;D22;K37;J44;D45;F41;I60-I69;L30;C64-C68;E28;G80;R64;J96;K73;H46;K72;A86;Q96;N97;K27;G70;M94;Q00;E07;M00;Q44;N10-N16;M35;I77;I20;F03;K21;Q85;M81;F44;L63;K05;F63;I49;T09;Q87;R27;B22;R12;R44;P05;B65;R33;I47;E75;L40;Q28;L24;K83;C67;B54;B79;L64;A48;A31;F84;F42;R06;Q35;B25;B24;E61;E50;G72;L68;T14;R52;S26;N91;P83;F14;N04;L66;I72;K75;I70;I20-I25;D65;E66;I84;G47;Q07;J42;M60-M63;E10-E14;J84;N15;J30;M34;D61;C91;R26;K20;R57;R95;T78;J80;A39;R00;D69;H90;E30;M31;C95;C23;G03;D47;N19;R05;D57;N17;R25;C60	Y	N	calcium salts	0.00122249
I10	K40	SPTBN1	DB01373	Calcium	Q24;L44;N32;C50-C50;E83;E10;R20;E16;F50;O24;L12;N30;F81;D68;F95;E21;D33;Q02;F06;N94;I26;Q74;I10-I15;D64;G30;K13;I64;Q80;N46;N90;C06;E72;M62;Q36;A41;J98;Q13;Q53;F17;E20;N48;Q90;Q78;K29;D84;N17-N19;F99;R40;H57;E14;G45;A49;I68;M91-M94;J64;N18;L50;L29;C83;Q79;R35;G35;Q05;O40;A74;G95;E26;D59;H81;G00-G99;G96;M88;R23;C22;K51;G92;O45;K86;G83;Q75;K63;H36;N42;R50;I35;I73;M10;C02;E22;O43;S06;G36;G40;L23;J43;D82;E00-E07;O60;C80;R73;A79;G50;F02;C85;I63;J00-J99;C00-C97;F25;K92;H40-H42;P21;I51;N83;A75-A79;M16;R51;I42;L51;R63;K70;K04;C46;L20;D55-D59;I46;G62;G71;I82;A32;F90;E23;H49;R60;E85;K25;I02;K65;C84;E78;E11;A81;N40;D36;L25;I15;K74;C90;I61;C15;G63;T56;G10;N80;H35;F40;Q81;I95;G43;K76;J62;C26;L81;H26;J47;E55;T57;D05;D86;G20;H44;L80;D46;F10;F20;Q61;E88;M89;K26;G12;T88;N25;D10-D36;J18;G59;G31;F73;Q86;H16;I67;C25;M33;Q69;B55;K44;D75;Q06;N20;C45;O14;F52;D66;K59;G21;J81;E70-E90;K22;H06;C71;C18;L91;J67;H91;B20-B24;Q82;Q21;H18;E84;J60;R29;Q00-Q07;J63;C00-D48;D50;Q70;K90;C50;O03;M32;G41;K70-K77;J45;C93;F31;E87;K50;I50;E34;R09;J13;M06;G93;F00;Q43;R31;M08;L94;C56;C61;F99-F99;N39;C74;C16;C44;G53;H02;H40;E24;H10;I25;I60;D09;C92;C81;D22;K37;J44;D45;F41;I60-I69;L30;C64-C68;E28;G80;R64;J96;K73;H46;K72;A86;Q96;N97;K27;G70;M94;Q00;E07;M00;Q44;N10-N16;M35;I77;I20;F03;K21;Q85;M81;F44;L63;K05;F63;I49;T09;Q87;R27;B22;R12;R44;P05;B65;R33;I47;E75;L40;Q28;L24;K83;C67;B54;B79;L64;A48;A31;F84;F42;R06;Q35;B25;B24;E61;E50;G72;L68;T14;R52;S26;N91;P83;F14;N04;L66;I72;K75;I70;I20-I25;D65;E66;I84;G47;Q07;J42;M60-M63;E10-E14;J84;N15;J30;M34;D61;C91;R26;K20;R57;R95;T78;J80;A39;R00;D69;H90;E30;M31;C95;C23;G03;D47;N19;R05;D57;N17;R25;C60	Y	N	calcium+ergocalciferol tablet	0.000611247
I10	K40	SPTBN1	DB03401	1D-myo-inositol 1,4,5-trisphosphate	C80;Q24;G50;C50-C50;N20;E10;K21;C45;O14;I63;M81;F44;J81;C00-C97;I49;P21;I51;Q87;R51;E21;I42;C18;R63;K70;I26;Q21;H18;I10-I15;R33;G30;R60;I64;K25;N46;C00-D48;E11;L40;Q36;K83;D36;C67;C50;K74;M32;G41;E20;G63;J45;F84;N17-N19;F31;Q35;N80;I50;F40;M06;E14;I95;T14;G43;F00;R52;M91-M94;K76;M08;F14;C56;N18;C61;C74;C16;K75;L29;C83;Q79;I20-I25;T57;E66;G47;G20;F10;D46;I60;G00-G99;F20;Q61;J42;E10-E14;C22;C92;D10-D36;G92;J18;G59;T78;J44;J80;R00;F41;Q86;I60-I69;E30;I67;C25;E22;S06;K73;Q96;G40;N19;K27;M94;Q00;K44;N17;O60;Q06;M35	Y	N
I10	K40	VARS	DB00161	L-Valine		N	N
K40	N40	HIST1H2BC	DB09130	Copper	Q11;F98;Q24;E56;N32;C50-C50;E83;Q77;E10;R20;E16;A15-A19;O24;L12;N30;F81;D68;F95;E21;D33;Q02;F06;N94;S72;I26;Q74;I10-I15;D64;G30;B37;K13;Q12;I64;Q80;N46;N90;C06;E72;M62;Q36;M15-M19;A41;J98;Q13;Q53;F17;L10;Q90;Q78;K29;D84;N17-N19;F99;N64;D56;R40;B05;E14;G45;A49;I68;M91-M94;M45;J64;N18;L50;L29;C83;Q79;K80;R35;G35;G81;Q05;D73;A74;G95;E26;D59;H81;G00-G99;G96;M88;C24;R23;B00;C22;K51;G92;O45;K86;G83;N40-N51;Q75;K63;H36;N42;R50;J93;I35;I73;C02;E22;M10;O43;S06;G36;C52;G40;L23;F51;D72;J43;D82;E00-E07;O60;M60;C80;R73;G50;F02;G91;C85;I63;J00-J99;C00-C97;F25;K92;H40-H42;P21;I51;N83;M16;R51;I42;L51;R63;T67;Q93;Q30-Q34;K70;C46;L20;D55-D59;I46;G71;D74;A32;F90;E23;H49;R60;E85;K25;K65;C84;E78;L53;E11;A81;N40;K56;P22;D76;D36;L25;Q04;K74;L82;C90;I61;R17;C15;M25;G63;T56;G10;N03;N80;D25;H35;F40;M13;Q81;H15;I95;G43;K76;J62;C26;L81;H26;J47;T57;R13;G82;S07;D05;D86;G20;B50;H44;L80;D46;F10;F20;Q61;E88;E51;M89;Q54;K26;G12;N25;D10-D36;J18;G59;A96;E63;G31;Q68;F73;A23;Q86;H16;G56;C38;I67;C25;M33;Q69;I34;B55;G60;K44;Q15;D75;Q06;T53;N20;C45;O14;F52;D66;K40;K59;G21;J81;F39;E70-E90;K22;D06;G11;H06;C71;C18;Q23;L91;J67;H91;B20-B24;Q82;Q21;H18;E84;J60;R29;Q00-Q07;D83;J63;F30-F39;C00-D48;D50;Q70;S09;K90;C50;O03;N50;B67;M32;G41;K70-K77;J45;C93;F31;E87;K50;I50;E34;R09;J13;M06;M41;G93;C66;F00;Q43;R31;M08;L94;K00;H53;M54;C56;C61;F99-F99;N39;C74;C16;R21;C44;G53;H02;M05-M14;H47;H27;H40;C82;L62;I25;S00-S09;I60;K58;D09;N21;E80;C92;C81;K37;J44;D45;F41;B18;I60-I69;L30;C64-C68;A78;E28;G80;R64;J96;K73;M87;M00-M25;K72;A86;Q96;N97;K27;G70;M94;Q00;E07;M00;Q44;N10-N16;M35;C55;I77;E76;R48;Q34;I20;F03;K21;Q85;M81;F44;L63;K05;G24;F63;D58;I49;T09;F60;R27;Q87;B22;R12;J95;P05;B65;R33;I47;Q56;N20-N23;A30;R19;E75;L40;Q28;L24;K83;C67;B54;B79;E40-E46;L64;N60-N64;A48;R82;Q25;F84;F42;R06;Q35;B24;E61;E50;G72;T14;R52;Q65-Q79;S26;N41;F82;N91;P83;S00;F14;N04;L66;I72;K75;I70;E71;I20-I25;Q66;E74;D18;E27;D65;E66;G47;I84;R18;H25-H28;G25;Q07;J42;E10-E14;M60-M63;J84;N15;J30;M34;D61;C91;C94;R26;K20;R57;R95;T78;J80;A39;R00;D69;H90;E30;M31;F91;C95;C23;Q89;G03;D47;E05;I71;M19;N19;R05;D57;N17;R25;C60	Y	Y
K40	N40	NEU1	DB00198	Oseltamivir	R60;I64;J63;I95;T14;N46;C22;C50-C50;J18;C91;E10;F14;C45;N40-N51;L40;Q28;C56;N18;C61;M81;F44;L66;C16;T78;K83;G31;K75;J44;I70;L64;C50;I20-I25;R50;K74;O03;C90;I51;N50;O24;F17;M32;C95;R64;M33;S06;R51;I42;L51;B22;F84;G40;I25;E66;L20;N97;B55;G20;K50;K70;C46;N80;I50;D59;R09;E34;K44;I10-I15;F20;N17;O60;K13;M06	N	Y
K40	N40	CLIC1	DB09130	Copper	Q11;F98;Q24;E56;N32;C50-C50;E83;Q77;E10;R20;E16;A15-A19;O24;L12;N30;F81;D68;F95;E21;D33;Q02;F06;N94;S72;I26;Q74;I10-I15;D64;G30;B37;K13;Q12;I64;Q80;N46;N90;C06;E72;M62;Q36;M15-M19;A41;J98;Q13;Q53;F17;L10;Q90;Q78;K29;D84;N17-N19;F99;N64;D56;R40;B05;E14;G45;A49;I68;M91-M94;M45;J64;N18;L50;L29;C83;Q79;K80;R35;G35;G81;Q05;D73;A74;G95;E26;D59;H81;G00-G99;G96;M88;C24;R23;B00;C22;K51;G92;O45;K86;G83;N40-N51;Q75;K63;H36;N42;R50;J93;I35;I73;C02;E22;M10;O43;S06;G36;C52;G40;L23;F51;D72;J43;D82;E00-E07;O60;M60;C80;R73;G50;F02;G91;C85;I63;J00-J99;C00-C97;F25;K92;H40-H42;P21;I51;N83;M16;R51;I42;L51;R63;T67;Q93;Q30-Q34;K70;C46;L20;D55-D59;I46;G71;D74;A32;F90;E23;H49;R60;E85;K25;K65;C84;E78;L53;E11;A81;N40;K56;P22;D76;D36;L25;Q04;K74;L82;C90;I61;R17;C15;M25;G63;T56;G10;N03;N80;D25;H35;F40;M13;Q81;H15;I95;G43;K76;J62;C26;L81;H26;J47;T57;R13;G82;S07;D05;D86;G20;B50;H44;L80;D46;F10;F20;Q61;E88;E51;M89;Q54;K26;G12;N25;D10-D36;J18;G59;A96;E63;G31;Q68;F73;A23;Q86;H16;G56;C38;I67;C25;M33;Q69;I34;B55;G60;K44;Q15;D75;Q06;T53;N20;C45;O14;F52;D66;K40;K59;G21;J81;F39;E70-E90;K22;D06;G11;H06;C71;C18;Q23;L91;J67;H91;B20-B24;Q82;Q21;H18;E84;J60;R29;Q00-Q07;D83;J63;F30-F39;C00-D48;D50;Q70;S09;K90;C50;O03;N50;B67;M32;G41;K70-K77;J45;C93;F31;E87;K50;I50;E34;R09;J13;M06;M41;G93;C66;F00;Q43;R31;M08;L94;K00;H53;M54;C56;C61;F99-F99;N39;C74;C16;R21;C44;G53;H02;M05-M14;H47;H27;H40;C82;L62;I25;S00-S09;I60;K58;D09;N21;E80;C92;C81;K37;J44;D45;F41;B18;I60-I69;L30;C64-C68;A78;E28;G80;R64;J96;K73;M87;M00-M25;K72;A86;Q96;N97;K27;G70;M94;Q00;E07;M00;Q44;N10-N16;M35;C55;I77;E76;R48;Q34;I20;F03;K21;Q85;M81;F44;L63;K05;G24;F63;D58;I49;T09;F60;R27;Q87;B22;R12;J95;P05;B65;R33;I47;Q56;N20-N23;A30;R19;E75;L40;Q28;L24;K83;C67;B54;B79;E40-E46;L64;N60-N64;A48;R82;Q25;F84;F42;R06;Q35;B24;E61;E50;G72;T14;R52;Q65-Q79;S26;N41;F82;N91;P83;S00;F14;N04;L66;I72;K75;I70;E71;I20-I25;Q66;E74;D18;E27;D65;E66;G47;I84;R18;H25-H28;G25;Q07;J42;E10-E14;M60-M63;J84;N15;J30;M34;D61;C91;C94;R26;K20;R57;R95;T78;J80;A39;R00;D69;H90;E30;M31;F91;C95;C23;Q89;G03;D47;E05;I71;M19;N19;R05;D57;N17;R25;C60	Y	Y
K40	N40	CLIC1	DB11638	Artenimol		N	N
K40	N40	HLA-B	DB11294	Coccidioides immitis spherule		N	N
K40	N40	HLA-B	DB04464	N-Formylmethionine		N	N
K40	N40	HLA-B	DB01048	Abacavir	C80;G50;C50-C50;E10;C45;E16;Q85;M81;J81;C00-C97;E70-E90;I51;F81;Q87;I42;C18;L51;R63;Q93;B22;L91;K70;J67;L20;I46;B20-B24;A32;I10-I15;J60;D64;G30;K13;R60;I64;J63;K25;C00-D48;K65;E11;M62;L40;K83;D36;A41;C67;B54;B79;C50;K74;A48;I61;B67;M32;G41;K70-K77;G63;J45;T56;F84;N17-N19;R06;N03;B24;K50;I50;H35;R09;G72;M06;T14;I95;G93;F00;R52;K76;L94;M45;N04;J64;N18;C56;C61;C16;R21;C44;K75;I70;L50;H02;I20-I25;C83;J47;G35;T57;I25;E66;G20;A74;G95;L80;D59;G00-G99;F20;E88;Q06;M60-M63;M89;C22;N15;N25;K51;J30;C92;D10-D36;D61;C91;J18;G59;K86;T78;K37;J44;J80;H36;R00;R50;D69;F41;L30;M10;O43;R64;C25;S06;M33;G36;G03;I71;G40;L23;B55;N19;G70;J43;D57;Q00;D82;M00;K44;N17;O60;N10-N16;M35	N	N	abacavir
K40	N40	HLA-B	DB01048	Abacavir	C80;G50;C50-C50;E10;C45;E16;Q85;M81;J81;C00-C97;E70-E90;I51;F81;Q87;I42;C18;L51;R63;Q93;B22;L91;K70;J67;L20;I46;B20-B24;A32;I10-I15;J60;D64;G30;K13;R60;I64;J63;K25;C00-D48;K65;E11;M62;L40;K83;D36;A41;C67;B54;B79;C50;K74;A48;I61;B67;M32;G41;K70-K77;G63;J45;T56;F84;N17-N19;R06;N03;B24;K50;I50;H35;R09;G72;M06;T14;I95;G93;F00;R52;K76;L94;M45;N04;J64;N18;C56;C61;C16;R21;C44;K75;I70;L50;H02;I20-I25;C83;J47;G35;T57;I25;E66;G20;A74;G95;L80;D59;G00-G99;F20;E88;Q06;M60-M63;M89;C22;N15;N25;K51;J30;C92;D10-D36;D61;C91;J18;G59;K86;T78;K37;J44;J80;H36;R00;R50;D69;F41;L30;M10;O43;R64;C25;S06;M33;G36;G03;I71;G40;L23;B55;N19;G70;J43;D57;Q00;D82;M00;K44;N17;O60;N10-N16;M35	N	N	abacavir 300mg / lamivudine 150mg / zidovudine 300mg tablet
K40	N40	VARS	DB00161	L-Valine		N	N
I25	K40	APOE	DB14533	Zinc chloride	F98;Q24;L44;N32;C50-C50;E83;E10;E16;O24;L12;N30;F81;D68;E21;D33;Q02;I26;I10-I15;D64;G30;K13;I64;N46;N90;C06;E72;M62;A41;Q53;F17;L10;Q90;Q78;K29;D84;N17-N19;F99;D56;R40;E14;G45;A49;M45;N18;L50;C83;Q79;R35;G35;A74;G95;D59;H81;G00-G99;G96;C22;K51;G92;K86;N40-N51;K63;H36;R50;I35;I73;M10;O43;C02;E22;S06;G40;L23;F51;J43;D82;O60;M60;C80;R73;G50;C85;F25;C00-C97;K92;H40-H42;P21;I51;N83;M16;R51;I42;L51;R63;T67;Q93;K70;C46;L20;I46;D55-D59;G62;G71;A32;P29;F90;R60;H49;E85;K25;K65;C84;E78;E11;D70;G61;D36;L25;Q04;K74;C90;I61;C15;G63;T56;N03;N80;H35;F40;H93;I95;K76;J62;C26;J47;T57;G82;E79;D05;G20;F10;D46;L80;F20;Q61;E88;M89;K26;N25;D10-D36;J18;G59;G31;F73;Q86;H16;C25;M33;B55;G60;K44;Q15;D75;Q06;N20;C45;O14;F52;G21;J81;F39;E70-E90;H06;C71;C18;L91;H91;B20-B24;Q21;E84;J60;R29;D83;J63;F30-F39;C00-D48;D50;C50;O03;N50;B67;M32;G41;K70-K77;J45;C93;F31;E87;K50;I50;E34;R09;J13;M06;F45;G93;F00;F80;L94;M08;C56;F99-F99;C61;N39;C74;C16;R21;C44;G53;H02;H40;C82;I25;I60;K58;C92;C81;K37;J44;D45;F41;B18;L30;C64-C68;E28;R64;K73;M87;K72;Q96;N97;K27;Q00;M00;Q44;N10-N16;M35;C55;I77;I20;F03;K21;Q85;M81;F44;K05;F63;T09;Q87;R27;B22;J95;P05;B65;I47;A30;E75;L40;Q28;K83;C67;B54;B79;L64;A48;F84;R06;B24;E50;G72;T14;R52;N41;F14;N04;L66;K75;I70;I20-I25;E66;G47;G25;J42;E10-E14;M60-M63;N15;D61;C91;R57;T78;J80;R00;D69;M31;C95;C23;G03;D47;I71;N19;R05;D57;N17;R25;C60	Y	N
I25	K40	APOE	DB09130	Copper	Q11;F98;Q24;E56;N32;C50-C50;E83;Q77;E10;R20;E16;A15-A19;O24;L12;N30;F81;D68;F95;E21;D33;Q02;F06;N94;S72;I26;Q74;I10-I15;D64;G30;B37;K13;Q12;I64;Q80;N46;N90;C06;E72;M62;Q36;M15-M19;A41;J98;Q13;Q53;F17;L10;Q90;Q78;K29;D84;N17-N19;F99;N64;D56;R40;B05;E14;G45;A49;I68;M91-M94;M45;J64;N18;L50;L29;C83;Q79;K80;R35;G35;G81;Q05;D73;A74;G95;E26;D59;H81;G00-G99;G96;M88;C24;R23;B00;C22;K51;G92;O45;K86;G83;N40-N51;Q75;K63;H36;N42;R50;J93;I35;I73;C02;E22;M10;O43;S06;G36;C52;G40;L23;F51;D72;J43;D82;E00-E07;O60;M60;C80;R73;G50;F02;G91;C85;I63;J00-J99;C00-C97;F25;K92;H40-H42;P21;I51;N83;M16;R51;I42;L51;R63;T67;Q93;Q30-Q34;K70;C46;L20;D55-D59;I46;G71;D74;A32;F90;E23;H49;R60;E85;K25;K65;C84;E78;L53;E11;A81;N40;K56;P22;D76;D36;L25;Q04;K74;L82;C90;I61;R17;C15;M25;G63;T56;G10;N03;N80;D25;H35;F40;M13;Q81;H15;I95;G43;K76;J62;C26;L81;H26;J47;T57;R13;G82;S07;D05;D86;G20;B50;H44;L80;D46;F10;F20;Q61;E88;E51;M89;Q54;K26;G12;N25;D10-D36;J18;G59;A96;E63;G31;Q68;F73;A23;Q86;H16;G56;C38;I67;C25;M33;Q69;I34;B55;G60;K44;Q15;D75;Q06;T53;N20;C45;O14;F52;D66;K40;K59;G21;J81;F39;E70-E90;K22;D06;G11;H06;C71;C18;Q23;L91;J67;H91;B20-B24;Q82;Q21;H18;E84;J60;R29;Q00-Q07;D83;J63;F30-F39;C00-D48;D50;Q70;S09;K90;C50;O03;N50;B67;M32;G41;K70-K77;J45;C93;F31;E87;K50;I50;E34;R09;J13;M06;M41;G93;C66;F00;Q43;R31;M08;L94;K00;H53;M54;C56;C61;F99-F99;N39;C74;C16;R21;C44;G53;H02;M05-M14;H47;H27;H40;C82;L62;I25;S00-S09;I60;K58;D09;N21;E80;C92;C81;K37;J44;D45;F41;B18;I60-I69;L30;C64-C68;A78;E28;G80;R64;J96;K73;M87;M00-M25;K72;A86;Q96;N97;K27;G70;M94;Q00;E07;M00;Q44;N10-N16;M35;C55;I77;E76;R48;Q34;I20;F03;K21;Q85;M81;F44;L63;K05;G24;F63;D58;I49;T09;F60;R27;Q87;B22;R12;J95;P05;B65;R33;I47;Q56;N20-N23;A30;R19;E75;L40;Q28;L24;K83;C67;B54;B79;E40-E46;L64;N60-N64;A48;R82;Q25;F84;F42;R06;Q35;B24;E61;E50;G72;T14;R52;Q65-Q79;S26;N41;F82;N91;P83;S00;F14;N04;L66;I72;K75;I70;E71;I20-I25;Q66;E74;D18;E27;D65;E66;G47;I84;R18;H25-H28;G25;Q07;J42;E10-E14;M60-M63;J84;N15;J30;M34;D61;C91;C94;R26;K20;R57;R95;T78;J80;A39;R00;D69;H90;E30;M31;F91;C95;C23;Q89;G03;D47;E05;I71;M19;N19;R05;D57;N17;R25;C60	Y	Y
I25	K40	APOE	DB14487	Zinc acetate	C80;Q24;R73;I20;G50;C50-C50;E83;N32;F03;N20;E10;K21;C45;G90;E16;C85;O14;M81;F44;J81;G24;C00-C97;F63;I49;P21;I51;T09;L12;H06;M16;F81;C71;D68;K08;R51;D33;I42;C18;L51;R63;T67;B22;K70;J67;C46;L20;I46;D55-D59;B20-B24;A32;P05;E84;I10-I15;J60;D64;G30;K13;F90;R60;I64;H49;J63;K25;N46;C00-D48;C84;E78;D50;N90;C06;E72;E11;E75;M62;L40;Q28;K83;D36;L25;A41;C67;B54;C50;Q53;K74;O03;A48;C90;I61;C15;F17;M32;G41;K70-K77;G63;J45;Q90;Q78;C93;K29;T56;F84;F31;Q35;D56;B24;K50;N80;I50;H35;R09;G72;D75;J13;M06;E14;T14;I95;G93;A49;F00;R52;N41;K76;J62;L94;M08;F14;J64;N18;C56;C61;C26;C74;C16;C44;K75;I70;L50;L29;C83;G53;I20-I25;H26;J47;H40;G35;E22;T57;C82;I25;D05;E66;G47;G20;A74;G95;L80;D46;D59;I60;K58;G00-G99;F20;D09;J42;C24;E10-E14;M60-M63;M89;Q54;K26;C22;N15;K51;C92;D10-D36;G92;C91;J18;G59;C94;K86;C81;C88;D22;T78;K02;K37;G31;J44;J80;K63;H36;R00;F73;R50;F41;H90;H16;E30;M31;C95;C64-C68;M10;E28;O43;C02;R64;S06;Q89;J96;C25;C23;M33;K73;K72;G40;L23;N97;B55;K27;D72;J43;D57;E07;M00;K44;E00-E07;N17;O60;M35;C55;C60	Y	N
I25	K40	APOE	DB01593	Zinc	F98;Q24;L44;N32;C50-C50;E83;E10;R20;E16;A15-A19;O24;L12;N30;F81;D68;F95;E21;D33;Q02;F06;I26;Q74;I10-I15;D64;G30;B37;K13;I64;Q80;N46;N90;C06;E72;M62;Q36;M15-M19;A41;J98;Q13;Q53;F17;L10;Q90;Q78;K29;D84;N17-N19;F99;D56;H52;R40;E14;G45;A49;I68;M91-M94;M45;J64;N18;M30;L50;L29;C83;Q79;C37;K80;R35;G35;L70;Q05;D73;O40;A74;G95;E26;D59;H81;G00-G99;G96;M88;C24;R23;J33;C22;K51;G92;O45;K86;N40-N51;Q75;K63;H36;R50;J12;J93;I35;C02;E22;M10;O43;S06;G36;C52;G40;L23;F51;D72;J43;D82;E00-E07;O60;M60;P57;C80;R73;G50;L88;F02;G91;C85;I63;I85;J00-J99;C00-C97;F25;K92;H40-H42;P21;I51;N83;M16;R51;I42;L51;R63;T67;Q93;Q30-Q34;K70;C46;L20;D55-D59;I46;G71;I82;D74;A32;P29;F90;E23;R60;H49;E85;K25;K65;C84;E78;E11;D70;A81;N40;P22;D36;L25;Q04;I15;K74;C90;I61;C15;M25;G63;T56;G10;N03;N80;D25;H35;F40;M13;Q81;I95;G43;R43;K76;J62;C26;L81;H26;J47;E55;T57;E53;D05;D86;G20;B50;H44;L80;D46;F10;F20;Q61;E88;E51;O01;M89;Q54;K26;G12;T88;I86;N25;D10-D36;J18;G59;G31;F73;A23;Q86;H16;G56;C38;I67;C25;M33;Q69;B55;B44;G60;K44;Q15;D75;Q06;T53;N20;C45;O14;F52;K59;G21;J81;F39;E70-E90;H06;C71;C18;Q23;L91;J67;H91;B20-B24;Q82;Q21;H18;E84;J60;R29;Q00-Q07;D83;J63;F30-F39;C00-D48;F43;D50;Q70;K90;G23;C50;O03;N50;B67;M32;G41;K70-K77;J45;C93;F31;E87;L73;K50;I50;E34;R09;J13;M06;M41;G93;C66;F00;F80;Q43;R31;M08;L94;K00;M54;C56;C61;F99-F99;N39;C74;C16;R21;C44;G53;H02;M05-M14;H47;H27;H40;E24;C82;L62;I25;I60;K58;D09;N21;E80;E03;C92;C81;D22;K37;J44;D45;F41;B18;I60-I69;L30;C64-C68;A78;E28;R64;J96;R56;K73;M87;M00-M25;K72;A86;Q96;N97;K27;G70;M94;Q00;E07;M00;Q44;N10-N16;M35;C55;I77;Q34;I20;F03;K21;Q85;M81;F44;L63;K05;G24;F63;I49;T09;F60;Q87;R27;B22;J95;R44;P05;B65;R33;I47;Q56;N20-N23;R19;E75;L40;Q28;L24;K83;C67;B54;B79;L64;A48;C62;A31;Q25;F84;F42;B25;Q35;R06;B24;E61;E50;B34;G72;T14;R52;Q65-Q79;S26;N41;F82;N91;P83;F14;N04;L66;K75;I70;E71;I20-I25;D18;E27;D65;E66;I84;G47;H25-H28;G25;H54;Q07;J42;E10-E14;M60-M63;J84;N15;J30;M34;D61;C91;C94;R26;K20;R57;R95;T78;J80;A39;R00;D69;E30;M31;F91;C95;C23;Q89;G03;D47;I71;M19;N19;R05;D57;N17;R25;C60	Y	N	imedeen tablet
I25	K40	APOE	DB01593	Zinc	F98;Q24;L44;N32;C50-C50;E83;E10;R20;E16;A15-A19;O24;L12;N30;F81;D68;F95;E21;D33;Q02;F06;I26;Q74;I10-I15;D64;G30;B37;K13;I64;Q80;N46;N90;C06;E72;M62;Q36;M15-M19;A41;J98;Q13;Q53;F17;L10;Q90;Q78;K29;D84;N17-N19;F99;D56;H52;R40;E14;G45;A49;I68;M91-M94;M45;J64;N18;M30;L50;L29;C83;Q79;C37;K80;R35;G35;L70;Q05;D73;O40;A74;G95;E26;D59;H81;G00-G99;G96;M88;C24;R23;J33;C22;K51;G92;O45;K86;N40-N51;Q75;K63;H36;R50;J12;J93;I35;C02;E22;M10;O43;S06;G36;C52;G40;L23;F51;D72;J43;D82;E00-E07;O60;M60;P57;C80;R73;G50;L88;F02;G91;C85;I63;I85;J00-J99;C00-C97;F25;K92;H40-H42;P21;I51;N83;M16;R51;I42;L51;R63;T67;Q93;Q30-Q34;K70;C46;L20;D55-D59;I46;G71;I82;D74;A32;P29;F90;E23;R60;H49;E85;K25;K65;C84;E78;E11;D70;A81;N40;P22;D36;L25;Q04;I15;K74;C90;I61;C15;M25;G63;T56;G10;N03;N80;D25;H35;F40;M13;Q81;I95;G43;R43;K76;J62;C26;L81;H26;J47;E55;T57;E53;D05;D86;G20;B50;H44;L80;D46;F10;F20;Q61;E88;E51;O01;M89;Q54;K26;G12;T88;I86;N25;D10-D36;J18;G59;G31;F73;A23;Q86;H16;G56;C38;I67;C25;M33;Q69;B55;B44;G60;K44;Q15;D75;Q06;T53;N20;C45;O14;F52;K59;G21;J81;F39;E70-E90;H06;C71;C18;Q23;L91;J67;H91;B20-B24;Q82;Q21;H18;E84;J60;R29;Q00-Q07;D83;J63;F30-F39;C00-D48;F43;D50;Q70;K90;G23;C50;O03;N50;B67;M32;G41;K70-K77;J45;C93;F31;E87;L73;K50;I50;E34;R09;J13;M06;M41;G93;C66;F00;F80;Q43;R31;M08;L94;K00;M54;C56;C61;F99-F99;N39;C74;C16;R21;C44;G53;H02;M05-M14;H47;H27;H40;E24;C82;L62;I25;I60;K58;D09;N21;E80;E03;C92;C81;D22;K37;J44;D45;F41;B18;I60-I69;L30;C64-C68;A78;E28;R64;J96;R56;K73;M87;M00-M25;K72;A86;Q96;N97;K27;G70;M94;Q00;E07;M00;Q44;N10-N16;M35;C55;I77;Q34;I20;F03;K21;Q85;M81;F44;L63;K05;G24;F63;I49;T09;F60;Q87;R27;B22;J95;R44;P05;B65;R33;I47;Q56;N20-N23;R19;E75;L40;Q28;L24;K83;C67;B54;B79;L64;A48;C62;A31;Q25;F84;F42;B25;Q35;R06;B24;E61;E50;B34;G72;T14;R52;Q65-Q79;S26;N41;F82;N91;P83;F14;N04;L66;K75;I70;E71;I20-I25;D18;E27;D65;E66;I84;G47;H25-H28;G25;H54;Q07;J42;E10-E14;M60-M63;J84;N15;J30;M34;D61;C91;C94;R26;K20;R57;R95;T78;J80;A39;R00;D69;E30;M31;F91;C95;C23;Q89;G03;D47;I71;M19;N19;R05;D57;N17;R25;C60	Y	N	zineryt topical solution
I25	K40	APOE	DB01593	Zinc	F98;Q24;L44;N32;C50-C50;E83;E10;R20;E16;A15-A19;O24;L12;N30;F81;D68;F95;E21;D33;Q02;F06;I26;Q74;I10-I15;D64;G30;B37;K13;I64;Q80;N46;N90;C06;E72;M62;Q36;M15-M19;A41;J98;Q13;Q53;F17;L10;Q90;Q78;K29;D84;N17-N19;F99;D56;H52;R40;E14;G45;A49;I68;M91-M94;M45;J64;N18;M30;L50;L29;C83;Q79;C37;K80;R35;G35;L70;Q05;D73;O40;A74;G95;E26;D59;H81;G00-G99;G96;M88;C24;R23;J33;C22;K51;G92;O45;K86;N40-N51;Q75;K63;H36;R50;J12;J93;I35;C02;E22;M10;O43;S06;G36;C52;G40;L23;F51;D72;J43;D82;E00-E07;O60;M60;P57;C80;R73;G50;L88;F02;G91;C85;I63;I85;J00-J99;C00-C97;F25;K92;H40-H42;P21;I51;N83;M16;R51;I42;L51;R63;T67;Q93;Q30-Q34;K70;C46;L20;D55-D59;I46;G71;I82;D74;A32;P29;F90;E23;R60;H49;E85;K25;K65;C84;E78;E11;D70;A81;N40;P22;D36;L25;Q04;I15;K74;C90;I61;C15;M25;G63;T56;G10;N03;N80;D25;H35;F40;M13;Q81;I95;G43;R43;K76;J62;C26;L81;H26;J47;E55;T57;E53;D05;D86;G20;B50;H44;L80;D46;F10;F20;Q61;E88;E51;O01;M89;Q54;K26;G12;T88;I86;N25;D10-D36;J18;G59;G31;F73;A23;Q86;H16;G56;C38;I67;C25;M33;Q69;B55;B44;G60;K44;Q15;D75;Q06;T53;N20;C45;O14;F52;K59;G21;J81;F39;E70-E90;H06;C71;C18;Q23;L91;J67;H91;B20-B24;Q82;Q21;H18;E84;J60;R29;Q00-Q07;D83;J63;F30-F39;C00-D48;F43;D50;Q70;K90;G23;C50;O03;N50;B67;M32;G41;K70-K77;J45;C93;F31;E87;L73;K50;I50;E34;R09;J13;M06;M41;G93;C66;F00;F80;Q43;R31;M08;L94;K00;M54;C56;C61;F99-F99;N39;C74;C16;R21;C44;G53;H02;M05-M14;H47;H27;H40;E24;C82;L62;I25;I60;K58;D09;N21;E80;E03;C92;C81;D22;K37;J44;D45;F41;B18;I60-I69;L30;C64-C68;A78;E28;R64;J96;R56;K73;M87;M00-M25;K72;A86;Q96;N97;K27;G70;M94;Q00;E07;M00;Q44;N10-N16;M35;C55;I77;Q34;I20;F03;K21;Q85;M81;F44;L63;K05;G24;F63;I49;T09;F60;Q87;R27;B22;J95;R44;P05;B65;R33;I47;Q56;N20-N23;R19;E75;L40;Q28;L24;K83;C67;B54;B79;L64;A48;C62;A31;Q25;F84;F42;B25;Q35;R06;B24;E61;E50;B34;G72;T14;R52;Q65-Q79;S26;N41;F82;N91;P83;F14;N04;L66;K75;I70;E71;I20-I25;D18;E27;D65;E66;I84;G47;H25-H28;G25;H54;Q07;J42;E10-E14;M60-M63;J84;N15;J30;M34;D61;C91;C94;R26;K20;R57;R95;T78;J80;A39;R00;D69;E30;M31;F91;C95;C23;Q89;G03;D47;I71;M19;N19;R05;D57;N17;R25;C60	Y	N	zinc product
I25	K40	HLA-B	DB11294	Coccidioides immitis spherule		N	N
I25	K40	HLA-B	DB04464	N-Formylmethionine		N	N
I25	K40	HLA-B	DB01048	Abacavir	C80;G50;C50-C50;E10;C45;E16;Q85;M81;J81;C00-C97;E70-E90;I51;F81;Q87;I42;C18;L51;R63;Q93;B22;L91;K70;J67;L20;I46;B20-B24;A32;I10-I15;J60;D64;G30;K13;R60;I64;J63;K25;C00-D48;K65;E11;M62;L40;K83;D36;A41;C67;B54;B79;C50;K74;A48;I61;B67;M32;G41;K70-K77;G63;J45;T56;F84;N17-N19;R06;N03;B24;K50;I50;H35;R09;G72;M06;T14;I95;G93;F00;R52;K76;L94;M45;N04;J64;N18;C56;C61;C16;R21;C44;K75;I70;L50;H02;I20-I25;C83;J47;G35;T57;I25;E66;G20;A74;G95;L80;D59;G00-G99;F20;E88;Q06;M60-M63;M89;C22;N15;N25;K51;J30;C92;D10-D36;D61;C91;J18;G59;K86;T78;K37;J44;J80;H36;R00;R50;D69;F41;L30;M10;O43;R64;C25;S06;M33;G36;G03;I71;G40;L23;B55;N19;G70;J43;D57;Q00;D82;M00;K44;N17;O60;N10-N16;M35	Y	N	abacavir
I25	K40	HLA-B	DB01048	Abacavir	C80;G50;C50-C50;E10;C45;E16;Q85;M81;J81;C00-C97;E70-E90;I51;F81;Q87;I42;C18;L51;R63;Q93;B22;L91;K70;J67;L20;I46;B20-B24;A32;I10-I15;J60;D64;G30;K13;R60;I64;J63;K25;C00-D48;K65;E11;M62;L40;K83;D36;A41;C67;B54;B79;C50;K74;A48;I61;B67;M32;G41;K70-K77;G63;J45;T56;F84;N17-N19;R06;N03;B24;K50;I50;H35;R09;G72;M06;T14;I95;G93;F00;R52;K76;L94;M45;N04;J64;N18;C56;C61;C16;R21;C44;K75;I70;L50;H02;I20-I25;C83;J47;G35;T57;I25;E66;G20;A74;G95;L80;D59;G00-G99;F20;E88;Q06;M60-M63;M89;C22;N15;N25;K51;J30;C92;D10-D36;D61;C91;J18;G59;K86;T78;K37;J44;J80;H36;R00;R50;D69;F41;L30;M10;O43;R64;C25;S06;M33;G36;G03;I71;G40;L23;B55;N19;G70;J43;D57;Q00;D82;M00;K44;N17;O60;N10-N16;M35	Y	N	abacavir 300mg / lamivudine 150mg / zidovudine 300mg tablet
E78	G47	DHODH	DB02262	Orotic Acid	C80;Q24;R73;N32;C50-C50;E10;E16;O14;I63;J81;C00-C97;I49;E70-E90;I51;O24;I42;R63;K70;L20;I46;P05;I10-I15;R33;G30;I47;R60;I64;E23;K25;N46;C00-D48;E78;C06;E11;M62;Q36;D36;A41;C50;K74;I15;L82;C15;F17;K70-K77;G63;J45;N17-N19;F31;E87;Q35;D84;K50;I50;G72;E14;I95;F00;R52;M91-M94;K76;C56;N18;C61;C16;C44;I70;K75;C83;I20-I25;I25;E66;G20;I60;H81;F20;Q61;E88;M60-M63;E10-E14;C22;C92;D10-D36;O45;K86;G59;J44;J80;R00;F41;I60-I69;E30;I67;E28;C25;G40;N97;N19;K27;M94;Q00;K44;N17;O60;Q06;C60	Y	N
E78	G47	DHODH	DB01117	Atovaquone	E80;C22;K76;C92;C50-C50;N20;E11;C81;C61;K83;L25;C16;C67;B54;B58;K75;J44;D58;C50;I20-I25;K74;K70-K77;L51;J45;D73;F84;R06;D56;G20;B55;B50;D74;D57;G25;Q00;I10-I15;H81;N17;B59;Q06	N	N
E78	G47	DHODH	DB06481	Manitimus		N	N
E78	G47	DHODH	DB01097	Leflunomide	F98;Q24;L44;N32;C50-C50;E83;Q77;E10;E16;O24;L12;N30;F81;D68;E21;D33;Q02;I26;Q74;I10-I15;D64;G30;K13;Q12;I64;Q80;N46;C06;E72;M62;Q36;A41;F17;Q90;Q78;K29;D84;N17-N19;F99;D56;H52;Q20;F01;E14;G45;A49;M91-M94;J64;N18;L50;L29;C83;Q79;C37;K80;R35;G35;M91;Q05;D73;A74;G95;D59;H81;G00-G99;L72;G96;M88;C24;R23;C22;K51;G92;K86;Q75;K63;H36;R50;J93;I35;I73;C02;E22;M10;O43;S06;G36;G40;L23;F51;J43;D82;E00-E07;O60;M60;P57;C80;R73;G50;C85;I63;C00-C97;F25;H40-H42;P21;I51;N83;M16;R51;I42;L51;R63;T67;Q30-Q34;K70;C46;L20;D55-D59;I46;G62;I82;D74;A32;F90;E23;H49;R60;K25;K65;C84;E78;L53;E11;D36;L25;Q04;K74;C90;I61;C15;G63;G10;N03;N80;H35;F40;M13;Q81;I95;G43;K76;J62;C26;L81;H26;J47;T57;R13;D05;D86;G20;L80;D46;F10;F20;Q61;E88;M89;Q54;K26;G12;T88;N25;D10-D36;J18;G59;P59;G31;Q68;F73;Q86;H16;I67;C25;M33;Q69;B55;G60;K44;Q15;D75;Q06;N20;C45;O14;F52;K40;G21;J81;E70-E90;K22;D06;C71;A80;K08;C18;Q23;L91;J67;B20-B24;Q82;Q21;H18;E84;J60;R29;Q00-Q07;D83;J63;C00-D48;Q70;C14;K90;C50;O03;M32;G41;K70-K77;J45;C93;F31;E87;K50;I50;R09;J13;M06;G93;C66;Q43;F00;F80;R31;M08;L94;C56;C61;F99-F99;N39;C16;R21;C44;G53;H02;M05-M14;H47;H27;H40;E24;C82;I25;C32;I60;K58;N21;E80;G37;C92;C81;K37;J44;F41;I60-I69;L30;C64-C68;A78;E28;R64;J96;R56;M61;K73;M87;K72;Q96;N97;K27;M94;Q00;E07;M00;Q44;N10-N16;M35;I77;Q34;I20;F03;K21;Q85;M81;F44;K05;G24;D58;I49;T09;Q87;R27;B22;R12;J95;P05;B65;R33;I47;Q56;F22;A30;R19;E75;L40;Q28;L24;K83;C67;B54;B79;L64;A48;M43;C62;F84;R06;B25;Q35;B24;E61;E50;L60;B34;G72;T14;R52;N41;F82;N91;F14;N04;L66;K75;I70;I20-I25;Q66;D18;E66;G47;H25-H28;G25;H54;Q07;J42;E10-E14;M60-M63;J84;N15;J30;M34;D61;C91;C94;R26;K20;R57;T78;J80;R00;D69;H90;E30;M31;C95;C23;D47;I71;N19;L41;R05;D57;N17;R25	Y	Y	arava 10mg tablet
E78	G47	DHODH	DB01097	Leflunomide	F98;Q24;L44;N32;C50-C50;E83;Q77;E10;E16;O24;L12;N30;F81;D68;E21;D33;Q02;I26;Q74;I10-I15;D64;G30;K13;Q12;I64;Q80;N46;C06;E72;M62;Q36;A41;F17;Q90;Q78;K29;D84;N17-N19;F99;D56;H52;Q20;F01;E14;G45;A49;M91-M94;J64;N18;L50;L29;C83;Q79;C37;K80;R35;G35;M91;Q05;D73;A74;G95;D59;H81;G00-G99;L72;G96;M88;C24;R23;C22;K51;G92;K86;Q75;K63;H36;R50;J93;I35;I73;C02;E22;M10;O43;S06;G36;G40;L23;F51;J43;D82;E00-E07;O60;M60;P57;C80;R73;G50;C85;I63;C00-C97;F25;H40-H42;P21;I51;N83;M16;R51;I42;L51;R63;T67;Q30-Q34;K70;C46;L20;D55-D59;I46;G62;I82;D74;A32;F90;E23;H49;R60;K25;K65;C84;E78;L53;E11;D36;L25;Q04;K74;C90;I61;C15;G63;G10;N03;N80;H35;F40;M13;Q81;I95;G43;K76;J62;C26;L81;H26;J47;T57;R13;D05;D86;G20;L80;D46;F10;F20;Q61;E88;M89;Q54;K26;G12;T88;N25;D10-D36;J18;G59;P59;G31;Q68;F73;Q86;H16;I67;C25;M33;Q69;B55;G60;K44;Q15;D75;Q06;N20;C45;O14;F52;K40;G21;J81;E70-E90;K22;D06;C71;A80;K08;C18;Q23;L91;J67;B20-B24;Q82;Q21;H18;E84;J60;R29;Q00-Q07;D83;J63;C00-D48;Q70;C14;K90;C50;O03;M32;G41;K70-K77;J45;C93;F31;E87;K50;I50;R09;J13;M06;G93;C66;Q43;F00;F80;R31;M08;L94;C56;C61;F99-F99;N39;C16;R21;C44;G53;H02;M05-M14;H47;H27;H40;E24;C82;I25;C32;I60;K58;N21;E80;G37;C92;C81;K37;J44;F41;I60-I69;L30;C64-C68;A78;E28;R64;J96;R56;M61;K73;M87;K72;Q96;N97;K27;M94;Q00;E07;M00;Q44;N10-N16;M35;I77;Q34;I20;F03;K21;Q85;M81;F44;K05;G24;D58;I49;T09;Q87;R27;B22;R12;J95;P05;B65;R33;I47;Q56;F22;A30;R19;E75;L40;Q28;L24;K83;C67;B54;B79;L64;A48;M43;C62;F84;R06;B25;Q35;B24;E61;E50;L60;B34;G72;T14;R52;N41;F82;N91;F14;N04;L66;K75;I70;I20-I25;Q66;D18;E66;G47;H25-H28;G25;H54;Q07;J42;E10-E14;M60-M63;J84;N15;J30;M34;D61;C91;C94;R26;K20;R57;T78;J80;R00;D69;H90;E30;M31;C95;C23;D47;I71;N19;L41;R05;D57;N17;R25	Y	Y	leflunomide
E78	G47	DHODH	DB08008	5-methyl-N-[4-(trifluoromethyl)phenyl][1,2,4]triazolo[1,5-a]pyrimidin-7-amine		N	N
E78	G47	DHODH	DB04281	2-[4-(4-Chlorophenyl)Cyclohexylidene]-3,4-Dihydroxy-1(2h)-Naphthalenone		N	N
E78	G47	DHODH	DB07646	UNDECYLAMINE-N,N-DIMETHYL-N-OXIDE		N	N
E78	G47	DHODH	DB07978	2-({[2,3,5,6-TETRAFLUORO-3'-(TRIFLUOROMETHOXY)BIPHENYL-4-YL]AMINO}CARBONYL)CYCLOPENTA-1,3-DIENE-1-CARBOXYLIC ACID		N	N
E78	G47	DHODH	DB04147	Lauryl Dimethylamine-N-Oxide		N	N
E78	G47	DHODH	DB02613	Decylamine-N,N-Dimethyl-N-Oxide		N	N
E78	G47	DHODH	DB07976	3-{[(3-FLUORO-3'-METHOXYBIPHENYL-4-YL)AMINO]CARBONYL}THIOPHENE-2-CARBOXYLIC ACID		N	N
E78	G47	DHODH	DB07559	(2Z)-2-cyano-N-(2,2'-dichlorobiphenyl-4-yl)-3-hydroxybut-2-enamide		N	N
E78	G47	DHODH	DB08172	(2Z)-N-(3-chloro-2'-methoxybiphenyl-4-yl)-2-cyano-3-hydroxybut-2-enamide		N	N
E78	G47	DHODH	DB07977	3-({[3,5-DIFLUORO-3'-(TRIFLUOROMETHOXY)BIPHENYL-4-YL]AMINO}CARBONYL)THIOPHENE-2-CARBOXYLIC ACID		N	N
E78	G47	DHODH	DB03523	Brequinar	D58;D56;D57	N	N
E78	G47	DHODH	DB07443	(2Z)-N-biphenyl-4-yl-2-cyano-3-hydroxybut-2-enamide		N	N
E78	G47	DHODH	DB08880	Teriflunomide	C80;I95;C00-D48;R52;C22;C84;C50-C50;D10-D36;C91;N04;C61;C74;F44;D36;C67;K75;C00-C97;C50;I20-I25;R50;G35;C95;C71;C25;S06;D33;L51;R63;C52;F84;L23;B24;B20-B24;D64	N	N
E78	G47	DHODH	DB03480	Brequinar Analog		N	N
E78	G47	DHODH	DB07975	2-({[3,5-DIFLUORO-3'-(TRIFLUOROMETHOXY)BIPHENYL-4-YL]AMINO}CARBONYL)CYCLOPENT-1-ENE-1-CARBOXYLIC ACID		N	N
E78	G47	DHODH	DB05125	SC12267		N	N
E78	G47	DHODH	DB08006	N-anthracen-2-yl-5-methyl[1,2,4]triazolo[1,5-a]pyrimidin-7-amine		N	N
E78	G47	DHODH	DB08169	(2Z)-N-biphenyl-4-yl-2-cyano-3-cyclopropyl-3-hydroxyprop-2-enamide		N	N
E78	G47	DHODH	DB03247	Flavin mononucleotide	C61;N19;M81;C84;C22;C92;G96;D18;Q78;G40;I51;N17-N19	N	N
E78	G47	DHODH	DB08249	3,6,9,12,15-PENTAOXATRICOSAN-1-OL		N	N
E78	G47	DHODH	DB07561	(2Z)-2-cyano-N-(3'-ethoxybiphenyl-4-yl)-3-hydroxybut-2-enamide		N	N
E78	G47	DHODH	DB04583	5-Carbamoyl-1,1':4',1''-terphenyl-3-carboxylic acid		N	N
E78	G47	HPR	DB14533	Zinc chloride	F98;Q24;L44;N32;C50-C50;E83;E10;E16;O24;L12;N30;F81;D68;E21;D33;Q02;I26;I10-I15;D64;G30;K13;I64;N46;N90;C06;E72;M62;A41;Q53;F17;L10;Q90;Q78;K29;D84;N17-N19;F99;D56;R40;E14;G45;A49;M45;N18;L50;C83;Q79;R35;G35;A74;G95;D59;H81;G00-G99;G96;C22;K51;G92;K86;N40-N51;K63;H36;R50;I35;I73;M10;O43;C02;E22;S06;G40;L23;F51;J43;D82;O60;M60;C80;R73;G50;C85;F25;C00-C97;K92;H40-H42;P21;I51;N83;M16;R51;I42;L51;R63;T67;Q93;K70;C46;L20;I46;D55-D59;G62;G71;A32;P29;F90;R60;H49;E85;K25;K65;C84;E78;E11;D70;G61;D36;L25;Q04;K74;C90;I61;C15;G63;T56;N03;N80;H35;F40;H93;I95;K76;J62;C26;J47;T57;G82;E79;D05;G20;F10;D46;L80;F20;Q61;E88;M89;K26;N25;D10-D36;J18;G59;G31;F73;Q86;H16;C25;M33;B55;G60;K44;Q15;D75;Q06;N20;C45;O14;F52;G21;J81;F39;E70-E90;H06;C71;C18;L91;H91;B20-B24;Q21;E84;J60;R29;D83;J63;F30-F39;C00-D48;D50;C50;O03;N50;B67;M32;G41;K70-K77;J45;C93;F31;E87;K50;I50;E34;R09;J13;M06;F45;G93;F00;F80;L94;M08;C56;F99-F99;C61;N39;C74;C16;R21;C44;G53;H02;H40;C82;I25;I60;K58;C92;C81;K37;J44;D45;F41;B18;L30;C64-C68;E28;R64;K73;M87;K72;Q96;N97;K27;Q00;M00;Q44;N10-N16;M35;C55;I77;I20;F03;K21;Q85;M81;F44;K05;F63;T09;Q87;R27;B22;J95;P05;B65;I47;A30;E75;L40;Q28;K83;C67;B54;B79;L64;A48;F84;R06;B24;E50;G72;T14;R52;N41;F14;N04;L66;K75;I70;I20-I25;E66;G47;G25;J42;E10-E14;M60-M63;N15;D61;C91;R57;T78;J80;R00;D69;M31;C95;C23;G03;D47;I71;N19;R05;D57;N17;R25;C60	Y	Y
E78	G47	HPR	DB09130	Copper	Q11;F98;Q24;E56;N32;C50-C50;E83;Q77;E10;R20;E16;A15-A19;O24;L12;N30;F81;D68;F95;E21;D33;Q02;F06;N94;S72;I26;Q74;I10-I15;D64;G30;B37;K13;Q12;I64;Q80;N46;N90;C06;E72;M62;Q36;M15-M19;A41;J98;Q13;Q53;F17;L10;Q90;Q78;K29;D84;N17-N19;F99;N64;D56;R40;B05;E14;G45;A49;I68;M91-M94;M45;J64;N18;L50;L29;C83;Q79;K80;R35;G35;G81;Q05;D73;A74;G95;E26;D59;H81;G00-G99;G96;M88;C24;R23;B00;C22;K51;G92;O45;K86;G83;N40-N51;Q75;K63;H36;N42;R50;J93;I35;I73;C02;E22;M10;O43;S06;G36;C52;G40;L23;F51;D72;J43;D82;E00-E07;O60;M60;C80;R73;G50;F02;G91;C85;I63;J00-J99;C00-C97;F25;K92;H40-H42;P21;I51;N83;M16;R51;I42;L51;R63;T67;Q93;Q30-Q34;K70;C46;L20;D55-D59;I46;G71;D74;A32;F90;E23;H49;R60;E85;K25;K65;C84;E78;L53;E11;A81;N40;K56;P22;D76;D36;L25;Q04;K74;L82;C90;I61;R17;C15;M25;G63;T56;G10;N03;N80;D25;H35;F40;M13;Q81;H15;I95;G43;K76;J62;C26;L81;H26;J47;T57;R13;G82;S07;D05;D86;G20;B50;H44;L80;D46;F10;F20;Q61;E88;E51;M89;Q54;K26;G12;N25;D10-D36;J18;G59;A96;E63;G31;Q68;F73;A23;Q86;H16;G56;C38;I67;C25;M33;Q69;I34;B55;G60;K44;Q15;D75;Q06;T53;N20;C45;O14;F52;D66;K40;K59;G21;J81;F39;E70-E90;K22;D06;G11;H06;C71;C18;Q23;L91;J67;H91;B20-B24;Q82;Q21;H18;E84;J60;R29;Q00-Q07;D83;J63;F30-F39;C00-D48;D50;Q70;S09;K90;C50;O03;N50;B67;M32;G41;K70-K77;J45;C93;F31;E87;K50;I50;E34;R09;J13;M06;M41;G93;C66;F00;Q43;R31;M08;L94;K00;H53;M54;C56;C61;F99-F99;N39;C74;C16;R21;C44;G53;H02;M05-M14;H47;H27;H40;C82;L62;I25;S00-S09;I60;K58;D09;N21;E80;C92;C81;K37;J44;D45;F41;B18;I60-I69;L30;C64-C68;A78;E28;G80;R64;J96;K73;M87;M00-M25;K72;A86;Q96;N97;K27;G70;M94;Q00;E07;M00;Q44;N10-N16;M35;C55;I77;E76;R48;Q34;I20;F03;K21;Q85;M81;F44;L63;K05;G24;F63;D58;I49;T09;F60;R27;Q87;B22;R12;J95;P05;B65;R33;I47;Q56;N20-N23;A30;R19;E75;L40;Q28;L24;K83;C67;B54;B79;E40-E46;L64;N60-N64;A48;R82;Q25;F84;F42;R06;Q35;B24;E61;E50;G72;T14;R52;Q65-Q79;S26;N41;F82;N91;P83;S00;F14;N04;L66;I72;K75;I70;E71;I20-I25;Q66;E74;D18;E27;D65;E66;G47;I84;R18;H25-H28;G25;Q07;J42;E10-E14;M60-M63;J84;N15;J30;M34;D61;C91;C94;R26;K20;R57;R95;T78;J80;A39;R00;D69;H90;E30;M31;F91;C95;C23;Q89;G03;D47;E05;I71;M19;N19;R05;D57;N17;R25;C60	Y	Y
E78	G47	HPR	DB14487	Zinc acetate	C80;Q24;R73;I20;G50;C50-C50;E83;N32;F03;N20;E10;K21;C45;G90;E16;C85;O14;M81;F44;J81;G24;C00-C97;F63;I49;P21;I51;T09;L12;H06;M16;F81;C71;D68;K08;R51;D33;I42;C18;L51;R63;T67;B22;K70;J67;C46;L20;I46;D55-D59;B20-B24;A32;P05;E84;I10-I15;J60;D64;G30;K13;F90;R60;I64;H49;J63;K25;N46;C00-D48;C84;E78;D50;N90;C06;E72;E11;E75;M62;L40;Q28;K83;D36;L25;A41;C67;B54;C50;Q53;K74;O03;A48;C90;I61;C15;F17;M32;G41;K70-K77;G63;J45;Q90;Q78;C93;K29;T56;F84;F31;Q35;D56;B24;K50;N80;I50;H35;R09;G72;D75;J13;M06;E14;T14;I95;G93;A49;F00;R52;N41;K76;J62;L94;M08;F14;J64;N18;C56;C61;C26;C74;C16;C44;K75;I70;L50;L29;C83;G53;I20-I25;H26;J47;H40;G35;E22;T57;C82;I25;D05;E66;G47;G20;A74;G95;L80;D46;D59;I60;K58;G00-G99;F20;D09;J42;C24;E10-E14;M60-M63;M89;Q54;K26;C22;N15;K51;C92;D10-D36;G92;C91;J18;G59;C94;K86;C81;C88;D22;T78;K02;K37;G31;J44;J80;K63;H36;R00;F73;R50;F41;H90;H16;E30;M31;C95;C64-C68;M10;E28;O43;C02;R64;S06;Q89;J96;C25;C23;M33;K73;K72;G40;L23;N97;B55;K27;D72;J43;D57;E07;M00;K44;E00-E07;N17;O60;M35;C55;C60	Y	Y
E78	G47	HPR	DB01593	Zinc	F98;Q24;L44;N32;C50-C50;E83;E10;R20;E16;A15-A19;O24;L12;N30;F81;D68;F95;E21;D33;Q02;F06;I26;Q74;I10-I15;D64;G30;B37;K13;I64;Q80;N46;N90;C06;E72;M62;Q36;M15-M19;A41;J98;Q13;Q53;F17;L10;Q90;Q78;K29;D84;N17-N19;F99;D56;H52;R40;E14;G45;A49;I68;M91-M94;M45;J64;N18;M30;L50;L29;C83;Q79;C37;K80;R35;G35;L70;Q05;D73;O40;A74;G95;E26;D59;H81;G00-G99;G96;M88;C24;R23;J33;C22;K51;G92;O45;K86;N40-N51;Q75;K63;H36;R50;J12;J93;I35;C02;E22;M10;O43;S06;G36;C52;G40;L23;F51;D72;J43;D82;E00-E07;O60;M60;P57;C80;R73;G50;L88;F02;G91;C85;I63;I85;J00-J99;C00-C97;F25;K92;H40-H42;P21;I51;N83;M16;R51;I42;L51;R63;T67;Q93;Q30-Q34;K70;C46;L20;D55-D59;I46;G71;I82;D74;A32;P29;F90;E23;R60;H49;E85;K25;K65;C84;E78;E11;D70;A81;N40;P22;D36;L25;Q04;I15;K74;C90;I61;C15;M25;G63;T56;G10;N03;N80;D25;H35;F40;M13;Q81;I95;G43;R43;K76;J62;C26;L81;H26;J47;E55;T57;E53;D05;D86;G20;B50;H44;L80;D46;F10;F20;Q61;E88;E51;O01;M89;Q54;K26;G12;T88;I86;N25;D10-D36;J18;G59;G31;F73;A23;Q86;H16;G56;C38;I67;C25;M33;Q69;B55;B44;G60;K44;Q15;D75;Q06;T53;N20;C45;O14;F52;K59;G21;J81;F39;E70-E90;H06;C71;C18;Q23;L91;J67;H91;B20-B24;Q82;Q21;H18;E84;J60;R29;Q00-Q07;D83;J63;F30-F39;C00-D48;F43;D50;Q70;K90;G23;C50;O03;N50;B67;M32;G41;K70-K77;J45;C93;F31;E87;L73;K50;I50;E34;R09;J13;M06;M41;G93;C66;F00;F80;Q43;R31;M08;L94;K00;M54;C56;C61;F99-F99;N39;C74;C16;R21;C44;G53;H02;M05-M14;H47;H27;H40;E24;C82;L62;I25;I60;K58;D09;N21;E80;E03;C92;C81;D22;K37;J44;D45;F41;B18;I60-I69;L30;C64-C68;A78;E28;R64;J96;R56;K73;M87;M00-M25;K72;A86;Q96;N97;K27;G70;M94;Q00;E07;M00;Q44;N10-N16;M35;C55;I77;Q34;I20;F03;K21;Q85;M81;F44;L63;K05;G24;F63;I49;T09;F60;Q87;R27;B22;J95;R44;P05;B65;R33;I47;Q56;N20-N23;R19;E75;L40;Q28;L24;K83;C67;B54;B79;L64;A48;C62;A31;Q25;F84;F42;B25;Q35;R06;B24;E61;E50;B34;G72;T14;R52;Q65-Q79;S26;N41;F82;N91;P83;F14;N04;L66;K75;I70;E71;I20-I25;D18;E27;D65;E66;I84;G47;H25-H28;G25;H54;Q07;J42;E10-E14;M60-M63;J84;N15;J30;M34;D61;C91;C94;R26;K20;R57;R95;T78;J80;A39;R00;D69;E30;M31;F91;C95;C23;Q89;G03;D47;I71;M19;N19;R05;D57;N17;R25;C60	Y	Y	imedeen tablet
E78	G47	HPR	DB01593	Zinc	F98;Q24;L44;N32;C50-C50;E83;E10;R20;E16;A15-A19;O24;L12;N30;F81;D68;F95;E21;D33;Q02;F06;I26;Q74;I10-I15;D64;G30;B37;K13;I64;Q80;N46;N90;C06;E72;M62;Q36;M15-M19;A41;J98;Q13;Q53;F17;L10;Q90;Q78;K29;D84;N17-N19;F99;D56;H52;R40;E14;G45;A49;I68;M91-M94;M45;J64;N18;M30;L50;L29;C83;Q79;C37;K80;R35;G35;L70;Q05;D73;O40;A74;G95;E26;D59;H81;G00-G99;G96;M88;C24;R23;J33;C22;K51;G92;O45;K86;N40-N51;Q75;K63;H36;R50;J12;J93;I35;C02;E22;M10;O43;S06;G36;C52;G40;L23;F51;D72;J43;D82;E00-E07;O60;M60;P57;C80;R73;G50;L88;F02;G91;C85;I63;I85;J00-J99;C00-C97;F25;K92;H40-H42;P21;I51;N83;M16;R51;I42;L51;R63;T67;Q93;Q30-Q34;K70;C46;L20;D55-D59;I46;G71;I82;D74;A32;P29;F90;E23;R60;H49;E85;K25;K65;C84;E78;E11;D70;A81;N40;P22;D36;L25;Q04;I15;K74;C90;I61;C15;M25;G63;T56;G10;N03;N80;D25;H35;F40;M13;Q81;I95;G43;R43;K76;J62;C26;L81;H26;J47;E55;T57;E53;D05;D86;G20;B50;H44;L80;D46;F10;F20;Q61;E88;E51;O01;M89;Q54;K26;G12;T88;I86;N25;D10-D36;J18;G59;G31;F73;A23;Q86;H16;G56;C38;I67;C25;M33;Q69;B55;B44;G60;K44;Q15;D75;Q06;T53;N20;C45;O14;F52;K59;G21;J81;F39;E70-E90;H06;C71;C18;Q23;L91;J67;H91;B20-B24;Q82;Q21;H18;E84;J60;R29;Q00-Q07;D83;J63;F30-F39;C00-D48;F43;D50;Q70;K90;G23;C50;O03;N50;B67;M32;G41;K70-K77;J45;C93;F31;E87;L73;K50;I50;E34;R09;J13;M06;M41;G93;C66;F00;F80;Q43;R31;M08;L94;K00;M54;C56;C61;F99-F99;N39;C74;C16;R21;C44;G53;H02;M05-M14;H47;H27;H40;E24;C82;L62;I25;I60;K58;D09;N21;E80;E03;C92;C81;D22;K37;J44;D45;F41;B18;I60-I69;L30;C64-C68;A78;E28;R64;J96;R56;K73;M87;M00-M25;K72;A86;Q96;N97;K27;G70;M94;Q00;E07;M00;Q44;N10-N16;M35;C55;I77;Q34;I20;F03;K21;Q85;M81;F44;L63;K05;G24;F63;I49;T09;F60;Q87;R27;B22;J95;R44;P05;B65;R33;I47;Q56;N20-N23;R19;E75;L40;Q28;L24;K83;C67;B54;B79;L64;A48;C62;A31;Q25;F84;F42;B25;Q35;R06;B24;E61;E50;B34;G72;T14;R52;Q65-Q79;S26;N41;F82;N91;P83;F14;N04;L66;K75;I70;E71;I20-I25;D18;E27;D65;E66;I84;G47;H25-H28;G25;H54;Q07;J42;E10-E14;M60-M63;J84;N15;J30;M34;D61;C91;C94;R26;K20;R57;R95;T78;J80;A39;R00;D69;E30;M31;F91;C95;C23;Q89;G03;D47;I71;M19;N19;R05;D57;N17;R25;C60	Y	Y	zineryt topical solution
E78	G47	HPR	DB01593	Zinc	F98;Q24;L44;N32;C50-C50;E83;E10;R20;E16;A15-A19;O24;L12;N30;F81;D68;F95;E21;D33;Q02;F06;I26;Q74;I10-I15;D64;G30;B37;K13;I64;Q80;N46;N90;C06;E72;M62;Q36;M15-M19;A41;J98;Q13;Q53;F17;L10;Q90;Q78;K29;D84;N17-N19;F99;D56;H52;R40;E14;G45;A49;I68;M91-M94;M45;J64;N18;M30;L50;L29;C83;Q79;C37;K80;R35;G35;L70;Q05;D73;O40;A74;G95;E26;D59;H81;G00-G99;G96;M88;C24;R23;J33;C22;K51;G92;O45;K86;N40-N51;Q75;K63;H36;R50;J12;J93;I35;C02;E22;M10;O43;S06;G36;C52;G40;L23;F51;D72;J43;D82;E00-E07;O60;M60;P57;C80;R73;G50;L88;F02;G91;C85;I63;I85;J00-J99;C00-C97;F25;K92;H40-H42;P21;I51;N83;M16;R51;I42;L51;R63;T67;Q93;Q30-Q34;K70;C46;L20;D55-D59;I46;G71;I82;D74;A32;P29;F90;E23;R60;H49;E85;K25;K65;C84;E78;E11;D70;A81;N40;P22;D36;L25;Q04;I15;K74;C90;I61;C15;M25;G63;T56;G10;N03;N80;D25;H35;F40;M13;Q81;I95;G43;R43;K76;J62;C26;L81;H26;J47;E55;T57;E53;D05;D86;G20;B50;H44;L80;D46;F10;F20;Q61;E88;E51;O01;M89;Q54;K26;G12;T88;I86;N25;D10-D36;J18;G59;G31;F73;A23;Q86;H16;G56;C38;I67;C25;M33;Q69;B55;B44;G60;K44;Q15;D75;Q06;T53;N20;C45;O14;F52;K59;G21;J81;F39;E70-E90;H06;C71;C18;Q23;L91;J67;H91;B20-B24;Q82;Q21;H18;E84;J60;R29;Q00-Q07;D83;J63;F30-F39;C00-D48;F43;D50;Q70;K90;G23;C50;O03;N50;B67;M32;G41;K70-K77;J45;C93;F31;E87;L73;K50;I50;E34;R09;J13;M06;M41;G93;C66;F00;F80;Q43;R31;M08;L94;K00;M54;C56;C61;F99-F99;N39;C74;C16;R21;C44;G53;H02;M05-M14;H47;H27;H40;E24;C82;L62;I25;I60;K58;D09;N21;E80;E03;C92;C81;D22;K37;J44;D45;F41;B18;I60-I69;L30;C64-C68;A78;E28;R64;J96;R56;K73;M87;M00-M25;K72;A86;Q96;N97;K27;G70;M94;Q00;E07;M00;Q44;N10-N16;M35;C55;I77;Q34;I20;F03;K21;Q85;M81;F44;L63;K05;G24;F63;I49;T09;F60;Q87;R27;B22;J95;R44;P05;B65;R33;I47;Q56;N20-N23;R19;E75;L40;Q28;L24;K83;C67;B54;B79;L64;A48;C62;A31;Q25;F84;F42;B25;Q35;R06;B24;E61;E50;B34;G72;T14;R52;Q65-Q79;S26;N41;F82;N91;P83;F14;N04;L66;K75;I70;E71;I20-I25;D18;E27;D65;E66;I84;G47;H25-H28;G25;H54;Q07;J42;E10-E14;M60-M63;J84;N15;J30;M34;D61;C91;C94;R26;K20;R57;R95;T78;J80;A39;R00;D69;E30;M31;F91;C95;C23;Q89;G03;D47;I71;M19;N19;R05;D57;N17;R25;C60	Y	Y	zinc product	0.00321543
I71	I73	CHRNA3	DB00674	Galantamine	M60-M63;I95;E85;G93;F00;R55;I68;F03;C50-C50;G92;F14;M62;C61;R95;F44;C67;G31;R00;C50;Q79;F41;G35;F17;F81;S06;R51;I42;G40;F84;E66;F06;G47;F05;G71;G95;F01;G00-G99;G72;G30;R25;R29;F90	N	N	reminyl 4mg tablet
I71	I73	CHRNA3	DB00674	Galantamine	M60-M63;I95;E85;G93;F00;R55;I68;F03;C50-C50;G92;F14;M62;C61;R95;F44;C67;G31;R00;C50;Q79;F41;G35;F17;F81;S06;R51;I42;G40;F84;E66;F06;G47;F05;G71;G95;F01;G00-G99;G72;G30;R25;R29;F90	N	N	galantamine
I71	I73	CHRNA3	DB00915	Amantadine	F98;R41;Q24;C80;R60;F30-F39;F00;I02;C00-D48;R52;C22;F03;G50;D10-D36;F14;C61;F52;K59;D36;G21;C16;F25;C00-C97;F63;F39;I49;F73;R50;O03;F41;K74;I51;F17;F60;G35;G41;I73;F81;F95;E22;A31;R27;S06;C18;R63;G30;F84;H91;G40;F06;F31;G10;B25;G47;R40;F05;G20;I46;I50;Q21;R44;G25;I10-I15;G00-G99;D64;F20;B34;R25;G96;M06	N	Y	symmetrel 100mg capsule
I71	I73	CHRNA3	DB00915	Amantadine	F98;R41;Q24;C80;R60;F30-F39;F00;I02;C00-D48;R52;C22;F03;G50;D10-D36;F14;C61;F52;K59;D36;G21;C16;F25;C00-C97;F63;F39;I49;F73;R50;O03;F41;K74;I51;F17;F60;G35;G41;I73;F81;F95;E22;A31;R27;S06;C18;R63;G30;F84;H91;G40;F06;F31;G10;B25;G47;R40;F05;G20;I46;I50;Q21;R44;G25;I10-I15;G00-G99;D64;F20;B34;R25;G96;M06	N	Y	amantadine
I71	I73	CHRNA3	DB01156	Bupropion	Q24;C80;G50;C50-C50;F03;N20;E10;C45;F52;M81;F44;G21;J81;G24;F25;C00-C97;F39;I49;E70-E90;F50;P21;I51;T09;F60;H06;F95;Q87;R51;I42;C18;L51;R63;K70;H91;L20;I46;I26;R07;F34;R44;P05;I10-I15;B65;D64;G30;F90;R60;I64;R41;H49;F30-F39;K25;C00-D48;D50;E11;E75;L40;K83;D36;L25;A41;L64;C50;Q53;K74;C90;I61;R17;C15;F17;M32;G41;K70-K77;M43;G63;J45;Q90;F84;F42;F31;F99;R40;N80;I50;F40;M06;H93;E14;I95;G45;G43;A49;F00;K76;M08;F14;M54;N18;C56;C61;F99-F99;L66;C16;R21;C44;I70;K75;L29;I20-I25;C83;R13;I25;E66;G47;G20;F10;G25;D59;I60;G00-G99;F20;E88;E10-E14;G12;C22;K51;C92;D10-D36;G92;G59;R26;R57;R95;T78;O60;J44;H36;R00;R50;F41;D69;Q86;E28;C25;S06;K73;K72;G40;Q96;L23;F05;L41;F51;D72;N17;R25;M60;M35	N	N	bupropion
I71	I73	CHRNA3	DB01156	Bupropion	Q24;C80;G50;C50-C50;F03;N20;E10;C45;F52;M81;F44;G21;J81;G24;F25;C00-C97;F39;I49;E70-E90;F50;P21;I51;T09;F60;H06;F95;Q87;R51;I42;C18;L51;R63;K70;H91;L20;I46;I26;R07;F34;R44;P05;I10-I15;B65;D64;G30;F90;R60;I64;R41;H49;F30-F39;K25;C00-D48;D50;E11;E75;L40;K83;D36;L25;A41;L64;C50;Q53;K74;C90;I61;R17;C15;F17;M32;G41;K70-K77;M43;G63;J45;Q90;F84;F42;F31;F99;R40;N80;I50;F40;M06;H93;E14;I95;G45;G43;A49;F00;K76;M08;F14;M54;N18;C56;C61;F99-F99;L66;C16;R21;C44;I70;K75;L29;I20-I25;C83;R13;I25;E66;G47;G20;F10;G25;D59;I60;G00-G99;F20;E88;E10-E14;G12;C22;K51;C92;D10-D36;G92;G59;R26;R57;R95;T78;O60;J44;H36;R00;R50;F41;D69;Q86;E28;C25;S06;K73;K72;G40;Q96;L23;F05;L41;F51;D72;N17;R25;M60;M35	N	N	zyban 150mg m/r tablet
I71	I73	CHRNA3	DB00514	Dextromethorphan	F98;C80;R73;N32;G50;C50-C50;E10;K21;F02;E16;C85;F52;K59;M81;F44;J81;F25;C00-C97;F39;I49;P21;I51;T09;H06;F81;C71;R27;R51;D33;I42;C18;R63;B22;K70;H91;C46;L20;I46;I26;M40;B20-B24;R44;D74;A32;I10-I15;J60;D64;G30;F90;K13;R60;I64;R41;J63;F30-F39;K25;N46;C00-D48;C06;E11;L40;Q28;K83;D36;L25;A41;C67;B54;C50;Q53;K74;O03;A48;C90;I61;C15;F17;M32;G41;K70-K77;G63;J45;Q78;F84;F31;F99;B24;R40;K50;N80;I50;H35;R09;M06;E14;T14;I95;G93;A49;F00;R52;F80;N41;K76;J62;L94;M08;F14;N18;C56;C61;C26;F99-F99;C74;C16;C44;K75;I70;L50;L29;I20-I25;C83;J47;G35;T57;Q05;C82;D73;I25;E66;G47;G20;A74;G95;F10;L80;G25;D59;I60;G00-G99;K58;F20;D09;Q06;E10-E14;M89;K26;E80;C22;N15;K51;C92;D10-D36;G92;C91;J18;G59;T78;K37;G31;O60;J44;J80;F48;H36;R00;F73;R50;D69;F41;E30;I73;M10;E28;O43;C02;R64;S06;J96;C25;C23;M33;K73;G40;A86;L23;B55;F05;F51;J43;R05;D57;Q00;E07;M00;K44;E00-E07;N17;R25;N10-N16;M35;I77	N	Y
I71	I73	CHRNA3	DB00472	Fluoxetine	F98;Q24;N32;C50-C50;E10;E16;F50;O24;N30;F81;F95;D68;E21;D33;F06;N94;I26;I10-I15;D64;G30;K13;I64;R41;N46;R55;N90;C06;M62;Q36;A41;J98;Q53;F17;E20;N48;Q90;Q78;K29;N17-N19;F99;R40;H57;E14;G45;A49;N18;L50;L29;C83;C37;R35;G35;Q05;O40;A74;G95;D59;H81;G00-G99;M88;R23;C22;K51;G92;K86;Q75;K63;N42;H36;R50;I73;M10;E22;O43;C02;S06;G36;C52;G40;L23;F05;F51;J43;D82;E00-E07;R61;O60;M60;C80;R73;G50;F02;C85;I63;J00-J99;F25;C00-C97;K92;H40-H42;P21;I51;M16;R51;I42;L51;R63;K70;C46;L20;I46;R07;A32;F90;R60;E23;H49;E85;K25;I02;K65;C84;E11;N40;D36;L25;Q04;K74;C90;I61;C15;G63;T56;G10;N80;H35;F40;I95;G43;K76;J62;C26;L81;J47;T57;G20;H44;F10;D46;L80;F20;Q61;E88;M89;K26;G12;D10-D36;J18;G59;G31;Q68;F73;Q86;H16;G56;C25;M33;B55;K44;Q15;D75;Q06;N20;C45;O14;F52;K59;G21;J81;F39;E70-E90;H06;C71;C18;Q23;L91;H91;B20-B24;Q21;J60;Q00-Q07;J63;F30-F39;C00-D48;F43;D50;C50;O03;M32;G41;K70-K77;J45;C93;F31;E87;K50;I50;E34;R09;J13;M06;M41;H51;G93;F00;Q43;F80;R31;L94;M08;H53;C56;F99-F99;C61;N39;C74;C16;C44;H02;H40;E24;C82;I25;I60;K58;D09;E03;C92;C81;D22;K37;J44;F41;L30;C64-C68;A78;G80;E28;R64;J96;R56;K73;K72;Q96;A86;N97;K27;G70;Q00;E07;M00;N10-N16;M35;C55;I20;F03;K21;Q85;M81;L63;F44;K05;G24;F63;I49;T09;F60;Q87;R27;B22;J95;R44;P05;B65;R33;I47;Q56;E75;L40;Q28;L24;K83;C67;B54;B79;L64;A48;M43;F84;F42;Q35;B24;G72;L68;T14;R52;N41;N91;P83;F14;N04;L66;K75;I70;I20-I25;Q66;D65;E66;G47;G25;Q07;J42;E10-E14;M60-M63;N15;J30;D61;C91;R26;R57;R95;T78;J80;R00;D69;E30;M31;F91;C95;C23;Q89;D47;R49;I71;N19;D57;N17;R25;C60	Y	Y	prozac 20mg capsule
I71	I73	CHRNA3	DB00472	Fluoxetine	F98;Q24;N32;C50-C50;E10;E16;F50;O24;N30;F81;F95;D68;E21;D33;F06;N94;I26;I10-I15;D64;G30;K13;I64;R41;N46;R55;N90;C06;M62;Q36;A41;J98;Q53;F17;E20;N48;Q90;Q78;K29;N17-N19;F99;R40;H57;E14;G45;A49;N18;L50;L29;C83;C37;R35;G35;Q05;O40;A74;G95;D59;H81;G00-G99;M88;R23;C22;K51;G92;K86;Q75;K63;N42;H36;R50;I73;M10;E22;O43;C02;S06;G36;C52;G40;L23;F05;F51;J43;D82;E00-E07;R61;O60;M60;C80;R73;G50;F02;C85;I63;J00-J99;F25;C00-C97;K92;H40-H42;P21;I51;M16;R51;I42;L51;R63;K70;C46;L20;I46;R07;A32;F90;R60;E23;H49;E85;K25;I02;K65;C84;E11;N40;D36;L25;Q04;K74;C90;I61;C15;G63;T56;G10;N80;H35;F40;I95;G43;K76;J62;C26;L81;J47;T57;G20;H44;F10;D46;L80;F20;Q61;E88;M89;K26;G12;D10-D36;J18;G59;G31;Q68;F73;Q86;H16;G56;C25;M33;B55;K44;Q15;D75;Q06;N20;C45;O14;F52;K59;G21;J81;F39;E70-E90;H06;C71;C18;Q23;L91;H91;B20-B24;Q21;J60;Q00-Q07;J63;F30-F39;C00-D48;F43;D50;C50;O03;M32;G41;K70-K77;J45;C93;F31;E87;K50;I50;E34;R09;J13;M06;M41;H51;G93;F00;Q43;F80;R31;L94;M08;H53;C56;F99-F99;C61;N39;C74;C16;C44;H02;H40;E24;C82;I25;I60;K58;D09;E03;C92;C81;D22;K37;J44;F41;L30;C64-C68;A78;G80;E28;R64;J96;R56;K73;K72;Q96;A86;N97;K27;G70;Q00;E07;M00;N10-N16;M35;C55;I20;F03;K21;Q85;M81;L63;F44;K05;G24;F63;I49;T09;F60;Q87;R27;B22;J95;R44;P05;B65;R33;I47;Q56;E75;L40;Q28;L24;K83;C67;B54;B79;L64;A48;M43;F84;F42;Q35;B24;G72;L68;T14;R52;N41;N91;P83;F14;N04;L66;K75;I70;I20-I25;Q66;D65;E66;G47;G25;Q07;J42;E10-E14;M60-M63;N15;J30;D61;C91;R26;R57;R95;T78;J80;R00;D69;E30;M31;F91;C95;C23;Q89;D47;R49;I71;N19;D57;N17;R25;C60	Y	Y	fluoxetine
I71	I73	CHRNA3	DB00472	Fluoxetine	F98;Q24;N32;C50-C50;E10;E16;F50;O24;N30;F81;F95;D68;E21;D33;F06;N94;I26;I10-I15;D64;G30;K13;I64;R41;N46;R55;N90;C06;M62;Q36;A41;J98;Q53;F17;E20;N48;Q90;Q78;K29;N17-N19;F99;R40;H57;E14;G45;A49;N18;L50;L29;C83;C37;R35;G35;Q05;O40;A74;G95;D59;H81;G00-G99;M88;R23;C22;K51;G92;K86;Q75;K63;N42;H36;R50;I73;M10;E22;O43;C02;S06;G36;C52;G40;L23;F05;F51;J43;D82;E00-E07;R61;O60;M60;C80;R73;G50;F02;C85;I63;J00-J99;F25;C00-C97;K92;H40-H42;P21;I51;M16;R51;I42;L51;R63;K70;C46;L20;I46;R07;A32;F90;R60;E23;H49;E85;K25;I02;K65;C84;E11;N40;D36;L25;Q04;K74;C90;I61;C15;G63;T56;G10;N80;H35;F40;I95;G43;K76;J62;C26;L81;J47;T57;G20;H44;F10;D46;L80;F20;Q61;E88;M89;K26;G12;D10-D36;J18;G59;G31;Q68;F73;Q86;H16;G56;C25;M33;B55;K44;Q15;D75;Q06;N20;C45;O14;F52;K59;G21;J81;F39;E70-E90;H06;C71;C18;Q23;L91;H91;B20-B24;Q21;J60;Q00-Q07;J63;F30-F39;C00-D48;F43;D50;C50;O03;M32;G41;K70-K77;J45;C93;F31;E87;K50;I50;E34;R09;J13;M06;M41;H51;G93;F00;Q43;F80;R31;L94;M08;H53;C56;F99-F99;C61;N39;C74;C16;C44;H02;H40;E24;C82;I25;I60;K58;D09;E03;C92;C81;D22;K37;J44;F41;L30;C64-C68;A78;G80;E28;R64;J96;R56;K73;K72;Q96;A86;N97;K27;G70;Q00;E07;M00;N10-N16;M35;C55;I20;F03;K21;Q85;M81;L63;F44;K05;G24;F63;I49;T09;F60;Q87;R27;B22;J95;R44;P05;B65;R33;I47;Q56;E75;L40;Q28;L24;K83;C67;B54;B79;L64;A48;M43;F84;F42;Q35;B24;G72;L68;T14;R52;N41;N91;P83;F14;N04;L66;K75;I70;I20-I25;Q66;D65;E66;G47;G25;Q07;J42;E10-E14;M60-M63;N15;J30;D61;C91;R26;R57;R95;T78;J80;R00;D69;E30;M31;F91;C95;C23;Q89;D47;R49;I71;N19;D57;N17;R25;C60	Y	Y	oxactin 20mg capsule
I71	I73	CHRNA3	DB00898	Ethanol	Q11;F98;Q24;E56;N32;C50-C50;E83;Q77;E10;E16;I78;O24;L12;N30;F81;D68;F95;E21;D33;Q02;F06;N94;S72;I26;Q74;I10-I15;D64;G30;K13;R41;I64;Q80;N46;N90;C06;E72;M62;Q36;A41;J98;Q53;F17;N48;Q90;Q78;K29;D84;N17-N19;F99;N64;D56;H52;R40;H57;E14;G45;A49;I68;M91-M94;M45;J64;N18;M30;L50;L29;C83;Q79;C37;R35;G35;M91;L70;Q05;D73;O40;A74;G95;E26;D59;H81;G00-G99;G96;M88;C24;R23;B00;C22;K51;G92;O45;K86;N40-N51;Q75;K63;H36;N42;R50;J12;I35;I73;C02;E22;M10;O43;S06;G36;C52;G40;M24;L23;F05;F51;D72;J43;D82;E00-E07;R61;O60;M60;C80;R73;G50;L88;F02;G91;G90;C85;I63;J00-J99;C00-C97;F25;K92;H40-H42;P21;I51;N83;M16;R51;I42;L51;R63;T67;Q93;K70;C46;L20;D55-D59;R07;I46;G62;G71;D74;A32;P29;F90;E23;H49;R60;E85;K25;K65;C84;E78;L53;E11;D70;A81;N40;G61;D36;L25;Q04;I15;K74;L82;C90;I61;R17;C15;M25;G63;T56;G10;N03;N80;D25;H35;F40;M13;Q81;H93;I95;G43;K76;J62;C26;L81;H26;J47;T57;G82;D05;D86;G20;B50;H44;F10;D46;L80;F20;Q61;E88;E51;M89;Q54;K26;G12;N25;D10-D36;J18;G59;P59;A96;E63;G31;Q68;F73;Q86;H16;I67;C25;M33;Q69;B55;G60;K44;Q15;D75;Q06;N20;C45;O14;F52;K40;K59;G21;J81;F39;E70-E90;K22;G11;H06;C71;K08;C18;L91;J67;H91;B20-B24;Q82;Q21;H18;E84;J60;R29;Q00-Q07;D83;J63;F30-F39;C00-D48;F43;D50;Q70;C14;K90;C50;O03;N50;B67;M32;G41;K70-K77;J45;C93;F31;E87;L73;K50;I50;E34;R09;J13;M06;M41;G93;C66;F00;F80;Q43;R31;M08;L94;K00;H53;M54;C56;C61;F99-F99;N39;C74;C16;R21;C44;G53;H02;M05-M14;H40;E24;C82;I25;C32;I60;K58;D09;N21;E80;G37;C92;C81;C88;K02;K37;J44;D45;F41;B18;I60-I69;L30;C64-C68;A78;E28;G80;R64;J96;R56;M61;K73;M87;K72;Q96;A86;N97;K27;G70;M94;Q00;E07;M00;Q44;N10-N16;M35;C55;I77;B66;E76;I20;F03;K21;Q85;M81;F44;L63;K05;G24;F63;D58;I49;T09;F60;Q18;Q87;R27;B22;R12;J95;R44;P05;B65;R33;I47;Q56;N20-N23;F22;E75;L40;Q28;L24;K83;C67;B54;B79;E40-E46;L64;N60-N64;A48;R82;A31;Q25;F84;F42;B25;R06;Q35;B24;E50;G72;L68;T14;R52;Q65-Q79;S26;N41;F82;N91;P83;N04;F14;L66;K75;I70;E71;I20-I25;Q66;D18;D65;E66;G47;R18;G25;H54;Q07;J42;M60-M63;E10-E14;J84;A91;N15;M34;D61;C91;R26;K20;R57;R95;T78;J80;A39;R00;D69;H90;E30;M31;F91;C95;C23;Q89;G03;D47;I71;N19;R05;D57;N17;R25;C60	Y	Y
I71	I73	CHRNA3	DB00184	Nicotine	F98;Q24;N32;C50-C50;E83;E10;R20;E16;I78;F50;A15-A19;O24;L12;N30;F81;F95;D68;E21;D33;Q02;S72;F06;N94;I26;Q74;I10-I15;D64;G30;B37;K13;Q12;I64;N46;N90;C06;E72;M62;Q36;M15-M19;A41;J98;Q13;Q53;F17;N48;Q90;Q78;K29;D84;N17-N19;F99;D56;H52;H57;Q20;B05;E14;G45;A49;I68;M91-M94;M45;J64;N18;L50;L29;C83;Q79;C37;R35;G35;G81;M91;Q05;D73;O40;A74;G95;E26;D59;H81;G00-G99;G96;R23;C22;K51;G92;O45;K86;G83;Q75;K63;H36;R50;J12;I35;I73;C02;E22;M10;O43;S06;G36;J40;C52;G40;L23;F05;F51;D72;J43;D82;E00-E07;O60;M60;C80;R73;A79;G50;F02;G91;C85;I63;I85;J00-J99;F25;C00-C97;K92;P21;I51;N83;A75-A79;M16;R51;I42;L51;R63;Q93;Q30-Q34;K70;C46;L20;D55-D59;R07;I46;G62;G71;I82;D74;A32;F90;E23;H49;R60;E85;K25;K65;C84;E78;L53;E11;D70;A81;K56;D36;L25;I15;K74;L82;C90;I61;C15;L89;M25;G63;T56;G10;N03;N80;D25;H35;F40;M13;Q81;I95;G43;K76;J62;C26;H26;J47;T57;D05;D86;G20;B50;H44;L80;D46;F10;F20;Q61;E88;M89;Q54;K26;G12;I86;N25;D10-D36;J18;G59;E06;G31;Q68;F73;Q86;H16;I67;C25;M33;Q69;B55;G60;K44;Q15;D75;Q06;T53;N20;C45;O14;F52;K40;K59;G21;J81;F39;E70-E90;K22;D06;H06;C71;C18;L91;J67;H91;B20-B24;Q82;Q21;H18;E84;J60;R29;Q00-Q07;D83;J63;F30-F39;C00-D48;D50;C50;O03;B67;M32;G41;K70-K77;J45;C93;F31;E87;K50;I50;R09;J13;M06;G93;F00;Q43;R31;M08;L94;K00;H53;M54;C56;C61;F99-F99;N39;C74;C16;R21;C44;G53;H02;M05-M14;H47;H40;E24;C82;L62;I25;I60;K58;D09;E80;C92;C81;K37;J44;D45;F41;I60-I69;L30;C64-C68;A78;E28;G80;R64;J96;R56;K73;M87;M00-M25;K72;A86;Q96;N97;A92;K27;G70;M94;Q00;E07;M00;N10-N16;M35;C55;I77;B66;Q34;I20;F03;K21;Q85;M81;F44;L63;K05;G24;F63;I49;T09;F60;Q87;R27;B22;R12;J95;R44;P05;B65;R33;I47;Q56;E75;L40;Q28;K83;C67;B54;B79;L64;A48;C62;F84;F42;R06;Q35;B24;E50;B34;G72;L68;T14;R52;Q65-Q79;N41;F82;N91;F14;N04;L66;I72;K75;I70;I20-I25;D18;E27;D65;E66;G47;I84;G25;Q07;J42;E10-E14;M60-M63;J84;N15;M34;D61;C91;C94;R26;K20;R57;R95;T78;J80;A39;R00;D69;H90;E30;M31;F91;C95;C23;Q89;G03;D47;E05;I71;T75;M19;N19;R05;D57;N17;R25;C60	Y	Y	niquitin cq 2mg mint lozenge
I71	I73	CHRNA3	DB00184	Nicotine	F98;Q24;N32;C50-C50;E83;E10;R20;E16;I78;F50;A15-A19;O24;L12;N30;F81;F95;D68;E21;D33;Q02;S72;F06;N94;I26;Q74;I10-I15;D64;G30;B37;K13;Q12;I64;N46;N90;C06;E72;M62;Q36;M15-M19;A41;J98;Q13;Q53;F17;N48;Q90;Q78;K29;D84;N17-N19;F99;D56;H52;H57;Q20;B05;E14;G45;A49;I68;M91-M94;M45;J64;N18;L50;L29;C83;Q79;C37;R35;G35;G81;M91;Q05;D73;O40;A74;G95;E26;D59;H81;G00-G99;G96;R23;C22;K51;G92;O45;K86;G83;Q75;K63;H36;R50;J12;I35;I73;C02;E22;M10;O43;S06;G36;J40;C52;G40;L23;F05;F51;D72;J43;D82;E00-E07;O60;M60;C80;R73;A79;G50;F02;G91;C85;I63;I85;J00-J99;F25;C00-C97;K92;P21;I51;N83;A75-A79;M16;R51;I42;L51;R63;Q93;Q30-Q34;K70;C46;L20;D55-D59;R07;I46;G62;G71;I82;D74;A32;F90;E23;H49;R60;E85;K25;K65;C84;E78;L53;E11;D70;A81;K56;D36;L25;I15;K74;L82;C90;I61;C15;L89;M25;G63;T56;G10;N03;N80;D25;H35;F40;M13;Q81;I95;G43;K76;J62;C26;H26;J47;T57;D05;D86;G20;B50;H44;L80;D46;F10;F20;Q61;E88;M89;Q54;K26;G12;I86;N25;D10-D36;J18;G59;E06;G31;Q68;F73;Q86;H16;I67;C25;M33;Q69;B55;G60;K44;Q15;D75;Q06;T53;N20;C45;O14;F52;K40;K59;G21;J81;F39;E70-E90;K22;D06;H06;C71;C18;L91;J67;H91;B20-B24;Q82;Q21;H18;E84;J60;R29;Q00-Q07;D83;J63;F30-F39;C00-D48;D50;C50;O03;B67;M32;G41;K70-K77;J45;C93;F31;E87;K50;I50;R09;J13;M06;G93;F00;Q43;R31;M08;L94;K00;H53;M54;C56;C61;F99-F99;N39;C74;C16;R21;C44;G53;H02;M05-M14;H47;H40;E24;C82;L62;I25;I60;K58;D09;E80;C92;C81;K37;J44;D45;F41;I60-I69;L30;C64-C68;A78;E28;G80;R64;J96;R56;K73;M87;M00-M25;K72;A86;Q96;N97;A92;K27;G70;M94;Q00;E07;M00;N10-N16;M35;C55;I77;B66;Q34;I20;F03;K21;Q85;M81;F44;L63;K05;G24;F63;I49;T09;F60;Q87;R27;B22;R12;J95;R44;P05;B65;R33;I47;Q56;E75;L40;Q28;K83;C67;B54;B79;L64;A48;C62;F84;F42;R06;Q35;B24;E50;B34;G72;L68;T14;R52;Q65-Q79;N41;F82;N91;F14;N04;L66;I72;K75;I70;I20-I25;D18;E27;D65;E66;G47;I84;G25;Q07;J42;E10-E14;M60-M63;J84;N15;M34;D61;C91;C94;R26;K20;R57;R95;T78;J80;A39;R00;D69;H90;E30;M31;F91;C95;C23;Q89;G03;D47;E05;I71;T75;M19;N19;R05;D57;N17;R25;C60	Y	Y	nicotine
I71	I73	CHRNA3	DB00184	Nicotine	F98;Q24;N32;C50-C50;E83;E10;R20;E16;I78;F50;A15-A19;O24;L12;N30;F81;F95;D68;E21;D33;Q02;S72;F06;N94;I26;Q74;I10-I15;D64;G30;B37;K13;Q12;I64;N46;N90;C06;E72;M62;Q36;M15-M19;A41;J98;Q13;Q53;F17;N48;Q90;Q78;K29;D84;N17-N19;F99;D56;H52;H57;Q20;B05;E14;G45;A49;I68;M91-M94;M45;J64;N18;L50;L29;C83;Q79;C37;R35;G35;G81;M91;Q05;D73;O40;A74;G95;E26;D59;H81;G00-G99;G96;R23;C22;K51;G92;O45;K86;G83;Q75;K63;H36;R50;J12;I35;I73;C02;E22;M10;O43;S06;G36;J40;C52;G40;L23;F05;F51;D72;J43;D82;E00-E07;O60;M60;C80;R73;A79;G50;F02;G91;C85;I63;I85;J00-J99;F25;C00-C97;K92;P21;I51;N83;A75-A79;M16;R51;I42;L51;R63;Q93;Q30-Q34;K70;C46;L20;D55-D59;R07;I46;G62;G71;I82;D74;A32;F90;E23;H49;R60;E85;K25;K65;C84;E78;L53;E11;D70;A81;K56;D36;L25;I15;K74;L82;C90;I61;C15;L89;M25;G63;T56;G10;N03;N80;D25;H35;F40;M13;Q81;I95;G43;K76;J62;C26;H26;J47;T57;D05;D86;G20;B50;H44;L80;D46;F10;F20;Q61;E88;M89;Q54;K26;G12;I86;N25;D10-D36;J18;G59;E06;G31;Q68;F73;Q86;H16;I67;C25;M33;Q69;B55;G60;K44;Q15;D75;Q06;T53;N20;C45;O14;F52;K40;K59;G21;J81;F39;E70-E90;K22;D06;H06;C71;C18;L91;J67;H91;B20-B24;Q82;Q21;H18;E84;J60;R29;Q00-Q07;D83;J63;F30-F39;C00-D48;D50;C50;O03;B67;M32;G41;K70-K77;J45;C93;F31;E87;K50;I50;R09;J13;M06;G93;F00;Q43;R31;M08;L94;K00;H53;M54;C56;C61;F99-F99;N39;C74;C16;R21;C44;G53;H02;M05-M14;H47;H40;E24;C82;L62;I25;I60;K58;D09;E80;C92;C81;K37;J44;D45;F41;I60-I69;L30;C64-C68;A78;E28;G80;R64;J96;R56;K73;M87;M00-M25;K72;A86;Q96;N97;A92;K27;G70;M94;Q00;E07;M00;N10-N16;M35;C55;I77;B66;Q34;I20;F03;K21;Q85;M81;F44;L63;K05;G24;F63;I49;T09;F60;Q87;R27;B22;R12;J95;R44;P05;B65;R33;I47;Q56;E75;L40;Q28;K83;C67;B54;B79;L64;A48;C62;F84;F42;R06;Q35;B24;E50;B34;G72;L68;T14;R52;Q65-Q79;N41;F82;N91;F14;N04;L66;I72;K75;I70;I20-I25;D18;E27;D65;E66;G47;I84;G25;Q07;J42;E10-E14;M60-M63;J84;N15;M34;D61;C91;C94;R26;K20;R57;R95;T78;J80;A39;R00;D69;H90;E30;M31;F91;C95;C23;Q89;G03;D47;E05;I71;T75;M19;N19;R05;D57;N17;R25;C60	Y	Y	nicotine product
I71	I73	CHRNA3	DB01090	Pentolinium	E88;R60;M60-M63;E10-E14;E14;I95;F00;R73;K76;N32;E10;E11;M62;E16;C61;J81;K75;R00;E70-E90;F41;K70-K77;E28;N17;G40;N17-N19;E66;E87;F31;G20;I46;N19;I50;Q00;I10-I15;G72;G30;Q06;Q61	N	N
I71	I73	CHRNA3	DB05710	Gantacurium		N	N
I71	I73	CHRNA3	DB01273	Varenicline	J13;E85;F30-F39;A49;F00;R52;I68;C84;E78;K51;G50;C50-C50;M08;E11;F14;L40;E16;C56;N18;C61;K83;R95;C16;R21;C44;A41;I70;B54;F39;C50;I20-I25;K74;Q79;O03;F41;I51;G35;F17;N30;C71;S06;D33;I42;C18;L51;T56;F84;H91;G40;I25;G30;N97;E66;K70;L23;G47;N19;N17-N19;I50;D84;F10;I10-I15;G00-G99;F20;N17;R29;F90	N	N
I71	I73	CHRNA3	DB01227	Levacetylmethadol		N	N
I71	I73	CHRNA3	DB07720	Epibatidine	G93;F00;C22;R95;Q79;F73;F41;I51;F17;F81;S06;G40;F84;G47;F10;Q74;I10-I15;G00-G99;Q07;G30;R25;R29;F90;Q00-Q07	N	N
I71	I73	CHRNA3	DB09028	Cytisine	G50;C50-C50;E10;C45;E16;Q85;M81;J81;I51;I42;C18;L51;R63;B22;K70;L20;I46;B20-B24;A32;I10-I15;J60;D64;G30;R29;K13;F90;R60;I64;J63;K25;K65;E11;L40;K83;A41;C67;B54;B79;C50;A48;F17;G41;K70-K77;J45;F84;N17-N19;B24;K50;I50;H35;R09;M06;T14;I95;G93;F00;R52;K76;L94;N18;C16;K75;I70;L50;H02;I20-I25;Q79;J47;G35;T57;I25;E66;G47;G20;A74;G95;F10;L80;D59;G00-G99;F20;M89;C22;K51;C92;D61;J18;C91;R95;T78;K37;J44;R00;R50;F41;O43;C25;R64;M33;S06;G40;L23;B55;N19;J43;D57;Q00;D82;M00;K44;N17;O60;Q06	N	N
E66	I71	MAP2K5	DB12010	Fostamatinib		N	N
I10	I71	GSK3A	DB12010	Fostamatinib		N	N
I71	J42;J44	CHRNA3	DB00674	Galantamine	M60-M63;I95;E85;G93;F00;R55;I68;F03;C50-C50;G92;F14;M62;C61;R95;F44;C67;G31;R00;C50;Q79;F41;G35;F17;F81;S06;R51;I42;G40;F84;E66;F06;G47;F05;G71;G95;F01;G00-G99;G72;G30;R25;R29;F90	N	N	reminyl 4mg tablet
I71	J42;J44	CHRNA3	DB00674	Galantamine	M60-M63;I95;E85;G93;F00;R55;I68;F03;C50-C50;G92;F14;M62;C61;R95;F44;C67;G31;R00;C50;Q79;F41;G35;F17;F81;S06;R51;I42;G40;F84;E66;F06;G47;F05;G71;G95;F01;G00-G99;G72;G30;R25;R29;F90	N	N	galantamine
I71	J42;J44	CHRNA3	DB00915	Amantadine	F98;R41;Q24;C80;R60;F30-F39;F00;I02;C00-D48;R52;C22;F03;G50;D10-D36;F14;C61;F52;K59;D36;G21;C16;F25;C00-C97;F63;F39;I49;F73;R50;O03;F41;K74;I51;F17;F60;G35;G41;I73;F81;F95;E22;A31;R27;S06;C18;R63;G30;F84;H91;G40;F06;F31;G10;B25;G47;R40;F05;G20;I46;I50;Q21;R44;G25;I10-I15;G00-G99;D64;F20;B34;R25;G96;M06	N	N	symmetrel 100mg capsule
I71	J42;J44	CHRNA3	DB00915	Amantadine	F98;R41;Q24;C80;R60;F30-F39;F00;I02;C00-D48;R52;C22;F03;G50;D10-D36;F14;C61;F52;K59;D36;G21;C16;F25;C00-C97;F63;F39;I49;F73;R50;O03;F41;K74;I51;F17;F60;G35;G41;I73;F81;F95;E22;A31;R27;S06;C18;R63;G30;F84;H91;G40;F06;F31;G10;B25;G47;R40;F05;G20;I46;I50;Q21;R44;G25;I10-I15;G00-G99;D64;F20;B34;R25;G96;M06	N	N	amantadine
I71	J42;J44	CHRNA3	DB01156	Bupropion	Q24;C80;G50;C50-C50;F03;N20;E10;C45;F52;M81;F44;G21;J81;G24;F25;C00-C97;F39;I49;E70-E90;F50;P21;I51;T09;F60;H06;F95;Q87;R51;I42;C18;L51;R63;K70;H91;L20;I46;I26;R07;F34;R44;P05;I10-I15;B65;D64;G30;F90;R60;I64;R41;H49;F30-F39;K25;C00-D48;D50;E11;E75;L40;K83;D36;L25;A41;L64;C50;Q53;K74;C90;I61;R17;C15;F17;M32;G41;K70-K77;M43;G63;J45;Q90;F84;F42;F31;F99;R40;N80;I50;F40;M06;H93;E14;I95;G45;G43;A49;F00;K76;M08;F14;M54;N18;C56;C61;F99-F99;L66;C16;R21;C44;I70;K75;L29;I20-I25;C83;R13;I25;E66;G47;G20;F10;G25;D59;I60;G00-G99;F20;E88;E10-E14;G12;C22;K51;C92;D10-D36;G92;G59;R26;R57;R95;T78;O60;J44;H36;R00;R50;F41;D69;Q86;E28;C25;S06;K73;K72;G40;Q96;L23;F05;L41;F51;D72;N17;R25;M60;M35	N	N	bupropion
I71	J42;J44	CHRNA3	DB01156	Bupropion	Q24;C80;G50;C50-C50;F03;N20;E10;C45;F52;M81;F44;G21;J81;G24;F25;C00-C97;F39;I49;E70-E90;F50;P21;I51;T09;F60;H06;F95;Q87;R51;I42;C18;L51;R63;K70;H91;L20;I46;I26;R07;F34;R44;P05;I10-I15;B65;D64;G30;F90;R60;I64;R41;H49;F30-F39;K25;C00-D48;D50;E11;E75;L40;K83;D36;L25;A41;L64;C50;Q53;K74;C90;I61;R17;C15;F17;M32;G41;K70-K77;M43;G63;J45;Q90;F84;F42;F31;F99;R40;N80;I50;F40;M06;H93;E14;I95;G45;G43;A49;F00;K76;M08;F14;M54;N18;C56;C61;F99-F99;L66;C16;R21;C44;I70;K75;L29;I20-I25;C83;R13;I25;E66;G47;G20;F10;G25;D59;I60;G00-G99;F20;E88;E10-E14;G12;C22;K51;C92;D10-D36;G92;G59;R26;R57;R95;T78;O60;J44;H36;R00;R50;F41;D69;Q86;E28;C25;S06;K73;K72;G40;Q96;L23;F05;L41;F51;D72;N17;R25;M60;M35	N	N	zyban 150mg m/r tablet
I71	J42;J44	CHRNA3	DB00514	Dextromethorphan	F98;C80;R73;N32;G50;C50-C50;E10;K21;F02;E16;C85;F52;K59;M81;F44;J81;F25;C00-C97;F39;I49;P21;I51;T09;H06;F81;C71;R27;R51;D33;I42;C18;R63;B22;K70;H91;C46;L20;I46;I26;M40;B20-B24;R44;D74;A32;I10-I15;J60;D64;G30;F90;K13;R60;I64;R41;J63;F30-F39;K25;N46;C00-D48;C06;E11;L40;Q28;K83;D36;L25;A41;C67;B54;C50;Q53;K74;O03;A48;C90;I61;C15;F17;M32;G41;K70-K77;G63;J45;Q78;F84;F31;F99;B24;R40;K50;N80;I50;H35;R09;M06;E14;T14;I95;G93;A49;F00;R52;F80;N41;K76;J62;L94;M08;F14;N18;C56;C61;C26;F99-F99;C74;C16;C44;K75;I70;L50;L29;I20-I25;C83;J47;G35;T57;Q05;C82;D73;I25;E66;G47;G20;A74;G95;F10;L80;G25;D59;I60;G00-G99;K58;F20;D09;Q06;E10-E14;M89;K26;E80;C22;N15;K51;C92;D10-D36;G92;C91;J18;G59;T78;K37;G31;O60;J44;J80;F48;H36;R00;F73;R50;D69;F41;E30;I73;M10;E28;O43;C02;R64;S06;J96;C25;C23;M33;K73;G40;A86;L23;B55;F05;F51;J43;R05;D57;Q00;E07;M00;K44;E00-E07;N17;R25;N10-N16;M35;I77	N	N
I71	J42;J44	CHRNA3	DB00472	Fluoxetine	F98;Q24;N32;C50-C50;E10;E16;F50;O24;N30;F81;F95;D68;E21;D33;F06;N94;I26;I10-I15;D64;G30;K13;I64;R41;N46;R55;N90;C06;M62;Q36;A41;J98;Q53;F17;E20;N48;Q90;Q78;K29;N17-N19;F99;R40;H57;E14;G45;A49;N18;L50;L29;C83;C37;R35;G35;Q05;O40;A74;G95;D59;H81;G00-G99;M88;R23;C22;K51;G92;K86;Q75;K63;N42;H36;R50;I73;M10;E22;O43;C02;S06;G36;C52;G40;L23;F05;F51;J43;D82;E00-E07;R61;O60;M60;C80;R73;G50;F02;C85;I63;J00-J99;F25;C00-C97;K92;H40-H42;P21;I51;M16;R51;I42;L51;R63;K70;C46;L20;I46;R07;A32;F90;R60;E23;H49;E85;K25;I02;K65;C84;E11;N40;D36;L25;Q04;K74;C90;I61;C15;G63;T56;G10;N80;H35;F40;I95;G43;K76;J62;C26;L81;J47;T57;G20;H44;F10;D46;L80;F20;Q61;E88;M89;K26;G12;D10-D36;J18;G59;G31;Q68;F73;Q86;H16;G56;C25;M33;B55;K44;Q15;D75;Q06;N20;C45;O14;F52;K59;G21;J81;F39;E70-E90;H06;C71;C18;Q23;L91;H91;B20-B24;Q21;J60;Q00-Q07;J63;F30-F39;C00-D48;F43;D50;C50;O03;M32;G41;K70-K77;J45;C93;F31;E87;K50;I50;E34;R09;J13;M06;M41;H51;G93;F00;Q43;F80;R31;L94;M08;H53;C56;F99-F99;C61;N39;C74;C16;C44;H02;H40;E24;C82;I25;I60;K58;D09;E03;C92;C81;D22;K37;J44;F41;L30;C64-C68;A78;G80;E28;R64;J96;R56;K73;K72;Q96;A86;N97;K27;G70;Q00;E07;M00;N10-N16;M35;C55;I20;F03;K21;Q85;M81;L63;F44;K05;G24;F63;I49;T09;F60;Q87;R27;B22;J95;R44;P05;B65;R33;I47;Q56;E75;L40;Q28;L24;K83;C67;B54;B79;L64;A48;M43;F84;F42;Q35;B24;G72;L68;T14;R52;N41;N91;P83;F14;N04;L66;K75;I70;I20-I25;Q66;D65;E66;G47;G25;Q07;J42;E10-E14;M60-M63;N15;J30;D61;C91;R26;R57;R95;T78;J80;R00;D69;E30;M31;F91;C95;C23;Q89;D47;R49;I71;N19;D57;N17;R25;C60	Y	Y	prozac 20mg capsule
I71	J42;J44	CHRNA3	DB00472	Fluoxetine	F98;Q24;N32;C50-C50;E10;E16;F50;O24;N30;F81;F95;D68;E21;D33;F06;N94;I26;I10-I15;D64;G30;K13;I64;R41;N46;R55;N90;C06;M62;Q36;A41;J98;Q53;F17;E20;N48;Q90;Q78;K29;N17-N19;F99;R40;H57;E14;G45;A49;N18;L50;L29;C83;C37;R35;G35;Q05;O40;A74;G95;D59;H81;G00-G99;M88;R23;C22;K51;G92;K86;Q75;K63;N42;H36;R50;I73;M10;E22;O43;C02;S06;G36;C52;G40;L23;F05;F51;J43;D82;E00-E07;R61;O60;M60;C80;R73;G50;F02;C85;I63;J00-J99;F25;C00-C97;K92;H40-H42;P21;I51;M16;R51;I42;L51;R63;K70;C46;L20;I46;R07;A32;F90;R60;E23;H49;E85;K25;I02;K65;C84;E11;N40;D36;L25;Q04;K74;C90;I61;C15;G63;T56;G10;N80;H35;F40;I95;G43;K76;J62;C26;L81;J47;T57;G20;H44;F10;D46;L80;F20;Q61;E88;M89;K26;G12;D10-D36;J18;G59;G31;Q68;F73;Q86;H16;G56;C25;M33;B55;K44;Q15;D75;Q06;N20;C45;O14;F52;K59;G21;J81;F39;E70-E90;H06;C71;C18;Q23;L91;H91;B20-B24;Q21;J60;Q00-Q07;J63;F30-F39;C00-D48;F43;D50;C50;O03;M32;G41;K70-K77;J45;C93;F31;E87;K50;I50;E34;R09;J13;M06;M41;H51;G93;F00;Q43;F80;R31;L94;M08;H53;C56;F99-F99;C61;N39;C74;C16;C44;H02;H40;E24;C82;I25;I60;K58;D09;E03;C92;C81;D22;K37;J44;F41;L30;C64-C68;A78;G80;E28;R64;J96;R56;K73;K72;Q96;A86;N97;K27;G70;Q00;E07;M00;N10-N16;M35;C55;I20;F03;K21;Q85;M81;L63;F44;K05;G24;F63;I49;T09;F60;Q87;R27;B22;J95;R44;P05;B65;R33;I47;Q56;E75;L40;Q28;L24;K83;C67;B54;B79;L64;A48;M43;F84;F42;Q35;B24;G72;L68;T14;R52;N41;N91;P83;F14;N04;L66;K75;I70;I20-I25;Q66;D65;E66;G47;G25;Q07;J42;E10-E14;M60-M63;N15;J30;D61;C91;R26;R57;R95;T78;J80;R00;D69;E30;M31;F91;C95;C23;Q89;D47;R49;I71;N19;D57;N17;R25;C60	Y	Y	fluoxetine	0.0240964
I71	J42;J44	CHRNA3	DB00472	Fluoxetine	F98;Q24;N32;C50-C50;E10;E16;F50;O24;N30;F81;F95;D68;E21;D33;F06;N94;I26;I10-I15;D64;G30;K13;I64;R41;N46;R55;N90;C06;M62;Q36;A41;J98;Q53;F17;E20;N48;Q90;Q78;K29;N17-N19;F99;R40;H57;E14;G45;A49;N18;L50;L29;C83;C37;R35;G35;Q05;O40;A74;G95;D59;H81;G00-G99;M88;R23;C22;K51;G92;K86;Q75;K63;N42;H36;R50;I73;M10;E22;O43;C02;S06;G36;C52;G40;L23;F05;F51;J43;D82;E00-E07;R61;O60;M60;C80;R73;G50;F02;C85;I63;J00-J99;F25;C00-C97;K92;H40-H42;P21;I51;M16;R51;I42;L51;R63;K70;C46;L20;I46;R07;A32;F90;R60;E23;H49;E85;K25;I02;K65;C84;E11;N40;D36;L25;Q04;K74;C90;I61;C15;G63;T56;G10;N80;H35;F40;I95;G43;K76;J62;C26;L81;J47;T57;G20;H44;F10;D46;L80;F20;Q61;E88;M89;K26;G12;D10-D36;J18;G59;G31;Q68;F73;Q86;H16;G56;C25;M33;B55;K44;Q15;D75;Q06;N20;C45;O14;F52;K59;G21;J81;F39;E70-E90;H06;C71;C18;Q23;L91;H91;B20-B24;Q21;J60;Q00-Q07;J63;F30-F39;C00-D48;F43;D50;C50;O03;M32;G41;K70-K77;J45;C93;F31;E87;K50;I50;E34;R09;J13;M06;M41;H51;G93;F00;Q43;F80;R31;L94;M08;H53;C56;F99-F99;C61;N39;C74;C16;C44;H02;H40;E24;C82;I25;I60;K58;D09;E03;C92;C81;D22;K37;J44;F41;L30;C64-C68;A78;G80;E28;R64;J96;R56;K73;K72;Q96;A86;N97;K27;G70;Q00;E07;M00;N10-N16;M35;C55;I20;F03;K21;Q85;M81;L63;F44;K05;G24;F63;I49;T09;F60;Q87;R27;B22;J95;R44;P05;B65;R33;I47;Q56;E75;L40;Q28;L24;K83;C67;B54;B79;L64;A48;M43;F84;F42;Q35;B24;G72;L68;T14;R52;N41;N91;P83;F14;N04;L66;K75;I70;I20-I25;Q66;D65;E66;G47;G25;Q07;J42;E10-E14;M60-M63;N15;J30;D61;C91;R26;R57;R95;T78;J80;R00;D69;E30;M31;F91;C95;C23;Q89;D47;R49;I71;N19;D57;N17;R25;C60	Y	Y	oxactin 20mg capsule
I71	J42;J44	CHRNA3	DB00898	Ethanol	Q11;F98;Q24;E56;N32;C50-C50;E83;Q77;E10;E16;I78;O24;L12;N30;F81;D68;F95;E21;D33;Q02;F06;N94;S72;I26;Q74;I10-I15;D64;G30;K13;R41;I64;Q80;N46;N90;C06;E72;M62;Q36;A41;J98;Q53;F17;N48;Q90;Q78;K29;D84;N17-N19;F99;N64;D56;H52;R40;H57;E14;G45;A49;I68;M91-M94;M45;J64;N18;M30;L50;L29;C83;Q79;C37;R35;G35;M91;L70;Q05;D73;O40;A74;G95;E26;D59;H81;G00-G99;G96;M88;C24;R23;B00;C22;K51;G92;O45;K86;N40-N51;Q75;K63;H36;N42;R50;J12;I35;I73;C02;E22;M10;O43;S06;G36;C52;G40;M24;L23;F05;F51;D72;J43;D82;E00-E07;R61;O60;M60;C80;R73;G50;L88;F02;G91;G90;C85;I63;J00-J99;C00-C97;F25;K92;H40-H42;P21;I51;N83;M16;R51;I42;L51;R63;T67;Q93;K70;C46;L20;D55-D59;R07;I46;G62;G71;D74;A32;P29;F90;E23;H49;R60;E85;K25;K65;C84;E78;L53;E11;D70;A81;N40;G61;D36;L25;Q04;I15;K74;L82;C90;I61;R17;C15;M25;G63;T56;G10;N03;N80;D25;H35;F40;M13;Q81;H93;I95;G43;K76;J62;C26;L81;H26;J47;T57;G82;D05;D86;G20;B50;H44;F10;D46;L80;F20;Q61;E88;E51;M89;Q54;K26;G12;N25;D10-D36;J18;G59;P59;A96;E63;G31;Q68;F73;Q86;H16;I67;C25;M33;Q69;B55;G60;K44;Q15;D75;Q06;N20;C45;O14;F52;K40;K59;G21;J81;F39;E70-E90;K22;G11;H06;C71;K08;C18;L91;J67;H91;B20-B24;Q82;Q21;H18;E84;J60;R29;Q00-Q07;D83;J63;F30-F39;C00-D48;F43;D50;Q70;C14;K90;C50;O03;N50;B67;M32;G41;K70-K77;J45;C93;F31;E87;L73;K50;I50;E34;R09;J13;M06;M41;G93;C66;F00;F80;Q43;R31;M08;L94;K00;H53;M54;C56;C61;F99-F99;N39;C74;C16;R21;C44;G53;H02;M05-M14;H40;E24;C82;I25;C32;I60;K58;D09;N21;E80;G37;C92;C81;C88;K02;K37;J44;D45;F41;B18;I60-I69;L30;C64-C68;A78;E28;G80;R64;J96;R56;M61;K73;M87;K72;Q96;A86;N97;K27;G70;M94;Q00;E07;M00;Q44;N10-N16;M35;C55;I77;B66;E76;I20;F03;K21;Q85;M81;F44;L63;K05;G24;F63;D58;I49;T09;F60;Q18;Q87;R27;B22;R12;J95;R44;P05;B65;R33;I47;Q56;N20-N23;F22;E75;L40;Q28;L24;K83;C67;B54;B79;E40-E46;L64;N60-N64;A48;R82;A31;Q25;F84;F42;B25;R06;Q35;B24;E50;G72;L68;T14;R52;Q65-Q79;S26;N41;F82;N91;P83;N04;F14;L66;K75;I70;E71;I20-I25;Q66;D18;D65;E66;G47;R18;G25;H54;Q07;J42;M60-M63;E10-E14;J84;A91;N15;M34;D61;C91;R26;K20;R57;R95;T78;J80;A39;R00;D69;H90;E30;M31;F91;C95;C23;Q89;G03;D47;I71;N19;R05;D57;N17;R25;C60	Y	Y
I71	J42;J44	CHRNA3	DB00184	Nicotine	F98;Q24;N32;C50-C50;E83;E10;R20;E16;I78;F50;A15-A19;O24;L12;N30;F81;F95;D68;E21;D33;Q02;S72;F06;N94;I26;Q74;I10-I15;D64;G30;B37;K13;Q12;I64;N46;N90;C06;E72;M62;Q36;M15-M19;A41;J98;Q13;Q53;F17;N48;Q90;Q78;K29;D84;N17-N19;F99;D56;H52;H57;Q20;B05;E14;G45;A49;I68;M91-M94;M45;J64;N18;L50;L29;C83;Q79;C37;R35;G35;G81;M91;Q05;D73;O40;A74;G95;E26;D59;H81;G00-G99;G96;R23;C22;K51;G92;O45;K86;G83;Q75;K63;H36;R50;J12;I35;I73;C02;E22;M10;O43;S06;G36;J40;C52;G40;L23;F05;F51;D72;J43;D82;E00-E07;O60;M60;C80;R73;A79;G50;F02;G91;C85;I63;I85;J00-J99;F25;C00-C97;K92;P21;I51;N83;A75-A79;M16;R51;I42;L51;R63;Q93;Q30-Q34;K70;C46;L20;D55-D59;R07;I46;G62;G71;I82;D74;A32;F90;E23;H49;R60;E85;K25;K65;C84;E78;L53;E11;D70;A81;K56;D36;L25;I15;K74;L82;C90;I61;C15;L89;M25;G63;T56;G10;N03;N80;D25;H35;F40;M13;Q81;I95;G43;K76;J62;C26;H26;J47;T57;D05;D86;G20;B50;H44;L80;D46;F10;F20;Q61;E88;M89;Q54;K26;G12;I86;N25;D10-D36;J18;G59;E06;G31;Q68;F73;Q86;H16;I67;C25;M33;Q69;B55;G60;K44;Q15;D75;Q06;T53;N20;C45;O14;F52;K40;K59;G21;J81;F39;E70-E90;K22;D06;H06;C71;C18;L91;J67;H91;B20-B24;Q82;Q21;H18;E84;J60;R29;Q00-Q07;D83;J63;F30-F39;C00-D48;D50;C50;O03;B67;M32;G41;K70-K77;J45;C93;F31;E87;K50;I50;R09;J13;M06;G93;F00;Q43;R31;M08;L94;K00;H53;M54;C56;C61;F99-F99;N39;C74;C16;R21;C44;G53;H02;M05-M14;H47;H40;E24;C82;L62;I25;I60;K58;D09;E80;C92;C81;K37;J44;D45;F41;I60-I69;L30;C64-C68;A78;E28;G80;R64;J96;R56;K73;M87;M00-M25;K72;A86;Q96;N97;A92;K27;G70;M94;Q00;E07;M00;N10-N16;M35;C55;I77;B66;Q34;I20;F03;K21;Q85;M81;F44;L63;K05;G24;F63;I49;T09;F60;Q87;R27;B22;R12;J95;R44;P05;B65;R33;I47;Q56;E75;L40;Q28;K83;C67;B54;B79;L64;A48;C62;F84;F42;R06;Q35;B24;E50;B34;G72;L68;T14;R52;Q65-Q79;N41;F82;N91;F14;N04;L66;I72;K75;I70;I20-I25;D18;E27;D65;E66;G47;I84;G25;Q07;J42;E10-E14;M60-M63;J84;N15;M34;D61;C91;C94;R26;K20;R57;R95;T78;J80;A39;R00;D69;H90;E30;M31;F91;C95;C23;Q89;G03;D47;E05;I71;T75;M19;N19;R05;D57;N17;R25;C60	Y	Y	niquitin cq 2mg mint lozenge
I71	J42;J44	CHRNA3	DB00184	Nicotine	F98;Q24;N32;C50-C50;E83;E10;R20;E16;I78;F50;A15-A19;O24;L12;N30;F81;F95;D68;E21;D33;Q02;S72;F06;N94;I26;Q74;I10-I15;D64;G30;B37;K13;Q12;I64;N46;N90;C06;E72;M62;Q36;M15-M19;A41;J98;Q13;Q53;F17;N48;Q90;Q78;K29;D84;N17-N19;F99;D56;H52;H57;Q20;B05;E14;G45;A49;I68;M91-M94;M45;J64;N18;L50;L29;C83;Q79;C37;R35;G35;G81;M91;Q05;D73;O40;A74;G95;E26;D59;H81;G00-G99;G96;R23;C22;K51;G92;O45;K86;G83;Q75;K63;H36;R50;J12;I35;I73;C02;E22;M10;O43;S06;G36;J40;C52;G40;L23;F05;F51;D72;J43;D82;E00-E07;O60;M60;C80;R73;A79;G50;F02;G91;C85;I63;I85;J00-J99;F25;C00-C97;K92;P21;I51;N83;A75-A79;M16;R51;I42;L51;R63;Q93;Q30-Q34;K70;C46;L20;D55-D59;R07;I46;G62;G71;I82;D74;A32;F90;E23;H49;R60;E85;K25;K65;C84;E78;L53;E11;D70;A81;K56;D36;L25;I15;K74;L82;C90;I61;C15;L89;M25;G63;T56;G10;N03;N80;D25;H35;F40;M13;Q81;I95;G43;K76;J62;C26;H26;J47;T57;D05;D86;G20;B50;H44;L80;D46;F10;F20;Q61;E88;M89;Q54;K26;G12;I86;N25;D10-D36;J18;G59;E06;G31;Q68;F73;Q86;H16;I67;C25;M33;Q69;B55;G60;K44;Q15;D75;Q06;T53;N20;C45;O14;F52;K40;K59;G21;J81;F39;E70-E90;K22;D06;H06;C71;C18;L91;J67;H91;B20-B24;Q82;Q21;H18;E84;J60;R29;Q00-Q07;D83;J63;F30-F39;C00-D48;D50;C50;O03;B67;M32;G41;K70-K77;J45;C93;F31;E87;K50;I50;R09;J13;M06;G93;F00;Q43;R31;M08;L94;K00;H53;M54;C56;C61;F99-F99;N39;C74;C16;R21;C44;G53;H02;M05-M14;H47;H40;E24;C82;L62;I25;I60;K58;D09;E80;C92;C81;K37;J44;D45;F41;I60-I69;L30;C64-C68;A78;E28;G80;R64;J96;R56;K73;M87;M00-M25;K72;A86;Q96;N97;A92;K27;G70;M94;Q00;E07;M00;N10-N16;M35;C55;I77;B66;Q34;I20;F03;K21;Q85;M81;F44;L63;K05;G24;F63;I49;T09;F60;Q87;R27;B22;R12;J95;R44;P05;B65;R33;I47;Q56;E75;L40;Q28;K83;C67;B54;B79;L64;A48;C62;F84;F42;R06;Q35;B24;E50;B34;G72;L68;T14;R52;Q65-Q79;N41;F82;N91;F14;N04;L66;I72;K75;I70;I20-I25;D18;E27;D65;E66;G47;I84;G25;Q07;J42;E10-E14;M60-M63;J84;N15;M34;D61;C91;C94;R26;K20;R57;R95;T78;J80;A39;R00;D69;H90;E30;M31;F91;C95;C23;Q89;G03;D47;E05;I71;T75;M19;N19;R05;D57;N17;R25;C60	Y	Y	nicotine
I71	J42;J44	CHRNA3	DB00184	Nicotine	F98;Q24;N32;C50-C50;E83;E10;R20;E16;I78;F50;A15-A19;O24;L12;N30;F81;F95;D68;E21;D33;Q02;S72;F06;N94;I26;Q74;I10-I15;D64;G30;B37;K13;Q12;I64;N46;N90;C06;E72;M62;Q36;M15-M19;A41;J98;Q13;Q53;F17;N48;Q90;Q78;K29;D84;N17-N19;F99;D56;H52;H57;Q20;B05;E14;G45;A49;I68;M91-M94;M45;J64;N18;L50;L29;C83;Q79;C37;R35;G35;G81;M91;Q05;D73;O40;A74;G95;E26;D59;H81;G00-G99;G96;R23;C22;K51;G92;O45;K86;G83;Q75;K63;H36;R50;J12;I35;I73;C02;E22;M10;O43;S06;G36;J40;C52;G40;L23;F05;F51;D72;J43;D82;E00-E07;O60;M60;C80;R73;A79;G50;F02;G91;C85;I63;I85;J00-J99;F25;C00-C97;K92;P21;I51;N83;A75-A79;M16;R51;I42;L51;R63;Q93;Q30-Q34;K70;C46;L20;D55-D59;R07;I46;G62;G71;I82;D74;A32;F90;E23;H49;R60;E85;K25;K65;C84;E78;L53;E11;D70;A81;K56;D36;L25;I15;K74;L82;C90;I61;C15;L89;M25;G63;T56;G10;N03;N80;D25;H35;F40;M13;Q81;I95;G43;K76;J62;C26;H26;J47;T57;D05;D86;G20;B50;H44;L80;D46;F10;F20;Q61;E88;M89;Q54;K26;G12;I86;N25;D10-D36;J18;G59;E06;G31;Q68;F73;Q86;H16;I67;C25;M33;Q69;B55;G60;K44;Q15;D75;Q06;T53;N20;C45;O14;F52;K40;K59;G21;J81;F39;E70-E90;K22;D06;H06;C71;C18;L91;J67;H91;B20-B24;Q82;Q21;H18;E84;J60;R29;Q00-Q07;D83;J63;F30-F39;C00-D48;D50;C50;O03;B67;M32;G41;K70-K77;J45;C93;F31;E87;K50;I50;R09;J13;M06;G93;F00;Q43;R31;M08;L94;K00;H53;M54;C56;C61;F99-F99;N39;C74;C16;R21;C44;G53;H02;M05-M14;H47;H40;E24;C82;L62;I25;I60;K58;D09;E80;C92;C81;K37;J44;D45;F41;I60-I69;L30;C64-C68;A78;E28;G80;R64;J96;R56;K73;M87;M00-M25;K72;A86;Q96;N97;A92;K27;G70;M94;Q00;E07;M00;N10-N16;M35;C55;I77;B66;Q34;I20;F03;K21;Q85;M81;F44;L63;K05;G24;F63;I49;T09;F60;Q87;R27;B22;R12;J95;R44;P05;B65;R33;I47;Q56;E75;L40;Q28;K83;C67;B54;B79;L64;A48;C62;F84;F42;R06;Q35;B24;E50;B34;G72;L68;T14;R52;Q65-Q79;N41;F82;N91;F14;N04;L66;I72;K75;I70;I20-I25;D18;E27;D65;E66;G47;I84;G25;Q07;J42;E10-E14;M60-M63;J84;N15;M34;D61;C91;C94;R26;K20;R57;R95;T78;J80;A39;R00;D69;H90;E30;M31;F91;C95;C23;Q89;G03;D47;E05;I71;T75;M19;N19;R05;D57;N17;R25;C60	Y	Y	nicotine product
I71	J42;J44	CHRNA3	DB01090	Pentolinium	E88;R60;M60-M63;E10-E14;E14;I95;F00;R73;K76;N32;E10;E11;M62;E16;C61;J81;K75;R00;E70-E90;F41;K70-K77;E28;N17;G40;N17-N19;E66;E87;F31;G20;I46;N19;I50;Q00;I10-I15;G72;G30;Q06;Q61	N	N
I71	J42;J44	CHRNA3	DB05710	Gantacurium		N	N
I71	J42;J44	CHRNA3	DB01273	Varenicline	J13;E85;F30-F39;A49;F00;R52;I68;C84;E78;K51;G50;C50-C50;M08;E11;F14;L40;E16;C56;N18;C61;K83;R95;C16;R21;C44;A41;I70;B54;F39;C50;I20-I25;K74;Q79;O03;F41;I51;G35;F17;N30;C71;S06;D33;I42;C18;L51;T56;F84;H91;G40;I25;G30;N97;E66;K70;L23;G47;N19;N17-N19;I50;D84;F10;I10-I15;G00-G99;F20;N17;R29;F90	N	N
I71	J42;J44	CHRNA3	DB01227	Levacetylmethadol		N	N
I71	J42;J44	CHRNA3	DB07720	Epibatidine	G93;F00;C22;R95;Q79;F73;F41;I51;F17;F81;S06;G40;F84;G47;F10;Q74;I10-I15;G00-G99;Q07;G30;R25;R29;F90;Q00-Q07	N	N
I71	J42;J44	CHRNA3	DB09028	Cytisine	G50;C50-C50;E10;C45;E16;Q85;M81;J81;I51;I42;C18;L51;R63;B22;K70;L20;I46;B20-B24;A32;I10-I15;J60;D64;G30;R29;K13;F90;R60;I64;J63;K25;K65;E11;L40;K83;A41;C67;B54;B79;C50;A48;F17;G41;K70-K77;J45;F84;N17-N19;B24;K50;I50;H35;R09;M06;T14;I95;G93;F00;R52;K76;L94;N18;C16;K75;I70;L50;H02;I20-I25;Q79;J47;G35;T57;I25;E66;G47;G20;A74;G95;F10;L80;D59;G00-G99;F20;M89;C22;K51;C92;D61;J18;C91;R95;T78;K37;J44;R00;R50;F41;O43;C25;R64;M33;S06;G40;L23;B55;N19;J43;D57;Q00;D82;M00;K44;N17;O60;Q06	N	N
I71	J43	CHRNA3	DB00674	Galantamine	M60-M63;I95;E85;G93;F00;R55;I68;F03;C50-C50;G92;F14;M62;C61;R95;F44;C67;G31;R00;C50;Q79;F41;G35;F17;F81;S06;R51;I42;G40;F84;E66;F06;G47;F05;G71;G95;F01;G00-G99;G72;G30;R25;R29;F90	N	N	reminyl 4mg tablet
I71	J43	CHRNA3	DB00674	Galantamine	M60-M63;I95;E85;G93;F00;R55;I68;F03;C50-C50;G92;F14;M62;C61;R95;F44;C67;G31;R00;C50;Q79;F41;G35;F17;F81;S06;R51;I42;G40;F84;E66;F06;G47;F05;G71;G95;F01;G00-G99;G72;G30;R25;R29;F90	N	N	galantamine
I71	J43	CHRNA3	DB00915	Amantadine	F98;R41;Q24;C80;R60;F30-F39;F00;I02;C00-D48;R52;C22;F03;G50;D10-D36;F14;C61;F52;K59;D36;G21;C16;F25;C00-C97;F63;F39;I49;F73;R50;O03;F41;K74;I51;F17;F60;G35;G41;I73;F81;F95;E22;A31;R27;S06;C18;R63;G30;F84;H91;G40;F06;F31;G10;B25;G47;R40;F05;G20;I46;I50;Q21;R44;G25;I10-I15;G00-G99;D64;F20;B34;R25;G96;M06	N	N	symmetrel 100mg capsule
I71	J43	CHRNA3	DB00915	Amantadine	F98;R41;Q24;C80;R60;F30-F39;F00;I02;C00-D48;R52;C22;F03;G50;D10-D36;F14;C61;F52;K59;D36;G21;C16;F25;C00-C97;F63;F39;I49;F73;R50;O03;F41;K74;I51;F17;F60;G35;G41;I73;F81;F95;E22;A31;R27;S06;C18;R63;G30;F84;H91;G40;F06;F31;G10;B25;G47;R40;F05;G20;I46;I50;Q21;R44;G25;I10-I15;G00-G99;D64;F20;B34;R25;G96;M06	N	N	amantadine
I71	J43	CHRNA3	DB01156	Bupropion	Q24;C80;G50;C50-C50;F03;N20;E10;C45;F52;M81;F44;G21;J81;G24;F25;C00-C97;F39;I49;E70-E90;F50;P21;I51;T09;F60;H06;F95;Q87;R51;I42;C18;L51;R63;K70;H91;L20;I46;I26;R07;F34;R44;P05;I10-I15;B65;D64;G30;F90;R60;I64;R41;H49;F30-F39;K25;C00-D48;D50;E11;E75;L40;K83;D36;L25;A41;L64;C50;Q53;K74;C90;I61;R17;C15;F17;M32;G41;K70-K77;M43;G63;J45;Q90;F84;F42;F31;F99;R40;N80;I50;F40;M06;H93;E14;I95;G45;G43;A49;F00;K76;M08;F14;M54;N18;C56;C61;F99-F99;L66;C16;R21;C44;I70;K75;L29;I20-I25;C83;R13;I25;E66;G47;G20;F10;G25;D59;I60;G00-G99;F20;E88;E10-E14;G12;C22;K51;C92;D10-D36;G92;G59;R26;R57;R95;T78;O60;J44;H36;R00;R50;F41;D69;Q86;E28;C25;S06;K73;K72;G40;Q96;L23;F05;L41;F51;D72;N17;R25;M60;M35	N	N	bupropion
I71	J43	CHRNA3	DB01156	Bupropion	Q24;C80;G50;C50-C50;F03;N20;E10;C45;F52;M81;F44;G21;J81;G24;F25;C00-C97;F39;I49;E70-E90;F50;P21;I51;T09;F60;H06;F95;Q87;R51;I42;C18;L51;R63;K70;H91;L20;I46;I26;R07;F34;R44;P05;I10-I15;B65;D64;G30;F90;R60;I64;R41;H49;F30-F39;K25;C00-D48;D50;E11;E75;L40;K83;D36;L25;A41;L64;C50;Q53;K74;C90;I61;R17;C15;F17;M32;G41;K70-K77;M43;G63;J45;Q90;F84;F42;F31;F99;R40;N80;I50;F40;M06;H93;E14;I95;G45;G43;A49;F00;K76;M08;F14;M54;N18;C56;C61;F99-F99;L66;C16;R21;C44;I70;K75;L29;I20-I25;C83;R13;I25;E66;G47;G20;F10;G25;D59;I60;G00-G99;F20;E88;E10-E14;G12;C22;K51;C92;D10-D36;G92;G59;R26;R57;R95;T78;O60;J44;H36;R00;R50;F41;D69;Q86;E28;C25;S06;K73;K72;G40;Q96;L23;F05;L41;F51;D72;N17;R25;M60;M35	N	N	zyban 150mg m/r tablet
I71	J43	CHRNA3	DB00514	Dextromethorphan	F98;C80;R73;N32;G50;C50-C50;E10;K21;F02;E16;C85;F52;K59;M81;F44;J81;F25;C00-C97;F39;I49;P21;I51;T09;H06;F81;C71;R27;R51;D33;I42;C18;R63;B22;K70;H91;C46;L20;I46;I26;M40;B20-B24;R44;D74;A32;I10-I15;J60;D64;G30;F90;K13;R60;I64;R41;J63;F30-F39;K25;N46;C00-D48;C06;E11;L40;Q28;K83;D36;L25;A41;C67;B54;C50;Q53;K74;O03;A48;C90;I61;C15;F17;M32;G41;K70-K77;G63;J45;Q78;F84;F31;F99;B24;R40;K50;N80;I50;H35;R09;M06;E14;T14;I95;G93;A49;F00;R52;F80;N41;K76;J62;L94;M08;F14;N18;C56;C61;C26;F99-F99;C74;C16;C44;K75;I70;L50;L29;I20-I25;C83;J47;G35;T57;Q05;C82;D73;I25;E66;G47;G20;A74;G95;F10;L80;G25;D59;I60;G00-G99;K58;F20;D09;Q06;E10-E14;M89;K26;E80;C22;N15;K51;C92;D10-D36;G92;C91;J18;G59;T78;K37;G31;O60;J44;J80;F48;H36;R00;F73;R50;D69;F41;E30;I73;M10;E28;O43;C02;R64;S06;J96;C25;C23;M33;K73;G40;A86;L23;B55;F05;F51;J43;R05;D57;Q00;E07;M00;K44;E00-E07;N17;R25;N10-N16;M35;I77	N	Y
I71	J43	CHRNA3	DB00472	Fluoxetine	F98;Q24;N32;C50-C50;E10;E16;F50;O24;N30;F81;F95;D68;E21;D33;F06;N94;I26;I10-I15;D64;G30;K13;I64;R41;N46;R55;N90;C06;M62;Q36;A41;J98;Q53;F17;E20;N48;Q90;Q78;K29;N17-N19;F99;R40;H57;E14;G45;A49;N18;L50;L29;C83;C37;R35;G35;Q05;O40;A74;G95;D59;H81;G00-G99;M88;R23;C22;K51;G92;K86;Q75;K63;N42;H36;R50;I73;M10;E22;O43;C02;S06;G36;C52;G40;L23;F05;F51;J43;D82;E00-E07;R61;O60;M60;C80;R73;G50;F02;C85;I63;J00-J99;F25;C00-C97;K92;H40-H42;P21;I51;M16;R51;I42;L51;R63;K70;C46;L20;I46;R07;A32;F90;R60;E23;H49;E85;K25;I02;K65;C84;E11;N40;D36;L25;Q04;K74;C90;I61;C15;G63;T56;G10;N80;H35;F40;I95;G43;K76;J62;C26;L81;J47;T57;G20;H44;F10;D46;L80;F20;Q61;E88;M89;K26;G12;D10-D36;J18;G59;G31;Q68;F73;Q86;H16;G56;C25;M33;B55;K44;Q15;D75;Q06;N20;C45;O14;F52;K59;G21;J81;F39;E70-E90;H06;C71;C18;Q23;L91;H91;B20-B24;Q21;J60;Q00-Q07;J63;F30-F39;C00-D48;F43;D50;C50;O03;M32;G41;K70-K77;J45;C93;F31;E87;K50;I50;E34;R09;J13;M06;M41;H51;G93;F00;Q43;F80;R31;L94;M08;H53;C56;F99-F99;C61;N39;C74;C16;C44;H02;H40;E24;C82;I25;I60;K58;D09;E03;C92;C81;D22;K37;J44;F41;L30;C64-C68;A78;G80;E28;R64;J96;R56;K73;K72;Q96;A86;N97;K27;G70;Q00;E07;M00;N10-N16;M35;C55;I20;F03;K21;Q85;M81;L63;F44;K05;G24;F63;I49;T09;F60;Q87;R27;B22;J95;R44;P05;B65;R33;I47;Q56;E75;L40;Q28;L24;K83;C67;B54;B79;L64;A48;M43;F84;F42;Q35;B24;G72;L68;T14;R52;N41;N91;P83;F14;N04;L66;K75;I70;I20-I25;Q66;D65;E66;G47;G25;Q07;J42;E10-E14;M60-M63;N15;J30;D61;C91;R26;R57;R95;T78;J80;R00;D69;E30;M31;F91;C95;C23;Q89;D47;R49;I71;N19;D57;N17;R25;C60	Y	Y	prozac 20mg capsule
I71	J43	CHRNA3	DB00472	Fluoxetine	F98;Q24;N32;C50-C50;E10;E16;F50;O24;N30;F81;F95;D68;E21;D33;F06;N94;I26;I10-I15;D64;G30;K13;I64;R41;N46;R55;N90;C06;M62;Q36;A41;J98;Q53;F17;E20;N48;Q90;Q78;K29;N17-N19;F99;R40;H57;E14;G45;A49;N18;L50;L29;C83;C37;R35;G35;Q05;O40;A74;G95;D59;H81;G00-G99;M88;R23;C22;K51;G92;K86;Q75;K63;N42;H36;R50;I73;M10;E22;O43;C02;S06;G36;C52;G40;L23;F05;F51;J43;D82;E00-E07;R61;O60;M60;C80;R73;G50;F02;C85;I63;J00-J99;F25;C00-C97;K92;H40-H42;P21;I51;M16;R51;I42;L51;R63;K70;C46;L20;I46;R07;A32;F90;R60;E23;H49;E85;K25;I02;K65;C84;E11;N40;D36;L25;Q04;K74;C90;I61;C15;G63;T56;G10;N80;H35;F40;I95;G43;K76;J62;C26;L81;J47;T57;G20;H44;F10;D46;L80;F20;Q61;E88;M89;K26;G12;D10-D36;J18;G59;G31;Q68;F73;Q86;H16;G56;C25;M33;B55;K44;Q15;D75;Q06;N20;C45;O14;F52;K59;G21;J81;F39;E70-E90;H06;C71;C18;Q23;L91;H91;B20-B24;Q21;J60;Q00-Q07;J63;F30-F39;C00-D48;F43;D50;C50;O03;M32;G41;K70-K77;J45;C93;F31;E87;K50;I50;E34;R09;J13;M06;M41;H51;G93;F00;Q43;F80;R31;L94;M08;H53;C56;F99-F99;C61;N39;C74;C16;C44;H02;H40;E24;C82;I25;I60;K58;D09;E03;C92;C81;D22;K37;J44;F41;L30;C64-C68;A78;G80;E28;R64;J96;R56;K73;K72;Q96;A86;N97;K27;G70;Q00;E07;M00;N10-N16;M35;C55;I20;F03;K21;Q85;M81;L63;F44;K05;G24;F63;I49;T09;F60;Q87;R27;B22;J95;R44;P05;B65;R33;I47;Q56;E75;L40;Q28;L24;K83;C67;B54;B79;L64;A48;M43;F84;F42;Q35;B24;G72;L68;T14;R52;N41;N91;P83;F14;N04;L66;K75;I70;I20-I25;Q66;D65;E66;G47;G25;Q07;J42;E10-E14;M60-M63;N15;J30;D61;C91;R26;R57;R95;T78;J80;R00;D69;E30;M31;F91;C95;C23;Q89;D47;R49;I71;N19;D57;N17;R25;C60	Y	Y	fluoxetine
I71	J43	CHRNA3	DB00472	Fluoxetine	F98;Q24;N32;C50-C50;E10;E16;F50;O24;N30;F81;F95;D68;E21;D33;F06;N94;I26;I10-I15;D64;G30;K13;I64;R41;N46;R55;N90;C06;M62;Q36;A41;J98;Q53;F17;E20;N48;Q90;Q78;K29;N17-N19;F99;R40;H57;E14;G45;A49;N18;L50;L29;C83;C37;R35;G35;Q05;O40;A74;G95;D59;H81;G00-G99;M88;R23;C22;K51;G92;K86;Q75;K63;N42;H36;R50;I73;M10;E22;O43;C02;S06;G36;C52;G40;L23;F05;F51;J43;D82;E00-E07;R61;O60;M60;C80;R73;G50;F02;C85;I63;J00-J99;F25;C00-C97;K92;H40-H42;P21;I51;M16;R51;I42;L51;R63;K70;C46;L20;I46;R07;A32;F90;R60;E23;H49;E85;K25;I02;K65;C84;E11;N40;D36;L25;Q04;K74;C90;I61;C15;G63;T56;G10;N80;H35;F40;I95;G43;K76;J62;C26;L81;J47;T57;G20;H44;F10;D46;L80;F20;Q61;E88;M89;K26;G12;D10-D36;J18;G59;G31;Q68;F73;Q86;H16;G56;C25;M33;B55;K44;Q15;D75;Q06;N20;C45;O14;F52;K59;G21;J81;F39;E70-E90;H06;C71;C18;Q23;L91;H91;B20-B24;Q21;J60;Q00-Q07;J63;F30-F39;C00-D48;F43;D50;C50;O03;M32;G41;K70-K77;J45;C93;F31;E87;K50;I50;E34;R09;J13;M06;M41;H51;G93;F00;Q43;F80;R31;L94;M08;H53;C56;F99-F99;C61;N39;C74;C16;C44;H02;H40;E24;C82;I25;I60;K58;D09;E03;C92;C81;D22;K37;J44;F41;L30;C64-C68;A78;G80;E28;R64;J96;R56;K73;K72;Q96;A86;N97;K27;G70;Q00;E07;M00;N10-N16;M35;C55;I20;F03;K21;Q85;M81;L63;F44;K05;G24;F63;I49;T09;F60;Q87;R27;B22;J95;R44;P05;B65;R33;I47;Q56;E75;L40;Q28;L24;K83;C67;B54;B79;L64;A48;M43;F84;F42;Q35;B24;G72;L68;T14;R52;N41;N91;P83;F14;N04;L66;K75;I70;I20-I25;Q66;D65;E66;G47;G25;Q07;J42;E10-E14;M60-M63;N15;J30;D61;C91;R26;R57;R95;T78;J80;R00;D69;E30;M31;F91;C95;C23;Q89;D47;R49;I71;N19;D57;N17;R25;C60	Y	Y	oxactin 20mg capsule
I71	J43	CHRNA3	DB00898	Ethanol	Q11;F98;Q24;E56;N32;C50-C50;E83;Q77;E10;E16;I78;O24;L12;N30;F81;D68;F95;E21;D33;Q02;F06;N94;S72;I26;Q74;I10-I15;D64;G30;K13;R41;I64;Q80;N46;N90;C06;E72;M62;Q36;A41;J98;Q53;F17;N48;Q90;Q78;K29;D84;N17-N19;F99;N64;D56;H52;R40;H57;E14;G45;A49;I68;M91-M94;M45;J64;N18;M30;L50;L29;C83;Q79;C37;R35;G35;M91;L70;Q05;D73;O40;A74;G95;E26;D59;H81;G00-G99;G96;M88;C24;R23;B00;C22;K51;G92;O45;K86;N40-N51;Q75;K63;H36;N42;R50;J12;I35;I73;C02;E22;M10;O43;S06;G36;C52;G40;M24;L23;F05;F51;D72;J43;D82;E00-E07;R61;O60;M60;C80;R73;G50;L88;F02;G91;G90;C85;I63;J00-J99;C00-C97;F25;K92;H40-H42;P21;I51;N83;M16;R51;I42;L51;R63;T67;Q93;K70;C46;L20;D55-D59;R07;I46;G62;G71;D74;A32;P29;F90;E23;H49;R60;E85;K25;K65;C84;E78;L53;E11;D70;A81;N40;G61;D36;L25;Q04;I15;K74;L82;C90;I61;R17;C15;M25;G63;T56;G10;N03;N80;D25;H35;F40;M13;Q81;H93;I95;G43;K76;J62;C26;L81;H26;J47;T57;G82;D05;D86;G20;B50;H44;F10;D46;L80;F20;Q61;E88;E51;M89;Q54;K26;G12;N25;D10-D36;J18;G59;P59;A96;E63;G31;Q68;F73;Q86;H16;I67;C25;M33;Q69;B55;G60;K44;Q15;D75;Q06;N20;C45;O14;F52;K40;K59;G21;J81;F39;E70-E90;K22;G11;H06;C71;K08;C18;L91;J67;H91;B20-B24;Q82;Q21;H18;E84;J60;R29;Q00-Q07;D83;J63;F30-F39;C00-D48;F43;D50;Q70;C14;K90;C50;O03;N50;B67;M32;G41;K70-K77;J45;C93;F31;E87;L73;K50;I50;E34;R09;J13;M06;M41;G93;C66;F00;F80;Q43;R31;M08;L94;K00;H53;M54;C56;C61;F99-F99;N39;C74;C16;R21;C44;G53;H02;M05-M14;H40;E24;C82;I25;C32;I60;K58;D09;N21;E80;G37;C92;C81;C88;K02;K37;J44;D45;F41;B18;I60-I69;L30;C64-C68;A78;E28;G80;R64;J96;R56;M61;K73;M87;K72;Q96;A86;N97;K27;G70;M94;Q00;E07;M00;Q44;N10-N16;M35;C55;I77;B66;E76;I20;F03;K21;Q85;M81;F44;L63;K05;G24;F63;D58;I49;T09;F60;Q18;Q87;R27;B22;R12;J95;R44;P05;B65;R33;I47;Q56;N20-N23;F22;E75;L40;Q28;L24;K83;C67;B54;B79;E40-E46;L64;N60-N64;A48;R82;A31;Q25;F84;F42;B25;R06;Q35;B24;E50;G72;L68;T14;R52;Q65-Q79;S26;N41;F82;N91;P83;N04;F14;L66;K75;I70;E71;I20-I25;Q66;D18;D65;E66;G47;R18;G25;H54;Q07;J42;M60-M63;E10-E14;J84;A91;N15;M34;D61;C91;R26;K20;R57;R95;T78;J80;A39;R00;D69;H90;E30;M31;F91;C95;C23;Q89;G03;D47;I71;N19;R05;D57;N17;R25;C60	Y	Y
I71	J43	CHRNA3	DB00184	Nicotine	F98;Q24;N32;C50-C50;E83;E10;R20;E16;I78;F50;A15-A19;O24;L12;N30;F81;F95;D68;E21;D33;Q02;S72;F06;N94;I26;Q74;I10-I15;D64;G30;B37;K13;Q12;I64;N46;N90;C06;E72;M62;Q36;M15-M19;A41;J98;Q13;Q53;F17;N48;Q90;Q78;K29;D84;N17-N19;F99;D56;H52;H57;Q20;B05;E14;G45;A49;I68;M91-M94;M45;J64;N18;L50;L29;C83;Q79;C37;R35;G35;G81;M91;Q05;D73;O40;A74;G95;E26;D59;H81;G00-G99;G96;R23;C22;K51;G92;O45;K86;G83;Q75;K63;H36;R50;J12;I35;I73;C02;E22;M10;O43;S06;G36;J40;C52;G40;L23;F05;F51;D72;J43;D82;E00-E07;O60;M60;C80;R73;A79;G50;F02;G91;C85;I63;I85;J00-J99;F25;C00-C97;K92;P21;I51;N83;A75-A79;M16;R51;I42;L51;R63;Q93;Q30-Q34;K70;C46;L20;D55-D59;R07;I46;G62;G71;I82;D74;A32;F90;E23;H49;R60;E85;K25;K65;C84;E78;L53;E11;D70;A81;K56;D36;L25;I15;K74;L82;C90;I61;C15;L89;M25;G63;T56;G10;N03;N80;D25;H35;F40;M13;Q81;I95;G43;K76;J62;C26;H26;J47;T57;D05;D86;G20;B50;H44;L80;D46;F10;F20;Q61;E88;M89;Q54;K26;G12;I86;N25;D10-D36;J18;G59;E06;G31;Q68;F73;Q86;H16;I67;C25;M33;Q69;B55;G60;K44;Q15;D75;Q06;T53;N20;C45;O14;F52;K40;K59;G21;J81;F39;E70-E90;K22;D06;H06;C71;C18;L91;J67;H91;B20-B24;Q82;Q21;H18;E84;J60;R29;Q00-Q07;D83;J63;F30-F39;C00-D48;D50;C50;O03;B67;M32;G41;K70-K77;J45;C93;F31;E87;K50;I50;R09;J13;M06;G93;F00;Q43;R31;M08;L94;K00;H53;M54;C56;C61;F99-F99;N39;C74;C16;R21;C44;G53;H02;M05-M14;H47;H40;E24;C82;L62;I25;I60;K58;D09;E80;C92;C81;K37;J44;D45;F41;I60-I69;L30;C64-C68;A78;E28;G80;R64;J96;R56;K73;M87;M00-M25;K72;A86;Q96;N97;A92;K27;G70;M94;Q00;E07;M00;N10-N16;M35;C55;I77;B66;Q34;I20;F03;K21;Q85;M81;F44;L63;K05;G24;F63;I49;T09;F60;Q87;R27;B22;R12;J95;R44;P05;B65;R33;I47;Q56;E75;L40;Q28;K83;C67;B54;B79;L64;A48;C62;F84;F42;R06;Q35;B24;E50;B34;G72;L68;T14;R52;Q65-Q79;N41;F82;N91;F14;N04;L66;I72;K75;I70;I20-I25;D18;E27;D65;E66;G47;I84;G25;Q07;J42;E10-E14;M60-M63;J84;N15;M34;D61;C91;C94;R26;K20;R57;R95;T78;J80;A39;R00;D69;H90;E30;M31;F91;C95;C23;Q89;G03;D47;E05;I71;T75;M19;N19;R05;D57;N17;R25;C60	Y	Y	niquitin cq 2mg mint lozenge
I71	J43	CHRNA3	DB00184	Nicotine	F98;Q24;N32;C50-C50;E83;E10;R20;E16;I78;F50;A15-A19;O24;L12;N30;F81;F95;D68;E21;D33;Q02;S72;F06;N94;I26;Q74;I10-I15;D64;G30;B37;K13;Q12;I64;N46;N90;C06;E72;M62;Q36;M15-M19;A41;J98;Q13;Q53;F17;N48;Q90;Q78;K29;D84;N17-N19;F99;D56;H52;H57;Q20;B05;E14;G45;A49;I68;M91-M94;M45;J64;N18;L50;L29;C83;Q79;C37;R35;G35;G81;M91;Q05;D73;O40;A74;G95;E26;D59;H81;G00-G99;G96;R23;C22;K51;G92;O45;K86;G83;Q75;K63;H36;R50;J12;I35;I73;C02;E22;M10;O43;S06;G36;J40;C52;G40;L23;F05;F51;D72;J43;D82;E00-E07;O60;M60;C80;R73;A79;G50;F02;G91;C85;I63;I85;J00-J99;F25;C00-C97;K92;P21;I51;N83;A75-A79;M16;R51;I42;L51;R63;Q93;Q30-Q34;K70;C46;L20;D55-D59;R07;I46;G62;G71;I82;D74;A32;F90;E23;H49;R60;E85;K25;K65;C84;E78;L53;E11;D70;A81;K56;D36;L25;I15;K74;L82;C90;I61;C15;L89;M25;G63;T56;G10;N03;N80;D25;H35;F40;M13;Q81;I95;G43;K76;J62;C26;H26;J47;T57;D05;D86;G20;B50;H44;L80;D46;F10;F20;Q61;E88;M89;Q54;K26;G12;I86;N25;D10-D36;J18;G59;E06;G31;Q68;F73;Q86;H16;I67;C25;M33;Q69;B55;G60;K44;Q15;D75;Q06;T53;N20;C45;O14;F52;K40;K59;G21;J81;F39;E70-E90;K22;D06;H06;C71;C18;L91;J67;H91;B20-B24;Q82;Q21;H18;E84;J60;R29;Q00-Q07;D83;J63;F30-F39;C00-D48;D50;C50;O03;B67;M32;G41;K70-K77;J45;C93;F31;E87;K50;I50;R09;J13;M06;G93;F00;Q43;R31;M08;L94;K00;H53;M54;C56;C61;F99-F99;N39;C74;C16;R21;C44;G53;H02;M05-M14;H47;H40;E24;C82;L62;I25;I60;K58;D09;E80;C92;C81;K37;J44;D45;F41;I60-I69;L30;C64-C68;A78;E28;G80;R64;J96;R56;K73;M87;M00-M25;K72;A86;Q96;N97;A92;K27;G70;M94;Q00;E07;M00;N10-N16;M35;C55;I77;B66;Q34;I20;F03;K21;Q85;M81;F44;L63;K05;G24;F63;I49;T09;F60;Q87;R27;B22;R12;J95;R44;P05;B65;R33;I47;Q56;E75;L40;Q28;K83;C67;B54;B79;L64;A48;C62;F84;F42;R06;Q35;B24;E50;B34;G72;L68;T14;R52;Q65-Q79;N41;F82;N91;F14;N04;L66;I72;K75;I70;I20-I25;D18;E27;D65;E66;G47;I84;G25;Q07;J42;E10-E14;M60-M63;J84;N15;M34;D61;C91;C94;R26;K20;R57;R95;T78;J80;A39;R00;D69;H90;E30;M31;F91;C95;C23;Q89;G03;D47;E05;I71;T75;M19;N19;R05;D57;N17;R25;C60	Y	Y	nicotine
I71	J43	CHRNA3	DB00184	Nicotine	F98;Q24;N32;C50-C50;E83;E10;R20;E16;I78;F50;A15-A19;O24;L12;N30;F81;F95;D68;E21;D33;Q02;S72;F06;N94;I26;Q74;I10-I15;D64;G30;B37;K13;Q12;I64;N46;N90;C06;E72;M62;Q36;M15-M19;A41;J98;Q13;Q53;F17;N48;Q90;Q78;K29;D84;N17-N19;F99;D56;H52;H57;Q20;B05;E14;G45;A49;I68;M91-M94;M45;J64;N18;L50;L29;C83;Q79;C37;R35;G35;G81;M91;Q05;D73;O40;A74;G95;E26;D59;H81;G00-G99;G96;R23;C22;K51;G92;O45;K86;G83;Q75;K63;H36;R50;J12;I35;I73;C02;E22;M10;O43;S06;G36;J40;C52;G40;L23;F05;F51;D72;J43;D82;E00-E07;O60;M60;C80;R73;A79;G50;F02;G91;C85;I63;I85;J00-J99;F25;C00-C97;K92;P21;I51;N83;A75-A79;M16;R51;I42;L51;R63;Q93;Q30-Q34;K70;C46;L20;D55-D59;R07;I46;G62;G71;I82;D74;A32;F90;E23;H49;R60;E85;K25;K65;C84;E78;L53;E11;D70;A81;K56;D36;L25;I15;K74;L82;C90;I61;C15;L89;M25;G63;T56;G10;N03;N80;D25;H35;F40;M13;Q81;I95;G43;K76;J62;C26;H26;J47;T57;D05;D86;G20;B50;H44;L80;D46;F10;F20;Q61;E88;M89;Q54;K26;G12;I86;N25;D10-D36;J18;G59;E06;G31;Q68;F73;Q86;H16;I67;C25;M33;Q69;B55;G60;K44;Q15;D75;Q06;T53;N20;C45;O14;F52;K40;K59;G21;J81;F39;E70-E90;K22;D06;H06;C71;C18;L91;J67;H91;B20-B24;Q82;Q21;H18;E84;J60;R29;Q00-Q07;D83;J63;F30-F39;C00-D48;D50;C50;O03;B67;M32;G41;K70-K77;J45;C93;F31;E87;K50;I50;R09;J13;M06;G93;F00;Q43;R31;M08;L94;K00;H53;M54;C56;C61;F99-F99;N39;C74;C16;R21;C44;G53;H02;M05-M14;H47;H40;E24;C82;L62;I25;I60;K58;D09;E80;C92;C81;K37;J44;D45;F41;I60-I69;L30;C64-C68;A78;E28;G80;R64;J96;R56;K73;M87;M00-M25;K72;A86;Q96;N97;A92;K27;G70;M94;Q00;E07;M00;N10-N16;M35;C55;I77;B66;Q34;I20;F03;K21;Q85;M81;F44;L63;K05;G24;F63;I49;T09;F60;Q87;R27;B22;R12;J95;R44;P05;B65;R33;I47;Q56;E75;L40;Q28;K83;C67;B54;B79;L64;A48;C62;F84;F42;R06;Q35;B24;E50;B34;G72;L68;T14;R52;Q65-Q79;N41;F82;N91;F14;N04;L66;I72;K75;I70;I20-I25;D18;E27;D65;E66;G47;I84;G25;Q07;J42;E10-E14;M60-M63;J84;N15;M34;D61;C91;C94;R26;K20;R57;R95;T78;J80;A39;R00;D69;H90;E30;M31;F91;C95;C23;Q89;G03;D47;E05;I71;T75;M19;N19;R05;D57;N17;R25;C60	Y	Y	nicotine product
I71	J43	CHRNA3	DB01090	Pentolinium	E88;R60;M60-M63;E10-E14;E14;I95;F00;R73;K76;N32;E10;E11;M62;E16;C61;J81;K75;R00;E70-E90;F41;K70-K77;E28;N17;G40;N17-N19;E66;E87;F31;G20;I46;N19;I50;Q00;I10-I15;G72;G30;Q06;Q61	N	N
I71	J43	CHRNA3	DB05710	Gantacurium		N	N
I71	J43	CHRNA3	DB01273	Varenicline	J13;E85;F30-F39;A49;F00;R52;I68;C84;E78;K51;G50;C50-C50;M08;E11;F14;L40;E16;C56;N18;C61;K83;R95;C16;R21;C44;A41;I70;B54;F39;C50;I20-I25;K74;Q79;O03;F41;I51;G35;F17;N30;C71;S06;D33;I42;C18;L51;T56;F84;H91;G40;I25;G30;N97;E66;K70;L23;G47;N19;N17-N19;I50;D84;F10;I10-I15;G00-G99;F20;N17;R29;F90	N	N
I71	J43	CHRNA3	DB01227	Levacetylmethadol		N	N
I71	J43	CHRNA3	DB07720	Epibatidine	G93;F00;C22;R95;Q79;F73;F41;I51;F17;F81;S06;G40;F84;G47;F10;Q74;I10-I15;G00-G99;Q07;G30;R25;R29;F90;Q00-Q07	N	N
I71	J43	CHRNA3	DB09028	Cytisine	G50;C50-C50;E10;C45;E16;Q85;M81;J81;I51;I42;C18;L51;R63;B22;K70;L20;I46;B20-B24;A32;I10-I15;J60;D64;G30;R29;K13;F90;R60;I64;J63;K25;K65;E11;L40;K83;A41;C67;B54;B79;C50;A48;F17;G41;K70-K77;J45;F84;N17-N19;B24;K50;I50;H35;R09;M06;T14;I95;G93;F00;R52;K76;L94;N18;C16;K75;I70;L50;H02;I20-I25;Q79;J47;G35;T57;I25;E66;G47;G20;A74;G95;F10;L80;D59;G00-G99;F20;M89;C22;K51;C92;D61;J18;C91;R95;T78;K37;J44;R00;R50;F41;O43;C25;R64;M33;S06;G40;L23;B55;N19;J43;D57;Q00;D82;M00;K44;N17;O60;Q06	N	Y
F17	I71	CHRNA3	DB00674	Galantamine	M60-M63;I95;E85;G93;F00;R55;I68;F03;C50-C50;G92;F14;M62;C61;R95;F44;C67;G31;R00;C50;Q79;F41;G35;F17;F81;S06;R51;I42;G40;F84;E66;F06;G47;F05;G71;G95;F01;G00-G99;G72;G30;R25;R29;F90	Y	N	reminyl 4mg tablet
F17	I71	CHRNA3	DB00674	Galantamine	M60-M63;I95;E85;G93;F00;R55;I68;F03;C50-C50;G92;F14;M62;C61;R95;F44;C67;G31;R00;C50;Q79;F41;G35;F17;F81;S06;R51;I42;G40;F84;E66;F06;G47;F05;G71;G95;F01;G00-G99;G72;G30;R25;R29;F90	Y	N	galantamine
