## Additional files for "A global overview of genetically interpretable comorbidities among common diseases in UK Biobank": Table S12.xlsx (part 2 of 3)

### Sheet: comorbidity-drug (continued)
Code1	Code2	Gene	Drugbank_id	Drugbank_name	Indication	Treat disease1	Treat disease2	UKB name	Frequency
F17	I71	CHRNA3	DB00915	Amantadine	F98;R41;Q24;C80;R60;F30-F39;F00;I02;C00-D48;R52;C22;F03;G50;D10-D36;F14;C61;F52;K59;D36;G21;C16;F25;C00-C97;F63;F39;I49;F73;R50;O03;F41;K74;I51;F17;F60;G35;G41;I73;F81;F95;E22;A31;R27;S06;C18;R63;G30;F84;H91;G40;F06;F31;G10;B25;G47;R40;F05;G20;I46;I50;Q21;R44;G25;I10-I15;G00-G99;D64;F20;B34;R25;G96;M06	Y	N	symmetrel 100mg capsule
F17	I71	CHRNA3	DB00915	Amantadine	F98;R41;Q24;C80;R60;F30-F39;F00;I02;C00-D48;R52;C22;F03;G50;D10-D36;F14;C61;F52;K59;D36;G21;C16;F25;C00-C97;F63;F39;I49;F73;R50;O03;F41;K74;I51;F17;F60;G35;G41;I73;F81;F95;E22;A31;R27;S06;C18;R63;G30;F84;H91;G40;F06;F31;G10;B25;G47;R40;F05;G20;I46;I50;Q21;R44;G25;I10-I15;G00-G99;D64;F20;B34;R25;G96;M06	Y	N	amantadine
F17	I71	CHRNA3	DB01156	Bupropion	Q24;C80;G50;C50-C50;F03;N20;E10;C45;F52;M81;F44;G21;J81;G24;F25;C00-C97;F39;I49;E70-E90;F50;P21;I51;T09;F60;H06;F95;Q87;R51;I42;C18;L51;R63;K70;H91;L20;I46;I26;R07;F34;R44;P05;I10-I15;B65;D64;G30;F90;R60;I64;R41;H49;F30-F39;K25;C00-D48;D50;E11;E75;L40;K83;D36;L25;A41;L64;C50;Q53;K74;C90;I61;R17;C15;F17;M32;G41;K70-K77;M43;G63;J45;Q90;F84;F42;F31;F99;R40;N80;I50;F40;M06;H93;E14;I95;G45;G43;A49;F00;K76;M08;F14;M54;N18;C56;C61;F99-F99;L66;C16;R21;C44;I70;K75;L29;I20-I25;C83;R13;I25;E66;G47;G20;F10;G25;D59;I60;G00-G99;F20;E88;E10-E14;G12;C22;K51;C92;D10-D36;G92;G59;R26;R57;R95;T78;O60;J44;H36;R00;R50;F41;D69;Q86;E28;C25;S06;K73;K72;G40;Q96;L23;F05;L41;F51;D72;N17;R25;M60;M35	Y	N	bupropion
F17	I71	CHRNA3	DB01156	Bupropion	Q24;C80;G50;C50-C50;F03;N20;E10;C45;F52;M81;F44;G21;J81;G24;F25;C00-C97;F39;I49;E70-E90;F50;P21;I51;T09;F60;H06;F95;Q87;R51;I42;C18;L51;R63;K70;H91;L20;I46;I26;R07;F34;R44;P05;I10-I15;B65;D64;G30;F90;R60;I64;R41;H49;F30-F39;K25;C00-D48;D50;E11;E75;L40;K83;D36;L25;A41;L64;C50;Q53;K74;C90;I61;R17;C15;F17;M32;G41;K70-K77;M43;G63;J45;Q90;F84;F42;F31;F99;R40;N80;I50;F40;M06;H93;E14;I95;G45;G43;A49;F00;K76;M08;F14;M54;N18;C56;C61;F99-F99;L66;C16;R21;C44;I70;K75;L29;I20-I25;C83;R13;I25;E66;G47;G20;F10;G25;D59;I60;G00-G99;F20;E88;E10-E14;G12;C22;K51;C92;D10-D36;G92;G59;R26;R57;R95;T78;O60;J44;H36;R00;R50;F41;D69;Q86;E28;C25;S06;K73;K72;G40;Q96;L23;F05;L41;F51;D72;N17;R25;M60;M35	Y	N	zyban 150mg m/r tablet
F17	I71	CHRNA3	DB00514	Dextromethorphan	F98;C80;R73;N32;G50;C50-C50;E10;K21;F02;E16;C85;F52;K59;M81;F44;J81;F25;C00-C97;F39;I49;P21;I51;T09;H06;F81;C71;R27;R51;D33;I42;C18;R63;B22;K70;H91;C46;L20;I46;I26;M40;B20-B24;R44;D74;A32;I10-I15;J60;D64;G30;F90;K13;R60;I64;R41;J63;F30-F39;K25;N46;C00-D48;C06;E11;L40;Q28;K83;D36;L25;A41;C67;B54;C50;Q53;K74;O03;A48;C90;I61;C15;F17;M32;G41;K70-K77;G63;J45;Q78;F84;F31;F99;B24;R40;K50;N80;I50;H35;R09;M06;E14;T14;I95;G93;A49;F00;R52;F80;N41;K76;J62;L94;M08;F14;N18;C56;C61;C26;F99-F99;C74;C16;C44;K75;I70;L50;L29;I20-I25;C83;J47;G35;T57;Q05;C82;D73;I25;E66;G47;G20;A74;G95;F10;L80;G25;D59;I60;G00-G99;K58;F20;D09;Q06;E10-E14;M89;K26;E80;C22;N15;K51;C92;D10-D36;G92;C91;J18;G59;T78;K37;G31;O60;J44;J80;F48;H36;R00;F73;R50;D69;F41;E30;I73;M10;E28;O43;C02;R64;S06;J96;C25;C23;M33;K73;G40;A86;L23;B55;F05;F51;J43;R05;D57;Q00;E07;M00;K44;E00-E07;N17;R25;N10-N16;M35;I77	Y	N
F17	I71	CHRNA3	DB00472	Fluoxetine	F98;Q24;N32;C50-C50;E10;E16;F50;O24;N30;F81;F95;D68;E21;D33;F06;N94;I26;I10-I15;D64;G30;K13;I64;R41;N46;R55;N90;C06;M62;Q36;A41;J98;Q53;F17;E20;N48;Q90;Q78;K29;N17-N19;F99;R40;H57;E14;G45;A49;N18;L50;L29;C83;C37;R35;G35;Q05;O40;A74;G95;D59;H81;G00-G99;M88;R23;C22;K51;G92;K86;Q75;K63;N42;H36;R50;I73;M10;E22;O43;C02;S06;G36;C52;G40;L23;F05;F51;J43;D82;E00-E07;R61;O60;M60;C80;R73;G50;F02;C85;I63;J00-J99;F25;C00-C97;K92;H40-H42;P21;I51;M16;R51;I42;L51;R63;K70;C46;L20;I46;R07;A32;F90;R60;E23;H49;E85;K25;I02;K65;C84;E11;N40;D36;L25;Q04;K74;C90;I61;C15;G63;T56;G10;N80;H35;F40;I95;G43;K76;J62;C26;L81;J47;T57;G20;H44;F10;D46;L80;F20;Q61;E88;M89;K26;G12;D10-D36;J18;G59;G31;Q68;F73;Q86;H16;G56;C25;M33;B55;K44;Q15;D75;Q06;N20;C45;O14;F52;K59;G21;J81;F39;E70-E90;H06;C71;C18;Q23;L91;H91;B20-B24;Q21;J60;Q00-Q07;J63;F30-F39;C00-D48;F43;D50;C50;O03;M32;G41;K70-K77;J45;C93;F31;E87;K50;I50;E34;R09;J13;M06;M41;H51;G93;F00;Q43;F80;R31;L94;M08;H53;C56;F99-F99;C61;N39;C74;C16;C44;H02;H40;E24;C82;I25;I60;K58;D09;E03;C92;C81;D22;K37;J44;F41;L30;C64-C68;A78;G80;E28;R64;J96;R56;K73;K72;Q96;A86;N97;K27;G70;Q00;E07;M00;N10-N16;M35;C55;I20;F03;K21;Q85;M81;L63;F44;K05;G24;F63;I49;T09;F60;Q87;R27;B22;J95;R44;P05;B65;R33;I47;Q56;E75;L40;Q28;L24;K83;C67;B54;B79;L64;A48;M43;F84;F42;Q35;B24;G72;L68;T14;R52;N41;N91;P83;F14;N04;L66;K75;I70;I20-I25;Q66;D65;E66;G47;G25;Q07;J42;E10-E14;M60-M63;N15;J30;D61;C91;R26;R57;R95;T78;J80;R00;D69;E30;M31;F91;C95;C23;Q89;D47;R49;I71;N19;D57;N17;R25;C60	Y	Y	prozac 20mg capsule
F17	I71	CHRNA3	DB00472	Fluoxetine	F98;Q24;N32;C50-C50;E10;E16;F50;O24;N30;F81;F95;D68;E21;D33;F06;N94;I26;I10-I15;D64;G30;K13;I64;R41;N46;R55;N90;C06;M62;Q36;A41;J98;Q53;F17;E20;N48;Q90;Q78;K29;N17-N19;F99;R40;H57;E14;G45;A49;N18;L50;L29;C83;C37;R35;G35;Q05;O40;A74;G95;D59;H81;G00-G99;M88;R23;C22;K51;G92;K86;Q75;K63;N42;H36;R50;I73;M10;E22;O43;C02;S06;G36;C52;G40;L23;F05;F51;J43;D82;E00-E07;R61;O60;M60;C80;R73;G50;F02;C85;I63;J00-J99;F25;C00-C97;K92;H40-H42;P21;I51;M16;R51;I42;L51;R63;K70;C46;L20;I46;R07;A32;F90;R60;E23;H49;E85;K25;I02;K65;C84;E11;N40;D36;L25;Q04;K74;C90;I61;C15;G63;T56;G10;N80;H35;F40;I95;G43;K76;J62;C26;L81;J47;T57;G20;H44;F10;D46;L80;F20;Q61;E88;M89;K26;G12;D10-D36;J18;G59;G31;Q68;F73;Q86;H16;G56;C25;M33;B55;K44;Q15;D75;Q06;N20;C45;O14;F52;K59;G21;J81;F39;E70-E90;H06;C71;C18;Q23;L91;H91;B20-B24;Q21;J60;Q00-Q07;J63;F30-F39;C00-D48;F43;D50;C50;O03;M32;G41;K70-K77;J45;C93;F31;E87;K50;I50;E34;R09;J13;M06;M41;H51;G93;F00;Q43;F80;R31;L94;M08;H53;C56;F99-F99;C61;N39;C74;C16;C44;H02;H40;E24;C82;I25;I60;K58;D09;E03;C92;C81;D22;K37;J44;F41;L30;C64-C68;A78;G80;E28;R64;J96;R56;K73;K72;Q96;A86;N97;K27;G70;Q00;E07;M00;N10-N16;M35;C55;I20;F03;K21;Q85;M81;L63;F44;K05;G24;F63;I49;T09;F60;Q87;R27;B22;J95;R44;P05;B65;R33;I47;Q56;E75;L40;Q28;L24;K83;C67;B54;B79;L64;A48;M43;F84;F42;Q35;B24;G72;L68;T14;R52;N41;N91;P83;F14;N04;L66;K75;I70;I20-I25;Q66;D65;E66;G47;G25;Q07;J42;E10-E14;M60-M63;N15;J30;D61;C91;R26;R57;R95;T78;J80;R00;D69;E30;M31;F91;C95;C23;Q89;D47;R49;I71;N19;D57;N17;R25;C60	Y	Y	fluoxetine	0.0434783
F17	I71	CHRNA3	DB00472	Fluoxetine	F98;Q24;N32;C50-C50;E10;E16;F50;O24;N30;F81;F95;D68;E21;D33;F06;N94;I26;I10-I15;D64;G30;K13;I64;R41;N46;R55;N90;C06;M62;Q36;A41;J98;Q53;F17;E20;N48;Q90;Q78;K29;N17-N19;F99;R40;H57;E14;G45;A49;N18;L50;L29;C83;C37;R35;G35;Q05;O40;A74;G95;D59;H81;G00-G99;M88;R23;C22;K51;G92;K86;Q75;K63;N42;H36;R50;I73;M10;E22;O43;C02;S06;G36;C52;G40;L23;F05;F51;J43;D82;E00-E07;R61;O60;M60;C80;R73;G50;F02;C85;I63;J00-J99;F25;C00-C97;K92;H40-H42;P21;I51;M16;R51;I42;L51;R63;K70;C46;L20;I46;R07;A32;F90;R60;E23;H49;E85;K25;I02;K65;C84;E11;N40;D36;L25;Q04;K74;C90;I61;C15;G63;T56;G10;N80;H35;F40;I95;G43;K76;J62;C26;L81;J47;T57;G20;H44;F10;D46;L80;F20;Q61;E88;M89;K26;G12;D10-D36;J18;G59;G31;Q68;F73;Q86;H16;G56;C25;M33;B55;K44;Q15;D75;Q06;N20;C45;O14;F52;K59;G21;J81;F39;E70-E90;H06;C71;C18;Q23;L91;H91;B20-B24;Q21;J60;Q00-Q07;J63;F30-F39;C00-D48;F43;D50;C50;O03;M32;G41;K70-K77;J45;C93;F31;E87;K50;I50;E34;R09;J13;M06;M41;H51;G93;F00;Q43;F80;R31;L94;M08;H53;C56;F99-F99;C61;N39;C74;C16;C44;H02;H40;E24;C82;I25;I60;K58;D09;E03;C92;C81;D22;K37;J44;F41;L30;C64-C68;A78;G80;E28;R64;J96;R56;K73;K72;Q96;A86;N97;K27;G70;Q00;E07;M00;N10-N16;M35;C55;I20;F03;K21;Q85;M81;L63;F44;K05;G24;F63;I49;T09;F60;Q87;R27;B22;J95;R44;P05;B65;R33;I47;Q56;E75;L40;Q28;L24;K83;C67;B54;B79;L64;A48;M43;F84;F42;Q35;B24;G72;L68;T14;R52;N41;N91;P83;F14;N04;L66;K75;I70;I20-I25;Q66;D65;E66;G47;G25;Q07;J42;E10-E14;M60-M63;N15;J30;D61;C91;R26;R57;R95;T78;J80;R00;D69;E30;M31;F91;C95;C23;Q89;D47;R49;I71;N19;D57;N17;R25;C60	Y	Y	oxactin 20mg capsule
F17	I71	CHRNA3	DB00898	Ethanol	Q11;F98;Q24;E56;N32;C50-C50;E83;Q77;E10;E16;I78;O24;L12;N30;F81;D68;F95;E21;D33;Q02;F06;N94;S72;I26;Q74;I10-I15;D64;G30;K13;R41;I64;Q80;N46;N90;C06;E72;M62;Q36;A41;J98;Q53;F17;N48;Q90;Q78;K29;D84;N17-N19;F99;N64;D56;H52;R40;H57;E14;G45;A49;I68;M91-M94;M45;J64;N18;M30;L50;L29;C83;Q79;C37;R35;G35;M91;L70;Q05;D73;O40;A74;G95;E26;D59;H81;G00-G99;G96;M88;C24;R23;B00;C22;K51;G92;O45;K86;N40-N51;Q75;K63;H36;N42;R50;J12;I35;I73;C02;E22;M10;O43;S06;G36;C52;G40;M24;L23;F05;F51;D72;J43;D82;E00-E07;R61;O60;M60;C80;R73;G50;L88;F02;G91;G90;C85;I63;J00-J99;C00-C97;F25;K92;H40-H42;P21;I51;N83;M16;R51;I42;L51;R63;T67;Q93;K70;C46;L20;D55-D59;R07;I46;G62;G71;D74;A32;P29;F90;E23;H49;R60;E85;K25;K65;C84;E78;L53;E11;D70;A81;N40;G61;D36;L25;Q04;I15;K74;L82;C90;I61;R17;C15;M25;G63;T56;G10;N03;N80;D25;H35;F40;M13;Q81;H93;I95;G43;K76;J62;C26;L81;H26;J47;T57;G82;D05;D86;G20;B50;H44;F10;D46;L80;F20;Q61;E88;E51;M89;Q54;K26;G12;N25;D10-D36;J18;G59;P59;A96;E63;G31;Q68;F73;Q86;H16;I67;C25;M33;Q69;B55;G60;K44;Q15;D75;Q06;N20;C45;O14;F52;K40;K59;G21;J81;F39;E70-E90;K22;G11;H06;C71;K08;C18;L91;J67;H91;B20-B24;Q82;Q21;H18;E84;J60;R29;Q00-Q07;D83;J63;F30-F39;C00-D48;F43;D50;Q70;C14;K90;C50;O03;N50;B67;M32;G41;K70-K77;J45;C93;F31;E87;L73;K50;I50;E34;R09;J13;M06;M41;G93;C66;F00;F80;Q43;R31;M08;L94;K00;H53;M54;C56;C61;F99-F99;N39;C74;C16;R21;C44;G53;H02;M05-M14;H40;E24;C82;I25;C32;I60;K58;D09;N21;E80;G37;C92;C81;C88;K02;K37;J44;D45;F41;B18;I60-I69;L30;C64-C68;A78;E28;G80;R64;J96;R56;M61;K73;M87;K72;Q96;A86;N97;K27;G70;M94;Q00;E07;M00;Q44;N10-N16;M35;C55;I77;B66;E76;I20;F03;K21;Q85;M81;F44;L63;K05;G24;F63;D58;I49;T09;F60;Q18;Q87;R27;B22;R12;J95;R44;P05;B65;R33;I47;Q56;N20-N23;F22;E75;L40;Q28;L24;K83;C67;B54;B79;E40-E46;L64;N60-N64;A48;R82;A31;Q25;F84;F42;B25;R06;Q35;B24;E50;G72;L68;T14;R52;Q65-Q79;S26;N41;F82;N91;P83;N04;F14;L66;K75;I70;E71;I20-I25;Q66;D18;D65;E66;G47;R18;G25;H54;Q07;J42;M60-M63;E10-E14;J84;A91;N15;M34;D61;C91;R26;K20;R57;R95;T78;J80;A39;R00;D69;H90;E30;M31;F91;C95;C23;Q89;G03;D47;I71;N19;R05;D57;N17;R25;C60	Y	Y
F17	I71	CHRNA3	DB00184	Nicotine	F98;Q24;N32;C50-C50;E83;E10;R20;E16;I78;F50;A15-A19;O24;L12;N30;F81;F95;D68;E21;D33;Q02;S72;F06;N94;I26;Q74;I10-I15;D64;G30;B37;K13;Q12;I64;N46;N90;C06;E72;M62;Q36;M15-M19;A41;J98;Q13;Q53;F17;N48;Q90;Q78;K29;D84;N17-N19;F99;D56;H52;H57;Q20;B05;E14;G45;A49;I68;M91-M94;M45;J64;N18;L50;L29;C83;Q79;C37;R35;G35;G81;M91;Q05;D73;O40;A74;G95;E26;D59;H81;G00-G99;G96;R23;C22;K51;G92;O45;K86;G83;Q75;K63;H36;R50;J12;I35;I73;C02;E22;M10;O43;S06;G36;J40;C52;G40;L23;F05;F51;D72;J43;D82;E00-E07;O60;M60;C80;R73;A79;G50;F02;G91;C85;I63;I85;J00-J99;F25;C00-C97;K92;P21;I51;N83;A75-A79;M16;R51;I42;L51;R63;Q93;Q30-Q34;K70;C46;L20;D55-D59;R07;I46;G62;G71;I82;D74;A32;F90;E23;H49;R60;E85;K25;K65;C84;E78;L53;E11;D70;A81;K56;D36;L25;I15;K74;L82;C90;I61;C15;L89;M25;G63;T56;G10;N03;N80;D25;H35;F40;M13;Q81;I95;G43;K76;J62;C26;H26;J47;T57;D05;D86;G20;B50;H44;L80;D46;F10;F20;Q61;E88;M89;Q54;K26;G12;I86;N25;D10-D36;J18;G59;E06;G31;Q68;F73;Q86;H16;I67;C25;M33;Q69;B55;G60;K44;Q15;D75;Q06;T53;N20;C45;O14;F52;K40;K59;G21;J81;F39;E70-E90;K22;D06;H06;C71;C18;L91;J67;H91;B20-B24;Q82;Q21;H18;E84;J60;R29;Q00-Q07;D83;J63;F30-F39;C00-D48;D50;C50;O03;B67;M32;G41;K70-K77;J45;C93;F31;E87;K50;I50;R09;J13;M06;G93;F00;Q43;R31;M08;L94;K00;H53;M54;C56;C61;F99-F99;N39;C74;C16;R21;C44;G53;H02;M05-M14;H47;H40;E24;C82;L62;I25;I60;K58;D09;E80;C92;C81;K37;J44;D45;F41;I60-I69;L30;C64-C68;A78;E28;G80;R64;J96;R56;K73;M87;M00-M25;K72;A86;Q96;N97;A92;K27;G70;M94;Q00;E07;M00;N10-N16;M35;C55;I77;B66;Q34;I20;F03;K21;Q85;M81;F44;L63;K05;G24;F63;I49;T09;F60;Q87;R27;B22;R12;J95;R44;P05;B65;R33;I47;Q56;E75;L40;Q28;K83;C67;B54;B79;L64;A48;C62;F84;F42;R06;Q35;B24;E50;B34;G72;L68;T14;R52;Q65-Q79;N41;F82;N91;F14;N04;L66;I72;K75;I70;I20-I25;D18;E27;D65;E66;G47;I84;G25;Q07;J42;E10-E14;M60-M63;J84;N15;M34;D61;C91;C94;R26;K20;R57;R95;T78;J80;A39;R00;D69;H90;E30;M31;F91;C95;C23;Q89;G03;D47;E05;I71;T75;M19;N19;R05;D57;N17;R25;C60	Y	Y	niquitin cq 2mg mint lozenge
F17	I71	CHRNA3	DB00184	Nicotine	F98;Q24;N32;C50-C50;E83;E10;R20;E16;I78;F50;A15-A19;O24;L12;N30;F81;F95;D68;E21;D33;Q02;S72;F06;N94;I26;Q74;I10-I15;D64;G30;B37;K13;Q12;I64;N46;N90;C06;E72;M62;Q36;M15-M19;A41;J98;Q13;Q53;F17;N48;Q90;Q78;K29;D84;N17-N19;F99;D56;H52;H57;Q20;B05;E14;G45;A49;I68;M91-M94;M45;J64;N18;L50;L29;C83;Q79;C37;R35;G35;G81;M91;Q05;D73;O40;A74;G95;E26;D59;H81;G00-G99;G96;R23;C22;K51;G92;O45;K86;G83;Q75;K63;H36;R50;J12;I35;I73;C02;E22;M10;O43;S06;G36;J40;C52;G40;L23;F05;F51;D72;J43;D82;E00-E07;O60;M60;C80;R73;A79;G50;F02;G91;C85;I63;I85;J00-J99;F25;C00-C97;K92;P21;I51;N83;A75-A79;M16;R51;I42;L51;R63;Q93;Q30-Q34;K70;C46;L20;D55-D59;R07;I46;G62;G71;I82;D74;A32;F90;E23;H49;R60;E85;K25;K65;C84;E78;L53;E11;D70;A81;K56;D36;L25;I15;K74;L82;C90;I61;C15;L89;M25;G63;T56;G10;N03;N80;D25;H35;F40;M13;Q81;I95;G43;K76;J62;C26;H26;J47;T57;D05;D86;G20;B50;H44;L80;D46;F10;F20;Q61;E88;M89;Q54;K26;G12;I86;N25;D10-D36;J18;G59;E06;G31;Q68;F73;Q86;H16;I67;C25;M33;Q69;B55;G60;K44;Q15;D75;Q06;T53;N20;C45;O14;F52;K40;K59;G21;J81;F39;E70-E90;K22;D06;H06;C71;C18;L91;J67;H91;B20-B24;Q82;Q21;H18;E84;J60;R29;Q00-Q07;D83;J63;F30-F39;C00-D48;D50;C50;O03;B67;M32;G41;K70-K77;J45;C93;F31;E87;K50;I50;R09;J13;M06;G93;F00;Q43;R31;M08;L94;K00;H53;M54;C56;C61;F99-F99;N39;C74;C16;R21;C44;G53;H02;M05-M14;H47;H40;E24;C82;L62;I25;I60;K58;D09;E80;C92;C81;K37;J44;D45;F41;I60-I69;L30;C64-C68;A78;E28;G80;R64;J96;R56;K73;M87;M00-M25;K72;A86;Q96;N97;A92;K27;G70;M94;Q00;E07;M00;N10-N16;M35;C55;I77;B66;Q34;I20;F03;K21;Q85;M81;F44;L63;K05;G24;F63;I49;T09;F60;Q87;R27;B22;R12;J95;R44;P05;B65;R33;I47;Q56;E75;L40;Q28;K83;C67;B54;B79;L64;A48;C62;F84;F42;R06;Q35;B24;E50;B34;G72;L68;T14;R52;Q65-Q79;N41;F82;N91;F14;N04;L66;I72;K75;I70;I20-I25;D18;E27;D65;E66;G47;I84;G25;Q07;J42;E10-E14;M60-M63;J84;N15;M34;D61;C91;C94;R26;K20;R57;R95;T78;J80;A39;R00;D69;H90;E30;M31;F91;C95;C23;Q89;G03;D47;E05;I71;T75;M19;N19;R05;D57;N17;R25;C60	Y	Y	nicotine
F17	I71	CHRNA3	DB00184	Nicotine	F98;Q24;N32;C50-C50;E83;E10;R20;E16;I78;F50;A15-A19;O24;L12;N30;F81;F95;D68;E21;D33;Q02;S72;F06;N94;I26;Q74;I10-I15;D64;G30;B37;K13;Q12;I64;N46;N90;C06;E72;M62;Q36;M15-M19;A41;J98;Q13;Q53;F17;N48;Q90;Q78;K29;D84;N17-N19;F99;D56;H52;H57;Q20;B05;E14;G45;A49;I68;M91-M94;M45;J64;N18;L50;L29;C83;Q79;C37;R35;G35;G81;M91;Q05;D73;O40;A74;G95;E26;D59;H81;G00-G99;G96;R23;C22;K51;G92;O45;K86;G83;Q75;K63;H36;R50;J12;I35;I73;C02;E22;M10;O43;S06;G36;J40;C52;G40;L23;F05;F51;D72;J43;D82;E00-E07;O60;M60;C80;R73;A79;G50;F02;G91;C85;I63;I85;J00-J99;F25;C00-C97;K92;P21;I51;N83;A75-A79;M16;R51;I42;L51;R63;Q93;Q30-Q34;K70;C46;L20;D55-D59;R07;I46;G62;G71;I82;D74;A32;F90;E23;H49;R60;E85;K25;K65;C84;E78;L53;E11;D70;A81;K56;D36;L25;I15;K74;L82;C90;I61;C15;L89;M25;G63;T56;G10;N03;N80;D25;H35;F40;M13;Q81;I95;G43;K76;J62;C26;H26;J47;T57;D05;D86;G20;B50;H44;L80;D46;F10;F20;Q61;E88;M89;Q54;K26;G12;I86;N25;D10-D36;J18;G59;E06;G31;Q68;F73;Q86;H16;I67;C25;M33;Q69;B55;G60;K44;Q15;D75;Q06;T53;N20;C45;O14;F52;K40;K59;G21;J81;F39;E70-E90;K22;D06;H06;C71;C18;L91;J67;H91;B20-B24;Q82;Q21;H18;E84;J60;R29;Q00-Q07;D83;J63;F30-F39;C00-D48;D50;C50;O03;B67;M32;G41;K70-K77;J45;C93;F31;E87;K50;I50;R09;J13;M06;G93;F00;Q43;R31;M08;L94;K00;H53;M54;C56;C61;F99-F99;N39;C74;C16;R21;C44;G53;H02;M05-M14;H47;H40;E24;C82;L62;I25;I60;K58;D09;E80;C92;C81;K37;J44;D45;F41;I60-I69;L30;C64-C68;A78;E28;G80;R64;J96;R56;K73;M87;M00-M25;K72;A86;Q96;N97;A92;K27;G70;M94;Q00;E07;M00;N10-N16;M35;C55;I77;B66;Q34;I20;F03;K21;Q85;M81;F44;L63;K05;G24;F63;I49;T09;F60;Q87;R27;B22;R12;J95;R44;P05;B65;R33;I47;Q56;E75;L40;Q28;K83;C67;B54;B79;L64;A48;C62;F84;F42;R06;Q35;B24;E50;B34;G72;L68;T14;R52;Q65-Q79;N41;F82;N91;F14;N04;L66;I72;K75;I70;I20-I25;D18;E27;D65;E66;G47;I84;G25;Q07;J42;E10-E14;M60-M63;J84;N15;M34;D61;C91;C94;R26;K20;R57;R95;T78;J80;A39;R00;D69;H90;E30;M31;F91;C95;C23;Q89;G03;D47;E05;I71;T75;M19;N19;R05;D57;N17;R25;C60	Y	Y	nicotine product
F17	I71	CHRNA3	DB01090	Pentolinium	E88;R60;M60-M63;E10-E14;E14;I95;F00;R73;K76;N32;E10;E11;M62;E16;C61;J81;K75;R00;E70-E90;F41;K70-K77;E28;N17;G40;N17-N19;E66;E87;F31;G20;I46;N19;I50;Q00;I10-I15;G72;G30;Q06;Q61	N	N
F17	I71	CHRNA3	DB05710	Gantacurium		N	N
F17	I71	CHRNA3	DB01273	Varenicline	J13;E85;F30-F39;A49;F00;R52;I68;C84;E78;K51;G50;C50-C50;M08;E11;F14;L40;E16;C56;N18;C61;K83;R95;C16;R21;C44;A41;I70;B54;F39;C50;I20-I25;K74;Q79;O03;F41;I51;G35;F17;N30;C71;S06;D33;I42;C18;L51;T56;F84;H91;G40;I25;G30;N97;E66;K70;L23;G47;N19;N17-N19;I50;D84;F10;I10-I15;G00-G99;F20;N17;R29;F90	Y	N
F17	I71	CHRNA3	DB01227	Levacetylmethadol		N	N
F17	I71	CHRNA3	DB07720	Epibatidine	G93;F00;C22;R95;Q79;F73;F41;I51;F17;F81;S06;G40;F84;G47;F10;Q74;I10-I15;G00-G99;Q07;G30;R25;R29;F90;Q00-Q07	Y	N
F17	I71	CHRNA3	DB09028	Cytisine	G50;C50-C50;E10;C45;E16;Q85;M81;J81;I51;I42;C18;L51;R63;B22;K70;L20;I46;B20-B24;A32;I10-I15;J60;D64;G30;R29;K13;F90;R60;I64;J63;K25;K65;E11;L40;K83;A41;C67;B54;B79;C50;A48;F17;G41;K70-K77;J45;F84;N17-N19;B24;K50;I50;H35;R09;M06;T14;I95;G93;F00;R52;K76;L94;N18;C16;K75;I70;L50;H02;I20-I25;Q79;J47;G35;T57;I25;E66;G47;G20;A74;G95;F10;L80;D59;G00-G99;F20;M89;C22;K51;C92;D61;J18;C91;R95;T78;K37;J44;R00;R50;F41;O43;C25;R64;M33;S06;G40;L23;B55;N19;J43;D57;Q00;D82;M00;K44;N17;O60;Q06	Y	N
I25	I71	CHRNA3	DB00674	Galantamine	M60-M63;I95;E85;G93;F00;R55;I68;F03;C50-C50;G92;F14;M62;C61;R95;F44;C67;G31;R00;C50;Q79;F41;G35;F17;F81;S06;R51;I42;G40;F84;E66;F06;G47;F05;G71;G95;F01;G00-G99;G72;G30;R25;R29;F90	N	N	reminyl 4mg tablet
I25	I71	CHRNA3	DB00674	Galantamine	M60-M63;I95;E85;G93;F00;R55;I68;F03;C50-C50;G92;F14;M62;C61;R95;F44;C67;G31;R00;C50;Q79;F41;G35;F17;F81;S06;R51;I42;G40;F84;E66;F06;G47;F05;G71;G95;F01;G00-G99;G72;G30;R25;R29;F90	N	N	galantamine
I25	I71	CHRNA3	DB00915	Amantadine	F98;R41;Q24;C80;R60;F30-F39;F00;I02;C00-D48;R52;C22;F03;G50;D10-D36;F14;C61;F52;K59;D36;G21;C16;F25;C00-C97;F63;F39;I49;F73;R50;O03;F41;K74;I51;F17;F60;G35;G41;I73;F81;F95;E22;A31;R27;S06;C18;R63;G30;F84;H91;G40;F06;F31;G10;B25;G47;R40;F05;G20;I46;I50;Q21;R44;G25;I10-I15;G00-G99;D64;F20;B34;R25;G96;M06	N	N	symmetrel 100mg capsule
I25	I71	CHRNA3	DB00915	Amantadine	F98;R41;Q24;C80;R60;F30-F39;F00;I02;C00-D48;R52;C22;F03;G50;D10-D36;F14;C61;F52;K59;D36;G21;C16;F25;C00-C97;F63;F39;I49;F73;R50;O03;F41;K74;I51;F17;F60;G35;G41;I73;F81;F95;E22;A31;R27;S06;C18;R63;G30;F84;H91;G40;F06;F31;G10;B25;G47;R40;F05;G20;I46;I50;Q21;R44;G25;I10-I15;G00-G99;D64;F20;B34;R25;G96;M06	N	N	amantadine
I25	I71	CHRNA3	DB01156	Bupropion	Q24;C80;G50;C50-C50;F03;N20;E10;C45;F52;M81;F44;G21;J81;G24;F25;C00-C97;F39;I49;E70-E90;F50;P21;I51;T09;F60;H06;F95;Q87;R51;I42;C18;L51;R63;K70;H91;L20;I46;I26;R07;F34;R44;P05;I10-I15;B65;D64;G30;F90;R60;I64;R41;H49;F30-F39;K25;C00-D48;D50;E11;E75;L40;K83;D36;L25;A41;L64;C50;Q53;K74;C90;I61;R17;C15;F17;M32;G41;K70-K77;M43;G63;J45;Q90;F84;F42;F31;F99;R40;N80;I50;F40;M06;H93;E14;I95;G45;G43;A49;F00;K76;M08;F14;M54;N18;C56;C61;F99-F99;L66;C16;R21;C44;I70;K75;L29;I20-I25;C83;R13;I25;E66;G47;G20;F10;G25;D59;I60;G00-G99;F20;E88;E10-E14;G12;C22;K51;C92;D10-D36;G92;G59;R26;R57;R95;T78;O60;J44;H36;R00;R50;F41;D69;Q86;E28;C25;S06;K73;K72;G40;Q96;L23;F05;L41;F51;D72;N17;R25;M60;M35	Y	N	bupropion
I25	I71	CHRNA3	DB01156	Bupropion	Q24;C80;G50;C50-C50;F03;N20;E10;C45;F52;M81;F44;G21;J81;G24;F25;C00-C97;F39;I49;E70-E90;F50;P21;I51;T09;F60;H06;F95;Q87;R51;I42;C18;L51;R63;K70;H91;L20;I46;I26;R07;F34;R44;P05;I10-I15;B65;D64;G30;F90;R60;I64;R41;H49;F30-F39;K25;C00-D48;D50;E11;E75;L40;K83;D36;L25;A41;L64;C50;Q53;K74;C90;I61;R17;C15;F17;M32;G41;K70-K77;M43;G63;J45;Q90;F84;F42;F31;F99;R40;N80;I50;F40;M06;H93;E14;I95;G45;G43;A49;F00;K76;M08;F14;M54;N18;C56;C61;F99-F99;L66;C16;R21;C44;I70;K75;L29;I20-I25;C83;R13;I25;E66;G47;G20;F10;G25;D59;I60;G00-G99;F20;E88;E10-E14;G12;C22;K51;C92;D10-D36;G92;G59;R26;R57;R95;T78;O60;J44;H36;R00;R50;F41;D69;Q86;E28;C25;S06;K73;K72;G40;Q96;L23;F05;L41;F51;D72;N17;R25;M60;M35	Y	N	zyban 150mg m/r tablet
I25	I71	CHRNA3	DB00514	Dextromethorphan	F98;C80;R73;N32;G50;C50-C50;E10;K21;F02;E16;C85;F52;K59;M81;F44;J81;F25;C00-C97;F39;I49;P21;I51;T09;H06;F81;C71;R27;R51;D33;I42;C18;R63;B22;K70;H91;C46;L20;I46;I26;M40;B20-B24;R44;D74;A32;I10-I15;J60;D64;G30;F90;K13;R60;I64;R41;J63;F30-F39;K25;N46;C00-D48;C06;E11;L40;Q28;K83;D36;L25;A41;C67;B54;C50;Q53;K74;O03;A48;C90;I61;C15;F17;M32;G41;K70-K77;G63;J45;Q78;F84;F31;F99;B24;R40;K50;N80;I50;H35;R09;M06;E14;T14;I95;G93;A49;F00;R52;F80;N41;K76;J62;L94;M08;F14;N18;C56;C61;C26;F99-F99;C74;C16;C44;K75;I70;L50;L29;I20-I25;C83;J47;G35;T57;Q05;C82;D73;I25;E66;G47;G20;A74;G95;F10;L80;G25;D59;I60;G00-G99;K58;F20;D09;Q06;E10-E14;M89;K26;E80;C22;N15;K51;C92;D10-D36;G92;C91;J18;G59;T78;K37;G31;O60;J44;J80;F48;H36;R00;F73;R50;D69;F41;E30;I73;M10;E28;O43;C02;R64;S06;J96;C25;C23;M33;K73;G40;A86;L23;B55;F05;F51;J43;R05;D57;Q00;E07;M00;K44;E00-E07;N17;R25;N10-N16;M35;I77	Y	N
I25	I71	CHRNA3	DB00472	Fluoxetine	F98;Q24;N32;C50-C50;E10;E16;F50;O24;N30;F81;F95;D68;E21;D33;F06;N94;I26;I10-I15;D64;G30;K13;I64;R41;N46;R55;N90;C06;M62;Q36;A41;J98;Q53;F17;E20;N48;Q90;Q78;K29;N17-N19;F99;R40;H57;E14;G45;A49;N18;L50;L29;C83;C37;R35;G35;Q05;O40;A74;G95;D59;H81;G00-G99;M88;R23;C22;K51;G92;K86;Q75;K63;N42;H36;R50;I73;M10;E22;O43;C02;S06;G36;C52;G40;L23;F05;F51;J43;D82;E00-E07;R61;O60;M60;C80;R73;G50;F02;C85;I63;J00-J99;F25;C00-C97;K92;H40-H42;P21;I51;M16;R51;I42;L51;R63;K70;C46;L20;I46;R07;A32;F90;R60;E23;H49;E85;K25;I02;K65;C84;E11;N40;D36;L25;Q04;K74;C90;I61;C15;G63;T56;G10;N80;H35;F40;I95;G43;K76;J62;C26;L81;J47;T57;G20;H44;F10;D46;L80;F20;Q61;E88;M89;K26;G12;D10-D36;J18;G59;G31;Q68;F73;Q86;H16;G56;C25;M33;B55;K44;Q15;D75;Q06;N20;C45;O14;F52;K59;G21;J81;F39;E70-E90;H06;C71;C18;Q23;L91;H91;B20-B24;Q21;J60;Q00-Q07;J63;F30-F39;C00-D48;F43;D50;C50;O03;M32;G41;K70-K77;J45;C93;F31;E87;K50;I50;E34;R09;J13;M06;M41;H51;G93;F00;Q43;F80;R31;L94;M08;H53;C56;F99-F99;C61;N39;C74;C16;C44;H02;H40;E24;C82;I25;I60;K58;D09;E03;C92;C81;D22;K37;J44;F41;L30;C64-C68;A78;G80;E28;R64;J96;R56;K73;K72;Q96;A86;N97;K27;G70;Q00;E07;M00;N10-N16;M35;C55;I20;F03;K21;Q85;M81;L63;F44;K05;G24;F63;I49;T09;F60;Q87;R27;B22;J95;R44;P05;B65;R33;I47;Q56;E75;L40;Q28;L24;K83;C67;B54;B79;L64;A48;M43;F84;F42;Q35;B24;G72;L68;T14;R52;N41;N91;P83;F14;N04;L66;K75;I70;I20-I25;Q66;D65;E66;G47;G25;Q07;J42;E10-E14;M60-M63;N15;J30;D61;C91;R26;R57;R95;T78;J80;R00;D69;E30;M31;F91;C95;C23;Q89;D47;R49;I71;N19;D57;N17;R25;C60	Y	Y	prozac 20mg capsule	0.00342466
I25	I71	CHRNA3	DB00472	Fluoxetine	F98;Q24;N32;C50-C50;E10;E16;F50;O24;N30;F81;F95;D68;E21;D33;F06;N94;I26;I10-I15;D64;G30;K13;I64;R41;N46;R55;N90;C06;M62;Q36;A41;J98;Q53;F17;E20;N48;Q90;Q78;K29;N17-N19;F99;R40;H57;E14;G45;A49;N18;L50;L29;C83;C37;R35;G35;Q05;O40;A74;G95;D59;H81;G00-G99;M88;R23;C22;K51;G92;K86;Q75;K63;N42;H36;R50;I73;M10;E22;O43;C02;S06;G36;C52;G40;L23;F05;F51;J43;D82;E00-E07;R61;O60;M60;C80;R73;G50;F02;C85;I63;J00-J99;F25;C00-C97;K92;H40-H42;P21;I51;M16;R51;I42;L51;R63;K70;C46;L20;I46;R07;A32;F90;R60;E23;H49;E85;K25;I02;K65;C84;E11;N40;D36;L25;Q04;K74;C90;I61;C15;G63;T56;G10;N80;H35;F40;I95;G43;K76;J62;C26;L81;J47;T57;G20;H44;F10;D46;L80;F20;Q61;E88;M89;K26;G12;D10-D36;J18;G59;G31;Q68;F73;Q86;H16;G56;C25;M33;B55;K44;Q15;D75;Q06;N20;C45;O14;F52;K59;G21;J81;F39;E70-E90;H06;C71;C18;Q23;L91;H91;B20-B24;Q21;J60;Q00-Q07;J63;F30-F39;C00-D48;F43;D50;C50;O03;M32;G41;K70-K77;J45;C93;F31;E87;K50;I50;E34;R09;J13;M06;M41;H51;G93;F00;Q43;F80;R31;L94;M08;H53;C56;F99-F99;C61;N39;C74;C16;C44;H02;H40;E24;C82;I25;I60;K58;D09;E03;C92;C81;D22;K37;J44;F41;L30;C64-C68;A78;G80;E28;R64;J96;R56;K73;K72;Q96;A86;N97;K27;G70;Q00;E07;M00;N10-N16;M35;C55;I20;F03;K21;Q85;M81;L63;F44;K05;G24;F63;I49;T09;F60;Q87;R27;B22;J95;R44;P05;B65;R33;I47;Q56;E75;L40;Q28;L24;K83;C67;B54;B79;L64;A48;M43;F84;F42;Q35;B24;G72;L68;T14;R52;N41;N91;P83;F14;N04;L66;K75;I70;I20-I25;Q66;D65;E66;G47;G25;Q07;J42;E10-E14;M60-M63;N15;J30;D61;C91;R26;R57;R95;T78;J80;R00;D69;E30;M31;F91;C95;C23;Q89;D47;R49;I71;N19;D57;N17;R25;C60	Y	Y	fluoxetine	0.010274
I25	I71	CHRNA3	DB00472	Fluoxetine	F98;Q24;N32;C50-C50;E10;E16;F50;O24;N30;F81;F95;D68;E21;D33;F06;N94;I26;I10-I15;D64;G30;K13;I64;R41;N46;R55;N90;C06;M62;Q36;A41;J98;Q53;F17;E20;N48;Q90;Q78;K29;N17-N19;F99;R40;H57;E14;G45;A49;N18;L50;L29;C83;C37;R35;G35;Q05;O40;A74;G95;D59;H81;G00-G99;M88;R23;C22;K51;G92;K86;Q75;K63;N42;H36;R50;I73;M10;E22;O43;C02;S06;G36;C52;G40;L23;F05;F51;J43;D82;E00-E07;R61;O60;M60;C80;R73;G50;F02;C85;I63;J00-J99;F25;C00-C97;K92;H40-H42;P21;I51;M16;R51;I42;L51;R63;K70;C46;L20;I46;R07;A32;F90;R60;E23;H49;E85;K25;I02;K65;C84;E11;N40;D36;L25;Q04;K74;C90;I61;C15;G63;T56;G10;N80;H35;F40;I95;G43;K76;J62;C26;L81;J47;T57;G20;H44;F10;D46;L80;F20;Q61;E88;M89;K26;G12;D10-D36;J18;G59;G31;Q68;F73;Q86;H16;G56;C25;M33;B55;K44;Q15;D75;Q06;N20;C45;O14;F52;K59;G21;J81;F39;E70-E90;H06;C71;C18;Q23;L91;H91;B20-B24;Q21;J60;Q00-Q07;J63;F30-F39;C00-D48;F43;D50;C50;O03;M32;G41;K70-K77;J45;C93;F31;E87;K50;I50;E34;R09;J13;M06;M41;H51;G93;F00;Q43;F80;R31;L94;M08;H53;C56;F99-F99;C61;N39;C74;C16;C44;H02;H40;E24;C82;I25;I60;K58;D09;E03;C92;C81;D22;K37;J44;F41;L30;C64-C68;A78;G80;E28;R64;J96;R56;K73;K72;Q96;A86;N97;K27;G70;Q00;E07;M00;N10-N16;M35;C55;I20;F03;K21;Q85;M81;L63;F44;K05;G24;F63;I49;T09;F60;Q87;R27;B22;J95;R44;P05;B65;R33;I47;Q56;E75;L40;Q28;L24;K83;C67;B54;B79;L64;A48;M43;F84;F42;Q35;B24;G72;L68;T14;R52;N41;N91;P83;F14;N04;L66;K75;I70;I20-I25;Q66;D65;E66;G47;G25;Q07;J42;E10-E14;M60-M63;N15;J30;D61;C91;R26;R57;R95;T78;J80;R00;D69;E30;M31;F91;C95;C23;Q89;D47;R49;I71;N19;D57;N17;R25;C60	Y	Y	oxactin 20mg capsule
I25	I71	CHRNA3	DB00898	Ethanol	Q11;F98;Q24;E56;N32;C50-C50;E83;Q77;E10;E16;I78;O24;L12;N30;F81;D68;F95;E21;D33;Q02;F06;N94;S72;I26;Q74;I10-I15;D64;G30;K13;R41;I64;Q80;N46;N90;C06;E72;M62;Q36;A41;J98;Q53;F17;N48;Q90;Q78;K29;D84;N17-N19;F99;N64;D56;H52;R40;H57;E14;G45;A49;I68;M91-M94;M45;J64;N18;M30;L50;L29;C83;Q79;C37;R35;G35;M91;L70;Q05;D73;O40;A74;G95;E26;D59;H81;G00-G99;G96;M88;C24;R23;B00;C22;K51;G92;O45;K86;N40-N51;Q75;K63;H36;N42;R50;J12;I35;I73;C02;E22;M10;O43;S06;G36;C52;G40;M24;L23;F05;F51;D72;J43;D82;E00-E07;R61;O60;M60;C80;R73;G50;L88;F02;G91;G90;C85;I63;J00-J99;C00-C97;F25;K92;H40-H42;P21;I51;N83;M16;R51;I42;L51;R63;T67;Q93;K70;C46;L20;D55-D59;R07;I46;G62;G71;D74;A32;P29;F90;E23;H49;R60;E85;K25;K65;C84;E78;L53;E11;D70;A81;N40;G61;D36;L25;Q04;I15;K74;L82;C90;I61;R17;C15;M25;G63;T56;G10;N03;N80;D25;H35;F40;M13;Q81;H93;I95;G43;K76;J62;C26;L81;H26;J47;T57;G82;D05;D86;G20;B50;H44;F10;D46;L80;F20;Q61;E88;E51;M89;Q54;K26;G12;N25;D10-D36;J18;G59;P59;A96;E63;G31;Q68;F73;Q86;H16;I67;C25;M33;Q69;B55;G60;K44;Q15;D75;Q06;N20;C45;O14;F52;K40;K59;G21;J81;F39;E70-E90;K22;G11;H06;C71;K08;C18;L91;J67;H91;B20-B24;Q82;Q21;H18;E84;J60;R29;Q00-Q07;D83;J63;F30-F39;C00-D48;F43;D50;Q70;C14;K90;C50;O03;N50;B67;M32;G41;K70-K77;J45;C93;F31;E87;L73;K50;I50;E34;R09;J13;M06;M41;G93;C66;F00;F80;Q43;R31;M08;L94;K00;H53;M54;C56;C61;F99-F99;N39;C74;C16;R21;C44;G53;H02;M05-M14;H40;E24;C82;I25;C32;I60;K58;D09;N21;E80;G37;C92;C81;C88;K02;K37;J44;D45;F41;B18;I60-I69;L30;C64-C68;A78;E28;G80;R64;J96;R56;M61;K73;M87;K72;Q96;A86;N97;K27;G70;M94;Q00;E07;M00;Q44;N10-N16;M35;C55;I77;B66;E76;I20;F03;K21;Q85;M81;F44;L63;K05;G24;F63;D58;I49;T09;F60;Q18;Q87;R27;B22;R12;J95;R44;P05;B65;R33;I47;Q56;N20-N23;F22;E75;L40;Q28;L24;K83;C67;B54;B79;E40-E46;L64;N60-N64;A48;R82;A31;Q25;F84;F42;B25;R06;Q35;B24;E50;G72;L68;T14;R52;Q65-Q79;S26;N41;F82;N91;P83;N04;F14;L66;K75;I70;E71;I20-I25;Q66;D18;D65;E66;G47;R18;G25;H54;Q07;J42;M60-M63;E10-E14;J84;A91;N15;M34;D61;C91;R26;K20;R57;R95;T78;J80;A39;R00;D69;H90;E30;M31;F91;C95;C23;Q89;G03;D47;I71;N19;R05;D57;N17;R25;C60	Y	Y
I25	I71	CHRNA3	DB00184	Nicotine	F98;Q24;N32;C50-C50;E83;E10;R20;E16;I78;F50;A15-A19;O24;L12;N30;F81;F95;D68;E21;D33;Q02;S72;F06;N94;I26;Q74;I10-I15;D64;G30;B37;K13;Q12;I64;N46;N90;C06;E72;M62;Q36;M15-M19;A41;J98;Q13;Q53;F17;N48;Q90;Q78;K29;D84;N17-N19;F99;D56;H52;H57;Q20;B05;E14;G45;A49;I68;M91-M94;M45;J64;N18;L50;L29;C83;Q79;C37;R35;G35;G81;M91;Q05;D73;O40;A74;G95;E26;D59;H81;G00-G99;G96;R23;C22;K51;G92;O45;K86;G83;Q75;K63;H36;R50;J12;I35;I73;C02;E22;M10;O43;S06;G36;J40;C52;G40;L23;F05;F51;D72;J43;D82;E00-E07;O60;M60;C80;R73;A79;G50;F02;G91;C85;I63;I85;J00-J99;F25;C00-C97;K92;P21;I51;N83;A75-A79;M16;R51;I42;L51;R63;Q93;Q30-Q34;K70;C46;L20;D55-D59;R07;I46;G62;G71;I82;D74;A32;F90;E23;H49;R60;E85;K25;K65;C84;E78;L53;E11;D70;A81;K56;D36;L25;I15;K74;L82;C90;I61;C15;L89;M25;G63;T56;G10;N03;N80;D25;H35;F40;M13;Q81;I95;G43;K76;J62;C26;H26;J47;T57;D05;D86;G20;B50;H44;L80;D46;F10;F20;Q61;E88;M89;Q54;K26;G12;I86;N25;D10-D36;J18;G59;E06;G31;Q68;F73;Q86;H16;I67;C25;M33;Q69;B55;G60;K44;Q15;D75;Q06;T53;N20;C45;O14;F52;K40;K59;G21;J81;F39;E70-E90;K22;D06;H06;C71;C18;L91;J67;H91;B20-B24;Q82;Q21;H18;E84;J60;R29;Q00-Q07;D83;J63;F30-F39;C00-D48;D50;C50;O03;B67;M32;G41;K70-K77;J45;C93;F31;E87;K50;I50;R09;J13;M06;G93;F00;Q43;R31;M08;L94;K00;H53;M54;C56;C61;F99-F99;N39;C74;C16;R21;C44;G53;H02;M05-M14;H47;H40;E24;C82;L62;I25;I60;K58;D09;E80;C92;C81;K37;J44;D45;F41;I60-I69;L30;C64-C68;A78;E28;G80;R64;J96;R56;K73;M87;M00-M25;K72;A86;Q96;N97;A92;K27;G70;M94;Q00;E07;M00;N10-N16;M35;C55;I77;B66;Q34;I20;F03;K21;Q85;M81;F44;L63;K05;G24;F63;I49;T09;F60;Q87;R27;B22;R12;J95;R44;P05;B65;R33;I47;Q56;E75;L40;Q28;K83;C67;B54;B79;L64;A48;C62;F84;F42;R06;Q35;B24;E50;B34;G72;L68;T14;R52;Q65-Q79;N41;F82;N91;F14;N04;L66;I72;K75;I70;I20-I25;D18;E27;D65;E66;G47;I84;G25;Q07;J42;E10-E14;M60-M63;J84;N15;M34;D61;C91;C94;R26;K20;R57;R95;T78;J80;A39;R00;D69;H90;E30;M31;F91;C95;C23;Q89;G03;D47;E05;I71;T75;M19;N19;R05;D57;N17;R25;C60	Y	Y	niquitin cq 2mg mint lozenge
I25	I71	CHRNA3	DB00184	Nicotine	F98;Q24;N32;C50-C50;E83;E10;R20;E16;I78;F50;A15-A19;O24;L12;N30;F81;F95;D68;E21;D33;Q02;S72;F06;N94;I26;Q74;I10-I15;D64;G30;B37;K13;Q12;I64;N46;N90;C06;E72;M62;Q36;M15-M19;A41;J98;Q13;Q53;F17;N48;Q90;Q78;K29;D84;N17-N19;F99;D56;H52;H57;Q20;B05;E14;G45;A49;I68;M91-M94;M45;J64;N18;L50;L29;C83;Q79;C37;R35;G35;G81;M91;Q05;D73;O40;A74;G95;E26;D59;H81;G00-G99;G96;R23;C22;K51;G92;O45;K86;G83;Q75;K63;H36;R50;J12;I35;I73;C02;E22;M10;O43;S06;G36;J40;C52;G40;L23;F05;F51;D72;J43;D82;E00-E07;O60;M60;C80;R73;A79;G50;F02;G91;C85;I63;I85;J00-J99;F25;C00-C97;K92;P21;I51;N83;A75-A79;M16;R51;I42;L51;R63;Q93;Q30-Q34;K70;C46;L20;D55-D59;R07;I46;G62;G71;I82;D74;A32;F90;E23;H49;R60;E85;K25;K65;C84;E78;L53;E11;D70;A81;K56;D36;L25;I15;K74;L82;C90;I61;C15;L89;M25;G63;T56;G10;N03;N80;D25;H35;F40;M13;Q81;I95;G43;K76;J62;C26;H26;J47;T57;D05;D86;G20;B50;H44;L80;D46;F10;F20;Q61;E88;M89;Q54;K26;G12;I86;N25;D10-D36;J18;G59;E06;G31;Q68;F73;Q86;H16;I67;C25;M33;Q69;B55;G60;K44;Q15;D75;Q06;T53;N20;C45;O14;F52;K40;K59;G21;J81;F39;E70-E90;K22;D06;H06;C71;C18;L91;J67;H91;B20-B24;Q82;Q21;H18;E84;J60;R29;Q00-Q07;D83;J63;F30-F39;C00-D48;D50;C50;O03;B67;M32;G41;K70-K77;J45;C93;F31;E87;K50;I50;R09;J13;M06;G93;F00;Q43;R31;M08;L94;K00;H53;M54;C56;C61;F99-F99;N39;C74;C16;R21;C44;G53;H02;M05-M14;H47;H40;E24;C82;L62;I25;I60;K58;D09;E80;C92;C81;K37;J44;D45;F41;I60-I69;L30;C64-C68;A78;E28;G80;R64;J96;R56;K73;M87;M00-M25;K72;A86;Q96;N97;A92;K27;G70;M94;Q00;E07;M00;N10-N16;M35;C55;I77;B66;Q34;I20;F03;K21;Q85;M81;F44;L63;K05;G24;F63;I49;T09;F60;Q87;R27;B22;R12;J95;R44;P05;B65;R33;I47;Q56;E75;L40;Q28;K83;C67;B54;B79;L64;A48;C62;F84;F42;R06;Q35;B24;E50;B34;G72;L68;T14;R52;Q65-Q79;N41;F82;N91;F14;N04;L66;I72;K75;I70;I20-I25;D18;E27;D65;E66;G47;I84;G25;Q07;J42;E10-E14;M60-M63;J84;N15;M34;D61;C91;C94;R26;K20;R57;R95;T78;J80;A39;R00;D69;H90;E30;M31;F91;C95;C23;Q89;G03;D47;E05;I71;T75;M19;N19;R05;D57;N17;R25;C60	Y	Y	nicotine
I25	I71	CHRNA3	DB00184	Nicotine	F98;Q24;N32;C50-C50;E83;E10;R20;E16;I78;F50;A15-A19;O24;L12;N30;F81;F95;D68;E21;D33;Q02;S72;F06;N94;I26;Q74;I10-I15;D64;G30;B37;K13;Q12;I64;N46;N90;C06;E72;M62;Q36;M15-M19;A41;J98;Q13;Q53;F17;N48;Q90;Q78;K29;D84;N17-N19;F99;D56;H52;H57;Q20;B05;E14;G45;A49;I68;M91-M94;M45;J64;N18;L50;L29;C83;Q79;C37;R35;G35;G81;M91;Q05;D73;O40;A74;G95;E26;D59;H81;G00-G99;G96;R23;C22;K51;G92;O45;K86;G83;Q75;K63;H36;R50;J12;I35;I73;C02;E22;M10;O43;S06;G36;J40;C52;G40;L23;F05;F51;D72;J43;D82;E00-E07;O60;M60;C80;R73;A79;G50;F02;G91;C85;I63;I85;J00-J99;F25;C00-C97;K92;P21;I51;N83;A75-A79;M16;R51;I42;L51;R63;Q93;Q30-Q34;K70;C46;L20;D55-D59;R07;I46;G62;G71;I82;D74;A32;F90;E23;H49;R60;E85;K25;K65;C84;E78;L53;E11;D70;A81;K56;D36;L25;I15;K74;L82;C90;I61;C15;L89;M25;G63;T56;G10;N03;N80;D25;H35;F40;M13;Q81;I95;G43;K76;J62;C26;H26;J47;T57;D05;D86;G20;B50;H44;L80;D46;F10;F20;Q61;E88;M89;Q54;K26;G12;I86;N25;D10-D36;J18;G59;E06;G31;Q68;F73;Q86;H16;I67;C25;M33;Q69;B55;G60;K44;Q15;D75;Q06;T53;N20;C45;O14;F52;K40;K59;G21;J81;F39;E70-E90;K22;D06;H06;C71;C18;L91;J67;H91;B20-B24;Q82;Q21;H18;E84;J60;R29;Q00-Q07;D83;J63;F30-F39;C00-D48;D50;C50;O03;B67;M32;G41;K70-K77;J45;C93;F31;E87;K50;I50;R09;J13;M06;G93;F00;Q43;R31;M08;L94;K00;H53;M54;C56;C61;F99-F99;N39;C74;C16;R21;C44;G53;H02;M05-M14;H47;H40;E24;C82;L62;I25;I60;K58;D09;E80;C92;C81;K37;J44;D45;F41;I60-I69;L30;C64-C68;A78;E28;G80;R64;J96;R56;K73;M87;M00-M25;K72;A86;Q96;N97;A92;K27;G70;M94;Q00;E07;M00;N10-N16;M35;C55;I77;B66;Q34;I20;F03;K21;Q85;M81;F44;L63;K05;G24;F63;I49;T09;F60;Q87;R27;B22;R12;J95;R44;P05;B65;R33;I47;Q56;E75;L40;Q28;K83;C67;B54;B79;L64;A48;C62;F84;F42;R06;Q35;B24;E50;B34;G72;L68;T14;R52;Q65-Q79;N41;F82;N91;F14;N04;L66;I72;K75;I70;I20-I25;D18;E27;D65;E66;G47;I84;G25;Q07;J42;E10-E14;M60-M63;J84;N15;M34;D61;C91;C94;R26;K20;R57;R95;T78;J80;A39;R00;D69;H90;E30;M31;F91;C95;C23;Q89;G03;D47;E05;I71;T75;M19;N19;R05;D57;N17;R25;C60	Y	Y	nicotine product
I25	I71	CHRNA3	DB01090	Pentolinium	E88;R60;M60-M63;E10-E14;E14;I95;F00;R73;K76;N32;E10;E11;M62;E16;C61;J81;K75;R00;E70-E90;F41;K70-K77;E28;N17;G40;N17-N19;E66;E87;F31;G20;I46;N19;I50;Q00;I10-I15;G72;G30;Q06;Q61	N	N
I25	I71	CHRNA3	DB05710	Gantacurium		N	N
I25	I71	CHRNA3	DB01273	Varenicline	J13;E85;F30-F39;A49;F00;R52;I68;C84;E78;K51;G50;C50-C50;M08;E11;F14;L40;E16;C56;N18;C61;K83;R95;C16;R21;C44;A41;I70;B54;F39;C50;I20-I25;K74;Q79;O03;F41;I51;G35;F17;N30;C71;S06;D33;I42;C18;L51;T56;F84;H91;G40;I25;G30;N97;E66;K70;L23;G47;N19;N17-N19;I50;D84;F10;I10-I15;G00-G99;F20;N17;R29;F90	Y	N
I25	I71	CHRNA3	DB01227	Levacetylmethadol		N	N
I25	I71	CHRNA3	DB07720	Epibatidine	G93;F00;C22;R95;Q79;F73;F41;I51;F17;F81;S06;G40;F84;G47;F10;Q74;I10-I15;G00-G99;Q07;G30;R25;R29;F90;Q00-Q07	N	N
I25	I71	CHRNA3	DB09028	Cytisine	G50;C50-C50;E10;C45;E16;Q85;M81;J81;I51;I42;C18;L51;R63;B22;K70;L20;I46;B20-B24;A32;I10-I15;J60;D64;G30;R29;K13;F90;R60;I64;J63;K25;K65;E11;L40;K83;A41;C67;B54;B79;C50;A48;F17;G41;K70-K77;J45;F84;N17-N19;B24;K50;I50;H35;R09;M06;T14;I95;G93;F00;R52;K76;L94;N18;C16;K75;I70;L50;H02;I20-I25;Q79;J47;G35;T57;I25;E66;G47;G20;A74;G95;F10;L80;D59;G00-G99;F20;M89;C22;K51;C92;D61;J18;C91;R95;T78;K37;J44;R00;R50;F41;O43;C25;R64;M33;S06;G40;L23;B55;N19;J43;D57;Q00;D82;M00;K44;N17;O60;Q06	Y	N
E14	H26	DDAH2	DB00155	L-Citrulline		N	N
E14	E78	C4A	DB00028	Immune Globulin Human		N	N
E14	E78	DDX39B	DB02325	Isopropyl alcohol	C80;Q24;R73;G50;C50-C50;E83;N20;E10;C45;E16;C85;O14;I63;M81;F44;J81;C00-C97;K92;I51;T09;F81;D68;R51;I42;C18;R63;B22;L91;K70;C46;L20;I46;D55-D59;B20-B24;A32;I10-I15;J60;D64;G30;Q56;K13;R60;I64;H49;J63;K25;C00-D48;C84;C06;C14;E72;E11;D70;L40;Q28;K83;D36;L25;A41;C67;B54;C50;Q53;K74;O03;A48;C90;I61;C15;F17;M32;G41;K70-K77;G63;J45;C93;F84;B24;K50;N80;I50;H35;R09;J13;M06;E14;T14;I95;G93;A49;F00;R52;K76;J62;L94;M08;F14;N18;C56;C61;C16;C44;K75;I70;L50;H02;I20-I25;C83;H26;J47;T57;Q05;I25;C32;E66;G20;A74;G95;F10;L80;D59;I60;G00-G99;F20;Q06;M89;C22;N15;K51;C92;D10-D36;G92;D61;C91;J18;G59;K86;T78;G31;J44;J80;H36;R00;R50;D69;F41;E28;O43;R64;C25;S06;M33;K73;Q96;G40;L23;N97;B55;J43;D57;Q00;E07;M00;K44;E00-E07;N17;O60;N10-N16	Y	N
E14	E78	DDX39B	DB11638	Artenimol		N	N
E14	E78	CYP21A2	DB01026	Ketoconazole	Q24;N32;C50-C50;E83;E10;E16;O24;L12;N30;F81;F95;D68;D33;I26;I10-I15;D64;G30;B37;K13;I64;R41;N46;C06;M62;A41;Q53;F17;N48;Q90;Q78;K29;D84;B39;F99;D56;N17-N19;R40;H57;E14;G45;A49;J64;N18;L50;L29;C83;Q79;G35;G81;L70;Q05;D73;A74;G95;E26;D59;H81;G00-G99;G96;C22;K51;G92;O45;K86;G83;N40-N51;K63;H36;R50;I35;I73;M10;O43;C02;E22;S06;G40;L23;D72;J43;E00-E07;O60;M60;P57;C80;R73;G50;L88;C85;I63;F25;C00-C97;P21;I51;N83;M16;R51;I42;L51;R63;K70;C46;L20;I46;D55-D59;G62;D74;A32;F90;R60;E23;H49;K25;C84;N96;E78;E11;A81;N40;D36;L25;K74;C90;I61;R17;C15;G63;T56;N80;D25;H35;F40;I95;G43;K76;J62;C26;H26;J47;E55;T57;G20;B50;H44;F10;D46;L80;F20;Q61;E88;M89;Q54;K26;G12;D10-D36;M86;J18;G59;P59;G31;F73;A23;Q86;H16;C25;M33;B55;B44;K44;D75;Q06;B43;N20;C45;O14;B36;F52;K59;G21;J81;E70-E90;H06;C71;C18;L91;H91;B20-B24;Q21;E84;H18;J60;J63;C00-D48;B40;C50;O03;N50;M32;G41;K70-K77;J45;C93;B49;F31;E87;L73;K50;I50;E34;R09;J13;M06;G93;F00;C66;R31;L94;M08;C56;C61;F99-F99;N39;C74;C16;C44;G53;H47;H40;E24;C82;R25;I25;I60;D09;N21;E80;B35-B49;C92;C81;J44;F41;L30;C64-C68;A78;G80;E28;R64;B45;K73;K72;Q96;N97;K27;G70;Q00;E07;M00;Q44;N10-N16;M35;C55;I77;I20;K21;M81;L63;F44;I49;T09;Q87;B22;B35;P05;I47;E75;L40;Q28;L24;K83;C67;B54;L64;A48;A31;F84;R06;B25;Q35;B24;G72;B47;L68;T14;R52;N91;P83;F14;N04;L66;K75;I70;I20-I25;E27;D65;E66;G47;R18;G25;J42;E10-E14;M60-M63;N15;M34;D61;C91;R57;T78;J80;R00;D69;E30;M31;F91;C95;C23;N19;D57;N17;J67	Y	Y	ketoconazole 2% cream
E14	E78	CYP21A2	DB01026	Ketoconazole	Q24;N32;C50-C50;E83;E10;E16;O24;L12;N30;F81;F95;D68;D33;I26;I10-I15;D64;G30;B37;K13;I64;R41;N46;C06;M62;A41;Q53;F17;N48;Q90;Q78;K29;D84;B39;F99;D56;N17-N19;R40;H57;E14;G45;A49;J64;N18;L50;L29;C83;Q79;G35;G81;L70;Q05;D73;A74;G95;E26;D59;H81;G00-G99;G96;C22;K51;G92;O45;K86;G83;N40-N51;K63;H36;R50;I35;I73;M10;O43;C02;E22;S06;G40;L23;D72;J43;E00-E07;O60;M60;P57;C80;R73;G50;L88;C85;I63;F25;C00-C97;P21;I51;N83;M16;R51;I42;L51;R63;K70;C46;L20;I46;D55-D59;G62;D74;A32;F90;R60;E23;H49;K25;C84;N96;E78;E11;A81;N40;D36;L25;K74;C90;I61;R17;C15;G63;T56;N80;D25;H35;F40;I95;G43;K76;J62;C26;H26;J47;E55;T57;G20;B50;H44;F10;D46;L80;F20;Q61;E88;M89;Q54;K26;G12;D10-D36;M86;J18;G59;P59;G31;F73;A23;Q86;H16;C25;M33;B55;B44;K44;D75;Q06;B43;N20;C45;O14;B36;F52;K59;G21;J81;E70-E90;H06;C71;C18;L91;H91;B20-B24;Q21;E84;H18;J60;J63;C00-D48;B40;C50;O03;N50;M32;G41;K70-K77;J45;C93;B49;F31;E87;L73;K50;I50;E34;R09;J13;M06;G93;F00;C66;R31;L94;M08;C56;C61;F99-F99;N39;C74;C16;C44;G53;H47;H40;E24;C82;R25;I25;I60;D09;N21;E80;B35-B49;C92;C81;J44;F41;L30;C64-C68;A78;G80;E28;R64;B45;K73;K72;Q96;N97;K27;G70;Q00;E07;M00;Q44;N10-N16;M35;C55;I77;I20;K21;M81;L63;F44;I49;T09;Q87;B22;B35;P05;I47;E75;L40;Q28;L24;K83;C67;B54;L64;A48;A31;F84;R06;B25;Q35;B24;G72;B47;L68;T14;R52;N91;P83;F14;N04;L66;K75;I70;I20-I25;E27;D65;E66;G47;R18;G25;J42;E10-E14;M60-M63;N15;M34;D61;C91;R57;T78;J80;R00;D69;E30;M31;F91;C95;C23;N19;D57;N17;J67	Y	Y	ketoconazole 2% shampoo
E14	E78	CYP21A2	DB01026	Ketoconazole	Q24;N32;C50-C50;E83;E10;E16;O24;L12;N30;F81;F95;D68;D33;I26;I10-I15;D64;G30;B37;K13;I64;R41;N46;C06;M62;A41;Q53;F17;N48;Q90;Q78;K29;D84;B39;F99;D56;N17-N19;R40;H57;E14;G45;A49;J64;N18;L50;L29;C83;Q79;G35;G81;L70;Q05;D73;A74;G95;E26;D59;H81;G00-G99;G96;C22;K51;G92;O45;K86;G83;N40-N51;K63;H36;R50;I35;I73;M10;O43;C02;E22;S06;G40;L23;D72;J43;E00-E07;O60;M60;P57;C80;R73;G50;L88;C85;I63;F25;C00-C97;P21;I51;N83;M16;R51;I42;L51;R63;K70;C46;L20;I46;D55-D59;G62;D74;A32;F90;R60;E23;H49;K25;C84;N96;E78;E11;A81;N40;D36;L25;K74;C90;I61;R17;C15;G63;T56;N80;D25;H35;F40;I95;G43;K76;J62;C26;H26;J47;E55;T57;G20;B50;H44;F10;D46;L80;F20;Q61;E88;M89;Q54;K26;G12;D10-D36;M86;J18;G59;P59;G31;F73;A23;Q86;H16;C25;M33;B55;B44;K44;D75;Q06;B43;N20;C45;O14;B36;F52;K59;G21;J81;E70-E90;H06;C71;C18;L91;H91;B20-B24;Q21;E84;H18;J60;J63;C00-D48;B40;C50;O03;N50;M32;G41;K70-K77;J45;C93;B49;F31;E87;L73;K50;I50;E34;R09;J13;M06;G93;F00;C66;R31;L94;M08;C56;C61;F99-F99;N39;C74;C16;C44;G53;H47;H40;E24;C82;R25;I25;I60;D09;N21;E80;B35-B49;C92;C81;J44;F41;L30;C64-C68;A78;G80;E28;R64;B45;K73;K72;Q96;N97;K27;G70;Q00;E07;M00;Q44;N10-N16;M35;C55;I77;I20;K21;M81;L63;F44;I49;T09;Q87;B22;B35;P05;I47;E75;L40;Q28;L24;K83;C67;B54;L64;A48;A31;F84;R06;B25;Q35;B24;G72;B47;L68;T14;R52;N91;P83;F14;N04;L66;K75;I70;I20-I25;E27;D65;E66;G47;R18;G25;J42;E10-E14;M60-M63;N15;M34;D61;C91;R57;T78;J80;R00;D69;E30;M31;F91;C95;C23;N19;D57;N17;J67	Y	Y	nizoral 2% cream
E14	E78	CYP21A2	DB01026	Ketoconazole	Q24;N32;C50-C50;E83;E10;E16;O24;L12;N30;F81;F95;D68;D33;I26;I10-I15;D64;G30;B37;K13;I64;R41;N46;C06;M62;A41;Q53;F17;N48;Q90;Q78;K29;D84;B39;F99;D56;N17-N19;R40;H57;E14;G45;A49;J64;N18;L50;L29;C83;Q79;G35;G81;L70;Q05;D73;A74;G95;E26;D59;H81;G00-G99;G96;C22;K51;G92;O45;K86;G83;N40-N51;K63;H36;R50;I35;I73;M10;O43;C02;E22;S06;G40;L23;D72;J43;E00-E07;O60;M60;P57;C80;R73;G50;L88;C85;I63;F25;C00-C97;P21;I51;N83;M16;R51;I42;L51;R63;K70;C46;L20;I46;D55-D59;G62;D74;A32;F90;R60;E23;H49;K25;C84;N96;E78;E11;A81;N40;D36;L25;K74;C90;I61;R17;C15;G63;T56;N80;D25;H35;F40;I95;G43;K76;J62;C26;H26;J47;E55;T57;G20;B50;H44;F10;D46;L80;F20;Q61;E88;M89;Q54;K26;G12;D10-D36;M86;J18;G59;P59;G31;F73;A23;Q86;H16;C25;M33;B55;B44;K44;D75;Q06;B43;N20;C45;O14;B36;F52;K59;G21;J81;E70-E90;H06;C71;C18;L91;H91;B20-B24;Q21;E84;H18;J60;J63;C00-D48;B40;C50;O03;N50;M32;G41;K70-K77;J45;C93;B49;F31;E87;L73;K50;I50;E34;R09;J13;M06;G93;F00;C66;R31;L94;M08;C56;C61;F99-F99;N39;C74;C16;C44;G53;H47;H40;E24;C82;R25;I25;I60;D09;N21;E80;B35-B49;C92;C81;J44;F41;L30;C64-C68;A78;G80;E28;R64;B45;K73;K72;Q96;N97;K27;G70;Q00;E07;M00;Q44;N10-N16;M35;C55;I77;I20;K21;M81;L63;F44;I49;T09;Q87;B22;B35;P05;I47;E75;L40;Q28;L24;K83;C67;B54;L64;A48;A31;F84;R06;B25;Q35;B24;G72;B47;L68;T14;R52;N91;P83;F14;N04;L66;K75;I70;I20-I25;E27;D65;E66;G47;R18;G25;J42;E10-E14;M60-M63;N15;M34;D61;C91;R57;T78;J80;R00;D69;E30;M31;F91;C95;C23;N19;D57;N17;J67	Y	Y	nizoral 20mg/ml shampoo	0.00444444
E14	E78	CYP21A2	DB01026	Ketoconazole	Q24;N32;C50-C50;E83;E10;E16;O24;L12;N30;F81;F95;D68;D33;I26;I10-I15;D64;G30;B37;K13;I64;R41;N46;C06;M62;A41;Q53;F17;N48;Q90;Q78;K29;D84;B39;F99;D56;N17-N19;R40;H57;E14;G45;A49;J64;N18;L50;L29;C83;Q79;G35;G81;L70;Q05;D73;A74;G95;E26;D59;H81;G00-G99;G96;C22;K51;G92;O45;K86;G83;N40-N51;K63;H36;R50;I35;I73;M10;O43;C02;E22;S06;G40;L23;D72;J43;E00-E07;O60;M60;P57;C80;R73;G50;L88;C85;I63;F25;C00-C97;P21;I51;N83;M16;R51;I42;L51;R63;K70;C46;L20;I46;D55-D59;G62;D74;A32;F90;R60;E23;H49;K25;C84;N96;E78;E11;A81;N40;D36;L25;K74;C90;I61;R17;C15;G63;T56;N80;D25;H35;F40;I95;G43;K76;J62;C26;H26;J47;E55;T57;G20;B50;H44;F10;D46;L80;F20;Q61;E88;M89;Q54;K26;G12;D10-D36;M86;J18;G59;P59;G31;F73;A23;Q86;H16;C25;M33;B55;B44;K44;D75;Q06;B43;N20;C45;O14;B36;F52;K59;G21;J81;E70-E90;H06;C71;C18;L91;H91;B20-B24;Q21;E84;H18;J60;J63;C00-D48;B40;C50;O03;N50;M32;G41;K70-K77;J45;C93;B49;F31;E87;L73;K50;I50;E34;R09;J13;M06;G93;F00;C66;R31;L94;M08;C56;C61;F99-F99;N39;C74;C16;C44;G53;H47;H40;E24;C82;R25;I25;I60;D09;N21;E80;B35-B49;C92;C81;J44;F41;L30;C64-C68;A78;G80;E28;R64;B45;K73;K72;Q96;N97;K27;G70;Q00;E07;M00;Q44;N10-N16;M35;C55;I77;I20;K21;M81;L63;F44;I49;T09;Q87;B22;B35;P05;I47;E75;L40;Q28;L24;K83;C67;B54;L64;A48;A31;F84;R06;B25;Q35;B24;G72;B47;L68;T14;R52;N91;P83;F14;N04;L66;K75;I70;I20-I25;E27;D65;E66;G47;R18;G25;J42;E10-E14;M60-M63;N15;M34;D61;C91;R57;T78;J80;R00;D69;E30;M31;F91;C95;C23;N19;D57;N17;J67	Y	Y	ketoconazole
E14	E78	CYP21A2	DB01026	Ketoconazole	Q24;N32;C50-C50;E83;E10;E16;O24;L12;N30;F81;F95;D68;D33;I26;I10-I15;D64;G30;B37;K13;I64;R41;N46;C06;M62;A41;Q53;F17;N48;Q90;Q78;K29;D84;B39;F99;D56;N17-N19;R40;H57;E14;G45;A49;J64;N18;L50;L29;C83;Q79;G35;G81;L70;Q05;D73;A74;G95;E26;D59;H81;G00-G99;G96;C22;K51;G92;O45;K86;G83;N40-N51;K63;H36;R50;I35;I73;M10;O43;C02;E22;S06;G40;L23;D72;J43;E00-E07;O60;M60;P57;C80;R73;G50;L88;C85;I63;F25;C00-C97;P21;I51;N83;M16;R51;I42;L51;R63;K70;C46;L20;I46;D55-D59;G62;D74;A32;F90;R60;E23;H49;K25;C84;N96;E78;E11;A81;N40;D36;L25;K74;C90;I61;R17;C15;G63;T56;N80;D25;H35;F40;I95;G43;K76;J62;C26;H26;J47;E55;T57;G20;B50;H44;F10;D46;L80;F20;Q61;E88;M89;Q54;K26;G12;D10-D36;M86;J18;G59;P59;G31;F73;A23;Q86;H16;C25;M33;B55;B44;K44;D75;Q06;B43;N20;C45;O14;B36;F52;K59;G21;J81;E70-E90;H06;C71;C18;L91;H91;B20-B24;Q21;E84;H18;J60;J63;C00-D48;B40;C50;O03;N50;M32;G41;K70-K77;J45;C93;B49;F31;E87;L73;K50;I50;E34;R09;J13;M06;G93;F00;C66;R31;L94;M08;C56;C61;F99-F99;N39;C74;C16;C44;G53;H47;H40;E24;C82;R25;I25;I60;D09;N21;E80;B35-B49;C92;C81;J44;F41;L30;C64-C68;A78;G80;E28;R64;B45;K73;K72;Q96;N97;K27;G70;Q00;E07;M00;Q44;N10-N16;M35;C55;I77;I20;K21;M81;L63;F44;I49;T09;Q87;B22;B35;P05;I47;E75;L40;Q28;L24;K83;C67;B54;L64;A48;A31;F84;R06;B25;Q35;B24;G72;B47;L68;T14;R52;N91;P83;F14;N04;L66;K75;I70;I20-I25;E27;D65;E66;G47;R18;G25;J42;E10-E14;M60-M63;N15;M34;D61;C91;R57;T78;J80;R00;D69;E30;M31;F91;C95;C23;N19;D57;N17;J67	Y	Y	ketopine 2% shampoo
E14	E78	DDAH2	DB00155	L-Citrulline		N	N
E14	E78	CLIC1	DB09130	Copper	Q11;F98;Q24;E56;N32;C50-C50;E83;Q77;E10;R20;E16;A15-A19;O24;L12;N30;F81;D68;F95;E21;D33;Q02;F06;N94;S72;I26;Q74;I10-I15;D64;G30;B37;K13;Q12;I64;Q80;N46;N90;C06;E72;M62;Q36;M15-M19;A41;J98;Q13;Q53;F17;L10;Q90;Q78;K29;D84;N17-N19;F99;N64;D56;R40;B05;E14;G45;A49;I68;M91-M94;M45;J64;N18;L50;L29;C83;Q79;K80;R35;G35;G81;Q05;D73;A74;G95;E26;D59;H81;G00-G99;G96;M88;C24;R23;B00;C22;K51;G92;O45;K86;G83;N40-N51;Q75;K63;H36;N42;R50;J93;I35;I73;C02;E22;M10;O43;S06;G36;C52;G40;L23;F51;D72;J43;D82;E00-E07;O60;M60;C80;R73;G50;F02;G91;C85;I63;J00-J99;C00-C97;F25;K92;H40-H42;P21;I51;N83;M16;R51;I42;L51;R63;T67;Q93;Q30-Q34;K70;C46;L20;D55-D59;I46;G71;D74;A32;F90;E23;H49;R60;E85;K25;K65;C84;E78;L53;E11;A81;N40;K56;P22;D76;D36;L25;Q04;K74;L82;C90;I61;R17;C15;M25;G63;T56;G10;N03;N80;D25;H35;F40;M13;Q81;H15;I95;G43;K76;J62;C26;L81;H26;J47;T57;R13;G82;S07;D05;D86;G20;B50;H44;L80;D46;F10;F20;Q61;E88;E51;M89;Q54;K26;G12;N25;D10-D36;J18;G59;A96;E63;G31;Q68;F73;A23;Q86;H16;G56;C38;I67;C25;M33;Q69;I34;B55;G60;K44;Q15;D75;Q06;T53;N20;C45;O14;F52;D66;K40;K59;G21;J81;F39;E70-E90;K22;D06;G11;H06;C71;C18;Q23;L91;J67;H91;B20-B24;Q82;Q21;H18;E84;J60;R29;Q00-Q07;D83;J63;F30-F39;C00-D48;D50;Q70;S09;K90;C50;O03;N50;B67;M32;G41;K70-K77;J45;C93;F31;E87;K50;I50;E34;R09;J13;M06;M41;G93;C66;F00;Q43;R31;M08;L94;K00;H53;M54;C56;C61;F99-F99;N39;C74;C16;R21;C44;G53;H02;M05-M14;H47;H27;H40;C82;L62;I25;S00-S09;I60;K58;D09;N21;E80;C92;C81;K37;J44;D45;F41;B18;I60-I69;L30;C64-C68;A78;E28;G80;R64;J96;K73;M87;M00-M25;K72;A86;Q96;N97;K27;G70;M94;Q00;E07;M00;Q44;N10-N16;M35;C55;I77;E76;R48;Q34;I20;F03;K21;Q85;M81;F44;L63;K05;G24;F63;D58;I49;T09;F60;R27;Q87;B22;R12;J95;P05;B65;R33;I47;Q56;N20-N23;A30;R19;E75;L40;Q28;L24;K83;C67;B54;B79;E40-E46;L64;N60-N64;A48;R82;Q25;F84;F42;R06;Q35;B24;E61;E50;G72;T14;R52;Q65-Q79;S26;N41;F82;N91;P83;S00;F14;N04;L66;I72;K75;I70;E71;I20-I25;Q66;E74;D18;E27;D65;E66;G47;I84;R18;H25-H28;G25;Q07;J42;E10-E14;M60-M63;J84;N15;J30;M34;D61;C91;C94;R26;K20;R57;R95;T78;J80;A39;R00;D69;H90;E30;M31;F91;C95;C23;Q89;G03;D47;E05;I71;M19;N19;R05;D57;N17;R25;C60	Y	Y
E14	E78	CLIC1	DB11638	Artenimol		N	N
E14	E78	HLA-DQB1	DB00071	Insulin Pork		N	N
E14	E78	HLA-DRB1	DB05259	Glatiramer		N	N
E14	N18	DDAH2	DB00155	L-Citrulline		N	N
E14	N18	CLIC1	DB09130	Copper	Q11;F98;Q24;E56;N32;C50-C50;E83;Q77;E10;R20;E16;A15-A19;O24;L12;N30;F81;D68;F95;E21;D33;Q02;F06;N94;S72;I26;Q74;I10-I15;D64;G30;B37;K13;Q12;I64;Q80;N46;N90;C06;E72;M62;Q36;M15-M19;A41;J98;Q13;Q53;F17;L10;Q90;Q78;K29;D84;N17-N19;F99;N64;D56;R40;B05;E14;G45;A49;I68;M91-M94;M45;J64;N18;L50;L29;C83;Q79;K80;R35;G35;G81;Q05;D73;A74;G95;E26;D59;H81;G00-G99;G96;M88;C24;R23;B00;C22;K51;G92;O45;K86;G83;N40-N51;Q75;K63;H36;N42;R50;J93;I35;I73;C02;E22;M10;O43;S06;G36;C52;G40;L23;F51;D72;J43;D82;E00-E07;O60;M60;C80;R73;G50;F02;G91;C85;I63;J00-J99;C00-C97;F25;K92;H40-H42;P21;I51;N83;M16;R51;I42;L51;R63;T67;Q93;Q30-Q34;K70;C46;L20;D55-D59;I46;G71;D74;A32;F90;E23;H49;R60;E85;K25;K65;C84;E78;L53;E11;A81;N40;K56;P22;D76;D36;L25;Q04;K74;L82;C90;I61;R17;C15;M25;G63;T56;G10;N03;N80;D25;H35;F40;M13;Q81;H15;I95;G43;K76;J62;C26;L81;H26;J47;T57;R13;G82;S07;D05;D86;G20;B50;H44;L80;D46;F10;F20;Q61;E88;E51;M89;Q54;K26;G12;N25;D10-D36;J18;G59;A96;E63;G31;Q68;F73;A23;Q86;H16;G56;C38;I67;C25;M33;Q69;I34;B55;G60;K44;Q15;D75;Q06;T53;N20;C45;O14;F52;D66;K40;K59;G21;J81;F39;E70-E90;K22;D06;G11;H06;C71;C18;Q23;L91;J67;H91;B20-B24;Q82;Q21;H18;E84;J60;R29;Q00-Q07;D83;J63;F30-F39;C00-D48;D50;Q70;S09;K90;C50;O03;N50;B67;M32;G41;K70-K77;J45;C93;F31;E87;K50;I50;E34;R09;J13;M06;M41;G93;C66;F00;Q43;R31;M08;L94;K00;H53;M54;C56;C61;F99-F99;N39;C74;C16;R21;C44;G53;H02;M05-M14;H47;H27;H40;C82;L62;I25;S00-S09;I60;K58;D09;N21;E80;C92;C81;K37;J44;D45;F41;B18;I60-I69;L30;C64-C68;A78;E28;G80;R64;J96;K73;M87;M00-M25;K72;A86;Q96;N97;K27;G70;M94;Q00;E07;M00;Q44;N10-N16;M35;C55;I77;E76;R48;Q34;I20;F03;K21;Q85;M81;F44;L63;K05;G24;F63;D58;I49;T09;F60;R27;Q87;B22;R12;J95;P05;B65;R33;I47;Q56;N20-N23;A30;R19;E75;L40;Q28;L24;K83;C67;B54;B79;E40-E46;L64;N60-N64;A48;R82;Q25;F84;F42;R06;Q35;B24;E61;E50;G72;T14;R52;Q65-Q79;S26;N41;F82;N91;P83;S00;F14;N04;L66;I72;K75;I70;E71;I20-I25;Q66;E74;D18;E27;D65;E66;G47;I84;R18;H25-H28;G25;Q07;J42;E10-E14;M60-M63;J84;N15;J30;M34;D61;C91;C94;R26;K20;R57;R95;T78;J80;A39;R00;D69;H90;E30;M31;F91;C95;C23;Q89;G03;D47;E05;I71;M19;N19;R05;D57;N17;R25;C60	Y	Y
E14	N18	CLIC1	DB11638	Artenimol		N	N
E14	N18	CSNK2B	DB00171	ATP	Q11;Q24;N32;C50-C50;E10;R20;E16;O24;N30;F81;D68;D33;Q02;F06;N94;I26;Q74;I10-I15;D64;G30;K13;I64;N46;N90;C06;M62;Q36;A41;Q53;F17;Q90;Q78;K29;N17-N19;F99;R40;E14;G45;A49;I68;M45;N18;L50;L29;C83;Q79;R35;G35;L70;D73;A74;G95;D59;H81;G00-G99;G96;M88;R23;C22;K51;G92;O45;K86;K63;N42;H36;R50;K07;I35;M10;E22;O43;C02;S06;G40;L23;J43;D82;O60;C80;R73;G50;L88;C85;I63;F25;C00-C97;K92;P21;I51;M16;R51;I42;L51;R63;K70;C46;L20;I46;R07;G71;A32;F90;R60;E23;H49;E85;K25;K65;C84;E78;E11;D36;L25;K74;I15;L82;C90;I61;C15;G63;T56;N03;N80;H35;F40;I95;G43;R43;K76;J62;C26;H26;J47;T57;D05;D86;G20;F10;D46;L80;F20;Q61;E88;M89;K26;G12;N25;D10-D36;J18;G59;G31;F73;Q86;H16;I67;C25;M33;B55;K44;Q06;N20;C45;O14;G21;J81;E70-E90;K22;H06;C71;C18;Q23;L91;H91;B20-B24;Q82;E84;H18;J60;R29;J63;C00-D48;D50;K90;C50;O03;B67;M32;G41;K70-K77;J45;C93;F31;E87;L73;K50;I50;R09;J13;M06;C66;G93;F00;R31;L94;M08;C56;F99-F99;C61;N39;C74;C16;C44;H02;E24;C82;I25;I60;D09;N21;E03;C92;C81;K37;J44;F41;I60-I69;L30;C64-C68;E28;R64;J96;K73;K72;Q96;N97;K27;Q00;M00;Q44;N10-N16;M35;I20;F03;K21;Q85;M81;F44;K05;G24;I49;T09;Q87;R27;B22;R12;J95;P05;B65;I47;E75;L40;Q28;K83;C67;B54;B79;L64;A48;R82;A31;F84;R06;B25;Q35;B24;E50;B34;G72;T14;R52;Q65-Q79;F14;N04;L66;K75;I70;I20-I25;D65;E66;G47;G25;J42;E10-E14;M60-M63;J84;N15;M34;D61;C91;R26;K20;R57;T78;J80;R00;D69;E30;M31;C95;C23;I71;N19;R05;D57;N17;R25;C60	Y	Y
E14	N18	CSNK2B	DB04216	Quercetin	F98;Q24;L44;N32;C50-C50;E83;Q77;E10;R20;E16;F50;A15-A19;O24;L12;N30;F81;D68;F95;E21;D33;Q02;S72;F06;I26;Q74;I10-I15;D64;G30;K13;I64;Q80;N46;N90;C06;E72;M62;Q36;A41;J98;Q53;F17;N48;Q90;Q78;K29;D84;N17-N19;T71;N64;D56;F99;R40;H52;Q20;H57;B05;E14;G45;A49;I68;M91-M94;M45;J64;N18;M30;L50;L29;C83;Q79;C37;R35;G35;M91;L70;Q05;D73;O40;A74;G95;E26;D59;H81;G00-G99;G96;M88;C24;R23;B00;J33;C22;K51;G92;O45;K86;N40-N51;Q75;K63;H36;R50;J12;K07;J93;I35;I73;C02;E22;M10;O43;S06;C52;G40;L23;F51;D72;J43;D82;E00-E07;O60;M60;P57;C80;R73;G50;L88;G91;G90;C85;I63;J00-J99;C00-C97;F25;K92;H40-H42;P21;I51;N83;M16;R51;I42;L51;R63;T67;Q93;Q30-Q34;K70;C46;L20;D55-D59;R07;I46;G62;G71;I82;D74;A32;P29;F90;E23;R60;H49;E85;K25;K65;C84;E78;L53;E11;D70;A81;N40;G61;P22;D36;L25;I15;K74;L82;C90;I61;C15;G63;T56;G10;N03;N80;D25;H35;F40;M13;Q81;H93;I95;G43;K76;J62;C26;L81;H26;J47;A01;E55;T57;G82;S07;E79;D05;D86;G20;B50;H44;L80;D46;F10;F20;Q61;E88;E51;M89;Q54;K26;G12;N25;D10-D36;J18;G59;P59;E06;E63;G31;Q68;F73;Q86;H16;G56;C38;I67;C25;M33;Q69;I34;B55;G60;K44;Q15;D75;Q06;N20;C45;O14;F52;K40;K59;G21;J81;F39;E70-E90;K22;H06;C71;K08;C18;Q23;L91;J67;H91;B20-B24;Q82;Q21;H18;E84;J60;R29;Q00-Q07;D83;J63;F30-F39;C00-D48;D50;Q70;S09;K90;G23;C50;O03;N50;B67;M32;G41;K70-K77;M79;J45;C93;F31;E87;L73;K50;I50;E34;R09;J13;M06;M41;G93;C66;F00;Q43;R31;M08;L94;H10-H13;K00;H53;M54;C56;C61;F99-F99;N39;C74;C16;R21;C44;G53;H02;M05-M14;H47;H27;H40;E24;C82;L62;I25;S00-S09;I60;K58;D09;N21;E80;E03;C92;C81;C88;K37;J44;D45;F41;B18;I60-I69;L30;C64-C68;A78;R64;E28;G80;J96;R56;K73;M87;H46;K72;Q96;N97;K27;G70;M94;Q00;E07;M00;Q44;N10-N16;M35;C55;I77;B66;Q34;I20;F03;K21;Q85;M81;F44;L63;K05;G24;F63;D58;I49;T09;F60;Q87;R27;B22;R12;J95;P05;B65;R33;I47;Q56;F22;A30;R19;E75;L40;Q28;L24;K83;C67;B54;B79;E40-E46;L64;N60-N64;A48;R82;M43;C62;A31;Q25;F84;F42;B25;Q35;R06;B24;H11;E61;E50;B34;G72;L68;T14;R52;Q65-Q79;S26;N41;F82;N91;P83;S00;F14;N04;L66;I72;K75;I70;E71;I20-I25;Q66;E74;D18;D65;E66;G47;I84;R18;H25-H28;G25;Q07;J42;E10-E14;M60-M63;J84;A91;N15;J30;M34;D61;C91;C94;R26;K20;R57;R95;T78;J80;A39;R00;D69;H90;E30;M31;F91;C95;C23;Q89;G03;D47;E05;I71;N19;R05;D57;N17;R25;C60	Y	Y
E14	I10	C4A	DB00028	Immune Globulin Human		N	N
E14	I10	CSNK2B	DB00171	ATP	Q11;Q24;N32;C50-C50;E10;R20;E16;O24;N30;F81;D68;D33;Q02;F06;N94;I26;Q74;I10-I15;D64;G30;K13;I64;N46;N90;C06;M62;Q36;A41;Q53;F17;Q90;Q78;K29;N17-N19;F99;R40;E14;G45;A49;I68;M45;N18;L50;L29;C83;Q79;R35;G35;L70;D73;A74;G95;D59;H81;G00-G99;G96;M88;R23;C22;K51;G92;O45;K86;K63;N42;H36;R50;K07;I35;M10;E22;O43;C02;S06;G40;L23;J43;D82;O60;C80;R73;G50;L88;C85;I63;F25;C00-C97;K92;P21;I51;M16;R51;I42;L51;R63;K70;C46;L20;I46;R07;G71;A32;F90;R60;E23;H49;E85;K25;K65;C84;E78;E11;D36;L25;K74;I15;L82;C90;I61;C15;G63;T56;N03;N80;H35;F40;I95;G43;R43;K76;J62;C26;H26;J47;T57;D05;D86;G20;F10;D46;L80;F20;Q61;E88;M89;K26;G12;N25;D10-D36;J18;G59;G31;F73;Q86;H16;I67;C25;M33;B55;K44;Q06;N20;C45;O14;G21;J81;E70-E90;K22;H06;C71;C18;Q23;L91;H91;B20-B24;Q82;E84;H18;J60;R29;J63;C00-D48;D50;K90;C50;O03;B67;M32;G41;K70-K77;J45;C93;F31;E87;L73;K50;I50;R09;J13;M06;C66;G93;F00;R31;L94;M08;C56;F99-F99;C61;N39;C74;C16;C44;H02;E24;C82;I25;I60;D09;N21;E03;C92;C81;K37;J44;F41;I60-I69;L30;C64-C68;E28;R64;J96;K73;K72;Q96;N97;K27;Q00;M00;Q44;N10-N16;M35;I20;F03;K21;Q85;M81;F44;K05;G24;I49;T09;Q87;R27;B22;R12;J95;P05;B65;I47;E75;L40;Q28;K83;C67;B54;B79;L64;A48;R82;A31;F84;R06;B25;Q35;B24;E50;B34;G72;T14;R52;Q65-Q79;F14;N04;L66;K75;I70;I20-I25;D65;E66;G47;G25;J42;E10-E14;M60-M63;J84;N15;M34;D61;C91;R26;K20;R57;T78;J80;R00;D69;E30;M31;C95;C23;I71;N19;R05;D57;N17;R25;C60	Y	Y
E14	I10	CSNK2B	DB04216	Quercetin	F98;Q24;L44;N32;C50-C50;E83;Q77;E10;R20;E16;F50;A15-A19;O24;L12;N30;F81;D68;F95;E21;D33;Q02;S72;F06;I26;Q74;I10-I15;D64;G30;K13;I64;Q80;N46;N90;C06;E72;M62;Q36;A41;J98;Q53;F17;N48;Q90;Q78;K29;D84;N17-N19;T71;N64;D56;F99;R40;H52;Q20;H57;B05;E14;G45;A49;I68;M91-M94;M45;J64;N18;M30;L50;L29;C83;Q79;C37;R35;G35;M91;L70;Q05;D73;O40;A74;G95;E26;D59;H81;G00-G99;G96;M88;C24;R23;B00;J33;C22;K51;G92;O45;K86;N40-N51;Q75;K63;H36;R50;J12;K07;J93;I35;I73;C02;E22;M10;O43;S06;C52;G40;L23;F51;D72;J43;D82;E00-E07;O60;M60;P57;C80;R73;G50;L88;G91;G90;C85;I63;J00-J99;C00-C97;F25;K92;H40-H42;P21;I51;N83;M16;R51;I42;L51;R63;T67;Q93;Q30-Q34;K70;C46;L20;D55-D59;R07;I46;G62;G71;I82;D74;A32;P29;F90;E23;R60;H49;E85;K25;K65;C84;E78;L53;E11;D70;A81;N40;G61;P22;D36;L25;I15;K74;L82;C90;I61;C15;G63;T56;G10;N03;N80;D25;H35;F40;M13;Q81;H93;I95;G43;K76;J62;C26;L81;H26;J47;A01;E55;T57;G82;S07;E79;D05;D86;G20;B50;H44;L80;D46;F10;F20;Q61;E88;E51;M89;Q54;K26;G12;N25;D10-D36;J18;G59;P59;E06;E63;G31;Q68;F73;Q86;H16;G56;C38;I67;C25;M33;Q69;I34;B55;G60;K44;Q15;D75;Q06;N20;C45;O14;F52;K40;K59;G21;J81;F39;E70-E90;K22;H06;C71;K08;C18;Q23;L91;J67;H91;B20-B24;Q82;Q21;H18;E84;J60;R29;Q00-Q07;D83;J63;F30-F39;C00-D48;D50;Q70;S09;K90;G23;C50;O03;N50;B67;M32;G41;K70-K77;M79;J45;C93;F31;E87;L73;K50;I50;E34;R09;J13;M06;M41;G93;C66;F00;Q43;R31;M08;L94;H10-H13;K00;H53;M54;C56;C61;F99-F99;N39;C74;C16;R21;C44;G53;H02;M05-M14;H47;H27;H40;E24;C82;L62;I25;S00-S09;I60;K58;D09;N21;E80;E03;C92;C81;C88;K37;J44;D45;F41;B18;I60-I69;L30;C64-C68;A78;R64;E28;G80;J96;R56;K73;M87;H46;K72;Q96;N97;K27;G70;M94;Q00;E07;M00;Q44;N10-N16;M35;C55;I77;B66;Q34;I20;F03;K21;Q85;M81;F44;L63;K05;G24;F63;D58;I49;T09;F60;Q87;R27;B22;R12;J95;P05;B65;R33;I47;Q56;F22;A30;R19;E75;L40;Q28;L24;K83;C67;B54;B79;E40-E46;L64;N60-N64;A48;R82;M43;C62;A31;Q25;F84;F42;B25;Q35;R06;B24;H11;E61;E50;B34;G72;L68;T14;R52;Q65-Q79;S26;N41;F82;N91;P83;S00;F14;N04;L66;I72;K75;I70;E71;I20-I25;Q66;E74;D18;D65;E66;G47;I84;R18;H25-H28;G25;Q07;J42;E10-E14;M60-M63;J84;A91;N15;J30;M34;D61;C91;C94;R26;K20;R57;R95;T78;J80;A39;R00;D69;H90;E30;M31;F91;C95;C23;Q89;G03;D47;E05;I71;N19;R05;D57;N17;R25;C60	Y	Y
E14	I10	DDX39B	DB02325	Isopropyl alcohol	C80;Q24;R73;G50;C50-C50;E83;N20;E10;C45;E16;C85;O14;I63;M81;F44;J81;C00-C97;K92;I51;T09;F81;D68;R51;I42;C18;R63;B22;L91;K70;C46;L20;I46;D55-D59;B20-B24;A32;I10-I15;J60;D64;G30;Q56;K13;R60;I64;H49;J63;K25;C00-D48;C84;C06;C14;E72;E11;D70;L40;Q28;K83;D36;L25;A41;C67;B54;C50;Q53;K74;O03;A48;C90;I61;C15;F17;M32;G41;K70-K77;G63;J45;C93;F84;B24;K50;N80;I50;H35;R09;J13;M06;E14;T14;I95;G93;A49;F00;R52;K76;J62;L94;M08;F14;N18;C56;C61;C16;C44;K75;I70;L50;H02;I20-I25;C83;H26;J47;T57;Q05;I25;C32;E66;G20;A74;G95;F10;L80;D59;I60;G00-G99;F20;Q06;M89;C22;N15;K51;C92;D10-D36;G92;D61;C91;J18;G59;K86;T78;G31;J44;J80;H36;R00;R50;D69;F41;E28;O43;R64;C25;S06;M33;K73;Q96;G40;L23;N97;B55;J43;D57;Q00;E07;M00;K44;E00-E07;N17;O60;N10-N16	Y	Y
E14	I10	DDX39B	DB11638	Artenimol		N	N
E14	I10	CYP21A2	DB01026	Ketoconazole	Q24;N32;C50-C50;E83;E10;E16;O24;L12;N30;F81;F95;D68;D33;I26;I10-I15;D64;G30;B37;K13;I64;R41;N46;C06;M62;A41;Q53;F17;N48;Q90;Q78;K29;D84;B39;F99;D56;N17-N19;R40;H57;E14;G45;A49;J64;N18;L50;L29;C83;Q79;G35;G81;L70;Q05;D73;A74;G95;E26;D59;H81;G00-G99;G96;C22;K51;G92;O45;K86;G83;N40-N51;K63;H36;R50;I35;I73;M10;O43;C02;E22;S06;G40;L23;D72;J43;E00-E07;O60;M60;P57;C80;R73;G50;L88;C85;I63;F25;C00-C97;P21;I51;N83;M16;R51;I42;L51;R63;K70;C46;L20;I46;D55-D59;G62;D74;A32;F90;R60;E23;H49;K25;C84;N96;E78;E11;A81;N40;D36;L25;K74;C90;I61;R17;C15;G63;T56;N80;D25;H35;F40;I95;G43;K76;J62;C26;H26;J47;E55;T57;G20;B50;H44;F10;D46;L80;F20;Q61;E88;M89;Q54;K26;G12;D10-D36;M86;J18;G59;P59;G31;F73;A23;Q86;H16;C25;M33;B55;B44;K44;D75;Q06;B43;N20;C45;O14;B36;F52;K59;G21;J81;E70-E90;H06;C71;C18;L91;H91;B20-B24;Q21;E84;H18;J60;J63;C00-D48;B40;C50;O03;N50;M32;G41;K70-K77;J45;C93;B49;F31;E87;L73;K50;I50;E34;R09;J13;M06;G93;F00;C66;R31;L94;M08;C56;C61;F99-F99;N39;C74;C16;C44;G53;H47;H40;E24;C82;R25;I25;I60;D09;N21;E80;B35-B49;C92;C81;J44;F41;L30;C64-C68;A78;G80;E28;R64;B45;K73;K72;Q96;N97;K27;G70;Q00;E07;M00;Q44;N10-N16;M35;C55;I77;I20;K21;M81;L63;F44;I49;T09;Q87;B22;B35;P05;I47;E75;L40;Q28;L24;K83;C67;B54;L64;A48;A31;F84;R06;B25;Q35;B24;G72;B47;L68;T14;R52;N91;P83;F14;N04;L66;K75;I70;I20-I25;E27;D65;E66;G47;R18;G25;J42;E10-E14;M60-M63;N15;M34;D61;C91;R57;T78;J80;R00;D69;E30;M31;F91;C95;C23;N19;D57;N17;J67	Y	Y	ketoconazole 2% cream
E14	I10	CYP21A2	DB01026	Ketoconazole	Q24;N32;C50-C50;E83;E10;E16;O24;L12;N30;F81;F95;D68;D33;I26;I10-I15;D64;G30;B37;K13;I64;R41;N46;C06;M62;A41;Q53;F17;N48;Q90;Q78;K29;D84;B39;F99;D56;N17-N19;R40;H57;E14;G45;A49;J64;N18;L50;L29;C83;Q79;G35;G81;L70;Q05;D73;A74;G95;E26;D59;H81;G00-G99;G96;C22;K51;G92;O45;K86;G83;N40-N51;K63;H36;R50;I35;I73;M10;O43;C02;E22;S06;G40;L23;D72;J43;E00-E07;O60;M60;P57;C80;R73;G50;L88;C85;I63;F25;C00-C97;P21;I51;N83;M16;R51;I42;L51;R63;K70;C46;L20;I46;D55-D59;G62;D74;A32;F90;R60;E23;H49;K25;C84;N96;E78;E11;A81;N40;D36;L25;K74;C90;I61;R17;C15;G63;T56;N80;D25;H35;F40;I95;G43;K76;J62;C26;H26;J47;E55;T57;G20;B50;H44;F10;D46;L80;F20;Q61;E88;M89;Q54;K26;G12;D10-D36;M86;J18;G59;P59;G31;F73;A23;Q86;H16;C25;M33;B55;B44;K44;D75;Q06;B43;N20;C45;O14;B36;F52;K59;G21;J81;E70-E90;H06;C71;C18;L91;H91;B20-B24;Q21;E84;H18;J60;J63;C00-D48;B40;C50;O03;N50;M32;G41;K70-K77;J45;C93;B49;F31;E87;L73;K50;I50;E34;R09;J13;M06;G93;F00;C66;R31;L94;M08;C56;C61;F99-F99;N39;C74;C16;C44;G53;H47;H40;E24;C82;R25;I25;I60;D09;N21;E80;B35-B49;C92;C81;J44;F41;L30;C64-C68;A78;G80;E28;R64;B45;K73;K72;Q96;N97;K27;G70;Q00;E07;M00;Q44;N10-N16;M35;C55;I77;I20;K21;M81;L63;F44;I49;T09;Q87;B22;B35;P05;I47;E75;L40;Q28;L24;K83;C67;B54;L64;A48;A31;F84;R06;B25;Q35;B24;G72;B47;L68;T14;R52;N91;P83;F14;N04;L66;K75;I70;I20-I25;E27;D65;E66;G47;R18;G25;J42;E10-E14;M60-M63;N15;M34;D61;C91;R57;T78;J80;R00;D69;E30;M31;F91;C95;C23;N19;D57;N17;J67	Y	Y	ketoconazole 2% shampoo
E14	I10	CYP21A2	DB01026	Ketoconazole	Q24;N32;C50-C50;E83;E10;E16;O24;L12;N30;F81;F95;D68;D33;I26;I10-I15;D64;G30;B37;K13;I64;R41;N46;C06;M62;A41;Q53;F17;N48;Q90;Q78;K29;D84;B39;F99;D56;N17-N19;R40;H57;E14;G45;A49;J64;N18;L50;L29;C83;Q79;G35;G81;L70;Q05;D73;A74;G95;E26;D59;H81;G00-G99;G96;C22;K51;G92;O45;K86;G83;N40-N51;K63;H36;R50;I35;I73;M10;O43;C02;E22;S06;G40;L23;D72;J43;E00-E07;O60;M60;P57;C80;R73;G50;L88;C85;I63;F25;C00-C97;P21;I51;N83;M16;R51;I42;L51;R63;K70;C46;L20;I46;D55-D59;G62;D74;A32;F90;R60;E23;H49;K25;C84;N96;E78;E11;A81;N40;D36;L25;K74;C90;I61;R17;C15;G63;T56;N80;D25;H35;F40;I95;G43;K76;J62;C26;H26;J47;E55;T57;G20;B50;H44;F10;D46;L80;F20;Q61;E88;M89;Q54;K26;G12;D10-D36;M86;J18;G59;P59;G31;F73;A23;Q86;H16;C25;M33;B55;B44;K44;D75;Q06;B43;N20;C45;O14;B36;F52;K59;G21;J81;E70-E90;H06;C71;C18;L91;H91;B20-B24;Q21;E84;H18;J60;J63;C00-D48;B40;C50;O03;N50;M32;G41;K70-K77;J45;C93;B49;F31;E87;L73;K50;I50;E34;R09;J13;M06;G93;F00;C66;R31;L94;M08;C56;C61;F99-F99;N39;C74;C16;C44;G53;H47;H40;E24;C82;R25;I25;I60;D09;N21;E80;B35-B49;C92;C81;J44;F41;L30;C64-C68;A78;G80;E28;R64;B45;K73;K72;Q96;N97;K27;G70;Q00;E07;M00;Q44;N10-N16;M35;C55;I77;I20;K21;M81;L63;F44;I49;T09;Q87;B22;B35;P05;I47;E75;L40;Q28;L24;K83;C67;B54;L64;A48;A31;F84;R06;B25;Q35;B24;G72;B47;L68;T14;R52;N91;P83;F14;N04;L66;K75;I70;I20-I25;E27;D65;E66;G47;R18;G25;J42;E10-E14;M60-M63;N15;M34;D61;C91;R57;T78;J80;R00;D69;E30;M31;F91;C95;C23;N19;D57;N17;J67	Y	Y	nizoral 2% cream
E14	I10	CYP21A2	DB01026	Ketoconazole	Q24;N32;C50-C50;E83;E10;E16;O24;L12;N30;F81;F95;D68;D33;I26;I10-I15;D64;G30;B37;K13;I64;R41;N46;C06;M62;A41;Q53;F17;N48;Q90;Q78;K29;D84;B39;F99;D56;N17-N19;R40;H57;E14;G45;A49;J64;N18;L50;L29;C83;Q79;G35;G81;L70;Q05;D73;A74;G95;E26;D59;H81;G00-G99;G96;C22;K51;G92;O45;K86;G83;N40-N51;K63;H36;R50;I35;I73;M10;O43;C02;E22;S06;G40;L23;D72;J43;E00-E07;O60;M60;P57;C80;R73;G50;L88;C85;I63;F25;C00-C97;P21;I51;N83;M16;R51;I42;L51;R63;K70;C46;L20;I46;D55-D59;G62;D74;A32;F90;R60;E23;H49;K25;C84;N96;E78;E11;A81;N40;D36;L25;K74;C90;I61;R17;C15;G63;T56;N80;D25;H35;F40;I95;G43;K76;J62;C26;H26;J47;E55;T57;G20;B50;H44;F10;D46;L80;F20;Q61;E88;M89;Q54;K26;G12;D10-D36;M86;J18;G59;P59;G31;F73;A23;Q86;H16;C25;M33;B55;B44;K44;D75;Q06;B43;N20;C45;O14;B36;F52;K59;G21;J81;E70-E90;H06;C71;C18;L91;H91;B20-B24;Q21;E84;H18;J60;J63;C00-D48;B40;C50;O03;N50;M32;G41;K70-K77;J45;C93;B49;F31;E87;L73;K50;I50;E34;R09;J13;M06;G93;F00;C66;R31;L94;M08;C56;C61;F99-F99;N39;C74;C16;C44;G53;H47;H40;E24;C82;R25;I25;I60;D09;N21;E80;B35-B49;C92;C81;J44;F41;L30;C64-C68;A78;G80;E28;R64;B45;K73;K72;Q96;N97;K27;G70;Q00;E07;M00;Q44;N10-N16;M35;C55;I77;I20;K21;M81;L63;F44;I49;T09;Q87;B22;B35;P05;I47;E75;L40;Q28;L24;K83;C67;B54;L64;A48;A31;F84;R06;B25;Q35;B24;G72;B47;L68;T14;R52;N91;P83;F14;N04;L66;K75;I70;I20-I25;E27;D65;E66;G47;R18;G25;J42;E10-E14;M60-M63;N15;M34;D61;C91;R57;T78;J80;R00;D69;E30;M31;F91;C95;C23;N19;D57;N17;J67	Y	Y	nizoral 20mg/ml shampoo	0.00200401
E14	I10	CYP21A2	DB01026	Ketoconazole	Q24;N32;C50-C50;E83;E10;E16;O24;L12;N30;F81;F95;D68;D33;I26;I10-I15;D64;G30;B37;K13;I64;R41;N46;C06;M62;A41;Q53;F17;N48;Q90;Q78;K29;D84;B39;F99;D56;N17-N19;R40;H57;E14;G45;A49;J64;N18;L50;L29;C83;Q79;G35;G81;L70;Q05;D73;A74;G95;E26;D59;H81;G00-G99;G96;C22;K51;G92;O45;K86;G83;N40-N51;K63;H36;R50;I35;I73;M10;O43;C02;E22;S06;G40;L23;D72;J43;E00-E07;O60;M60;P57;C80;R73;G50;L88;C85;I63;F25;C00-C97;P21;I51;N83;M16;R51;I42;L51;R63;K70;C46;L20;I46;D55-D59;G62;D74;A32;F90;R60;E23;H49;K25;C84;N96;E78;E11;A81;N40;D36;L25;K74;C90;I61;R17;C15;G63;T56;N80;D25;H35;F40;I95;G43;K76;J62;C26;H26;J47;E55;T57;G20;B50;H44;F10;D46;L80;F20;Q61;E88;M89;Q54;K26;G12;D10-D36;M86;J18;G59;P59;G31;F73;A23;Q86;H16;C25;M33;B55;B44;K44;D75;Q06;B43;N20;C45;O14;B36;F52;K59;G21;J81;E70-E90;H06;C71;C18;L91;H91;B20-B24;Q21;E84;H18;J60;J63;C00-D48;B40;C50;O03;N50;M32;G41;K70-K77;J45;C93;B49;F31;E87;L73;K50;I50;E34;R09;J13;M06;G93;F00;C66;R31;L94;M08;C56;C61;F99-F99;N39;C74;C16;C44;G53;H47;H40;E24;C82;R25;I25;I60;D09;N21;E80;B35-B49;C92;C81;J44;F41;L30;C64-C68;A78;G80;E28;R64;B45;K73;K72;Q96;N97;K27;G70;Q00;E07;M00;Q44;N10-N16;M35;C55;I77;I20;K21;M81;L63;F44;I49;T09;Q87;B22;B35;P05;I47;E75;L40;Q28;L24;K83;C67;B54;L64;A48;A31;F84;R06;B25;Q35;B24;G72;B47;L68;T14;R52;N91;P83;F14;N04;L66;K75;I70;I20-I25;E27;D65;E66;G47;R18;G25;J42;E10-E14;M60-M63;N15;M34;D61;C91;R57;T78;J80;R00;D69;E30;M31;F91;C95;C23;N19;D57;N17;J67	Y	Y	ketoconazole
E14	I10	CYP21A2	DB01026	Ketoconazole	Q24;N32;C50-C50;E83;E10;E16;O24;L12;N30;F81;F95;D68;D33;I26;I10-I15;D64;G30;B37;K13;I64;R41;N46;C06;M62;A41;Q53;F17;N48;Q90;Q78;K29;D84;B39;F99;D56;N17-N19;R40;H57;E14;G45;A49;J64;N18;L50;L29;C83;Q79;G35;G81;L70;Q05;D73;A74;G95;E26;D59;H81;G00-G99;G96;C22;K51;G92;O45;K86;G83;N40-N51;K63;H36;R50;I35;I73;M10;O43;C02;E22;S06;G40;L23;D72;J43;E00-E07;O60;M60;P57;C80;R73;G50;L88;C85;I63;F25;C00-C97;P21;I51;N83;M16;R51;I42;L51;R63;K70;C46;L20;I46;D55-D59;G62;D74;A32;F90;R60;E23;H49;K25;C84;N96;E78;E11;A81;N40;D36;L25;K74;C90;I61;R17;C15;G63;T56;N80;D25;H35;F40;I95;G43;K76;J62;C26;H26;J47;E55;T57;G20;B50;H44;F10;D46;L80;F20;Q61;E88;M89;Q54;K26;G12;D10-D36;M86;J18;G59;P59;G31;F73;A23;Q86;H16;C25;M33;B55;B44;K44;D75;Q06;B43;N20;C45;O14;B36;F52;K59;G21;J81;E70-E90;H06;C71;C18;L91;H91;B20-B24;Q21;E84;H18;J60;J63;C00-D48;B40;C50;O03;N50;M32;G41;K70-K77;J45;C93;B49;F31;E87;L73;K50;I50;E34;R09;J13;M06;G93;F00;C66;R31;L94;M08;C56;C61;F99-F99;N39;C74;C16;C44;G53;H47;H40;E24;C82;R25;I25;I60;D09;N21;E80;B35-B49;C92;C81;J44;F41;L30;C64-C68;A78;G80;E28;R64;B45;K73;K72;Q96;N97;K27;G70;Q00;E07;M00;Q44;N10-N16;M35;C55;I77;I20;K21;M81;L63;F44;I49;T09;Q87;B22;B35;P05;I47;E75;L40;Q28;L24;K83;C67;B54;L64;A48;A31;F84;R06;B25;Q35;B24;G72;B47;L68;T14;R52;N91;P83;F14;N04;L66;K75;I70;I20-I25;E27;D65;E66;G47;R18;G25;J42;E10-E14;M60-M63;N15;M34;D61;C91;R57;T78;J80;R00;D69;E30;M31;F91;C95;C23;N19;D57;N17;J67	Y	Y	ketopine 2% shampoo
E14	I10	DDAH2	DB00155	L-Citrulline		N	N
E14	I10	CLIC1	DB09130	Copper	Q11;F98;Q24;E56;N32;C50-C50;E83;Q77;E10;R20;E16;A15-A19;O24;L12;N30;F81;D68;F95;E21;D33;Q02;F06;N94;S72;I26;Q74;I10-I15;D64;G30;B37;K13;Q12;I64;Q80;N46;N90;C06;E72;M62;Q36;M15-M19;A41;J98;Q13;Q53;F17;L10;Q90;Q78;K29;D84;N17-N19;F99;N64;D56;R40;B05;E14;G45;A49;I68;M91-M94;M45;J64;N18;L50;L29;C83;Q79;K80;R35;G35;G81;Q05;D73;A74;G95;E26;D59;H81;G00-G99;G96;M88;C24;R23;B00;C22;K51;G92;O45;K86;G83;N40-N51;Q75;K63;H36;N42;R50;J93;I35;I73;C02;E22;M10;O43;S06;G36;C52;G40;L23;F51;D72;J43;D82;E00-E07;O60;M60;C80;R73;G50;F02;G91;C85;I63;J00-J99;C00-C97;F25;K92;H40-H42;P21;I51;N83;M16;R51;I42;L51;R63;T67;Q93;Q30-Q34;K70;C46;L20;D55-D59;I46;G71;D74;A32;F90;E23;H49;R60;E85;K25;K65;C84;E78;L53;E11;A81;N40;K56;P22;D76;D36;L25;Q04;K74;L82;C90;I61;R17;C15;M25;G63;T56;G10;N03;N80;D25;H35;F40;M13;Q81;H15;I95;G43;K76;J62;C26;L81;H26;J47;T57;R13;G82;S07;D05;D86;G20;B50;H44;L80;D46;F10;F20;Q61;E88;E51;M89;Q54;K26;G12;N25;D10-D36;J18;G59;A96;E63;G31;Q68;F73;A23;Q86;H16;G56;C38;I67;C25;M33;Q69;I34;B55;G60;K44;Q15;D75;Q06;T53;N20;C45;O14;F52;D66;K40;K59;G21;J81;F39;E70-E90;K22;D06;G11;H06;C71;C18;Q23;L91;J67;H91;B20-B24;Q82;Q21;H18;E84;J60;R29;Q00-Q07;D83;J63;F30-F39;C00-D48;D50;Q70;S09;K90;C50;O03;N50;B67;M32;G41;K70-K77;J45;C93;F31;E87;K50;I50;E34;R09;J13;M06;M41;G93;C66;F00;Q43;R31;M08;L94;K00;H53;M54;C56;C61;F99-F99;N39;C74;C16;R21;C44;G53;H02;M05-M14;H47;H27;H40;C82;L62;I25;S00-S09;I60;K58;D09;N21;E80;C92;C81;K37;J44;D45;F41;B18;I60-I69;L30;C64-C68;A78;E28;G80;R64;J96;K73;M87;M00-M25;K72;A86;Q96;N97;K27;G70;M94;Q00;E07;M00;Q44;N10-N16;M35;C55;I77;E76;R48;Q34;I20;F03;K21;Q85;M81;F44;L63;K05;G24;F63;D58;I49;T09;F60;R27;Q87;B22;R12;J95;P05;B65;R33;I47;Q56;N20-N23;A30;R19;E75;L40;Q28;L24;K83;C67;B54;B79;E40-E46;L64;N60-N64;A48;R82;Q25;F84;F42;R06;Q35;B24;E61;E50;G72;T14;R52;Q65-Q79;S26;N41;F82;N91;P83;S00;F14;N04;L66;I72;K75;I70;E71;I20-I25;Q66;E74;D18;E27;D65;E66;G47;I84;R18;H25-H28;G25;Q07;J42;E10-E14;M60-M63;J84;N15;J30;M34;D61;C91;C94;R26;K20;R57;R95;T78;J80;A39;R00;D69;H90;E30;M31;F91;C95;C23;Q89;G03;D47;E05;I71;M19;N19;R05;D57;N17;R25;C60	Y	Y
E14	I10	CLIC1	DB11638	Artenimol		N	N
E14	I10	C4B	DB14533	Zinc chloride	F98;Q24;L44;N32;C50-C50;E83;E10;E16;O24;L12;N30;F81;D68;E21;D33;Q02;I26;I10-I15;D64;G30;K13;I64;N46;N90;C06;E72;M62;A41;Q53;F17;L10;Q90;Q78;K29;D84;N17-N19;F99;D56;R40;E14;G45;A49;M45;N18;L50;C83;Q79;R35;G35;A74;G95;D59;H81;G00-G99;G96;C22;K51;G92;K86;N40-N51;K63;H36;R50;I35;I73;M10;O43;C02;E22;S06;G40;L23;F51;J43;D82;O60;M60;C80;R73;G50;C85;F25;C00-C97;K92;H40-H42;P21;I51;N83;M16;R51;I42;L51;R63;T67;Q93;K70;C46;L20;I46;D55-D59;G62;G71;A32;P29;F90;R60;H49;E85;K25;K65;C84;E78;E11;D70;G61;D36;L25;Q04;K74;C90;I61;C15;G63;T56;N03;N80;H35;F40;H93;I95;K76;J62;C26;J47;T57;G82;E79;D05;G20;F10;D46;L80;F20;Q61;E88;M89;K26;N25;D10-D36;J18;G59;G31;F73;Q86;H16;C25;M33;B55;G60;K44;Q15;D75;Q06;N20;C45;O14;F52;G21;J81;F39;E70-E90;H06;C71;C18;L91;H91;B20-B24;Q21;E84;J60;R29;D83;J63;F30-F39;C00-D48;D50;C50;O03;N50;B67;M32;G41;K70-K77;J45;C93;F31;E87;K50;I50;E34;R09;J13;M06;F45;G93;F00;F80;L94;M08;C56;F99-F99;C61;N39;C74;C16;R21;C44;G53;H02;H40;C82;I25;I60;K58;C92;C81;K37;J44;D45;F41;B18;L30;C64-C68;E28;R64;K73;M87;K72;Q96;N97;K27;Q00;M00;Q44;N10-N16;M35;C55;I77;I20;F03;K21;Q85;M81;F44;K05;F63;T09;Q87;R27;B22;J95;P05;B65;I47;A30;E75;L40;Q28;K83;C67;B54;B79;L64;A48;F84;R06;B24;E50;G72;T14;R52;N41;F14;N04;L66;K75;I70;I20-I25;E66;G47;G25;J42;E10-E14;M60-M63;N15;D61;C91;R57;T78;J80;R00;D69;M31;C95;C23;G03;D47;I71;N19;R05;D57;N17;R25;C60	Y	Y
E14	I10	C4B	DB09130	Copper	Q11;F98;Q24;E56;N32;C50-C50;E83;Q77;E10;R20;E16;A15-A19;O24;L12;N30;F81;D68;F95;E21;D33;Q02;F06;N94;S72;I26;Q74;I10-I15;D64;G30;B37;K13;Q12;I64;Q80;N46;N90;C06;E72;M62;Q36;M15-M19;A41;J98;Q13;Q53;F17;L10;Q90;Q78;K29;D84;N17-N19;F99;N64;D56;R40;B05;E14;G45;A49;I68;M91-M94;M45;J64;N18;L50;L29;C83;Q79;K80;R35;G35;G81;Q05;D73;A74;G95;E26;D59;H81;G00-G99;G96;M88;C24;R23;B00;C22;K51;G92;O45;K86;G83;N40-N51;Q75;K63;H36;N42;R50;J93;I35;I73;C02;E22;M10;O43;S06;G36;C52;G40;L23;F51;D72;J43;D82;E00-E07;O60;M60;C80;R73;G50;F02;G91;C85;I63;J00-J99;C00-C97;F25;K92;H40-H42;P21;I51;N83;M16;R51;I42;L51;R63;T67;Q93;Q30-Q34;K70;C46;L20;D55-D59;I46;G71;D74;A32;F90;E23;H49;R60;E85;K25;K65;C84;E78;L53;E11;A81;N40;K56;P22;D76;D36;L25;Q04;K74;L82;C90;I61;R17;C15;M25;G63;T56;G10;N03;N80;D25;H35;F40;M13;Q81;H15;I95;G43;K76;J62;C26;L81;H26;J47;T57;R13;G82;S07;D05;D86;G20;B50;H44;L80;D46;F10;F20;Q61;E88;E51;M89;Q54;K26;G12;N25;D10-D36;J18;G59;A96;E63;G31;Q68;F73;A23;Q86;H16;G56;C38;I67;C25;M33;Q69;I34;B55;G60;K44;Q15;D75;Q06;T53;N20;C45;O14;F52;D66;K40;K59;G21;J81;F39;E70-E90;K22;D06;G11;H06;C71;C18;Q23;L91;J67;H91;B20-B24;Q82;Q21;H18;E84;J60;R29;Q00-Q07;D83;J63;F30-F39;C00-D48;D50;Q70;S09;K90;C50;O03;N50;B67;M32;G41;K70-K77;J45;C93;F31;E87;K50;I50;E34;R09;J13;M06;M41;G93;C66;F00;Q43;R31;M08;L94;K00;H53;M54;C56;C61;F99-F99;N39;C74;C16;R21;C44;G53;H02;M05-M14;H47;H27;H40;C82;L62;I25;S00-S09;I60;K58;D09;N21;E80;C92;C81;K37;J44;D45;F41;B18;I60-I69;L30;C64-C68;A78;E28;G80;R64;J96;K73;M87;M00-M25;K72;A86;Q96;N97;K27;G70;M94;Q00;E07;M00;Q44;N10-N16;M35;C55;I77;E76;R48;Q34;I20;F03;K21;Q85;M81;F44;L63;K05;G24;F63;D58;I49;T09;F60;R27;Q87;B22;R12;J95;P05;B65;R33;I47;Q56;N20-N23;A30;R19;E75;L40;Q28;L24;K83;C67;B54;B79;E40-E46;L64;N60-N64;A48;R82;Q25;F84;F42;R06;Q35;B24;E61;E50;G72;T14;R52;Q65-Q79;S26;N41;F82;N91;P83;S00;F14;N04;L66;I72;K75;I70;E71;I20-I25;Q66;E74;D18;E27;D65;E66;G47;I84;R18;H25-H28;G25;Q07;J42;E10-E14;M60-M63;J84;N15;J30;M34;D61;C91;C94;R26;K20;R57;R95;T78;J80;A39;R00;D69;H90;E30;M31;F91;C95;C23;Q89;G03;D47;E05;I71;M19;N19;R05;D57;N17;R25;C60	Y	Y
E14	I10	C4B	DB14487	Zinc acetate	C80;Q24;R73;I20;G50;C50-C50;E83;N32;F03;N20;E10;K21;C45;G90;E16;C85;O14;M81;F44;J81;G24;C00-C97;F63;I49;P21;I51;T09;L12;H06;M16;F81;C71;D68;K08;R51;D33;I42;C18;L51;R63;T67;B22;K70;J67;C46;L20;I46;D55-D59;B20-B24;A32;P05;E84;I10-I15;J60;D64;G30;K13;F90;R60;I64;H49;J63;K25;N46;C00-D48;C84;E78;D50;N90;C06;E72;E11;E75;M62;L40;Q28;K83;D36;L25;A41;C67;B54;C50;Q53;K74;O03;A48;C90;I61;C15;F17;M32;G41;K70-K77;G63;J45;Q90;Q78;C93;K29;T56;F84;F31;Q35;D56;B24;K50;N80;I50;H35;R09;G72;D75;J13;M06;E14;T14;I95;G93;A49;F00;R52;N41;K76;J62;L94;M08;F14;J64;N18;C56;C61;C26;C74;C16;C44;K75;I70;L50;L29;C83;G53;I20-I25;H26;J47;H40;G35;E22;T57;C82;I25;D05;E66;G47;G20;A74;G95;L80;D46;D59;I60;K58;G00-G99;F20;D09;J42;C24;E10-E14;M60-M63;M89;Q54;K26;C22;N15;K51;C92;D10-D36;G92;C91;J18;G59;C94;K86;C81;C88;D22;T78;K02;K37;G31;J44;J80;K63;H36;R00;F73;R50;F41;H90;H16;E30;M31;C95;C64-C68;M10;E28;O43;C02;R64;S06;Q89;J96;C25;C23;M33;K73;K72;G40;L23;N97;B55;K27;D72;J43;D57;E07;M00;K44;E00-E07;N17;O60;M35;C55;C60	Y	Y
E14	I10	C4B	DB01593	Zinc	F98;Q24;L44;N32;C50-C50;E83;E10;R20;E16;A15-A19;O24;L12;N30;F81;D68;F95;E21;D33;Q02;F06;I26;Q74;I10-I15;D64;G30;B37;K13;I64;Q80;N46;N90;C06;E72;M62;Q36;M15-M19;A41;J98;Q13;Q53;F17;L10;Q90;Q78;K29;D84;N17-N19;F99;D56;H52;R40;E14;G45;A49;I68;M91-M94;M45;J64;N18;M30;L50;L29;C83;Q79;C37;K80;R35;G35;L70;Q05;D73;O40;A74;G95;E26;D59;H81;G00-G99;G96;M88;C24;R23;J33;C22;K51;G92;O45;K86;N40-N51;Q75;K63;H36;R50;J12;J93;I35;C02;E22;M10;O43;S06;G36;C52;G40;L23;F51;D72;J43;D82;E00-E07;O60;M60;P57;C80;R73;G50;L88;F02;G91;C85;I63;I85;J00-J99;C00-C97;F25;K92;H40-H42;P21;I51;N83;M16;R51;I42;L51;R63;T67;Q93;Q30-Q34;K70;C46;L20;D55-D59;I46;G71;I82;D74;A32;P29;F90;E23;R60;H49;E85;K25;K65;C84;E78;E11;D70;A81;N40;P22;D36;L25;Q04;I15;K74;C90;I61;C15;M25;G63;T56;G10;N03;N80;D25;H35;F40;M13;Q81;I95;G43;R43;K76;J62;C26;L81;H26;J47;E55;T57;E53;D05;D86;G20;B50;H44;L80;D46;F10;F20;Q61;E88;E51;O01;M89;Q54;K26;G12;T88;I86;N25;D10-D36;J18;G59;G31;F73;A23;Q86;H16;G56;C38;I67;C25;M33;Q69;B55;B44;G60;K44;Q15;D75;Q06;T53;N20;C45;O14;F52;K59;G21;J81;F39;E70-E90;H06;C71;C18;Q23;L91;J67;H91;B20-B24;Q82;Q21;H18;E84;J60;R29;Q00-Q07;D83;J63;F30-F39;C00-D48;F43;D50;Q70;K90;G23;C50;O03;N50;B67;M32;G41;K70-K77;J45;C93;F31;E87;L73;K50;I50;E34;R09;J13;M06;M41;G93;C66;F00;F80;Q43;R31;M08;L94;K00;M54;C56;C61;F99-F99;N39;C74;C16;R21;C44;G53;H02;M05-M14;H47;H27;H40;E24;C82;L62;I25;I60;K58;D09;N21;E80;E03;C92;C81;D22;K37;J44;D45;F41;B18;I60-I69;L30;C64-C68;A78;E28;R64;J96;R56;K73;M87;M00-M25;K72;A86;Q96;N97;K27;G70;M94;Q00;E07;M00;Q44;N10-N16;M35;C55;I77;Q34;I20;F03;K21;Q85;M81;F44;L63;K05;G24;F63;I49;T09;F60;Q87;R27;B22;J95;R44;P05;B65;R33;I47;Q56;N20-N23;R19;E75;L40;Q28;L24;K83;C67;B54;B79;L64;A48;C62;A31;Q25;F84;F42;B25;Q35;R06;B24;E61;E50;B34;G72;T14;R52;Q65-Q79;S26;N41;F82;N91;P83;F14;N04;L66;K75;I70;E71;I20-I25;D18;E27;D65;E66;I84;G47;H25-H28;G25;H54;Q07;J42;E10-E14;M60-M63;J84;N15;J30;M34;D61;C91;C94;R26;K20;R57;R95;T78;J80;A39;R00;D69;E30;M31;F91;C95;C23;Q89;G03;D47;I71;M19;N19;R05;D57;N17;R25;C60	Y	Y	imedeen tablet
E14	I10	C4B	DB01593	Zinc	F98;Q24;L44;N32;C50-C50;E83;E10;R20;E16;A15-A19;O24;L12;N30;F81;D68;F95;E21;D33;Q02;F06;I26;Q74;I10-I15;D64;G30;B37;K13;I64;Q80;N46;N90;C06;E72;M62;Q36;M15-M19;A41;J98;Q13;Q53;F17;L10;Q90;Q78;K29;D84;N17-N19;F99;D56;H52;R40;E14;G45;A49;I68;M91-M94;M45;J64;N18;M30;L50;L29;C83;Q79;C37;K80;R35;G35;L70;Q05;D73;O40;A74;G95;E26;D59;H81;G00-G99;G96;M88;C24;R23;J33;C22;K51;G92;O45;K86;N40-N51;Q75;K63;H36;R50;J12;J93;I35;C02;E22;M10;O43;S06;G36;C52;G40;L23;F51;D72;J43;D82;E00-E07;O60;M60;P57;C80;R73;G50;L88;F02;G91;C85;I63;I85;J00-J99;C00-C97;F25;K92;H40-H42;P21;I51;N83;M16;R51;I42;L51;R63;T67;Q93;Q30-Q34;K70;C46;L20;D55-D59;I46;G71;I82;D74;A32;P29;F90;E23;R60;H49;E85;K25;K65;C84;E78;E11;D70;A81;N40;P22;D36;L25;Q04;I15;K74;C90;I61;C15;M25;G63;T56;G10;N03;N80;D25;H35;F40;M13;Q81;I95;G43;R43;K76;J62;C26;L81;H26;J47;E55;T57;E53;D05;D86;G20;B50;H44;L80;D46;F10;F20;Q61;E88;E51;O01;M89;Q54;K26;G12;T88;I86;N25;D10-D36;J18;G59;G31;F73;A23;Q86;H16;G56;C38;I67;C25;M33;Q69;B55;B44;G60;K44;Q15;D75;Q06;T53;N20;C45;O14;F52;K59;G21;J81;F39;E70-E90;H06;C71;C18;Q23;L91;J67;H91;B20-B24;Q82;Q21;H18;E84;J60;R29;Q00-Q07;D83;J63;F30-F39;C00-D48;F43;D50;Q70;K90;G23;C50;O03;N50;B67;M32;G41;K70-K77;J45;C93;F31;E87;L73;K50;I50;E34;R09;J13;M06;M41;G93;C66;F00;F80;Q43;R31;M08;L94;K00;M54;C56;C61;F99-F99;N39;C74;C16;R21;C44;G53;H02;M05-M14;H47;H27;H40;E24;C82;L62;I25;I60;K58;D09;N21;E80;E03;C92;C81;D22;K37;J44;D45;F41;B18;I60-I69;L30;C64-C68;A78;E28;R64;J96;R56;K73;M87;M00-M25;K72;A86;Q96;N97;K27;G70;M94;Q00;E07;M00;Q44;N10-N16;M35;C55;I77;Q34;I20;F03;K21;Q85;M81;F44;L63;K05;G24;F63;I49;T09;F60;Q87;R27;B22;J95;R44;P05;B65;R33;I47;Q56;N20-N23;R19;E75;L40;Q28;L24;K83;C67;B54;B79;L64;A48;C62;A31;Q25;F84;F42;B25;Q35;R06;B24;E61;E50;B34;G72;T14;R52;Q65-Q79;S26;N41;F82;N91;P83;F14;N04;L66;K75;I70;E71;I20-I25;D18;E27;D65;E66;I84;G47;H25-H28;G25;H54;Q07;J42;E10-E14;M60-M63;J84;N15;J30;M34;D61;C91;C94;R26;K20;R57;R95;T78;J80;A39;R00;D69;E30;M31;F91;C95;C23;Q89;G03;D47;I71;M19;N19;R05;D57;N17;R25;C60	Y	Y	zineryt topical solution
E14	I10	C4B	DB01593	Zinc	F98;Q24;L44;N32;C50-C50;E83;E10;R20;E16;A15-A19;O24;L12;N30;F81;D68;F95;E21;D33;Q02;F06;I26;Q74;I10-I15;D64;G30;B37;K13;I64;Q80;N46;N90;C06;E72;M62;Q36;M15-M19;A41;J98;Q13;Q53;F17;L10;Q90;Q78;K29;D84;N17-N19;F99;D56;H52;R40;E14;G45;A49;I68;M91-M94;M45;J64;N18;M30;L50;L29;C83;Q79;C37;K80;R35;G35;L70;Q05;D73;O40;A74;G95;E26;D59;H81;G00-G99;G96;M88;C24;R23;J33;C22;K51;G92;O45;K86;N40-N51;Q75;K63;H36;R50;J12;J93;I35;C02;E22;M10;O43;S06;G36;C52;G40;L23;F51;D72;J43;D82;E00-E07;O60;M60;P57;C80;R73;G50;L88;F02;G91;C85;I63;I85;J00-J99;C00-C97;F25;K92;H40-H42;P21;I51;N83;M16;R51;I42;L51;R63;T67;Q93;Q30-Q34;K70;C46;L20;D55-D59;I46;G71;I82;D74;A32;P29;F90;E23;R60;H49;E85;K25;K65;C84;E78;E11;D70;A81;N40;P22;D36;L25;Q04;I15;K74;C90;I61;C15;M25;G63;T56;G10;N03;N80;D25;H35;F40;M13;Q81;I95;G43;R43;K76;J62;C26;L81;H26;J47;E55;T57;E53;D05;D86;G20;B50;H44;L80;D46;F10;F20;Q61;E88;E51;O01;M89;Q54;K26;G12;T88;I86;N25;D10-D36;J18;G59;G31;F73;A23;Q86;H16;G56;C38;I67;C25;M33;Q69;B55;B44;G60;K44;Q15;D75;Q06;T53;N20;C45;O14;F52;K59;G21;J81;F39;E70-E90;H06;C71;C18;Q23;L91;J67;H91;B20-B24;Q82;Q21;H18;E84;J60;R29;Q00-Q07;D83;J63;F30-F39;C00-D48;F43;D50;Q70;K90;G23;C50;O03;N50;B67;M32;G41;K70-K77;J45;C93;F31;E87;L73;K50;I50;E34;R09;J13;M06;M41;G93;C66;F00;F80;Q43;R31;M08;L94;K00;M54;C56;C61;F99-F99;N39;C74;C16;R21;C44;G53;H02;M05-M14;H47;H27;H40;E24;C82;L62;I25;I60;K58;D09;N21;E80;E03;C92;C81;D22;K37;J44;D45;F41;B18;I60-I69;L30;C64-C68;A78;E28;R64;J96;R56;K73;M87;M00-M25;K72;A86;Q96;N97;K27;G70;M94;Q00;E07;M00;Q44;N10-N16;M35;C55;I77;Q34;I20;F03;K21;Q85;M81;F44;L63;K05;G24;F63;I49;T09;F60;Q87;R27;B22;J95;R44;P05;B65;R33;I47;Q56;N20-N23;R19;E75;L40;Q28;L24;K83;C67;B54;B79;L64;A48;C62;A31;Q25;F84;F42;B25;Q35;R06;B24;E61;E50;B34;G72;T14;R52;Q65-Q79;S26;N41;F82;N91;P83;F14;N04;L66;K75;I70;E71;I20-I25;D18;E27;D65;E66;I84;G47;H25-H28;G25;H54;Q07;J42;E10-E14;M60-M63;J84;N15;J30;M34;D61;C91;C94;R26;K20;R57;R95;T78;J80;A39;R00;D69;E30;M31;F91;C95;C23;Q89;G03;D47;I71;M19;N19;R05;D57;N17;R25;C60	Y	Y	zinc product	0.00200401
E14	I10	C4B	DB00028	Immune Globulin Human		N	N
E14	I10	HLA-DQA2	DB00071	Insulin Pork		N	N
E14	I10	HLA-DQB1	DB00071	Insulin Pork		N	N
E14	I10	HLA-DRB1	DB05259	Glatiramer		N	N
E14	K52	DDX39B	DB02325	Isopropyl alcohol	C80;Q24;R73;G50;C50-C50;E83;N20;E10;C45;E16;C85;O14;I63;M81;F44;J81;C00-C97;K92;I51;T09;F81;D68;R51;I42;C18;R63;B22;L91;K70;C46;L20;I46;D55-D59;B20-B24;A32;I10-I15;J60;D64;G30;Q56;K13;R60;I64;H49;J63;K25;C00-D48;C84;C06;C14;E72;E11;D70;L40;Q28;K83;D36;L25;A41;C67;B54;C50;Q53;K74;O03;A48;C90;I61;C15;F17;M32;G41;K70-K77;G63;J45;C93;F84;B24;K50;N80;I50;H35;R09;J13;M06;E14;T14;I95;G93;A49;F00;R52;K76;J62;L94;M08;F14;N18;C56;C61;C16;C44;K75;I70;L50;H02;I20-I25;C83;H26;J47;T57;Q05;I25;C32;E66;G20;A74;G95;F10;L80;D59;I60;G00-G99;F20;Q06;M89;C22;N15;K51;C92;D10-D36;G92;D61;C91;J18;G59;K86;T78;G31;J44;J80;H36;R00;R50;D69;F41;E28;O43;R64;C25;S06;M33;K73;Q96;G40;L23;N97;B55;J43;D57;Q00;E07;M00;K44;E00-E07;N17;O60;N10-N16	Y	N
E14	K52	DDX39B	DB11638	Artenimol		N	N
D64	E14	C4A	DB00028	Immune Globulin Human		N	N
D64	E14	CSNK2B	DB00171	ATP	Q11;Q24;N32;C50-C50;E10;R20;E16;O24;N30;F81;D68;D33;Q02;F06;N94;I26;Q74;I10-I15;D64;G30;K13;I64;N46;N90;C06;M62;Q36;A41;Q53;F17;Q90;Q78;K29;N17-N19;F99;R40;E14;G45;A49;I68;M45;N18;L50;L29;C83;Q79;R35;G35;L70;D73;A74;G95;D59;H81;G00-G99;G96;M88;R23;C22;K51;G92;O45;K86;K63;N42;H36;R50;K07;I35;M10;E22;O43;C02;S06;G40;L23;J43;D82;O60;C80;R73;G50;L88;C85;I63;F25;C00-C97;K92;P21;I51;M16;R51;I42;L51;R63;K70;C46;L20;I46;R07;G71;A32;F90;R60;E23;H49;E85;K25;K65;C84;E78;E11;D36;L25;K74;I15;L82;C90;I61;C15;G63;T56;N03;N80;H35;F40;I95;G43;R43;K76;J62;C26;H26;J47;T57;D05;D86;G20;F10;D46;L80;F20;Q61;E88;M89;K26;G12;N25;D10-D36;J18;G59;G31;F73;Q86;H16;I67;C25;M33;B55;K44;Q06;N20;C45;O14;G21;J81;E70-E90;K22;H06;C71;C18;Q23;L91;H91;B20-B24;Q82;E84;H18;J60;R29;J63;C00-D48;D50;K90;C50;O03;B67;M32;G41;K70-K77;J45;C93;F31;E87;L73;K50;I50;R09;J13;M06;C66;G93;F00;R31;L94;M08;C56;F99-F99;C61;N39;C74;C16;C44;H02;E24;C82;I25;I60;D09;N21;E03;C92;C81;K37;J44;F41;I60-I69;L30;C64-C68;E28;R64;J96;K73;K72;Q96;N97;K27;Q00;M00;Q44;N10-N16;M35;I20;F03;K21;Q85;M81;F44;K05;G24;I49;T09;Q87;R27;B22;R12;J95;P05;B65;I47;E75;L40;Q28;K83;C67;B54;B79;L64;A48;R82;A31;F84;R06;B25;Q35;B24;E50;B34;G72;T14;R52;Q65-Q79;F14;N04;L66;K75;I70;I20-I25;D65;E66;G47;G25;J42;E10-E14;M60-M63;J84;N15;M34;D61;C91;R26;K20;R57;T78;J80;R00;D69;E30;M31;C95;C23;I71;N19;R05;D57;N17;R25;C60	Y	Y
D64	E14	CSNK2B	DB04216	Quercetin	F98;Q24;L44;N32;C50-C50;E83;Q77;E10;R20;E16;F50;A15-A19;O24;L12;N30;F81;D68;F95;E21;D33;Q02;S72;F06;I26;Q74;I10-I15;D64;G30;K13;I64;Q80;N46;N90;C06;E72;M62;Q36;A41;J98;Q53;F17;N48;Q90;Q78;K29;D84;N17-N19;T71;N64;D56;F99;R40;H52;Q20;H57;B05;E14;G45;A49;I68;M91-M94;M45;J64;N18;M30;L50;L29;C83;Q79;C37;R35;G35;M91;L70;Q05;D73;O40;A74;G95;E26;D59;H81;G00-G99;G96;M88;C24;R23;B00;J33;C22;K51;G92;O45;K86;N40-N51;Q75;K63;H36;R50;J12;K07;J93;I35;I73;C02;E22;M10;O43;S06;C52;G40;L23;F51;D72;J43;D82;E00-E07;O60;M60;P57;C80;R73;G50;L88;G91;G90;C85;I63;J00-J99;C00-C97;F25;K92;H40-H42;P21;I51;N83;M16;R51;I42;L51;R63;T67;Q93;Q30-Q34;K70;C46;L20;D55-D59;R07;I46;G62;G71;I82;D74;A32;P29;F90;E23;R60;H49;E85;K25;K65;C84;E78;L53;E11;D70;A81;N40;G61;P22;D36;L25;I15;K74;L82;C90;I61;C15;G63;T56;G10;N03;N80;D25;H35;F40;M13;Q81;H93;I95;G43;K76;J62;C26;L81;H26;J47;A01;E55;T57;G82;S07;E79;D05;D86;G20;B50;H44;L80;D46;F10;F20;Q61;E88;E51;M89;Q54;K26;G12;N25;D10-D36;J18;G59;P59;E06;E63;G31;Q68;F73;Q86;H16;G56;C38;I67;C25;M33;Q69;I34;B55;G60;K44;Q15;D75;Q06;N20;C45;O14;F52;K40;K59;G21;J81;F39;E70-E90;K22;H06;C71;K08;C18;Q23;L91;J67;H91;B20-B24;Q82;Q21;H18;E84;J60;R29;Q00-Q07;D83;J63;F30-F39;C00-D48;D50;Q70;S09;K90;G23;C50;O03;N50;B67;M32;G41;K70-K77;M79;J45;C93;F31;E87;L73;K50;I50;E34;R09;J13;M06;M41;G93;C66;F00;Q43;R31;M08;L94;H10-H13;K00;H53;M54;C56;C61;F99-F99;N39;C74;C16;R21;C44;G53;H02;M05-M14;H47;H27;H40;E24;C82;L62;I25;S00-S09;I60;K58;D09;N21;E80;E03;C92;C81;C88;K37;J44;D45;F41;B18;I60-I69;L30;C64-C68;A78;R64;E28;G80;J96;R56;K73;M87;H46;K72;Q96;N97;K27;G70;M94;Q00;E07;M00;Q44;N10-N16;M35;C55;I77;B66;Q34;I20;F03;K21;Q85;M81;F44;L63;K05;G24;F63;D58;I49;T09;F60;Q87;R27;B22;R12;J95;P05;B65;R33;I47;Q56;F22;A30;R19;E75;L40;Q28;L24;K83;C67;B54;B79;E40-E46;L64;N60-N64;A48;R82;M43;C62;A31;Q25;F84;F42;B25;Q35;R06;B24;H11;E61;E50;B34;G72;L68;T14;R52;Q65-Q79;S26;N41;F82;N91;P83;S00;F14;N04;L66;I72;K75;I70;E71;I20-I25;Q66;E74;D18;D65;E66;G47;I84;R18;H25-H28;G25;Q07;J42;E10-E14;M60-M63;J84;A91;N15;J30;M34;D61;C91;C94;R26;K20;R57;R95;T78;J80;A39;R00;D69;H90;E30;M31;F91;C95;C23;Q89;G03;D47;E05;I71;N19;R05;D57;N17;R25;C60	Y	Y
D64	E14	DDX39B	DB02325	Isopropyl alcohol	C80;Q24;R73;G50;C50-C50;E83;N20;E10;C45;E16;C85;O14;I63;M81;F44;J81;C00-C97;K92;I51;T09;F81;D68;R51;I42;C18;R63;B22;L91;K70;C46;L20;I46;D55-D59;B20-B24;A32;I10-I15;J60;D64;G30;Q56;K13;R60;I64;H49;J63;K25;C00-D48;C84;C06;C14;E72;E11;D70;L40;Q28;K83;D36;L25;A41;C67;B54;C50;Q53;K74;O03;A48;C90;I61;C15;F17;M32;G41;K70-K77;G63;J45;C93;F84;B24;K50;N80;I50;H35;R09;J13;M06;E14;T14;I95;G93;A49;F00;R52;K76;J62;L94;M08;F14;N18;C56;C61;C16;C44;K75;I70;L50;H02;I20-I25;C83;H26;J47;T57;Q05;I25;C32;E66;G20;A74;G95;F10;L80;D59;I60;G00-G99;F20;Q06;M89;C22;N15;K51;C92;D10-D36;G92;D61;C91;J18;G59;K86;T78;G31;J44;J80;H36;R00;R50;D69;F41;E28;O43;R64;C25;S06;M33;K73;Q96;G40;L23;N97;B55;J43;D57;Q00;E07;M00;K44;E00-E07;N17;O60;N10-N16	Y	Y
D64	E14	DDX39B	DB11638	Artenimol		N	N
D64	E14	CYP21A2	DB01026	Ketoconazole	Q24;N32;C50-C50;E83;E10;E16;O24;L12;N30;F81;F95;D68;D33;I26;I10-I15;D64;G30;B37;K13;I64;R41;N46;C06;M62;A41;Q53;F17;N48;Q90;Q78;K29;D84;B39;F99;D56;N17-N19;R40;H57;E14;G45;A49;J64;N18;L50;L29;C83;Q79;G35;G81;L70;Q05;D73;A74;G95;E26;D59;H81;G00-G99;G96;C22;K51;G92;O45;K86;G83;N40-N51;K63;H36;R50;I35;I73;M10;O43;C02;E22;S06;G40;L23;D72;J43;E00-E07;O60;M60;P57;C80;R73;G50;L88;C85;I63;F25;C00-C97;P21;I51;N83;M16;R51;I42;L51;R63;K70;C46;L20;I46;D55-D59;G62;D74;A32;F90;R60;E23;H49;K25;C84;N96;E78;E11;A81;N40;D36;L25;K74;C90;I61;R17;C15;G63;T56;N80;D25;H35;F40;I95;G43;K76;J62;C26;H26;J47;E55;T57;G20;B50;H44;F10;D46;L80;F20;Q61;E88;M89;Q54;K26;G12;D10-D36;M86;J18;G59;P59;G31;F73;A23;Q86;H16;C25;M33;B55;B44;K44;D75;Q06;B43;N20;C45;O14;B36;F52;K59;G21;J81;E70-E90;H06;C71;C18;L91;H91;B20-B24;Q21;E84;H18;J60;J63;C00-D48;B40;C50;O03;N50;M32;G41;K70-K77;J45;C93;B49;F31;E87;L73;K50;I50;E34;R09;J13;M06;G93;F00;C66;R31;L94;M08;C56;C61;F99-F99;N39;C74;C16;C44;G53;H47;H40;E24;C82;R25;I25;I60;D09;N21;E80;B35-B49;C92;C81;J44;F41;L30;C64-C68;A78;G80;E28;R64;B45;K73;K72;Q96;N97;K27;G70;Q00;E07;M00;Q44;N10-N16;M35;C55;I77;I20;K21;M81;L63;F44;I49;T09;Q87;B22;B35;P05;I47;E75;L40;Q28;L24;K83;C67;B54;L64;A48;A31;F84;R06;B25;Q35;B24;G72;B47;L68;T14;R52;N91;P83;F14;N04;L66;K75;I70;I20-I25;E27;D65;E66;G47;R18;G25;J42;E10-E14;M60-M63;N15;M34;D61;C91;R57;T78;J80;R00;D69;E30;M31;F91;C95;C23;N19;D57;N17;J67	Y	Y	ketoconazole 2% cream
D64	E14	CYP21A2	DB01026	Ketoconazole	Q24;N32;C50-C50;E83;E10;E16;O24;L12;N30;F81;F95;D68;D33;I26;I10-I15;D64;G30;B37;K13;I64;R41;N46;C06;M62;A41;Q53;F17;N48;Q90;Q78;K29;D84;B39;F99;D56;N17-N19;R40;H57;E14;G45;A49;J64;N18;L50;L29;C83;Q79;G35;G81;L70;Q05;D73;A74;G95;E26;D59;H81;G00-G99;G96;C22;K51;G92;O45;K86;G83;N40-N51;K63;H36;R50;I35;I73;M10;O43;C02;E22;S06;G40;L23;D72;J43;E00-E07;O60;M60;P57;C80;R73;G50;L88;C85;I63;F25;C00-C97;P21;I51;N83;M16;R51;I42;L51;R63;K70;C46;L20;I46;D55-D59;G62;D74;A32;F90;R60;E23;H49;K25;C84;N96;E78;E11;A81;N40;D36;L25;K74;C90;I61;R17;C15;G63;T56;N80;D25;H35;F40;I95;G43;K76;J62;C26;H26;J47;E55;T57;G20;B50;H44;F10;D46;L80;F20;Q61;E88;M89;Q54;K26;G12;D10-D36;M86;J18;G59;P59;G31;F73;A23;Q86;H16;C25;M33;B55;B44;K44;D75;Q06;B43;N20;C45;O14;B36;F52;K59;G21;J81;E70-E90;H06;C71;C18;L91;H91;B20-B24;Q21;E84;H18;J60;J63;C00-D48;B40;C50;O03;N50;M32;G41;K70-K77;J45;C93;B49;F31;E87;L73;K50;I50;E34;R09;J13;M06;G93;F00;C66;R31;L94;M08;C56;C61;F99-F99;N39;C74;C16;C44;G53;H47;H40;E24;C82;R25;I25;I60;D09;N21;E80;B35-B49;C92;C81;J44;F41;L30;C64-C68;A78;G80;E28;R64;B45;K73;K72;Q96;N97;K27;G70;Q00;E07;M00;Q44;N10-N16;M35;C55;I77;I20;K21;M81;L63;F44;I49;T09;Q87;B22;B35;P05;I47;E75;L40;Q28;L24;K83;C67;B54;L64;A48;A31;F84;R06;B25;Q35;B24;G72;B47;L68;T14;R52;N91;P83;F14;N04;L66;K75;I70;I20-I25;E27;D65;E66;G47;R18;G25;J42;E10-E14;M60-M63;N15;M34;D61;C91;R57;T78;J80;R00;D69;E30;M31;F91;C95;C23;N19;D57;N17;J67	Y	Y	ketoconazole 2% shampoo
D64	E14	CYP21A2	DB01026	Ketoconazole	Q24;N32;C50-C50;E83;E10;E16;O24;L12;N30;F81;F95;D68;D33;I26;I10-I15;D64;G30;B37;K13;I64;R41;N46;C06;M62;A41;Q53;F17;N48;Q90;Q78;K29;D84;B39;F99;D56;N17-N19;R40;H57;E14;G45;A49;J64;N18;L50;L29;C83;Q79;G35;G81;L70;Q05;D73;A74;G95;E26;D59;H81;G00-G99;G96;C22;K51;G92;O45;K86;G83;N40-N51;K63;H36;R50;I35;I73;M10;O43;C02;E22;S06;G40;L23;D72;J43;E00-E07;O60;M60;P57;C80;R73;G50;L88;C85;I63;F25;C00-C97;P21;I51;N83;M16;R51;I42;L51;R63;K70;C46;L20;I46;D55-D59;G62;D74;A32;F90;R60;E23;H49;K25;C84;N96;E78;E11;A81;N40;D36;L25;K74;C90;I61;R17;C15;G63;T56;N80;D25;H35;F40;I95;G43;K76;J62;C26;H26;J47;E55;T57;G20;B50;H44;F10;D46;L80;F20;Q61;E88;M89;Q54;K26;G12;D10-D36;M86;J18;G59;P59;G31;F73;A23;Q86;H16;C25;M33;B55;B44;K44;D75;Q06;B43;N20;C45;O14;B36;F52;K59;G21;J81;E70-E90;H06;C71;C18;L91;H91;B20-B24;Q21;E84;H18;J60;J63;C00-D48;B40;C50;O03;N50;M32;G41;K70-K77;J45;C93;B49;F31;E87;L73;K50;I50;E34;R09;J13;M06;G93;F00;C66;R31;L94;M08;C56;C61;F99-F99;N39;C74;C16;C44;G53;H47;H40;E24;C82;R25;I25;I60;D09;N21;E80;B35-B49;C92;C81;J44;F41;L30;C64-C68;A78;G80;E28;R64;B45;K73;K72;Q96;N97;K27;G70;Q00;E07;M00;Q44;N10-N16;M35;C55;I77;I20;K21;M81;L63;F44;I49;T09;Q87;B22;B35;P05;I47;E75;L40;Q28;L24;K83;C67;B54;L64;A48;A31;F84;R06;B25;Q35;B24;G72;B47;L68;T14;R52;N91;P83;F14;N04;L66;K75;I70;I20-I25;E27;D65;E66;G47;R18;G25;J42;E10-E14;M60-M63;N15;M34;D61;C91;R57;T78;J80;R00;D69;E30;M31;F91;C95;C23;N19;D57;N17;J67	Y	Y	nizoral 2% cream
D64	E14	CYP21A2	DB01026	Ketoconazole	Q24;N32;C50-C50;E83;E10;E16;O24;L12;N30;F81;F95;D68;D33;I26;I10-I15;D64;G30;B37;K13;I64;R41;N46;C06;M62;A41;Q53;F17;N48;Q90;Q78;K29;D84;B39;F99;D56;N17-N19;R40;H57;E14;G45;A49;J64;N18;L50;L29;C83;Q79;G35;G81;L70;Q05;D73;A74;G95;E26;D59;H81;G00-G99;G96;C22;K51;G92;O45;K86;G83;N40-N51;K63;H36;R50;I35;I73;M10;O43;C02;E22;S06;G40;L23;D72;J43;E00-E07;O60;M60;P57;C80;R73;G50;L88;C85;I63;F25;C00-C97;P21;I51;N83;M16;R51;I42;L51;R63;K70;C46;L20;I46;D55-D59;G62;D74;A32;F90;R60;E23;H49;K25;C84;N96;E78;E11;A81;N40;D36;L25;K74;C90;I61;R17;C15;G63;T56;N80;D25;H35;F40;I95;G43;K76;J62;C26;H26;J47;E55;T57;G20;B50;H44;F10;D46;L80;F20;Q61;E88;M89;Q54;K26;G12;D10-D36;M86;J18;G59;P59;G31;F73;A23;Q86;H16;C25;M33;B55;B44;K44;D75;Q06;B43;N20;C45;O14;B36;F52;K59;G21;J81;E70-E90;H06;C71;C18;L91;H91;B20-B24;Q21;E84;H18;J60;J63;C00-D48;B40;C50;O03;N50;M32;G41;K70-K77;J45;C93;B49;F31;E87;L73;K50;I50;E34;R09;J13;M06;G93;F00;C66;R31;L94;M08;C56;C61;F99-F99;N39;C74;C16;C44;G53;H47;H40;E24;C82;R25;I25;I60;D09;N21;E80;B35-B49;C92;C81;J44;F41;L30;C64-C68;A78;G80;E28;R64;B45;K73;K72;Q96;N97;K27;G70;Q00;E07;M00;Q44;N10-N16;M35;C55;I77;I20;K21;M81;L63;F44;I49;T09;Q87;B22;B35;P05;I47;E75;L40;Q28;L24;K83;C67;B54;L64;A48;A31;F84;R06;B25;Q35;B24;G72;B47;L68;T14;R52;N91;P83;F14;N04;L66;K75;I70;I20-I25;E27;D65;E66;G47;R18;G25;J42;E10-E14;M60-M63;N15;M34;D61;C91;R57;T78;J80;R00;D69;E30;M31;F91;C95;C23;N19;D57;N17;J67	Y	Y	nizoral 20mg/ml shampoo
D64	E14	CYP21A2	DB01026	Ketoconazole	Q24;N32;C50-C50;E83;E10;E16;O24;L12;N30;F81;F95;D68;D33;I26;I10-I15;D64;G30;B37;K13;I64;R41;N46;C06;M62;A41;Q53;F17;N48;Q90;Q78;K29;D84;B39;F99;D56;N17-N19;R40;H57;E14;G45;A49;J64;N18;L50;L29;C83;Q79;G35;G81;L70;Q05;D73;A74;G95;E26;D59;H81;G00-G99;G96;C22;K51;G92;O45;K86;G83;N40-N51;K63;H36;R50;I35;I73;M10;O43;C02;E22;S06;G40;L23;D72;J43;E00-E07;O60;M60;P57;C80;R73;G50;L88;C85;I63;F25;C00-C97;P21;I51;N83;M16;R51;I42;L51;R63;K70;C46;L20;I46;D55-D59;G62;D74;A32;F90;R60;E23;H49;K25;C84;N96;E78;E11;A81;N40;D36;L25;K74;C90;I61;R17;C15;G63;T56;N80;D25;H35;F40;I95;G43;K76;J62;C26;H26;J47;E55;T57;G20;B50;H44;F10;D46;L80;F20;Q61;E88;M89;Q54;K26;G12;D10-D36;M86;J18;G59;P59;G31;F73;A23;Q86;H16;C25;M33;B55;B44;K44;D75;Q06;B43;N20;C45;O14;B36;F52;K59;G21;J81;E70-E90;H06;C71;C18;L91;H91;B20-B24;Q21;E84;H18;J60;J63;C00-D48;B40;C50;O03;N50;M32;G41;K70-K77;J45;C93;B49;F31;E87;L73;K50;I50;E34;R09;J13;M06;G93;F00;C66;R31;L94;M08;C56;C61;F99-F99;N39;C74;C16;C44;G53;H47;H40;E24;C82;R25;I25;I60;D09;N21;E80;B35-B49;C92;C81;J44;F41;L30;C64-C68;A78;G80;E28;R64;B45;K73;K72;Q96;N97;K27;G70;Q00;E07;M00;Q44;N10-N16;M35;C55;I77;I20;K21;M81;L63;F44;I49;T09;Q87;B22;B35;P05;I47;E75;L40;Q28;L24;K83;C67;B54;L64;A48;A31;F84;R06;B25;Q35;B24;G72;B47;L68;T14;R52;N91;P83;F14;N04;L66;K75;I70;I20-I25;E27;D65;E66;G47;R18;G25;J42;E10-E14;M60-M63;N15;M34;D61;C91;R57;T78;J80;R00;D69;E30;M31;F91;C95;C23;N19;D57;N17;J67	Y	Y	ketoconazole
D64	E14	CYP21A2	DB01026	Ketoconazole	Q24;N32;C50-C50;E83;E10;E16;O24;L12;N30;F81;F95;D68;D33;I26;I10-I15;D64;G30;B37;K13;I64;R41;N46;C06;M62;A41;Q53;F17;N48;Q90;Q78;K29;D84;B39;F99;D56;N17-N19;R40;H57;E14;G45;A49;J64;N18;L50;L29;C83;Q79;G35;G81;L70;Q05;D73;A74;G95;E26;D59;H81;G00-G99;G96;C22;K51;G92;O45;K86;G83;N40-N51;K63;H36;R50;I35;I73;M10;O43;C02;E22;S06;G40;L23;D72;J43;E00-E07;O60;M60;P57;C80;R73;G50;L88;C85;I63;F25;C00-C97;P21;I51;N83;M16;R51;I42;L51;R63;K70;C46;L20;I46;D55-D59;G62;D74;A32;F90;R60;E23;H49;K25;C84;N96;E78;E11;A81;N40;D36;L25;K74;C90;I61;R17;C15;G63;T56;N80;D25;H35;F40;I95;G43;K76;J62;C26;H26;J47;E55;T57;G20;B50;H44;F10;D46;L80;F20;Q61;E88;M89;Q54;K26;G12;D10-D36;M86;J18;G59;P59;G31;F73;A23;Q86;H16;C25;M33;B55;B44;K44;D75;Q06;B43;N20;C45;O14;B36;F52;K59;G21;J81;E70-E90;H06;C71;C18;L91;H91;B20-B24;Q21;E84;H18;J60;J63;C00-D48;B40;C50;O03;N50;M32;G41;K70-K77;J45;C93;B49;F31;E87;L73;K50;I50;E34;R09;J13;M06;G93;F00;C66;R31;L94;M08;C56;C61;F99-F99;N39;C74;C16;C44;G53;H47;H40;E24;C82;R25;I25;I60;D09;N21;E80;B35-B49;C92;C81;J44;F41;L30;C64-C68;A78;G80;E28;R64;B45;K73;K72;Q96;N97;K27;G70;Q00;E07;M00;Q44;N10-N16;M35;C55;I77;I20;K21;M81;L63;F44;I49;T09;Q87;B22;B35;P05;I47;E75;L40;Q28;L24;K83;C67;B54;L64;A48;A31;F84;R06;B25;Q35;B24;G72;B47;L68;T14;R52;N91;P83;F14;N04;L66;K75;I70;I20-I25;E27;D65;E66;G47;R18;G25;J42;E10-E14;M60-M63;N15;M34;D61;C91;R57;T78;J80;R00;D69;E30;M31;F91;C95;C23;N19;D57;N17;J67	Y	Y	ketopine 2% shampoo
D64	E14	DDAH2	DB00155	L-Citrulline		N	N
D64	E14	CLIC1	DB09130	Copper	Q11;F98;Q24;E56;N32;C50-C50;E83;Q77;E10;R20;E16;A15-A19;O24;L12;N30;F81;D68;F95;E21;D33;Q02;F06;N94;S72;I26;Q74;I10-I15;D64;G30;B37;K13;Q12;I64;Q80;N46;N90;C06;E72;M62;Q36;M15-M19;A41;J98;Q13;Q53;F17;L10;Q90;Q78;K29;D84;N17-N19;F99;N64;D56;R40;B05;E14;G45;A49;I68;M91-M94;M45;J64;N18;L50;L29;C83;Q79;K80;R35;G35;G81;Q05;D73;A74;G95;E26;D59;H81;G00-G99;G96;M88;C24;R23;B00;C22;K51;G92;O45;K86;G83;N40-N51;Q75;K63;H36;N42;R50;J93;I35;I73;C02;E22;M10;O43;S06;G36;C52;G40;L23;F51;D72;J43;D82;E00-E07;O60;M60;C80;R73;G50;F02;G91;C85;I63;J00-J99;C00-C97;F25;K92;H40-H42;P21;I51;N83;M16;R51;I42;L51;R63;T67;Q93;Q30-Q34;K70;C46;L20;D55-D59;I46;G71;D74;A32;F90;E23;H49;R60;E85;K25;K65;C84;E78;L53;E11;A81;N40;K56;P22;D76;D36;L25;Q04;K74;L82;C90;I61;R17;C15;M25;G63;T56;G10;N03;N80;D25;H35;F40;M13;Q81;H15;I95;G43;K76;J62;C26;L81;H26;J47;T57;R13;G82;S07;D05;D86;G20;B50;H44;L80;D46;F10;F20;Q61;E88;E51;M89;Q54;K26;G12;N25;D10-D36;J18;G59;A96;E63;G31;Q68;F73;A23;Q86;H16;G56;C38;I67;C25;M33;Q69;I34;B55;G60;K44;Q15;D75;Q06;T53;N20;C45;O14;F52;D66;K40;K59;G21;J81;F39;E70-E90;K22;D06;G11;H06;C71;C18;Q23;L91;J67;H91;B20-B24;Q82;Q21;H18;E84;J60;R29;Q00-Q07;D83;J63;F30-F39;C00-D48;D50;Q70;S09;K90;C50;O03;N50;B67;M32;G41;K70-K77;J45;C93;F31;E87;K50;I50;E34;R09;J13;M06;M41;G93;C66;F00;Q43;R31;M08;L94;K00;H53;M54;C56;C61;F99-F99;N39;C74;C16;R21;C44;G53;H02;M05-M14;H47;H27;H40;C82;L62;I25;S00-S09;I60;K58;D09;N21;E80;C92;C81;K37;J44;D45;F41;B18;I60-I69;L30;C64-C68;A78;E28;G80;R64;J96;K73;M87;M00-M25;K72;A86;Q96;N97;K27;G70;M94;Q00;E07;M00;Q44;N10-N16;M35;C55;I77;E76;R48;Q34;I20;F03;K21;Q85;M81;F44;L63;K05;G24;F63;D58;I49;T09;F60;R27;Q87;B22;R12;J95;P05;B65;R33;I47;Q56;N20-N23;A30;R19;E75;L40;Q28;L24;K83;C67;B54;B79;E40-E46;L64;N60-N64;A48;R82;Q25;F84;F42;R06;Q35;B24;E61;E50;G72;T14;R52;Q65-Q79;S26;N41;F82;N91;P83;S00;F14;N04;L66;I72;K75;I70;E71;I20-I25;Q66;E74;D18;E27;D65;E66;G47;I84;R18;H25-H28;G25;Q07;J42;E10-E14;M60-M63;J84;N15;J30;M34;D61;C91;C94;R26;K20;R57;R95;T78;J80;A39;R00;D69;H90;E30;M31;F91;C95;C23;Q89;G03;D47;E05;I71;M19;N19;R05;D57;N17;R25;C60	Y	Y
D64	E14	CLIC1	DB11638	Artenimol		N	N
D64	E14	C4B	DB14533	Zinc chloride	F98;Q24;L44;N32;C50-C50;E83;E10;E16;O24;L12;N30;F81;D68;E21;D33;Q02;I26;I10-I15;D64;G30;K13;I64;N46;N90;C06;E72;M62;A41;Q53;F17;L10;Q90;Q78;K29;D84;N17-N19;F99;D56;R40;E14;G45;A49;M45;N18;L50;C83;Q79;R35;G35;A74;G95;D59;H81;G00-G99;G96;C22;K51;G92;K86;N40-N51;K63;H36;R50;I35;I73;M10;O43;C02;E22;S06;G40;L23;F51;J43;D82;O60;M60;C80;R73;G50;C85;F25;C00-C97;K92;H40-H42;P21;I51;N83;M16;R51;I42;L51;R63;T67;Q93;K70;C46;L20;I46;D55-D59;G62;G71;A32;P29;F90;R60;H49;E85;K25;K65;C84;E78;E11;D70;G61;D36;L25;Q04;K74;C90;I61;C15;G63;T56;N03;N80;H35;F40;H93;I95;K76;J62;C26;J47;T57;G82;E79;D05;G20;F10;D46;L80;F20;Q61;E88;M89;K26;N25;D10-D36;J18;G59;G31;F73;Q86;H16;C25;M33;B55;G60;K44;Q15;D75;Q06;N20;C45;O14;F52;G21;J81;F39;E70-E90;H06;C71;C18;L91;H91;B20-B24;Q21;E84;J60;R29;D83;J63;F30-F39;C00-D48;D50;C50;O03;N50;B67;M32;G41;K70-K77;J45;C93;F31;E87;K50;I50;E34;R09;J13;M06;F45;G93;F00;F80;L94;M08;C56;F99-F99;C61;N39;C74;C16;R21;C44;G53;H02;H40;C82;I25;I60;K58;C92;C81;K37;J44;D45;F41;B18;L30;C64-C68;E28;R64;K73;M87;K72;Q96;N97;K27;Q00;M00;Q44;N10-N16;M35;C55;I77;I20;F03;K21;Q85;M81;F44;K05;F63;T09;Q87;R27;B22;J95;P05;B65;I47;A30;E75;L40;Q28;K83;C67;B54;B79;L64;A48;F84;R06;B24;E50;G72;T14;R52;N41;F14;N04;L66;K75;I70;I20-I25;E66;G47;G25;J42;E10-E14;M60-M63;N15;D61;C91;R57;T78;J80;R00;D69;M31;C95;C23;G03;D47;I71;N19;R05;D57;N17;R25;C60	Y	Y
D64	E14	C4B	DB09130	Copper	Q11;F98;Q24;E56;N32;C50-C50;E83;Q77;E10;R20;E16;A15-A19;O24;L12;N30;F81;D68;F95;E21;D33;Q02;F06;N94;S72;I26;Q74;I10-I15;D64;G30;B37;K13;Q12;I64;Q80;N46;N90;C06;E72;M62;Q36;M15-M19;A41;J98;Q13;Q53;F17;L10;Q90;Q78;K29;D84;N17-N19;F99;N64;D56;R40;B05;E14;G45;A49;I68;M91-M94;M45;J64;N18;L50;L29;C83;Q79;K80;R35;G35;G81;Q05;D73;A74;G95;E26;D59;H81;G00-G99;G96;M88;C24;R23;B00;C22;K51;G92;O45;K86;G83;N40-N51;Q75;K63;H36;N42;R50;J93;I35;I73;C02;E22;M10;O43;S06;G36;C52;G40;L23;F51;D72;J43;D82;E00-E07;O60;M60;C80;R73;G50;F02;G91;C85;I63;J00-J99;C00-C97;F25;K92;H40-H42;P21;I51;N83;M16;R51;I42;L51;R63;T67;Q93;Q30-Q34;K70;C46;L20;D55-D59;I46;G71;D74;A32;F90;E23;H49;R60;E85;K25;K65;C84;E78;L53;E11;A81;N40;K56;P22;D76;D36;L25;Q04;K74;L82;C90;I61;R17;C15;M25;G63;T56;G10;N03;N80;D25;H35;F40;M13;Q81;H15;I95;G43;K76;J62;C26;L81;H26;J47;T57;R13;G82;S07;D05;D86;G20;B50;H44;L80;D46;F10;F20;Q61;E88;E51;M89;Q54;K26;G12;N25;D10-D36;J18;G59;A96;E63;G31;Q68;F73;A23;Q86;H16;G56;C38;I67;C25;M33;Q69;I34;B55;G60;K44;Q15;D75;Q06;T53;N20;C45;O14;F52;D66;K40;K59;G21;J81;F39;E70-E90;K22;D06;G11;H06;C71;C18;Q23;L91;J67;H91;B20-B24;Q82;Q21;H18;E84;J60;R29;Q00-Q07;D83;J63;F30-F39;C00-D48;D50;Q70;S09;K90;C50;O03;N50;B67;M32;G41;K70-K77;J45;C93;F31;E87;K50;I50;E34;R09;J13;M06;M41;G93;C66;F00;Q43;R31;M08;L94;K00;H53;M54;C56;C61;F99-F99;N39;C74;C16;R21;C44;G53;H02;M05-M14;H47;H27;H40;C82;L62;I25;S00-S09;I60;K58;D09;N21;E80;C92;C81;K37;J44;D45;F41;B18;I60-I69;L30;C64-C68;A78;E28;G80;R64;J96;K73;M87;M00-M25;K72;A86;Q96;N97;K27;G70;M94;Q00;E07;M00;Q44;N10-N16;M35;C55;I77;E76;R48;Q34;I20;F03;K21;Q85;M81;F44;L63;K05;G24;F63;D58;I49;T09;F60;R27;Q87;B22;R12;J95;P05;B65;R33;I47;Q56;N20-N23;A30;R19;E75;L40;Q28;L24;K83;C67;B54;B79;E40-E46;L64;N60-N64;A48;R82;Q25;F84;F42;R06;Q35;B24;E61;E50;G72;T14;R52;Q65-Q79;S26;N41;F82;N91;P83;S00;F14;N04;L66;I72;K75;I70;E71;I20-I25;Q66;E74;D18;E27;D65;E66;G47;I84;R18;H25-H28;G25;Q07;J42;E10-E14;M60-M63;J84;N15;J30;M34;D61;C91;C94;R26;K20;R57;R95;T78;J80;A39;R00;D69;H90;E30;M31;F91;C95;C23;Q89;G03;D47;E05;I71;M19;N19;R05;D57;N17;R25;C60	Y	Y
D64	E14	C4B	DB14487	Zinc acetate	C80;Q24;R73;I20;G50;C50-C50;E83;N32;F03;N20;E10;K21;C45;G90;E16;C85;O14;M81;F44;J81;G24;C00-C97;F63;I49;P21;I51;T09;L12;H06;M16;F81;C71;D68;K08;R51;D33;I42;C18;L51;R63;T67;B22;K70;J67;C46;L20;I46;D55-D59;B20-B24;A32;P05;E84;I10-I15;J60;D64;G30;K13;F90;R60;I64;H49;J63;K25;N46;C00-D48;C84;E78;D50;N90;C06;E72;E11;E75;M62;L40;Q28;K83;D36;L25;A41;C67;B54;C50;Q53;K74;O03;A48;C90;I61;C15;F17;M32;G41;K70-K77;G63;J45;Q90;Q78;C93;K29;T56;F84;F31;Q35;D56;B24;K50;N80;I50;H35;R09;G72;D75;J13;M06;E14;T14;I95;G93;A49;F00;R52;N41;K76;J62;L94;M08;F14;J64;N18;C56;C61;C26;C74;C16;C44;K75;I70;L50;L29;C83;G53;I20-I25;H26;J47;H40;G35;E22;T57;C82;I25;D05;E66;G47;G20;A74;G95;L80;D46;D59;I60;K58;G00-G99;F20;D09;J42;C24;E10-E14;M60-M63;M89;Q54;K26;C22;N15;K51;C92;D10-D36;G92;C91;J18;G59;C94;K86;C81;C88;D22;T78;K02;K37;G31;J44;J80;K63;H36;R00;F73;R50;F41;H90;H16;E30;M31;C95;C64-C68;M10;E28;O43;C02;R64;S06;Q89;J96;C25;C23;M33;K73;K72;G40;L23;N97;B55;K27;D72;J43;D57;E07;M00;K44;E00-E07;N17;O60;M35;C55;C60	Y	Y
D64	E14	C4B	DB01593	Zinc	F98;Q24;L44;N32;C50-C50;E83;E10;R20;E16;A15-A19;O24;L12;N30;F81;D68;F95;E21;D33;Q02;F06;I26;Q74;I10-I15;D64;G30;B37;K13;I64;Q80;N46;N90;C06;E72;M62;Q36;M15-M19;A41;J98;Q13;Q53;F17;L10;Q90;Q78;K29;D84;N17-N19;F99;D56;H52;R40;E14;G45;A49;I68;M91-M94;M45;J64;N18;M30;L50;L29;C83;Q79;C37;K80;R35;G35;L70;Q05;D73;O40;A74;G95;E26;D59;H81;G00-G99;G96;M88;C24;R23;J33;C22;K51;G92;O45;K86;N40-N51;Q75;K63;H36;R50;J12;J93;I35;C02;E22;M10;O43;S06;G36;C52;G40;L23;F51;D72;J43;D82;E00-E07;O60;M60;P57;C80;R73;G50;L88;F02;G91;C85;I63;I85;J00-J99;C00-C97;F25;K92;H40-H42;P21;I51;N83;M16;R51;I42;L51;R63;T67;Q93;Q30-Q34;K70;C46;L20;D55-D59;I46;G71;I82;D74;A32;P29;F90;E23;R60;H49;E85;K25;K65;C84;E78;E11;D70;A81;N40;P22;D36;L25;Q04;I15;K74;C90;I61;C15;M25;G63;T56;G10;N03;N80;D25;H35;F40;M13;Q81;I95;G43;R43;K76;J62;C26;L81;H26;J47;E55;T57;E53;D05;D86;G20;B50;H44;L80;D46;F10;F20;Q61;E88;E51;O01;M89;Q54;K26;G12;T88;I86;N25;D10-D36;J18;G59;G31;F73;A23;Q86;H16;G56;C38;I67;C25;M33;Q69;B55;B44;G60;K44;Q15;D75;Q06;T53;N20;C45;O14;F52;K59;G21;J81;F39;E70-E90;H06;C71;C18;Q23;L91;J67;H91;B20-B24;Q82;Q21;H18;E84;J60;R29;Q00-Q07;D83;J63;F30-F39;C00-D48;F43;D50;Q70;K90;G23;C50;O03;N50;B67;M32;G41;K70-K77;J45;C93;F31;E87;L73;K50;I50;E34;R09;J13;M06;M41;G93;C66;F00;F80;Q43;R31;M08;L94;K00;M54;C56;C61;F99-F99;N39;C74;C16;R21;C44;G53;H02;M05-M14;H47;H27;H40;E24;C82;L62;I25;I60;K58;D09;N21;E80;E03;C92;C81;D22;K37;J44;D45;F41;B18;I60-I69;L30;C64-C68;A78;E28;R64;J96;R56;K73;M87;M00-M25;K72;A86;Q96;N97;K27;G70;M94;Q00;E07;M00;Q44;N10-N16;M35;C55;I77;Q34;I20;F03;K21;Q85;M81;F44;L63;K05;G24;F63;I49;T09;F60;Q87;R27;B22;J95;R44;P05;B65;R33;I47;Q56;N20-N23;R19;E75;L40;Q28;L24;K83;C67;B54;B79;L64;A48;C62;A31;Q25;F84;F42;B25;Q35;R06;B24;E61;E50;B34;G72;T14;R52;Q65-Q79;S26;N41;F82;N91;P83;F14;N04;L66;K75;I70;E71;I20-I25;D18;E27;D65;E66;I84;G47;H25-H28;G25;H54;Q07;J42;E10-E14;M60-M63;J84;N15;J30;M34;D61;C91;C94;R26;K20;R57;R95;T78;J80;A39;R00;D69;E30;M31;F91;C95;C23;Q89;G03;D47;I71;M19;N19;R05;D57;N17;R25;C60	Y	Y	imedeen tablet
D64	E14	C4B	DB01593	Zinc	F98;Q24;L44;N32;C50-C50;E83;E10;R20;E16;A15-A19;O24;L12;N30;F81;D68;F95;E21;D33;Q02;F06;I26;Q74;I10-I15;D64;G30;B37;K13;I64;Q80;N46;N90;C06;E72;M62;Q36;M15-M19;A41;J98;Q13;Q53;F17;L10;Q90;Q78;K29;D84;N17-N19;F99;D56;H52;R40;E14;G45;A49;I68;M91-M94;M45;J64;N18;M30;L50;L29;C83;Q79;C37;K80;R35;G35;L70;Q05;D73;O40;A74;G95;E26;D59;H81;G00-G99;G96;M88;C24;R23;J33;C22;K51;G92;O45;K86;N40-N51;Q75;K63;H36;R50;J12;J93;I35;C02;E22;M10;O43;S06;G36;C52;G40;L23;F51;D72;J43;D82;E00-E07;O60;M60;P57;C80;R73;G50;L88;F02;G91;C85;I63;I85;J00-J99;C00-C97;F25;K92;H40-H42;P21;I51;N83;M16;R51;I42;L51;R63;T67;Q93;Q30-Q34;K70;C46;L20;D55-D59;I46;G71;I82;D74;A32;P29;F90;E23;R60;H49;E85;K25;K65;C84;E78;E11;D70;A81;N40;P22;D36;L25;Q04;I15;K74;C90;I61;C15;M25;G63;T56;G10;N03;N80;D25;H35;F40;M13;Q81;I95;G43;R43;K76;J62;C26;L81;H26;J47;E55;T57;E53;D05;D86;G20;B50;H44;L80;D46;F10;F20;Q61;E88;E51;O01;M89;Q54;K26;G12;T88;I86;N25;D10-D36;J18;G59;G31;F73;A23;Q86;H16;G56;C38;I67;C25;M33;Q69;B55;B44;G60;K44;Q15;D75;Q06;T53;N20;C45;O14;F52;K59;G21;J81;F39;E70-E90;H06;C71;C18;Q23;L91;J67;H91;B20-B24;Q82;Q21;H18;E84;J60;R29;Q00-Q07;D83;J63;F30-F39;C00-D48;F43;D50;Q70;K90;G23;C50;O03;N50;B67;M32;G41;K70-K77;J45;C93;F31;E87;L73;K50;I50;E34;R09;J13;M06;M41;G93;C66;F00;F80;Q43;R31;M08;L94;K00;M54;C56;C61;F99-F99;N39;C74;C16;R21;C44;G53;H02;M05-M14;H47;H27;H40;E24;C82;L62;I25;I60;K58;D09;N21;E80;E03;C92;C81;D22;K37;J44;D45;F41;B18;I60-I69;L30;C64-C68;A78;E28;R64;J96;R56;K73;M87;M00-M25;K72;A86;Q96;N97;K27;G70;M94;Q00;E07;M00;Q44;N10-N16;M35;C55;I77;Q34;I20;F03;K21;Q85;M81;F44;L63;K05;G24;F63;I49;T09;F60;Q87;R27;B22;J95;R44;P05;B65;R33;I47;Q56;N20-N23;R19;E75;L40;Q28;L24;K83;C67;B54;B79;L64;A48;C62;A31;Q25;F84;F42;B25;Q35;R06;B24;E61;E50;B34;G72;T14;R52;Q65-Q79;S26;N41;F82;N91;P83;F14;N04;L66;K75;I70;E71;I20-I25;D18;E27;D65;E66;I84;G47;H25-H28;G25;H54;Q07;J42;E10-E14;M60-M63;J84;N15;J30;M34;D61;C91;C94;R26;K20;R57;R95;T78;J80;A39;R00;D69;E30;M31;F91;C95;C23;Q89;G03;D47;I71;M19;N19;R05;D57;N17;R25;C60	Y	Y	zineryt topical solution
D64	E14	C4B	DB01593	Zinc	F98;Q24;L44;N32;C50-C50;E83;E10;R20;E16;A15-A19;O24;L12;N30;F81;D68;F95;E21;D33;Q02;F06;I26;Q74;I10-I15;D64;G30;B37;K13;I64;Q80;N46;N90;C06;E72;M62;Q36;M15-M19;A41;J98;Q13;Q53;F17;L10;Q90;Q78;K29;D84;N17-N19;F99;D56;H52;R40;E14;G45;A49;I68;M91-M94;M45;J64;N18;M30;L50;L29;C83;Q79;C37;K80;R35;G35;L70;Q05;D73;O40;A74;G95;E26;D59;H81;G00-G99;G96;M88;C24;R23;J33;C22;K51;G92;O45;K86;N40-N51;Q75;K63;H36;R50;J12;J93;I35;C02;E22;M10;O43;S06;G36;C52;G40;L23;F51;D72;J43;D82;E00-E07;O60;M60;P57;C80;R73;G50;L88;F02;G91;C85;I63;I85;J00-J99;C00-C97;F25;K92;H40-H42;P21;I51;N83;M16;R51;I42;L51;R63;T67;Q93;Q30-Q34;K70;C46;L20;D55-D59;I46;G71;I82;D74;A32;P29;F90;E23;R60;H49;E85;K25;K65;C84;E78;E11;D70;A81;N40;P22;D36;L25;Q04;I15;K74;C90;I61;C15;M25;G63;T56;G10;N03;N80;D25;H35;F40;M13;Q81;I95;G43;R43;K76;J62;C26;L81;H26;J47;E55;T57;E53;D05;D86;G20;B50;H44;L80;D46;F10;F20;Q61;E88;E51;O01;M89;Q54;K26;G12;T88;I86;N25;D10-D36;J18;G59;G31;F73;A23;Q86;H16;G56;C38;I67;C25;M33;Q69;B55;B44;G60;K44;Q15;D75;Q06;T53;N20;C45;O14;F52;K59;G21;J81;F39;E70-E90;H06;C71;C18;Q23;L91;J67;H91;B20-B24;Q82;Q21;H18;E84;J60;R29;Q00-Q07;D83;J63;F30-F39;C00-D48;F43;D50;Q70;K90;G23;C50;O03;N50;B67;M32;G41;K70-K77;J45;C93;F31;E87;L73;K50;I50;E34;R09;J13;M06;M41;G93;C66;F00;F80;Q43;R31;M08;L94;K00;M54;C56;C61;F99-F99;N39;C74;C16;R21;C44;G53;H02;M05-M14;H47;H27;H40;E24;C82;L62;I25;I60;K58;D09;N21;E80;E03;C92;C81;D22;K37;J44;D45;F41;B18;I60-I69;L30;C64-C68;A78;E28;R64;J96;R56;K73;M87;M00-M25;K72;A86;Q96;N97;K27;G70;M94;Q00;E07;M00;Q44;N10-N16;M35;C55;I77;Q34;I20;F03;K21;Q85;M81;F44;L63;K05;G24;F63;I49;T09;F60;Q87;R27;B22;J95;R44;P05;B65;R33;I47;Q56;N20-N23;R19;E75;L40;Q28;L24;K83;C67;B54;B79;L64;A48;C62;A31;Q25;F84;F42;B25;Q35;R06;B24;E61;E50;B34;G72;T14;R52;Q65-Q79;S26;N41;F82;N91;P83;F14;N04;L66;K75;I70;E71;I20-I25;D18;E27;D65;E66;I84;G47;H25-H28;G25;H54;Q07;J42;E10-E14;M60-M63;J84;N15;J30;M34;D61;C91;C94;R26;K20;R57;R95;T78;J80;A39;R00;D69;E30;M31;F91;C95;C23;Q89;G03;D47;I71;M19;N19;R05;D57;N17;R25;C60	Y	Y	zinc product
D64	E14	C4B	DB00028	Immune Globulin Human		N	N
D64	E14	HLA-DQA2	DB00071	Insulin Pork		N	N
D64	E14	HLA-DQB1	DB00071	Insulin Pork		N	N
D64	E14	HLA-DRB1	DB05259	Glatiramer		N	N
E14	I20	CLIC1	DB09130	Copper	Q11;F98;Q24;E56;N32;C50-C50;E83;Q77;E10;R20;E16;A15-A19;O24;L12;N30;F81;D68;F95;E21;D33;Q02;F06;N94;S72;I26;Q74;I10-I15;D64;G30;B37;K13;Q12;I64;Q80;N46;N90;C06;E72;M62;Q36;M15-M19;A41;J98;Q13;Q53;F17;L10;Q90;Q78;K29;D84;N17-N19;F99;N64;D56;R40;B05;E14;G45;A49;I68;M91-M94;M45;J64;N18;L50;L29;C83;Q79;K80;R35;G35;G81;Q05;D73;A74;G95;E26;D59;H81;G00-G99;G96;M88;C24;R23;B00;C22;K51;G92;O45;K86;G83;N40-N51;Q75;K63;H36;N42;R50;J93;I35;I73;C02;E22;M10;O43;S06;G36;C52;G40;L23;F51;D72;J43;D82;E00-E07;O60;M60;C80;R73;G50;F02;G91;C85;I63;J00-J99;C00-C97;F25;K92;H40-H42;P21;I51;N83;M16;R51;I42;L51;R63;T67;Q93;Q30-Q34;K70;C46;L20;D55-D59;I46;G71;D74;A32;F90;E23;H49;R60;E85;K25;K65;C84;E78;L53;E11;A81;N40;K56;P22;D76;D36;L25;Q04;K74;L82;C90;I61;R17;C15;M25;G63;T56;G10;N03;N80;D25;H35;F40;M13;Q81;H15;I95;G43;K76;J62;C26;L81;H26;J47;T57;R13;G82;S07;D05;D86;G20;B50;H44;L80;D46;F10;F20;Q61;E88;E51;M89;Q54;K26;G12;N25;D10-D36;J18;G59;A96;E63;G31;Q68;F73;A23;Q86;H16;G56;C38;I67;C25;M33;Q69;I34;B55;G60;K44;Q15;D75;Q06;T53;N20;C45;O14;F52;D66;K40;K59;G21;J81;F39;E70-E90;K22;D06;G11;H06;C71;C18;Q23;L91;J67;H91;B20-B24;Q82;Q21;H18;E84;J60;R29;Q00-Q07;D83;J63;F30-F39;C00-D48;D50;Q70;S09;K90;C50;O03;N50;B67;M32;G41;K70-K77;J45;C93;F31;E87;K50;I50;E34;R09;J13;M06;M41;G93;C66;F00;Q43;R31;M08;L94;K00;H53;M54;C56;C61;F99-F99;N39;C74;C16;R21;C44;G53;H02;M05-M14;H47;H27;H40;C82;L62;I25;S00-S09;I60;K58;D09;N21;E80;C92;C81;K37;J44;D45;F41;B18;I60-I69;L30;C64-C68;A78;E28;G80;R64;J96;K73;M87;M00-M25;K72;A86;Q96;N97;K27;G70;M94;Q00;E07;M00;Q44;N10-N16;M35;C55;I77;E76;R48;Q34;I20;F03;K21;Q85;M81;F44;L63;K05;G24;F63;D58;I49;T09;F60;R27;Q87;B22;R12;J95;P05;B65;R33;I47;Q56;N20-N23;A30;R19;E75;L40;Q28;L24;K83;C67;B54;B79;E40-E46;L64;N60-N64;A48;R82;Q25;F84;F42;R06;Q35;B24;E61;E50;G72;T14;R52;Q65-Q79;S26;N41;F82;N91;P83;S00;F14;N04;L66;I72;K75;I70;E71;I20-I25;Q66;E74;D18;E27;D65;E66;G47;I84;R18;H25-H28;G25;Q07;J42;E10-E14;M60-M63;J84;N15;J30;M34;D61;C91;C94;R26;K20;R57;R95;T78;J80;A39;R00;D69;H90;E30;M31;F91;C95;C23;Q89;G03;D47;E05;I71;M19;N19;R05;D57;N17;R25;C60	Y	Y
E14	I20	CLIC1	DB11638	Artenimol		N	N
E14	I20	DDX39B	DB02325	Isopropyl alcohol	C80;Q24;R73;G50;C50-C50;E83;N20;E10;C45;E16;C85;O14;I63;M81;F44;J81;C00-C97;K92;I51;T09;F81;D68;R51;I42;C18;R63;B22;L91;K70;C46;L20;I46;D55-D59;B20-B24;A32;I10-I15;J60;D64;G30;Q56;K13;R60;I64;H49;J63;K25;C00-D48;C84;C06;C14;E72;E11;D70;L40;Q28;K83;D36;L25;A41;C67;B54;C50;Q53;K74;O03;A48;C90;I61;C15;F17;M32;G41;K70-K77;G63;J45;C93;F84;B24;K50;N80;I50;H35;R09;J13;M06;E14;T14;I95;G93;A49;F00;R52;K76;J62;L94;M08;F14;N18;C56;C61;C16;C44;K75;I70;L50;H02;I20-I25;C83;H26;J47;T57;Q05;I25;C32;E66;G20;A74;G95;F10;L80;D59;I60;G00-G99;F20;Q06;M89;C22;N15;K51;C92;D10-D36;G92;D61;C91;J18;G59;K86;T78;G31;J44;J80;H36;R00;R50;D69;F41;E28;O43;R64;C25;S06;M33;K73;Q96;G40;L23;N97;B55;J43;D57;Q00;E07;M00;K44;E00-E07;N17;O60;N10-N16	Y	Y
E14	I20	DDX39B	DB11638	Artenimol		N	N
E14	I20	HLA-DQB1	DB00071	Insulin Pork		N	N
E14	I20	HLA-DRB1	DB05259	Glatiramer		N	N
E14	L97	HLA-DQB1	DB00071	Insulin Pork		N	N
E14	E16	C4A	DB00028	Immune Globulin Human		N	N
E14	E16	CSNK2B	DB00171	ATP	Q11;Q24;N32;C50-C50;E10;R20;E16;O24;N30;F81;D68;D33;Q02;F06;N94;I26;Q74;I10-I15;D64;G30;K13;I64;N46;N90;C06;M62;Q36;A41;Q53;F17;Q90;Q78;K29;N17-N19;F99;R40;E14;G45;A49;I68;M45;N18;L50;L29;C83;Q79;R35;G35;L70;D73;A74;G95;D59;H81;G00-G99;G96;M88;R23;C22;K51;G92;O45;K86;K63;N42;H36;R50;K07;I35;M10;E22;O43;C02;S06;G40;L23;J43;D82;O60;C80;R73;G50;L88;C85;I63;F25;C00-C97;K92;P21;I51;M16;R51;I42;L51;R63;K70;C46;L20;I46;R07;G71;A32;F90;R60;E23;H49;E85;K25;K65;C84;E78;E11;D36;L25;K74;I15;L82;C90;I61;C15;G63;T56;N03;N80;H35;F40;I95;G43;R43;K76;J62;C26;H26;J47;T57;D05;D86;G20;F10;D46;L80;F20;Q61;E88;M89;K26;G12;N25;D10-D36;J18;G59;G31;F73;Q86;H16;I67;C25;M33;B55;K44;Q06;N20;C45;O14;G21;J81;E70-E90;K22;H06;C71;C18;Q23;L91;H91;B20-B24;Q82;E84;H18;J60;R29;J63;C00-D48;D50;K90;C50;O03;B67;M32;G41;K70-K77;J45;C93;F31;E87;L73;K50;I50;R09;J13;M06;C66;G93;F00;R31;L94;M08;C56;F99-F99;C61;N39;C74;C16;C44;H02;E24;C82;I25;I60;D09;N21;E03;C92;C81;K37;J44;F41;I60-I69;L30;C64-C68;E28;R64;J96;K73;K72;Q96;N97;K27;Q00;M00;Q44;N10-N16;M35;I20;F03;K21;Q85;M81;F44;K05;G24;I49;T09;Q87;R27;B22;R12;J95;P05;B65;I47;E75;L40;Q28;K83;C67;B54;B79;L64;A48;R82;A31;F84;R06;B25;Q35;B24;E50;B34;G72;T14;R52;Q65-Q79;F14;N04;L66;K75;I70;I20-I25;D65;E66;G47;G25;J42;E10-E14;M60-M63;J84;N15;M34;D61;C91;R26;K20;R57;T78;J80;R00;D69;E30;M31;C95;C23;I71;N19;R05;D57;N17;R25;C60	Y	Y
E14	E16	CSNK2B	DB04216	Quercetin	F98;Q24;L44;N32;C50-C50;E83;Q77;E10;R20;E16;F50;A15-A19;O24;L12;N30;F81;D68;F95;E21;D33;Q02;S72;F06;I26;Q74;I10-I15;D64;G30;K13;I64;Q80;N46;N90;C06;E72;M62;Q36;A41;J98;Q53;F17;N48;Q90;Q78;K29;D84;N17-N19;T71;N64;D56;F99;R40;H52;Q20;H57;B05;E14;G45;A49;I68;M91-M94;M45;J64;N18;M30;L50;L29;C83;Q79;C37;R35;G35;M91;L70;Q05;D73;O40;A74;G95;E26;D59;H81;G00-G99;G96;M88;C24;R23;B00;J33;C22;K51;G92;O45;K86;N40-N51;Q75;K63;H36;R50;J12;K07;J93;I35;I73;C02;E22;M10;O43;S06;C52;G40;L23;F51;D72;J43;D82;E00-E07;O60;M60;P57;C80;R73;G50;L88;G91;G90;C85;I63;J00-J99;C00-C97;F25;K92;H40-H42;P21;I51;N83;M16;R51;I42;L51;R63;T67;Q93;Q30-Q34;K70;C46;L20;D55-D59;R07;I46;G62;G71;I82;D74;A32;P29;F90;E23;R60;H49;E85;K25;K65;C84;E78;L53;E11;D70;A81;N40;G61;P22;D36;L25;I15;K74;L82;C90;I61;C15;G63;T56;G10;N03;N80;D25;H35;F40;M13;Q81;H93;I95;G43;K76;J62;C26;L81;H26;J47;A01;E55;T57;G82;S07;E79;D05;D86;G20;B50;H44;L80;D46;F10;F20;Q61;E88;E51;M89;Q54;K26;G12;N25;D10-D36;J18;G59;P59;E06;E63;G31;Q68;F73;Q86;H16;G56;C38;I67;C25;M33;Q69;I34;B55;G60;K44;Q15;D75;Q06;N20;C45;O14;F52;K40;K59;G21;J81;F39;E70-E90;K22;H06;C71;K08;C18;Q23;L91;J67;H91;B20-B24;Q82;Q21;H18;E84;J60;R29;Q00-Q07;D83;J63;F30-F39;C00-D48;D50;Q70;S09;K90;G23;C50;O03;N50;B67;M32;G41;K70-K77;M79;J45;C93;F31;E87;L73;K50;I50;E34;R09;J13;M06;M41;G93;C66;F00;Q43;R31;M08;L94;H10-H13;K00;H53;M54;C56;C61;F99-F99;N39;C74;C16;R21;C44;G53;H02;M05-M14;H47;H27;H40;E24;C82;L62;I25;S00-S09;I60;K58;D09;N21;E80;E03;C92;C81;C88;K37;J44;D45;F41;B18;I60-I69;L30;C64-C68;A78;R64;E28;G80;J96;R56;K73;M87;H46;K72;Q96;N97;K27;G70;M94;Q00;E07;M00;Q44;N10-N16;M35;C55;I77;B66;Q34;I20;F03;K21;Q85;M81;F44;L63;K05;G24;F63;D58;I49;T09;F60;Q87;R27;B22;R12;J95;P05;B65;R33;I47;Q56;F22;A30;R19;E75;L40;Q28;L24;K83;C67;B54;B79;E40-E46;L64;N60-N64;A48;R82;M43;C62;A31;Q25;F84;F42;B25;Q35;R06;B24;H11;E61;E50;B34;G72;L68;T14;R52;Q65-Q79;S26;N41;F82;N91;P83;S00;F14;N04;L66;I72;K75;I70;E71;I20-I25;Q66;E74;D18;D65;E66;G47;I84;R18;H25-H28;G25;Q07;J42;E10-E14;M60-M63;J84;A91;N15;J30;M34;D61;C91;C94;R26;K20;R57;R95;T78;J80;A39;R00;D69;H90;E30;M31;F91;C95;C23;Q89;G03;D47;E05;I71;N19;R05;D57;N17;R25;C60	Y	Y
E14	E16	CYP21A2	DB01026	Ketoconazole	Q24;N32;C50-C50;E83;E10;E16;O24;L12;N30;F81;F95;D68;D33;I26;I10-I15;D64;G30;B37;K13;I64;R41;N46;C06;M62;A41;Q53;F17;N48;Q90;Q78;K29;D84;B39;F99;D56;N17-N19;R40;H57;E14;G45;A49;J64;N18;L50;L29;C83;Q79;G35;G81;L70;Q05;D73;A74;G95;E26;D59;H81;G00-G99;G96;C22;K51;G92;O45;K86;G83;N40-N51;K63;H36;R50;I35;I73;M10;O43;C02;E22;S06;G40;L23;D72;J43;E00-E07;O60;M60;P57;C80;R73;G50;L88;C85;I63;F25;C00-C97;P21;I51;N83;M16;R51;I42;L51;R63;K70;C46;L20;I46;D55-D59;G62;D74;A32;F90;R60;E23;H49;K25;C84;N96;E78;E11;A81;N40;D36;L25;K74;C90;I61;R17;C15;G63;T56;N80;D25;H35;F40;I95;G43;K76;J62;C26;H26;J47;E55;T57;G20;B50;H44;F10;D46;L80;F20;Q61;E88;M89;Q54;K26;G12;D10-D36;M86;J18;G59;P59;G31;F73;A23;Q86;H16;C25;M33;B55;B44;K44;D75;Q06;B43;N20;C45;O14;B36;F52;K59;G21;J81;E70-E90;H06;C71;C18;L91;H91;B20-B24;Q21;E84;H18;J60;J63;C00-D48;B40;C50;O03;N50;M32;G41;K70-K77;J45;C93;B49;F31;E87;L73;K50;I50;E34;R09;J13;M06;G93;F00;C66;R31;L94;M08;C56;C61;F99-F99;N39;C74;C16;C44;G53;H47;H40;E24;C82;R25;I25;I60;D09;N21;E80;B35-B49;C92;C81;J44;F41;L30;C64-C68;A78;G80;E28;R64;B45;K73;K72;Q96;N97;K27;G70;Q00;E07;M00;Q44;N10-N16;M35;C55;I77;I20;K21;M81;L63;F44;I49;T09;Q87;B22;B35;P05;I47;E75;L40;Q28;L24;K83;C67;B54;L64;A48;A31;F84;R06;B25;Q35;B24;G72;B47;L68;T14;R52;N91;P83;F14;N04;L66;K75;I70;I20-I25;E27;D65;E66;G47;R18;G25;J42;E10-E14;M60-M63;N15;M34;D61;C91;R57;T78;J80;R00;D69;E30;M31;F91;C95;C23;N19;D57;N17;J67	Y	Y	ketoconazole 2% cream
E14	E16	CYP21A2	DB01026	Ketoconazole	Q24;N32;C50-C50;E83;E10;E16;O24;L12;N30;F81;F95;D68;D33;I26;I10-I15;D64;G30;B37;K13;I64;R41;N46;C06;M62;A41;Q53;F17;N48;Q90;Q78;K29;D84;B39;F99;D56;N17-N19;R40;H57;E14;G45;A49;J64;N18;L50;L29;C83;Q79;G35;G81;L70;Q05;D73;A74;G95;E26;D59;H81;G00-G99;G96;C22;K51;G92;O45;K86;G83;N40-N51;K63;H36;R50;I35;I73;M10;O43;C02;E22;S06;G40;L23;D72;J43;E00-E07;O60;M60;P57;C80;R73;G50;L88;C85;I63;F25;C00-C97;P21;I51;N83;M16;R51;I42;L51;R63;K70;C46;L20;I46;D55-D59;G62;D74;A32;F90;R60;E23;H49;K25;C84;N96;E78;E11;A81;N40;D36;L25;K74;C90;I61;R17;C15;G63;T56;N80;D25;H35;F40;I95;G43;K76;J62;C26;H26;J47;E55;T57;G20;B50;H44;F10;D46;L80;F20;Q61;E88;M89;Q54;K26;G12;D10-D36;M86;J18;G59;P59;G31;F73;A23;Q86;H16;C25;M33;B55;B44;K44;D75;Q06;B43;N20;C45;O14;B36;F52;K59;G21;J81;E70-E90;H06;C71;C18;L91;H91;B20-B24;Q21;E84;H18;J60;J63;C00-D48;B40;C50;O03;N50;M32;G41;K70-K77;J45;C93;B49;F31;E87;L73;K50;I50;E34;R09;J13;M06;G93;F00;C66;R31;L94;M08;C56;C61;F99-F99;N39;C74;C16;C44;G53;H47;H40;E24;C82;R25;I25;I60;D09;N21;E80;B35-B49;C92;C81;J44;F41;L30;C64-C68;A78;G80;E28;R64;B45;K73;K72;Q96;N97;K27;G70;Q00;E07;M00;Q44;N10-N16;M35;C55;I77;I20;K21;M81;L63;F44;I49;T09;Q87;B22;B35;P05;I47;E75;L40;Q28;L24;K83;C67;B54;L64;A48;A31;F84;R06;B25;Q35;B24;G72;B47;L68;T14;R52;N91;P83;F14;N04;L66;K75;I70;I20-I25;E27;D65;E66;G47;R18;G25;J42;E10-E14;M60-M63;N15;M34;D61;C91;R57;T78;J80;R00;D69;E30;M31;F91;C95;C23;N19;D57;N17;J67	Y	Y	ketoconazole 2% shampoo
E14	E16	CYP21A2	DB01026	Ketoconazole	Q24;N32;C50-C50;E83;E10;E16;O24;L12;N30;F81;F95;D68;D33;I26;I10-I15;D64;G30;B37;K13;I64;R41;N46;C06;M62;A41;Q53;F17;N48;Q90;Q78;K29;D84;B39;F99;D56;N17-N19;R40;H57;E14;G45;A49;J64;N18;L50;L29;C83;Q79;G35;G81;L70;Q05;D73;A74;G95;E26;D59;H81;G00-G99;G96;C22;K51;G92;O45;K86;G83;N40-N51;K63;H36;R50;I35;I73;M10;O43;C02;E22;S06;G40;L23;D72;J43;E00-E07;O60;M60;P57;C80;R73;G50;L88;C85;I63;F25;C00-C97;P21;I51;N83;M16;R51;I42;L51;R63;K70;C46;L20;I46;D55-D59;G62;D74;A32;F90;R60;E23;H49;K25;C84;N96;E78;E11;A81;N40;D36;L25;K74;C90;I61;R17;C15;G63;T56;N80;D25;H35;F40;I95;G43;K76;J62;C26;H26;J47;E55;T57;G20;B50;H44;F10;D46;L80;F20;Q61;E88;M89;Q54;K26;G12;D10-D36;M86;J18;G59;P59;G31;F73;A23;Q86;H16;C25;M33;B55;B44;K44;D75;Q06;B43;N20;C45;O14;B36;F52;K59;G21;J81;E70-E90;H06;C71;C18;L91;H91;B20-B24;Q21;E84;H18;J60;J63;C00-D48;B40;C50;O03;N50;M32;G41;K70-K77;J45;C93;B49;F31;E87;L73;K50;I50;E34;R09;J13;M06;G93;F00;C66;R31;L94;M08;C56;C61;F99-F99;N39;C74;C16;C44;G53;H47;H40;E24;C82;R25;I25;I60;D09;N21;E80;B35-B49;C92;C81;J44;F41;L30;C64-C68;A78;G80;E28;R64;B45;K73;K72;Q96;N97;K27;G70;Q00;E07;M00;Q44;N10-N16;M35;C55;I77;I20;K21;M81;L63;F44;I49;T09;Q87;B22;B35;P05;I47;E75;L40;Q28;L24;K83;C67;B54;L64;A48;A31;F84;R06;B25;Q35;B24;G72;B47;L68;T14;R52;N91;P83;F14;N04;L66;K75;I70;I20-I25;E27;D65;E66;G47;R18;G25;J42;E10-E14;M60-M63;N15;M34;D61;C91;R57;T78;J80;R00;D69;E30;M31;F91;C95;C23;N19;D57;N17;J67	Y	Y	nizoral 2% cream
E14	E16	CYP21A2	DB01026	Ketoconazole	Q24;N32;C50-C50;E83;E10;E16;O24;L12;N30;F81;F95;D68;D33;I26;I10-I15;D64;G30;B37;K13;I64;R41;N46;C06;M62;A41;Q53;F17;N48;Q90;Q78;K29;D84;B39;F99;D56;N17-N19;R40;H57;E14;G45;A49;J64;N18;L50;L29;C83;Q79;G35;G81;L70;Q05;D73;A74;G95;E26;D59;H81;G00-G99;G96;C22;K51;G92;O45;K86;G83;N40-N51;K63;H36;R50;I35;I73;M10;O43;C02;E22;S06;G40;L23;D72;J43;E00-E07;O60;M60;P57;C80;R73;G50;L88;C85;I63;F25;C00-C97;P21;I51;N83;M16;R51;I42;L51;R63;K70;C46;L20;I46;D55-D59;G62;D74;A32;F90;R60;E23;H49;K25;C84;N96;E78;E11;A81;N40;D36;L25;K74;C90;I61;R17;C15;G63;T56;N80;D25;H35;F40;I95;G43;K76;J62;C26;H26;J47;E55;T57;G20;B50;H44;F10;D46;L80;F20;Q61;E88;M89;Q54;K26;G12;D10-D36;M86;J18;G59;P59;G31;F73;A23;Q86;H16;C25;M33;B55;B44;K44;D75;Q06;B43;N20;C45;O14;B36;F52;K59;G21;J81;E70-E90;H06;C71;C18;L91;H91;B20-B24;Q21;E84;H18;J60;J63;C00-D48;B40;C50;O03;N50;M32;G41;K70-K77;J45;C93;B49;F31;E87;L73;K50;I50;E34;R09;J13;M06;G93;F00;C66;R31;L94;M08;C56;C61;F99-F99;N39;C74;C16;C44;G53;H47;H40;E24;C82;R25;I25;I60;D09;N21;E80;B35-B49;C92;C81;J44;F41;L30;C64-C68;A78;G80;E28;R64;B45;K73;K72;Q96;N97;K27;G70;Q00;E07;M00;Q44;N10-N16;M35;C55;I77;I20;K21;M81;L63;F44;I49;T09;Q87;B22;B35;P05;I47;E75;L40;Q28;L24;K83;C67;B54;L64;A48;A31;F84;R06;B25;Q35;B24;G72;B47;L68;T14;R52;N91;P83;F14;N04;L66;K75;I70;I20-I25;E27;D65;E66;G47;R18;G25;J42;E10-E14;M60-M63;N15;M34;D61;C91;R57;T78;J80;R00;D69;E30;M31;F91;C95;C23;N19;D57;N17;J67	Y	Y	nizoral 20mg/ml shampoo
E14	E16	CYP21A2	DB01026	Ketoconazole	Q24;N32;C50-C50;E83;E10;E16;O24;L12;N30;F81;F95;D68;D33;I26;I10-I15;D64;G30;B37;K13;I64;R41;N46;C06;M62;A41;Q53;F17;N48;Q90;Q78;K29;D84;B39;F99;D56;N17-N19;R40;H57;E14;G45;A49;J64;N18;L50;L29;C83;Q79;G35;G81;L70;Q05;D73;A74;G95;E26;D59;H81;G00-G99;G96;C22;K51;G92;O45;K86;G83;N40-N51;K63;H36;R50;I35;I73;M10;O43;C02;E22;S06;G40;L23;D72;J43;E00-E07;O60;M60;P57;C80;R73;G50;L88;C85;I63;F25;C00-C97;P21;I51;N83;M16;R51;I42;L51;R63;K70;C46;L20;I46;D55-D59;G62;D74;A32;F90;R60;E23;H49;K25;C84;N96;E78;E11;A81;N40;D36;L25;K74;C90;I61;R17;C15;G63;T56;N80;D25;H35;F40;I95;G43;K76;J62;C26;H26;J47;E55;T57;G20;B50;H44;F10;D46;L80;F20;Q61;E88;M89;Q54;K26;G12;D10-D36;M86;J18;G59;P59;G31;F73;A23;Q86;H16;C25;M33;B55;B44;K44;D75;Q06;B43;N20;C45;O14;B36;F52;K59;G21;J81;E70-E90;H06;C71;C18;L91;H91;B20-B24;Q21;E84;H18;J60;J63;C00-D48;B40;C50;O03;N50;M32;G41;K70-K77;J45;C93;B49;F31;E87;L73;K50;I50;E34;R09;J13;M06;G93;F00;C66;R31;L94;M08;C56;C61;F99-F99;N39;C74;C16;C44;G53;H47;H40;E24;C82;R25;I25;I60;D09;N21;E80;B35-B49;C92;C81;J44;F41;L30;C64-C68;A78;G80;E28;R64;B45;K73;K72;Q96;N97;K27;G70;Q00;E07;M00;Q44;N10-N16;M35;C55;I77;I20;K21;M81;L63;F44;I49;T09;Q87;B22;B35;P05;I47;E75;L40;Q28;L24;K83;C67;B54;L64;A48;A31;F84;R06;B25;Q35;B24;G72;B47;L68;T14;R52;N91;P83;F14;N04;L66;K75;I70;I20-I25;E27;D65;E66;G47;R18;G25;J42;E10-E14;M60-M63;N15;M34;D61;C91;R57;T78;J80;R00;D69;E30;M31;F91;C95;C23;N19;D57;N17;J67	Y	Y	ketoconazole
E14	E16	CYP21A2	DB01026	Ketoconazole	Q24;N32;C50-C50;E83;E10;E16;O24;L12;N30;F81;F95;D68;D33;I26;I10-I15;D64;G30;B37;K13;I64;R41;N46;C06;M62;A41;Q53;F17;N48;Q90;Q78;K29;D84;B39;F99;D56;N17-N19;R40;H57;E14;G45;A49;J64;N18;L50;L29;C83;Q79;G35;G81;L70;Q05;D73;A74;G95;E26;D59;H81;G00-G99;G96;C22;K51;G92;O45;K86;G83;N40-N51;K63;H36;R50;I35;I73;M10;O43;C02;E22;S06;G40;L23;D72;J43;E00-E07;O60;M60;P57;C80;R73;G50;L88;C85;I63;F25;C00-C97;P21;I51;N83;M16;R51;I42;L51;R63;K70;C46;L20;I46;D55-D59;G62;D74;A32;F90;R60;E23;H49;K25;C84;N96;E78;E11;A81;N40;D36;L25;K74;C90;I61;R17;C15;G63;T56;N80;D25;H35;F40;I95;G43;K76;J62;C26;H26;J47;E55;T57;G20;B50;H44;F10;D46;L80;F20;Q61;E88;M89;Q54;K26;G12;D10-D36;M86;J18;G59;P59;G31;F73;A23;Q86;H16;C25;M33;B55;B44;K44;D75;Q06;B43;N20;C45;O14;B36;F52;K59;G21;J81;E70-E90;H06;C71;C18;L91;H91;B20-B24;Q21;E84;H18;J60;J63;C00-D48;B40;C50;O03;N50;M32;G41;K70-K77;J45;C93;B49;F31;E87;L73;K50;I50;E34;R09;J13;M06;G93;F00;C66;R31;L94;M08;C56;C61;F99-F99;N39;C74;C16;C44;G53;H47;H40;E24;C82;R25;I25;I60;D09;N21;E80;B35-B49;C92;C81;J44;F41;L30;C64-C68;A78;G80;E28;R64;B45;K73;K72;Q96;N97;K27;G70;Q00;E07;M00;Q44;N10-N16;M35;C55;I77;I20;K21;M81;L63;F44;I49;T09;Q87;B22;B35;P05;I47;E75;L40;Q28;L24;K83;C67;B54;L64;A48;A31;F84;R06;B25;Q35;B24;G72;B47;L68;T14;R52;N91;P83;F14;N04;L66;K75;I70;I20-I25;E27;D65;E66;G47;R18;G25;J42;E10-E14;M60-M63;N15;M34;D61;C91;R57;T78;J80;R00;D69;E30;M31;F91;C95;C23;N19;D57;N17;J67	Y	Y	ketopine 2% shampoo
E14	E16	DDAH2	DB00155	L-Citrulline		N	N
E14	E16	CLIC1	DB09130	Copper	Q11;F98;Q24;E56;N32;C50-C50;E83;Q77;E10;R20;E16;A15-A19;O24;L12;N30;F81;D68;F95;E21;D33;Q02;F06;N94;S72;I26;Q74;I10-I15;D64;G30;B37;K13;Q12;I64;Q80;N46;N90;C06;E72;M62;Q36;M15-M19;A41;J98;Q13;Q53;F17;L10;Q90;Q78;K29;D84;N17-N19;F99;N64;D56;R40;B05;E14;G45;A49;I68;M91-M94;M45;J64;N18;L50;L29;C83;Q79;K80;R35;G35;G81;Q05;D73;A74;G95;E26;D59;H81;G00-G99;G96;M88;C24;R23;B00;C22;K51;G92;O45;K86;G83;N40-N51;Q75;K63;H36;N42;R50;J93;I35;I73;C02;E22;M10;O43;S06;G36;C52;G40;L23;F51;D72;J43;D82;E00-E07;O60;M60;C80;R73;G50;F02;G91;C85;I63;J00-J99;C00-C97;F25;K92;H40-H42;P21;I51;N83;M16;R51;I42;L51;R63;T67;Q93;Q30-Q34;K70;C46;L20;D55-D59;I46;G71;D74;A32;F90;E23;H49;R60;E85;K25;K65;C84;E78;L53;E11;A81;N40;K56;P22;D76;D36;L25;Q04;K74;L82;C90;I61;R17;C15;M25;G63;T56;G10;N03;N80;D25;H35;F40;M13;Q81;H15;I95;G43;K76;J62;C26;L81;H26;J47;T57;R13;G82;S07;D05;D86;G20;B50;H44;L80;D46;F10;F20;Q61;E88;E51;M89;Q54;K26;G12;N25;D10-D36;J18;G59;A96;E63;G31;Q68;F73;A23;Q86;H16;G56;C38;I67;C25;M33;Q69;I34;B55;G60;K44;Q15;D75;Q06;T53;N20;C45;O14;F52;D66;K40;K59;G21;J81;F39;E70-E90;K22;D06;G11;H06;C71;C18;Q23;L91;J67;H91;B20-B24;Q82;Q21;H18;E84;J60;R29;Q00-Q07;D83;J63;F30-F39;C00-D48;D50;Q70;S09;K90;C50;O03;N50;B67;M32;G41;K70-K77;J45;C93;F31;E87;K50;I50;E34;R09;J13;M06;M41;G93;C66;F00;Q43;R31;M08;L94;K00;H53;M54;C56;C61;F99-F99;N39;C74;C16;R21;C44;G53;H02;M05-M14;H47;H27;H40;C82;L62;I25;S00-S09;I60;K58;D09;N21;E80;C92;C81;K37;J44;D45;F41;B18;I60-I69;L30;C64-C68;A78;E28;G80;R64;J96;K73;M87;M00-M25;K72;A86;Q96;N97;K27;G70;M94;Q00;E07;M00;Q44;N10-N16;M35;C55;I77;E76;R48;Q34;I20;F03;K21;Q85;M81;F44;L63;K05;G24;F63;D58;I49;T09;F60;R27;Q87;B22;R12;J95;P05;B65;R33;I47;Q56;N20-N23;A30;R19;E75;L40;Q28;L24;K83;C67;B54;B79;E40-E46;L64;N60-N64;A48;R82;Q25;F84;F42;R06;Q35;B24;E61;E50;G72;T14;R52;Q65-Q79;S26;N41;F82;N91;P83;S00;F14;N04;L66;I72;K75;I70;E71;I20-I25;Q66;E74;D18;E27;D65;E66;G47;I84;R18;H25-H28;G25;Q07;J42;E10-E14;M60-M63;J84;N15;J30;M34;D61;C91;C94;R26;K20;R57;R95;T78;J80;A39;R00;D69;H90;E30;M31;F91;C95;C23;Q89;G03;D47;E05;I71;M19;N19;R05;D57;N17;R25;C60	Y	Y
E14	E16	CLIC1	DB11638	Artenimol		N	N
E14	E16	C4B	DB14533	Zinc chloride	F98;Q24;L44;N32;C50-C50;E83;E10;E16;O24;L12;N30;F81;D68;E21;D33;Q02;I26;I10-I15;D64;G30;K13;I64;N46;N90;C06;E72;M62;A41;Q53;F17;L10;Q90;Q78;K29;D84;N17-N19;F99;D56;R40;E14;G45;A49;M45;N18;L50;C83;Q79;R35;G35;A74;G95;D59;H81;G00-G99;G96;C22;K51;G92;K86;N40-N51;K63;H36;R50;I35;I73;M10;O43;C02;E22;S06;G40;L23;F51;J43;D82;O60;M60;C80;R73;G50;C85;F25;C00-C97;K92;H40-H42;P21;I51;N83;M16;R51;I42;L51;R63;T67;Q93;K70;C46;L20;I46;D55-D59;G62;G71;A32;P29;F90;R60;H49;E85;K25;K65;C84;E78;E11;D70;G61;D36;L25;Q04;K74;C90;I61;C15;G63;T56;N03;N80;H35;F40;H93;I95;K76;J62;C26;J47;T57;G82;E79;D05;G20;F10;D46;L80;F20;Q61;E88;M89;K26;N25;D10-D36;J18;G59;G31;F73;Q86;H16;C25;M33;B55;G60;K44;Q15;D75;Q06;N20;C45;O14;F52;G21;J81;F39;E70-E90;H06;C71;C18;L91;H91;B20-B24;Q21;E84;J60;R29;D83;J63;F30-F39;C00-D48;D50;C50;O03;N50;B67;M32;G41;K70-K77;J45;C93;F31;E87;K50;I50;E34;R09;J13;M06;F45;G93;F00;F80;L94;M08;C56;F99-F99;C61;N39;C74;C16;R21;C44;G53;H02;H40;C82;I25;I60;K58;C92;C81;K37;J44;D45;F41;B18;L30;C64-C68;E28;R64;K73;M87;K72;Q96;N97;K27;Q00;M00;Q44;N10-N16;M35;C55;I77;I20;F03;K21;Q85;M81;F44;K05;F63;T09;Q87;R27;B22;J95;P05;B65;I47;A30;E75;L40;Q28;K83;C67;B54;B79;L64;A48;F84;R06;B24;E50;G72;T14;R52;N41;F14;N04;L66;K75;I70;I20-I25;E66;G47;G25;J42;E10-E14;M60-M63;N15;D61;C91;R57;T78;J80;R00;D69;M31;C95;C23;G03;D47;I71;N19;R05;D57;N17;R25;C60	Y	Y
E14	E16	C4B	DB09130	Copper	Q11;F98;Q24;E56;N32;C50-C50;E83;Q77;E10;R20;E16;A15-A19;O24;L12;N30;F81;D68;F95;E21;D33;Q02;F06;N94;S72;I26;Q74;I10-I15;D64;G30;B37;K13;Q12;I64;Q80;N46;N90;C06;E72;M62;Q36;M15-M19;A41;J98;Q13;Q53;F17;L10;Q90;Q78;K29;D84;N17-N19;F99;N64;D56;R40;B05;E14;G45;A49;I68;M91-M94;M45;J64;N18;L50;L29;C83;Q79;K80;R35;G35;G81;Q05;D73;A74;G95;E26;D59;H81;G00-G99;G96;M88;C24;R23;B00;C22;K51;G92;O45;K86;G83;N40-N51;Q75;K63;H36;N42;R50;J93;I35;I73;C02;E22;M10;O43;S06;G36;C52;G40;L23;F51;D72;J43;D82;E00-E07;O60;M60;C80;R73;G50;F02;G91;C85;I63;J00-J99;C00-C97;F25;K92;H40-H42;P21;I51;N83;M16;R51;I42;L51;R63;T67;Q93;Q30-Q34;K70;C46;L20;D55-D59;I46;G71;D74;A32;F90;E23;H49;R60;E85;K25;K65;C84;E78;L53;E11;A81;N40;K56;P22;D76;D36;L25;Q04;K74;L82;C90;I61;R17;C15;M25;G63;T56;G10;N03;N80;D25;H35;F40;M13;Q81;H15;I95;G43;K76;J62;C26;L81;H26;J47;T57;R13;G82;S07;D05;D86;G20;B50;H44;L80;D46;F10;F20;Q61;E88;E51;M89;Q54;K26;G12;N25;D10-D36;J18;G59;A96;E63;G31;Q68;F73;A23;Q86;H16;G56;C38;I67;C25;M33;Q69;I34;B55;G60;K44;Q15;D75;Q06;T53;N20;C45;O14;F52;D66;K40;K59;G21;J81;F39;E70-E90;K22;D06;G11;H06;C71;C18;Q23;L91;J67;H91;B20-B24;Q82;Q21;H18;E84;J60;R29;Q00-Q07;D83;J63;F30-F39;C00-D48;D50;Q70;S09;K90;C50;O03;N50;B67;M32;G41;K70-K77;J45;C93;F31;E87;K50;I50;E34;R09;J13;M06;M41;G93;C66;F00;Q43;R31;M08;L94;K00;H53;M54;C56;C61;F99-F99;N39;C74;C16;R21;C44;G53;H02;M05-M14;H47;H27;H40;C82;L62;I25;S00-S09;I60;K58;D09;N21;E80;C92;C81;K37;J44;D45;F41;B18;I60-I69;L30;C64-C68;A78;E28;G80;R64;J96;K73;M87;M00-M25;K72;A86;Q96;N97;K27;G70;M94;Q00;E07;M00;Q44;N10-N16;M35;C55;I77;E76;R48;Q34;I20;F03;K21;Q85;M81;F44;L63;K05;G24;F63;D58;I49;T09;F60;R27;Q87;B22;R12;J95;P05;B65;R33;I47;Q56;N20-N23;A30;R19;E75;L40;Q28;L24;K83;C67;B54;B79;E40-E46;L64;N60-N64;A48;R82;Q25;F84;F42;R06;Q35;B24;E61;E50;G72;T14;R52;Q65-Q79;S26;N41;F82;N91;P83;S00;F14;N04;L66;I72;K75;I70;E71;I20-I25;Q66;E74;D18;E27;D65;E66;G47;I84;R18;H25-H28;G25;Q07;J42;E10-E14;M60-M63;J84;N15;J30;M34;D61;C91;C94;R26;K20;R57;R95;T78;J80;A39;R00;D69;H90;E30;M31;F91;C95;C23;Q89;G03;D47;E05;I71;M19;N19;R05;D57;N17;R25;C60	Y	Y
E14	E16	C4B	DB14487	Zinc acetate	C80;Q24;R73;I20;G50;C50-C50;E83;N32;F03;N20;E10;K21;C45;G90;E16;C85;O14;M81;F44;J81;G24;C00-C97;F63;I49;P21;I51;T09;L12;H06;M16;F81;C71;D68;K08;R51;D33;I42;C18;L51;R63;T67;B22;K70;J67;C46;L20;I46;D55-D59;B20-B24;A32;P05;E84;I10-I15;J60;D64;G30;K13;F90;R60;I64;H49;J63;K25;N46;C00-D48;C84;E78;D50;N90;C06;E72;E11;E75;M62;L40;Q28;K83;D36;L25;A41;C67;B54;C50;Q53;K74;O03;A48;C90;I61;C15;F17;M32;G41;K70-K77;G63;J45;Q90;Q78;C93;K29;T56;F84;F31;Q35;D56;B24;K50;N80;I50;H35;R09;G72;D75;J13;M06;E14;T14;I95;G93;A49;F00;R52;N41;K76;J62;L94;M08;F14;J64;N18;C56;C61;C26;C74;C16;C44;K75;I70;L50;L29;C83;G53;I20-I25;H26;J47;H40;G35;E22;T57;C82;I25;D05;E66;G47;G20;A74;G95;L80;D46;D59;I60;K58;G00-G99;F20;D09;J42;C24;E10-E14;M60-M63;M89;Q54;K26;C22;N15;K51;C92;D10-D36;G92;C91;J18;G59;C94;K86;C81;C88;D22;T78;K02;K37;G31;J44;J80;K63;H36;R00;F73;R50;F41;H90;H16;E30;M31;C95;C64-C68;M10;E28;O43;C02;R64;S06;Q89;J96;C25;C23;M33;K73;K72;G40;L23;N97;B55;K27;D72;J43;D57;E07;M00;K44;E00-E07;N17;O60;M35;C55;C60	Y	Y
E14	E16	C4B	DB01593	Zinc	F98;Q24;L44;N32;C50-C50;E83;E10;R20;E16;A15-A19;O24;L12;N30;F81;D68;F95;E21;D33;Q02;F06;I26;Q74;I10-I15;D64;G30;B37;K13;I64;Q80;N46;N90;C06;E72;M62;Q36;M15-M19;A41;J98;Q13;Q53;F17;L10;Q90;Q78;K29;D84;N17-N19;F99;D56;H52;R40;E14;G45;A49;I68;M91-M94;M45;J64;N18;M30;L50;L29;C83;Q79;C37;K80;R35;G35;L70;Q05;D73;O40;A74;G95;E26;D59;H81;G00-G99;G96;M88;C24;R23;J33;C22;K51;G92;O45;K86;N40-N51;Q75;K63;H36;R50;J12;J93;I35;C02;E22;M10;O43;S06;G36;C52;G40;L23;F51;D72;J43;D82;E00-E07;O60;M60;P57;C80;R73;G50;L88;F02;G91;C85;I63;I85;J00-J99;C00-C97;F25;K92;H40-H42;P21;I51;N83;M16;R51;I42;L51;R63;T67;Q93;Q30-Q34;K70;C46;L20;D55-D59;I46;G71;I82;D74;A32;P29;F90;E23;R60;H49;E85;K25;K65;C84;E78;E11;D70;A81;N40;P22;D36;L25;Q04;I15;K74;C90;I61;C15;M25;G63;T56;G10;N03;N80;D25;H35;F40;M13;Q81;I95;G43;R43;K76;J62;C26;L81;H26;J47;E55;T57;E53;D05;D86;G20;B50;H44;L80;D46;F10;F20;Q61;E88;E51;O01;M89;Q54;K26;G12;T88;I86;N25;D10-D36;J18;G59;G31;F73;A23;Q86;H16;G56;C38;I67;C25;M33;Q69;B55;B44;G60;K44;Q15;D75;Q06;T53;N20;C45;O14;F52;K59;G21;J81;F39;E70-E90;H06;C71;C18;Q23;L91;J67;H91;B20-B24;Q82;Q21;H18;E84;J60;R29;Q00-Q07;D83;J63;F30-F39;C00-D48;F43;D50;Q70;K90;G23;C50;O03;N50;B67;M32;G41;K70-K77;J45;C93;F31;E87;L73;K50;I50;E34;R09;J13;M06;M41;G93;C66;F00;F80;Q43;R31;M08;L94;K00;M54;C56;C61;F99-F99;N39;C74;C16;R21;C44;G53;H02;M05-M14;H47;H27;H40;E24;C82;L62;I25;I60;K58;D09;N21;E80;E03;C92;C81;D22;K37;J44;D45;F41;B18;I60-I69;L30;C64-C68;A78;E28;R64;J96;R56;K73;M87;M00-M25;K72;A86;Q96;N97;K27;G70;M94;Q00;E07;M00;Q44;N10-N16;M35;C55;I77;Q34;I20;F03;K21;Q85;M81;F44;L63;K05;G24;F63;I49;T09;F60;Q87;R27;B22;J95;R44;P05;B65;R33;I47;Q56;N20-N23;R19;E75;L40;Q28;L24;K83;C67;B54;B79;L64;A48;C62;A31;Q25;F84;F42;B25;Q35;R06;B24;E61;E50;B34;G72;T14;R52;Q65-Q79;S26;N41;F82;N91;P83;F14;N04;L66;K75;I70;E71;I20-I25;D18;E27;D65;E66;I84;G47;H25-H28;G25;H54;Q07;J42;E10-E14;M60-M63;J84;N15;J30;M34;D61;C91;C94;R26;K20;R57;R95;T78;J80;A39;R00;D69;E30;M31;F91;C95;C23;Q89;G03;D47;I71;M19;N19;R05;D57;N17;R25;C60	Y	Y	imedeen tablet
E14	E16	C4B	DB01593	Zinc	F98;Q24;L44;N32;C50-C50;E83;E10;R20;E16;A15-A19;O24;L12;N30;F81;D68;F95;E21;D33;Q02;F06;I26;Q74;I10-I15;D64;G30;B37;K13;I64;Q80;N46;N90;C06;E72;M62;Q36;M15-M19;A41;J98;Q13;Q53;F17;L10;Q90;Q78;K29;D84;N17-N19;F99;D56;H52;R40;E14;G45;A49;I68;M91-M94;M45;J64;N18;M30;L50;L29;C83;Q79;C37;K80;R35;G35;L70;Q05;D73;O40;A74;G95;E26;D59;H81;G00-G99;G96;M88;C24;R23;J33;C22;K51;G92;O45;K86;N40-N51;Q75;K63;H36;R50;J12;J93;I35;C02;E22;M10;O43;S06;G36;C52;G40;L23;F51;D72;J43;D82;E00-E07;O60;M60;P57;C80;R73;G50;L88;F02;G91;C85;I63;I85;J00-J99;C00-C97;F25;K92;H40-H42;P21;I51;N83;M16;R51;I42;L51;R63;T67;Q93;Q30-Q34;K70;C46;L20;D55-D59;I46;G71;I82;D74;A32;P29;F90;E23;R60;H49;E85;K25;K65;C84;E78;E11;D70;A81;N40;P22;D36;L25;Q04;I15;K74;C90;I61;C15;M25;G63;T56;G10;N03;N80;D25;H35;F40;M13;Q81;I95;G43;R43;K76;J62;C26;L81;H26;J47;E55;T57;E53;D05;D86;G20;B50;H44;L80;D46;F10;F20;Q61;E88;E51;O01;M89;Q54;K26;G12;T88;I86;N25;D10-D36;J18;G59;G31;F73;A23;Q86;H16;G56;C38;I67;C25;M33;Q69;B55;B44;G60;K44;Q15;D75;Q06;T53;N20;C45;O14;F52;K59;G21;J81;F39;E70-E90;H06;C71;C18;Q23;L91;J67;H91;B20-B24;Q82;Q21;H18;E84;J60;R29;Q00-Q07;D83;J63;F30-F39;C00-D48;F43;D50;Q70;K90;G23;C50;O03;N50;B67;M32;G41;K70-K77;J45;C93;F31;E87;L73;K50;I50;E34;R09;J13;M06;M41;G93;C66;F00;F80;Q43;R31;M08;L94;K00;M54;C56;C61;F99-F99;N39;C74;C16;R21;C44;G53;H02;M05-M14;H47;H27;H40;E24;C82;L62;I25;I60;K58;D09;N21;E80;E03;C92;C81;D22;K37;J44;D45;F41;B18;I60-I69;L30;C64-C68;A78;E28;R64;J96;R56;K73;M87;M00-M25;K72;A86;Q96;N97;K27;G70;M94;Q00;E07;M00;Q44;N10-N16;M35;C55;I77;Q34;I20;F03;K21;Q85;M81;F44;L63;K05;G24;F63;I49;T09;F60;Q87;R27;B22;J95;R44;P05;B65;R33;I47;Q56;N20-N23;R19;E75;L40;Q28;L24;K83;C67;B54;B79;L64;A48;C62;A31;Q25;F84;F42;B25;Q35;R06;B24;E61;E50;B34;G72;T14;R52;Q65-Q79;S26;N41;F82;N91;P83;F14;N04;L66;K75;I70;E71;I20-I25;D18;E27;D65;E66;I84;G47;H25-H28;G25;H54;Q07;J42;E10-E14;M60-M63;J84;N15;J30;M34;D61;C91;C94;R26;K20;R57;R95;T78;J80;A39;R00;D69;E30;M31;F91;C95;C23;Q89;G03;D47;I71;M19;N19;R05;D57;N17;R25;C60	Y	Y	zineryt topical solution
E14	E16	C4B	DB01593	Zinc	F98;Q24;L44;N32;C50-C50;E83;E10;R20;E16;A15-A19;O24;L12;N30;F81;D68;F95;E21;D33;Q02;F06;I26;Q74;I10-I15;D64;G30;B37;K13;I64;Q80;N46;N90;C06;E72;M62;Q36;M15-M19;A41;J98;Q13;Q53;F17;L10;Q90;Q78;K29;D84;N17-N19;F99;D56;H52;R40;E14;G45;A49;I68;M91-M94;M45;J64;N18;M30;L50;L29;C83;Q79;C37;K80;R35;G35;L70;Q05;D73;O40;A74;G95;E26;D59;H81;G00-G99;G96;M88;C24;R23;J33;C22;K51;G92;O45;K86;N40-N51;Q75;K63;H36;R50;J12;J93;I35;C02;E22;M10;O43;S06;G36;C52;G40;L23;F51;D72;J43;D82;E00-E07;O60;M60;P57;C80;R73;G50;L88;F02;G91;C85;I63;I85;J00-J99;C00-C97;F25;K92;H40-H42;P21;I51;N83;M16;R51;I42;L51;R63;T67;Q93;Q30-Q34;K70;C46;L20;D55-D59;I46;G71;I82;D74;A32;P29;F90;E23;R60;H49;E85;K25;K65;C84;E78;E11;D70;A81;N40;P22;D36;L25;Q04;I15;K74;C90;I61;C15;M25;G63;T56;G10;N03;N80;D25;H35;F40;M13;Q81;I95;G43;R43;K76;J62;C26;L81;H26;J47;E55;T57;E53;D05;D86;G20;B50;H44;L80;D46;F10;F20;Q61;E88;E51;O01;M89;Q54;K26;G12;T88;I86;N25;D10-D36;J18;G59;G31;F73;A23;Q86;H16;G56;C38;I67;C25;M33;Q69;B55;B44;G60;K44;Q15;D75;Q06;T53;N20;C45;O14;F52;K59;G21;J81;F39;E70-E90;H06;C71;C18;Q23;L91;J67;H91;B20-B24;Q82;Q21;H18;E84;J60;R29;Q00-Q07;D83;J63;F30-F39;C00-D48;F43;D50;Q70;K90;G23;C50;O03;N50;B67;M32;G41;K70-K77;J45;C93;F31;E87;L73;K50;I50;E34;R09;J13;M06;M41;G93;C66;F00;F80;Q43;R31;M08;L94;K00;M54;C56;C61;F99-F99;N39;C74;C16;R21;C44;G53;H02;M05-M14;H47;H27;H40;E24;C82;L62;I25;I60;K58;D09;N21;E80;E03;C92;C81;D22;K37;J44;D45;F41;B18;I60-I69;L30;C64-C68;A78;E28;R64;J96;R56;K73;M87;M00-M25;K72;A86;Q96;N97;K27;G70;M94;Q00;E07;M00;Q44;N10-N16;M35;C55;I77;Q34;I20;F03;K21;Q85;M81;F44;L63;K05;G24;F63;I49;T09;F60;Q87;R27;B22;J95;R44;P05;B65;R33;I47;Q56;N20-N23;R19;E75;L40;Q28;L24;K83;C67;B54;B79;L64;A48;C62;A31;Q25;F84;F42;B25;Q35;R06;B24;E61;E50;B34;G72;T14;R52;Q65-Q79;S26;N41;F82;N91;P83;F14;N04;L66;K75;I70;E71;I20-I25;D18;E27;D65;E66;I84;G47;H25-H28;G25;H54;Q07;J42;E10-E14;M60-M63;J84;N15;J30;M34;D61;C91;C94;R26;K20;R57;R95;T78;J80;A39;R00;D69;E30;M31;F91;C95;C23;Q89;G03;D47;I71;M19;N19;R05;D57;N17;R25;C60	Y	Y	zinc product
E14	E16	C4B	DB00028	Immune Globulin Human		N	N
E14	E16	HLA-DQA2	DB00071	Insulin Pork		N	N
E14	E16	HLA-DQB1	DB00071	Insulin Pork		N	N
E14	E16	HLA-DRB1	DB05259	Glatiramer		N	N
E14	H36	C4A	DB00028	Immune Globulin Human		N	N
E14	H36	CSNK2B	DB00171	ATP	Q11;Q24;N32;C50-C50;E10;R20;E16;O24;N30;F81;D68;D33;Q02;F06;N94;I26;Q74;I10-I15;D64;G30;K13;I64;N46;N90;C06;M62;Q36;A41;Q53;F17;Q90;Q78;K29;N17-N19;F99;R40;E14;G45;A49;I68;M45;N18;L50;L29;C83;Q79;R35;G35;L70;D73;A74;G95;D59;H81;G00-G99;G96;M88;R23;C22;K51;G92;O45;K86;K63;N42;H36;R50;K07;I35;M10;E22;O43;C02;S06;G40;L23;J43;D82;O60;C80;R73;G50;L88;C85;I63;F25;C00-C97;K92;P21;I51;M16;R51;I42;L51;R63;K70;C46;L20;I46;R07;G71;A32;F90;R60;E23;H49;E85;K25;K65;C84;E78;E11;D36;L25;K74;I15;L82;C90;I61;C15;G63;T56;N03;N80;H35;F40;I95;G43;R43;K76;J62;C26;H26;J47;T57;D05;D86;G20;F10;D46;L80;F20;Q61;E88;M89;K26;G12;N25;D10-D36;J18;G59;G31;F73;Q86;H16;I67;C25;M33;B55;K44;Q06;N20;C45;O14;G21;J81;E70-E90;K22;H06;C71;C18;Q23;L91;H91;B20-B24;Q82;E84;H18;J60;R29;J63;C00-D48;D50;K90;C50;O03;B67;M32;G41;K70-K77;J45;C93;F31;E87;L73;K50;I50;R09;J13;M06;C66;G93;F00;R31;L94;M08;C56;F99-F99;C61;N39;C74;C16;C44;H02;E24;C82;I25;I60;D09;N21;E03;C92;C81;K37;J44;F41;I60-I69;L30;C64-C68;E28;R64;J96;K73;K72;Q96;N97;K27;Q00;M00;Q44;N10-N16;M35;I20;F03;K21;Q85;M81;F44;K05;G24;I49;T09;Q87;R27;B22;R12;J95;P05;B65;I47;E75;L40;Q28;K83;C67;B54;B79;L64;A48;R82;A31;F84;R06;B25;Q35;B24;E50;B34;G72;T14;R52;Q65-Q79;F14;N04;L66;K75;I70;I20-I25;D65;E66;G47;G25;J42;E10-E14;M60-M63;J84;N15;M34;D61;C91;R26;K20;R57;T78;J80;R00;D69;E30;M31;C95;C23;I71;N19;R05;D57;N17;R25;C60	Y	Y
E14	H36	CSNK2B	DB04216	Quercetin	F98;Q24;L44;N32;C50-C50;E83;Q77;E10;R20;E16;F50;A15-A19;O24;L12;N30;F81;D68;F95;E21;D33;Q02;S72;F06;I26;Q74;I10-I15;D64;G30;K13;I64;Q80;N46;N90;C06;E72;M62;Q36;A41;J98;Q53;F17;N48;Q90;Q78;K29;D84;N17-N19;T71;N64;D56;F99;R40;H52;Q20;H57;B05;E14;G45;A49;I68;M91-M94;M45;J64;N18;M30;L50;L29;C83;Q79;C37;R35;G35;M91;L70;Q05;D73;O40;A74;G95;E26;D59;H81;G00-G99;G96;M88;C24;R23;B00;J33;C22;K51;G92;O45;K86;N40-N51;Q75;K63;H36;R50;J12;K07;J93;I35;I73;C02;E22;M10;O43;S06;C52;G40;L23;F51;D72;J43;D82;E00-E07;O60;M60;P57;C80;R73;G50;L88;G91;G90;C85;I63;J00-J99;C00-C97;F25;K92;H40-H42;P21;I51;N83;M16;R51;I42;L51;R63;T67;Q93;Q30-Q34;K70;C46;L20;D55-D59;R07;I46;G62;G71;I82;D74;A32;P29;F90;E23;R60;H49;E85;K25;K65;C84;E78;L53;E11;D70;A81;N40;G61;P22;D36;L25;I15;K74;L82;C90;I61;C15;G63;T56;G10;N03;N80;D25;H35;F40;M13;Q81;H93;I95;G43;K76;J62;C26;L81;H26;J47;A01;E55;T57;G82;S07;E79;D05;D86;G20;B50;H44;L80;D46;F10;F20;Q61;E88;E51;M89;Q54;K26;G12;N25;D10-D36;J18;G59;P59;E06;E63;G31;Q68;F73;Q86;H16;G56;C38;I67;C25;M33;Q69;I34;B55;G60;K44;Q15;D75;Q06;N20;C45;O14;F52;K40;K59;G21;J81;F39;E70-E90;K22;H06;C71;K08;C18;Q23;L91;J67;H91;B20-B24;Q82;Q21;H18;E84;J60;R29;Q00-Q07;D83;J63;F30-F39;C00-D48;D50;Q70;S09;K90;G23;C50;O03;N50;B67;M32;G41;K70-K77;M79;J45;C93;F31;E87;L73;K50;I50;E34;R09;J13;M06;M41;G93;C66;F00;Q43;R31;M08;L94;H10-H13;K00;H53;M54;C56;C61;F99-F99;N39;C74;C16;R21;C44;G53;H02;M05-M14;H47;H27;H40;E24;C82;L62;I25;S00-S09;I60;K58;D09;N21;E80;E03;C92;C81;C88;K37;J44;D45;F41;B18;I60-I69;L30;C64-C68;A78;R64;E28;G80;J96;R56;K73;M87;H46;K72;Q96;N97;K27;G70;M94;Q00;E07;M00;Q44;N10-N16;M35;C55;I77;B66;Q34;I20;F03;K21;Q85;M81;F44;L63;K05;G24;F63;D58;I49;T09;F60;Q87;R27;B22;R12;J95;P05;B65;R33;I47;Q56;F22;A30;R19;E75;L40;Q28;L24;K83;C67;B54;B79;E40-E46;L64;N60-N64;A48;R82;M43;C62;A31;Q25;F84;F42;B25;Q35;R06;B24;H11;E61;E50;B34;G72;L68;T14;R52;Q65-Q79;S26;N41;F82;N91;P83;S00;F14;N04;L66;I72;K75;I70;E71;I20-I25;Q66;E74;D18;D65;E66;G47;I84;R18;H25-H28;G25;Q07;J42;E10-E14;M60-M63;J84;A91;N15;J30;M34;D61;C91;C94;R26;K20;R57;R95;T78;J80;A39;R00;D69;H90;E30;M31;F91;C95;C23;Q89;G03;D47;E05;I71;N19;R05;D57;N17;R25;C60	Y	Y
E14	H36	DDX39B	DB02325	Isopropyl alcohol	C80;Q24;R73;G50;C50-C50;E83;N20;E10;C45;E16;C85;O14;I63;M81;F44;J81;C00-C97;K92;I51;T09;F81;D68;R51;I42;C18;R63;B22;L91;K70;C46;L20;I46;D55-D59;B20-B24;A32;I10-I15;J60;D64;G30;Q56;K13;R60;I64;H49;J63;K25;C00-D48;C84;C06;C14;E72;E11;D70;L40;Q28;K83;D36;L25;A41;C67;B54;C50;Q53;K74;O03;A48;C90;I61;C15;F17;M32;G41;K70-K77;G63;J45;C93;F84;B24;K50;N80;I50;H35;R09;J13;M06;E14;T14;I95;G93;A49;F00;R52;K76;J62;L94;M08;F14;N18;C56;C61;C16;C44;K75;I70;L50;H02;I20-I25;C83;H26;J47;T57;Q05;I25;C32;E66;G20;A74;G95;F10;L80;D59;I60;G00-G99;F20;Q06;M89;C22;N15;K51;C92;D10-D36;G92;D61;C91;J18;G59;K86;T78;G31;J44;J80;H36;R00;R50;D69;F41;E28;O43;R64;C25;S06;M33;K73;Q96;G40;L23;N97;B55;J43;D57;Q00;E07;M00;K44;E00-E07;N17;O60;N10-N16	Y	Y
E14	H36	DDX39B	DB11638	Artenimol		N	N
E14	H36	CYP21A2	DB01026	Ketoconazole	Q24;N32;C50-C50;E83;E10;E16;O24;L12;N30;F81;F95;D68;D33;I26;I10-I15;D64;G30;B37;K13;I64;R41;N46;C06;M62;A41;Q53;F17;N48;Q90;Q78;K29;D84;B39;F99;D56;N17-N19;R40;H57;E14;G45;A49;J64;N18;L50;L29;C83;Q79;G35;G81;L70;Q05;D73;A74;G95;E26;D59;H81;G00-G99;G96;C22;K51;G92;O45;K86;G83;N40-N51;K63;H36;R50;I35;I73;M10;O43;C02;E22;S06;G40;L23;D72;J43;E00-E07;O60;M60;P57;C80;R73;G50;L88;C85;I63;F25;C00-C97;P21;I51;N83;M16;R51;I42;L51;R63;K70;C46;L20;I46;D55-D59;G62;D74;A32;F90;R60;E23;H49;K25;C84;N96;E78;E11;A81;N40;D36;L25;K74;C90;I61;R17;C15;G63;T56;N80;D25;H35;F40;I95;G43;K76;J62;C26;H26;J47;E55;T57;G20;B50;H44;F10;D46;L80;F20;Q61;E88;M89;Q54;K26;G12;D10-D36;M86;J18;G59;P59;G31;F73;A23;Q86;H16;C25;M33;B55;B44;K44;D75;Q06;B43;N20;C45;O14;B36;F52;K59;G21;J81;E70-E90;H06;C71;C18;L91;H91;B20-B24;Q21;E84;H18;J60;J63;C00-D48;B40;C50;O03;N50;M32;G41;K70-K77;J45;C93;B49;F31;E87;L73;K50;I50;E34;R09;J13;M06;G93;F00;C66;R31;L94;M08;C56;C61;F99-F99;N39;C74;C16;C44;G53;H47;H40;E24;C82;R25;I25;I60;D09;N21;E80;B35-B49;C92;C81;J44;F41;L30;C64-C68;A78;G80;E28;R64;B45;K73;K72;Q96;N97;K27;G70;Q00;E07;M00;Q44;N10-N16;M35;C55;I77;I20;K21;M81;L63;F44;I49;T09;Q87;B22;B35;P05;I47;E75;L40;Q28;L24;K83;C67;B54;L64;A48;A31;F84;R06;B25;Q35;B24;G72;B47;L68;T14;R52;N91;P83;F14;N04;L66;K75;I70;I20-I25;E27;D65;E66;G47;R18;G25;J42;E10-E14;M60-M63;N15;M34;D61;C91;R57;T78;J80;R00;D69;E30;M31;F91;C95;C23;N19;D57;N17;J67	Y	Y	ketoconazole 2% cream
E14	H36	CYP21A2	DB01026	Ketoconazole	Q24;N32;C50-C50;E83;E10;E16;O24;L12;N30;F81;F95;D68;D33;I26;I10-I15;D64;G30;B37;K13;I64;R41;N46;C06;M62;A41;Q53;F17;N48;Q90;Q78;K29;D84;B39;F99;D56;N17-N19;R40;H57;E14;G45;A49;J64;N18;L50;L29;C83;Q79;G35;G81;L70;Q05;D73;A74;G95;E26;D59;H81;G00-G99;G96;C22;K51;G92;O45;K86;G83;N40-N51;K63;H36;R50;I35;I73;M10;O43;C02;E22;S06;G40;L23;D72;J43;E00-E07;O60;M60;P57;C80;R73;G50;L88;C85;I63;F25;C00-C97;P21;I51;N83;M16;R51;I42;L51;R63;K70;C46;L20;I46;D55-D59;G62;D74;A32;F90;R60;E23;H49;K25;C84;N96;E78;E11;A81;N40;D36;L25;K74;C90;I61;R17;C15;G63;T56;N80;D25;H35;F40;I95;G43;K76;J62;C26;H26;J47;E55;T57;G20;B50;H44;F10;D46;L80;F20;Q61;E88;M89;Q54;K26;G12;D10-D36;M86;J18;G59;P59;G31;F73;A23;Q86;H16;C25;M33;B55;B44;K44;D75;Q06;B43;N20;C45;O14;B36;F52;K59;G21;J81;E70-E90;H06;C71;C18;L91;H91;B20-B24;Q21;E84;H18;J60;J63;C00-D48;B40;C50;O03;N50;M32;G41;K70-K77;J45;C93;B49;F31;E87;L73;K50;I50;E34;R09;J13;M06;G93;F00;C66;R31;L94;M08;C56;C61;F99-F99;N39;C74;C16;C44;G53;H47;H40;E24;C82;R25;I25;I60;D09;N21;E80;B35-B49;C92;C81;J44;F41;L30;C64-C68;A78;G80;E28;R64;B45;K73;K72;Q96;N97;K27;G70;Q00;E07;M00;Q44;N10-N16;M35;C55;I77;I20;K21;M81;L63;F44;I49;T09;Q87;B22;B35;P05;I47;E75;L40;Q28;L24;K83;C67;B54;L64;A48;A31;F84;R06;B25;Q35;B24;G72;B47;L68;T14;R52;N91;P83;F14;N04;L66;K75;I70;I20-I25;E27;D65;E66;G47;R18;G25;J42;E10-E14;M60-M63;N15;M34;D61;C91;R57;T78;J80;R00;D69;E30;M31;F91;C95;C23;N19;D57;N17;J67	Y	Y	ketoconazole 2% shampoo
E14	H36	CYP21A2	DB01026	Ketoconazole	Q24;N32;C50-C50;E83;E10;E16;O24;L12;N30;F81;F95;D68;D33;I26;I10-I15;D64;G30;B37;K13;I64;R41;N46;C06;M62;A41;Q53;F17;N48;Q90;Q78;K29;D84;B39;F99;D56;N17-N19;R40;H57;E14;G45;A49;J64;N18;L50;L29;C83;Q79;G35;G81;L70;Q05;D73;A74;G95;E26;D59;H81;G00-G99;G96;C22;K51;G92;O45;K86;G83;N40-N51;K63;H36;R50;I35;I73;M10;O43;C02;E22;S06;G40;L23;D72;J43;E00-E07;O60;M60;P57;C80;R73;G50;L88;C85;I63;F25;C00-C97;P21;I51;N83;M16;R51;I42;L51;R63;K70;C46;L20;I46;D55-D59;G62;D74;A32;F90;R60;E23;H49;K25;C84;N96;E78;E11;A81;N40;D36;L25;K74;C90;I61;R17;C15;G63;T56;N80;D25;H35;F40;I95;G43;K76;J62;C26;H26;J47;E55;T57;G20;B50;H44;F10;D46;L80;F20;Q61;E88;M89;Q54;K26;G12;D10-D36;M86;J18;G59;P59;G31;F73;A23;Q86;H16;C25;M33;B55;B44;K44;D75;Q06;B43;N20;C45;O14;B36;F52;K59;G21;J81;E70-E90;H06;C71;C18;L91;H91;B20-B24;Q21;E84;H18;J60;J63;C00-D48;B40;C50;O03;N50;M32;G41;K70-K77;J45;C93;B49;F31;E87;L73;K50;I50;E34;R09;J13;M06;G93;F00;C66;R31;L94;M08;C56;C61;F99-F99;N39;C74;C16;C44;G53;H47;H40;E24;C82;R25;I25;I60;D09;N21;E80;B35-B49;C92;C81;J44;F41;L30;C64-C68;A78;G80;E28;R64;B45;K73;K72;Q96;N97;K27;G70;Q00;E07;M00;Q44;N10-N16;M35;C55;I77;I20;K21;M81;L63;F44;I49;T09;Q87;B22;B35;P05;I47;E75;L40;Q28;L24;K83;C67;B54;L64;A48;A31;F84;R06;B25;Q35;B24;G72;B47;L68;T14;R52;N91;P83;F14;N04;L66;K75;I70;I20-I25;E27;D65;E66;G47;R18;G25;J42;E10-E14;M60-M63;N15;M34;D61;C91;R57;T78;J80;R00;D69;E30;M31;F91;C95;C23;N19;D57;N17;J67	Y	Y	nizoral 2% cream	0.00381679
E14	H36	CYP21A2	DB01026	Ketoconazole	Q24;N32;C50-C50;E83;E10;E16;O24;L12;N30;F81;F95;D68;D33;I26;I10-I15;D64;G30;B37;K13;I64;R41;N46;C06;M62;A41;Q53;F17;N48;Q90;Q78;K29;D84;B39;F99;D56;N17-N19;R40;H57;E14;G45;A49;J64;N18;L50;L29;C83;Q79;G35;G81;L70;Q05;D73;A74;G95;E26;D59;H81;G00-G99;G96;C22;K51;G92;O45;K86;G83;N40-N51;K63;H36;R50;I35;I73;M10;O43;C02;E22;S06;G40;L23;D72;J43;E00-E07;O60;M60;P57;C80;R73;G50;L88;C85;I63;F25;C00-C97;P21;I51;N83;M16;R51;I42;L51;R63;K70;C46;L20;I46;D55-D59;G62;D74;A32;F90;R60;E23;H49;K25;C84;N96;E78;E11;A81;N40;D36;L25;K74;C90;I61;R17;C15;G63;T56;N80;D25;H35;F40;I95;G43;K76;J62;C26;H26;J47;E55;T57;G20;B50;H44;F10;D46;L80;F20;Q61;E88;M89;Q54;K26;G12;D10-D36;M86;J18;G59;P59;G31;F73;A23;Q86;H16;C25;M33;B55;B44;K44;D75;Q06;B43;N20;C45;O14;B36;F52;K59;G21;J81;E70-E90;H06;C71;C18;L91;H91;B20-B24;Q21;E84;H18;J60;J63;C00-D48;B40;C50;O03;N50;M32;G41;K70-K77;J45;C93;B49;F31;E87;L73;K50;I50;E34;R09;J13;M06;G93;F00;C66;R31;L94;M08;C56;C61;F99-F99;N39;C74;C16;C44;G53;H47;H40;E24;C82;R25;I25;I60;D09;N21;E80;B35-B49;C92;C81;J44;F41;L30;C64-C68;A78;G80;E28;R64;B45;K73;K72;Q96;N97;K27;G70;Q00;E07;M00;Q44;N10-N16;M35;C55;I77;I20;K21;M81;L63;F44;I49;T09;Q87;B22;B35;P05;I47;E75;L40;Q28;L24;K83;C67;B54;L64;A48;A31;F84;R06;B25;Q35;B24;G72;B47;L68;T14;R52;N91;P83;F14;N04;L66;K75;I70;I20-I25;E27;D65;E66;G47;R18;G25;J42;E10-E14;M60-M63;N15;M34;D61;C91;R57;T78;J80;R00;D69;E30;M31;F91;C95;C23;N19;D57;N17;J67	Y	Y	nizoral 20mg/ml shampoo
E14	H36	CYP21A2	DB01026	Ketoconazole	Q24;N32;C50-C50;E83;E10;E16;O24;L12;N30;F81;F95;D68;D33;I26;I10-I15;D64;G30;B37;K13;I64;R41;N46;C06;M62;A41;Q53;F17;N48;Q90;Q78;K29;D84;B39;F99;D56;N17-N19;R40;H57;E14;G45;A49;J64;N18;L50;L29;C83;Q79;G35;G81;L70;Q05;D73;A74;G95;E26;D59;H81;G00-G99;G96;C22;K51;G92;O45;K86;G83;N40-N51;K63;H36;R50;I35;I73;M10;O43;C02;E22;S06;G40;L23;D72;J43;E00-E07;O60;M60;P57;C80;R73;G50;L88;C85;I63;F25;C00-C97;P21;I51;N83;M16;R51;I42;L51;R63;K70;C46;L20;I46;D55-D59;G62;D74;A32;F90;R60;E23;H49;K25;C84;N96;E78;E11;A81;N40;D36;L25;K74;C90;I61;R17;C15;G63;T56;N80;D25;H35;F40;I95;G43;K76;J62;C26;H26;J47;E55;T57;G20;B50;H44;F10;D46;L80;F20;Q61;E88;M89;Q54;K26;G12;D10-D36;M86;J18;G59;P59;G31;F73;A23;Q86;H16;C25;M33;B55;B44;K44;D75;Q06;B43;N20;C45;O14;B36;F52;K59;G21;J81;E70-E90;H06;C71;C18;L91;H91;B20-B24;Q21;E84;H18;J60;J63;C00-D48;B40;C50;O03;N50;M32;G41;K70-K77;J45;C93;B49;F31;E87;L73;K50;I50;E34;R09;J13;M06;G93;F00;C66;R31;L94;M08;C56;C61;F99-F99;N39;C74;C16;C44;G53;H47;H40;E24;C82;R25;I25;I60;D09;N21;E80;B35-B49;C92;C81;J44;F41;L30;C64-C68;A78;G80;E28;R64;B45;K73;K72;Q96;N97;K27;G70;Q00;E07;M00;Q44;N10-N16;M35;C55;I77;I20;K21;M81;L63;F44;I49;T09;Q87;B22;B35;P05;I47;E75;L40;Q28;L24;K83;C67;B54;L64;A48;A31;F84;R06;B25;Q35;B24;G72;B47;L68;T14;R52;N91;P83;F14;N04;L66;K75;I70;I20-I25;E27;D65;E66;G47;R18;G25;J42;E10-E14;M60-M63;N15;M34;D61;C91;R57;T78;J80;R00;D69;E30;M31;F91;C95;C23;N19;D57;N17;J67	Y	Y	ketoconazole
E14	H36	CYP21A2	DB01026	Ketoconazole	Q24;N32;C50-C50;E83;E10;E16;O24;L12;N30;F81;F95;D68;D33;I26;I10-I15;D64;G30;B37;K13;I64;R41;N46;C06;M62;A41;Q53;F17;N48;Q90;Q78;K29;D84;B39;F99;D56;N17-N19;R40;H57;E14;G45;A49;J64;N18;L50;L29;C83;Q79;G35;G81;L70;Q05;D73;A74;G95;E26;D59;H81;G00-G99;G96;C22;K51;G92;O45;K86;G83;N40-N51;K63;H36;R50;I35;I73;M10;O43;C02;E22;S06;G40;L23;D72;J43;E00-E07;O60;M60;P57;C80;R73;G50;L88;C85;I63;F25;C00-C97;P21;I51;N83;M16;R51;I42;L51;R63;K70;C46;L20;I46;D55-D59;G62;D74;A32;F90;R60;E23;H49;K25;C84;N96;E78;E11;A81;N40;D36;L25;K74;C90;I61;R17;C15;G63;T56;N80;D25;H35;F40;I95;G43;K76;J62;C26;H26;J47;E55;T57;G20;B50;H44;F10;D46;L80;F20;Q61;E88;M89;Q54;K26;G12;D10-D36;M86;J18;G59;P59;G31;F73;A23;Q86;H16;C25;M33;B55;B44;K44;D75;Q06;B43;N20;C45;O14;B36;F52;K59;G21;J81;E70-E90;H06;C71;C18;L91;H91;B20-B24;Q21;E84;H18;J60;J63;C00-D48;B40;C50;O03;N50;M32;G41;K70-K77;J45;C93;B49;F31;E87;L73;K50;I50;E34;R09;J13;M06;G93;F00;C66;R31;L94;M08;C56;C61;F99-F99;N39;C74;C16;C44;G53;H47;H40;E24;C82;R25;I25;I60;D09;N21;E80;B35-B49;C92;C81;J44;F41;L30;C64-C68;A78;G80;E28;R64;B45;K73;K72;Q96;N97;K27;G70;Q00;E07;M00;Q44;N10-N16;M35;C55;I77;I20;K21;M81;L63;F44;I49;T09;Q87;B22;B35;P05;I47;E75;L40;Q28;L24;K83;C67;B54;L64;A48;A31;F84;R06;B25;Q35;B24;G72;B47;L68;T14;R52;N91;P83;F14;N04;L66;K75;I70;I20-I25;E27;D65;E66;G47;R18;G25;J42;E10-E14;M60-M63;N15;M34;D61;C91;R57;T78;J80;R00;D69;E30;M31;F91;C95;C23;N19;D57;N17;J67	Y	Y	ketopine 2% shampoo
E14	H36	DDAH2	DB00155	L-Citrulline		N	N
E14	H36	CLIC1	DB09130	Copper	Q11;F98;Q24;E56;N32;C50-C50;E83;Q77;E10;R20;E16;A15-A19;O24;L12;N30;F81;D68;F95;E21;D33;Q02;F06;N94;S72;I26;Q74;I10-I15;D64;G30;B37;K13;Q12;I64;Q80;N46;N90;C06;E72;M62;Q36;M15-M19;A41;J98;Q13;Q53;F17;L10;Q90;Q78;K29;D84;N17-N19;F99;N64;D56;R40;B05;E14;G45;A49;I68;M91-M94;M45;J64;N18;L50;L29;C83;Q79;K80;R35;G35;G81;Q05;D73;A74;G95;E26;D59;H81;G00-G99;G96;M88;C24;R23;B00;C22;K51;G92;O45;K86;G83;N40-N51;Q75;K63;H36;N42;R50;J93;I35;I73;C02;E22;M10;O43;S06;G36;C52;G40;L23;F51;D72;J43;D82;E00-E07;O60;M60;C80;R73;G50;F02;G91;C85;I63;J00-J99;C00-C97;F25;K92;H40-H42;P21;I51;N83;M16;R51;I42;L51;R63;T67;Q93;Q30-Q34;K70;C46;L20;D55-D59;I46;G71;D74;A32;F90;E23;H49;R60;E85;K25;K65;C84;E78;L53;E11;A81;N40;K56;P22;D76;D36;L25;Q04;K74;L82;C90;I61;R17;C15;M25;G63;T56;G10;N03;N80;D25;H35;F40;M13;Q81;H15;I95;G43;K76;J62;C26;L81;H26;J47;T57;R13;G82;S07;D05;D86;G20;B50;H44;L80;D46;F10;F20;Q61;E88;E51;M89;Q54;K26;G12;N25;D10-D36;J18;G59;A96;E63;G31;Q68;F73;A23;Q86;H16;G56;C38;I67;C25;M33;Q69;I34;B55;G60;K44;Q15;D75;Q06;T53;N20;C45;O14;F52;D66;K40;K59;G21;J81;F39;E70-E90;K22;D06;G11;H06;C71;C18;Q23;L91;J67;H91;B20-B24;Q82;Q21;H18;E84;J60;R29;Q00-Q07;D83;J63;F30-F39;C00-D48;D50;Q70;S09;K90;C50;O03;N50;B67;M32;G41;K70-K77;J45;C93;F31;E87;K50;I50;E34;R09;J13;M06;M41;G93;C66;F00;Q43;R31;M08;L94;K00;H53;M54;C56;C61;F99-F99;N39;C74;C16;R21;C44;G53;H02;M05-M14;H47;H27;H40;C82;L62;I25;S00-S09;I60;K58;D09;N21;E80;C92;C81;K37;J44;D45;F41;B18;I60-I69;L30;C64-C68;A78;E28;G80;R64;J96;K73;M87;M00-M25;K72;A86;Q96;N97;K27;G70;M94;Q00;E07;M00;Q44;N10-N16;M35;C55;I77;E76;R48;Q34;I20;F03;K21;Q85;M81;F44;L63;K05;G24;F63;D58;I49;T09;F60;R27;Q87;B22;R12;J95;P05;B65;R33;I47;Q56;N20-N23;A30;R19;E75;L40;Q28;L24;K83;C67;B54;B79;E40-E46;L64;N60-N64;A48;R82;Q25;F84;F42;R06;Q35;B24;E61;E50;G72;T14;R52;Q65-Q79;S26;N41;F82;N91;P83;S00;F14;N04;L66;I72;K75;I70;E71;I20-I25;Q66;E74;D18;E27;D65;E66;G47;I84;R18;H25-H28;G25;Q07;J42;E10-E14;M60-M63;J84;N15;J30;M34;D61;C91;C94;R26;K20;R57;R95;T78;J80;A39;R00;D69;H90;E30;M31;F91;C95;C23;Q89;G03;D47;E05;I71;M19;N19;R05;D57;N17;R25;C60	Y	Y
E14	H36	CLIC1	DB11638	Artenimol		N	N
E14	H36	C4B	DB14533	Zinc chloride	F98;Q24;L44;N32;C50-C50;E83;E10;E16;O24;L12;N30;F81;D68;E21;D33;Q02;I26;I10-I15;D64;G30;K13;I64;N46;N90;C06;E72;M62;A41;Q53;F17;L10;Q90;Q78;K29;D84;N17-N19;F99;D56;R40;E14;G45;A49;M45;N18;L50;C83;Q79;R35;G35;A74;G95;D59;H81;G00-G99;G96;C22;K51;G92;K86;N40-N51;K63;H36;R50;I35;I73;M10;O43;C02;E22;S06;G40;L23;F51;J43;D82;O60;M60;C80;R73;G50;C85;F25;C00-C97;K92;H40-H42;P21;I51;N83;M16;R51;I42;L51;R63;T67;Q93;K70;C46;L20;I46;D55-D59;G62;G71;A32;P29;F90;R60;H49;E85;K25;K65;C84;E78;E11;D70;G61;D36;L25;Q04;K74;C90;I61;C15;G63;T56;N03;N80;H35;F40;H93;I95;K76;J62;C26;J47;T57;G82;E79;D05;G20;F10;D46;L80;F20;Q61;E88;M89;K26;N25;D10-D36;J18;G59;G31;F73;Q86;H16;C25;M33;B55;G60;K44;Q15;D75;Q06;N20;C45;O14;F52;G21;J81;F39;E70-E90;H06;C71;C18;L91;H91;B20-B24;Q21;E84;J60;R29;D83;J63;F30-F39;C00-D48;D50;C50;O03;N50;B67;M32;G41;K70-K77;J45;C93;F31;E87;K50;I50;E34;R09;J13;M06;F45;G93;F00;F80;L94;M08;C56;F99-F99;C61;N39;C74;C16;R21;C44;G53;H02;H40;C82;I25;I60;K58;C92;C81;K37;J44;D45;F41;B18;L30;C64-C68;E28;R64;K73;M87;K72;Q96;N97;K27;Q00;M00;Q44;N10-N16;M35;C55;I77;I20;F03;K21;Q85;M81;F44;K05;F63;T09;Q87;R27;B22;J95;P05;B65;I47;A30;E75;L40;Q28;K83;C67;B54;B79;L64;A48;F84;R06;B24;E50;G72;T14;R52;N41;F14;N04;L66;K75;I70;I20-I25;E66;G47;G25;J42;E10-E14;M60-M63;N15;D61;C91;R57;T78;J80;R00;D69;M31;C95;C23;G03;D47;I71;N19;R05;D57;N17;R25;C60	Y	Y
E14	H36	C4B	DB09130	Copper	Q11;F98;Q24;E56;N32;C50-C50;E83;Q77;E10;R20;E16;A15-A19;O24;L12;N30;F81;D68;F95;E21;D33;Q02;F06;N94;S72;I26;Q74;I10-I15;D64;G30;B37;K13;Q12;I64;Q80;N46;N90;C06;E72;M62;Q36;M15-M19;A41;J98;Q13;Q53;F17;L10;Q90;Q78;K29;D84;N17-N19;F99;N64;D56;R40;B05;E14;G45;A49;I68;M91-M94;M45;J64;N18;L50;L29;C83;Q79;K80;R35;G35;G81;Q05;D73;A74;G95;E26;D59;H81;G00-G99;G96;M88;C24;R23;B00;C22;K51;G92;O45;K86;G83;N40-N51;Q75;K63;H36;N42;R50;J93;I35;I73;C02;E22;M10;O43;S06;G36;C52;G40;L23;F51;D72;J43;D82;E00-E07;O60;M60;C80;R73;G50;F02;G91;C85;I63;J00-J99;C00-C97;F25;K92;H40-H42;P21;I51;N83;M16;R51;I42;L51;R63;T67;Q93;Q30-Q34;K70;C46;L20;D55-D59;I46;G71;D74;A32;F90;E23;H49;R60;E85;K25;K65;C84;E78;L53;E11;A81;N40;K56;P22;D76;D36;L25;Q04;K74;L82;C90;I61;R17;C15;M25;G63;T56;G10;N03;N80;D25;H35;F40;M13;Q81;H15;I95;G43;K76;J62;C26;L81;H26;J47;T57;R13;G82;S07;D05;D86;G20;B50;H44;L80;D46;F10;F20;Q61;E88;E51;M89;Q54;K26;G12;N25;D10-D36;J18;G59;A96;E63;G31;Q68;F73;A23;Q86;H16;G56;C38;I67;C25;M33;Q69;I34;B55;G60;K44;Q15;D75;Q06;T53;N20;C45;O14;F52;D66;K40;K59;G21;J81;F39;E70-E90;K22;D06;G11;H06;C71;C18;Q23;L91;J67;H91;B20-B24;Q82;Q21;H18;E84;J60;R29;Q00-Q07;D83;J63;F30-F39;C00-D48;D50;Q70;S09;K90;C50;O03;N50;B67;M32;G41;K70-K77;J45;C93;F31;E87;K50;I50;E34;R09;J13;M06;M41;G93;C66;F00;Q43;R31;M08;L94;K00;H53;M54;C56;C61;F99-F99;N39;C74;C16;R21;C44;G53;H02;M05-M14;H47;H27;H40;C82;L62;I25;S00-S09;I60;K58;D09;N21;E80;C92;C81;K37;J44;D45;F41;B18;I60-I69;L30;C64-C68;A78;E28;G80;R64;J96;K73;M87;M00-M25;K72;A86;Q96;N97;K27;G70;M94;Q00;E07;M00;Q44;N10-N16;M35;C55;I77;E76;R48;Q34;I20;F03;K21;Q85;M81;F44;L63;K05;G24;F63;D58;I49;T09;F60;R27;Q87;B22;R12;J95;P05;B65;R33;I47;Q56;N20-N23;A30;R19;E75;L40;Q28;L24;K83;C67;B54;B79;E40-E46;L64;N60-N64;A48;R82;Q25;F84;F42;R06;Q35;B24;E61;E50;G72;T14;R52;Q65-Q79;S26;N41;F82;N91;P83;S00;F14;N04;L66;I72;K75;I70;E71;I20-I25;Q66;E74;D18;E27;D65;E66;G47;I84;R18;H25-H28;G25;Q07;J42;E10-E14;M60-M63;J84;N15;J30;M34;D61;C91;C94;R26;K20;R57;R95;T78;J80;A39;R00;D69;H90;E30;M31;F91;C95;C23;Q89;G03;D47;E05;I71;M19;N19;R05;D57;N17;R25;C60	Y	Y
E14	H36	C4B	DB14487	Zinc acetate	C80;Q24;R73;I20;G50;C50-C50;E83;N32;F03;N20;E10;K21;C45;G90;E16;C85;O14;M81;F44;J81;G24;C00-C97;F63;I49;P21;I51;T09;L12;H06;M16;F81;C71;D68;K08;R51;D33;I42;C18;L51;R63;T67;B22;K70;J67;C46;L20;I46;D55-D59;B20-B24;A32;P05;E84;I10-I15;J60;D64;G30;K13;F90;R60;I64;H49;J63;K25;N46;C00-D48;C84;E78;D50;N90;C06;E72;E11;E75;M62;L40;Q28;K83;D36;L25;A41;C67;B54;C50;Q53;K74;O03;A48;C90;I61;C15;F17;M32;G41;K70-K77;G63;J45;Q90;Q78;C93;K29;T56;F84;F31;Q35;D56;B24;K50;N80;I50;H35;R09;G72;D75;J13;M06;E14;T14;I95;G93;A49;F00;R52;N41;K76;J62;L94;M08;F14;J64;N18;C56;C61;C26;C74;C16;C44;K75;I70;L50;L29;C83;G53;I20-I25;H26;J47;H40;G35;E22;T57;C82;I25;D05;E66;G47;G20;A74;G95;L80;D46;D59;I60;K58;G00-G99;F20;D09;J42;C24;E10-E14;M60-M63;M89;Q54;K26;C22;N15;K51;C92;D10-D36;G92;C91;J18;G59;C94;K86;C81;C88;D22;T78;K02;K37;G31;J44;J80;K63;H36;R00;F73;R50;F41;H90;H16;E30;M31;C95;C64-C68;M10;E28;O43;C02;R64;S06;Q89;J96;C25;C23;M33;K73;K72;G40;L23;N97;B55;K27;D72;J43;D57;E07;M00;K44;E00-E07;N17;O60;M35;C55;C60	Y	Y
E14	H36	C4B	DB01593	Zinc	F98;Q24;L44;N32;C50-C50;E83;E10;R20;E16;A15-A19;O24;L12;N30;F81;D68;F95;E21;D33;Q02;F06;I26;Q74;I10-I15;D64;G30;B37;K13;I64;Q80;N46;N90;C06;E72;M62;Q36;M15-M19;A41;J98;Q13;Q53;F17;L10;Q90;Q78;K29;D84;N17-N19;F99;D56;H52;R40;E14;G45;A49;I68;M91-M94;M45;J64;N18;M30;L50;L29;C83;Q79;C37;K80;R35;G35;L70;Q05;D73;O40;A74;G95;E26;D59;H81;G00-G99;G96;M88;C24;R23;J33;C22;K51;G92;O45;K86;N40-N51;Q75;K63;H36;R50;J12;J93;I35;C02;E22;M10;O43;S06;G36;C52;G40;L23;F51;D72;J43;D82;E00-E07;O60;M60;P57;C80;R73;G50;L88;F02;G91;C85;I63;I85;J00-J99;C00-C97;F25;K92;H40-H42;P21;I51;N83;M16;R51;I42;L51;R63;T67;Q93;Q30-Q34;K70;C46;L20;D55-D59;I46;G71;I82;D74;A32;P29;F90;E23;R60;H49;E85;K25;K65;C84;E78;E11;D70;A81;N40;P22;D36;L25;Q04;I15;K74;C90;I61;C15;M25;G63;T56;G10;N03;N80;D25;H35;F40;M13;Q81;I95;G43;R43;K76;J62;C26;L81;H26;J47;E55;T57;E53;D05;D86;G20;B50;H44;L80;D46;F10;F20;Q61;E88;E51;O01;M89;Q54;K26;G12;T88;I86;N25;D10-D36;J18;G59;G31;F73;A23;Q86;H16;G56;C38;I67;C25;M33;Q69;B55;B44;G60;K44;Q15;D75;Q06;T53;N20;C45;O14;F52;K59;G21;J81;F39;E70-E90;H06;C71;C18;Q23;L91;J67;H91;B20-B24;Q82;Q21;H18;E84;J60;R29;Q00-Q07;D83;J63;F30-F39;C00-D48;F43;D50;Q70;K90;G23;C50;O03;N50;B67;M32;G41;K70-K77;J45;C93;F31;E87;L73;K50;I50;E34;R09;J13;M06;M41;G93;C66;F00;F80;Q43;R31;M08;L94;K00;M54;C56;C61;F99-F99;N39;C74;C16;R21;C44;G53;H02;M05-M14;H47;H27;H40;E24;C82;L62;I25;I60;K58;D09;N21;E80;E03;C92;C81;D22;K37;J44;D45;F41;B18;I60-I69;L30;C64-C68;A78;E28;R64;J96;R56;K73;M87;M00-M25;K72;A86;Q96;N97;K27;G70;M94;Q00;E07;M00;Q44;N10-N16;M35;C55;I77;Q34;I20;F03;K21;Q85;M81;F44;L63;K05;G24;F63;I49;T09;F60;Q87;R27;B22;J95;R44;P05;B65;R33;I47;Q56;N20-N23;R19;E75;L40;Q28;L24;K83;C67;B54;B79;L64;A48;C62;A31;Q25;F84;F42;B25;Q35;R06;B24;E61;E50;B34;G72;T14;R52;Q65-Q79;S26;N41;F82;N91;P83;F14;N04;L66;K75;I70;E71;I20-I25;D18;E27;D65;E66;I84;G47;H25-H28;G25;H54;Q07;J42;E10-E14;M60-M63;J84;N15;J30;M34;D61;C91;C94;R26;K20;R57;R95;T78;J80;A39;R00;D69;E30;M31;F91;C95;C23;Q89;G03;D47;I71;M19;N19;R05;D57;N17;R25;C60	Y	Y	imedeen tablet
E14	H36	C4B	DB01593	Zinc	F98;Q24;L44;N32;C50-C50;E83;E10;R20;E16;A15-A19;O24;L12;N30;F81;D68;F95;E21;D33;Q02;F06;I26;Q74;I10-I15;D64;G30;B37;K13;I64;Q80;N46;N90;C06;E72;M62;Q36;M15-M19;A41;J98;Q13;Q53;F17;L10;Q90;Q78;K29;D84;N17-N19;F99;D56;H52;R40;E14;G45;A49;I68;M91-M94;M45;J64;N18;M30;L50;L29;C83;Q79;C37;K80;R35;G35;L70;Q05;D73;O40;A74;G95;E26;D59;H81;G00-G99;G96;M88;C24;R23;J33;C22;K51;G92;O45;K86;N40-N51;Q75;K63;H36;R50;J12;J93;I35;C02;E22;M10;O43;S06;G36;C52;G40;L23;F51;D72;J43;D82;E00-E07;O60;M60;P57;C80;R73;G50;L88;F02;G91;C85;I63;I85;J00-J99;C00-C97;F25;K92;H40-H42;P21;I51;N83;M16;R51;I42;L51;R63;T67;Q93;Q30-Q34;K70;C46;L20;D55-D59;I46;G71;I82;D74;A32;P29;F90;E23;R60;H49;E85;K25;K65;C84;E78;E11;D70;A81;N40;P22;D36;L25;Q04;I15;K74;C90;I61;C15;M25;G63;T56;G10;N03;N80;D25;H35;F40;M13;Q81;I95;G43;R43;K76;J62;C26;L81;H26;J47;E55;T57;E53;D05;D86;G20;B50;H44;L80;D46;F10;F20;Q61;E88;E51;O01;M89;Q54;K26;G12;T88;I86;N25;D10-D36;J18;G59;G31;F73;A23;Q86;H16;G56;C38;I67;C25;M33;Q69;B55;B44;G60;K44;Q15;D75;Q06;T53;N20;C45;O14;F52;K59;G21;J81;F39;E70-E90;H06;C71;C18;Q23;L91;J67;H91;B20-B24;Q82;Q21;H18;E84;J60;R29;Q00-Q07;D83;J63;F30-F39;C00-D48;F43;D50;Q70;K90;G23;C50;O03;N50;B67;M32;G41;K70-K77;J45;C93;F31;E87;L73;K50;I50;E34;R09;J13;M06;M41;G93;C66;F00;F80;Q43;R31;M08;L94;K00;M54;C56;C61;F99-F99;N39;C74;C16;R21;C44;G53;H02;M05-M14;H47;H27;H40;E24;C82;L62;I25;I60;K58;D09;N21;E80;E03;C92;C81;D22;K37;J44;D45;F41;B18;I60-I69;L30;C64-C68;A78;E28;R64;J96;R56;K73;M87;M00-M25;K72;A86;Q96;N97;K27;G70;M94;Q00;E07;M00;Q44;N10-N16;M35;C55;I77;Q34;I20;F03;K21;Q85;M81;F44;L63;K05;G24;F63;I49;T09;F60;Q87;R27;B22;J95;R44;P05;B65;R33;I47;Q56;N20-N23;R19;E75;L40;Q28;L24;K83;C67;B54;B79;L64;A48;C62;A31;Q25;F84;F42;B25;Q35;R06;B24;E61;E50;B34;G72;T14;R52;Q65-Q79;S26;N41;F82;N91;P83;F14;N04;L66;K75;I70;E71;I20-I25;D18;E27;D65;E66;I84;G47;H25-H28;G25;H54;Q07;J42;E10-E14;M60-M63;J84;N15;J30;M34;D61;C91;C94;R26;K20;R57;R95;T78;J80;A39;R00;D69;E30;M31;F91;C95;C23;Q89;G03;D47;I71;M19;N19;R05;D57;N17;R25;C60	Y	Y	zineryt topical solution
E14	H36	C4B	DB01593	Zinc	F98;Q24;L44;N32;C50-C50;E83;E10;R20;E16;A15-A19;O24;L12;N30;F81;D68;F95;E21;D33;Q02;F06;I26;Q74;I10-I15;D64;G30;B37;K13;I64;Q80;N46;N90;C06;E72;M62;Q36;M15-M19;A41;J98;Q13;Q53;F17;L10;Q90;Q78;K29;D84;N17-N19;F99;D56;H52;R40;E14;G45;A49;I68;M91-M94;M45;J64;N18;M30;L50;L29;C83;Q79;C37;K80;R35;G35;L70;Q05;D73;O40;A74;G95;E26;D59;H81;G00-G99;G96;M88;C24;R23;J33;C22;K51;G92;O45;K86;N40-N51;Q75;K63;H36;R50;J12;J93;I35;C02;E22;M10;O43;S06;G36;C52;G40;L23;F51;D72;J43;D82;E00-E07;O60;M60;P57;C80;R73;G50;L88;F02;G91;C85;I63;I85;J00-J99;C00-C97;F25;K92;H40-H42;P21;I51;N83;M16;R51;I42;L51;R63;T67;Q93;Q30-Q34;K70;C46;L20;D55-D59;I46;G71;I82;D74;A32;P29;F90;E23;R60;H49;E85;K25;K65;C84;E78;E11;D70;A81;N40;P22;D36;L25;Q04;I15;K74;C90;I61;C15;M25;G63;T56;G10;N03;N80;D25;H35;F40;M13;Q81;I95;G43;R43;K76;J62;C26;L81;H26;J47;E55;T57;E53;D05;D86;G20;B50;H44;L80;D46;F10;F20;Q61;E88;E51;O01;M89;Q54;K26;G12;T88;I86;N25;D10-D36;J18;G59;G31;F73;A23;Q86;H16;G56;C38;I67;C25;M33;Q69;B55;B44;G60;K44;Q15;D75;Q06;T53;N20;C45;O14;F52;K59;G21;J81;F39;E70-E90;H06;C71;C18;Q23;L91;J67;H91;B20-B24;Q82;Q21;H18;E84;J60;R29;Q00-Q07;D83;J63;F30-F39;C00-D48;F43;D50;Q70;K90;G23;C50;O03;N50;B67;M32;G41;K70-K77;J45;C93;F31;E87;L73;K50;I50;E34;R09;J13;M06;M41;G93;C66;F00;F80;Q43;R31;M08;L94;K00;M54;C56;C61;F99-F99;N39;C74;C16;R21;C44;G53;H02;M05-M14;H47;H27;H40;E24;C82;L62;I25;I60;K58;D09;N21;E80;E03;C92;C81;D22;K37;J44;D45;F41;B18;I60-I69;L30;C64-C68;A78;E28;R64;J96;R56;K73;M87;M00-M25;K72;A86;Q96;N97;K27;G70;M94;Q00;E07;M00;Q44;N10-N16;M35;C55;I77;Q34;I20;F03;K21;Q85;M81;F44;L63;K05;G24;F63;I49;T09;F60;Q87;R27;B22;J95;R44;P05;B65;R33;I47;Q56;N20-N23;R19;E75;L40;Q28;L24;K83;C67;B54;B79;L64;A48;C62;A31;Q25;F84;F42;B25;Q35;R06;B24;E61;E50;B34;G72;T14;R52;Q65-Q79;S26;N41;F82;N91;P83;F14;N04;L66;K75;I70;E71;I20-I25;D18;E27;D65;E66;I84;G47;H25-H28;G25;H54;Q07;J42;E10-E14;M60-M63;J84;N15;J30;M34;D61;C91;C94;R26;K20;R57;R95;T78;J80;A39;R00;D69;E30;M31;F91;C95;C23;Q89;G03;D47;I71;M19;N19;R05;D57;N17;R25;C60	Y	Y	zinc product
E14	H36	C4B	DB00028	Immune Globulin Human		N	N
E14	H36	HLA-DQA2	DB00071	Insulin Pork		N	N
E14	H36	HLA-DQB1	DB00071	Insulin Pork		N	N
E14	H36	HLA-DRB1	DB05259	Glatiramer		N	N
E03	E14	C4A	DB00028	Immune Globulin Human		N	N
E03	E14	CSNK2B	DB00171	ATP	Q11;Q24;N32;C50-C50;E10;R20;E16;O24;N30;F81;D68;D33;Q02;F06;N94;I26;Q74;I10-I15;D64;G30;K13;I64;N46;N90;C06;M62;Q36;A41;Q53;F17;Q90;Q78;K29;N17-N19;F99;R40;E14;G45;A49;I68;M45;N18;L50;L29;C83;Q79;R35;G35;L70;D73;A74;G95;D59;H81;G00-G99;G96;M88;R23;C22;K51;G92;O45;K86;K63;N42;H36;R50;K07;I35;M10;E22;O43;C02;S06;G40;L23;J43;D82;O60;C80;R73;G50;L88;C85;I63;F25;C00-C97;K92;P21;I51;M16;R51;I42;L51;R63;K70;C46;L20;I46;R07;G71;A32;F90;R60;E23;H49;E85;K25;K65;C84;E78;E11;D36;L25;K74;I15;L82;C90;I61;C15;G63;T56;N03;N80;H35;F40;I95;G43;R43;K76;J62;C26;H26;J47;T57;D05;D86;G20;F10;D46;L80;F20;Q61;E88;M89;K26;G12;N25;D10-D36;J18;G59;G31;F73;Q86;H16;I67;C25;M33;B55;K44;Q06;N20;C45;O14;G21;J81;E70-E90;K22;H06;C71;C18;Q23;L91;H91;B20-B24;Q82;E84;H18;J60;R29;J63;C00-D48;D50;K90;C50;O03;B67;M32;G41;K70-K77;J45;C93;F31;E87;L73;K50;I50;R09;J13;M06;C66;G93;F00;R31;L94;M08;C56;F99-F99;C61;N39;C74;C16;C44;H02;E24;C82;I25;I60;D09;N21;E03;C92;C81;K37;J44;F41;I60-I69;L30;C64-C68;E28;R64;J96;K73;K72;Q96;N97;K27;Q00;M00;Q44;N10-N16;M35;I20;F03;K21;Q85;M81;F44;K05;G24;I49;T09;Q87;R27;B22;R12;J95;P05;B65;I47;E75;L40;Q28;K83;C67;B54;B79;L64;A48;R82;A31;F84;R06;B25;Q35;B24;E50;B34;G72;T14;R52;Q65-Q79;F14;N04;L66;K75;I70;I20-I25;D65;E66;G47;G25;J42;E10-E14;M60-M63;J84;N15;M34;D61;C91;R26;K20;R57;T78;J80;R00;D69;E30;M31;C95;C23;I71;N19;R05;D57;N17;R25;C60	Y	Y
E03	E14	CSNK2B	DB04216	Quercetin	F98;Q24;L44;N32;C50-C50;E83;Q77;E10;R20;E16;F50;A15-A19;O24;L12;N30;F81;D68;F95;E21;D33;Q02;S72;F06;I26;Q74;I10-I15;D64;G30;K13;I64;Q80;N46;N90;C06;E72;M62;Q36;A41;J98;Q53;F17;N48;Q90;Q78;K29;D84;N17-N19;T71;N64;D56;F99;R40;H52;Q20;H57;B05;E14;G45;A49;I68;M91-M94;M45;J64;N18;M30;L50;L29;C83;Q79;C37;R35;G35;M91;L70;Q05;D73;O40;A74;G95;E26;D59;H81;G00-G99;G96;M88;C24;R23;B00;J33;C22;K51;G92;O45;K86;N40-N51;Q75;K63;H36;R50;J12;K07;J93;I35;I73;C02;E22;M10;O43;S06;C52;G40;L23;F51;D72;J43;D82;E00-E07;O60;M60;P57;C80;R73;G50;L88;G91;G90;C85;I63;J00-J99;C00-C97;F25;K92;H40-H42;P21;I51;N83;M16;R51;I42;L51;R63;T67;Q93;Q30-Q34;K70;C46;L20;D55-D59;R07;I46;G62;G71;I82;D74;A32;P29;F90;E23;R60;H49;E85;K25;K65;C84;E78;L53;E11;D70;A81;N40;G61;P22;D36;L25;I15;K74;L82;C90;I61;C15;G63;T56;G10;N03;N80;D25;H35;F40;M13;Q81;H93;I95;G43;K76;J62;C26;L81;H26;J47;A01;E55;T57;G82;S07;E79;D05;D86;G20;B50;H44;L80;D46;F10;F20;Q61;E88;E51;M89;Q54;K26;G12;N25;D10-D36;J18;G59;P59;E06;E63;G31;Q68;F73;Q86;H16;G56;C38;I67;C25;M33;Q69;I34;B55;G60;K44;Q15;D75;Q06;N20;C45;O14;F52;K40;K59;G21;J81;F39;E70-E90;K22;H06;C71;K08;C18;Q23;L91;J67;H91;B20-B24;Q82;Q21;H18;E84;J60;R29;Q00-Q07;D83;J63;F30-F39;C00-D48;D50;Q70;S09;K90;G23;C50;O03;N50;B67;M32;G41;K70-K77;M79;J45;C93;F31;E87;L73;K50;I50;E34;R09;J13;M06;M41;G93;C66;F00;Q43;R31;M08;L94;H10-H13;K00;H53;M54;C56;C61;F99-F99;N39;C74;C16;R21;C44;G53;H02;M05-M14;H47;H27;H40;E24;C82;L62;I25;S00-S09;I60;K58;D09;N21;E80;E03;C92;C81;C88;K37;J44;D45;F41;B18;I60-I69;L30;C64-C68;A78;R64;E28;G80;J96;R56;K73;M87;H46;K72;Q96;N97;K27;G70;M94;Q00;E07;M00;Q44;N10-N16;M35;C55;I77;B66;Q34;I20;F03;K21;Q85;M81;F44;L63;K05;G24;F63;D58;I49;T09;F60;Q87;R27;B22;R12;J95;P05;B65;R33;I47;Q56;F22;A30;R19;E75;L40;Q28;L24;K83;C67;B54;B79;E40-E46;L64;N60-N64;A48;R82;M43;C62;A31;Q25;F84;F42;B25;Q35;R06;B24;H11;E61;E50;B34;G72;L68;T14;R52;Q65-Q79;S26;N41;F82;N91;P83;S00;F14;N04;L66;I72;K75;I70;E71;I20-I25;Q66;E74;D18;D65;E66;G47;I84;R18;H25-H28;G25;Q07;J42;E10-E14;M60-M63;J84;A91;N15;J30;M34;D61;C91;C94;R26;K20;R57;R95;T78;J80;A39;R00;D69;H90;E30;M31;F91;C95;C23;Q89;G03;D47;E05;I71;N19;R05;D57;N17;R25;C60	Y	Y
E03	E14	DDX39B	DB02325	Isopropyl alcohol	C80;Q24;R73;G50;C50-C50;E83;N20;E10;C45;E16;C85;O14;I63;M81;F44;J81;C00-C97;K92;I51;T09;F81;D68;R51;I42;C18;R63;B22;L91;K70;C46;L20;I46;D55-D59;B20-B24;A32;I10-I15;J60;D64;G30;Q56;K13;R60;I64;H49;J63;K25;C00-D48;C84;C06;C14;E72;E11;D70;L40;Q28;K83;D36;L25;A41;C67;B54;C50;Q53;K74;O03;A48;C90;I61;C15;F17;M32;G41;K70-K77;G63;J45;C93;F84;B24;K50;N80;I50;H35;R09;J13;M06;E14;T14;I95;G93;A49;F00;R52;K76;J62;L94;M08;F14;N18;C56;C61;C16;C44;K75;I70;L50;H02;I20-I25;C83;H26;J47;T57;Q05;I25;C32;E66;G20;A74;G95;F10;L80;D59;I60;G00-G99;F20;Q06;M89;C22;N15;K51;C92;D10-D36;G92;D61;C91;J18;G59;K86;T78;G31;J44;J80;H36;R00;R50;D69;F41;E28;O43;R64;C25;S06;M33;K73;Q96;G40;L23;N97;B55;J43;D57;Q00;E07;M00;K44;E00-E07;N17;O60;N10-N16	Y	Y
E03	E14	DDX39B	DB11638	Artenimol		N	N
E03	E14	CYP21A2	DB01026	Ketoconazole	Q24;N32;C50-C50;E83;E10;E16;O24;L12;N30;F81;F95;D68;D33;I26;I10-I15;D64;G30;B37;K13;I64;R41;N46;C06;M62;A41;Q53;F17;N48;Q90;Q78;K29;D84;B39;F99;D56;N17-N19;R40;H57;E14;G45;A49;J64;N18;L50;L29;C83;Q79;G35;G81;L70;Q05;D73;A74;G95;E26;D59;H81;G00-G99;G96;C22;K51;G92;O45;K86;G83;N40-N51;K63;H36;R50;I35;I73;M10;O43;C02;E22;S06;G40;L23;D72;J43;E00-E07;O60;M60;P57;C80;R73;G50;L88;C85;I63;F25;C00-C97;P21;I51;N83;M16;R51;I42;L51;R63;K70;C46;L20;I46;D55-D59;G62;D74;A32;F90;R60;E23;H49;K25;C84;N96;E78;E11;A81;N40;D36;L25;K74;C90;I61;R17;C15;G63;T56;N80;D25;H35;F40;I95;G43;K76;J62;C26;H26;J47;E55;T57;G20;B50;H44;F10;D46;L80;F20;Q61;E88;M89;Q54;K26;G12;D10-D36;M86;J18;G59;P59;G31;F73;A23;Q86;H16;C25;M33;B55;B44;K44;D75;Q06;B43;N20;C45;O14;B36;F52;K59;G21;J81;E70-E90;H06;C71;C18;L91;H91;B20-B24;Q21;E84;H18;J60;J63;C00-D48;B40;C50;O03;N50;M32;G41;K70-K77;J45;C93;B49;F31;E87;L73;K50;I50;E34;R09;J13;M06;G93;F00;C66;R31;L94;M08;C56;C61;F99-F99;N39;C74;C16;C44;G53;H47;H40;E24;C82;R25;I25;I60;D09;N21;E80;B35-B49;C92;C81;J44;F41;L30;C64-C68;A78;G80;E28;R64;B45;K73;K72;Q96;N97;K27;G70;Q00;E07;M00;Q44;N10-N16;M35;C55;I77;I20;K21;M81;L63;F44;I49;T09;Q87;B22;B35;P05;I47;E75;L40;Q28;L24;K83;C67;B54;L64;A48;A31;F84;R06;B25;Q35;B24;G72;B47;L68;T14;R52;N91;P83;F14;N04;L66;K75;I70;I20-I25;E27;D65;E66;G47;R18;G25;J42;E10-E14;M60-M63;N15;M34;D61;C91;R57;T78;J80;R00;D69;E30;M31;F91;C95;C23;N19;D57;N17;J67	Y	Y	ketoconazole 2% cream
E03	E14	CYP21A2	DB01026	Ketoconazole	Q24;N32;C50-C50;E83;E10;E16;O24;L12;N30;F81;F95;D68;D33;I26;I10-I15;D64;G30;B37;K13;I64;R41;N46;C06;M62;A41;Q53;F17;N48;Q90;Q78;K29;D84;B39;F99;D56;N17-N19;R40;H57;E14;G45;A49;J64;N18;L50;L29;C83;Q79;G35;G81;L70;Q05;D73;A74;G95;E26;D59;H81;G00-G99;G96;C22;K51;G92;O45;K86;G83;N40-N51;K63;H36;R50;I35;I73;M10;O43;C02;E22;S06;G40;L23;D72;J43;E00-E07;O60;M60;P57;C80;R73;G50;L88;C85;I63;F25;C00-C97;P21;I51;N83;M16;R51;I42;L51;R63;K70;C46;L20;I46;D55-D59;G62;D74;A32;F90;R60;E23;H49;K25;C84;N96;E78;E11;A81;N40;D36;L25;K74;C90;I61;R17;C15;G63;T56;N80;D25;H35;F40;I95;G43;K76;J62;C26;H26;J47;E55;T57;G20;B50;H44;F10;D46;L80;F20;Q61;E88;M89;Q54;K26;G12;D10-D36;M86;J18;G59;P59;G31;F73;A23;Q86;H16;C25;M33;B55;B44;K44;D75;Q06;B43;N20;C45;O14;B36;F52;K59;G21;J81;E70-E90;H06;C71;C18;L91;H91;B20-B24;Q21;E84;H18;J60;J63;C00-D48;B40;C50;O03;N50;M32;G41;K70-K77;J45;C93;B49;F31;E87;L73;K50;I50;E34;R09;J13;M06;G93;F00;C66;R31;L94;M08;C56;C61;F99-F99;N39;C74;C16;C44;G53;H47;H40;E24;C82;R25;I25;I60;D09;N21;E80;B35-B49;C92;C81;J44;F41;L30;C64-C68;A78;G80;E28;R64;B45;K73;K72;Q96;N97;K27;G70;Q00;E07;M00;Q44;N10-N16;M35;C55;I77;I20;K21;M81;L63;F44;I49;T09;Q87;B22;B35;P05;I47;E75;L40;Q28;L24;K83;C67;B54;L64;A48;A31;F84;R06;B25;Q35;B24;G72;B47;L68;T14;R52;N91;P83;F14;N04;L66;K75;I70;I20-I25;E27;D65;E66;G47;R18;G25;J42;E10-E14;M60-M63;N15;M34;D61;C91;R57;T78;J80;R00;D69;E30;M31;F91;C95;C23;N19;D57;N17;J67	Y	Y	ketoconazole 2% shampoo
E03	E14	CYP21A2	DB01026	Ketoconazole	Q24;N32;C50-C50;E83;E10;E16;O24;L12;N30;F81;F95;D68;D33;I26;I10-I15;D64;G30;B37;K13;I64;R41;N46;C06;M62;A41;Q53;F17;N48;Q90;Q78;K29;D84;B39;F99;D56;N17-N19;R40;H57;E14;G45;A49;J64;N18;L50;L29;C83;Q79;G35;G81;L70;Q05;D73;A74;G95;E26;D59;H81;G00-G99;G96;C22;K51;G92;O45;K86;G83;N40-N51;K63;H36;R50;I35;I73;M10;O43;C02;E22;S06;G40;L23;D72;J43;E00-E07;O60;M60;P57;C80;R73;G50;L88;C85;I63;F25;C00-C97;P21;I51;N83;M16;R51;I42;L51;R63;K70;C46;L20;I46;D55-D59;G62;D74;A32;F90;R60;E23;H49;K25;C84;N96;E78;E11;A81;N40;D36;L25;K74;C90;I61;R17;C15;G63;T56;N80;D25;H35;F40;I95;G43;K76;J62;C26;H26;J47;E55;T57;G20;B50;H44;F10;D46;L80;F20;Q61;E88;M89;Q54;K26;G12;D10-D36;M86;J18;G59;P59;G31;F73;A23;Q86;H16;C25;M33;B55;B44;K44;D75;Q06;B43;N20;C45;O14;B36;F52;K59;G21;J81;E70-E90;H06;C71;C18;L91;H91;B20-B24;Q21;E84;H18;J60;J63;C00-D48;B40;C50;O03;N50;M32;G41;K70-K77;J45;C93;B49;F31;E87;L73;K50;I50;E34;R09;J13;M06;G93;F00;C66;R31;L94;M08;C56;C61;F99-F99;N39;C74;C16;C44;G53;H47;H40;E24;C82;R25;I25;I60;D09;N21;E80;B35-B49;C92;C81;J44;F41;L30;C64-C68;A78;G80;E28;R64;B45;K73;K72;Q96;N97;K27;G70;Q00;E07;M00;Q44;N10-N16;M35;C55;I77;I20;K21;M81;L63;F44;I49;T09;Q87;B22;B35;P05;I47;E75;L40;Q28;L24;K83;C67;B54;L64;A48;A31;F84;R06;B25;Q35;B24;G72;B47;L68;T14;R52;N91;P83;F14;N04;L66;K75;I70;I20-I25;E27;D65;E66;G47;R18;G25;J42;E10-E14;M60-M63;N15;M34;D61;C91;R57;T78;J80;R00;D69;E30;M31;F91;C95;C23;N19;D57;N17;J67	Y	Y	nizoral 2% cream
E03	E14	CYP21A2	DB01026	Ketoconazole	Q24;N32;C50-C50;E83;E10;E16;O24;L12;N30;F81;F95;D68;D33;I26;I10-I15;D64;G30;B37;K13;I64;R41;N46;C06;M62;A41;Q53;F17;N48;Q90;Q78;K29;D84;B39;F99;D56;N17-N19;R40;H57;E14;G45;A49;J64;N18;L50;L29;C83;Q79;G35;G81;L70;Q05;D73;A74;G95;E26;D59;H81;G00-G99;G96;C22;K51;G92;O45;K86;G83;N40-N51;K63;H36;R50;I35;I73;M10;O43;C02;E22;S06;G40;L23;D72;J43;E00-E07;O60;M60;P57;C80;R73;G50;L88;C85;I63;F25;C00-C97;P21;I51;N83;M16;R51;I42;L51;R63;K70;C46;L20;I46;D55-D59;G62;D74;A32;F90;R60;E23;H49;K25;C84;N96;E78;E11;A81;N40;D36;L25;K74;C90;I61;R17;C15;G63;T56;N80;D25;H35;F40;I95;G43;K76;J62;C26;H26;J47;E55;T57;G20;B50;H44;F10;D46;L80;F20;Q61;E88;M89;Q54;K26;G12;D10-D36;M86;J18;G59;P59;G31;F73;A23;Q86;H16;C25;M33;B55;B44;K44;D75;Q06;B43;N20;C45;O14;B36;F52;K59;G21;J81;E70-E90;H06;C71;C18;L91;H91;B20-B24;Q21;E84;H18;J60;J63;C00-D48;B40;C50;O03;N50;M32;G41;K70-K77;J45;C93;B49;F31;E87;L73;K50;I50;E34;R09;J13;M06;G93;F00;C66;R31;L94;M08;C56;C61;F99-F99;N39;C74;C16;C44;G53;H47;H40;E24;C82;R25;I25;I60;D09;N21;E80;B35-B49;C92;C81;J44;F41;L30;C64-C68;A78;G80;E28;R64;B45;K73;K72;Q96;N97;K27;G70;Q00;E07;M00;Q44;N10-N16;M35;C55;I77;I20;K21;M81;L63;F44;I49;T09;Q87;B22;B35;P05;I47;E75;L40;Q28;L24;K83;C67;B54;L64;A48;A31;F84;R06;B25;Q35;B24;G72;B47;L68;T14;R52;N91;P83;F14;N04;L66;K75;I70;I20-I25;E27;D65;E66;G47;R18;G25;J42;E10-E14;M60-M63;N15;M34;D61;C91;R57;T78;J80;R00;D69;E30;M31;F91;C95;C23;N19;D57;N17;J67	Y	Y	nizoral 20mg/ml shampoo
E03	E14	CYP21A2	DB01026	Ketoconazole	Q24;N32;C50-C50;E83;E10;E16;O24;L12;N30;F81;F95;D68;D33;I26;I10-I15;D64;G30;B37;K13;I64;R41;N46;C06;M62;A41;Q53;F17;N48;Q90;Q78;K29;D84;B39;F99;D56;N17-N19;R40;H57;E14;G45;A49;J64;N18;L50;L29;C83;Q79;G35;G81;L70;Q05;D73;A74;G95;E26;D59;H81;G00-G99;G96;C22;K51;G92;O45;K86;G83;N40-N51;K63;H36;R50;I35;I73;M10;O43;C02;E22;S06;G40;L23;D72;J43;E00-E07;O60;M60;P57;C80;R73;G50;L88;C85;I63;F25;C00-C97;P21;I51;N83;M16;R51;I42;L51;R63;K70;C46;L20;I46;D55-D59;G62;D74;A32;F90;R60;E23;H49;K25;C84;N96;E78;E11;A81;N40;D36;L25;K74;C90;I61;R17;C15;G63;T56;N80;D25;H35;F40;I95;G43;K76;J62;C26;H26;J47;E55;T57;G20;B50;H44;F10;D46;L80;F20;Q61;E88;M89;Q54;K26;G12;D10-D36;M86;J18;G59;P59;G31;F73;A23;Q86;H16;C25;M33;B55;B44;K44;D75;Q06;B43;N20;C45;O14;B36;F52;K59;G21;J81;E70-E90;H06;C71;C18;L91;H91;B20-B24;Q21;E84;H18;J60;J63;C00-D48;B40;C50;O03;N50;M32;G41;K70-K77;J45;C93;B49;F31;E87;L73;K50;I50;E34;R09;J13;M06;G93;F00;C66;R31;L94;M08;C56;C61;F99-F99;N39;C74;C16;C44;G53;H47;H40;E24;C82;R25;I25;I60;D09;N21;E80;B35-B49;C92;C81;J44;F41;L30;C64-C68;A78;G80;E28;R64;B45;K73;K72;Q96;N97;K27;G70;Q00;E07;M00;Q44;N10-N16;M35;C55;I77;I20;K21;M81;L63;F44;I49;T09;Q87;B22;B35;P05;I47;E75;L40;Q28;L24;K83;C67;B54;L64;A48;A31;F84;R06;B25;Q35;B24;G72;B47;L68;T14;R52;N91;P83;F14;N04;L66;K75;I70;I20-I25;E27;D65;E66;G47;R18;G25;J42;E10-E14;M60-M63;N15;M34;D61;C91;R57;T78;J80;R00;D69;E30;M31;F91;C95;C23;N19;D57;N17;J67	Y	Y	ketoconazole
E03	E14	CYP21A2	DB01026	Ketoconazole	Q24;N32;C50-C50;E83;E10;E16;O24;L12;N30;F81;F95;D68;D33;I26;I10-I15;D64;G30;B37;K13;I64;R41;N46;C06;M62;A41;Q53;F17;N48;Q90;Q78;K29;D84;B39;F99;D56;N17-N19;R40;H57;E14;G45;A49;J64;N18;L50;L29;C83;Q79;G35;G81;L70;Q05;D73;A74;G95;E26;D59;H81;G00-G99;G96;C22;K51;G92;O45;K86;G83;N40-N51;K63;H36;R50;I35;I73;M10;O43;C02;E22;S06;G40;L23;D72;J43;E00-E07;O60;M60;P57;C80;R73;G50;L88;C85;I63;F25;C00-C97;P21;I51;N83;M16;R51;I42;L51;R63;K70;C46;L20;I46;D55-D59;G62;D74;A32;F90;R60;E23;H49;K25;C84;N96;E78;E11;A81;N40;D36;L25;K74;C90;I61;R17;C15;G63;T56;N80;D25;H35;F40;I95;G43;K76;J62;C26;H26;J47;E55;T57;G20;B50;H44;F10;D46;L80;F20;Q61;E88;M89;Q54;K26;G12;D10-D36;M86;J18;G59;P59;G31;F73;A23;Q86;H16;C25;M33;B55;B44;K44;D75;Q06;B43;N20;C45;O14;B36;F52;K59;G21;J81;E70-E90;H06;C71;C18;L91;H91;B20-B24;Q21;E84;H18;J60;J63;C00-D48;B40;C50;O03;N50;M32;G41;K70-K77;J45;C93;B49;F31;E87;L73;K50;I50;E34;R09;J13;M06;G93;F00;C66;R31;L94;M08;C56;C61;F99-F99;N39;C74;C16;C44;G53;H47;H40;E24;C82;R25;I25;I60;D09;N21;E80;B35-B49;C92;C81;J44;F41;L30;C64-C68;A78;G80;E28;R64;B45;K73;K72;Q96;N97;K27;G70;Q00;E07;M00;Q44;N10-N16;M35;C55;I77;I20;K21;M81;L63;F44;I49;T09;Q87;B22;B35;P05;I47;E75;L40;Q28;L24;K83;C67;B54;L64;A48;A31;F84;R06;B25;Q35;B24;G72;B47;L68;T14;R52;N91;P83;F14;N04;L66;K75;I70;I20-I25;E27;D65;E66;G47;R18;G25;J42;E10-E14;M60-M63;N15;M34;D61;C91;R57;T78;J80;R00;D69;E30;M31;F91;C95;C23;N19;D57;N17;J67	Y	Y	ketopine 2% shampoo
E03	E14	DDAH2	DB00155	L-Citrulline		N	N
E03	E14	CLIC1	DB09130	Copper	Q11;F98;Q24;E56;N32;C50-C50;E83;Q77;E10;R20;E16;A15-A19;O24;L12;N30;F81;D68;F95;E21;D33;Q02;F06;N94;S72;I26;Q74;I10-I15;D64;G30;B37;K13;Q12;I64;Q80;N46;N90;C06;E72;M62;Q36;M15-M19;A41;J98;Q13;Q53;F17;L10;Q90;Q78;K29;D84;N17-N19;F99;N64;D56;R40;B05;E14;G45;A49;I68;M91-M94;M45;J64;N18;L50;L29;C83;Q79;K80;R35;G35;G81;Q05;D73;A74;G95;E26;D59;H81;G00-G99;G96;M88;C24;R23;B00;C22;K51;G92;O45;K86;G83;N40-N51;Q75;K63;H36;N42;R50;J93;I35;I73;C02;E22;M10;O43;S06;G36;C52;G40;L23;F51;D72;J43;D82;E00-E07;O60;M60;C80;R73;G50;F02;G91;C85;I63;J00-J99;C00-C97;F25;K92;H40-H42;P21;I51;N83;M16;R51;I42;L51;R63;T67;Q93;Q30-Q34;K70;C46;L20;D55-D59;I46;G71;D74;A32;F90;E23;H49;R60;E85;K25;K65;C84;E78;L53;E11;A81;N40;K56;P22;D76;D36;L25;Q04;K74;L82;C90;I61;R17;C15;M25;G63;T56;G10;N03;N80;D25;H35;F40;M13;Q81;H15;I95;G43;K76;J62;C26;L81;H26;J47;T57;R13;G82;S07;D05;D86;G20;B50;H44;L80;D46;F10;F20;Q61;E88;E51;M89;Q54;K26;G12;N25;D10-D36;J18;G59;A96;E63;G31;Q68;F73;A23;Q86;H16;G56;C38;I67;C25;M33;Q69;I34;B55;G60;K44;Q15;D75;Q06;T53;N20;C45;O14;F52;D66;K40;K59;G21;J81;F39;E70-E90;K22;D06;G11;H06;C71;C18;Q23;L91;J67;H91;B20-B24;Q82;Q21;H18;E84;J60;R29;Q00-Q07;D83;J63;F30-F39;C00-D48;D50;Q70;S09;K90;C50;O03;N50;B67;M32;G41;K70-K77;J45;C93;F31;E87;K50;I50;E34;R09;J13;M06;M41;G93;C66;F00;Q43;R31;M08;L94;K00;H53;M54;C56;C61;F99-F99;N39;C74;C16;R21;C44;G53;H02;M05-M14;H47;H27;H40;C82;L62;I25;S00-S09;I60;K58;D09;N21;E80;C92;C81;K37;J44;D45;F41;B18;I60-I69;L30;C64-C68;A78;E28;G80;R64;J96;K73;M87;M00-M25;K72;A86;Q96;N97;K27;G70;M94;Q00;E07;M00;Q44;N10-N16;M35;C55;I77;E76;R48;Q34;I20;F03;K21;Q85;M81;F44;L63;K05;G24;F63;D58;I49;T09;F60;R27;Q87;B22;R12;J95;P05;B65;R33;I47;Q56;N20-N23;A30;R19;E75;L40;Q28;L24;K83;C67;B54;B79;E40-E46;L64;N60-N64;A48;R82;Q25;F84;F42;R06;Q35;B24;E61;E50;G72;T14;R52;Q65-Q79;S26;N41;F82;N91;P83;S00;F14;N04;L66;I72;K75;I70;E71;I20-I25;Q66;E74;D18;E27;D65;E66;G47;I84;R18;H25-H28;G25;Q07;J42;E10-E14;M60-M63;J84;N15;J30;M34;D61;C91;C94;R26;K20;R57;R95;T78;J80;A39;R00;D69;H90;E30;M31;F91;C95;C23;Q89;G03;D47;E05;I71;M19;N19;R05;D57;N17;R25;C60	Y	Y
E03	E14	CLIC1	DB11638	Artenimol		N	N
E03	E14	C4B	DB14533	Zinc chloride	F98;Q24;L44;N32;C50-C50;E83;E10;E16;O24;L12;N30;F81;D68;E21;D33;Q02;I26;I10-I15;D64;G30;K13;I64;N46;N90;C06;E72;M62;A41;Q53;F17;L10;Q90;Q78;K29;D84;N17-N19;F99;D56;R40;E14;G45;A49;M45;N18;L50;C83;Q79;R35;G35;A74;G95;D59;H81;G00-G99;G96;C22;K51;G92;K86;N40-N51;K63;H36;R50;I35;I73;M10;O43;C02;E22;S06;G40;L23;F51;J43;D82;O60;M60;C80;R73;G50;C85;F25;C00-C97;K92;H40-H42;P21;I51;N83;M16;R51;I42;L51;R63;T67;Q93;K70;C46;L20;I46;D55-D59;G62;G71;A32;P29;F90;R60;H49;E85;K25;K65;C84;E78;E11;D70;G61;D36;L25;Q04;K74;C90;I61;C15;G63;T56;N03;N80;H35;F40;H93;I95;K76;J62;C26;J47;T57;G82;E79;D05;G20;F10;D46;L80;F20;Q61;E88;M89;K26;N25;D10-D36;J18;G59;G31;F73;Q86;H16;C25;M33;B55;G60;K44;Q15;D75;Q06;N20;C45;O14;F52;G21;J81;F39;E70-E90;H06;C71;C18;L91;H91;B20-B24;Q21;E84;J60;R29;D83;J63;F30-F39;C00-D48;D50;C50;O03;N50;B67;M32;G41;K70-K77;J45;C93;F31;E87;K50;I50;E34;R09;J13;M06;F45;G93;F00;F80;L94;M08;C56;F99-F99;C61;N39;C74;C16;R21;C44;G53;H02;H40;C82;I25;I60;K58;C92;C81;K37;J44;D45;F41;B18;L30;C64-C68;E28;R64;K73;M87;K72;Q96;N97;K27;Q00;M00;Q44;N10-N16;M35;C55;I77;I20;F03;K21;Q85;M81;F44;K05;F63;T09;Q87;R27;B22;J95;P05;B65;I47;A30;E75;L40;Q28;K83;C67;B54;B79;L64;A48;F84;R06;B24;E50;G72;T14;R52;N41;F14;N04;L66;K75;I70;I20-I25;E66;G47;G25;J42;E10-E14;M60-M63;N15;D61;C91;R57;T78;J80;R00;D69;M31;C95;C23;G03;D47;I71;N19;R05;D57;N17;R25;C60	N	Y
E03	E14	C4B	DB09130	Copper	Q11;F98;Q24;E56;N32;C50-C50;E83;Q77;E10;R20;E16;A15-A19;O24;L12;N30;F81;D68;F95;E21;D33;Q02;F06;N94;S72;I26;Q74;I10-I15;D64;G30;B37;K13;Q12;I64;Q80;N46;N90;C06;E72;M62;Q36;M15-M19;A41;J98;Q13;Q53;F17;L10;Q90;Q78;K29;D84;N17-N19;F99;N64;D56;R40;B05;E14;G45;A49;I68;M91-M94;M45;J64;N18;L50;L29;C83;Q79;K80;R35;G35;G81;Q05;D73;A74;G95;E26;D59;H81;G00-G99;G96;M88;C24;R23;B00;C22;K51;G92;O45;K86;G83;N40-N51;Q75;K63;H36;N42;R50;J93;I35;I73;C02;E22;M10;O43;S06;G36;C52;G40;L23;F51;D72;J43;D82;E00-E07;O60;M60;C80;R73;G50;F02;G91;C85;I63;J00-J99;C00-C97;F25;K92;H40-H42;P21;I51;N83;M16;R51;I42;L51;R63;T67;Q93;Q30-Q34;K70;C46;L20;D55-D59;I46;G71;D74;A32;F90;E23;H49;R60;E85;K25;K65;C84;E78;L53;E11;A81;N40;K56;P22;D76;D36;L25;Q04;K74;L82;C90;I61;R17;C15;M25;G63;T56;G10;N03;N80;D25;H35;F40;M13;Q81;H15;I95;G43;K76;J62;C26;L81;H26;J47;T57;R13;G82;S07;D05;D86;G20;B50;H44;L80;D46;F10;F20;Q61;E88;E51;M89;Q54;K26;G12;N25;D10-D36;J18;G59;A96;E63;G31;Q68;F73;A23;Q86;H16;G56;C38;I67;C25;M33;Q69;I34;B55;G60;K44;Q15;D75;Q06;T53;N20;C45;O14;F52;D66;K40;K59;G21;J81;F39;E70-E90;K22;D06;G11;H06;C71;C18;Q23;L91;J67;H91;B20-B24;Q82;Q21;H18;E84;J60;R29;Q00-Q07;D83;J63;F30-F39;C00-D48;D50;Q70;S09;K90;C50;O03;N50;B67;M32;G41;K70-K77;J45;C93;F31;E87;K50;I50;E34;R09;J13;M06;M41;G93;C66;F00;Q43;R31;M08;L94;K00;H53;M54;C56;C61;F99-F99;N39;C74;C16;R21;C44;G53;H02;M05-M14;H47;H27;H40;C82;L62;I25;S00-S09;I60;K58;D09;N21;E80;C92;C81;K37;J44;D45;F41;B18;I60-I69;L30;C64-C68;A78;E28;G80;R64;J96;K73;M87;M00-M25;K72;A86;Q96;N97;K27;G70;M94;Q00;E07;M00;Q44;N10-N16;M35;C55;I77;E76;R48;Q34;I20;F03;K21;Q85;M81;F44;L63;K05;G24;F63;D58;I49;T09;F60;R27;Q87;B22;R12;J95;P05;B65;R33;I47;Q56;N20-N23;A30;R19;E75;L40;Q28;L24;K83;C67;B54;B79;E40-E46;L64;N60-N64;A48;R82;Q25;F84;F42;R06;Q35;B24;E61;E50;G72;T14;R52;Q65-Q79;S26;N41;F82;N91;P83;S00;F14;N04;L66;I72;K75;I70;E71;I20-I25;Q66;E74;D18;E27;D65;E66;G47;I84;R18;H25-H28;G25;Q07;J42;E10-E14;M60-M63;J84;N15;J30;M34;D61;C91;C94;R26;K20;R57;R95;T78;J80;A39;R00;D69;H90;E30;M31;F91;C95;C23;Q89;G03;D47;E05;I71;M19;N19;R05;D57;N17;R25;C60	Y	Y
E03	E14	C4B	DB14487	Zinc acetate	C80;Q24;R73;I20;G50;C50-C50;E83;N32;F03;N20;E10;K21;C45;G90;E16;C85;O14;M81;F44;J81;G24;C00-C97;F63;I49;P21;I51;T09;L12;H06;M16;F81;C71;D68;K08;R51;D33;I42;C18;L51;R63;T67;B22;K70;J67;C46;L20;I46;D55-D59;B20-B24;A32;P05;E84;I10-I15;J60;D64;G30;K13;F90;R60;I64;H49;J63;K25;N46;C00-D48;C84;E78;D50;N90;C06;E72;E11;E75;M62;L40;Q28;K83;D36;L25;A41;C67;B54;C50;Q53;K74;O03;A48;C90;I61;C15;F17;M32;G41;K70-K77;G63;J45;Q90;Q78;C93;K29;T56;F84;F31;Q35;D56;B24;K50;N80;I50;H35;R09;G72;D75;J13;M06;E14;T14;I95;G93;A49;F00;R52;N41;K76;J62;L94;M08;F14;J64;N18;C56;C61;C26;C74;C16;C44;K75;I70;L50;L29;C83;G53;I20-I25;H26;J47;H40;G35;E22;T57;C82;I25;D05;E66;G47;G20;A74;G95;L80;D46;D59;I60;K58;G00-G99;F20;D09;J42;C24;E10-E14;M60-M63;M89;Q54;K26;C22;N15;K51;C92;D10-D36;G92;C91;J18;G59;C94;K86;C81;C88;D22;T78;K02;K37;G31;J44;J80;K63;H36;R00;F73;R50;F41;H90;H16;E30;M31;C95;C64-C68;M10;E28;O43;C02;R64;S06;Q89;J96;C25;C23;M33;K73;K72;G40;L23;N97;B55;K27;D72;J43;D57;E07;M00;K44;E00-E07;N17;O60;M35;C55;C60	Y	Y
E03	E14	C4B	DB01593	Zinc	F98;Q24;L44;N32;C50-C50;E83;E10;R20;E16;A15-A19;O24;L12;N30;F81;D68;F95;E21;D33;Q02;F06;I26;Q74;I10-I15;D64;G30;B37;K13;I64;Q80;N46;N90;C06;E72;M62;Q36;M15-M19;A41;J98;Q13;Q53;F17;L10;Q90;Q78;K29;D84;N17-N19;F99;D56;H52;R40;E14;G45;A49;I68;M91-M94;M45;J64;N18;M30;L50;L29;C83;Q79;C37;K80;R35;G35;L70;Q05;D73;O40;A74;G95;E26;D59;H81;G00-G99;G96;M88;C24;R23;J33;C22;K51;G92;O45;K86;N40-N51;Q75;K63;H36;R50;J12;J93;I35;C02;E22;M10;O43;S06;G36;C52;G40;L23;F51;D72;J43;D82;E00-E07;O60;M60;P57;C80;R73;G50;L88;F02;G91;C85;I63;I85;J00-J99;C00-C97;F25;K92;H40-H42;P21;I51;N83;M16;R51;I42;L51;R63;T67;Q93;Q30-Q34;K70;C46;L20;D55-D59;I46;G71;I82;D74;A32;P29;F90;E23;R60;H49;E85;K25;K65;C84;E78;E11;D70;A81;N40;P22;D36;L25;Q04;I15;K74;C90;I61;C15;M25;G63;T56;G10;N03;N80;D25;H35;F40;M13;Q81;I95;G43;R43;K76;J62;C26;L81;H26;J47;E55;T57;E53;D05;D86;G20;B50;H44;L80;D46;F10;F20;Q61;E88;E51;O01;M89;Q54;K26;G12;T88;I86;N25;D10-D36;J18;G59;G31;F73;A23;Q86;H16;G56;C38;I67;C25;M33;Q69;B55;B44;G60;K44;Q15;D75;Q06;T53;N20;C45;O14;F52;K59;G21;J81;F39;E70-E90;H06;C71;C18;Q23;L91;J67;H91;B20-B24;Q82;Q21;H18;E84;J60;R29;Q00-Q07;D83;J63;F30-F39;C00-D48;F43;D50;Q70;K90;G23;C50;O03;N50;B67;M32;G41;K70-K77;J45;C93;F31;E87;L73;K50;I50;E34;R09;J13;M06;M41;G93;C66;F00;F80;Q43;R31;M08;L94;K00;M54;C56;C61;F99-F99;N39;C74;C16;R21;C44;G53;H02;M05-M14;H47;H27;H40;E24;C82;L62;I25;I60;K58;D09;N21;E80;E03;C92;C81;D22;K37;J44;D45;F41;B18;I60-I69;L30;C64-C68;A78;E28;R64;J96;R56;K73;M87;M00-M25;K72;A86;Q96;N97;K27;G70;M94;Q00;E07;M00;Q44;N10-N16;M35;C55;I77;Q34;I20;F03;K21;Q85;M81;F44;L63;K05;G24;F63;I49;T09;F60;Q87;R27;B22;J95;R44;P05;B65;R33;I47;Q56;N20-N23;R19;E75;L40;Q28;L24;K83;C67;B54;B79;L64;A48;C62;A31;Q25;F84;F42;B25;Q35;R06;B24;E61;E50;B34;G72;T14;R52;Q65-Q79;S26;N41;F82;N91;P83;F14;N04;L66;K75;I70;E71;I20-I25;D18;E27;D65;E66;I84;G47;H25-H28;G25;H54;Q07;J42;E10-E14;M60-M63;J84;N15;J30;M34;D61;C91;C94;R26;K20;R57;R95;T78;J80;A39;R00;D69;E30;M31;F91;C95;C23;Q89;G03;D47;I71;M19;N19;R05;D57;N17;R25;C60	Y	Y	imedeen tablet
E03	E14	C4B	DB01593	Zinc	F98;Q24;L44;N32;C50-C50;E83;E10;R20;E16;A15-A19;O24;L12;N30;F81;D68;F95;E21;D33;Q02;F06;I26;Q74;I10-I15;D64;G30;B37;K13;I64;Q80;N46;N90;C06;E72;M62;Q36;M15-M19;A41;J98;Q13;Q53;F17;L10;Q90;Q78;K29;D84;N17-N19;F99;D56;H52;R40;E14;G45;A49;I68;M91-M94;M45;J64;N18;M30;L50;L29;C83;Q79;C37;K80;R35;G35;L70;Q05;D73;O40;A74;G95;E26;D59;H81;G00-G99;G96;M88;C24;R23;J33;C22;K51;G92;O45;K86;N40-N51;Q75;K63;H36;R50;J12;J93;I35;C02;E22;M10;O43;S06;G36;C52;G40;L23;F51;D72;J43;D82;E00-E07;O60;M60;P57;C80;R73;G50;L88;F02;G91;C85;I63;I85;J00-J99;C00-C97;F25;K92;H40-H42;P21;I51;N83;M16;R51;I42;L51;R63;T67;Q93;Q30-Q34;K70;C46;L20;D55-D59;I46;G71;I82;D74;A32;P29;F90;E23;R60;H49;E85;K25;K65;C84;E78;E11;D70;A81;N40;P22;D36;L25;Q04;I15;K74;C90;I61;C15;M25;G63;T56;G10;N03;N80;D25;H35;F40;M13;Q81;I95;G43;R43;K76;J62;C26;L81;H26;J47;E55;T57;E53;D05;D86;G20;B50;H44;L80;D46;F10;F20;Q61;E88;E51;O01;M89;Q54;K26;G12;T88;I86;N25;D10-D36;J18;G59;G31;F73;A23;Q86;H16;G56;C38;I67;C25;M33;Q69;B55;B44;G60;K44;Q15;D75;Q06;T53;N20;C45;O14;F52;K59;G21;J81;F39;E70-E90;H06;C71;C18;Q23;L91;J67;H91;B20-B24;Q82;Q21;H18;E84;J60;R29;Q00-Q07;D83;J63;F30-F39;C00-D48;F43;D50;Q70;K90;G23;C50;O03;N50;B67;M32;G41;K70-K77;J45;C93;F31;E87;L73;K50;I50;E34;R09;J13;M06;M41;G93;C66;F00;F80;Q43;R31;M08;L94;K00;M54;C56;C61;F99-F99;N39;C74;C16;R21;C44;G53;H02;M05-M14;H47;H27;H40;E24;C82;L62;I25;I60;K58;D09;N21;E80;E03;C92;C81;D22;K37;J44;D45;F41;B18;I60-I69;L30;C64-C68;A78;E28;R64;J96;R56;K73;M87;M00-M25;K72;A86;Q96;N97;K27;G70;M94;Q00;E07;M00;Q44;N10-N16;M35;C55;I77;Q34;I20;F03;K21;Q85;M81;F44;L63;K05;G24;F63;I49;T09;F60;Q87;R27;B22;J95;R44;P05;B65;R33;I47;Q56;N20-N23;R19;E75;L40;Q28;L24;K83;C67;B54;B79;L64;A48;C62;A31;Q25;F84;F42;B25;Q35;R06;B24;E61;E50;B34;G72;T14;R52;Q65-Q79;S26;N41;F82;N91;P83;F14;N04;L66;K75;I70;E71;I20-I25;D18;E27;D65;E66;I84;G47;H25-H28;G25;H54;Q07;J42;E10-E14;M60-M63;J84;N15;J30;M34;D61;C91;C94;R26;K20;R57;R95;T78;J80;A39;R00;D69;E30;M31;F91;C95;C23;Q89;G03;D47;I71;M19;N19;R05;D57;N17;R25;C60	Y	Y	zineryt topical solution
E03	E14	C4B	DB01593	Zinc	F98;Q24;L44;N32;C50-C50;E83;E10;R20;E16;A15-A19;O24;L12;N30;F81;D68;F95;E21;D33;Q02;F06;I26;Q74;I10-I15;D64;G30;B37;K13;I64;Q80;N46;N90;C06;E72;M62;Q36;M15-M19;A41;J98;Q13;Q53;F17;L10;Q90;Q78;K29;D84;N17-N19;F99;D56;H52;R40;E14;G45;A49;I68;M91-M94;M45;J64;N18;M30;L50;L29;C83;Q79;C37;K80;R35;G35;L70;Q05;D73;O40;A74;G95;E26;D59;H81;G00-G99;G96;M88;C24;R23;J33;C22;K51;G92;O45;K86;N40-N51;Q75;K63;H36;R50;J12;J93;I35;C02;E22;M10;O43;S06;G36;C52;G40;L23;F51;D72;J43;D82;E00-E07;O60;M60;P57;C80;R73;G50;L88;F02;G91;C85;I63;I85;J00-J99;C00-C97;F25;K92;H40-H42;P21;I51;N83;M16;R51;I42;L51;R63;T67;Q93;Q30-Q34;K70;C46;L20;D55-D59;I46;G71;I82;D74;A32;P29;F90;E23;R60;H49;E85;K25;K65;C84;E78;E11;D70;A81;N40;P22;D36;L25;Q04;I15;K74;C90;I61;C15;M25;G63;T56;G10;N03;N80;D25;H35;F40;M13;Q81;I95;G43;R43;K76;J62;C26;L81;H26;J47;E55;T57;E53;D05;D86;G20;B50;H44;L80;D46;F10;F20;Q61;E88;E51;O01;M89;Q54;K26;G12;T88;I86;N25;D10-D36;J18;G59;G31;F73;A23;Q86;H16;G56;C38;I67;C25;M33;Q69;B55;B44;G60;K44;Q15;D75;Q06;T53;N20;C45;O14;F52;K59;G21;J81;F39;E70-E90;H06;C71;C18;Q23;L91;J67;H91;B20-B24;Q82;Q21;H18;E84;J60;R29;Q00-Q07;D83;J63;F30-F39;C00-D48;F43;D50;Q70;K90;G23;C50;O03;N50;B67;M32;G41;K70-K77;J45;C93;F31;E87;L73;K50;I50;E34;R09;J13;M06;M41;G93;C66;F00;F80;Q43;R31;M08;L94;K00;M54;C56;C61;F99-F99;N39;C74;C16;R21;C44;G53;H02;M05-M14;H47;H27;H40;E24;C82;L62;I25;I60;K58;D09;N21;E80;E03;C92;C81;D22;K37;J44;D45;F41;B18;I60-I69;L30;C64-C68;A78;E28;R64;J96;R56;K73;M87;M00-M25;K72;A86;Q96;N97;K27;G70;M94;Q00;E07;M00;Q44;N10-N16;M35;C55;I77;Q34;I20;F03;K21;Q85;M81;F44;L63;K05;G24;F63;I49;T09;F60;Q87;R27;B22;J95;R44;P05;B65;R33;I47;Q56;N20-N23;R19;E75;L40;Q28;L24;K83;C67;B54;B79;L64;A48;C62;A31;Q25;F84;F42;B25;Q35;R06;B24;E61;E50;B34;G72;T14;R52;Q65-Q79;S26;N41;F82;N91;P83;F14;N04;L66;K75;I70;E71;I20-I25;D18;E27;D65;E66;I84;G47;H25-H28;G25;H54;Q07;J42;E10-E14;M60-M63;J84;N15;J30;M34;D61;C91;C94;R26;K20;R57;R95;T78;J80;A39;R00;D69;E30;M31;F91;C95;C23;Q89;G03;D47;I71;M19;N19;R05;D57;N17;R25;C60	Y	Y	zinc product
E03	E14	C4B	DB00028	Immune Globulin Human		N	N
E03	E14	HLA-DQA2	DB00071	Insulin Pork		N	N
E03	E14	HLA-DQB1	DB00071	Insulin Pork		N	N
E03	E14	HLA-DRB1	DB05259	Glatiramer		N	N
E14	K57	DDAH2	DB00155	L-Citrulline		N	N
E14	K57	HLA-DRB1	DB05259	Glatiramer		N	N
E14	J45	C4A	DB00028	Immune Globulin Human		N	N
E14	J45	CSNK2B	DB00171	ATP	Q11;Q24;N32;C50-C50;E10;R20;E16;O24;N30;F81;D68;D33;Q02;F06;N94;I26;Q74;I10-I15;D64;G30;K13;I64;N46;N90;C06;M62;Q36;A41;Q53;F17;Q90;Q78;K29;N17-N19;F99;R40;E14;G45;A49;I68;M45;N18;L50;L29;C83;Q79;R35;G35;L70;D73;A74;G95;D59;H81;G00-G99;G96;M88;R23;C22;K51;G92;O45;K86;K63;N42;H36;R50;K07;I35;M10;E22;O43;C02;S06;G40;L23;J43;D82;O60;C80;R73;G50;L88;C85;I63;F25;C00-C97;K92;P21;I51;M16;R51;I42;L51;R63;K70;C46;L20;I46;R07;G71;A32;F90;R60;E23;H49;E85;K25;K65;C84;E78;E11;D36;L25;K74;I15;L82;C90;I61;C15;G63;T56;N03;N80;H35;F40;I95;G43;R43;K76;J62;C26;H26;J47;T57;D05;D86;G20;F10;D46;L80;F20;Q61;E88;M89;K26;G12;N25;D10-D36;J18;G59;G31;F73;Q86;H16;I67;C25;M33;B55;K44;Q06;N20;C45;O14;G21;J81;E70-E90;K22;H06;C71;C18;Q23;L91;H91;B20-B24;Q82;E84;H18;J60;R29;J63;C00-D48;D50;K90;C50;O03;B67;M32;G41;K70-K77;J45;C93;F31;E87;L73;K50;I50;R09;J13;M06;C66;G93;F00;R31;L94;M08;C56;F99-F99;C61;N39;C74;C16;C44;H02;E24;C82;I25;I60;D09;N21;E03;C92;C81;K37;J44;F41;I60-I69;L30;C64-C68;E28;R64;J96;K73;K72;Q96;N97;K27;Q00;M00;Q44;N10-N16;M35;I20;F03;K21;Q85;M81;F44;K05;G24;I49;T09;Q87;R27;B22;R12;J95;P05;B65;I47;E75;L40;Q28;K83;C67;B54;B79;L64;A48;R82;A31;F84;R06;B25;Q35;B24;E50;B34;G72;T14;R52;Q65-Q79;F14;N04;L66;K75;I70;I20-I25;D65;E66;G47;G25;J42;E10-E14;M60-M63;J84;N15;M34;D61;C91;R26;K20;R57;T78;J80;R00;D69;E30;M31;C95;C23;I71;N19;R05;D57;N17;R25;C60	Y	Y
E14	J45	CSNK2B	DB04216	Quercetin	F98;Q24;L44;N32;C50-C50;E83;Q77;E10;R20;E16;F50;A15-A19;O24;L12;N30;F81;D68;F95;E21;D33;Q02;S72;F06;I26;Q74;I10-I15;D64;G30;K13;I64;Q80;N46;N90;C06;E72;M62;Q36;A41;J98;Q53;F17;N48;Q90;Q78;K29;D84;N17-N19;T71;N64;D56;F99;R40;H52;Q20;H57;B05;E14;G45;A49;I68;M91-M94;M45;J64;N18;M30;L50;L29;C83;Q79;C37;R35;G35;M91;L70;Q05;D73;O40;A74;G95;E26;D59;H81;G00-G99;G96;M88;C24;R23;B00;J33;C22;K51;G92;O45;K86;N40-N51;Q75;K63;H36;R50;J12;K07;J93;I35;I73;C02;E22;M10;O43;S06;C52;G40;L23;F51;D72;J43;D82;E00-E07;O60;M60;P57;C80;R73;G50;L88;G91;G90;C85;I63;J00-J99;C00-C97;F25;K92;H40-H42;P21;I51;N83;M16;R51;I42;L51;R63;T67;Q93;Q30-Q34;K70;C46;L20;D55-D59;R07;I46;G62;G71;I82;D74;A32;P29;F90;E23;R60;H49;E85;K25;K65;C84;E78;L53;E11;D70;A81;N40;G61;P22;D36;L25;I15;K74;L82;C90;I61;C15;G63;T56;G10;N03;N80;D25;H35;F40;M13;Q81;H93;I95;G43;K76;J62;C26;L81;H26;J47;A01;E55;T57;G82;S07;E79;D05;D86;G20;B50;H44;L80;D46;F10;F20;Q61;E88;E51;M89;Q54;K26;G12;N25;D10-D36;J18;G59;P59;E06;E63;G31;Q68;F73;Q86;H16;G56;C38;I67;C25;M33;Q69;I34;B55;G60;K44;Q15;D75;Q06;N20;C45;O14;F52;K40;K59;G21;J81;F39;E70-E90;K22;H06;C71;K08;C18;Q23;L91;J67;H91;B20-B24;Q82;Q21;H18;E84;J60;R29;Q00-Q07;D83;J63;F30-F39;C00-D48;D50;Q70;S09;K90;G23;C50;O03;N50;B67;M32;G41;K70-K77;M79;J45;C93;F31;E87;L73;K50;I50;E34;R09;J13;M06;M41;G93;C66;F00;Q43;R31;M08;L94;H10-H13;K00;H53;M54;C56;C61;F99-F99;N39;C74;C16;R21;C44;G53;H02;M05-M14;H47;H27;H40;E24;C82;L62;I25;S00-S09;I60;K58;D09;N21;E80;E03;C92;C81;C88;K37;J44;D45;F41;B18;I60-I69;L30;C64-C68;A78;R64;E28;G80;J96;R56;K73;M87;H46;K72;Q96;N97;K27;G70;M94;Q00;E07;M00;Q44;N10-N16;M35;C55;I77;B66;Q34;I20;F03;K21;Q85;M81;F44;L63;K05;G24;F63;D58;I49;T09;F60;Q87;R27;B22;R12;J95;P05;B65;R33;I47;Q56;F22;A30;R19;E75;L40;Q28;L24;K83;C67;B54;B79;E40-E46;L64;N60-N64;A48;R82;M43;C62;A31;Q25;F84;F42;B25;Q35;R06;B24;H11;E61;E50;B34;G72;L68;T14;R52;Q65-Q79;S26;N41;F82;N91;P83;S00;F14;N04;L66;I72;K75;I70;E71;I20-I25;Q66;E74;D18;D65;E66;G47;I84;R18;H25-H28;G25;Q07;J42;E10-E14;M60-M63;J84;A91;N15;J30;M34;D61;C91;C94;R26;K20;R57;R95;T78;J80;A39;R00;D69;H90;E30;M31;F91;C95;C23;Q89;G03;D47;E05;I71;N19;R05;D57;N17;R25;C60	Y	Y
E14	J45	DDX39B	DB02325	Isopropyl alcohol	C80;Q24;R73;G50;C50-C50;E83;N20;E10;C45;E16;C85;O14;I63;M81;F44;J81;C00-C97;K92;I51;T09;F81;D68;R51;I42;C18;R63;B22;L91;K70;C46;L20;I46;D55-D59;B20-B24;A32;I10-I15;J60;D64;G30;Q56;K13;R60;I64;H49;J63;K25;C00-D48;C84;C06;C14;E72;E11;D70;L40;Q28;K83;D36;L25;A41;C67;B54;C50;Q53;K74;O03;A48;C90;I61;C15;F17;M32;G41;K70-K77;G63;J45;C93;F84;B24;K50;N80;I50;H35;R09;J13;M06;E14;T14;I95;G93;A49;F00;R52;K76;J62;L94;M08;F14;N18;C56;C61;C16;C44;K75;I70;L50;H02;I20-I25;C83;H26;J47;T57;Q05;I25;C32;E66;G20;A74;G95;F10;L80;D59;I60;G00-G99;F20;Q06;M89;C22;N15;K51;C92;D10-D36;G92;D61;C91;J18;G59;K86;T78;G31;J44;J80;H36;R00;R50;D69;F41;E28;O43;R64;C25;S06;M33;K73;Q96;G40;L23;N97;B55;J43;D57;Q00;E07;M00;K44;E00-E07;N17;O60;N10-N16	Y	Y
E14	J45	DDX39B	DB11638	Artenimol		N	N
E14	J45	CYP21A2	DB01026	Ketoconazole	Q24;N32;C50-C50;E83;E10;E16;O24;L12;N30;F81;F95;D68;D33;I26;I10-I15;D64;G30;B37;K13;I64;R41;N46;C06;M62;A41;Q53;F17;N48;Q90;Q78;K29;D84;B39;F99;D56;N17-N19;R40;H57;E14;G45;A49;J64;N18;L50;L29;C83;Q79;G35;G81;L70;Q05;D73;A74;G95;E26;D59;H81;G00-G99;G96;C22;K51;G92;O45;K86;G83;N40-N51;K63;H36;R50;I35;I73;M10;O43;C02;E22;S06;G40;L23;D72;J43;E00-E07;O60;M60;P57;C80;R73;G50;L88;C85;I63;F25;C00-C97;P21;I51;N83;M16;R51;I42;L51;R63;K70;C46;L20;I46;D55-D59;G62;D74;A32;F90;R60;E23;H49;K25;C84;N96;E78;E11;A81;N40;D36;L25;K74;C90;I61;R17;C15;G63;T56;N80;D25;H35;F40;I95;G43;K76;J62;C26;H26;J47;E55;T57;G20;B50;H44;F10;D46;L80;F20;Q61;E88;M89;Q54;K26;G12;D10-D36;M86;J18;G59;P59;G31;F73;A23;Q86;H16;C25;M33;B55;B44;K44;D75;Q06;B43;N20;C45;O14;B36;F52;K59;G21;J81;E70-E90;H06;C71;C18;L91;H91;B20-B24;Q21;E84;H18;J60;J63;C00-D48;B40;C50;O03;N50;M32;G41;K70-K77;J45;C93;B49;F31;E87;L73;K50;I50;E34;R09;J13;M06;G93;F00;C66;R31;L94;M08;C56;C61;F99-F99;N39;C74;C16;C44;G53;H47;H40;E24;C82;R25;I25;I60;D09;N21;E80;B35-B49;C92;C81;J44;F41;L30;C64-C68;A78;G80;E28;R64;B45;K73;K72;Q96;N97;K27;G70;Q00;E07;M00;Q44;N10-N16;M35;C55;I77;I20;K21;M81;L63;F44;I49;T09;Q87;B22;B35;P05;I47;E75;L40;Q28;L24;K83;C67;B54;L64;A48;A31;F84;R06;B25;Q35;B24;G72;B47;L68;T14;R52;N91;P83;F14;N04;L66;K75;I70;I20-I25;E27;D65;E66;G47;R18;G25;J42;E10-E14;M60-M63;N15;M34;D61;C91;R57;T78;J80;R00;D69;E30;M31;F91;C95;C23;N19;D57;N17;J67	Y	Y	ketoconazole 2% cream
E14	J45	CYP21A2	DB01026	Ketoconazole	Q24;N32;C50-C50;E83;E10;E16;O24;L12;N30;F81;F95;D68;D33;I26;I10-I15;D64;G30;B37;K13;I64;R41;N46;C06;M62;A41;Q53;F17;N48;Q90;Q78;K29;D84;B39;F99;D56;N17-N19;R40;H57;E14;G45;A49;J64;N18;L50;L29;C83;Q79;G35;G81;L70;Q05;D73;A74;G95;E26;D59;H81;G00-G99;G96;C22;K51;G92;O45;K86;G83;N40-N51;K63;H36;R50;I35;I73;M10;O43;C02;E22;S06;G40;L23;D72;J43;E00-E07;O60;M60;P57;C80;R73;G50;L88;C85;I63;F25;C00-C97;P21;I51;N83;M16;R51;I42;L51;R63;K70;C46;L20;I46;D55-D59;G62;D74;A32;F90;R60;E23;H49;K25;C84;N96;E78;E11;A81;N40;D36;L25;K74;C90;I61;R17;C15;G63;T56;N80;D25;H35;F40;I95;G43;K76;J62;C26;H26;J47;E55;T57;G20;B50;H44;F10;D46;L80;F20;Q61;E88;M89;Q54;K26;G12;D10-D36;M86;J18;G59;P59;G31;F73;A23;Q86;H16;C25;M33;B55;B44;K44;D75;Q06;B43;N20;C45;O14;B36;F52;K59;G21;J81;E70-E90;H06;C71;C18;L91;H91;B20-B24;Q21;E84;H18;J60;J63;C00-D48;B40;C50;O03;N50;M32;G41;K70-K77;J45;C93;B49;F31;E87;L73;K50;I50;E34;R09;J13;M06;G93;F00;C66;R31;L94;M08;C56;C61;F99-F99;N39;C74;C16;C44;G53;H47;H40;E24;C82;R25;I25;I60;D09;N21;E80;B35-B49;C92;C81;J44;F41;L30;C64-C68;A78;G80;E28;R64;B45;K73;K72;Q96;N97;K27;G70;Q00;E07;M00;Q44;N10-N16;M35;C55;I77;I20;K21;M81;L63;F44;I49;T09;Q87;B22;B35;P05;I47;E75;L40;Q28;L24;K83;C67;B54;L64;A48;A31;F84;R06;B25;Q35;B24;G72;B47;L68;T14;R52;N91;P83;F14;N04;L66;K75;I70;I20-I25;E27;D65;E66;G47;R18;G25;J42;E10-E14;M60-M63;N15;M34;D61;C91;R57;T78;J80;R00;D69;E30;M31;F91;C95;C23;N19;D57;N17;J67	Y	Y	ketoconazole 2% shampoo
E14	J45	CYP21A2	DB01026	Ketoconazole	Q24;N32;C50-C50;E83;E10;E16;O24;L12;N30;F81;F95;D68;D33;I26;I10-I15;D64;G30;B37;K13;I64;R41;N46;C06;M62;A41;Q53;F17;N48;Q90;Q78;K29;D84;B39;F99;D56;N17-N19;R40;H57;E14;G45;A49;J64;N18;L50;L29;C83;Q79;G35;G81;L70;Q05;D73;A74;G95;E26;D59;H81;G00-G99;G96;C22;K51;G92;O45;K86;G83;N40-N51;K63;H36;R50;I35;I73;M10;O43;C02;E22;S06;G40;L23;D72;J43;E00-E07;O60;M60;P57;C80;R73;G50;L88;C85;I63;F25;C00-C97;P21;I51;N83;M16;R51;I42;L51;R63;K70;C46;L20;I46;D55-D59;G62;D74;A32;F90;R60;E23;H49;K25;C84;N96;E78;E11;A81;N40;D36;L25;K74;C90;I61;R17;C15;G63;T56;N80;D25;H35;F40;I95;G43;K76;J62;C26;H26;J47;E55;T57;G20;B50;H44;F10;D46;L80;F20;Q61;E88;M89;Q54;K26;G12;D10-D36;M86;J18;G59;P59;G31;F73;A23;Q86;H16;C25;M33;B55;B44;K44;D75;Q06;B43;N20;C45;O14;B36;F52;K59;G21;J81;E70-E90;H06;C71;C18;L91;H91;B20-B24;Q21;E84;H18;J60;J63;C00-D48;B40;C50;O03;N50;M32;G41;K70-K77;J45;C93;B49;F31;E87;L73;K50;I50;E34;R09;J13;M06;G93;F00;C66;R31;L94;M08;C56;C61;F99-F99;N39;C74;C16;C44;G53;H47;H40;E24;C82;R25;I25;I60;D09;N21;E80;B35-B49;C92;C81;J44;F41;L30;C64-C68;A78;G80;E28;R64;B45;K73;K72;Q96;N97;K27;G70;Q00;E07;M00;Q44;N10-N16;M35;C55;I77;I20;K21;M81;L63;F44;I49;T09;Q87;B22;B35;P05;I47;E75;L40;Q28;L24;K83;C67;B54;L64;A48;A31;F84;R06;B25;Q35;B24;G72;B47;L68;T14;R52;N91;P83;F14;N04;L66;K75;I70;I20-I25;E27;D65;E66;G47;R18;G25;J42;E10-E14;M60-M63;N15;M34;D61;C91;R57;T78;J80;R00;D69;E30;M31;F91;C95;C23;N19;D57;N17;J67	Y	Y	nizoral 2% cream
E14	J45	CYP21A2	DB01026	Ketoconazole	Q24;N32;C50-C50;E83;E10;E16;O24;L12;N30;F81;F95;D68;D33;I26;I10-I15;D64;G30;B37;K13;I64;R41;N46;C06;M62;A41;Q53;F17;N48;Q90;Q78;K29;D84;B39;F99;D56;N17-N19;R40;H57;E14;G45;A49;J64;N18;L50;L29;C83;Q79;G35;G81;L70;Q05;D73;A74;G95;E26;D59;H81;G00-G99;G96;C22;K51;G92;O45;K86;G83;N40-N51;K63;H36;R50;I35;I73;M10;O43;C02;E22;S06;G40;L23;D72;J43;E00-E07;O60;M60;P57;C80;R73;G50;L88;C85;I63;F25;C00-C97;P21;I51;N83;M16;R51;I42;L51;R63;K70;C46;L20;I46;D55-D59;G62;D74;A32;F90;R60;E23;H49;K25;C84;N96;E78;E11;A81;N40;D36;L25;K74;C90;I61;R17;C15;G63;T56;N80;D25;H35;F40;I95;G43;K76;J62;C26;H26;J47;E55;T57;G20;B50;H44;F10;D46;L80;F20;Q61;E88;M89;Q54;K26;G12;D10-D36;M86;J18;G59;P59;G31;F73;A23;Q86;H16;C25;M33;B55;B44;K44;D75;Q06;B43;N20;C45;O14;B36;F52;K59;G21;J81;E70-E90;H06;C71;C18;L91;H91;B20-B24;Q21;E84;H18;J60;J63;C00-D48;B40;C50;O03;N50;M32;G41;K70-K77;J45;C93;B49;F31;E87;L73;K50;I50;E34;R09;J13;M06;G93;F00;C66;R31;L94;M08;C56;C61;F99-F99;N39;C74;C16;C44;G53;H47;H40;E24;C82;R25;I25;I60;D09;N21;E80;B35-B49;C92;C81;J44;F41;L30;C64-C68;A78;G80;E28;R64;B45;K73;K72;Q96;N97;K27;G70;Q00;E07;M00;Q44;N10-N16;M35;C55;I77;I20;K21;M81;L63;F44;I49;T09;Q87;B22;B35;P05;I47;E75;L40;Q28;L24;K83;C67;B54;L64;A48;A31;F84;R06;B25;Q35;B24;G72;B47;L68;T14;R52;N91;P83;F14;N04;L66;K75;I70;I20-I25;E27;D65;E66;G47;R18;G25;J42;E10-E14;M60-M63;N15;M34;D61;C91;R57;T78;J80;R00;D69;E30;M31;F91;C95;C23;N19;D57;N17;J67	Y	Y	nizoral 20mg/ml shampoo
E14	J45	CYP21A2	DB01026	Ketoconazole	Q24;N32;C50-C50;E83;E10;E16;O24;L12;N30;F81;F95;D68;D33;I26;I10-I15;D64;G30;B37;K13;I64;R41;N46;C06;M62;A41;Q53;F17;N48;Q90;Q78;K29;D84;B39;F99;D56;N17-N19;R40;H57;E14;G45;A49;J64;N18;L50;L29;C83;Q79;G35;G81;L70;Q05;D73;A74;G95;E26;D59;H81;G00-G99;G96;C22;K51;G92;O45;K86;G83;N40-N51;K63;H36;R50;I35;I73;M10;O43;C02;E22;S06;G40;L23;D72;J43;E00-E07;O60;M60;P57;C80;R73;G50;L88;C85;I63;F25;C00-C97;P21;I51;N83;M16;R51;I42;L51;R63;K70;C46;L20;I46;D55-D59;G62;D74;A32;F90;R60;E23;H49;K25;C84;N96;E78;E11;A81;N40;D36;L25;K74;C90;I61;R17;C15;G63;T56;N80;D25;H35;F40;I95;G43;K76;J62;C26;H26;J47;E55;T57;G20;B50;H44;F10;D46;L80;F20;Q61;E88;M89;Q54;K26;G12;D10-D36;M86;J18;G59;P59;G31;F73;A23;Q86;H16;C25;M33;B55;B44;K44;D75;Q06;B43;N20;C45;O14;B36;F52;K59;G21;J81;E70-E90;H06;C71;C18;L91;H91;B20-B24;Q21;E84;H18;J60;J63;C00-D48;B40;C50;O03;N50;M32;G41;K70-K77;J45;C93;B49;F31;E87;L73;K50;I50;E34;R09;J13;M06;G93;F00;C66;R31;L94;M08;C56;C61;F99-F99;N39;C74;C16;C44;G53;H47;H40;E24;C82;R25;I25;I60;D09;N21;E80;B35-B49;C92;C81;J44;F41;L30;C64-C68;A78;G80;E28;R64;B45;K73;K72;Q96;N97;K27;G70;Q00;E07;M00;Q44;N10-N16;M35;C55;I77;I20;K21;M81;L63;F44;I49;T09;Q87;B22;B35;P05;I47;E75;L40;Q28;L24;K83;C67;B54;L64;A48;A31;F84;R06;B25;Q35;B24;G72;B47;L68;T14;R52;N91;P83;F14;N04;L66;K75;I70;I20-I25;E27;D65;E66;G47;R18;G25;J42;E10-E14;M60-M63;N15;M34;D61;C91;R57;T78;J80;R00;D69;E30;M31;F91;C95;C23;N19;D57;N17;J67	Y	Y	ketoconazole
E14	J45	CYP21A2	DB01026	Ketoconazole	Q24;N32;C50-C50;E83;E10;E16;O24;L12;N30;F81;F95;D68;D33;I26;I10-I15;D64;G30;B37;K13;I64;R41;N46;C06;M62;A41;Q53;F17;N48;Q90;Q78;K29;D84;B39;F99;D56;N17-N19;R40;H57;E14;G45;A49;J64;N18;L50;L29;C83;Q79;G35;G81;L70;Q05;D73;A74;G95;E26;D59;H81;G00-G99;G96;C22;K51;G92;O45;K86;G83;N40-N51;K63;H36;R50;I35;I73;M10;O43;C02;E22;S06;G40;L23;D72;J43;E00-E07;O60;M60;P57;C80;R73;G50;L88;C85;I63;F25;C00-C97;P21;I51;N83;M16;R51;I42;L51;R63;K70;C46;L20;I46;D55-D59;G62;D74;A32;F90;R60;E23;H49;K25;C84;N96;E78;E11;A81;N40;D36;L25;K74;C90;I61;R17;C15;G63;T56;N80;D25;H35;F40;I95;G43;K76;J62;C26;H26;J47;E55;T57;G20;B50;H44;F10;D46;L80;F20;Q61;E88;M89;Q54;K26;G12;D10-D36;M86;J18;G59;P59;G31;F73;A23;Q86;H16;C25;M33;B55;B44;K44;D75;Q06;B43;N20;C45;O14;B36;F52;K59;G21;J81;E70-E90;H06;C71;C18;L91;H91;B20-B24;Q21;E84;H18;J60;J63;C00-D48;B40;C50;O03;N50;M32;G41;K70-K77;J45;C93;B49;F31;E87;L73;K50;I50;E34;R09;J13;M06;G93;F00;C66;R31;L94;M08;C56;C61;F99-F99;N39;C74;C16;C44;G53;H47;H40;E24;C82;R25;I25;I60;D09;N21;E80;B35-B49;C92;C81;J44;F41;L30;C64-C68;A78;G80;E28;R64;B45;K73;K72;Q96;N97;K27;G70;Q00;E07;M00;Q44;N10-N16;M35;C55;I77;I20;K21;M81;L63;F44;I49;T09;Q87;B22;B35;P05;I47;E75;L40;Q28;L24;K83;C67;B54;L64;A48;A31;F84;R06;B25;Q35;B24;G72;B47;L68;T14;R52;N91;P83;F14;N04;L66;K75;I70;I20-I25;E27;D65;E66;G47;R18;G25;J42;E10-E14;M60-M63;N15;M34;D61;C91;R57;T78;J80;R00;D69;E30;M31;F91;C95;C23;N19;D57;N17;J67	Y	Y	ketopine 2% shampoo
E14	J45	DDAH2	DB00155	L-Citrulline		N	N
E14	J45	CLIC1	DB09130	Copper	Q11;F98;Q24;E56;N32;C50-C50;E83;Q77;E10;R20;E16;A15-A19;O24;L12;N30;F81;D68;F95;E21;D33;Q02;F06;N94;S72;I26;Q74;I10-I15;D64;G30;B37;K13;Q12;I64;Q80;N46;N90;C06;E72;M62;Q36;M15-M19;A41;J98;Q13;Q53;F17;L10;Q90;Q78;K29;D84;N17-N19;F99;N64;D56;R40;B05;E14;G45;A49;I68;M91-M94;M45;J64;N18;L50;L29;C83;Q79;K80;R35;G35;G81;Q05;D73;A74;G95;E26;D59;H81;G00-G99;G96;M88;C24;R23;B00;C22;K51;G92;O45;K86;G83;N40-N51;Q75;K63;H36;N42;R50;J93;I35;I73;C02;E22;M10;O43;S06;G36;C52;G40;L23;F51;D72;J43;D82;E00-E07;O60;M60;C80;R73;G50;F02;G91;C85;I63;J00-J99;C00-C97;F25;K92;H40-H42;P21;I51;N83;M16;R51;I42;L51;R63;T67;Q93;Q30-Q34;K70;C46;L20;D55-D59;I46;G71;D74;A32;F90;E23;H49;R60;E85;K25;K65;C84;E78;L53;E11;A81;N40;K56;P22;D76;D36;L25;Q04;K74;L82;C90;I61;R17;C15;M25;G63;T56;G10;N03;N80;D25;H35;F40;M13;Q81;H15;I95;G43;K76;J62;C26;L81;H26;J47;T57;R13;G82;S07;D05;D86;G20;B50;H44;L80;D46;F10;F20;Q61;E88;E51;M89;Q54;K26;G12;N25;D10-D36;J18;G59;A96;E63;G31;Q68;F73;A23;Q86;H16;G56;C38;I67;C25;M33;Q69;I34;B55;G60;K44;Q15;D75;Q06;T53;N20;C45;O14;F52;D66;K40;K59;G21;J81;F39;E70-E90;K22;D06;G11;H06;C71;C18;Q23;L91;J67;H91;B20-B24;Q82;Q21;H18;E84;J60;R29;Q00-Q07;D83;J63;F30-F39;C00-D48;D50;Q70;S09;K90;C50;O03;N50;B67;M32;G41;K70-K77;J45;C93;F31;E87;K50;I50;E34;R09;J13;M06;M41;G93;C66;F00;Q43;R31;M08;L94;K00;H53;M54;C56;C61;F99-F99;N39;C74;C16;R21;C44;G53;H02;M05-M14;H47;H27;H40;C82;L62;I25;S00-S09;I60;K58;D09;N21;E80;C92;C81;K37;J44;D45;F41;B18;I60-I69;L30;C64-C68;A78;E28;G80;R64;J96;K73;M87;M00-M25;K72;A86;Q96;N97;K27;G70;M94;Q00;E07;M00;Q44;N10-N16;M35;C55;I77;E76;R48;Q34;I20;F03;K21;Q85;M81;F44;L63;K05;G24;F63;D58;I49;T09;F60;R27;Q87;B22;R12;J95;P05;B65;R33;I47;Q56;N20-N23;A30;R19;E75;L40;Q28;L24;K83;C67;B54;B79;E40-E46;L64;N60-N64;A48;R82;Q25;F84;F42;R06;Q35;B24;E61;E50;G72;T14;R52;Q65-Q79;S26;N41;F82;N91;P83;S00;F14;N04;L66;I72;K75;I70;E71;I20-I25;Q66;E74;D18;E27;D65;E66;G47;I84;R18;H25-H28;G25;Q07;J42;E10-E14;M60-M63;J84;N15;J30;M34;D61;C91;C94;R26;K20;R57;R95;T78;J80;A39;R00;D69;H90;E30;M31;F91;C95;C23;Q89;G03;D47;E05;I71;M19;N19;R05;D57;N17;R25;C60	Y	Y
E14	J45	CLIC1	DB11638	Artenimol		N	N
E14	J45	C4B	DB14533	Zinc chloride	F98;Q24;L44;N32;C50-C50;E83;E10;E16;O24;L12;N30;F81;D68;E21;D33;Q02;I26;I10-I15;D64;G30;K13;I64;N46;N90;C06;E72;M62;A41;Q53;F17;L10;Q90;Q78;K29;D84;N17-N19;F99;D56;R40;E14;G45;A49;M45;N18;L50;C83;Q79;R35;G35;A74;G95;D59;H81;G00-G99;G96;C22;K51;G92;K86;N40-N51;K63;H36;R50;I35;I73;M10;O43;C02;E22;S06;G40;L23;F51;J43;D82;O60;M60;C80;R73;G50;C85;F25;C00-C97;K92;H40-H42;P21;I51;N83;M16;R51;I42;L51;R63;T67;Q93;K70;C46;L20;I46;D55-D59;G62;G71;A32;P29;F90;R60;H49;E85;K25;K65;C84;E78;E11;D70;G61;D36;L25;Q04;K74;C90;I61;C15;G63;T56;N03;N80;H35;F40;H93;I95;K76;J62;C26;J47;T57;G82;E79;D05;G20;F10;D46;L80;F20;Q61;E88;M89;K26;N25;D10-D36;J18;G59;G31;F73;Q86;H16;C25;M33;B55;G60;K44;Q15;D75;Q06;N20;C45;O14;F52;G21;J81;F39;E70-E90;H06;C71;C18;L91;H91;B20-B24;Q21;E84;J60;R29;D83;J63;F30-F39;C00-D48;D50;C50;O03;N50;B67;M32;G41;K70-K77;J45;C93;F31;E87;K50;I50;E34;R09;J13;M06;F45;G93;F00;F80;L94;M08;C56;F99-F99;C61;N39;C74;C16;R21;C44;G53;H02;H40;C82;I25;I60;K58;C92;C81;K37;J44;D45;F41;B18;L30;C64-C68;E28;R64;K73;M87;K72;Q96;N97;K27;Q00;M00;Q44;N10-N16;M35;C55;I77;I20;F03;K21;Q85;M81;F44;K05;F63;T09;Q87;R27;B22;J95;P05;B65;I47;A30;E75;L40;Q28;K83;C67;B54;B79;L64;A48;F84;R06;B24;E50;G72;T14;R52;N41;F14;N04;L66;K75;I70;I20-I25;E66;G47;G25;J42;E10-E14;M60-M63;N15;D61;C91;R57;T78;J80;R00;D69;M31;C95;C23;G03;D47;I71;N19;R05;D57;N17;R25;C60	Y	Y
E14	J45	C4B	DB09130	Copper	Q11;F98;Q24;E56;N32;C50-C50;E83;Q77;E10;R20;E16;A15-A19;O24;L12;N30;F81;D68;F95;E21;D33;Q02;F06;N94;S72;I26;Q74;I10-I15;D64;G30;B37;K13;Q12;I64;Q80;N46;N90;C06;E72;M62;Q36;M15-M19;A41;J98;Q13;Q53;F17;L10;Q90;Q78;K29;D84;N17-N19;F99;N64;D56;R40;B05;E14;G45;A49;I68;M91-M94;M45;J64;N18;L50;L29;C83;Q79;K80;R35;G35;G81;Q05;D73;A74;G95;E26;D59;H81;G00-G99;G96;M88;C24;R23;B00;C22;K51;G92;O45;K86;G83;N40-N51;Q75;K63;H36;N42;R50;J93;I35;I73;C02;E22;M10;O43;S06;G36;C52;G40;L23;F51;D72;J43;D82;E00-E07;O60;M60;C80;R73;G50;F02;G91;C85;I63;J00-J99;C00-C97;F25;K92;H40-H42;P21;I51;N83;M16;R51;I42;L51;R63;T67;Q93;Q30-Q34;K70;C46;L20;D55-D59;I46;G71;D74;A32;F90;E23;H49;R60;E85;K25;K65;C84;E78;L53;E11;A81;N40;K56;P22;D76;D36;L25;Q04;K74;L82;C90;I61;R17;C15;M25;G63;T56;G10;N03;N80;D25;H35;F40;M13;Q81;H15;I95;G43;K76;J62;C26;L81;H26;J47;T57;R13;G82;S07;D05;D86;G20;B50;H44;L80;D46;F10;F20;Q61;E88;E51;M89;Q54;K26;G12;N25;D10-D36;J18;G59;A96;E63;G31;Q68;F73;A23;Q86;H16;G56;C38;I67;C25;M33;Q69;I34;B55;G60;K44;Q15;D75;Q06;T53;N20;C45;O14;F52;D66;K40;K59;G21;J81;F39;E70-E90;K22;D06;G11;H06;C71;C18;Q23;L91;J67;H91;B20-B24;Q82;Q21;H18;E84;J60;R29;Q00-Q07;D83;J63;F30-F39;C00-D48;D50;Q70;S09;K90;C50;O03;N50;B67;M32;G41;K70-K77;J45;C93;F31;E87;K50;I50;E34;R09;J13;M06;M41;G93;C66;F00;Q43;R31;M08;L94;K00;H53;M54;C56;C61;F99-F99;N39;C74;C16;R21;C44;G53;H02;M05-M14;H47;H27;H40;C82;L62;I25;S00-S09;I60;K58;D09;N21;E80;C92;C81;K37;J44;D45;F41;B18;I60-I69;L30;C64-C68;A78;E28;G80;R64;J96;K73;M87;M00-M25;K72;A86;Q96;N97;K27;G70;M94;Q00;E07;M00;Q44;N10-N16;M35;C55;I77;E76;R48;Q34;I20;F03;K21;Q85;M81;F44;L63;K05;G24;F63;D58;I49;T09;F60;R27;Q87;B22;R12;J95;P05;B65;R33;I47;Q56;N20-N23;A30;R19;E75;L40;Q28;L24;K83;C67;B54;B79;E40-E46;L64;N60-N64;A48;R82;Q25;F84;F42;R06;Q35;B24;E61;E50;G72;T14;R52;Q65-Q79;S26;N41;F82;N91;P83;S00;F14;N04;L66;I72;K75;I70;E71;I20-I25;Q66;E74;D18;E27;D65;E66;G47;I84;R18;H25-H28;G25;Q07;J42;E10-E14;M60-M63;J84;N15;J30;M34;D61;C91;C94;R26;K20;R57;R95;T78;J80;A39;R00;D69;H90;E30;M31;F91;C95;C23;Q89;G03;D47;E05;I71;M19;N19;R05;D57;N17;R25;C60	Y	Y
E14	J45	C4B	DB14487	Zinc acetate	C80;Q24;R73;I20;G50;C50-C50;E83;N32;F03;N20;E10;K21;C45;G90;E16;C85;O14;M81;F44;J81;G24;C00-C97;F63;I49;P21;I51;T09;L12;H06;M16;F81;C71;D68;K08;R51;D33;I42;C18;L51;R63;T67;B22;K70;J67;C46;L20;I46;D55-D59;B20-B24;A32;P05;E84;I10-I15;J60;D64;G30;K13;F90;R60;I64;H49;J63;K25;N46;C00-D48;C84;E78;D50;N90;C06;E72;E11;E75;M62;L40;Q28;K83;D36;L25;A41;C67;B54;C50;Q53;K74;O03;A48;C90;I61;C15;F17;M32;G41;K70-K77;G63;J45;Q90;Q78;C93;K29;T56;F84;F31;Q35;D56;B24;K50;N80;I50;H35;R09;G72;D75;J13;M06;E14;T14;I95;G93;A49;F00;R52;N41;K76;J62;L94;M08;F14;J64;N18;C56;C61;C26;C74;C16;C44;K75;I70;L50;L29;C83;G53;I20-I25;H26;J47;H40;G35;E22;T57;C82;I25;D05;E66;G47;G20;A74;G95;L80;D46;D59;I60;K58;G00-G99;F20;D09;J42;C24;E10-E14;M60-M63;M89;Q54;K26;C22;N15;K51;C92;D10-D36;G92;C91;J18;G59;C94;K86;C81;C88;D22;T78;K02;K37;G31;J44;J80;K63;H36;R00;F73;R50;F41;H90;H16;E30;M31;C95;C64-C68;M10;E28;O43;C02;R64;S06;Q89;J96;C25;C23;M33;K73;K72;G40;L23;N97;B55;K27;D72;J43;D57;E07;M00;K44;E00-E07;N17;O60;M35;C55;C60	Y	Y
E14	J45	C4B	DB01593	Zinc	F98;Q24;L44;N32;C50-C50;E83;E10;R20;E16;A15-A19;O24;L12;N30;F81;D68;F95;E21;D33;Q02;F06;I26;Q74;I10-I15;D64;G30;B37;K13;I64;Q80;N46;N90;C06;E72;M62;Q36;M15-M19;A41;J98;Q13;Q53;F17;L10;Q90;Q78;K29;D84;N17-N19;F99;D56;H52;R40;E14;G45;A49;I68;M91-M94;M45;J64;N18;M30;L50;L29;C83;Q79;C37;K80;R35;G35;L70;Q05;D73;O40;A74;G95;E26;D59;H81;G00-G99;G96;M88;C24;R23;J33;C22;K51;G92;O45;K86;N40-N51;Q75;K63;H36;R50;J12;J93;I35;C02;E22;M10;O43;S06;G36;C52;G40;L23;F51;D72;J43;D82;E00-E07;O60;M60;P57;C80;R73;G50;L88;F02;G91;C85;I63;I85;J00-J99;C00-C97;F25;K92;H40-H42;P21;I51;N83;M16;R51;I42;L51;R63;T67;Q93;Q30-Q34;K70;C46;L20;D55-D59;I46;G71;I82;D74;A32;P29;F90;E23;R60;H49;E85;K25;K65;C84;E78;E11;D70;A81;N40;P22;D36;L25;Q04;I15;K74;C90;I61;C15;M25;G63;T56;G10;N03;N80;D25;H35;F40;M13;Q81;I95;G43;R43;K76;J62;C26;L81;H26;J47;E55;T57;E53;D05;D86;G20;B50;H44;L80;D46;F10;F20;Q61;E88;E51;O01;M89;Q54;K26;G12;T88;I86;N25;D10-D36;J18;G59;G31;F73;A23;Q86;H16;G56;C38;I67;C25;M33;Q69;B55;B44;G60;K44;Q15;D75;Q06;T53;N20;C45;O14;F52;K59;G21;J81;F39;E70-E90;H06;C71;C18;Q23;L91;J67;H91;B20-B24;Q82;Q21;H18;E84;J60;R29;Q00-Q07;D83;J63;F30-F39;C00-D48;F43;D50;Q70;K90;G23;C50;O03;N50;B67;M32;G41;K70-K77;J45;C93;F31;E87;L73;K50;I50;E34;R09;J13;M06;M41;G93;C66;F00;F80;Q43;R31;M08;L94;K00;M54;C56;C61;F99-F99;N39;C74;C16;R21;C44;G53;H02;M05-M14;H47;H27;H40;E24;C82;L62;I25;I60;K58;D09;N21;E80;E03;C92;C81;D22;K37;J44;D45;F41;B18;I60-I69;L30;C64-C68;A78;E28;R64;J96;R56;K73;M87;M00-M25;K72;A86;Q96;N97;K27;G70;M94;Q00;E07;M00;Q44;N10-N16;M35;C55;I77;Q34;I20;F03;K21;Q85;M81;F44;L63;K05;G24;F63;I49;T09;F60;Q87;R27;B22;J95;R44;P05;B65;R33;I47;Q56;N20-N23;R19;E75;L40;Q28;L24;K83;C67;B54;B79;L64;A48;C62;A31;Q25;F84;F42;B25;Q35;R06;B24;E61;E50;B34;G72;T14;R52;Q65-Q79;S26;N41;F82;N91;P83;F14;N04;L66;K75;I70;E71;I20-I25;D18;E27;D65;E66;I84;G47;H25-H28;G25;H54;Q07;J42;E10-E14;M60-M63;J84;N15;J30;M34;D61;C91;C94;R26;K20;R57;R95;T78;J80;A39;R00;D69;E30;M31;F91;C95;C23;Q89;G03;D47;I71;M19;N19;R05;D57;N17;R25;C60	Y	Y	imedeen tablet
E14	J45	C4B	DB01593	Zinc	F98;Q24;L44;N32;C50-C50;E83;E10;R20;E16;A15-A19;O24;L12;N30;F81;D68;F95;E21;D33;Q02;F06;I26;Q74;I10-I15;D64;G30;B37;K13;I64;Q80;N46;N90;C06;E72;M62;Q36;M15-M19;A41;J98;Q13;Q53;F17;L10;Q90;Q78;K29;D84;N17-N19;F99;D56;H52;R40;E14;G45;A49;I68;M91-M94;M45;J64;N18;M30;L50;L29;C83;Q79;C37;K80;R35;G35;L70;Q05;D73;O40;A74;G95;E26;D59;H81;G00-G99;G96;M88;C24;R23;J33;C22;K51;G92;O45;K86;N40-N51;Q75;K63;H36;R50;J12;J93;I35;C02;E22;M10;O43;S06;G36;C52;G40;L23;F51;D72;J43;D82;E00-E07;O60;M60;P57;C80;R73;G50;L88;F02;G91;C85;I63;I85;J00-J99;C00-C97;F25;K92;H40-H42;P21;I51;N83;M16;R51;I42;L51;R63;T67;Q93;Q30-Q34;K70;C46;L20;D55-D59;I46;G71;I82;D74;A32;P29;F90;E23;R60;H49;E85;K25;K65;C84;E78;E11;D70;A81;N40;P22;D36;L25;Q04;I15;K74;C90;I61;C15;M25;G63;T56;G10;N03;N80;D25;H35;F40;M13;Q81;I95;G43;R43;K76;J62;C26;L81;H26;J47;E55;T57;E53;D05;D86;G20;B50;H44;L80;D46;F10;F20;Q61;E88;E51;O01;M89;Q54;K26;G12;T88;I86;N25;D10-D36;J18;G59;G31;F73;A23;Q86;H16;G56;C38;I67;C25;M33;Q69;B55;B44;G60;K44;Q15;D75;Q06;T53;N20;C45;O14;F52;K59;G21;J81;F39;E70-E90;H06;C71;C18;Q23;L91;J67;H91;B20-B24;Q82;Q21;H18;E84;J60;R29;Q00-Q07;D83;J63;F30-F39;C00-D48;F43;D50;Q70;K90;G23;C50;O03;N50;B67;M32;G41;K70-K77;J45;C93;F31;E87;L73;K50;I50;E34;R09;J13;M06;M41;G93;C66;F00;F80;Q43;R31;M08;L94;K00;M54;C56;C61;F99-F99;N39;C74;C16;R21;C44;G53;H02;M05-M14;H47;H27;H40;E24;C82;L62;I25;I60;K58;D09;N21;E80;E03;C92;C81;D22;K37;J44;D45;F41;B18;I60-I69;L30;C64-C68;A78;E28;R64;J96;R56;K73;M87;M00-M25;K72;A86;Q96;N97;K27;G70;M94;Q00;E07;M00;Q44;N10-N16;M35;C55;I77;Q34;I20;F03;K21;Q85;M81;F44;L63;K05;G24;F63;I49;T09;F60;Q87;R27;B22;J95;R44;P05;B65;R33;I47;Q56;N20-N23;R19;E75;L40;Q28;L24;K83;C67;B54;B79;L64;A48;C62;A31;Q25;F84;F42;B25;Q35;R06;B24;E61;E50;B34;G72;T14;R52;Q65-Q79;S26;N41;F82;N91;P83;F14;N04;L66;K75;I70;E71;I20-I25;D18;E27;D65;E66;I84;G47;H25-H28;G25;H54;Q07;J42;E10-E14;M60-M63;J84;N15;J30;M34;D61;C91;C94;R26;K20;R57;R95;T78;J80;A39;R00;D69;E30;M31;F91;C95;C23;Q89;G03;D47;I71;M19;N19;R05;D57;N17;R25;C60	Y	Y	zineryt topical solution
E14	J45	C4B	DB01593	Zinc	F98;Q24;L44;N32;C50-C50;E83;E10;R20;E16;A15-A19;O24;L12;N30;F81;D68;F95;E21;D33;Q02;F06;I26;Q74;I10-I15;D64;G30;B37;K13;I64;Q80;N46;N90;C06;E72;M62;Q36;M15-M19;A41;J98;Q13;Q53;F17;L10;Q90;Q78;K29;D84;N17-N19;F99;D56;H52;R40;E14;G45;A49;I68;M91-M94;M45;J64;N18;M30;L50;L29;C83;Q79;C37;K80;R35;G35;L70;Q05;D73;O40;A74;G95;E26;D59;H81;G00-G99;G96;M88;C24;R23;J33;C22;K51;G92;O45;K86;N40-N51;Q75;K63;H36;R50;J12;J93;I35;C02;E22;M10;O43;S06;G36;C52;G40;L23;F51;D72;J43;D82;E00-E07;O60;M60;P57;C80;R73;G50;L88;F02;G91;C85;I63;I85;J00-J99;C00-C97;F25;K92;H40-H42;P21;I51;N83;M16;R51;I42;L51;R63;T67;Q93;Q30-Q34;K70;C46;L20;D55-D59;I46;G71;I82;D74;A32;P29;F90;E23;R60;H49;E85;K25;K65;C84;E78;E11;D70;A81;N40;P22;D36;L25;Q04;I15;K74;C90;I61;C15;M25;G63;T56;G10;N03;N80;D25;H35;F40;M13;Q81;I95;G43;R43;K76;J62;C26;L81;H26;J47;E55;T57;E53;D05;D86;G20;B50;H44;L80;D46;F10;F20;Q61;E88;E51;O01;M89;Q54;K26;G12;T88;I86;N25;D10-D36;J18;G59;G31;F73;A23;Q86;H16;G56;C38;I67;C25;M33;Q69;B55;B44;G60;K44;Q15;D75;Q06;T53;N20;C45;O14;F52;K59;G21;J81;F39;E70-E90;H06;C71;C18;Q23;L91;J67;H91;B20-B24;Q82;Q21;H18;E84;J60;R29;Q00-Q07;D83;J63;F30-F39;C00-D48;F43;D50;Q70;K90;G23;C50;O03;N50;B67;M32;G41;K70-K77;J45;C93;F31;E87;L73;K50;I50;E34;R09;J13;M06;M41;G93;C66;F00;F80;Q43;R31;M08;L94;K00;M54;C56;C61;F99-F99;N39;C74;C16;R21;C44;G53;H02;M05-M14;H47;H27;H40;E24;C82;L62;I25;I60;K58;D09;N21;E80;E03;C92;C81;D22;K37;J44;D45;F41;B18;I60-I69;L30;C64-C68;A78;E28;R64;J96;R56;K73;M87;M00-M25;K72;A86;Q96;N97;K27;G70;M94;Q00;E07;M00;Q44;N10-N16;M35;C55;I77;Q34;I20;F03;K21;Q85;M81;F44;L63;K05;G24;F63;I49;T09;F60;Q87;R27;B22;J95;R44;P05;B65;R33;I47;Q56;N20-N23;R19;E75;L40;Q28;L24;K83;C67;B54;B79;L64;A48;C62;A31;Q25;F84;F42;B25;Q35;R06;B24;E61;E50;B34;G72;T14;R52;Q65-Q79;S26;N41;F82;N91;P83;F14;N04;L66;K75;I70;E71;I20-I25;D18;E27;D65;E66;I84;G47;H25-H28;G25;H54;Q07;J42;E10-E14;M60-M63;J84;N15;J30;M34;D61;C91;C94;R26;K20;R57;R95;T78;J80;A39;R00;D69;E30;M31;F91;C95;C23;Q89;G03;D47;I71;M19;N19;R05;D57;N17;R25;C60	Y	Y	zinc product
E14	J45	C4B	DB00028	Immune Globulin Human		N	N
E14	J45	HLA-DQA2	DB00071	Insulin Pork		N	N
E14	J45	HLA-DQB1	DB00071	Insulin Pork		N	N
E14	J45	HLA-DRB1	DB05259	Glatiramer		N	N
D50	E14	HLA-DQA2	DB00071	Insulin Pork		N	N
D50	E14	HLA-DQB1	DB00071	Insulin Pork		N	N
D50	E14	HLA-DRB1	DB05259	Glatiramer		N	N
E14	I25	DDX39B	DB02325	Isopropyl alcohol	C80;Q24;R73;G50;C50-C50;E83;N20;E10;C45;E16;C85;O14;I63;M81;F44;J81;C00-C97;K92;I51;T09;F81;D68;R51;I42;C18;R63;B22;L91;K70;C46;L20;I46;D55-D59;B20-B24;A32;I10-I15;J60;D64;G30;Q56;K13;R60;I64;H49;J63;K25;C00-D48;C84;C06;C14;E72;E11;D70;L40;Q28;K83;D36;L25;A41;C67;B54;C50;Q53;K74;O03;A48;C90;I61;C15;F17;M32;G41;K70-K77;G63;J45;C93;F84;B24;K50;N80;I50;H35;R09;J13;M06;E14;T14;I95;G93;A49;F00;R52;K76;J62;L94;M08;F14;N18;C56;C61;C16;C44;K75;I70;L50;H02;I20-I25;C83;H26;J47;T57;Q05;I25;C32;E66;G20;A74;G95;F10;L80;D59;I60;G00-G99;F20;Q06;M89;C22;N15;K51;C92;D10-D36;G92;D61;C91;J18;G59;K86;T78;G31;J44;J80;H36;R00;R50;D69;F41;E28;O43;R64;C25;S06;M33;K73;Q96;G40;L23;N97;B55;J43;D57;Q00;E07;M00;K44;E00-E07;N17;O60;N10-N16	Y	Y
E14	I25	DDX39B	DB11638	Artenimol		N	N
E14	K29	HLA-DQB1	DB00071	Insulin Pork		N	N
B37	E83	HLA-A	DB06226	Nelipepimut-S		N	N
B37	E83	HLA-A	DB02740	3-Indolebutyric Acid	T14;E85;G93;F00;C22;K51;C50-C50;G92;J18;F14;L40;C81;C61;L66;C67;I70;B79;K75;L64;L50;R00;C50;F73;I20-I25;C90;I51;L30;G35;F81;C25;S06;I42;L51;J45;G30;F84;G40;I25;E66;K70;G47;G71;G95;E50;G00-G99;D64;N17;R25;M06	N	N
B37	E83	HLA-A	DB11294	Coccidioides immitis spherule		N	N
E83	E89	HLA-A	DB06226	Nelipepimut-S		N	N
E83	E89	HLA-A	DB02740	3-Indolebutyric Acid	T14;E85;G93;F00;C22;K51;C50-C50;G92;J18;F14;L40;C81;C61;L66;C67;I70;B79;K75;L64;L50;R00;C50;F73;I20-I25;C90;I51;L30;G35;F81;C25;S06;I42;L51;J45;G30;F84;G40;I25;E66;K70;G47;G71;G95;E50;G00-G99;D64;N17;R25;M06	N	N
E83	E89	HLA-A	DB11294	Coccidioides immitis spherule		N	N
E78	E83	C4A	DB00028	Immune Globulin Human		N	N
E78	E83	HLA-DRB1	DB05259	Glatiramer		N	N
E78	E83	DDX39B	DB02325	Isopropyl alcohol	C80;Q24;R73;G50;C50-C50;E83;N20;E10;C45;E16;C85;O14;I63;M81;F44;J81;C00-C97;K92;I51;T09;F81;D68;R51;I42;C18;R63;B22;L91;K70;C46;L20;I46;D55-D59;B20-B24;A32;I10-I15;J60;D64;G30;Q56;K13;R60;I64;H49;J63;K25;C00-D48;C84;C06;C14;E72;E11;D70;L40;Q28;K83;D36;L25;A41;C67;B54;C50;Q53;K74;O03;A48;C90;I61;C15;F17;M32;G41;K70-K77;G63;J45;C93;F84;B24;K50;N80;I50;H35;R09;J13;M06;E14;T14;I95;G93;A49;F00;R52;K76;J62;L94;M08;F14;N18;C56;C61;C16;C44;K75;I70;L50;H02;I20-I25;C83;H26;J47;T57;Q05;I25;C32;E66;G20;A74;G95;F10;L80;D59;I60;G00-G99;F20;Q06;M89;C22;N15;K51;C92;D10-D36;G92;D61;C91;J18;G59;K86;T78;G31;J44;J80;H36;R00;R50;D69;F41;E28;O43;R64;C25;S06;M33;K73;Q96;G40;L23;N97;B55;J43;D57;Q00;E07;M00;K44;E00-E07;N17;O60;N10-N16	N	Y
E78	E83	DDX39B	DB11638	Artenimol		N	N
E78	E83	CYP21A2	DB01026	Ketoconazole	Q24;N32;C50-C50;E83;E10;E16;O24;L12;N30;F81;F95;D68;D33;I26;I10-I15;D64;G30;B37;K13;I64;R41;N46;C06;M62;A41;Q53;F17;N48;Q90;Q78;K29;D84;B39;F99;D56;N17-N19;R40;H57;E14;G45;A49;J64;N18;L50;L29;C83;Q79;G35;G81;L70;Q05;D73;A74;G95;E26;D59;H81;G00-G99;G96;C22;K51;G92;O45;K86;G83;N40-N51;K63;H36;R50;I35;I73;M10;O43;C02;E22;S06;G40;L23;D72;J43;E00-E07;O60;M60;P57;C80;R73;G50;L88;C85;I63;F25;C00-C97;P21;I51;N83;M16;R51;I42;L51;R63;K70;C46;L20;I46;D55-D59;G62;D74;A32;F90;R60;E23;H49;K25;C84;N96;E78;E11;A81;N40;D36;L25;K74;C90;I61;R17;C15;G63;T56;N80;D25;H35;F40;I95;G43;K76;J62;C26;H26;J47;E55;T57;G20;B50;H44;F10;D46;L80;F20;Q61;E88;M89;Q54;K26;G12;D10-D36;M86;J18;G59;P59;G31;F73;A23;Q86;H16;C25;M33;B55;B44;K44;D75;Q06;B43;N20;C45;O14;B36;F52;K59;G21;J81;E70-E90;H06;C71;C18;L91;H91;B20-B24;Q21;E84;H18;J60;J63;C00-D48;B40;C50;O03;N50;M32;G41;K70-K77;J45;C93;B49;F31;E87;L73;K50;I50;E34;R09;J13;M06;G93;F00;C66;R31;L94;M08;C56;C61;F99-F99;N39;C74;C16;C44;G53;H47;H40;E24;C82;R25;I25;I60;D09;N21;E80;B35-B49;C92;C81;J44;F41;L30;C64-C68;A78;G80;E28;R64;B45;K73;K72;Q96;N97;K27;G70;Q00;E07;M00;Q44;N10-N16;M35;C55;I77;I20;K21;M81;L63;F44;I49;T09;Q87;B22;B35;P05;I47;E75;L40;Q28;L24;K83;C67;B54;L64;A48;A31;F84;R06;B25;Q35;B24;G72;B47;L68;T14;R52;N91;P83;F14;N04;L66;K75;I70;I20-I25;E27;D65;E66;G47;R18;G25;J42;E10-E14;M60-M63;N15;M34;D61;C91;R57;T78;J80;R00;D69;E30;M31;F91;C95;C23;N19;D57;N17;J67	Y	Y	ketoconazole 2% cream
E78	E83	CYP21A2	DB01026	Ketoconazole	Q24;N32;C50-C50;E83;E10;E16;O24;L12;N30;F81;F95;D68;D33;I26;I10-I15;D64;G30;B37;K13;I64;R41;N46;C06;M62;A41;Q53;F17;N48;Q90;Q78;K29;D84;B39;F99;D56;N17-N19;R40;H57;E14;G45;A49;J64;N18;L50;L29;C83;Q79;G35;G81;L70;Q05;D73;A74;G95;E26;D59;H81;G00-G99;G96;C22;K51;G92;O45;K86;G83;N40-N51;K63;H36;R50;I35;I73;M10;O43;C02;E22;S06;G40;L23;D72;J43;E00-E07;O60;M60;P57;C80;R73;G50;L88;C85;I63;F25;C00-C97;P21;I51;N83;M16;R51;I42;L51;R63;K70;C46;L20;I46;D55-D59;G62;D74;A32;F90;R60;E23;H49;K25;C84;N96;E78;E11;A81;N40;D36;L25;K74;C90;I61;R17;C15;G63;T56;N80;D25;H35;F40;I95;G43;K76;J62;C26;H26;J47;E55;T57;G20;B50;H44;F10;D46;L80;F20;Q61;E88;M89;Q54;K26;G12;D10-D36;M86;J18;G59;P59;G31;F73;A23;Q86;H16;C25;M33;B55;B44;K44;D75;Q06;B43;N20;C45;O14;B36;F52;K59;G21;J81;E70-E90;H06;C71;C18;L91;H91;B20-B24;Q21;E84;H18;J60;J63;C00-D48;B40;C50;O03;N50;M32;G41;K70-K77;J45;C93;B49;F31;E87;L73;K50;I50;E34;R09;J13;M06;G93;F00;C66;R31;L94;M08;C56;C61;F99-F99;N39;C74;C16;C44;G53;H47;H40;E24;C82;R25;I25;I60;D09;N21;E80;B35-B49;C92;C81;J44;F41;L30;C64-C68;A78;G80;E28;R64;B45;K73;K72;Q96;N97;K27;G70;Q00;E07;M00;Q44;N10-N16;M35;C55;I77;I20;K21;M81;L63;F44;I49;T09;Q87;B22;B35;P05;I47;E75;L40;Q28;L24;K83;C67;B54;L64;A48;A31;F84;R06;B25;Q35;B24;G72;B47;L68;T14;R52;N91;P83;F14;N04;L66;K75;I70;I20-I25;E27;D65;E66;G47;R18;G25;J42;E10-E14;M60-M63;N15;M34;D61;C91;R57;T78;J80;R00;D69;E30;M31;F91;C95;C23;N19;D57;N17;J67	Y	Y	ketoconazole 2% shampoo
E78	E83	CYP21A2	DB01026	Ketoconazole	Q24;N32;C50-C50;E83;E10;E16;O24;L12;N30;F81;F95;D68;D33;I26;I10-I15;D64;G30;B37;K13;I64;R41;N46;C06;M62;A41;Q53;F17;N48;Q90;Q78;K29;D84;B39;F99;D56;N17-N19;R40;H57;E14;G45;A49;J64;N18;L50;L29;C83;Q79;G35;G81;L70;Q05;D73;A74;G95;E26;D59;H81;G00-G99;G96;C22;K51;G92;O45;K86;G83;N40-N51;K63;H36;R50;I35;I73;M10;O43;C02;E22;S06;G40;L23;D72;J43;E00-E07;O60;M60;P57;C80;R73;G50;L88;C85;I63;F25;C00-C97;P21;I51;N83;M16;R51;I42;L51;R63;K70;C46;L20;I46;D55-D59;G62;D74;A32;F90;R60;E23;H49;K25;C84;N96;E78;E11;A81;N40;D36;L25;K74;C90;I61;R17;C15;G63;T56;N80;D25;H35;F40;I95;G43;K76;J62;C26;H26;J47;E55;T57;G20;B50;H44;F10;D46;L80;F20;Q61;E88;M89;Q54;K26;G12;D10-D36;M86;J18;G59;P59;G31;F73;A23;Q86;H16;C25;M33;B55;B44;K44;D75;Q06;B43;N20;C45;O14;B36;F52;K59;G21;J81;E70-E90;H06;C71;C18;L91;H91;B20-B24;Q21;E84;H18;J60;J63;C00-D48;B40;C50;O03;N50;M32;G41;K70-K77;J45;C93;B49;F31;E87;L73;K50;I50;E34;R09;J13;M06;G93;F00;C66;R31;L94;M08;C56;C61;F99-F99;N39;C74;C16;C44;G53;H47;H40;E24;C82;R25;I25;I60;D09;N21;E80;B35-B49;C92;C81;J44;F41;L30;C64-C68;A78;G80;E28;R64;B45;K73;K72;Q96;N97;K27;G70;Q00;E07;M00;Q44;N10-N16;M35;C55;I77;I20;K21;M81;L63;F44;I49;T09;Q87;B22;B35;P05;I47;E75;L40;Q28;L24;K83;C67;B54;L64;A48;A31;F84;R06;B25;Q35;B24;G72;B47;L68;T14;R52;N91;P83;F14;N04;L66;K75;I70;I20-I25;E27;D65;E66;G47;R18;G25;J42;E10-E14;M60-M63;N15;M34;D61;C91;R57;T78;J80;R00;D69;E30;M31;F91;C95;C23;N19;D57;N17;J67	Y	Y	nizoral 2% cream
E78	E83	CYP21A2	DB01026	Ketoconazole	Q24;N32;C50-C50;E83;E10;E16;O24;L12;N30;F81;F95;D68;D33;I26;I10-I15;D64;G30;B37;K13;I64;R41;N46;C06;M62;A41;Q53;F17;N48;Q90;Q78;K29;D84;B39;F99;D56;N17-N19;R40;H57;E14;G45;A49;J64;N18;L50;L29;C83;Q79;G35;G81;L70;Q05;D73;A74;G95;E26;D59;H81;G00-G99;G96;C22;K51;G92;O45;K86;G83;N40-N51;K63;H36;R50;I35;I73;M10;O43;C02;E22;S06;G40;L23;D72;J43;E00-E07;O60;M60;P57;C80;R73;G50;L88;C85;I63;F25;C00-C97;P21;I51;N83;M16;R51;I42;L51;R63;K70;C46;L20;I46;D55-D59;G62;D74;A32;F90;R60;E23;H49;K25;C84;N96;E78;E11;A81;N40;D36;L25;K74;C90;I61;R17;C15;G63;T56;N80;D25;H35;F40;I95;G43;K76;J62;C26;H26;J47;E55;T57;G20;B50;H44;F10;D46;L80;F20;Q61;E88;M89;Q54;K26;G12;D10-D36;M86;J18;G59;P59;G31;F73;A23;Q86;H16;C25;M33;B55;B44;K44;D75;Q06;B43;N20;C45;O14;B36;F52;K59;G21;J81;E70-E90;H06;C71;C18;L91;H91;B20-B24;Q21;E84;H18;J60;J63;C00-D48;B40;C50;O03;N50;M32;G41;K70-K77;J45;C93;B49;F31;E87;L73;K50;I50;E34;R09;J13;M06;G93;F00;C66;R31;L94;M08;C56;C61;F99-F99;N39;C74;C16;C44;G53;H47;H40;E24;C82;R25;I25;I60;D09;N21;E80;B35-B49;C92;C81;J44;F41;L30;C64-C68;A78;G80;E28;R64;B45;K73;K72;Q96;N97;K27;G70;Q00;E07;M00;Q44;N10-N16;M35;C55;I77;I20;K21;M81;L63;F44;I49;T09;Q87;B22;B35;P05;I47;E75;L40;Q28;L24;K83;C67;B54;L64;A48;A31;F84;R06;B25;Q35;B24;G72;B47;L68;T14;R52;N91;P83;F14;N04;L66;K75;I70;I20-I25;E27;D65;E66;G47;R18;G25;J42;E10-E14;M60-M63;N15;M34;D61;C91;R57;T78;J80;R00;D69;E30;M31;F91;C95;C23;N19;D57;N17;J67	Y	Y	nizoral 20mg/ml shampoo
E78	E83	CYP21A2	DB01026	Ketoconazole	Q24;N32;C50-C50;E83;E10;E16;O24;L12;N30;F81;F95;D68;D33;I26;I10-I15;D64;G30;B37;K13;I64;R41;N46;C06;M62;A41;Q53;F17;N48;Q90;Q78;K29;D84;B39;F99;D56;N17-N19;R40;H57;E14;G45;A49;J64;N18;L50;L29;C83;Q79;G35;G81;L70;Q05;D73;A74;G95;E26;D59;H81;G00-G99;G96;C22;K51;G92;O45;K86;G83;N40-N51;K63;H36;R50;I35;I73;M10;O43;C02;E22;S06;G40;L23;D72;J43;E00-E07;O60;M60;P57;C80;R73;G50;L88;C85;I63;F25;C00-C97;P21;I51;N83;M16;R51;I42;L51;R63;K70;C46;L20;I46;D55-D59;G62;D74;A32;F90;R60;E23;H49;K25;C84;N96;E78;E11;A81;N40;D36;L25;K74;C90;I61;R17;C15;G63;T56;N80;D25;H35;F40;I95;G43;K76;J62;C26;H26;J47;E55;T57;G20;B50;H44;F10;D46;L80;F20;Q61;E88;M89;Q54;K26;G12;D10-D36;M86;J18;G59;P59;G31;F73;A23;Q86;H16;C25;M33;B55;B44;K44;D75;Q06;B43;N20;C45;O14;B36;F52;K59;G21;J81;E70-E90;H06;C71;C18;L91;H91;B20-B24;Q21;E84;H18;J60;J63;C00-D48;B40;C50;O03;N50;M32;G41;K70-K77;J45;C93;B49;F31;E87;L73;K50;I50;E34;R09;J13;M06;G93;F00;C66;R31;L94;M08;C56;C61;F99-F99;N39;C74;C16;C44;G53;H47;H40;E24;C82;R25;I25;I60;D09;N21;E80;B35-B49;C92;C81;J44;F41;L30;C64-C68;A78;G80;E28;R64;B45;K73;K72;Q96;N97;K27;G70;Q00;E07;M00;Q44;N10-N16;M35;C55;I77;I20;K21;M81;L63;F44;I49;T09;Q87;B22;B35;P05;I47;E75;L40;Q28;L24;K83;C67;B54;L64;A48;A31;F84;R06;B25;Q35;B24;G72;B47;L68;T14;R52;N91;P83;F14;N04;L66;K75;I70;I20-I25;E27;D65;E66;G47;R18;G25;J42;E10-E14;M60-M63;N15;M34;D61;C91;R57;T78;J80;R00;D69;E30;M31;F91;C95;C23;N19;D57;N17;J67	Y	Y	ketoconazole
E78	E83	CYP21A2	DB01026	Ketoconazole	Q24;N32;C50-C50;E83;E10;E16;O24;L12;N30;F81;F95;D68;D33;I26;I10-I15;D64;G30;B37;K13;I64;R41;N46;C06;M62;A41;Q53;F17;N48;Q90;Q78;K29;D84;B39;F99;D56;N17-N19;R40;H57;E14;G45;A49;J64;N18;L50;L29;C83;Q79;G35;G81;L70;Q05;D73;A74;G95;E26;D59;H81;G00-G99;G96;C22;K51;G92;O45;K86;G83;N40-N51;K63;H36;R50;I35;I73;M10;O43;C02;E22;S06;G40;L23;D72;J43;E00-E07;O60;M60;P57;C80;R73;G50;L88;C85;I63;F25;C00-C97;P21;I51;N83;M16;R51;I42;L51;R63;K70;C46;L20;I46;D55-D59;G62;D74;A32;F90;R60;E23;H49;K25;C84;N96;E78;E11;A81;N40;D36;L25;K74;C90;I61;R17;C15;G63;T56;N80;D25;H35;F40;I95;G43;K76;J62;C26;H26;J47;E55;T57;G20;B50;H44;F10;D46;L80;F20;Q61;E88;M89;Q54;K26;G12;D10-D36;M86;J18;G59;P59;G31;F73;A23;Q86;H16;C25;M33;B55;B44;K44;D75;Q06;B43;N20;C45;O14;B36;F52;K59;G21;J81;E70-E90;H06;C71;C18;L91;H91;B20-B24;Q21;E84;H18;J60;J63;C00-D48;B40;C50;O03;N50;M32;G41;K70-K77;J45;C93;B49;F31;E87;L73;K50;I50;E34;R09;J13;M06;G93;F00;C66;R31;L94;M08;C56;C61;F99-F99;N39;C74;C16;C44;G53;H47;H40;E24;C82;R25;I25;I60;D09;N21;E80;B35-B49;C92;C81;J44;F41;L30;C64-C68;A78;G80;E28;R64;B45;K73;K72;Q96;N97;K27;G70;Q00;E07;M00;Q44;N10-N16;M35;C55;I77;I20;K21;M81;L63;F44;I49;T09;Q87;B22;B35;P05;I47;E75;L40;Q28;L24;K83;C67;B54;L64;A48;A31;F84;R06;B25;Q35;B24;G72;B47;L68;T14;R52;N91;P83;F14;N04;L66;K75;I70;I20-I25;E27;D65;E66;G47;R18;G25;J42;E10-E14;M60-M63;N15;M34;D61;C91;R57;T78;J80;R00;D69;E30;M31;F91;C95;C23;N19;D57;N17;J67	Y	Y	ketopine 2% shampoo
E78	E83	DDAH2	DB00155	L-Citrulline		N	N
E78	E83	CLIC1	DB09130	Copper	Q11;F98;Q24;E56;N32;C50-C50;E83;Q77;E10;R20;E16;A15-A19;O24;L12;N30;F81;D68;F95;E21;D33;Q02;F06;N94;S72;I26;Q74;I10-I15;D64;G30;B37;K13;Q12;I64;Q80;N46;N90;C06;E72;M62;Q36;M15-M19;A41;J98;Q13;Q53;F17;L10;Q90;Q78;K29;D84;N17-N19;F99;N64;D56;R40;B05;E14;G45;A49;I68;M91-M94;M45;J64;N18;L50;L29;C83;Q79;K80;R35;G35;G81;Q05;D73;A74;G95;E26;D59;H81;G00-G99;G96;M88;C24;R23;B00;C22;K51;G92;O45;K86;G83;N40-N51;Q75;K63;H36;N42;R50;J93;I35;I73;C02;E22;M10;O43;S06;G36;C52;G40;L23;F51;D72;J43;D82;E00-E07;O60;M60;C80;R73;G50;F02;G91;C85;I63;J00-J99;C00-C97;F25;K92;H40-H42;P21;I51;N83;M16;R51;I42;L51;R63;T67;Q93;Q30-Q34;K70;C46;L20;D55-D59;I46;G71;D74;A32;F90;E23;H49;R60;E85;K25;K65;C84;E78;L53;E11;A81;N40;K56;P22;D76;D36;L25;Q04;K74;L82;C90;I61;R17;C15;M25;G63;T56;G10;N03;N80;D25;H35;F40;M13;Q81;H15;I95;G43;K76;J62;C26;L81;H26;J47;T57;R13;G82;S07;D05;D86;G20;B50;H44;L80;D46;F10;F20;Q61;E88;E51;M89;Q54;K26;G12;N25;D10-D36;J18;G59;A96;E63;G31;Q68;F73;A23;Q86;H16;G56;C38;I67;C25;M33;Q69;I34;B55;G60;K44;Q15;D75;Q06;T53;N20;C45;O14;F52;D66;K40;K59;G21;J81;F39;E70-E90;K22;D06;G11;H06;C71;C18;Q23;L91;J67;H91;B20-B24;Q82;Q21;H18;E84;J60;R29;Q00-Q07;D83;J63;F30-F39;C00-D48;D50;Q70;S09;K90;C50;O03;N50;B67;M32;G41;K70-K77;J45;C93;F31;E87;K50;I50;E34;R09;J13;M06;M41;G93;C66;F00;Q43;R31;M08;L94;K00;H53;M54;C56;C61;F99-F99;N39;C74;C16;R21;C44;G53;H02;M05-M14;H47;H27;H40;C82;L62;I25;S00-S09;I60;K58;D09;N21;E80;C92;C81;K37;J44;D45;F41;B18;I60-I69;L30;C64-C68;A78;E28;G80;R64;J96;K73;M87;M00-M25;K72;A86;Q96;N97;K27;G70;M94;Q00;E07;M00;Q44;N10-N16;M35;C55;I77;E76;R48;Q34;I20;F03;K21;Q85;M81;F44;L63;K05;G24;F63;D58;I49;T09;F60;R27;Q87;B22;R12;J95;P05;B65;R33;I47;Q56;N20-N23;A30;R19;E75;L40;Q28;L24;K83;C67;B54;B79;E40-E46;L64;N60-N64;A48;R82;Q25;F84;F42;R06;Q35;B24;E61;E50;G72;T14;R52;Q65-Q79;S26;N41;F82;N91;P83;S00;F14;N04;L66;I72;K75;I70;E71;I20-I25;Q66;E74;D18;E27;D65;E66;G47;I84;R18;H25-H28;G25;Q07;J42;E10-E14;M60-M63;J84;N15;J30;M34;D61;C91;C94;R26;K20;R57;R95;T78;J80;A39;R00;D69;H90;E30;M31;F91;C95;C23;Q89;G03;D47;E05;I71;M19;N19;R05;D57;N17;R25;C60	Y	Y
E78	E83	CLIC1	DB11638	Artenimol		N	N
E78	E83	HLA-B	DB11294	Coccidioides immitis spherule		N	N
E78	E83	HLA-B	DB04464	N-Formylmethionine		N	N
E78	E83	HLA-B	DB01048	Abacavir	C80;G50;C50-C50;E10;C45;E16;Q85;M81;J81;C00-C97;E70-E90;I51;F81;Q87;I42;C18;L51;R63;Q93;B22;L91;K70;J67;L20;I46;B20-B24;A32;I10-I15;J60;D64;G30;K13;R60;I64;J63;K25;C00-D48;K65;E11;M62;L40;K83;D36;A41;C67;B54;B79;C50;K74;A48;I61;B67;M32;G41;K70-K77;G63;J45;T56;F84;N17-N19;R06;N03;B24;K50;I50;H35;R09;G72;M06;T14;I95;G93;F00;R52;K76;L94;M45;N04;J64;N18;C56;C61;C16;R21;C44;K75;I70;L50;H02;I20-I25;C83;J47;G35;T57;I25;E66;G20;A74;G95;L80;D59;G00-G99;F20;E88;Q06;M60-M63;M89;C22;N15;N25;K51;J30;C92;D10-D36;D61;C91;J18;G59;K86;T78;K37;J44;J80;H36;R00;R50;D69;F41;L30;M10;O43;R64;C25;S06;M33;G36;G03;I71;G40;L23;B55;N19;G70;J43;D57;Q00;D82;M00;K44;N17;O60;N10-N16;M35	Y	Y	abacavir
E78	E83	HLA-B	DB01048	Abacavir	C80;G50;C50-C50;E10;C45;E16;Q85;M81;J81;C00-C97;E70-E90;I51;F81;Q87;I42;C18;L51;R63;Q93;B22;L91;K70;J67;L20;I46;B20-B24;A32;I10-I15;J60;D64;G30;K13;R60;I64;J63;K25;C00-D48;K65;E11;M62;L40;K83;D36;A41;C67;B54;B79;C50;K74;A48;I61;B67;M32;G41;K70-K77;G63;J45;T56;F84;N17-N19;R06;N03;B24;K50;I50;H35;R09;G72;M06;T14;I95;G93;F00;R52;K76;L94;M45;N04;J64;N18;C56;C61;C16;R21;C44;K75;I70;L50;H02;I20-I25;C83;J47;G35;T57;I25;E66;G20;A74;G95;L80;D59;G00-G99;F20;E88;Q06;M60-M63;M89;C22;N15;N25;K51;J30;C92;D10-D36;D61;C91;J18;G59;K86;T78;K37;J44;J80;H36;R00;R50;D69;F41;L30;M10;O43;R64;C25;S06;M33;G36;G03;I71;G40;L23;B55;N19;G70;J43;D57;Q00;D82;M00;K44;N17;O60;N10-N16;M35	Y	Y	abacavir 300mg / lamivudine 150mg / zidovudine 300mg tablet
E78	E83	TST	DB02761	S-Mercaptocysteine		N	N
E78	E83	LTA	DB00005	Etanercept		N	N
E78	E83	HLA-DQB1	DB00071	Insulin Pork		N	N
E11	E83	C4A	DB00028	Immune Globulin Human		N	N
E11	E83	DDX39B	DB02325	Isopropyl alcohol	C80;Q24;R73;G50;C50-C50;E83;N20;E10;C45;E16;C85;O14;I63;M81;F44;J81;C00-C97;K92;I51;T09;F81;D68;R51;I42;C18;R63;B22;L91;K70;C46;L20;I46;D55-D59;B20-B24;A32;I10-I15;J60;D64;G30;Q56;K13;R60;I64;H49;J63;K25;C00-D48;C84;C06;C14;E72;E11;D70;L40;Q28;K83;D36;L25;A41;C67;B54;C50;Q53;K74;O03;A48;C90;I61;C15;F17;M32;G41;K70-K77;G63;J45;C93;F84;B24;K50;N80;I50;H35;R09;J13;M06;E14;T14;I95;G93;A49;F00;R52;K76;J62;L94;M08;F14;N18;C56;C61;C16;C44;K75;I70;L50;H02;I20-I25;C83;H26;J47;T57;Q05;I25;C32;E66;G20;A74;G95;F10;L80;D59;I60;G00-G99;F20;Q06;M89;C22;N15;K51;C92;D10-D36;G92;D61;C91;J18;G59;K86;T78;G31;J44;J80;H36;R00;R50;D69;F41;E28;O43;R64;C25;S06;M33;K73;Q96;G40;L23;N97;B55;J43;D57;Q00;E07;M00;K44;E00-E07;N17;O60;N10-N16	Y	Y
E11	E83	DDX39B	DB11638	Artenimol		N	N
E11	E83	CYP21A2	DB01026	Ketoconazole	Q24;N32;C50-C50;E83;E10;E16;O24;L12;N30;F81;F95;D68;D33;I26;I10-I15;D64;G30;B37;K13;I64;R41;N46;C06;M62;A41;Q53;F17;N48;Q90;Q78;K29;D84;B39;F99;D56;N17-N19;R40;H57;E14;G45;A49;J64;N18;L50;L29;C83;Q79;G35;G81;L70;Q05;D73;A74;G95;E26;D59;H81;G00-G99;G96;C22;K51;G92;O45;K86;G83;N40-N51;K63;H36;R50;I35;I73;M10;O43;C02;E22;S06;G40;L23;D72;J43;E00-E07;O60;M60;P57;C80;R73;G50;L88;C85;I63;F25;C00-C97;P21;I51;N83;M16;R51;I42;L51;R63;K70;C46;L20;I46;D55-D59;G62;D74;A32;F90;R60;E23;H49;K25;C84;N96;E78;E11;A81;N40;D36;L25;K74;C90;I61;R17;C15;G63;T56;N80;D25;H35;F40;I95;G43;K76;J62;C26;H26;J47;E55;T57;G20;B50;H44;F10;D46;L80;F20;Q61;E88;M89;Q54;K26;G12;D10-D36;M86;J18;G59;P59;G31;F73;A23;Q86;H16;C25;M33;B55;B44;K44;D75;Q06;B43;N20;C45;O14;B36;F52;K59;G21;J81;E70-E90;H06;C71;C18;L91;H91;B20-B24;Q21;E84;H18;J60;J63;C00-D48;B40;C50;O03;N50;M32;G41;K70-K77;J45;C93;B49;F31;E87;L73;K50;I50;E34;R09;J13;M06;G93;F00;C66;R31;L94;M08;C56;C61;F99-F99;N39;C74;C16;C44;G53;H47;H40;E24;C82;R25;I25;I60;D09;N21;E80;B35-B49;C92;C81;J44;F41;L30;C64-C68;A78;G80;E28;R64;B45;K73;K72;Q96;N97;K27;G70;Q00;E07;M00;Q44;N10-N16;M35;C55;I77;I20;K21;M81;L63;F44;I49;T09;Q87;B22;B35;P05;I47;E75;L40;Q28;L24;K83;C67;B54;L64;A48;A31;F84;R06;B25;Q35;B24;G72;B47;L68;T14;R52;N91;P83;F14;N04;L66;K75;I70;I20-I25;E27;D65;E66;G47;R18;G25;J42;E10-E14;M60-M63;N15;M34;D61;C91;R57;T78;J80;R00;D69;E30;M31;F91;C95;C23;N19;D57;N17;J67	Y	Y	ketoconazole 2% cream
E11	E83	CYP21A2	DB01026	Ketoconazole	Q24;N32;C50-C50;E83;E10;E16;O24;L12;N30;F81;F95;D68;D33;I26;I10-I15;D64;G30;B37;K13;I64;R41;N46;C06;M62;A41;Q53;F17;N48;Q90;Q78;K29;D84;B39;F99;D56;N17-N19;R40;H57;E14;G45;A49;J64;N18;L50;L29;C83;Q79;G35;G81;L70;Q05;D73;A74;G95;E26;D59;H81;G00-G99;G96;C22;K51;G92;O45;K86;G83;N40-N51;K63;H36;R50;I35;I73;M10;O43;C02;E22;S06;G40;L23;D72;J43;E00-E07;O60;M60;P57;C80;R73;G50;L88;C85;I63;F25;C00-C97;P21;I51;N83;M16;R51;I42;L51;R63;K70;C46;L20;I46;D55-D59;G62;D74;A32;F90;R60;E23;H49;K25;C84;N96;E78;E11;A81;N40;D36;L25;K74;C90;I61;R17;C15;G63;T56;N80;D25;H35;F40;I95;G43;K76;J62;C26;H26;J47;E55;T57;G20;B50;H44;F10;D46;L80;F20;Q61;E88;M89;Q54;K26;G12;D10-D36;M86;J18;G59;P59;G31;F73;A23;Q86;H16;C25;M33;B55;B44;K44;D75;Q06;B43;N20;C45;O14;B36;F52;K59;G21;J81;E70-E90;H06;C71;C18;L91;H91;B20-B24;Q21;E84;H18;J60;J63;C00-D48;B40;C50;O03;N50;M32;G41;K70-K77;J45;C93;B49;F31;E87;L73;K50;I50;E34;R09;J13;M06;G93;F00;C66;R31;L94;M08;C56;C61;F99-F99;N39;C74;C16;C44;G53;H47;H40;E24;C82;R25;I25;I60;D09;N21;E80;B35-B49;C92;C81;J44;F41;L30;C64-C68;A78;G80;E28;R64;B45;K73;K72;Q96;N97;K27;G70;Q00;E07;M00;Q44;N10-N16;M35;C55;I77;I20;K21;M81;L63;F44;I49;T09;Q87;B22;B35;P05;I47;E75;L40;Q28;L24;K83;C67;B54;L64;A48;A31;F84;R06;B25;Q35;B24;G72;B47;L68;T14;R52;N91;P83;F14;N04;L66;K75;I70;I20-I25;E27;D65;E66;G47;R18;G25;J42;E10-E14;M60-M63;N15;M34;D61;C91;R57;T78;J80;R00;D69;E30;M31;F91;C95;C23;N19;D57;N17;J67	Y	Y	ketoconazole 2% shampoo
E11	E83	CYP21A2	DB01026	Ketoconazole	Q24;N32;C50-C50;E83;E10;E16;O24;L12;N30;F81;F95;D68;D33;I26;I10-I15;D64;G30;B37;K13;I64;R41;N46;C06;M62;A41;Q53;F17;N48;Q90;Q78;K29;D84;B39;F99;D56;N17-N19;R40;H57;E14;G45;A49;J64;N18;L50;L29;C83;Q79;G35;G81;L70;Q05;D73;A74;G95;E26;D59;H81;G00-G99;G96;C22;K51;G92;O45;K86;G83;N40-N51;K63;H36;R50;I35;I73;M10;O43;C02;E22;S06;G40;L23;D72;J43;E00-E07;O60;M60;P57;C80;R73;G50;L88;C85;I63;F25;C00-C97;P21;I51;N83;M16;R51;I42;L51;R63;K70;C46;L20;I46;D55-D59;G62;D74;A32;F90;R60;E23;H49;K25;C84;N96;E78;E11;A81;N40;D36;L25;K74;C90;I61;R17;C15;G63;T56;N80;D25;H35;F40;I95;G43;K76;J62;C26;H26;J47;E55;T57;G20;B50;H44;F10;D46;L80;F20;Q61;E88;M89;Q54;K26;G12;D10-D36;M86;J18;G59;P59;G31;F73;A23;Q86;H16;C25;M33;B55;B44;K44;D75;Q06;B43;N20;C45;O14;B36;F52;K59;G21;J81;E70-E90;H06;C71;C18;L91;H91;B20-B24;Q21;E84;H18;J60;J63;C00-D48;B40;C50;O03;N50;M32;G41;K70-K77;J45;C93;B49;F31;E87;L73;K50;I50;E34;R09;J13;M06;G93;F00;C66;R31;L94;M08;C56;C61;F99-F99;N39;C74;C16;C44;G53;H47;H40;E24;C82;R25;I25;I60;D09;N21;E80;B35-B49;C92;C81;J44;F41;L30;C64-C68;A78;G80;E28;R64;B45;K73;K72;Q96;N97;K27;G70;Q00;E07;M00;Q44;N10-N16;M35;C55;I77;I20;K21;M81;L63;F44;I49;T09;Q87;B22;B35;P05;I47;E75;L40;Q28;L24;K83;C67;B54;L64;A48;A31;F84;R06;B25;Q35;B24;G72;B47;L68;T14;R52;N91;P83;F14;N04;L66;K75;I70;I20-I25;E27;D65;E66;G47;R18;G25;J42;E10-E14;M60-M63;N15;M34;D61;C91;R57;T78;J80;R00;D69;E30;M31;F91;C95;C23;N19;D57;N17;J67	Y	Y	nizoral 2% cream
E11	E83	CYP21A2	DB01026	Ketoconazole	Q24;N32;C50-C50;E83;E10;E16;O24;L12;N30;F81;F95;D68;D33;I26;I10-I15;D64;G30;B37;K13;I64;R41;N46;C06;M62;A41;Q53;F17;N48;Q90;Q78;K29;D84;B39;F99;D56;N17-N19;R40;H57;E14;G45;A49;J64;N18;L50;L29;C83;Q79;G35;G81;L70;Q05;D73;A74;G95;E26;D59;H81;G00-G99;G96;C22;K51;G92;O45;K86;G83;N40-N51;K63;H36;R50;I35;I73;M10;O43;C02;E22;S06;G40;L23;D72;J43;E00-E07;O60;M60;P57;C80;R73;G50;L88;C85;I63;F25;C00-C97;P21;I51;N83;M16;R51;I42;L51;R63;K70;C46;L20;I46;D55-D59;G62;D74;A32;F90;R60;E23;H49;K25;C84;N96;E78;E11;A81;N40;D36;L25;K74;C90;I61;R17;C15;G63;T56;N80;D25;H35;F40;I95;G43;K76;J62;C26;H26;J47;E55;T57;G20;B50;H44;F10;D46;L80;F20;Q61;E88;M89;Q54;K26;G12;D10-D36;M86;J18;G59;P59;G31;F73;A23;Q86;H16;C25;M33;B55;B44;K44;D75;Q06;B43;N20;C45;O14;B36;F52;K59;G21;J81;E70-E90;H06;C71;C18;L91;H91;B20-B24;Q21;E84;H18;J60;J63;C00-D48;B40;C50;O03;N50;M32;G41;K70-K77;J45;C93;B49;F31;E87;L73;K50;I50;E34;R09;J13;M06;G93;F00;C66;R31;L94;M08;C56;C61;F99-F99;N39;C74;C16;C44;G53;H47;H40;E24;C82;R25;I25;I60;D09;N21;E80;B35-B49;C92;C81;J44;F41;L30;C64-C68;A78;G80;E28;R64;B45;K73;K72;Q96;N97;K27;G70;Q00;E07;M00;Q44;N10-N16;M35;C55;I77;I20;K21;M81;L63;F44;I49;T09;Q87;B22;B35;P05;I47;E75;L40;Q28;L24;K83;C67;B54;L64;A48;A31;F84;R06;B25;Q35;B24;G72;B47;L68;T14;R52;N91;P83;F14;N04;L66;K75;I70;I20-I25;E27;D65;E66;G47;R18;G25;J42;E10-E14;M60-M63;N15;M34;D61;C91;R57;T78;J80;R00;D69;E30;M31;F91;C95;C23;N19;D57;N17;J67	Y	Y	nizoral 20mg/ml shampoo
E11	E83	CYP21A2	DB01026	Ketoconazole	Q24;N32;C50-C50;E83;E10;E16;O24;L12;N30;F81;F95;D68;D33;I26;I10-I15;D64;G30;B37;K13;I64;R41;N46;C06;M62;A41;Q53;F17;N48;Q90;Q78;K29;D84;B39;F99;D56;N17-N19;R40;H57;E14;G45;A49;J64;N18;L50;L29;C83;Q79;G35;G81;L70;Q05;D73;A74;G95;E26;D59;H81;G00-G99;G96;C22;K51;G92;O45;K86;G83;N40-N51;K63;H36;R50;I35;I73;M10;O43;C02;E22;S06;G40;L23;D72;J43;E00-E07;O60;M60;P57;C80;R73;G50;L88;C85;I63;F25;C00-C97;P21;I51;N83;M16;R51;I42;L51;R63;K70;C46;L20;I46;D55-D59;G62;D74;A32;F90;R60;E23;H49;K25;C84;N96;E78;E11;A81;N40;D36;L25;K74;C90;I61;R17;C15;G63;T56;N80;D25;H35;F40;I95;G43;K76;J62;C26;H26;J47;E55;T57;G20;B50;H44;F10;D46;L80;F20;Q61;E88;M89;Q54;K26;G12;D10-D36;M86;J18;G59;P59;G31;F73;A23;Q86;H16;C25;M33;B55;B44;K44;D75;Q06;B43;N20;C45;O14;B36;F52;K59;G21;J81;E70-E90;H06;C71;C18;L91;H91;B20-B24;Q21;E84;H18;J60;J63;C00-D48;B40;C50;O03;N50;M32;G41;K70-K77;J45;C93;B49;F31;E87;L73;K50;I50;E34;R09;J13;M06;G93;F00;C66;R31;L94;M08;C56;C61;F99-F99;N39;C74;C16;C44;G53;H47;H40;E24;C82;R25;I25;I60;D09;N21;E80;B35-B49;C92;C81;J44;F41;L30;C64-C68;A78;G80;E28;R64;B45;K73;K72;Q96;N97;K27;G70;Q00;E07;M00;Q44;N10-N16;M35;C55;I77;I20;K21;M81;L63;F44;I49;T09;Q87;B22;B35;P05;I47;E75;L40;Q28;L24;K83;C67;B54;L64;A48;A31;F84;R06;B25;Q35;B24;G72;B47;L68;T14;R52;N91;P83;F14;N04;L66;K75;I70;I20-I25;E27;D65;E66;G47;R18;G25;J42;E10-E14;M60-M63;N15;M34;D61;C91;R57;T78;J80;R00;D69;E30;M31;F91;C95;C23;N19;D57;N17;J67	Y	Y	ketoconazole
E11	E83	CYP21A2	DB01026	Ketoconazole	Q24;N32;C50-C50;E83;E10;E16;O24;L12;N30;F81;F95;D68;D33;I26;I10-I15;D64;G30;B37;K13;I64;R41;N46;C06;M62;A41;Q53;F17;N48;Q90;Q78;K29;D84;B39;F99;D56;N17-N19;R40;H57;E14;G45;A49;J64;N18;L50;L29;C83;Q79;G35;G81;L70;Q05;D73;A74;G95;E26;D59;H81;G00-G99;G96;C22;K51;G92;O45;K86;G83;N40-N51;K63;H36;R50;I35;I73;M10;O43;C02;E22;S06;G40;L23;D72;J43;E00-E07;O60;M60;P57;C80;R73;G50;L88;C85;I63;F25;C00-C97;P21;I51;N83;M16;R51;I42;L51;R63;K70;C46;L20;I46;D55-D59;G62;D74;A32;F90;R60;E23;H49;K25;C84;N96;E78;E11;A81;N40;D36;L25;K74;C90;I61;R17;C15;G63;T56;N80;D25;H35;F40;I95;G43;K76;J62;C26;H26;J47;E55;T57;G20;B50;H44;F10;D46;L80;F20;Q61;E88;M89;Q54;K26;G12;D10-D36;M86;J18;G59;P59;G31;F73;A23;Q86;H16;C25;M33;B55;B44;K44;D75;Q06;B43;N20;C45;O14;B36;F52;K59;G21;J81;E70-E90;H06;C71;C18;L91;H91;B20-B24;Q21;E84;H18;J60;J63;C00-D48;B40;C50;O03;N50;M32;G41;K70-K77;J45;C93;B49;F31;E87;L73;K50;I50;E34;R09;J13;M06;G93;F00;C66;R31;L94;M08;C56;C61;F99-F99;N39;C74;C16;C44;G53;H47;H40;E24;C82;R25;I25;I60;D09;N21;E80;B35-B49;C92;C81;J44;F41;L30;C64-C68;A78;G80;E28;R64;B45;K73;K72;Q96;N97;K27;G70;Q00;E07;M00;Q44;N10-N16;M35;C55;I77;I20;K21;M81;L63;F44;I49;T09;Q87;B22;B35;P05;I47;E75;L40;Q28;L24;K83;C67;B54;L64;A48;A31;F84;R06;B25;Q35;B24;G72;B47;L68;T14;R52;N91;P83;F14;N04;L66;K75;I70;I20-I25;E27;D65;E66;G47;R18;G25;J42;E10-E14;M60-M63;N15;M34;D61;C91;R57;T78;J80;R00;D69;E30;M31;F91;C95;C23;N19;D57;N17;J67	Y	Y	ketopine 2% shampoo
E11	E83	CLIC1	DB09130	Copper	Q11;F98;Q24;E56;N32;C50-C50;E83;Q77;E10;R20;E16;A15-A19;O24;L12;N30;F81;D68;F95;E21;D33;Q02;F06;N94;S72;I26;Q74;I10-I15;D64;G30;B37;K13;Q12;I64;Q80;N46;N90;C06;E72;M62;Q36;M15-M19;A41;J98;Q13;Q53;F17;L10;Q90;Q78;K29;D84;N17-N19;F99;N64;D56;R40;B05;E14;G45;A49;I68;M91-M94;M45;J64;N18;L50;L29;C83;Q79;K80;R35;G35;G81;Q05;D73;A74;G95;E26;D59;H81;G00-G99;G96;M88;C24;R23;B00;C22;K51;G92;O45;K86;G83;N40-N51;Q75;K63;H36;N42;R50;J93;I35;I73;C02;E22;M10;O43;S06;G36;C52;G40;L23;F51;D72;J43;D82;E00-E07;O60;M60;C80;R73;G50;F02;G91;C85;I63;J00-J99;C00-C97;F25;K92;H40-H42;P21;I51;N83;M16;R51;I42;L51;R63;T67;Q93;Q30-Q34;K70;C46;L20;D55-D59;I46;G71;D74;A32;F90;E23;H49;R60;E85;K25;K65;C84;E78;L53;E11;A81;N40;K56;P22;D76;D36;L25;Q04;K74;L82;C90;I61;R17;C15;M25;G63;T56;G10;N03;N80;D25;H35;F40;M13;Q81;H15;I95;G43;K76;J62;C26;L81;H26;J47;T57;R13;G82;S07;D05;D86;G20;B50;H44;L80;D46;F10;F20;Q61;E88;E51;M89;Q54;K26;G12;N25;D10-D36;J18;G59;A96;E63;G31;Q68;F73;A23;Q86;H16;G56;C38;I67;C25;M33;Q69;I34;B55;G60;K44;Q15;D75;Q06;T53;N20;C45;O14;F52;D66;K40;K59;G21;J81;F39;E70-E90;K22;D06;G11;H06;C71;C18;Q23;L91;J67;H91;B20-B24;Q82;Q21;H18;E84;J60;R29;Q00-Q07;D83;J63;F30-F39;C00-D48;D50;Q70;S09;K90;C50;O03;N50;B67;M32;G41;K70-K77;J45;C93;F31;E87;K50;I50;E34;R09;J13;M06;M41;G93;C66;F00;Q43;R31;M08;L94;K00;H53;M54;C56;C61;F99-F99;N39;C74;C16;R21;C44;G53;H02;M05-M14;H47;H27;H40;C82;L62;I25;S00-S09;I60;K58;D09;N21;E80;C92;C81;K37;J44;D45;F41;B18;I60-I69;L30;C64-C68;A78;E28;G80;R64;J96;K73;M87;M00-M25;K72;A86;Q96;N97;K27;G70;M94;Q00;E07;M00;Q44;N10-N16;M35;C55;I77;E76;R48;Q34;I20;F03;K21;Q85;M81;F44;L63;K05;G24;F63;D58;I49;T09;F60;R27;Q87;B22;R12;J95;P05;B65;R33;I47;Q56;N20-N23;A30;R19;E75;L40;Q28;L24;K83;C67;B54;B79;E40-E46;L64;N60-N64;A48;R82;Q25;F84;F42;R06;Q35;B24;E61;E50;G72;T14;R52;Q65-Q79;S26;N41;F82;N91;P83;S00;F14;N04;L66;I72;K75;I70;E71;I20-I25;Q66;E74;D18;E27;D65;E66;G47;I84;R18;H25-H28;G25;Q07;J42;E10-E14;M60-M63;J84;N15;J30;M34;D61;C91;C94;R26;K20;R57;R95;T78;J80;A39;R00;D69;H90;E30;M31;F91;C95;C23;Q89;G03;D47;E05;I71;M19;N19;R05;D57;N17;R25;C60	Y	Y
E11	E83	CLIC1	DB11638	Artenimol		N	N
E11	E83	DDAH2	DB00155	L-Citrulline		N	N
E11	E83	HLA-B	DB11294	Coccidioides immitis spherule		N	N
E11	E83	HLA-B	DB04464	N-Formylmethionine		N	N
E11	E83	HLA-B	DB01048	Abacavir	C80;G50;C50-C50;E10;C45;E16;Q85;M81;J81;C00-C97;E70-E90;I51;F81;Q87;I42;C18;L51;R63;Q93;B22;L91;K70;J67;L20;I46;B20-B24;A32;I10-I15;J60;D64;G30;K13;R60;I64;J63;K25;C00-D48;K65;E11;M62;L40;K83;D36;A41;C67;B54;B79;C50;K74;A48;I61;B67;M32;G41;K70-K77;G63;J45;T56;F84;N17-N19;R06;N03;B24;K50;I50;H35;R09;G72;M06;T14;I95;G93;F00;R52;K76;L94;M45;N04;J64;N18;C56;C61;C16;R21;C44;K75;I70;L50;H02;I20-I25;C83;J47;G35;T57;I25;E66;G20;A74;G95;L80;D59;G00-G99;F20;E88;Q06;M60-M63;M89;C22;N15;N25;K51;J30;C92;D10-D36;D61;C91;J18;G59;K86;T78;K37;J44;J80;H36;R00;R50;D69;F41;L30;M10;O43;R64;C25;S06;M33;G36;G03;I71;G40;L23;B55;N19;G70;J43;D57;Q00;D82;M00;K44;N17;O60;N10-N16;M35	Y	Y	abacavir
E11	E83	HLA-B	DB01048	Abacavir	C80;G50;C50-C50;E10;C45;E16;Q85;M81;J81;C00-C97;E70-E90;I51;F81;Q87;I42;C18;L51;R63;Q93;B22;L91;K70;J67;L20;I46;B20-B24;A32;I10-I15;J60;D64;G30;K13;R60;I64;J63;K25;C00-D48;K65;E11;M62;L40;K83;D36;A41;C67;B54;B79;C50;K74;A48;I61;B67;M32;G41;K70-K77;G63;J45;T56;F84;N17-N19;R06;N03;B24;K50;I50;H35;R09;G72;M06;T14;I95;G93;F00;R52;K76;L94;M45;N04;J64;N18;C56;C61;C16;R21;C44;K75;I70;L50;H02;I20-I25;C83;J47;G35;T57;I25;E66;G20;A74;G95;L80;D59;G00-G99;F20;E88;Q06;M60-M63;M89;C22;N15;N25;K51;J30;C92;D10-D36;D61;C91;J18;G59;K86;T78;K37;J44;J80;H36;R00;R50;D69;F41;L30;M10;O43;R64;C25;S06;M33;G36;G03;I71;G40;L23;B55;N19;G70;J43;D57;Q00;D82;M00;K44;N17;O60;N10-N16;M35	Y	Y	abacavir 300mg / lamivudine 150mg / zidovudine 300mg tablet
E11	E83	C4B	DB14533	Zinc chloride	F98;Q24;L44;N32;C50-C50;E83;E10;E16;O24;L12;N30;F81;D68;E21;D33;Q02;I26;I10-I15;D64;G30;K13;I64;N46;N90;C06;E72;M62;A41;Q53;F17;L10;Q90;Q78;K29;D84;N17-N19;F99;D56;R40;E14;G45;A49;M45;N18;L50;C83;Q79;R35;G35;A74;G95;D59;H81;G00-G99;G96;C22;K51;G92;K86;N40-N51;K63;H36;R50;I35;I73;M10;O43;C02;E22;S06;G40;L23;F51;J43;D82;O60;M60;C80;R73;G50;C85;F25;C00-C97;K92;H40-H42;P21;I51;N83;M16;R51;I42;L51;R63;T67;Q93;K70;C46;L20;I46;D55-D59;G62;G71;A32;P29;F90;R60;H49;E85;K25;K65;C84;E78;E11;D70;G61;D36;L25;Q04;K74;C90;I61;C15;G63;T56;N03;N80;H35;F40;H93;I95;K76;J62;C26;J47;T57;G82;E79;D05;G20;F10;D46;L80;F20;Q61;E88;M89;K26;N25;D10-D36;J18;G59;G31;F73;Q86;H16;C25;M33;B55;G60;K44;Q15;D75;Q06;N20;C45;O14;F52;G21;J81;F39;E70-E90;H06;C71;C18;L91;H91;B20-B24;Q21;E84;J60;R29;D83;J63;F30-F39;C00-D48;D50;C50;O03;N50;B67;M32;G41;K70-K77;J45;C93;F31;E87;K50;I50;E34;R09;J13;M06;F45;G93;F00;F80;L94;M08;C56;F99-F99;C61;N39;C74;C16;R21;C44;G53;H02;H40;C82;I25;I60;K58;C92;C81;K37;J44;D45;F41;B18;L30;C64-C68;E28;R64;K73;M87;K72;Q96;N97;K27;Q00;M00;Q44;N10-N16;M35;C55;I77;I20;F03;K21;Q85;M81;F44;K05;F63;T09;Q87;R27;B22;J95;P05;B65;I47;A30;E75;L40;Q28;K83;C67;B54;B79;L64;A48;F84;R06;B24;E50;G72;T14;R52;N41;F14;N04;L66;K75;I70;I20-I25;E66;G47;G25;J42;E10-E14;M60-M63;N15;D61;C91;R57;T78;J80;R00;D69;M31;C95;C23;G03;D47;I71;N19;R05;D57;N17;R25;C60	Y	Y
E11	E83	C4B	DB09130	Copper	Q11;F98;Q24;E56;N32;C50-C50;E83;Q77;E10;R20;E16;A15-A19;O24;L12;N30;F81;D68;F95;E21;D33;Q02;F06;N94;S72;I26;Q74;I10-I15;D64;G30;B37;K13;Q12;I64;Q80;N46;N90;C06;E72;M62;Q36;M15-M19;A41;J98;Q13;Q53;F17;L10;Q90;Q78;K29;D84;N17-N19;F99;N64;D56;R40;B05;E14;G45;A49;I68;M91-M94;M45;J64;N18;L50;L29;C83;Q79;K80;R35;G35;G81;Q05;D73;A74;G95;E26;D59;H81;G00-G99;G96;M88;C24;R23;B00;C22;K51;G92;O45;K86;G83;N40-N51;Q75;K63;H36;N42;R50;J93;I35;I73;C02;E22;M10;O43;S06;G36;C52;G40;L23;F51;D72;J43;D82;E00-E07;O60;M60;C80;R73;G50;F02;G91;C85;I63;J00-J99;C00-C97;F25;K92;H40-H42;P21;I51;N83;M16;R51;I42;L51;R63;T67;Q93;Q30-Q34;K70;C46;L20;D55-D59;I46;G71;D74;A32;F90;E23;H49;R60;E85;K25;K65;C84;E78;L53;E11;A81;N40;K56;P22;D76;D36;L25;Q04;K74;L82;C90;I61;R17;C15;M25;G63;T56;G10;N03;N80;D25;H35;F40;M13;Q81;H15;I95;G43;K76;J62;C26;L81;H26;J47;T57;R13;G82;S07;D05;D86;G20;B50;H44;L80;D46;F10;F20;Q61;E88;E51;M89;Q54;K26;G12;N25;D10-D36;J18;G59;A96;E63;G31;Q68;F73;A23;Q86;H16;G56;C38;I67;C25;M33;Q69;I34;B55;G60;K44;Q15;D75;Q06;T53;N20;C45;O14;F52;D66;K40;K59;G21;J81;F39;E70-E90;K22;D06;G11;H06;C71;C18;Q23;L91;J67;H91;B20-B24;Q82;Q21;H18;E84;J60;R29;Q00-Q07;D83;J63;F30-F39;C00-D48;D50;Q70;S09;K90;C50;O03;N50;B67;M32;G41;K70-K77;J45;C93;F31;E87;K50;I50;E34;R09;J13;M06;M41;G93;C66;F00;Q43;R31;M08;L94;K00;H53;M54;C56;C61;F99-F99;N39;C74;C16;R21;C44;G53;H02;M05-M14;H47;H27;H40;C82;L62;I25;S00-S09;I60;K58;D09;N21;E80;C92;C81;K37;J44;D45;F41;B18;I60-I69;L30;C64-C68;A78;E28;G80;R64;J96;K73;M87;M00-M25;K72;A86;Q96;N97;K27;G70;M94;Q00;E07;M00;Q44;N10-N16;M35;C55;I77;E76;R48;Q34;I20;F03;K21;Q85;M81;F44;L63;K05;G24;F63;D58;I49;T09;F60;R27;Q87;B22;R12;J95;P05;B65;R33;I47;Q56;N20-N23;A30;R19;E75;L40;Q28;L24;K83;C67;B54;B79;E40-E46;L64;N60-N64;A48;R82;Q25;F84;F42;R06;Q35;B24;E61;E50;G72;T14;R52;Q65-Q79;S26;N41;F82;N91;P83;S00;F14;N04;L66;I72;K75;I70;E71;I20-I25;Q66;E74;D18;E27;D65;E66;G47;I84;R18;H25-H28;G25;Q07;J42;E10-E14;M60-M63;J84;N15;J30;M34;D61;C91;C94;R26;K20;R57;R95;T78;J80;A39;R00;D69;H90;E30;M31;F91;C95;C23;Q89;G03;D47;E05;I71;M19;N19;R05;D57;N17;R25;C60	Y	Y
E11	E83	C4B	DB14487	Zinc acetate	C80;Q24;R73;I20;G50;C50-C50;E83;N32;F03;N20;E10;K21;C45;G90;E16;C85;O14;M81;F44;J81;G24;C00-C97;F63;I49;P21;I51;T09;L12;H06;M16;F81;C71;D68;K08;R51;D33;I42;C18;L51;R63;T67;B22;K70;J67;C46;L20;I46;D55-D59;B20-B24;A32;P05;E84;I10-I15;J60;D64;G30;K13;F90;R60;I64;H49;J63;K25;N46;C00-D48;C84;E78;D50;N90;C06;E72;E11;E75;M62;L40;Q28;K83;D36;L25;A41;C67;B54;C50;Q53;K74;O03;A48;C90;I61;C15;F17;M32;G41;K70-K77;G63;J45;Q90;Q78;C93;K29;T56;F84;F31;Q35;D56;B24;K50;N80;I50;H35;R09;G72;D75;J13;M06;E14;T14;I95;G93;A49;F00;R52;N41;K76;J62;L94;M08;F14;J64;N18;C56;C61;C26;C74;C16;C44;K75;I70;L50;L29;C83;G53;I20-I25;H26;J47;H40;G35;E22;T57;C82;I25;D05;E66;G47;G20;A74;G95;L80;D46;D59;I60;K58;G00-G99;F20;D09;J42;C24;E10-E14;M60-M63;M89;Q54;K26;C22;N15;K51;C92;D10-D36;G92;C91;J18;G59;C94;K86;C81;C88;D22;T78;K02;K37;G31;J44;J80;K63;H36;R00;F73;R50;F41;H90;H16;E30;M31;C95;C64-C68;M10;E28;O43;C02;R64;S06;Q89;J96;C25;C23;M33;K73;K72;G40;L23;N97;B55;K27;D72;J43;D57;E07;M00;K44;E00-E07;N17;O60;M35;C55;C60	Y	Y
E11	E83	C4B	DB01593	Zinc	F98;Q24;L44;N32;C50-C50;E83;E10;R20;E16;A15-A19;O24;L12;N30;F81;D68;F95;E21;D33;Q02;F06;I26;Q74;I10-I15;D64;G30;B37;K13;I64;Q80;N46;N90;C06;E72;M62;Q36;M15-M19;A41;J98;Q13;Q53;F17;L10;Q90;Q78;K29;D84;N17-N19;F99;D56;H52;R40;E14;G45;A49;I68;M91-M94;M45;J64;N18;M30;L50;L29;C83;Q79;C37;K80;R35;G35;L70;Q05;D73;O40;A74;G95;E26;D59;H81;G00-G99;G96;M88;C24;R23;J33;C22;K51;G92;O45;K86;N40-N51;Q75;K63;H36;R50;J12;J93;I35;C02;E22;M10;O43;S06;G36;C52;G40;L23;F51;D72;J43;D82;E00-E07;O60;M60;P57;C80;R73;G50;L88;F02;G91;C85;I63;I85;J00-J99;C00-C97;F25;K92;H40-H42;P21;I51;N83;M16;R51;I42;L51;R63;T67;Q93;Q30-Q34;K70;C46;L20;D55-D59;I46;G71;I82;D74;A32;P29;F90;E23;R60;H49;E85;K25;K65;C84;E78;E11;D70;A81;N40;P22;D36;L25;Q04;I15;K74;C90;I61;C15;M25;G63;T56;G10;N03;N80;D25;H35;F40;M13;Q81;I95;G43;R43;K76;J62;C26;L81;H26;J47;E55;T57;E53;D05;D86;G20;B50;H44;L80;D46;F10;F20;Q61;E88;E51;O01;M89;Q54;K26;G12;T88;I86;N25;D10-D36;J18;G59;G31;F73;A23;Q86;H16;G56;C38;I67;C25;M33;Q69;B55;B44;G60;K44;Q15;D75;Q06;T53;N20;C45;O14;F52;K59;G21;J81;F39;E70-E90;H06;C71;C18;Q23;L91;J67;H91;B20-B24;Q82;Q21;H18;E84;J60;R29;Q00-Q07;D83;J63;F30-F39;C00-D48;F43;D50;Q70;K90;G23;C50;O03;N50;B67;M32;G41;K70-K77;J45;C93;F31;E87;L73;K50;I50;E34;R09;J13;M06;M41;G93;C66;F00;F80;Q43;R31;M08;L94;K00;M54;C56;C61;F99-F99;N39;C74;C16;R21;C44;G53;H02;M05-M14;H47;H27;H40;E24;C82;L62;I25;I60;K58;D09;N21;E80;E03;C92;C81;D22;K37;J44;D45;F41;B18;I60-I69;L30;C64-C68;A78;E28;R64;J96;R56;K73;M87;M00-M25;K72;A86;Q96;N97;K27;G70;M94;Q00;E07;M00;Q44;N10-N16;M35;C55;I77;Q34;I20;F03;K21;Q85;M81;F44;L63;K05;G24;F63;I49;T09;F60;Q87;R27;B22;J95;R44;P05;B65;R33;I47;Q56;N20-N23;R19;E75;L40;Q28;L24;K83;C67;B54;B79;L64;A48;C62;A31;Q25;F84;F42;B25;Q35;R06;B24;E61;E50;B34;G72;T14;R52;Q65-Q79;S26;N41;F82;N91;P83;F14;N04;L66;K75;I70;E71;I20-I25;D18;E27;D65;E66;I84;G47;H25-H28;G25;H54;Q07;J42;E10-E14;M60-M63;J84;N15;J30;M34;D61;C91;C94;R26;K20;R57;R95;T78;J80;A39;R00;D69;E30;M31;F91;C95;C23;Q89;G03;D47;I71;M19;N19;R05;D57;N17;R25;C60	Y	Y	imedeen tablet
E11	E83	C4B	DB01593	Zinc	F98;Q24;L44;N32;C50-C50;E83;E10;R20;E16;A15-A19;O24;L12;N30;F81;D68;F95;E21;D33;Q02;F06;I26;Q74;I10-I15;D64;G30;B37;K13;I64;Q80;N46;N90;C06;E72;M62;Q36;M15-M19;A41;J98;Q13;Q53;F17;L10;Q90;Q78;K29;D84;N17-N19;F99;D56;H52;R40;E14;G45;A49;I68;M91-M94;M45;J64;N18;M30;L50;L29;C83;Q79;C37;K80;R35;G35;L70;Q05;D73;O40;A74;G95;E26;D59;H81;G00-G99;G96;M88;C24;R23;J33;C22;K51;G92;O45;K86;N40-N51;Q75;K63;H36;R50;J12;J93;I35;C02;E22;M10;O43;S06;G36;C52;G40;L23;F51;D72;J43;D82;E00-E07;O60;M60;P57;C80;R73;G50;L88;F02;G91;C85;I63;I85;J00-J99;C00-C97;F25;K92;H40-H42;P21;I51;N83;M16;R51;I42;L51;R63;T67;Q93;Q30-Q34;K70;C46;L20;D55-D59;I46;G71;I82;D74;A32;P29;F90;E23;R60;H49;E85;K25;K65;C84;E78;E11;D70;A81;N40;P22;D36;L25;Q04;I15;K74;C90;I61;C15;M25;G63;T56;G10;N03;N80;D25;H35;F40;M13;Q81;I95;G43;R43;K76;J62;C26;L81;H26;J47;E55;T57;E53;D05;D86;G20;B50;H44;L80;D46;F10;F20;Q61;E88;E51;O01;M89;Q54;K26;G12;T88;I86;N25;D10-D36;J18;G59;G31;F73;A23;Q86;H16;G56;C38;I67;C25;M33;Q69;B55;B44;G60;K44;Q15;D75;Q06;T53;N20;C45;O14;F52;K59;G21;J81;F39;E70-E90;H06;C71;C18;Q23;L91;J67;H91;B20-B24;Q82;Q21;H18;E84;J60;R29;Q00-Q07;D83;J63;F30-F39;C00-D48;F43;D50;Q70;K90;G23;C50;O03;N50;B67;M32;G41;K70-K77;J45;C93;F31;E87;L73;K50;I50;E34;R09;J13;M06;M41;G93;C66;F00;F80;Q43;R31;M08;L94;K00;M54;C56;C61;F99-F99;N39;C74;C16;R21;C44;G53;H02;M05-M14;H47;H27;H40;E24;C82;L62;I25;I60;K58;D09;N21;E80;E03;C92;C81;D22;K37;J44;D45;F41;B18;I60-I69;L30;C64-C68;A78;E28;R64;J96;R56;K73;M87;M00-M25;K72;A86;Q96;N97;K27;G70;M94;Q00;E07;M00;Q44;N10-N16;M35;C55;I77;Q34;I20;F03;K21;Q85;M81;F44;L63;K05;G24;F63;I49;T09;F60;Q87;R27;B22;J95;R44;P05;B65;R33;I47;Q56;N20-N23;R19;E75;L40;Q28;L24;K83;C67;B54;B79;L64;A48;C62;A31;Q25;F84;F42;B25;Q35;R06;B24;E61;E50;B34;G72;T14;R52;Q65-Q79;S26;N41;F82;N91;P83;F14;N04;L66;K75;I70;E71;I20-I25;D18;E27;D65;E66;I84;G47;H25-H28;G25;H54;Q07;J42;E10-E14;M60-M63;J84;N15;J30;M34;D61;C91;C94;R26;K20;R57;R95;T78;J80;A39;R00;D69;E30;M31;F91;C95;C23;Q89;G03;D47;I71;M19;N19;R05;D57;N17;R25;C60	Y	Y	zineryt topical solution
E11	E83	C4B	DB01593	Zinc	F98;Q24;L44;N32;C50-C50;E83;E10;R20;E16;A15-A19;O24;L12;N30;F81;D68;F95;E21;D33;Q02;F06;I26;Q74;I10-I15;D64;G30;B37;K13;I64;Q80;N46;N90;C06;E72;M62;Q36;M15-M19;A41;J98;Q13;Q53;F17;L10;Q90;Q78;K29;D84;N17-N19;F99;D56;H52;R40;E14;G45;A49;I68;M91-M94;M45;J64;N18;M30;L50;L29;C83;Q79;C37;K80;R35;G35;L70;Q05;D73;O40;A74;G95;E26;D59;H81;G00-G99;G96;M88;C24;R23;J33;C22;K51;G92;O45;K86;N40-N51;Q75;K63;H36;R50;J12;J93;I35;C02;E22;M10;O43;S06;G36;C52;G40;L23;F51;D72;J43;D82;E00-E07;O60;M60;P57;C80;R73;G50;L88;F02;G91;C85;I63;I85;J00-J99;C00-C97;F25;K92;H40-H42;P21;I51;N83;M16;R51;I42;L51;R63;T67;Q93;Q30-Q34;K70;C46;L20;D55-D59;I46;G71;I82;D74;A32;P29;F90;E23;R60;H49;E85;K25;K65;C84;E78;E11;D70;A81;N40;P22;D36;L25;Q04;I15;K74;C90;I61;C15;M25;G63;T56;G10;N03;N80;D25;H35;F40;M13;Q81;I95;G43;R43;K76;J62;C26;L81;H26;J47;E55;T57;E53;D05;D86;G20;B50;H44;L80;D46;F10;F20;Q61;E88;E51;O01;M89;Q54;K26;G12;T88;I86;N25;D10-D36;J18;G59;G31;F73;A23;Q86;H16;G56;C38;I67;C25;M33;Q69;B55;B44;G60;K44;Q15;D75;Q06;T53;N20;C45;O14;F52;K59;G21;J81;F39;E70-E90;H06;C71;C18;Q23;L91;J67;H91;B20-B24;Q82;Q21;H18;E84;J60;R29;Q00-Q07;D83;J63;F30-F39;C00-D48;F43;D50;Q70;K90;G23;C50;O03;N50;B67;M32;G41;K70-K77;J45;C93;F31;E87;L73;K50;I50;E34;R09;J13;M06;M41;G93;C66;F00;F80;Q43;R31;M08;L94;K00;M54;C56;C61;F99-F99;N39;C74;C16;R21;C44;G53;H02;M05-M14;H47;H27;H40;E24;C82;L62;I25;I60;K58;D09;N21;E80;E03;C92;C81;D22;K37;J44;D45;F41;B18;I60-I69;L30;C64-C68;A78;E28;R64;J96;R56;K73;M87;M00-M25;K72;A86;Q96;N97;K27;G70;M94;Q00;E07;M00;Q44;N10-N16;M35;C55;I77;Q34;I20;F03;K21;Q85;M81;F44;L63;K05;G24;F63;I49;T09;F60;Q87;R27;B22;J95;R44;P05;B65;R33;I47;Q56;N20-N23;R19;E75;L40;Q28;L24;K83;C67;B54;B79;L64;A48;C62;A31;Q25;F84;F42;B25;Q35;R06;B24;E61;E50;B34;G72;T14;R52;Q65-Q79;S26;N41;F82;N91;P83;F14;N04;L66;K75;I70;E71;I20-I25;D18;E27;D65;E66;I84;G47;H25-H28;G25;H54;Q07;J42;E10-E14;M60-M63;J84;N15;J30;M34;D61;C91;C94;R26;K20;R57;R95;T78;J80;A39;R00;D69;E30;M31;F91;C95;C23;Q89;G03;D47;I71;M19;N19;R05;D57;N17;R25;C60	Y	Y	zinc product
E11	E83	C4B	DB00028	Immune Globulin Human		N	N
E11	E83	HLA-DQB1	DB00071	Insulin Pork		N	N
E11	E83	LTA	DB00005	Etanercept		N	N
E11	E83	HLA-DRB1	DB05259	Glatiramer		N	N
E83	N18	DDAH2	DB00155	L-Citrulline		N	N
E83	N18	CLIC1	DB09130	Copper	Q11;F98;Q24;E56;N32;C50-C50;E83;Q77;E10;R20;E16;A15-A19;O24;L12;N30;F81;D68;F95;E21;D33;Q02;F06;N94;S72;I26;Q74;I10-I15;D64;G30;B37;K13;Q12;I64;Q80;N46;N90;C06;E72;M62;Q36;M15-M19;A41;J98;Q13;Q53;F17;L10;Q90;Q78;K29;D84;N17-N19;F99;N64;D56;R40;B05;E14;G45;A49;I68;M91-M94;M45;J64;N18;L50;L29;C83;Q79;K80;R35;G35;G81;Q05;D73;A74;G95;E26;D59;H81;G00-G99;G96;M88;C24;R23;B00;C22;K51;G92;O45;K86;G83;N40-N51;Q75;K63;H36;N42;R50;J93;I35;I73;C02;E22;M10;O43;S06;G36;C52;G40;L23;F51;D72;J43;D82;E00-E07;O60;M60;C80;R73;G50;F02;G91;C85;I63;J00-J99;C00-C97;F25;K92;H40-H42;P21;I51;N83;M16;R51;I42;L51;R63;T67;Q93;Q30-Q34;K70;C46;L20;D55-D59;I46;G71;D74;A32;F90;E23;H49;R60;E85;K25;K65;C84;E78;L53;E11;A81;N40;K56;P22;D76;D36;L25;Q04;K74;L82;C90;I61;R17;C15;M25;G63;T56;G10;N03;N80;D25;H35;F40;M13;Q81;H15;I95;G43;K76;J62;C26;L81;H26;J47;T57;R13;G82;S07;D05;D86;G20;B50;H44;L80;D46;F10;F20;Q61;E88;E51;M89;Q54;K26;G12;N25;D10-D36;J18;G59;A96;E63;G31;Q68;F73;A23;Q86;H16;G56;C38;I67;C25;M33;Q69;I34;B55;G60;K44;Q15;D75;Q06;T53;N20;C45;O14;F52;D66;K40;K59;G21;J81;F39;E70-E90;K22;D06;G11;H06;C71;C18;Q23;L91;J67;H91;B20-B24;Q82;Q21;H18;E84;J60;R29;Q00-Q07;D83;J63;F30-F39;C00-D48;D50;Q70;S09;K90;C50;O03;N50;B67;M32;G41;K70-K77;J45;C93;F31;E87;K50;I50;E34;R09;J13;M06;M41;G93;C66;F00;Q43;R31;M08;L94;K00;H53;M54;C56;C61;F99-F99;N39;C74;C16;R21;C44;G53;H02;M05-M14;H47;H27;H40;C82;L62;I25;S00-S09;I60;K58;D09;N21;E80;C92;C81;K37;J44;D45;F41;B18;I60-I69;L30;C64-C68;A78;E28;G80;R64;J96;K73;M87;M00-M25;K72;A86;Q96;N97;K27;G70;M94;Q00;E07;M00;Q44;N10-N16;M35;C55;I77;E76;R48;Q34;I20;F03;K21;Q85;M81;F44;L63;K05;G24;F63;D58;I49;T09;F60;R27;Q87;B22;R12;J95;P05;B65;R33;I47;Q56;N20-N23;A30;R19;E75;L40;Q28;L24;K83;C67;B54;B79;E40-E46;L64;N60-N64;A48;R82;Q25;F84;F42;R06;Q35;B24;E61;E50;G72;T14;R52;Q65-Q79;S26;N41;F82;N91;P83;S00;F14;N04;L66;I72;K75;I70;E71;I20-I25;Q66;E74;D18;E27;D65;E66;G47;I84;R18;H25-H28;G25;Q07;J42;E10-E14;M60-M63;J84;N15;J30;M34;D61;C91;C94;R26;K20;R57;R95;T78;J80;A39;R00;D69;H90;E30;M31;F91;C95;C23;Q89;G03;D47;E05;I71;M19;N19;R05;D57;N17;R25;C60	Y	Y
E83	N18	CLIC1	DB11638	Artenimol		N	N
E83	I10	HIST1H2BC	DB09130	Copper	Q11;F98;Q24;E56;N32;C50-C50;E83;Q77;E10;R20;E16;A15-A19;O24;L12;N30;F81;D68;F95;E21;D33;Q02;F06;N94;S72;I26;Q74;I10-I15;D64;G30;B37;K13;Q12;I64;Q80;N46;N90;C06;E72;M62;Q36;M15-M19;A41;J98;Q13;Q53;F17;L10;Q90;Q78;K29;D84;N17-N19;F99;N64;D56;R40;B05;E14;G45;A49;I68;M91-M94;M45;J64;N18;L50;L29;C83;Q79;K80;R35;G35;G81;Q05;D73;A74;G95;E26;D59;H81;G00-G99;G96;M88;C24;R23;B00;C22;K51;G92;O45;K86;G83;N40-N51;Q75;K63;H36;N42;R50;J93;I35;I73;C02;E22;M10;O43;S06;G36;C52;G40;L23;F51;D72;J43;D82;E00-E07;O60;M60;C80;R73;G50;F02;G91;C85;I63;J00-J99;C00-C97;F25;K92;H40-H42;P21;I51;N83;M16;R51;I42;L51;R63;T67;Q93;Q30-Q34;K70;C46;L20;D55-D59;I46;G71;D74;A32;F90;E23;H49;R60;E85;K25;K65;C84;E78;L53;E11;A81;N40;K56;P22;D76;D36;L25;Q04;K74;L82;C90;I61;R17;C15;M25;G63;T56;G10;N03;N80;D25;H35;F40;M13;Q81;H15;I95;G43;K76;J62;C26;L81;H26;J47;T57;R13;G82;S07;D05;D86;G20;B50;H44;L80;D46;F10;F20;Q61;E88;E51;M89;Q54;K26;G12;N25;D10-D36;J18;G59;A96;E63;G31;Q68;F73;A23;Q86;H16;G56;C38;I67;C25;M33;Q69;I34;B55;G60;K44;Q15;D75;Q06;T53;N20;C45;O14;F52;D66;K40;K59;G21;J81;F39;E70-E90;K22;D06;G11;H06;C71;C18;Q23;L91;J67;H91;B20-B24;Q82;Q21;H18;E84;J60;R29;Q00-Q07;D83;J63;F30-F39;C00-D48;D50;Q70;S09;K90;C50;O03;N50;B67;M32;G41;K70-K77;J45;C93;F31;E87;K50;I50;E34;R09;J13;M06;M41;G93;C66;F00;Q43;R31;M08;L94;K00;H53;M54;C56;C61;F99-F99;N39;C74;C16;R21;C44;G53;H02;M05-M14;H47;H27;H40;C82;L62;I25;S00-S09;I60;K58;D09;N21;E80;C92;C81;K37;J44;D45;F41;B18;I60-I69;L30;C64-C68;A78;E28;G80;R64;J96;K73;M87;M00-M25;K72;A86;Q96;N97;K27;G70;M94;Q00;E07;M00;Q44;N10-N16;M35;C55;I77;E76;R48;Q34;I20;F03;K21;Q85;M81;F44;L63;K05;G24;F63;D58;I49;T09;F60;R27;Q87;B22;R12;J95;P05;B65;R33;I47;Q56;N20-N23;A30;R19;E75;L40;Q28;L24;K83;C67;B54;B79;E40-E46;L64;N60-N64;A48;R82;Q25;F84;F42;R06;Q35;B24;E61;E50;G72;T14;R52;Q65-Q79;S26;N41;F82;N91;P83;S00;F14;N04;L66;I72;K75;I70;E71;I20-I25;Q66;E74;D18;E27;D65;E66;G47;I84;R18;H25-H28;G25;Q07;J42;E10-E14;M60-M63;J84;N15;J30;M34;D61;C91;C94;R26;K20;R57;R95;T78;J80;A39;R00;D69;H90;E30;M31;F91;C95;C23;Q89;G03;D47;E05;I71;M19;N19;R05;D57;N17;R25;C60	Y	Y
E83	I10	C4A	DB00028	Immune Globulin Human		N	N
E83	I10	HLA-DRB1	DB05259	Glatiramer		N	N
E83	I10	DDX39B	DB02325	Isopropyl alcohol	C80;Q24;R73;G50;C50-C50;E83;N20;E10;C45;E16;C85;O14;I63;M81;F44;J81;C00-C97;K92;I51;T09;F81;D68;R51;I42;C18;R63;B22;L91;K70;C46;L20;I46;D55-D59;B20-B24;A32;I10-I15;J60;D64;G30;Q56;K13;R60;I64;H49;J63;K25;C00-D48;C84;C06;C14;E72;E11;D70;L40;Q28;K83;D36;L25;A41;C67;B54;C50;Q53;K74;O03;A48;C90;I61;C15;F17;M32;G41;K70-K77;G63;J45;C93;F84;B24;K50;N80;I50;H35;R09;J13;M06;E14;T14;I95;G93;A49;F00;R52;K76;J62;L94;M08;F14;N18;C56;C61;C16;C44;K75;I70;L50;H02;I20-I25;C83;H26;J47;T57;Q05;I25;C32;E66;G20;A74;G95;F10;L80;D59;I60;G00-G99;F20;Q06;M89;C22;N15;K51;C92;D10-D36;G92;D61;C91;J18;G59;K86;T78;G31;J44;J80;H36;R00;R50;D69;F41;E28;O43;R64;C25;S06;M33;K73;Q96;G40;L23;N97;B55;J43;D57;Q00;E07;M00;K44;E00-E07;N17;O60;N10-N16	Y	Y
E83	I10	DDX39B	DB11638	Artenimol		N	N
E83	I10	CYP21A2	DB01026	Ketoconazole	Q24;N32;C50-C50;E83;E10;E16;O24;L12;N30;F81;F95;D68;D33;I26;I10-I15;D64;G30;B37;K13;I64;R41;N46;C06;M62;A41;Q53;F17;N48;Q90;Q78;K29;D84;B39;F99;D56;N17-N19;R40;H57;E14;G45;A49;J64;N18;L50;L29;C83;Q79;G35;G81;L70;Q05;D73;A74;G95;E26;D59;H81;G00-G99;G96;C22;K51;G92;O45;K86;G83;N40-N51;K63;H36;R50;I35;I73;M10;O43;C02;E22;S06;G40;L23;D72;J43;E00-E07;O60;M60;P57;C80;R73;G50;L88;C85;I63;F25;C00-C97;P21;I51;N83;M16;R51;I42;L51;R63;K70;C46;L20;I46;D55-D59;G62;D74;A32;F90;R60;E23;H49;K25;C84;N96;E78;E11;A81;N40;D36;L25;K74;C90;I61;R17;C15;G63;T56;N80;D25;H35;F40;I95;G43;K76;J62;C26;H26;J47;E55;T57;G20;B50;H44;F10;D46;L80;F20;Q61;E88;M89;Q54;K26;G12;D10-D36;M86;J18;G59;P59;G31;F73;A23;Q86;H16;C25;M33;B55;B44;K44;D75;Q06;B43;N20;C45;O14;B36;F52;K59;G21;J81;E70-E90;H06;C71;C18;L91;H91;B20-B24;Q21;E84;H18;J60;J63;C00-D48;B40;C50;O03;N50;M32;G41;K70-K77;J45;C93;B49;F31;E87;L73;K50;I50;E34;R09;J13;M06;G93;F00;C66;R31;L94;M08;C56;C61;F99-F99;N39;C74;C16;C44;G53;H47;H40;E24;C82;R25;I25;I60;D09;N21;E80;B35-B49;C92;C81;J44;F41;L30;C64-C68;A78;G80;E28;R64;B45;K73;K72;Q96;N97;K27;G70;Q00;E07;M00;Q44;N10-N16;M35;C55;I77;I20;K21;M81;L63;F44;I49;T09;Q87;B22;B35;P05;I47;E75;L40;Q28;L24;K83;C67;B54;L64;A48;A31;F84;R06;B25;Q35;B24;G72;B47;L68;T14;R52;N91;P83;F14;N04;L66;K75;I70;I20-I25;E27;D65;E66;G47;R18;G25;J42;E10-E14;M60-M63;N15;M34;D61;C91;R57;T78;J80;R00;D69;E30;M31;F91;C95;C23;N19;D57;N17;J67	Y	Y	ketoconazole 2% cream
E83	I10	CYP21A2	DB01026	Ketoconazole	Q24;N32;C50-C50;E83;E10;E16;O24;L12;N30;F81;F95;D68;D33;I26;I10-I15;D64;G30;B37;K13;I64;R41;N46;C06;M62;A41;Q53;F17;N48;Q90;Q78;K29;D84;B39;F99;D56;N17-N19;R40;H57;E14;G45;A49;J64;N18;L50;L29;C83;Q79;G35;G81;L70;Q05;D73;A74;G95;E26;D59;H81;G00-G99;G96;C22;K51;G92;O45;K86;G83;N40-N51;K63;H36;R50;I35;I73;M10;O43;C02;E22;S06;G40;L23;D72;J43;E00-E07;O60;M60;P57;C80;R73;G50;L88;C85;I63;F25;C00-C97;P21;I51;N83;M16;R51;I42;L51;R63;K70;C46;L20;I46;D55-D59;G62;D74;A32;F90;R60;E23;H49;K25;C84;N96;E78;E11;A81;N40;D36;L25;K74;C90;I61;R17;C15;G63;T56;N80;D25;H35;F40;I95;G43;K76;J62;C26;H26;J47;E55;T57;G20;B50;H44;F10;D46;L80;F20;Q61;E88;M89;Q54;K26;G12;D10-D36;M86;J18;G59;P59;G31;F73;A23;Q86;H16;C25;M33;B55;B44;K44;D75;Q06;B43;N20;C45;O14;B36;F52;K59;G21;J81;E70-E90;H06;C71;C18;L91;H91;B20-B24;Q21;E84;H18;J60;J63;C00-D48;B40;C50;O03;N50;M32;G41;K70-K77;J45;C93;B49;F31;E87;L73;K50;I50;E34;R09;J13;M06;G93;F00;C66;R31;L94;M08;C56;C61;F99-F99;N39;C74;C16;C44;G53;H47;H40;E24;C82;R25;I25;I60;D09;N21;E80;B35-B49;C92;C81;J44;F41;L30;C64-C68;A78;G80;E28;R64;B45;K73;K72;Q96;N97;K27;G70;Q00;E07;M00;Q44;N10-N16;M35;C55;I77;I20;K21;M81;L63;F44;I49;T09;Q87;B22;B35;P05;I47;E75;L40;Q28;L24;K83;C67;B54;L64;A48;A31;F84;R06;B25;Q35;B24;G72;B47;L68;T14;R52;N91;P83;F14;N04;L66;K75;I70;I20-I25;E27;D65;E66;G47;R18;G25;J42;E10-E14;M60-M63;N15;M34;D61;C91;R57;T78;J80;R00;D69;E30;M31;F91;C95;C23;N19;D57;N17;J67	Y	Y	ketoconazole 2% shampoo
E83	I10	CYP21A2	DB01026	Ketoconazole	Q24;N32;C50-C50;E83;E10;E16;O24;L12;N30;F81;F95;D68;D33;I26;I10-I15;D64;G30;B37;K13;I64;R41;N46;C06;M62;A41;Q53;F17;N48;Q90;Q78;K29;D84;B39;F99;D56;N17-N19;R40;H57;E14;G45;A49;J64;N18;L50;L29;C83;Q79;G35;G81;L70;Q05;D73;A74;G95;E26;D59;H81;G00-G99;G96;C22;K51;G92;O45;K86;G83;N40-N51;K63;H36;R50;I35;I73;M10;O43;C02;E22;S06;G40;L23;D72;J43;E00-E07;O60;M60;P57;C80;R73;G50;L88;C85;I63;F25;C00-C97;P21;I51;N83;M16;R51;I42;L51;R63;K70;C46;L20;I46;D55-D59;G62;D74;A32;F90;R60;E23;H49;K25;C84;N96;E78;E11;A81;N40;D36;L25;K74;C90;I61;R17;C15;G63;T56;N80;D25;H35;F40;I95;G43;K76;J62;C26;H26;J47;E55;T57;G20;B50;H44;F10;D46;L80;F20;Q61;E88;M89;Q54;K26;G12;D10-D36;M86;J18;G59;P59;G31;F73;A23;Q86;H16;C25;M33;B55;B44;K44;D75;Q06;B43;N20;C45;O14;B36;F52;K59;G21;J81;E70-E90;H06;C71;C18;L91;H91;B20-B24;Q21;E84;H18;J60;J63;C00-D48;B40;C50;O03;N50;M32;G41;K70-K77;J45;C93;B49;F31;E87;L73;K50;I50;E34;R09;J13;M06;G93;F00;C66;R31;L94;M08;C56;C61;F99-F99;N39;C74;C16;C44;G53;H47;H40;E24;C82;R25;I25;I60;D09;N21;E80;B35-B49;C92;C81;J44;F41;L30;C64-C68;A78;G80;E28;R64;B45;K73;K72;Q96;N97;K27;G70;Q00;E07;M00;Q44;N10-N16;M35;C55;I77;I20;K21;M81;L63;F44;I49;T09;Q87;B22;B35;P05;I47;E75;L40;Q28;L24;K83;C67;B54;L64;A48;A31;F84;R06;B25;Q35;B24;G72;B47;L68;T14;R52;N91;P83;F14;N04;L66;K75;I70;I20-I25;E27;D65;E66;G47;R18;G25;J42;E10-E14;M60-M63;N15;M34;D61;C91;R57;T78;J80;R00;D69;E30;M31;F91;C95;C23;N19;D57;N17;J67	Y	Y	nizoral 2% cream
E83	I10	CYP21A2	DB01026	Ketoconazole	Q24;N32;C50-C50;E83;E10;E16;O24;L12;N30;F81;F95;D68;D33;I26;I10-I15;D64;G30;B37;K13;I64;R41;N46;C06;M62;A41;Q53;F17;N48;Q90;Q78;K29;D84;B39;F99;D56;N17-N19;R40;H57;E14;G45;A49;J64;N18;L50;L29;C83;Q79;G35;G81;L70;Q05;D73;A74;G95;E26;D59;H81;G00-G99;G96;C22;K51;G92;O45;K86;G83;N40-N51;K63;H36;R50;I35;I73;M10;O43;C02;E22;S06;G40;L23;D72;J43;E00-E07;O60;M60;P57;C80;R73;G50;L88;C85;I63;F25;C00-C97;P21;I51;N83;M16;R51;I42;L51;R63;K70;C46;L20;I46;D55-D59;G62;D74;A32;F90;R60;E23;H49;K25;C84;N96;E78;E11;A81;N40;D36;L25;K74;C90;I61;R17;C15;G63;T56;N80;D25;H35;F40;I95;G43;K76;J62;C26;H26;J47;E55;T57;G20;B50;H44;F10;D46;L80;F20;Q61;E88;M89;Q54;K26;G12;D10-D36;M86;J18;G59;P59;G31;F73;A23;Q86;H16;C25;M33;B55;B44;K44;D75;Q06;B43;N20;C45;O14;B36;F52;K59;G21;J81;E70-E90;H06;C71;C18;L91;H91;B20-B24;Q21;E84;H18;J60;J63;C00-D48;B40;C50;O03;N50;M32;G41;K70-K77;J45;C93;B49;F31;E87;L73;K50;I50;E34;R09;J13;M06;G93;F00;C66;R31;L94;M08;C56;C61;F99-F99;N39;C74;C16;C44;G53;H47;H40;E24;C82;R25;I25;I60;D09;N21;E80;B35-B49;C92;C81;J44;F41;L30;C64-C68;A78;G80;E28;R64;B45;K73;K72;Q96;N97;K27;G70;Q00;E07;M00;Q44;N10-N16;M35;C55;I77;I20;K21;M81;L63;F44;I49;T09;Q87;B22;B35;P05;I47;E75;L40;Q28;L24;K83;C67;B54;L64;A48;A31;F84;R06;B25;Q35;B24;G72;B47;L68;T14;R52;N91;P83;F14;N04;L66;K75;I70;I20-I25;E27;D65;E66;G47;R18;G25;J42;E10-E14;M60-M63;N15;M34;D61;C91;R57;T78;J80;R00;D69;E30;M31;F91;C95;C23;N19;D57;N17;J67	Y	Y	nizoral 20mg/ml shampoo
E83	I10	CYP21A2	DB01026	Ketoconazole	Q24;N32;C50-C50;E83;E10;E16;O24;L12;N30;F81;F95;D68;D33;I26;I10-I15;D64;G30;B37;K13;I64;R41;N46;C06;M62;A41;Q53;F17;N48;Q90;Q78;K29;D84;B39;F99;D56;N17-N19;R40;H57;E14;G45;A49;J64;N18;L50;L29;C83;Q79;G35;G81;L70;Q05;D73;A74;G95;E26;D59;H81;G00-G99;G96;C22;K51;G92;O45;K86;G83;N40-N51;K63;H36;R50;I35;I73;M10;O43;C02;E22;S06;G40;L23;D72;J43;E00-E07;O60;M60;P57;C80;R73;G50;L88;C85;I63;F25;C00-C97;P21;I51;N83;M16;R51;I42;L51;R63;K70;C46;L20;I46;D55-D59;G62;D74;A32;F90;R60;E23;H49;K25;C84;N96;E78;E11;A81;N40;D36;L25;K74;C90;I61;R17;C15;G63;T56;N80;D25;H35;F40;I95;G43;K76;J62;C26;H26;J47;E55;T57;G20;B50;H44;F10;D46;L80;F20;Q61;E88;M89;Q54;K26;G12;D10-D36;M86;J18;G59;P59;G31;F73;A23;Q86;H16;C25;M33;B55;B44;K44;D75;Q06;B43;N20;C45;O14;B36;F52;K59;G21;J81;E70-E90;H06;C71;C18;L91;H91;B20-B24;Q21;E84;H18;J60;J63;C00-D48;B40;C50;O03;N50;M32;G41;K70-K77;J45;C93;B49;F31;E87;L73;K50;I50;E34;R09;J13;M06;G93;F00;C66;R31;L94;M08;C56;C61;F99-F99;N39;C74;C16;C44;G53;H47;H40;E24;C82;R25;I25;I60;D09;N21;E80;B35-B49;C92;C81;J44;F41;L30;C64-C68;A78;G80;E28;R64;B45;K73;K72;Q96;N97;K27;G70;Q00;E07;M00;Q44;N10-N16;M35;C55;I77;I20;K21;M81;L63;F44;I49;T09;Q87;B22;B35;P05;I47;E75;L40;Q28;L24;K83;C67;B54;L64;A48;A31;F84;R06;B25;Q35;B24;G72;B47;L68;T14;R52;N91;P83;F14;N04;L66;K75;I70;I20-I25;E27;D65;E66;G47;R18;G25;J42;E10-E14;M60-M63;N15;M34;D61;C91;R57;T78;J80;R00;D69;E30;M31;F91;C95;C23;N19;D57;N17;J67	Y	Y	ketoconazole
E83	I10	CYP21A2	DB01026	Ketoconazole	Q24;N32;C50-C50;E83;E10;E16;O24;L12;N30;F81;F95;D68;D33;I26;I10-I15;D64;G30;B37;K13;I64;R41;N46;C06;M62;A41;Q53;F17;N48;Q90;Q78;K29;D84;B39;F99;D56;N17-N19;R40;H57;E14;G45;A49;J64;N18;L50;L29;C83;Q79;G35;G81;L70;Q05;D73;A74;G95;E26;D59;H81;G00-G99;G96;C22;K51;G92;O45;K86;G83;N40-N51;K63;H36;R50;I35;I73;M10;O43;C02;E22;S06;G40;L23;D72;J43;E00-E07;O60;M60;P57;C80;R73;G50;L88;C85;I63;F25;C00-C97;P21;I51;N83;M16;R51;I42;L51;R63;K70;C46;L20;I46;D55-D59;G62;D74;A32;F90;R60;E23;H49;K25;C84;N96;E78;E11;A81;N40;D36;L25;K74;C90;I61;R17;C15;G63;T56;N80;D25;H35;F40;I95;G43;K76;J62;C26;H26;J47;E55;T57;G20;B50;H44;F10;D46;L80;F20;Q61;E88;M89;Q54;K26;G12;D10-D36;M86;J18;G59;P59;G31;F73;A23;Q86;H16;C25;M33;B55;B44;K44;D75;Q06;B43;N20;C45;O14;B36;F52;K59;G21;J81;E70-E90;H06;C71;C18;L91;H91;B20-B24;Q21;E84;H18;J60;J63;C00-D48;B40;C50;O03;N50;M32;G41;K70-K77;J45;C93;B49;F31;E87;L73;K50;I50;E34;R09;J13;M06;G93;F00;C66;R31;L94;M08;C56;C61;F99-F99;N39;C74;C16;C44;G53;H47;H40;E24;C82;R25;I25;I60;D09;N21;E80;B35-B49;C92;C81;J44;F41;L30;C64-C68;A78;G80;E28;R64;B45;K73;K72;Q96;N97;K27;G70;Q00;E07;M00;Q44;N10-N16;M35;C55;I77;I20;K21;M81;L63;F44;I49;T09;Q87;B22;B35;P05;I47;E75;L40;Q28;L24;K83;C67;B54;L64;A48;A31;F84;R06;B25;Q35;B24;G72;B47;L68;T14;R52;N91;P83;F14;N04;L66;K75;I70;I20-I25;E27;D65;E66;G47;R18;G25;J42;E10-E14;M60-M63;N15;M34;D61;C91;R57;T78;J80;R00;D69;E30;M31;F91;C95;C23;N19;D57;N17;J67	Y	Y	ketopine 2% shampoo
E83	I10	DDAH2	DB00155	L-Citrulline		N	N
E83	I10	CLIC1	DB09130	Copper	Q11;F98;Q24;E56;N32;C50-C50;E83;Q77;E10;R20;E16;A15-A19;O24;L12;N30;F81;D68;F95;E21;D33;Q02;F06;N94;S72;I26;Q74;I10-I15;D64;G30;B37;K13;Q12;I64;Q80;N46;N90;C06;E72;M62;Q36;M15-M19;A41;J98;Q13;Q53;F17;L10;Q90;Q78;K29;D84;N17-N19;F99;N64;D56;R40;B05;E14;G45;A49;I68;M91-M94;M45;J64;N18;L50;L29;C83;Q79;K80;R35;G35;G81;Q05;D73;A74;G95;E26;D59;H81;G00-G99;G96;M88;C24;R23;B00;C22;K51;G92;O45;K86;G83;N40-N51;Q75;K63;H36;N42;R50;J93;I35;I73;C02;E22;M10;O43;S06;G36;C52;G40;L23;F51;D72;J43;D82;E00-E07;O60;M60;C80;R73;G50;F02;G91;C85;I63;J00-J99;C00-C97;F25;K92;H40-H42;P21;I51;N83;M16;R51;I42;L51;R63;T67;Q93;Q30-Q34;K70;C46;L20;D55-D59;I46;G71;D74;A32;F90;E23;H49;R60;E85;K25;K65;C84;E78;L53;E11;A81;N40;K56;P22;D76;D36;L25;Q04;K74;L82;C90;I61;R17;C15;M25;G63;T56;G10;N03;N80;D25;H35;F40;M13;Q81;H15;I95;G43;K76;J62;C26;L81;H26;J47;T57;R13;G82;S07;D05;D86;G20;B50;H44;L80;D46;F10;F20;Q61;E88;E51;M89;Q54;K26;G12;N25;D10-D36;J18;G59;A96;E63;G31;Q68;F73;A23;Q86;H16;G56;C38;I67;C25;M33;Q69;I34;B55;G60;K44;Q15;D75;Q06;T53;N20;C45;O14;F52;D66;K40;K59;G21;J81;F39;E70-E90;K22;D06;G11;H06;C71;C18;Q23;L91;J67;H91;B20-B24;Q82;Q21;H18;E84;J60;R29;Q00-Q07;D83;J63;F30-F39;C00-D48;D50;Q70;S09;K90;C50;O03;N50;B67;M32;G41;K70-K77;J45;C93;F31;E87;K50;I50;E34;R09;J13;M06;M41;G93;C66;F00;Q43;R31;M08;L94;K00;H53;M54;C56;C61;F99-F99;N39;C74;C16;R21;C44;G53;H02;M05-M14;H47;H27;H40;C82;L62;I25;S00-S09;I60;K58;D09;N21;E80;C92;C81;K37;J44;D45;F41;B18;I60-I69;L30;C64-C68;A78;E28;G80;R64;J96;K73;M87;M00-M25;K72;A86;Q96;N97;K27;G70;M94;Q00;E07;M00;Q44;N10-N16;M35;C55;I77;E76;R48;Q34;I20;F03;K21;Q85;M81;F44;L63;K05;G24;F63;D58;I49;T09;F60;R27;Q87;B22;R12;J95;P05;B65;R33;I47;Q56;N20-N23;A30;R19;E75;L40;Q28;L24;K83;C67;B54;B79;E40-E46;L64;N60-N64;A48;R82;Q25;F84;F42;R06;Q35;B24;E61;E50;G72;T14;R52;Q65-Q79;S26;N41;F82;N91;P83;S00;F14;N04;L66;I72;K75;I70;E71;I20-I25;Q66;E74;D18;E27;D65;E66;G47;I84;R18;H25-H28;G25;Q07;J42;E10-E14;M60-M63;J84;N15;J30;M34;D61;C91;C94;R26;K20;R57;R95;T78;J80;A39;R00;D69;H90;E30;M31;F91;C95;C23;Q89;G03;D47;E05;I71;M19;N19;R05;D57;N17;R25;C60	Y	Y
E83	I10	CLIC1	DB11638	Artenimol		N	N
E83	I10	HLA-B	DB11294	Coccidioides immitis spherule		N	N
E83	I10	HLA-B	DB04464	N-Formylmethionine		N	N
E83	I10	HLA-B	DB01048	Abacavir	C80;G50;C50-C50;E10;C45;E16;Q85;M81;J81;C00-C97;E70-E90;I51;F81;Q87;I42;C18;L51;R63;Q93;B22;L91;K70;J67;L20;I46;B20-B24;A32;I10-I15;J60;D64;G30;K13;R60;I64;J63;K25;C00-D48;K65;E11;M62;L40;K83;D36;A41;C67;B54;B79;C50;K74;A48;I61;B67;M32;G41;K70-K77;G63;J45;T56;F84;N17-N19;R06;N03;B24;K50;I50;H35;R09;G72;M06;T14;I95;G93;F00;R52;K76;L94;M45;N04;J64;N18;C56;C61;C16;R21;C44;K75;I70;L50;H02;I20-I25;C83;J47;G35;T57;I25;E66;G20;A74;G95;L80;D59;G00-G99;F20;E88;Q06;M60-M63;M89;C22;N15;N25;K51;J30;C92;D10-D36;D61;C91;J18;G59;K86;T78;K37;J44;J80;H36;R00;R50;D69;F41;L30;M10;O43;R64;C25;S06;M33;G36;G03;I71;G40;L23;B55;N19;G70;J43;D57;Q00;D82;M00;K44;N17;O60;N10-N16;M35	Y	Y	abacavir
E83	I10	HLA-B	DB01048	Abacavir	C80;G50;C50-C50;E10;C45;E16;Q85;M81;J81;C00-C97;E70-E90;I51;F81;Q87;I42;C18;L51;R63;Q93;B22;L91;K70;J67;L20;I46;B20-B24;A32;I10-I15;J60;D64;G30;K13;R60;I64;J63;K25;C00-D48;K65;E11;M62;L40;K83;D36;A41;C67;B54;B79;C50;K74;A48;I61;B67;M32;G41;K70-K77;G63;J45;T56;F84;N17-N19;R06;N03;B24;K50;I50;H35;R09;G72;M06;T14;I95;G93;F00;R52;K76;L94;M45;N04;J64;N18;C56;C61;C16;R21;C44;K75;I70;L50;H02;I20-I25;C83;J47;G35;T57;I25;E66;G20;A74;G95;L80;D59;G00-G99;F20;E88;Q06;M60-M63;M89;C22;N15;N25;K51;J30;C92;D10-D36;D61;C91;J18;G59;K86;T78;K37;J44;J80;H36;R00;R50;D69;F41;L30;M10;O43;R64;C25;S06;M33;G36;G03;I71;G40;L23;B55;N19;G70;J43;D57;Q00;D82;M00;K44;N17;O60;N10-N16;M35	Y	Y	abacavir 300mg / lamivudine 150mg / zidovudine 300mg tablet
E83	I10	C4B	DB14533	Zinc chloride	F98;Q24;L44;N32;C50-C50;E83;E10;E16;O24;L12;N30;F81;D68;E21;D33;Q02;I26;I10-I15;D64;G30;K13;I64;N46;N90;C06;E72;M62;A41;Q53;F17;L10;Q90;Q78;K29;D84;N17-N19;F99;D56;R40;E14;G45;A49;M45;N18;L50;C83;Q79;R35;G35;A74;G95;D59;H81;G00-G99;G96;C22;K51;G92;K86;N40-N51;K63;H36;R50;I35;I73;M10;O43;C02;E22;S06;G40;L23;F51;J43;D82;O60;M60;C80;R73;G50;C85;F25;C00-C97;K92;H40-H42;P21;I51;N83;M16;R51;I42;L51;R63;T67;Q93;K70;C46;L20;I46;D55-D59;G62;G71;A32;P29;F90;R60;H49;E85;K25;K65;C84;E78;E11;D70;G61;D36;L25;Q04;K74;C90;I61;C15;G63;T56;N03;N80;H35;F40;H93;I95;K76;J62;C26;J47;T57;G82;E79;D05;G20;F10;D46;L80;F20;Q61;E88;M89;K26;N25;D10-D36;J18;G59;G31;F73;Q86;H16;C25;M33;B55;G60;K44;Q15;D75;Q06;N20;C45;O14;F52;G21;J81;F39;E70-E90;H06;C71;C18;L91;H91;B20-B24;Q21;E84;J60;R29;D83;J63;F30-F39;C00-D48;D50;C50;O03;N50;B67;M32;G41;K70-K77;J45;C93;F31;E87;K50;I50;E34;R09;J13;M06;F45;G93;F00;F80;L94;M08;C56;F99-F99;C61;N39;C74;C16;R21;C44;G53;H02;H40;C82;I25;I60;K58;C92;C81;K37;J44;D45;F41;B18;L30;C64-C68;E28;R64;K73;M87;K72;Q96;N97;K27;Q00;M00;Q44;N10-N16;M35;C55;I77;I20;F03;K21;Q85;M81;F44;K05;F63;T09;Q87;R27;B22;J95;P05;B65;I47;A30;E75;L40;Q28;K83;C67;B54;B79;L64;A48;F84;R06;B24;E50;G72;T14;R52;N41;F14;N04;L66;K75;I70;I20-I25;E66;G47;G25;J42;E10-E14;M60-M63;N15;D61;C91;R57;T78;J80;R00;D69;M31;C95;C23;G03;D47;I71;N19;R05;D57;N17;R25;C60	Y	Y
E83	I10	C4B	DB09130	Copper	Q11;F98;Q24;E56;N32;C50-C50;E83;Q77;E10;R20;E16;A15-A19;O24;L12;N30;F81;D68;F95;E21;D33;Q02;F06;N94;S72;I26;Q74;I10-I15;D64;G30;B37;K13;Q12;I64;Q80;N46;N90;C06;E72;M62;Q36;M15-M19;A41;J98;Q13;Q53;F17;L10;Q90;Q78;K29;D84;N17-N19;F99;N64;D56;R40;B05;E14;G45;A49;I68;M91-M94;M45;J64;N18;L50;L29;C83;Q79;K80;R35;G35;G81;Q05;D73;A74;G95;E26;D59;H81;G00-G99;G96;M88;C24;R23;B00;C22;K51;G92;O45;K86;G83;N40-N51;Q75;K63;H36;N42;R50;J93;I35;I73;C02;E22;M10;O43;S06;G36;C52;G40;L23;F51;D72;J43;D82;E00-E07;O60;M60;C80;R73;G50;F02;G91;C85;I63;J00-J99;C00-C97;F25;K92;H40-H42;P21;I51;N83;M16;R51;I42;L51;R63;T67;Q93;Q30-Q34;K70;C46;L20;D55-D59;I46;G71;D74;A32;F90;E23;H49;R60;E85;K25;K65;C84;E78;L53;E11;A81;N40;K56;P22;D76;D36;L25;Q04;K74;L82;C90;I61;R17;C15;M25;G63;T56;G10;N03;N80;D25;H35;F40;M13;Q81;H15;I95;G43;K76;J62;C26;L81;H26;J47;T57;R13;G82;S07;D05;D86;G20;B50;H44;L80;D46;F10;F20;Q61;E88;E51;M89;Q54;K26;G12;N25;D10-D36;J18;G59;A96;E63;G31;Q68;F73;A23;Q86;H16;G56;C38;I67;C25;M33;Q69;I34;B55;G60;K44;Q15;D75;Q06;T53;N20;C45;O14;F52;D66;K40;K59;G21;J81;F39;E70-E90;K22;D06;G11;H06;C71;C18;Q23;L91;J67;H91;B20-B24;Q82;Q21;H18;E84;J60;R29;Q00-Q07;D83;J63;F30-F39;C00-D48;D50;Q70;S09;K90;C50;O03;N50;B67;M32;G41;K70-K77;J45;C93;F31;E87;K50;I50;E34;R09;J13;M06;M41;G93;C66;F00;Q43;R31;M08;L94;K00;H53;M54;C56;C61;F99-F99;N39;C74;C16;R21;C44;G53;H02;M05-M14;H47;H27;H40;C82;L62;I25;S00-S09;I60;K58;D09;N21;E80;C92;C81;K37;J44;D45;F41;B18;I60-I69;L30;C64-C68;A78;E28;G80;R64;J96;K73;M87;M00-M25;K72;A86;Q96;N97;K27;G70;M94;Q00;E07;M00;Q44;N10-N16;M35;C55;I77;E76;R48;Q34;I20;F03;K21;Q85;M81;F44;L63;K05;G24;F63;D58;I49;T09;F60;R27;Q87;B22;R12;J95;P05;B65;R33;I47;Q56;N20-N23;A30;R19;E75;L40;Q28;L24;K83;C67;B54;B79;E40-E46;L64;N60-N64;A48;R82;Q25;F84;F42;R06;Q35;B24;E61;E50;G72;T14;R52;Q65-Q79;S26;N41;F82;N91;P83;S00;F14;N04;L66;I72;K75;I70;E71;I20-I25;Q66;E74;D18;E27;D65;E66;G47;I84;R18;H25-H28;G25;Q07;J42;E10-E14;M60-M63;J84;N15;J30;M34;D61;C91;C94;R26;K20;R57;R95;T78;J80;A39;R00;D69;H90;E30;M31;F91;C95;C23;Q89;G03;D47;E05;I71;M19;N19;R05;D57;N17;R25;C60	Y	Y
E83	I10	C4B	DB14487	Zinc acetate	C80;Q24;R73;I20;G50;C50-C50;E83;N32;F03;N20;E10;K21;C45;G90;E16;C85;O14;M81;F44;J81;G24;C00-C97;F63;I49;P21;I51;T09;L12;H06;M16;F81;C71;D68;K08;R51;D33;I42;C18;L51;R63;T67;B22;K70;J67;C46;L20;I46;D55-D59;B20-B24;A32;P05;E84;I10-I15;J60;D64;G30;K13;F90;R60;I64;H49;J63;K25;N46;C00-D48;C84;E78;D50;N90;C06;E72;E11;E75;M62;L40;Q28;K83;D36;L25;A41;C67;B54;C50;Q53;K74;O03;A48;C90;I61;C15;F17;M32;G41;K70-K77;G63;J45;Q90;Q78;C93;K29;T56;F84;F31;Q35;D56;B24;K50;N80;I50;H35;R09;G72;D75;J13;M06;E14;T14;I95;G93;A49;F00;R52;N41;K76;J62;L94;M08;F14;J64;N18;C56;C61;C26;C74;C16;C44;K75;I70;L50;L29;C83;G53;I20-I25;H26;J47;H40;G35;E22;T57;C82;I25;D05;E66;G47;G20;A74;G95;L80;D46;D59;I60;K58;G00-G99;F20;D09;J42;C24;E10-E14;M60-M63;M89;Q54;K26;C22;N15;K51;C92;D10-D36;G92;C91;J18;G59;C94;K86;C81;C88;D22;T78;K02;K37;G31;J44;J80;K63;H36;R00;F73;R50;F41;H90;H16;E30;M31;C95;C64-C68;M10;E28;O43;C02;R64;S06;Q89;J96;C25;C23;M33;K73;K72;G40;L23;N97;B55;K27;D72;J43;D57;E07;M00;K44;E00-E07;N17;O60;M35;C55;C60	Y	Y
E83	I10	C4B	DB01593	Zinc	F98;Q24;L44;N32;C50-C50;E83;E10;R20;E16;A15-A19;O24;L12;N30;F81;D68;F95;E21;D33;Q02;F06;I26;Q74;I10-I15;D64;G30;B37;K13;I64;Q80;N46;N90;C06;E72;M62;Q36;M15-M19;A41;J98;Q13;Q53;F17;L10;Q90;Q78;K29;D84;N17-N19;F99;D56;H52;R40;E14;G45;A49;I68;M91-M94;M45;J64;N18;M30;L50;L29;C83;Q79;C37;K80;R35;G35;L70;Q05;D73;O40;A74;G95;E26;D59;H81;G00-G99;G96;M88;C24;R23;J33;C22;K51;G92;O45;K86;N40-N51;Q75;K63;H36;R50;J12;J93;I35;C02;E22;M10;O43;S06;G36;C52;G40;L23;F51;D72;J43;D82;E00-E07;O60;M60;P57;C80;R73;G50;L88;F02;G91;C85;I63;I85;J00-J99;C00-C97;F25;K92;H40-H42;P21;I51;N83;M16;R51;I42;L51;R63;T67;Q93;Q30-Q34;K70;C46;L20;D55-D59;I46;G71;I82;D74;A32;P29;F90;E23;R60;H49;E85;K25;K65;C84;E78;E11;D70;A81;N40;P22;D36;L25;Q04;I15;K74;C90;I61;C15;M25;G63;T56;G10;N03;N80;D25;H35;F40;M13;Q81;I95;G43;R43;K76;J62;C26;L81;H26;J47;E55;T57;E53;D05;D86;G20;B50;H44;L80;D46;F10;F20;Q61;E88;E51;O01;M89;Q54;K26;G12;T88;I86;N25;D10-D36;J18;G59;G31;F73;A23;Q86;H16;G56;C38;I67;C25;M33;Q69;B55;B44;G60;K44;Q15;D75;Q06;T53;N20;C45;O14;F52;K59;G21;J81;F39;E70-E90;H06;C71;C18;Q23;L91;J67;H91;B20-B24;Q82;Q21;H18;E84;J60;R29;Q00-Q07;D83;J63;F30-F39;C00-D48;F43;D50;Q70;K90;G23;C50;O03;N50;B67;M32;G41;K70-K77;J45;C93;F31;E87;L73;K50;I50;E34;R09;J13;M06;M41;G93;C66;F00;F80;Q43;R31;M08;L94;K00;M54;C56;C61;F99-F99;N39;C74;C16;R21;C44;G53;H02;M05-M14;H47;H27;H40;E24;C82;L62;I25;I60;K58;D09;N21;E80;E03;C92;C81;D22;K37;J44;D45;F41;B18;I60-I69;L30;C64-C68;A78;E28;R64;J96;R56;K73;M87;M00-M25;K72;A86;Q96;N97;K27;G70;M94;Q00;E07;M00;Q44;N10-N16;M35;C55;I77;Q34;I20;F03;K21;Q85;M81;F44;L63;K05;G24;F63;I49;T09;F60;Q87;R27;B22;J95;R44;P05;B65;R33;I47;Q56;N20-N23;R19;E75;L40;Q28;L24;K83;C67;B54;B79;L64;A48;C62;A31;Q25;F84;F42;B25;Q35;R06;B24;E61;E50;B34;G72;T14;R52;Q65-Q79;S26;N41;F82;N91;P83;F14;N04;L66;K75;I70;E71;I20-I25;D18;E27;D65;E66;I84;G47;H25-H28;G25;H54;Q07;J42;E10-E14;M60-M63;J84;N15;J30;M34;D61;C91;C94;R26;K20;R57;R95;T78;J80;A39;R00;D69;E30;M31;F91;C95;C23;Q89;G03;D47;I71;M19;N19;R05;D57;N17;R25;C60	Y	Y	imedeen tablet
E83	I10	C4B	DB01593	Zinc	F98;Q24;L44;N32;C50-C50;E83;E10;R20;E16;A15-A19;O24;L12;N30;F81;D68;F95;E21;D33;Q02;F06;I26;Q74;I10-I15;D64;G30;B37;K13;I64;Q80;N46;N90;C06;E72;M62;Q36;M15-M19;A41;J98;Q13;Q53;F17;L10;Q90;Q78;K29;D84;N17-N19;F99;D56;H52;R40;E14;G45;A49;I68;M91-M94;M45;J64;N18;M30;L50;L29;C83;Q79;C37;K80;R35;G35;L70;Q05;D73;O40;A74;G95;E26;D59;H81;G00-G99;G96;M88;C24;R23;J33;C22;K51;G92;O45;K86;N40-N51;Q75;K63;H36;R50;J12;J93;I35;C02;E22;M10;O43;S06;G36;C52;G40;L23;F51;D72;J43;D82;E00-E07;O60;M60;P57;C80;R73;G50;L88;F02;G91;C85;I63;I85;J00-J99;C00-C97;F25;K92;H40-H42;P21;I51;N83;M16;R51;I42;L51;R63;T67;Q93;Q30-Q34;K70;C46;L20;D55-D59;I46;G71;I82;D74;A32;P29;F90;E23;R60;H49;E85;K25;K65;C84;E78;E11;D70;A81;N40;P22;D36;L25;Q04;I15;K74;C90;I61;C15;M25;G63;T56;G10;N03;N80;D25;H35;F40;M13;Q81;I95;G43;R43;K76;J62;C26;L81;H26;J47;E55;T57;E53;D05;D86;G20;B50;H44;L80;D46;F10;F20;Q61;E88;E51;O01;M89;Q54;K26;G12;T88;I86;N25;D10-D36;J18;G59;G31;F73;A23;Q86;H16;G56;C38;I67;C25;M33;Q69;B55;B44;G60;K44;Q15;D75;Q06;T53;N20;C45;O14;F52;K59;G21;J81;F39;E70-E90;H06;C71;C18;Q23;L91;J67;H91;B20-B24;Q82;Q21;H18;E84;J60;R29;Q00-Q07;D83;J63;F30-F39;C00-D48;F43;D50;Q70;K90;G23;C50;O03;N50;B67;M32;G41;K70-K77;J45;C93;F31;E87;L73;K50;I50;E34;R09;J13;M06;M41;G93;C66;F00;F80;Q43;R31;M08;L94;K00;M54;C56;C61;F99-F99;N39;C74;C16;R21;C44;G53;H02;M05-M14;H47;H27;H40;E24;C82;L62;I25;I60;K58;D09;N21;E80;E03;C92;C81;D22;K37;J44;D45;F41;B18;I60-I69;L30;C64-C68;A78;E28;R64;J96;R56;K73;M87;M00-M25;K72;A86;Q96;N97;K27;G70;M94;Q00;E07;M00;Q44;N10-N16;M35;C55;I77;Q34;I20;F03;K21;Q85;M81;F44;L63;K05;G24;F63;I49;T09;F60;Q87;R27;B22;J95;R44;P05;B65;R33;I47;Q56;N20-N23;R19;E75;L40;Q28;L24;K83;C67;B54;B79;L64;A48;C62;A31;Q25;F84;F42;B25;Q35;R06;B24;E61;E50;B34;G72;T14;R52;Q65-Q79;S26;N41;F82;N91;P83;F14;N04;L66;K75;I70;E71;I20-I25;D18;E27;D65;E66;I84;G47;H25-H28;G25;H54;Q07;J42;E10-E14;M60-M63;J84;N15;J30;M34;D61;C91;C94;R26;K20;R57;R95;T78;J80;A39;R00;D69;E30;M31;F91;C95;C23;Q89;G03;D47;I71;M19;N19;R05;D57;N17;R25;C60	Y	Y	zineryt topical solution
E83	I10	C4B	DB01593	Zinc	F98;Q24;L44;N32;C50-C50;E83;E10;R20;E16;A15-A19;O24;L12;N30;F81;D68;F95;E21;D33;Q02;F06;I26;Q74;I10-I15;D64;G30;B37;K13;I64;Q80;N46;N90;C06;E72;M62;Q36;M15-M19;A41;J98;Q13;Q53;F17;L10;Q90;Q78;K29;D84;N17-N19;F99;D56;H52;R40;E14;G45;A49;I68;M91-M94;M45;J64;N18;M30;L50;L29;C83;Q79;C37;K80;R35;G35;L70;Q05;D73;O40;A74;G95;E26;D59;H81;G00-G99;G96;M88;C24;R23;J33;C22;K51;G92;O45;K86;N40-N51;Q75;K63;H36;R50;J12;J93;I35;C02;E22;M10;O43;S06;G36;C52;G40;L23;F51;D72;J43;D82;E00-E07;O60;M60;P57;C80;R73;G50;L88;F02;G91;C85;I63;I85;J00-J99;C00-C97;F25;K92;H40-H42;P21;I51;N83;M16;R51;I42;L51;R63;T67;Q93;Q30-Q34;K70;C46;L20;D55-D59;I46;G71;I82;D74;A32;P29;F90;E23;R60;H49;E85;K25;K65;C84;E78;E11;D70;A81;N40;P22;D36;L25;Q04;I15;K74;C90;I61;C15;M25;G63;T56;G10;N03;N80;D25;H35;F40;M13;Q81;I95;G43;R43;K76;J62;C26;L81;H26;J47;E55;T57;E53;D05;D86;G20;B50;H44;L80;D46;F10;F20;Q61;E88;E51;O01;M89;Q54;K26;G12;T88;I86;N25;D10-D36;J18;G59;G31;F73;A23;Q86;H16;G56;C38;I67;C25;M33;Q69;B55;B44;G60;K44;Q15;D75;Q06;T53;N20;C45;O14;F52;K59;G21;J81;F39;E70-E90;H06;C71;C18;Q23;L91;J67;H91;B20-B24;Q82;Q21;H18;E84;J60;R29;Q00-Q07;D83;J63;F30-F39;C00-D48;F43;D50;Q70;K90;G23;C50;O03;N50;B67;M32;G41;K70-K77;J45;C93;F31;E87;L73;K50;I50;E34;R09;J13;M06;M41;G93;C66;F00;F80;Q43;R31;M08;L94;K00;M54;C56;C61;F99-F99;N39;C74;C16;R21;C44;G53;H02;M05-M14;H47;H27;H40;E24;C82;L62;I25;I60;K58;D09;N21;E80;E03;C92;C81;D22;K37;J44;D45;F41;B18;I60-I69;L30;C64-C68;A78;E28;R64;J96;R56;K73;M87;M00-M25;K72;A86;Q96;N97;K27;G70;M94;Q00;E07;M00;Q44;N10-N16;M35;C55;I77;Q34;I20;F03;K21;Q85;M81;F44;L63;K05;G24;F63;I49;T09;F60;Q87;R27;B22;J95;R44;P05;B65;R33;I47;Q56;N20-N23;R19;E75;L40;Q28;L24;K83;C67;B54;B79;L64;A48;C62;A31;Q25;F84;F42;B25;Q35;R06;B24;E61;E50;B34;G72;T14;R52;Q65-Q79;S26;N41;F82;N91;P83;F14;N04;L66;K75;I70;E71;I20-I25;D18;E27;D65;E66;I84;G47;H25-H28;G25;H54;Q07;J42;E10-E14;M60-M63;J84;N15;J30;M34;D61;C91;C94;R26;K20;R57;R95;T78;J80;A39;R00;D69;E30;M31;F91;C95;C23;Q89;G03;D47;I71;M19;N19;R05;D57;N17;R25;C60	Y	Y	zinc product
E83	I10	C4B	DB00028	Immune Globulin Human		N	N
E83	I10	LTA	DB00005	Etanercept		N	N
E83	I10	HLA-DQB1	DB00071	Insulin Pork		N	N
E83	K52	DDX39B	DB02325	Isopropyl alcohol	C80;Q24;R73;G50;C50-C50;E83;N20;E10;C45;E16;C85;O14;I63;M81;F44;J81;C00-C97;K92;I51;T09;F81;D68;R51;I42;C18;R63;B22;L91;K70;C46;L20;I46;D55-D59;B20-B24;A32;I10-I15;J60;D64;G30;Q56;K13;R60;I64;H49;J63;K25;C00-D48;C84;C06;C14;E72;E11;D70;L40;Q28;K83;D36;L25;A41;C67;B54;C50;Q53;K74;O03;A48;C90;I61;C15;F17;M32;G41;K70-K77;G63;J45;C93;F84;B24;K50;N80;I50;H35;R09;J13;M06;E14;T14;I95;G93;A49;F00;R52;K76;J62;L94;M08;F14;N18;C56;C61;C16;C44;K75;I70;L50;H02;I20-I25;C83;H26;J47;T57;Q05;I25;C32;E66;G20;A74;G95;F10;L80;D59;I60;G00-G99;F20;Q06;M89;C22;N15;K51;C92;D10-D36;G92;D61;C91;J18;G59;K86;T78;G31;J44;J80;H36;R00;R50;D69;F41;E28;O43;R64;C25;S06;M33;K73;Q96;G40;L23;N97;B55;J43;D57;Q00;E07;M00;K44;E00-E07;N17;O60;N10-N16	Y	N
E83	K52	DDX39B	DB11638	Artenimol		N	N
E83	N40	GPX6	DB00143	Glutathione	Q24;N32;C50-C50;E83;E10;E16;O24;L12;N30;F81;D68;E21;D33;F06;I26;Q74;I10-I15;D64;G30;K13;I64;N46;N90;C06;E72;M62;Q36;A41;Q53;F17;Q90;Q78;K29;D84;N17-N19;F99;D56;R40;E14;G45;A49;I68;J64;N18;L50;C83;Q79;G35;Q05;D73;A74;G95;D59;H81;G00-G99;G96;M88;C22;K51;G92;K86;K63;H36;R50;I35;I73;M10;O43;C02;E22;S06;G40;L23;D72;J43;D82;E00-E07;O60;C80;R73;G50;C85;C00-C97;P21;I51;N83;M16;R51;I42;L51;R63;K70;C46;L20;I46;D55-D59;G62;I82;D74;A32;F90;R60;E23;H49;E85;K25;K65;C84;E78;L53;E11;A81;D36;L25;K74;C90;I61;R17;C15;G63;T56;G10;N03;N80;H35;F40;I95;G43;K76;J62;C26;H26;J47;T57;D05;D86;G20;B50;H44;F10;D46;L80;F20;Q61;E88;M89;K26;G12;D10-D36;J18;G59;E63;G31;F73;Q86;H16;C25;M33;B55;K44;D75;Q06;N20;C45;O14;F52;K59;G21;J81;E70-E90;H06;C71;C18;L91;H91;B20-B24;Q82;Q21;E84;H18;J60;R29;D83;J63;C00-D48;D50;C50;O03;B67;M32;G41;K70-K77;J45;C93;F31;E87;K50;I50;R09;J13;M06;G93;F00;C66;R31;L94;M08;H53;C56;F99-F99;C61;N39;C74;C16;R21;C44;G53;H02;H40;C82;R25;I25;I60;K58;D09;N21;E80;C92;C81;K37;J44;D45;F41;L30;C64-C68;A78;E28;R64;K73;M87;K72;Q96;N97;K27;G70;Q00;E07;M00;Q44;N10-N16;M35;I77;B66;I20;F03;K21;Q85;M81;F44;K05;I49;T09;Q87;B22;J95;P05;B65;I47;A30;E75;L40;Q28;K83;C67;B54;B79;E40-E46;L64;A48;A31;F84;R06;B25;Q35;B24;E50;G72;T14;R52;N41;F82;N91;F14;N04;L66;K75;I70;I20-I25;D18;D65;E66;I84;G47;G25;J42;E10-E14;M60-M63;J84;N15;J30;M34;D61;C91;R26;K20;R57;T78;J80;R00;D69;E30;M31;C95;C23;Q89;D47;I71;N19;R05;D57;N17;J67;C60	Y	N
E83	N40	GABBR1	DB08892	Arbaclofen Placarbil		N	N
E83	N40	GABBR1	DB01956	Taurine	P57;C80;Q24;R73;G50;C50-C50;E83;N20;L88;E10;C45;E16;Q85;O14;C85;M81;L63;F44;G21;J81;G24;F25;C00-C97;I49;P21;I51;N83;T09;O24;N30;F81;D68;C71;Q87;R51;D33;I42;C18;L51;R63;B22;K70;H91;C46;L20;I46;I26;D55-D59;B20-B24;Q82;J95;G71;A32;P05;Q74;E84;I10-I15;B65;J60;D64;G30;R29;K13;F90;E23;I64;R60;J63;H49;E85;K25;N46;C00-D48;K65;C84;E78;C06;L53;E11;M62;L40;Q36;Q28;K83;D36;L25;C67;A41;B54;B79;L64;C50;Q53;K74;O03;A48;C90;I61;C15;F17;M32;G41;K70-K77;G63;J45;Q78;C93;K29;T56;F84;D84;F31;B25;Q35;E87;B24;K50;H52;N17-N19;N80;I50;L73;H35;F40;M13;R09;E50;G72;D75;J13;M06;E14;T14;G45;I95;A49;G93;R52;F00;M91-M94;K76;N91;L94;J62;M08;F14;N04;N18;C56;C61;C26;N39;L66;C16;C44;K75;I70;L81;L50;H02;L29;Q79;I20-I25;H26;C83;R35;M05-M14;J47;G35;G81;M91;T57;L70;D18;C82;E27;D73;I25;E66;G47;D86;G20;B50;A74;G95;F10;L80;D59;I60;G00-G99;F20;J42;G96;M88;E10-E14;M60-M63;M89;K26;E80;C22;N25;K51;C92;M34;D10-D36;G92;D61;C91;J18;G59;K86;G83;C81;Q75;T78;K37;G31;O60;J44;J80;K63;H36;R00;F73;R50;D69;F41;H90;Q86;H16;E30;M31;L30;C95;C64-C68;I35;M10;G80;E28;O43;R64;S06;C25;C23;M33;E22;K73;D47;I71;K72;G40;Q96;L23;N97;B55;N19;F51;K27;G70;J43;M94;D57;Q00;D82;M00;K44;Q15;N17;R25;Q06;M35	Y	N
E83	N40	GABBR1	DB01080	Vigabatrin	F98;C80;Q24;C50-C50;N20;E10;K21;C45;Q85;E16;C85;I63;M81;J81;G24;C00-C97;F25;F39;P21;I51;D06;N83;T09;O24;C71;Q87;R51;D33;I42;C18;R63;L91;K70;H91;R07;I26;B20-B24;Q82;P05;I10-I15;B65;D64;G30;R29;R60;I64;H49;J63;F30-F39;K25;N46;C00-D48;C84;D50;C06;E11;L40;Q36;K83;D36;L25;C67;E40-E46;L64;C50;O03;C90;C15;F17;M32;G41;K70-K77;G63;J45;Q90;F84;F31;F99;B24;R40;K50;I50;H35;F40;D75;M06;E14;I95;G45;G93;F00;G43;R52;K76;F82;J62;M08;F14;N04;H53;N18;C56;F99-F99;C61;L66;C16;C44;I70;K75;I20-I25;C83;Q79;Q66;H47;T57;E24;D18;Q05;C82;I25;E66;G47;D86;G20;H44;G95;F10;G25;G00-G99;F20;J42;G96;E10-E14;J84;G12;C22;C92;D10-D36;C91;G59;R26;K20;R57;T78;E63;G31;J80;H36;R00;F73;R50;D69;F41;H90;Q86;E30;M31;C95;G80;E28;C02;C25;E22;S06;Q89;Q69;K73;D47;E05;H46;G40;Q96;L23;N97;Q00;N17;O60;Q06;M35	N	N
E83	N40	GABBR1	DB05010	SGS-742	F81;F14;R44	N	N
E83	N40	GABBR1	DB08891	Arbaclofen		N	N
E83	N40	GABBR1	DB00837	Progabide	F98;G10;G40	N	N
E83	N40	GABBR1	DB02530	gamma-Aminobutyric acid	F98;C80;R73;G50;C50-C50;N20;E10;K21;F02;C45;E16;C85;O14;K59;M81;F44;J81;F25;C00-C97;I49;P21;I51;N83;T09;M16;F81;F95;Q87;R27;R51;I42;C18;R63;B22;K70;H91;C46;F06;L20;I46;R07;I26;A32;P05;I10-I15;J60;D64;G30;R29;K13;R60;I64;J63;K25;N46;C00-D48;E78;E11;M62;L40;Q28;K83;D36;L25;A41;C67;B54;L64;C50;Q53;K74;O03;A48;C90;I61;C15;F17;M32;G41;K70-K77;G63;J45;Q78;F84;N17-N19;F31;E87;H52;K50;I50;D25;H35;F40;R09;G72;M06;E14;T14;G45;I95;A49;G93;R52;F00;G43;K76;L94;F14;M54;N18;C56;C61;C26;C74;L66;C16;C44;K75;I70;L50;L29;I20-I25;C83;J47;E22;G81;T57;E24;C82;I25;E66;G47;G20;A74;G95;F10;L80;G25;D59;I60;G00-G99;F20;E10-E14;M60-M63;M89;C22;K51;C92;M34;D10-D36;G92;C91;J18;G59;G83;Q75;T78;G31;J44;J80;H36;R00;F73;R50;D69;F41;Q86;E30;C95;E28;O43;G80;R64;C25;S06;J96;C23;G36;M33;R56;K73;Q96;G40;A86;L23;N97;B55;N19;F51;K27;J43;D57;M00;K44;Q44;N17;O60;M35	N	N
E83	N40	GABBR1	DB00996	Gabapentin	C80;Q24;R73;C50-C50;E83;F03;G50;E10;K21;C45;C85;O14;F52;K59;F44;G21;K05;C00-C97;I49;G54;E70-E90;I51;N83;F81;C71;D68;R27;Q87;D33;C18;L51;R63;K70;H91;D55-D59;B20-B24;J95;H18;I10-I15;B65;G30;I47;R60;I64;K25;N46;I02;C00-D48;E11;M62;L40;K83;D36;L25;A41;C67;B54;C50;K74;O03;A48;C90;I61;C15;G41;K70-K77;M25;G63;J45;C93;F84;F31;F99;B24;K50;N80;I50;D25;H35;G72;D75;M06;E14;T14;I95;G93;A49;F00;R52;G43;K76;J62;F14;N18;F99-F99;C61;N39;C16;C44;I70;K75;G53;L50;L29;I20-I25;C83;K81;Q05;I25;E66;I84;G47;G20;F10;E26;G25;D59;I60;G00-G99;K58;F20;E88;E51;E10-E14;M60-M63;K26;C22;C92;D10-D36;G92;J18;K86;G59;T78;G31;J44;J80;K63;H36;R00;E30;M31;C95;C64-C68;I73;C25;K73;D47;Q96;G40;L23;N97;B55;J43;K44;N17;R25;I77	Y	N	gabapentin
E83	N40	GABBR1	DB00996	Gabapentin	C80;Q24;R73;C50-C50;E83;F03;G50;E10;K21;C45;C85;O14;F52;K59;F44;G21;K05;C00-C97;I49;G54;E70-E90;I51;N83;F81;C71;D68;R27;Q87;D33;C18;L51;R63;K70;H91;D55-D59;B20-B24;J95;H18;I10-I15;B65;G30;I47;R60;I64;K25;N46;I02;C00-D48;E11;M62;L40;K83;D36;L25;A41;C67;B54;C50;K74;O03;A48;C90;I61;C15;G41;K70-K77;M25;G63;J45;C93;F84;F31;F99;B24;K50;N80;I50;D25;H35;G72;D75;M06;E14;T14;I95;G93;A49;F00;R52;G43;K76;J62;F14;N18;F99-F99;C61;N39;C16;C44;I70;K75;G53;L50;L29;I20-I25;C83;K81;Q05;I25;E66;I84;G47;G20;F10;E26;G25;D59;I60;G00-G99;K58;F20;E88;E51;E10-E14;M60-M63;K26;C22;C92;D10-D36;G92;J18;K86;G59;T78;G31;J44;J80;K63;H36;R00;E30;M31;C95;C64-C68;I73;C25;K73;D47;Q96;G40;L23;N97;B55;J43;K44;N17;R25;I77	Y	N	neurontin 100mg capsule
E83	N40	GABBR1	DB00181	Baclofen	G50;C50-C50;E10;K21;E16;K59;M81;F44;G21;J81;J00-J99;F25;F63;I51;T09;F60;F81;D68;F95;R27;I42;C18;R63;B22;K70;F06;I46;I26;R44;A32;E84;H18;I10-I15;J60;D64;R33;G30;I47;K13;R60;I64;R41;J63;K25;N46;I02;C84;E11;L40;K83;A41;J98;C67;B54;C50;A48;I61;G41;K70-K77;N48;J45;F84;R06;F31;G10;F99;R40;K50;N80;I50;H35;R09;J13;M06;M41;T14;G45;G93;I95;E14;R52;F00;R31;G43;K76;L94;M08;F14;M54;N18;C56;C61;F99-F99;C16;I70;L50;L29;I20-I25;J47;G35;G81;T57;G82;I25;E66;G47;G20;A74;G95;F10;L80;G25;D59;I60;H81;G00-G99;F20;Q61;G96;M89;T88;G12;C22;K51;G92;J18;G83;T78;J44;J80;R00;R50;F41;G56;G80;O43;R64;C25;S06;J96;M33;G03;G40;L23;N97;B55;F05;J43;D57;Q00;M00;K44;Q44;N17;O60;Q06	N	N	baclofen
E83	N40	GABBR1	DB06354	Tezampanel	F14;G41	N	N
E83	N40	HIST1H1E	DB09130	Copper	Q11;F98;Q24;E56;N32;C50-C50;E83;Q77;E10;R20;E16;A15-A19;O24;L12;N30;F81;D68;F95;E21;D33;Q02;F06;N94;S72;I26;Q74;I10-I15;D64;G30;B37;K13;Q12;I64;Q80;N46;N90;C06;E72;M62;Q36;M15-M19;A41;J98;Q13;Q53;F17;L10;Q90;Q78;K29;D84;N17-N19;F99;N64;D56;R40;B05;E14;G45;A49;I68;M91-M94;M45;J64;N18;L50;L29;C83;Q79;K80;R35;G35;G81;Q05;D73;A74;G95;E26;D59;H81;G00-G99;G96;M88;C24;R23;B00;C22;K51;G92;O45;K86;G83;N40-N51;Q75;K63;H36;N42;R50;J93;I35;I73;C02;E22;M10;O43;S06;G36;C52;G40;L23;F51;D72;J43;D82;E00-E07;O60;M60;C80;R73;G50;F02;G91;C85;I63;J00-J99;C00-C97;F25;K92;H40-H42;P21;I51;N83;M16;R51;I42;L51;R63;T67;Q93;Q30-Q34;K70;C46;L20;D55-D59;I46;G71;D74;A32;F90;E23;H49;R60;E85;K25;K65;C84;E78;L53;E11;A81;N40;K56;P22;D76;D36;L25;Q04;K74;L82;C90;I61;R17;C15;M25;G63;T56;G10;N03;N80;D25;H35;F40;M13;Q81;H15;I95;G43;K76;J62;C26;L81;H26;J47;T57;R13;G82;S07;D05;D86;G20;B50;H44;L80;D46;F10;F20;Q61;E88;E51;M89;Q54;K26;G12;N25;D10-D36;J18;G59;A96;E63;G31;Q68;F73;A23;Q86;H16;G56;C38;I67;C25;M33;Q69;I34;B55;G60;K44;Q15;D75;Q06;T53;N20;C45;O14;F52;D66;K40;K59;G21;J81;F39;E70-E90;K22;D06;G11;H06;C71;C18;Q23;L91;J67;H91;B20-B24;Q82;Q21;H18;E84;J60;R29;Q00-Q07;D83;J63;F30-F39;C00-D48;D50;Q70;S09;K90;C50;O03;N50;B67;M32;G41;K70-K77;J45;C93;F31;E87;K50;I50;E34;R09;J13;M06;M41;G93;C66;F00;Q43;R31;M08;L94;K00;H53;M54;C56;C61;F99-F99;N39;C74;C16;R21;C44;G53;H02;M05-M14;H47;H27;H40;C82;L62;I25;S00-S09;I60;K58;D09;N21;E80;C92;C81;K37;J44;D45;F41;B18;I60-I69;L30;C64-C68;A78;E28;G80;R64;J96;K73;M87;M00-M25;K72;A86;Q96;N97;K27;G70;M94;Q00;E07;M00;Q44;N10-N16;M35;C55;I77;E76;R48;Q34;I20;F03;K21;Q85;M81;F44;L63;K05;G24;F63;D58;I49;T09;F60;R27;Q87;B22;R12;J95;P05;B65;R33;I47;Q56;N20-N23;A30;R19;E75;L40;Q28;L24;K83;C67;B54;B79;E40-E46;L64;N60-N64;A48;R82;Q25;F84;F42;R06;Q35;B24;E61;E50;G72;T14;R52;Q65-Q79;S26;N41;F82;N91;P83;S00;F14;N04;L66;I72;K75;I70;E71;I20-I25;Q66;E74;D18;E27;D65;E66;G47;I84;R18;H25-H28;G25;Q07;J42;E10-E14;M60-M63;J84;N15;J30;M34;D61;C91;C94;R26;K20;R57;R95;T78;J80;A39;R00;D69;H90;E30;M31;F91;C95;C23;Q89;G03;D47;E05;I71;M19;N19;R05;D57;N17;R25;C60	Y	Y
E83	N40	HLA-DQB1	DB00071	Insulin Pork		N	N
E83	N40	HIST1H2BC	DB09130	Copper	Q11;F98;Q24;E56;N32;C50-C50;E83;Q77;E10;R20;E16;A15-A19;O24;L12;N30;F81;D68;F95;E21;D33;Q02;F06;N94;S72;I26;Q74;I10-I15;D64;G30;B37;K13;Q12;I64;Q80;N46;N90;C06;E72;M62;Q36;M15-M19;A41;J98;Q13;Q53;F17;L10;Q90;Q78;K29;D84;N17-N19;F99;N64;D56;R40;B05;E14;G45;A49;I68;M91-M94;M45;J64;N18;L50;L29;C83;Q79;K80;R35;G35;G81;Q05;D73;A74;G95;E26;D59;H81;G00-G99;G96;M88;C24;R23;B00;C22;K51;G92;O45;K86;G83;N40-N51;Q75;K63;H36;N42;R50;J93;I35;I73;C02;E22;M10;O43;S06;G36;C52;G40;L23;F51;D72;J43;D82;E00-E07;O60;M60;C80;R73;G50;F02;G91;C85;I63;J00-J99;C00-C97;F25;K92;H40-H42;P21;I51;N83;M16;R51;I42;L51;R63;T67;Q93;Q30-Q34;K70;C46;L20;D55-D59;I46;G71;D74;A32;F90;E23;H49;R60;E85;K25;K65;C84;E78;L53;E11;A81;N40;K56;P22;D76;D36;L25;Q04;K74;L82;C90;I61;R17;C15;M25;G63;T56;G10;N03;N80;D25;H35;F40;M13;Q81;H15;I95;G43;K76;J62;C26;L81;H26;J47;T57;R13;G82;S07;D05;D86;G20;B50;H44;L80;D46;F10;F20;Q61;E88;E51;M89;Q54;K26;G12;N25;D10-D36;J18;G59;A96;E63;G31;Q68;F73;A23;Q86;H16;G56;C38;I67;C25;M33;Q69;I34;B55;G60;K44;Q15;D75;Q06;T53;N20;C45;O14;F52;D66;K40;K59;G21;J81;F39;E70-E90;K22;D06;G11;H06;C71;C18;Q23;L91;J67;H91;B20-B24;Q82;Q21;H18;E84;J60;R29;Q00-Q07;D83;J63;F30-F39;C00-D48;D50;Q70;S09;K90;C50;O03;N50;B67;M32;G41;K70-K77;J45;C93;F31;E87;K50;I50;E34;R09;J13;M06;M41;G93;C66;F00;Q43;R31;M08;L94;K00;H53;M54;C56;C61;F99-F99;N39;C74;C16;R21;C44;G53;H02;M05-M14;H47;H27;H40;C82;L62;I25;S00-S09;I60;K58;D09;N21;E80;C92;C81;K37;J44;D45;F41;B18;I60-I69;L30;C64-C68;A78;E28;G80;R64;J96;K73;M87;M00-M25;K72;A86;Q96;N97;K27;G70;M94;Q00;E07;M00;Q44;N10-N16;M35;C55;I77;E76;R48;Q34;I20;F03;K21;Q85;M81;F44;L63;K05;G24;F63;D58;I49;T09;F60;R27;Q87;B22;R12;J95;P05;B65;R33;I47;Q56;N20-N23;A30;R19;E75;L40;Q28;L24;K83;C67;B54;B79;E40-E46;L64;N60-N64;A48;R82;Q25;F84;F42;R06;Q35;B24;E61;E50;G72;T14;R52;Q65-Q79;S26;N41;F82;N91;P83;S00;F14;N04;L66;I72;K75;I70;E71;I20-I25;Q66;E74;D18;E27;D65;E66;G47;I84;R18;H25-H28;G25;Q07;J42;E10-E14;M60-M63;J84;N15;J30;M34;D61;C91;C94;R26;K20;R57;R95;T78;J80;A39;R00;D69;H90;E30;M31;F91;C95;C23;Q89;G03;D47;E05;I71;M19;N19;R05;D57;N17;R25;C60	Y	Y
E83	N40	HLA-B	DB11294	Coccidioides immitis spherule		N	N
E83	N40	HLA-B	DB04464	N-Formylmethionine		N	N
E83	N40	HLA-B	DB01048	Abacavir	C80;G50;C50-C50;E10;C45;E16;Q85;M81;J81;C00-C97;E70-E90;I51;F81;Q87;I42;C18;L51;R63;Q93;B22;L91;K70;J67;L20;I46;B20-B24;A32;I10-I15;J60;D64;G30;K13;R60;I64;J63;K25;C00-D48;K65;E11;M62;L40;K83;D36;A41;C67;B54;B79;C50;K74;A48;I61;B67;M32;G41;K70-K77;G63;J45;T56;F84;N17-N19;R06;N03;B24;K50;I50;H35;R09;G72;M06;T14;I95;G93;F00;R52;K76;L94;M45;N04;J64;N18;C56;C61;C16;R21;C44;K75;I70;L50;H02;I20-I25;C83;J47;G35;T57;I25;E66;G20;A74;G95;L80;D59;G00-G99;F20;E88;Q06;M60-M63;M89;C22;N15;N25;K51;J30;C92;D10-D36;D61;C91;J18;G59;K86;T78;K37;J44;J80;H36;R00;R50;D69;F41;L30;M10;O43;R64;C25;S06;M33;G36;G03;I71;G40;L23;B55;N19;G70;J43;D57;Q00;D82;M00;K44;N17;O60;N10-N16;M35	Y	N	abacavir
E83	N40	HLA-B	DB01048	Abacavir	C80;G50;C50-C50;E10;C45;E16;Q85;M81;J81;C00-C97;E70-E90;I51;F81;Q87;I42;C18;L51;R63;Q93;B22;L91;K70;J67;L20;I46;B20-B24;A32;I10-I15;J60;D64;G30;K13;R60;I64;J63;K25;C00-D48;K65;E11;M62;L40;K83;D36;A41;C67;B54;B79;C50;K74;A48;I61;B67;M32;G41;K70-K77;G63;J45;T56;F84;N17-N19;R06;N03;B24;K50;I50;H35;R09;G72;M06;T14;I95;G93;F00;R52;K76;L94;M45;N04;J64;N18;C56;C61;C16;R21;C44;K75;I70;L50;H02;I20-I25;C83;J47;G35;T57;I25;E66;G20;A74;G95;L80;D59;G00-G99;F20;E88;Q06;M60-M63;M89;C22;N15;N25;K51;J30;C92;D10-D36;D61;C91;J18;G59;K86;T78;K37;J44;J80;H36;R00;R50;D69;F41;L30;M10;O43;R64;C25;S06;M33;G36;G03;I71;G40;L23;B55;N19;G70;J43;D57;Q00;D82;M00;K44;N17;O60;N10-N16;M35	Y	N	abacavir 300mg / lamivudine 150mg / zidovudine 300mg tablet
E83	N40	HLA-A	DB06226	Nelipepimut-S		N	N
E83	N40	HLA-A	DB02740	3-Indolebutyric Acid	T14;E85;G93;F00;C22;K51;C50-C50;G92;J18;F14;L40;C81;C61;L66;C67;I70;B79;K75;L64;L50;R00;C50;F73;I20-I25;C90;I51;L30;G35;F81;C25;S06;I42;L51;J45;G30;F84;G40;I25;E66;K70;G47;G71;G95;E50;G00-G99;D64;N17;R25;M06	N	N
E83	N40	HLA-A	DB11294	Coccidioides immitis spherule		N	N
E83	N40	CLIC1	DB09130	Copper	Q11;F98;Q24;E56;N32;C50-C50;E83;Q77;E10;R20;E16;A15-A19;O24;L12;N30;F81;D68;F95;E21;D33;Q02;F06;N94;S72;I26;Q74;I10-I15;D64;G30;B37;K13;Q12;I64;Q80;N46;N90;C06;E72;M62;Q36;M15-M19;A41;J98;Q13;Q53;F17;L10;Q90;Q78;K29;D84;N17-N19;F99;N64;D56;R40;B05;E14;G45;A49;I68;M91-M94;M45;J64;N18;L50;L29;C83;Q79;K80;R35;G35;G81;Q05;D73;A74;G95;E26;D59;H81;G00-G99;G96;M88;C24;R23;B00;C22;K51;G92;O45;K86;G83;N40-N51;Q75;K63;H36;N42;R50;J93;I35;I73;C02;E22;M10;O43;S06;G36;C52;G40;L23;F51;D72;J43;D82;E00-E07;O60;M60;C80;R73;G50;F02;G91;C85;I63;J00-J99;C00-C97;F25;K92;H40-H42;P21;I51;N83;M16;R51;I42;L51;R63;T67;Q93;Q30-Q34;K70;C46;L20;D55-D59;I46;G71;D74;A32;F90;E23;H49;R60;E85;K25;K65;C84;E78;L53;E11;A81;N40;K56;P22;D76;D36;L25;Q04;K74;L82;C90;I61;R17;C15;M25;G63;T56;G10;N03;N80;D25;H35;F40;M13;Q81;H15;I95;G43;K76;J62;C26;L81;H26;J47;T57;R13;G82;S07;D05;D86;G20;B50;H44;L80;D46;F10;F20;Q61;E88;E51;M89;Q54;K26;G12;N25;D10-D36;J18;G59;A96;E63;G31;Q68;F73;A23;Q86;H16;G56;C38;I67;C25;M33;Q69;I34;B55;G60;K44;Q15;D75;Q06;T53;N20;C45;O14;F52;D66;K40;K59;G21;J81;F39;E70-E90;K22;D06;G11;H06;C71;C18;Q23;L91;J67;H91;B20-B24;Q82;Q21;H18;E84;J60;R29;Q00-Q07;D83;J63;F30-F39;C00-D48;D50;Q70;S09;K90;C50;O03;N50;B67;M32;G41;K70-K77;J45;C93;F31;E87;K50;I50;E34;R09;J13;M06;M41;G93;C66;F00;Q43;R31;M08;L94;K00;H53;M54;C56;C61;F99-F99;N39;C74;C16;R21;C44;G53;H02;M05-M14;H47;H27;H40;C82;L62;I25;S00-S09;I60;K58;D09;N21;E80;C92;C81;K37;J44;D45;F41;B18;I60-I69;L30;C64-C68;A78;E28;G80;R64;J96;K73;M87;M00-M25;K72;A86;Q96;N97;K27;G70;M94;Q00;E07;M00;Q44;N10-N16;M35;C55;I77;E76;R48;Q34;I20;F03;K21;Q85;M81;F44;L63;K05;G24;F63;D58;I49;T09;F60;R27;Q87;B22;R12;J95;P05;B65;R33;I47;Q56;N20-N23;A30;R19;E75;L40;Q28;L24;K83;C67;B54;B79;E40-E46;L64;N60-N64;A48;R82;Q25;F84;F42;R06;Q35;B24;E61;E50;G72;T14;R52;Q65-Q79;S26;N41;F82;N91;P83;S00;F14;N04;L66;I72;K75;I70;E71;I20-I25;Q66;E74;D18;E27;D65;E66;G47;I84;R18;H25-H28;G25;Q07;J42;E10-E14;M60-M63;J84;N15;J30;M34;D61;C91;C94;R26;K20;R57;R95;T78;J80;A39;R00;D69;H90;E30;M31;F91;C95;C23;Q89;G03;D47;E05;I71;M19;N19;R05;D57;N17;R25;C60	Y	Y
E83	N40	CLIC1	DB11638	Artenimol		N	N
D64	E83	C4A	DB00028	Immune Globulin Human		N	N
D64	E83	HLA-DRB1	DB05259	Glatiramer		N	N
D64	E83	DDX39B	DB02325	Isopropyl alcohol	C80;Q24;R73;G50;C50-C50;E83;N20;E10;C45;E16;C85;O14;I63;M81;F44;J81;C00-C97;K92;I51;T09;F81;D68;R51;I42;C18;R63;B22;L91;K70;C46;L20;I46;D55-D59;B20-B24;A32;I10-I15;J60;D64;G30;Q56;K13;R60;I64;H49;J63;K25;C00-D48;C84;C06;C14;E72;E11;D70;L40;Q28;K83;D36;L25;A41;C67;B54;C50;Q53;K74;O03;A48;C90;I61;C15;F17;M32;G41;K70-K77;G63;J45;C93;F84;B24;K50;N80;I50;H35;R09;J13;M06;E14;T14;I95;G93;A49;F00;R52;K76;J62;L94;M08;F14;N18;C56;C61;C16;C44;K75;I70;L50;H02;I20-I25;C83;H26;J47;T57;Q05;I25;C32;E66;G20;A74;G95;F10;L80;D59;I60;G00-G99;F20;Q06;M89;C22;N15;K51;C92;D10-D36;G92;D61;C91;J18;G59;K86;T78;G31;J44;J80;H36;R00;R50;D69;F41;E28;O43;R64;C25;S06;M33;K73;Q96;G40;L23;N97;B55;J43;D57;Q00;E07;M00;K44;E00-E07;N17;O60;N10-N16	Y	Y
D64	E83	DDX39B	DB11638	Artenimol		N	N
D64	E83	CYP21A2	DB01026	Ketoconazole	Q24;N32;C50-C50;E83;E10;E16;O24;L12;N30;F81;F95;D68;D33;I26;I10-I15;D64;G30;B37;K13;I64;R41;N46;C06;M62;A41;Q53;F17;N48;Q90;Q78;K29;D84;B39;F99;D56;N17-N19;R40;H57;E14;G45;A49;J64;N18;L50;L29;C83;Q79;G35;G81;L70;Q05;D73;A74;G95;E26;D59;H81;G00-G99;G96;C22;K51;G92;O45;K86;G83;N40-N51;K63;H36;R50;I35;I73;M10;O43;C02;E22;S06;G40;L23;D72;J43;E00-E07;O60;M60;P57;C80;R73;G50;L88;C85;I63;F25;C00-C97;P21;I51;N83;M16;R51;I42;L51;R63;K70;C46;L20;I46;D55-D59;G62;D74;A32;F90;R60;E23;H49;K25;C84;N96;E78;E11;A81;N40;D36;L25;K74;C90;I61;R17;C15;G63;T56;N80;D25;H35;F40;I95;G43;K76;J62;C26;H26;J47;E55;T57;G20;B50;H44;F10;D46;L80;F20;Q61;E88;M89;Q54;K26;G12;D10-D36;M86;J18;G59;P59;G31;F73;A23;Q86;H16;C25;M33;B55;B44;K44;D75;Q06;B43;N20;C45;O14;B36;F52;K59;G21;J81;E70-E90;H06;C71;C18;L91;H91;B20-B24;Q21;E84;H18;J60;J63;C00-D48;B40;C50;O03;N50;M32;G41;K70-K77;J45;C93;B49;F31;E87;L73;K50;I50;E34;R09;J13;M06;G93;F00;C66;R31;L94;M08;C56;C61;F99-F99;N39;C74;C16;C44;G53;H47;H40;E24;C82;R25;I25;I60;D09;N21;E80;B35-B49;C92;C81;J44;F41;L30;C64-C68;A78;G80;E28;R64;B45;K73;K72;Q96;N97;K27;G70;Q00;E07;M00;Q44;N10-N16;M35;C55;I77;I20;K21;M81;L63;F44;I49;T09;Q87;B22;B35;P05;I47;E75;L40;Q28;L24;K83;C67;B54;L64;A48;A31;F84;R06;B25;Q35;B24;G72;B47;L68;T14;R52;N91;P83;F14;N04;L66;K75;I70;I20-I25;E27;D65;E66;G47;R18;G25;J42;E10-E14;M60-M63;N15;M34;D61;C91;R57;T78;J80;R00;D69;E30;M31;F91;C95;C23;N19;D57;N17;J67	Y	Y	ketoconazole 2% cream
D64	E83	CYP21A2	DB01026	Ketoconazole	Q24;N32;C50-C50;E83;E10;E16;O24;L12;N30;F81;F95;D68;D33;I26;I10-I15;D64;G30;B37;K13;I64;R41;N46;C06;M62;A41;Q53;F17;N48;Q90;Q78;K29;D84;B39;F99;D56;N17-N19;R40;H57;E14;G45;A49;J64;N18;L50;L29;C83;Q79;G35;G81;L70;Q05;D73;A74;G95;E26;D59;H81;G00-G99;G96;C22;K51;G92;O45;K86;G83;N40-N51;K63;H36;R50;I35;I73;M10;O43;C02;E22;S06;G40;L23;D72;J43;E00-E07;O60;M60;P57;C80;R73;G50;L88;C85;I63;F25;C00-C97;P21;I51;N83;M16;R51;I42;L51;R63;K70;C46;L20;I46;D55-D59;G62;D74;A32;F90;R60;E23;H49;K25;C84;N96;E78;E11;A81;N40;D36;L25;K74;C90;I61;R17;C15;G63;T56;N80;D25;H35;F40;I95;G43;K76;J62;C26;H26;J47;E55;T57;G20;B50;H44;F10;D46;L80;F20;Q61;E88;M89;Q54;K26;G12;D10-D36;M86;J18;G59;P59;G31;F73;A23;Q86;H16;C25;M33;B55;B44;K44;D75;Q06;B43;N20;C45;O14;B36;F52;K59;G21;J81;E70-E90;H06;C71;C18;L91;H91;B20-B24;Q21;E84;H18;J60;J63;C00-D48;B40;C50;O03;N50;M32;G41;K70-K77;J45;C93;B49;F31;E87;L73;K50;I50;E34;R09;J13;M06;G93;F00;C66;R31;L94;M08;C56;C61;F99-F99;N39;C74;C16;C44;G53;H47;H40;E24;C82;R25;I25;I60;D09;N21;E80;B35-B49;C92;C81;J44;F41;L30;C64-C68;A78;G80;E28;R64;B45;K73;K72;Q96;N97;K27;G70;Q00;E07;M00;Q44;N10-N16;M35;C55;I77;I20;K21;M81;L63;F44;I49;T09;Q87;B22;B35;P05;I47;E75;L40;Q28;L24;K83;C67;B54;L64;A48;A31;F84;R06;B25;Q35;B24;G72;B47;L68;T14;R52;N91;P83;F14;N04;L66;K75;I70;I20-I25;E27;D65;E66;G47;R18;G25;J42;E10-E14;M60-M63;N15;M34;D61;C91;R57;T78;J80;R00;D69;E30;M31;F91;C95;C23;N19;D57;N17;J67	Y	Y	ketoconazole 2% shampoo
D64	E83	CYP21A2	DB01026	Ketoconazole	Q24;N32;C50-C50;E83;E10;E16;O24;L12;N30;F81;F95;D68;D33;I26;I10-I15;D64;G30;B37;K13;I64;R41;N46;C06;M62;A41;Q53;F17;N48;Q90;Q78;K29;D84;B39;F99;D56;N17-N19;R40;H57;E14;G45;A49;J64;N18;L50;L29;C83;Q79;G35;G81;L70;Q05;D73;A74;G95;E26;D59;H81;G00-G99;G96;C22;K51;G92;O45;K86;G83;N40-N51;K63;H36;R50;I35;I73;M10;O43;C02;E22;S06;G40;L23;D72;J43;E00-E07;O60;M60;P57;C80;R73;G50;L88;C85;I63;F25;C00-C97;P21;I51;N83;M16;R51;I42;L51;R63;K70;C46;L20;I46;D55-D59;G62;D74;A32;F90;R60;E23;H49;K25;C84;N96;E78;E11;A81;N40;D36;L25;K74;C90;I61;R17;C15;G63;T56;N80;D25;H35;F40;I95;G43;K76;J62;C26;H26;J47;E55;T57;G20;B50;H44;F10;D46;L80;F20;Q61;E88;M89;Q54;K26;G12;D10-D36;M86;J18;G59;P59;G31;F73;A23;Q86;H16;C25;M33;B55;B44;K44;D75;Q06;B43;N20;C45;O14;B36;F52;K59;G21;J81;E70-E90;H06;C71;C18;L91;H91;B20-B24;Q21;E84;H18;J60;J63;C00-D48;B40;C50;O03;N50;M32;G41;K70-K77;J45;C93;B49;F31;E87;L73;K50;I50;E34;R09;J13;M06;G93;F00;C66;R31;L94;M08;C56;C61;F99-F99;N39;C74;C16;C44;G53;H47;H40;E24;C82;R25;I25;I60;D09;N21;E80;B35-B49;C92;C81;J44;F41;L30;C64-C68;A78;G80;E28;R64;B45;K73;K72;Q96;N97;K27;G70;Q00;E07;M00;Q44;N10-N16;M35;C55;I77;I20;K21;M81;L63;F44;I49;T09;Q87;B22;B35;P05;I47;E75;L40;Q28;L24;K83;C67;B54;L64;A48;A31;F84;R06;B25;Q35;B24;G72;B47;L68;T14;R52;N91;P83;F14;N04;L66;K75;I70;I20-I25;E27;D65;E66;G47;R18;G25;J42;E10-E14;M60-M63;N15;M34;D61;C91;R57;T78;J80;R00;D69;E30;M31;F91;C95;C23;N19;D57;N17;J67	Y	Y	nizoral 2% cream
D64	E83	CYP21A2	DB01026	Ketoconazole	Q24;N32;C50-C50;E83;E10;E16;O24;L12;N30;F81;F95;D68;D33;I26;I10-I15;D64;G30;B37;K13;I64;R41;N46;C06;M62;A41;Q53;F17;N48;Q90;Q78;K29;D84;B39;F99;D56;N17-N19;R40;H57;E14;G45;A49;J64;N18;L50;L29;C83;Q79;G35;G81;L70;Q05;D73;A74;G95;E26;D59;H81;G00-G99;G96;C22;K51;G92;O45;K86;G83;N40-N51;K63;H36;R50;I35;I73;M10;O43;C02;E22;S06;G40;L23;D72;J43;E00-E07;O60;M60;P57;C80;R73;G50;L88;C85;I63;F25;C00-C97;P21;I51;N83;M16;R51;I42;L51;R63;K70;C46;L20;I46;D55-D59;G62;D74;A32;F90;R60;E23;H49;K25;C84;N96;E78;E11;A81;N40;D36;L25;K74;C90;I61;R17;C15;G63;T56;N80;D25;H35;F40;I95;G43;K76;J62;C26;H26;J47;E55;T57;G20;B50;H44;F10;D46;L80;F20;Q61;E88;M89;Q54;K26;G12;D10-D36;M86;J18;G59;P59;G31;F73;A23;Q86;H16;C25;M33;B55;B44;K44;D75;Q06;B43;N20;C45;O14;B36;F52;K59;G21;J81;E70-E90;H06;C71;C18;L91;H91;B20-B24;Q21;E84;H18;J60;J63;C00-D48;B40;C50;O03;N50;M32;G41;K70-K77;J45;C93;B49;F31;E87;L73;K50;I50;E34;R09;J13;M06;G93;F00;C66;R31;L94;M08;C56;C61;F99-F99;N39;C74;C16;C44;G53;H47;H40;E24;C82;R25;I25;I60;D09;N21;E80;B35-B49;C92;C81;J44;F41;L30;C64-C68;A78;G80;E28;R64;B45;K73;K72;Q96;N97;K27;G70;Q00;E07;M00;Q44;N10-N16;M35;C55;I77;I20;K21;M81;L63;F44;I49;T09;Q87;B22;B35;P05;I47;E75;L40;Q28;L24;K83;C67;B54;L64;A48;A31;F84;R06;B25;Q35;B24;G72;B47;L68;T14;R52;N91;P83;F14;N04;L66;K75;I70;I20-I25;E27;D65;E66;G47;R18;G25;J42;E10-E14;M60-M63;N15;M34;D61;C91;R57;T78;J80;R00;D69;E30;M31;F91;C95;C23;N19;D57;N17;J67	Y	Y	nizoral 20mg/ml shampoo
D64	E83	CYP21A2	DB01026	Ketoconazole	Q24;N32;C50-C50;E83;E10;E16;O24;L12;N30;F81;F95;D68;D33;I26;I10-I15;D64;G30;B37;K13;I64;R41;N46;C06;M62;A41;Q53;F17;N48;Q90;Q78;K29;D84;B39;F99;D56;N17-N19;R40;H57;E14;G45;A49;J64;N18;L50;L29;C83;Q79;G35;G81;L70;Q05;D73;A74;G95;E26;D59;H81;G00-G99;G96;C22;K51;G92;O45;K86;G83;N40-N51;K63;H36;R50;I35;I73;M10;O43;C02;E22;S06;G40;L23;D72;J43;E00-E07;O60;M60;P57;C80;R73;G50;L88;C85;I63;F25;C00-C97;P21;I51;N83;M16;R51;I42;L51;R63;K70;C46;L20;I46;D55-D59;G62;D74;A32;F90;R60;E23;H49;K25;C84;N96;E78;E11;A81;N40;D36;L25;K74;C90;I61;R17;C15;G63;T56;N80;D25;H35;F40;I95;G43;K76;J62;C26;H26;J47;E55;T57;G20;B50;H44;F10;D46;L80;F20;Q61;E88;M89;Q54;K26;G12;D10-D36;M86;J18;G59;P59;G31;F73;A23;Q86;H16;C25;M33;B55;B44;K44;D75;Q06;B43;N20;C45;O14;B36;F52;K59;G21;J81;E70-E90;H06;C71;C18;L91;H91;B20-B24;Q21;E84;H18;J60;J63;C00-D48;B40;C50;O03;N50;M32;G41;K70-K77;J45;C93;B49;F31;E87;L73;K50;I50;E34;R09;J13;M06;G93;F00;C66;R31;L94;M08;C56;C61;F99-F99;N39;C74;C16;C44;G53;H47;H40;E24;C82;R25;I25;I60;D09;N21;E80;B35-B49;C92;C81;J44;F41;L30;C64-C68;A78;G80;E28;R64;B45;K73;K72;Q96;N97;K27;G70;Q00;E07;M00;Q44;N10-N16;M35;C55;I77;I20;K21;M81;L63;F44;I49;T09;Q87;B22;B35;P05;I47;E75;L40;Q28;L24;K83;C67;B54;L64;A48;A31;F84;R06;B25;Q35;B24;G72;B47;L68;T14;R52;N91;P83;F14;N04;L66;K75;I70;I20-I25;E27;D65;E66;G47;R18;G25;J42;E10-E14;M60-M63;N15;M34;D61;C91;R57;T78;J80;R00;D69;E30;M31;F91;C95;C23;N19;D57;N17;J67	Y	Y	ketoconazole
D64	E83	CYP21A2	DB01026	Ketoconazole	Q24;N32;C50-C50;E83;E10;E16;O24;L12;N30;F81;F95;D68;D33;I26;I10-I15;D64;G30;B37;K13;I64;R41;N46;C06;M62;A41;Q53;F17;N48;Q90;Q78;K29;D84;B39;F99;D56;N17-N19;R40;H57;E14;G45;A49;J64;N18;L50;L29;C83;Q79;G35;G81;L70;Q05;D73;A74;G95;E26;D59;H81;G00-G99;G96;C22;K51;G92;O45;K86;G83;N40-N51;K63;H36;R50;I35;I73;M10;O43;C02;E22;S06;G40;L23;D72;J43;E00-E07;O60;M60;P57;C80;R73;G50;L88;C85;I63;F25;C00-C97;P21;I51;N83;M16;R51;I42;L51;R63;K70;C46;L20;I46;D55-D59;G62;D74;A32;F90;R60;E23;H49;K25;C84;N96;E78;E11;A81;N40;D36;L25;K74;C90;I61;R17;C15;G63;T56;N80;D25;H35;F40;I95;G43;K76;J62;C26;H26;J47;E55;T57;G20;B50;H44;F10;D46;L80;F20;Q61;E88;M89;Q54;K26;G12;D10-D36;M86;J18;G59;P59;G31;F73;A23;Q86;H16;C25;M33;B55;B44;K44;D75;Q06;B43;N20;C45;O14;B36;F52;K59;G21;J81;E70-E90;H06;C71;C18;L91;H91;B20-B24;Q21;E84;H18;J60;J63;C00-D48;B40;C50;O03;N50;M32;G41;K70-K77;J45;C93;B49;F31;E87;L73;K50;I50;E34;R09;J13;M06;G93;F00;C66;R31;L94;M08;C56;C61;F99-F99;N39;C74;C16;C44;G53;H47;H40;E24;C82;R25;I25;I60;D09;N21;E80;B35-B49;C92;C81;J44;F41;L30;C64-C68;A78;G80;E28;R64;B45;K73;K72;Q96;N97;K27;G70;Q00;E07;M00;Q44;N10-N16;M35;C55;I77;I20;K21;M81;L63;F44;I49;T09;Q87;B22;B35;P05;I47;E75;L40;Q28;L24;K83;C67;B54;L64;A48;A31;F84;R06;B25;Q35;B24;G72;B47;L68;T14;R52;N91;P83;F14;N04;L66;K75;I70;I20-I25;E27;D65;E66;G47;R18;G25;J42;E10-E14;M60-M63;N15;M34;D61;C91;R57;T78;J80;R00;D69;E30;M31;F91;C95;C23;N19;D57;N17;J67	Y	Y	ketopine 2% shampoo
D64	E83	DDAH2	DB00155	L-Citrulline		N	N
D64	E83	CLIC1	DB09130	Copper	Q11;F98;Q24;E56;N32;C50-C50;E83;Q77;E10;R20;E16;A15-A19;O24;L12;N30;F81;D68;F95;E21;D33;Q02;F06;N94;S72;I26;Q74;I10-I15;D64;G30;B37;K13;Q12;I64;Q80;N46;N90;C06;E72;M62;Q36;M15-M19;A41;J98;Q13;Q53;F17;L10;Q90;Q78;K29;D84;N17-N19;F99;N64;D56;R40;B05;E14;G45;A49;I68;M91-M94;M45;J64;N18;L50;L29;C83;Q79;K80;R35;G35;G81;Q05;D73;A74;G95;E26;D59;H81;G00-G99;G96;M88;C24;R23;B00;C22;K51;G92;O45;K86;G83;N40-N51;Q75;K63;H36;N42;R50;J93;I35;I73;C02;E22;M10;O43;S06;G36;C52;G40;L23;F51;D72;J43;D82;E00-E07;O60;M60;C80;R73;G50;F02;G91;C85;I63;J00-J99;C00-C97;F25;K92;H40-H42;P21;I51;N83;M16;R51;I42;L51;R63;T67;Q93;Q30-Q34;K70;C46;L20;D55-D59;I46;G71;D74;A32;F90;E23;H49;R60;E85;K25;K65;C84;E78;L53;E11;A81;N40;K56;P22;D76;D36;L25;Q04;K74;L82;C90;I61;R17;C15;M25;G63;T56;G10;N03;N80;D25;H35;F40;M13;Q81;H15;I95;G43;K76;J62;C26;L81;H26;J47;T57;R13;G82;S07;D05;D86;G20;B50;H44;L80;D46;F10;F20;Q61;E88;E51;M89;Q54;K26;G12;N25;D10-D36;J18;G59;A96;E63;G31;Q68;F73;A23;Q86;H16;G56;C38;I67;C25;M33;Q69;I34;B55;G60;K44;Q15;D75;Q06;T53;N20;C45;O14;F52;D66;K40;K59;G21;J81;F39;E70-E90;K22;D06;G11;H06;C71;C18;Q23;L91;J67;H91;B20-B24;Q82;Q21;H18;E84;J60;R29;Q00-Q07;D83;J63;F30-F39;C00-D48;D50;Q70;S09;K90;C50;O03;N50;B67;M32;G41;K70-K77;J45;C93;F31;E87;K50;I50;E34;R09;J13;M06;M41;G93;C66;F00;Q43;R31;M08;L94;K00;H53;M54;C56;C61;F99-F99;N39;C74;C16;R21;C44;G53;H02;M05-M14;H47;H27;H40;C82;L62;I25;S00-S09;I60;K58;D09;N21;E80;C92;C81;K37;J44;D45;F41;B18;I60-I69;L30;C64-C68;A78;E28;G80;R64;J96;K73;M87;M00-M25;K72;A86;Q96;N97;K27;G70;M94;Q00;E07;M00;Q44;N10-N16;M35;C55;I77;E76;R48;Q34;I20;F03;K21;Q85;M81;F44;L63;K05;G24;F63;D58;I49;T09;F60;R27;Q87;B22;R12;J95;P05;B65;R33;I47;Q56;N20-N23;A30;R19;E75;L40;Q28;L24;K83;C67;B54;B79;E40-E46;L64;N60-N64;A48;R82;Q25;F84;F42;R06;Q35;B24;E61;E50;G72;T14;R52;Q65-Q79;S26;N41;F82;N91;P83;S00;F14;N04;L66;I72;K75;I70;E71;I20-I25;Q66;E74;D18;E27;D65;E66;G47;I84;R18;H25-H28;G25;Q07;J42;E10-E14;M60-M63;J84;N15;J30;M34;D61;C91;C94;R26;K20;R57;R95;T78;J80;A39;R00;D69;H90;E30;M31;F91;C95;C23;Q89;G03;D47;E05;I71;M19;N19;R05;D57;N17;R25;C60	Y	Y
D64	E83	CLIC1	DB11638	Artenimol		N	N
D64	E83	HLA-B	DB11294	Coccidioides immitis spherule		N	N
D64	E83	HLA-B	DB04464	N-Formylmethionine		N	N
D64	E83	HLA-B	DB01048	Abacavir	C80;G50;C50-C50;E10;C45;E16;Q85;M81;J81;C00-C97;E70-E90;I51;F81;Q87;I42;C18;L51;R63;Q93;B22;L91;K70;J67;L20;I46;B20-B24;A32;I10-I15;J60;D64;G30;K13;R60;I64;J63;K25;C00-D48;K65;E11;M62;L40;K83;D36;A41;C67;B54;B79;C50;K74;A48;I61;B67;M32;G41;K70-K77;G63;J45;T56;F84;N17-N19;R06;N03;B24;K50;I50;H35;R09;G72;M06;T14;I95;G93;F00;R52;K76;L94;M45;N04;J64;N18;C56;C61;C16;R21;C44;K75;I70;L50;H02;I20-I25;C83;J47;G35;T57;I25;E66;G20;A74;G95;L80;D59;G00-G99;F20;E88;Q06;M60-M63;M89;C22;N15;N25;K51;J30;C92;D10-D36;D61;C91;J18;G59;K86;T78;K37;J44;J80;H36;R00;R50;D69;F41;L30;M10;O43;R64;C25;S06;M33;G36;G03;I71;G40;L23;B55;N19;G70;J43;D57;Q00;D82;M00;K44;N17;O60;N10-N16;M35	Y	Y	abacavir
D64	E83	HLA-B	DB01048	Abacavir	C80;G50;C50-C50;E10;C45;E16;Q85;M81;J81;C00-C97;E70-E90;I51;F81;Q87;I42;C18;L51;R63;Q93;B22;L91;K70;J67;L20;I46;B20-B24;A32;I10-I15;J60;D64;G30;K13;R60;I64;J63;K25;C00-D48;K65;E11;M62;L40;K83;D36;A41;C67;B54;B79;C50;K74;A48;I61;B67;M32;G41;K70-K77;G63;J45;T56;F84;N17-N19;R06;N03;B24;K50;I50;H35;R09;G72;M06;T14;I95;G93;F00;R52;K76;L94;M45;N04;J64;N18;C56;C61;C16;R21;C44;K75;I70;L50;H02;I20-I25;C83;J47;G35;T57;I25;E66;G20;A74;G95;L80;D59;G00-G99;F20;E88;Q06;M60-M63;M89;C22;N15;N25;K51;J30;C92;D10-D36;D61;C91;J18;G59;K86;T78;K37;J44;J80;H36;R00;R50;D69;F41;L30;M10;O43;R64;C25;S06;M33;G36;G03;I71;G40;L23;B55;N19;G70;J43;D57;Q00;D82;M00;K44;N17;O60;N10-N16;M35	Y	Y	abacavir 300mg / lamivudine 150mg / zidovudine 300mg tablet
D64	E83	C4B	DB14533	Zinc chloride	F98;Q24;L44;N32;C50-C50;E83;E10;E16;O24;L12;N30;F81;D68;E21;D33;Q02;I26;I10-I15;D64;G30;K13;I64;N46;N90;C06;E72;M62;A41;Q53;F17;L10;Q90;Q78;K29;D84;N17-N19;F99;D56;R40;E14;G45;A49;M45;N18;L50;C83;Q79;R35;G35;A74;G95;D59;H81;G00-G99;G96;C22;K51;G92;K86;N40-N51;K63;H36;R50;I35;I73;M10;O43;C02;E22;S06;G40;L23;F51;J43;D82;O60;M60;C80;R73;G50;C85;F25;C00-C97;K92;H40-H42;P21;I51;N83;M16;R51;I42;L51;R63;T67;Q93;K70;C46;L20;I46;D55-D59;G62;G71;A32;P29;F90;R60;H49;E85;K25;K65;C84;E78;E11;D70;G61;D36;L25;Q04;K74;C90;I61;C15;G63;T56;N03;N80;H35;F40;H93;I95;K76;J62;C26;J47;T57;G82;E79;D05;G20;F10;D46;L80;F20;Q61;E88;M89;K26;N25;D10-D36;J18;G59;G31;F73;Q86;H16;C25;M33;B55;G60;K44;Q15;D75;Q06;N20;C45;O14;F52;G21;J81;F39;E70-E90;H06;C71;C18;L91;H91;B20-B24;Q21;E84;J60;R29;D83;J63;F30-F39;C00-D48;D50;C50;O03;N50;B67;M32;G41;K70-K77;J45;C93;F31;E87;K50;I50;E34;R09;J13;M06;F45;G93;F00;F80;L94;M08;C56;F99-F99;C61;N39;C74;C16;R21;C44;G53;H02;H40;C82;I25;I60;K58;C92;C81;K37;J44;D45;F41;B18;L30;C64-C68;E28;R64;K73;M87;K72;Q96;N97;K27;Q00;M00;Q44;N10-N16;M35;C55;I77;I20;F03;K21;Q85;M81;F44;K05;F63;T09;Q87;R27;B22;J95;P05;B65;I47;A30;E75;L40;Q28;K83;C67;B54;B79;L64;A48;F84;R06;B24;E50;G72;T14;R52;N41;F14;N04;L66;K75;I70;I20-I25;E66;G47;G25;J42;E10-E14;M60-M63;N15;D61;C91;R57;T78;J80;R00;D69;M31;C95;C23;G03;D47;I71;N19;R05;D57;N17;R25;C60	Y	Y
D64	E83	C4B	DB09130	Copper	Q11;F98;Q24;E56;N32;C50-C50;E83;Q77;E10;R20;E16;A15-A19;O24;L12;N30;F81;D68;F95;E21;D33;Q02;F06;N94;S72;I26;Q74;I10-I15;D64;G30;B37;K13;Q12;I64;Q80;N46;N90;C06;E72;M62;Q36;M15-M19;A41;J98;Q13;Q53;F17;L10;Q90;Q78;K29;D84;N17-N19;F99;N64;D56;R40;B05;E14;G45;A49;I68;M91-M94;M45;J64;N18;L50;L29;C83;Q79;K80;R35;G35;G81;Q05;D73;A74;G95;E26;D59;H81;G00-G99;G96;M88;C24;R23;B00;C22;K51;G92;O45;K86;G83;N40-N51;Q75;K63;H36;N42;R50;J93;I35;I73;C02;E22;M10;O43;S06;G36;C52;G40;L23;F51;D72;J43;D82;E00-E07;O60;M60;C80;R73;G50;F02;G91;C85;I63;J00-J99;C00-C97;F25;K92;H40-H42;P21;I51;N83;M16;R51;I42;L51;R63;T67;Q93;Q30-Q34;K70;C46;L20;D55-D59;I46;G71;D74;A32;F90;E23;H49;R60;E85;K25;K65;C84;E78;L53;E11;A81;N40;K56;P22;D76;D36;L25;Q04;K74;L82;C90;I61;R17;C15;M25;G63;T56;G10;N03;N80;D25;H35;F40;M13;Q81;H15;I95;G43;K76;J62;C26;L81;H26;J47;T57;R13;G82;S07;D05;D86;G20;B50;H44;L80;D46;F10;F20;Q61;E88;E51;M89;Q54;K26;G12;N25;D10-D36;J18;G59;A96;E63;G31;Q68;F73;A23;Q86;H16;G56;C38;I67;C25;M33;Q69;I34;B55;G60;K44;Q15;D75;Q06;T53;N20;C45;O14;F52;D66;K40;K59;G21;J81;F39;E70-E90;K22;D06;G11;H06;C71;C18;Q23;L91;J67;H91;B20-B24;Q82;Q21;H18;E84;J60;R29;Q00-Q07;D83;J63;F30-F39;C00-D48;D50;Q70;S09;K90;C50;O03;N50;B67;M32;G41;K70-K77;J45;C93;F31;E87;K50;I50;E34;R09;J13;M06;M41;G93;C66;F00;Q43;R31;M08;L94;K00;H53;M54;C56;C61;F99-F99;N39;C74;C16;R21;C44;G53;H02;M05-M14;H47;H27;H40;C82;L62;I25;S00-S09;I60;K58;D09;N21;E80;C92;C81;K37;J44;D45;F41;B18;I60-I69;L30;C64-C68;A78;E28;G80;R64;J96;K73;M87;M00-M25;K72;A86;Q96;N97;K27;G70;M94;Q00;E07;M00;Q44;N10-N16;M35;C55;I77;E76;R48;Q34;I20;F03;K21;Q85;M81;F44;L63;K05;G24;F63;D58;I49;T09;F60;R27;Q87;B22;R12;J95;P05;B65;R33;I47;Q56;N20-N23;A30;R19;E75;L40;Q28;L24;K83;C67;B54;B79;E40-E46;L64;N60-N64;A48;R82;Q25;F84;F42;R06;Q35;B24;E61;E50;G72;T14;R52;Q65-Q79;S26;N41;F82;N91;P83;S00;F14;N04;L66;I72;K75;I70;E71;I20-I25;Q66;E74;D18;E27;D65;E66;G47;I84;R18;H25-H28;G25;Q07;J42;E10-E14;M60-M63;J84;N15;J30;M34;D61;C91;C94;R26;K20;R57;R95;T78;J80;A39;R00;D69;H90;E30;M31;F91;C95;C23;Q89;G03;D47;E05;I71;M19;N19;R05;D57;N17;R25;C60	Y	Y
D64	E83	C4B	DB14487	Zinc acetate	C80;Q24;R73;I20;G50;C50-C50;E83;N32;F03;N20;E10;K21;C45;G90;E16;C85;O14;M81;F44;J81;G24;C00-C97;F63;I49;P21;I51;T09;L12;H06;M16;F81;C71;D68;K08;R51;D33;I42;C18;L51;R63;T67;B22;K70;J67;C46;L20;I46;D55-D59;B20-B24;A32;P05;E84;I10-I15;J60;D64;G30;K13;F90;R60;I64;H49;J63;K25;N46;C00-D48;C84;E78;D50;N90;C06;E72;E11;E75;M62;L40;Q28;K83;D36;L25;A41;C67;B54;C50;Q53;K74;O03;A48;C90;I61;C15;F17;M32;G41;K70-K77;G63;J45;Q90;Q78;C93;K29;T56;F84;F31;Q35;D56;B24;K50;N80;I50;H35;R09;G72;D75;J13;M06;E14;T14;I95;G93;A49;F00;R52;N41;K76;J62;L94;M08;F14;J64;N18;C56;C61;C26;C74;C16;C44;K75;I70;L50;L29;C83;G53;I20-I25;H26;J47;H40;G35;E22;T57;C82;I25;D05;E66;G47;G20;A74;G95;L80;D46;D59;I60;K58;G00-G99;F20;D09;J42;C24;E10-E14;M60-M63;M89;Q54;K26;C22;N15;K51;C92;D10-D36;G92;C91;J18;G59;C94;K86;C81;C88;D22;T78;K02;K37;G31;J44;J80;K63;H36;R00;F73;R50;F41;H90;H16;E30;M31;C95;C64-C68;M10;E28;O43;C02;R64;S06;Q89;J96;C25;C23;M33;K73;K72;G40;L23;N97;B55;K27;D72;J43;D57;E07;M00;K44;E00-E07;N17;O60;M35;C55;C60	Y	Y
D64	E83	C4B	DB01593	Zinc	F98;Q24;L44;N32;C50-C50;E83;E10;R20;E16;A15-A19;O24;L12;N30;F81;D68;F95;E21;D33;Q02;F06;I26;Q74;I10-I15;D64;G30;B37;K13;I64;Q80;N46;N90;C06;E72;M62;Q36;M15-M19;A41;J98;Q13;Q53;F17;L10;Q90;Q78;K29;D84;N17-N19;F99;D56;H52;R40;E14;G45;A49;I68;M91-M94;M45;J64;N18;M30;L50;L29;C83;Q79;C37;K80;R35;G35;L70;Q05;D73;O40;A74;G95;E26;D59;H81;G00-G99;G96;M88;C24;R23;J33;C22;K51;G92;O45;K86;N40-N51;Q75;K63;H36;R50;J12;J93;I35;C02;E22;M10;O43;S06;G36;C52;G40;L23;F51;D72;J43;D82;E00-E07;O60;M60;P57;C80;R73;G50;L88;F02;G91;C85;I63;I85;J00-J99;C00-C97;F25;K92;H40-H42;P21;I51;N83;M16;R51;I42;L51;R63;T67;Q93;Q30-Q34;K70;C46;L20;D55-D59;I46;G71;I82;D74;A32;P29;F90;E23;R60;H49;E85;K25;K65;C84;E78;E11;D70;A81;N40;P22;D36;L25;Q04;I15;K74;C90;I61;C15;M25;G63;T56;G10;N03;N80;D25;H35;F40;M13;Q81;I95;G43;R43;K76;J62;C26;L81;H26;J47;E55;T57;E53;D05;D86;G20;B50;H44;L80;D46;F10;F20;Q61;E88;E51;O01;M89;Q54;K26;G12;T88;I86;N25;D10-D36;J18;G59;G31;F73;A23;Q86;H16;G56;C38;I67;C25;M33;Q69;B55;B44;G60;K44;Q15;D75;Q06;T53;N20;C45;O14;F52;K59;G21;J81;F39;E70-E90;H06;C71;C18;Q23;L91;J67;H91;B20-B24;Q82;Q21;H18;E84;J60;R29;Q00-Q07;D83;J63;F30-F39;C00-D48;F43;D50;Q70;K90;G23;C50;O03;N50;B67;M32;G41;K70-K77;J45;C93;F31;E87;L73;K50;I50;E34;R09;J13;M06;M41;G93;C66;F00;F80;Q43;R31;M08;L94;K00;M54;C56;C61;F99-F99;N39;C74;C16;R21;C44;G53;H02;M05-M14;H47;H27;H40;E24;C82;L62;I25;I60;K58;D09;N21;E80;E03;C92;C81;D22;K37;J44;D45;F41;B18;I60-I69;L30;C64-C68;A78;E28;R64;J96;R56;K73;M87;M00-M25;K72;A86;Q96;N97;K27;G70;M94;Q00;E07;M00;Q44;N10-N16;M35;C55;I77;Q34;I20;F03;K21;Q85;M81;F44;L63;K05;G24;F63;I49;T09;F60;Q87;R27;B22;J95;R44;P05;B65;R33;I47;Q56;N20-N23;R19;E75;L40;Q28;L24;K83;C67;B54;B79;L64;A48;C62;A31;Q25;F84;F42;B25;Q35;R06;B24;E61;E50;B34;G72;T14;R52;Q65-Q79;S26;N41;F82;N91;P83;F14;N04;L66;K75;I70;E71;I20-I25;D18;E27;D65;E66;I84;G47;H25-H28;G25;H54;Q07;J42;E10-E14;M60-M63;J84;N15;J30;M34;D61;C91;C94;R26;K20;R57;R95;T78;J80;A39;R00;D69;E30;M31;F91;C95;C23;Q89;G03;D47;I71;M19;N19;R05;D57;N17;R25;C60	Y	Y	imedeen tablet
D64	E83	C4B	DB01593	Zinc	F98;Q24;L44;N32;C50-C50;E83;E10;R20;E16;A15-A19;O24;L12;N30;F81;D68;F95;E21;D33;Q02;F06;I26;Q74;I10-I15;D64;G30;B37;K13;I64;Q80;N46;N90;C06;E72;M62;Q36;M15-M19;A41;J98;Q13;Q53;F17;L10;Q90;Q78;K29;D84;N17-N19;F99;D56;H52;R40;E14;G45;A49;I68;M91-M94;M45;J64;N18;M30;L50;L29;C83;Q79;C37;K80;R35;G35;L70;Q05;D73;O40;A74;G95;E26;D59;H81;G00-G99;G96;M88;C24;R23;J33;C22;K51;G92;O45;K86;N40-N51;Q75;K63;H36;R50;J12;J93;I35;C02;E22;M10;O43;S06;G36;C52;G40;L23;F51;D72;J43;D82;E00-E07;O60;M60;P57;C80;R73;G50;L88;F02;G91;C85;I63;I85;J00-J99;C00-C97;F25;K92;H40-H42;P21;I51;N83;M16;R51;I42;L51;R63;T67;Q93;Q30-Q34;K70;C46;L20;D55-D59;I46;G71;I82;D74;A32;P29;F90;E23;R60;H49;E85;K25;K65;C84;E78;E11;D70;A81;N40;P22;D36;L25;Q04;I15;K74;C90;I61;C15;M25;G63;T56;G10;N03;N80;D25;H35;F40;M13;Q81;I95;G43;R43;K76;J62;C26;L81;H26;J47;E55;T57;E53;D05;D86;G20;B50;H44;L80;D46;F10;F20;Q61;E88;E51;O01;M89;Q54;K26;G12;T88;I86;N25;D10-D36;J18;G59;G31;F73;A23;Q86;H16;G56;C38;I67;C25;M33;Q69;B55;B44;G60;K44;Q15;D75;Q06;T53;N20;C45;O14;F52;K59;G21;J81;F39;E70-E90;H06;C71;C18;Q23;L91;J67;H91;B20-B24;Q82;Q21;H18;E84;J60;R29;Q00-Q07;D83;J63;F30-F39;C00-D48;F43;D50;Q70;K90;G23;C50;O03;N50;B67;M32;G41;K70-K77;J45;C93;F31;E87;L73;K50;I50;E34;R09;J13;M06;M41;G93;C66;F00;F80;Q43;R31;M08;L94;K00;M54;C56;C61;F99-F99;N39;C74;C16;R21;C44;G53;H02;M05-M14;H47;H27;H40;E24;C82;L62;I25;I60;K58;D09;N21;E80;E03;C92;C81;D22;K37;J44;D45;F41;B18;I60-I69;L30;C64-C68;A78;E28;R64;J96;R56;K73;M87;M00-M25;K72;A86;Q96;N97;K27;G70;M94;Q00;E07;M00;Q44;N10-N16;M35;C55;I77;Q34;I20;F03;K21;Q85;M81;F44;L63;K05;G24;F63;I49;T09;F60;Q87;R27;B22;J95;R44;P05;B65;R33;I47;Q56;N20-N23;R19;E75;L40;Q28;L24;K83;C67;B54;B79;L64;A48;C62;A31;Q25;F84;F42;B25;Q35;R06;B24;E61;E50;B34;G72;T14;R52;Q65-Q79;S26;N41;F82;N91;P83;F14;N04;L66;K75;I70;E71;I20-I25;D18;E27;D65;E66;I84;G47;H25-H28;G25;H54;Q07;J42;E10-E14;M60-M63;J84;N15;J30;M34;D61;C91;C94;R26;K20;R57;R95;T78;J80;A39;R00;D69;E30;M31;F91;C95;C23;Q89;G03;D47;I71;M19;N19;R05;D57;N17;R25;C60	Y	Y	zineryt topical solution
D64	E83	C4B	DB01593	Zinc	F98;Q24;L44;N32;C50-C50;E83;E10;R20;E16;A15-A19;O24;L12;N30;F81;D68;F95;E21;D33;Q02;F06;I26;Q74;I10-I15;D64;G30;B37;K13;I64;Q80;N46;N90;C06;E72;M62;Q36;M15-M19;A41;J98;Q13;Q53;F17;L10;Q90;Q78;K29;D84;N17-N19;F99;D56;H52;R40;E14;G45;A49;I68;M91-M94;M45;J64;N18;M30;L50;L29;C83;Q79;C37;K80;R35;G35;L70;Q05;D73;O40;A74;G95;E26;D59;H81;G00-G99;G96;M88;C24;R23;J33;C22;K51;G92;O45;K86;N40-N51;Q75;K63;H36;R50;J12;J93;I35;C02;E22;M10;O43;S06;G36;C52;G40;L23;F51;D72;J43;D82;E00-E07;O60;M60;P57;C80;R73;G50;L88;F02;G91;C85;I63;I85;J00-J99;C00-C97;F25;K92;H40-H42;P21;I51;N83;M16;R51;I42;L51;R63;T67;Q93;Q30-Q34;K70;C46;L20;D55-D59;I46;G71;I82;D74;A32;P29;F90;E23;R60;H49;E85;K25;K65;C84;E78;E11;D70;A81;N40;P22;D36;L25;Q04;I15;K74;C90;I61;C15;M25;G63;T56;G10;N03;N80;D25;H35;F40;M13;Q81;I95;G43;R43;K76;J62;C26;L81;H26;J47;E55;T57;E53;D05;D86;G20;B50;H44;L80;D46;F10;F20;Q61;E88;E51;O01;M89;Q54;K26;G12;T88;I86;N25;D10-D36;J18;G59;G31;F73;A23;Q86;H16;G56;C38;I67;C25;M33;Q69;B55;B44;G60;K44;Q15;D75;Q06;T53;N20;C45;O14;F52;K59;G21;J81;F39;E70-E90;H06;C71;C18;Q23;L91;J67;H91;B20-B24;Q82;Q21;H18;E84;J60;R29;Q00-Q07;D83;J63;F30-F39;C00-D48;F43;D50;Q70;K90;G23;C50;O03;N50;B67;M32;G41;K70-K77;J45;C93;F31;E87;L73;K50;I50;E34;R09;J13;M06;M41;G93;C66;F00;F80;Q43;R31;M08;L94;K00;M54;C56;C61;F99-F99;N39;C74;C16;R21;C44;G53;H02;M05-M14;H47;H27;H40;E24;C82;L62;I25;I60;K58;D09;N21;E80;E03;C92;C81;D22;K37;J44;D45;F41;B18;I60-I69;L30;C64-C68;A78;E28;R64;J96;R56;K73;M87;M00-M25;K72;A86;Q96;N97;K27;G70;M94;Q00;E07;M00;Q44;N10-N16;M35;C55;I77;Q34;I20;F03;K21;Q85;M81;F44;L63;K05;G24;F63;I49;T09;F60;Q87;R27;B22;J95;R44;P05;B65;R33;I47;Q56;N20-N23;R19;E75;L40;Q28;L24;K83;C67;B54;B79;L64;A48;C62;A31;Q25;F84;F42;B25;Q35;R06;B24;E61;E50;B34;G72;T14;R52;Q65-Q79;S26;N41;F82;N91;P83;F14;N04;L66;K75;I70;E71;I20-I25;D18;E27;D65;E66;I84;G47;H25-H28;G25;H54;Q07;J42;E10-E14;M60-M63;J84;N15;J30;M34;D61;C91;C94;R26;K20;R57;R95;T78;J80;A39;R00;D69;E30;M31;F91;C95;C23;Q89;G03;D47;I71;M19;N19;R05;D57;N17;R25;C60	Y	Y	zinc product	0.0162602
D64	E83	C4B	DB00028	Immune Globulin Human		N	N
D64	E83	LTA	DB00005	Etanercept		N	N
D64	E83	HLA-DQB1	DB00071	Insulin Pork		N	N
E83	K20;K21	HLA-B	DB11294	Coccidioides immitis spherule		N	N
E83	K20;K21	HLA-B	DB04464	N-Formylmethionine		N	N
E83	K20;K21	HLA-B	DB01048	Abacavir	C80;G50;C50-C50;E10;C45;E16;Q85;M81;J81;C00-C97;E70-E90;I51;F81;Q87;I42;C18;L51;R63;Q93;B22;L91;K70;J67;L20;I46;B20-B24;A32;I10-I15;J60;D64;G30;K13;R60;I64;J63;K25;C00-D48;K65;E11;M62;L40;K83;D36;A41;C67;B54;B79;C50;K74;A48;I61;B67;M32;G41;K70-K77;G63;J45;T56;F84;N17-N19;R06;N03;B24;K50;I50;H35;R09;G72;M06;T14;I95;G93;F00;R52;K76;L94;M45;N04;J64;N18;C56;C61;C16;R21;C44;K75;I70;L50;H02;I20-I25;C83;J47;G35;T57;I25;E66;G20;A74;G95;L80;D59;G00-G99;F20;E88;Q06;M60-M63;M89;C22;N15;N25;K51;J30;C92;D10-D36;D61;C91;J18;G59;K86;T78;K37;J44;J80;H36;R00;R50;D69;F41;L30;M10;O43;R64;C25;S06;M33;G36;G03;I71;G40;L23;B55;N19;G70;J43;D57;Q00;D82;M00;K44;N17;O60;N10-N16;M35	Y	N	abacavir
E83	K20;K21	HLA-B	DB01048	Abacavir	C80;G50;C50-C50;E10;C45;E16;Q85;M81;J81;C00-C97;E70-E90;I51;F81;Q87;I42;C18;L51;R63;Q93;B22;L91;K70;J67;L20;I46;B20-B24;A32;I10-I15;J60;D64;G30;K13;R60;I64;J63;K25;C00-D48;K65;E11;M62;L40;K83;D36;A41;C67;B54;B79;C50;K74;A48;I61;B67;M32;G41;K70-K77;G63;J45;T56;F84;N17-N19;R06;N03;B24;K50;I50;H35;R09;G72;M06;T14;I95;G93;F00;R52;K76;L94;M45;N04;J64;N18;C56;C61;C16;R21;C44;K75;I70;L50;H02;I20-I25;C83;J47;G35;T57;I25;E66;G20;A74;G95;L80;D59;G00-G99;F20;E88;Q06;M60-M63;M89;C22;N15;N25;K51;J30;C92;D10-D36;D61;C91;J18;G59;K86;T78;K37;J44;J80;H36;R00;R50;D69;F41;L30;M10;O43;R64;C25;S06;M33;G36;G03;I71;G40;L23;B55;N19;G70;J43;D57;Q00;D82;M00;K44;N17;O60;N10-N16;M35	Y	N	abacavir 300mg / lamivudine 150mg / zidovudine 300mg tablet
E16	E83	C4A	DB00028	Immune Globulin Human		N	N
E16	E83	HLA-DRB1	DB05259	Glatiramer		N	N
E16	E83	CYP21A2	DB01026	Ketoconazole	Q24;N32;C50-C50;E83;E10;E16;O24;L12;N30;F81;F95;D68;D33;I26;I10-I15;D64;G30;B37;K13;I64;R41;N46;C06;M62;A41;Q53;F17;N48;Q90;Q78;K29;D84;B39;F99;D56;N17-N19;R40;H57;E14;G45;A49;J64;N18;L50;L29;C83;Q79;G35;G81;L70;Q05;D73;A74;G95;E26;D59;H81;G00-G99;G96;C22;K51;G92;O45;K86;G83;N40-N51;K63;H36;R50;I35;I73;M10;O43;C02;E22;S06;G40;L23;D72;J43;E00-E07;O60;M60;P57;C80;R73;G50;L88;C85;I63;F25;C00-C97;P21;I51;N83;M16;R51;I42;L51;R63;K70;C46;L20;I46;D55-D59;G62;D74;A32;F90;R60;E23;H49;K25;C84;N96;E78;E11;A81;N40;D36;L25;K74;C90;I61;R17;C15;G63;T56;N80;D25;H35;F40;I95;G43;K76;J62;C26;H26;J47;E55;T57;G20;B50;H44;F10;D46;L80;F20;Q61;E88;M89;Q54;K26;G12;D10-D36;M86;J18;G59;P59;G31;F73;A23;Q86;H16;C25;M33;B55;B44;K44;D75;Q06;B43;N20;C45;O14;B36;F52;K59;G21;J81;E70-E90;H06;C71;C18;L91;H91;B20-B24;Q21;E84;H18;J60;J63;C00-D48;B40;C50;O03;N50;M32;G41;K70-K77;J45;C93;B49;F31;E87;L73;K50;I50;E34;R09;J13;M06;G93;F00;C66;R31;L94;M08;C56;C61;F99-F99;N39;C74;C16;C44;G53;H47;H40;E24;C82;R25;I25;I60;D09;N21;E80;B35-B49;C92;C81;J44;F41;L30;C64-C68;A78;G80;E28;R64;B45;K73;K72;Q96;N97;K27;G70;Q00;E07;M00;Q44;N10-N16;M35;C55;I77;I20;K21;M81;L63;F44;I49;T09;Q87;B22;B35;P05;I47;E75;L40;Q28;L24;K83;C67;B54;L64;A48;A31;F84;R06;B25;Q35;B24;G72;B47;L68;T14;R52;N91;P83;F14;N04;L66;K75;I70;I20-I25;E27;D65;E66;G47;R18;G25;J42;E10-E14;M60-M63;N15;M34;D61;C91;R57;T78;J80;R00;D69;E30;M31;F91;C95;C23;N19;D57;N17;J67	Y	Y	ketoconazole 2% cream
E16	E83	CYP21A2	DB01026	Ketoconazole	Q24;N32;C50-C50;E83;E10;E16;O24;L12;N30;F81;F95;D68;D33;I26;I10-I15;D64;G30;B37;K13;I64;R41;N46;C06;M62;A41;Q53;F17;N48;Q90;Q78;K29;D84;B39;F99;D56;N17-N19;R40;H57;E14;G45;A49;J64;N18;L50;L29;C83;Q79;G35;G81;L70;Q05;D73;A74;G95;E26;D59;H81;G00-G99;G96;C22;K51;G92;O45;K86;G83;N40-N51;K63;H36;R50;I35;I73;M10;O43;C02;E22;S06;G40;L23;D72;J43;E00-E07;O60;M60;P57;C80;R73;G50;L88;C85;I63;F25;C00-C97;P21;I51;N83;M16;R51;I42;L51;R63;K70;C46;L20;I46;D55-D59;G62;D74;A32;F90;R60;E23;H49;K25;C84;N96;E78;E11;A81;N40;D36;L25;K74;C90;I61;R17;C15;G63;T56;N80;D25;H35;F40;I95;G43;K76;J62;C26;H26;J47;E55;T57;G20;B50;H44;F10;D46;L80;F20;Q61;E88;M89;Q54;K26;G12;D10-D36;M86;J18;G59;P59;G31;F73;A23;Q86;H16;C25;M33;B55;B44;K44;D75;Q06;B43;N20;C45;O14;B36;F52;K59;G21;J81;E70-E90;H06;C71;C18;L91;H91;B20-B24;Q21;E84;H18;J60;J63;C00-D48;B40;C50;O03;N50;M32;G41;K70-K77;J45;C93;B49;F31;E87;L73;K50;I50;E34;R09;J13;M06;G93;F00;C66;R31;L94;M08;C56;C61;F99-F99;N39;C74;C16;C44;G53;H47;H40;E24;C82;R25;I25;I60;D09;N21;E80;B35-B49;C92;C81;J44;F41;L30;C64-C68;A78;G80;E28;R64;B45;K73;K72;Q96;N97;K27;G70;Q00;E07;M00;Q44;N10-N16;M35;C55;I77;I20;K21;M81;L63;F44;I49;T09;Q87;B22;B35;P05;I47;E75;L40;Q28;L24;K83;C67;B54;L64;A48;A31;F84;R06;B25;Q35;B24;G72;B47;L68;T14;R52;N91;P83;F14;N04;L66;K75;I70;I20-I25;E27;D65;E66;G47;R18;G25;J42;E10-E14;M60-M63;N15;M34;D61;C91;R57;T78;J80;R00;D69;E30;M31;F91;C95;C23;N19;D57;N17;J67	Y	Y	ketoconazole 2% shampoo
E16	E83	CYP21A2	DB01026	Ketoconazole	Q24;N32;C50-C50;E83;E10;E16;O24;L12;N30;F81;F95;D68;D33;I26;I10-I15;D64;G30;B37;K13;I64;R41;N46;C06;M62;A41;Q53;F17;N48;Q90;Q78;K29;D84;B39;F99;D56;N17-N19;R40;H57;E14;G45;A49;J64;N18;L50;L29;C83;Q79;G35;G81;L70;Q05;D73;A74;G95;E26;D59;H81;G00-G99;G96;C22;K51;G92;O45;K86;G83;N40-N51;K63;H36;R50;I35;I73;M10;O43;C02;E22;S06;G40;L23;D72;J43;E00-E07;O60;M60;P57;C80;R73;G50;L88;C85;I63;F25;C00-C97;P21;I51;N83;M16;R51;I42;L51;R63;K70;C46;L20;I46;D55-D59;G62;D74;A32;F90;R60;E23;H49;K25;C84;N96;E78;E11;A81;N40;D36;L25;K74;C90;I61;R17;C15;G63;T56;N80;D25;H35;F40;I95;G43;K76;J62;C26;H26;J47;E55;T57;G20;B50;H44;F10;D46;L80;F20;Q61;E88;M89;Q54;K26;G12;D10-D36;M86;J18;G59;P59;G31;F73;A23;Q86;H16;C25;M33;B55;B44;K44;D75;Q06;B43;N20;C45;O14;B36;F52;K59;G21;J81;E70-E90;H06;C71;C18;L91;H91;B20-B24;Q21;E84;H18;J60;J63;C00-D48;B40;C50;O03;N50;M32;G41;K70-K77;J45;C93;B49;F31;E87;L73;K50;I50;E34;R09;J13;M06;G93;F00;C66;R31;L94;M08;C56;C61;F99-F99;N39;C74;C16;C44;G53;H47;H40;E24;C82;R25;I25;I60;D09;N21;E80;B35-B49;C92;C81;J44;F41;L30;C64-C68;A78;G80;E28;R64;B45;K73;K72;Q96;N97;K27;G70;Q00;E07;M00;Q44;N10-N16;M35;C55;I77;I20;K21;M81;L63;F44;I49;T09;Q87;B22;B35;P05;I47;E75;L40;Q28;L24;K83;C67;B54;L64;A48;A31;F84;R06;B25;Q35;B24;G72;B47;L68;T14;R52;N91;P83;F14;N04;L66;K75;I70;I20-I25;E27;D65;E66;G47;R18;G25;J42;E10-E14;M60-M63;N15;M34;D61;C91;R57;T78;J80;R00;D69;E30;M31;F91;C95;C23;N19;D57;N17;J67	Y	Y	nizoral 2% cream
E16	E83	CYP21A2	DB01026	Ketoconazole	Q24;N32;C50-C50;E83;E10;E16;O24;L12;N30;F81;F95;D68;D33;I26;I10-I15;D64;G30;B37;K13;I64;R41;N46;C06;M62;A41;Q53;F17;N48;Q90;Q78;K29;D84;B39;F99;D56;N17-N19;R40;H57;E14;G45;A49;J64;N18;L50;L29;C83;Q79;G35;G81;L70;Q05;D73;A74;G95;E26;D59;H81;G00-G99;G96;C22;K51;G92;O45;K86;G83;N40-N51;K63;H36;R50;I35;I73;M10;O43;C02;E22;S06;G40;L23;D72;J43;E00-E07;O60;M60;P57;C80;R73;G50;L88;C85;I63;F25;C00-C97;P21;I51;N83;M16;R51;I42;L51;R63;K70;C46;L20;I46;D55-D59;G62;D74;A32;F90;R60;E23;H49;K25;C84;N96;E78;E11;A81;N40;D36;L25;K74;C90;I61;R17;C15;G63;T56;N80;D25;H35;F40;I95;G43;K76;J62;C26;H26;J47;E55;T57;G20;B50;H44;F10;D46;L80;F20;Q61;E88;M89;Q54;K26;G12;D10-D36;M86;J18;G59;P59;G31;F73;A23;Q86;H16;C25;M33;B55;B44;K44;D75;Q06;B43;N20;C45;O14;B36;F52;K59;G21;J81;E70-E90;H06;C71;C18;L91;H91;B20-B24;Q21;E84;H18;J60;J63;C00-D48;B40;C50;O03;N50;M32;G41;K70-K77;J45;C93;B49;F31;E87;L73;K50;I50;E34;R09;J13;M06;G93;F00;C66;R31;L94;M08;C56;C61;F99-F99;N39;C74;C16;C44;G53;H47;H40;E24;C82;R25;I25;I60;D09;N21;E80;B35-B49;C92;C81;J44;F41;L30;C64-C68;A78;G80;E28;R64;B45;K73;K72;Q96;N97;K27;G70;Q00;E07;M00;Q44;N10-N16;M35;C55;I77;I20;K21;M81;L63;F44;I49;T09;Q87;B22;B35;P05;I47;E75;L40;Q28;L24;K83;C67;B54;L64;A48;A31;F84;R06;B25;Q35;B24;G72;B47;L68;T14;R52;N91;P83;F14;N04;L66;K75;I70;I20-I25;E27;D65;E66;G47;R18;G25;J42;E10-E14;M60-M63;N15;M34;D61;C91;R57;T78;J80;R00;D69;E30;M31;F91;C95;C23;N19;D57;N17;J67	Y	Y	nizoral 20mg/ml shampoo
E16	E83	CYP21A2	DB01026	Ketoconazole	Q24;N32;C50-C50;E83;E10;E16;O24;L12;N30;F81;F95;D68;D33;I26;I10-I15;D64;G30;B37;K13;I64;R41;N46;C06;M62;A41;Q53;F17;N48;Q90;Q78;K29;D84;B39;F99;D56;N17-N19;R40;H57;E14;G45;A49;J64;N18;L50;L29;C83;Q79;G35;G81;L70;Q05;D73;A74;G95;E26;D59;H81;G00-G99;G96;C22;K51;G92;O45;K86;G83;N40-N51;K63;H36;R50;I35;I73;M10;O43;C02;E22;S06;G40;L23;D72;J43;E00-E07;O60;M60;P57;C80;R73;G50;L88;C85;I63;F25;C00-C97;P21;I51;N83;M16;R51;I42;L51;R63;K70;C46;L20;I46;D55-D59;G62;D74;A32;F90;R60;E23;H49;K25;C84;N96;E78;E11;A81;N40;D36;L25;K74;C90;I61;R17;C15;G63;T56;N80;D25;H35;F40;I95;G43;K76;J62;C26;H26;J47;E55;T57;G20;B50;H44;F10;D46;L80;F20;Q61;E88;M89;Q54;K26;G12;D10-D36;M86;J18;G59;P59;G31;F73;A23;Q86;H16;C25;M33;B55;B44;K44;D75;Q06;B43;N20;C45;O14;B36;F52;K59;G21;J81;E70-E90;H06;C71;C18;L91;H91;B20-B24;Q21;E84;H18;J60;J63;C00-D48;B40;C50;O03;N50;M32;G41;K70-K77;J45;C93;B49;F31;E87;L73;K50;I50;E34;R09;J13;M06;G93;F00;C66;R31;L94;M08;C56;C61;F99-F99;N39;C74;C16;C44;G53;H47;H40;E24;C82;R25;I25;I60;D09;N21;E80;B35-B49;C92;C81;J44;F41;L30;C64-C68;A78;G80;E28;R64;B45;K73;K72;Q96;N97;K27;G70;Q00;E07;M00;Q44;N10-N16;M35;C55;I77;I20;K21;M81;L63;F44;I49;T09;Q87;B22;B35;P05;I47;E75;L40;Q28;L24;K83;C67;B54;L64;A48;A31;F84;R06;B25;Q35;B24;G72;B47;L68;T14;R52;N91;P83;F14;N04;L66;K75;I70;I20-I25;E27;D65;E66;G47;R18;G25;J42;E10-E14;M60-M63;N15;M34;D61;C91;R57;T78;J80;R00;D69;E30;M31;F91;C95;C23;N19;D57;N17;J67	Y	Y	ketoconazole
E16	E83	CYP21A2	DB01026	Ketoconazole	Q24;N32;C50-C50;E83;E10;E16;O24;L12;N30;F81;F95;D68;D33;I26;I10-I15;D64;G30;B37;K13;I64;R41;N46;C06;M62;A41;Q53;F17;N48;Q90;Q78;K29;D84;B39;F99;D56;N17-N19;R40;H57;E14;G45;A49;J64;N18;L50;L29;C83;Q79;G35;G81;L70;Q05;D73;A74;G95;E26;D59;H81;G00-G99;G96;C22;K51;G92;O45;K86;G83;N40-N51;K63;H36;R50;I35;I73;M10;O43;C02;E22;S06;G40;L23;D72;J43;E00-E07;O60;M60;P57;C80;R73;G50;L88;C85;I63;F25;C00-C97;P21;I51;N83;M16;R51;I42;L51;R63;K70;C46;L20;I46;D55-D59;G62;D74;A32;F90;R60;E23;H49;K25;C84;N96;E78;E11;A81;N40;D36;L25;K74;C90;I61;R17;C15;G63;T56;N80;D25;H35;F40;I95;G43;K76;J62;C26;H26;J47;E55;T57;G20;B50;H44;F10;D46;L80;F20;Q61;E88;M89;Q54;K26;G12;D10-D36;M86;J18;G59;P59;G31;F73;A23;Q86;H16;C25;M33;B55;B44;K44;D75;Q06;B43;N20;C45;O14;B36;F52;K59;G21;J81;E70-E90;H06;C71;C18;L91;H91;B20-B24;Q21;E84;H18;J60;J63;C00-D48;B40;C50;O03;N50;M32;G41;K70-K77;J45;C93;B49;F31;E87;L73;K50;I50;E34;R09;J13;M06;G93;F00;C66;R31;L94;M08;C56;C61;F99-F99;N39;C74;C16;C44;G53;H47;H40;E24;C82;R25;I25;I60;D09;N21;E80;B35-B49;C92;C81;J44;F41;L30;C64-C68;A78;G80;E28;R64;B45;K73;K72;Q96;N97;K27;G70;Q00;E07;M00;Q44;N10-N16;M35;C55;I77;I20;K21;M81;L63;F44;I49;T09;Q87;B22;B35;P05;I47;E75;L40;Q28;L24;K83;C67;B54;L64;A48;A31;F84;R06;B25;Q35;B24;G72;B47;L68;T14;R52;N91;P83;F14;N04;L66;K75;I70;I20-I25;E27;D65;E66;G47;R18;G25;J42;E10-E14;M60-M63;N15;M34;D61;C91;R57;T78;J80;R00;D69;E30;M31;F91;C95;C23;N19;D57;N17;J67	Y	Y	ketopine 2% shampoo
E16	E83	DDR1	DB12010	Fostamatinib		N	N
E16	E83	DDR1	DB00619	Imatinib	C80;Q24;Q34;R73;I20;G50;C50-C50;E83;N32;Q77;E10;K21;C45;G91;E16;Q85;O14;C85;M81;L63;G21;J81;C00-C97;I49;E70-E90;H40-H42;P21;I51;N83;T09;L12;H06;M16;N30;F81;D68;K08;C71;F95;D33;I42;C18;L51;R63;B22;Q30-Q34;L91;K70;H91;L20;I46;D55-D59;B20-B24;Q82;A32;P05;H18;I10-I15;J60;D64;G30;K13;R60;I64;D83;J63;H49;K25;N46;C00-D48;K65;C84;N90;C06;E11;D70;E75;M62;L40;Q36;K83;D36;L25;C67;A41;B54;B79;L64;Q13;C50;Q53;K74;O03;A48;C90;I61;C15;F17;M32;G41;K70-K77;A31;G63;J45;Q90;Q78;C93;K29;F84;N17-N19;F31;B25;Q35;F99;B24;K50;G10;N80;I50;H35;R09;E50;Q81;G72;D75;J13;M06;E14;T14;G45;G93;A49;Q43;R52;Q65-Q79;F00;I95;K76;F82;L94;J62;S26;M08;F14;N04;N18;C56;C61;F99-F99;C26;C74;L66;C16;R21;C44;K75;I70;L81;L50;H02;C83;Q79;L29;G53;I20-I25;J47;H40;G35;T57;E24;D18;Q05;C82;I25;D65;D05;E66;G47;G20;A74;G95;F10;D46;L80;D59;I60;G00-G99;F20;D09;Q61;J42;M88;E88;Q06;E10-E14;R23;M89;Q54;K26;M60-M63;C22;N15;K51;C92;M34;D10-D36;G92;D61;C91;J18;G59;C94;K86;C81;Q75;T78;K37;G31;J44;J80;K63;H36;R00;F73;R50;F41;D69;H90;H16;E30;M31;L30;C95;C64-C68;I35;M10;E28;O43;C02;R64;S06;C25;Q69;C23;M33;K73;D47;K72;G40;L23;N97;B55;N19;K27;D72;J43;D57;Q00;D82;E07;M00;K44;E00-E07;N17;O60;N10-N16;M35;C55	Y	Y	glivec 100mg tablet
E16	E83	DDR1	DB00619	Imatinib	C80;Q24;Q34;R73;I20;G50;C50-C50;E83;N32;Q77;E10;K21;C45;G91;E16;Q85;O14;C85;M81;L63;G21;J81;C00-C97;I49;E70-E90;H40-H42;P21;I51;N83;T09;L12;H06;M16;N30;F81;D68;K08;C71;F95;D33;I42;C18;L51;R63;B22;Q30-Q34;L91;K70;H91;L20;I46;D55-D59;B20-B24;Q82;A32;P05;H18;I10-I15;J60;D64;G30;K13;R60;I64;D83;J63;H49;K25;N46;C00-D48;K65;C84;N90;C06;E11;D70;E75;M62;L40;Q36;K83;D36;L25;C67;A41;B54;B79;L64;Q13;C50;Q53;K74;O03;A48;C90;I61;C15;F17;M32;G41;K70-K77;A31;G63;J45;Q90;Q78;C93;K29;F84;N17-N19;F31;B25;Q35;F99;B24;K50;G10;N80;I50;H35;R09;E50;Q81;G72;D75;J13;M06;E14;T14;G45;G93;A49;Q43;R52;Q65-Q79;F00;I95;K76;F82;L94;J62;S26;M08;F14;N04;N18;C56;C61;F99-F99;C26;C74;L66;C16;R21;C44;K75;I70;L81;L50;H02;C83;Q79;L29;G53;I20-I25;J47;H40;G35;T57;E24;D18;Q05;C82;I25;D65;D05;E66;G47;G20;A74;G95;F10;D46;L80;D59;I60;G00-G99;F20;D09;Q61;J42;M88;E88;Q06;E10-E14;R23;M89;Q54;K26;M60-M63;C22;N15;K51;C92;M34;D10-D36;G92;D61;C91;J18;G59;C94;K86;C81;Q75;T78;K37;G31;J44;J80;K63;H36;R00;F73;R50;F41;D69;H90;H16;E30;M31;L30;C95;C64-C68;I35;M10;E28;O43;C02;R64;S06;C25;Q69;C23;M33;K73;D47;K72;G40;L23;N97;B55;N19;K27;D72;J43;D57;Q00;D82;E07;M00;K44;E00-E07;N17;O60;N10-N16;M35;C55	Y	Y	imatinib
E16	E83	CLIC1	DB09130	Copper	Q11;F98;Q24;E56;N32;C50-C50;E83;Q77;E10;R20;E16;A15-A19;O24;L12;N30;F81;D68;F95;E21;D33;Q02;F06;N94;S72;I26;Q74;I10-I15;D64;G30;B37;K13;Q12;I64;Q80;N46;N90;C06;E72;M62;Q36;M15-M19;A41;J98;Q13;Q53;F17;L10;Q90;Q78;K29;D84;N17-N19;F99;N64;D56;R40;B05;E14;G45;A49;I68;M91-M94;M45;J64;N18;L50;L29;C83;Q79;K80;R35;G35;G81;Q05;D73;A74;G95;E26;D59;H81;G00-G99;G96;M88;C24;R23;B00;C22;K51;G92;O45;K86;G83;N40-N51;Q75;K63;H36;N42;R50;J93;I35;I73;C02;E22;M10;O43;S06;G36;C52;G40;L23;F51;D72;J43;D82;E00-E07;O60;M60;C80;R73;G50;F02;G91;C85;I63;J00-J99;C00-C97;F25;K92;H40-H42;P21;I51;N83;M16;R51;I42;L51;R63;T67;Q93;Q30-Q34;K70;C46;L20;D55-D59;I46;G71;D74;A32;F90;E23;H49;R60;E85;K25;K65;C84;E78;L53;E11;A81;N40;K56;P22;D76;D36;L25;Q04;K74;L82;C90;I61;R17;C15;M25;G63;T56;G10;N03;N80;D25;H35;F40;M13;Q81;H15;I95;G43;K76;J62;C26;L81;H26;J47;T57;R13;G82;S07;D05;D86;G20;B50;H44;L80;D46;F10;F20;Q61;E88;E51;M89;Q54;K26;G12;N25;D10-D36;J18;G59;A96;E63;G31;Q68;F73;A23;Q86;H16;G56;C38;I67;C25;M33;Q69;I34;B55;G60;K44;Q15;D75;Q06;T53;N20;C45;O14;F52;D66;K40;K59;G21;J81;F39;E70-E90;K22;D06;G11;H06;C71;C18;Q23;L91;J67;H91;B20-B24;Q82;Q21;H18;E84;J60;R29;Q00-Q07;D83;J63;F30-F39;C00-D48;D50;Q70;S09;K90;C50;O03;N50;B67;M32;G41;K70-K77;J45;C93;F31;E87;K50;I50;E34;R09;J13;M06;M41;G93;C66;F00;Q43;R31;M08;L94;K00;H53;M54;C56;C61;F99-F99;N39;C74;C16;R21;C44;G53;H02;M05-M14;H47;H27;H40;C82;L62;I25;S00-S09;I60;K58;D09;N21;E80;C92;C81;K37;J44;D45;F41;B18;I60-I69;L30;C64-C68;A78;E28;G80;R64;J96;K73;M87;M00-M25;K72;A86;Q96;N97;K27;G70;M94;Q00;E07;M00;Q44;N10-N16;M35;C55;I77;E76;R48;Q34;I20;F03;K21;Q85;M81;F44;L63;K05;G24;F63;D58;I49;T09;F60;R27;Q87;B22;R12;J95;P05;B65;R33;I47;Q56;N20-N23;A30;R19;E75;L40;Q28;L24;K83;C67;B54;B79;E40-E46;L64;N60-N64;A48;R82;Q25;F84;F42;R06;Q35;B24;E61;E50;G72;T14;R52;Q65-Q79;S26;N41;F82;N91;P83;S00;F14;N04;L66;I72;K75;I70;E71;I20-I25;Q66;E74;D18;E27;D65;E66;G47;I84;R18;H25-H28;G25;Q07;J42;E10-E14;M60-M63;J84;N15;J30;M34;D61;C91;C94;R26;K20;R57;R95;T78;J80;A39;R00;D69;H90;E30;M31;F91;C95;C23;Q89;G03;D47;E05;I71;M19;N19;R05;D57;N17;R25;C60	Y	Y
E16	E83	CLIC1	DB11638	Artenimol		N	N
E16	E83	DDAH2	DB00155	L-Citrulline		N	N
E16	E83	HLA-B	DB11294	Coccidioides immitis spherule		N	N
E16	E83	HLA-B	DB04464	N-Formylmethionine		N	N
E16	E83	HLA-B	DB01048	Abacavir	C80;G50;C50-C50;E10;C45;E16;Q85;M81;J81;C00-C97;E70-E90;I51;F81;Q87;I42;C18;L51;R63;Q93;B22;L91;K70;J67;L20;I46;B20-B24;A32;I10-I15;J60;D64;G30;K13;R60;I64;J63;K25;C00-D48;K65;E11;M62;L40;K83;D36;A41;C67;B54;B79;C50;K74;A48;I61;B67;M32;G41;K70-K77;G63;J45;T56;F84;N17-N19;R06;N03;B24;K50;I50;H35;R09;G72;M06;T14;I95;G93;F00;R52;K76;L94;M45;N04;J64;N18;C56;C61;C16;R21;C44;K75;I70;L50;H02;I20-I25;C83;J47;G35;T57;I25;E66;G20;A74;G95;L80;D59;G00-G99;F20;E88;Q06;M60-M63;M89;C22;N15;N25;K51;J30;C92;D10-D36;D61;C91;J18;G59;K86;T78;K37;J44;J80;H36;R00;R50;D69;F41;L30;M10;O43;R64;C25;S06;M33;G36;G03;I71;G40;L23;B55;N19;G70;J43;D57;Q00;D82;M00;K44;N17;O60;N10-N16;M35	Y	Y	abacavir
E16	E83	HLA-B	DB01048	Abacavir	C80;G50;C50-C50;E10;C45;E16;Q85;M81;J81;C00-C97;E70-E90;I51;F81;Q87;I42;C18;L51;R63;Q93;B22;L91;K70;J67;L20;I46;B20-B24;A32;I10-I15;J60;D64;G30;K13;R60;I64;J63;K25;C00-D48;K65;E11;M62;L40;K83;D36;A41;C67;B54;B79;C50;K74;A48;I61;B67;M32;G41;K70-K77;G63;J45;T56;F84;N17-N19;R06;N03;B24;K50;I50;H35;R09;G72;M06;T14;I95;G93;F00;R52;K76;L94;M45;N04;J64;N18;C56;C61;C16;R21;C44;K75;I70;L50;H02;I20-I25;C83;J47;G35;T57;I25;E66;G20;A74;G95;L80;D59;G00-G99;F20;E88;Q06;M60-M63;M89;C22;N15;N25;K51;J30;C92;D10-D36;D61;C91;J18;G59;K86;T78;K37;J44;J80;H36;R00;R50;D69;F41;L30;M10;O43;R64;C25;S06;M33;G36;G03;I71;G40;L23;B55;N19;G70;J43;D57;Q00;D82;M00;K44;N17;O60;N10-N16;M35	Y	Y	abacavir 300mg / lamivudine 150mg / zidovudine 300mg tablet
E16	E83	C4B	DB14533	Zinc chloride	F98;Q24;L44;N32;C50-C50;E83;E10;E16;O24;L12;N30;F81;D68;E21;D33;Q02;I26;I10-I15;D64;G30;K13;I64;N46;N90;C06;E72;M62;A41;Q53;F17;L10;Q90;Q78;K29;D84;N17-N19;F99;D56;R40;E14;G45;A49;M45;N18;L50;C83;Q79;R35;G35;A74;G95;D59;H81;G00-G99;G96;C22;K51;G92;K86;N40-N51;K63;H36;R50;I35;I73;M10;O43;C02;E22;S06;G40;L23;F51;J43;D82;O60;M60;C80;R73;G50;C85;F25;C00-C97;K92;H40-H42;P21;I51;N83;M16;R51;I42;L51;R63;T67;Q93;K70;C46;L20;I46;D55-D59;G62;G71;A32;P29;F90;R60;H49;E85;K25;K65;C84;E78;E11;D70;G61;D36;L25;Q04;K74;C90;I61;C15;G63;T56;N03;N80;H35;F40;H93;I95;K76;J62;C26;J47;T57;G82;E79;D05;G20;F10;D46;L80;F20;Q61;E88;M89;K26;N25;D10-D36;J18;G59;G31;F73;Q86;H16;C25;M33;B55;G60;K44;Q15;D75;Q06;N20;C45;O14;F52;G21;J81;F39;E70-E90;H06;C71;C18;L91;H91;B20-B24;Q21;E84;J60;R29;D83;J63;F30-F39;C00-D48;D50;C50;O03;N50;B67;M32;G41;K70-K77;J45;C93;F31;E87;K50;I50;E34;R09;J13;M06;F45;G93;F00;F80;L94;M08;C56;F99-F99;C61;N39;C74;C16;R21;C44;G53;H02;H40;C82;I25;I60;K58;C92;C81;K37;J44;D45;F41;B18;L30;C64-C68;E28;R64;K73;M87;K72;Q96;N97;K27;Q00;M00;Q44;N10-N16;M35;C55;I77;I20;F03;K21;Q85;M81;F44;K05;F63;T09;Q87;R27;B22;J95;P05;B65;I47;A30;E75;L40;Q28;K83;C67;B54;B79;L64;A48;F84;R06;B24;E50;G72;T14;R52;N41;F14;N04;L66;K75;I70;I20-I25;E66;G47;G25;J42;E10-E14;M60-M63;N15;D61;C91;R57;T78;J80;R00;D69;M31;C95;C23;G03;D47;I71;N19;R05;D57;N17;R25;C60	Y	Y
E16	E83	C4B	DB09130	Copper	Q11;F98;Q24;E56;N32;C50-C50;E83;Q77;E10;R20;E16;A15-A19;O24;L12;N30;F81;D68;F95;E21;D33;Q02;F06;N94;S72;I26;Q74;I10-I15;D64;G30;B37;K13;Q12;I64;Q80;N46;N90;C06;E72;M62;Q36;M15-M19;A41;J98;Q13;Q53;F17;L10;Q90;Q78;K29;D84;N17-N19;F99;N64;D56;R40;B05;E14;G45;A49;I68;M91-M94;M45;J64;N18;L50;L29;C83;Q79;K80;R35;G35;G81;Q05;D73;A74;G95;E26;D59;H81;G00-G99;G96;M88;C24;R23;B00;C22;K51;G92;O45;K86;G83;N40-N51;Q75;K63;H36;N42;R50;J93;I35;I73;C02;E22;M10;O43;S06;G36;C52;G40;L23;F51;D72;J43;D82;E00-E07;O60;M60;C80;R73;G50;F02;G91;C85;I63;J00-J99;C00-C97;F25;K92;H40-H42;P21;I51;N83;M16;R51;I42;L51;R63;T67;Q93;Q30-Q34;K70;C46;L20;D55-D59;I46;G71;D74;A32;F90;E23;H49;R60;E85;K25;K65;C84;E78;L53;E11;A81;N40;K56;P22;D76;D36;L25;Q04;K74;L82;C90;I61;R17;C15;M25;G63;T56;G10;N03;N80;D25;H35;F40;M13;Q81;H15;I95;G43;K76;J62;C26;L81;H26;J47;T57;R13;G82;S07;D05;D86;G20;B50;H44;L80;D46;F10;F20;Q61;E88;E51;M89;Q54;K26;G12;N25;D10-D36;J18;G59;A96;E63;G31;Q68;F73;A23;Q86;H16;G56;C38;I67;C25;M33;Q69;I34;B55;G60;K44;Q15;D75;Q06;T53;N20;C45;O14;F52;D66;K40;K59;G21;J81;F39;E70-E90;K22;D06;G11;H06;C71;C18;Q23;L91;J67;H91;B20-B24;Q82;Q21;H18;E84;J60;R29;Q00-Q07;D83;J63;F30-F39;C00-D48;D50;Q70;S09;K90;C50;O03;N50;B67;M32;G41;K70-K77;J45;C93;F31;E87;K50;I50;E34;R09;J13;M06;M41;G93;C66;F00;Q43;R31;M08;L94;K00;H53;M54;C56;C61;F99-F99;N39;C74;C16;R21;C44;G53;H02;M05-M14;H47;H27;H40;C82;L62;I25;S00-S09;I60;K58;D09;N21;E80;C92;C81;K37;J44;D45;F41;B18;I60-I69;L30;C64-C68;A78;E28;G80;R64;J96;K73;M87;M00-M25;K72;A86;Q96;N97;K27;G70;M94;Q00;E07;M00;Q44;N10-N16;M35;C55;I77;E76;R48;Q34;I20;F03;K21;Q85;M81;F44;L63;K05;G24;F63;D58;I49;T09;F60;R27;Q87;B22;R12;J95;P05;B65;R33;I47;Q56;N20-N23;A30;R19;E75;L40;Q28;L24;K83;C67;B54;B79;E40-E46;L64;N60-N64;A48;R82;Q25;F84;F42;R06;Q35;B24;E61;E50;G72;T14;R52;Q65-Q79;S26;N41;F82;N91;P83;S00;F14;N04;L66;I72;K75;I70;E71;I20-I25;Q66;E74;D18;E27;D65;E66;G47;I84;R18;H25-H28;G25;Q07;J42;E10-E14;M60-M63;J84;N15;J30;M34;D61;C91;C94;R26;K20;R57;R95;T78;J80;A39;R00;D69;H90;E30;M31;F91;C95;C23;Q89;G03;D47;E05;I71;M19;N19;R05;D57;N17;R25;C60	Y	Y
E16	E83	C4B	DB14487	Zinc acetate	C80;Q24;R73;I20;G50;C50-C50;E83;N32;F03;N20;E10;K21;C45;G90;E16;C85;O14;M81;F44;J81;G24;C00-C97;F63;I49;P21;I51;T09;L12;H06;M16;F81;C71;D68;K08;R51;D33;I42;C18;L51;R63;T67;B22;K70;J67;C46;L20;I46;D55-D59;B20-B24;A32;P05;E84;I10-I15;J60;D64;G30;K13;F90;R60;I64;H49;J63;K25;N46;C00-D48;C84;E78;D50;N90;C06;E72;E11;E75;M62;L40;Q28;K83;D36;L25;A41;C67;B54;C50;Q53;K74;O03;A48;C90;I61;C15;F17;M32;G41;K70-K77;G63;J45;Q90;Q78;C93;K29;T56;F84;F31;Q35;D56;B24;K50;N80;I50;H35;R09;G72;D75;J13;M06;E14;T14;I95;G93;A49;F00;R52;N41;K76;J62;L94;M08;F14;J64;N18;C56;C61;C26;C74;C16;C44;K75;I70;L50;L29;C83;G53;I20-I25;H26;J47;H40;G35;E22;T57;C82;I25;D05;E66;G47;G20;A74;G95;L80;D46;D59;I60;K58;G00-G99;F20;D09;J42;C24;E10-E14;M60-M63;M89;Q54;K26;C22;N15;K51;C92;D10-D36;G92;C91;J18;G59;C94;K86;C81;C88;D22;T78;K02;K37;G31;J44;J80;K63;H36;R00;F73;R50;F41;H90;H16;E30;M31;C95;C64-C68;M10;E28;O43;C02;R64;S06;Q89;J96;C25;C23;M33;K73;K72;G40;L23;N97;B55;K27;D72;J43;D57;E07;M00;K44;E00-E07;N17;O60;M35;C55;C60	Y	Y
E16	E83	C4B	DB01593	Zinc	F98;Q24;L44;N32;C50-C50;E83;E10;R20;E16;A15-A19;O24;L12;N30;F81;D68;F95;E21;D33;Q02;F06;I26;Q74;I10-I15;D64;G30;B37;K13;I64;Q80;N46;N90;C06;E72;M62;Q36;M15-M19;A41;J98;Q13;Q53;F17;L10;Q90;Q78;K29;D84;N17-N19;F99;D56;H52;R40;E14;G45;A49;I68;M91-M94;M45;J64;N18;M30;L50;L29;C83;Q79;C37;K80;R35;G35;L70;Q05;D73;O40;A74;G95;E26;D59;H81;G00-G99;G96;M88;C24;R23;J33;C22;K51;G92;O45;K86;N40-N51;Q75;K63;H36;R50;J12;J93;I35;C02;E22;M10;O43;S06;G36;C52;G40;L23;F51;D72;J43;D82;E00-E07;O60;M60;P57;C80;R73;G50;L88;F02;G91;C85;I63;I85;J00-J99;C00-C97;F25;K92;H40-H42;P21;I51;N83;M16;R51;I42;L51;R63;T67;Q93;Q30-Q34;K70;C46;L20;D55-D59;I46;G71;I82;D74;A32;P29;F90;E23;R60;H49;E85;K25;K65;C84;E78;E11;D70;A81;N40;P22;D36;L25;Q04;I15;K74;C90;I61;C15;M25;G63;T56;G10;N03;N80;D25;H35;F40;M13;Q81;I95;G43;R43;K76;J62;C26;L81;H26;J47;E55;T57;E53;D05;D86;G20;B50;H44;L80;D46;F10;F20;Q61;E88;E51;O01;M89;Q54;K26;G12;T88;I86;N25;D10-D36;J18;G59;G31;F73;A23;Q86;H16;G56;C38;I67;C25;M33;Q69;B55;B44;G60;K44;Q15;D75;Q06;T53;N20;C45;O14;F52;K59;G21;J81;F39;E70-E90;H06;C71;C18;Q23;L91;J67;H91;B20-B24;Q82;Q21;H18;E84;J60;R29;Q00-Q07;D83;J63;F30-F39;C00-D48;F43;D50;Q70;K90;G23;C50;O03;N50;B67;M32;G41;K70-K77;J45;C93;F31;E87;L73;K50;I50;E34;R09;J13;M06;M41;G93;C66;F00;F80;Q43;R31;M08;L94;K00;M54;C56;C61;F99-F99;N39;C74;C16;R21;C44;G53;H02;M05-M14;H47;H27;H40;E24;C82;L62;I25;I60;K58;D09;N21;E80;E03;C92;C81;D22;K37;J44;D45;F41;B18;I60-I69;L30;C64-C68;A78;E28;R64;J96;R56;K73;M87;M00-M25;K72;A86;Q96;N97;K27;G70;M94;Q00;E07;M00;Q44;N10-N16;M35;C55;I77;Q34;I20;F03;K21;Q85;M81;F44;L63;K05;G24;F63;I49;T09;F60;Q87;R27;B22;J95;R44;P05;B65;R33;I47;Q56;N20-N23;R19;E75;L40;Q28;L24;K83;C67;B54;B79;L64;A48;C62;A31;Q25;F84;F42;B25;Q35;R06;B24;E61;E50;B34;G72;T14;R52;Q65-Q79;S26;N41;F82;N91;P83;F14;N04;L66;K75;I70;E71;I20-I25;D18;E27;D65;E66;I84;G47;H25-H28;G25;H54;Q07;J42;E10-E14;M60-M63;J84;N15;J30;M34;D61;C91;C94;R26;K20;R57;R95;T78;J80;A39;R00;D69;E30;M31;F91;C95;C23;Q89;G03;D47;I71;M19;N19;R05;D57;N17;R25;C60	Y	Y	imedeen tablet
E16	E83	C4B	DB01593	Zinc	F98;Q24;L44;N32;C50-C50;E83;E10;R20;E16;A15-A19;O24;L12;N30;F81;D68;F95;E21;D33;Q02;F06;I26;Q74;I10-I15;D64;G30;B37;K13;I64;Q80;N46;N90;C06;E72;M62;Q36;M15-M19;A41;J98;Q13;Q53;F17;L10;Q90;Q78;K29;D84;N17-N19;F99;D56;H52;R40;E14;G45;A49;I68;M91-M94;M45;J64;N18;M30;L50;L29;C83;Q79;C37;K80;R35;G35;L70;Q05;D73;O40;A74;G95;E26;D59;H81;G00-G99;G96;M88;C24;R23;J33;C22;K51;G92;O45;K86;N40-N51;Q75;K63;H36;R50;J12;J93;I35;C02;E22;M10;O43;S06;G36;C52;G40;L23;F51;D72;J43;D82;E00-E07;O60;M60;P57;C80;R73;G50;L88;F02;G91;C85;I63;I85;J00-J99;C00-C97;F25;K92;H40-H42;P21;I51;N83;M16;R51;I42;L51;R63;T67;Q93;Q30-Q34;K70;C46;L20;D55-D59;I46;G71;I82;D74;A32;P29;F90;E23;R60;H49;E85;K25;K65;C84;E78;E11;D70;A81;N40;P22;D36;L25;Q04;I15;K74;C90;I61;C15;M25;G63;T56;G10;N03;N80;D25;H35;F40;M13;Q81;I95;G43;R43;K76;J62;C26;L81;H26;J47;E55;T57;E53;D05;D86;G20;B50;H44;L80;D46;F10;F20;Q61;E88;E51;O01;M89;Q54;K26;G12;T88;I86;N25;D10-D36;J18;G59;G31;F73;A23;Q86;H16;G56;C38;I67;C25;M33;Q69;B55;B44;G60;K44;Q15;D75;Q06;T53;N20;C45;O14;F52;K59;G21;J81;F39;E70-E90;H06;C71;C18;Q23;L91;J67;H91;B20-B24;Q82;Q21;H18;E84;J60;R29;Q00-Q07;D83;J63;F30-F39;C00-D48;F43;D50;Q70;K90;G23;C50;O03;N50;B67;M32;G41;K70-K77;J45;C93;F31;E87;L73;K50;I50;E34;R09;J13;M06;M41;G93;C66;F00;F80;Q43;R31;M08;L94;K00;M54;C56;C61;F99-F99;N39;C74;C16;R21;C44;G53;H02;M05-M14;H47;H27;H40;E24;C82;L62;I25;I60;K58;D09;N21;E80;E03;C92;C81;D22;K37;J44;D45;F41;B18;I60-I69;L30;C64-C68;A78;E28;R64;J96;R56;K73;M87;M00-M25;K72;A86;Q96;N97;K27;G70;M94;Q00;E07;M00;Q44;N10-N16;M35;C55;I77;Q34;I20;F03;K21;Q85;M81;F44;L63;K05;G24;F63;I49;T09;F60;Q87;R27;B22;J95;R44;P05;B65;R33;I47;Q56;N20-N23;R19;E75;L40;Q28;L24;K83;C67;B54;B79;L64;A48;C62;A31;Q25;F84;F42;B25;Q35;R06;B24;E61;E50;B34;G72;T14;R52;Q65-Q79;S26;N41;F82;N91;P83;F14;N04;L66;K75;I70;E71;I20-I25;D18;E27;D65;E66;I84;G47;H25-H28;G25;H54;Q07;J42;E10-E14;M60-M63;J84;N15;J30;M34;D61;C91;C94;R26;K20;R57;R95;T78;J80;A39;R00;D69;E30;M31;F91;C95;C23;Q89;G03;D47;I71;M19;N19;R05;D57;N17;R25;C60	Y	Y	zineryt topical solution
E16	E83	C4B	DB01593	Zinc	F98;Q24;L44;N32;C50-C50;E83;E10;R20;E16;A15-A19;O24;L12;N30;F81;D68;F95;E21;D33;Q02;F06;I26;Q74;I10-I15;D64;G30;B37;K13;I64;Q80;N46;N90;C06;E72;M62;Q36;M15-M19;A41;J98;Q13;Q53;F17;L10;Q90;Q78;K29;D84;N17-N19;F99;D56;H52;R40;E14;G45;A49;I68;M91-M94;M45;J64;N18;M30;L50;L29;C83;Q79;C37;K80;R35;G35;L70;Q05;D73;O40;A74;G95;E26;D59;H81;G00-G99;G96;M88;C24;R23;J33;C22;K51;G92;O45;K86;N40-N51;Q75;K63;H36;R50;J12;J93;I35;C02;E22;M10;O43;S06;G36;C52;G40;L23;F51;D72;J43;D82;E00-E07;O60;M60;P57;C80;R73;G50;L88;F02;G91;C85;I63;I85;J00-J99;C00-C97;F25;K92;H40-H42;P21;I51;N83;M16;R51;I42;L51;R63;T67;Q93;Q30-Q34;K70;C46;L20;D55-D59;I46;G71;I82;D74;A32;P29;F90;E23;R60;H49;E85;K25;K65;C84;E78;E11;D70;A81;N40;P22;D36;L25;Q04;I15;K74;C90;I61;C15;M25;G63;T56;G10;N03;N80;D25;H35;F40;M13;Q81;I95;G43;R43;K76;J62;C26;L81;H26;J47;E55;T57;E53;D05;D86;G20;B50;H44;L80;D46;F10;F20;Q61;E88;E51;O01;M89;Q54;K26;G12;T88;I86;N25;D10-D36;J18;G59;G31;F73;A23;Q86;H16;G56;C38;I67;C25;M33;Q69;B55;B44;G60;K44;Q15;D75;Q06;T53;N20;C45;O14;F52;K59;G21;J81;F39;E70-E90;H06;C71;C18;Q23;L91;J67;H91;B20-B24;Q82;Q21;H18;E84;J60;R29;Q00-Q07;D83;J63;F30-F39;C00-D48;F43;D50;Q70;K90;G23;C50;O03;N50;B67;M32;G41;K70-K77;J45;C93;F31;E87;L73;K50;I50;E34;R09;J13;M06;M41;G93;C66;F00;F80;Q43;R31;M08;L94;K00;M54;C56;C61;F99-F99;N39;C74;C16;R21;C44;G53;H02;M05-M14;H47;H27;H40;E24;C82;L62;I25;I60;K58;D09;N21;E80;E03;C92;C81;D22;K37;J44;D45;F41;B18;I60-I69;L30;C64-C68;A78;E28;R64;J96;R56;K73;M87;M00-M25;K72;A86;Q96;N97;K27;G70;M94;Q00;E07;M00;Q44;N10-N16;M35;C55;I77;Q34;I20;F03;K21;Q85;M81;F44;L63;K05;G24;F63;I49;T09;F60;Q87;R27;B22;J95;R44;P05;B65;R33;I47;Q56;N20-N23;R19;E75;L40;Q28;L24;K83;C67;B54;B79;L64;A48;C62;A31;Q25;F84;F42;B25;Q35;R06;B24;E61;E50;B34;G72;T14;R52;Q65-Q79;S26;N41;F82;N91;P83;F14;N04;L66;K75;I70;E71;I20-I25;D18;E27;D65;E66;I84;G47;H25-H28;G25;H54;Q07;J42;E10-E14;M60-M63;J84;N15;J30;M34;D61;C91;C94;R26;K20;R57;R95;T78;J80;A39;R00;D69;E30;M31;F91;C95;C23;Q89;G03;D47;I71;M19;N19;R05;D57;N17;R25;C60	Y	Y	zinc product
E16	E83	C4B	DB00028	Immune Globulin Human		N	N
E16	E83	HLA-DQB1	DB00071	Insulin Pork		N	N
D86	E83	C4A	DB00028	Immune Globulin Human		N	N
D86	E83	CYP21A2	DB01026	Ketoconazole	Q24;N32;C50-C50;E83;E10;E16;O24;L12;N30;F81;F95;D68;D33;I26;I10-I15;D64;G30;B37;K13;I64;R41;N46;C06;M62;A41;Q53;F17;N48;Q90;Q78;K29;D84;B39;F99;D56;N17-N19;R40;H57;E14;G45;A49;J64;N18;L50;L29;C83;Q79;G35;G81;L70;Q05;D73;A74;G95;E26;D59;H81;G00-G99;G96;C22;K51;G92;O45;K86;G83;N40-N51;K63;H36;R50;I35;I73;M10;O43;C02;E22;S06;G40;L23;D72;J43;E00-E07;O60;M60;P57;C80;R73;G50;L88;C85;I63;F25;C00-C97;P21;I51;N83;M16;R51;I42;L51;R63;K70;C46;L20;I46;D55-D59;G62;D74;A32;F90;R60;E23;H49;K25;C84;N96;E78;E11;A81;N40;D36;L25;K74;C90;I61;R17;C15;G63;T56;N80;D25;H35;F40;I95;G43;K76;J62;C26;H26;J47;E55;T57;G20;B50;H44;F10;D46;L80;F20;Q61;E88;M89;Q54;K26;G12;D10-D36;M86;J18;G59;P59;G31;F73;A23;Q86;H16;C25;M33;B55;B44;K44;D75;Q06;B43;N20;C45;O14;B36;F52;K59;G21;J81;E70-E90;H06;C71;C18;L91;H91;B20-B24;Q21;E84;H18;J60;J63;C00-D48;B40;C50;O03;N50;M32;G41;K70-K77;J45;C93;B49;F31;E87;L73;K50;I50;E34;R09;J13;M06;G93;F00;C66;R31;L94;M08;C56;C61;F99-F99;N39;C74;C16;C44;G53;H47;H40;E24;C82;R25;I25;I60;D09;N21;E80;B35-B49;C92;C81;J44;F41;L30;C64-C68;A78;G80;E28;R64;B45;K73;K72;Q96;N97;K27;G70;Q00;E07;M00;Q44;N10-N16;M35;C55;I77;I20;K21;M81;L63;F44;I49;T09;Q87;B22;B35;P05;I47;E75;L40;Q28;L24;K83;C67;B54;L64;A48;A31;F84;R06;B25;Q35;B24;G72;B47;L68;T14;R52;N91;P83;F14;N04;L66;K75;I70;I20-I25;E27;D65;E66;G47;R18;G25;J42;E10-E14;M60-M63;N15;M34;D61;C91;R57;T78;J80;R00;D69;E30;M31;F91;C95;C23;N19;D57;N17;J67	N	Y	ketoconazole 2% cream
D86	E83	CYP21A2	DB01026	Ketoconazole	Q24;N32;C50-C50;E83;E10;E16;O24;L12;N30;F81;F95;D68;D33;I26;I10-I15;D64;G30;B37;K13;I64;R41;N46;C06;M62;A41;Q53;F17;N48;Q90;Q78;K29;D84;B39;F99;D56;N17-N19;R40;H57;E14;G45;A49;J64;N18;L50;L29;C83;Q79;G35;G81;L70;Q05;D73;A74;G95;E26;D59;H81;G00-G99;G96;C22;K51;G92;O45;K86;G83;N40-N51;K63;H36;R50;I35;I73;M10;O43;C02;E22;S06;G40;L23;D72;J43;E00-E07;O60;M60;P57;C80;R73;G50;L88;C85;I63;F25;C00-C97;P21;I51;N83;M16;R51;I42;L51;R63;K70;C46;L20;I46;D55-D59;G62;D74;A32;F90;R60;E23;H49;K25;C84;N96;E78;E11;A81;N40;D36;L25;K74;C90;I61;R17;C15;G63;T56;N80;D25;H35;F40;I95;G43;K76;J62;C26;H26;J47;E55;T57;G20;B50;H44;F10;D46;L80;F20;Q61;E88;M89;Q54;K26;G12;D10-D36;M86;J18;G59;P59;G31;F73;A23;Q86;H16;C25;M33;B55;B44;K44;D75;Q06;B43;N20;C45;O14;B36;F52;K59;G21;J81;E70-E90;H06;C71;C18;L91;H91;B20-B24;Q21;E84;H18;J60;J63;C00-D48;B40;C50;O03;N50;M32;G41;K70-K77;J45;C93;B49;F31;E87;L73;K50;I50;E34;R09;J13;M06;G93;F00;C66;R31;L94;M08;C56;C61;F99-F99;N39;C74;C16;C44;G53;H47;H40;E24;C82;R25;I25;I60;D09;N21;E80;B35-B49;C92;C81;J44;F41;L30;C64-C68;A78;G80;E28;R64;B45;K73;K72;Q96;N97;K27;G70;Q00;E07;M00;Q44;N10-N16;M35;C55;I77;I20;K21;M81;L63;F44;I49;T09;Q87;B22;B35;P05;I47;E75;L40;Q28;L24;K83;C67;B54;L64;A48;A31;F84;R06;B25;Q35;B24;G72;B47;L68;T14;R52;N91;P83;F14;N04;L66;K75;I70;I20-I25;E27;D65;E66;G47;R18;G25;J42;E10-E14;M60-M63;N15;M34;D61;C91;R57;T78;J80;R00;D69;E30;M31;F91;C95;C23;N19;D57;N17;J67	N	Y	ketoconazole 2% shampoo
D86	E83	CYP21A2	DB01026	Ketoconazole	Q24;N32;C50-C50;E83;E10;E16;O24;L12;N30;F81;F95;D68;D33;I26;I10-I15;D64;G30;B37;K13;I64;R41;N46;C06;M62;A41;Q53;F17;N48;Q90;Q78;K29;D84;B39;F99;D56;N17-N19;R40;H57;E14;G45;A49;J64;N18;L50;L29;C83;Q79;G35;G81;L70;Q05;D73;A74;G95;E26;D59;H81;G00-G99;G96;C22;K51;G92;O45;K86;G83;N40-N51;K63;H36;R50;I35;I73;M10;O43;C02;E22;S06;G40;L23;D72;J43;E00-E07;O60;M60;P57;C80;R73;G50;L88;C85;I63;F25;C00-C97;P21;I51;N83;M16;R51;I42;L51;R63;K70;C46;L20;I46;D55-D59;G62;D74;A32;F90;R60;E23;H49;K25;C84;N96;E78;E11;A81;N40;D36;L25;K74;C90;I61;R17;C15;G63;T56;N80;D25;H35;F40;I95;G43;K76;J62;C26;H26;J47;E55;T57;G20;B50;H44;F10;D46;L80;F20;Q61;E88;M89;Q54;K26;G12;D10-D36;M86;J18;G59;P59;G31;F73;A23;Q86;H16;C25;M33;B55;B44;K44;D75;Q06;B43;N20;C45;O14;B36;F52;K59;G21;J81;E70-E90;H06;C71;C18;L91;H91;B20-B24;Q21;E84;H18;J60;J63;C00-D48;B40;C50;O03;N50;M32;G41;K70-K77;J45;C93;B49;F31;E87;L73;K50;I50;E34;R09;J13;M06;G93;F00;C66;R31;L94;M08;C56;C61;F99-F99;N39;C74;C16;C44;G53;H47;H40;E24;C82;R25;I25;I60;D09;N21;E80;B35-B49;C92;C81;J44;F41;L30;C64-C68;A78;G80;E28;R64;B45;K73;K72;Q96;N97;K27;G70;Q00;E07;M00;Q44;N10-N16;M35;C55;I77;I20;K21;M81;L63;F44;I49;T09;Q87;B22;B35;P05;I47;E75;L40;Q28;L24;K83;C67;B54;L64;A48;A31;F84;R06;B25;Q35;B24;G72;B47;L68;T14;R52;N91;P83;F14;N04;L66;K75;I70;I20-I25;E27;D65;E66;G47;R18;G25;J42;E10-E14;M60-M63;N15;M34;D61;C91;R57;T78;J80;R00;D69;E30;M31;F91;C95;C23;N19;D57;N17;J67	N	Y	nizoral 2% cream
D86	E83	CYP21A2	DB01026	Ketoconazole	Q24;N32;C50-C50;E83;E10;E16;O24;L12;N30;F81;F95;D68;D33;I26;I10-I15;D64;G30;B37;K13;I64;R41;N46;C06;M62;A41;Q53;F17;N48;Q90;Q78;K29;D84;B39;F99;D56;N17-N19;R40;H57;E14;G45;A49;J64;N18;L50;L29;C83;Q79;G35;G81;L70;Q05;D73;A74;G95;E26;D59;H81;G00-G99;G96;C22;K51;G92;O45;K86;G83;N40-N51;K63;H36;R50;I35;I73;M10;O43;C02;E22;S06;G40;L23;D72;J43;E00-E07;O60;M60;P57;C80;R73;G50;L88;C85;I63;F25;C00-C97;P21;I51;N83;M16;R51;I42;L51;R63;K70;C46;L20;I46;D55-D59;G62;D74;A32;F90;R60;E23;H49;K25;C84;N96;E78;E11;A81;N40;D36;L25;K74;C90;I61;R17;C15;G63;T56;N80;D25;H35;F40;I95;G43;K76;J62;C26;H26;J47;E55;T57;G20;B50;H44;F10;D46;L80;F20;Q61;E88;M89;Q54;K26;G12;D10-D36;M86;J18;G59;P59;G31;F73;A23;Q86;H16;C25;M33;B55;B44;K44;D75;Q06;B43;N20;C45;O14;B36;F52;K59;G21;J81;E70-E90;H06;C71;C18;L91;H91;B20-B24;Q21;E84;H18;J60;J63;C00-D48;B40;C50;O03;N50;M32;G41;K70-K77;J45;C93;B49;F31;E87;L73;K50;I50;E34;R09;J13;M06;G93;F00;C66;R31;L94;M08;C56;C61;F99-F99;N39;C74;C16;C44;G53;H47;H40;E24;C82;R25;I25;I60;D09;N21;E80;B35-B49;C92;C81;J44;F41;L30;C64-C68;A78;G80;E28;R64;B45;K73;K72;Q96;N97;K27;G70;Q00;E07;M00;Q44;N10-N16;M35;C55;I77;I20;K21;M81;L63;F44;I49;T09;Q87;B22;B35;P05;I47;E75;L40;Q28;L24;K83;C67;B54;L64;A48;A31;F84;R06;B25;Q35;B24;G72;B47;L68;T14;R52;N91;P83;F14;N04;L66;K75;I70;I20-I25;E27;D65;E66;G47;R18;G25;J42;E10-E14;M60-M63;N15;M34;D61;C91;R57;T78;J80;R00;D69;E30;M31;F91;C95;C23;N19;D57;N17;J67	N	Y	nizoral 20mg/ml shampoo
D86	E83	CYP21A2	DB01026	Ketoconazole	Q24;N32;C50-C50;E83;E10;E16;O24;L12;N30;F81;F95;D68;D33;I26;I10-I15;D64;G30;B37;K13;I64;R41;N46;C06;M62;A41;Q53;F17;N48;Q90;Q78;K29;D84;B39;F99;D56;N17-N19;R40;H57;E14;G45;A49;J64;N18;L50;L29;C83;Q79;G35;G81;L70;Q05;D73;A74;G95;E26;D59;H81;G00-G99;G96;C22;K51;G92;O45;K86;G83;N40-N51;K63;H36;R50;I35;I73;M10;O43;C02;E22;S06;G40;L23;D72;J43;E00-E07;O60;M60;P57;C80;R73;G50;L88;C85;I63;F25;C00-C97;P21;I51;N83;M16;R51;I42;L51;R63;K70;C46;L20;I46;D55-D59;G62;D74;A32;F90;R60;E23;H49;K25;C84;N96;E78;E11;A81;N40;D36;L25;K74;C90;I61;R17;C15;G63;T56;N80;D25;H35;F40;I95;G43;K76;J62;C26;H26;J47;E55;T57;G20;B50;H44;F10;D46;L80;F20;Q61;E88;M89;Q54;K26;G12;D10-D36;M86;J18;G59;P59;G31;F73;A23;Q86;H16;C25;M33;B55;B44;K44;D75;Q06;B43;N20;C45;O14;B36;F52;K59;G21;J81;E70-E90;H06;C71;C18;L91;H91;B20-B24;Q21;E84;H18;J60;J63;C00-D48;B40;C50;O03;N50;M32;G41;K70-K77;J45;C93;B49;F31;E87;L73;K50;I50;E34;R09;J13;M06;G93;F00;C66;R31;L94;M08;C56;C61;F99-F99;N39;C74;C16;C44;G53;H47;H40;E24;C82;R25;I25;I60;D09;N21;E80;B35-B49;C92;C81;J44;F41;L30;C64-C68;A78;G80;E28;R64;B45;K73;K72;Q96;N97;K27;G70;Q00;E07;M00;Q44;N10-N16;M35;C55;I77;I20;K21;M81;L63;F44;I49;T09;Q87;B22;B35;P05;I47;E75;L40;Q28;L24;K83;C67;B54;L64;A48;A31;F84;R06;B25;Q35;B24;G72;B47;L68;T14;R52;N91;P83;F14;N04;L66;K75;I70;I20-I25;E27;D65;E66;G47;R18;G25;J42;E10-E14;M60-M63;N15;M34;D61;C91;R57;T78;J80;R00;D69;E30;M31;F91;C95;C23;N19;D57;N17;J67	N	Y	ketoconazole
D86	E83	CYP21A2	DB01026	Ketoconazole	Q24;N32;C50-C50;E83;E10;E16;O24;L12;N30;F81;F95;D68;D33;I26;I10-I15;D64;G30;B37;K13;I64;R41;N46;C06;M62;A41;Q53;F17;N48;Q90;Q78;K29;D84;B39;F99;D56;N17-N19;R40;H57;E14;G45;A49;J64;N18;L50;L29;C83;Q79;G35;G81;L70;Q05;D73;A74;G95;E26;D59;H81;G00-G99;G96;C22;K51;G92;O45;K86;G83;N40-N51;K63;H36;R50;I35;I73;M10;O43;C02;E22;S06;G40;L23;D72;J43;E00-E07;O60;M60;P57;C80;R73;G50;L88;C85;I63;F25;C00-C97;P21;I51;N83;M16;R51;I42;L51;R63;K70;C46;L20;I46;D55-D59;G62;D74;A32;F90;R60;E23;H49;K25;C84;N96;E78;E11;A81;N40;D36;L25;K74;C90;I61;R17;C15;G63;T56;N80;D25;H35;F40;I95;G43;K76;J62;C26;H26;J47;E55;T57;G20;B50;H44;F10;D46;L80;F20;Q61;E88;M89;Q54;K26;G12;D10-D36;M86;J18;G59;P59;G31;F73;A23;Q86;H16;C25;M33;B55;B44;K44;D75;Q06;B43;N20;C45;O14;B36;F52;K59;G21;J81;E70-E90;H06;C71;C18;L91;H91;B20-B24;Q21;E84;H18;J60;J63;C00-D48;B40;C50;O03;N50;M32;G41;K70-K77;J45;C93;B49;F31;E87;L73;K50;I50;E34;R09;J13;M06;G93;F00;C66;R31;L94;M08;C56;C61;F99-F99;N39;C74;C16;C44;G53;H47;H40;E24;C82;R25;I25;I60;D09;N21;E80;B35-B49;C92;C81;J44;F41;L30;C64-C68;A78;G80;E28;R64;B45;K73;K72;Q96;N97;K27;G70;Q00;E07;M00;Q44;N10-N16;M35;C55;I77;I20;K21;M81;L63;F44;I49;T09;Q87;B22;B35;P05;I47;E75;L40;Q28;L24;K83;C67;B54;L64;A48;A31;F84;R06;B25;Q35;B24;G72;B47;L68;T14;R52;N91;P83;F14;N04;L66;K75;I70;I20-I25;E27;D65;E66;G47;R18;G25;J42;E10-E14;M60-M63;N15;M34;D61;C91;R57;T78;J80;R00;D69;E30;M31;F91;C95;C23;N19;D57;N17;J67	N	Y	ketopine 2% shampoo
D86	E83	CLIC1	DB09130	Copper	Q11;F98;Q24;E56;N32;C50-C50;E83;Q77;E10;R20;E16;A15-A19;O24;L12;N30;F81;D68;F95;E21;D33;Q02;F06;N94;S72;I26;Q74;I10-I15;D64;G30;B37;K13;Q12;I64;Q80;N46;N90;C06;E72;M62;Q36;M15-M19;A41;J98;Q13;Q53;F17;L10;Q90;Q78;K29;D84;N17-N19;F99;N64;D56;R40;B05;E14;G45;A49;I68;M91-M94;M45;J64;N18;L50;L29;C83;Q79;K80;R35;G35;G81;Q05;D73;A74;G95;E26;D59;H81;G00-G99;G96;M88;C24;R23;B00;C22;K51;G92;O45;K86;G83;N40-N51;Q75;K63;H36;N42;R50;J93;I35;I73;C02;E22;M10;O43;S06;G36;C52;G40;L23;F51;D72;J43;D82;E00-E07;O60;M60;C80;R73;G50;F02;G91;C85;I63;J00-J99;C00-C97;F25;K92;H40-H42;P21;I51;N83;M16;R51;I42;L51;R63;T67;Q93;Q30-Q34;K70;C46;L20;D55-D59;I46;G71;D74;A32;F90;E23;H49;R60;E85;K25;K65;C84;E78;L53;E11;A81;N40;K56;P22;D76;D36;L25;Q04;K74;L82;C90;I61;R17;C15;M25;G63;T56;G10;N03;N80;D25;H35;F40;M13;Q81;H15;I95;G43;K76;J62;C26;L81;H26;J47;T57;R13;G82;S07;D05;D86;G20;B50;H44;L80;D46;F10;F20;Q61;E88;E51;M89;Q54;K26;G12;N25;D10-D36;J18;G59;A96;E63;G31;Q68;F73;A23;Q86;H16;G56;C38;I67;C25;M33;Q69;I34;B55;G60;K44;Q15;D75;Q06;T53;N20;C45;O14;F52;D66;K40;K59;G21;J81;F39;E70-E90;K22;D06;G11;H06;C71;C18;Q23;L91;J67;H91;B20-B24;Q82;Q21;H18;E84;J60;R29;Q00-Q07;D83;J63;F30-F39;C00-D48;D50;Q70;S09;K90;C50;O03;N50;B67;M32;G41;K70-K77;J45;C93;F31;E87;K50;I50;E34;R09;J13;M06;M41;G93;C66;F00;Q43;R31;M08;L94;K00;H53;M54;C56;C61;F99-F99;N39;C74;C16;R21;C44;G53;H02;M05-M14;H47;H27;H40;C82;L62;I25;S00-S09;I60;K58;D09;N21;E80;C92;C81;K37;J44;D45;F41;B18;I60-I69;L30;C64-C68;A78;E28;G80;R64;J96;K73;M87;M00-M25;K72;A86;Q96;N97;K27;G70;M94;Q00;E07;M00;Q44;N10-N16;M35;C55;I77;E76;R48;Q34;I20;F03;K21;Q85;M81;F44;L63;K05;G24;F63;D58;I49;T09;F60;R27;Q87;B22;R12;J95;P05;B65;R33;I47;Q56;N20-N23;A30;R19;E75;L40;Q28;L24;K83;C67;B54;B79;E40-E46;L64;N60-N64;A48;R82;Q25;F84;F42;R06;Q35;B24;E61;E50;G72;T14;R52;Q65-Q79;S26;N41;F82;N91;P83;S00;F14;N04;L66;I72;K75;I70;E71;I20-I25;Q66;E74;D18;E27;D65;E66;G47;I84;R18;H25-H28;G25;Q07;J42;E10-E14;M60-M63;J84;N15;J30;M34;D61;C91;C94;R26;K20;R57;R95;T78;J80;A39;R00;D69;H90;E30;M31;F91;C95;C23;Q89;G03;D47;E05;I71;M19;N19;R05;D57;N17;R25;C60	Y	Y
D86	E83	CLIC1	DB11638	Artenimol		N	N
D86	E83	HLA-B	DB11294	Coccidioides immitis spherule		N	N
D86	E83	HLA-B	DB04464	N-Formylmethionine		N	N
D86	E83	HLA-B	DB01048	Abacavir	C80;G50;C50-C50;E10;C45;E16;Q85;M81;J81;C00-C97;E70-E90;I51;F81;Q87;I42;C18;L51;R63;Q93;B22;L91;K70;J67;L20;I46;B20-B24;A32;I10-I15;J60;D64;G30;K13;R60;I64;J63;K25;C00-D48;K65;E11;M62;L40;K83;D36;A41;C67;B54;B79;C50;K74;A48;I61;B67;M32;G41;K70-K77;G63;J45;T56;F84;N17-N19;R06;N03;B24;K50;I50;H35;R09;G72;M06;T14;I95;G93;F00;R52;K76;L94;M45;N04;J64;N18;C56;C61;C16;R21;C44;K75;I70;L50;H02;I20-I25;C83;J47;G35;T57;I25;E66;G20;A74;G95;L80;D59;G00-G99;F20;E88;Q06;M60-M63;M89;C22;N15;N25;K51;J30;C92;D10-D36;D61;C91;J18;G59;K86;T78;K37;J44;J80;H36;R00;R50;D69;F41;L30;M10;O43;R64;C25;S06;M33;G36;G03;I71;G40;L23;B55;N19;G70;J43;D57;Q00;D82;M00;K44;N17;O60;N10-N16;M35	N	Y	abacavir
D86	E83	HLA-B	DB01048	Abacavir	C80;G50;C50-C50;E10;C45;E16;Q85;M81;J81;C00-C97;E70-E90;I51;F81;Q87;I42;C18;L51;R63;Q93;B22;L91;K70;J67;L20;I46;B20-B24;A32;I10-I15;J60;D64;G30;K13;R60;I64;J63;K25;C00-D48;K65;E11;M62;L40;K83;D36;A41;C67;B54;B79;C50;K74;A48;I61;B67;M32;G41;K70-K77;G63;J45;T56;F84;N17-N19;R06;N03;B24;K50;I50;H35;R09;G72;M06;T14;I95;G93;F00;R52;K76;L94;M45;N04;J64;N18;C56;C61;C16;R21;C44;K75;I70;L50;H02;I20-I25;C83;J47;G35;T57;I25;E66;G20;A74;G95;L80;D59;G00-G99;F20;E88;Q06;M60-M63;M89;C22;N15;N25;K51;J30;C92;D10-D36;D61;C91;J18;G59;K86;T78;K37;J44;J80;H36;R00;R50;D69;F41;L30;M10;O43;R64;C25;S06;M33;G36;G03;I71;G40;L23;B55;N19;G70;J43;D57;Q00;D82;M00;K44;N17;O60;N10-N16;M35	N	Y	abacavir 300mg / lamivudine 150mg / zidovudine 300mg tablet
D86	E83	C4B	DB14533	Zinc chloride	F98;Q24;L44;N32;C50-C50;E83;E10;E16;O24;L12;N30;F81;D68;E21;D33;Q02;I26;I10-I15;D64;G30;K13;I64;N46;N90;C06;E72;M62;A41;Q53;F17;L10;Q90;Q78;K29;D84;N17-N19;F99;D56;R40;E14;G45;A49;M45;N18;L50;C83;Q79;R35;G35;A74;G95;D59;H81;G00-G99;G96;C22;K51;G92;K86;N40-N51;K63;H36;R50;I35;I73;M10;O43;C02;E22;S06;G40;L23;F51;J43;D82;O60;M60;C80;R73;G50;C85;F25;C00-C97;K92;H40-H42;P21;I51;N83;M16;R51;I42;L51;R63;T67;Q93;K70;C46;L20;I46;D55-D59;G62;G71;A32;P29;F90;R60;H49;E85;K25;K65;C84;E78;E11;D70;G61;D36;L25;Q04;K74;C90;I61;C15;G63;T56;N03;N80;H35;F40;H93;I95;K76;J62;C26;J47;T57;G82;E79;D05;G20;F10;D46;L80;F20;Q61;E88;M89;K26;N25;D10-D36;J18;G59;G31;F73;Q86;H16;C25;M33;B55;G60;K44;Q15;D75;Q06;N20;C45;O14;F52;G21;J81;F39;E70-E90;H06;C71;C18;L91;H91;B20-B24;Q21;E84;J60;R29;D83;J63;F30-F39;C00-D48;D50;C50;O03;N50;B67;M32;G41;K70-K77;J45;C93;F31;E87;K50;I50;E34;R09;J13;M06;F45;G93;F00;F80;L94;M08;C56;F99-F99;C61;N39;C74;C16;R21;C44;G53;H02;H40;C82;I25;I60;K58;C92;C81;K37;J44;D45;F41;B18;L30;C64-C68;E28;R64;K73;M87;K72;Q96;N97;K27;Q00;M00;Q44;N10-N16;M35;C55;I77;I20;F03;K21;Q85;M81;F44;K05;F63;T09;Q87;R27;B22;J95;P05;B65;I47;A30;E75;L40;Q28;K83;C67;B54;B79;L64;A48;F84;R06;B24;E50;G72;T14;R52;N41;F14;N04;L66;K75;I70;I20-I25;E66;G47;G25;J42;E10-E14;M60-M63;N15;D61;C91;R57;T78;J80;R00;D69;M31;C95;C23;G03;D47;I71;N19;R05;D57;N17;R25;C60	N	Y
D86	E83	C4B	DB09130	Copper	Q11;F98;Q24;E56;N32;C50-C50;E83;Q77;E10;R20;E16;A15-A19;O24;L12;N30;F81;D68;F95;E21;D33;Q02;F06;N94;S72;I26;Q74;I10-I15;D64;G30;B37;K13;Q12;I64;Q80;N46;N90;C06;E72;M62;Q36;M15-M19;A41;J98;Q13;Q53;F17;L10;Q90;Q78;K29;D84;N17-N19;F99;N64;D56;R40;B05;E14;G45;A49;I68;M91-M94;M45;J64;N18;L50;L29;C83;Q79;K80;R35;G35;G81;Q05;D73;A74;G95;E26;D59;H81;G00-G99;G96;M88;C24;R23;B00;C22;K51;G92;O45;K86;G83;N40-N51;Q75;K63;H36;N42;R50;J93;I35;I73;C02;E22;M10;O43;S06;G36;C52;G40;L23;F51;D72;J43;D82;E00-E07;O60;M60;C80;R73;G50;F02;G91;C85;I63;J00-J99;C00-C97;F25;K92;H40-H42;P21;I51;N83;M16;R51;I42;L51;R63;T67;Q93;Q30-Q34;K70;C46;L20;D55-D59;I46;G71;D74;A32;F90;E23;H49;R60;E85;K25;K65;C84;E78;L53;E11;A81;N40;K56;P22;D76;D36;L25;Q04;K74;L82;C90;I61;R17;C15;M25;G63;T56;G10;N03;N80;D25;H35;F40;M13;Q81;H15;I95;G43;K76;J62;C26;L81;H26;J47;T57;R13;G82;S07;D05;D86;G20;B50;H44;L80;D46;F10;F20;Q61;E88;E51;M89;Q54;K26;G12;N25;D10-D36;J18;G59;A96;E63;G31;Q68;F73;A23;Q86;H16;G56;C38;I67;C25;M33;Q69;I34;B55;G60;K44;Q15;D75;Q06;T53;N20;C45;O14;F52;D66;K40;K59;G21;J81;F39;E70-E90;K22;D06;G11;H06;C71;C18;Q23;L91;J67;H91;B20-B24;Q82;Q21;H18;E84;J60;R29;Q00-Q07;D83;J63;F30-F39;C00-D48;D50;Q70;S09;K90;C50;O03;N50;B67;M32;G41;K70-K77;J45;C93;F31;E87;K50;I50;E34;R09;J13;M06;M41;G93;C66;F00;Q43;R31;M08;L94;K00;H53;M54;C56;C61;F99-F99;N39;C74;C16;R21;C44;G53;H02;M05-M14;H47;H27;H40;C82;L62;I25;S00-S09;I60;K58;D09;N21;E80;C92;C81;K37;J44;D45;F41;B18;I60-I69;L30;C64-C68;A78;E28;G80;R64;J96;K73;M87;M00-M25;K72;A86;Q96;N97;K27;G70;M94;Q00;E07;M00;Q44;N10-N16;M35;C55;I77;E76;R48;Q34;I20;F03;K21;Q85;M81;F44;L63;K05;G24;F63;D58;I49;T09;F60;R27;Q87;B22;R12;J95;P05;B65;R33;I47;Q56;N20-N23;A30;R19;E75;L40;Q28;L24;K83;C67;B54;B79;E40-E46;L64;N60-N64;A48;R82;Q25;F84;F42;R06;Q35;B24;E61;E50;G72;T14;R52;Q65-Q79;S26;N41;F82;N91;P83;S00;F14;N04;L66;I72;K75;I70;E71;I20-I25;Q66;E74;D18;E27;D65;E66;G47;I84;R18;H25-H28;G25;Q07;J42;E10-E14;M60-M63;J84;N15;J30;M34;D61;C91;C94;R26;K20;R57;R95;T78;J80;A39;R00;D69;H90;E30;M31;F91;C95;C23;Q89;G03;D47;E05;I71;M19;N19;R05;D57;N17;R25;C60	Y	Y
D86	E83	C4B	DB14487	Zinc acetate	C80;Q24;R73;I20;G50;C50-C50;E83;N32;F03;N20;E10;K21;C45;G90;E16;C85;O14;M81;F44;J81;G24;C00-C97;F63;I49;P21;I51;T09;L12;H06;M16;F81;C71;D68;K08;R51;D33;I42;C18;L51;R63;T67;B22;K70;J67;C46;L20;I46;D55-D59;B20-B24;A32;P05;E84;I10-I15;J60;D64;G30;K13;F90;R60;I64;H49;J63;K25;N46;C00-D48;C84;E78;D50;N90;C06;E72;E11;E75;M62;L40;Q28;K83;D36;L25;A41;C67;B54;C50;Q53;K74;O03;A48;C90;I61;C15;F17;M32;G41;K70-K77;G63;J45;Q90;Q78;C93;K29;T56;F84;F31;Q35;D56;B24;K50;N80;I50;H35;R09;G72;D75;J13;M06;E14;T14;I95;G93;A49;F00;R52;N41;K76;J62;L94;M08;F14;J64;N18;C56;C61;C26;C74;C16;C44;K75;I70;L50;L29;C83;G53;I20-I25;H26;J47;H40;G35;E22;T57;C82;I25;D05;E66;G47;G20;A74;G95;L80;D46;D59;I60;K58;G00-G99;F20;D09;J42;C24;E10-E14;M60-M63;M89;Q54;K26;C22;N15;K51;C92;D10-D36;G92;C91;J18;G59;C94;K86;C81;C88;D22;T78;K02;K37;G31;J44;J80;K63;H36;R00;F73;R50;F41;H90;H16;E30;M31;C95;C64-C68;M10;E28;O43;C02;R64;S06;Q89;J96;C25;C23;M33;K73;K72;G40;L23;N97;B55;K27;D72;J43;D57;E07;M00;K44;E00-E07;N17;O60;M35;C55;C60	N	Y
D86	E83	C4B	DB01593	Zinc	F98;Q24;L44;N32;C50-C50;E83;E10;R20;E16;A15-A19;O24;L12;N30;F81;D68;F95;E21;D33;Q02;F06;I26;Q74;I10-I15;D64;G30;B37;K13;I64;Q80;N46;N90;C06;E72;M62;Q36;M15-M19;A41;J98;Q13;Q53;F17;L10;Q90;Q78;K29;D84;N17-N19;F99;D56;H52;R40;E14;G45;A49;I68;M91-M94;M45;J64;N18;M30;L50;L29;C83;Q79;C37;K80;R35;G35;L70;Q05;D73;O40;A74;G95;E26;D59;H81;G00-G99;G96;M88;C24;R23;J33;C22;K51;G92;O45;K86;N40-N51;Q75;K63;H36;R50;J12;J93;I35;C02;E22;M10;O43;S06;G36;C52;G40;L23;F51;D72;J43;D82;E00-E07;O60;M60;P57;C80;R73;G50;L88;F02;G91;C85;I63;I85;J00-J99;C00-C97;F25;K92;H40-H42;P21;I51;N83;M16;R51;I42;L51;R63;T67;Q93;Q30-Q34;K70;C46;L20;D55-D59;I46;G71;I82;D74;A32;P29;F90;E23;R60;H49;E85;K25;K65;C84;E78;E11;D70;A81;N40;P22;D36;L25;Q04;I15;K74;C90;I61;C15;M25;G63;T56;G10;N03;N80;D25;H35;F40;M13;Q81;I95;G43;R43;K76;J62;C26;L81;H26;J47;E55;T57;E53;D05;D86;G20;B50;H44;L80;D46;F10;F20;Q61;E88;E51;O01;M89;Q54;K26;G12;T88;I86;N25;D10-D36;J18;G59;G31;F73;A23;Q86;H16;G56;C38;I67;C25;M33;Q69;B55;B44;G60;K44;Q15;D75;Q06;T53;N20;C45;O14;F52;K59;G21;J81;F39;E70-E90;H06;C71;C18;Q23;L91;J67;H91;B20-B24;Q82;Q21;H18;E84;J60;R29;Q00-Q07;D83;J63;F30-F39;C00-D48;F43;D50;Q70;K90;G23;C50;O03;N50;B67;M32;G41;K70-K77;J45;C93;F31;E87;L73;K50;I50;E34;R09;J13;M06;M41;G93;C66;F00;F80;Q43;R31;M08;L94;K00;M54;C56;C61;F99-F99;N39;C74;C16;R21;C44;G53;H02;M05-M14;H47;H27;H40;E24;C82;L62;I25;I60;K58;D09;N21;E80;E03;C92;C81;D22;K37;J44;D45;F41;B18;I60-I69;L30;C64-C68;A78;E28;R64;J96;R56;K73;M87;M00-M25;K72;A86;Q96;N97;K27;G70;M94;Q00;E07;M00;Q44;N10-N16;M35;C55;I77;Q34;I20;F03;K21;Q85;M81;F44;L63;K05;G24;F63;I49;T09;F60;Q87;R27;B22;J95;R44;P05;B65;R33;I47;Q56;N20-N23;R19;E75;L40;Q28;L24;K83;C67;B54;B79;L64;A48;C62;A31;Q25;F84;F42;B25;Q35;R06;B24;E61;E50;B34;G72;T14;R52;Q65-Q79;S26;N41;F82;N91;P83;F14;N04;L66;K75;I70;E71;I20-I25;D18;E27;D65;E66;I84;G47;H25-H28;G25;H54;Q07;J42;E10-E14;M60-M63;J84;N15;J30;M34;D61;C91;C94;R26;K20;R57;R95;T78;J80;A39;R00;D69;E30;M31;F91;C95;C23;Q89;G03;D47;I71;M19;N19;R05;D57;N17;R25;C60	Y	Y	imedeen tablet
D86	E83	C4B	DB01593	Zinc	F98;Q24;L44;N32;C50-C50;E83;E10;R20;E16;A15-A19;O24;L12;N30;F81;D68;F95;E21;D33;Q02;F06;I26;Q74;I10-I15;D64;G30;B37;K13;I64;Q80;N46;N90;C06;E72;M62;Q36;M15-M19;A41;J98;Q13;Q53;F17;L10;Q90;Q78;K29;D84;N17-N19;F99;D56;H52;R40;E14;G45;A49;I68;M91-M94;M45;J64;N18;M30;L50;L29;C83;Q79;C37;K80;R35;G35;L70;Q05;D73;O40;A74;G95;E26;D59;H81;G00-G99;G96;M88;C24;R23;J33;C22;K51;G92;O45;K86;N40-N51;Q75;K63;H36;R50;J12;J93;I35;C02;E22;M10;O43;S06;G36;C52;G40;L23;F51;D72;J43;D82;E00-E07;O60;M60;P57;C80;R73;G50;L88;F02;G91;C85;I63;I85;J00-J99;C00-C97;F25;K92;H40-H42;P21;I51;N83;M16;R51;I42;L51;R63;T67;Q93;Q30-Q34;K70;C46;L20;D55-D59;I46;G71;I82;D74;A32;P29;F90;E23;R60;H49;E85;K25;K65;C84;E78;E11;D70;A81;N40;P22;D36;L25;Q04;I15;K74;C90;I61;C15;M25;G63;T56;G10;N03;N80;D25;H35;F40;M13;Q81;I95;G43;R43;K76;J62;C26;L81;H26;J47;E55;T57;E53;D05;D86;G20;B50;H44;L80;D46;F10;F20;Q61;E88;E51;O01;M89;Q54;K26;G12;T88;I86;N25;D10-D36;J18;G59;G31;F73;A23;Q86;H16;G56;C38;I67;C25;M33;Q69;B55;B44;G60;K44;Q15;D75;Q06;T53;N20;C45;O14;F52;K59;G21;J81;F39;E70-E90;H06;C71;C18;Q23;L91;J67;H91;B20-B24;Q82;Q21;H18;E84;J60;R29;Q00-Q07;D83;J63;F30-F39;C00-D48;F43;D50;Q70;K90;G23;C50;O03;N50;B67;M32;G41;K70-K77;J45;C93;F31;E87;L73;K50;I50;E34;R09;J13;M06;M41;G93;C66;F00;F80;Q43;R31;M08;L94;K00;M54;C56;C61;F99-F99;N39;C74;C16;R21;C44;G53;H02;M05-M14;H47;H27;H40;E24;C82;L62;I25;I60;K58;D09;N21;E80;E03;C92;C81;D22;K37;J44;D45;F41;B18;I60-I69;L30;C64-C68;A78;E28;R64;J96;R56;K73;M87;M00-M25;K72;A86;Q96;N97;K27;G70;M94;Q00;E07;M00;Q44;N10-N16;M35;C55;I77;Q34;I20;F03;K21;Q85;M81;F44;L63;K05;G24;F63;I49;T09;F60;Q87;R27;B22;J95;R44;P05;B65;R33;I47;Q56;N20-N23;R19;E75;L40;Q28;L24;K83;C67;B54;B79;L64;A48;C62;A31;Q25;F84;F42;B25;Q35;R06;B24;E61;E50;B34;G72;T14;R52;Q65-Q79;S26;N41;F82;N91;P83;F14;N04;L66;K75;I70;E71;I20-I25;D18;E27;D65;E66;I84;G47;H25-H28;G25;H54;Q07;J42;E10-E14;M60-M63;J84;N15;J30;M34;D61;C91;C94;R26;K20;R57;R95;T78;J80;A39;R00;D69;E30;M31;F91;C95;C23;Q89;G03;D47;I71;M19;N19;R05;D57;N17;R25;C60	Y	Y	zineryt topical solution
D86	E83	C4B	DB01593	Zinc	F98;Q24;L44;N32;C50-C50;E83;E10;R20;E16;A15-A19;O24;L12;N30;F81;D68;F95;E21;D33;Q02;F06;I26;Q74;I10-I15;D64;G30;B37;K13;I64;Q80;N46;N90;C06;E72;M62;Q36;M15-M19;A41;J98;Q13;Q53;F17;L10;Q90;Q78;K29;D84;N17-N19;F99;D56;H52;R40;E14;G45;A49;I68;M91-M94;M45;J64;N18;M30;L50;L29;C83;Q79;C37;K80;R35;G35;L70;Q05;D73;O40;A74;G95;E26;D59;H81;G00-G99;G96;M88;C24;R23;J33;C22;K51;G92;O45;K86;N40-N51;Q75;K63;H36;R50;J12;J93;I35;C02;E22;M10;O43;S06;G36;C52;G40;L23;F51;D72;J43;D82;E00-E07;O60;M60;P57;C80;R73;G50;L88;F02;G91;C85;I63;I85;J00-J99;C00-C97;F25;K92;H40-H42;P21;I51;N83;M16;R51;I42;L51;R63;T67;Q93;Q30-Q34;K70;C46;L20;D55-D59;I46;G71;I82;D74;A32;P29;F90;E23;R60;H49;E85;K25;K65;C84;E78;E11;D70;A81;N40;P22;D36;L25;Q04;I15;K74;C90;I61;C15;M25;G63;T56;G10;N03;N80;D25;H35;F40;M13;Q81;I95;G43;R43;K76;J62;C26;L81;H26;J47;E55;T57;E53;D05;D86;G20;B50;H44;L80;D46;F10;F20;Q61;E88;E51;O01;M89;Q54;K26;G12;T88;I86;N25;D10-D36;J18;G59;G31;F73;A23;Q86;H16;G56;C38;I67;C25;M33;Q69;B55;B44;G60;K44;Q15;D75;Q06;T53;N20;C45;O14;F52;K59;G21;J81;F39;E70-E90;H06;C71;C18;Q23;L91;J67;H91;B20-B24;Q82;Q21;H18;E84;J60;R29;Q00-Q07;D83;J63;F30-F39;C00-D48;F43;D50;Q70;K90;G23;C50;O03;N50;B67;M32;G41;K70-K77;J45;C93;F31;E87;L73;K50;I50;E34;R09;J13;M06;M41;G93;C66;F00;F80;Q43;R31;M08;L94;K00;M54;C56;C61;F99-F99;N39;C74;C16;R21;C44;G53;H02;M05-M14;H47;H27;H40;E24;C82;L62;I25;I60;K58;D09;N21;E80;E03;C92;C81;D22;K37;J44;D45;F41;B18;I60-I69;L30;C64-C68;A78;E28;R64;J96;R56;K73;M87;M00-M25;K72;A86;Q96;N97;K27;G70;M94;Q00;E07;M00;Q44;N10-N16;M35;C55;I77;Q34;I20;F03;K21;Q85;M81;F44;L63;K05;G24;F63;I49;T09;F60;Q87;R27;B22;J95;R44;P05;B65;R33;I47;Q56;N20-N23;R19;E75;L40;Q28;L24;K83;C67;B54;B79;L64;A48;C62;A31;Q25;F84;F42;B25;Q35;R06;B24;E61;E50;B34;G72;T14;R52;Q65-Q79;S26;N41;F82;N91;P83;F14;N04;L66;K75;I70;E71;I20-I25;D18;E27;D65;E66;I84;G47;H25-H28;G25;H54;Q07;J42;E10-E14;M60-M63;J84;N15;J30;M34;D61;C91;C94;R26;K20;R57;R95;T78;J80;A39;R00;D69;E30;M31;F91;C95;C23;Q89;G03;D47;I71;M19;N19;R05;D57;N17;R25;C60	Y	Y	zinc product
D86	E83	C4B	DB00028	Immune Globulin Human		N	N
D86	E83	HLA-DQB1	DB00071	Insulin Pork		N	N
D86	E83	HLA-DRB1	DB05259	Glatiramer		N	N
D69	E83	HLA-B	DB11294	Coccidioides immitis spherule		N	N
D69	E83	HLA-B	DB04464	N-Formylmethionine		N	N
D69	E83	HLA-B	DB01048	Abacavir	C80;G50;C50-C50;E10;C45;E16;Q85;M81;J81;C00-C97;E70-E90;I51;F81;Q87;I42;C18;L51;R63;Q93;B22;L91;K70;J67;L20;I46;B20-B24;A32;I10-I15;J60;D64;G30;K13;R60;I64;J63;K25;C00-D48;K65;E11;M62;L40;K83;D36;A41;C67;B54;B79;C50;K74;A48;I61;B67;M32;G41;K70-K77;G63;J45;T56;F84;N17-N19;R06;N03;B24;K50;I50;H35;R09;G72;M06;T14;I95;G93;F00;R52;K76;L94;M45;N04;J64;N18;C56;C61;C16;R21;C44;K75;I70;L50;H02;I20-I25;C83;J47;G35;T57;I25;E66;G20;A74;G95;L80;D59;G00-G99;F20;E88;Q06;M60-M63;M89;C22;N15;N25;K51;J30;C92;D10-D36;D61;C91;J18;G59;K86;T78;K37;J44;J80;H36;R00;R50;D69;F41;L30;M10;O43;R64;C25;S06;M33;G36;G03;I71;G40;L23;B55;N19;G70;J43;D57;Q00;D82;M00;K44;N17;O60;N10-N16;M35	Y	Y	abacavir
D69	E83	HLA-B	DB01048	Abacavir	C80;G50;C50-C50;E10;C45;E16;Q85;M81;J81;C00-C97;E70-E90;I51;F81;Q87;I42;C18;L51;R63;Q93;B22;L91;K70;J67;L20;I46;B20-B24;A32;I10-I15;J60;D64;G30;K13;R60;I64;J63;K25;C00-D48;K65;E11;M62;L40;K83;D36;A41;C67;B54;B79;C50;K74;A48;I61;B67;M32;G41;K70-K77;G63;J45;T56;F84;N17-N19;R06;N03;B24;K50;I50;H35;R09;G72;M06;T14;I95;G93;F00;R52;K76;L94;M45;N04;J64;N18;C56;C61;C16;R21;C44;K75;I70;L50;H02;I20-I25;C83;J47;G35;T57;I25;E66;G20;A74;G95;L80;D59;G00-G99;F20;E88;Q06;M60-M63;M89;C22;N15;N25;K51;J30;C92;D10-D36;D61;C91;J18;G59;K86;T78;K37;J44;J80;H36;R00;R50;D69;F41;L30;M10;O43;R64;C25;S06;M33;G36;G03;I71;G40;L23;B55;N19;G70;J43;D57;Q00;D82;M00;K44;N17;O60;N10-N16;M35	Y	Y	abacavir 300mg / lamivudine 150mg / zidovudine 300mg tablet
E03	E83	C4A	DB00028	Immune Globulin Human		N	N
E03	E83	DDX39B	DB02325	Isopropyl alcohol	C80;Q24;R73;G50;C50-C50;E83;N20;E10;C45;E16;C85;O14;I63;M81;F44;J81;C00-C97;K92;I51;T09;F81;D68;R51;I42;C18;R63;B22;L91;K70;C46;L20;I46;D55-D59;B20-B24;A32;I10-I15;J60;D64;G30;Q56;K13;R60;I64;H49;J63;K25;C00-D48;C84;C06;C14;E72;E11;D70;L40;Q28;K83;D36;L25;A41;C67;B54;C50;Q53;K74;O03;A48;C90;I61;C15;F17;M32;G41;K70-K77;G63;J45;C93;F84;B24;K50;N80;I50;H35;R09;J13;M06;E14;T14;I95;G93;A49;F00;R52;K76;J62;L94;M08;F14;N18;C56;C61;C16;C44;K75;I70;L50;H02;I20-I25;C83;H26;J47;T57;Q05;I25;C32;E66;G20;A74;G95;F10;L80;D59;I60;G00-G99;F20;Q06;M89;C22;N15;K51;C92;D10-D36;G92;D61;C91;J18;G59;K86;T78;G31;J44;J80;H36;R00;R50;D69;F41;E28;O43;R64;C25;S06;M33;K73;Q96;G40;L23;N97;B55;J43;D57;Q00;E07;M00;K44;E00-E07;N17;O60;N10-N16	Y	Y
E03	E83	DDX39B	DB11638	Artenimol		N	N
E03	E83	DDR1	DB12010	Fostamatinib		N	N
E03	E83	DDR1	DB00619	Imatinib	C80;Q24;Q34;R73;I20;G50;C50-C50;E83;N32;Q77;E10;K21;C45;G91;E16;Q85;O14;C85;M81;L63;G21;J81;C00-C97;I49;E70-E90;H40-H42;P21;I51;N83;T09;L12;H06;M16;N30;F81;D68;K08;C71;F95;D33;I42;C18;L51;R63;B22;Q30-Q34;L91;K70;H91;L20;I46;D55-D59;B20-B24;Q82;A32;P05;H18;I10-I15;J60;D64;G30;K13;R60;I64;D83;J63;H49;K25;N46;C00-D48;K65;C84;N90;C06;E11;D70;E75;M62;L40;Q36;K83;D36;L25;C67;A41;B54;B79;L64;Q13;C50;Q53;K74;O03;A48;C90;I61;C15;F17;M32;G41;K70-K77;A31;G63;J45;Q90;Q78;C93;K29;F84;N17-N19;F31;B25;Q35;F99;B24;K50;G10;N80;I50;H35;R09;E50;Q81;G72;D75;J13;M06;E14;T14;G45;G93;A49;Q43;R52;Q65-Q79;F00;I95;K76;F82;L94;J62;S26;M08;F14;N04;N18;C56;C61;F99-F99;C26;C74;L66;C16;R21;C44;K75;I70;L81;L50;H02;C83;Q79;L29;G53;I20-I25;J47;H40;G35;T57;E24;D18;Q05;C82;I25;D65;D05;E66;G47;G20;A74;G95;F10;D46;L80;D59;I60;G00-G99;F20;D09;Q61;J42;M88;E88;Q06;E10-E14;R23;M89;Q54;K26;M60-M63;C22;N15;K51;C92;M34;D10-D36;G92;D61;C91;J18;G59;C94;K86;C81;Q75;T78;K37;G31;J44;J80;K63;H36;R00;F73;R50;F41;D69;H90;H16;E30;M31;L30;C95;C64-C68;I35;M10;E28;O43;C02;R64;S06;C25;Q69;C23;M33;K73;D47;K72;G40;L23;N97;B55;N19;K27;D72;J43;D57;Q00;D82;E07;M00;K44;E00-E07;N17;O60;N10-N16;M35;C55	Y	Y	glivec 100mg tablet
E03	E83	DDR1	DB00619	Imatinib	C80;Q24;Q34;R73;I20;G50;C50-C50;E83;N32;Q77;E10;K21;C45;G91;E16;Q85;O14;C85;M81;L63;G21;J81;C00-C97;I49;E70-E90;H40-H42;P21;I51;N83;T09;L12;H06;M16;N30;F81;D68;K08;C71;F95;D33;I42;C18;L51;R63;B22;Q30-Q34;L91;K70;H91;L20;I46;D55-D59;B20-B24;Q82;A32;P05;H18;I10-I15;J60;D64;G30;K13;R60;I64;D83;J63;H49;K25;N46;C00-D48;K65;C84;N90;C06;E11;D70;E75;M62;L40;Q36;K83;D36;L25;C67;A41;B54;B79;L64;Q13;C50;Q53;K74;O03;A48;C90;I61;C15;F17;M32;G41;K70-K77;A31;G63;J45;Q90;Q78;C93;K29;F84;N17-N19;F31;B25;Q35;F99;B24;K50;G10;N80;I50;H35;R09;E50;Q81;G72;D75;J13;M06;E14;T14;G45;G93;A49;Q43;R52;Q65-Q79;F00;I95;K76;F82;L94;J62;S26;M08;F14;N04;N18;C56;C61;F99-F99;C26;C74;L66;C16;R21;C44;K75;I70;L81;L50;H02;C83;Q79;L29;G53;I20-I25;J47;H40;G35;T57;E24;D18;Q05;C82;I25;D65;D05;E66;G47;G20;A74;G95;F10;D46;L80;D59;I60;G00-G99;F20;D09;Q61;J42;M88;E88;Q06;E10-E14;R23;M89;Q54;K26;M60-M63;C22;N15;K51;C92;M34;D10-D36;G92;D61;C91;J18;G59;C94;K86;C81;Q75;T78;K37;G31;J44;J80;K63;H36;R00;F73;R50;F41;D69;H90;H16;E30;M31;L30;C95;C64-C68;I35;M10;E28;O43;C02;R64;S06;C25;Q69;C23;M33;K73;D47;K72;G40;L23;N97;B55;N19;K27;D72;J43;D57;Q00;D82;E07;M00;K44;E00-E07;N17;O60;N10-N16;M35;C55	Y	Y	imatinib
E03	E83	C4B	DB14533	Zinc chloride	F98;Q24;L44;N32;C50-C50;E83;E10;E16;O24;L12;N30;F81;D68;E21;D33;Q02;I26;I10-I15;D64;G30;K13;I64;N46;N90;C06;E72;M62;A41;Q53;F17;L10;Q90;Q78;K29;D84;N17-N19;F99;D56;R40;E14;G45;A49;M45;N18;L50;C83;Q79;R35;G35;A74;G95;D59;H81;G00-G99;G96;C22;K51;G92;K86;N40-N51;K63;H36;R50;I35;I73;M10;O43;C02;E22;S06;G40;L23;F51;J43;D82;O60;M60;C80;R73;G50;C85;F25;C00-C97;K92;H40-H42;P21;I51;N83;M16;R51;I42;L51;R63;T67;Q93;K70;C46;L20;I46;D55-D59;G62;G71;A32;P29;F90;R60;H49;E85;K25;K65;C84;E78;E11;D70;G61;D36;L25;Q04;K74;C90;I61;C15;G63;T56;N03;N80;H35;F40;H93;I95;K76;J62;C26;J47;T57;G82;E79;D05;G20;F10;D46;L80;F20;Q61;E88;M89;K26;N25;D10-D36;J18;G59;G31;F73;Q86;H16;C25;M33;B55;G60;K44;Q15;D75;Q06;N20;C45;O14;F52;G21;J81;F39;E70-E90;H06;C71;C18;L91;H91;B20-B24;Q21;E84;J60;R29;D83;J63;F30-F39;C00-D48;D50;C50;O03;N50;B67;M32;G41;K70-K77;J45;C93;F31;E87;K50;I50;E34;R09;J13;M06;F45;G93;F00;F80;L94;M08;C56;F99-F99;C61;N39;C74;C16;R21;C44;G53;H02;H40;C82;I25;I60;K58;C92;C81;K37;J44;D45;F41;B18;L30;C64-C68;E28;R64;K73;M87;K72;Q96;N97;K27;Q00;M00;Q44;N10-N16;M35;C55;I77;I20;F03;K21;Q85;M81;F44;K05;F63;T09;Q87;R27;B22;J95;P05;B65;I47;A30;E75;L40;Q28;K83;C67;B54;B79;L64;A48;F84;R06;B24;E50;G72;T14;R52;N41;F14;N04;L66;K75;I70;I20-I25;E66;G47;G25;J42;E10-E14;M60-M63;N15;D61;C91;R57;T78;J80;R00;D69;M31;C95;C23;G03;D47;I71;N19;R05;D57;N17;R25;C60	N	Y
E03	E83	C4B	DB09130	Copper	Q11;F98;Q24;E56;N32;C50-C50;E83;Q77;E10;R20;E16;A15-A19;O24;L12;N30;F81;D68;F95;E21;D33;Q02;F06;N94;S72;I26;Q74;I10-I15;D64;G30;B37;K13;Q12;I64;Q80;N46;N90;C06;E72;M62;Q36;M15-M19;A41;J98;Q13;Q53;F17;L10;Q90;Q78;K29;D84;N17-N19;F99;N64;D56;R40;B05;E14;G45;A49;I68;M91-M94;M45;J64;N18;L50;L29;C83;Q79;K80;R35;G35;G81;Q05;D73;A74;G95;E26;D59;H81;G00-G99;G96;M88;C24;R23;B00;C22;K51;G92;O45;K86;G83;N40-N51;Q75;K63;H36;N42;R50;J93;I35;I73;C02;E22;M10;O43;S06;G36;C52;G40;L23;F51;D72;J43;D82;E00-E07;O60;M60;C80;R73;G50;F02;G91;C85;I63;J00-J99;C00-C97;F25;K92;H40-H42;P21;I51;N83;M16;R51;I42;L51;R63;T67;Q93;Q30-Q34;K70;C46;L20;D55-D59;I46;G71;D74;A32;F90;E23;H49;R60;E85;K25;K65;C84;E78;L53;E11;A81;N40;K56;P22;D76;D36;L25;Q04;K74;L82;C90;I61;R17;C15;M25;G63;T56;G10;N03;N80;D25;H35;F40;M13;Q81;H15;I95;G43;K76;J62;C26;L81;H26;J47;T57;R13;G82;S07;D05;D86;G20;B50;H44;L80;D46;F10;F20;Q61;E88;E51;M89;Q54;K26;G12;N25;D10-D36;J18;G59;A96;E63;G31;Q68;F73;A23;Q86;H16;G56;C38;I67;C25;M33;Q69;I34;B55;G60;K44;Q15;D75;Q06;T53;N20;C45;O14;F52;D66;K40;K59;G21;J81;F39;E70-E90;K22;D06;G11;H06;C71;C18;Q23;L91;J67;H91;B20-B24;Q82;Q21;H18;E84;J60;R29;Q00-Q07;D83;J63;F30-F39;C00-D48;D50;Q70;S09;K90;C50;O03;N50;B67;M32;G41;K70-K77;J45;C93;F31;E87;K50;I50;E34;R09;J13;M06;M41;G93;C66;F00;Q43;R31;M08;L94;K00;H53;M54;C56;C61;F99-F99;N39;C74;C16;R21;C44;G53;H02;M05-M14;H47;H27;H40;C82;L62;I25;S00-S09;I60;K58;D09;N21;E80;C92;C81;K37;J44;D45;F41;B18;I60-I69;L30;C64-C68;A78;E28;G80;R64;J96;K73;M87;M00-M25;K72;A86;Q96;N97;K27;G70;M94;Q00;E07;M00;Q44;N10-N16;M35;C55;I77;E76;R48;Q34;I20;F03;K21;Q85;M81;F44;L63;K05;G24;F63;D58;I49;T09;F60;R27;Q87;B22;R12;J95;P05;B65;R33;I47;Q56;N20-N23;A30;R19;E75;L40;Q28;L24;K83;C67;B54;B79;E40-E46;L64;N60-N64;A48;R82;Q25;F84;F42;R06;Q35;B24;E61;E50;G72;T14;R52;Q65-Q79;S26;N41;F82;N91;P83;S00;F14;N04;L66;I72;K75;I70;E71;I20-I25;Q66;E74;D18;E27;D65;E66;G47;I84;R18;H25-H28;G25;Q07;J42;E10-E14;M60-M63;J84;N15;J30;M34;D61;C91;C94;R26;K20;R57;R95;T78;J80;A39;R00;D69;H90;E30;M31;F91;C95;C23;Q89;G03;D47;E05;I71;M19;N19;R05;D57;N17;R25;C60	Y	Y
E03	E83	C4B	DB14487	Zinc acetate	C80;Q24;R73;I20;G50;C50-C50;E83;N32;F03;N20;E10;K21;C45;G90;E16;C85;O14;M81;F44;J81;G24;C00-C97;F63;I49;P21;I51;T09;L12;H06;M16;F81;C71;D68;K08;R51;D33;I42;C18;L51;R63;T67;B22;K70;J67;C46;L20;I46;D55-D59;B20-B24;A32;P05;E84;I10-I15;J60;D64;G30;K13;F90;R60;I64;H49;J63;K25;N46;C00-D48;C84;E78;D50;N90;C06;E72;E11;E75;M62;L40;Q28;K83;D36;L25;A41;C67;B54;C50;Q53;K74;O03;A48;C90;I61;C15;F17;M32;G41;K70-K77;G63;J45;Q90;Q78;C93;K29;T56;F84;F31;Q35;D56;B24;K50;N80;I50;H35;R09;G72;D75;J13;M06;E14;T14;I95;G93;A49;F00;R52;N41;K76;J62;L94;M08;F14;J64;N18;C56;C61;C26;C74;C16;C44;K75;I70;L50;L29;C83;G53;I20-I25;H26;J47;H40;G35;E22;T57;C82;I25;D05;E66;G47;G20;A74;G95;L80;D46;D59;I60;K58;G00-G99;F20;D09;J42;C24;E10-E14;M60-M63;M89;Q54;K26;C22;N15;K51;C92;D10-D36;G92;C91;J18;G59;C94;K86;C81;C88;D22;T78;K02;K37;G31;J44;J80;K63;H36;R00;F73;R50;F41;H90;H16;E30;M31;C95;C64-C68;M10;E28;O43;C02;R64;S06;Q89;J96;C25;C23;M33;K73;K72;G40;L23;N97;B55;K27;D72;J43;D57;E07;M00;K44;E00-E07;N17;O60;M35;C55;C60	Y	Y
E03	E83	C4B	DB01593	Zinc	F98;Q24;L44;N32;C50-C50;E83;E10;R20;E16;A15-A19;O24;L12;N30;F81;D68;F95;E21;D33;Q02;F06;I26;Q74;I10-I15;D64;G30;B37;K13;I64;Q80;N46;N90;C06;E72;M62;Q36;M15-M19;A41;J98;Q13;Q53;F17;L10;Q90;Q78;K29;D84;N17-N19;F99;D56;H52;R40;E14;G45;A49;I68;M91-M94;M45;J64;N18;M30;L50;L29;C83;Q79;C37;K80;R35;G35;L70;Q05;D73;O40;A74;G95;E26;D59;H81;G00-G99;G96;M88;C24;R23;J33;C22;K51;G92;O45;K86;N40-N51;Q75;K63;H36;R50;J12;J93;I35;C02;E22;M10;O43;S06;G36;C52;G40;L23;F51;D72;J43;D82;E00-E07;O60;M60;P57;C80;R73;G50;L88;F02;G91;C85;I63;I85;J00-J99;C00-C97;F25;K92;H40-H42;P21;I51;N83;M16;R51;I42;L51;R63;T67;Q93;Q30-Q34;K70;C46;L20;D55-D59;I46;G71;I82;D74;A32;P29;F90;E23;R60;H49;E85;K25;K65;C84;E78;E11;D70;A81;N40;P22;D36;L25;Q04;I15;K74;C90;I61;C15;M25;G63;T56;G10;N03;N80;D25;H35;F40;M13;Q81;I95;G43;R43;K76;J62;C26;L81;H26;J47;E55;T57;E53;D05;D86;G20;B50;H44;L80;D46;F10;F20;Q61;E88;E51;O01;M89;Q54;K26;G12;T88;I86;N25;D10-D36;J18;G59;G31;F73;A23;Q86;H16;G56;C38;I67;C25;M33;Q69;B55;B44;G60;K44;Q15;D75;Q06;T53;N20;C45;O14;F52;K59;G21;J81;F39;E70-E90;H06;C71;C18;Q23;L91;J67;H91;B20-B24;Q82;Q21;H18;E84;J60;R29;Q00-Q07;D83;J63;F30-F39;C00-D48;F43;D50;Q70;K90;G23;C50;O03;N50;B67;M32;G41;K70-K77;J45;C93;F31;E87;L73;K50;I50;E34;R09;J13;M06;M41;G93;C66;F00;F80;Q43;R31;M08;L94;K00;M54;C56;C61;F99-F99;N39;C74;C16;R21;C44;G53;H02;M05-M14;H47;H27;H40;E24;C82;L62;I25;I60;K58;D09;N21;E80;E03;C92;C81;D22;K37;J44;D45;F41;B18;I60-I69;L30;C64-C68;A78;E28;R64;J96;R56;K73;M87;M00-M25;K72;A86;Q96;N97;K27;G70;M94;Q00;E07;M00;Q44;N10-N16;M35;C55;I77;Q34;I20;F03;K21;Q85;M81;F44;L63;K05;G24;F63;I49;T09;F60;Q87;R27;B22;J95;R44;P05;B65;R33;I47;Q56;N20-N23;R19;E75;L40;Q28;L24;K83;C67;B54;B79;L64;A48;C62;A31;Q25;F84;F42;B25;Q35;R06;B24;E61;E50;B34;G72;T14;R52;Q65-Q79;S26;N41;F82;N91;P83;F14;N04;L66;K75;I70;E71;I20-I25;D18;E27;D65;E66;I84;G47;H25-H28;G25;H54;Q07;J42;E10-E14;M60-M63;J84;N15;J30;M34;D61;C91;C94;R26;K20;R57;R95;T78;J80;A39;R00;D69;E30;M31;F91;C95;C23;Q89;G03;D47;I71;M19;N19;R05;D57;N17;R25;C60	Y	Y	imedeen tablet
E03	E83	C4B	DB01593	Zinc	F98;Q24;L44;N32;C50-C50;E83;E10;R20;E16;A15-A19;O24;L12;N30;F81;D68;F95;E21;D33;Q02;F06;I26;Q74;I10-I15;D64;G30;B37;K13;I64;Q80;N46;N90;C06;E72;M62;Q36;M15-M19;A41;J98;Q13;Q53;F17;L10;Q90;Q78;K29;D84;N17-N19;F99;D56;H52;R40;E14;G45;A49;I68;M91-M94;M45;J64;N18;M30;L50;L29;C83;Q79;C37;K80;R35;G35;L70;Q05;D73;O40;A74;G95;E26;D59;H81;G00-G99;G96;M88;C24;R23;J33;C22;K51;G92;O45;K86;N40-N51;Q75;K63;H36;R50;J12;J93;I35;C02;E22;M10;O43;S06;G36;C52;G40;L23;F51;D72;J43;D82;E00-E07;O60;M60;P57;C80;R73;G50;L88;F02;G91;C85;I63;I85;J00-J99;C00-C97;F25;K92;H40-H42;P21;I51;N83;M16;R51;I42;L51;R63;T67;Q93;Q30-Q34;K70;C46;L20;D55-D59;I46;G71;I82;D74;A32;P29;F90;E23;R60;H49;E85;K25;K65;C84;E78;E11;D70;A81;N40;P22;D36;L25;Q04;I15;K74;C90;I61;C15;M25;G63;T56;G10;N03;N80;D25;H35;F40;M13;Q81;I95;G43;R43;K76;J62;C26;L81;H26;J47;E55;T57;E53;D05;D86;G20;B50;H44;L80;D46;F10;F20;Q61;E88;E51;O01;M89;Q54;K26;G12;T88;I86;N25;D10-D36;J18;G59;G31;F73;A23;Q86;H16;G56;C38;I67;C25;M33;Q69;B55;B44;G60;K44;Q15;D75;Q06;T53;N20;C45;O14;F52;K59;G21;J81;F39;E70-E90;H06;C71;C18;Q23;L91;J67;H91;B20-B24;Q82;Q21;H18;E84;J60;R29;Q00-Q07;D83;J63;F30-F39;C00-D48;F43;D50;Q70;K90;G23;C50;O03;N50;B67;M32;G41;K70-K77;J45;C93;F31;E87;L73;K50;I50;E34;R09;J13;M06;M41;G93;C66;F00;F80;Q43;R31;M08;L94;K00;M54;C56;C61;F99-F99;N39;C74;C16;R21;C44;G53;H02;M05-M14;H47;H27;H40;E24;C82;L62;I25;I60;K58;D09;N21;E80;E03;C92;C81;D22;K37;J44;D45;F41;B18;I60-I69;L30;C64-C68;A78;E28;R64;J96;R56;K73;M87;M00-M25;K72;A86;Q96;N97;K27;G70;M94;Q00;E07;M00;Q44;N10-N16;M35;C55;I77;Q34;I20;F03;K21;Q85;M81;F44;L63;K05;G24;F63;I49;T09;F60;Q87;R27;B22;J95;R44;P05;B65;R33;I47;Q56;N20-N23;R19;E75;L40;Q28;L24;K83;C67;B54;B79;L64;A48;C62;A31;Q25;F84;F42;B25;Q35;R06;B24;E61;E50;B34;G72;T14;R52;Q65-Q79;S26;N41;F82;N91;P83;F14;N04;L66;K75;I70;E71;I20-I25;D18;E27;D65;E66;I84;G47;H25-H28;G25;H54;Q07;J42;E10-E14;M60-M63;J84;N15;J30;M34;D61;C91;C94;R26;K20;R57;R95;T78;J80;A39;R00;D69;E30;M31;F91;C95;C23;Q89;G03;D47;I71;M19;N19;R05;D57;N17;R25;C60	Y	Y	zineryt topical solution
E03	E83	C4B	DB01593	Zinc	F98;Q24;L44;N32;C50-C50;E83;E10;R20;E16;A15-A19;O24;L12;N30;F81;D68;F95;E21;D33;Q02;F06;I26;Q74;I10-I15;D64;G30;B37;K13;I64;Q80;N46;N90;C06;E72;M62;Q36;M15-M19;A41;J98;Q13;Q53;F17;L10;Q90;Q78;K29;D84;N17-N19;F99;D56;H52;R40;E14;G45;A49;I68;M91-M94;M45;J64;N18;M30;L50;L29;C83;Q79;C37;K80;R35;G35;L70;Q05;D73;O40;A74;G95;E26;D59;H81;G00-G99;G96;M88;C24;R23;J33;C22;K51;G92;O45;K86;N40-N51;Q75;K63;H36;R50;J12;J93;I35;C02;E22;M10;O43;S06;G36;C52;G40;L23;F51;D72;J43;D82;E00-E07;O60;M60;P57;C80;R73;G50;L88;F02;G91;C85;I63;I85;J00-J99;C00-C97;F25;K92;H40-H42;P21;I51;N83;M16;R51;I42;L51;R63;T67;Q93;Q30-Q34;K70;C46;L20;D55-D59;I46;G71;I82;D74;A32;P29;F90;E23;R60;H49;E85;K25;K65;C84;E78;E11;D70;A81;N40;P22;D36;L25;Q04;I15;K74;C90;I61;C15;M25;G63;T56;G10;N03;N80;D25;H35;F40;M13;Q81;I95;G43;R43;K76;J62;C26;L81;H26;J47;E55;T57;E53;D05;D86;G20;B50;H44;L80;D46;F10;F20;Q61;E88;E51;O01;M89;Q54;K26;G12;T88;I86;N25;D10-D36;J18;G59;G31;F73;A23;Q86;H16;G56;C38;I67;C25;M33;Q69;B55;B44;G60;K44;Q15;D75;Q06;T53;N20;C45;O14;F52;K59;G21;J81;F39;E70-E90;H06;C71;C18;Q23;L91;J67;H91;B20-B24;Q82;Q21;H18;E84;J60;R29;Q00-Q07;D83;J63;F30-F39;C00-D48;F43;D50;Q70;K90;G23;C50;O03;N50;B67;M32;G41;K70-K77;J45;C93;F31;E87;L73;K50;I50;E34;R09;J13;M06;M41;G93;C66;F00;F80;Q43;R31;M08;L94;K00;M54;C56;C61;F99-F99;N39;C74;C16;R21;C44;G53;H02;M05-M14;H47;H27;H40;E24;C82;L62;I25;I60;K58;D09;N21;E80;E03;C92;C81;D22;K37;J44;D45;F41;B18;I60-I69;L30;C64-C68;A78;E28;R64;J96;R56;K73;M87;M00-M25;K72;A86;Q96;N97;K27;G70;M94;Q00;E07;M00;Q44;N10-N16;M35;C55;I77;Q34;I20;F03;K21;Q85;M81;F44;L63;K05;G24;F63;I49;T09;F60;Q87;R27;B22;J95;R44;P05;B65;R33;I47;Q56;N20-N23;R19;E75;L40;Q28;L24;K83;C67;B54;B79;L64;A48;C62;A31;Q25;F84;F42;B25;Q35;R06;B24;E61;E50;B34;G72;T14;R52;Q65-Q79;S26;N41;F82;N91;P83;F14;N04;L66;K75;I70;E71;I20-I25;D18;E27;D65;E66;I84;G47;H25-H28;G25;H54;Q07;J42;E10-E14;M60-M63;J84;N15;J30;M34;D61;C91;C94;R26;K20;R57;R95;T78;J80;A39;R00;D69;E30;M31;F91;C95;C23;Q89;G03;D47;I71;M19;N19;R05;D57;N17;R25;C60	Y	Y	zinc product	0.0172414
E03	E83	C4B	DB00028	Immune Globulin Human		N	N
E03	E83	GPX6	DB00143	Glutathione	Q24;N32;C50-C50;E83;E10;E16;O24;L12;N30;F81;D68;E21;D33;F06;I26;Q74;I10-I15;D64;G30;K13;I64;N46;N90;C06;E72;M62;Q36;A41;Q53;F17;Q90;Q78;K29;D84;N17-N19;F99;D56;R40;E14;G45;A49;I68;J64;N18;L50;C83;Q79;G35;Q05;D73;A74;G95;D59;H81;G00-G99;G96;M88;C22;K51;G92;K86;K63;H36;R50;I35;I73;M10;O43;C02;E22;S06;G40;L23;D72;J43;D82;E00-E07;O60;C80;R73;G50;C85;C00-C97;P21;I51;N83;M16;R51;I42;L51;R63;K70;C46;L20;I46;D55-D59;G62;I82;D74;A32;F90;R60;E23;H49;E85;K25;K65;C84;E78;L53;E11;A81;D36;L25;K74;C90;I61;R17;C15;G63;T56;G10;N03;N80;H35;F40;I95;G43;K76;J62;C26;H26;J47;T57;D05;D86;G20;B50;H44;F10;D46;L80;F20;Q61;E88;M89;K26;G12;D10-D36;J18;G59;E63;G31;F73;Q86;H16;C25;M33;B55;K44;D75;Q06;N20;C45;O14;F52;K59;G21;J81;E70-E90;H06;C71;C18;L91;H91;B20-B24;Q82;Q21;E84;H18;J60;R29;D83;J63;C00-D48;D50;C50;O03;B67;M32;G41;K70-K77;J45;C93;F31;E87;K50;I50;R09;J13;M06;G93;F00;C66;R31;L94;M08;H53;C56;F99-F99;C61;N39;C74;C16;R21;C44;G53;H02;H40;C82;R25;I25;I60;K58;D09;N21;E80;C92;C81;K37;J44;D45;F41;L30;C64-C68;A78;E28;R64;K73;M87;K72;Q96;N97;K27;G70;Q00;E07;M00;Q44;N10-N16;M35;I77;B66;I20;F03;K21;Q85;M81;F44;K05;I49;T09;Q87;B22;J95;P05;B65;I47;A30;E75;L40;Q28;K83;C67;B54;B79;E40-E46;L64;A48;A31;F84;R06;B25;Q35;B24;E50;G72;T14;R52;N41;F82;N91;F14;N04;L66;K75;I70;I20-I25;D18;D65;E66;I84;G47;G25;J42;E10-E14;M60-M63;J84;N15;J30;M34;D61;C91;R26;K20;R57;T78;J80;R00;D69;E30;M31;C95;C23;Q89;D47;I71;N19;R05;D57;N17;J67;C60	Y	Y
E03	E83	GPX5	DB00143	Glutathione	Q24;N32;C50-C50;E83;E10;E16;O24;L12;N30;F81;D68;E21;D33;F06;I26;Q74;I10-I15;D64;G30;K13;I64;N46;N90;C06;E72;M62;Q36;A41;Q53;F17;Q90;Q78;K29;D84;N17-N19;F99;D56;R40;E14;G45;A49;I68;J64;N18;L50;C83;Q79;G35;Q05;D73;A74;G95;D59;H81;G00-G99;G96;M88;C22;K51;G92;K86;K63;H36;R50;I35;I73;M10;O43;C02;E22;S06;G40;L23;D72;J43;D82;E00-E07;O60;C80;R73;G50;C85;C00-C97;P21;I51;N83;M16;R51;I42;L51;R63;K70;C46;L20;I46;D55-D59;G62;I82;D74;A32;F90;R60;E23;H49;E85;K25;K65;C84;E78;L53;E11;A81;D36;L25;K74;C90;I61;R17;C15;G63;T56;G10;N03;N80;H35;F40;I95;G43;K76;J62;C26;H26;J47;T57;D05;D86;G20;B50;H44;F10;D46;L80;F20;Q61;E88;M89;K26;G12;D10-D36;J18;G59;E63;G31;F73;Q86;H16;C25;M33;B55;K44;D75;Q06;N20;C45;O14;F52;K59;G21;J81;E70-E90;H06;C71;C18;L91;H91;B20-B24;Q82;Q21;E84;H18;J60;R29;D83;J63;C00-D48;D50;C50;O03;B67;M32;G41;K70-K77;J45;C93;F31;E87;K50;I50;R09;J13;M06;G93;F00;C66;R31;L94;M08;H53;C56;F99-F99;C61;N39;C74;C16;R21;C44;G53;H02;H40;C82;R25;I25;I60;K58;D09;N21;E80;C92;C81;K37;J44;D45;F41;L30;C64-C68;A78;E28;R64;K73;M87;K72;Q96;N97;K27;G70;Q00;E07;M00;Q44;N10-N16;M35;I77;B66;I20;F03;K21;Q85;M81;F44;K05;I49;T09;Q87;B22;J95;P05;B65;I47;A30;E75;L40;Q28;K83;C67;B54;B79;E40-E46;L64;A48;A31;F84;R06;B25;Q35;B24;E50;G72;T14;R52;N41;F82;N91;F14;N04;L66;K75;I70;I20-I25;D18;D65;E66;I84;G47;G25;J42;E10-E14;M60-M63;J84;N15;J30;M34;D61;C91;R26;K20;R57;T78;J80;R00;D69;E30;M31;C95;C23;Q89;D47;I71;N19;R05;D57;N17;J67;C60	Y	Y
E03	E83	HLA-DQB1	DB00071	Insulin Pork		N	N
E03	E83	HIST1H2BC	DB09130	Copper	Q11;F98;Q24;E56;N32;C50-C50;E83;Q77;E10;R20;E16;A15-A19;O24;L12;N30;F81;D68;F95;E21;D33;Q02;F06;N94;S72;I26;Q74;I10-I15;D64;G30;B37;K13;Q12;I64;Q80;N46;N90;C06;E72;M62;Q36;M15-M19;A41;J98;Q13;Q53;F17;L10;Q90;Q78;K29;D84;N17-N19;F99;N64;D56;R40;B05;E14;G45;A49;I68;M91-M94;M45;J64;N18;L50;L29;C83;Q79;K80;R35;G35;G81;Q05;D73;A74;G95;E26;D59;H81;G00-G99;G96;M88;C24;R23;B00;C22;K51;G92;O45;K86;G83;N40-N51;Q75;K63;H36;N42;R50;J93;I35;I73;C02;E22;M10;O43;S06;G36;C52;G40;L23;F51;D72;J43;D82;E00-E07;O60;M60;C80;R73;G50;F02;G91;C85;I63;J00-J99;C00-C97;F25;K92;H40-H42;P21;I51;N83;M16;R51;I42;L51;R63;T67;Q93;Q30-Q34;K70;C46;L20;D55-D59;I46;G71;D74;A32;F90;E23;H49;R60;E85;K25;K65;C84;E78;L53;E11;A81;N40;K56;P22;D76;D36;L25;Q04;K74;L82;C90;I61;R17;C15;M25;G63;T56;G10;N03;N80;D25;H35;F40;M13;Q81;H15;I95;G43;K76;J62;C26;L81;H26;J47;T57;R13;G82;S07;D05;D86;G20;B50;H44;L80;D46;F10;F20;Q61;E88;E51;M89;Q54;K26;G12;N25;D10-D36;J18;G59;A96;E63;G31;Q68;F73;A23;Q86;H16;G56;C38;I67;C25;M33;Q69;I34;B55;G60;K44;Q15;D75;Q06;T53;N20;C45;O14;F52;D66;K40;K59;G21;J81;F39;E70-E90;K22;D06;G11;H06;C71;C18;Q23;L91;J67;H91;B20-B24;Q82;Q21;H18;E84;J60;R29;Q00-Q07;D83;J63;F30-F39;C00-D48;D50;Q70;S09;K90;C50;O03;N50;B67;M32;G41;K70-K77;J45;C93;F31;E87;K50;I50;E34;R09;J13;M06;M41;G93;C66;F00;Q43;R31;M08;L94;K00;H53;M54;C56;C61;F99-F99;N39;C74;C16;R21;C44;G53;H02;M05-M14;H47;H27;H40;C82;L62;I25;S00-S09;I60;K58;D09;N21;E80;C92;C81;K37;J44;D45;F41;B18;I60-I69;L30;C64-C68;A78;E28;G80;R64;J96;K73;M87;M00-M25;K72;A86;Q96;N97;K27;G70;M94;Q00;E07;M00;Q44;N10-N16;M35;C55;I77;E76;R48;Q34;I20;F03;K21;Q85;M81;F44;L63;K05;G24;F63;D58;I49;T09;F60;R27;Q87;B22;R12;J95;P05;B65;R33;I47;Q56;N20-N23;A30;R19;E75;L40;Q28;L24;K83;C67;B54;B79;E40-E46;L64;N60-N64;A48;R82;Q25;F84;F42;R06;Q35;B24;E61;E50;G72;T14;R52;Q65-Q79;S26;N41;F82;N91;P83;S00;F14;N04;L66;I72;K75;I70;E71;I20-I25;Q66;E74;D18;E27;D65;E66;G47;I84;R18;H25-H28;G25;Q07;J42;E10-E14;M60-M63;J84;N15;J30;M34;D61;C91;C94;R26;K20;R57;R95;T78;J80;A39;R00;D69;H90;E30;M31;F91;C95;C23;Q89;G03;D47;E05;I71;M19;N19;R05;D57;N17;R25;C60	Y	Y
E03	E83	DDAH2	DB00155	L-Citrulline		N	N
E03	E83	HLA-B	DB11294	Coccidioides immitis spherule		N	N
E03	E83	HLA-B	DB04464	N-Formylmethionine		N	N
E03	E83	HLA-B	DB01048	Abacavir	C80;G50;C50-C50;E10;C45;E16;Q85;M81;J81;C00-C97;E70-E90;I51;F81;Q87;I42;C18;L51;R63;Q93;B22;L91;K70;J67;L20;I46;B20-B24;A32;I10-I15;J60;D64;G30;K13;R60;I64;J63;K25;C00-D48;K65;E11;M62;L40;K83;D36;A41;C67;B54;B79;C50;K74;A48;I61;B67;M32;G41;K70-K77;G63;J45;T56;F84;N17-N19;R06;N03;B24;K50;I50;H35;R09;G72;M06;T14;I95;G93;F00;R52;K76;L94;M45;N04;J64;N18;C56;C61;C16;R21;C44;K75;I70;L50;H02;I20-I25;C83;J47;G35;T57;I25;E66;G20;A74;G95;L80;D59;G00-G99;F20;E88;Q06;M60-M63;M89;C22;N15;N25;K51;J30;C92;D10-D36;D61;C91;J18;G59;K86;T78;K37;J44;J80;H36;R00;R50;D69;F41;L30;M10;O43;R64;C25;S06;M33;G36;G03;I71;G40;L23;B55;N19;G70;J43;D57;Q00;D82;M00;K44;N17;O60;N10-N16;M35	N	Y	abacavir
E03	E83	HLA-B	DB01048	Abacavir	C80;G50;C50-C50;E10;C45;E16;Q85;M81;J81;C00-C97;E70-E90;I51;F81;Q87;I42;C18;L51;R63;Q93;B22;L91;K70;J67;L20;I46;B20-B24;A32;I10-I15;J60;D64;G30;K13;R60;I64;J63;K25;C00-D48;K65;E11;M62;L40;K83;D36;A41;C67;B54;B79;C50;K74;A48;I61;B67;M32;G41;K70-K77;G63;J45;T56;F84;N17-N19;R06;N03;B24;K50;I50;H35;R09;G72;M06;T14;I95;G93;F00;R52;K76;L94;M45;N04;J64;N18;C56;C61;C16;R21;C44;K75;I70;L50;H02;I20-I25;C83;J47;G35;T57;I25;E66;G20;A74;G95;L80;D59;G00-G99;F20;E88;Q06;M60-M63;M89;C22;N15;N25;K51;J30;C92;D10-D36;D61;C91;J18;G59;K86;T78;K37;J44;J80;H36;R00;R50;D69;F41;L30;M10;O43;R64;C25;S06;M33;G36;G03;I71;G40;L23;B55;N19;G70;J43;D57;Q00;D82;M00;K44;N17;O60;N10-N16;M35	N	Y	abacavir 300mg / lamivudine 150mg / zidovudine 300mg tablet
E03	E83	HLA-A	DB06226	Nelipepimut-S		N	N
E03	E83	HLA-A	DB02740	3-Indolebutyric Acid	T14;E85;G93;F00;C22;K51;C50-C50;G92;J18;F14;L40;C81;C61;L66;C67;I70;B79;K75;L64;L50;R00;C50;F73;I20-I25;C90;I51;L30;G35;F81;C25;S06;I42;L51;J45;G30;F84;G40;I25;E66;K70;G47;G71;G95;E50;G00-G99;D64;N17;R25;M06	N	N
E03	E83	HLA-A	DB11294	Coccidioides immitis spherule		N	N
E03	E83	HLA-DRB1	DB05259	Glatiramer		N	N
E03	E83	CYP21A2	DB01026	Ketoconazole	Q24;N32;C50-C50;E83;E10;E16;O24;L12;N30;F81;F95;D68;D33;I26;I10-I15;D64;G30;B37;K13;I64;R41;N46;C06;M62;A41;Q53;F17;N48;Q90;Q78;K29;D84;B39;F99;D56;N17-N19;R40;H57;E14;G45;A49;J64;N18;L50;L29;C83;Q79;G35;G81;L70;Q05;D73;A74;G95;E26;D59;H81;G00-G99;G96;C22;K51;G92;O45;K86;G83;N40-N51;K63;H36;R50;I35;I73;M10;O43;C02;E22;S06;G40;L23;D72;J43;E00-E07;O60;M60;P57;C80;R73;G50;L88;C85;I63;F25;C00-C97;P21;I51;N83;M16;R51;I42;L51;R63;K70;C46;L20;I46;D55-D59;G62;D74;A32;F90;R60;E23;H49;K25;C84;N96;E78;E11;A81;N40;D36;L25;K74;C90;I61;R17;C15;G63;T56;N80;D25;H35;F40;I95;G43;K76;J62;C26;H26;J47;E55;T57;G20;B50;H44;F10;D46;L80;F20;Q61;E88;M89;Q54;K26;G12;D10-D36;M86;J18;G59;P59;G31;F73;A23;Q86;H16;C25;M33;B55;B44;K44;D75;Q06;B43;N20;C45;O14;B36;F52;K59;G21;J81;E70-E90;H06;C71;C18;L91;H91;B20-B24;Q21;E84;H18;J60;J63;C00-D48;B40;C50;O03;N50;M32;G41;K70-K77;J45;C93;B49;F31;E87;L73;K50;I50;E34;R09;J13;M06;G93;F00;C66;R31;L94;M08;C56;C61;F99-F99;N39;C74;C16;C44;G53;H47;H40;E24;C82;R25;I25;I60;D09;N21;E80;B35-B49;C92;C81;J44;F41;L30;C64-C68;A78;G80;E28;R64;B45;K73;K72;Q96;N97;K27;G70;Q00;E07;M00;Q44;N10-N16;M35;C55;I77;I20;K21;M81;L63;F44;I49;T09;Q87;B22;B35;P05;I47;E75;L40;Q28;L24;K83;C67;B54;L64;A48;A31;F84;R06;B25;Q35;B24;G72;B47;L68;T14;R52;N91;P83;F14;N04;L66;K75;I70;I20-I25;E27;D65;E66;G47;R18;G25;J42;E10-E14;M60-M63;N15;M34;D61;C91;R57;T78;J80;R00;D69;E30;M31;F91;C95;C23;N19;D57;N17;J67	Y	Y	ketoconazole 2% cream
E03	E83	CYP21A2	DB01026	Ketoconazole	Q24;N32;C50-C50;E83;E10;E16;O24;L12;N30;F81;F95;D68;D33;I26;I10-I15;D64;G30;B37;K13;I64;R41;N46;C06;M62;A41;Q53;F17;N48;Q90;Q78;K29;D84;B39;F99;D56;N17-N19;R40;H57;E14;G45;A49;J64;N18;L50;L29;C83;Q79;G35;G81;L70;Q05;D73;A74;G95;E26;D59;H81;G00-G99;G96;C22;K51;G92;O45;K86;G83;N40-N51;K63;H36;R50;I35;I73;M10;O43;C02;E22;S06;G40;L23;D72;J43;E00-E07;O60;M60;P57;C80;R73;G50;L88;C85;I63;F25;C00-C97;P21;I51;N83;M16;R51;I42;L51;R63;K70;C46;L20;I46;D55-D59;G62;D74;A32;F90;R60;E23;H49;K25;C84;N96;E78;E11;A81;N40;D36;L25;K74;C90;I61;R17;C15;G63;T56;N80;D25;H35;F40;I95;G43;K76;J62;C26;H26;J47;E55;T57;G20;B50;H44;F10;D46;L80;F20;Q61;E88;M89;Q54;K26;G12;D10-D36;M86;J18;G59;P59;G31;F73;A23;Q86;H16;C25;M33;B55;B44;K44;D75;Q06;B43;N20;C45;O14;B36;F52;K59;G21;J81;E70-E90;H06;C71;C18;L91;H91;B20-B24;Q21;E84;H18;J60;J63;C00-D48;B40;C50;O03;N50;M32;G41;K70-K77;J45;C93;B49;F31;E87;L73;K50;I50;E34;R09;J13;M06;G93;F00;C66;R31;L94;M08;C56;C61;F99-F99;N39;C74;C16;C44;G53;H47;H40;E24;C82;R25;I25;I60;D09;N21;E80;B35-B49;C92;C81;J44;F41;L30;C64-C68;A78;G80;E28;R64;B45;K73;K72;Q96;N97;K27;G70;Q00;E07;M00;Q44;N10-N16;M35;C55;I77;I20;K21;M81;L63;F44;I49;T09;Q87;B22;B35;P05;I47;E75;L40;Q28;L24;K83;C67;B54;L64;A48;A31;F84;R06;B25;Q35;B24;G72;B47;L68;T14;R52;N91;P83;F14;N04;L66;K75;I70;I20-I25;E27;D65;E66;G47;R18;G25;J42;E10-E14;M60-M63;N15;M34;D61;C91;R57;T78;J80;R00;D69;E30;M31;F91;C95;C23;N19;D57;N17;J67	Y	Y	ketoconazole 2% shampoo
E03	E83	CYP21A2	DB01026	Ketoconazole	Q24;N32;C50-C50;E83;E10;E16;O24;L12;N30;F81;F95;D68;D33;I26;I10-I15;D64;G30;B37;K13;I64;R41;N46;C06;M62;A41;Q53;F17;N48;Q90;Q78;K29;D84;B39;F99;D56;N17-N19;R40;H57;E14;G45;A49;J64;N18;L50;L29;C83;Q79;G35;G81;L70;Q05;D73;A74;G95;E26;D59;H81;G00-G99;G96;C22;K51;G92;O45;K86;G83;N40-N51;K63;H36;R50;I35;I73;M10;O43;C02;E22;S06;G40;L23;D72;J43;E00-E07;O60;M60;P57;C80;R73;G50;L88;C85;I63;F25;C00-C97;P21;I51;N83;M16;R51;I42;L51;R63;K70;C46;L20;I46;D55-D59;G62;D74;A32;F90;R60;E23;H49;K25;C84;N96;E78;E11;A81;N40;D36;L25;K74;C90;I61;R17;C15;G63;T56;N80;D25;H35;F40;I95;G43;K76;J62;C26;H26;J47;E55;T57;G20;B50;H44;F10;D46;L80;F20;Q61;E88;M89;Q54;K26;G12;D10-D36;M86;J18;G59;P59;G31;F73;A23;Q86;H16;C25;M33;B55;B44;K44;D75;Q06;B43;N20;C45;O14;B36;F52;K59;G21;J81;E70-E90;H06;C71;C18;L91;H91;B20-B24;Q21;E84;H18;J60;J63;C00-D48;B40;C50;O03;N50;M32;G41;K70-K77;J45;C93;B49;F31;E87;L73;K50;I50;E34;R09;J13;M06;G93;F00;C66;R31;L94;M08;C56;C61;F99-F99;N39;C74;C16;C44;G53;H47;H40;E24;C82;R25;I25;I60;D09;N21;E80;B35-B49;C92;C81;J44;F41;L30;C64-C68;A78;G80;E28;R64;B45;K73;K72;Q96;N97;K27;G70;Q00;E07;M00;Q44;N10-N16;M35;C55;I77;I20;K21;M81;L63;F44;I49;T09;Q87;B22;B35;P05;I47;E75;L40;Q28;L24;K83;C67;B54;L64;A48;A31;F84;R06;B25;Q35;B24;G72;B47;L68;T14;R52;N91;P83;F14;N04;L66;K75;I70;I20-I25;E27;D65;E66;G47;R18;G25;J42;E10-E14;M60-M63;N15;M34;D61;C91;R57;T78;J80;R00;D69;E30;M31;F91;C95;C23;N19;D57;N17;J67	Y	Y	nizoral 2% cream
E03	E83	CYP21A2	DB01026	Ketoconazole	Q24;N32;C50-C50;E83;E10;E16;O24;L12;N30;F81;F95;D68;D33;I26;I10-I15;D64;G30;B37;K13;I64;R41;N46;C06;M62;A41;Q53;F17;N48;Q90;Q78;K29;D84;B39;F99;D56;N17-N19;R40;H57;E14;G45;A49;J64;N18;L50;L29;C83;Q79;G35;G81;L70;Q05;D73;A74;G95;E26;D59;H81;G00-G99;G96;C22;K51;G92;O45;K86;G83;N40-N51;K63;H36;R50;I35;I73;M10;O43;C02;E22;S06;G40;L23;D72;J43;E00-E07;O60;M60;P57;C80;R73;G50;L88;C85;I63;F25;C00-C97;P21;I51;N83;M16;R51;I42;L51;R63;K70;C46;L20;I46;D55-D59;G62;D74;A32;F90;R60;E23;H49;K25;C84;N96;E78;E11;A81;N40;D36;L25;K74;C90;I61;R17;C15;G63;T56;N80;D25;H35;F40;I95;G43;K76;J62;C26;H26;J47;E55;T57;G20;B50;H44;F10;D46;L80;F20;Q61;E88;M89;Q54;K26;G12;D10-D36;M86;J18;G59;P59;G31;F73;A23;Q86;H16;C25;M33;B55;B44;K44;D75;Q06;B43;N20;C45;O14;B36;F52;K59;G21;J81;E70-E90;H06;C71;C18;L91;H91;B20-B24;Q21;E84;H18;J60;J63;C00-D48;B40;C50;O03;N50;M32;G41;K70-K77;J45;C93;B49;F31;E87;L73;K50;I50;E34;R09;J13;M06;G93;F00;C66;R31;L94;M08;C56;C61;F99-F99;N39;C74;C16;C44;G53;H47;H40;E24;C82;R25;I25;I60;D09;N21;E80;B35-B49;C92;C81;J44;F41;L30;C64-C68;A78;G80;E28;R64;B45;K73;K72;Q96;N97;K27;G70;Q00;E07;M00;Q44;N10-N16;M35;C55;I77;I20;K21;M81;L63;F44;I49;T09;Q87;B22;B35;P05;I47;E75;L40;Q28;L24;K83;C67;B54;L64;A48;A31;F84;R06;B25;Q35;B24;G72;B47;L68;T14;R52;N91;P83;F14;N04;L66;K75;I70;I20-I25;E27;D65;E66;G47;R18;G25;J42;E10-E14;M60-M63;N15;M34;D61;C91;R57;T78;J80;R00;D69;E30;M31;F91;C95;C23;N19;D57;N17;J67	Y	Y	nizoral 20mg/ml shampoo
E03	E83	CYP21A2	DB01026	Ketoconazole	Q24;N32;C50-C50;E83;E10;E16;O24;L12;N30;F81;F95;D68;D33;I26;I10-I15;D64;G30;B37;K13;I64;R41;N46;C06;M62;A41;Q53;F17;N48;Q90;Q78;K29;D84;B39;F99;D56;N17-N19;R40;H57;E14;G45;A49;J64;N18;L50;L29;C83;Q79;G35;G81;L70;Q05;D73;A74;G95;E26;D59;H81;G00-G99;G96;C22;K51;G92;O45;K86;G83;N40-N51;K63;H36;R50;I35;I73;M10;O43;C02;E22;S06;G40;L23;D72;J43;E00-E07;O60;M60;P57;C80;R73;G50;L88;C85;I63;F25;C00-C97;P21;I51;N83;M16;R51;I42;L51;R63;K70;C46;L20;I46;D55-D59;G62;D74;A32;F90;R60;E23;H49;K25;C84;N96;E78;E11;A81;N40;D36;L25;K74;C90;I61;R17;C15;G63;T56;N80;D25;H35;F40;I95;G43;K76;J62;C26;H26;J47;E55;T57;G20;B50;H44;F10;D46;L80;F20;Q61;E88;M89;Q54;K26;G12;D10-D36;M86;J18;G59;P59;G31;F73;A23;Q86;H16;C25;M33;B55;B44;K44;D75;Q06;B43;N20;C45;O14;B36;F52;K59;G21;J81;E70-E90;H06;C71;C18;L91;H91;B20-B24;Q21;E84;H18;J60;J63;C00-D48;B40;C50;O03;N50;M32;G41;K70-K77;J45;C93;B49;F31;E87;L73;K50;I50;E34;R09;J13;M06;G93;F00;C66;R31;L94;M08;C56;C61;F99-F99;N39;C74;C16;C44;G53;H47;H40;E24;C82;R25;I25;I60;D09;N21;E80;B35-B49;C92;C81;J44;F41;L30;C64-C68;A78;G80;E28;R64;B45;K73;K72;Q96;N97;K27;G70;Q00;E07;M00;Q44;N10-N16;M35;C55;I77;I20;K21;M81;L63;F44;I49;T09;Q87;B22;B35;P05;I47;E75;L40;Q28;L24;K83;C67;B54;L64;A48;A31;F84;R06;B25;Q35;B24;G72;B47;L68;T14;R52;N91;P83;F14;N04;L66;K75;I70;I20-I25;E27;D65;E66;G47;R18;G25;J42;E10-E14;M60-M63;N15;M34;D61;C91;R57;T78;J80;R00;D69;E30;M31;F91;C95;C23;N19;D57;N17;J67	Y	Y	ketoconazole
E03	E83	CYP21A2	DB01026	Ketoconazole	Q24;N32;C50-C50;E83;E10;E16;O24;L12;N30;F81;F95;D68;D33;I26;I10-I15;D64;G30;B37;K13;I64;R41;N46;C06;M62;A41;Q53;F17;N48;Q90;Q78;K29;D84;B39;F99;D56;N17-N19;R40;H57;E14;G45;A49;J64;N18;L50;L29;C83;Q79;G35;G81;L70;Q05;D73;A74;G95;E26;D59;H81;G00-G99;G96;C22;K51;G92;O45;K86;G83;N40-N51;K63;H36;R50;I35;I73;M10;O43;C02;E22;S06;G40;L23;D72;J43;E00-E07;O60;M60;P57;C80;R73;G50;L88;C85;I63;F25;C00-C97;P21;I51;N83;M16;R51;I42;L51;R63;K70;C46;L20;I46;D55-D59;G62;D74;A32;F90;R60;E23;H49;K25;C84;N96;E78;E11;A81;N40;D36;L25;K74;C90;I61;R17;C15;G63;T56;N80;D25;H35;F40;I95;G43;K76;J62;C26;H26;J47;E55;T57;G20;B50;H44;F10;D46;L80;F20;Q61;E88;M89;Q54;K26;G12;D10-D36;M86;J18;G59;P59;G31;F73;A23;Q86;H16;C25;M33;B55;B44;K44;D75;Q06;B43;N20;C45;O14;B36;F52;K59;G21;J81;E70-E90;H06;C71;C18;L91;H91;B20-B24;Q21;E84;H18;J60;J63;C00-D48;B40;C50;O03;N50;M32;G41;K70-K77;J45;C93;B49;F31;E87;L73;K50;I50;E34;R09;J13;M06;G93;F00;C66;R31;L94;M08;C56;C61;F99-F99;N39;C74;C16;C44;G53;H47;H40;E24;C82;R25;I25;I60;D09;N21;E80;B35-B49;C92;C81;J44;F41;L30;C64-C68;A78;G80;E28;R64;B45;K73;K72;Q96;N97;K27;G70;Q00;E07;M00;Q44;N10-N16;M35;C55;I77;I20;K21;M81;L63;F44;I49;T09;Q87;B22;B35;P05;I47;E75;L40;Q28;L24;K83;C67;B54;L64;A48;A31;F84;R06;B25;Q35;B24;G72;B47;L68;T14;R52;N91;P83;F14;N04;L66;K75;I70;I20-I25;E27;D65;E66;G47;R18;G25;J42;E10-E14;M60-M63;N15;M34;D61;C91;R57;T78;J80;R00;D69;E30;M31;F91;C95;C23;N19;D57;N17;J67	Y	Y	ketopine 2% shampoo
E03	E83	CLIC1	DB09130	Copper	Q11;F98;Q24;E56;N32;C50-C50;E83;Q77;E10;R20;E16;A15-A19;O24;L12;N30;F81;D68;F95;E21;D33;Q02;F06;N94;S72;I26;Q74;I10-I15;D64;G30;B37;K13;Q12;I64;Q80;N46;N90;C06;E72;M62;Q36;M15-M19;A41;J98;Q13;Q53;F17;L10;Q90;Q78;K29;D84;N17-N19;F99;N64;D56;R40;B05;E14;G45;A49;I68;M91-M94;M45;J64;N18;L50;L29;C83;Q79;K80;R35;G35;G81;Q05;D73;A74;G95;E26;D59;H81;G00-G99;G96;M88;C24;R23;B00;C22;K51;G92;O45;K86;G83;N40-N51;Q75;K63;H36;N42;R50;J93;I35;I73;C02;E22;M10;O43;S06;G36;C52;G40;L23;F51;D72;J43;D82;E00-E07;O60;M60;C80;R73;G50;F02;G91;C85;I63;J00-J99;C00-C97;F25;K92;H40-H42;P21;I51;N83;M16;R51;I42;L51;R63;T67;Q93;Q30-Q34;K70;C46;L20;D55-D59;I46;G71;D74;A32;F90;E23;H49;R60;E85;K25;K65;C84;E78;L53;E11;A81;N40;K56;P22;D76;D36;L25;Q04;K74;L82;C90;I61;R17;C15;M25;G63;T56;G10;N03;N80;D25;H35;F40;M13;Q81;H15;I95;G43;K76;J62;C26;L81;H26;J47;T57;R13;G82;S07;D05;D86;G20;B50;H44;L80;D46;F10;F20;Q61;E88;E51;M89;Q54;K26;G12;N25;D10-D36;J18;G59;A96;E63;G31;Q68;F73;A23;Q86;H16;G56;C38;I67;C25;M33;Q69;I34;B55;G60;K44;Q15;D75;Q06;T53;N20;C45;O14;F52;D66;K40;K59;G21;J81;F39;E70-E90;K22;D06;G11;H06;C71;C18;Q23;L91;J67;H91;B20-B24;Q82;Q21;H18;E84;J60;R29;Q00-Q07;D83;J63;F30-F39;C00-D48;D50;Q70;S09;K90;C50;O03;N50;B67;M32;G41;K70-K77;J45;C93;F31;E87;K50;I50;E34;R09;J13;M06;M41;G93;C66;F00;Q43;R31;M08;L94;K00;H53;M54;C56;C61;F99-F99;N39;C74;C16;R21;C44;G53;H02;M05-M14;H47;H27;H40;C82;L62;I25;S00-S09;I60;K58;D09;N21;E80;C92;C81;K37;J44;D45;F41;B18;I60-I69;L30;C64-C68;A78;E28;G80;R64;J96;K73;M87;M00-M25;K72;A86;Q96;N97;K27;G70;M94;Q00;E07;M00;Q44;N10-N16;M35;C55;I77;E76;R48;Q34;I20;F03;K21;Q85;M81;F44;L63;K05;G24;F63;D58;I49;T09;F60;R27;Q87;B22;R12;J95;P05;B65;R33;I47;Q56;N20-N23;A30;R19;E75;L40;Q28;L24;K83;C67;B54;B79;E40-E46;L64;N60-N64;A48;R82;Q25;F84;F42;R06;Q35;B24;E61;E50;G72;T14;R52;Q65-Q79;S26;N41;F82;N91;P83;S00;F14;N04;L66;I72;K75;I70;E71;I20-I25;Q66;E74;D18;E27;D65;E66;G47;I84;R18;H25-H28;G25;Q07;J42;E10-E14;M60-M63;J84;N15;J30;M34;D61;C91;C94;R26;K20;R57;R95;T78;J80;A39;R00;D69;H90;E30;M31;F91;C95;C23;Q89;G03;D47;E05;I71;M19;N19;R05;D57;N17;R25;C60	Y	Y
E03	E83	CLIC1	DB11638	Artenimol		N	N
E03	E83	LTA	DB00005	Etanercept		N	N
E83	K57	DDAH2	DB00155	L-Citrulline		N	N
E83	K57	HLA-B	DB11294	Coccidioides immitis spherule		N	N
E83	K57	HLA-B	DB04464	N-Formylmethionine		N	N
E83	K57	HLA-B	DB01048	Abacavir	C80;G50;C50-C50;E10;C45;E16;Q85;M81;J81;C00-C97;E70-E90;I51;F81;Q87;I42;C18;L51;R63;Q93;B22;L91;K70;J67;L20;I46;B20-B24;A32;I10-I15;J60;D64;G30;K13;R60;I64;J63;K25;C00-D48;K65;E11;M62;L40;K83;D36;A41;C67;B54;B79;C50;K74;A48;I61;B67;M32;G41;K70-K77;G63;J45;T56;F84;N17-N19;R06;N03;B24;K50;I50;H35;R09;G72;M06;T14;I95;G93;F00;R52;K76;L94;M45;N04;J64;N18;C56;C61;C16;R21;C44;K75;I70;L50;H02;I20-I25;C83;J47;G35;T57;I25;E66;G20;A74;G95;L80;D59;G00-G99;F20;E88;Q06;M60-M63;M89;C22;N15;N25;K51;J30;C92;D10-D36;D61;C91;J18;G59;K86;T78;K37;J44;J80;H36;R00;R50;D69;F41;L30;M10;O43;R64;C25;S06;M33;G36;G03;I71;G40;L23;B55;N19;G70;J43;D57;Q00;D82;M00;K44;N17;O60;N10-N16;M35	Y	N	abacavir
E83	K57	HLA-B	DB01048	Abacavir	C80;G50;C50-C50;E10;C45;E16;Q85;M81;J81;C00-C97;E70-E90;I51;F81;Q87;I42;C18;L51;R63;Q93;B22;L91;K70;J67;L20;I46;B20-B24;A32;I10-I15;J60;D64;G30;K13;R60;I64;J63;K25;C00-D48;K65;E11;M62;L40;K83;D36;A41;C67;B54;B79;C50;K74;A48;I61;B67;M32;G41;K70-K77;G63;J45;T56;F84;N17-N19;R06;N03;B24;K50;I50;H35;R09;G72;M06;T14;I95;G93;F00;R52;K76;L94;M45;N04;J64;N18;C56;C61;C16;R21;C44;K75;I70;L50;H02;I20-I25;C83;J47;G35;T57;I25;E66;G20;A74;G95;L80;D59;G00-G99;F20;E88;Q06;M60-M63;M89;C22;N15;N25;K51;J30;C92;D10-D36;D61;C91;J18;G59;K86;T78;K37;J44;J80;H36;R00;R50;D69;F41;L30;M10;O43;R64;C25;S06;M33;G36;G03;I71;G40;L23;B55;N19;G70;J43;D57;Q00;D82;M00;K44;N17;O60;N10-N16;M35	Y	N	abacavir 300mg / lamivudine 150mg / zidovudine 300mg tablet
E83	K57	HLA-A	DB06226	Nelipepimut-S		N	N
E83	K57	HLA-A	DB02740	3-Indolebutyric Acid	T14;E85;G93;F00;C22;K51;C50-C50;G92;J18;F14;L40;C81;C61;L66;C67;I70;B79;K75;L64;L50;R00;C50;F73;I20-I25;C90;I51;L30;G35;F81;C25;S06;I42;L51;J45;G30;F84;G40;I25;E66;K70;G47;G71;G95;E50;G00-G99;D64;N17;R25;M06	N	N
E83	K57	HLA-A	DB11294	Coccidioides immitis spherule		N	N
E83	K57	HLA-DRB1	DB05259	Glatiramer		N	N
E83	J45	C4A	DB00028	Immune Globulin Human		N	N
E83	J45	HLA-DRB1	DB05259	Glatiramer		N	N
E83	J45	DDX39B	DB02325	Isopropyl alcohol	C80;Q24;R73;G50;C50-C50;E83;N20;E10;C45;E16;C85;O14;I63;M81;F44;J81;C00-C97;K92;I51;T09;F81;D68;R51;I42;C18;R63;B22;L91;K70;C46;L20;I46;D55-D59;B20-B24;A32;I10-I15;J60;D64;G30;Q56;K13;R60;I64;H49;J63;K25;C00-D48;C84;C06;C14;E72;E11;D70;L40;Q28;K83;D36;L25;A41;C67;B54;C50;Q53;K74;O03;A48;C90;I61;C15;F17;M32;G41;K70-K77;G63;J45;C93;F84;B24;K50;N80;I50;H35;R09;J13;M06;E14;T14;I95;G93;A49;F00;R52;K76;J62;L94;M08;F14;N18;C56;C61;C16;C44;K75;I70;L50;H02;I20-I25;C83;H26;J47;T57;Q05;I25;C32;E66;G20;A74;G95;F10;L80;D59;I60;G00-G99;F20;Q06;M89;C22;N15;K51;C92;D10-D36;G92;D61;C91;J18;G59;K86;T78;G31;J44;J80;H36;R00;R50;D69;F41;E28;O43;R64;C25;S06;M33;K73;Q96;G40;L23;N97;B55;J43;D57;Q00;E07;M00;K44;E00-E07;N17;O60;N10-N16	Y	Y
E83	J45	DDX39B	DB11638	Artenimol		N	N
E83	J45	CYP21A2	DB01026	Ketoconazole	Q24;N32;C50-C50;E83;E10;E16;O24;L12;N30;F81;F95;D68;D33;I26;I10-I15;D64;G30;B37;K13;I64;R41;N46;C06;M62;A41;Q53;F17;N48;Q90;Q78;K29;D84;B39;F99;D56;N17-N19;R40;H57;E14;G45;A49;J64;N18;L50;L29;C83;Q79;G35;G81;L70;Q05;D73;A74;G95;E26;D59;H81;G00-G99;G96;C22;K51;G92;O45;K86;G83;N40-N51;K63;H36;R50;I35;I73;M10;O43;C02;E22;S06;G40;L23;D72;J43;E00-E07;O60;M60;P57;C80;R73;G50;L88;C85;I63;F25;C00-C97;P21;I51;N83;M16;R51;I42;L51;R63;K70;C46;L20;I46;D55-D59;G62;D74;A32;F90;R60;E23;H49;K25;C84;N96;E78;E11;A81;N40;D36;L25;K74;C90;I61;R17;C15;G63;T56;N80;D25;H35;F40;I95;G43;K76;J62;C26;H26;J47;E55;T57;G20;B50;H44;F10;D46;L80;F20;Q61;E88;M89;Q54;K26;G12;D10-D36;M86;J18;G59;P59;G31;F73;A23;Q86;H16;C25;M33;B55;B44;K44;D75;Q06;B43;N20;C45;O14;B36;F52;K59;G21;J81;E70-E90;H06;C71;C18;L91;H91;B20-B24;Q21;E84;H18;J60;J63;C00-D48;B40;C50;O03;N50;M32;G41;K70-K77;J45;C93;B49;F31;E87;L73;K50;I50;E34;R09;J13;M06;G93;F00;C66;R31;L94;M08;C56;C61;F99-F99;N39;C74;C16;C44;G53;H47;H40;E24;C82;R25;I25;I60;D09;N21;E80;B35-B49;C92;C81;J44;F41;L30;C64-C68;A78;G80;E28;R64;B45;K73;K72;Q96;N97;K27;G70;Q00;E07;M00;Q44;N10-N16;M35;C55;I77;I20;K21;M81;L63;F44;I49;T09;Q87;B22;B35;P05;I47;E75;L40;Q28;L24;K83;C67;B54;L64;A48;A31;F84;R06;B25;Q35;B24;G72;B47;L68;T14;R52;N91;P83;F14;N04;L66;K75;I70;I20-I25;E27;D65;E66;G47;R18;G25;J42;E10-E14;M60-M63;N15;M34;D61;C91;R57;T78;J80;R00;D69;E30;M31;F91;C95;C23;N19;D57;N17;J67	Y	Y	ketoconazole 2% cream
E83	J45	CYP21A2	DB01026	Ketoconazole	Q24;N32;C50-C50;E83;E10;E16;O24;L12;N30;F81;F95;D68;D33;I26;I10-I15;D64;G30;B37;K13;I64;R41;N46;C06;M62;A41;Q53;F17;N48;Q90;Q78;K29;D84;B39;F99;D56;N17-N19;R40;H57;E14;G45;A49;J64;N18;L50;L29;C83;Q79;G35;G81;L70;Q05;D73;A74;G95;E26;D59;H81;G00-G99;G96;C22;K51;G92;O45;K86;G83;N40-N51;K63;H36;R50;I35;I73;M10;O43;C02;E22;S06;G40;L23;D72;J43;E00-E07;O60;M60;P57;C80;R73;G50;L88;C85;I63;F25;C00-C97;P21;I51;N83;M16;R51;I42;L51;R63;K70;C46;L20;I46;D55-D59;G62;D74;A32;F90;R60;E23;H49;K25;C84;N96;E78;E11;A81;N40;D36;L25;K74;C90;I61;R17;C15;G63;T56;N80;D25;H35;F40;I95;G43;K76;J62;C26;H26;J47;E55;T57;G20;B50;H44;F10;D46;L80;F20;Q61;E88;M89;Q54;K26;G12;D10-D36;M86;J18;G59;P59;G31;F73;A23;Q86;H16;C25;M33;B55;B44;K44;D75;Q06;B43;N20;C45;O14;B36;F52;K59;G21;J81;E70-E90;H06;C71;C18;L91;H91;B20-B24;Q21;E84;H18;J60;J63;C00-D48;B40;C50;O03;N50;M32;G41;K70-K77;J45;C93;B49;F31;E87;L73;K50;I50;E34;R09;J13;M06;G93;F00;C66;R31;L94;M08;C56;C61;F99-F99;N39;C74;C16;C44;G53;H47;H40;E24;C82;R25;I25;I60;D09;N21;E80;B35-B49;C92;C81;J44;F41;L30;C64-C68;A78;G80;E28;R64;B45;K73;K72;Q96;N97;K27;G70;Q00;E07;M00;Q44;N10-N16;M35;C55;I77;I20;K21;M81;L63;F44;I49;T09;Q87;B22;B35;P05;I47;E75;L40;Q28;L24;K83;C67;B54;L64;A48;A31;F84;R06;B25;Q35;B24;G72;B47;L68;T14;R52;N91;P83;F14;N04;L66;K75;I70;I20-I25;E27;D65;E66;G47;R18;G25;J42;E10-E14;M60-M63;N15;M34;D61;C91;R57;T78;J80;R00;D69;E30;M31;F91;C95;C23;N19;D57;N17;J67	Y	Y	ketoconazole 2% shampoo
E83	J45	CYP21A2	DB01026	Ketoconazole	Q24;N32;C50-C50;E83;E10;E16;O24;L12;N30;F81;F95;D68;D33;I26;I10-I15;D64;G30;B37;K13;I64;R41;N46;C06;M62;A41;Q53;F17;N48;Q90;Q78;K29;D84;B39;F99;D56;N17-N19;R40;H57;E14;G45;A49;J64;N18;L50;L29;C83;Q79;G35;G81;L70;Q05;D73;A74;G95;E26;D59;H81;G00-G99;G96;C22;K51;G92;O45;K86;G83;N40-N51;K63;H36;R50;I35;I73;M10;O43;C02;E22;S06;G40;L23;D72;J43;E00-E07;O60;M60;P57;C80;R73;G50;L88;C85;I63;F25;C00-C97;P21;I51;N83;M16;R51;I42;L51;R63;K70;C46;L20;I46;D55-D59;G62;D74;A32;F90;R60;E23;H49;K25;C84;N96;E78;E11;A81;N40;D36;L25;K74;C90;I61;R17;C15;G63;T56;N80;D25;H35;F40;I95;G43;K76;J62;C26;H26;J47;E55;T57;G20;B50;H44;F10;D46;L80;F20;Q61;E88;M89;Q54;K26;G12;D10-D36;M86;J18;G59;P59;G31;F73;A23;Q86;H16;C25;M33;B55;B44;K44;D75;Q06;B43;N20;C45;O14;B36;F52;K59;G21;J81;E70-E90;H06;C71;C18;L91;H91;B20-B24;Q21;E84;H18;J60;J63;C00-D48;B40;C50;O03;N50;M32;G41;K70-K77;J45;C93;B49;F31;E87;L73;K50;I50;E34;R09;J13;M06;G93;F00;C66;R31;L94;M08;C56;C61;F99-F99;N39;C74;C16;C44;G53;H47;H40;E24;C82;R25;I25;I60;D09;N21;E80;B35-B49;C92;C81;J44;F41;L30;C64-C68;A78;G80;E28;R64;B45;K73;K72;Q96;N97;K27;G70;Q00;E07;M00;Q44;N10-N16;M35;C55;I77;I20;K21;M81;L63;F44;I49;T09;Q87;B22;B35;P05;I47;E75;L40;Q28;L24;K83;C67;B54;L64;A48;A31;F84;R06;B25;Q35;B24;G72;B47;L68;T14;R52;N91;P83;F14;N04;L66;K75;I70;I20-I25;E27;D65;E66;G47;R18;G25;J42;E10-E14;M60-M63;N15;M34;D61;C91;R57;T78;J80;R00;D69;E30;M31;F91;C95;C23;N19;D57;N17;J67	Y	Y	nizoral 2% cream
E83	J45	CYP21A2	DB01026	Ketoconazole	Q24;N32;C50-C50;E83;E10;E16;O24;L12;N30;F81;F95;D68;D33;I26;I10-I15;D64;G30;B37;K13;I64;R41;N46;C06;M62;A41;Q53;F17;N48;Q90;Q78;K29;D84;B39;F99;D56;N17-N19;R40;H57;E14;G45;A49;J64;N18;L50;L29;C83;Q79;G35;G81;L70;Q05;D73;A74;G95;E26;D59;H81;G00-G99;G96;C22;K51;G92;O45;K86;G83;N40-N51;K63;H36;R50;I35;I73;M10;O43;C02;E22;S06;G40;L23;D72;J43;E00-E07;O60;M60;P57;C80;R73;G50;L88;C85;I63;F25;C00-C97;P21;I51;N83;M16;R51;I42;L51;R63;K70;C46;L20;I46;D55-D59;G62;D74;A32;F90;R60;E23;H49;K25;C84;N96;E78;E11;A81;N40;D36;L25;K74;C90;I61;R17;C15;G63;T56;N80;D25;H35;F40;I95;G43;K76;J62;C26;H26;J47;E55;T57;G20;B50;H44;F10;D46;L80;F20;Q61;E88;M89;Q54;K26;G12;D10-D36;M86;J18;G59;P59;G31;F73;A23;Q86;H16;C25;M33;B55;B44;K44;D75;Q06;B43;N20;C45;O14;B36;F52;K59;G21;J81;E70-E90;H06;C71;C18;L91;H91;B20-B24;Q21;E84;H18;J60;J63;C00-D48;B40;C50;O03;N50;M32;G41;K70-K77;J45;C93;B49;F31;E87;L73;K50;I50;E34;R09;J13;M06;G93;F00;C66;R31;L94;M08;C56;C61;F99-F99;N39;C74;C16;C44;G53;H47;H40;E24;C82;R25;I25;I60;D09;N21;E80;B35-B49;C92;C81;J44;F41;L30;C64-C68;A78;G80;E28;R64;B45;K73;K72;Q96;N97;K27;G70;Q00;E07;M00;Q44;N10-N16;M35;C55;I77;I20;K21;M81;L63;F44;I49;T09;Q87;B22;B35;P05;I47;E75;L40;Q28;L24;K83;C67;B54;L64;A48;A31;F84;R06;B25;Q35;B24;G72;B47;L68;T14;R52;N91;P83;F14;N04;L66;K75;I70;I20-I25;E27;D65;E66;G47;R18;G25;J42;E10-E14;M60-M63;N15;M34;D61;C91;R57;T78;J80;R00;D69;E30;M31;F91;C95;C23;N19;D57;N17;J67	Y	Y	nizoral 20mg/ml shampoo
E83	J45	CYP21A2	DB01026	Ketoconazole	Q24;N32;C50-C50;E83;E10;E16;O24;L12;N30;F81;F95;D68;D33;I26;I10-I15;D64;G30;B37;K13;I64;R41;N46;C06;M62;A41;Q53;F17;N48;Q90;Q78;K29;D84;B39;F99;D56;N17-N19;R40;H57;E14;G45;A49;J64;N18;L50;L29;C83;Q79;G35;G81;L70;Q05;D73;A74;G95;E26;D59;H81;G00-G99;G96;C22;K51;G92;O45;K86;G83;N40-N51;K63;H36;R50;I35;I73;M10;O43;C02;E22;S06;G40;L23;D72;J43;E00-E07;O60;M60;P57;C80;R73;G50;L88;C85;I63;F25;C00-C97;P21;I51;N83;M16;R51;I42;L51;R63;K70;C46;L20;I46;D55-D59;G62;D74;A32;F90;R60;E23;H49;K25;C84;N96;E78;E11;A81;N40;D36;L25;K74;C90;I61;R17;C15;G63;T56;N80;D25;H35;F40;I95;G43;K76;J62;C26;H26;J47;E55;T57;G20;B50;H44;F10;D46;L80;F20;Q61;E88;M89;Q54;K26;G12;D10-D36;M86;J18;G59;P59;G31;F73;A23;Q86;H16;C25;M33;B55;B44;K44;D75;Q06;B43;N20;C45;O14;B36;F52;K59;G21;J81;E70-E90;H06;C71;C18;L91;H91;B20-B24;Q21;E84;H18;J60;J63;C00-D48;B40;C50;O03;N50;M32;G41;K70-K77;J45;C93;B49;F31;E87;L73;K50;I50;E34;R09;J13;M06;G93;F00;C66;R31;L94;M08;C56;C61;F99-F99;N39;C74;C16;C44;G53;H47;H40;E24;C82;R25;I25;I60;D09;N21;E80;B35-B49;C92;C81;J44;F41;L30;C64-C68;A78;G80;E28;R64;B45;K73;K72;Q96;N97;K27;G70;Q00;E07;M00;Q44;N10-N16;M35;C55;I77;I20;K21;M81;L63;F44;I49;T09;Q87;B22;B35;P05;I47;E75;L40;Q28;L24;K83;C67;B54;L64;A48;A31;F84;R06;B25;Q35;B24;G72;B47;L68;T14;R52;N91;P83;F14;N04;L66;K75;I70;I20-I25;E27;D65;E66;G47;R18;G25;J42;E10-E14;M60-M63;N15;M34;D61;C91;R57;T78;J80;R00;D69;E30;M31;F91;C95;C23;N19;D57;N17;J67	Y	Y	ketoconazole
E83	J45	CYP21A2	DB01026	Ketoconazole	Q24;N32;C50-C50;E83;E10;E16;O24;L12;N30;F81;F95;D68;D33;I26;I10-I15;D64;G30;B37;K13;I64;R41;N46;C06;M62;A41;Q53;F17;N48;Q90;Q78;K29;D84;B39;F99;D56;N17-N19;R40;H57;E14;G45;A49;J64;N18;L50;L29;C83;Q79;G35;G81;L70;Q05;D73;A74;G95;E26;D59;H81;G00-G99;G96;C22;K51;G92;O45;K86;G83;N40-N51;K63;H36;R50;I35;I73;M10;O43;C02;E22;S06;G40;L23;D72;J43;E00-E07;O60;M60;P57;C80;R73;G50;L88;C85;I63;F25;C00-C97;P21;I51;N83;M16;R51;I42;L51;R63;K70;C46;L20;I46;D55-D59;G62;D74;A32;F90;R60;E23;H49;K25;C84;N96;E78;E11;A81;N40;D36;L25;K74;C90;I61;R17;C15;G63;T56;N80;D25;H35;F40;I95;G43;K76;J62;C26;H26;J47;E55;T57;G20;B50;H44;F10;D46;L80;F20;Q61;E88;M89;Q54;K26;G12;D10-D36;M86;J18;G59;P59;G31;F73;A23;Q86;H16;C25;M33;B55;B44;K44;D75;Q06;B43;N20;C45;O14;B36;F52;K59;G21;J81;E70-E90;H06;C71;C18;L91;H91;B20-B24;Q21;E84;H18;J60;J63;C00-D48;B40;C50;O03;N50;M32;G41;K70-K77;J45;C93;B49;F31;E87;L73;K50;I50;E34;R09;J13;M06;G93;F00;C66;R31;L94;M08;C56;C61;F99-F99;N39;C74;C16;C44;G53;H47;H40;E24;C82;R25;I25;I60;D09;N21;E80;B35-B49;C92;C81;J44;F41;L30;C64-C68;A78;G80;E28;R64;B45;K73;K72;Q96;N97;K27;G70;Q00;E07;M00;Q44;N10-N16;M35;C55;I77;I20;K21;M81;L63;F44;I49;T09;Q87;B22;B35;P05;I47;E75;L40;Q28;L24;K83;C67;B54;L64;A48;A31;F84;R06;B25;Q35;B24;G72;B47;L68;T14;R52;N91;P83;F14;N04;L66;K75;I70;I20-I25;E27;D65;E66;G47;R18;G25;J42;E10-E14;M60-M63;N15;M34;D61;C91;R57;T78;J80;R00;D69;E30;M31;F91;C95;C23;N19;D57;N17;J67	Y	Y	ketopine 2% shampoo
E83	J45	DDR1	DB12010	Fostamatinib		N	N
E83	J45	DDR1	DB00619	Imatinib	C80;Q24;Q34;R73;I20;G50;C50-C50;E83;N32;Q77;E10;K21;C45;G91;E16;Q85;O14;C85;M81;L63;G21;J81;C00-C97;I49;E70-E90;H40-H42;P21;I51;N83;T09;L12;H06;M16;N30;F81;D68;K08;C71;F95;D33;I42;C18;L51;R63;B22;Q30-Q34;L91;K70;H91;L20;I46;D55-D59;B20-B24;Q82;A32;P05;H18;I10-I15;J60;D64;G30;K13;R60;I64;D83;J63;H49;K25;N46;C00-D48;K65;C84;N90;C06;E11;D70;E75;M62;L40;Q36;K83;D36;L25;C67;A41;B54;B79;L64;Q13;C50;Q53;K74;O03;A48;C90;I61;C15;F17;M32;G41;K70-K77;A31;G63;J45;Q90;Q78;C93;K29;F84;N17-N19;F31;B25;Q35;F99;B24;K50;G10;N80;I50;H35;R09;E50;Q81;G72;D75;J13;M06;E14;T14;G45;G93;A49;Q43;R52;Q65-Q79;F00;I95;K76;F82;L94;J62;S26;M08;F14;N04;N18;C56;C61;F99-F99;C26;C74;L66;C16;R21;C44;K75;I70;L81;L50;H02;C83;Q79;L29;G53;I20-I25;J47;H40;G35;T57;E24;D18;Q05;C82;I25;D65;D05;E66;G47;G20;A74;G95;F10;D46;L80;D59;I60;G00-G99;F20;D09;Q61;J42;M88;E88;Q06;E10-E14;R23;M89;Q54;K26;M60-M63;C22;N15;K51;C92;M34;D10-D36;G92;D61;C91;J18;G59;C94;K86;C81;Q75;T78;K37;G31;J44;J80;K63;H36;R00;F73;R50;F41;D69;H90;H16;E30;M31;L30;C95;C64-C68;I35;M10;E28;O43;C02;R64;S06;C25;Q69;C23;M33;K73;D47;K72;G40;L23;N97;B55;N19;K27;D72;J43;D57;Q00;D82;E07;M00;K44;E00-E07;N17;O60;N10-N16;M35;C55	Y	Y	glivec 100mg tablet
E83	J45	DDR1	DB00619	Imatinib	C80;Q24;Q34;R73;I20;G50;C50-C50;E83;N32;Q77;E10;K21;C45;G91;E16;Q85;O14;C85;M81;L63;G21;J81;C00-C97;I49;E70-E90;H40-H42;P21;I51;N83;T09;L12;H06;M16;N30;F81;D68;K08;C71;F95;D33;I42;C18;L51;R63;B22;Q30-Q34;L91;K70;H91;L20;I46;D55-D59;B20-B24;Q82;A32;P05;H18;I10-I15;J60;D64;G30;K13;R60;I64;D83;J63;H49;K25;N46;C00-D48;K65;C84;N90;C06;E11;D70;E75;M62;L40;Q36;K83;D36;L25;C67;A41;B54;B79;L64;Q13;C50;Q53;K74;O03;A48;C90;I61;C15;F17;M32;G41;K70-K77;A31;G63;J45;Q90;Q78;C93;K29;F84;N17-N19;F31;B25;Q35;F99;B24;K50;G10;N80;I50;H35;R09;E50;Q81;G72;D75;J13;M06;E14;T14;G45;G93;A49;Q43;R52;Q65-Q79;F00;I95;K76;F82;L94;J62;S26;M08;F14;N04;N18;C56;C61;F99-F99;C26;C74;L66;C16;R21;C44;K75;I70;L81;L50;H02;C83;Q79;L29;G53;I20-I25;J47;H40;G35;T57;E24;D18;Q05;C82;I25;D65;D05;E66;G47;G20;A74;G95;F10;D46;L80;D59;I60;G00-G99;F20;D09;Q61;J42;M88;E88;Q06;E10-E14;R23;M89;Q54;K26;M60-M63;C22;N15;K51;C92;M34;D10-D36;G92;D61;C91;J18;G59;C94;K86;C81;Q75;T78;K37;G31;J44;J80;K63;H36;R00;F73;R50;F41;D69;H90;H16;E30;M31;L30;C95;C64-C68;I35;M10;E28;O43;C02;R64;S06;C25;Q69;C23;M33;K73;D47;K72;G40;L23;N97;B55;N19;K27;D72;J43;D57;Q00;D82;E07;M00;K44;E00-E07;N17;O60;N10-N16;M35;C55	Y	Y	imatinib
E83	J45	CLIC1	DB09130	Copper	Q11;F98;Q24;E56;N32;C50-C50;E83;Q77;E10;R20;E16;A15-A19;O24;L12;N30;F81;D68;F95;E21;D33;Q02;F06;N94;S72;I26;Q74;I10-I15;D64;G30;B37;K13;Q12;I64;Q80;N46;N90;C06;E72;M62;Q36;M15-M19;A41;J98;Q13;Q53;F17;L10;Q90;Q78;K29;D84;N17-N19;F99;N64;D56;R40;B05;E14;G45;A49;I68;M91-M94;M45;J64;N18;L50;L29;C83;Q79;K80;R35;G35;G81;Q05;D73;A74;G95;E26;D59;H81;G00-G99;G96;M88;C24;R23;B00;C22;K51;G92;O45;K86;G83;N40-N51;Q75;K63;H36;N42;R50;J93;I35;I73;C02;E22;M10;O43;S06;G36;C52;G40;L23;F51;D72;J43;D82;E00-E07;O60;M60;C80;R73;G50;F02;G91;C85;I63;J00-J99;C00-C97;F25;K92;H40-H42;P21;I51;N83;M16;R51;I42;L51;R63;T67;Q93;Q30-Q34;K70;C46;L20;D55-D59;I46;G71;D74;A32;F90;E23;H49;R60;E85;K25;K65;C84;E78;L53;E11;A81;N40;K56;P22;D76;D36;L25;Q04;K74;L82;C90;I61;R17;C15;M25;G63;T56;G10;N03;N80;D25;H35;F40;M13;Q81;H15;I95;G43;K76;J62;C26;L81;H26;J47;T57;R13;G82;S07;D05;D86;G20;B50;H44;L80;D46;F10;F20;Q61;E88;E51;M89;Q54;K26;G12;N25;D10-D36;J18;G59;A96;E63;G31;Q68;F73;A23;Q86;H16;G56;C38;I67;C25;M33;Q69;I34;B55;G60;K44;Q15;D75;Q06;T53;N20;C45;O14;F52;D66;K40;K59;G21;J81;F39;E70-E90;K22;D06;G11;H06;C71;C18;Q23;L91;J67;H91;B20-B24;Q82;Q21;H18;E84;J60;R29;Q00-Q07;D83;J63;F30-F39;C00-D48;D50;Q70;S09;K90;C50;O03;N50;B67;M32;G41;K70-K77;J45;C93;F31;E87;K50;I50;E34;R09;J13;M06;M41;G93;C66;F00;Q43;R31;M08;L94;K00;H53;M54;C56;C61;F99-F99;N39;C74;C16;R21;C44;G53;H02;M05-M14;H47;H27;H40;C82;L62;I25;S00-S09;I60;K58;D09;N21;E80;C92;C81;K37;J44;D45;F41;B18;I60-I69;L30;C64-C68;A78;E28;G80;R64;J96;K73;M87;M00-M25;K72;A86;Q96;N97;K27;G70;M94;Q00;E07;M00;Q44;N10-N16;M35;C55;I77;E76;R48;Q34;I20;F03;K21;Q85;M81;F44;L63;K05;G24;F63;D58;I49;T09;F60;R27;Q87;B22;R12;J95;P05;B65;R33;I47;Q56;N20-N23;A30;R19;E75;L40;Q28;L24;K83;C67;B54;B79;E40-E46;L64;N60-N64;A48;R82;Q25;F84;F42;R06;Q35;B24;E61;E50;G72;T14;R52;Q65-Q79;S26;N41;F82;N91;P83;S00;F14;N04;L66;I72;K75;I70;E71;I20-I25;Q66;E74;D18;E27;D65;E66;G47;I84;R18;H25-H28;G25;Q07;J42;E10-E14;M60-M63;J84;N15;J30;M34;D61;C91;C94;R26;K20;R57;R95;T78;J80;A39;R00;D69;H90;E30;M31;F91;C95;C23;Q89;G03;D47;E05;I71;M19;N19;R05;D57;N17;R25;C60	Y	Y
E83	J45	CLIC1	DB11638	Artenimol		N	N
E83	J45	DDAH2	DB00155	L-Citrulline		N	N
E83	J45	HLA-B	DB11294	Coccidioides immitis spherule		N	N
E83	J45	HLA-B	DB04464	N-Formylmethionine		N	N
E83	J45	HLA-B	DB01048	Abacavir	C80;G50;C50-C50;E10;C45;E16;Q85;M81;J81;C00-C97;E70-E90;I51;F81;Q87;I42;C18;L51;R63;Q93;B22;L91;K70;J67;L20;I46;B20-B24;A32;I10-I15;J60;D64;G30;K13;R60;I64;J63;K25;C00-D48;K65;E11;M62;L40;K83;D36;A41;C67;B54;B79;C50;K74;A48;I61;B67;M32;G41;K70-K77;G63;J45;T56;F84;N17-N19;R06;N03;B24;K50;I50;H35;R09;G72;M06;T14;I95;G93;F00;R52;K76;L94;M45;N04;J64;N18;C56;C61;C16;R21;C44;K75;I70;L50;H02;I20-I25;C83;J47;G35;T57;I25;E66;G20;A74;G95;L80;D59;G00-G99;F20;E88;Q06;M60-M63;M89;C22;N15;N25;K51;J30;C92;D10-D36;D61;C91;J18;G59;K86;T78;K37;J44;J80;H36;R00;R50;D69;F41;L30;M10;O43;R64;C25;S06;M33;G36;G03;I71;G40;L23;B55;N19;G70;J43;D57;Q00;D82;M00;K44;N17;O60;N10-N16;M35	Y	Y	abacavir
E83	J45	HLA-B	DB01048	Abacavir	C80;G50;C50-C50;E10;C45;E16;Q85;M81;J81;C00-C97;E70-E90;I51;F81;Q87;I42;C18;L51;R63;Q93;B22;L91;K70;J67;L20;I46;B20-B24;A32;I10-I15;J60;D64;G30;K13;R60;I64;J63;K25;C00-D48;K65;E11;M62;L40;K83;D36;A41;C67;B54;B79;C50;K74;A48;I61;B67;M32;G41;K70-K77;G63;J45;T56;F84;N17-N19;R06;N03;B24;K50;I50;H35;R09;G72;M06;T14;I95;G93;F00;R52;K76;L94;M45;N04;J64;N18;C56;C61;C16;R21;C44;K75;I70;L50;H02;I20-I25;C83;J47;G35;T57;I25;E66;G20;A74;G95;L80;D59;G00-G99;F20;E88;Q06;M60-M63;M89;C22;N15;N25;K51;J30;C92;D10-D36;D61;C91;J18;G59;K86;T78;K37;J44;J80;H36;R00;R50;D69;F41;L30;M10;O43;R64;C25;S06;M33;G36;G03;I71;G40;L23;B55;N19;G70;J43;D57;Q00;D82;M00;K44;N17;O60;N10-N16;M35	Y	Y	abacavir 300mg / lamivudine 150mg / zidovudine 300mg tablet
E83	J45	C4B	DB14533	Zinc chloride	F98;Q24;L44;N32;C50-C50;E83;E10;E16;O24;L12;N30;F81;D68;E21;D33;Q02;I26;I10-I15;D64;G30;K13;I64;N46;N90;C06;E72;M62;A41;Q53;F17;L10;Q90;Q78;K29;D84;N17-N19;F99;D56;R40;E14;G45;A49;M45;N18;L50;C83;Q79;R35;G35;A74;G95;D59;H81;G00-G99;G96;C22;K51;G92;K86;N40-N51;K63;H36;R50;I35;I73;M10;O43;C02;E22;S06;G40;L23;F51;J43;D82;O60;M60;C80;R73;G50;C85;F25;C00-C97;K92;H40-H42;P21;I51;N83;M16;R51;I42;L51;R63;T67;Q93;K70;C46;L20;I46;D55-D59;G62;G71;A32;P29;F90;R60;H49;E85;K25;K65;C84;E78;E11;D70;G61;D36;L25;Q04;K74;C90;I61;C15;G63;T56;N03;N80;H35;F40;H93;I95;K76;J62;C26;J47;T57;G82;E79;D05;G20;F10;D46;L80;F20;Q61;E88;M89;K26;N25;D10-D36;J18;G59;G31;F73;Q86;H16;C25;M33;B55;G60;K44;Q15;D75;Q06;N20;C45;O14;F52;G21;J81;F39;E70-E90;H06;C71;C18;L91;H91;B20-B24;Q21;E84;J60;R29;D83;J63;F30-F39;C00-D48;D50;C50;O03;N50;B67;M32;G41;K70-K77;J45;C93;F31;E87;K50;I50;E34;R09;J13;M06;F45;G93;F00;F80;L94;M08;C56;F99-F99;C61;N39;C74;C16;R21;C44;G53;H02;H40;C82;I25;I60;K58;C92;C81;K37;J44;D45;F41;B18;L30;C64-C68;E28;R64;K73;M87;K72;Q96;N97;K27;Q00;M00;Q44;N10-N16;M35;C55;I77;I20;F03;K21;Q85;M81;F44;K05;F63;T09;Q87;R27;B22;J95;P05;B65;I47;A30;E75;L40;Q28;K83;C67;B54;B79;L64;A48;F84;R06;B24;E50;G72;T14;R52;N41;F14;N04;L66;K75;I70;I20-I25;E66;G47;G25;J42;E10-E14;M60-M63;N15;D61;C91;R57;T78;J80;R00;D69;M31;C95;C23;G03;D47;I71;N19;R05;D57;N17;R25;C60	Y	Y
E83	J45	C4B	DB09130	Copper	Q11;F98;Q24;E56;N32;C50-C50;E83;Q77;E10;R20;E16;A15-A19;O24;L12;N30;F81;D68;F95;E21;D33;Q02;F06;N94;S72;I26;Q74;I10-I15;D64;G30;B37;K13;Q12;I64;Q80;N46;N90;C06;E72;M62;Q36;M15-M19;A41;J98;Q13;Q53;F17;L10;Q90;Q78;K29;D84;N17-N19;F99;N64;D56;R40;B05;E14;G45;A49;I68;M91-M94;M45;J64;N18;L50;L29;C83;Q79;K80;R35;G35;G81;Q05;D73;A74;G95;E26;D59;H81;G00-G99;G96;M88;C24;R23;B00;C22;K51;G92;O45;K86;G83;N40-N51;Q75;K63;H36;N42;R50;J93;I35;I73;C02;E22;M10;O43;S06;G36;C52;G40;L23;F51;D72;J43;D82;E00-E07;O60;M60;C80;R73;G50;F02;G91;C85;I63;J00-J99;C00-C97;F25;K92;H40-H42;P21;I51;N83;M16;R51;I42;L51;R63;T67;Q93;Q30-Q34;K70;C46;L20;D55-D59;I46;G71;D74;A32;F90;E23;H49;R60;E85;K25;K65;C84;E78;L53;E11;A81;N40;K56;P22;D76;D36;L25;Q04;K74;L82;C90;I61;R17;C15;M25;G63;T56;G10;N03;N80;D25;H35;F40;M13;Q81;H15;I95;G43;K76;J62;C26;L81;H26;J47;T57;R13;G82;S07;D05;D86;G20;B50;H44;L80;D46;F10;F20;Q61;E88;E51;M89;Q54;K26;G12;N25;D10-D36;J18;G59;A96;E63;G31;Q68;F73;A23;Q86;H16;G56;C38;I67;C25;M33;Q69;I34;B55;G60;K44;Q15;D75;Q06;T53;N20;C45;O14;F52;D66;K40;K59;G21;J81;F39;E70-E90;K22;D06;G11;H06;C71;C18;Q23;L91;J67;H91;B20-B24;Q82;Q21;H18;E84;J60;R29;Q00-Q07;D83;J63;F30-F39;C00-D48;D50;Q70;S09;K90;C50;O03;N50;B67;M32;G41;K70-K77;J45;C93;F31;E87;K50;I50;E34;R09;J13;M06;M41;G93;C66;F00;Q43;R31;M08;L94;K00;H53;M54;C56;C61;F99-F99;N39;C74;C16;R21;C44;G53;H02;M05-M14;H47;H27;H40;C82;L62;I25;S00-S09;I60;K58;D09;N21;E80;C92;C81;K37;J44;D45;F41;B18;I60-I69;L30;C64-C68;A78;E28;G80;R64;J96;K73;M87;M00-M25;K72;A86;Q96;N97;K27;G70;M94;Q00;E07;M00;Q44;N10-N16;M35;C55;I77;E76;R48;Q34;I20;F03;K21;Q85;M81;F44;L63;K05;G24;F63;D58;I49;T09;F60;R27;Q87;B22;R12;J95;P05;B65;R33;I47;Q56;N20-N23;A30;R19;E75;L40;Q28;L24;K83;C67;B54;B79;E40-E46;L64;N60-N64;A48;R82;Q25;F84;F42;R06;Q35;B24;E61;E50;G72;T14;R52;Q65-Q79;S26;N41;F82;N91;P83;S00;F14;N04;L66;I72;K75;I70;E71;I20-I25;Q66;E74;D18;E27;D65;E66;G47;I84;R18;H25-H28;G25;Q07;J42;E10-E14;M60-M63;J84;N15;J30;M34;D61;C91;C94;R26;K20;R57;R95;T78;J80;A39;R00;D69;H90;E30;M31;F91;C95;C23;Q89;G03;D47;E05;I71;M19;N19;R05;D57;N17;R25;C60	Y	Y
E83	J45	C4B	DB14487	Zinc acetate	C80;Q24;R73;I20;G50;C50-C50;E83;N32;F03;N20;E10;K21;C45;G90;E16;C85;O14;M81;F44;J81;G24;C00-C97;F63;I49;P21;I51;T09;L12;H06;M16;F81;C71;D68;K08;R51;D33;I42;C18;L51;R63;T67;B22;K70;J67;C46;L20;I46;D55-D59;B20-B24;A32;P05;E84;I10-I15;J60;D64;G30;K13;F90;R60;I64;H49;J63;K25;N46;C00-D48;C84;E78;D50;N90;C06;E72;E11;E75;M62;L40;Q28;K83;D36;L25;A41;C67;B54;C50;Q53;K74;O03;A48;C90;I61;C15;F17;M32;G41;K70-K77;G63;J45;Q90;Q78;C93;K29;T56;F84;F31;Q35;D56;B24;K50;N80;I50;H35;R09;G72;D75;J13;M06;E14;T14;I95;G93;A49;F00;R52;N41;K76;J62;L94;M08;F14;J64;N18;C56;C61;C26;C74;C16;C44;K75;I70;L50;L29;C83;G53;I20-I25;H26;J47;H40;G35;E22;T57;C82;I25;D05;E66;G47;G20;A74;G95;L80;D46;D59;I60;K58;G00-G99;F20;D09;J42;C24;E10-E14;M60-M63;M89;Q54;K26;C22;N15;K51;C92;D10-D36;G92;C91;J18;G59;C94;K86;C81;C88;D22;T78;K02;K37;G31;J44;J80;K63;H36;R00;F73;R50;F41;H90;H16;E30;M31;C95;C64-C68;M10;E28;O43;C02;R64;S06;Q89;J96;C25;C23;M33;K73;K72;G40;L23;N97;B55;K27;D72;J43;D57;E07;M00;K44;E00-E07;N17;O60;M35;C55;C60	Y	Y
E83	J45	C4B	DB01593	Zinc	F98;Q24;L44;N32;C50-C50;E83;E10;R20;E16;A15-A19;O24;L12;N30;F81;D68;F95;E21;D33;Q02;F06;I26;Q74;I10-I15;D64;G30;B37;K13;I64;Q80;N46;N90;C06;E72;M62;Q36;M15-M19;A41;J98;Q13;Q53;F17;L10;Q90;Q78;K29;D84;N17-N19;F99;D56;H52;R40;E14;G45;A49;I68;M91-M94;M45;J64;N18;M30;L50;L29;C83;Q79;C37;K80;R35;G35;L70;Q05;D73;O40;A74;G95;E26;D59;H81;G00-G99;G96;M88;C24;R23;J33;C22;K51;G92;O45;K86;N40-N51;Q75;K63;H36;R50;J12;J93;I35;C02;E22;M10;O43;S06;G36;C52;G40;L23;F51;D72;J43;D82;E00-E07;O60;M60;P57;C80;R73;G50;L88;F02;G91;C85;I63;I85;J00-J99;C00-C97;F25;K92;H40-H42;P21;I51;N83;M16;R51;I42;L51;R63;T67;Q93;Q30-Q34;K70;C46;L20;D55-D59;I46;G71;I82;D74;A32;P29;F90;E23;R60;H49;E85;K25;K65;C84;E78;E11;D70;A81;N40;P22;D36;L25;Q04;I15;K74;C90;I61;C15;M25;G63;T56;G10;N03;N80;D25;H35;F40;M13;Q81;I95;G43;R43;K76;J62;C26;L81;H26;J47;E55;T57;E53;D05;D86;G20;B50;H44;L80;D46;F10;F20;Q61;E88;E51;O01;M89;Q54;K26;G12;T88;I86;N25;D10-D36;J18;G59;G31;F73;A23;Q86;H16;G56;C38;I67;C25;M33;Q69;B55;B44;G60;K44;Q15;D75;Q06;T53;N20;C45;O14;F52;K59;G21;J81;F39;E70-E90;H06;C71;C18;Q23;L91;J67;H91;B20-B24;Q82;Q21;H18;E84;J60;R29;Q00-Q07;D83;J63;F30-F39;C00-D48;F43;D50;Q70;K90;G23;C50;O03;N50;B67;M32;G41;K70-K77;J45;C93;F31;E87;L73;K50;I50;E34;R09;J13;M06;M41;G93;C66;F00;F80;Q43;R31;M08;L94;K00;M54;C56;C61;F99-F99;N39;C74;C16;R21;C44;G53;H02;M05-M14;H47;H27;H40;E24;C82;L62;I25;I60;K58;D09;N21;E80;E03;C92;C81;D22;K37;J44;D45;F41;B18;I60-I69;L30;C64-C68;A78;E28;R64;J96;R56;K73;M87;M00-M25;K72;A86;Q96;N97;K27;G70;M94;Q00;E07;M00;Q44;N10-N16;M35;C55;I77;Q34;I20;F03;K21;Q85;M81;F44;L63;K05;G24;F63;I49;T09;F60;Q87;R27;B22;J95;R44;P05;B65;R33;I47;Q56;N20-N23;R19;E75;L40;Q28;L24;K83;C67;B54;B79;L64;A48;C62;A31;Q25;F84;F42;B25;Q35;R06;B24;E61;E50;B34;G72;T14;R52;Q65-Q79;S26;N41;F82;N91;P83;F14;N04;L66;K75;I70;E71;I20-I25;D18;E27;D65;E66;I84;G47;H25-H28;G25;H54;Q07;J42;E10-E14;M60-M63;J84;N15;J30;M34;D61;C91;C94;R26;K20;R57;R95;T78;J80;A39;R00;D69;E30;M31;F91;C95;C23;Q89;G03;D47;I71;M19;N19;R05;D57;N17;R25;C60	Y	Y	imedeen tablet
E83	J45	C4B	DB01593	Zinc	F98;Q24;L44;N32;C50-C50;E83;E10;R20;E16;A15-A19;O24;L12;N30;F81;D68;F95;E21;D33;Q02;F06;I26;Q74;I10-I15;D64;G30;B37;K13;I64;Q80;N46;N90;C06;E72;M62;Q36;M15-M19;A41;J98;Q13;Q53;F17;L10;Q90;Q78;K29;D84;N17-N19;F99;D56;H52;R40;E14;G45;A49;I68;M91-M94;M45;J64;N18;M30;L50;L29;C83;Q79;C37;K80;R35;G35;L70;Q05;D73;O40;A74;G95;E26;D59;H81;G00-G99;G96;M88;C24;R23;J33;C22;K51;G92;O45;K86;N40-N51;Q75;K63;H36;R50;J12;J93;I35;C02;E22;M10;O43;S06;G36;C52;G40;L23;F51;D72;J43;D82;E00-E07;O60;M60;P57;C80;R73;G50;L88;F02;G91;C85;I63;I85;J00-J99;C00-C97;F25;K92;H40-H42;P21;I51;N83;M16;R51;I42;L51;R63;T67;Q93;Q30-Q34;K70;C46;L20;D55-D59;I46;G71;I82;D74;A32;P29;F90;E23;R60;H49;E85;K25;K65;C84;E78;E11;D70;A81;N40;P22;D36;L25;Q04;I15;K74;C90;I61;C15;M25;G63;T56;G10;N03;N80;D25;H35;F40;M13;Q81;I95;G43;R43;K76;J62;C26;L81;H26;J47;E55;T57;E53;D05;D86;G20;B50;H44;L80;D46;F10;F20;Q61;E88;E51;O01;M89;Q54;K26;G12;T88;I86;N25;D10-D36;J18;G59;G31;F73;A23;Q86;H16;G56;C38;I67;C25;M33;Q69;B55;B44;G60;K44;Q15;D75;Q06;T53;N20;C45;O14;F52;K59;G21;J81;F39;E70-E90;H06;C71;C18;Q23;L91;J67;H91;B20-B24;Q82;Q21;H18;E84;J60;R29;Q00-Q07;D83;J63;F30-F39;C00-D48;F43;D50;Q70;K90;G23;C50;O03;N50;B67;M32;G41;K70-K77;J45;C93;F31;E87;L73;K50;I50;E34;R09;J13;M06;M41;G93;C66;F00;F80;Q43;R31;M08;L94;K00;M54;C56;C61;F99-F99;N39;C74;C16;R21;C44;G53;H02;M05-M14;H47;H27;H40;E24;C82;L62;I25;I60;K58;D09;N21;E80;E03;C92;C81;D22;K37;J44;D45;F41;B18;I60-I69;L30;C64-C68;A78;E28;R64;J96;R56;K73;M87;M00-M25;K72;A86;Q96;N97;K27;G70;M94;Q00;E07;M00;Q44;N10-N16;M35;C55;I77;Q34;I20;F03;K21;Q85;M81;F44;L63;K05;G24;F63;I49;T09;F60;Q87;R27;B22;J95;R44;P05;B65;R33;I47;Q56;N20-N23;R19;E75;L40;Q28;L24;K83;C67;B54;B79;L64;A48;C62;A31;Q25;F84;F42;B25;Q35;R06;B24;E61;E50;B34;G72;T14;R52;Q65-Q79;S26;N41;F82;N91;P83;F14;N04;L66;K75;I70;E71;I20-I25;D18;E27;D65;E66;I84;G47;H25-H28;G25;H54;Q07;J42;E10-E14;M60-M63;J84;N15;J30;M34;D61;C91;C94;R26;K20;R57;R95;T78;J80;A39;R00;D69;E30;M31;F91;C95;C23;Q89;G03;D47;I71;M19;N19;R05;D57;N17;R25;C60	Y	Y	zineryt topical solution
E83	J45	C4B	DB01593	Zinc	F98;Q24;L44;N32;C50-C50;E83;E10;R20;E16;A15-A19;O24;L12;N30;F81;D68;F95;E21;D33;Q02;F06;I26;Q74;I10-I15;D64;G30;B37;K13;I64;Q80;N46;N90;C06;E72;M62;Q36;M15-M19;A41;J98;Q13;Q53;F17;L10;Q90;Q78;K29;D84;N17-N19;F99;D56;H52;R40;E14;G45;A49;I68;M91-M94;M45;J64;N18;M30;L50;L29;C83;Q79;C37;K80;R35;G35;L70;Q05;D73;O40;A74;G95;E26;D59;H81;G00-G99;G96;M88;C24;R23;J33;C22;K51;G92;O45;K86;N40-N51;Q75;K63;H36;R50;J12;J93;I35;C02;E22;M10;O43;S06;G36;C52;G40;L23;F51;D72;J43;D82;E00-E07;O60;M60;P57;C80;R73;G50;L88;F02;G91;C85;I63;I85;J00-J99;C00-C97;F25;K92;H40-H42;P21;I51;N83;M16;R51;I42;L51;R63;T67;Q93;Q30-Q34;K70;C46;L20;D55-D59;I46;G71;I82;D74;A32;P29;F90;E23;R60;H49;E85;K25;K65;C84;E78;E11;D70;A81;N40;P22;D36;L25;Q04;I15;K74;C90;I61;C15;M25;G63;T56;G10;N03;N80;D25;H35;F40;M13;Q81;I95;G43;R43;K76;J62;C26;L81;H26;J47;E55;T57;E53;D05;D86;G20;B50;H44;L80;D46;F10;F20;Q61;E88;E51;O01;M89;Q54;K26;G12;T88;I86;N25;D10-D36;J18;G59;G31;F73;A23;Q86;H16;G56;C38;I67;C25;M33;Q69;B55;B44;G60;K44;Q15;D75;Q06;T53;N20;C45;O14;F52;K59;G21;J81;F39;E70-E90;H06;C71;C18;Q23;L91;J67;H91;B20-B24;Q82;Q21;H18;E84;J60;R29;Q00-Q07;D83;J63;F30-F39;C00-D48;F43;D50;Q70;K90;G23;C50;O03;N50;B67;M32;G41;K70-K77;J45;C93;F31;E87;L73;K50;I50;E34;R09;J13;M06;M41;G93;C66;F00;F80;Q43;R31;M08;L94;K00;M54;C56;C61;F99-F99;N39;C74;C16;R21;C44;G53;H02;M05-M14;H47;H27;H40;E24;C82;L62;I25;I60;K58;D09;N21;E80;E03;C92;C81;D22;K37;J44;D45;F41;B18;I60-I69;L30;C64-C68;A78;E28;R64;J96;R56;K73;M87;M00-M25;K72;A86;Q96;N97;K27;G70;M94;Q00;E07;M00;Q44;N10-N16;M35;C55;I77;Q34;I20;F03;K21;Q85;M81;F44;L63;K05;G24;F63;I49;T09;F60;Q87;R27;B22;J95;R44;P05;B65;R33;I47;Q56;N20-N23;R19;E75;L40;Q28;L24;K83;C67;B54;B79;L64;A48;C62;A31;Q25;F84;F42;B25;Q35;R06;B24;E61;E50;B34;G72;T14;R52;Q65-Q79;S26;N41;F82;N91;P83;F14;N04;L66;K75;I70;E71;I20-I25;D18;E27;D65;E66;I84;G47;H25-H28;G25;H54;Q07;J42;E10-E14;M60-M63;J84;N15;J30;M34;D61;C91;C94;R26;K20;R57;R95;T78;J80;A39;R00;D69;E30;M31;F91;C95;C23;Q89;G03;D47;I71;M19;N19;R05;D57;N17;R25;C60	Y	Y	zinc product
E83	J45	C4B	DB00028	Immune Globulin Human		N	N
E83	J45	HLA-DQB1	DB00071	Insulin Pork		N	N
E83	J45	LTA	DB00005	Etanercept		N	N
D50	E83	HLA-DQB1	DB00071	Insulin Pork		N	N
D50	E83	HLA-DRB1	DB05259	Glatiramer		N	N
E83	I25	HLA-B	DB11294	Coccidioides immitis spherule		N	N
E83	I25	HLA-B	DB04464	N-Formylmethionine		N	N
E83	I25	HLA-B	DB01048	Abacavir	C80;G50;C50-C50;E10;C45;E16;Q85;M81;J81;C00-C97;E70-E90;I51;F81;Q87;I42;C18;L51;R63;Q93;B22;L91;K70;J67;L20;I46;B20-B24;A32;I10-I15;J60;D64;G30;K13;R60;I64;J63;K25;C00-D48;K65;E11;M62;L40;K83;D36;A41;C67;B54;B79;C50;K74;A48;I61;B67;M32;G41;K70-K77;G63;J45;T56;F84;N17-N19;R06;N03;B24;K50;I50;H35;R09;G72;M06;T14;I95;G93;F00;R52;K76;L94;M45;N04;J64;N18;C56;C61;C16;R21;C44;K75;I70;L50;H02;I20-I25;C83;J47;G35;T57;I25;E66;G20;A74;G95;L80;D59;G00-G99;F20;E88;Q06;M60-M63;M89;C22;N15;N25;K51;J30;C92;D10-D36;D61;C91;J18;G59;K86;T78;K37;J44;J80;H36;R00;R50;D69;F41;L30;M10;O43;R64;C25;S06;M33;G36;G03;I71;G40;L23;B55;N19;G70;J43;D57;Q00;D82;M00;K44;N17;O60;N10-N16;M35	Y	Y	abacavir
E83	I25	HLA-B	DB01048	Abacavir	C80;G50;C50-C50;E10;C45;E16;Q85;M81;J81;C00-C97;E70-E90;I51;F81;Q87;I42;C18;L51;R63;Q93;B22;L91;K70;J67;L20;I46;B20-B24;A32;I10-I15;J60;D64;G30;K13;R60;I64;J63;K25;C00-D48;K65;E11;M62;L40;K83;D36;A41;C67;B54;B79;C50;K74;A48;I61;B67;M32;G41;K70-K77;G63;J45;T56;F84;N17-N19;R06;N03;B24;K50;I50;H35;R09;G72;M06;T14;I95;G93;F00;R52;K76;L94;M45;N04;J64;N18;C56;C61;C16;R21;C44;K75;I70;L50;H02;I20-I25;C83;J47;G35;T57;I25;E66;G20;A74;G95;L80;D59;G00-G99;F20;E88;Q06;M60-M63;M89;C22;N15;N25;K51;J30;C92;D10-D36;D61;C91;J18;G59;K86;T78;K37;J44;J80;H36;R00;R50;D69;F41;L30;M10;O43;R64;C25;S06;M33;G36;G03;I71;G40;L23;B55;N19;G70;J43;D57;Q00;D82;M00;K44;N17;O60;N10-N16;M35	Y	Y	abacavir 300mg / lamivudine 150mg / zidovudine 300mg tablet
E83	I25	DDX39B	DB02325	Isopropyl alcohol	C80;Q24;R73;G50;C50-C50;E83;N20;E10;C45;E16;C85;O14;I63;M81;F44;J81;C00-C97;K92;I51;T09;F81;D68;R51;I42;C18;R63;B22;L91;K70;C46;L20;I46;D55-D59;B20-B24;A32;I10-I15;J60;D64;G30;Q56;K13;R60;I64;H49;J63;K25;C00-D48;C84;C06;C14;E72;E11;D70;L40;Q28;K83;D36;L25;A41;C67;B54;C50;Q53;K74;O03;A48;C90;I61;C15;F17;M32;G41;K70-K77;G63;J45;C93;F84;B24;K50;N80;I50;H35;R09;J13;M06;E14;T14;I95;G93;A49;F00;R52;K76;J62;L94;M08;F14;N18;C56;C61;C16;C44;K75;I70;L50;H02;I20-I25;C83;H26;J47;T57;Q05;I25;C32;E66;G20;A74;G95;F10;L80;D59;I60;G00-G99;F20;Q06;M89;C22;N15;K51;C92;D10-D36;G92;D61;C91;J18;G59;K86;T78;G31;J44;J80;H36;R00;R50;D69;F41;E28;O43;R64;C25;S06;M33;K73;Q96;G40;L23;N97;B55;J43;D57;Q00;E07;M00;K44;E00-E07;N17;O60;N10-N16	Y	Y
E83	I25	DDX39B	DB11638	Artenimol		N	N
E78	F41	TNF	DB05513	Atiprimod	C80;G50;C50-C50;E10;E16;M81;F44;J81;C00-C97;I51;T09;N30;C71;R51;D33;I42;C18;L51;R63;B22;K70;C46;L20;I46;I82;A32;I10-I15;J60;D64;G30;K13;R60;I64;J63;K25;C00-D48;E11;L40;Q28;K83;D36;L25;A41;C67;B54;L64;C50;Q53;K74;O03;A48;C90;I61;C15;F17;M32;G41;K70-K77;G63;J45;F84;K50;I50;H35;R09;E50;D75;M06;T14;I95;G93;A49;F00;R52;K76;L94;M08;C56;N18;C61;L66;C16;C44;K75;I70;L50;I20-I25;Q79;J47;T57;I25;E66;G20;A74;G95;L80;D59;I60;G00-G99;F20;M89;C22;K51;C92;D10-D36;G92;J18;C91;G59;C81;T78;G31;J44;H36;R00;F73;R50;F41;D45;L30;C95;O43;C25;R64;M33;S06;K73;D47;G40;L23;B55;J43;D57;D82;M00;K44;N17;O60	N	Y
E78	F41	TNF	DB00051	Adalimumab		N	N	humira 40mg injection solution 0.8ml prefilled syringe
E78	F41	TNF	DB00051	Adalimumab		N	N	adalimumab
E78	F41	TNF	DB01411	Pranlukast	N15;J18;K83;G31;K75;K63;L29;I51;C71;D33;I42;J45;F84;L23;L20;D72;G00-G99;N17;N10-N16	N	N
E78	F41	TNF	DB05017	YSIL6		N	N
E78	F41	TNF	DB05992	Plinabulin		N	N
E78	F41	TNF	DB01407	Clenbuterol	C80;I20;G50;C50-C50;E10;K21;F02;E16;M81;F44;G21;J81;C00-C97;E70-E90;I51;L12;N30;F81;C71;R51;D33;I42;C18;R63;B22;K70;C46;L20;I46;B20-B24;D74;A32;I10-I15;J60;D64;G30;K13;R60;I64;H49;J63;K25;N46;C00-D48;E78;C06;E11;M62;L40;Q28;K83;D36;L25;A41;C67;B54;C50;K74;O03;A48;C90;F17;M32;G41;K70-K77;Q90;J45;K29;F84;F31;E87;B24;K50;I50;H35;R09;G72;J13;M06;T14;I95;G93;F00;A49;R52;N41;K76;J62;L94;F14;N18;C56;C61;C74;C16;C44;K75;I70;L50;G53;I20-I25;J47;G35;T57;D73;I25;E66;D86;G47;G20;A74;G95;L80;D59;K58;G00-G99;F20;E88;M60-M63;M89;E80;C22;K51;C92;D10-D36;C91;J18;C81;T78;K37;G31;O60;J44;R00;R50;F41;H16;I73;M10;O43;R64;C25;E22;S06;M33;K72;G40;A86;L23;B55;K27;J43;D57;Q00;M00;K44;N17;R25;Q06;M35;I77	Y	Y
E78	F41	TNF	DB08910	Pomalidomide		N	N
E78	F41	TNF	DB02325	Isopropyl alcohol	C80;Q24;R73;G50;C50-C50;E83;N20;E10;C45;E16;C85;O14;I63;M81;F44;J81;C00-C97;K92;I51;T09;F81;D68;R51;I42;C18;R63;B22;L91;K70;C46;L20;I46;D55-D59;B20-B24;A32;I10-I15;J60;D64;G30;Q56;K13;R60;I64;H49;J63;K25;C00-D48;C84;C06;C14;E72;E11;D70;L40;Q28;K83;D36;L25;A41;C67;B54;C50;Q53;K74;O03;A48;C90;I61;C15;F17;M32;G41;K70-K77;G63;J45;C93;F84;B24;K50;N80;I50;H35;R09;J13;M06;E14;T14;I95;G93;A49;F00;R52;K76;J62;L94;M08;F14;N18;C56;C61;C16;C44;K75;I70;L50;H02;I20-I25;C83;H26;J47;T57;Q05;I25;C32;E66;G20;A74;G95;F10;L80;D59;I60;G00-G99;F20;Q06;M89;C22;N15;K51;C92;D10-D36;G92;D61;C91;J18;G59;K86;T78;G31;J44;J80;H36;R00;R50;D69;F41;E28;O43;R64;C25;S06;M33;K73;Q96;G40;L23;N97;B55;J43;D57;Q00;E07;M00;K44;E00-E07;N17;O60;N10-N16	N	Y
E78	F41	TNF	DB05303	OMS-103HP		N	N
E78	F41	TNF	DB05412	Talmapimod		N	N
E78	F41	TNF	DB00608	Chloroquine	C80;Q24;R73;I20;G50;C50-C50;N32;F03;N20;E10;K21;C45;E16;Q85;C85;F52;K59;M81;F44;G21;J81;C00-C97;F25;F39;I49;P21;I51;N83;T09;L12;H06;M16;N30;F81;C71;Q87;R51;D33;I42;C18;L51;R63;Q23;B22;K70;H91;C46;F06;L20;I46;I26;B51;G62;I45;B20-B24;D55-D59;Q82;J95;R44;D74;A32;P05;Q74;H18;I10-I15;B65;J60;D64;G30;I47;R29;K13;R60;I64;E23;J63;D83;H49;E85;F31;K25;C00-D48;A30;N46;C84;R55;E78;F30-F39;D50;K65;N90;C06;E11;E75;M62;L40;Q28;K83;D36;L25;A06;C67;B54;A41;B79;L64;C50;Q53;K74;O03;A48;C90;I61;C15;F17;M32;G41;K70-K77;M79;N48;G63;J45;Q90;Q78;K29;T56;F84;N17-N19;R06;E87;Q35;D56;B24;R40;K50;F99;N80;I50;N36;L73;H35;H57;F40;L03;M13;R09;E50;G72;J13;M06;H93;L68;E14;T14;G45;I95;A49;G93;R52;F00;M91-M94;R31;K76;N91;L94;J62;M08;I68;F14;N04;H53;N18;C56;F99-F99;C61;N39;C74;L66;C26;C16;C44;K75;I70;L50;H02;G53;I20-I25;C37;H26;C83;L29;L93;J47;M05-M14;H47;H40;G35;E22;T57;E24;Q05;C82;I25;E66;G47;D86;G20;B50;H44;A74;G95;L80;D46;E26;D59;I60;H81;G00-G99;H54;F20;D09;Q61;M88;E10-E14;M60-M63;M89;K26;G12;C22;N15;N25;K51;C92;N10-N16;D10-D36;D61;G92;C91;J18;G59;C94;R26;K86;R57;T78;K37;G31;O60;J44;J80;K63;H36;R00;F73;R50;D69;C60;H90;F41;E30;H16;Q86;M31;L30;C95;C64-C68;M10;E28;O43;C02;I44;S06;R64;J96;C25;G80;C23;M33;K73;I71;C52;G40;Q96;L23;N97;B55;F05;N19;K27;G70;J43;M94;D57;Q00;D82;E07;M00;K44;E00-E07;N17;R25;Q06;M35;L26	Y	Y	avloclor 250mg tablet
E78	F41	TNF	DB00608	Chloroquine	C80;Q24;R73;I20;G50;C50-C50;N32;F03;N20;E10;K21;C45;E16;Q85;C85;F52;K59;M81;F44;G21;J81;C00-C97;F25;F39;I49;P21;I51;N83;T09;L12;H06;M16;N30;F81;C71;Q87;R51;D33;I42;C18;L51;R63;Q23;B22;K70;H91;C46;F06;L20;I46;I26;B51;G62;I45;B20-B24;D55-D59;Q82;J95;R44;D74;A32;P05;Q74;H18;I10-I15;B65;J60;D64;G30;I47;R29;K13;R60;I64;E23;J63;D83;H49;E85;F31;K25;C00-D48;A30;N46;C84;R55;E78;F30-F39;D50;K65;N90;C06;E11;E75;M62;L40;Q28;K83;D36;L25;A06;C67;B54;A41;B79;L64;C50;Q53;K74;O03;A48;C90;I61;C15;F17;M32;G41;K70-K77;M79;N48;G63;J45;Q90;Q78;K29;T56;F84;N17-N19;R06;E87;Q35;D56;B24;R40;K50;F99;N80;I50;N36;L73;H35;H57;F40;L03;M13;R09;E50;G72;J13;M06;H93;L68;E14;T14;G45;I95;A49;G93;R52;F00;M91-M94;R31;K76;N91;L94;J62;M08;I68;F14;N04;H53;N18;C56;F99-F99;C61;N39;C74;L66;C26;C16;C44;K75;I70;L50;H02;G53;I20-I25;C37;H26;C83;L29;L93;J47;M05-M14;H47;H40;G35;E22;T57;E24;Q05;C82;I25;E66;G47;D86;G20;B50;H44;A74;G95;L80;D46;E26;D59;I60;H81;G00-G99;H54;F20;D09;Q61;M88;E10-E14;M60-M63;M89;K26;G12;C22;N15;N25;K51;C92;N10-N16;D10-D36;D61;G92;C91;J18;G59;C94;R26;K86;R57;T78;K37;G31;O60;J44;J80;K63;H36;R00;F73;R50;D69;C60;H90;F41;E30;H16;Q86;M31;L30;C95;C64-C68;M10;E28;O43;C02;I44;S06;R64;J96;C25;G80;C23;M33;K73;I71;C52;G40;Q96;L23;N97;B55;F05;N19;K27;G70;J43;M94;D57;Q00;D82;E07;M00;K44;E00-E07;N17;R25;Q06;M35;L26	Y	Y	chloroquine
E78	F41	TNF	DB05758	CYT007-TNFQb		N	N
E78	F41	TNF	DB06495	Onercept		N	N
E78	F41	TNF	DB04956	Afelimomab		N	N
E78	F41	TNF	DB05470	VX-702		N	N
E78	F41	TNF	DB05218	PN0621		N	N
E78	F41	TNF	DB05207	SD118		N	N
E78	F41	TNF	DB05676	Apremilast		N	N
E78	F41	TNF	DB00065	Infliximab		N	N
E78	F41	TNF	DB00005	Etanercept		N	N
E78	F41	TNF	DB10770	Foreskin fibroblast (neonatal)		N	N
E78	F41	TNF	DB06674	Golimumab		N	N
E78	F41	TNF	DB01427	Amrinone	C80;G50;C50-C50;E10;E16;M81;J81;C00-C97;I49;I51;F81;I42;C18;R63;B22;K70;L20;I46;A32;I10-I15;J60;D64;G30;K13;R60;H49;I64;J63;K25;C00-D48;E11;M62;L40;K83;D36;A41;C67;B54;C50;O03;A48;G41;K70-K77;J45;K29;K50;I50;H35;R09;G72;M06;T14;I95;G93;F00;R52;K76;J62;L94;N18;C16;I70;L50;I20-I25;J47;G35;T57;I25;E66;G47;G20;A74;G95;L80;D59;G00-G99;F20;M60-M63;M89;C22;K51;D10-D36;J18;R57;T78;J44;R00;R50;D69;F41;M10;C25;O43;R64;M33;S06;G40;L23;B55;K27;J43;D57;M00;K44;N17;O60	N	Y
E78	F41	TNF	DB05744	CRx-139		N	N
E78	F41	TNF	DB12140	Dilmapimod	J44	N	N
E78	F41	TNF	DB01296	Glucosamine	Q24;N32;C50-C50;E83;E10;E16;O24;L12;N30;F81;D68;D33;S72;I26;Q74;I10-I15;D64;G30;K13;I64;N46;C06;E72;M62;Q36;A41;Q53;F17;Q90;Q78;K29;N17-N19;H52;D56;E14;G45;A49;I68;M91-M94;M45;J64;N18;L50;C83;Q79;R35;G35;M91;Q05;A74;G95;D59;H81;G00-G99;M88;C22;K51;G92;O45;K86;Q75;K63;H36;R50;I35;I73;M10;O43;C02;S06;C52;G40;L23;D72;J43;D82;E00-E07;O60;C80;R73;G50;C85;I63;F25;C00-C97;K92;H40-H42;P21;I51;N83;M16;R51;I42;L51;R63;K70;C46;L20;I46;D55-D59;I82;A32;R60;H49;E85;K25;K65;C84;E78;L53;E11;D70;A81;N40;D36;L25;K74;I15;C90;I61;C15;M25;G63;T56;N03;N80;H35;M13;Q81;I95;K76;J62;C26;H26;J47;T57;D05;D86;G20;L80;D46;F20;Q61;E88;M89;Q54;K26;G12;D10-D36;J18;G59;G31;F73;H16;C25;M33;B55;K44;D75;Q06;C45;O14;G21;J81;E70-E90;H06;C71;C18;L91;H91;B20-B24;Q82;E84;J60;R29;Q00-Q07;D83;J63;C00-D48;C50;O03;M32;G41;K70-K77;J45;C93;F31;E87;K50;I50;R09;J13;M06;G93;F00;L94;M08;H53;M54;C56;C61;N39;C74;C16;C44;G53;H02;M05-M14;H40;E24;C82;L62;I25;I60;D09;C92;C81;K37;J44;D45;F41;L30;C64-C68;E28;R64;J96;K73;M87;K72;Q96;N97;K27;M94;Q00;E07;M00;N10-N16;M35;C55;I20;K21;Q85;M81;L63;F44;K05;I49;T09;Q87;B22;J95;P05;B65;I47;A30;R19;E75;L40;Q28;K83;C67;B54;B79;L64;A48;A31;C62;F84;R06;B25;Q35;B24;E61;E50;G72;T14;R52;F14;N04;L66;I72;K75;I70;I20-I25;D18;E66;G47;Q07;J42;E10-E14;M60-M63;N15;M34;D61;C91;R57;T78;J80;R00;D69;H90;E30;M31;C95;C23;Q89;D47;I71;N19;D57;N17;J67	Y	Y	glucosamine product	0.0707351
E78	F41	TNF	DB13751	Glycyrrhizic acid	C80;R73;I20;G50;C50-C50;E83;N32;E10;K21;C45;E16;Q85;O14;M81;F44;G21;J81;C00-C97;I49;P21;I51;N83;T09;O24;L12;H06;N30;F81;D68;C71;Q87;R51;D33;I42;C18;L51;R63;B22;L91;K70;H91;C46;L20;I46;D55-D59;B20-B24;Q82;J95;A32;P05;E84;I10-I15;B65;J60;D64;G30;K13;R60;I64;D83;J63;H49;K25;N46;C00-D48;K65;C06;E11;E75;M62;L40;Q28;K83;D36;L25;A41;C67;B54;B79;L64;C50;Q53;K74;O03;A48;C90;I61;N50;B67;C15;F17;M32;G41;K70-K77;G63;J45;Q90;Q78;F84;N17-N19;Q35;N03;B24;K50;N80;I50;H35;E34;R09;G72;D75;J13;M06;E14;T14;G45;G93;A49;F00;R52;I95;K76;J62;L94;M45;F14;N04;N18;C56;C61;N39;C74;L66;C16;C44;K75;I70;L50;H02;L29;G53;I20-I25;C83;J47;G35;T57;Q05;I25;E66;D86;G20;A74;G95;L80;E26;D59;I60;G00-G99;F20;D09;G96;Q06;E10-E14;M60-M63;M89;K26;J84;C22;N15;N25;K51;C92;M34;D10-D36;G92;D61;C91;J18;G59;P59;K86;N40-N51;K20;R57;C81;T78;K37;G31;J44;J80;K63;H36;R00;F73;R50;D69;F41;E30;H16;M31;C95;I35;O43;C02;R64;C25;S06;M33;K73;D47;M87;I71;Q96;G40;L23;N97;B55;N19;J43;D57;Q00;D82;E07;M00;K44;E00-E07;N17;O60;N10-N16;M35	N	Y
E78	F41	TNF	DB10772	Foreskin keratinocyte (neonatal)		N	N
E78	F41	TNF	DB05968	PR-104		N	N
E78	F41	TNF	DB09221	Polaprezinc	R60;K25;A49;F00;C22;K76;K51;C50-C50;G92;E10;G59;E11;L40;N18;C61;K83;A41;C44;C67;I70;H36;C50;I20-I25;K74;Q53;O03;I61;E30;I51;T09;G41;M16;K70-K77;T57;S06;K73;G63;T67;G30;F84;I25;G20;K50;N80;H18;I60;I10-I15;G00-G99;K44;N17;M06	N	N
E78	F41	TNF	DB11967	Binimetinib		N	N
E78	F41	TNF	DB08904	Certolizumab pegol		N	N
E78	F41	TNF	DB05869	Ethyl pyruvate	C80;R73;N32;G50;C50-C50;I20;E10;K21;E16;M81;J81;G21;C00-C97;I49;P21;I51;L12;H06;Q87;I42;C18;L51;R63;B22;K70;L20;I46;J95;A32;I10-I15;B65;J60;D64;G30;K13;R60;I64;J63;K25;C00-D48;C84;C06;E11;L40;K83;D36;A41;C67;B54;C50;K74;A48;I61;C15;F17;M32;G41;K70-K77;G63;J45;Q90;T56;F84;K50;N80;I50;H35;R09;J13;M06;E14;T14;I95;G93;A49;F00;R52;K76;J62;L94;M08;F14;C56;N18;C61;N39;C74;C16;C44;I70;L50;G53;I20-I25;J47;T57;I25;E66;G20;A74;G95;L80;D59;I60;G00-G99;F20;D09;E10-E14;M89;K26;C22;K51;D10-D36;J18;C91;G59;T78;J44;K63;R00;R50;F41;H16;E30;M31;O43;C25;C02;R64;M33;S06;I71;Q96;G40;L23;N97;B55;J43;D57;M00;K44;N17;O60;M35	N	Y
E78	F41	TNF	DB00668	Epinephrine	F98;C80;Q24;J38;R73;I20;G50;C50-C50;N32;N20;E10;F02;C45;G90;E16;I63;O14;K59;M81;F44;G21;J81;J00-J99;C00-C97;F25;M72;I49;E70-E90;K92;H40-H42;P21;I51;N83;T09;O24;F60;N30;F81;C71;J05;R27;Q87;R51;E21;D33;I42;C18;L51;R63;B22;K70;H91;C46;L20;I46;R07;I26;B20-B24;Q82;J95;A32;P05;I10-I15;B65;J60;D64;R33;G30;I47;R29;K13;F90;R60;I64;D83;J63;H49;K25;N46;C00-D48;R55;C84;E78;D50;C06;E11;M62;L40;Q28;K83;D36;L25;C67;A41;B54;J98;L64;C50;J46;K74;Q53;O03;A48;C90;I61;C15;F17;M32;G41;K70-K77;M25;N48;G63;J45;Q90;Q78;K29;Q25;F84;N17-N19;R06;E87;F99;F31;B24;R40;K50;G10;N80;I50;H35;F40;E61;R09;G72;D75;J13;M06;H93;E14;T14;G45;I95;A49;G93;R52;F00;G43;N41;K76;J62;L94;M08;F14;N04;H53;M54;N18;C56;F99-F99;C61;N39;C74;L66;C26;C16;C44;K75;I70;L50;H02;L29;Q79;I20-I25;C83;J47;H40;G35;T57;E24;D18;D73;I25;D65;E66;D86;G47;G20;B50;A74;G95;F10;L80;D59;I60;K58;G00-G99;F20;Q61;G96;E88;E10-E14;M60-M63;R23;M89;K26;J84;G12;C22;K51;C92;M34;D10-D36;G92;C91;J18;G59;K86;R26;K20;R57;R95;T78;K37;G31;O60;J44;J80;K63;H36;R00;F73;R50;D69;F41;H90;K07;Q86;E30;M31;C95;C64-C68;I35;M10;E28;O43;C02;R64;S06;Q89;J96;C25;M33;K73;R49;K72;G40;A86;Q96;L23;N97;B55;N19;K27;G70;J43;R05;D57;Q00;D82;H34;M00;K44;Q44;R61;N17;R25;Q06;M35	Y	Y	adrenaline product
E78	F41	TNF	DB00668	Epinephrine	F98;C80;Q24;J38;R73;I20;G50;C50-C50;N32;N20;E10;F02;C45;G90;E16;I63;O14;K59;M81;F44;G21;J81;J00-J99;C00-C97;F25;M72;I49;E70-E90;K92;H40-H42;P21;I51;N83;T09;O24;F60;N30;F81;C71;J05;R27;Q87;R51;E21;D33;I42;C18;L51;R63;B22;K70;H91;C46;L20;I46;R07;I26;B20-B24;Q82;J95;A32;P05;I10-I15;B65;J60;D64;R33;G30;I47;R29;K13;F90;R60;I64;D83;J63;H49;K25;N46;C00-D48;R55;C84;E78;D50;C06;E11;M62;L40;Q28;K83;D36;L25;C67;A41;B54;J98;L64;C50;J46;K74;Q53;O03;A48;C90;I61;C15;F17;M32;G41;K70-K77;M25;N48;G63;J45;Q90;Q78;K29;Q25;F84;N17-N19;R06;E87;F99;F31;B24;R40;K50;G10;N80;I50;H35;F40;E61;R09;G72;D75;J13;M06;H93;E14;T14;G45;I95;A49;G93;R52;F00;G43;N41;K76;J62;L94;M08;F14;N04;H53;M54;N18;C56;F99-F99;C61;N39;C74;L66;C26;C16;C44;K75;I70;L50;H02;L29;Q79;I20-I25;C83;J47;H40;G35;T57;E24;D18;D73;I25;D65;E66;D86;G47;G20;B50;A74;G95;F10;L80;D59;I60;K58;G00-G99;F20;Q61;G96;E88;E10-E14;M60-M63;R23;M89;K26;J84;G12;C22;K51;C92;M34;D10-D36;G92;C91;J18;G59;K86;R26;K20;R57;R95;T78;K37;G31;O60;J44;J80;K63;H36;R00;F73;R50;D69;F41;H90;K07;Q86;E30;M31;C95;C64-C68;I35;M10;E28;O43;C02;R64;S06;Q89;J96;C25;M33;K73;R49;K72;G40;A86;Q96;L23;N97;B55;N19;K27;G70;J43;R05;D57;Q00;D82;H34;M00;K44;Q44;R61;N17;R25;Q06;M35	Y	Y	epinephrine
E78	F41	TNF	DB05879	AME-527		N	N
E78	F41	TNF	DB06444	Dexanabinol	F98;G50;C50-C50;E10;K21;R20;E16;M81;F44;J81;F25;I49;E70-E90;F50;I51;T09;F81;R51;I42;C18;L51;R63;B22;K70;C46;L20;I46;R07;A32;H18;I10-I15;J60;D64;G30;K13;F90;R60;I64;J63;K25;K65;C84;C06;E11;E75;L40;Q28;K83;A41;C67;B54;B79;L64;C50;Q53;K74;O03;A48;C90;I61;F17;M32;G41;K70-K77;G63;J45;F84;F42;F31;G10;K50;N80;I50;H35;R09;E50;J13;M06;T14;I95;G93;A49;F00;R52;G43;K76;L94;M08;F14;N18;C56;C61;L66;C16;C44;K75;I70;L50;L29;I20-I25;Q79;J47;G35;T57;E24;I25;E66;G47;G20;A74;G95;F10;L80;D59;I60;G00-G99;F20;Q61;E88;M89;C22;K51;C92;G92;C91;J18;G59;C81;T78;G31;O60;J44;H36;R00;F73;R50;F41;E30;L30;O43;R64;C25;S06;M33;K73;G40;L23;N97;B55;J43;R05;D57;D82;M00;K44;N17;R25	Y	Y
E78	F41	TNF	DB00852	Pseudoephedrine	I64;N20-N23;G93;R55;I20;J30;N20;J00;T78;L50;I49;I61;F60;I67;R27;R51;I42;N17;G40;F31;G47;R07;I50;G25;I10-I15;R33;I47;R25;L26	N	N	actifed tablet
E78	F41	TNF	DB00852	Pseudoephedrine	I64;N20-N23;G93;R55;I20;J30;N20;J00;T78;L50;I49;I61;F60;I67;R27;R51;I42;N17;G40;F31;G47;R07;I50;G25;I10-I15;R33;I47;R25;L26	N	N	pseudoephedrine
E78	F41	TNF	DB00852	Pseudoephedrine	I64;N20-N23;G93;R55;I20;J30;N20;J00;T78;L50;I49;I61;F60;I67;R27;R51;I42;N17;G40;F31;G47;R07;I50;G25;I10-I15;R33;I47;R25;L26	N	N	non-drowsy sinutab tablet
E78	F41	TNF	DB00852	Pseudoephedrine	I64;N20-N23;G93;R55;I20;J30;N20;J00;T78;L50;I49;I61;F60;I67;R27;R51;I42;N17;G40;F31;G47;R07;I50;G25;I10-I15;R33;I47;R25;L26	N	N	sudafed 60mg tablet
E78	F41	TNF	DB05767	Andrographolide	C80;Q24;R73;G50;C50-C50;E83;N20;E10;C45;E16;C85;O14;F52;M81;J81;C00-C97;I49;E70-E90;P21;I51;A15-A19;N83;T09;F81;C71;D68;Q87;E21;D33;I42;C18;L51;R63;B22;L91;K70;H91;I46;I26;D55-D59;B20-B24;D74;A32;P05;E84;I10-I15;B65;J60;D64;R33;G30;R29;K13;R60;I64;E23;J63;H49;K25;N46;C00-D48;K65;C84;D50;N90;C06;C14;E72;E11;E75;M62;L40;L24;K83;D36;L25;A41;C67;B54;C50;Q53;K74;O03;A48;C90;I61;C15;M32;G41;K70-K77;G63;J45;N17;Q78;C93;Q90;F84;N17-N19;F31;E87;Q35;F99;B24;K50;N80;I50;H35;F40;M13;R09;Q81;G72;J13;M06;E14;T14;G45;G93;A49;F00;R52;I95;M91-M94;K76;N91;L94;J62;M08;F14;N04;N18;C56;F99-F99;C61;C26;C74;C16;C44;K75;I70;L50;I20-I25;Q79;C83;H26;J47;M05-M14;G35;T57;E24;Q05;C82;L62;I25;C32;D05;D73;D86;G20;E66;B50;H44;A74;G95;L80;D46;D59;I60;G00-G99;F20;Q61;J42;M88;E88;Q06;E10-E14;M60-M63;M89;K26;G12;E80;C22;N15;K51;C92;M34;D10-D36;O45;G92;C91;J18;G59;C94;R26;K86;T78;G31;J44;J80;H36;R00;F73;R50;D69;C60;F41;Q86;I60-I69;H16;B18;M31;L30;C95;C64-C68;I35;I67;E28;O43;C25;R64;I73;S06;C23;M33;K73;D47;K72;G40;Q96;L23;N97;B55;N19;K27;G70;J43;M94;D57;Q00;D82;E07;M00;K44;E00-E07;D75;O60;N10-N16;M35;I77	Y	Y
F41	I10	TNF	DB05513	Atiprimod	C80;G50;C50-C50;E10;E16;M81;F44;J81;C00-C97;I51;T09;N30;C71;R51;D33;I42;C18;L51;R63;B22;K70;C46;L20;I46;I82;A32;I10-I15;J60;D64;G30;K13;R60;I64;J63;K25;C00-D48;E11;L40;Q28;K83;D36;L25;A41;C67;B54;L64;C50;Q53;K74;O03;A48;C90;I61;C15;F17;M32;G41;K70-K77;G63;J45;F84;K50;I50;H35;R09;E50;D75;M06;T14;I95;G93;A49;F00;R52;K76;L94;M08;C56;N18;C61;L66;C16;C44;K75;I70;L50;I20-I25;Q79;J47;T57;I25;E66;G20;A74;G95;L80;D59;I60;G00-G99;F20;M89;C22;K51;C92;D10-D36;G92;J18;C91;G59;C81;T78;G31;J44;H36;R00;F73;R50;F41;D45;L30;C95;O43;C25;R64;M33;S06;K73;D47;G40;L23;B55;J43;D57;D82;M00;K44;N17;O60	Y	Y
F41	I10	TNF	DB00051	Adalimumab		N	N	humira 40mg injection solution 0.8ml prefilled syringe
F41	I10	TNF	DB00051	Adalimumab		N	N	adalimumab
F41	I10	TNF	DB01411	Pranlukast	N15;J18;K83;G31;K75;K63;L29;I51;C71;D33;I42;J45;F84;L23;L20;D72;G00-G99;N17;N10-N16	N	N
F41	I10	TNF	DB05017	YSIL6		N	N
F41	I10	TNF	DB05992	Plinabulin		N	N
F41	I10	TNF	DB01407	Clenbuterol	C80;I20;G50;C50-C50;E10;K21;F02;E16;M81;F44;G21;J81;C00-C97;E70-E90;I51;L12;N30;F81;C71;R51;D33;I42;C18;R63;B22;K70;C46;L20;I46;B20-B24;D74;A32;I10-I15;J60;D64;G30;K13;R60;I64;H49;J63;K25;N46;C00-D48;E78;C06;E11;M62;L40;Q28;K83;D36;L25;A41;C67;B54;C50;K74;O03;A48;C90;F17;M32;G41;K70-K77;Q90;J45;K29;F84;F31;E87;B24;K50;I50;H35;R09;G72;J13;M06;T14;I95;G93;F00;A49;R52;N41;K76;J62;L94;F14;N18;C56;C61;C74;C16;C44;K75;I70;L50;G53;I20-I25;J47;G35;T57;D73;I25;E66;D86;G47;G20;A74;G95;L80;D59;K58;G00-G99;F20;E88;M60-M63;M89;E80;C22;K51;C92;D10-D36;C91;J18;C81;T78;K37;G31;O60;J44;R00;R50;F41;H16;I73;M10;O43;R64;C25;E22;S06;M33;K72;G40;A86;L23;B55;K27;J43;D57;Q00;M00;K44;N17;R25;Q06;M35;I77	Y	Y
F41	I10	TNF	DB08910	Pomalidomide		N	N
F41	I10	TNF	DB02325	Isopropyl alcohol	C80;Q24;R73;G50;C50-C50;E83;N20;E10;C45;E16;C85;O14;I63;M81;F44;J81;C00-C97;K92;I51;T09;F81;D68;R51;I42;C18;R63;B22;L91;K70;C46;L20;I46;D55-D59;B20-B24;A32;I10-I15;J60;D64;G30;Q56;K13;R60;I64;H49;J63;K25;C00-D48;C84;C06;C14;E72;E11;D70;L40;Q28;K83;D36;L25;A41;C67;B54;C50;Q53;K74;O03;A48;C90;I61;C15;F17;M32;G41;K70-K77;G63;J45;C93;F84;B24;K50;N80;I50;H35;R09;J13;M06;E14;T14;I95;G93;A49;F00;R52;K76;J62;L94;M08;F14;N18;C56;C61;C16;C44;K75;I70;L50;H02;I20-I25;C83;H26;J47;T57;Q05;I25;C32;E66;G20;A74;G95;F10;L80;D59;I60;G00-G99;F20;Q06;M89;C22;N15;K51;C92;D10-D36;G92;D61;C91;J18;G59;K86;T78;G31;J44;J80;H36;R00;R50;D69;F41;E28;O43;R64;C25;S06;M33;K73;Q96;G40;L23;N97;B55;J43;D57;Q00;E07;M00;K44;E00-E07;N17;O60;N10-N16	Y	Y
F41	I10	TNF	DB05303	OMS-103HP		N	N
F41	I10	TNF	DB05412	Talmapimod		N	N
F41	I10	TNF	DB00608	Chloroquine	C80;Q24;R73;I20;G50;C50-C50;N32;F03;N20;E10;K21;C45;E16;Q85;C85;F52;K59;M81;F44;G21;J81;C00-C97;F25;F39;I49;P21;I51;N83;T09;L12;H06;M16;N30;F81;C71;Q87;R51;D33;I42;C18;L51;R63;Q23;B22;K70;H91;C46;F06;L20;I46;I26;B51;G62;I45;B20-B24;D55-D59;Q82;J95;R44;D74;A32;P05;Q74;H18;I10-I15;B65;J60;D64;G30;I47;R29;K13;R60;I64;E23;J63;D83;H49;E85;F31;K25;C00-D48;A30;N46;C84;R55;E78;F30-F39;D50;K65;N90;C06;E11;E75;M62;L40;Q28;K83;D36;L25;A06;C67;B54;A41;B79;L64;C50;Q53;K74;O03;A48;C90;I61;C15;F17;M32;G41;K70-K77;M79;N48;G63;J45;Q90;Q78;K29;T56;F84;N17-N19;R06;E87;Q35;D56;B24;R40;K50;F99;N80;I50;N36;L73;H35;H57;F40;L03;M13;R09;E50;G72;J13;M06;H93;L68;E14;T14;G45;I95;A49;G93;R52;F00;M91-M94;R31;K76;N91;L94;J62;M08;I68;F14;N04;H53;N18;C56;F99-F99;C61;N39;C74;L66;C26;C16;C44;K75;I70;L50;H02;G53;I20-I25;C37;H26;C83;L29;L93;J47;M05-M14;H47;H40;G35;E22;T57;E24;Q05;C82;I25;E66;G47;D86;G20;B50;H44;A74;G95;L80;D46;E26;D59;I60;H81;G00-G99;H54;F20;D09;Q61;M88;E10-E14;M60-M63;M89;K26;G12;C22;N15;N25;K51;C92;N10-N16;D10-D36;D61;G92;C91;J18;G59;C94;R26;K86;R57;T78;K37;G31;O60;J44;J80;K63;H36;R00;F73;R50;D69;C60;H90;F41;E30;H16;Q86;M31;L30;C95;C64-C68;M10;E28;O43;C02;I44;S06;R64;J96;C25;G80;C23;M33;K73;I71;C52;G40;Q96;L23;N97;B55;F05;N19;K27;G70;J43;M94;D57;Q00;D82;E07;M00;K44;E00-E07;N17;R25;Q06;M35;L26	Y	Y	avloclor 250mg tablet
F41	I10	TNF	DB00608	Chloroquine	C80;Q24;R73;I20;G50;C50-C50;N32;F03;N20;E10;K21;C45;E16;Q85;C85;F52;K59;M81;F44;G21;J81;C00-C97;F25;F39;I49;P21;I51;N83;T09;L12;H06;M16;N30;F81;C71;Q87;R51;D33;I42;C18;L51;R63;Q23;B22;K70;H91;C46;F06;L20;I46;I26;B51;G62;I45;B20-B24;D55-D59;Q82;J95;R44;D74;A32;P05;Q74;H18;I10-I15;B65;J60;D64;G30;I47;R29;K13;R60;I64;E23;J63;D83;H49;E85;F31;K25;C00-D48;A30;N46;C84;R55;E78;F30-F39;D50;K65;N90;C06;E11;E75;M62;L40;Q28;K83;D36;L25;A06;C67;B54;A41;B79;L64;C50;Q53;K74;O03;A48;C90;I61;C15;F17;M32;G41;K70-K77;M79;N48;G63;J45;Q90;Q78;K29;T56;F84;N17-N19;R06;E87;Q35;D56;B24;R40;K50;F99;N80;I50;N36;L73;H35;H57;F40;L03;M13;R09;E50;G72;J13;M06;H93;L68;E14;T14;G45;I95;A49;G93;R52;F00;M91-M94;R31;K76;N91;L94;J62;M08;I68;F14;N04;H53;N18;C56;F99-F99;C61;N39;C74;L66;C26;C16;C44;K75;I70;L50;H02;G53;I20-I25;C37;H26;C83;L29;L93;J47;M05-M14;H47;H40;G35;E22;T57;E24;Q05;C82;I25;E66;G47;D86;G20;B50;H44;A74;G95;L80;D46;E26;D59;I60;H81;G00-G99;H54;F20;D09;Q61;M88;E10-E14;M60-M63;M89;K26;G12;C22;N15;N25;K51;C92;N10-N16;D10-D36;D61;G92;C91;J18;G59;C94;R26;K86;R57;T78;K37;G31;O60;J44;J80;K63;H36;R00;F73;R50;D69;C60;H90;F41;E30;H16;Q86;M31;L30;C95;C64-C68;M10;E28;O43;C02;I44;S06;R64;J96;C25;G80;C23;M33;K73;I71;C52;G40;Q96;L23;N97;B55;F05;N19;K27;G70;J43;M94;D57;Q00;D82;E07;M00;K44;E00-E07;N17;R25;Q06;M35;L26	Y	Y	chloroquine
F41	I10	TNF	DB05758	CYT007-TNFQb		N	N
F41	I10	TNF	DB06495	Onercept		N	N
F41	I10	TNF	DB04956	Afelimomab		N	N
F41	I10	TNF	DB05470	VX-702		N	N
F41	I10	TNF	DB05218	PN0621		N	N
F41	I10	TNF	DB05207	SD118		N	N
F41	I10	TNF	DB05676	Apremilast		N	N
F41	I10	TNF	DB00065	Infliximab		N	N
F41	I10	TNF	DB00005	Etanercept		N	N
F41	I10	TNF	DB10770	Foreskin fibroblast (neonatal)		N	N
F41	I10	TNF	DB06674	Golimumab		N	N
F41	I10	TNF	DB01427	Amrinone	C80;G50;C50-C50;E10;E16;M81;J81;C00-C97;I49;I51;F81;I42;C18;R63;B22;K70;L20;I46;A32;I10-I15;J60;D64;G30;K13;R60;H49;I64;J63;K25;C00-D48;E11;M62;L40;K83;D36;A41;C67;B54;C50;O03;A48;G41;K70-K77;J45;K29;K50;I50;H35;R09;G72;M06;T14;I95;G93;F00;R52;K76;J62;L94;N18;C16;I70;L50;I20-I25;J47;G35;T57;I25;E66;G47;G20;A74;G95;L80;D59;G00-G99;F20;M60-M63;M89;C22;K51;D10-D36;J18;R57;T78;J44;R00;R50;D69;F41;M10;C25;O43;R64;M33;S06;G40;L23;B55;K27;J43;D57;M00;K44;N17;O60	Y	Y
F41	I10	TNF	DB05744	CRx-139		N	N
F41	I10	TNF	DB12140	Dilmapimod	J44	N	N
F41	I10	TNF	DB01296	Glucosamine	Q24;N32;C50-C50;E83;E10;E16;O24;L12;N30;F81;D68;D33;S72;I26;Q74;I10-I15;D64;G30;K13;I64;N46;C06;E72;M62;Q36;A41;Q53;F17;Q90;Q78;K29;N17-N19;H52;D56;E14;G45;A49;I68;M91-M94;M45;J64;N18;L50;C83;Q79;R35;G35;M91;Q05;A74;G95;D59;H81;G00-G99;M88;C22;K51;G92;O45;K86;Q75;K63;H36;R50;I35;I73;M10;O43;C02;S06;C52;G40;L23;D72;J43;D82;E00-E07;O60;C80;R73;G50;C85;I63;F25;C00-C97;K92;H40-H42;P21;I51;N83;M16;R51;I42;L51;R63;K70;C46;L20;I46;D55-D59;I82;A32;R60;H49;E85;K25;K65;C84;E78;L53;E11;D70;A81;N40;D36;L25;K74;I15;C90;I61;C15;M25;G63;T56;N03;N80;H35;M13;Q81;I95;K76;J62;C26;H26;J47;T57;D05;D86;G20;L80;D46;F20;Q61;E88;M89;Q54;K26;G12;D10-D36;J18;G59;G31;F73;H16;C25;M33;B55;K44;D75;Q06;C45;O14;G21;J81;E70-E90;H06;C71;C18;L91;H91;B20-B24;Q82;E84;J60;R29;Q00-Q07;D83;J63;C00-D48;C50;O03;M32;G41;K70-K77;J45;C93;F31;E87;K50;I50;R09;J13;M06;G93;F00;L94;M08;H53;M54;C56;C61;N39;C74;C16;C44;G53;H02;M05-M14;H40;E24;C82;L62;I25;I60;D09;C92;C81;K37;J44;D45;F41;L30;C64-C68;E28;R64;J96;K73;M87;K72;Q96;N97;K27;M94;Q00;E07;M00;N10-N16;M35;C55;I20;K21;Q85;M81;L63;F44;K05;I49;T09;Q87;B22;J95;P05;B65;I47;A30;R19;E75;L40;Q28;K83;C67;B54;B79;L64;A48;A31;C62;F84;R06;B25;Q35;B24;E61;E50;G72;T14;R52;F14;N04;L66;I72;K75;I70;I20-I25;D18;E66;G47;Q07;J42;E10-E14;M60-M63;N15;M34;D61;C91;R57;T78;J80;R00;D69;H90;E30;M31;C95;C23;Q89;D47;I71;N19;D57;N17;J67	Y	Y	glucosamine product	0.0681818
F41	I10	TNF	DB13751	Glycyrrhizic acid	C80;R73;I20;G50;C50-C50;E83;N32;E10;K21;C45;E16;Q85;O14;M81;F44;G21;J81;C00-C97;I49;P21;I51;N83;T09;O24;L12;H06;N30;F81;D68;C71;Q87;R51;D33;I42;C18;L51;R63;B22;L91;K70;H91;C46;L20;I46;D55-D59;B20-B24;Q82;J95;A32;P05;E84;I10-I15;B65;J60;D64;G30;K13;R60;I64;D83;J63;H49;K25;N46;C00-D48;K65;C06;E11;E75;M62;L40;Q28;K83;D36;L25;A41;C67;B54;B79;L64;C50;Q53;K74;O03;A48;C90;I61;N50;B67;C15;F17;M32;G41;K70-K77;G63;J45;Q90;Q78;F84;N17-N19;Q35;N03;B24;K50;N80;I50;H35;E34;R09;G72;D75;J13;M06;E14;T14;G45;G93;A49;F00;R52;I95;K76;J62;L94;M45;F14;N04;N18;C56;C61;N39;C74;L66;C16;C44;K75;I70;L50;H02;L29;G53;I20-I25;C83;J47;G35;T57;Q05;I25;E66;D86;G20;A74;G95;L80;E26;D59;I60;G00-G99;F20;D09;G96;Q06;E10-E14;M60-M63;M89;K26;J84;C22;N15;N25;K51;C92;M34;D10-D36;G92;D61;C91;J18;G59;P59;K86;N40-N51;K20;R57;C81;T78;K37;G31;J44;J80;K63;H36;R00;F73;R50;D69;F41;E30;H16;M31;C95;I35;O43;C02;R64;C25;S06;M33;K73;D47;M87;I71;Q96;G40;L23;N97;B55;N19;J43;D57;Q00;D82;E07;M00;K44;E00-E07;N17;O60;N10-N16;M35	Y	Y
F41	I10	TNF	DB10772	Foreskin keratinocyte (neonatal)		N	N
F41	I10	TNF	DB05968	PR-104		N	N
F41	I10	TNF	DB09221	Polaprezinc	R60;K25;A49;F00;C22;K76;K51;C50-C50;G92;E10;G59;E11;L40;N18;C61;K83;A41;C44;C67;I70;H36;C50;I20-I25;K74;Q53;O03;I61;E30;I51;T09;G41;M16;K70-K77;T57;S06;K73;G63;T67;G30;F84;I25;G20;K50;N80;H18;I60;I10-I15;G00-G99;K44;N17;M06	N	Y
F41	I10	TNF	DB11967	Binimetinib		N	N
F41	I10	TNF	DB08904	Certolizumab pegol		N	N
F41	I10	TNF	DB05869	Ethyl pyruvate	C80;R73;N32;G50;C50-C50;I20;E10;K21;E16;M81;J81;G21;C00-C97;I49;P21;I51;L12;H06;Q87;I42;C18;L51;R63;B22;K70;L20;I46;J95;A32;I10-I15;B65;J60;D64;G30;K13;R60;I64;J63;K25;C00-D48;C84;C06;E11;L40;K83;D36;A41;C67;B54;C50;K74;A48;I61;C15;F17;M32;G41;K70-K77;G63;J45;Q90;T56;F84;K50;N80;I50;H35;R09;J13;M06;E14;T14;I95;G93;A49;F00;R52;K76;J62;L94;M08;F14;C56;N18;C61;N39;C74;C16;C44;I70;L50;G53;I20-I25;J47;T57;I25;E66;G20;A74;G95;L80;D59;I60;G00-G99;F20;D09;E10-E14;M89;K26;C22;K51;D10-D36;J18;C91;G59;T78;J44;K63;R00;R50;F41;H16;E30;M31;O43;C25;C02;R64;M33;S06;I71;Q96;G40;L23;N97;B55;J43;D57;M00;K44;N17;O60;M35	Y	Y
F41	I10	TNF	DB00668	Epinephrine	F98;C80;Q24;J38;R73;I20;G50;C50-C50;N32;N20;E10;F02;C45;G90;E16;I63;O14;K59;M81;F44;G21;J81;J00-J99;C00-C97;F25;M72;I49;E70-E90;K92;H40-H42;P21;I51;N83;T09;O24;F60;N30;F81;C71;J05;R27;Q87;R51;E21;D33;I42;C18;L51;R63;B22;K70;H91;C46;L20;I46;R07;I26;B20-B24;Q82;J95;A32;P05;I10-I15;B65;J60;D64;R33;G30;I47;R29;K13;F90;R60;I64;D83;J63;H49;K25;N46;C00-D48;R55;C84;E78;D50;C06;E11;M62;L40;Q28;K83;D36;L25;C67;A41;B54;J98;L64;C50;J46;K74;Q53;O03;A48;C90;I61;C15;F17;M32;G41;K70-K77;M25;N48;G63;J45;Q90;Q78;K29;Q25;F84;N17-N19;R06;E87;F99;F31;B24;R40;K50;G10;N80;I50;H35;F40;E61;R09;G72;D75;J13;M06;H93;E14;T14;G45;I95;A49;G93;R52;F00;G43;N41;K76;J62;L94;M08;F14;N04;H53;M54;N18;C56;F99-F99;C61;N39;C74;L66;C26;C16;C44;K75;I70;L50;H02;L29;Q79;I20-I25;C83;J47;H40;G35;T57;E24;D18;D73;I25;D65;E66;D86;G47;G20;B50;A74;G95;F10;L80;D59;I60;K58;G00-G99;F20;Q61;G96;E88;E10-E14;M60-M63;R23;M89;K26;J84;G12;C22;K51;C92;M34;D10-D36;G92;C91;J18;G59;K86;R26;K20;R57;R95;T78;K37;G31;O60;J44;J80;K63;H36;R00;F73;R50;D69;F41;H90;K07;Q86;E30;M31;C95;C64-C68;I35;M10;E28;O43;C02;R64;S06;Q89;J96;C25;M33;K73;R49;K72;G40;A86;Q96;L23;N97;B55;N19;K27;G70;J43;R05;D57;Q00;D82;H34;M00;K44;Q44;R61;N17;R25;Q06;M35	Y	Y	adrenaline product
F41	I10	TNF	DB00668	Epinephrine	F98;C80;Q24;J38;R73;I20;G50;C50-C50;N32;N20;E10;F02;C45;G90;E16;I63;O14;K59;M81;F44;G21;J81;J00-J99;C00-C97;F25;M72;I49;E70-E90;K92;H40-H42;P21;I51;N83;T09;O24;F60;N30;F81;C71;J05;R27;Q87;R51;E21;D33;I42;C18;L51;R63;B22;K70;H91;C46;L20;I46;R07;I26;B20-B24;Q82;J95;A32;P05;I10-I15;B65;J60;D64;R33;G30;I47;R29;K13;F90;R60;I64;D83;J63;H49;K25;N46;C00-D48;R55;C84;E78;D50;C06;E11;M62;L40;Q28;K83;D36;L25;C67;A41;B54;J98;L64;C50;J46;K74;Q53;O03;A48;C90;I61;C15;F17;M32;G41;K70-K77;M25;N48;G63;J45;Q90;Q78;K29;Q25;F84;N17-N19;R06;E87;F99;F31;B24;R40;K50;G10;N80;I50;H35;F40;E61;R09;G72;D75;J13;M06;H93;E14;T14;G45;I95;A49;G93;R52;F00;G43;N41;K76;J62;L94;M08;F14;N04;H53;M54;N18;C56;F99-F99;C61;N39;C74;L66;C26;C16;C44;K75;I70;L50;H02;L29;Q79;I20-I25;C83;J47;H40;G35;T57;E24;D18;D73;I25;D65;E66;D86;G47;G20;B50;A74;G95;F10;L80;D59;I60;K58;G00-G99;F20;Q61;G96;E88;E10-E14;M60-M63;R23;M89;K26;J84;G12;C22;K51;C92;M34;D10-D36;G92;C91;J18;G59;K86;R26;K20;R57;R95;T78;K37;G31;O60;J44;J80;K63;H36;R00;F73;R50;D69;F41;H90;K07;Q86;E30;M31;C95;C64-C68;I35;M10;E28;O43;C02;R64;S06;Q89;J96;C25;M33;K73;R49;K72;G40;A86;Q96;L23;N97;B55;N19;K27;G70;J43;R05;D57;Q00;D82;H34;M00;K44;Q44;R61;N17;R25;Q06;M35	Y	Y	epinephrine
F41	I10	TNF	DB05879	AME-527		N	N
F41	I10	TNF	DB06444	Dexanabinol	F98;G50;C50-C50;E10;K21;R20;E16;M81;F44;J81;F25;I49;E70-E90;F50;I51;T09;F81;R51;I42;C18;L51;R63;B22;K70;C46;L20;I46;R07;A32;H18;I10-I15;J60;D64;G30;K13;F90;R60;I64;J63;K25;K65;C84;C06;E11;E75;L40;Q28;K83;A41;C67;B54;B79;L64;C50;Q53;K74;O03;A48;C90;I61;F17;M32;G41;K70-K77;G63;J45;F84;F42;F31;G10;K50;N80;I50;H35;R09;E50;J13;M06;T14;I95;G93;A49;F00;R52;G43;K76;L94;M08;F14;N18;C56;C61;L66;C16;C44;K75;I70;L50;L29;I20-I25;Q79;J47;G35;T57;E24;I25;E66;G47;G20;A74;G95;F10;L80;D59;I60;G00-G99;F20;Q61;E88;M89;C22;K51;C92;G92;C91;J18;G59;C81;T78;G31;O60;J44;H36;R00;F73;R50;F41;E30;L30;O43;R64;C25;S06;M33;K73;G40;L23;N97;B55;J43;R05;D57;D82;M00;K44;N17;R25	Y	Y
F41	I10	TNF	DB00852	Pseudoephedrine	I64;N20-N23;G93;R55;I20;J30;N20;J00;T78;L50;I49;I61;F60;I67;R27;R51;I42;N17;G40;F31;G47;R07;I50;G25;I10-I15;R33;I47;R25;L26	N	Y	actifed tablet
F41	I10	TNF	DB00852	Pseudoephedrine	I64;N20-N23;G93;R55;I20;J30;N20;J00;T78;L50;I49;I61;F60;I67;R27;R51;I42;N17;G40;F31;G47;R07;I50;G25;I10-I15;R33;I47;R25;L26	N	Y	pseudoephedrine
F41	I10	TNF	DB00852	Pseudoephedrine	I64;N20-N23;G93;R55;I20;J30;N20;J00;T78;L50;I49;I61;F60;I67;R27;R51;I42;N17;G40;F31;G47;R07;I50;G25;I10-I15;R33;I47;R25;L26	N	Y	non-drowsy sinutab tablet
F41	I10	TNF	DB00852	Pseudoephedrine	I64;N20-N23;G93;R55;I20;J30;N20;J00;T78;L50;I49;I61;F60;I67;R27;R51;I42;N17;G40;F31;G47;R07;I50;G25;I10-I15;R33;I47;R25;L26	N	Y	sudafed 60mg tablet
F41	I10	TNF	DB05767	Andrographolide	C80;Q24;R73;G50;C50-C50;E83;N20;E10;C45;E16;C85;O14;F52;M81;J81;C00-C97;I49;E70-E90;P21;I51;A15-A19;N83;T09;F81;C71;D68;Q87;E21;D33;I42;C18;L51;R63;B22;L91;K70;H91;I46;I26;D55-D59;B20-B24;D74;A32;P05;E84;I10-I15;B65;J60;D64;R33;G30;R29;K13;R60;I64;E23;J63;H49;K25;N46;C00-D48;K65;C84;D50;N90;C06;C14;E72;E11;E75;M62;L40;L24;K83;D36;L25;A41;C67;B54;C50;Q53;K74;O03;A48;C90;I61;C15;M32;G41;K70-K77;G63;J45;N17;Q78;C93;Q90;F84;N17-N19;F31;E87;Q35;F99;B24;K50;N80;I50;H35;F40;M13;R09;Q81;G72;J13;M06;E14;T14;G45;G93;A49;F00;R52;I95;M91-M94;K76;N91;L94;J62;M08;F14;N04;N18;C56;F99-F99;C61;C26;C74;C16;C44;K75;I70;L50;I20-I25;Q79;C83;H26;J47;M05-M14;G35;T57;E24;Q05;C82;L62;I25;C32;D05;D73;D86;G20;E66;B50;H44;A74;G95;L80;D46;D59;I60;G00-G99;F20;Q61;J42;M88;E88;Q06;E10-E14;M60-M63;M89;K26;G12;E80;C22;N15;K51;C92;M34;D10-D36;O45;G92;C91;J18;G59;C94;R26;K86;T78;G31;J44;J80;H36;R00;F73;R50;D69;C60;F41;Q86;I60-I69;H16;B18;M31;L30;C95;C64-C68;I35;I67;E28;O43;C25;R64;I73;S06;C23;M33;K73;D47;K72;G40;Q96;L23;N97;B55;N19;K27;G70;J43;M94;D57;Q00;D82;E07;M00;K44;E00-E07;D75;O60;N10-N16;M35;I77	Y	Y
F41	M35	TNF	DB05513	Atiprimod	C80;G50;C50-C50;E10;E16;M81;F44;J81;C00-C97;I51;T09;N30;C71;R51;D33;I42;C18;L51;R63;B22;K70;C46;L20;I46;I82;A32;I10-I15;J60;D64;G30;K13;R60;I64;J63;K25;C00-D48;E11;L40;Q28;K83;D36;L25;A41;C67;B54;L64;C50;Q53;K74;O03;A48;C90;I61;C15;F17;M32;G41;K70-K77;G63;J45;F84;K50;I50;H35;R09;E50;D75;M06;T14;I95;G93;A49;F00;R52;K76;L94;M08;C56;N18;C61;L66;C16;C44;K75;I70;L50;I20-I25;Q79;J47;T57;I25;E66;G20;A74;G95;L80;D59;I60;G00-G99;F20;M89;C22;K51;C92;D10-D36;G92;J18;C91;G59;C81;T78;G31;J44;H36;R00;F73;R50;F41;D45;L30;C95;O43;C25;R64;M33;S06;K73;D47;G40;L23;B55;J43;D57;D82;M00;K44;N17;O60	Y	N
F41	M35	TNF	DB00051	Adalimumab		N	N	humira 40mg injection solution 0.8ml prefilled syringe
F41	M35	TNF	DB00051	Adalimumab		N	N	adalimumab
F41	M35	TNF	DB01411	Pranlukast	N15;J18;K83;G31;K75;K63;L29;I51;C71;D33;I42;J45;F84;L23;L20;D72;G00-G99;N17;N10-N16	N	N
F41	M35	TNF	DB05017	YSIL6		N	N
F41	M35	TNF	DB05992	Plinabulin		N	N
F41	M35	TNF	DB01407	Clenbuterol	C80;I20;G50;C50-C50;E10;K21;F02;E16;M81;F44;G21;J81;C00-C97;E70-E90;I51;L12;N30;F81;C71;R51;D33;I42;C18;R63;B22;K70;C46;L20;I46;B20-B24;D74;A32;I10-I15;J60;D64;G30;K13;R60;I64;H49;J63;K25;N46;C00-D48;E78;C06;E11;M62;L40;Q28;K83;D36;L25;A41;C67;B54;C50;K74;O03;A48;C90;F17;M32;G41;K70-K77;Q90;J45;K29;F84;F31;E87;B24;K50;I50;H35;R09;G72;J13;M06;T14;I95;G93;F00;A49;R52;N41;K76;J62;L94;F14;N18;C56;C61;C74;C16;C44;K75;I70;L50;G53;I20-I25;J47;G35;T57;D73;I25;E66;D86;G47;G20;A74;G95;L80;D59;K58;G00-G99;F20;E88;M60-M63;M89;E80;C22;K51;C92;D10-D36;C91;J18;C81;T78;K37;G31;O60;J44;R00;R50;F41;H16;I73;M10;O43;R64;C25;E22;S06;M33;K72;G40;A86;L23;B55;K27;J43;D57;Q00;M00;K44;N17;R25;Q06;M35;I77	Y	Y
F41	M35	TNF	DB08910	Pomalidomide		N	N
F41	M35	TNF	DB02325	Isopropyl alcohol	C80;Q24;R73;G50;C50-C50;E83;N20;E10;C45;E16;C85;O14;I63;M81;F44;J81;C00-C97;K92;I51;T09;F81;D68;R51;I42;C18;R63;B22;L91;K70;C46;L20;I46;D55-D59;B20-B24;A32;I10-I15;J60;D64;G30;Q56;K13;R60;I64;H49;J63;K25;C00-D48;C84;C06;C14;E72;E11;D70;L40;Q28;K83;D36;L25;A41;C67;B54;C50;Q53;K74;O03;A48;C90;I61;C15;F17;M32;G41;K70-K77;G63;J45;C93;F84;B24;K50;N80;I50;H35;R09;J13;M06;E14;T14;I95;G93;A49;F00;R52;K76;J62;L94;M08;F14;N18;C56;C61;C16;C44;K75;I70;L50;H02;I20-I25;C83;H26;J47;T57;Q05;I25;C32;E66;G20;A74;G95;F10;L80;D59;I60;G00-G99;F20;Q06;M89;C22;N15;K51;C92;D10-D36;G92;D61;C91;J18;G59;K86;T78;G31;J44;J80;H36;R00;R50;D69;F41;E28;O43;R64;C25;S06;M33;K73;Q96;G40;L23;N97;B55;J43;D57;Q00;E07;M00;K44;E00-E07;N17;O60;N10-N16	Y	N
F41	M35	TNF	DB05303	OMS-103HP		N	N
F41	M35	TNF	DB05412	Talmapimod		N	N
F41	M35	TNF	DB00608	Chloroquine	C80;Q24;R73;I20;G50;C50-C50;N32;F03;N20;E10;K21;C45;E16;Q85;C85;F52;K59;M81;F44;G21;J81;C00-C97;F25;F39;I49;P21;I51;N83;T09;L12;H06;M16;N30;F81;C71;Q87;R51;D33;I42;C18;L51;R63;Q23;B22;K70;H91;C46;F06;L20;I46;I26;B51;G62;I45;B20-B24;D55-D59;Q82;J95;R44;D74;A32;P05;Q74;H18;I10-I15;B65;J60;D64;G30;I47;R29;K13;R60;I64;E23;J63;D83;H49;E85;F31;K25;C00-D48;A30;N46;C84;R55;E78;F30-F39;D50;K65;N90;C06;E11;E75;M62;L40;Q28;K83;D36;L25;A06;C67;B54;A41;B79;L64;C50;Q53;K74;O03;A48;C90;I61;C15;F17;M32;G41;K70-K77;M79;N48;G63;J45;Q90;Q78;K29;T56;F84;N17-N19;R06;E87;Q35;D56;B24;R40;K50;F99;N80;I50;N36;L73;H35;H57;F40;L03;M13;R09;E50;G72;J13;M06;H93;L68;E14;T14;G45;I95;A49;G93;R52;F00;M91-M94;R31;K76;N91;L94;J62;M08;I68;F14;N04;H53;N18;C56;F99-F99;C61;N39;C74;L66;C26;C16;C44;K75;I70;L50;H02;G53;I20-I25;C37;H26;C83;L29;L93;J47;M05-M14;H47;H40;G35;E22;T57;E24;Q05;C82;I25;E66;G47;D86;G20;B50;H44;A74;G95;L80;D46;E26;D59;I60;H81;G00-G99;H54;F20;D09;Q61;M88;E10-E14;M60-M63;M89;K26;G12;C22;N15;N25;K51;C92;N10-N16;D10-D36;D61;G92;C91;J18;G59;C94;R26;K86;R57;T78;K37;G31;O60;J44;J80;K63;H36;R00;F73;R50;D69;C60;H90;F41;E30;H16;Q86;M31;L30;C95;C64-C68;M10;E28;O43;C02;I44;S06;R64;J96;C25;G80;C23;M33;K73;I71;C52;G40;Q96;L23;N97;B55;F05;N19;K27;G70;J43;M94;D57;Q00;D82;E07;M00;K44;E00-E07;N17;R25;Q06;M35;L26	Y	Y	avloclor 250mg tablet
F41	M35	TNF	DB00608	Chloroquine	C80;Q24;R73;I20;G50;C50-C50;N32;F03;N20;E10;K21;C45;E16;Q85;C85;F52;K59;M81;F44;G21;J81;C00-C97;F25;F39;I49;P21;I51;N83;T09;L12;H06;M16;N30;F81;C71;Q87;R51;D33;I42;C18;L51;R63;Q23;B22;K70;H91;C46;F06;L20;I46;I26;B51;G62;I45;B20-B24;D55-D59;Q82;J95;R44;D74;A32;P05;Q74;H18;I10-I15;B65;J60;D64;G30;I47;R29;K13;R60;I64;E23;J63;D83;H49;E85;F31;K25;C00-D48;A30;N46;C84;R55;E78;F30-F39;D50;K65;N90;C06;E11;E75;M62;L40;Q28;K83;D36;L25;A06;C67;B54;A41;B79;L64;C50;Q53;K74;O03;A48;C90;I61;C15;F17;M32;G41;K70-K77;M79;N48;G63;J45;Q90;Q78;K29;T56;F84;N17-N19;R06;E87;Q35;D56;B24;R40;K50;F99;N80;I50;N36;L73;H35;H57;F40;L03;M13;R09;E50;G72;J13;M06;H93;L68;E14;T14;G45;I95;A49;G93;R52;F00;M91-M94;R31;K76;N91;L94;J62;M08;I68;F14;N04;H53;N18;C56;F99-F99;C61;N39;C74;L66;C26;C16;C44;K75;I70;L50;H02;G53;I20-I25;C37;H26;C83;L29;L93;J47;M05-M14;H47;H40;G35;E22;T57;E24;Q05;C82;I25;E66;G47;D86;G20;B50;H44;A74;G95;L80;D46;E26;D59;I60;H81;G00-G99;H54;F20;D09;Q61;M88;E10-E14;M60-M63;M89;K26;G12;C22;N15;N25;K51;C92;N10-N16;D10-D36;D61;G92;C91;J18;G59;C94;R26;K86;R57;T78;K37;G31;O60;J44;J80;K63;H36;R00;F73;R50;D69;C60;H90;F41;E30;H16;Q86;M31;L30;C95;C64-C68;M10;E28;O43;C02;I44;S06;R64;J96;C25;G80;C23;M33;K73;I71;C52;G40;Q96;L23;N97;B55;F05;N19;K27;G70;J43;M94;D57;Q00;D82;E07;M00;K44;E00-E07;N17;R25;Q06;M35;L26	Y	Y	chloroquine
F41	M35	TNF	DB05758	CYT007-TNFQb		N	N
F41	M35	TNF	DB06495	Onercept		N	N
F41	M35	TNF	DB04956	Afelimomab		N	N
F41	M35	TNF	DB05470	VX-702		N	N
F41	M35	TNF	DB05218	PN0621		N	N
F41	M35	TNF	DB05207	SD118		N	N
F41	M35	TNF	DB05676	Apremilast		N	N
F41	M35	TNF	DB00065	Infliximab		N	N
F41	M35	TNF	DB00005	Etanercept		N	N
F41	M35	TNF	DB10770	Foreskin fibroblast (neonatal)		N	N
F41	M35	TNF	DB06674	Golimumab		N	N
F41	M35	TNF	DB01427	Amrinone	C80;G50;C50-C50;E10;E16;M81;J81;C00-C97;I49;I51;F81;I42;C18;R63;B22;K70;L20;I46;A32;I10-I15;J60;D64;G30;K13;R60;H49;I64;J63;K25;C00-D48;E11;M62;L40;K83;D36;A41;C67;B54;C50;O03;A48;G41;K70-K77;J45;K29;K50;I50;H35;R09;G72;M06;T14;I95;G93;F00;R52;K76;J62;L94;N18;C16;I70;L50;I20-I25;J47;G35;T57;I25;E66;G47;G20;A74;G95;L80;D59;G00-G99;F20;M60-M63;M89;C22;K51;D10-D36;J18;R57;T78;J44;R00;R50;D69;F41;M10;C25;O43;R64;M33;S06;G40;L23;B55;K27;J43;D57;M00;K44;N17;O60	Y	N
F41	M35	TNF	DB05744	CRx-139		N	N
F41	M35	TNF	DB12140	Dilmapimod	J44	N	N
F41	M35	TNF	DB01296	Glucosamine	Q24;N32;C50-C50;E83;E10;E16;O24;L12;N30;F81;D68;D33;S72;I26;Q74;I10-I15;D64;G30;K13;I64;N46;C06;E72;M62;Q36;A41;Q53;F17;Q90;Q78;K29;N17-N19;H52;D56;E14;G45;A49;I68;M91-M94;M45;J64;N18;L50;C83;Q79;R35;G35;M91;Q05;A74;G95;D59;H81;G00-G99;M88;C22;K51;G92;O45;K86;Q75;K63;H36;R50;I35;I73;M10;O43;C02;S06;C52;G40;L23;D72;J43;D82;E00-E07;O60;C80;R73;G50;C85;I63;F25;C00-C97;K92;H40-H42;P21;I51;N83;M16;R51;I42;L51;R63;K70;C46;L20;I46;D55-D59;I82;A32;R60;H49;E85;K25;K65;C84;E78;L53;E11;D70;A81;N40;D36;L25;K74;I15;C90;I61;C15;M25;G63;T56;N03;N80;H35;M13;Q81;I95;K76;J62;C26;H26;J47;T57;D05;D86;G20;L80;D46;F20;Q61;E88;M89;Q54;K26;G12;D10-D36;J18;G59;G31;F73;H16;C25;M33;B55;K44;D75;Q06;C45;O14;G21;J81;E70-E90;H06;C71;C18;L91;H91;B20-B24;Q82;E84;J60;R29;Q00-Q07;D83;J63;C00-D48;C50;O03;M32;G41;K70-K77;J45;C93;F31;E87;K50;I50;R09;J13;M06;G93;F00;L94;M08;H53;M54;C56;C61;N39;C74;C16;C44;G53;H02;M05-M14;H40;E24;C82;L62;I25;I60;D09;C92;C81;K37;J44;D45;F41;L30;C64-C68;E28;R64;J96;K73;M87;K72;Q96;N97;K27;M94;Q00;E07;M00;N10-N16;M35;C55;I20;K21;Q85;M81;L63;F44;K05;I49;T09;Q87;B22;J95;P05;B65;I47;A30;R19;E75;L40;Q28;K83;C67;B54;B79;L64;A48;A31;C62;F84;R06;B25;Q35;B24;E61;E50;G72;T14;R52;F14;N04;L66;I72;K75;I70;I20-I25;D18;E66;G47;Q07;J42;E10-E14;M60-M63;N15;M34;D61;C91;R57;T78;J80;R00;D69;H90;E30;M31;C95;C23;Q89;D47;I71;N19;D57;N17;J67	Y	Y	glucosamine product	0.0882353
F41	M35	TNF	DB13751	Glycyrrhizic acid	C80;R73;I20;G50;C50-C50;E83;N32;E10;K21;C45;E16;Q85;O14;M81;F44;G21;J81;C00-C97;I49;P21;I51;N83;T09;O24;L12;H06;N30;F81;D68;C71;Q87;R51;D33;I42;C18;L51;R63;B22;L91;K70;H91;C46;L20;I46;D55-D59;B20-B24;Q82;J95;A32;P05;E84;I10-I15;B65;J60;D64;G30;K13;R60;I64;D83;J63;H49;K25;N46;C00-D48;K65;C06;E11;E75;M62;L40;Q28;K83;D36;L25;A41;C67;B54;B79;L64;C50;Q53;K74;O03;A48;C90;I61;N50;B67;C15;F17;M32;G41;K70-K77;G63;J45;Q90;Q78;F84;N17-N19;Q35;N03;B24;K50;N80;I50;H35;E34;R09;G72;D75;J13;M06;E14;T14;G45;G93;A49;F00;R52;I95;K76;J62;L94;M45;F14;N04;N18;C56;C61;N39;C74;L66;C16;C44;K75;I70;L50;H02;L29;G53;I20-I25;C83;J47;G35;T57;Q05;I25;E66;D86;G20;A74;G95;L80;E26;D59;I60;G00-G99;F20;D09;G96;Q06;E10-E14;M60-M63;M89;K26;J84;C22;N15;N25;K51;C92;M34;D10-D36;G92;D61;C91;J18;G59;P59;K86;N40-N51;K20;R57;C81;T78;K37;G31;J44;J80;K63;H36;R00;F73;R50;D69;F41;E30;H16;M31;C95;I35;O43;C02;R64;C25;S06;M33;K73;D47;M87;I71;Q96;G40;L23;N97;B55;N19;J43;D57;Q00;D82;E07;M00;K44;E00-E07;N17;O60;N10-N16;M35	Y	Y
F41	M35	TNF	DB10772	Foreskin keratinocyte (neonatal)		N	N
F41	M35	TNF	DB05968	PR-104		N	N
F41	M35	TNF	DB09221	Polaprezinc	R60;K25;A49;F00;C22;K76;K51;C50-C50;G92;E10;G59;E11;L40;N18;C61;K83;A41;C44;C67;I70;H36;C50;I20-I25;K74;Q53;O03;I61;E30;I51;T09;G41;M16;K70-K77;T57;S06;K73;G63;T67;G30;F84;I25;G20;K50;N80;H18;I60;I10-I15;G00-G99;K44;N17;M06	N	N
F41	M35	TNF	DB11967	Binimetinib		N	N
F41	M35	TNF	DB08904	Certolizumab pegol		N	N
F41	M35	TNF	DB05869	Ethyl pyruvate	C80;R73;N32;G50;C50-C50;I20;E10;K21;E16;M81;J81;G21;C00-C97;I49;P21;I51;L12;H06;Q87;I42;C18;L51;R63;B22;K70;L20;I46;J95;A32;I10-I15;B65;J60;D64;G30;K13;R60;I64;J63;K25;C00-D48;C84;C06;E11;L40;K83;D36;A41;C67;B54;C50;K74;A48;I61;C15;F17;M32;G41;K70-K77;G63;J45;Q90;T56;F84;K50;N80;I50;H35;R09;J13;M06;E14;T14;I95;G93;A49;F00;R52;K76;J62;L94;M08;F14;C56;N18;C61;N39;C74;C16;C44;I70;L50;G53;I20-I25;J47;T57;I25;E66;G20;A74;G95;L80;D59;I60;G00-G99;F20;D09;E10-E14;M89;K26;C22;K51;D10-D36;J18;C91;G59;T78;J44;K63;R00;R50;F41;H16;E30;M31;O43;C25;C02;R64;M33;S06;I71;Q96;G40;L23;N97;B55;J43;D57;M00;K44;N17;O60;M35	Y	Y
F41	M35	TNF	DB00668	Epinephrine	F98;C80;Q24;J38;R73;I20;G50;C50-C50;N32;N20;E10;F02;C45;G90;E16;I63;O14;K59;M81;F44;G21;J81;J00-J99;C00-C97;F25;M72;I49;E70-E90;K92;H40-H42;P21;I51;N83;T09;O24;F60;N30;F81;C71;J05;R27;Q87;R51;E21;D33;I42;C18;L51;R63;B22;K70;H91;C46;L20;I46;R07;I26;B20-B24;Q82;J95;A32;P05;I10-I15;B65;J60;D64;R33;G30;I47;R29;K13;F90;R60;I64;D83;J63;H49;K25;N46;C00-D48;R55;C84;E78;D50;C06;E11;M62;L40;Q28;K83;D36;L25;C67;A41;B54;J98;L64;C50;J46;K74;Q53;O03;A48;C90;I61;C15;F17;M32;G41;K70-K77;M25;N48;G63;J45;Q90;Q78;K29;Q25;F84;N17-N19;R06;E87;F99;F31;B24;R40;K50;G10;N80;I50;H35;F40;E61;R09;G72;D75;J13;M06;H93;E14;T14;G45;I95;A49;G93;R52;F00;G43;N41;K76;J62;L94;M08;F14;N04;H53;M54;N18;C56;F99-F99;C61;N39;C74;L66;C26;C16;C44;K75;I70;L50;H02;L29;Q79;I20-I25;C83;J47;H40;G35;T57;E24;D18;D73;I25;D65;E66;D86;G47;G20;B50;A74;G95;F10;L80;D59;I60;K58;G00-G99;F20;Q61;G96;E88;E10-E14;M60-M63;R23;M89;K26;J84;G12;C22;K51;C92;M34;D10-D36;G92;C91;J18;G59;K86;R26;K20;R57;R95;T78;K37;G31;O60;J44;J80;K63;H36;R00;F73;R50;D69;F41;H90;K07;Q86;E30;M31;C95;C64-C68;I35;M10;E28;O43;C02;R64;S06;Q89;J96;C25;M33;K73;R49;K72;G40;A86;Q96;L23;N97;B55;N19;K27;G70;J43;R05;D57;Q00;D82;H34;M00;K44;Q44;R61;N17;R25;Q06;M35	Y	Y	adrenaline product
F41	M35	TNF	DB00668	Epinephrine	F98;C80;Q24;J38;R73;I20;G50;C50-C50;N32;N20;E10;F02;C45;G90;E16;I63;O14;K59;M81;F44;G21;J81;J00-J99;C00-C97;F25;M72;I49;E70-E90;K92;H40-H42;P21;I51;N83;T09;O24;F60;N30;F81;C71;J05;R27;Q87;R51;E21;D33;I42;C18;L51;R63;B22;K70;H91;C46;L20;I46;R07;I26;B20-B24;Q82;J95;A32;P05;I10-I15;B65;J60;D64;R33;G30;I47;R29;K13;F90;R60;I64;D83;J63;H49;K25;N46;C00-D48;R55;C84;E78;D50;C06;E11;M62;L40;Q28;K83;D36;L25;C67;A41;B54;J98;L64;C50;J46;K74;Q53;O03;A48;C90;I61;C15;F17;M32;G41;K70-K77;M25;N48;G63;J45;Q90;Q78;K29;Q25;F84;N17-N19;R06;E87;F99;F31;B24;R40;K50;G10;N80;I50;H35;F40;E61;R09;G72;D75;J13;M06;H93;E14;T14;G45;I95;A49;G93;R52;F00;G43;N41;K76;J62;L94;M08;F14;N04;H53;M54;N18;C56;F99-F99;C61;N39;C74;L66;C26;C16;C44;K75;I70;L50;H02;L29;Q79;I20-I25;C83;J47;H40;G35;T57;E24;D18;D73;I25;D65;E66;D86;G47;G20;B50;A74;G95;F10;L80;D59;I60;K58;G00-G99;F20;Q61;G96;E88;E10-E14;M60-M63;R23;M89;K26;J84;G12;C22;K51;C92;M34;D10-D36;G92;C91;J18;G59;K86;R26;K20;R57;R95;T78;K37;G31;O60;J44;J80;K63;H36;R00;F73;R50;D69;F41;H90;K07;Q86;E30;M31;C95;C64-C68;I35;M10;E28;O43;C02;R64;S06;Q89;J96;C25;M33;K73;R49;K72;G40;A86;Q96;L23;N97;B55;N19;K27;G70;J43;R05;D57;Q00;D82;H34;M00;K44;Q44;R61;N17;R25;Q06;M35	Y	Y	epinephrine
F41	M35	TNF	DB05879	AME-527		N	N
F41	M35	TNF	DB06444	Dexanabinol	F98;G50;C50-C50;E10;K21;R20;E16;M81;F44;J81;F25;I49;E70-E90;F50;I51;T09;F81;R51;I42;C18;L51;R63;B22;K70;C46;L20;I46;R07;A32;H18;I10-I15;J60;D64;G30;K13;F90;R60;I64;J63;K25;K65;C84;C06;E11;E75;L40;Q28;K83;A41;C67;B54;B79;L64;C50;Q53;K74;O03;A48;C90;I61;F17;M32;G41;K70-K77;G63;J45;F84;F42;F31;G10;K50;N80;I50;H35;R09;E50;J13;M06;T14;I95;G93;A49;F00;R52;G43;K76;L94;M08;F14;N18;C56;C61;L66;C16;C44;K75;I70;L50;L29;I20-I25;Q79;J47;G35;T57;E24;I25;E66;G47;G20;A74;G95;F10;L80;D59;I60;G00-G99;F20;Q61;E88;M89;C22;K51;C92;G92;C91;J18;G59;C81;T78;G31;O60;J44;H36;R00;F73;R50;F41;E30;L30;O43;R64;C25;S06;M33;K73;G40;L23;N97;B55;J43;R05;D57;D82;M00;K44;N17;R25	Y	N
F41	M35	TNF	DB00852	Pseudoephedrine	I64;N20-N23;G93;R55;I20;J30;N20;J00;T78;L50;I49;I61;F60;I67;R27;R51;I42;N17;G40;F31;G47;R07;I50;G25;I10-I15;R33;I47;R25;L26	N	N	actifed tablet
F41	M35	TNF	DB00852	Pseudoephedrine	I64;N20-N23;G93;R55;I20;J30;N20;J00;T78;L50;I49;I61;F60;I67;R27;R51;I42;N17;G40;F31;G47;R07;I50;G25;I10-I15;R33;I47;R25;L26	N	N	pseudoephedrine
F41	M35	TNF	DB00852	Pseudoephedrine	I64;N20-N23;G93;R55;I20;J30;N20;J00;T78;L50;I49;I61;F60;I67;R27;R51;I42;N17;G40;F31;G47;R07;I50;G25;I10-I15;R33;I47;R25;L26	N	N	non-drowsy sinutab tablet
F41	M35	TNF	DB00852	Pseudoephedrine	I64;N20-N23;G93;R55;I20;J30;N20;J00;T78;L50;I49;I61;F60;I67;R27;R51;I42;N17;G40;F31;G47;R07;I50;G25;I10-I15;R33;I47;R25;L26	N	N	sudafed 60mg tablet
F41	M35	TNF	DB05767	Andrographolide	C80;Q24;R73;G50;C50-C50;E83;N20;E10;C45;E16;C85;O14;F52;M81;J81;C00-C97;I49;E70-E90;P21;I51;A15-A19;N83;T09;F81;C71;D68;Q87;E21;D33;I42;C18;L51;R63;B22;L91;K70;H91;I46;I26;D55-D59;B20-B24;D74;A32;P05;E84;I10-I15;B65;J60;D64;R33;G30;R29;K13;R60;I64;E23;J63;H49;K25;N46;C00-D48;K65;C84;D50;N90;C06;C14;E72;E11;E75;M62;L40;L24;K83;D36;L25;A41;C67;B54;C50;Q53;K74;O03;A48;C90;I61;C15;M32;G41;K70-K77;G63;J45;N17;Q78;C93;Q90;F84;N17-N19;F31;E87;Q35;F99;B24;K50;N80;I50;H35;F40;M13;R09;Q81;G72;J13;M06;E14;T14;G45;G93;A49;F00;R52;I95;M91-M94;K76;N91;L94;J62;M08;F14;N04;N18;C56;F99-F99;C61;C26;C74;C16;C44;K75;I70;L50;I20-I25;Q79;C83;H26;J47;M05-M14;G35;T57;E24;Q05;C82;L62;I25;C32;D05;D73;D86;G20;E66;B50;H44;A74;G95;L80;D46;D59;I60;G00-G99;F20;Q61;J42;M88;E88;Q06;E10-E14;M60-M63;M89;K26;G12;E80;C22;N15;K51;C92;M34;D10-D36;O45;G92;C91;J18;G59;C94;R26;K86;T78;G31;J44;J80;H36;R00;F73;R50;D69;C60;F41;Q86;I60-I69;H16;B18;M31;L30;C95;C64-C68;I35;I67;E28;O43;C25;R64;I73;S06;C23;M33;K73;D47;K72;G40;Q96;L23;N97;B55;N19;K27;G70;J43;M94;D57;Q00;D82;E07;M00;K44;E00-E07;D75;O60;N10-N16;M35;I77	Y	Y
F41	H36	TNF	DB05513	Atiprimod	C80;G50;C50-C50;E10;E16;M81;F44;J81;C00-C97;I51;T09;N30;C71;R51;D33;I42;C18;L51;R63;B22;K70;C46;L20;I46;I82;A32;I10-I15;J60;D64;G30;K13;R60;I64;J63;K25;C00-D48;E11;L40;Q28;K83;D36;L25;A41;C67;B54;L64;C50;Q53;K74;O03;A48;C90;I61;C15;F17;M32;G41;K70-K77;G63;J45;F84;K50;I50;H35;R09;E50;D75;M06;T14;I95;G93;A49;F00;R52;K76;L94;M08;C56;N18;C61;L66;C16;C44;K75;I70;L50;I20-I25;Q79;J47;T57;I25;E66;G20;A74;G95;L80;D59;I60;G00-G99;F20;M89;C22;K51;C92;D10-D36;G92;J18;C91;G59;C81;T78;G31;J44;H36;R00;F73;R50;F41;D45;L30;C95;O43;C25;R64;M33;S06;K73;D47;G40;L23;B55;J43;D57;D82;M00;K44;N17;O60	Y	Y
F41	H36	TNF	DB00051	Adalimumab		N	N	humira 40mg injection solution 0.8ml prefilled syringe
F41	H36	TNF	DB00051	Adalimumab		N	N	adalimumab
F41	H36	TNF	DB01411	Pranlukast	N15;J18;K83;G31;K75;K63;L29;I51;C71;D33;I42;J45;F84;L23;L20;D72;G00-G99;N17;N10-N16	N	N
F41	H36	TNF	DB05017	YSIL6		N	N
F41	H36	TNF	DB05992	Plinabulin		N	N
F41	H36	TNF	DB01407	Clenbuterol	C80;I20;G50;C50-C50;E10;K21;F02;E16;M81;F44;G21;J81;C00-C97;E70-E90;I51;L12;N30;F81;C71;R51;D33;I42;C18;R63;B22;K70;C46;L20;I46;B20-B24;D74;A32;I10-I15;J60;D64;G30;K13;R60;I64;H49;J63;K25;N46;C00-D48;E78;C06;E11;M62;L40;Q28;K83;D36;L25;A41;C67;B54;C50;K74;O03;A48;C90;F17;M32;G41;K70-K77;Q90;J45;K29;F84;F31;E87;B24;K50;I50;H35;R09;G72;J13;M06;T14;I95;G93;F00;A49;R52;N41;K76;J62;L94;F14;N18;C56;C61;C74;C16;C44;K75;I70;L50;G53;I20-I25;J47;G35;T57;D73;I25;E66;D86;G47;G20;A74;G95;L80;D59;K58;G00-G99;F20;E88;M60-M63;M89;E80;C22;K51;C92;D10-D36;C91;J18;C81;T78;K37;G31;O60;J44;R00;R50;F41;H16;I73;M10;O43;R64;C25;E22;S06;M33;K72;G40;A86;L23;B55;K27;J43;D57;Q00;M00;K44;N17;R25;Q06;M35;I77	Y	N
F41	H36	TNF	DB08910	Pomalidomide		N	N
F41	H36	TNF	DB02325	Isopropyl alcohol	C80;Q24;R73;G50;C50-C50;E83;N20;E10;C45;E16;C85;O14;I63;M81;F44;J81;C00-C97;K92;I51;T09;F81;D68;R51;I42;C18;R63;B22;L91;K70;C46;L20;I46;D55-D59;B20-B24;A32;I10-I15;J60;D64;G30;Q56;K13;R60;I64;H49;J63;K25;C00-D48;C84;C06;C14;E72;E11;D70;L40;Q28;K83;D36;L25;A41;C67;B54;C50;Q53;K74;O03;A48;C90;I61;C15;F17;M32;G41;K70-K77;G63;J45;C93;F84;B24;K50;N80;I50;H35;R09;J13;M06;E14;T14;I95;G93;A49;F00;R52;K76;J62;L94;M08;F14;N18;C56;C61;C16;C44;K75;I70;L50;H02;I20-I25;C83;H26;J47;T57;Q05;I25;C32;E66;G20;A74;G95;F10;L80;D59;I60;G00-G99;F20;Q06;M89;C22;N15;K51;C92;D10-D36;G92;D61;C91;J18;G59;K86;T78;G31;J44;J80;H36;R00;R50;D69;F41;E28;O43;R64;C25;S06;M33;K73;Q96;G40;L23;N97;B55;J43;D57;Q00;E07;M00;K44;E00-E07;N17;O60;N10-N16	Y	Y
F41	H36	TNF	DB05303	OMS-103HP		N	N
F41	H36	TNF	DB05412	Talmapimod		N	N
F41	H36	TNF	DB00608	Chloroquine	C80;Q24;R73;I20;G50;C50-C50;N32;F03;N20;E10;K21;C45;E16;Q85;C85;F52;K59;M81;F44;G21;J81;C00-C97;F25;F39;I49;P21;I51;N83;T09;L12;H06;M16;N30;F81;C71;Q87;R51;D33;I42;C18;L51;R63;Q23;B22;K70;H91;C46;F06;L20;I46;I26;B51;G62;I45;B20-B24;D55-D59;Q82;J95;R44;D74;A32;P05;Q74;H18;I10-I15;B65;J60;D64;G30;I47;R29;K13;R60;I64;E23;J63;D83;H49;E85;F31;K25;C00-D48;A30;N46;C84;R55;E78;F30-F39;D50;K65;N90;C06;E11;E75;M62;L40;Q28;K83;D36;L25;A06;C67;B54;A41;B79;L64;C50;Q53;K74;O03;A48;C90;I61;C15;F17;M32;G41;K70-K77;M79;N48;G63;J45;Q90;Q78;K29;T56;F84;N17-N19;R06;E87;Q35;D56;B24;R40;K50;F99;N80;I50;N36;L73;H35;H57;F40;L03;M13;R09;E50;G72;J13;M06;H93;L68;E14;T14;G45;I95;A49;G93;R52;F00;M91-M94;R31;K76;N91;L94;J62;M08;I68;F14;N04;H53;N18;C56;F99-F99;C61;N39;C74;L66;C26;C16;C44;K75;I70;L50;H02;G53;I20-I25;C37;H26;C83;L29;L93;J47;M05-M14;H47;H40;G35;E22;T57;E24;Q05;C82;I25;E66;G47;D86;G20;B50;H44;A74;G95;L80;D46;E26;D59;I60;H81;G00-G99;H54;F20;D09;Q61;M88;E10-E14;M60-M63;M89;K26;G12;C22;N15;N25;K51;C92;N10-N16;D10-D36;D61;G92;C91;J18;G59;C94;R26;K86;R57;T78;K37;G31;O60;J44;J80;K63;H36;R00;F73;R50;D69;C60;H90;F41;E30;H16;Q86;M31;L30;C95;C64-C68;M10;E28;O43;C02;I44;S06;R64;J96;C25;G80;C23;M33;K73;I71;C52;G40;Q96;L23;N97;B55;F05;N19;K27;G70;J43;M94;D57;Q00;D82;E07;M00;K44;E00-E07;N17;R25;Q06;M35;L26	Y	Y	avloclor 250mg tablet
F41	H36	TNF	DB00608	Chloroquine	C80;Q24;R73;I20;G50;C50-C50;N32;F03;N20;E10;K21;C45;E16;Q85;C85;F52;K59;M81;F44;G21;J81;C00-C97;F25;F39;I49;P21;I51;N83;T09;L12;H06;M16;N30;F81;C71;Q87;R51;D33;I42;C18;L51;R63;Q23;B22;K70;H91;C46;F06;L20;I46;I26;B51;G62;I45;B20-B24;D55-D59;Q82;J95;R44;D74;A32;P05;Q74;H18;I10-I15;B65;J60;D64;G30;I47;R29;K13;R60;I64;E23;J63;D83;H49;E85;F31;K25;C00-D48;A30;N46;C84;R55;E78;F30-F39;D50;K65;N90;C06;E11;E75;M62;L40;Q28;K83;D36;L25;A06;C67;B54;A41;B79;L64;C50;Q53;K74;O03;A48;C90;I61;C15;F17;M32;G41;K70-K77;M79;N48;G63;J45;Q90;Q78;K29;T56;F84;N17-N19;R06;E87;Q35;D56;B24;R40;K50;F99;N80;I50;N36;L73;H35;H57;F40;L03;M13;R09;E50;G72;J13;M06;H93;L68;E14;T14;G45;I95;A49;G93;R52;F00;M91-M94;R31;K76;N91;L94;J62;M08;I68;F14;N04;H53;N18;C56;F99-F99;C61;N39;C74;L66;C26;C16;C44;K75;I70;L50;H02;G53;I20-I25;C37;H26;C83;L29;L93;J47;M05-M14;H47;H40;G35;E22;T57;E24;Q05;C82;I25;E66;G47;D86;G20;B50;H44;A74;G95;L80;D46;E26;D59;I60;H81;G00-G99;H54;F20;D09;Q61;M88;E10-E14;M60-M63;M89;K26;G12;C22;N15;N25;K51;C92;N10-N16;D10-D36;D61;G92;C91;J18;G59;C94;R26;K86;R57;T78;K37;G31;O60;J44;J80;K63;H36;R00;F73;R50;D69;C60;H90;F41;E30;H16;Q86;M31;L30;C95;C64-C68;M10;E28;O43;C02;I44;S06;R64;J96;C25;G80;C23;M33;K73;I71;C52;G40;Q96;L23;N97;B55;F05;N19;K27;G70;J43;M94;D57;Q00;D82;E07;M00;K44;E00-E07;N17;R25;Q06;M35;L26	Y	Y	chloroquine
F41	H36	TNF	DB05758	CYT007-TNFQb		N	N
F41	H36	TNF	DB06495	Onercept		N	N
F41	H36	TNF	DB04956	Afelimomab		N	N
F41	H36	TNF	DB05470	VX-702		N	N
F41	H36	TNF	DB05218	PN0621		N	N
F41	H36	TNF	DB05207	SD118		N	N
F41	H36	TNF	DB05676	Apremilast		N	N
F41	H36	TNF	DB00065	Infliximab		N	N
F41	H36	TNF	DB00005	Etanercept		N	N
F41	H36	TNF	DB10770	Foreskin fibroblast (neonatal)		N	N
F41	H36	TNF	DB06674	Golimumab		N	N
F41	H36	TNF	DB01427	Amrinone	C80;G50;C50-C50;E10;E16;M81;J81;C00-C97;I49;I51;F81;I42;C18;R63;B22;K70;L20;I46;A32;I10-I15;J60;D64;G30;K13;R60;H49;I64;J63;K25;C00-D48;E11;M62;L40;K83;D36;A41;C67;B54;C50;O03;A48;G41;K70-K77;J45;K29;K50;I50;H35;R09;G72;M06;T14;I95;G93;F00;R52;K76;J62;L94;N18;C16;I70;L50;I20-I25;J47;G35;T57;I25;E66;G47;G20;A74;G95;L80;D59;G00-G99;F20;M60-M63;M89;C22;K51;D10-D36;J18;R57;T78;J44;R00;R50;D69;F41;M10;C25;O43;R64;M33;S06;G40;L23;B55;K27;J43;D57;M00;K44;N17;O60	Y	N
F41	H36	TNF	DB05744	CRx-139		N	N
F41	H36	TNF	DB12140	Dilmapimod	J44	N	N
F41	H36	TNF	DB01296	Glucosamine	Q24;N32;C50-C50;E83;E10;E16;O24;L12;N30;F81;D68;D33;S72;I26;Q74;I10-I15;D64;G30;K13;I64;N46;C06;E72;M62;Q36;A41;Q53;F17;Q90;Q78;K29;N17-N19;H52;D56;E14;G45;A49;I68;M91-M94;M45;J64;N18;L50;C83;Q79;R35;G35;M91;Q05;A74;G95;D59;H81;G00-G99;M88;C22;K51;G92;O45;K86;Q75;K63;H36;R50;I35;I73;M10;O43;C02;S06;C52;G40;L23;D72;J43;D82;E00-E07;O60;C80;R73;G50;C85;I63;F25;C00-C97;K92;H40-H42;P21;I51;N83;M16;R51;I42;L51;R63;K70;C46;L20;I46;D55-D59;I82;A32;R60;H49;E85;K25;K65;C84;E78;L53;E11;D70;A81;N40;D36;L25;K74;I15;C90;I61;C15;M25;G63;T56;N03;N80;H35;M13;Q81;I95;K76;J62;C26;H26;J47;T57;D05;D86;G20;L80;D46;F20;Q61;E88;M89;Q54;K26;G12;D10-D36;J18;G59;G31;F73;H16;C25;M33;B55;K44;D75;Q06;C45;O14;G21;J81;E70-E90;H06;C71;C18;L91;H91;B20-B24;Q82;E84;J60;R29;Q00-Q07;D83;J63;C00-D48;C50;O03;M32;G41;K70-K77;J45;C93;F31;E87;K50;I50;R09;J13;M06;G93;F00;L94;M08;H53;M54;C56;C61;N39;C74;C16;C44;G53;H02;M05-M14;H40;E24;C82;L62;I25;I60;D09;C92;C81;K37;J44;D45;F41;L30;C64-C68;E28;R64;J96;K73;M87;K72;Q96;N97;K27;M94;Q00;E07;M00;N10-N16;M35;C55;I20;K21;Q85;M81;L63;F44;K05;I49;T09;Q87;B22;J95;P05;B65;I47;A30;R19;E75;L40;Q28;K83;C67;B54;B79;L64;A48;A31;C62;F84;R06;B25;Q35;B24;E61;E50;G72;T14;R52;F14;N04;L66;I72;K75;I70;I20-I25;D18;E66;G47;Q07;J42;E10-E14;M60-M63;N15;M34;D61;C91;R57;T78;J80;R00;D69;H90;E30;M31;C95;C23;Q89;D47;I71;N19;D57;N17;J67	Y	Y	glucosamine product	0.0967742
F41	H36	TNF	DB13751	Glycyrrhizic acid	C80;R73;I20;G50;C50-C50;E83;N32;E10;K21;C45;E16;Q85;O14;M81;F44;G21;J81;C00-C97;I49;P21;I51;N83;T09;O24;L12;H06;N30;F81;D68;C71;Q87;R51;D33;I42;C18;L51;R63;B22;L91;K70;H91;C46;L20;I46;D55-D59;B20-B24;Q82;J95;A32;P05;E84;I10-I15;B65;J60;D64;G30;K13;R60;I64;D83;J63;H49;K25;N46;C00-D48;K65;C06;E11;E75;M62;L40;Q28;K83;D36;L25;A41;C67;B54;B79;L64;C50;Q53;K74;O03;A48;C90;I61;N50;B67;C15;F17;M32;G41;K70-K77;G63;J45;Q90;Q78;F84;N17-N19;Q35;N03;B24;K50;N80;I50;H35;E34;R09;G72;D75;J13;M06;E14;T14;G45;G93;A49;F00;R52;I95;K76;J62;L94;M45;F14;N04;N18;C56;C61;N39;C74;L66;C16;C44;K75;I70;L50;H02;L29;G53;I20-I25;C83;J47;G35;T57;Q05;I25;E66;D86;G20;A74;G95;L80;E26;D59;I60;G00-G99;F20;D09;G96;Q06;E10-E14;M60-M63;M89;K26;J84;C22;N15;N25;K51;C92;M34;D10-D36;G92;D61;C91;J18;G59;P59;K86;N40-N51;K20;R57;C81;T78;K37;G31;J44;J80;K63;H36;R00;F73;R50;D69;F41;E30;H16;M31;C95;I35;O43;C02;R64;C25;S06;M33;K73;D47;M87;I71;Q96;G40;L23;N97;B55;N19;J43;D57;Q00;D82;E07;M00;K44;E00-E07;N17;O60;N10-N16;M35	Y	Y
F41	H36	TNF	DB10772	Foreskin keratinocyte (neonatal)		N	N
F41	H36	TNF	DB05968	PR-104		N	N
F41	H36	TNF	DB09221	Polaprezinc	R60;K25;A49;F00;C22;K76;K51;C50-C50;G92;E10;G59;E11;L40;N18;C61;K83;A41;C44;C67;I70;H36;C50;I20-I25;K74;Q53;O03;I61;E30;I51;T09;G41;M16;K70-K77;T57;S06;K73;G63;T67;G30;F84;I25;G20;K50;N80;H18;I60;I10-I15;G00-G99;K44;N17;M06	N	Y
F41	H36	TNF	DB11967	Binimetinib		N	N
F41	H36	TNF	DB08904	Certolizumab pegol		N	N
F41	H36	TNF	DB05869	Ethyl pyruvate	C80;R73;N32;G50;C50-C50;I20;E10;K21;E16;M81;J81;G21;C00-C97;I49;P21;I51;L12;H06;Q87;I42;C18;L51;R63;B22;K70;L20;I46;J95;A32;I10-I15;B65;J60;D64;G30;K13;R60;I64;J63;K25;C00-D48;C84;C06;E11;L40;K83;D36;A41;C67;B54;C50;K74;A48;I61;C15;F17;M32;G41;K70-K77;G63;J45;Q90;T56;F84;K50;N80;I50;H35;R09;J13;M06;E14;T14;I95;G93;A49;F00;R52;K76;J62;L94;M08;F14;C56;N18;C61;N39;C74;C16;C44;I70;L50;G53;I20-I25;J47;T57;I25;E66;G20;A74;G95;L80;D59;I60;G00-G99;F20;D09;E10-E14;M89;K26;C22;K51;D10-D36;J18;C91;G59;T78;J44;K63;R00;R50;F41;H16;E30;M31;O43;C25;C02;R64;M33;S06;I71;Q96;G40;L23;N97;B55;J43;D57;M00;K44;N17;O60;M35	Y	N
F41	H36	TNF	DB00668	Epinephrine	F98;C80;Q24;J38;R73;I20;G50;C50-C50;N32;N20;E10;F02;C45;G90;E16;I63;O14;K59;M81;F44;G21;J81;J00-J99;C00-C97;F25;M72;I49;E70-E90;K92;H40-H42;P21;I51;N83;T09;O24;F60;N30;F81;C71;J05;R27;Q87;R51;E21;D33;I42;C18;L51;R63;B22;K70;H91;C46;L20;I46;R07;I26;B20-B24;Q82;J95;A32;P05;I10-I15;B65;J60;D64;R33;G30;I47;R29;K13;F90;R60;I64;D83;J63;H49;K25;N46;C00-D48;R55;C84;E78;D50;C06;E11;M62;L40;Q28;K83;D36;L25;C67;A41;B54;J98;L64;C50;J46;K74;Q53;O03;A48;C90;I61;C15;F17;M32;G41;K70-K77;M25;N48;G63;J45;Q90;Q78;K29;Q25;F84;N17-N19;R06;E87;F99;F31;B24;R40;K50;G10;N80;I50;H35;F40;E61;R09;G72;D75;J13;M06;H93;E14;T14;G45;I95;A49;G93;R52;F00;G43;N41;K76;J62;L94;M08;F14;N04;H53;M54;N18;C56;F99-F99;C61;N39;C74;L66;C26;C16;C44;K75;I70;L50;H02;L29;Q79;I20-I25;C83;J47;H40;G35;T57;E24;D18;D73;I25;D65;E66;D86;G47;G20;B50;A74;G95;F10;L80;D59;I60;K58;G00-G99;F20;Q61;G96;E88;E10-E14;M60-M63;R23;M89;K26;J84;G12;C22;K51;C92;M34;D10-D36;G92;C91;J18;G59;K86;R26;K20;R57;R95;T78;K37;G31;O60;J44;J80;K63;H36;R00;F73;R50;D69;F41;H90;K07;Q86;E30;M31;C95;C64-C68;I35;M10;E28;O43;C02;R64;S06;Q89;J96;C25;M33;K73;R49;K72;G40;A86;Q96;L23;N97;B55;N19;K27;G70;J43;R05;D57;Q00;D82;H34;M00;K44;Q44;R61;N17;R25;Q06;M35	Y	Y	adrenaline product
F41	H36	TNF	DB00668	Epinephrine	F98;C80;Q24;J38;R73;I20;G50;C50-C50;N32;N20;E10;F02;C45;G90;E16;I63;O14;K59;M81;F44;G21;J81;J00-J99;C00-C97;F25;M72;I49;E70-E90;K92;H40-H42;P21;I51;N83;T09;O24;F60;N30;F81;C71;J05;R27;Q87;R51;E21;D33;I42;C18;L51;R63;B22;K70;H91;C46;L20;I46;R07;I26;B20-B24;Q82;J95;A32;P05;I10-I15;B65;J60;D64;R33;G30;I47;R29;K13;F90;R60;I64;D83;J63;H49;K25;N46;C00-D48;R55;C84;E78;D50;C06;E11;M62;L40;Q28;K83;D36;L25;C67;A41;B54;J98;L64;C50;J46;K74;Q53;O03;A48;C90;I61;C15;F17;M32;G41;K70-K77;M25;N48;G63;J45;Q90;Q78;K29;Q25;F84;N17-N19;R06;E87;F99;F31;B24;R40;K50;G10;N80;I50;H35;F40;E61;R09;G72;D75;J13;M06;H93;E14;T14;G45;I95;A49;G93;R52;F00;G43;N41;K76;J62;L94;M08;F14;N04;H53;M54;N18;C56;F99-F99;C61;N39;C74;L66;C26;C16;C44;K75;I70;L50;H02;L29;Q79;I20-I25;C83;J47;H40;G35;T57;E24;D18;D73;I25;D65;E66;D86;G47;G20;B50;A74;G95;F10;L80;D59;I60;K58;G00-G99;F20;Q61;G96;E88;E10-E14;M60-M63;R23;M89;K26;J84;G12;C22;K51;C92;M34;D10-D36;G92;C91;J18;G59;K86;R26;K20;R57;R95;T78;K37;G31;O60;J44;J80;K63;H36;R00;F73;R50;D69;F41;H90;K07;Q86;E30;M31;C95;C64-C68;I35;M10;E28;O43;C02;R64;S06;Q89;J96;C25;M33;K73;R49;K72;G40;A86;Q96;L23;N97;B55;N19;K27;G70;J43;R05;D57;Q00;D82;H34;M00;K44;Q44;R61;N17;R25;Q06;M35	Y	Y	epinephrine
F41	H36	TNF	DB05879	AME-527		N	N
F41	H36	TNF	DB06444	Dexanabinol	F98;G50;C50-C50;E10;K21;R20;E16;M81;F44;J81;F25;I49;E70-E90;F50;I51;T09;F81;R51;I42;C18;L51;R63;B22;K70;C46;L20;I46;R07;A32;H18;I10-I15;J60;D64;G30;K13;F90;R60;I64;J63;K25;K65;C84;C06;E11;E75;L40;Q28;K83;A41;C67;B54;B79;L64;C50;Q53;K74;O03;A48;C90;I61;F17;M32;G41;K70-K77;G63;J45;F84;F42;F31;G10;K50;N80;I50;H35;R09;E50;J13;M06;T14;I95;G93;A49;F00;R52;G43;K76;L94;M08;F14;N18;C56;C61;L66;C16;C44;K75;I70;L50;L29;I20-I25;Q79;J47;G35;T57;E24;I25;E66;G47;G20;A74;G95;F10;L80;D59;I60;G00-G99;F20;Q61;E88;M89;C22;K51;C92;G92;C91;J18;G59;C81;T78;G31;O60;J44;H36;R00;F73;R50;F41;E30;L30;O43;R64;C25;S06;M33;K73;G40;L23;N97;B55;J43;R05;D57;D82;M00;K44;N17;R25	Y	Y
F41	H36	TNF	DB00852	Pseudoephedrine	I64;N20-N23;G93;R55;I20;J30;N20;J00;T78;L50;I49;I61;F60;I67;R27;R51;I42;N17;G40;F31;G47;R07;I50;G25;I10-I15;R33;I47;R25;L26	N	N	actifed tablet
F41	H36	TNF	DB00852	Pseudoephedrine	I64;N20-N23;G93;R55;I20;J30;N20;J00;T78;L50;I49;I61;F60;I67;R27;R51;I42;N17;G40;F31;G47;R07;I50;G25;I10-I15;R33;I47;R25;L26	N	N	pseudoephedrine
F41	H36	TNF	DB00852	Pseudoephedrine	I64;N20-N23;G93;R55;I20;J30;N20;J00;T78;L50;I49;I61;F60;I67;R27;R51;I42;N17;G40;F31;G47;R07;I50;G25;I10-I15;R33;I47;R25;L26	N	N	non-drowsy sinutab tablet
F41	H36	TNF	DB00852	Pseudoephedrine	I64;N20-N23;G93;R55;I20;J30;N20;J00;T78;L50;I49;I61;F60;I67;R27;R51;I42;N17;G40;F31;G47;R07;I50;G25;I10-I15;R33;I47;R25;L26	N	N	sudafed 60mg tablet
F41	H36	TNF	DB05767	Andrographolide	C80;Q24;R73;G50;C50-C50;E83;N20;E10;C45;E16;C85;O14;F52;M81;J81;C00-C97;I49;E70-E90;P21;I51;A15-A19;N83;T09;F81;C71;D68;Q87;E21;D33;I42;C18;L51;R63;B22;L91;K70;H91;I46;I26;D55-D59;B20-B24;D74;A32;P05;E84;I10-I15;B65;J60;D64;R33;G30;R29;K13;R60;I64;E23;J63;H49;K25;N46;C00-D48;K65;C84;D50;N90;C06;C14;E72;E11;E75;M62;L40;L24;K83;D36;L25;A41;C67;B54;C50;Q53;K74;O03;A48;C90;I61;C15;M32;G41;K70-K77;G63;J45;N17;Q78;C93;Q90;F84;N17-N19;F31;E87;Q35;F99;B24;K50;N80;I50;H35;F40;M13;R09;Q81;G72;J13;M06;E14;T14;G45;G93;A49;F00;R52;I95;M91-M94;K76;N91;L94;J62;M08;F14;N04;N18;C56;F99-F99;C61;C26;C74;C16;C44;K75;I70;L50;I20-I25;Q79;C83;H26;J47;M05-M14;G35;T57;E24;Q05;C82;L62;I25;C32;D05;D73;D86;G20;E66;B50;H44;A74;G95;L80;D46;D59;I60;G00-G99;F20;Q61;J42;M88;E88;Q06;E10-E14;M60-M63;M89;K26;G12;E80;C22;N15;K51;C92;M34;D10-D36;O45;G92;C91;J18;G59;C94;R26;K86;T78;G31;J44;J80;H36;R00;F73;R50;D69;C60;F41;Q86;I60-I69;H16;B18;M31;L30;C95;C64-C68;I35;I67;E28;O43;C25;R64;I73;S06;C23;M33;K73;D47;K72;G40;Q96;L23;N97;B55;N19;K27;G70;J43;M94;D57;Q00;D82;E07;M00;K44;E00-E07;D75;O60;N10-N16;M35;I77	Y	Y
E03	F41	TNF	DB05513	Atiprimod	C80;G50;C50-C50;E10;E16;M81;F44;J81;C00-C97;I51;T09;N30;C71;R51;D33;I42;C18;L51;R63;B22;K70;C46;L20;I46;I82;A32;I10-I15;J60;D64;G30;K13;R60;I64;J63;K25;C00-D48;E11;L40;Q28;K83;D36;L25;A41;C67;B54;L64;C50;Q53;K74;O03;A48;C90;I61;C15;F17;M32;G41;K70-K77;G63;J45;F84;K50;I50;H35;R09;E50;D75;M06;T14;I95;G93;A49;F00;R52;K76;L94;M08;C56;N18;C61;L66;C16;C44;K75;I70;L50;I20-I25;Q79;J47;T57;I25;E66;G20;A74;G95;L80;D59;I60;G00-G99;F20;M89;C22;K51;C92;D10-D36;G92;J18;C91;G59;C81;T78;G31;J44;H36;R00;F73;R50;F41;D45;L30;C95;O43;C25;R64;M33;S06;K73;D47;G40;L23;B55;J43;D57;D82;M00;K44;N17;O60	N	Y
E03	F41	TNF	DB00051	Adalimumab		N	N	humira 40mg injection solution 0.8ml prefilled syringe
E03	F41	TNF	DB00051	Adalimumab		N	N	adalimumab
E03	F41	TNF	DB01411	Pranlukast	N15;J18;K83;G31;K75;K63;L29;I51;C71;D33;I42;J45;F84;L23;L20;D72;G00-G99;N17;N10-N16	N	N
E03	F41	TNF	DB05017	YSIL6		N	N
E03	F41	TNF	DB05992	Plinabulin		N	N
E03	F41	TNF	DB01407	Clenbuterol	C80;I20;G50;C50-C50;E10;K21;F02;E16;M81;F44;G21;J81;C00-C97;E70-E90;I51;L12;N30;F81;C71;R51;D33;I42;C18;R63;B22;K70;C46;L20;I46;B20-B24;D74;A32;I10-I15;J60;D64;G30;K13;R60;I64;H49;J63;K25;N46;C00-D48;E78;C06;E11;M62;L40;Q28;K83;D36;L25;A41;C67;B54;C50;K74;O03;A48;C90;F17;M32;G41;K70-K77;Q90;J45;K29;F84;F31;E87;B24;K50;I50;H35;R09;G72;J13;M06;T14;I95;G93;F00;A49;R52;N41;K76;J62;L94;F14;N18;C56;C61;C74;C16;C44;K75;I70;L50;G53;I20-I25;J47;G35;T57;D73;I25;E66;D86;G47;G20;A74;G95;L80;D59;K58;G00-G99;F20;E88;M60-M63;M89;E80;C22;K51;C92;D10-D36;C91;J18;C81;T78;K37;G31;O60;J44;R00;R50;F41;H16;I73;M10;O43;R64;C25;E22;S06;M33;K72;G40;A86;L23;B55;K27;J43;D57;Q00;M00;K44;N17;R25;Q06;M35;I77	N	Y
E03	F41	TNF	DB08910	Pomalidomide		N	N
E03	F41	TNF	DB02325	Isopropyl alcohol	C80;Q24;R73;G50;C50-C50;E83;N20;E10;C45;E16;C85;O14;I63;M81;F44;J81;C00-C97;K92;I51;T09;F81;D68;R51;I42;C18;R63;B22;L91;K70;C46;L20;I46;D55-D59;B20-B24;A32;I10-I15;J60;D64;G30;Q56;K13;R60;I64;H49;J63;K25;C00-D48;C84;C06;C14;E72;E11;D70;L40;Q28;K83;D36;L25;A41;C67;B54;C50;Q53;K74;O03;A48;C90;I61;C15;F17;M32;G41;K70-K77;G63;J45;C93;F84;B24;K50;N80;I50;H35;R09;J13;M06;E14;T14;I95;G93;A49;F00;R52;K76;J62;L94;M08;F14;N18;C56;C61;C16;C44;K75;I70;L50;H02;I20-I25;C83;H26;J47;T57;Q05;I25;C32;E66;G20;A74;G95;F10;L80;D59;I60;G00-G99;F20;Q06;M89;C22;N15;K51;C92;D10-D36;G92;D61;C91;J18;G59;K86;T78;G31;J44;J80;H36;R00;R50;D69;F41;E28;O43;R64;C25;S06;M33;K73;Q96;G40;L23;N97;B55;J43;D57;Q00;E07;M00;K44;E00-E07;N17;O60;N10-N16	Y	Y
E03	F41	TNF	DB05303	OMS-103HP		N	N
E03	F41	TNF	DB05412	Talmapimod		N	N
E03	F41	TNF	DB00608	Chloroquine	C80;Q24;R73;I20;G50;C50-C50;N32;F03;N20;E10;K21;C45;E16;Q85;C85;F52;K59;M81;F44;G21;J81;C00-C97;F25;F39;I49;P21;I51;N83;T09;L12;H06;M16;N30;F81;C71;Q87;R51;D33;I42;C18;L51;R63;Q23;B22;K70;H91;C46;F06;L20;I46;I26;B51;G62;I45;B20-B24;D55-D59;Q82;J95;R44;D74;A32;P05;Q74;H18;I10-I15;B65;J60;D64;G30;I47;R29;K13;R60;I64;E23;J63;D83;H49;E85;F31;K25;C00-D48;A30;N46;C84;R55;E78;F30-F39;D50;K65;N90;C06;E11;E75;M62;L40;Q28;K83;D36;L25;A06;C67;B54;A41;B79;L64;C50;Q53;K74;O03;A48;C90;I61;C15;F17;M32;G41;K70-K77;M79;N48;G63;J45;Q90;Q78;K29;T56;F84;N17-N19;R06;E87;Q35;D56;B24;R40;K50;F99;N80;I50;N36;L73;H35;H57;F40;L03;M13;R09;E50;G72;J13;M06;H93;L68;E14;T14;G45;I95;A49;G93;R52;F00;M91-M94;R31;K76;N91;L94;J62;M08;I68;F14;N04;H53;N18;C56;F99-F99;C61;N39;C74;L66;C26;C16;C44;K75;I70;L50;H02;G53;I20-I25;C37;H26;C83;L29;L93;J47;M05-M14;H47;H40;G35;E22;T57;E24;Q05;C82;I25;E66;G47;D86;G20;B50;H44;A74;G95;L80;D46;E26;D59;I60;H81;G00-G99;H54;F20;D09;Q61;M88;E10-E14;M60-M63;M89;K26;G12;C22;N15;N25;K51;C92;N10-N16;D10-D36;D61;G92;C91;J18;G59;C94;R26;K86;R57;T78;K37;G31;O60;J44;J80;K63;H36;R00;F73;R50;D69;C60;H90;F41;E30;H16;Q86;M31;L30;C95;C64-C68;M10;E28;O43;C02;I44;S06;R64;J96;C25;G80;C23;M33;K73;I71;C52;G40;Q96;L23;N97;B55;F05;N19;K27;G70;J43;M94;D57;Q00;D82;E07;M00;K44;E00-E07;N17;R25;Q06;M35;L26	Y	Y	avloclor 250mg tablet
E03	F41	TNF	DB00608	Chloroquine	C80;Q24;R73;I20;G50;C50-C50;N32;F03;N20;E10;K21;C45;E16;Q85;C85;F52;K59;M81;F44;G21;J81;C00-C97;F25;F39;I49;P21;I51;N83;T09;L12;H06;M16;N30;F81;C71;Q87;R51;D33;I42;C18;L51;R63;Q23;B22;K70;H91;C46;F06;L20;I46;I26;B51;G62;I45;B20-B24;D55-D59;Q82;J95;R44;D74;A32;P05;Q74;H18;I10-I15;B65;J60;D64;G30;I47;R29;K13;R60;I64;E23;J63;D83;H49;E85;F31;K25;C00-D48;A30;N46;C84;R55;E78;F30-F39;D50;K65;N90;C06;E11;E75;M62;L40;Q28;K83;D36;L25;A06;C67;B54;A41;B79;L64;C50;Q53;K74;O03;A48;C90;I61;C15;F17;M32;G41;K70-K77;M79;N48;G63;J45;Q90;Q78;K29;T56;F84;N17-N19;R06;E87;Q35;D56;B24;R40;K50;F99;N80;I50;N36;L73;H35;H57;F40;L03;M13;R09;E50;G72;J13;M06;H93;L68;E14;T14;G45;I95;A49;G93;R52;F00;M91-M94;R31;K76;N91;L94;J62;M08;I68;F14;N04;H53;N18;C56;F99-F99;C61;N39;C74;L66;C26;C16;C44;K75;I70;L50;H02;G53;I20-I25;C37;H26;C83;L29;L93;J47;M05-M14;H47;H40;G35;E22;T57;E24;Q05;C82;I25;E66;G47;D86;G20;B50;H44;A74;G95;L80;D46;E26;D59;I60;H81;G00-G99;H54;F20;D09;Q61;M88;E10-E14;M60-M63;M89;K26;G12;C22;N15;N25;K51;C92;N10-N16;D10-D36;D61;G92;C91;J18;G59;C94;R26;K86;R57;T78;K37;G31;O60;J44;J80;K63;H36;R00;F73;R50;D69;C60;H90;F41;E30;H16;Q86;M31;L30;C95;C64-C68;M10;E28;O43;C02;I44;S06;R64;J96;C25;G80;C23;M33;K73;I71;C52;G40;Q96;L23;N97;B55;F05;N19;K27;G70;J43;M94;D57;Q00;D82;E07;M00;K44;E00-E07;N17;R25;Q06;M35;L26	Y	Y	chloroquine
E03	F41	TNF	DB05758	CYT007-TNFQb		N	N
E03	F41	TNF	DB06495	Onercept		N	N
E03	F41	TNF	DB04956	Afelimomab		N	N
E03	F41	TNF	DB05470	VX-702		N	N
E03	F41	TNF	DB05218	PN0621		N	N
E03	F41	TNF	DB05207	SD118		N	N
E03	F41	TNF	DB05676	Apremilast		N	N
E03	F41	TNF	DB00065	Infliximab		N	N
E03	F41	TNF	DB00005	Etanercept		N	N
E03	F41	TNF	DB10770	Foreskin fibroblast (neonatal)		N	N
E03	F41	TNF	DB06674	Golimumab		N	N
E03	F41	TNF	DB01427	Amrinone	C80;G50;C50-C50;E10;E16;M81;J81;C00-C97;I49;I51;F81;I42;C18;R63;B22;K70;L20;I46;A32;I10-I15;J60;D64;G30;K13;R60;H49;I64;J63;K25;C00-D48;E11;M62;L40;K83;D36;A41;C67;B54;C50;O03;A48;G41;K70-K77;J45;K29;K50;I50;H35;R09;G72;M06;T14;I95;G93;F00;R52;K76;J62;L94;N18;C16;I70;L50;I20-I25;J47;G35;T57;I25;E66;G47;G20;A74;G95;L80;D59;G00-G99;F20;M60-M63;M89;C22;K51;D10-D36;J18;R57;T78;J44;R00;R50;D69;F41;M10;C25;O43;R64;M33;S06;G40;L23;B55;K27;J43;D57;M00;K44;N17;O60	N	Y
E03	F41	TNF	DB05744	CRx-139		N	N
E03	F41	TNF	DB12140	Dilmapimod	J44	N	N
E03	F41	TNF	DB01296	Glucosamine	Q24;N32;C50-C50;E83;E10;E16;O24;L12;N30;F81;D68;D33;S72;I26;Q74;I10-I15;D64;G30;K13;I64;N46;C06;E72;M62;Q36;A41;Q53;F17;Q90;Q78;K29;N17-N19;H52;D56;E14;G45;A49;I68;M91-M94;M45;J64;N18;L50;C83;Q79;R35;G35;M91;Q05;A74;G95;D59;H81;G00-G99;M88;C22;K51;G92;O45;K86;Q75;K63;H36;R50;I35;I73;M10;O43;C02;S06;C52;G40;L23;D72;J43;D82;E00-E07;O60;C80;R73;G50;C85;I63;F25;C00-C97;K92;H40-H42;P21;I51;N83;M16;R51;I42;L51;R63;K70;C46;L20;I46;D55-D59;I82;A32;R60;H49;E85;K25;K65;C84;E78;L53;E11;D70;A81;N40;D36;L25;K74;I15;C90;I61;C15;M25;G63;T56;N03;N80;H35;M13;Q81;I95;K76;J62;C26;H26;J47;T57;D05;D86;G20;L80;D46;F20;Q61;E88;M89;Q54;K26;G12;D10-D36;J18;G59;G31;F73;H16;C25;M33;B55;K44;D75;Q06;C45;O14;G21;J81;E70-E90;H06;C71;C18;L91;H91;B20-B24;Q82;E84;J60;R29;Q00-Q07;D83;J63;C00-D48;C50;O03;M32;G41;K70-K77;J45;C93;F31;E87;K50;I50;R09;J13;M06;G93;F00;L94;M08;H53;M54;C56;C61;N39;C74;C16;C44;G53;H02;M05-M14;H40;E24;C82;L62;I25;I60;D09;C92;C81;K37;J44;D45;F41;L30;C64-C68;E28;R64;J96;K73;M87;K72;Q96;N97;K27;M94;Q00;E07;M00;N10-N16;M35;C55;I20;K21;Q85;M81;L63;F44;K05;I49;T09;Q87;B22;J95;P05;B65;I47;A30;R19;E75;L40;Q28;K83;C67;B54;B79;L64;A48;A31;C62;F84;R06;B25;Q35;B24;E61;E50;G72;T14;R52;F14;N04;L66;I72;K75;I70;I20-I25;D18;E66;G47;Q07;J42;E10-E14;M60-M63;N15;M34;D61;C91;R57;T78;J80;R00;D69;H90;E30;M31;C95;C23;Q89;D47;I71;N19;D57;N17;J67	Y	Y	glucosamine product	0.0646259
E03	F41	TNF	DB13751	Glycyrrhizic acid	C80;R73;I20;G50;C50-C50;E83;N32;E10;K21;C45;E16;Q85;O14;M81;F44;G21;J81;C00-C97;I49;P21;I51;N83;T09;O24;L12;H06;N30;F81;D68;C71;Q87;R51;D33;I42;C18;L51;R63;B22;L91;K70;H91;C46;L20;I46;D55-D59;B20-B24;Q82;J95;A32;P05;E84;I10-I15;B65;J60;D64;G30;K13;R60;I64;D83;J63;H49;K25;N46;C00-D48;K65;C06;E11;E75;M62;L40;Q28;K83;D36;L25;A41;C67;B54;B79;L64;C50;Q53;K74;O03;A48;C90;I61;N50;B67;C15;F17;M32;G41;K70-K77;G63;J45;Q90;Q78;F84;N17-N19;Q35;N03;B24;K50;N80;I50;H35;E34;R09;G72;D75;J13;M06;E14;T14;G45;G93;A49;F00;R52;I95;K76;J62;L94;M45;F14;N04;N18;C56;C61;N39;C74;L66;C16;C44;K75;I70;L50;H02;L29;G53;I20-I25;C83;J47;G35;T57;Q05;I25;E66;D86;G20;A74;G95;L80;E26;D59;I60;G00-G99;F20;D09;G96;Q06;E10-E14;M60-M63;M89;K26;J84;C22;N15;N25;K51;C92;M34;D10-D36;G92;D61;C91;J18;G59;P59;K86;N40-N51;K20;R57;C81;T78;K37;G31;J44;J80;K63;H36;R00;F73;R50;D69;F41;E30;H16;M31;C95;I35;O43;C02;R64;C25;S06;M33;K73;D47;M87;I71;Q96;G40;L23;N97;B55;N19;J43;D57;Q00;D82;E07;M00;K44;E00-E07;N17;O60;N10-N16;M35	Y	Y
E03	F41	TNF	DB10772	Foreskin keratinocyte (neonatal)		N	N
E03	F41	TNF	DB05968	PR-104		N	N
E03	F41	TNF	DB09221	Polaprezinc	R60;K25;A49;F00;C22;K76;K51;C50-C50;G92;E10;G59;E11;L40;N18;C61;K83;A41;C44;C67;I70;H36;C50;I20-I25;K74;Q53;O03;I61;E30;I51;T09;G41;M16;K70-K77;T57;S06;K73;G63;T67;G30;F84;I25;G20;K50;N80;H18;I60;I10-I15;G00-G99;K44;N17;M06	N	N
E03	F41	TNF	DB11967	Binimetinib		N	N
E03	F41	TNF	DB08904	Certolizumab pegol		N	N
E03	F41	TNF	DB05869	Ethyl pyruvate	C80;R73;N32;G50;C50-C50;I20;E10;K21;E16;M81;J81;G21;C00-C97;I49;P21;I51;L12;H06;Q87;I42;C18;L51;R63;B22;K70;L20;I46;J95;A32;I10-I15;B65;J60;D64;G30;K13;R60;I64;J63;K25;C00-D48;C84;C06;E11;L40;K83;D36;A41;C67;B54;C50;K74;A48;I61;C15;F17;M32;G41;K70-K77;G63;J45;Q90;T56;F84;K50;N80;I50;H35;R09;J13;M06;E14;T14;I95;G93;A49;F00;R52;K76;J62;L94;M08;F14;C56;N18;C61;N39;C74;C16;C44;I70;L50;G53;I20-I25;J47;T57;I25;E66;G20;A74;G95;L80;D59;I60;G00-G99;F20;D09;E10-E14;M89;K26;C22;K51;D10-D36;J18;C91;G59;T78;J44;K63;R00;R50;F41;H16;E30;M31;O43;C25;C02;R64;M33;S06;I71;Q96;G40;L23;N97;B55;J43;D57;M00;K44;N17;O60;M35	N	Y
E03	F41	TNF	DB00668	Epinephrine	F98;C80;Q24;J38;R73;I20;G50;C50-C50;N32;N20;E10;F02;C45;G90;E16;I63;O14;K59;M81;F44;G21;J81;J00-J99;C00-C97;F25;M72;I49;E70-E90;K92;H40-H42;P21;I51;N83;T09;O24;F60;N30;F81;C71;J05;R27;Q87;R51;E21;D33;I42;C18;L51;R63;B22;K70;H91;C46;L20;I46;R07;I26;B20-B24;Q82;J95;A32;P05;I10-I15;B65;J60;D64;R33;G30;I47;R29;K13;F90;R60;I64;D83;J63;H49;K25;N46;C00-D48;R55;C84;E78;D50;C06;E11;M62;L40;Q28;K83;D36;L25;C67;A41;B54;J98;L64;C50;J46;K74;Q53;O03;A48;C90;I61;C15;F17;M32;G41;K70-K77;M25;N48;G63;J45;Q90;Q78;K29;Q25;F84;N17-N19;R06;E87;F99;F31;B24;R40;K50;G10;N80;I50;H35;F40;E61;R09;G72;D75;J13;M06;H93;E14;T14;G45;I95;A49;G93;R52;F00;G43;N41;K76;J62;L94;M08;F14;N04;H53;M54;N18;C56;F99-F99;C61;N39;C74;L66;C26;C16;C44;K75;I70;L50;H02;L29;Q79;I20-I25;C83;J47;H40;G35;T57;E24;D18;D73;I25;D65;E66;D86;G47;G20;B50;A74;G95;F10;L80;D59;I60;K58;G00-G99;F20;Q61;G96;E88;E10-E14;M60-M63;R23;M89;K26;J84;G12;C22;K51;C92;M34;D10-D36;G92;C91;J18;G59;K86;R26;K20;R57;R95;T78;K37;G31;O60;J44;J80;K63;H36;R00;F73;R50;D69;F41;H90;K07;Q86;E30;M31;C95;C64-C68;I35;M10;E28;O43;C02;R64;S06;Q89;J96;C25;M33;K73;R49;K72;G40;A86;Q96;L23;N97;B55;N19;K27;G70;J43;R05;D57;Q00;D82;H34;M00;K44;Q44;R61;N17;R25;Q06;M35	N	Y	adrenaline product
E03	F41	TNF	DB00668	Epinephrine	F98;C80;Q24;J38;R73;I20;G50;C50-C50;N32;N20;E10;F02;C45;G90;E16;I63;O14;K59;M81;F44;G21;J81;J00-J99;C00-C97;F25;M72;I49;E70-E90;K92;H40-H42;P21;I51;N83;T09;O24;F60;N30;F81;C71;J05;R27;Q87;R51;E21;D33;I42;C18;L51;R63;B22;K70;H91;C46;L20;I46;R07;I26;B20-B24;Q82;J95;A32;P05;I10-I15;B65;J60;D64;R33;G30;I47;R29;K13;F90;R60;I64;D83;J63;H49;K25;N46;C00-D48;R55;C84;E78;D50;C06;E11;M62;L40;Q28;K83;D36;L25;C67;A41;B54;J98;L64;C50;J46;K74;Q53;O03;A48;C90;I61;C15;F17;M32;G41;K70-K77;M25;N48;G63;J45;Q90;Q78;K29;Q25;F84;N17-N19;R06;E87;F99;F31;B24;R40;K50;G10;N80;I50;H35;F40;E61;R09;G72;D75;J13;M06;H93;E14;T14;G45;I95;A49;G93;R52;F00;G43;N41;K76;J62;L94;M08;F14;N04;H53;M54;N18;C56;F99-F99;C61;N39;C74;L66;C26;C16;C44;K75;I70;L50;H02;L29;Q79;I20-I25;C83;J47;H40;G35;T57;E24;D18;D73;I25;D65;E66;D86;G47;G20;B50;A74;G95;F10;L80;D59;I60;K58;G00-G99;F20;Q61;G96;E88;E10-E14;M60-M63;R23;M89;K26;J84;G12;C22;K51;C92;M34;D10-D36;G92;C91;J18;G59;K86;R26;K20;R57;R95;T78;K37;G31;O60;J44;J80;K63;H36;R00;F73;R50;D69;F41;H90;K07;Q86;E30;M31;C95;C64-C68;I35;M10;E28;O43;C02;R64;S06;Q89;J96;C25;M33;K73;R49;K72;G40;A86;Q96;L23;N97;B55;N19;K27;G70;J43;R05;D57;Q00;D82;H34;M00;K44;Q44;R61;N17;R25;Q06;M35	N	Y	epinephrine
E03	F41	TNF	DB05879	AME-527		N	N
E03	F41	TNF	DB06444	Dexanabinol	F98;G50;C50-C50;E10;K21;R20;E16;M81;F44;J81;F25;I49;E70-E90;F50;I51;T09;F81;R51;I42;C18;L51;R63;B22;K70;C46;L20;I46;R07;A32;H18;I10-I15;J60;D64;G30;K13;F90;R60;I64;J63;K25;K65;C84;C06;E11;E75;L40;Q28;K83;A41;C67;B54;B79;L64;C50;Q53;K74;O03;A48;C90;I61;F17;M32;G41;K70-K77;G63;J45;F84;F42;F31;G10;K50;N80;I50;H35;R09;E50;J13;M06;T14;I95;G93;A49;F00;R52;G43;K76;L94;M08;F14;N18;C56;C61;L66;C16;C44;K75;I70;L50;L29;I20-I25;Q79;J47;G35;T57;E24;I25;E66;G47;G20;A74;G95;F10;L80;D59;I60;G00-G99;F20;Q61;E88;M89;C22;K51;C92;G92;C91;J18;G59;C81;T78;G31;O60;J44;H36;R00;F73;R50;F41;E30;L30;O43;R64;C25;S06;M33;K73;G40;L23;N97;B55;J43;R05;D57;D82;M00;K44;N17;R25	N	Y
E03	F41	TNF	DB00852	Pseudoephedrine	I64;N20-N23;G93;R55;I20;J30;N20;J00;T78;L50;I49;I61;F60;I67;R27;R51;I42;N17;G40;F31;G47;R07;I50;G25;I10-I15;R33;I47;R25;L26	N	N	actifed tablet
E03	F41	TNF	DB00852	Pseudoephedrine	I64;N20-N23;G93;R55;I20;J30;N20;J00;T78;L50;I49;I61;F60;I67;R27;R51;I42;N17;G40;F31;G47;R07;I50;G25;I10-I15;R33;I47;R25;L26	N	N	pseudoephedrine
E03	F41	TNF	DB00852	Pseudoephedrine	I64;N20-N23;G93;R55;I20;J30;N20;J00;T78;L50;I49;I61;F60;I67;R27;R51;I42;N17;G40;F31;G47;R07;I50;G25;I10-I15;R33;I47;R25;L26	N	N	non-drowsy sinutab tablet
E03	F41	TNF	DB00852	Pseudoephedrine	I64;N20-N23;G93;R55;I20;J30;N20;J00;T78;L50;I49;I61;F60;I67;R27;R51;I42;N17;G40;F31;G47;R07;I50;G25;I10-I15;R33;I47;R25;L26	N	N	sudafed 60mg tablet
E03	F41	TNF	DB05767	Andrographolide	C80;Q24;R73;G50;C50-C50;E83;N20;E10;C45;E16;C85;O14;F52;M81;J81;C00-C97;I49;E70-E90;P21;I51;A15-A19;N83;T09;F81;C71;D68;Q87;E21;D33;I42;C18;L51;R63;B22;L91;K70;H91;I46;I26;D55-D59;B20-B24;D74;A32;P05;E84;I10-I15;B65;J60;D64;R33;G30;R29;K13;R60;I64;E23;J63;H49;K25;N46;C00-D48;K65;C84;D50;N90;C06;C14;E72;E11;E75;M62;L40;L24;K83;D36;L25;A41;C67;B54;C50;Q53;K74;O03;A48;C90;I61;C15;M32;G41;K70-K77;G63;J45;N17;Q78;C93;Q90;F84;N17-N19;F31;E87;Q35;F99;B24;K50;N80;I50;H35;F40;M13;R09;Q81;G72;J13;M06;E14;T14;G45;G93;A49;F00;R52;I95;M91-M94;K76;N91;L94;J62;M08;F14;N04;N18;C56;F99-F99;C61;C26;C74;C16;C44;K75;I70;L50;I20-I25;Q79;C83;H26;J47;M05-M14;G35;T57;E24;Q05;C82;L62;I25;C32;D05;D73;D86;G20;E66;B50;H44;A74;G95;L80;D46;D59;I60;G00-G99;F20;Q61;J42;M88;E88;Q06;E10-E14;M60-M63;M89;K26;G12;E80;C22;N15;K51;C92;M34;D10-D36;O45;G92;C91;J18;G59;C94;R26;K86;T78;G31;J44;J80;H36;R00;F73;R50;D69;C60;F41;Q86;I60-I69;H16;B18;M31;L30;C95;C64-C68;I35;I67;E28;O43;C25;R64;I73;S06;C23;M33;K73;D47;K72;G40;Q96;L23;N97;B55;N19;K27;G70;J43;M94;D57;Q00;D82;E07;M00;K44;E00-E07;D75;O60;N10-N16;M35;I77	Y	Y
F41	J45	TNF	DB05513	Atiprimod	C80;G50;C50-C50;E10;E16;M81;F44;J81;C00-C97;I51;T09;N30;C71;R51;D33;I42;C18;L51;R63;B22;K70;C46;L20;I46;I82;A32;I10-I15;J60;D64;G30;K13;R60;I64;J63;K25;C00-D48;E11;L40;Q28;K83;D36;L25;A41;C67;B54;L64;C50;Q53;K74;O03;A48;C90;I61;C15;F17;M32;G41;K70-K77;G63;J45;F84;K50;I50;H35;R09;E50;D75;M06;T14;I95;G93;A49;F00;R52;K76;L94;M08;C56;N18;C61;L66;C16;C44;K75;I70;L50;I20-I25;Q79;J47;T57;I25;E66;G20;A74;G95;L80;D59;I60;G00-G99;F20;M89;C22;K51;C92;D10-D36;G92;J18;C91;G59;C81;T78;G31;J44;H36;R00;F73;R50;F41;D45;L30;C95;O43;C25;R64;M33;S06;K73;D47;G40;L23;B55;J43;D57;D82;M00;K44;N17;O60	Y	Y
F41	J45	TNF	DB00051	Adalimumab		N	N	humira 40mg injection solution 0.8ml prefilled syringe
F41	J45	TNF	DB00051	Adalimumab		N	N	adalimumab
F41	J45	TNF	DB01411	Pranlukast	N15;J18;K83;G31;K75;K63;L29;I51;C71;D33;I42;J45;F84;L23;L20;D72;G00-G99;N17;N10-N16	N	Y
F41	J45	TNF	DB05017	YSIL6		N	N
F41	J45	TNF	DB05992	Plinabulin		N	N
F41	J45	TNF	DB01407	Clenbuterol	C80;I20;G50;C50-C50;E10;K21;F02;E16;M81;F44;G21;J81;C00-C97;E70-E90;I51;L12;N30;F81;C71;R51;D33;I42;C18;R63;B22;K70;C46;L20;I46;B20-B24;D74;A32;I10-I15;J60;D64;G30;K13;R60;I64;H49;J63;K25;N46;C00-D48;E78;C06;E11;M62;L40;Q28;K83;D36;L25;A41;C67;B54;C50;K74;O03;A48;C90;F17;M32;G41;K70-K77;Q90;J45;K29;F84;F31;E87;B24;K50;I50;H35;R09;G72;J13;M06;T14;I95;G93;F00;A49;R52;N41;K76;J62;L94;F14;N18;C56;C61;C74;C16;C44;K75;I70;L50;G53;I20-I25;J47;G35;T57;D73;I25;E66;D86;G47;G20;A74;G95;L80;D59;K58;G00-G99;F20;E88;M60-M63;M89;E80;C22;K51;C92;D10-D36;C91;J18;C81;T78;K37;G31;O60;J44;R00;R50;F41;H16;I73;M10;O43;R64;C25;E22;S06;M33;K72;G40;A86;L23;B55;K27;J43;D57;Q00;M00;K44;N17;R25;Q06;M35;I77	Y	Y
F41	J45	TNF	DB08910	Pomalidomide		N	N
F41	J45	TNF	DB02325	Isopropyl alcohol	C80;Q24;R73;G50;C50-C50;E83;N20;E10;C45;E16;C85;O14;I63;M81;F44;J81;C00-C97;K92;I51;T09;F81;D68;R51;I42;C18;R63;B22;L91;K70;C46;L20;I46;D55-D59;B20-B24;A32;I10-I15;J60;D64;G30;Q56;K13;R60;I64;H49;J63;K25;C00-D48;C84;C06;C14;E72;E11;D70;L40;Q28;K83;D36;L25;A41;C67;B54;C50;Q53;K74;O03;A48;C90;I61;C15;F17;M32;G41;K70-K77;G63;J45;C93;F84;B24;K50;N80;I50;H35;R09;J13;M06;E14;T14;I95;G93;A49;F00;R52;K76;J62;L94;M08;F14;N18;C56;C61;C16;C44;K75;I70;L50;H02;I20-I25;C83;H26;J47;T57;Q05;I25;C32;E66;G20;A74;G95;F10;L80;D59;I60;G00-G99;F20;Q06;M89;C22;N15;K51;C92;D10-D36;G92;D61;C91;J18;G59;K86;T78;G31;J44;J80;H36;R00;R50;D69;F41;E28;O43;R64;C25;S06;M33;K73;Q96;G40;L23;N97;B55;J43;D57;Q00;E07;M00;K44;E00-E07;N17;O60;N10-N16	Y	Y
F41	J45	TNF	DB05303	OMS-103HP		N	N
F41	J45	TNF	DB05412	Talmapimod		N	N
F41	J45	TNF	DB00608	Chloroquine	C80;Q24;R73;I20;G50;C50-C50;N32;F03;N20;E10;K21;C45;E16;Q85;C85;F52;K59;M81;F44;G21;J81;C00-C97;F25;F39;I49;P21;I51;N83;T09;L12;H06;M16;N30;F81;C71;Q87;R51;D33;I42;C18;L51;R63;Q23;B22;K70;H91;C46;F06;L20;I46;I26;B51;G62;I45;B20-B24;D55-D59;Q82;J95;R44;D74;A32;P05;Q74;H18;I10-I15;B65;J60;D64;G30;I47;R29;K13;R60;I64;E23;J63;D83;H49;E85;F31;K25;C00-D48;A30;N46;C84;R55;E78;F30-F39;D50;K65;N90;C06;E11;E75;M62;L40;Q28;K83;D36;L25;A06;C67;B54;A41;B79;L64;C50;Q53;K74;O03;A48;C90;I61;C15;F17;M32;G41;K70-K77;M79;N48;G63;J45;Q90;Q78;K29;T56;F84;N17-N19;R06;E87;Q35;D56;B24;R40;K50;F99;N80;I50;N36;L73;H35;H57;F40;L03;M13;R09;E50;G72;J13;M06;H93;L68;E14;T14;G45;I95;A49;G93;R52;F00;M91-M94;R31;K76;N91;L94;J62;M08;I68;F14;N04;H53;N18;C56;F99-F99;C61;N39;C74;L66;C26;C16;C44;K75;I70;L50;H02;G53;I20-I25;C37;H26;C83;L29;L93;J47;M05-M14;H47;H40;G35;E22;T57;E24;Q05;C82;I25;E66;G47;D86;G20;B50;H44;A74;G95;L80;D46;E26;D59;I60;H81;G00-G99;H54;F20;D09;Q61;M88;E10-E14;M60-M63;M89;K26;G12;C22;N15;N25;K51;C92;N10-N16;D10-D36;D61;G92;C91;J18;G59;C94;R26;K86;R57;T78;K37;G31;O60;J44;J80;K63;H36;R00;F73;R50;D69;C60;H90;F41;E30;H16;Q86;M31;L30;C95;C64-C68;M10;E28;O43;C02;I44;S06;R64;J96;C25;G80;C23;M33;K73;I71;C52;G40;Q96;L23;N97;B55;F05;N19;K27;G70;J43;M94;D57;Q00;D82;E07;M00;K44;E00-E07;N17;R25;Q06;M35;L26	Y	Y	avloclor 250mg tablet
F41	J45	TNF	DB00608	Chloroquine	C80;Q24;R73;I20;G50;C50-C50;N32;F03;N20;E10;K21;C45;E16;Q85;C85;F52;K59;M81;F44;G21;J81;C00-C97;F25;F39;I49;P21;I51;N83;T09;L12;H06;M16;N30;F81;C71;Q87;R51;D33;I42;C18;L51;R63;Q23;B22;K70;H91;C46;F06;L20;I46;I26;B51;G62;I45;B20-B24;D55-D59;Q82;J95;R44;D74;A32;P05;Q74;H18;I10-I15;B65;J60;D64;G30;I47;R29;K13;R60;I64;E23;J63;D83;H49;E85;F31;K25;C00-D48;A30;N46;C84;R55;E78;F30-F39;D50;K65;N90;C06;E11;E75;M62;L40;Q28;K83;D36;L25;A06;C67;B54;A41;B79;L64;C50;Q53;K74;O03;A48;C90;I61;C15;F17;M32;G41;K70-K77;M79;N48;G63;J45;Q90;Q78;K29;T56;F84;N17-N19;R06;E87;Q35;D56;B24;R40;K50;F99;N80;I50;N36;L73;H35;H57;F40;L03;M13;R09;E50;G72;J13;M06;H93;L68;E14;T14;G45;I95;A49;G93;R52;F00;M91-M94;R31;K76;N91;L94;J62;M08;I68;F14;N04;H53;N18;C56;F99-F99;C61;N39;C74;L66;C26;C16;C44;K75;I70;L50;H02;G53;I20-I25;C37;H26;C83;L29;L93;J47;M05-M14;H47;H40;G35;E22;T57;E24;Q05;C82;I25;E66;G47;D86;G20;B50;H44;A74;G95;L80;D46;E26;D59;I60;H81;G00-G99;H54;F20;D09;Q61;M88;E10-E14;M60-M63;M89;K26;G12;C22;N15;N25;K51;C92;N10-N16;D10-D36;D61;G92;C91;J18;G59;C94;R26;K86;R57;T78;K37;G31;O60;J44;J80;K63;H36;R00;F73;R50;D69;C60;H90;F41;E30;H16;Q86;M31;L30;C95;C64-C68;M10;E28;O43;C02;I44;S06;R64;J96;C25;G80;C23;M33;K73;I71;C52;G40;Q96;L23;N97;B55;F05;N19;K27;G70;J43;M94;D57;Q00;D82;E07;M00;K44;E00-E07;N17;R25;Q06;M35;L26	Y	Y	chloroquine
F41	J45	TNF	DB05758	CYT007-TNFQb		N	N
F41	J45	TNF	DB06495	Onercept		N	N
F41	J45	TNF	DB04956	Afelimomab		N	N
F41	J45	TNF	DB05470	VX-702		N	N
F41	J45	TNF	DB05218	PN0621		N	N
F41	J45	TNF	DB05207	SD118		N	N
F41	J45	TNF	DB05676	Apremilast		N	N
F41	J45	TNF	DB00065	Infliximab		N	N
F41	J45	TNF	DB00005	Etanercept		N	N
F41	J45	TNF	DB10770	Foreskin fibroblast (neonatal)		N	N
F41	J45	TNF	DB06674	Golimumab		N	N
F41	J45	TNF	DB01427	Amrinone	C80;G50;C50-C50;E10;E16;M81;J81;C00-C97;I49;I51;F81;I42;C18;R63;B22;K70;L20;I46;A32;I10-I15;J60;D64;G30;K13;R60;H49;I64;J63;K25;C00-D48;E11;M62;L40;K83;D36;A41;C67;B54;C50;O03;A48;G41;K70-K77;J45;K29;K50;I50;H35;R09;G72;M06;T14;I95;G93;F00;R52;K76;J62;L94;N18;C16;I70;L50;I20-I25;J47;G35;T57;I25;E66;G47;G20;A74;G95;L80;D59;G00-G99;F20;M60-M63;M89;C22;K51;D10-D36;J18;R57;T78;J44;R00;R50;D69;F41;M10;C25;O43;R64;M33;S06;G40;L23;B55;K27;J43;D57;M00;K44;N17;O60	Y	Y
F41	J45	TNF	DB05744	CRx-139		N	N
F41	J45	TNF	DB12140	Dilmapimod	J44	N	N
F41	J45	TNF	DB01296	Glucosamine	Q24;N32;C50-C50;E83;E10;E16;O24;L12;N30;F81;D68;D33;S72;I26;Q74;I10-I15;D64;G30;K13;I64;N46;C06;E72;M62;Q36;A41;Q53;F17;Q90;Q78;K29;N17-N19;H52;D56;E14;G45;A49;I68;M91-M94;M45;J64;N18;L50;C83;Q79;R35;G35;M91;Q05;A74;G95;D59;H81;G00-G99;M88;C22;K51;G92;O45;K86;Q75;K63;H36;R50;I35;I73;M10;O43;C02;S06;C52;G40;L23;D72;J43;D82;E00-E07;O60;C80;R73;G50;C85;I63;F25;C00-C97;K92;H40-H42;P21;I51;N83;M16;R51;I42;L51;R63;K70;C46;L20;I46;D55-D59;I82;A32;R60;H49;E85;K25;K65;C84;E78;L53;E11;D70;A81;N40;D36;L25;K74;I15;C90;I61;C15;M25;G63;T56;N03;N80;H35;M13;Q81;I95;K76;J62;C26;H26;J47;T57;D05;D86;G20;L80;D46;F20;Q61;E88;M89;Q54;K26;G12;D10-D36;J18;G59;G31;F73;H16;C25;M33;B55;K44;D75;Q06;C45;O14;G21;J81;E70-E90;H06;C71;C18;L91;H91;B20-B24;Q82;E84;J60;R29;Q00-Q07;D83;J63;C00-D48;C50;O03;M32;G41;K70-K77;J45;C93;F31;E87;K50;I50;R09;J13;M06;G93;F00;L94;M08;H53;M54;C56;C61;N39;C74;C16;C44;G53;H02;M05-M14;H40;E24;C82;L62;I25;I60;D09;C92;C81;K37;J44;D45;F41;L30;C64-C68;E28;R64;J96;K73;M87;K72;Q96;N97;K27;M94;Q00;E07;M00;N10-N16;M35;C55;I20;K21;Q85;M81;L63;F44;K05;I49;T09;Q87;B22;J95;P05;B65;I47;A30;R19;E75;L40;Q28;K83;C67;B54;B79;L64;A48;A31;C62;F84;R06;B25;Q35;B24;E61;E50;G72;T14;R52;F14;N04;L66;I72;K75;I70;I20-I25;D18;E66;G47;Q07;J42;E10-E14;M60-M63;N15;M34;D61;C91;R57;T78;J80;R00;D69;H90;E30;M31;C95;C23;Q89;D47;I71;N19;D57;N17;J67	Y	Y	glucosamine product	0.0483092
F41	J45	TNF	DB13751	Glycyrrhizic acid	C80;R73;I20;G50;C50-C50;E83;N32;E10;K21;C45;E16;Q85;O14;M81;F44;G21;J81;C00-C97;I49;P21;I51;N83;T09;O24;L12;H06;N30;F81;D68;C71;Q87;R51;D33;I42;C18;L51;R63;B22;L91;K70;H91;C46;L20;I46;D55-D59;B20-B24;Q82;J95;A32;P05;E84;I10-I15;B65;J60;D64;G30;K13;R60;I64;D83;J63;H49;K25;N46;C00-D48;K65;C06;E11;E75;M62;L40;Q28;K83;D36;L25;A41;C67;B54;B79;L64;C50;Q53;K74;O03;A48;C90;I61;N50;B67;C15;F17;M32;G41;K70-K77;G63;J45;Q90;Q78;F84;N17-N19;Q35;N03;B24;K50;N80;I50;H35;E34;R09;G72;D75;J13;M06;E14;T14;G45;G93;A49;F00;R52;I95;K76;J62;L94;M45;F14;N04;N18;C56;C61;N39;C74;L66;C16;C44;K75;I70;L50;H02;L29;G53;I20-I25;C83;J47;G35;T57;Q05;I25;E66;D86;G20;A74;G95;L80;E26;D59;I60;G00-G99;F20;D09;G96;Q06;E10-E14;M60-M63;M89;K26;J84;C22;N15;N25;K51;C92;M34;D10-D36;G92;D61;C91;J18;G59;P59;K86;N40-N51;K20;R57;C81;T78;K37;G31;J44;J80;K63;H36;R00;F73;R50;D69;F41;E30;H16;M31;C95;I35;O43;C02;R64;C25;S06;M33;K73;D47;M87;I71;Q96;G40;L23;N97;B55;N19;J43;D57;Q00;D82;E07;M00;K44;E00-E07;N17;O60;N10-N16;M35	Y	Y
F41	J45	TNF	DB10772	Foreskin keratinocyte (neonatal)		N	N
F41	J45	TNF	DB05968	PR-104		N	N
F41	J45	TNF	DB09221	Polaprezinc	R60;K25;A49;F00;C22;K76;K51;C50-C50;G92;E10;G59;E11;L40;N18;C61;K83;A41;C44;C67;I70;H36;C50;I20-I25;K74;Q53;O03;I61;E30;I51;T09;G41;M16;K70-K77;T57;S06;K73;G63;T67;G30;F84;I25;G20;K50;N80;H18;I60;I10-I15;G00-G99;K44;N17;M06	N	N
F41	J45	TNF	DB11967	Binimetinib		N	N
F41	J45	TNF	DB08904	Certolizumab pegol		N	N
F41	J45	TNF	DB05869	Ethyl pyruvate	C80;R73;N32;G50;C50-C50;I20;E10;K21;E16;M81;J81;G21;C00-C97;I49;P21;I51;L12;H06;Q87;I42;C18;L51;R63;B22;K70;L20;I46;J95;A32;I10-I15;B65;J60;D64;G30;K13;R60;I64;J63;K25;C00-D48;C84;C06;E11;L40;K83;D36;A41;C67;B54;C50;K74;A48;I61;C15;F17;M32;G41;K70-K77;G63;J45;Q90;T56;F84;K50;N80;I50;H35;R09;J13;M06;E14;T14;I95;G93;A49;F00;R52;K76;J62;L94;M08;F14;C56;N18;C61;N39;C74;C16;C44;I70;L50;G53;I20-I25;J47;T57;I25;E66;G20;A74;G95;L80;D59;I60;G00-G99;F20;D09;E10-E14;M89;K26;C22;K51;D10-D36;J18;C91;G59;T78;J44;K63;R00;R50;F41;H16;E30;M31;O43;C25;C02;R64;M33;S06;I71;Q96;G40;L23;N97;B55;J43;D57;M00;K44;N17;O60;M35	Y	Y
F41	J45	TNF	DB00668	Epinephrine	F98;C80;Q24;J38;R73;I20;G50;C50-C50;N32;N20;E10;F02;C45;G90;E16;I63;O14;K59;M81;F44;G21;J81;J00-J99;C00-C97;F25;M72;I49;E70-E90;K92;H40-H42;P21;I51;N83;T09;O24;F60;N30;F81;C71;J05;R27;Q87;R51;E21;D33;I42;C18;L51;R63;B22;K70;H91;C46;L20;I46;R07;I26;B20-B24;Q82;J95;A32;P05;I10-I15;B65;J60;D64;R33;G30;I47;R29;K13;F90;R60;I64;D83;J63;H49;K25;N46;C00-D48;R55;C84;E78;D50;C06;E11;M62;L40;Q28;K83;D36;L25;C67;A41;B54;J98;L64;C50;J46;K74;Q53;O03;A48;C90;I61;C15;F17;M32;G41;K70-K77;M25;N48;G63;J45;Q90;Q78;K29;Q25;F84;N17-N19;R06;E87;F99;F31;B24;R40;K50;G10;N80;I50;H35;F40;E61;R09;G72;D75;J13;M06;H93;E14;T14;G45;I95;A49;G93;R52;F00;G43;N41;K76;J62;L94;M08;F14;N04;H53;M54;N18;C56;F99-F99;C61;N39;C74;L66;C26;C16;C44;K75;I70;L50;H02;L29;Q79;I20-I25;C83;J47;H40;G35;T57;E24;D18;D73;I25;D65;E66;D86;G47;G20;B50;A74;G95;F10;L80;D59;I60;K58;G00-G99;F20;Q61;G96;E88;E10-E14;M60-M63;R23;M89;K26;J84;G12;C22;K51;C92;M34;D10-D36;G92;C91;J18;G59;K86;R26;K20;R57;R95;T78;K37;G31;O60;J44;J80;K63;H36;R00;F73;R50;D69;F41;H90;K07;Q86;E30;M31;C95;C64-C68;I35;M10;E28;O43;C02;R64;S06;Q89;J96;C25;M33;K73;R49;K72;G40;A86;Q96;L23;N97;B55;N19;K27;G70;J43;R05;D57;Q00;D82;H34;M00;K44;Q44;R61;N17;R25;Q06;M35	Y	Y	adrenaline product
F41	J45	TNF	DB00668	Epinephrine	F98;C80;Q24;J38;R73;I20;G50;C50-C50;N32;N20;E10;F02;C45;G90;E16;I63;O14;K59;M81;F44;G21;J81;J00-J99;C00-C97;F25;M72;I49;E70-E90;K92;H40-H42;P21;I51;N83;T09;O24;F60;N30;F81;C71;J05;R27;Q87;R51;E21;D33;I42;C18;L51;R63;B22;K70;H91;C46;L20;I46;R07;I26;B20-B24;Q82;J95;A32;P05;I10-I15;B65;J60;D64;R33;G30;I47;R29;K13;F90;R60;I64;D83;J63;H49;K25;N46;C00-D48;R55;C84;E78;D50;C06;E11;M62;L40;Q28;K83;D36;L25;C67;A41;B54;J98;L64;C50;J46;K74;Q53;O03;A48;C90;I61;C15;F17;M32;G41;K70-K77;M25;N48;G63;J45;Q90;Q78;K29;Q25;F84;N17-N19;R06;E87;F99;F31;B24;R40;K50;G10;N80;I50;H35;F40;E61;R09;G72;D75;J13;M06;H93;E14;T14;G45;I95;A49;G93;R52;F00;G43;N41;K76;J62;L94;M08;F14;N04;H53;M54;N18;C56;F99-F99;C61;N39;C74;L66;C26;C16;C44;K75;I70;L50;H02;L29;Q79;I20-I25;C83;J47;H40;G35;T57;E24;D18;D73;I25;D65;E66;D86;G47;G20;B50;A74;G95;F10;L80;D59;I60;K58;G00-G99;F20;Q61;G96;E88;E10-E14;M60-M63;R23;M89;K26;J84;G12;C22;K51;C92;M34;D10-D36;G92;C91;J18;G59;K86;R26;K20;R57;R95;T78;K37;G31;O60;J44;J80;K63;H36;R00;F73;R50;D69;F41;H90;K07;Q86;E30;M31;C95;C64-C68;I35;M10;E28;O43;C02;R64;S06;Q89;J96;C25;M33;K73;R49;K72;G40;A86;Q96;L23;N97;B55;N19;K27;G70;J43;R05;D57;Q00;D82;H34;M00;K44;Q44;R61;N17;R25;Q06;M35	Y	Y	epinephrine
F41	J45	TNF	DB05879	AME-527		N	N
F41	J45	TNF	DB06444	Dexanabinol	F98;G50;C50-C50;E10;K21;R20;E16;M81;F44;J81;F25;I49;E70-E90;F50;I51;T09;F81;R51;I42;C18;L51;R63;B22;K70;C46;L20;I46;R07;A32;H18;I10-I15;J60;D64;G30;K13;F90;R60;I64;J63;K25;K65;C84;C06;E11;E75;L40;Q28;K83;A41;C67;B54;B79;L64;C50;Q53;K74;O03;A48;C90;I61;F17;M32;G41;K70-K77;G63;J45;F84;F42;F31;G10;K50;N80;I50;H35;R09;E50;J13;M06;T14;I95;G93;A49;F00;R52;G43;K76;L94;M08;F14;N18;C56;C61;L66;C16;C44;K75;I70;L50;L29;I20-I25;Q79;J47;G35;T57;E24;I25;E66;G47;G20;A74;G95;F10;L80;D59;I60;G00-G99;F20;Q61;E88;M89;C22;K51;C92;G92;C91;J18;G59;C81;T78;G31;O60;J44;H36;R00;F73;R50;F41;E30;L30;O43;R64;C25;S06;M33;K73;G40;L23;N97;B55;J43;R05;D57;D82;M00;K44;N17;R25	Y	Y
F41	J45	TNF	DB00852	Pseudoephedrine	I64;N20-N23;G93;R55;I20;J30;N20;J00;T78;L50;I49;I61;F60;I67;R27;R51;I42;N17;G40;F31;G47;R07;I50;G25;I10-I15;R33;I47;R25;L26	N	N	actifed tablet
F41	J45	TNF	DB00852	Pseudoephedrine	I64;N20-N23;G93;R55;I20;J30;N20;J00;T78;L50;I49;I61;F60;I67;R27;R51;I42;N17;G40;F31;G47;R07;I50;G25;I10-I15;R33;I47;R25;L26	N	N	pseudoephedrine	0.00241546
F41	J45	TNF	DB00852	Pseudoephedrine	I64;N20-N23;G93;R55;I20;J30;N20;J00;T78;L50;I49;I61;F60;I67;R27;R51;I42;N17;G40;F31;G47;R07;I50;G25;I10-I15;R33;I47;R25;L26	N	N	non-drowsy sinutab tablet
F41	J45	TNF	DB00852	Pseudoephedrine	I64;N20-N23;G93;R55;I20;J30;N20;J00;T78;L50;I49;I61;F60;I67;R27;R51;I42;N17;G40;F31;G47;R07;I50;G25;I10-I15;R33;I47;R25;L26	N	N	sudafed 60mg tablet
F41	J45	TNF	DB05767	Andrographolide	C80;Q24;R73;G50;C50-C50;E83;N20;E10;C45;E16;C85;O14;F52;M81;J81;C00-C97;I49;E70-E90;P21;I51;A15-A19;N83;T09;F81;C71;D68;Q87;E21;D33;I42;C18;L51;R63;B22;L91;K70;H91;I46;I26;D55-D59;B20-B24;D74;A32;P05;E84;I10-I15;B65;J60;D64;R33;G30;R29;K13;R60;I64;E23;J63;H49;K25;N46;C00-D48;K65;C84;D50;N90;C06;C14;E72;E11;E75;M62;L40;L24;K83;D36;L25;A41;C67;B54;C50;Q53;K74;O03;A48;C90;I61;C15;M32;G41;K70-K77;G63;J45;N17;Q78;C93;Q90;F84;N17-N19;F31;E87;Q35;F99;B24;K50;N80;I50;H35;F40;M13;R09;Q81;G72;J13;M06;E14;T14;G45;G93;A49;F00;R52;I95;M91-M94;K76;N91;L94;J62;M08;F14;N04;N18;C56;F99-F99;C61;C26;C74;C16;C44;K75;I70;L50;I20-I25;Q79;C83;H26;J47;M05-M14;G35;T57;E24;Q05;C82;L62;I25;C32;D05;D73;D86;G20;E66;B50;H44;A74;G95;L80;D46;D59;I60;G00-G99;F20;Q61;J42;M88;E88;Q06;E10-E14;M60-M63;M89;K26;G12;E80;C22;N15;K51;C92;M34;D10-D36;O45;G92;C91;J18;G59;C94;R26;K86;T78;G31;J44;J80;H36;R00;F73;R50;D69;C60;F41;Q86;I60-I69;H16;B18;M31;L30;C95;C64-C68;I35;I67;E28;O43;C25;R64;I73;S06;C23;M33;K73;D47;K72;G40;Q96;L23;N97;B55;N19;K27;G70;J43;M94;D57;Q00;D82;E07;M00;K44;E00-E07;D75;O60;N10-N16;M35;I77	Y	Y
F41	L40	TNF	DB05513	Atiprimod	C80;G50;C50-C50;E10;E16;M81;F44;J81;C00-C97;I51;T09;N30;C71;R51;D33;I42;C18;L51;R63;B22;K70;C46;L20;I46;I82;A32;I10-I15;J60;D64;G30;K13;R60;I64;J63;K25;C00-D48;E11;L40;Q28;K83;D36;L25;A41;C67;B54;L64;C50;Q53;K74;O03;A48;C90;I61;C15;F17;M32;G41;K70-K77;G63;J45;F84;K50;I50;H35;R09;E50;D75;M06;T14;I95;G93;A49;F00;R52;K76;L94;M08;C56;N18;C61;L66;C16;C44;K75;I70;L50;I20-I25;Q79;J47;T57;I25;E66;G20;A74;G95;L80;D59;I60;G00-G99;F20;M89;C22;K51;C92;D10-D36;G92;J18;C91;G59;C81;T78;G31;J44;H36;R00;F73;R50;F41;D45;L30;C95;O43;C25;R64;M33;S06;K73;D47;G40;L23;B55;J43;D57;D82;M00;K44;N17;O60	Y	Y
F41	L40	TNF	DB00051	Adalimumab		N	N	humira 40mg injection solution 0.8ml prefilled syringe
F41	L40	TNF	DB00051	Adalimumab		N	N	adalimumab
F41	L40	TNF	DB01411	Pranlukast	N15;J18;K83;G31;K75;K63;L29;I51;C71;D33;I42;J45;F84;L23;L20;D72;G00-G99;N17;N10-N16	N	N
F41	L40	TNF	DB05017	YSIL6		N	N
F41	L40	TNF	DB05992	Plinabulin		N	N
F41	L40	TNF	DB01407	Clenbuterol	C80;I20;G50;C50-C50;E10;K21;F02;E16;M81;F44;G21;J81;C00-C97;E70-E90;I51;L12;N30;F81;C71;R51;D33;I42;C18;R63;B22;K70;C46;L20;I46;B20-B24;D74;A32;I10-I15;J60;D64;G30;K13;R60;I64;H49;J63;K25;N46;C00-D48;E78;C06;E11;M62;L40;Q28;K83;D36;L25;A41;C67;B54;C50;K74;O03;A48;C90;F17;M32;G41;K70-K77;Q90;J45;K29;F84;F31;E87;B24;K50;I50;H35;R09;G72;J13;M06;T14;I95;G93;F00;A49;R52;N41;K76;J62;L94;F14;N18;C56;C61;C74;C16;C44;K75;I70;L50;G53;I20-I25;J47;G35;T57;D73;I25;E66;D86;G47;G20;A74;G95;L80;D59;K58;G00-G99;F20;E88;M60-M63;M89;E80;C22;K51;C92;D10-D36;C91;J18;C81;T78;K37;G31;O60;J44;R00;R50;F41;H16;I73;M10;O43;R64;C25;E22;S06;M33;K72;G40;A86;L23;B55;K27;J43;D57;Q00;M00;K44;N17;R25;Q06;M35;I77	Y	Y
F41	L40	TNF	DB08910	Pomalidomide		N	N
F41	L40	TNF	DB02325	Isopropyl alcohol	C80;Q24;R73;G50;C50-C50;E83;N20;E10;C45;E16;C85;O14;I63;M81;F44;J81;C00-C97;K92;I51;T09;F81;D68;R51;I42;C18;R63;B22;L91;K70;C46;L20;I46;D55-D59;B20-B24;A32;I10-I15;J60;D64;G30;Q56;K13;R60;I64;H49;J63;K25;C00-D48;C84;C06;C14;E72;E11;D70;L40;Q28;K83;D36;L25;A41;C67;B54;C50;Q53;K74;O03;A48;C90;I61;C15;F17;M32;G41;K70-K77;G63;J45;C93;F84;B24;K50;N80;I50;H35;R09;J13;M06;E14;T14;I95;G93;A49;F00;R52;K76;J62;L94;M08;F14;N18;C56;C61;C16;C44;K75;I70;L50;H02;I20-I25;C83;H26;J47;T57;Q05;I25;C32;E66;G20;A74;G95;F10;L80;D59;I60;G00-G99;F20;Q06;M89;C22;N15;K51;C92;D10-D36;G92;D61;C91;J18;G59;K86;T78;G31;J44;J80;H36;R00;R50;D69;F41;E28;O43;R64;C25;S06;M33;K73;Q96;G40;L23;N97;B55;J43;D57;Q00;E07;M00;K44;E00-E07;N17;O60;N10-N16	Y	Y
F41	L40	TNF	DB05303	OMS-103HP		N	N
F41	L40	TNF	DB05412	Talmapimod		N	N
F41	L40	TNF	DB00608	Chloroquine	C80;Q24;R73;I20;G50;C50-C50;N32;F03;N20;E10;K21;C45;E16;Q85;C85;F52;K59;M81;F44;G21;J81;C00-C97;F25;F39;I49;P21;I51;N83;T09;L12;H06;M16;N30;F81;C71;Q87;R51;D33;I42;C18;L51;R63;Q23;B22;K70;H91;C46;F06;L20;I46;I26;B51;G62;I45;B20-B24;D55-D59;Q82;J95;R44;D74;A32;P05;Q74;H18;I10-I15;B65;J60;D64;G30;I47;R29;K13;R60;I64;E23;J63;D83;H49;E85;F31;K25;C00-D48;A30;N46;C84;R55;E78;F30-F39;D50;K65;N90;C06;E11;E75;M62;L40;Q28;K83;D36;L25;A06;C67;B54;A41;B79;L64;C50;Q53;K74;O03;A48;C90;I61;C15;F17;M32;G41;K70-K77;M79;N48;G63;J45;Q90;Q78;K29;T56;F84;N17-N19;R06;E87;Q35;D56;B24;R40;K50;F99;N80;I50;N36;L73;H35;H57;F40;L03;M13;R09;E50;G72;J13;M06;H93;L68;E14;T14;G45;I95;A49;G93;R52;F00;M91-M94;R31;K76;N91;L94;J62;M08;I68;F14;N04;H53;N18;C56;F99-F99;C61;N39;C74;L66;C26;C16;C44;K75;I70;L50;H02;G53;I20-I25;C37;H26;C83;L29;L93;J47;M05-M14;H47;H40;G35;E22;T57;E24;Q05;C82;I25;E66;G47;D86;G20;B50;H44;A74;G95;L80;D46;E26;D59;I60;H81;G00-G99;H54;F20;D09;Q61;M88;E10-E14;M60-M63;M89;K26;G12;C22;N15;N25;K51;C92;N10-N16;D10-D36;D61;G92;C91;J18;G59;C94;R26;K86;R57;T78;K37;G31;O60;J44;J80;K63;H36;R00;F73;R50;D69;C60;H90;F41;E30;H16;Q86;M31;L30;C95;C64-C68;M10;E28;O43;C02;I44;S06;R64;J96;C25;G80;C23;M33;K73;I71;C52;G40;Q96;L23;N97;B55;F05;N19;K27;G70;J43;M94;D57;Q00;D82;E07;M00;K44;E00-E07;N17;R25;Q06;M35;L26	Y	Y	avloclor 250mg tablet
F41	L40	TNF	DB00608	Chloroquine	C80;Q24;R73;I20;G50;C50-C50;N32;F03;N20;E10;K21;C45;E16;Q85;C85;F52;K59;M81;F44;G21;J81;C00-C97;F25;F39;I49;P21;I51;N83;T09;L12;H06;M16;N30;F81;C71;Q87;R51;D33;I42;C18;L51;R63;Q23;B22;K70;H91;C46;F06;L20;I46;I26;B51;G62;I45;B20-B24;D55-D59;Q82;J95;R44;D74;A32;P05;Q74;H18;I10-I15;B65;J60;D64;G30;I47;R29;K13;R60;I64;E23;J63;D83;H49;E85;F31;K25;C00-D48;A30;N46;C84;R55;E78;F30-F39;D50;K65;N90;C06;E11;E75;M62;L40;Q28;K83;D36;L25;A06;C67;B54;A41;B79;L64;C50;Q53;K74;O03;A48;C90;I61;C15;F17;M32;G41;K70-K77;M79;N48;G63;J45;Q90;Q78;K29;T56;F84;N17-N19;R06;E87;Q35;D56;B24;R40;K50;F99;N80;I50;N36;L73;H35;H57;F40;L03;M13;R09;E50;G72;J13;M06;H93;L68;E14;T14;G45;I95;A49;G93;R52;F00;M91-M94;R31;K76;N91;L94;J62;M08;I68;F14;N04;H53;N18;C56;F99-F99;C61;N39;C74;L66;C26;C16;C44;K75;I70;L50;H02;G53;I20-I25;C37;H26;C83;L29;L93;J47;M05-M14;H47;H40;G35;E22;T57;E24;Q05;C82;I25;E66;G47;D86;G20;B50;H44;A74;G95;L80;D46;E26;D59;I60;H81;G00-G99;H54;F20;D09;Q61;M88;E10-E14;M60-M63;M89;K26;G12;C22;N15;N25;K51;C92;N10-N16;D10-D36;D61;G92;C91;J18;G59;C94;R26;K86;R57;T78;K37;G31;O60;J44;J80;K63;H36;R00;F73;R50;D69;C60;H90;F41;E30;H16;Q86;M31;L30;C95;C64-C68;M10;E28;O43;C02;I44;S06;R64;J96;C25;G80;C23;M33;K73;I71;C52;G40;Q96;L23;N97;B55;F05;N19;K27;G70;J43;M94;D57;Q00;D82;E07;M00;K44;E00-E07;N17;R25;Q06;M35;L26	Y	Y	chloroquine
F41	L40	TNF	DB05758	CYT007-TNFQb		N	N
F41	L40	TNF	DB06495	Onercept		N	N
F41	L40	TNF	DB04956	Afelimomab		N	N
F41	L40	TNF	DB05470	VX-702		N	N
F41	L40	TNF	DB05218	PN0621		N	N
F41	L40	TNF	DB05207	SD118		N	N
F41	L40	TNF	DB05676	Apremilast		N	N
F41	L40	TNF	DB00065	Infliximab		N	N
F41	L40	TNF	DB00005	Etanercept		N	N
F41	L40	TNF	DB10770	Foreskin fibroblast (neonatal)		N	N
F41	L40	TNF	DB06674	Golimumab		N	N
F41	L40	TNF	DB01427	Amrinone	C80;G50;C50-C50;E10;E16;M81;J81;C00-C97;I49;I51;F81;I42;C18;R63;B22;K70;L20;I46;A32;I10-I15;J60;D64;G30;K13;R60;H49;I64;J63;K25;C00-D48;E11;M62;L40;K83;D36;A41;C67;B54;C50;O03;A48;G41;K70-K77;J45;K29;K50;I50;H35;R09;G72;M06;T14;I95;G93;F00;R52;K76;J62;L94;N18;C16;I70;L50;I20-I25;J47;G35;T57;I25;E66;G47;G20;A74;G95;L80;D59;G00-G99;F20;M60-M63;M89;C22;K51;D10-D36;J18;R57;T78;J44;R00;R50;D69;F41;M10;C25;O43;R64;M33;S06;G40;L23;B55;K27;J43;D57;M00;K44;N17;O60	Y	Y
F41	L40	TNF	DB05744	CRx-139		N	N
F41	L40	TNF	DB12140	Dilmapimod	J44	N	N
F41	L40	TNF	DB01296	Glucosamine	Q24;N32;C50-C50;E83;E10;E16;O24;L12;N30;F81;D68;D33;S72;I26;Q74;I10-I15;D64;G30;K13;I64;N46;C06;E72;M62;Q36;A41;Q53;F17;Q90;Q78;K29;N17-N19;H52;D56;E14;G45;A49;I68;M91-M94;M45;J64;N18;L50;C83;Q79;R35;G35;M91;Q05;A74;G95;D59;H81;G00-G99;M88;C22;K51;G92;O45;K86;Q75;K63;H36;R50;I35;I73;M10;O43;C02;S06;C52;G40;L23;D72;J43;D82;E00-E07;O60;C80;R73;G50;C85;I63;F25;C00-C97;K92;H40-H42;P21;I51;N83;M16;R51;I42;L51;R63;K70;C46;L20;I46;D55-D59;I82;A32;R60;H49;E85;K25;K65;C84;E78;L53;E11;D70;A81;N40;D36;L25;K74;I15;C90;I61;C15;M25;G63;T56;N03;N80;H35;M13;Q81;I95;K76;J62;C26;H26;J47;T57;D05;D86;G20;L80;D46;F20;Q61;E88;M89;Q54;K26;G12;D10-D36;J18;G59;G31;F73;H16;C25;M33;B55;K44;D75;Q06;C45;O14;G21;J81;E70-E90;H06;C71;C18;L91;H91;B20-B24;Q82;E84;J60;R29;Q00-Q07;D83;J63;C00-D48;C50;O03;M32;G41;K70-K77;J45;C93;F31;E87;K50;I50;R09;J13;M06;G93;F00;L94;M08;H53;M54;C56;C61;N39;C74;C16;C44;G53;H02;M05-M14;H40;E24;C82;L62;I25;I60;D09;C92;C81;K37;J44;D45;F41;L30;C64-C68;E28;R64;J96;K73;M87;K72;Q96;N97;K27;M94;Q00;E07;M00;N10-N16;M35;C55;I20;K21;Q85;M81;L63;F44;K05;I49;T09;Q87;B22;J95;P05;B65;I47;A30;R19;E75;L40;Q28;K83;C67;B54;B79;L64;A48;A31;C62;F84;R06;B25;Q35;B24;E61;E50;G72;T14;R52;F14;N04;L66;I72;K75;I70;I20-I25;D18;E66;G47;Q07;J42;E10-E14;M60-M63;N15;M34;D61;C91;R57;T78;J80;R00;D69;H90;E30;M31;C95;C23;Q89;D47;I71;N19;D57;N17;J67	Y	Y	glucosamine product	0.142857
F41	L40	TNF	DB13751	Glycyrrhizic acid	C80;R73;I20;G50;C50-C50;E83;N32;E10;K21;C45;E16;Q85;O14;M81;F44;G21;J81;C00-C97;I49;P21;I51;N83;T09;O24;L12;H06;N30;F81;D68;C71;Q87;R51;D33;I42;C18;L51;R63;B22;L91;K70;H91;C46;L20;I46;D55-D59;B20-B24;Q82;J95;A32;P05;E84;I10-I15;B65;J60;D64;G30;K13;R60;I64;D83;J63;H49;K25;N46;C00-D48;K65;C06;E11;E75;M62;L40;Q28;K83;D36;L25;A41;C67;B54;B79;L64;C50;Q53;K74;O03;A48;C90;I61;N50;B67;C15;F17;M32;G41;K70-K77;G63;J45;Q90;Q78;F84;N17-N19;Q35;N03;B24;K50;N80;I50;H35;E34;R09;G72;D75;J13;M06;E14;T14;G45;G93;A49;F00;R52;I95;K76;J62;L94;M45;F14;N04;N18;C56;C61;N39;C74;L66;C16;C44;K75;I70;L50;H02;L29;G53;I20-I25;C83;J47;G35;T57;Q05;I25;E66;D86;G20;A74;G95;L80;E26;D59;I60;G00-G99;F20;D09;G96;Q06;E10-E14;M60-M63;M89;K26;J84;C22;N15;N25;K51;C92;M34;D10-D36;G92;D61;C91;J18;G59;P59;K86;N40-N51;K20;R57;C81;T78;K37;G31;J44;J80;K63;H36;R00;F73;R50;D69;F41;E30;H16;M31;C95;I35;O43;C02;R64;C25;S06;M33;K73;D47;M87;I71;Q96;G40;L23;N97;B55;N19;J43;D57;Q00;D82;E07;M00;K44;E00-E07;N17;O60;N10-N16;M35	Y	Y
F41	L40	TNF	DB10772	Foreskin keratinocyte (neonatal)		N	N
F41	L40	TNF	DB05968	PR-104		N	N
F41	L40	TNF	DB09221	Polaprezinc	R60;K25;A49;F00;C22;K76;K51;C50-C50;G92;E10;G59;E11;L40;N18;C61;K83;A41;C44;C67;I70;H36;C50;I20-I25;K74;Q53;O03;I61;E30;I51;T09;G41;M16;K70-K77;T57;S06;K73;G63;T67;G30;F84;I25;G20;K50;N80;H18;I60;I10-I15;G00-G99;K44;N17;M06	N	Y
F41	L40	TNF	DB11967	Binimetinib		N	N
F41	L40	TNF	DB08904	Certolizumab pegol		N	N
F41	L40	TNF	DB05869	Ethyl pyruvate	C80;R73;N32;G50;C50-C50;I20;E10;K21;E16;M81;J81;G21;C00-C97;I49;P21;I51;L12;H06;Q87;I42;C18;L51;R63;B22;K70;L20;I46;J95;A32;I10-I15;B65;J60;D64;G30;K13;R60;I64;J63;K25;C00-D48;C84;C06;E11;L40;K83;D36;A41;C67;B54;C50;K74;A48;I61;C15;F17;M32;G41;K70-K77;G63;J45;Q90;T56;F84;K50;N80;I50;H35;R09;J13;M06;E14;T14;I95;G93;A49;F00;R52;K76;J62;L94;M08;F14;C56;N18;C61;N39;C74;C16;C44;I70;L50;G53;I20-I25;J47;T57;I25;E66;G20;A74;G95;L80;D59;I60;G00-G99;F20;D09;E10-E14;M89;K26;C22;K51;D10-D36;J18;C91;G59;T78;J44;K63;R00;R50;F41;H16;E30;M31;O43;C25;C02;R64;M33;S06;I71;Q96;G40;L23;N97;B55;J43;D57;M00;K44;N17;O60;M35	Y	Y
F41	L40	TNF	DB00668	Epinephrine	F98;C80;Q24;J38;R73;I20;G50;C50-C50;N32;N20;E10;F02;C45;G90;E16;I63;O14;K59;M81;F44;G21;J81;J00-J99;C00-C97;F25;M72;I49;E70-E90;K92;H40-H42;P21;I51;N83;T09;O24;F60;N30;F81;C71;J05;R27;Q87;R51;E21;D33;I42;C18;L51;R63;B22;K70;H91;C46;L20;I46;R07;I26;B20-B24;Q82;J95;A32;P05;I10-I15;B65;J60;D64;R33;G30;I47;R29;K13;F90;R60;I64;D83;J63;H49;K25;N46;C00-D48;R55;C84;E78;D50;C06;E11;M62;L40;Q28;K83;D36;L25;C67;A41;B54;J98;L64;C50;J46;K74;Q53;O03;A48;C90;I61;C15;F17;M32;G41;K70-K77;M25;N48;G63;J45;Q90;Q78;K29;Q25;F84;N17-N19;R06;E87;F99;F31;B24;R40;K50;G10;N80;I50;H35;F40;E61;R09;G72;D75;J13;M06;H93;E14;T14;G45;I95;A49;G93;R52;F00;G43;N41;K76;J62;L94;M08;F14;N04;H53;M54;N18;C56;F99-F99;C61;N39;C74;L66;C26;C16;C44;K75;I70;L50;H02;L29;Q79;I20-I25;C83;J47;H40;G35;T57;E24;D18;D73;I25;D65;E66;D86;G47;G20;B50;A74;G95;F10;L80;D59;I60;K58;G00-G99;F20;Q61;G96;E88;E10-E14;M60-M63;R23;M89;K26;J84;G12;C22;K51;C92;M34;D10-D36;G92;C91;J18;G59;K86;R26;K20;R57;R95;T78;K37;G31;O60;J44;J80;K63;H36;R00;F73;R50;D69;F41;H90;K07;Q86;E30;M31;C95;C64-C68;I35;M10;E28;O43;C02;R64;S06;Q89;J96;C25;M33;K73;R49;K72;G40;A86;Q96;L23;N97;B55;N19;K27;G70;J43;R05;D57;Q00;D82;H34;M00;K44;Q44;R61;N17;R25;Q06;M35	Y	Y	adrenaline product
F41	L40	TNF	DB00668	Epinephrine	F98;C80;Q24;J38;R73;I20;G50;C50-C50;N32;N20;E10;F02;C45;G90;E16;I63;O14;K59;M81;F44;G21;J81;J00-J99;C00-C97;F25;M72;I49;E70-E90;K92;H40-H42;P21;I51;N83;T09;O24;F60;N30;F81;C71;J05;R27;Q87;R51;E21;D33;I42;C18;L51;R63;B22;K70;H91;C46;L20;I46;R07;I26;B20-B24;Q82;J95;A32;P05;I10-I15;B65;J60;D64;R33;G30;I47;R29;K13;F90;R60;I64;D83;J63;H49;K25;N46;C00-D48;R55;C84;E78;D50;C06;E11;M62;L40;Q28;K83;D36;L25;C67;A41;B54;J98;L64;C50;J46;K74;Q53;O03;A48;C90;I61;C15;F17;M32;G41;K70-K77;M25;N48;G63;J45;Q90;Q78;K29;Q25;F84;N17-N19;R06;E87;F99;F31;B24;R40;K50;G10;N80;I50;H35;F40;E61;R09;G72;D75;J13;M06;H93;E14;T14;G45;I95;A49;G93;R52;F00;G43;N41;K76;J62;L94;M08;F14;N04;H53;M54;N18;C56;F99-F99;C61;N39;C74;L66;C26;C16;C44;K75;I70;L50;H02;L29;Q79;I20-I25;C83;J47;H40;G35;T57;E24;D18;D73;I25;D65;E66;D86;G47;G20;B50;A74;G95;F10;L80;D59;I60;K58;G00-G99;F20;Q61;G96;E88;E10-E14;M60-M63;R23;M89;K26;J84;G12;C22;K51;C92;M34;D10-D36;G92;C91;J18;G59;K86;R26;K20;R57;R95;T78;K37;G31;O60;J44;J80;K63;H36;R00;F73;R50;D69;F41;H90;K07;Q86;E30;M31;C95;C64-C68;I35;M10;E28;O43;C02;R64;S06;Q89;J96;C25;M33;K73;R49;K72;G40;A86;Q96;L23;N97;B55;N19;K27;G70;J43;R05;D57;Q00;D82;H34;M00;K44;Q44;R61;N17;R25;Q06;M35	Y	Y	epinephrine
F41	L40	TNF	DB05879	AME-527		N	N
F41	L40	TNF	DB06444	Dexanabinol	F98;G50;C50-C50;E10;K21;R20;E16;M81;F44;J81;F25;I49;E70-E90;F50;I51;T09;F81;R51;I42;C18;L51;R63;B22;K70;C46;L20;I46;R07;A32;H18;I10-I15;J60;D64;G30;K13;F90;R60;I64;J63;K25;K65;C84;C06;E11;E75;L40;Q28;K83;A41;C67;B54;B79;L64;C50;Q53;K74;O03;A48;C90;I61;F17;M32;G41;K70-K77;G63;J45;F84;F42;F31;G10;K50;N80;I50;H35;R09;E50;J13;M06;T14;I95;G93;A49;F00;R52;G43;K76;L94;M08;F14;N18;C56;C61;L66;C16;C44;K75;I70;L50;L29;I20-I25;Q79;J47;G35;T57;E24;I25;E66;G47;G20;A74;G95;F10;L80;D59;I60;G00-G99;F20;Q61;E88;M89;C22;K51;C92;G92;C91;J18;G59;C81;T78;G31;O60;J44;H36;R00;F73;R50;F41;E30;L30;O43;R64;C25;S06;M33;K73;G40;L23;N97;B55;J43;R05;D57;D82;M00;K44;N17;R25	Y	Y
F41	L40	TNF	DB00852	Pseudoephedrine	I64;N20-N23;G93;R55;I20;J30;N20;J00;T78;L50;I49;I61;F60;I67;R27;R51;I42;N17;G40;F31;G47;R07;I50;G25;I10-I15;R33;I47;R25;L26	N	N	actifed tablet
F41	L40	TNF	DB00852	Pseudoephedrine	I64;N20-N23;G93;R55;I20;J30;N20;J00;T78;L50;I49;I61;F60;I67;R27;R51;I42;N17;G40;F31;G47;R07;I50;G25;I10-I15;R33;I47;R25;L26	N	N	pseudoephedrine
F41	L40	TNF	DB00852	Pseudoephedrine	I64;N20-N23;G93;R55;I20;J30;N20;J00;T78;L50;I49;I61;F60;I67;R27;R51;I42;N17;G40;F31;G47;R07;I50;G25;I10-I15;R33;I47;R25;L26	N	N	non-drowsy sinutab tablet
F41	L40	TNF	DB00852	Pseudoephedrine	I64;N20-N23;G93;R55;I20;J30;N20;J00;T78;L50;I49;I61;F60;I67;R27;R51;I42;N17;G40;F31;G47;R07;I50;G25;I10-I15;R33;I47;R25;L26	N	N	sudafed 60mg tablet
F41	L40	TNF	DB05767	Andrographolide	C80;Q24;R73;G50;C50-C50;E83;N20;E10;C45;E16;C85;O14;F52;M81;J81;C00-C97;I49;E70-E90;P21;I51;A15-A19;N83;T09;F81;C71;D68;Q87;E21;D33;I42;C18;L51;R63;B22;L91;K70;H91;I46;I26;D55-D59;B20-B24;D74;A32;P05;E84;I10-I15;B65;J60;D64;R33;G30;R29;K13;R60;I64;E23;J63;H49;K25;N46;C00-D48;K65;C84;D50;N90;C06;C14;E72;E11;E75;M62;L40;L24;K83;D36;L25;A41;C67;B54;C50;Q53;K74;O03;A48;C90;I61;C15;M32;G41;K70-K77;G63;J45;N17;Q78;C93;Q90;F84;N17-N19;F31;E87;Q35;F99;B24;K50;N80;I50;H35;F40;M13;R09;Q81;G72;J13;M06;E14;T14;G45;G93;A49;F00;R52;I95;M91-M94;K76;N91;L94;J62;M08;F14;N04;N18;C56;F99-F99;C61;C26;C74;C16;C44;K75;I70;L50;I20-I25;Q79;C83;H26;J47;M05-M14;G35;T57;E24;Q05;C82;L62;I25;C32;D05;D73;D86;G20;E66;B50;H44;A74;G95;L80;D46;D59;I60;G00-G99;F20;Q61;J42;M88;E88;Q06;E10-E14;M60-M63;M89;K26;G12;E80;C22;N15;K51;C92;M34;D10-D36;O45;G92;C91;J18;G59;C94;R26;K86;T78;G31;J44;J80;H36;R00;F73;R50;D69;C60;F41;Q86;I60-I69;H16;B18;M31;L30;C95;C64-C68;I35;I67;E28;O43;C25;R64;I73;S06;C23;M33;K73;D47;K72;G40;Q96;L23;N97;B55;N19;K27;G70;J43;M94;D57;Q00;D82;E07;M00;K44;E00-E07;D75;O60;N10-N16;M35;I77	Y	Y
E78	I73	LPA	DB00513	Aminocaproic Acid	H21;J13;M60-M63;I95;F00;R55;R52;R31;C22;C84;R73;G50;M08;S09;F14;N04;M62;S00;G91;C56;C61;C16;T78;A41;J80;K74;D69;I61;M31;R82;N30;D68;S06;I42;C18;S07;G30;F84;G40;D65;N97;F05;D72;R44;S00-S09;I60;I10-I15;G72;N17	N	N
I10	I73	LPA	DB00513	Aminocaproic Acid	H21;J13;M60-M63;I95;F00;R55;R52;R31;C22;C84;R73;G50;M08;S09;F14;N04;M62;S00;G91;C56;C61;C16;T78;A41;J80;K74;D69;I61;M31;R82;N30;D68;S06;I42;C18;S07;G30;F84;G40;D65;N97;F05;D72;R44;S00-S09;I60;I10-I15;G72;N17	Y	N
I73	J42;J44	CHRNA3	DB00674	Galantamine	M60-M63;I95;E85;G93;F00;R55;I68;F03;C50-C50;G92;F14;M62;C61;R95;F44;C67;G31;R00;C50;Q79;F41;G35;F17;F81;S06;R51;I42;G40;F84;E66;F06;G47;F05;G71;G95;F01;G00-G99;G72;G30;R25;R29;F90	N	N	reminyl 4mg tablet
I73	J42;J44	CHRNA3	DB00674	Galantamine	M60-M63;I95;E85;G93;F00;R55;I68;F03;C50-C50;G92;F14;M62;C61;R95;F44;C67;G31;R00;C50;Q79;F41;G35;F17;F81;S06;R51;I42;G40;F84;E66;F06;G47;F05;G71;G95;F01;G00-G99;G72;G30;R25;R29;F90	N	N	galantamine
I73	J42;J44	CHRNA3	DB00915	Amantadine	F98;R41;Q24;C80;R60;F30-F39;F00;I02;C00-D48;R52;C22;F03;G50;D10-D36;F14;C61;F52;K59;D36;G21;C16;F25;C00-C97;F63;F39;I49;F73;R50;O03;F41;K74;I51;F17;F60;G35;G41;I73;F81;F95;E22;A31;R27;S06;C18;R63;G30;F84;H91;G40;F06;F31;G10;B25;G47;R40;F05;G20;I46;I50;Q21;R44;G25;I10-I15;G00-G99;D64;F20;B34;R25;G96;M06	Y	N	symmetrel 100mg capsule
I73	J42;J44	CHRNA3	DB00915	Amantadine	F98;R41;Q24;C80;R60;F30-F39;F00;I02;C00-D48;R52;C22;F03;G50;D10-D36;F14;C61;F52;K59;D36;G21;C16;F25;C00-C97;F63;F39;I49;F73;R50;O03;F41;K74;I51;F17;F60;G35;G41;I73;F81;F95;E22;A31;R27;S06;C18;R63;G30;F84;H91;G40;F06;F31;G10;B25;G47;R40;F05;G20;I46;I50;Q21;R44;G25;I10-I15;G00-G99;D64;F20;B34;R25;G96;M06	Y	N	amantadine
I73	J42;J44	CHRNA3	DB01156	Bupropion	Q24;C80;G50;C50-C50;F03;N20;E10;C45;F52;M81;F44;G21;J81;G24;F25;C00-C97;F39;I49;E70-E90;F50;P21;I51;T09;F60;H06;F95;Q87;R51;I42;C18;L51;R63;K70;H91;L20;I46;I26;R07;F34;R44;P05;I10-I15;B65;D64;G30;F90;R60;I64;R41;H49;F30-F39;K25;C00-D48;D50;E11;E75;L40;K83;D36;L25;A41;L64;C50;Q53;K74;C90;I61;R17;C15;F17;M32;G41;K70-K77;M43;G63;J45;Q90;F84;F42;F31;F99;R40;N80;I50;F40;M06;H93;E14;I95;G45;G43;A49;F00;K76;M08;F14;M54;N18;C56;C61;F99-F99;L66;C16;R21;C44;I70;K75;L29;I20-I25;C83;R13;I25;E66;G47;G20;F10;G25;D59;I60;G00-G99;F20;E88;E10-E14;G12;C22;K51;C92;D10-D36;G92;G59;R26;R57;R95;T78;O60;J44;H36;R00;R50;F41;D69;Q86;E28;C25;S06;K73;K72;G40;Q96;L23;F05;L41;F51;D72;N17;R25;M60;M35	N	N	bupropion
I73	J42;J44	CHRNA3	DB01156	Bupropion	Q24;C80;G50;C50-C50;F03;N20;E10;C45;F52;M81;F44;G21;J81;G24;F25;C00-C97;F39;I49;E70-E90;F50;P21;I51;T09;F60;H06;F95;Q87;R51;I42;C18;L51;R63;K70;H91;L20;I46;I26;R07;F34;R44;P05;I10-I15;B65;D64;G30;F90;R60;I64;R41;H49;F30-F39;K25;C00-D48;D50;E11;E75;L40;K83;D36;L25;A41;L64;C50;Q53;K74;C90;I61;R17;C15;F17;M32;G41;K70-K77;M43;G63;J45;Q90;F84;F42;F31;F99;R40;N80;I50;F40;M06;H93;E14;I95;G45;G43;A49;F00;K76;M08;F14;M54;N18;C56;C61;F99-F99;L66;C16;R21;C44;I70;K75;L29;I20-I25;C83;R13;I25;E66;G47;G20;F10;G25;D59;I60;G00-G99;F20;E88;E10-E14;G12;C22;K51;C92;D10-D36;G92;G59;R26;R57;R95;T78;O60;J44;H36;R00;R50;F41;D69;Q86;E28;C25;S06;K73;K72;G40;Q96;L23;F05;L41;F51;D72;N17;R25;M60;M35	N	N	zyban 150mg m/r tablet
I73	J42;J44	CHRNA3	DB00514	Dextromethorphan	F98;C80;R73;N32;G50;C50-C50;E10;K21;F02;E16;C85;F52;K59;M81;F44;J81;F25;C00-C97;F39;I49;P21;I51;T09;H06;F81;C71;R27;R51;D33;I42;C18;R63;B22;K70;H91;C46;L20;I46;I26;M40;B20-B24;R44;D74;A32;I10-I15;J60;D64;G30;F90;K13;R60;I64;R41;J63;F30-F39;K25;N46;C00-D48;C06;E11;L40;Q28;K83;D36;L25;A41;C67;B54;C50;Q53;K74;O03;A48;C90;I61;C15;F17;M32;G41;K70-K77;G63;J45;Q78;F84;F31;F99;B24;R40;K50;N80;I50;H35;R09;M06;E14;T14;I95;G93;A49;F00;R52;F80;N41;K76;J62;L94;M08;F14;N18;C56;C61;C26;F99-F99;C74;C16;C44;K75;I70;L50;L29;I20-I25;C83;J47;G35;T57;Q05;C82;D73;I25;E66;G47;G20;A74;G95;F10;L80;G25;D59;I60;G00-G99;K58;F20;D09;Q06;E10-E14;M89;K26;E80;C22;N15;K51;C92;D10-D36;G92;C91;J18;G59;T78;K37;G31;O60;J44;J80;F48;H36;R00;F73;R50;D69;F41;E30;I73;M10;E28;O43;C02;R64;S06;J96;C25;C23;M33;K73;G40;A86;L23;B55;F05;F51;J43;R05;D57;Q00;E07;M00;K44;E00-E07;N17;R25;N10-N16;M35;I77	Y	N
I73	J42;J44	CHRNA3	DB00472	Fluoxetine	F98;Q24;N32;C50-C50;E10;E16;F50;O24;N30;F81;F95;D68;E21;D33;F06;N94;I26;I10-I15;D64;G30;K13;I64;R41;N46;R55;N90;C06;M62;Q36;A41;J98;Q53;F17;E20;N48;Q90;Q78;K29;N17-N19;F99;R40;H57;E14;G45;A49;N18;L50;L29;C83;C37;R35;G35;Q05;O40;A74;G95;D59;H81;G00-G99;M88;R23;C22;K51;G92;K86;Q75;K63;N42;H36;R50;I73;M10;E22;O43;C02;S06;G36;C52;G40;L23;F05;F51;J43;D82;E00-E07;R61;O60;M60;C80;R73;G50;F02;C85;I63;J00-J99;F25;C00-C97;K92;H40-H42;P21;I51;M16;R51;I42;L51;R63;K70;C46;L20;I46;R07;A32;F90;R60;E23;H49;E85;K25;I02;K65;C84;E11;N40;D36;L25;Q04;K74;C90;I61;C15;G63;T56;G10;N80;H35;F40;I95;G43;K76;J62;C26;L81;J47;T57;G20;H44;F10;D46;L80;F20;Q61;E88;M89;K26;G12;D10-D36;J18;G59;G31;Q68;F73;Q86;H16;G56;C25;M33;B55;K44;Q15;D75;Q06;N20;C45;O14;F52;K59;G21;J81;F39;E70-E90;H06;C71;C18;Q23;L91;H91;B20-B24;Q21;J60;Q00-Q07;J63;F30-F39;C00-D48;F43;D50;C50;O03;M32;G41;K70-K77;J45;C93;F31;E87;K50;I50;E34;R09;J13;M06;M41;H51;G93;F00;Q43;F80;R31;L94;M08;H53;C56;F99-F99;C61;N39;C74;C16;C44;H02;H40;E24;C82;I25;I60;K58;D09;E03;C92;C81;D22;K37;J44;F41;L30;C64-C68;A78;G80;E28;R64;J96;R56;K73;K72;Q96;A86;N97;K27;G70;Q00;E07;M00;N10-N16;M35;C55;I20;F03;K21;Q85;M81;L63;F44;K05;G24;F63;I49;T09;F60;Q87;R27;B22;J95;R44;P05;B65;R33;I47;Q56;E75;L40;Q28;L24;K83;C67;B54;B79;L64;A48;M43;F84;F42;Q35;B24;G72;L68;T14;R52;N41;N91;P83;F14;N04;L66;K75;I70;I20-I25;Q66;D65;E66;G47;G25;Q07;J42;E10-E14;M60-M63;N15;J30;D61;C91;R26;R57;R95;T78;J80;R00;D69;E30;M31;F91;C95;C23;Q89;D47;R49;I71;N19;D57;N17;R25;C60	Y	Y	prozac 20mg capsule
I73	J42;J44	CHRNA3	DB00472	Fluoxetine	F98;Q24;N32;C50-C50;E10;E16;F50;O24;N30;F81;F95;D68;E21;D33;F06;N94;I26;I10-I15;D64;G30;K13;I64;R41;N46;R55;N90;C06;M62;Q36;A41;J98;Q53;F17;E20;N48;Q90;Q78;K29;N17-N19;F99;R40;H57;E14;G45;A49;N18;L50;L29;C83;C37;R35;G35;Q05;O40;A74;G95;D59;H81;G00-G99;M88;R23;C22;K51;G92;K86;Q75;K63;N42;H36;R50;I73;M10;E22;O43;C02;S06;G36;C52;G40;L23;F05;F51;J43;D82;E00-E07;R61;O60;M60;C80;R73;G50;F02;C85;I63;J00-J99;F25;C00-C97;K92;H40-H42;P21;I51;M16;R51;I42;L51;R63;K70;C46;L20;I46;R07;A32;F90;R60;E23;H49;E85;K25;I02;K65;C84;E11;N40;D36;L25;Q04;K74;C90;I61;C15;G63;T56;G10;N80;H35;F40;I95;G43;K76;J62;C26;L81;J47;T57;G20;H44;F10;D46;L80;F20;Q61;E88;M89;K26;G12;D10-D36;J18;G59;G31;Q68;F73;Q86;H16;G56;C25;M33;B55;K44;Q15;D75;Q06;N20;C45;O14;F52;K59;G21;J81;F39;E70-E90;H06;C71;C18;Q23;L91;H91;B20-B24;Q21;J60;Q00-Q07;J63;F30-F39;C00-D48;F43;D50;C50;O03;M32;G41;K70-K77;J45;C93;F31;E87;K50;I50;E34;R09;J13;M06;M41;H51;G93;F00;Q43;F80;R31;L94;M08;H53;C56;F99-F99;C61;N39;C74;C16;C44;H02;H40;E24;C82;I25;I60;K58;D09;E03;C92;C81;D22;K37;J44;F41;L30;C64-C68;A78;G80;E28;R64;J96;R56;K73;K72;Q96;A86;N97;K27;G70;Q00;E07;M00;N10-N16;M35;C55;I20;F03;K21;Q85;M81;L63;F44;K05;G24;F63;I49;T09;F60;Q87;R27;B22;J95;R44;P05;B65;R33;I47;Q56;E75;L40;Q28;L24;K83;C67;B54;B79;L64;A48;M43;F84;F42;Q35;B24;G72;L68;T14;R52;N41;N91;P83;F14;N04;L66;K75;I70;I20-I25;Q66;D65;E66;G47;G25;Q07;J42;E10-E14;M60-M63;N15;J30;D61;C91;R26;R57;R95;T78;J80;R00;D69;E30;M31;F91;C95;C23;Q89;D47;R49;I71;N19;D57;N17;R25;C60	Y	Y	fluoxetine	0.0306122
I73	J42;J44	CHRNA3	DB00472	Fluoxetine	F98;Q24;N32;C50-C50;E10;E16;F50;O24;N30;F81;F95;D68;E21;D33;F06;N94;I26;I10-I15;D64;G30;K13;I64;R41;N46;R55;N90;C06;M62;Q36;A41;J98;Q53;F17;E20;N48;Q90;Q78;K29;N17-N19;F99;R40;H57;E14;G45;A49;N18;L50;L29;C83;C37;R35;G35;Q05;O40;A74;G95;D59;H81;G00-G99;M88;R23;C22;K51;G92;K86;Q75;K63;N42;H36;R50;I73;M10;E22;O43;C02;S06;G36;C52;G40;L23;F05;F51;J43;D82;E00-E07;R61;O60;M60;C80;R73;G50;F02;C85;I63;J00-J99;F25;C00-C97;K92;H40-H42;P21;I51;M16;R51;I42;L51;R63;K70;C46;L20;I46;R07;A32;F90;R60;E23;H49;E85;K25;I02;K65;C84;E11;N40;D36;L25;Q04;K74;C90;I61;C15;G63;T56;G10;N80;H35;F40;I95;G43;K76;J62;C26;L81;J47;T57;G20;H44;F10;D46;L80;F20;Q61;E88;M89;K26;G12;D10-D36;J18;G59;G31;Q68;F73;Q86;H16;G56;C25;M33;B55;K44;Q15;D75;Q06;N20;C45;O14;F52;K59;G21;J81;F39;E70-E90;H06;C71;C18;Q23;L91;H91;B20-B24;Q21;J60;Q00-Q07;J63;F30-F39;C00-D48;F43;D50;C50;O03;M32;G41;K70-K77;J45;C93;F31;E87;K50;I50;E34;R09;J13;M06;M41;H51;G93;F00;Q43;F80;R31;L94;M08;H53;C56;F99-F99;C61;N39;C74;C16;C44;H02;H40;E24;C82;I25;I60;K58;D09;E03;C92;C81;D22;K37;J44;F41;L30;C64-C68;A78;G80;E28;R64;J96;R56;K73;K72;Q96;A86;N97;K27;G70;Q00;E07;M00;N10-N16;M35;C55;I20;F03;K21;Q85;M81;L63;F44;K05;G24;F63;I49;T09;F60;Q87;R27;B22;J95;R44;P05;B65;R33;I47;Q56;E75;L40;Q28;L24;K83;C67;B54;B79;L64;A48;M43;F84;F42;Q35;B24;G72;L68;T14;R52;N41;N91;P83;F14;N04;L66;K75;I70;I20-I25;Q66;D65;E66;G47;G25;Q07;J42;E10-E14;M60-M63;N15;J30;D61;C91;R26;R57;R95;T78;J80;R00;D69;E30;M31;F91;C95;C23;Q89;D47;R49;I71;N19;D57;N17;R25;C60	Y	Y	oxactin 20mg capsule
I73	J42;J44	CHRNA3	DB00898	Ethanol	Q11;F98;Q24;E56;N32;C50-C50;E83;Q77;E10;E16;I78;O24;L12;N30;F81;D68;F95;E21;D33;Q02;F06;N94;S72;I26;Q74;I10-I15;D64;G30;K13;R41;I64;Q80;N46;N90;C06;E72;M62;Q36;A41;J98;Q53;F17;N48;Q90;Q78;K29;D84;N17-N19;F99;N64;D56;H52;R40;H57;E14;G45;A49;I68;M91-M94;M45;J64;N18;M30;L50;L29;C83;Q79;C37;R35;G35;M91;L70;Q05;D73;O40;A74;G95;E26;D59;H81;G00-G99;G96;M88;C24;R23;B00;C22;K51;G92;O45;K86;N40-N51;Q75;K63;H36;N42;R50;J12;I35;I73;C02;E22;M10;O43;S06;G36;C52;G40;M24;L23;F05;F51;D72;J43;D82;E00-E07;R61;O60;M60;C80;R73;G50;L88;F02;G91;G90;C85;I63;J00-J99;C00-C97;F25;K92;H40-H42;P21;I51;N83;M16;R51;I42;L51;R63;T67;Q93;K70;C46;L20;D55-D59;R07;I46;G62;G71;D74;A32;P29;F90;E23;H49;R60;E85;K25;K65;C84;E78;L53;E11;D70;A81;N40;G61;D36;L25;Q04;I15;K74;L82;C90;I61;R17;C15;M25;G63;T56;G10;N03;N80;D25;H35;F40;M13;Q81;H93;I95;G43;K76;J62;C26;L81;H26;J47;T57;G82;D05;D86;G20;B50;H44;F10;D46;L80;F20;Q61;E88;E51;M89;Q54;K26;G12;N25;D10-D36;J18;G59;P59;A96;E63;G31;Q68;F73;Q86;H16;I67;C25;M33;Q69;B55;G60;K44;Q15;D75;Q06;N20;C45;O14;F52;K40;K59;G21;J81;F39;E70-E90;K22;G11;H06;C71;K08;C18;L91;J67;H91;B20-B24;Q82;Q21;H18;E84;J60;R29;Q00-Q07;D83;J63;F30-F39;C00-D48;F43;D50;Q70;C14;K90;C50;O03;N50;B67;M32;G41;K70-K77;J45;C93;F31;E87;L73;K50;I50;E34;R09;J13;M06;M41;G93;C66;F00;F80;Q43;R31;M08;L94;K00;H53;M54;C56;C61;F99-F99;N39;C74;C16;R21;C44;G53;H02;M05-M14;H40;E24;C82;I25;C32;I60;K58;D09;N21;E80;G37;C92;C81;C88;K02;K37;J44;D45;F41;B18;I60-I69;L30;C64-C68;A78;E28;G80;R64;J96;R56;M61;K73;M87;K72;Q96;A86;N97;K27;G70;M94;Q00;E07;M00;Q44;N10-N16;M35;C55;I77;B66;E76;I20;F03;K21;Q85;M81;F44;L63;K05;G24;F63;D58;I49;T09;F60;Q18;Q87;R27;B22;R12;J95;R44;P05;B65;R33;I47;Q56;N20-N23;F22;E75;L40;Q28;L24;K83;C67;B54;B79;E40-E46;L64;N60-N64;A48;R82;A31;Q25;F84;F42;B25;R06;Q35;B24;E50;G72;L68;T14;R52;Q65-Q79;S26;N41;F82;N91;P83;N04;F14;L66;K75;I70;E71;I20-I25;Q66;D18;D65;E66;G47;R18;G25;H54;Q07;J42;M60-M63;E10-E14;J84;A91;N15;M34;D61;C91;R26;K20;R57;R95;T78;J80;A39;R00;D69;H90;E30;M31;F91;C95;C23;Q89;G03;D47;I71;N19;R05;D57;N17;R25;C60	Y	Y
I73	J42;J44	CHRNA3	DB00184	Nicotine	F98;Q24;N32;C50-C50;E83;E10;R20;E16;I78;F50;A15-A19;O24;L12;N30;F81;F95;D68;E21;D33;Q02;S72;F06;N94;I26;Q74;I10-I15;D64;G30;B37;K13;Q12;I64;N46;N90;C06;E72;M62;Q36;M15-M19;A41;J98;Q13;Q53;F17;N48;Q90;Q78;K29;D84;N17-N19;F99;D56;H52;H57;Q20;B05;E14;G45;A49;I68;M91-M94;M45;J64;N18;L50;L29;C83;Q79;C37;R35;G35;G81;M91;Q05;D73;O40;A74;G95;E26;D59;H81;G00-G99;G96;R23;C22;K51;G92;O45;K86;G83;Q75;K63;H36;R50;J12;I35;I73;C02;E22;M10;O43;S06;G36;J40;C52;G40;L23;F05;F51;D72;J43;D82;E00-E07;O60;M60;C80;R73;A79;G50;F02;G91;C85;I63;I85;J00-J99;F25;C00-C97;K92;P21;I51;N83;A75-A79;M16;R51;I42;L51;R63;Q93;Q30-Q34;K70;C46;L20;D55-D59;R07;I46;G62;G71;I82;D74;A32;F90;E23;H49;R60;E85;K25;K65;C84;E78;L53;E11;D70;A81;K56;D36;L25;I15;K74;L82;C90;I61;C15;L89;M25;G63;T56;G10;N03;N80;D25;H35;F40;M13;Q81;I95;G43;K76;J62;C26;H26;J47;T57;D05;D86;G20;B50;H44;L80;D46;F10;F20;Q61;E88;M89;Q54;K26;G12;I86;N25;D10-D36;J18;G59;E06;G31;Q68;F73;Q86;H16;I67;C25;M33;Q69;B55;G60;K44;Q15;D75;Q06;T53;N20;C45;O14;F52;K40;K59;G21;J81;F39;E70-E90;K22;D06;H06;C71;C18;L91;J67;H91;B20-B24;Q82;Q21;H18;E84;J60;R29;Q00-Q07;D83;J63;F30-F39;C00-D48;D50;C50;O03;B67;M32;G41;K70-K77;J45;C93;F31;E87;K50;I50;R09;J13;M06;G93;F00;Q43;R31;M08;L94;K00;H53;M54;C56;C61;F99-F99;N39;C74;C16;R21;C44;G53;H02;M05-M14;H47;H40;E24;C82;L62;I25;I60;K58;D09;E80;C92;C81;K37;J44;D45;F41;I60-I69;L30;C64-C68;A78;E28;G80;R64;J96;R56;K73;M87;M00-M25;K72;A86;Q96;N97;A92;K27;G70;M94;Q00;E07;M00;N10-N16;M35;C55;I77;B66;Q34;I20;F03;K21;Q85;M81;F44;L63;K05;G24;F63;I49;T09;F60;Q87;R27;B22;R12;J95;R44;P05;B65;R33;I47;Q56;E75;L40;Q28;K83;C67;B54;B79;L64;A48;C62;F84;F42;R06;Q35;B24;E50;B34;G72;L68;T14;R52;Q65-Q79;N41;F82;N91;F14;N04;L66;I72;K75;I70;I20-I25;D18;E27;D65;E66;G47;I84;G25;Q07;J42;E10-E14;M60-M63;J84;N15;M34;D61;C91;C94;R26;K20;R57;R95;T78;J80;A39;R00;D69;H90;E30;M31;F91;C95;C23;Q89;G03;D47;E05;I71;T75;M19;N19;R05;D57;N17;R25;C60	Y	Y	niquitin cq 2mg mint lozenge
I73	J42;J44	CHRNA3	DB00184	Nicotine	F98;Q24;N32;C50-C50;E83;E10;R20;E16;I78;F50;A15-A19;O24;L12;N30;F81;F95;D68;E21;D33;Q02;S72;F06;N94;I26;Q74;I10-I15;D64;G30;B37;K13;Q12;I64;N46;N90;C06;E72;M62;Q36;M15-M19;A41;J98;Q13;Q53;F17;N48;Q90;Q78;K29;D84;N17-N19;F99;D56;H52;H57;Q20;B05;E14;G45;A49;I68;M91-M94;M45;J64;N18;L50;L29;C83;Q79;C37;R35;G35;G81;M91;Q05;D73;O40;A74;G95;E26;D59;H81;G00-G99;G96;R23;C22;K51;G92;O45;K86;G83;Q75;K63;H36;R50;J12;I35;I73;C02;E22;M10;O43;S06;G36;J40;C52;G40;L23;F05;F51;D72;J43;D82;E00-E07;O60;M60;C80;R73;A79;G50;F02;G91;C85;I63;I85;J00-J99;F25;C00-C97;K92;P21;I51;N83;A75-A79;M16;R51;I42;L51;R63;Q93;Q30-Q34;K70;C46;L20;D55-D59;R07;I46;G62;G71;I82;D74;A32;F90;E23;H49;R60;E85;K25;K65;C84;E78;L53;E11;D70;A81;K56;D36;L25;I15;K74;L82;C90;I61;C15;L89;M25;G63;T56;G10;N03;N80;D25;H35;F40;M13;Q81;I95;G43;K76;J62;C26;H26;J47;T57;D05;D86;G20;B50;H44;L80;D46;F10;F20;Q61;E88;M89;Q54;K26;G12;I86;N25;D10-D36;J18;G59;E06;G31;Q68;F73;Q86;H16;I67;C25;M33;Q69;B55;G60;K44;Q15;D75;Q06;T53;N20;C45;O14;F52;K40;K59;G21;J81;F39;E70-E90;K22;D06;H06;C71;C18;L91;J67;H91;B20-B24;Q82;Q21;H18;E84;J60;R29;Q00-Q07;D83;J63;F30-F39;C00-D48;D50;C50;O03;B67;M32;G41;K70-K77;J45;C93;F31;E87;K50;I50;R09;J13;M06;G93;F00;Q43;R31;M08;L94;K00;H53;M54;C56;C61;F99-F99;N39;C74;C16;R21;C44;G53;H02;M05-M14;H47;H40;E24;C82;L62;I25;I60;K58;D09;E80;C92;C81;K37;J44;D45;F41;I60-I69;L30;C64-C68;A78;E28;G80;R64;J96;R56;K73;M87;M00-M25;K72;A86;Q96;N97;A92;K27;G70;M94;Q00;E07;M00;N10-N16;M35;C55;I77;B66;Q34;I20;F03;K21;Q85;M81;F44;L63;K05;G24;F63;I49;T09;F60;Q87;R27;B22;R12;J95;R44;P05;B65;R33;I47;Q56;E75;L40;Q28;K83;C67;B54;B79;L64;A48;C62;F84;F42;R06;Q35;B24;E50;B34;G72;L68;T14;R52;Q65-Q79;N41;F82;N91;F14;N04;L66;I72;K75;I70;I20-I25;D18;E27;D65;E66;G47;I84;G25;Q07;J42;E10-E14;M60-M63;J84;N15;M34;D61;C91;C94;R26;K20;R57;R95;T78;J80;A39;R00;D69;H90;E30;M31;F91;C95;C23;Q89;G03;D47;E05;I71;T75;M19;N19;R05;D57;N17;R25;C60	Y	Y	nicotine
I73	J42;J44	CHRNA3	DB00184	Nicotine	F98;Q24;N32;C50-C50;E83;E10;R20;E16;I78;F50;A15-A19;O24;L12;N30;F81;F95;D68;E21;D33;Q02;S72;F06;N94;I26;Q74;I10-I15;D64;G30;B37;K13;Q12;I64;N46;N90;C06;E72;M62;Q36;M15-M19;A41;J98;Q13;Q53;F17;N48;Q90;Q78;K29;D84;N17-N19;F99;D56;H52;H57;Q20;B05;E14;G45;A49;I68;M91-M94;M45;J64;N18;L50;L29;C83;Q79;C37;R35;G35;G81;M91;Q05;D73;O40;A74;G95;E26;D59;H81;G00-G99;G96;R23;C22;K51;G92;O45;K86;G83;Q75;K63;H36;R50;J12;I35;I73;C02;E22;M10;O43;S06;G36;J40;C52;G40;L23;F05;F51;D72;J43;D82;E00-E07;O60;M60;C80;R73;A79;G50;F02;G91;C85;I63;I85;J00-J99;F25;C00-C97;K92;P21;I51;N83;A75-A79;M16;R51;I42;L51;R63;Q93;Q30-Q34;K70;C46;L20;D55-D59;R07;I46;G62;G71;I82;D74;A32;F90;E23;H49;R60;E85;K25;K65;C84;E78;L53;E11;D70;A81;K56;D36;L25;I15;K74;L82;C90;I61;C15;L89;M25;G63;T56;G10;N03;N80;D25;H35;F40;M13;Q81;I95;G43;K76;J62;C26;H26;J47;T57;D05;D86;G20;B50;H44;L80;D46;F10;F20;Q61;E88;M89;Q54;K26;G12;I86;N25;D10-D36;J18;G59;E06;G31;Q68;F73;Q86;H16;I67;C25;M33;Q69;B55;G60;K44;Q15;D75;Q06;T53;N20;C45;O14;F52;K40;K59;G21;J81;F39;E70-E90;K22;D06;H06;C71;C18;L91;J67;H91;B20-B24;Q82;Q21;H18;E84;J60;R29;Q00-Q07;D83;J63;F30-F39;C00-D48;D50;C50;O03;B67;M32;G41;K70-K77;J45;C93;F31;E87;K50;I50;R09;J13;M06;G93;F00;Q43;R31;M08;L94;K00;H53;M54;C56;C61;F99-F99;N39;C74;C16;R21;C44;G53;H02;M05-M14;H47;H40;E24;C82;L62;I25;I60;K58;D09;E80;C92;C81;K37;J44;D45;F41;I60-I69;L30;C64-C68;A78;E28;G80;R64;J96;R56;K73;M87;M00-M25;K72;A86;Q96;N97;A92;K27;G70;M94;Q00;E07;M00;N10-N16;M35;C55;I77;B66;Q34;I20;F03;K21;Q85;M81;F44;L63;K05;G24;F63;I49;T09;F60;Q87;R27;B22;R12;J95;R44;P05;B65;R33;I47;Q56;E75;L40;Q28;K83;C67;B54;B79;L64;A48;C62;F84;F42;R06;Q35;B24;E50;B34;G72;L68;T14;R52;Q65-Q79;N41;F82;N91;F14;N04;L66;I72;K75;I70;I20-I25;D18;E27;D65;E66;G47;I84;G25;Q07;J42;E10-E14;M60-M63;J84;N15;M34;D61;C91;C94;R26;K20;R57;R95;T78;J80;A39;R00;D69;H90;E30;M31;F91;C95;C23;Q89;G03;D47;E05;I71;T75;M19;N19;R05;D57;N17;R25;C60	Y	Y	nicotine product
I73	J42;J44	CHRNA3	DB01090	Pentolinium	E88;R60;M60-M63;E10-E14;E14;I95;F00;R73;K76;N32;E10;E11;M62;E16;C61;J81;K75;R00;E70-E90;F41;K70-K77;E28;N17;G40;N17-N19;E66;E87;F31;G20;I46;N19;I50;Q00;I10-I15;G72;G30;Q06;Q61	N	N
I73	J42;J44	CHRNA3	DB05710	Gantacurium		N	N
I73	J42;J44	CHRNA3	DB01273	Varenicline	J13;E85;F30-F39;A49;F00;R52;I68;C84;E78;K51;G50;C50-C50;M08;E11;F14;L40;E16;C56;N18;C61;K83;R95;C16;R21;C44;A41;I70;B54;F39;C50;I20-I25;K74;Q79;O03;F41;I51;G35;F17;N30;C71;S06;D33;I42;C18;L51;T56;F84;H91;G40;I25;G30;N97;E66;K70;L23;G47;N19;N17-N19;I50;D84;F10;I10-I15;G00-G99;F20;N17;R29;F90	N	N
I73	J42;J44	CHRNA3	DB01227	Levacetylmethadol		N	N
I73	J42;J44	CHRNA3	DB07720	Epibatidine	G93;F00;C22;R95;Q79;F73;F41;I51;F17;F81;S06;G40;F84;G47;F10;Q74;I10-I15;G00-G99;Q07;G30;R25;R29;F90;Q00-Q07	N	N
I73	J42;J44	CHRNA3	DB09028	Cytisine	G50;C50-C50;E10;C45;E16;Q85;M81;J81;I51;I42;C18;L51;R63;B22;K70;L20;I46;B20-B24;A32;I10-I15;J60;D64;G30;R29;K13;F90;R60;I64;J63;K25;K65;E11;L40;K83;A41;C67;B54;B79;C50;A48;F17;G41;K70-K77;J45;F84;N17-N19;B24;K50;I50;H35;R09;M06;T14;I95;G93;F00;R52;K76;L94;N18;C16;K75;I70;L50;H02;I20-I25;Q79;J47;G35;T57;I25;E66;G47;G20;A74;G95;F10;L80;D59;G00-G99;F20;M89;C22;K51;C92;D61;J18;C91;R95;T78;K37;J44;R00;R50;F41;O43;C25;R64;M33;S06;G40;L23;B55;N19;J43;D57;Q00;D82;M00;K44;N17;O60;Q06	N	N
I73	J43	CHRNA3	DB00674	Galantamine	M60-M63;I95;E85;G93;F00;R55;I68;F03;C50-C50;G92;F14;M62;C61;R95;F44;C67;G31;R00;C50;Q79;F41;G35;F17;F81;S06;R51;I42;G40;F84;E66;F06;G47;F05;G71;G95;F01;G00-G99;G72;G30;R25;R29;F90	N	N	reminyl 4mg tablet
I73	J43	CHRNA3	DB00674	Galantamine	M60-M63;I95;E85;G93;F00;R55;I68;F03;C50-C50;G92;F14;M62;C61;R95;F44;C67;G31;R00;C50;Q79;F41;G35;F17;F81;S06;R51;I42;G40;F84;E66;F06;G47;F05;G71;G95;F01;G00-G99;G72;G30;R25;R29;F90	N	N	galantamine
I73	J43	CHRNA3	DB00915	Amantadine	F98;R41;Q24;C80;R60;F30-F39;F00;I02;C00-D48;R52;C22;F03;G50;D10-D36;F14;C61;F52;K59;D36;G21;C16;F25;C00-C97;F63;F39;I49;F73;R50;O03;F41;K74;I51;F17;F60;G35;G41;I73;F81;F95;E22;A31;R27;S06;C18;R63;G30;F84;H91;G40;F06;F31;G10;B25;G47;R40;F05;G20;I46;I50;Q21;R44;G25;I10-I15;G00-G99;D64;F20;B34;R25;G96;M06	Y	N	symmetrel 100mg capsule
I73	J43	CHRNA3	DB00915	Amantadine	F98;R41;Q24;C80;R60;F30-F39;F00;I02;C00-D48;R52;C22;F03;G50;D10-D36;F14;C61;F52;K59;D36;G21;C16;F25;C00-C97;F63;F39;I49;F73;R50;O03;F41;K74;I51;F17;F60;G35;G41;I73;F81;F95;E22;A31;R27;S06;C18;R63;G30;F84;H91;G40;F06;F31;G10;B25;G47;R40;F05;G20;I46;I50;Q21;R44;G25;I10-I15;G00-G99;D64;F20;B34;R25;G96;M06	Y	N	amantadine
I73	J43	CHRNA3	DB01156	Bupropion	Q24;C80;G50;C50-C50;F03;N20;E10;C45;F52;M81;F44;G21;J81;G24;F25;C00-C97;F39;I49;E70-E90;F50;P21;I51;T09;F60;H06;F95;Q87;R51;I42;C18;L51;R63;K70;H91;L20;I46;I26;R07;F34;R44;P05;I10-I15;B65;D64;G30;F90;R60;I64;R41;H49;F30-F39;K25;C00-D48;D50;E11;E75;L40;K83;D36;L25;A41;L64;C50;Q53;K74;C90;I61;R17;C15;F17;M32;G41;K70-K77;M43;G63;J45;Q90;F84;F42;F31;F99;R40;N80;I50;F40;M06;H93;E14;I95;G45;G43;A49;F00;K76;M08;F14;M54;N18;C56;C61;F99-F99;L66;C16;R21;C44;I70;K75;L29;I20-I25;C83;R13;I25;E66;G47;G20;F10;G25;D59;I60;G00-G99;F20;E88;E10-E14;G12;C22;K51;C92;D10-D36;G92;G59;R26;R57;R95;T78;O60;J44;H36;R00;R50;F41;D69;Q86;E28;C25;S06;K73;K72;G40;Q96;L23;F05;L41;F51;D72;N17;R25;M60;M35	N	N	bupropion
I73	J43	CHRNA3	DB01156	Bupropion	Q24;C80;G50;C50-C50;F03;N20;E10;C45;F52;M81;F44;G21;J81;G24;F25;C00-C97;F39;I49;E70-E90;F50;P21;I51;T09;F60;H06;F95;Q87;R51;I42;C18;L51;R63;K70;H91;L20;I46;I26;R07;F34;R44;P05;I10-I15;B65;D64;G30;F90;R60;I64;R41;H49;F30-F39;K25;C00-D48;D50;E11;E75;L40;K83;D36;L25;A41;L64;C50;Q53;K74;C90;I61;R17;C15;F17;M32;G41;K70-K77;M43;G63;J45;Q90;F84;F42;F31;F99;R40;N80;I50;F40;M06;H93;E14;I95;G45;G43;A49;F00;K76;M08;F14;M54;N18;C56;C61;F99-F99;L66;C16;R21;C44;I70;K75;L29;I20-I25;C83;R13;I25;E66;G47;G20;F10;G25;D59;I60;G00-G99;F20;E88;E10-E14;G12;C22;K51;C92;D10-D36;G92;G59;R26;R57;R95;T78;O60;J44;H36;R00;R50;F41;D69;Q86;E28;C25;S06;K73;K72;G40;Q96;L23;F05;L41;F51;D72;N17;R25;M60;M35	N	N	zyban 150mg m/r tablet
I73	J43	CHRNA3	DB00514	Dextromethorphan	F98;C80;R73;N32;G50;C50-C50;E10;K21;F02;E16;C85;F52;K59;M81;F44;J81;F25;C00-C97;F39;I49;P21;I51;T09;H06;F81;C71;R27;R51;D33;I42;C18;R63;B22;K70;H91;C46;L20;I46;I26;M40;B20-B24;R44;D74;A32;I10-I15;J60;D64;G30;F90;K13;R60;I64;R41;J63;F30-F39;K25;N46;C00-D48;C06;E11;L40;Q28;K83;D36;L25;A41;C67;B54;C50;Q53;K74;O03;A48;C90;I61;C15;F17;M32;G41;K70-K77;G63;J45;Q78;F84;F31;F99;B24;R40;K50;N80;I50;H35;R09;M06;E14;T14;I95;G93;A49;F00;R52;F80;N41;K76;J62;L94;M08;F14;N18;C56;C61;C26;F99-F99;C74;C16;C44;K75;I70;L50;L29;I20-I25;C83;J47;G35;T57;Q05;C82;D73;I25;E66;G47;G20;A74;G95;F10;L80;G25;D59;I60;G00-G99;K58;F20;D09;Q06;E10-E14;M89;K26;E80;C22;N15;K51;C92;D10-D36;G92;C91;J18;G59;T78;K37;G31;O60;J44;J80;F48;H36;R00;F73;R50;D69;F41;E30;I73;M10;E28;O43;C02;R64;S06;J96;C25;C23;M33;K73;G40;A86;L23;B55;F05;F51;J43;R05;D57;Q00;E07;M00;K44;E00-E07;N17;R25;N10-N16;M35;I77	Y	Y
I73	J43	CHRNA3	DB00472	Fluoxetine	F98;Q24;N32;C50-C50;E10;E16;F50;O24;N30;F81;F95;D68;E21;D33;F06;N94;I26;I10-I15;D64;G30;K13;I64;R41;N46;R55;N90;C06;M62;Q36;A41;J98;Q53;F17;E20;N48;Q90;Q78;K29;N17-N19;F99;R40;H57;E14;G45;A49;N18;L50;L29;C83;C37;R35;G35;Q05;O40;A74;G95;D59;H81;G00-G99;M88;R23;C22;K51;G92;K86;Q75;K63;N42;H36;R50;I73;M10;E22;O43;C02;S06;G36;C52;G40;L23;F05;F51;J43;D82;E00-E07;R61;O60;M60;C80;R73;G50;F02;C85;I63;J00-J99;F25;C00-C97;K92;H40-H42;P21;I51;M16;R51;I42;L51;R63;K70;C46;L20;I46;R07;A32;F90;R60;E23;H49;E85;K25;I02;K65;C84;E11;N40;D36;L25;Q04;K74;C90;I61;C15;G63;T56;G10;N80;H35;F40;I95;G43;K76;J62;C26;L81;J47;T57;G20;H44;F10;D46;L80;F20;Q61;E88;M89;K26;G12;D10-D36;J18;G59;G31;Q68;F73;Q86;H16;G56;C25;M33;B55;K44;Q15;D75;Q06;N20;C45;O14;F52;K59;G21;J81;F39;E70-E90;H06;C71;C18;Q23;L91;H91;B20-B24;Q21;J60;Q00-Q07;J63;F30-F39;C00-D48;F43;D50;C50;O03;M32;G41;K70-K77;J45;C93;F31;E87;K50;I50;E34;R09;J13;M06;M41;H51;G93;F00;Q43;F80;R31;L94;M08;H53;C56;F99-F99;C61;N39;C74;C16;C44;H02;H40;E24;C82;I25;I60;K58;D09;E03;C92;C81;D22;K37;J44;F41;L30;C64-C68;A78;G80;E28;R64;J96;R56;K73;K72;Q96;A86;N97;K27;G70;Q00;E07;M00;N10-N16;M35;C55;I20;F03;K21;Q85;M81;L63;F44;K05;G24;F63;I49;T09;F60;Q87;R27;B22;J95;R44;P05;B65;R33;I47;Q56;E75;L40;Q28;L24;K83;C67;B54;B79;L64;A48;M43;F84;F42;Q35;B24;G72;L68;T14;R52;N41;N91;P83;F14;N04;L66;K75;I70;I20-I25;Q66;D65;E66;G47;G25;Q07;J42;E10-E14;M60-M63;N15;J30;D61;C91;R26;R57;R95;T78;J80;R00;D69;E30;M31;F91;C95;C23;Q89;D47;R49;I71;N19;D57;N17;R25;C60	Y	Y	prozac 20mg capsule
I73	J43	CHRNA3	DB00472	Fluoxetine	F98;Q24;N32;C50-C50;E10;E16;F50;O24;N30;F81;F95;D68;E21;D33;F06;N94;I26;I10-I15;D64;G30;K13;I64;R41;N46;R55;N90;C06;M62;Q36;A41;J98;Q53;F17;E20;N48;Q90;Q78;K29;N17-N19;F99;R40;H57;E14;G45;A49;N18;L50;L29;C83;C37;R35;G35;Q05;O40;A74;G95;D59;H81;G00-G99;M88;R23;C22;K51;G92;K86;Q75;K63;N42;H36;R50;I73;M10;E22;O43;C02;S06;G36;C52;G40;L23;F05;F51;J43;D82;E00-E07;R61;O60;M60;C80;R73;G50;F02;C85;I63;J00-J99;F25;C00-C97;K92;H40-H42;P21;I51;M16;R51;I42;L51;R63;K70;C46;L20;I46;R07;A32;F90;R60;E23;H49;E85;K25;I02;K65;C84;E11;N40;D36;L25;Q04;K74;C90;I61;C15;G63;T56;G10;N80;H35;F40;I95;G43;K76;J62;C26;L81;J47;T57;G20;H44;F10;D46;L80;F20;Q61;E88;M89;K26;G12;D10-D36;J18;G59;G31;Q68;F73;Q86;H16;G56;C25;M33;B55;K44;Q15;D75;Q06;N20;C45;O14;F52;K59;G21;J81;F39;E70-E90;H06;C71;C18;Q23;L91;H91;B20-B24;Q21;J60;Q00-Q07;J63;F30-F39;C00-D48;F43;D50;C50;O03;M32;G41;K70-K77;J45;C93;F31;E87;K50;I50;E34;R09;J13;M06;M41;H51;G93;F00;Q43;F80;R31;L94;M08;H53;C56;F99-F99;C61;N39;C74;C16;C44;H02;H40;E24;C82;I25;I60;K58;D09;E03;C92;C81;D22;K37;J44;F41;L30;C64-C68;A78;G80;E28;R64;J96;R56;K73;K72;Q96;A86;N97;K27;G70;Q00;E07;M00;N10-N16;M35;C55;I20;F03;K21;Q85;M81;L63;F44;K05;G24;F63;I49;T09;F60;Q87;R27;B22;J95;R44;P05;B65;R33;I47;Q56;E75;L40;Q28;L24;K83;C67;B54;B79;L64;A48;M43;F84;F42;Q35;B24;G72;L68;T14;R52;N41;N91;P83;F14;N04;L66;K75;I70;I20-I25;Q66;D65;E66;G47;G25;Q07;J42;E10-E14;M60-M63;N15;J30;D61;C91;R26;R57;R95;T78;J80;R00;D69;E30;M31;F91;C95;C23;Q89;D47;R49;I71;N19;D57;N17;R25;C60	Y	Y	fluoxetine
I73	J43	CHRNA3	DB00472	Fluoxetine	F98;Q24;N32;C50-C50;E10;E16;F50;O24;N30;F81;F95;D68;E21;D33;F06;N94;I26;I10-I15;D64;G30;K13;I64;R41;N46;R55;N90;C06;M62;Q36;A41;J98;Q53;F17;E20;N48;Q90;Q78;K29;N17-N19;F99;R40;H57;E14;G45;A49;N18;L50;L29;C83;C37;R35;G35;Q05;O40;A74;G95;D59;H81;G00-G99;M88;R23;C22;K51;G92;K86;Q75;K63;N42;H36;R50;I73;M10;E22;O43;C02;S06;G36;C52;G40;L23;F05;F51;J43;D82;E00-E07;R61;O60;M60;C80;R73;G50;F02;C85;I63;J00-J99;F25;C00-C97;K92;H40-H42;P21;I51;M16;R51;I42;L51;R63;K70;C46;L20;I46;R07;A32;F90;R60;E23;H49;E85;K25;I02;K65;C84;E11;N40;D36;L25;Q04;K74;C90;I61;C15;G63;T56;G10;N80;H35;F40;I95;G43;K76;J62;C26;L81;J47;T57;G20;H44;F10;D46;L80;F20;Q61;E88;M89;K26;G12;D10-D36;J18;G59;G31;Q68;F73;Q86;H16;G56;C25;M33;B55;K44;Q15;D75;Q06;N20;C45;O14;F52;K59;G21;J81;F39;E70-E90;H06;C71;C18;Q23;L91;H91;B20-B24;Q21;J60;Q00-Q07;J63;F30-F39;C00-D48;F43;D50;C50;O03;M32;G41;K70-K77;J45;C93;F31;E87;K50;I50;E34;R09;J13;M06;M41;H51;G93;F00;Q43;F80;R31;L94;M08;H53;C56;F99-F99;C61;N39;C74;C16;C44;H02;H40;E24;C82;I25;I60;K58;D09;E03;C92;C81;D22;K37;J44;F41;L30;C64-C68;A78;G80;E28;R64;J96;R56;K73;K72;Q96;A86;N97;K27;G70;Q00;E07;M00;N10-N16;M35;C55;I20;F03;K21;Q85;M81;L63;F44;K05;G24;F63;I49;T09;F60;Q87;R27;B22;J95;R44;P05;B65;R33;I47;Q56;E75;L40;Q28;L24;K83;C67;B54;B79;L64;A48;M43;F84;F42;Q35;B24;G72;L68;T14;R52;N41;N91;P83;F14;N04;L66;K75;I70;I20-I25;Q66;D65;E66;G47;G25;Q07;J42;E10-E14;M60-M63;N15;J30;D61;C91;R26;R57;R95;T78;J80;R00;D69;E30;M31;F91;C95;C23;Q89;D47;R49;I71;N19;D57;N17;R25;C60	Y	Y	oxactin 20mg capsule
I73	J43	CHRNA3	DB00898	Ethanol	Q11;F98;Q24;E56;N32;C50-C50;E83;Q77;E10;E16;I78;O24;L12;N30;F81;D68;F95;E21;D33;Q02;F06;N94;S72;I26;Q74;I10-I15;D64;G30;K13;R41;I64;Q80;N46;N90;C06;E72;M62;Q36;A41;J98;Q53;F17;N48;Q90;Q78;K29;D84;N17-N19;F99;N64;D56;H52;R40;H57;E14;G45;A49;I68;M91-M94;M45;J64;N18;M30;L50;L29;C83;Q79;C37;R35;G35;M91;L70;Q05;D73;O40;A74;G95;E26;D59;H81;G00-G99;G96;M88;C24;R23;B00;C22;K51;G92;O45;K86;N40-N51;Q75;K63;H36;N42;R50;J12;I35;I73;C02;E22;M10;O43;S06;G36;C52;G40;M24;L23;F05;F51;D72;J43;D82;E00-E07;R61;O60;M60;C80;R73;G50;L88;F02;G91;G90;C85;I63;J00-J99;C00-C97;F25;K92;H40-H42;P21;I51;N83;M16;R51;I42;L51;R63;T67;Q93;K70;C46;L20;D55-D59;R07;I46;G62;G71;D74;A32;P29;F90;E23;H49;R60;E85;K25;K65;C84;E78;L53;E11;D70;A81;N40;G61;D36;L25;Q04;I15;K74;L82;C90;I61;R17;C15;M25;G63;T56;G10;N03;N80;D25;H35;F40;M13;Q81;H93;I95;G43;K76;J62;C26;L81;H26;J47;T57;G82;D05;D86;G20;B50;H44;F10;D46;L80;F20;Q61;E88;E51;M89;Q54;K26;G12;N25;D10-D36;J18;G59;P59;A96;E63;G31;Q68;F73;Q86;H16;I67;C25;M33;Q69;B55;G60;K44;Q15;D75;Q06;N20;C45;O14;F52;K40;K59;G21;J81;F39;E70-E90;K22;G11;H06;C71;K08;C18;L91;J67;H91;B20-B24;Q82;Q21;H18;E84;J60;R29;Q00-Q07;D83;J63;F30-F39;C00-D48;F43;D50;Q70;C14;K90;C50;O03;N50;B67;M32;G41;K70-K77;J45;C93;F31;E87;L73;K50;I50;E34;R09;J13;M06;M41;G93;C66;F00;F80;Q43;R31;M08;L94;K00;H53;M54;C56;C61;F99-F99;N39;C74;C16;R21;C44;G53;H02;M05-M14;H40;E24;C82;I25;C32;I60;K58;D09;N21;E80;G37;C92;C81;C88;K02;K37;J44;D45;F41;B18;I60-I69;L30;C64-C68;A78;E28;G80;R64;J96;R56;M61;K73;M87;K72;Q96;A86;N97;K27;G70;M94;Q00;E07;M00;Q44;N10-N16;M35;C55;I77;B66;E76;I20;F03;K21;Q85;M81;F44;L63;K05;G24;F63;D58;I49;T09;F60;Q18;Q87;R27;B22;R12;J95;R44;P05;B65;R33;I47;Q56;N20-N23;F22;E75;L40;Q28;L24;K83;C67;B54;B79;E40-E46;L64;N60-N64;A48;R82;A31;Q25;F84;F42;B25;R06;Q35;B24;E50;G72;L68;T14;R52;Q65-Q79;S26;N41;F82;N91;P83;N04;F14;L66;K75;I70;E71;I20-I25;Q66;D18;D65;E66;G47;R18;G25;H54;Q07;J42;M60-M63;E10-E14;J84;A91;N15;M34;D61;C91;R26;K20;R57;R95;T78;J80;A39;R00;D69;H90;E30;M31;F91;C95;C23;Q89;G03;D47;I71;N19;R05;D57;N17;R25;C60	Y	Y
I73	J43	CHRNA3	DB00184	Nicotine	F98;Q24;N32;C50-C50;E83;E10;R20;E16;I78;F50;A15-A19;O24;L12;N30;F81;F95;D68;E21;D33;Q02;S72;F06;N94;I26;Q74;I10-I15;D64;G30;B37;K13;Q12;I64;N46;N90;C06;E72;M62;Q36;M15-M19;A41;J98;Q13;Q53;F17;N48;Q90;Q78;K29;D84;N17-N19;F99;D56;H52;H57;Q20;B05;E14;G45;A49;I68;M91-M94;M45;J64;N18;L50;L29;C83;Q79;C37;R35;G35;G81;M91;Q05;D73;O40;A74;G95;E26;D59;H81;G00-G99;G96;R23;C22;K51;G92;O45;K86;G83;Q75;K63;H36;R50;J12;I35;I73;C02;E22;M10;O43;S06;G36;J40;C52;G40;L23;F05;F51;D72;J43;D82;E00-E07;O60;M60;C80;R73;A79;G50;F02;G91;C85;I63;I85;J00-J99;F25;C00-C97;K92;P21;I51;N83;A75-A79;M16;R51;I42;L51;R63;Q93;Q30-Q34;K70;C46;L20;D55-D59;R07;I46;G62;G71;I82;D74;A32;F90;E23;H49;R60;E85;K25;K65;C84;E78;L53;E11;D70;A81;K56;D36;L25;I15;K74;L82;C90;I61;C15;L89;M25;G63;T56;G10;N03;N80;D25;H35;F40;M13;Q81;I95;G43;K76;J62;C26;H26;J47;T57;D05;D86;G20;B50;H44;L80;D46;F10;F20;Q61;E88;M89;Q54;K26;G12;I86;N25;D10-D36;J18;G59;E06;G31;Q68;F73;Q86;H16;I67;C25;M33;Q69;B55;G60;K44;Q15;D75;Q06;T53;N20;C45;O14;F52;K40;K59;G21;J81;F39;E70-E90;K22;D06;H06;C71;C18;L91;J67;H91;B20-B24;Q82;Q21;H18;E84;J60;R29;Q00-Q07;D83;J63;F30-F39;C00-D48;D50;C50;O03;B67;M32;G41;K70-K77;J45;C93;F31;E87;K50;I50;R09;J13;M06;G93;F00;Q43;R31;M08;L94;K00;H53;M54;C56;C61;F99-F99;N39;C74;C16;R21;C44;G53;H02;M05-M14;H47;H40;E24;C82;L62;I25;I60;K58;D09;E80;C92;C81;K37;J44;D45;F41;I60-I69;L30;C64-C68;A78;E28;G80;R64;J96;R56;K73;M87;M00-M25;K72;A86;Q96;N97;A92;K27;G70;M94;Q00;E07;M00;N10-N16;M35;C55;I77;B66;Q34;I20;F03;K21;Q85;M81;F44;L63;K05;G24;F63;I49;T09;F60;Q87;R27;B22;R12;J95;R44;P05;B65;R33;I47;Q56;E75;L40;Q28;K83;C67;B54;B79;L64;A48;C62;F84;F42;R06;Q35;B24;E50;B34;G72;L68;T14;R52;Q65-Q79;N41;F82;N91;F14;N04;L66;I72;K75;I70;I20-I25;D18;E27;D65;E66;G47;I84;G25;Q07;J42;E10-E14;M60-M63;J84;N15;M34;D61;C91;C94;R26;K20;R57;R95;T78;J80;A39;R00;D69;H90;E30;M31;F91;C95;C23;Q89;G03;D47;E05;I71;T75;M19;N19;R05;D57;N17;R25;C60	Y	Y	niquitin cq 2mg mint lozenge
I73	J43	CHRNA3	DB00184	Nicotine	F98;Q24;N32;C50-C50;E83;E10;R20;E16;I78;F50;A15-A19;O24;L12;N30;F81;F95;D68;E21;D33;Q02;S72;F06;N94;I26;Q74;I10-I15;D64;G30;B37;K13;Q12;I64;N46;N90;C06;E72;M62;Q36;M15-M19;A41;J98;Q13;Q53;F17;N48;Q90;Q78;K29;D84;N17-N19;F99;D56;H52;H57;Q20;B05;E14;G45;A49;I68;M91-M94;M45;J64;N18;L50;L29;C83;Q79;C37;R35;G35;G81;M91;Q05;D73;O40;A74;G95;E26;D59;H81;G00-G99;G96;R23;C22;K51;G92;O45;K86;G83;Q75;K63;H36;R50;J12;I35;I73;C02;E22;M10;O43;S06;G36;J40;C52;G40;L23;F05;F51;D72;J43;D82;E00-E07;O60;M60;C80;R73;A79;G50;F02;G91;C85;I63;I85;J00-J99;F25;C00-C97;K92;P21;I51;N83;A75-A79;M16;R51;I42;L51;R63;Q93;Q30-Q34;K70;C46;L20;D55-D59;R07;I46;G62;G71;I82;D74;A32;F90;E23;H49;R60;E85;K25;K65;C84;E78;L53;E11;D70;A81;K56;D36;L25;I15;K74;L82;C90;I61;C15;L89;M25;G63;T56;G10;N03;N80;D25;H35;F40;M13;Q81;I95;G43;K76;J62;C26;H26;J47;T57;D05;D86;G20;B50;H44;L80;D46;F10;F20;Q61;E88;M89;Q54;K26;G12;I86;N25;D10-D36;J18;G59;E06;G31;Q68;F73;Q86;H16;I67;C25;M33;Q69;B55;G60;K44;Q15;D75;Q06;T53;N20;C45;O14;F52;K40;K59;G21;J81;F39;E70-E90;K22;D06;H06;C71;C18;L91;J67;H91;B20-B24;Q82;Q21;H18;E84;J60;R29;Q00-Q07;D83;J63;F30-F39;C00-D48;D50;C50;O03;B67;M32;G41;K70-K77;J45;C93;F31;E87;K50;I50;R09;J13;M06;G93;F00;Q43;R31;M08;L94;K00;H53;M54;C56;C61;F99-F99;N39;C74;C16;R21;C44;G53;H02;M05-M14;H47;H40;E24;C82;L62;I25;I60;K58;D09;E80;C92;C81;K37;J44;D45;F41;I60-I69;L30;C64-C68;A78;E28;G80;R64;J96;R56;K73;M87;M00-M25;K72;A86;Q96;N97;A92;K27;G70;M94;Q00;E07;M00;N10-N16;M35;C55;I77;B66;Q34;I20;F03;K21;Q85;M81;F44;L63;K05;G24;F63;I49;T09;F60;Q87;R27;B22;R12;J95;R44;P05;B65;R33;I47;Q56;E75;L40;Q28;K83;C67;B54;B79;L64;A48;C62;F84;F42;R06;Q35;B24;E50;B34;G72;L68;T14;R52;Q65-Q79;N41;F82;N91;F14;N04;L66;I72;K75;I70;I20-I25;D18;E27;D65;E66;G47;I84;G25;Q07;J42;E10-E14;M60-M63;J84;N15;M34;D61;C91;C94;R26;K20;R57;R95;T78;J80;A39;R00;D69;H90;E30;M31;F91;C95;C23;Q89;G03;D47;E05;I71;T75;M19;N19;R05;D57;N17;R25;C60	Y	Y	nicotine
I73	J43	CHRNA3	DB00184	Nicotine	F98;Q24;N32;C50-C50;E83;E10;R20;E16;I78;F50;A15-A19;O24;L12;N30;F81;F95;D68;E21;D33;Q02;S72;F06;N94;I26;Q74;I10-I15;D64;G30;B37;K13;Q12;I64;N46;N90;C06;E72;M62;Q36;M15-M19;A41;J98;Q13;Q53;F17;N48;Q90;Q78;K29;D84;N17-N19;F99;D56;H52;H57;Q20;B05;E14;G45;A49;I68;M91-M94;M45;J64;N18;L50;L29;C83;Q79;C37;R35;G35;G81;M91;Q05;D73;O40;A74;G95;E26;D59;H81;G00-G99;G96;R23;C22;K51;G92;O45;K86;G83;Q75;K63;H36;R50;J12;I35;I73;C02;E22;M10;O43;S06;G36;J40;C52;G40;L23;F05;F51;D72;J43;D82;E00-E07;O60;M60;C80;R73;A79;G50;F02;G91;C85;I63;I85;J00-J99;F25;C00-C97;K92;P21;I51;N83;A75-A79;M16;R51;I42;L51;R63;Q93;Q30-Q34;K70;C46;L20;D55-D59;R07;I46;G62;G71;I82;D74;A32;F90;E23;H49;R60;E85;K25;K65;C84;E78;L53;E11;D70;A81;K56;D36;L25;I15;K74;L82;C90;I61;C15;L89;M25;G63;T56;G10;N03;N80;D25;H35;F40;M13;Q81;I95;G43;K76;J62;C26;H26;J47;T57;D05;D86;G20;B50;H44;L80;D46;F10;F20;Q61;E88;M89;Q54;K26;G12;I86;N25;D10-D36;J18;G59;E06;G31;Q68;F73;Q86;H16;I67;C25;M33;Q69;B55;G60;K44;Q15;D75;Q06;T53;N20;C45;O14;F52;K40;K59;G21;J81;F39;E70-E90;K22;D06;H06;C71;C18;L91;J67;H91;B20-B24;Q82;Q21;H18;E84;J60;R29;Q00-Q07;D83;J63;F30-F39;C00-D48;D50;C50;O03;B67;M32;G41;K70-K77;J45;C93;F31;E87;K50;I50;R09;J13;M06;G93;F00;Q43;R31;M08;L94;K00;H53;M54;C56;C61;F99-F99;N39;C74;C16;R21;C44;G53;H02;M05-M14;H47;H40;E24;C82;L62;I25;I60;K58;D09;E80;C92;C81;K37;J44;D45;F41;I60-I69;L30;C64-C68;A78;E28;G80;R64;J96;R56;K73;M87;M00-M25;K72;A86;Q96;N97;A92;K27;G70;M94;Q00;E07;M00;N10-N16;M35;C55;I77;B66;Q34;I20;F03;K21;Q85;M81;F44;L63;K05;G24;F63;I49;T09;F60;Q87;R27;B22;R12;J95;R44;P05;B65;R33;I47;Q56;E75;L40;Q28;K83;C67;B54;B79;L64;A48;C62;F84;F42;R06;Q35;B24;E50;B34;G72;L68;T14;R52;Q65-Q79;N41;F82;N91;F14;N04;L66;I72;K75;I70;I20-I25;D18;E27;D65;E66;G47;I84;G25;Q07;J42;E10-E14;M60-M63;J84;N15;M34;D61;C91;C94;R26;K20;R57;R95;T78;J80;A39;R00;D69;H90;E30;M31;F91;C95;C23;Q89;G03;D47;E05;I71;T75;M19;N19;R05;D57;N17;R25;C60	Y	Y	nicotine product
I73	J43	CHRNA3	DB01090	Pentolinium	E88;R60;M60-M63;E10-E14;E14;I95;F00;R73;K76;N32;E10;E11;M62;E16;C61;J81;K75;R00;E70-E90;F41;K70-K77;E28;N17;G40;N17-N19;E66;E87;F31;G20;I46;N19;I50;Q00;I10-I15;G72;G30;Q06;Q61	N	N
I73	J43	CHRNA3	DB05710	Gantacurium		N	N
I73	J43	CHRNA3	DB01273	Varenicline	J13;E85;F30-F39;A49;F00;R52;I68;C84;E78;K51;G50;C50-C50;M08;E11;F14;L40;E16;C56;N18;C61;K83;R95;C16;R21;C44;A41;I70;B54;F39;C50;I20-I25;K74;Q79;O03;F41;I51;G35;F17;N30;C71;S06;D33;I42;C18;L51;T56;F84;H91;G40;I25;G30;N97;E66;K70;L23;G47;N19;N17-N19;I50;D84;F10;I10-I15;G00-G99;F20;N17;R29;F90	N	N
I73	J43	CHRNA3	DB01227	Levacetylmethadol		N	N
I73	J43	CHRNA3	DB07720	Epibatidine	G93;F00;C22;R95;Q79;F73;F41;I51;F17;F81;S06;G40;F84;G47;F10;Q74;I10-I15;G00-G99;Q07;G30;R25;R29;F90;Q00-Q07	N	N
I73	J43	CHRNA3	DB09028	Cytisine	G50;C50-C50;E10;C45;E16;Q85;M81;J81;I51;I42;C18;L51;R63;B22;K70;L20;I46;B20-B24;A32;I10-I15;J60;D64;G30;R29;K13;F90;R60;I64;J63;K25;K65;E11;L40;K83;A41;C67;B54;B79;C50;A48;F17;G41;K70-K77;J45;F84;N17-N19;B24;K50;I50;H35;R09;M06;T14;I95;G93;F00;R52;K76;L94;N18;C16;K75;I70;L50;H02;I20-I25;Q79;J47;G35;T57;I25;E66;G47;G20;A74;G95;F10;L80;D59;G00-G99;F20;M89;C22;K51;C92;D61;J18;C91;R95;T78;K37;J44;R00;R50;F41;O43;C25;R64;M33;S06;G40;L23;B55;N19;J43;D57;Q00;D82;M00;K44;N17;O60;Q06	N	Y
C34	I73	CHRNA3	DB00674	Galantamine	M60-M63;I95;E85;G93;F00;R55;I68;F03;C50-C50;G92;F14;M62;C61;R95;F44;C67;G31;R00;C50;Q79;F41;G35;F17;F81;S06;R51;I42;G40;F84;E66;F06;G47;F05;G71;G95;F01;G00-G99;G72;G30;R25;R29;F90	N	N	reminyl 4mg tablet
C34	I73	CHRNA3	DB00674	Galantamine	M60-M63;I95;E85;G93;F00;R55;I68;F03;C50-C50;G92;F14;M62;C61;R95;F44;C67;G31;R00;C50;Q79;F41;G35;F17;F81;S06;R51;I42;G40;F84;E66;F06;G47;F05;G71;G95;F01;G00-G99;G72;G30;R25;R29;F90	N	N	galantamine
C34	I73	CHRNA3	DB00915	Amantadine	F98;R41;Q24;C80;R60;F30-F39;F00;I02;C00-D48;R52;C22;F03;G50;D10-D36;F14;C61;F52;K59;D36;G21;C16;F25;C00-C97;F63;F39;I49;F73;R50;O03;F41;K74;I51;F17;F60;G35;G41;I73;F81;F95;E22;A31;R27;S06;C18;R63;G30;F84;H91;G40;F06;F31;G10;B25;G47;R40;F05;G20;I46;I50;Q21;R44;G25;I10-I15;G00-G99;D64;F20;B34;R25;G96;M06	Y	Y	symmetrel 100mg capsule
C34	I73	CHRNA3	DB00915	Amantadine	F98;R41;Q24;C80;R60;F30-F39;F00;I02;C00-D48;R52;C22;F03;G50;D10-D36;F14;C61;F52;K59;D36;G21;C16;F25;C00-C97;F63;F39;I49;F73;R50;O03;F41;K74;I51;F17;F60;G35;G41;I73;F81;F95;E22;A31;R27;S06;C18;R63;G30;F84;H91;G40;F06;F31;G10;B25;G47;R40;F05;G20;I46;I50;Q21;R44;G25;I10-I15;G00-G99;D64;F20;B34;R25;G96;M06	Y	Y	amantadine
C34	I73	CHRNA3	DB01156	Bupropion	Q24;C80;G50;C50-C50;F03;N20;E10;C45;F52;M81;F44;G21;J81;G24;F25;C00-C97;F39;I49;E70-E90;F50;P21;I51;T09;F60;H06;F95;Q87;R51;I42;C18;L51;R63;K70;H91;L20;I46;I26;R07;F34;R44;P05;I10-I15;B65;D64;G30;F90;R60;I64;R41;H49;F30-F39;K25;C00-D48;D50;E11;E75;L40;K83;D36;L25;A41;L64;C50;Q53;K74;C90;I61;R17;C15;F17;M32;G41;K70-K77;M43;G63;J45;Q90;F84;F42;F31;F99;R40;N80;I50;F40;M06;H93;E14;I95;G45;G43;A49;F00;K76;M08;F14;M54;N18;C56;C61;F99-F99;L66;C16;R21;C44;I70;K75;L29;I20-I25;C83;R13;I25;E66;G47;G20;F10;G25;D59;I60;G00-G99;F20;E88;E10-E14;G12;C22;K51;C92;D10-D36;G92;G59;R26;R57;R95;T78;O60;J44;H36;R00;R50;F41;D69;Q86;E28;C25;S06;K73;K72;G40;Q96;L23;F05;L41;F51;D72;N17;R25;M60;M35	Y	N	bupropion
C34	I73	CHRNA3	DB01156	Bupropion	Q24;C80;G50;C50-C50;F03;N20;E10;C45;F52;M81;F44;G21;J81;G24;F25;C00-C97;F39;I49;E70-E90;F50;P21;I51;T09;F60;H06;F95;Q87;R51;I42;C18;L51;R63;K70;H91;L20;I46;I26;R07;F34;R44;P05;I10-I15;B65;D64;G30;F90;R60;I64;R41;H49;F30-F39;K25;C00-D48;D50;E11;E75;L40;K83;D36;L25;A41;L64;C50;Q53;K74;C90;I61;R17;C15;F17;M32;G41;K70-K77;M43;G63;J45;Q90;F84;F42;F31;F99;R40;N80;I50;F40;M06;H93;E14;I95;G45;G43;A49;F00;K76;M08;F14;M54;N18;C56;C61;F99-F99;L66;C16;R21;C44;I70;K75;L29;I20-I25;C83;R13;I25;E66;G47;G20;F10;G25;D59;I60;G00-G99;F20;E88;E10-E14;G12;C22;K51;C92;D10-D36;G92;G59;R26;R57;R95;T78;O60;J44;H36;R00;R50;F41;D69;Q86;E28;C25;S06;K73;K72;G40;Q96;L23;F05;L41;F51;D72;N17;R25;M60;M35	Y	N	zyban 150mg m/r tablet
C34	I73	CHRNA3	DB00514	Dextromethorphan	F98;C80;R73;N32;G50;C50-C50;E10;K21;F02;E16;C85;F52;K59;M81;F44;J81;F25;C00-C97;F39;I49;P21;I51;T09;H06;F81;C71;R27;R51;D33;I42;C18;R63;B22;K70;H91;C46;L20;I46;I26;M40;B20-B24;R44;D74;A32;I10-I15;J60;D64;G30;F90;K13;R60;I64;R41;J63;F30-F39;K25;N46;C00-D48;C06;E11;L40;Q28;K83;D36;L25;A41;C67;B54;C50;Q53;K74;O03;A48;C90;I61;C15;F17;M32;G41;K70-K77;G63;J45;Q78;F84;F31;F99;B24;R40;K50;N80;I50;H35;R09;M06;E14;T14;I95;G93;A49;F00;R52;F80;N41;K76;J62;L94;M08;F14;N18;C56;C61;C26;F99-F99;C74;C16;C44;K75;I70;L50;L29;I20-I25;C83;J47;G35;T57;Q05;C82;D73;I25;E66;G47;G20;A74;G95;F10;L80;G25;D59;I60;G00-G99;K58;F20;D09;Q06;E10-E14;M89;K26;E80;C22;N15;K51;C92;D10-D36;G92;C91;J18;G59;T78;K37;G31;O60;J44;J80;F48;H36;R00;F73;R50;D69;F41;E30;I73;M10;E28;O43;C02;R64;S06;J96;C25;C23;M33;K73;G40;A86;L23;B55;F05;F51;J43;R05;D57;Q00;E07;M00;K44;E00-E07;N17;R25;N10-N16;M35;I77	Y	Y
C34	I73	CHRNA3	DB00472	Fluoxetine	F98;Q24;N32;C50-C50;E10;E16;F50;O24;N30;F81;F95;D68;E21;D33;F06;N94;I26;I10-I15;D64;G30;K13;I64;R41;N46;R55;N90;C06;M62;Q36;A41;J98;Q53;F17;E20;N48;Q90;Q78;K29;N17-N19;F99;R40;H57;E14;G45;A49;N18;L50;L29;C83;C37;R35;G35;Q05;O40;A74;G95;D59;H81;G00-G99;M88;R23;C22;K51;G92;K86;Q75;K63;N42;H36;R50;I73;M10;E22;O43;C02;S06;G36;C52;G40;L23;F05;F51;J43;D82;E00-E07;R61;O60;M60;C80;R73;G50;F02;C85;I63;J00-J99;F25;C00-C97;K92;H40-H42;P21;I51;M16;R51;I42;L51;R63;K70;C46;L20;I46;R07;A32;F90;R60;E23;H49;E85;K25;I02;K65;C84;E11;N40;D36;L25;Q04;K74;C90;I61;C15;G63;T56;G10;N80;H35;F40;I95;G43;K76;J62;C26;L81;J47;T57;G20;H44;F10;D46;L80;F20;Q61;E88;M89;K26;G12;D10-D36;J18;G59;G31;Q68;F73;Q86;H16;G56;C25;M33;B55;K44;Q15;D75;Q06;N20;C45;O14;F52;K59;G21;J81;F39;E70-E90;H06;C71;C18;Q23;L91;H91;B20-B24;Q21;J60;Q00-Q07;J63;F30-F39;C00-D48;F43;D50;C50;O03;M32;G41;K70-K77;J45;C93;F31;E87;K50;I50;E34;R09;J13;M06;M41;H51;G93;F00;Q43;F80;R31;L94;M08;H53;C56;F99-F99;C61;N39;C74;C16;C44;H02;H40;E24;C82;I25;I60;K58;D09;E03;C92;C81;D22;K37;J44;F41;L30;C64-C68;A78;G80;E28;R64;J96;R56;K73;K72;Q96;A86;N97;K27;G70;Q00;E07;M00;N10-N16;M35;C55;I20;F03;K21;Q85;M81;L63;F44;K05;G24;F63;I49;T09;F60;Q87;R27;B22;J95;R44;P05;B65;R33;I47;Q56;E75;L40;Q28;L24;K83;C67;B54;B79;L64;A48;M43;F84;F42;Q35;B24;G72;L68;T14;R52;N41;N91;P83;F14;N04;L66;K75;I70;I20-I25;Q66;D65;E66;G47;G25;Q07;J42;E10-E14;M60-M63;N15;J30;D61;C91;R26;R57;R95;T78;J80;R00;D69;E30;M31;F91;C95;C23;Q89;D47;R49;I71;N19;D57;N17;R25;C60	Y	Y	prozac 20mg capsule
C34	I73	CHRNA3	DB00472	Fluoxetine	F98;Q24;N32;C50-C50;E10;E16;F50;O24;N30;F81;F95;D68;E21;D33;F06;N94;I26;I10-I15;D64;G30;K13;I64;R41;N46;R55;N90;C06;M62;Q36;A41;J98;Q53;F17;E20;N48;Q90;Q78;K29;N17-N19;F99;R40;H57;E14;G45;A49;N18;L50;L29;C83;C37;R35;G35;Q05;O40;A74;G95;D59;H81;G00-G99;M88;R23;C22;K51;G92;K86;Q75;K63;N42;H36;R50;I73;M10;E22;O43;C02;S06;G36;C52;G40;L23;F05;F51;J43;D82;E00-E07;R61;O60;M60;C80;R73;G50;F02;C85;I63;J00-J99;F25;C00-C97;K92;H40-H42;P21;I51;M16;R51;I42;L51;R63;K70;C46;L20;I46;R07;A32;F90;R60;E23;H49;E85;K25;I02;K65;C84;E11;N40;D36;L25;Q04;K74;C90;I61;C15;G63;T56;G10;N80;H35;F40;I95;G43;K76;J62;C26;L81;J47;T57;G20;H44;F10;D46;L80;F20;Q61;E88;M89;K26;G12;D10-D36;J18;G59;G31;Q68;F73;Q86;H16;G56;C25;M33;B55;K44;Q15;D75;Q06;N20;C45;O14;F52;K59;G21;J81;F39;E70-E90;H06;C71;C18;Q23;L91;H91;B20-B24;Q21;J60;Q00-Q07;J63;F30-F39;C00-D48;F43;D50;C50;O03;M32;G41;K70-K77;J45;C93;F31;E87;K50;I50;E34;R09;J13;M06;M41;H51;G93;F00;Q43;F80;R31;L94;M08;H53;C56;F99-F99;C61;N39;C74;C16;C44;H02;H40;E24;C82;I25;I60;K58;D09;E03;C92;C81;D22;K37;J44;F41;L30;C64-C68;A78;G80;E28;R64;J96;R56;K73;K72;Q96;A86;N97;K27;G70;Q00;E07;M00;N10-N16;M35;C55;I20;F03;K21;Q85;M81;L63;F44;K05;G24;F63;I49;T09;F60;Q87;R27;B22;J95;R44;P05;B65;R33;I47;Q56;E75;L40;Q28;L24;K83;C67;B54;B79;L64;A48;M43;F84;F42;Q35;B24;G72;L68;T14;R52;N41;N91;P83;F14;N04;L66;K75;I70;I20-I25;Q66;D65;E66;G47;G25;Q07;J42;E10-E14;M60-M63;N15;J30;D61;C91;R26;R57;R95;T78;J80;R00;D69;E30;M31;F91;C95;C23;Q89;D47;R49;I71;N19;D57;N17;R25;C60	Y	Y	fluoxetine
C34	I73	CHRNA3	DB00472	Fluoxetine	F98;Q24;N32;C50-C50;E10;E16;F50;O24;N30;F81;F95;D68;E21;D33;F06;N94;I26;I10-I15;D64;G30;K13;I64;R41;N46;R55;N90;C06;M62;Q36;A41;J98;Q53;F17;E20;N48;Q90;Q78;K29;N17-N19;F99;R40;H57;E14;G45;A49;N18;L50;L29;C83;C37;R35;G35;Q05;O40;A74;G95;D59;H81;G00-G99;M88;R23;C22;K51;G92;K86;Q75;K63;N42;H36;R50;I73;M10;E22;O43;C02;S06;G36;C52;G40;L23;F05;F51;J43;D82;E00-E07;R61;O60;M60;C80;R73;G50;F02;C85;I63;J00-J99;F25;C00-C97;K92;H40-H42;P21;I51;M16;R51;I42;L51;R63;K70;C46;L20;I46;R07;A32;F90;R60;E23;H49;E85;K25;I02;K65;C84;E11;N40;D36;L25;Q04;K74;C90;I61;C15;G63;T56;G10;N80;H35;F40;I95;G43;K76;J62;C26;L81;J47;T57;G20;H44;F10;D46;L80;F20;Q61;E88;M89;K26;G12;D10-D36;J18;G59;G31;Q68;F73;Q86;H16;G56;C25;M33;B55;K44;Q15;D75;Q06;N20;C45;O14;F52;K59;G21;J81;F39;E70-E90;H06;C71;C18;Q23;L91;H91;B20-B24;Q21;J60;Q00-Q07;J63;F30-F39;C00-D48;F43;D50;C50;O03;M32;G41;K70-K77;J45;C93;F31;E87;K50;I50;E34;R09;J13;M06;M41;H51;G93;F00;Q43;F80;R31;L94;M08;H53;C56;F99-F99;C61;N39;C74;C16;C44;H02;H40;E24;C82;I25;I60;K58;D09;E03;C92;C81;D22;K37;J44;F41;L30;C64-C68;A78;G80;E28;R64;J96;R56;K73;K72;Q96;A86;N97;K27;G70;Q00;E07;M00;N10-N16;M35;C55;I20;F03;K21;Q85;M81;L63;F44;K05;G24;F63;I49;T09;F60;Q87;R27;B22;J95;R44;P05;B65;R33;I47;Q56;E75;L40;Q28;L24;K83;C67;B54;B79;L64;A48;M43;F84;F42;Q35;B24;G72;L68;T14;R52;N41;N91;P83;F14;N04;L66;K75;I70;I20-I25;Q66;D65;E66;G47;G25;Q07;J42;E10-E14;M60-M63;N15;J30;D61;C91;R26;R57;R95;T78;J80;R00;D69;E30;M31;F91;C95;C23;Q89;D47;R49;I71;N19;D57;N17;R25;C60	Y	Y	oxactin 20mg capsule
C34	I73	CHRNA3	DB00898	Ethanol	Q11;F98;Q24;E56;N32;C50-C50;E83;Q77;E10;E16;I78;O24;L12;N30;F81;D68;F95;E21;D33;Q02;F06;N94;S72;I26;Q74;I10-I15;D64;G30;K13;R41;I64;Q80;N46;N90;C06;E72;M62;Q36;A41;J98;Q53;F17;N48;Q90;Q78;K29;D84;N17-N19;F99;N64;D56;H52;R40;H57;E14;G45;A49;I68;M91-M94;M45;J64;N18;M30;L50;L29;C83;Q79;C37;R35;G35;M91;L70;Q05;D73;O40;A74;G95;E26;D59;H81;G00-G99;G96;M88;C24;R23;B00;C22;K51;G92;O45;K86;N40-N51;Q75;K63;H36;N42;R50;J12;I35;I73;C02;E22;M10;O43;S06;G36;C52;G40;M24;L23;F05;F51;D72;J43;D82;E00-E07;R61;O60;M60;C80;R73;G50;L88;F02;G91;G90;C85;I63;J00-J99;C00-C97;F25;K92;H40-H42;P21;I51;N83;M16;R51;I42;L51;R63;T67;Q93;K70;C46;L20;D55-D59;R07;I46;G62;G71;D74;A32;P29;F90;E23;H49;R60;E85;K25;K65;C84;E78;L53;E11;D70;A81;N40;G61;D36;L25;Q04;I15;K74;L82;C90;I61;R17;C15;M25;G63;T56;G10;N03;N80;D25;H35;F40;M13;Q81;H93;I95;G43;K76;J62;C26;L81;H26;J47;T57;G82;D05;D86;G20;B50;H44;F10;D46;L80;F20;Q61;E88;E51;M89;Q54;K26;G12;N25;D10-D36;J18;G59;P59;A96;E63;G31;Q68;F73;Q86;H16;I67;C25;M33;Q69;B55;G60;K44;Q15;D75;Q06;N20;C45;O14;F52;K40;K59;G21;J81;F39;E70-E90;K22;G11;H06;C71;K08;C18;L91;J67;H91;B20-B24;Q82;Q21;H18;E84;J60;R29;Q00-Q07;D83;J63;F30-F39;C00-D48;F43;D50;Q70;C14;K90;C50;O03;N50;B67;M32;G41;K70-K77;J45;C93;F31;E87;L73;K50;I50;E34;R09;J13;M06;M41;G93;C66;F00;F80;Q43;R31;M08;L94;K00;H53;M54;C56;C61;F99-F99;N39;C74;C16;R21;C44;G53;H02;M05-M14;H40;E24;C82;I25;C32;I60;K58;D09;N21;E80;G37;C92;C81;C88;K02;K37;J44;D45;F41;B18;I60-I69;L30;C64-C68;A78;E28;G80;R64;J96;R56;M61;K73;M87;K72;Q96;A86;N97;K27;G70;M94;Q00;E07;M00;Q44;N10-N16;M35;C55;I77;B66;E76;I20;F03;K21;Q85;M81;F44;L63;K05;G24;F63;D58;I49;T09;F60;Q18;Q87;R27;B22;R12;J95;R44;P05;B65;R33;I47;Q56;N20-N23;F22;E75;L40;Q28;L24;K83;C67;B54;B79;E40-E46;L64;N60-N64;A48;R82;A31;Q25;F84;F42;B25;R06;Q35;B24;E50;G72;L68;T14;R52;Q65-Q79;S26;N41;F82;N91;P83;N04;F14;L66;K75;I70;E71;I20-I25;Q66;D18;D65;E66;G47;R18;G25;H54;Q07;J42;M60-M63;E10-E14;J84;A91;N15;M34;D61;C91;R26;K20;R57;R95;T78;J80;A39;R00;D69;H90;E30;M31;F91;C95;C23;Q89;G03;D47;I71;N19;R05;D57;N17;R25;C60	Y	Y
C34	I73	CHRNA3	DB00184	Nicotine	F98;Q24;N32;C50-C50;E83;E10;R20;E16;I78;F50;A15-A19;O24;L12;N30;F81;F95;D68;E21;D33;Q02;S72;F06;N94;I26;Q74;I10-I15;D64;G30;B37;K13;Q12;I64;N46;N90;C06;E72;M62;Q36;M15-M19;A41;J98;Q13;Q53;F17;N48;Q90;Q78;K29;D84;N17-N19;F99;D56;H52;H57;Q20;B05;E14;G45;A49;I68;M91-M94;M45;J64;N18;L50;L29;C83;Q79;C37;R35;G35;G81;M91;Q05;D73;O40;A74;G95;E26;D59;H81;G00-G99;G96;R23;C22;K51;G92;O45;K86;G83;Q75;K63;H36;R50;J12;I35;I73;C02;E22;M10;O43;S06;G36;J40;C52;G40;L23;F05;F51;D72;J43;D82;E00-E07;O60;M60;C80;R73;A79;G50;F02;G91;C85;I63;I85;J00-J99;F25;C00-C97;K92;P21;I51;N83;A75-A79;M16;R51;I42;L51;R63;Q93;Q30-Q34;K70;C46;L20;D55-D59;R07;I46;G62;G71;I82;D74;A32;F90;E23;H49;R60;E85;K25;K65;C84;E78;L53;E11;D70;A81;K56;D36;L25;I15;K74;L82;C90;I61;C15;L89;M25;G63;T56;G10;N03;N80;D25;H35;F40;M13;Q81;I95;G43;K76;J62;C26;H26;J47;T57;D05;D86;G20;B50;H44;L80;D46;F10;F20;Q61;E88;M89;Q54;K26;G12;I86;N25;D10-D36;J18;G59;E06;G31;Q68;F73;Q86;H16;I67;C25;M33;Q69;B55;G60;K44;Q15;D75;Q06;T53;N20;C45;O14;F52;K40;K59;G21;J81;F39;E70-E90;K22;D06;H06;C71;C18;L91;J67;H91;B20-B24;Q82;Q21;H18;E84;J60;R29;Q00-Q07;D83;J63;F30-F39;C00-D48;D50;C50;O03;B67;M32;G41;K70-K77;J45;C93;F31;E87;K50;I50;R09;J13;M06;G93;F00;Q43;R31;M08;L94;K00;H53;M54;C56;C61;F99-F99;N39;C74;C16;R21;C44;G53;H02;M05-M14;H47;H40;E24;C82;L62;I25;I60;K58;D09;E80;C92;C81;K37;J44;D45;F41;I60-I69;L30;C64-C68;A78;E28;G80;R64;J96;R56;K73;M87;M00-M25;K72;A86;Q96;N97;A92;K27;G70;M94;Q00;E07;M00;N10-N16;M35;C55;I77;B66;Q34;I20;F03;K21;Q85;M81;F44;L63;K05;G24;F63;I49;T09;F60;Q87;R27;B22;R12;J95;R44;P05;B65;R33;I47;Q56;E75;L40;Q28;K83;C67;B54;B79;L64;A48;C62;F84;F42;R06;Q35;B24;E50;B34;G72;L68;T14;R52;Q65-Q79;N41;F82;N91;F14;N04;L66;I72;K75;I70;I20-I25;D18;E27;D65;E66;G47;I84;G25;Q07;J42;E10-E14;M60-M63;J84;N15;M34;D61;C91;C94;R26;K20;R57;R95;T78;J80;A39;R00;D69;H90;E30;M31;F91;C95;C23;Q89;G03;D47;E05;I71;T75;M19;N19;R05;D57;N17;R25;C60	Y	Y	niquitin cq 2mg mint lozenge
C34	I73	CHRNA3	DB00184	Nicotine	F98;Q24;N32;C50-C50;E83;E10;R20;E16;I78;F50;A15-A19;O24;L12;N30;F81;F95;D68;E21;D33;Q02;S72;F06;N94;I26;Q74;I10-I15;D64;G30;B37;K13;Q12;I64;N46;N90;C06;E72;M62;Q36;M15-M19;A41;J98;Q13;Q53;F17;N48;Q90;Q78;K29;D84;N17-N19;F99;D56;H52;H57;Q20;B05;E14;G45;A49;I68;M91-M94;M45;J64;N18;L50;L29;C83;Q79;C37;R35;G35;G81;M91;Q05;D73;O40;A74;G95;E26;D59;H81;G00-G99;G96;R23;C22;K51;G92;O45;K86;G83;Q75;K63;H36;R50;J12;I35;I73;C02;E22;M10;O43;S06;G36;J40;C52;G40;L23;F05;F51;D72;J43;D82;E00-E07;O60;M60;C80;R73;A79;G50;F02;G91;C85;I63;I85;J00-J99;F25;C00-C97;K92;P21;I51;N83;A75-A79;M16;R51;I42;L51;R63;Q93;Q30-Q34;K70;C46;L20;D55-D59;R07;I46;G62;G71;I82;D74;A32;F90;E23;H49;R60;E85;K25;K65;C84;E78;L53;E11;D70;A81;K56;D36;L25;I15;K74;L82;C90;I61;C15;L89;M25;G63;T56;G10;N03;N80;D25;H35;F40;M13;Q81;I95;G43;K76;J62;C26;H26;J47;T57;D05;D86;G20;B50;H44;L80;D46;F10;F20;Q61;E88;M89;Q54;K26;G12;I86;N25;D10-D36;J18;G59;E06;G31;Q68;F73;Q86;H16;I67;C25;M33;Q69;B55;G60;K44;Q15;D75;Q06;T53;N20;C45;O14;F52;K40;K59;G21;J81;F39;E70-E90;K22;D06;H06;C71;C18;L91;J67;H91;B20-B24;Q82;Q21;H18;E84;J60;R29;Q00-Q07;D83;J63;F30-F39;C00-D48;D50;C50;O03;B67;M32;G41;K70-K77;J45;C93;F31;E87;K50;I50;R09;J13;M06;G93;F00;Q43;R31;M08;L94;K00;H53;M54;C56;C61;F99-F99;N39;C74;C16;R21;C44;G53;H02;M05-M14;H47;H40;E24;C82;L62;I25;I60;K58;D09;E80;C92;C81;K37;J44;D45;F41;I60-I69;L30;C64-C68;A78;E28;G80;R64;J96;R56;K73;M87;M00-M25;K72;A86;Q96;N97;A92;K27;G70;M94;Q00;E07;M00;N10-N16;M35;C55;I77;B66;Q34;I20;F03;K21;Q85;M81;F44;L63;K05;G24;F63;I49;T09;F60;Q87;R27;B22;R12;J95;R44;P05;B65;R33;I47;Q56;E75;L40;Q28;K83;C67;B54;B79;L64;A48;C62;F84;F42;R06;Q35;B24;E50;B34;G72;L68;T14;R52;Q65-Q79;N41;F82;N91;F14;N04;L66;I72;K75;I70;I20-I25;D18;E27;D65;E66;G47;I84;G25;Q07;J42;E10-E14;M60-M63;J84;N15;M34;D61;C91;C94;R26;K20;R57;R95;T78;J80;A39;R00;D69;H90;E30;M31;F91;C95;C23;Q89;G03;D47;E05;I71;T75;M19;N19;R05;D57;N17;R25;C60	Y	Y	nicotine
C34	I73	CHRNA3	DB00184	Nicotine	F98;Q24;N32;C50-C50;E83;E10;R20;E16;I78;F50;A15-A19;O24;L12;N30;F81;F95;D68;E21;D33;Q02;S72;F06;N94;I26;Q74;I10-I15;D64;G30;B37;K13;Q12;I64;N46;N90;C06;E72;M62;Q36;M15-M19;A41;J98;Q13;Q53;F17;N48;Q90;Q78;K29;D84;N17-N19;F99;D56;H52;H57;Q20;B05;E14;G45;A49;I68;M91-M94;M45;J64;N18;L50;L29;C83;Q79;C37;R35;G35;G81;M91;Q05;D73;O40;A74;G95;E26;D59;H81;G00-G99;G96;R23;C22;K51;G92;O45;K86;G83;Q75;K63;H36;R50;J12;I35;I73;C02;E22;M10;O43;S06;G36;J40;C52;G40;L23;F05;F51;D72;J43;D82;E00-E07;O60;M60;C80;R73;A79;G50;F02;G91;C85;I63;I85;J00-J99;F25;C00-C97;K92;P21;I51;N83;A75-A79;M16;R51;I42;L51;R63;Q93;Q30-Q34;K70;C46;L20;D55-D59;R07;I46;G62;G71;I82;D74;A32;F90;E23;H49;R60;E85;K25;K65;C84;E78;L53;E11;D70;A81;K56;D36;L25;I15;K74;L82;C90;I61;C15;L89;M25;G63;T56;G10;N03;N80;D25;H35;F40;M13;Q81;I95;G43;K76;J62;C26;H26;J47;T57;D05;D86;G20;B50;H44;L80;D46;F10;F20;Q61;E88;M89;Q54;K26;G12;I86;N25;D10-D36;J18;G59;E06;G31;Q68;F73;Q86;H16;I67;C25;M33;Q69;B55;G60;K44;Q15;D75;Q06;T53;N20;C45;O14;F52;K40;K59;G21;J81;F39;E70-E90;K22;D06;H06;C71;C18;L91;J67;H91;B20-B24;Q82;Q21;H18;E84;J60;R29;Q00-Q07;D83;J63;F30-F39;C00-D48;D50;C50;O03;B67;M32;G41;K70-K77;J45;C93;F31;E87;K50;I50;R09;J13;M06;G93;F00;Q43;R31;M08;L94;K00;H53;M54;C56;C61;F99-F99;N39;C74;C16;R21;C44;G53;H02;M05-M14;H47;H40;E24;C82;L62;I25;I60;K58;D09;E80;C92;C81;K37;J44;D45;F41;I60-I69;L30;C64-C68;A78;E28;G80;R64;J96;R56;K73;M87;M00-M25;K72;A86;Q96;N97;A92;K27;G70;M94;Q00;E07;M00;N10-N16;M35;C55;I77;B66;Q34;I20;F03;K21;Q85;M81;F44;L63;K05;G24;F63;I49;T09;F60;Q87;R27;B22;R12;J95;R44;P05;B65;R33;I47;Q56;E75;L40;Q28;K83;C67;B54;B79;L64;A48;C62;F84;F42;R06;Q35;B24;E50;B34;G72;L68;T14;R52;Q65-Q79;N41;F82;N91;F14;N04;L66;I72;K75;I70;I20-I25;D18;E27;D65;E66;G47;I84;G25;Q07;J42;E10-E14;M60-M63;J84;N15;M34;D61;C91;C94;R26;K20;R57;R95;T78;J80;A39;R00;D69;H90;E30;M31;F91;C95;C23;Q89;G03;D47;E05;I71;T75;M19;N19;R05;D57;N17;R25;C60	Y	Y	nicotine product
C34	I73	CHRNA3	DB01090	Pentolinium	E88;R60;M60-M63;E10-E14;E14;I95;F00;R73;K76;N32;E10;E11;M62;E16;C61;J81;K75;R00;E70-E90;F41;K70-K77;E28;N17;G40;N17-N19;E66;E87;F31;G20;I46;N19;I50;Q00;I10-I15;G72;G30;Q06;Q61	N	N
C34	I73	CHRNA3	DB05710	Gantacurium		N	N
C34	I73	CHRNA3	DB01273	Varenicline	J13;E85;F30-F39;A49;F00;R52;I68;C84;E78;K51;G50;C50-C50;M08;E11;F14;L40;E16;C56;N18;C61;K83;R95;C16;R21;C44;A41;I70;B54;F39;C50;I20-I25;K74;Q79;O03;F41;I51;G35;F17;N30;C71;S06;D33;I42;C18;L51;T56;F84;H91;G40;I25;G30;N97;E66;K70;L23;G47;N19;N17-N19;I50;D84;F10;I10-I15;G00-G99;F20;N17;R29;F90	N	N
C34	I73	CHRNA3	DB01227	Levacetylmethadol		N	N
C34	I73	CHRNA3	DB07720	Epibatidine	G93;F00;C22;R95;Q79;F73;F41;I51;F17;F81;S06;G40;F84;G47;F10;Q74;I10-I15;G00-G99;Q07;G30;R25;R29;F90;Q00-Q07	N	N
C34	I73	CHRNA3	DB09028	Cytisine	G50;C50-C50;E10;C45;E16;Q85;M81;J81;I51;I42;C18;L51;R63;B22;K70;L20;I46;B20-B24;A32;I10-I15;J60;D64;G30;R29;K13;F90;R60;I64;J63;K25;K65;E11;L40;K83;A41;C67;B54;B79;C50;A48;F17;G41;K70-K77;J45;F84;N17-N19;B24;K50;I50;H35;R09;M06;T14;I95;G93;F00;R52;K76;L94;N18;C16;K75;I70;L50;H02;I20-I25;Q79;J47;G35;T57;I25;E66;G47;G20;A74;G95;F10;L80;D59;G00-G99;F20;M89;C22;K51;C92;D61;J18;C91;R95;T78;K37;J44;R00;R50;F41;O43;C25;R64;M33;S06;G40;L23;B55;N19;J43;D57;Q00;D82;M00;K44;N17;O60;Q06	N	N
I20	I73	LPA	DB00513	Aminocaproic Acid	H21;J13;M60-M63;I95;F00;R55;R52;R31;C22;C84;R73;G50;M08;S09;F14;N04;M62;S00;G91;C56;C61;C16;T78;A41;J80;K74;D69;I61;M31;R82;N30;D68;S06;I42;C18;S07;G30;F84;G40;D65;N97;F05;D72;R44;S00-S09;I60;I10-I15;G72;N17	N	N
I35	I73	LPA	DB00513	Aminocaproic Acid	H21;J13;M60-M63;I95;F00;R55;R52;R31;C22;C84;R73;G50;M08;S09;F14;N04;M62;S00;G91;C56;C61;C16;T78;A41;J80;K74;D69;I61;M31;R82;N30;D68;S06;I42;C18;S07;G30;F84;G40;D65;N97;F05;D72;R44;S00-S09;I60;I10-I15;G72;N17	N	N
F17	I73	CHRNA3	DB00674	Galantamine	M60-M63;I95;E85;G93;F00;R55;I68;F03;C50-C50;G92;F14;M62;C61;R95;F44;C67;G31;R00;C50;Q79;F41;G35;F17;F81;S06;R51;I42;G40;F84;E66;F06;G47;F05;G71;G95;F01;G00-G99;G72;G30;R25;R29;F90	Y	N	reminyl 4mg tablet
F17	I73	CHRNA3	DB00674	Galantamine	M60-M63;I95;E85;G93;F00;R55;I68;F03;C50-C50;G92;F14;M62;C61;R95;F44;C67;G31;R00;C50;Q79;F41;G35;F17;F81;S06;R51;I42;G40;F84;E66;F06;G47;F05;G71;G95;F01;G00-G99;G72;G30;R25;R29;F90	Y	N	galantamine
F17	I73	CHRNA3	DB00915	Amantadine	F98;R41;Q24;C80;R60;F30-F39;F00;I02;C00-D48;R52;C22;F03;G50;D10-D36;F14;C61;F52;K59;D36;G21;C16;F25;C00-C97;F63;F39;I49;F73;R50;O03;F41;K74;I51;F17;F60;G35;G41;I73;F81;F95;E22;A31;R27;S06;C18;R63;G30;F84;H91;G40;F06;F31;G10;B25;G47;R40;F05;G20;I46;I50;Q21;R44;G25;I10-I15;G00-G99;D64;F20;B34;R25;G96;M06	Y	Y	symmetrel 100mg capsule
F17	I73	CHRNA3	DB00915	Amantadine	F98;R41;Q24;C80;R60;F30-F39;F00;I02;C00-D48;R52;C22;F03;G50;D10-D36;F14;C61;F52;K59;D36;G21;C16;F25;C00-C97;F63;F39;I49;F73;R50;O03;F41;K74;I51;F17;F60;G35;G41;I73;F81;F95;E22;A31;R27;S06;C18;R63;G30;F84;H91;G40;F06;F31;G10;B25;G47;R40;F05;G20;I46;I50;Q21;R44;G25;I10-I15;G00-G99;D64;F20;B34;R25;G96;M06	Y	Y	amantadine
F17	I73	CHRNA3	DB01156	Bupropion	Q24;C80;G50;C50-C50;F03;N20;E10;C45;F52;M81;F44;G21;J81;G24;F25;C00-C97;F39;I49;E70-E90;F50;P21;I51;T09;F60;H06;F95;Q87;R51;I42;C18;L51;R63;K70;H91;L20;I46;I26;R07;F34;R44;P05;I10-I15;B65;D64;G30;F90;R60;I64;R41;H49;F30-F39;K25;C00-D48;D50;E11;E75;L40;K83;D36;L25;A41;L64;C50;Q53;K74;C90;I61;R17;C15;F17;M32;G41;K70-K77;M43;G63;J45;Q90;F84;F42;F31;F99;R40;N80;I50;F40;M06;H93;E14;I95;G45;G43;A49;F00;K76;M08;F14;M54;N18;C56;C61;F99-F99;L66;C16;R21;C44;I70;K75;L29;I20-I25;C83;R13;I25;E66;G47;G20;F10;G25;D59;I60;G00-G99;F20;E88;E10-E14;G12;C22;K51;C92;D10-D36;G92;G59;R26;R57;R95;T78;O60;J44;H36;R00;R50;F41;D69;Q86;E28;C25;S06;K73;K72;G40;Q96;L23;F05;L41;F51;D72;N17;R25;M60;M35	Y	N	bupropion
F17	I73	CHRNA3	DB01156	Bupropion	Q24;C80;G50;C50-C50;F03;N20;E10;C45;F52;M81;F44;G21;J81;G24;F25;C00-C97;F39;I49;E70-E90;F50;P21;I51;T09;F60;H06;F95;Q87;R51;I42;C18;L51;R63;K70;H91;L20;I46;I26;R07;F34;R44;P05;I10-I15;B65;D64;G30;F90;R60;I64;R41;H49;F30-F39;K25;C00-D48;D50;E11;E75;L40;K83;D36;L25;A41;L64;C50;Q53;K74;C90;I61;R17;C15;F17;M32;G41;K70-K77;M43;G63;J45;Q90;F84;F42;F31;F99;R40;N80;I50;F40;M06;H93;E14;I95;G45;G43;A49;F00;K76;M08;F14;M54;N18;C56;C61;F99-F99;L66;C16;R21;C44;I70;K75;L29;I20-I25;C83;R13;I25;E66;G47;G20;F10;G25;D59;I60;G00-G99;F20;E88;E10-E14;G12;C22;K51;C92;D10-D36;G92;G59;R26;R57;R95;T78;O60;J44;H36;R00;R50;F41;D69;Q86;E28;C25;S06;K73;K72;G40;Q96;L23;F05;L41;F51;D72;N17;R25;M60;M35	Y	N	zyban 150mg m/r tablet
F17	I73	CHRNA3	DB00514	Dextromethorphan	F98;C80;R73;N32;G50;C50-C50;E10;K21;F02;E16;C85;F52;K59;M81;F44;J81;F25;C00-C97;F39;I49;P21;I51;T09;H06;F81;C71;R27;R51;D33;I42;C18;R63;B22;K70;H91;C46;L20;I46;I26;M40;B20-B24;R44;D74;A32;I10-I15;J60;D64;G30;F90;K13;R60;I64;R41;J63;F30-F39;K25;N46;C00-D48;C06;E11;L40;Q28;K83;D36;L25;A41;C67;B54;C50;Q53;K74;O03;A48;C90;I61;C15;F17;M32;G41;K70-K77;G63;J45;Q78;F84;F31;F99;B24;R40;K50;N80;I50;H35;R09;M06;E14;T14;I95;G93;A49;F00;R52;F80;N41;K76;J62;L94;M08;F14;N18;C56;C61;C26;F99-F99;C74;C16;C44;K75;I70;L50;L29;I20-I25;C83;J47;G35;T57;Q05;C82;D73;I25;E66;G47;G20;A74;G95;F10;L80;G25;D59;I60;G00-G99;K58;F20;D09;Q06;E10-E14;M89;K26;E80;C22;N15;K51;C92;D10-D36;G92;C91;J18;G59;T78;K37;G31;O60;J44;J80;F48;H36;R00;F73;R50;D69;F41;E30;I73;M10;E28;O43;C02;R64;S06;J96;C25;C23;M33;K73;G40;A86;L23;B55;F05;F51;J43;R05;D57;Q00;E07;M00;K44;E00-E07;N17;R25;N10-N16;M35;I77	Y	Y
F17	I73	CHRNA3	DB00472	Fluoxetine	F98;Q24;N32;C50-C50;E10;E16;F50;O24;N30;F81;F95;D68;E21;D33;F06;N94;I26;I10-I15;D64;G30;K13;I64;R41;N46;R55;N90;C06;M62;Q36;A41;J98;Q53;F17;E20;N48;Q90;Q78;K29;N17-N19;F99;R40;H57;E14;G45;A49;N18;L50;L29;C83;C37;R35;G35;Q05;O40;A74;G95;D59;H81;G00-G99;M88;R23;C22;K51;G92;K86;Q75;K63;N42;H36;R50;I73;M10;E22;O43;C02;S06;G36;C52;G40;L23;F05;F51;J43;D82;E00-E07;R61;O60;M60;C80;R73;G50;F02;C85;I63;J00-J99;F25;C00-C97;K92;H40-H42;P21;I51;M16;R51;I42;L51;R63;K70;C46;L20;I46;R07;A32;F90;R60;E23;H49;E85;K25;I02;K65;C84;E11;N40;D36;L25;Q04;K74;C90;I61;C15;G63;T56;G10;N80;H35;F40;I95;G43;K76;J62;C26;L81;J47;T57;G20;H44;F10;D46;L80;F20;Q61;E88;M89;K26;G12;D10-D36;J18;G59;G31;Q68;F73;Q86;H16;G56;C25;M33;B55;K44;Q15;D75;Q06;N20;C45;O14;F52;K59;G21;J81;F39;E70-E90;H06;C71;C18;Q23;L91;H91;B20-B24;Q21;J60;Q00-Q07;J63;F30-F39;C00-D48;F43;D50;C50;O03;M32;G41;K70-K77;J45;C93;F31;E87;K50;I50;E34;R09;J13;M06;M41;H51;G93;F00;Q43;F80;R31;L94;M08;H53;C56;F99-F99;C61;N39;C74;C16;C44;H02;H40;E24;C82;I25;I60;K58;D09;E03;C92;C81;D22;K37;J44;F41;L30;C64-C68;A78;G80;E28;R64;J96;R56;K73;K72;Q96;A86;N97;K27;G70;Q00;E07;M00;N10-N16;M35;C55;I20;F03;K21;Q85;M81;L63;F44;K05;G24;F63;I49;T09;F60;Q87;R27;B22;J95;R44;P05;B65;R33;I47;Q56;E75;L40;Q28;L24;K83;C67;B54;B79;L64;A48;M43;F84;F42;Q35;B24;G72;L68;T14;R52;N41;N91;P83;F14;N04;L66;K75;I70;I20-I25;Q66;D65;E66;G47;G25;Q07;J42;E10-E14;M60-M63;N15;J30;D61;C91;R26;R57;R95;T78;J80;R00;D69;E30;M31;F91;C95;C23;Q89;D47;R49;I71;N19;D57;N17;R25;C60	Y	Y	prozac 20mg capsule
F17	I73	CHRNA3	DB00472	Fluoxetine	F98;Q24;N32;C50-C50;E10;E16;F50;O24;N30;F81;F95;D68;E21;D33;F06;N94;I26;I10-I15;D64;G30;K13;I64;R41;N46;R55;N90;C06;M62;Q36;A41;J98;Q53;F17;E20;N48;Q90;Q78;K29;N17-N19;F99;R40;H57;E14;G45;A49;N18;L50;L29;C83;C37;R35;G35;Q05;O40;A74;G95;D59;H81;G00-G99;M88;R23;C22;K51;G92;K86;Q75;K63;N42;H36;R50;I73;M10;E22;O43;C02;S06;G36;C52;G40;L23;F05;F51;J43;D82;E00-E07;R61;O60;M60;C80;R73;G50;F02;C85;I63;J00-J99;F25;C00-C97;K92;H40-H42;P21;I51;M16;R51;I42;L51;R63;K70;C46;L20;I46;R07;A32;F90;R60;E23;H49;E85;K25;I02;K65;C84;E11;N40;D36;L25;Q04;K74;C90;I61;C15;G63;T56;G10;N80;H35;F40;I95;G43;K76;J62;C26;L81;J47;T57;G20;H44;F10;D46;L80;F20;Q61;E88;M89;K26;G12;D10-D36;J18;G59;G31;Q68;F73;Q86;H16;G56;C25;M33;B55;K44;Q15;D75;Q06;N20;C45;O14;F52;K59;G21;J81;F39;E70-E90;H06;C71;C18;Q23;L91;H91;B20-B24;Q21;J60;Q00-Q07;J63;F30-F39;C00-D48;F43;D50;C50;O03;M32;G41;K70-K77;J45;C93;F31;E87;K50;I50;E34;R09;J13;M06;M41;H51;G93;F00;Q43;F80;R31;L94;M08;H53;C56;F99-F99;C61;N39;C74;C16;C44;H02;H40;E24;C82;I25;I60;K58;D09;E03;C92;C81;D22;K37;J44;F41;L30;C64-C68;A78;G80;E28;R64;J96;R56;K73;K72;Q96;A86;N97;K27;G70;Q00;E07;M00;N10-N16;M35;C55;I20;F03;K21;Q85;M81;L63;F44;K05;G24;F63;I49;T09;F60;Q87;R27;B22;J95;R44;P05;B65;R33;I47;Q56;E75;L40;Q28;L24;K83;C67;B54;B79;L64;A48;M43;F84;F42;Q35;B24;G72;L68;T14;R52;N41;N91;P83;F14;N04;L66;K75;I70;I20-I25;Q66;D65;E66;G47;G25;Q07;J42;E10-E14;M60-M63;N15;J30;D61;C91;R26;R57;R95;T78;J80;R00;D69;E30;M31;F91;C95;C23;Q89;D47;R49;I71;N19;D57;N17;R25;C60	Y	Y	fluoxetine	0.0105263
F17	I73	CHRNA3	DB00472	Fluoxetine	F98;Q24;N32;C50-C50;E10;E16;F50;O24;N30;F81;F95;D68;E21;D33;F06;N94;I26;I10-I15;D64;G30;K13;I64;R41;N46;R55;N90;C06;M62;Q36;A41;J98;Q53;F17;E20;N48;Q90;Q78;K29;N17-N19;F99;R40;H57;E14;G45;A49;N18;L50;L29;C83;C37;R35;G35;Q05;O40;A74;G95;D59;H81;G00-G99;M88;R23;C22;K51;G92;K86;Q75;K63;N42;H36;R50;I73;M10;E22;O43;C02;S06;G36;C52;G40;L23;F05;F51;J43;D82;E00-E07;R61;O60;M60;C80;R73;G50;F02;C85;I63;J00-J99;F25;C00-C97;K92;H40-H42;P21;I51;M16;R51;I42;L51;R63;K70;C46;L20;I46;R07;A32;F90;R60;E23;H49;E85;K25;I02;K65;C84;E11;N40;D36;L25;Q04;K74;C90;I61;C15;G63;T56;G10;N80;H35;F40;I95;G43;K76;J62;C26;L81;J47;T57;G20;H44;F10;D46;L80;F20;Q61;E88;M89;K26;G12;D10-D36;J18;G59;G31;Q68;F73;Q86;H16;G56;C25;M33;B55;K44;Q15;D75;Q06;N20;C45;O14;F52;K59;G21;J81;F39;E70-E90;H06;C71;C18;Q23;L91;H91;B20-B24;Q21;J60;Q00-Q07;J63;F30-F39;C00-D48;F43;D50;C50;O03;M32;G41;K70-K77;J45;C93;F31;E87;K50;I50;E34;R09;J13;M06;M41;H51;G93;F00;Q43;F80;R31;L94;M08;H53;C56;F99-F99;C61;N39;C74;C16;C44;H02;H40;E24;C82;I25;I60;K58;D09;E03;C92;C81;D22;K37;J44;F41;L30;C64-C68;A78;G80;E28;R64;J96;R56;K73;K72;Q96;A86;N97;K27;G70;Q00;E07;M00;N10-N16;M35;C55;I20;F03;K21;Q85;M81;L63;F44;K05;G24;F63;I49;T09;F60;Q87;R27;B22;J95;R44;P05;B65;R33;I47;Q56;E75;L40;Q28;L24;K83;C67;B54;B79;L64;A48;M43;F84;F42;Q35;B24;G72;L68;T14;R52;N41;N91;P83;F14;N04;L66;K75;I70;I20-I25;Q66;D65;E66;G47;G25;Q07;J42;E10-E14;M60-M63;N15;J30;D61;C91;R26;R57;R95;T78;J80;R00;D69;E30;M31;F91;C95;C23;Q89;D47;R49;I71;N19;D57;N17;R25;C60	Y	Y	oxactin 20mg capsule
F17	I73	CHRNA3	DB00898	Ethanol	Q11;F98;Q24;E56;N32;C50-C50;E83;Q77;E10;E16;I78;O24;L12;N30;F81;D68;F95;E21;D33;Q02;F06;N94;S72;I26;Q74;I10-I15;D64;G30;K13;R41;I64;Q80;N46;N90;C06;E72;M62;Q36;A41;J98;Q53;F17;N48;Q90;Q78;K29;D84;N17-N19;F99;N64;D56;H52;R40;H57;E14;G45;A49;I68;M91-M94;M45;J64;N18;M30;L50;L29;C83;Q79;C37;R35;G35;M91;L70;Q05;D73;O40;A74;G95;E26;D59;H81;G00-G99;G96;M88;C24;R23;B00;C22;K51;G92;O45;K86;N40-N51;Q75;K63;H36;N42;R50;J12;I35;I73;C02;E22;M10;O43;S06;G36;C52;G40;M24;L23;F05;F51;D72;J43;D82;E00-E07;R61;O60;M60;C80;R73;G50;L88;F02;G91;G90;C85;I63;J00-J99;C00-C97;F25;K92;H40-H42;P21;I51;N83;M16;R51;I42;L51;R63;T67;Q93;K70;C46;L20;D55-D59;R07;I46;G62;G71;D74;A32;P29;F90;E23;H49;R60;E85;K25;K65;C84;E78;L53;E11;D70;A81;N40;G61;D36;L25;Q04;I15;K74;L82;C90;I61;R17;C15;M25;G63;T56;G10;N03;N80;D25;H35;F40;M13;Q81;H93;I95;G43;K76;J62;C26;L81;H26;J47;T57;G82;D05;D86;G20;B50;H44;F10;D46;L80;F20;Q61;E88;E51;M89;Q54;K26;G12;N25;D10-D36;J18;G59;P59;A96;E63;G31;Q68;F73;Q86;H16;I67;C25;M33;Q69;B55;G60;K44;Q15;D75;Q06;N20;C45;O14;F52;K40;K59;G21;J81;F39;E70-E90;K22;G11;H06;C71;K08;C18;L91;J67;H91;B20-B24;Q82;Q21;H18;E84;J60;R29;Q00-Q07;D83;J63;F30-F39;C00-D48;F43;D50;Q70;C14;K90;C50;O03;N50;B67;M32;G41;K70-K77;J45;C93;F31;E87;L73;K50;I50;E34;R09;J13;M06;M41;G93;C66;F00;F80;Q43;R31;M08;L94;K00;H53;M54;C56;C61;F99-F99;N39;C74;C16;R21;C44;G53;H02;M05-M14;H40;E24;C82;I25;C32;I60;K58;D09;N21;E80;G37;C92;C81;C88;K02;K37;J44;D45;F41;B18;I60-I69;L30;C64-C68;A78;E28;G80;R64;J96;R56;M61;K73;M87;K72;Q96;A86;N97;K27;G70;M94;Q00;E07;M00;Q44;N10-N16;M35;C55;I77;B66;E76;I20;F03;K21;Q85;M81;F44;L63;K05;G24;F63;D58;I49;T09;F60;Q18;Q87;R27;B22;R12;J95;R44;P05;B65;R33;I47;Q56;N20-N23;F22;E75;L40;Q28;L24;K83;C67;B54;B79;E40-E46;L64;N60-N64;A48;R82;A31;Q25;F84;F42;B25;R06;Q35;B24;E50;G72;L68;T14;R52;Q65-Q79;S26;N41;F82;N91;P83;N04;F14;L66;K75;I70;E71;I20-I25;Q66;D18;D65;E66;G47;R18;G25;H54;Q07;J42;M60-M63;E10-E14;J84;A91;N15;M34;D61;C91;R26;K20;R57;R95;T78;J80;A39;R00;D69;H90;E30;M31;F91;C95;C23;Q89;G03;D47;I71;N19;R05;D57;N17;R25;C60	Y	Y
F17	I73	CHRNA3	DB00184	Nicotine	F98;Q24;N32;C50-C50;E83;E10;R20;E16;I78;F50;A15-A19;O24;L12;N30;F81;F95;D68;E21;D33;Q02;S72;F06;N94;I26;Q74;I10-I15;D64;G30;B37;K13;Q12;I64;N46;N90;C06;E72;M62;Q36;M15-M19;A41;J98;Q13;Q53;F17;N48;Q90;Q78;K29;D84;N17-N19;F99;D56;H52;H57;Q20;B05;E14;G45;A49;I68;M91-M94;M45;J64;N18;L50;L29;C83;Q79;C37;R35;G35;G81;M91;Q05;D73;O40;A74;G95;E26;D59;H81;G00-G99;G96;R23;C22;K51;G92;O45;K86;G83;Q75;K63;H36;R50;J12;I35;I73;C02;E22;M10;O43;S06;G36;J40;C52;G40;L23;F05;F51;D72;J43;D82;E00-E07;O60;M60;C80;R73;A79;G50;F02;G91;C85;I63;I85;J00-J99;F25;C00-C97;K92;P21;I51;N83;A75-A79;M16;R51;I42;L51;R63;Q93;Q30-Q34;K70;C46;L20;D55-D59;R07;I46;G62;G71;I82;D74;A32;F90;E23;H49;R60;E85;K25;K65;C84;E78;L53;E11;D70;A81;K56;D36;L25;I15;K74;L82;C90;I61;C15;L89;M25;G63;T56;G10;N03;N80;D25;H35;F40;M13;Q81;I95;G43;K76;J62;C26;H26;J47;T57;D05;D86;G20;B50;H44;L80;D46;F10;F20;Q61;E88;M89;Q54;K26;G12;I86;N25;D10-D36;J18;G59;E06;G31;Q68;F73;Q86;H16;I67;C25;M33;Q69;B55;G60;K44;Q15;D75;Q06;T53;N20;C45;O14;F52;K40;K59;G21;J81;F39;E70-E90;K22;D06;H06;C71;C18;L91;J67;H91;B20-B24;Q82;Q21;H18;E84;J60;R29;Q00-Q07;D83;J63;F30-F39;C00-D48;D50;C50;O03;B67;M32;G41;K70-K77;J45;C93;F31;E87;K50;I50;R09;J13;M06;G93;F00;Q43;R31;M08;L94;K00;H53;M54;C56;C61;F99-F99;N39;C74;C16;R21;C44;G53;H02;M05-M14;H47;H40;E24;C82;L62;I25;I60;K58;D09;E80;C92;C81;K37;J44;D45;F41;I60-I69;L30;C64-C68;A78;E28;G80;R64;J96;R56;K73;M87;M00-M25;K72;A86;Q96;N97;A92;K27;G70;M94;Q00;E07;M00;N10-N16;M35;C55;I77;B66;Q34;I20;F03;K21;Q85;M81;F44;L63;K05;G24;F63;I49;T09;F60;Q87;R27;B22;R12;J95;R44;P05;B65;R33;I47;Q56;E75;L40;Q28;K83;C67;B54;B79;L64;A48;C62;F84;F42;R06;Q35;B24;E50;B34;G72;L68;T14;R52;Q65-Q79;N41;F82;N91;F14;N04;L66;I72;K75;I70;I20-I25;D18;E27;D65;E66;G47;I84;G25;Q07;J42;E10-E14;M60-M63;J84;N15;M34;D61;C91;C94;R26;K20;R57;R95;T78;J80;A39;R00;D69;H90;E30;M31;F91;C95;C23;Q89;G03;D47;E05;I71;T75;M19;N19;R05;D57;N17;R25;C60	Y	Y	niquitin cq 2mg mint lozenge
F17	I73	CHRNA3	DB00184	Nicotine	F98;Q24;N32;C50-C50;E83;E10;R20;E16;I78;F50;A15-A19;O24;L12;N30;F81;F95;D68;E21;D33;Q02;S72;F06;N94;I26;Q74;I10-I15;D64;G30;B37;K13;Q12;I64;N46;N90;C06;E72;M62;Q36;M15-M19;A41;J98;Q13;Q53;F17;N48;Q90;Q78;K29;D84;N17-N19;F99;D56;H52;H57;Q20;B05;E14;G45;A49;I68;M91-M94;M45;J64;N18;L50;L29;C83;Q79;C37;R35;G35;G81;M91;Q05;D73;O40;A74;G95;E26;D59;H81;G00-G99;G96;R23;C22;K51;G92;O45;K86;G83;Q75;K63;H36;R50;J12;I35;I73;C02;E22;M10;O43;S06;G36;J40;C52;G40;L23;F05;F51;D72;J43;D82;E00-E07;O60;M60;C80;R73;A79;G50;F02;G91;C85;I63;I85;J00-J99;F25;C00-C97;K92;P21;I51;N83;A75-A79;M16;R51;I42;L51;R63;Q93;Q30-Q34;K70;C46;L20;D55-D59;R07;I46;G62;G71;I82;D74;A32;F90;E23;H49;R60;E85;K25;K65;C84;E78;L53;E11;D70;A81;K56;D36;L25;I15;K74;L82;C90;I61;C15;L89;M25;G63;T56;G10;N03;N80;D25;H35;F40;M13;Q81;I95;G43;K76;J62;C26;H26;J47;T57;D05;D86;G20;B50;H44;L80;D46;F10;F20;Q61;E88;M89;Q54;K26;G12;I86;N25;D10-D36;J18;G59;E06;G31;Q68;F73;Q86;H16;I67;C25;M33;Q69;B55;G60;K44;Q15;D75;Q06;T53;N20;C45;O14;F52;K40;K59;G21;J81;F39;E70-E90;K22;D06;H06;C71;C18;L91;J67;H91;B20-B24;Q82;Q21;H18;E84;J60;R29;Q00-Q07;D83;J63;F30-F39;C00-D48;D50;C50;O03;B67;M32;G41;K70-K77;J45;C93;F31;E87;K50;I50;R09;J13;M06;G93;F00;Q43;R31;M08;L94;K00;H53;M54;C56;C61;F99-F99;N39;C74;C16;R21;C44;G53;H02;M05-M14;H47;H40;E24;C82;L62;I25;I60;K58;D09;E80;C92;C81;K37;J44;D45;F41;I60-I69;L30;C64-C68;A78;E28;G80;R64;J96;R56;K73;M87;M00-M25;K72;A86;Q96;N97;A92;K27;G70;M94;Q00;E07;M00;N10-N16;M35;C55;I77;B66;Q34;I20;F03;K21;Q85;M81;F44;L63;K05;G24;F63;I49;T09;F60;Q87;R27;B22;R12;J95;R44;P05;B65;R33;I47;Q56;E75;L40;Q28;K83;C67;B54;B79;L64;A48;C62;F84;F42;R06;Q35;B24;E50;B34;G72;L68;T14;R52;Q65-Q79;N41;F82;N91;F14;N04;L66;I72;K75;I70;I20-I25;D18;E27;D65;E66;G47;I84;G25;Q07;J42;E10-E14;M60-M63;J84;N15;M34;D61;C91;C94;R26;K20;R57;R95;T78;J80;A39;R00;D69;H90;E30;M31;F91;C95;C23;Q89;G03;D47;E05;I71;T75;M19;N19;R05;D57;N17;R25;C60	Y	Y	nicotine
F17	I73	CHRNA3	DB00184	Nicotine	F98;Q24;N32;C50-C50;E83;E10;R20;E16;I78;F50;A15-A19;O24;L12;N30;F81;F95;D68;E21;D33;Q02;S72;F06;N94;I26;Q74;I10-I15;D64;G30;B37;K13;Q12;I64;N46;N90;C06;E72;M62;Q36;M15-M19;A41;J98;Q13;Q53;F17;N48;Q90;Q78;K29;D84;N17-N19;F99;D56;H52;H57;Q20;B05;E14;G45;A49;I68;M91-M94;M45;J64;N18;L50;L29;C83;Q79;C37;R35;G35;G81;M91;Q05;D73;O40;A74;G95;E26;D59;H81;G00-G99;G96;R23;C22;K51;G92;O45;K86;G83;Q75;K63;H36;R50;J12;I35;I73;C02;E22;M10;O43;S06;G36;J40;C52;G40;L23;F05;F51;D72;J43;D82;E00-E07;O60;M60;C80;R73;A79;G50;F02;G91;C85;I63;I85;J00-J99;F25;C00-C97;K92;P21;I51;N83;A75-A79;M16;R51;I42;L51;R63;Q93;Q30-Q34;K70;C46;L20;D55-D59;R07;I46;G62;G71;I82;D74;A32;F90;E23;H49;R60;E85;K25;K65;C84;E78;L53;E11;D70;A81;K56;D36;L25;I15;K74;L82;C90;I61;C15;L89;M25;G63;T56;G10;N03;N80;D25;H35;F40;M13;Q81;I95;G43;K76;J62;C26;H26;J47;T57;D05;D86;G20;B50;H44;L80;D46;F10;F20;Q61;E88;M89;Q54;K26;G12;I86;N25;D10-D36;J18;G59;E06;G31;Q68;F73;Q86;H16;I67;C25;M33;Q69;B55;G60;K44;Q15;D75;Q06;T53;N20;C45;O14;F52;K40;K59;G21;J81;F39;E70-E90;K22;D06;H06;C71;C18;L91;J67;H91;B20-B24;Q82;Q21;H18;E84;J60;R29;Q00-Q07;D83;J63;F30-F39;C00-D48;D50;C50;O03;B67;M32;G41;K70-K77;J45;C93;F31;E87;K50;I50;R09;J13;M06;G93;F00;Q43;R31;M08;L94;K00;H53;M54;C56;C61;F99-F99;N39;C74;C16;R21;C44;G53;H02;M05-M14;H47;H40;E24;C82;L62;I25;I60;K58;D09;E80;C92;C81;K37;J44;D45;F41;I60-I69;L30;C64-C68;A78;E28;G80;R64;J96;R56;K73;M87;M00-M25;K72;A86;Q96;N97;A92;K27;G70;M94;Q00;E07;M00;N10-N16;M35;C55;I77;B66;Q34;I20;F03;K21;Q85;M81;F44;L63;K05;G24;F63;I49;T09;F60;Q87;R27;B22;R12;J95;R44;P05;B65;R33;I47;Q56;E75;L40;Q28;K83;C67;B54;B79;L64;A48;C62;F84;F42;R06;Q35;B24;E50;B34;G72;L68;T14;R52;Q65-Q79;N41;F82;N91;F14;N04;L66;I72;K75;I70;I20-I25;D18;E27;D65;E66;G47;I84;G25;Q07;J42;E10-E14;M60-M63;J84;N15;M34;D61;C91;C94;R26;K20;R57;R95;T78;J80;A39;R00;D69;H90;E30;M31;F91;C95;C23;Q89;G03;D47;E05;I71;T75;M19;N19;R05;D57;N17;R25;C60	Y	Y	nicotine product
F17	I73	CHRNA3	DB01090	Pentolinium	E88;R60;M60-M63;E10-E14;E14;I95;F00;R73;K76;N32;E10;E11;M62;E16;C61;J81;K75;R00;E70-E90;F41;K70-K77;E28;N17;G40;N17-N19;E66;E87;F31;G20;I46;N19;I50;Q00;I10-I15;G72;G30;Q06;Q61	N	N
F17	I73	CHRNA3	DB05710	Gantacurium		N	N
F17	I73	CHRNA3	DB01273	Varenicline	J13;E85;F30-F39;A49;F00;R52;I68;C84;E78;K51;G50;C50-C50;M08;E11;F14;L40;E16;C56;N18;C61;K83;R95;C16;R21;C44;A41;I70;B54;F39;C50;I20-I25;K74;Q79;O03;F41;I51;G35;F17;N30;C71;S06;D33;I42;C18;L51;T56;F84;H91;G40;I25;G30;N97;E66;K70;L23;G47;N19;N17-N19;I50;D84;F10;I10-I15;G00-G99;F20;N17;R29;F90	Y	N
F17	I73	CHRNA3	DB01227	Levacetylmethadol		N	N
F17	I73	CHRNA3	DB07720	Epibatidine	G93;F00;C22;R95;Q79;F73;F41;I51;F17;F81;S06;G40;F84;G47;F10;Q74;I10-I15;G00-G99;Q07;G30;R25;R29;F90;Q00-Q07	Y	N
F17	I73	CHRNA3	DB09028	Cytisine	G50;C50-C50;E10;C45;E16;Q85;M81;J81;I51;I42;C18;L51;R63;B22;K70;L20;I46;B20-B24;A32;I10-I15;J60;D64;G30;R29;K13;F90;R60;I64;J63;K25;K65;E11;L40;K83;A41;C67;B54;B79;C50;A48;F17;G41;K70-K77;J45;F84;N17-N19;B24;K50;I50;H35;R09;M06;T14;I95;G93;F00;R52;K76;L94;N18;C16;K75;I70;L50;H02;I20-I25;Q79;J47;G35;T57;I25;E66;G47;G20;A74;G95;F10;L80;D59;G00-G99;F20;M89;C22;K51;C92;D61;J18;C91;R95;T78;K37;J44;R00;R50;F41;O43;C25;R64;M33;S06;G40;L23;B55;N19;J43;D57;Q00;D82;M00;K44;N17;O60;Q06	Y	N
I21;I22	I73	LPA	DB00513	Aminocaproic Acid	H21;J13;M60-M63;I95;F00;R55;R52;R31;C22;C84;R73;G50;M08;S09;F14;N04;M62;S00;G91;C56;C61;C16;T78;A41;J80;K74;D69;I61;M31;R82;N30;D68;S06;I42;C18;S07;G30;F84;G40;D65;N97;F05;D72;R44;S00-S09;I60;I10-I15;G72;N17	N	N
I25	I73	LPA	DB00513	Aminocaproic Acid	H21;J13;M60-M63;I95;F00;R55;R52;R31;C22;C84;R73;G50;M08;S09;F14;N04;M62;S00;G91;C56;C61;C16;T78;A41;J80;K74;D69;I61;M31;R82;N30;D68;S06;I42;C18;S07;G30;F84;G40;D65;N97;F05;D72;R44;S00-S09;I60;I10-I15;G72;N17	N	N
I25	I73	CHRNA3	DB00674	Galantamine	M60-M63;I95;E85;G93;F00;R55;I68;F03;C50-C50;G92;F14;M62;C61;R95;F44;C67;G31;R00;C50;Q79;F41;G35;F17;F81;S06;R51;I42;G40;F84;E66;F06;G47;F05;G71;G95;F01;G00-G99;G72;G30;R25;R29;F90	N	N	reminyl 4mg tablet
I25	I73	CHRNA3	DB00674	Galantamine	M60-M63;I95;E85;G93;F00;R55;I68;F03;C50-C50;G92;F14;M62;C61;R95;F44;C67;G31;R00;C50;Q79;F41;G35;F17;F81;S06;R51;I42;G40;F84;E66;F06;G47;F05;G71;G95;F01;G00-G99;G72;G30;R25;R29;F90	N	N	galantamine
I25	I73	CHRNA3	DB00915	Amantadine	F98;R41;Q24;C80;R60;F30-F39;F00;I02;C00-D48;R52;C22;F03;G50;D10-D36;F14;C61;F52;K59;D36;G21;C16;F25;C00-C97;F63;F39;I49;F73;R50;O03;F41;K74;I51;F17;F60;G35;G41;I73;F81;F95;E22;A31;R27;S06;C18;R63;G30;F84;H91;G40;F06;F31;G10;B25;G47;R40;F05;G20;I46;I50;Q21;R44;G25;I10-I15;G00-G99;D64;F20;B34;R25;G96;M06	N	Y	symmetrel 100mg capsule
I25	I73	CHRNA3	DB00915	Amantadine	F98;R41;Q24;C80;R60;F30-F39;F00;I02;C00-D48;R52;C22;F03;G50;D10-D36;F14;C61;F52;K59;D36;G21;C16;F25;C00-C97;F63;F39;I49;F73;R50;O03;F41;K74;I51;F17;F60;G35;G41;I73;F81;F95;E22;A31;R27;S06;C18;R63;G30;F84;H91;G40;F06;F31;G10;B25;G47;R40;F05;G20;I46;I50;Q21;R44;G25;I10-I15;G00-G99;D64;F20;B34;R25;G96;M06	N	Y	amantadine
I25	I73	CHRNA3	DB01156	Bupropion	Q24;C80;G50;C50-C50;F03;N20;E10;C45;F52;M81;F44;G21;J81;G24;F25;C00-C97;F39;I49;E70-E90;F50;P21;I51;T09;F60;H06;F95;Q87;R51;I42;C18;L51;R63;K70;H91;L20;I46;I26;R07;F34;R44;P05;I10-I15;B65;D64;G30;F90;R60;I64;R41;H49;F30-F39;K25;C00-D48;D50;E11;E75;L40;K83;D36;L25;A41;L64;C50;Q53;K74;C90;I61;R17;C15;F17;M32;G41;K70-K77;M43;G63;J45;Q90;F84;F42;F31;F99;R40;N80;I50;F40;M06;H93;E14;I95;G45;G43;A49;F00;K76;M08;F14;M54;N18;C56;C61;F99-F99;L66;C16;R21;C44;I70;K75;L29;I20-I25;C83;R13;I25;E66;G47;G20;F10;G25;D59;I60;G00-G99;F20;E88;E10-E14;G12;C22;K51;C92;D10-D36;G92;G59;R26;R57;R95;T78;O60;J44;H36;R00;R50;F41;D69;Q86;E28;C25;S06;K73;K72;G40;Q96;L23;F05;L41;F51;D72;N17;R25;M60;M35	Y	N	bupropion
I25	I73	CHRNA3	DB01156	Bupropion	Q24;C80;G50;C50-C50;F03;N20;E10;C45;F52;M81;F44;G21;J81;G24;F25;C00-C97;F39;I49;E70-E90;F50;P21;I51;T09;F60;H06;F95;Q87;R51;I42;C18;L51;R63;K70;H91;L20;I46;I26;R07;F34;R44;P05;I10-I15;B65;D64;G30;F90;R60;I64;R41;H49;F30-F39;K25;C00-D48;D50;E11;E75;L40;K83;D36;L25;A41;L64;C50;Q53;K74;C90;I61;R17;C15;F17;M32;G41;K70-K77;M43;G63;J45;Q90;F84;F42;F31;F99;R40;N80;I50;F40;M06;H93;E14;I95;G45;G43;A49;F00;K76;M08;F14;M54;N18;C56;C61;F99-F99;L66;C16;R21;C44;I70;K75;L29;I20-I25;C83;R13;I25;E66;G47;G20;F10;G25;D59;I60;G00-G99;F20;E88;E10-E14;G12;C22;K51;C92;D10-D36;G92;G59;R26;R57;R95;T78;O60;J44;H36;R00;R50;F41;D69;Q86;E28;C25;S06;K73;K72;G40;Q96;L23;F05;L41;F51;D72;N17;R25;M60;M35	Y	N	zyban 150mg m/r tablet
I25	I73	CHRNA3	DB00514	Dextromethorphan	F98;C80;R73;N32;G50;C50-C50;E10;K21;F02;E16;C85;F52;K59;M81;F44;J81;F25;C00-C97;F39;I49;P21;I51;T09;H06;F81;C71;R27;R51;D33;I42;C18;R63;B22;K70;H91;C46;L20;I46;I26;M40;B20-B24;R44;D74;A32;I10-I15;J60;D64;G30;F90;K13;R60;I64;R41;J63;F30-F39;K25;N46;C00-D48;C06;E11;L40;Q28;K83;D36;L25;A41;C67;B54;C50;Q53;K74;O03;A48;C90;I61;C15;F17;M32;G41;K70-K77;G63;J45;Q78;F84;F31;F99;B24;R40;K50;N80;I50;H35;R09;M06;E14;T14;I95;G93;A49;F00;R52;F80;N41;K76;J62;L94;M08;F14;N18;C56;C61;C26;F99-F99;C74;C16;C44;K75;I70;L50;L29;I20-I25;C83;J47;G35;T57;Q05;C82;D73;I25;E66;G47;G20;A74;G95;F10;L80;G25;D59;I60;G00-G99;K58;F20;D09;Q06;E10-E14;M89;K26;E80;C22;N15;K51;C92;D10-D36;G92;C91;J18;G59;T78;K37;G31;O60;J44;J80;F48;H36;R00;F73;R50;D69;F41;E30;I73;M10;E28;O43;C02;R64;S06;J96;C25;C23;M33;K73;G40;A86;L23;B55;F05;F51;J43;R05;D57;Q00;E07;M00;K44;E00-E07;N17;R25;N10-N16;M35;I77	Y	Y
I25	I73	CHRNA3	DB00472	Fluoxetine	F98;Q24;N32;C50-C50;E10;E16;F50;O24;N30;F81;F95;D68;E21;D33;F06;N94;I26;I10-I15;D64;G30;K13;I64;R41;N46;R55;N90;C06;M62;Q36;A41;J98;Q53;F17;E20;N48;Q90;Q78;K29;N17-N19;F99;R40;H57;E14;G45;A49;N18;L50;L29;C83;C37;R35;G35;Q05;O40;A74;G95;D59;H81;G00-G99;M88;R23;C22;K51;G92;K86;Q75;K63;N42;H36;R50;I73;M10;E22;O43;C02;S06;G36;C52;G40;L23;F05;F51;J43;D82;E00-E07;R61;O60;M60;C80;R73;G50;F02;C85;I63;J00-J99;F25;C00-C97;K92;H40-H42;P21;I51;M16;R51;I42;L51;R63;K70;C46;L20;I46;R07;A32;F90;R60;E23;H49;E85;K25;I02;K65;C84;E11;N40;D36;L25;Q04;K74;C90;I61;C15;G63;T56;G10;N80;H35;F40;I95;G43;K76;J62;C26;L81;J47;T57;G20;H44;F10;D46;L80;F20;Q61;E88;M89;K26;G12;D10-D36;J18;G59;G31;Q68;F73;Q86;H16;G56;C25;M33;B55;K44;Q15;D75;Q06;N20;C45;O14;F52;K59;G21;J81;F39;E70-E90;H06;C71;C18;Q23;L91;H91;B20-B24;Q21;J60;Q00-Q07;J63;F30-F39;C00-D48;F43;D50;C50;O03;M32;G41;K70-K77;J45;C93;F31;E87;K50;I50;E34;R09;J13;M06;M41;H51;G93;F00;Q43;F80;R31;L94;M08;H53;C56;F99-F99;C61;N39;C74;C16;C44;H02;H40;E24;C82;I25;I60;K58;D09;E03;C92;C81;D22;K37;J44;F41;L30;C64-C68;A78;G80;E28;R64;J96;R56;K73;K72;Q96;A86;N97;K27;G70;Q00;E07;M00;N10-N16;M35;C55;I20;F03;K21;Q85;M81;L63;F44;K05;G24;F63;I49;T09;F60;Q87;R27;B22;J95;R44;P05;B65;R33;I47;Q56;E75;L40;Q28;L24;K83;C67;B54;B79;L64;A48;M43;F84;F42;Q35;B24;G72;L68;T14;R52;N41;N91;P83;F14;N04;L66;K75;I70;I20-I25;Q66;D65;E66;G47;G25;Q07;J42;E10-E14;M60-M63;N15;J30;D61;C91;R26;R57;R95;T78;J80;R00;D69;E30;M31;F91;C95;C23;Q89;D47;R49;I71;N19;D57;N17;R25;C60	Y	Y	prozac 20mg capsule	0.00286123
I25	I73	CHRNA3	DB00472	Fluoxetine	F98;Q24;N32;C50-C50;E10;E16;F50;O24;N30;F81;F95;D68;E21;D33;F06;N94;I26;I10-I15;D64;G30;K13;I64;R41;N46;R55;N90;C06;M62;Q36;A41;J98;Q53;F17;E20;N48;Q90;Q78;K29;N17-N19;F99;R40;H57;E14;G45;A49;N18;L50;L29;C83;C37;R35;G35;Q05;O40;A74;G95;D59;H81;G00-G99;M88;R23;C22;K51;G92;K86;Q75;K63;N42;H36;R50;I73;M10;E22;O43;C02;S06;G36;C52;G40;L23;F05;F51;J43;D82;E00-E07;R61;O60;M60;C80;R73;G50;F02;C85;I63;J00-J99;F25;C00-C97;K92;H40-H42;P21;I51;M16;R51;I42;L51;R63;K70;C46;L20;I46;R07;A32;F90;R60;E23;H49;E85;K25;I02;K65;C84;E11;N40;D36;L25;Q04;K74;C90;I61;C15;G63;T56;G10;N80;H35;F40;I95;G43;K76;J62;C26;L81;J47;T57;G20;H44;F10;D46;L80;F20;Q61;E88;M89;K26;G12;D10-D36;J18;G59;G31;Q68;F73;Q86;H16;G56;C25;M33;B55;K44;Q15;D75;Q06;N20;C45;O14;F52;K59;G21;J81;F39;E70-E90;H06;C71;C18;Q23;L91;H91;B20-B24;Q21;J60;Q00-Q07;J63;F30-F39;C00-D48;F43;D50;C50;O03;M32;G41;K70-K77;J45;C93;F31;E87;K50;I50;E34;R09;J13;M06;M41;H51;G93;F00;Q43;F80;R31;L94;M08;H53;C56;F99-F99;C61;N39;C74;C16;C44;H02;H40;E24;C82;I25;I60;K58;D09;E03;C92;C81;D22;K37;J44;F41;L30;C64-C68;A78;G80;E28;R64;J96;R56;K73;K72;Q96;A86;N97;K27;G70;Q00;E07;M00;N10-N16;M35;C55;I20;F03;K21;Q85;M81;L63;F44;K05;G24;F63;I49;T09;F60;Q87;R27;B22;J95;R44;P05;B65;R33;I47;Q56;E75;L40;Q28;L24;K83;C67;B54;B79;L64;A48;M43;F84;F42;Q35;B24;G72;L68;T14;R52;N41;N91;P83;F14;N04;L66;K75;I70;I20-I25;Q66;D65;E66;G47;G25;Q07;J42;E10-E14;M60-M63;N15;J30;D61;C91;R26;R57;R95;T78;J80;R00;D69;E30;M31;F91;C95;C23;Q89;D47;R49;I71;N19;D57;N17;R25;C60	Y	Y	fluoxetine	0.018598
I25	I73	CHRNA3	DB00472	Fluoxetine	F98;Q24;N32;C50-C50;E10;E16;F50;O24;N30;F81;F95;D68;E21;D33;F06;N94;I26;I10-I15;D64;G30;K13;I64;R41;N46;R55;N90;C06;M62;Q36;A41;J98;Q53;F17;E20;N48;Q90;Q78;K29;N17-N19;F99;R40;H57;E14;G45;A49;N18;L50;L29;C83;C37;R35;G35;Q05;O40;A74;G95;D59;H81;G00-G99;M88;R23;C22;K51;G92;K86;Q75;K63;N42;H36;R50;I73;M10;E22;O43;C02;S06;G36;C52;G40;L23;F05;F51;J43;D82;E00-E07;R61;O60;M60;C80;R73;G50;F02;C85;I63;J00-J99;F25;C00-C97;K92;H40-H42;P21;I51;M16;R51;I42;L51;R63;K70;C46;L20;I46;R07;A32;F90;R60;E23;H49;E85;K25;I02;K65;C84;E11;N40;D36;L25;Q04;K74;C90;I61;C15;G63;T56;G10;N80;H35;F40;I95;G43;K76;J62;C26;L81;J47;T57;G20;H44;F10;D46;L80;F20;Q61;E88;M89;K26;G12;D10-D36;J18;G59;G31;Q68;F73;Q86;H16;G56;C25;M33;B55;K44;Q15;D75;Q06;N20;C45;O14;F52;K59;G21;J81;F39;E70-E90;H06;C71;C18;Q23;L91;H91;B20-B24;Q21;J60;Q00-Q07;J63;F30-F39;C00-D48;F43;D50;C50;O03;M32;G41;K70-K77;J45;C93;F31;E87;K50;I50;E34;R09;J13;M06;M41;H51;G93;F00;Q43;F80;R31;L94;M08;H53;C56;F99-F99;C61;N39;C74;C16;C44;H02;H40;E24;C82;I25;I60;K58;D09;E03;C92;C81;D22;K37;J44;F41;L30;C64-C68;A78;G80;E28;R64;J96;R56;K73;K72;Q96;A86;N97;K27;G70;Q00;E07;M00;N10-N16;M35;C55;I20;F03;K21;Q85;M81;L63;F44;K05;G24;F63;I49;T09;F60;Q87;R27;B22;J95;R44;P05;B65;R33;I47;Q56;E75;L40;Q28;L24;K83;C67;B54;B79;L64;A48;M43;F84;F42;Q35;B24;G72;L68;T14;R52;N41;N91;P83;F14;N04;L66;K75;I70;I20-I25;Q66;D65;E66;G47;G25;Q07;J42;E10-E14;M60-M63;N15;J30;D61;C91;R26;R57;R95;T78;J80;R00;D69;E30;M31;F91;C95;C23;Q89;D47;R49;I71;N19;D57;N17;R25;C60	Y	Y	oxactin 20mg capsule	0.00143062
I25	I73	CHRNA3	DB00898	Ethanol	Q11;F98;Q24;E56;N32;C50-C50;E83;Q77;E10;E16;I78;O24;L12;N30;F81;D68;F95;E21;D33;Q02;F06;N94;S72;I26;Q74;I10-I15;D64;G30;K13;R41;I64;Q80;N46;N90;C06;E72;M62;Q36;A41;J98;Q53;F17;N48;Q90;Q78;K29;D84;N17-N19;F99;N64;D56;H52;R40;H57;E14;G45;A49;I68;M91-M94;M45;J64;N18;M30;L50;L29;C83;Q79;C37;R35;G35;M91;L70;Q05;D73;O40;A74;G95;E26;D59;H81;G00-G99;G96;M88;C24;R23;B00;C22;K51;G92;O45;K86;N40-N51;Q75;K63;H36;N42;R50;J12;I35;I73;C02;E22;M10;O43;S06;G36;C52;G40;M24;L23;F05;F51;D72;J43;D82;E00-E07;R61;O60;M60;C80;R73;G50;L88;F02;G91;G90;C85;I63;J00-J99;C00-C97;F25;K92;H40-H42;P21;I51;N83;M16;R51;I42;L51;R63;T67;Q93;K70;C46;L20;D55-D59;R07;I46;G62;G71;D74;A32;P29;F90;E23;H49;R60;E85;K25;K65;C84;E78;L53;E11;D70;A81;N40;G61;D36;L25;Q04;I15;K74;L82;C90;I61;R17;C15;M25;G63;T56;G10;N03;N80;D25;H35;F40;M13;Q81;H93;I95;G43;K76;J62;C26;L81;H26;J47;T57;G82;D05;D86;G20;B50;H44;F10;D46;L80;F20;Q61;E88;E51;M89;Q54;K26;G12;N25;D10-D36;J18;G59;P59;A96;E63;G31;Q68;F73;Q86;H16;I67;C25;M33;Q69;B55;G60;K44;Q15;D75;Q06;N20;C45;O14;F52;K40;K59;G21;J81;F39;E70-E90;K22;G11;H06;C71;K08;C18;L91;J67;H91;B20-B24;Q82;Q21;H18;E84;J60;R29;Q00-Q07;D83;J63;F30-F39;C00-D48;F43;D50;Q70;C14;K90;C50;O03;N50;B67;M32;G41;K70-K77;J45;C93;F31;E87;L73;K50;I50;E34;R09;J13;M06;M41;G93;C66;F00;F80;Q43;R31;M08;L94;K00;H53;M54;C56;C61;F99-F99;N39;C74;C16;R21;C44;G53;H02;M05-M14;H40;E24;C82;I25;C32;I60;K58;D09;N21;E80;G37;C92;C81;C88;K02;K37;J44;D45;F41;B18;I60-I69;L30;C64-C68;A78;E28;G80;R64;J96;R56;M61;K73;M87;K72;Q96;A86;N97;K27;G70;M94;Q00;E07;M00;Q44;N10-N16;M35;C55;I77;B66;E76;I20;F03;K21;Q85;M81;F44;L63;K05;G24;F63;D58;I49;T09;F60;Q18;Q87;R27;B22;R12;J95;R44;P05;B65;R33;I47;Q56;N20-N23;F22;E75;L40;Q28;L24;K83;C67;B54;B79;E40-E46;L64;N60-N64;A48;R82;A31;Q25;F84;F42;B25;R06;Q35;B24;E50;G72;L68;T14;R52;Q65-Q79;S26;N41;F82;N91;P83;N04;F14;L66;K75;I70;E71;I20-I25;Q66;D18;D65;E66;G47;R18;G25;H54;Q07;J42;M60-M63;E10-E14;J84;A91;N15;M34;D61;C91;R26;K20;R57;R95;T78;J80;A39;R00;D69;H90;E30;M31;F91;C95;C23;Q89;G03;D47;I71;N19;R05;D57;N17;R25;C60	Y	Y
I25	I73	CHRNA3	DB00184	Nicotine	F98;Q24;N32;C50-C50;E83;E10;R20;E16;I78;F50;A15-A19;O24;L12;N30;F81;F95;D68;E21;D33;Q02;S72;F06;N94;I26;Q74;I10-I15;D64;G30;B37;K13;Q12;I64;N46;N90;C06;E72;M62;Q36;M15-M19;A41;J98;Q13;Q53;F17;N48;Q90;Q78;K29;D84;N17-N19;F99;D56;H52;H57;Q20;B05;E14;G45;A49;I68;M91-M94;M45;J64;N18;L50;L29;C83;Q79;C37;R35;G35;G81;M91;Q05;D73;O40;A74;G95;E26;D59;H81;G00-G99;G96;R23;C22;K51;G92;O45;K86;G83;Q75;K63;H36;R50;J12;I35;I73;C02;E22;M10;O43;S06;G36;J40;C52;G40;L23;F05;F51;D72;J43;D82;E00-E07;O60;M60;C80;R73;A79;G50;F02;G91;C85;I63;I85;J00-J99;F25;C00-C97;K92;P21;I51;N83;A75-A79;M16;R51;I42;L51;R63;Q93;Q30-Q34;K70;C46;L20;D55-D59;R07;I46;G62;G71;I82;D74;A32;F90;E23;H49;R60;E85;K25;K65;C84;E78;L53;E11;D70;A81;K56;D36;L25;I15;K74;L82;C90;I61;C15;L89;M25;G63;T56;G10;N03;N80;D25;H35;F40;M13;Q81;I95;G43;K76;J62;C26;H26;J47;T57;D05;D86;G20;B50;H44;L80;D46;F10;F20;Q61;E88;M89;Q54;K26;G12;I86;N25;D10-D36;J18;G59;E06;G31;Q68;F73;Q86;H16;I67;C25;M33;Q69;B55;G60;K44;Q15;D75;Q06;T53;N20;C45;O14;F52;K40;K59;G21;J81;F39;E70-E90;K22;D06;H06;C71;C18;L91;J67;H91;B20-B24;Q82;Q21;H18;E84;J60;R29;Q00-Q07;D83;J63;F30-F39;C00-D48;D50;C50;O03;B67;M32;G41;K70-K77;J45;C93;F31;E87;K50;I50;R09;J13;M06;G93;F00;Q43;R31;M08;L94;K00;H53;M54;C56;C61;F99-F99;N39;C74;C16;R21;C44;G53;H02;M05-M14;H47;H40;E24;C82;L62;I25;I60;K58;D09;E80;C92;C81;K37;J44;D45;F41;I60-I69;L30;C64-C68;A78;E28;G80;R64;J96;R56;K73;M87;M00-M25;K72;A86;Q96;N97;A92;K27;G70;M94;Q00;E07;M00;N10-N16;M35;C55;I77;B66;Q34;I20;F03;K21;Q85;M81;F44;L63;K05;G24;F63;I49;T09;F60;Q87;R27;B22;R12;J95;R44;P05;B65;R33;I47;Q56;E75;L40;Q28;K83;C67;B54;B79;L64;A48;C62;F84;F42;R06;Q35;B24;E50;B34;G72;L68;T14;R52;Q65-Q79;N41;F82;N91;F14;N04;L66;I72;K75;I70;I20-I25;D18;E27;D65;E66;G47;I84;G25;Q07;J42;E10-E14;M60-M63;J84;N15;M34;D61;C91;C94;R26;K20;R57;R95;T78;J80;A39;R00;D69;H90;E30;M31;F91;C95;C23;Q89;G03;D47;E05;I71;T75;M19;N19;R05;D57;N17;R25;C60	Y	Y	niquitin cq 2mg mint lozenge
I25	I73	CHRNA3	DB00184	Nicotine	F98;Q24;N32;C50-C50;E83;E10;R20;E16;I78;F50;A15-A19;O24;L12;N30;F81;F95;D68;E21;D33;Q02;S72;F06;N94;I26;Q74;I10-I15;D64;G30;B37;K13;Q12;I64;N46;N90;C06;E72;M62;Q36;M15-M19;A41;J98;Q13;Q53;F17;N48;Q90;Q78;K29;D84;N17-N19;F99;D56;H52;H57;Q20;B05;E14;G45;A49;I68;M91-M94;M45;J64;N18;L50;L29;C83;Q79;C37;R35;G35;G81;M91;Q05;D73;O40;A74;G95;E26;D59;H81;G00-G99;G96;R23;C22;K51;G92;O45;K86;G83;Q75;K63;H36;R50;J12;I35;I73;C02;E22;M10;O43;S06;G36;J40;C52;G40;L23;F05;F51;D72;J43;D82;E00-E07;O60;M60;C80;R73;A79;G50;F02;G91;C85;I63;I85;J00-J99;F25;C00-C97;K92;P21;I51;N83;A75-A79;M16;R51;I42;L51;R63;Q93;Q30-Q34;K70;C46;L20;D55-D59;R07;I46;G62;G71;I82;D74;A32;F90;E23;H49;R60;E85;K25;K65;C84;E78;L53;E11;D70;A81;K56;D36;L25;I15;K74;L82;C90;I61;C15;L89;M25;G63;T56;G10;N03;N80;D25;H35;F40;M13;Q81;I95;G43;K76;J62;C26;H26;J47;T57;D05;D86;G20;B50;H44;L80;D46;F10;F20;Q61;E88;M89;Q54;K26;G12;I86;N25;D10-D36;J18;G59;E06;G31;Q68;F73;Q86;H16;I67;C25;M33;Q69;B55;G60;K44;Q15;D75;Q06;T53;N20;C45;O14;F52;K40;K59;G21;J81;F39;E70-E90;K22;D06;H06;C71;C18;L91;J67;H91;B20-B24;Q82;Q21;H18;E84;J60;R29;Q00-Q07;D83;J63;F30-F39;C00-D48;D50;C50;O03;B67;M32;G41;K70-K77;J45;C93;F31;E87;K50;I50;R09;J13;M06;G93;F00;Q43;R31;M08;L94;K00;H53;M54;C56;C61;F99-F99;N39;C74;C16;R21;C44;G53;H02;M05-M14;H47;H40;E24;C82;L62;I25;I60;K58;D09;E80;C92;C81;K37;J44;D45;F41;I60-I69;L30;C64-C68;A78;E28;G80;R64;J96;R56;K73;M87;M00-M25;K72;A86;Q96;N97;A92;K27;G70;M94;Q00;E07;M00;N10-N16;M35;C55;I77;B66;Q34;I20;F03;K21;Q85;M81;F44;L63;K05;G24;F63;I49;T09;F60;Q87;R27;B22;R12;J95;R44;P05;B65;R33;I47;Q56;E75;L40;Q28;K83;C67;B54;B79;L64;A48;C62;F84;F42;R06;Q35;B24;E50;B34;G72;L68;T14;R52;Q65-Q79;N41;F82;N91;F14;N04;L66;I72;K75;I70;I20-I25;D18;E27;D65;E66;G47;I84;G25;Q07;J42;E10-E14;M60-M63;J84;N15;M34;D61;C91;C94;R26;K20;R57;R95;T78;J80;A39;R00;D69;H90;E30;M31;F91;C95;C23;Q89;G03;D47;E05;I71;T75;M19;N19;R05;D57;N17;R25;C60	Y	Y	nicotine	0.00143062
I25	I73	CHRNA3	DB00184	Nicotine	F98;Q24;N32;C50-C50;E83;E10;R20;E16;I78;F50;A15-A19;O24;L12;N30;F81;F95;D68;E21;D33;Q02;S72;F06;N94;I26;Q74;I10-I15;D64;G30;B37;K13;Q12;I64;N46;N90;C06;E72;M62;Q36;M15-M19;A41;J98;Q13;Q53;F17;N48;Q90;Q78;K29;D84;N17-N19;F99;D56;H52;H57;Q20;B05;E14;G45;A49;I68;M91-M94;M45;J64;N18;L50;L29;C83;Q79;C37;R35;G35;G81;M91;Q05;D73;O40;A74;G95;E26;D59;H81;G00-G99;G96;R23;C22;K51;G92;O45;K86;G83;Q75;K63;H36;R50;J12;I35;I73;C02;E22;M10;O43;S06;G36;J40;C52;G40;L23;F05;F51;D72;J43;D82;E00-E07;O60;M60;C80;R73;A79;G50;F02;G91;C85;I63;I85;J00-J99;F25;C00-C97;K92;P21;I51;N83;A75-A79;M16;R51;I42;L51;R63;Q93;Q30-Q34;K70;C46;L20;D55-D59;R07;I46;G62;G71;I82;D74;A32;F90;E23;H49;R60;E85;K25;K65;C84;E78;L53;E11;D70;A81;K56;D36;L25;I15;K74;L82;C90;I61;C15;L89;M25;G63;T56;G10;N03;N80;D25;H35;F40;M13;Q81;I95;G43;K76;J62;C26;H26;J47;T57;D05;D86;G20;B50;H44;L80;D46;F10;F20;Q61;E88;M89;Q54;K26;G12;I86;N25;D10-D36;J18;G59;E06;G31;Q68;F73;Q86;H16;I67;C25;M33;Q69;B55;G60;K44;Q15;D75;Q06;T53;N20;C45;O14;F52;K40;K59;G21;J81;F39;E70-E90;K22;D06;H06;C71;C18;L91;J67;H91;B20-B24;Q82;Q21;H18;E84;J60;R29;Q00-Q07;D83;J63;F30-F39;C00-D48;D50;C50;O03;B67;M32;G41;K70-K77;J45;C93;F31;E87;K50;I50;R09;J13;M06;G93;F00;Q43;R31;M08;L94;K00;H53;M54;C56;C61;F99-F99;N39;C74;C16;R21;C44;G53;H02;M05-M14;H47;H40;E24;C82;L62;I25;I60;K58;D09;E80;C92;C81;K37;J44;D45;F41;I60-I69;L30;C64-C68;A78;E28;G80;R64;J96;R56;K73;M87;M00-M25;K72;A86;Q96;N97;A92;K27;G70;M94;Q00;E07;M00;N10-N16;M35;C55;I77;B66;Q34;I20;F03;K21;Q85;M81;F44;L63;K05;G24;F63;I49;T09;F60;Q87;R27;B22;R12;J95;R44;P05;B65;R33;I47;Q56;E75;L40;Q28;K83;C67;B54;B79;L64;A48;C62;F84;F42;R06;Q35;B24;E50;B34;G72;L68;T14;R52;Q65-Q79;N41;F82;N91;F14;N04;L66;I72;K75;I70;I20-I25;D18;E27;D65;E66;G47;I84;G25;Q07;J42;E10-E14;M60-M63;J84;N15;M34;D61;C91;C94;R26;K20;R57;R95;T78;J80;A39;R00;D69;H90;E30;M31;F91;C95;C23;Q89;G03;D47;E05;I71;T75;M19;N19;R05;D57;N17;R25;C60	Y	Y	nicotine product	0.00143062
I25	I73	CHRNA3	DB01090	Pentolinium	E88;R60;M60-M63;E10-E14;E14;I95;F00;R73;K76;N32;E10;E11;M62;E16;C61;J81;K75;R00;E70-E90;F41;K70-K77;E28;N17;G40;N17-N19;E66;E87;F31;G20;I46;N19;I50;Q00;I10-I15;G72;G30;Q06;Q61	N	N
I25	I73	CHRNA3	DB05710	Gantacurium		N	N
I25	I73	CHRNA3	DB01273	Varenicline	J13;E85;F30-F39;A49;F00;R52;I68;C84;E78;K51;G50;C50-C50;M08;E11;F14;L40;E16;C56;N18;C61;K83;R95;C16;R21;C44;A41;I70;B54;F39;C50;I20-I25;K74;Q79;O03;F41;I51;G35;F17;N30;C71;S06;D33;I42;C18;L51;T56;F84;H91;G40;I25;G30;N97;E66;K70;L23;G47;N19;N17-N19;I50;D84;F10;I10-I15;G00-G99;F20;N17;R29;F90	Y	N
I25	I73	CHRNA3	DB01227	Levacetylmethadol		N	N
I25	I73	CHRNA3	DB07720	Epibatidine	G93;F00;C22;R95;Q79;F73;F41;I51;F17;F81;S06;G40;F84;G47;F10;Q74;I10-I15;G00-G99;Q07;G30;R25;R29;F90;Q00-Q07	N	N
I25	I73	CHRNA3	DB09028	Cytisine	G50;C50-C50;E10;C45;E16;Q85;M81;J81;I51;I42;C18;L51;R63;B22;K70;L20;I46;B20-B24;A32;I10-I15;J60;D64;G30;R29;K13;F90;R60;I64;J63;K25;K65;E11;L40;K83;A41;C67;B54;B79;C50;A48;F17;G41;K70-K77;J45;F84;N17-N19;B24;K50;I50;H35;R09;M06;T14;I95;G93;F00;R52;K76;L94;N18;C16;K75;I70;L50;H02;I20-I25;Q79;J47;G35;T57;I25;E66;G47;G20;A74;G95;F10;L80;D59;G00-G99;F20;M89;C22;K51;C92;D61;J18;C91;R95;T78;K37;J44;R00;R50;F41;O43;C25;R64;M33;S06;G40;L23;B55;N19;J43;D57;Q00;D82;M00;K44;N17;O60;Q06	Y	N
N13	N20	HIBADH	DB00157	NADH		N	N
C61	N13	HIBADH	DB00157	NADH		N	N
C50;D05	N62	MKL1	DB08080	LATRUNCULIN B	C80;G50;C50-C50;E10;C45;E16;Q85;M81;G21;J81;C00-C97;I51;F81;Q87;I42;C18;L51;R63;B22;K70;L20;I46;B20-B24;Q21;J95;A32;I10-I15;B65;J60;D64;G30;K13;R60;H49;I64;J63;K25;C00-D48;K65;C84;E11;M62;L40;K83;D36;A41;C67;B54;B79;C50;K74;O03;A48;C15;G41;K70-K77;J45;K29;F84;N17-N19;B24;K50;I50;H35;R09;G72;J13;M06;T14;I95;G93;A49;F00;R52;K76;J62;L94;M08;F14;C56;N18;C61;N39;C16;K75;I70;L50;H02;I20-I25;Q79;J47;G35;T57;I25;E66;G47;G20;A74;G95;F10;L80;D59;I60;G00-G99;F20;M60-M63;M89;K26;C22;K51;C92;D10-D36;D61;J18;C91;T78;K37;J44;K63;R00;R50;F41;M31;M10;C25;O43;R64;M33;S06;Q96;G40;L23;N97;B55;N19;K27;J43;D57;Q00;D82;M00;K44;N17;O60;Q06	Y	N
H25	H26	NEK4	DB12010	Fostamatinib		N	N
H25	H26	ITIH1	DB14533	Zinc chloride	F98;Q24;L44;N32;C50-C50;E83;E10;E16;O24;L12;N30;F81;D68;E21;D33;Q02;I26;I10-I15;D64;G30;K13;I64;N46;N90;C06;E72;M62;A41;Q53;F17;L10;Q90;Q78;K29;D84;N17-N19;F99;D56;R40;E14;G45;A49;M45;N18;L50;C83;Q79;R35;G35;A74;G95;D59;H81;G00-G99;G96;C22;K51;G92;K86;N40-N51;K63;H36;R50;I35;I73;M10;O43;C02;E22;S06;G40;L23;F51;J43;D82;O60;M60;C80;R73;G50;C85;F25;C00-C97;K92;H40-H42;P21;I51;N83;M16;R51;I42;L51;R63;T67;Q93;K70;C46;L20;I46;D55-D59;G62;G71;A32;P29;F90;R60;H49;E85;K25;K65;C84;E78;E11;D70;G61;D36;L25;Q04;K74;C90;I61;C15;G63;T56;N03;N80;H35;F40;H93;I95;K76;J62;C26;J47;T57;G82;E79;D05;G20;F10;D46;L80;F20;Q61;E88;M89;K26;N25;D10-D36;J18;G59;G31;F73;Q86;H16;C25;M33;B55;G60;K44;Q15;D75;Q06;N20;C45;O14;F52;G21;J81;F39;E70-E90;H06;C71;C18;L91;H91;B20-B24;Q21;E84;J60;R29;D83;J63;F30-F39;C00-D48;D50;C50;O03;N50;B67;M32;G41;K70-K77;J45;C93;F31;E87;K50;I50;E34;R09;J13;M06;F45;G93;F00;F80;L94;M08;C56;F99-F99;C61;N39;C74;C16;R21;C44;G53;H02;H40;C82;I25;I60;K58;C92;C81;K37;J44;D45;F41;B18;L30;C64-C68;E28;R64;K73;M87;K72;Q96;N97;K27;Q00;M00;Q44;N10-N16;M35;C55;I77;I20;F03;K21;Q85;M81;F44;K05;F63;T09;Q87;R27;B22;J95;P05;B65;I47;A30;E75;L40;Q28;K83;C67;B54;B79;L64;A48;F84;R06;B24;E50;G72;T14;R52;N41;F14;N04;L66;K75;I70;I20-I25;E66;G47;G25;J42;E10-E14;M60-M63;N15;D61;C91;R57;T78;J80;R00;D69;M31;C95;C23;G03;D47;I71;N19;R05;D57;N17;R25;C60	N	N
H25	H26	ITIH1	DB14487	Zinc acetate	C80;Q24;R73;I20;G50;C50-C50;E83;N32;F03;N20;E10;K21;C45;G90;E16;C85;O14;M81;F44;J81;G24;C00-C97;F63;I49;P21;I51;T09;L12;H06;M16;F81;C71;D68;K08;R51;D33;I42;C18;L51;R63;T67;B22;K70;J67;C46;L20;I46;D55-D59;B20-B24;A32;P05;E84;I10-I15;J60;D64;G30;K13;F90;R60;I64;H49;J63;K25;N46;C00-D48;C84;E78;D50;N90;C06;E72;E11;E75;M62;L40;Q28;K83;D36;L25;A41;C67;B54;C50;Q53;K74;O03;A48;C90;I61;C15;F17;M32;G41;K70-K77;G63;J45;Q90;Q78;C93;K29;T56;F84;F31;Q35;D56;B24;K50;N80;I50;H35;R09;G72;D75;J13;M06;E14;T14;I95;G93;A49;F00;R52;N41;K76;J62;L94;M08;F14;J64;N18;C56;C61;C26;C74;C16;C44;K75;I70;L50;L29;C83;G53;I20-I25;H26;J47;H40;G35;E22;T57;C82;I25;D05;E66;G47;G20;A74;G95;L80;D46;D59;I60;K58;G00-G99;F20;D09;J42;C24;E10-E14;M60-M63;M89;Q54;K26;C22;N15;K51;C92;D10-D36;G92;C91;J18;G59;C94;K86;C81;C88;D22;T78;K02;K37;G31;J44;J80;K63;H36;R00;F73;R50;F41;H90;H16;E30;M31;C95;C64-C68;M10;E28;O43;C02;R64;S06;Q89;J96;C25;C23;M33;K73;K72;G40;L23;N97;B55;K27;D72;J43;D57;E07;M00;K44;E00-E07;N17;O60;M35;C55;C60	N	Y
H25	H26	ITIH1	DB01593	Zinc	F98;Q24;L44;N32;C50-C50;E83;E10;R20;E16;A15-A19;O24;L12;N30;F81;D68;F95;E21;D33;Q02;F06;I26;Q74;I10-I15;D64;G30;B37;K13;I64;Q80;N46;N90;C06;E72;M62;Q36;M15-M19;A41;J98;Q13;Q53;F17;L10;Q90;Q78;K29;D84;N17-N19;F99;D56;H52;R40;E14;G45;A49;I68;M91-M94;M45;J64;N18;M30;L50;L29;C83;Q79;C37;K80;R35;G35;L70;Q05;D73;O40;A74;G95;E26;D59;H81;G00-G99;G96;M88;C24;R23;J33;C22;K51;G92;O45;K86;N40-N51;Q75;K63;H36;R50;J12;J93;I35;C02;E22;M10;O43;S06;G36;C52;G40;L23;F51;D72;J43;D82;E00-E07;O60;M60;P57;C80;R73;G50;L88;F02;G91;C85;I63;I85;J00-J99;C00-C97;F25;K92;H40-H42;P21;I51;N83;M16;R51;I42;L51;R63;T67;Q93;Q30-Q34;K70;C46;L20;D55-D59;I46;G71;I82;D74;A32;P29;F90;E23;R60;H49;E85;K25;K65;C84;E78;E11;D70;A81;N40;P22;D36;L25;Q04;I15;K74;C90;I61;C15;M25;G63;T56;G10;N03;N80;D25;H35;F40;M13;Q81;I95;G43;R43;K76;J62;C26;L81;H26;J47;E55;T57;E53;D05;D86;G20;B50;H44;L80;D46;F10;F20;Q61;E88;E51;O01;M89;Q54;K26;G12;T88;I86;N25;D10-D36;J18;G59;G31;F73;A23;Q86;H16;G56;C38;I67;C25;M33;Q69;B55;B44;G60;K44;Q15;D75;Q06;T53;N20;C45;O14;F52;K59;G21;J81;F39;E70-E90;H06;C71;C18;Q23;L91;J67;H91;B20-B24;Q82;Q21;H18;E84;J60;R29;Q00-Q07;D83;J63;F30-F39;C00-D48;F43;D50;Q70;K90;G23;C50;O03;N50;B67;M32;G41;K70-K77;J45;C93;F31;E87;L73;K50;I50;E34;R09;J13;M06;M41;G93;C66;F00;F80;Q43;R31;M08;L94;K00;M54;C56;C61;F99-F99;N39;C74;C16;R21;C44;G53;H02;M05-M14;H47;H27;H40;E24;C82;L62;I25;I60;K58;D09;N21;E80;E03;C92;C81;D22;K37;J44;D45;F41;B18;I60-I69;L30;C64-C68;A78;E28;R64;J96;R56;K73;M87;M00-M25;K72;A86;Q96;N97;K27;G70;M94;Q00;E07;M00;Q44;N10-N16;M35;C55;I77;Q34;I20;F03;K21;Q85;M81;F44;L63;K05;G24;F63;I49;T09;F60;Q87;R27;B22;J95;R44;P05;B65;R33;I47;Q56;N20-N23;R19;E75;L40;Q28;L24;K83;C67;B54;B79;L64;A48;C62;A31;Q25;F84;F42;B25;Q35;R06;B24;E61;E50;B34;G72;T14;R52;Q65-Q79;S26;N41;F82;N91;P83;F14;N04;L66;K75;I70;E71;I20-I25;D18;E27;D65;E66;I84;G47;H25-H28;G25;H54;Q07;J42;E10-E14;M60-M63;J84;N15;J30;M34;D61;C91;C94;R26;K20;R57;R95;T78;J80;A39;R00;D69;E30;M31;F91;C95;C23;Q89;G03;D47;I71;M19;N19;R05;D57;N17;R25;C60	Y	Y	imedeen tablet	0.00205339
H25	H26	ITIH1	DB01593	Zinc	F98;Q24;L44;N32;C50-C50;E83;E10;R20;E16;A15-A19;O24;L12;N30;F81;D68;F95;E21;D33;Q02;F06;I26;Q74;I10-I15;D64;G30;B37;K13;I64;Q80;N46;N90;C06;E72;M62;Q36;M15-M19;A41;J98;Q13;Q53;F17;L10;Q90;Q78;K29;D84;N17-N19;F99;D56;H52;R40;E14;G45;A49;I68;M91-M94;M45;J64;N18;M30;L50;L29;C83;Q79;C37;K80;R35;G35;L70;Q05;D73;O40;A74;G95;E26;D59;H81;G00-G99;G96;M88;C24;R23;J33;C22;K51;G92;O45;K86;N40-N51;Q75;K63;H36;R50;J12;J93;I35;C02;E22;M10;O43;S06;G36;C52;G40;L23;F51;D72;J43;D82;E00-E07;O60;M60;P57;C80;R73;G50;L88;F02;G91;C85;I63;I85;J00-J99;C00-C97;F25;K92;H40-H42;P21;I51;N83;M16;R51;I42;L51;R63;T67;Q93;Q30-Q34;K70;C46;L20;D55-D59;I46;G71;I82;D74;A32;P29;F90;E23;R60;H49;E85;K25;K65;C84;E78;E11;D70;A81;N40;P22;D36;L25;Q04;I15;K74;C90;I61;C15;M25;G63;T56;G10;N03;N80;D25;H35;F40;M13;Q81;I95;G43;R43;K76;J62;C26;L81;H26;J47;E55;T57;E53;D05;D86;G20;B50;H44;L80;D46;F10;F20;Q61;E88;E51;O01;M89;Q54;K26;G12;T88;I86;N25;D10-D36;J18;G59;G31;F73;A23;Q86;H16;G56;C38;I67;C25;M33;Q69;B55;B44;G60;K44;Q15;D75;Q06;T53;N20;C45;O14;F52;K59;G21;J81;F39;E70-E90;H06;C71;C18;Q23;L91;J67;H91;B20-B24;Q82;Q21;H18;E84;J60;R29;Q00-Q07;D83;J63;F30-F39;C00-D48;F43;D50;Q70;K90;G23;C50;O03;N50;B67;M32;G41;K70-K77;J45;C93;F31;E87;L73;K50;I50;E34;R09;J13;M06;M41;G93;C66;F00;F80;Q43;R31;M08;L94;K00;M54;C56;C61;F99-F99;N39;C74;C16;R21;C44;G53;H02;M05-M14;H47;H27;H40;E24;C82;L62;I25;I60;K58;D09;N21;E80;E03;C92;C81;D22;K37;J44;D45;F41;B18;I60-I69;L30;C64-C68;A78;E28;R64;J96;R56;K73;M87;M00-M25;K72;A86;Q96;N97;K27;G70;M94;Q00;E07;M00;Q44;N10-N16;M35;C55;I77;Q34;I20;F03;K21;Q85;M81;F44;L63;K05;G24;F63;I49;T09;F60;Q87;R27;B22;J95;R44;P05;B65;R33;I47;Q56;N20-N23;R19;E75;L40;Q28;L24;K83;C67;B54;B79;L64;A48;C62;A31;Q25;F84;F42;B25;Q35;R06;B24;E61;E50;B34;G72;T14;R52;Q65-Q79;S26;N41;F82;N91;P83;F14;N04;L66;K75;I70;E71;I20-I25;D18;E27;D65;E66;I84;G47;H25-H28;G25;H54;Q07;J42;E10-E14;M60-M63;J84;N15;J30;M34;D61;C91;C94;R26;K20;R57;R95;T78;J80;A39;R00;D69;E30;M31;F91;C95;C23;Q89;G03;D47;I71;M19;N19;R05;D57;N17;R25;C60	Y	Y	zineryt topical solution
H25	H26	ITIH1	DB01593	Zinc	F98;Q24;L44;N32;C50-C50;E83;E10;R20;E16;A15-A19;O24;L12;N30;F81;D68;F95;E21;D33;Q02;F06;I26;Q74;I10-I15;D64;G30;B37;K13;I64;Q80;N46;N90;C06;E72;M62;Q36;M15-M19;A41;J98;Q13;Q53;F17;L10;Q90;Q78;K29;D84;N17-N19;F99;D56;H52;R40;E14;G45;A49;I68;M91-M94;M45;J64;N18;M30;L50;L29;C83;Q79;C37;K80;R35;G35;L70;Q05;D73;O40;A74;G95;E26;D59;H81;G00-G99;G96;M88;C24;R23;J33;C22;K51;G92;O45;K86;N40-N51;Q75;K63;H36;R50;J12;J93;I35;C02;E22;M10;O43;S06;G36;C52;G40;L23;F51;D72;J43;D82;E00-E07;O60;M60;P57;C80;R73;G50;L88;F02;G91;C85;I63;I85;J00-J99;C00-C97;F25;K92;H40-H42;P21;I51;N83;M16;R51;I42;L51;R63;T67;Q93;Q30-Q34;K70;C46;L20;D55-D59;I46;G71;I82;D74;A32;P29;F90;E23;R60;H49;E85;K25;K65;C84;E78;E11;D70;A81;N40;P22;D36;L25;Q04;I15;K74;C90;I61;C15;M25;G63;T56;G10;N03;N80;D25;H35;F40;M13;Q81;I95;G43;R43;K76;J62;C26;L81;H26;J47;E55;T57;E53;D05;D86;G20;B50;H44;L80;D46;F10;F20;Q61;E88;E51;O01;M89;Q54;K26;G12;T88;I86;N25;D10-D36;J18;G59;G31;F73;A23;Q86;H16;G56;C38;I67;C25;M33;Q69;B55;B44;G60;K44;Q15;D75;Q06;T53;N20;C45;O14;F52;K59;G21;J81;F39;E70-E90;H06;C71;C18;Q23;L91;J67;H91;B20-B24;Q82;Q21;H18;E84;J60;R29;Q00-Q07;D83;J63;F30-F39;C00-D48;F43;D50;Q70;K90;G23;C50;O03;N50;B67;M32;G41;K70-K77;J45;C93;F31;E87;L73;K50;I50;E34;R09;J13;M06;M41;G93;C66;F00;F80;Q43;R31;M08;L94;K00;M54;C56;C61;F99-F99;N39;C74;C16;R21;C44;G53;H02;M05-M14;H47;H27;H40;E24;C82;L62;I25;I60;K58;D09;N21;E80;E03;C92;C81;D22;K37;J44;D45;F41;B18;I60-I69;L30;C64-C68;A78;E28;R64;J96;R56;K73;M87;M00-M25;K72;A86;Q96;N97;K27;G70;M94;Q00;E07;M00;Q44;N10-N16;M35;C55;I77;Q34;I20;F03;K21;Q85;M81;F44;L63;K05;G24;F63;I49;T09;F60;Q87;R27;B22;J95;R44;P05;B65;R33;I47;Q56;N20-N23;R19;E75;L40;Q28;L24;K83;C67;B54;B79;L64;A48;C62;A31;Q25;F84;F42;B25;Q35;R06;B24;E61;E50;B34;G72;T14;R52;Q65-Q79;S26;N41;F82;N91;P83;F14;N04;L66;K75;I70;E71;I20-I25;D18;E27;D65;E66;I84;G47;H25-H28;G25;H54;Q07;J42;E10-E14;M60-M63;J84;N15;J30;M34;D61;C91;C94;R26;K20;R57;R95;T78;J80;A39;R00;D69;E30;M31;F91;C95;C23;Q89;G03;D47;I71;M19;N19;R05;D57;N17;R25;C60	Y	Y	zinc product	0.00410678
H25	H26	ITIH3	DB14533	Zinc chloride	F98;Q24;L44;N32;C50-C50;E83;E10;E16;O24;L12;N30;F81;D68;E21;D33;Q02;I26;I10-I15;D64;G30;K13;I64;N46;N90;C06;E72;M62;A41;Q53;F17;L10;Q90;Q78;K29;D84;N17-N19;F99;D56;R40;E14;G45;A49;M45;N18;L50;C83;Q79;R35;G35;A74;G95;D59;H81;G00-G99;G96;C22;K51;G92;K86;N40-N51;K63;H36;R50;I35;I73;M10;O43;C02;E22;S06;G40;L23;F51;J43;D82;O60;M60;C80;R73;G50;C85;F25;C00-C97;K92;H40-H42;P21;I51;N83;M16;R51;I42;L51;R63;T67;Q93;K70;C46;L20;I46;D55-D59;G62;G71;A32;P29;F90;R60;H49;E85;K25;K65;C84;E78;E11;D70;G61;D36;L25;Q04;K74;C90;I61;C15;G63;T56;N03;N80;H35;F40;H93;I95;K76;J62;C26;J47;T57;G82;E79;D05;G20;F10;D46;L80;F20;Q61;E88;M89;K26;N25;D10-D36;J18;G59;G31;F73;Q86;H16;C25;M33;B55;G60;K44;Q15;D75;Q06;N20;C45;O14;F52;G21;J81;F39;E70-E90;H06;C71;C18;L91;H91;B20-B24;Q21;E84;J60;R29;D83;J63;F30-F39;C00-D48;D50;C50;O03;N50;B67;M32;G41;K70-K77;J45;C93;F31;E87;K50;I50;E34;R09;J13;M06;F45;G93;F00;F80;L94;M08;C56;F99-F99;C61;N39;C74;C16;R21;C44;G53;H02;H40;C82;I25;I60;K58;C92;C81;K37;J44;D45;F41;B18;L30;C64-C68;E28;R64;K73;M87;K72;Q96;N97;K27;Q00;M00;Q44;N10-N16;M35;C55;I77;I20;F03;K21;Q85;M81;F44;K05;F63;T09;Q87;R27;B22;J95;P05;B65;I47;A30;E75;L40;Q28;K83;C67;B54;B79;L64;A48;F84;R06;B24;E50;G72;T14;R52;N41;F14;N04;L66;K75;I70;I20-I25;E66;G47;G25;J42;E10-E14;M60-M63;N15;D61;C91;R57;T78;J80;R00;D69;M31;C95;C23;G03;D47;I71;N19;R05;D57;N17;R25;C60	N	N
H25	H26	ITIH3	DB14487	Zinc acetate	C80;Q24;R73;I20;G50;C50-C50;E83;N32;F03;N20;E10;K21;C45;G90;E16;C85;O14;M81;F44;J81;G24;C00-C97;F63;I49;P21;I51;T09;L12;H06;M16;F81;C71;D68;K08;R51;D33;I42;C18;L51;R63;T67;B22;K70;J67;C46;L20;I46;D55-D59;B20-B24;A32;P05;E84;I10-I15;J60;D64;G30;K13;F90;R60;I64;H49;J63;K25;N46;C00-D48;C84;E78;D50;N90;C06;E72;E11;E75;M62;L40;Q28;K83;D36;L25;A41;C67;B54;C50;Q53;K74;O03;A48;C90;I61;C15;F17;M32;G41;K70-K77;G63;J45;Q90;Q78;C93;K29;T56;F84;F31;Q35;D56;B24;K50;N80;I50;H35;R09;G72;D75;J13;M06;E14;T14;I95;G93;A49;F00;R52;N41;K76;J62;L94;M08;F14;J64;N18;C56;C61;C26;C74;C16;C44;K75;I70;L50;L29;C83;G53;I20-I25;H26;J47;H40;G35;E22;T57;C82;I25;D05;E66;G47;G20;A74;G95;L80;D46;D59;I60;K58;G00-G99;F20;D09;J42;C24;E10-E14;M60-M63;M89;Q54;K26;C22;N15;K51;C92;D10-D36;G92;C91;J18;G59;C94;K86;C81;C88;D22;T78;K02;K37;G31;J44;J80;K63;H36;R00;F73;R50;F41;H90;H16;E30;M31;C95;C64-C68;M10;E28;O43;C02;R64;S06;Q89;J96;C25;C23;M33;K73;K72;G40;L23;N97;B55;K27;D72;J43;D57;E07;M00;K44;E00-E07;N17;O60;M35;C55;C60	N	Y
H25	H26	ITIH3	DB01593	Zinc	F98;Q24;L44;N32;C50-C50;E83;E10;R20;E16;A15-A19;O24;L12;N30;F81;D68;F95;E21;D33;Q02;F06;I26;Q74;I10-I15;D64;G30;B37;K13;I64;Q80;N46;N90;C06;E72;M62;Q36;M15-M19;A41;J98;Q13;Q53;F17;L10;Q90;Q78;K29;D84;N17-N19;F99;D56;H52;R40;E14;G45;A49;I68;M91-M94;M45;J64;N18;M30;L50;L29;C83;Q79;C37;K80;R35;G35;L70;Q05;D73;O40;A74;G95;E26;D59;H81;G00-G99;G96;M88;C24;R23;J33;C22;K51;G92;O45;K86;N40-N51;Q75;K63;H36;R50;J12;J93;I35;C02;E22;M10;O43;S06;G36;C52;G40;L23;F51;D72;J43;D82;E00-E07;O60;M60;P57;C80;R73;G50;L88;F02;G91;C85;I63;I85;J00-J99;C00-C97;F25;K92;H40-H42;P21;I51;N83;M16;R51;I42;L51;R63;T67;Q93;Q30-Q34;K70;C46;L20;D55-D59;I46;G71;I82;D74;A32;P29;F90;E23;R60;H49;E85;K25;K65;C84;E78;E11;D70;A81;N40;P22;D36;L25;Q04;I15;K74;C90;I61;C15;M25;G63;T56;G10;N03;N80;D25;H35;F40;M13;Q81;I95;G43;R43;K76;J62;C26;L81;H26;J47;E55;T57;E53;D05;D86;G20;B50;H44;L80;D46;F10;F20;Q61;E88;E51;O01;M89;Q54;K26;G12;T88;I86;N25;D10-D36;J18;G59;G31;F73;A23;Q86;H16;G56;C38;I67;C25;M33;Q69;B55;B44;G60;K44;Q15;D75;Q06;T53;N20;C45;O14;F52;K59;G21;J81;F39;E70-E90;H06;C71;C18;Q23;L91;J67;H91;B20-B24;Q82;Q21;H18;E84;J60;R29;Q00-Q07;D83;J63;F30-F39;C00-D48;F43;D50;Q70;K90;G23;C50;O03;N50;B67;M32;G41;K70-K77;J45;C93;F31;E87;L73;K50;I50;E34;R09;J13;M06;M41;G93;C66;F00;F80;Q43;R31;M08;L94;K00;M54;C56;C61;F99-F99;N39;C74;C16;R21;C44;G53;H02;M05-M14;H47;H27;H40;E24;C82;L62;I25;I60;K58;D09;N21;E80;E03;C92;C81;D22;K37;J44;D45;F41;B18;I60-I69;L30;C64-C68;A78;E28;R64;J96;R56;K73;M87;M00-M25;K72;A86;Q96;N97;K27;G70;M94;Q00;E07;M00;Q44;N10-N16;M35;C55;I77;Q34;I20;F03;K21;Q85;M81;F44;L63;K05;G24;F63;I49;T09;F60;Q87;R27;B22;J95;R44;P05;B65;R33;I47;Q56;N20-N23;R19;E75;L40;Q28;L24;K83;C67;B54;B79;L64;A48;C62;A31;Q25;F84;F42;B25;Q35;R06;B24;E61;E50;B34;G72;T14;R52;Q65-Q79;S26;N41;F82;N91;P83;F14;N04;L66;K75;I70;E71;I20-I25;D18;E27;D65;E66;I84;G47;H25-H28;G25;H54;Q07;J42;E10-E14;M60-M63;J84;N15;J30;M34;D61;C91;C94;R26;K20;R57;R95;T78;J80;A39;R00;D69;E30;M31;F91;C95;C23;Q89;G03;D47;I71;M19;N19;R05;D57;N17;R25;C60	Y	Y	imedeen tablet	0.00205339
H25	H26	ITIH3	DB01593	Zinc	F98;Q24;L44;N32;C50-C50;E83;E10;R20;E16;A15-A19;O24;L12;N30;F81;D68;F95;E21;D33;Q02;F06;I26;Q74;I10-I15;D64;G30;B37;K13;I64;Q80;N46;N90;C06;E72;M62;Q36;M15-M19;A41;J98;Q13;Q53;F17;L10;Q90;Q78;K29;D84;N17-N19;F99;D56;H52;R40;E14;G45;A49;I68;M91-M94;M45;J64;N18;M30;L50;L29;C83;Q79;C37;K80;R35;G35;L70;Q05;D73;O40;A74;G95;E26;D59;H81;G00-G99;G96;M88;C24;R23;J33;C22;K51;G92;O45;K86;N40-N51;Q75;K63;H36;R50;J12;J93;I35;C02;E22;M10;O43;S06;G36;C52;G40;L23;F51;D72;J43;D82;E00-E07;O60;M60;P57;C80;R73;G50;L88;F02;G91;C85;I63;I85;J00-J99;C00-C97;F25;K92;H40-H42;P21;I51;N83;M16;R51;I42;L51;R63;T67;Q93;Q30-Q34;K70;C46;L20;D55-D59;I46;G71;I82;D74;A32;P29;F90;E23;R60;H49;E85;K25;K65;C84;E78;E11;D70;A81;N40;P22;D36;L25;Q04;I15;K74;C90;I61;C15;M25;G63;T56;G10;N03;N80;D25;H35;F40;M13;Q81;I95;G43;R43;K76;J62;C26;L81;H26;J47;E55;T57;E53;D05;D86;G20;B50;H44;L80;D46;F10;F20;Q61;E88;E51;O01;M89;Q54;K26;G12;T88;I86;N25;D10-D36;J18;G59;G31;F73;A23;Q86;H16;G56;C38;I67;C25;M33;Q69;B55;B44;G60;K44;Q15;D75;Q06;T53;N20;C45;O14;F52;K59;G21;J81;F39;E70-E90;H06;C71;C18;Q23;L91;J67;H91;B20-B24;Q82;Q21;H18;E84;J60;R29;Q00-Q07;D83;J63;F30-F39;C00-D48;F43;D50;Q70;K90;G23;C50;O03;N50;B67;M32;G41;K70-K77;J45;C93;F31;E87;L73;K50;I50;E34;R09;J13;M06;M41;G93;C66;F00;F80;Q43;R31;M08;L94;K00;M54;C56;C61;F99-F99;N39;C74;C16;R21;C44;G53;H02;M05-M14;H47;H27;H40;E24;C82;L62;I25;I60;K58;D09;N21;E80;E03;C92;C81;D22;K37;J44;D45;F41;B18;I60-I69;L30;C64-C68;A78;E28;R64;J96;R56;K73;M87;M00-M25;K72;A86;Q96;N97;K27;G70;M94;Q00;E07;M00;Q44;N10-N16;M35;C55;I77;Q34;I20;F03;K21;Q85;M81;F44;L63;K05;G24;F63;I49;T09;F60;Q87;R27;B22;J95;R44;P05;B65;R33;I47;Q56;N20-N23;R19;E75;L40;Q28;L24;K83;C67;B54;B79;L64;A48;C62;A31;Q25;F84;F42;B25;Q35;R06;B24;E61;E50;B34;G72;T14;R52;Q65-Q79;S26;N41;F82;N91;P83;F14;N04;L66;K75;I70;E71;I20-I25;D18;E27;D65;E66;I84;G47;H25-H28;G25;H54;Q07;J42;E10-E14;M60-M63;J84;N15;J30;M34;D61;C91;C94;R26;K20;R57;R95;T78;J80;A39;R00;D69;E30;M31;F91;C95;C23;Q89;G03;D47;I71;M19;N19;R05;D57;N17;R25;C60	Y	Y	zineryt topical solution
H25	H26	ITIH3	DB01593	Zinc	F98;Q24;L44;N32;C50-C50;E83;E10;R20;E16;A15-A19;O24;L12;N30;F81;D68;F95;E21;D33;Q02;F06;I26;Q74;I10-I15;D64;G30;B37;K13;I64;Q80;N46;N90;C06;E72;M62;Q36;M15-M19;A41;J98;Q13;Q53;F17;L10;Q90;Q78;K29;D84;N17-N19;F99;D56;H52;R40;E14;G45;A49;I68;M91-M94;M45;J64;N18;M30;L50;L29;C83;Q79;C37;K80;R35;G35;L70;Q05;D73;O40;A74;G95;E26;D59;H81;G00-G99;G96;M88;C24;R23;J33;C22;K51;G92;O45;K86;N40-N51;Q75;K63;H36;R50;J12;J93;I35;C02;E22;M10;O43;S06;G36;C52;G40;L23;F51;D72;J43;D82;E00-E07;O60;M60;P57;C80;R73;G50;L88;F02;G91;C85;I63;I85;J00-J99;C00-C97;F25;K92;H40-H42;P21;I51;N83;M16;R51;I42;L51;R63;T67;Q93;Q30-Q34;K70;C46;L20;D55-D59;I46;G71;I82;D74;A32;P29;F90;E23;R60;H49;E85;K25;K65;C84;E78;E11;D70;A81;N40;P22;D36;L25;Q04;I15;K74;C90;I61;C15;M25;G63;T56;G10;N03;N80;D25;H35;F40;M13;Q81;I95;G43;R43;K76;J62;C26;L81;H26;J47;E55;T57;E53;D05;D86;G20;B50;H44;L80;D46;F10;F20;Q61;E88;E51;O01;M89;Q54;K26;G12;T88;I86;N25;D10-D36;J18;G59;G31;F73;A23;Q86;H16;G56;C38;I67;C25;M33;Q69;B55;B44;G60;K44;Q15;D75;Q06;T53;N20;C45;O14;F52;K59;G21;J81;F39;E70-E90;H06;C71;C18;Q23;L91;J67;H91;B20-B24;Q82;Q21;H18;E84;J60;R29;Q00-Q07;D83;J63;F30-F39;C00-D48;F43;D50;Q70;K90;G23;C50;O03;N50;B67;M32;G41;K70-K77;J45;C93;F31;E87;L73;K50;I50;E34;R09;J13;M06;M41;G93;C66;F00;F80;Q43;R31;M08;L94;K00;M54;C56;C61;F99-F99;N39;C74;C16;R21;C44;G53;H02;M05-M14;H47;H27;H40;E24;C82;L62;I25;I60;K58;D09;N21;E80;E03;C92;C81;D22;K37;J44;D45;F41;B18;I60-I69;L30;C64-C68;A78;E28;R64;J96;R56;K73;M87;M00-M25;K72;A86;Q96;N97;K27;G70;M94;Q00;E07;M00;Q44;N10-N16;M35;C55;I77;Q34;I20;F03;K21;Q85;M81;F44;L63;K05;G24;F63;I49;T09;F60;Q87;R27;B22;J95;R44;P05;B65;R33;I47;Q56;N20-N23;R19;E75;L40;Q28;L24;K83;C67;B54;B79;L64;A48;C62;A31;Q25;F84;F42;B25;Q35;R06;B24;E61;E50;B34;G72;T14;R52;Q65-Q79;S26;N41;F82;N91;P83;F14;N04;L66;K75;I70;E71;I20-I25;D18;E27;D65;E66;I84;G47;H25-H28;G25;H54;Q07;J42;E10-E14;M60-M63;J84;N15;J30;M34;D61;C91;C94;R26;K20;R57;R95;T78;J80;A39;R00;D69;E30;M31;F91;C95;C23;Q89;G03;D47;I71;M19;N19;R05;D57;N17;R25;C60	Y	Y	zinc product	0.00410678
H25	I10	NEK4	DB12010	Fostamatinib		N	N
H25	I10	ITIH1	DB14533	Zinc chloride	F98;Q24;L44;N32;C50-C50;E83;E10;E16;O24;L12;N30;F81;D68;E21;D33;Q02;I26;I10-I15;D64;G30;K13;I64;N46;N90;C06;E72;M62;A41;Q53;F17;L10;Q90;Q78;K29;D84;N17-N19;F99;D56;R40;E14;G45;A49;M45;N18;L50;C83;Q79;R35;G35;A74;G95;D59;H81;G00-G99;G96;C22;K51;G92;K86;N40-N51;K63;H36;R50;I35;I73;M10;O43;C02;E22;S06;G40;L23;F51;J43;D82;O60;M60;C80;R73;G50;C85;F25;C00-C97;K92;H40-H42;P21;I51;N83;M16;R51;I42;L51;R63;T67;Q93;K70;C46;L20;I46;D55-D59;G62;G71;A32;P29;F90;R60;H49;E85;K25;K65;C84;E78;E11;D70;G61;D36;L25;Q04;K74;C90;I61;C15;G63;T56;N03;N80;H35;F40;H93;I95;K76;J62;C26;J47;T57;G82;E79;D05;G20;F10;D46;L80;F20;Q61;E88;M89;K26;N25;D10-D36;J18;G59;G31;F73;Q86;H16;C25;M33;B55;G60;K44;Q15;D75;Q06;N20;C45;O14;F52;G21;J81;F39;E70-E90;H06;C71;C18;L91;H91;B20-B24;Q21;E84;J60;R29;D83;J63;F30-F39;C00-D48;D50;C50;O03;N50;B67;M32;G41;K70-K77;J45;C93;F31;E87;K50;I50;E34;R09;J13;M06;F45;G93;F00;F80;L94;M08;C56;F99-F99;C61;N39;C74;C16;R21;C44;G53;H02;H40;C82;I25;I60;K58;C92;C81;K37;J44;D45;F41;B18;L30;C64-C68;E28;R64;K73;M87;K72;Q96;N97;K27;Q00;M00;Q44;N10-N16;M35;C55;I77;I20;F03;K21;Q85;M81;F44;K05;F63;T09;Q87;R27;B22;J95;P05;B65;I47;A30;E75;L40;Q28;K83;C67;B54;B79;L64;A48;F84;R06;B24;E50;G72;T14;R52;N41;F14;N04;L66;K75;I70;I20-I25;E66;G47;G25;J42;E10-E14;M60-M63;N15;D61;C91;R57;T78;J80;R00;D69;M31;C95;C23;G03;D47;I71;N19;R05;D57;N17;R25;C60	N	Y
H25	I10	ITIH1	DB14487	Zinc acetate	C80;Q24;R73;I20;G50;C50-C50;E83;N32;F03;N20;E10;K21;C45;G90;E16;C85;O14;M81;F44;J81;G24;C00-C97;F63;I49;P21;I51;T09;L12;H06;M16;F81;C71;D68;K08;R51;D33;I42;C18;L51;R63;T67;B22;K70;J67;C46;L20;I46;D55-D59;B20-B24;A32;P05;E84;I10-I15;J60;D64;G30;K13;F90;R60;I64;H49;J63;K25;N46;C00-D48;C84;E78;D50;N90;C06;E72;E11;E75;M62;L40;Q28;K83;D36;L25;A41;C67;B54;C50;Q53;K74;O03;A48;C90;I61;C15;F17;M32;G41;K70-K77;G63;J45;Q90;Q78;C93;K29;T56;F84;F31;Q35;D56;B24;K50;N80;I50;H35;R09;G72;D75;J13;M06;E14;T14;I95;G93;A49;F00;R52;N41;K76;J62;L94;M08;F14;J64;N18;C56;C61;C26;C74;C16;C44;K75;I70;L50;L29;C83;G53;I20-I25;H26;J47;H40;G35;E22;T57;C82;I25;D05;E66;G47;G20;A74;G95;L80;D46;D59;I60;K58;G00-G99;F20;D09;J42;C24;E10-E14;M60-M63;M89;Q54;K26;C22;N15;K51;C92;D10-D36;G92;C91;J18;G59;C94;K86;C81;C88;D22;T78;K02;K37;G31;J44;J80;K63;H36;R00;F73;R50;F41;H90;H16;E30;M31;C95;C64-C68;M10;E28;O43;C02;R64;S06;Q89;J96;C25;C23;M33;K73;K72;G40;L23;N97;B55;K27;D72;J43;D57;E07;M00;K44;E00-E07;N17;O60;M35;C55;C60	N	Y
H25	I10	ITIH1	DB01593	Zinc	F98;Q24;L44;N32;C50-C50;E83;E10;R20;E16;A15-A19;O24;L12;N30;F81;D68;F95;E21;D33;Q02;F06;I26;Q74;I10-I15;D64;G30;B37;K13;I64;Q80;N46;N90;C06;E72;M62;Q36;M15-M19;A41;J98;Q13;Q53;F17;L10;Q90;Q78;K29;D84;N17-N19;F99;D56;H52;R40;E14;G45;A49;I68;M91-M94;M45;J64;N18;M30;L50;L29;C83;Q79;C37;K80;R35;G35;L70;Q05;D73;O40;A74;G95;E26;D59;H81;G00-G99;G96;M88;C24;R23;J33;C22;K51;G92;O45;K86;N40-N51;Q75;K63;H36;R50;J12;J93;I35;C02;E22;M10;O43;S06;G36;C52;G40;L23;F51;D72;J43;D82;E00-E07;O60;M60;P57;C80;R73;G50;L88;F02;G91;C85;I63;I85;J00-J99;C00-C97;F25;K92;H40-H42;P21;I51;N83;M16;R51;I42;L51;R63;T67;Q93;Q30-Q34;K70;C46;L20;D55-D59;I46;G71;I82;D74;A32;P29;F90;E23;R60;H49;E85;K25;K65;C84;E78;E11;D70;A81;N40;P22;D36;L25;Q04;I15;K74;C90;I61;C15;M25;G63;T56;G10;N03;N80;D25;H35;F40;M13;Q81;I95;G43;R43;K76;J62;C26;L81;H26;J47;E55;T57;E53;D05;D86;G20;B50;H44;L80;D46;F10;F20;Q61;E88;E51;O01;M89;Q54;K26;G12;T88;I86;N25;D10-D36;J18;G59;G31;F73;A23;Q86;H16;G56;C38;I67;C25;M33;Q69;B55;B44;G60;K44;Q15;D75;Q06;T53;N20;C45;O14;F52;K59;G21;J81;F39;E70-E90;H06;C71;C18;Q23;L91;J67;H91;B20-B24;Q82;Q21;H18;E84;J60;R29;Q00-Q07;D83;J63;F30-F39;C00-D48;F43;D50;Q70;K90;G23;C50;O03;N50;B67;M32;G41;K70-K77;J45;C93;F31;E87;L73;K50;I50;E34;R09;J13;M06;M41;G93;C66;F00;F80;Q43;R31;M08;L94;K00;M54;C56;C61;F99-F99;N39;C74;C16;R21;C44;G53;H02;M05-M14;H47;H27;H40;E24;C82;L62;I25;I60;K58;D09;N21;E80;E03;C92;C81;D22;K37;J44;D45;F41;B18;I60-I69;L30;C64-C68;A78;E28;R64;J96;R56;K73;M87;M00-M25;K72;A86;Q96;N97;K27;G70;M94;Q00;E07;M00;Q44;N10-N16;M35;C55;I77;Q34;I20;F03;K21;Q85;M81;F44;L63;K05;G24;F63;I49;T09;F60;Q87;R27;B22;J95;R44;P05;B65;R33;I47;Q56;N20-N23;R19;E75;L40;Q28;L24;K83;C67;B54;B79;L64;A48;C62;A31;Q25;F84;F42;B25;Q35;R06;B24;E61;E50;B34;G72;T14;R52;Q65-Q79;S26;N41;F82;N91;P83;F14;N04;L66;K75;I70;E71;I20-I25;D18;E27;D65;E66;I84;G47;H25-H28;G25;H54;Q07;J42;E10-E14;M60-M63;J84;N15;J30;M34;D61;C91;C94;R26;K20;R57;R95;T78;J80;A39;R00;D69;E30;M31;F91;C95;C23;Q89;G03;D47;I71;M19;N19;R05;D57;N17;R25;C60	Y	Y	imedeen tablet
H25	I10	ITIH1	DB01593	Zinc	F98;Q24;L44;N32;C50-C50;E83;E10;R20;E16;A15-A19;O24;L12;N30;F81;D68;F95;E21;D33;Q02;F06;I26;Q74;I10-I15;D64;G30;B37;K13;I64;Q80;N46;N90;C06;E72;M62;Q36;M15-M19;A41;J98;Q13;Q53;F17;L10;Q90;Q78;K29;D84;N17-N19;F99;D56;H52;R40;E14;G45;A49;I68;M91-M94;M45;J64;N18;M30;L50;L29;C83;Q79;C37;K80;R35;G35;L70;Q05;D73;O40;A74;G95;E26;D59;H81;G00-G99;G96;M88;C24;R23;J33;C22;K51;G92;O45;K86;N40-N51;Q75;K63;H36;R50;J12;J93;I35;C02;E22;M10;O43;S06;G36;C52;G40;L23;F51;D72;J43;D82;E00-E07;O60;M60;P57;C80;R73;G50;L88;F02;G91;C85;I63;I85;J00-J99;C00-C97;F25;K92;H40-H42;P21;I51;N83;M16;R51;I42;L51;R63;T67;Q93;Q30-Q34;K70;C46;L20;D55-D59;I46;G71;I82;D74;A32;P29;F90;E23;R60;H49;E85;K25;K65;C84;E78;E11;D70;A81;N40;P22;D36;L25;Q04;I15;K74;C90;I61;C15;M25;G63;T56;G10;N03;N80;D25;H35;F40;M13;Q81;I95;G43;R43;K76;J62;C26;L81;H26;J47;E55;T57;E53;D05;D86;G20;B50;H44;L80;D46;F10;F20;Q61;E88;E51;O01;M89;Q54;K26;G12;T88;I86;N25;D10-D36;J18;G59;G31;F73;A23;Q86;H16;G56;C38;I67;C25;M33;Q69;B55;B44;G60;K44;Q15;D75;Q06;T53;N20;C45;O14;F52;K59;G21;J81;F39;E70-E90;H06;C71;C18;Q23;L91;J67;H91;B20-B24;Q82;Q21;H18;E84;J60;R29;Q00-Q07;D83;J63;F30-F39;C00-D48;F43;D50;Q70;K90;G23;C50;O03;N50;B67;M32;G41;K70-K77;J45;C93;F31;E87;L73;K50;I50;E34;R09;J13;M06;M41;G93;C66;F00;F80;Q43;R31;M08;L94;K00;M54;C56;C61;F99-F99;N39;C74;C16;R21;C44;G53;H02;M05-M14;H47;H27;H40;E24;C82;L62;I25;I60;K58;D09;N21;E80;E03;C92;C81;D22;K37;J44;D45;F41;B18;I60-I69;L30;C64-C68;A78;E28;R64;J96;R56;K73;M87;M00-M25;K72;A86;Q96;N97;K27;G70;M94;Q00;E07;M00;Q44;N10-N16;M35;C55;I77;Q34;I20;F03;K21;Q85;M81;F44;L63;K05;G24;F63;I49;T09;F60;Q87;R27;B22;J95;R44;P05;B65;R33;I47;Q56;N20-N23;R19;E75;L40;Q28;L24;K83;C67;B54;B79;L64;A48;C62;A31;Q25;F84;F42;B25;Q35;R06;B24;E61;E50;B34;G72;T14;R52;Q65-Q79;S26;N41;F82;N91;P83;F14;N04;L66;K75;I70;E71;I20-I25;D18;E27;D65;E66;I84;G47;H25-H28;G25;H54;Q07;J42;E10-E14;M60-M63;J84;N15;J30;M34;D61;C91;C94;R26;K20;R57;R95;T78;J80;A39;R00;D69;E30;M31;F91;C95;C23;Q89;G03;D47;I71;M19;N19;R05;D57;N17;R25;C60	Y	Y	zineryt topical solution
H25	I10	ITIH1	DB01593	Zinc	F98;Q24;L44;N32;C50-C50;E83;E10;R20;E16;A15-A19;O24;L12;N30;F81;D68;F95;E21;D33;Q02;F06;I26;Q74;I10-I15;D64;G30;B37;K13;I64;Q80;N46;N90;C06;E72;M62;Q36;M15-M19;A41;J98;Q13;Q53;F17;L10;Q90;Q78;K29;D84;N17-N19;F99;D56;H52;R40;E14;G45;A49;I68;M91-M94;M45;J64;N18;M30;L50;L29;C83;Q79;C37;K80;R35;G35;L70;Q05;D73;O40;A74;G95;E26;D59;H81;G00-G99;G96;M88;C24;R23;J33;C22;K51;G92;O45;K86;N40-N51;Q75;K63;H36;R50;J12;J93;I35;C02;E22;M10;O43;S06;G36;C52;G40;L23;F51;D72;J43;D82;E00-E07;O60;M60;P57;C80;R73;G50;L88;F02;G91;C85;I63;I85;J00-J99;C00-C97;F25;K92;H40-H42;P21;I51;N83;M16;R51;I42;L51;R63;T67;Q93;Q30-Q34;K70;C46;L20;D55-D59;I46;G71;I82;D74;A32;P29;F90;E23;R60;H49;E85;K25;K65;C84;E78;E11;D70;A81;N40;P22;D36;L25;Q04;I15;K74;C90;I61;C15;M25;G63;T56;G10;N03;N80;D25;H35;F40;M13;Q81;I95;G43;R43;K76;J62;C26;L81;H26;J47;E55;T57;E53;D05;D86;G20;B50;H44;L80;D46;F10;F20;Q61;E88;E51;O01;M89;Q54;K26;G12;T88;I86;N25;D10-D36;J18;G59;G31;F73;A23;Q86;H16;G56;C38;I67;C25;M33;Q69;B55;B44;G60;K44;Q15;D75;Q06;T53;N20;C45;O14;F52;K59;G21;J81;F39;E70-E90;H06;C71;C18;Q23;L91;J67;H91;B20-B24;Q82;Q21;H18;E84;J60;R29;Q00-Q07;D83;J63;F30-F39;C00-D48;F43;D50;Q70;K90;G23;C50;O03;N50;B67;M32;G41;K70-K77;J45;C93;F31;E87;L73;K50;I50;E34;R09;J13;M06;M41;G93;C66;F00;F80;Q43;R31;M08;L94;K00;M54;C56;C61;F99-F99;N39;C74;C16;R21;C44;G53;H02;M05-M14;H47;H27;H40;E24;C82;L62;I25;I60;K58;D09;N21;E80;E03;C92;C81;D22;K37;J44;D45;F41;B18;I60-I69;L30;C64-C68;A78;E28;R64;J96;R56;K73;M87;M00-M25;K72;A86;Q96;N97;K27;G70;M94;Q00;E07;M00;Q44;N10-N16;M35;C55;I77;Q34;I20;F03;K21;Q85;M81;F44;L63;K05;G24;F63;I49;T09;F60;Q87;R27;B22;J95;R44;P05;B65;R33;I47;Q56;N20-N23;R19;E75;L40;Q28;L24;K83;C67;B54;B79;L64;A48;C62;A31;Q25;F84;F42;B25;Q35;R06;B24;E61;E50;B34;G72;T14;R52;Q65-Q79;S26;N41;F82;N91;P83;F14;N04;L66;K75;I70;E71;I20-I25;D18;E27;D65;E66;I84;G47;H25-H28;G25;H54;Q07;J42;E10-E14;M60-M63;J84;N15;J30;M34;D61;C91;C94;R26;K20;R57;R95;T78;J80;A39;R00;D69;E30;M31;F91;C95;C23;Q89;G03;D47;I71;M19;N19;R05;D57;N17;R25;C60	Y	Y	zinc product	0.00897868
H25	I10	ITIH3	DB14533	Zinc chloride	F98;Q24;L44;N32;C50-C50;E83;E10;E16;O24;L12;N30;F81;D68;E21;D33;Q02;I26;I10-I15;D64;G30;K13;I64;N46;N90;C06;E72;M62;A41;Q53;F17;L10;Q90;Q78;K29;D84;N17-N19;F99;D56;R40;E14;G45;A49;M45;N18;L50;C83;Q79;R35;G35;A74;G95;D59;H81;G00-G99;G96;C22;K51;G92;K86;N40-N51;K63;H36;R50;I35;I73;M10;O43;C02;E22;S06;G40;L23;F51;J43;D82;O60;M60;C80;R73;G50;C85;F25;C00-C97;K92;H40-H42;P21;I51;N83;M16;R51;I42;L51;R63;T67;Q93;K70;C46;L20;I46;D55-D59;G62;G71;A32;P29;F90;R60;H49;E85;K25;K65;C84;E78;E11;D70;G61;D36;L25;Q04;K74;C90;I61;C15;G63;T56;N03;N80;H35;F40;H93;I95;K76;J62;C26;J47;T57;G82;E79;D05;G20;F10;D46;L80;F20;Q61;E88;M89;K26;N25;D10-D36;J18;G59;G31;F73;Q86;H16;C25;M33;B55;G60;K44;Q15;D75;Q06;N20;C45;O14;F52;G21;J81;F39;E70-E90;H06;C71;C18;L91;H91;B20-B24;Q21;E84;J60;R29;D83;J63;F30-F39;C00-D48;D50;C50;O03;N50;B67;M32;G41;K70-K77;J45;C93;F31;E87;K50;I50;E34;R09;J13;M06;F45;G93;F00;F80;L94;M08;C56;F99-F99;C61;N39;C74;C16;R21;C44;G53;H02;H40;C82;I25;I60;K58;C92;C81;K37;J44;D45;F41;B18;L30;C64-C68;E28;R64;K73;M87;K72;Q96;N97;K27;Q00;M00;Q44;N10-N16;M35;C55;I77;I20;F03;K21;Q85;M81;F44;K05;F63;T09;Q87;R27;B22;J95;P05;B65;I47;A30;E75;L40;Q28;K83;C67;B54;B79;L64;A48;F84;R06;B24;E50;G72;T14;R52;N41;F14;N04;L66;K75;I70;I20-I25;E66;G47;G25;J42;E10-E14;M60-M63;N15;D61;C91;R57;T78;J80;R00;D69;M31;C95;C23;G03;D47;I71;N19;R05;D57;N17;R25;C60	N	Y
H25	I10	ITIH3	DB14487	Zinc acetate	C80;Q24;R73;I20;G50;C50-C50;E83;N32;F03;N20;E10;K21;C45;G90;E16;C85;O14;M81;F44;J81;G24;C00-C97;F63;I49;P21;I51;T09;L12;H06;M16;F81;C71;D68;K08;R51;D33;I42;C18;L51;R63;T67;B22;K70;J67;C46;L20;I46;D55-D59;B20-B24;A32;P05;E84;I10-I15;J60;D64;G30;K13;F90;R60;I64;H49;J63;K25;N46;C00-D48;C84;E78;D50;N90;C06;E72;E11;E75;M62;L40;Q28;K83;D36;L25;A41;C67;B54;C50;Q53;K74;O03;A48;C90;I61;C15;F17;M32;G41;K70-K77;G63;J45;Q90;Q78;C93;K29;T56;F84;F31;Q35;D56;B24;K50;N80;I50;H35;R09;G72;D75;J13;M06;E14;T14;I95;G93;A49;F00;R52;N41;K76;J62;L94;M08;F14;J64;N18;C56;C61;C26;C74;C16;C44;K75;I70;L50;L29;C83;G53;I20-I25;H26;J47;H40;G35;E22;T57;C82;I25;D05;E66;G47;G20;A74;G95;L80;D46;D59;I60;K58;G00-G99;F20;D09;J42;C24;E10-E14;M60-M63;M89;Q54;K26;C22;N15;K51;C92;D10-D36;G92;C91;J18;G59;C94;K86;C81;C88;D22;T78;K02;K37;G31;J44;J80;K63;H36;R00;F73;R50;F41;H90;H16;E30;M31;C95;C64-C68;M10;E28;O43;C02;R64;S06;Q89;J96;C25;C23;M33;K73;K72;G40;L23;N97;B55;K27;D72;J43;D57;E07;M00;K44;E00-E07;N17;O60;M35;C55;C60	N	Y
H25	I10	ITIH3	DB01593	Zinc	F98;Q24;L44;N32;C50-C50;E83;E10;R20;E16;A15-A19;O24;L12;N30;F81;D68;F95;E21;D33;Q02;F06;I26;Q74;I10-I15;D64;G30;B37;K13;I64;Q80;N46;N90;C06;E72;M62;Q36;M15-M19;A41;J98;Q13;Q53;F17;L10;Q90;Q78;K29;D84;N17-N19;F99;D56;H52;R40;E14;G45;A49;I68;M91-M94;M45;J64;N18;M30;L50;L29;C83;Q79;C37;K80;R35;G35;L70;Q05;D73;O40;A74;G95;E26;D59;H81;G00-G99;G96;M88;C24;R23;J33;C22;K51;G92;O45;K86;N40-N51;Q75;K63;H36;R50;J12;J93;I35;C02;E22;M10;O43;S06;G36;C52;G40;L23;F51;D72;J43;D82;E00-E07;O60;M60;P57;C80;R73;G50;L88;F02;G91;C85;I63;I85;J00-J99;C00-C97;F25;K92;H40-H42;P21;I51;N83;M16;R51;I42;L51;R63;T67;Q93;Q30-Q34;K70;C46;L20;D55-D59;I46;G71;I82;D74;A32;P29;F90;E23;R60;H49;E85;K25;K65;C84;E78;E11;D70;A81;N40;P22;D36;L25;Q04;I15;K74;C90;I61;C15;M25;G63;T56;G10;N03;N80;D25;H35;F40;M13;Q81;I95;G43;R43;K76;J62;C26;L81;H26;J47;E55;T57;E53;D05;D86;G20;B50;H44;L80;D46;F10;F20;Q61;E88;E51;O01;M89;Q54;K26;G12;T88;I86;N25;D10-D36;J18;G59;G31;F73;A23;Q86;H16;G56;C38;I67;C25;M33;Q69;B55;B44;G60;K44;Q15;D75;Q06;T53;N20;C45;O14;F52;K59;G21;J81;F39;E70-E90;H06;C71;C18;Q23;L91;J67;H91;B20-B24;Q82;Q21;H18;E84;J60;R29;Q00-Q07;D83;J63;F30-F39;C00-D48;F43;D50;Q70;K90;G23;C50;O03;N50;B67;M32;G41;K70-K77;J45;C93;F31;E87;L73;K50;I50;E34;R09;J13;M06;M41;G93;C66;F00;F80;Q43;R31;M08;L94;K00;M54;C56;C61;F99-F99;N39;C74;C16;R21;C44;G53;H02;M05-M14;H47;H27;H40;E24;C82;L62;I25;I60;K58;D09;N21;E80;E03;C92;C81;D22;K37;J44;D45;F41;B18;I60-I69;L30;C64-C68;A78;E28;R64;J96;R56;K73;M87;M00-M25;K72;A86;Q96;N97;K27;G70;M94;Q00;E07;M00;Q44;N10-N16;M35;C55;I77;Q34;I20;F03;K21;Q85;M81;F44;L63;K05;G24;F63;I49;T09;F60;Q87;R27;B22;J95;R44;P05;B65;R33;I47;Q56;N20-N23;R19;E75;L40;Q28;L24;K83;C67;B54;B79;L64;A48;C62;A31;Q25;F84;F42;B25;Q35;R06;B24;E61;E50;B34;G72;T14;R52;Q65-Q79;S26;N41;F82;N91;P83;F14;N04;L66;K75;I70;E71;I20-I25;D18;E27;D65;E66;I84;G47;H25-H28;G25;H54;Q07;J42;E10-E14;M60-M63;J84;N15;J30;M34;D61;C91;C94;R26;K20;R57;R95;T78;J80;A39;R00;D69;E30;M31;F91;C95;C23;Q89;G03;D47;I71;M19;N19;R05;D57;N17;R25;C60	Y	Y	imedeen tablet
H25	I10	ITIH3	DB01593	Zinc	F98;Q24;L44;N32;C50-C50;E83;E10;R20;E16;A15-A19;O24;L12;N30;F81;D68;F95;E21;D33;Q02;F06;I26;Q74;I10-I15;D64;G30;B37;K13;I64;Q80;N46;N90;C06;E72;M62;Q36;M15-M19;A41;J98;Q13;Q53;F17;L10;Q90;Q78;K29;D84;N17-N19;F99;D56;H52;R40;E14;G45;A49;I68;M91-M94;M45;J64;N18;M30;L50;L29;C83;Q79;C37;K80;R35;G35;L70;Q05;D73;O40;A74;G95;E26;D59;H81;G00-G99;G96;M88;C24;R23;J33;C22;K51;G92;O45;K86;N40-N51;Q75;K63;H36;R50;J12;J93;I35;C02;E22;M10;O43;S06;G36;C52;G40;L23;F51;D72;J43;D82;E00-E07;O60;M60;P57;C80;R73;G50;L88;F02;G91;C85;I63;I85;J00-J99;C00-C97;F25;K92;H40-H42;P21;I51;N83;M16;R51;I42;L51;R63;T67;Q93;Q30-Q34;K70;C46;L20;D55-D59;I46;G71;I82;D74;A32;P29;F90;E23;R60;H49;E85;K25;K65;C84;E78;E11;D70;A81;N40;P22;D36;L25;Q04;I15;K74;C90;I61;C15;M25;G63;T56;G10;N03;N80;D25;H35;F40;M13;Q81;I95;G43;R43;K76;J62;C26;L81;H26;J47;E55;T57;E53;D05;D86;G20;B50;H44;L80;D46;F10;F20;Q61;E88;E51;O01;M89;Q54;K26;G12;T88;I86;N25;D10-D36;J18;G59;G31;F73;A23;Q86;H16;G56;C38;I67;C25;M33;Q69;B55;B44;G60;K44;Q15;D75;Q06;T53;N20;C45;O14;F52;K59;G21;J81;F39;E70-E90;H06;C71;C18;Q23;L91;J67;H91;B20-B24;Q82;Q21;H18;E84;J60;R29;Q00-Q07;D83;J63;F30-F39;C00-D48;F43;D50;Q70;K90;G23;C50;O03;N50;B67;M32;G41;K70-K77;J45;C93;F31;E87;L73;K50;I50;E34;R09;J13;M06;M41;G93;C66;F00;F80;Q43;R31;M08;L94;K00;M54;C56;C61;F99-F99;N39;C74;C16;R21;C44;G53;H02;M05-M14;H47;H27;H40;E24;C82;L62;I25;I60;K58;D09;N21;E80;E03;C92;C81;D22;K37;J44;D45;F41;B18;I60-I69;L30;C64-C68;A78;E28;R64;J96;R56;K73;M87;M00-M25;K72;A86;Q96;N97;K27;G70;M94;Q00;E07;M00;Q44;N10-N16;M35;C55;I77;Q34;I20;F03;K21;Q85;M81;F44;L63;K05;G24;F63;I49;T09;F60;Q87;R27;B22;J95;R44;P05;B65;R33;I47;Q56;N20-N23;R19;E75;L40;Q28;L24;K83;C67;B54;B79;L64;A48;C62;A31;Q25;F84;F42;B25;Q35;R06;B24;E61;E50;B34;G72;T14;R52;Q65-Q79;S26;N41;F82;N91;P83;F14;N04;L66;K75;I70;E71;I20-I25;D18;E27;D65;E66;I84;G47;H25-H28;G25;H54;Q07;J42;E10-E14;M60-M63;J84;N15;J30;M34;D61;C91;C94;R26;K20;R57;R95;T78;J80;A39;R00;D69;E30;M31;F91;C95;C23;Q89;G03;D47;I71;M19;N19;R05;D57;N17;R25;C60	Y	Y	zineryt topical solution
H25	I10	ITIH3	DB01593	Zinc	F98;Q24;L44;N32;C50-C50;E83;E10;R20;E16;A15-A19;O24;L12;N30;F81;D68;F95;E21;D33;Q02;F06;I26;Q74;I10-I15;D64;G30;B37;K13;I64;Q80;N46;N90;C06;E72;M62;Q36;M15-M19;A41;J98;Q13;Q53;F17;L10;Q90;Q78;K29;D84;N17-N19;F99;D56;H52;R40;E14;G45;A49;I68;M91-M94;M45;J64;N18;M30;L50;L29;C83;Q79;C37;K80;R35;G35;L70;Q05;D73;O40;A74;G95;E26;D59;H81;G00-G99;G96;M88;C24;R23;J33;C22;K51;G92;O45;K86;N40-N51;Q75;K63;H36;R50;J12;J93;I35;C02;E22;M10;O43;S06;G36;C52;G40;L23;F51;D72;J43;D82;E00-E07;O60;M60;P57;C80;R73;G50;L88;F02;G91;C85;I63;I85;J00-J99;C00-C97;F25;K92;H40-H42;P21;I51;N83;M16;R51;I42;L51;R63;T67;Q93;Q30-Q34;K70;C46;L20;D55-D59;I46;G71;I82;D74;A32;P29;F90;E23;R60;H49;E85;K25;K65;C84;E78;E11;D70;A81;N40;P22;D36;L25;Q04;I15;K74;C90;I61;C15;M25;G63;T56;G10;N03;N80;D25;H35;F40;M13;Q81;I95;G43;R43;K76;J62;C26;L81;H26;J47;E55;T57;E53;D05;D86;G20;B50;H44;L80;D46;F10;F20;Q61;E88;E51;O01;M89;Q54;K26;G12;T88;I86;N25;D10-D36;J18;G59;G31;F73;A23;Q86;H16;G56;C38;I67;C25;M33;Q69;B55;B44;G60;K44;Q15;D75;Q06;T53;N20;C45;O14;F52;K59;G21;J81;F39;E70-E90;H06;C71;C18;Q23;L91;J67;H91;B20-B24;Q82;Q21;H18;E84;J60;R29;Q00-Q07;D83;J63;F30-F39;C00-D48;F43;D50;Q70;K90;G23;C50;O03;N50;B67;M32;G41;K70-K77;J45;C93;F31;E87;L73;K50;I50;E34;R09;J13;M06;M41;G93;C66;F00;F80;Q43;R31;M08;L94;K00;M54;C56;C61;F99-F99;N39;C74;C16;R21;C44;G53;H02;M05-M14;H47;H27;H40;E24;C82;L62;I25;I60;K58;D09;N21;E80;E03;C92;C81;D22;K37;J44;D45;F41;B18;I60-I69;L30;C64-C68;A78;E28;R64;J96;R56;K73;M87;M00-M25;K72;A86;Q96;N97;K27;G70;M94;Q00;E07;M00;Q44;N10-N16;M35;C55;I77;Q34;I20;F03;K21;Q85;M81;F44;L63;K05;G24;F63;I49;T09;F60;Q87;R27;B22;J95;R44;P05;B65;R33;I47;Q56;N20-N23;R19;E75;L40;Q28;L24;K83;C67;B54;B79;L64;A48;C62;A31;Q25;F84;F42;B25;Q35;R06;B24;E61;E50;B34;G72;T14;R52;Q65-Q79;S26;N41;F82;N91;P83;F14;N04;L66;K75;I70;E71;I20-I25;D18;E27;D65;E66;I84;G47;H25-H28;G25;H54;Q07;J42;E10-E14;M60-M63;J84;N15;J30;M34;D61;C91;C94;R26;K20;R57;R95;T78;J80;A39;R00;D69;E30;M31;F91;C95;C23;Q89;G03;D47;I71;M19;N19;R05;D57;N17;R25;C60	Y	Y	zinc product	0.00897868
H25	K20;K21	TLR9	DB00608	Chloroquine	C80;Q24;R73;I20;G50;C50-C50;N32;F03;N20;E10;K21;C45;E16;Q85;C85;F52;K59;M81;F44;G21;J81;C00-C97;F25;F39;I49;P21;I51;N83;T09;L12;H06;M16;N30;F81;C71;Q87;R51;D33;I42;C18;L51;R63;Q23;B22;K70;H91;C46;F06;L20;I46;I26;B51;G62;I45;B20-B24;D55-D59;Q82;J95;R44;D74;A32;P05;Q74;H18;I10-I15;B65;J60;D64;G30;I47;R29;K13;R60;I64;E23;J63;D83;H49;E85;F31;K25;C00-D48;A30;N46;C84;R55;E78;F30-F39;D50;K65;N90;C06;E11;E75;M62;L40;Q28;K83;D36;L25;A06;C67;B54;A41;B79;L64;C50;Q53;K74;O03;A48;C90;I61;C15;F17;M32;G41;K70-K77;M79;N48;G63;J45;Q90;Q78;K29;T56;F84;N17-N19;R06;E87;Q35;D56;B24;R40;K50;F99;N80;I50;N36;L73;H35;H57;F40;L03;M13;R09;E50;G72;J13;M06;H93;L68;E14;T14;G45;I95;A49;G93;R52;F00;M91-M94;R31;K76;N91;L94;J62;M08;I68;F14;N04;H53;N18;C56;F99-F99;C61;N39;C74;L66;C26;C16;C44;K75;I70;L50;H02;G53;I20-I25;C37;H26;C83;L29;L93;J47;M05-M14;H47;H40;G35;E22;T57;E24;Q05;C82;I25;E66;G47;D86;G20;B50;H44;A74;G95;L80;D46;E26;D59;I60;H81;G00-G99;H54;F20;D09;Q61;M88;E10-E14;M60-M63;M89;K26;G12;C22;N15;N25;K51;C92;N10-N16;D10-D36;D61;G92;C91;J18;G59;C94;R26;K86;R57;T78;K37;G31;O60;J44;J80;K63;H36;R00;F73;R50;D69;C60;H90;F41;E30;H16;Q86;M31;L30;C95;C64-C68;M10;E28;O43;C02;I44;S06;R64;J96;C25;G80;C23;M33;K73;I71;C52;G40;Q96;L23;N97;B55;F05;N19;K27;G70;J43;M94;D57;Q00;D82;E07;M00;K44;E00-E07;N17;R25;Q06;M35;L26	N	N	avloclor 250mg tablet
H25	K20;K21	TLR9	DB00608	Chloroquine	C80;Q24;R73;I20;G50;C50-C50;N32;F03;N20;E10;K21;C45;E16;Q85;C85;F52;K59;M81;F44;G21;J81;C00-C97;F25;F39;I49;P21;I51;N83;T09;L12;H06;M16;N30;F81;C71;Q87;R51;D33;I42;C18;L51;R63;Q23;B22;K70;H91;C46;F06;L20;I46;I26;B51;G62;I45;B20-B24;D55-D59;Q82;J95;R44;D74;A32;P05;Q74;H18;I10-I15;B65;J60;D64;G30;I47;R29;K13;R60;I64;E23;J63;D83;H49;E85;F31;K25;C00-D48;A30;N46;C84;R55;E78;F30-F39;D50;K65;N90;C06;E11;E75;M62;L40;Q28;K83;D36;L25;A06;C67;B54;A41;B79;L64;C50;Q53;K74;O03;A48;C90;I61;C15;F17;M32;G41;K70-K77;M79;N48;G63;J45;Q90;Q78;K29;T56;F84;N17-N19;R06;E87;Q35;D56;B24;R40;K50;F99;N80;I50;N36;L73;H35;H57;F40;L03;M13;R09;E50;G72;J13;M06;H93;L68;E14;T14;G45;I95;A49;G93;R52;F00;M91-M94;R31;K76;N91;L94;J62;M08;I68;F14;N04;H53;N18;C56;F99-F99;C61;N39;C74;L66;C26;C16;C44;K75;I70;L50;H02;G53;I20-I25;C37;H26;C83;L29;L93;J47;M05-M14;H47;H40;G35;E22;T57;E24;Q05;C82;I25;E66;G47;D86;G20;B50;H44;A74;G95;L80;D46;E26;D59;I60;H81;G00-G99;H54;F20;D09;Q61;M88;E10-E14;M60-M63;M89;K26;G12;C22;N15;N25;K51;C92;N10-N16;D10-D36;D61;G92;C91;J18;G59;C94;R26;K86;R57;T78;K37;G31;O60;J44;J80;K63;H36;R00;F73;R50;D69;C60;H90;F41;E30;H16;Q86;M31;L30;C95;C64-C68;M10;E28;O43;C02;I44;S06;R64;J96;C25;G80;C23;M33;K73;I71;C52;G40;Q96;L23;N97;B55;F05;N19;K27;G70;J43;M94;D57;Q00;D82;E07;M00;K44;E00-E07;N17;R25;Q06;M35;L26	N	N	chloroquine
H25	K20;K21	TLR9	DB05475	Golotimod		N	N
H25	K20;K21	TLR9	DB05530	CPG 10101		N	N
H25	K20;K21	TLR9	DB01611	Hydroxychloroquine	C80;I20;G50;C50-C50;K21;E16;M81;G21;C00-C97;I49;I51;T09;L12;F81;Q87;R51;I42;C18;L51;R63;B22;K70;H91;L20;I46;B20-B24;J95;E84;I10-I15;B65;J60;G30;K13;R60;H49;I64;K25;C00-D48;C06;E11;M62;L40;K83;D36;L25;A41;B54;B58;C67;C50;Q53;K74;O03;A48;C90;I61;C15;F17;M32;G41;K70-K77;M79;G63;J45;Q90;K29;F84;E87;N03;B24;K50;N80;I50;H35;R09;G72;D75;J13;M06;I95;G93;A49;F00;K76;J62;N04;H53;C56;N18;C61;N39;C16;R21;K75;I70;L50;G53;C83;I20-I25;L93;G35;T57;R13;Q05;D73;I25;G47;B50;H44;G95;D46;D59;I60;H81;G00-G99;F20;M88;Q06;M60-M63;K26;C22;N15;K51;C92;D10-D36;G92;J18;G59;C81;T78;J44;J80;K63;H36;R50;F41;H90;H16;M31;L30;C95;M10;C25;R64;M33;S06;J96;K73;Q96;G40;B55;K27;G70;Q00;E07;E00-E07;N17;R25;N10-N16;M35	N	N	hydroxychloroquine
H25	K20;K21	TLR9	DB01611	Hydroxychloroquine	C80;I20;G50;C50-C50;K21;E16;M81;G21;C00-C97;I49;I51;T09;L12;F81;Q87;R51;I42;C18;L51;R63;B22;K70;H91;L20;I46;B20-B24;J95;E84;I10-I15;B65;J60;G30;K13;R60;H49;I64;K25;C00-D48;C06;E11;M62;L40;K83;D36;L25;A41;B54;B58;C67;C50;Q53;K74;O03;A48;C90;I61;C15;F17;M32;G41;K70-K77;M79;G63;J45;Q90;K29;F84;E87;N03;B24;K50;N80;I50;H35;R09;G72;D75;J13;M06;I95;G93;A49;F00;K76;J62;N04;H53;C56;N18;C61;N39;C16;R21;K75;I70;L50;G53;C83;I20-I25;L93;G35;T57;R13;Q05;D73;I25;G47;B50;H44;G95;D46;D59;I60;H81;G00-G99;F20;M88;Q06;M60-M63;K26;C22;N15;K51;C92;D10-D36;G92;J18;G59;C81;T78;J44;J80;K63;H36;R50;F41;H90;H16;M31;L30;C95;M10;C25;R64;M33;S06;J96;K73;Q96;G40;B55;K27;G70;Q00;E07;E00-E07;N17;R25;N10-N16;M35	N	N	plaquenil 200mg tablet
H25	K20;K21	TLR9	DB05463	ISS-1018		N	N
H25	H52	RDH5	DB00157	NADH		N	N
H25	H52	RDH5	DB00162	Vitamin A	Q11;Q24;N32;C50-C50;E83;E10;E16;O24;N30;F81;E21;D33;Q02;F06;I26;Q74;I10-I15;D64;G30;K13;I64;N46;C06;M62;Q36;A41;Q53;F17;N48;Q90;Q78;K29;N17-N19;H52;F99;D56;R40;H57;E14;G45;A49;I68;M91-M94;J64;N18;L50;L29;C83;Q79;R35;G35;M91;L70;Q05;D73;A74;G95;D59;H81;G00-G99;G96;C22;K51;G92;O45;K86;Q75;K63;H36;R50;I35;I73;M10;E22;O43;C02;S06;C52;G40;L23;F51;D72;J43;D82;E00-E07;O60;P57;C80;R73;G50;F02;G91;C85;I63;I85;C00-C97;P21;I51;M16;R51;I42;L51;R63;Q30-Q34;K70;L20;I46;D55-D59;G62;I82;A32;Q73;F90;R60;E23;H49;E85;K25;I02;K65;C84;E78;L53;E11;A81;P22;D36;L25;Q04;K74;I15;C90;I61;R17;C15;G63;N03;N80;D25;H35;F40;M13;I95;G43;K76;J62;C26;L81;H26;J47;E55;T57;D05;D86;G20;B50;H44;F10;D46;L80;F20;Q61;E88;M89;K26;G12;I86;D10-D36;J18;G59;G31;Q68;F73;Q86;H16;G56;C25;M33;B55;K44;Q15;D75;Q06;N20;C45;O14;K40;K59;G21;J81;F39;E70-E90;H06;C71;C18;Q23;L91;H91;B20-B24;Q82;Q21;H18;J60;R29;Q00-Q07;J63;F30-F39;C00-D48;D50;C14;K90;C50;O03;B67;M32;G41;K70-K77;J45;C93;F31;E87;K50;I50;R09;J13;M06;C66;G93;F00;R31;L94;M08;H53;C56;F99-F99;C61;N39;C74;C16;C44;H02;M05-M14;H47;E24;C82;I25;C32;I60;D09;N21;E80;C92;C81;K37;J44;D45;F41;B18;L30;C64-C68;E28;R64;G80;J96;K73;K72;Q96;A86;N97;K27;G70;M94;Q00;E07;M00;N10-N16;M35;C55;I77;Q34;F03;K21;Q85;M81;F44;F63;I49;T09;Q87;B22;J95;P05;B65;I47;A30;E75;L40;K83;C67;B54;B79;A48;F84;R06;Q35;B24;E50;G72;L68;T14;R52;Q65-Q79;F14;N04;K75;I70;I20-I25;E66;G47;R18;G25;H54;Q07;J42;E10-E14;M60-M63;J84;N15;M34;D61;C91;R26;K20;R57;T78;J80;R00;D69;H90;E30;M31;C95;C23;D47;E67;N19;D57;N17;J67	N	Y	retinol product
H25	H52	RDH5	DB00162	Vitamin A	Q11;Q24;N32;C50-C50;E83;E10;E16;O24;N30;F81;E21;D33;Q02;F06;I26;Q74;I10-I15;D64;G30;K13;I64;N46;C06;M62;Q36;A41;Q53;F17;N48;Q90;Q78;K29;N17-N19;H52;F99;D56;R40;H57;E14;G45;A49;I68;M91-M94;J64;N18;L50;L29;C83;Q79;R35;G35;M91;L70;Q05;D73;A74;G95;D59;H81;G00-G99;G96;C22;K51;G92;O45;K86;Q75;K63;H36;R50;I35;I73;M10;E22;O43;C02;S06;C52;G40;L23;F51;D72;J43;D82;E00-E07;O60;P57;C80;R73;G50;F02;G91;C85;I63;I85;C00-C97;P21;I51;M16;R51;I42;L51;R63;Q30-Q34;K70;L20;I46;D55-D59;G62;I82;A32;Q73;F90;R60;E23;H49;E85;K25;I02;K65;C84;E78;L53;E11;A81;P22;D36;L25;Q04;K74;I15;C90;I61;R17;C15;G63;N03;N80;D25;H35;F40;M13;I95;G43;K76;J62;C26;L81;H26;J47;E55;T57;D05;D86;G20;B50;H44;F10;D46;L80;F20;Q61;E88;M89;K26;G12;I86;D10-D36;J18;G59;G31;Q68;F73;Q86;H16;G56;C25;M33;B55;K44;Q15;D75;Q06;N20;C45;O14;K40;K59;G21;J81;F39;E70-E90;H06;C71;C18;Q23;L91;H91;B20-B24;Q82;Q21;H18;J60;R29;Q00-Q07;J63;F30-F39;C00-D48;D50;C14;K90;C50;O03;B67;M32;G41;K70-K77;J45;C93;F31;E87;K50;I50;R09;J13;M06;C66;G93;F00;R31;L94;M08;H53;C56;F99-F99;C61;N39;C74;C16;C44;H02;M05-M14;H47;E24;C82;I25;C32;I60;D09;N21;E80;C92;C81;K37;J44;D45;F41;B18;L30;C64-C68;E28;R64;G80;J96;K73;K72;Q96;A86;N97;K27;G70;M94;Q00;E07;M00;N10-N16;M35;C55;I77;Q34;F03;K21;Q85;M81;F44;F63;I49;T09;Q87;B22;J95;P05;B65;I47;A30;E75;L40;K83;C67;B54;B79;A48;F84;R06;Q35;B24;E50;G72;L68;T14;R52;Q65-Q79;F14;N04;K75;I70;I20-I25;E66;G47;R18;G25;H54;Q07;J42;E10-E14;M60-M63;J84;N15;M34;D61;C91;R26;K20;R57;T78;J80;R00;D69;H90;E30;M31;C95;C23;D47;E67;N19;D57;N17;J67	N	Y	vitamin a product
H25	H52	RDH5	DB00162	Vitamin A	Q11;Q24;N32;C50-C50;E83;E10;E16;O24;N30;F81;E21;D33;Q02;F06;I26;Q74;I10-I15;D64;G30;K13;I64;N46;C06;M62;Q36;A41;Q53;F17;N48;Q90;Q78;K29;N17-N19;H52;F99;D56;R40;H57;E14;G45;A49;I68;M91-M94;J64;N18;L50;L29;C83;Q79;R35;G35;M91;L70;Q05;D73;A74;G95;D59;H81;G00-G99;G96;C22;K51;G92;O45;K86;Q75;K63;H36;R50;I35;I73;M10;E22;O43;C02;S06;C52;G40;L23;F51;D72;J43;D82;E00-E07;O60;P57;C80;R73;G50;F02;G91;C85;I63;I85;C00-C97;P21;I51;M16;R51;I42;L51;R63;Q30-Q34;K70;L20;I46;D55-D59;G62;I82;A32;Q73;F90;R60;E23;H49;E85;K25;I02;K65;C84;E78;L53;E11;A81;P22;D36;L25;Q04;K74;I15;C90;I61;R17;C15;G63;N03;N80;D25;H35;F40;M13;I95;G43;K76;J62;C26;L81;H26;J47;E55;T57;D05;D86;G20;B50;H44;F10;D46;L80;F20;Q61;E88;M89;K26;G12;I86;D10-D36;J18;G59;G31;Q68;F73;Q86;H16;G56;C25;M33;B55;K44;Q15;D75;Q06;N20;C45;O14;K40;K59;G21;J81;F39;E70-E90;H06;C71;C18;Q23;L91;H91;B20-B24;Q82;Q21;H18;J60;R29;Q00-Q07;J63;F30-F39;C00-D48;D50;C14;K90;C50;O03;B67;M32;G41;K70-K77;J45;C93;F31;E87;K50;I50;R09;J13;M06;C66;G93;F00;R31;L94;M08;H53;C56;F99-F99;C61;N39;C74;C16;C44;H02;M05-M14;H47;E24;C82;I25;C32;I60;D09;N21;E80;C92;C81;K37;J44;D45;F41;B18;L30;C64-C68;E28;R64;G80;J96;K73;K72;Q96;A86;N97;K27;G70;M94;Q00;E07;M00;N10-N16;M35;C55;I77;Q34;F03;K21;Q85;M81;F44;F63;I49;T09;Q87;B22;J95;P05;B65;I47;A30;E75;L40;K83;C67;B54;B79;A48;F84;R06;Q35;B24;E50;G72;L68;T14;R52;Q65-Q79;F14;N04;K75;I70;I20-I25;E66;G47;R18;G25;H54;Q07;J42;E10-E14;M60-M63;J84;N15;M34;D61;C91;R26;K20;R57;T78;J80;R00;D69;H90;E30;M31;C95;C23;D47;E67;N19;D57;N17;J67	N	Y	vitamin a	0.00120919
B37	E03	HLA-A	DB06226	Nelipepimut-S		N	N
B37	E03	HLA-A	DB02740	3-Indolebutyric Acid	T14;E85;G93;F00;C22;K51;C50-C50;G92;J18;F14;L40;C81;C61;L66;C67;I70;B79;K75;L64;L50;R00;C50;F73;I20-I25;C90;I51;L30;G35;F81;C25;S06;I42;L51;J45;G30;F84;G40;I25;E66;K70;G47;G71;G95;E50;G00-G99;D64;N17;R25;M06	N	N
B37	E03	HLA-A	DB11294	Coccidioides immitis spherule		N	N
B37	K57	HLA-A	DB06226	Nelipepimut-S		N	N
B37	K57	HLA-A	DB02740	3-Indolebutyric Acid	T14;E85;G93;F00;C22;K51;C50-C50;G92;J18;F14;L40;C81;C61;L66;C67;I70;B79;K75;L64;L50;R00;C50;F73;I20-I25;C90;I51;L30;G35;F81;C25;S06;I42;L51;J45;G30;F84;G40;I25;E66;K70;G47;G71;G95;E50;G00-G99;D64;N17;R25;M06	N	N
B37	K57	HLA-A	DB11294	Coccidioides immitis spherule		N	N
E78	M10	SLC5A6	DB00166	Lipoic Acid	Q24;N32;C50-C50;E83;E10;E16;O24;N30;F81;D68;E21;D33;I26;Q74;I10-I15;D64;G30;K13;I64;N46;N90;C06;E72;M62;Q36;A41;Q53;F17;Q90;Q78;K29;D84;N17-N19;F99;R40;E14;G45;A49;J64;N18;L50;C83;Q79;R35;G35;Q05;D73;A74;G95;D59;H81;G00-G99;G96;R23;C22;K51;G92;O45;K86;K63;H36;R50;J12;I35;I73;M10;E22;O43;C02;S06;G36;C52;G40;L23;J43;D82;E00-E07;O60;C80;R73;G50;C85;I63;C00-C97;H40-H42;P21;I51;N83;R51;I42;L51;R63;T67;Q30-Q34;K70;C46;L20;I46;D55-D59;G62;G71;D74;A32;F90;R60;H49;E85;K25;K65;C84;E78;E11;A81;D36;L25;K74;I15;C90;I61;C15;G63;T56;N03;N80;H35;F40;I95;K76;J62;C26;H26;J47;T57;D86;G20;B50;F10;D46;L80;F20;Q61;E88;M89;K26;G12;D10-D36;J18;G59;G31;Q86;H16;C25;M33;B55;K44;Q15;D75;Q06;N20;C45;O14;F52;G21;J81;E70-E90;H06;C71;C18;Q23;L91;H91;B20-B24;Q82;E84;J60;R29;D83;J63;C00-D48;D50;C50;O03;B67;M32;G41;K70-K77;J45;C93;F31;E87;K50;I50;R09;J13;M06;G93;F00;L94;M08;H53;C56;F99-F99;C61;N39;C74;C16;R21;C44;H40;E24;C82;R25;I25;I60;K58;D09;E80;C92;C81;K37;J44;F41;C64-C68;E28;R64;K73;M87;K72;Q96;N97;K27;G70;Q00;E07;M00;N10-N16;M35;I77;Q34;K21;M81;F44;F63;I49;T09;Q18;Q87;B22;J95;P05;B65;I47;E75;L40;Q28;K83;C67;B54;A48;A31;Q25;F84;R06;B25;Q35;B24;G72;T14;R52;Q65-Q79;N41;N91;F14;N04;K75;I70;I20-I25;E66;G47;G25;J42;E10-E14;M60-M63;J84;N15;M34;C91;R26;K20;R57;T78;J80;A39;R00;D69;E30;M31;F91;C95;C23;G03;D47;I71;N19;R05;D57;N17;J67;C60	Y	Y
E78	M10	SLC5A6	DB00121	Biotin	R73;C22;C50-C50;C06;E11;C85;C56;I63;C61;L25;T78;L50;C50;C83;I20-I25;D45;I51;G35;N30;E28;K70;E66;L23;D56;G20;L20;I50;F10;D74;R09;I10-I15;M60	N	N
E78	M10	KAT5	DB01992	Coenzyme A		N	N
E78	M10	KAT5	DB02039	S-Acetyl-Cysteine		N	N
E11	M10	SLC5A6	DB00166	Lipoic Acid	Q24;N32;C50-C50;E83;E10;E16;O24;N30;F81;D68;E21;D33;I26;Q74;I10-I15;D64;G30;K13;I64;N46;N90;C06;E72;M62;Q36;A41;Q53;F17;Q90;Q78;K29;D84;N17-N19;F99;R40;E14;G45;A49;J64;N18;L50;C83;Q79;R35;G35;Q05;D73;A74;G95;D59;H81;G00-G99;G96;R23;C22;K51;G92;O45;K86;K63;H36;R50;J12;I35;I73;M10;E22;O43;C02;S06;G36;C52;G40;L23;J43;D82;E00-E07;O60;C80;R73;G50;C85;I63;C00-C97;H40-H42;P21;I51;N83;R51;I42;L51;R63;T67;Q30-Q34;K70;C46;L20;I46;D55-D59;G62;G71;D74;A32;F90;R60;H49;E85;K25;K65;C84;E78;E11;A81;D36;L25;K74;I15;C90;I61;C15;G63;T56;N03;N80;H35;F40;I95;K76;J62;C26;H26;J47;T57;D86;G20;B50;F10;D46;L80;F20;Q61;E88;M89;K26;G12;D10-D36;J18;G59;G31;Q86;H16;C25;M33;B55;K44;Q15;D75;Q06;N20;C45;O14;F52;G21;J81;E70-E90;H06;C71;C18;Q23;L91;H91;B20-B24;Q82;E84;J60;R29;D83;J63;C00-D48;D50;C50;O03;B67;M32;G41;K70-K77;J45;C93;F31;E87;K50;I50;R09;J13;M06;G93;F00;L94;M08;H53;C56;F99-F99;C61;N39;C74;C16;R21;C44;H40;E24;C82;R25;I25;I60;K58;D09;E80;C92;C81;K37;J44;F41;C64-C68;E28;R64;K73;M87;K72;Q96;N97;K27;G70;Q00;E07;M00;N10-N16;M35;I77;Q34;K21;M81;F44;F63;I49;T09;Q18;Q87;B22;J95;P05;B65;I47;E75;L40;Q28;K83;C67;B54;A48;A31;Q25;F84;R06;B25;Q35;B24;G72;T14;R52;Q65-Q79;N41;N91;F14;N04;K75;I70;I20-I25;E66;G47;G25;J42;E10-E14;M60-M63;J84;N15;M34;C91;R26;K20;R57;T78;J80;A39;R00;D69;E30;M31;F91;C95;C23;G03;D47;I71;N19;R05;D57;N17;J67;C60	Y	Y
E11	M10	SLC5A6	DB00121	Biotin	R73;C22;C50-C50;C06;E11;C85;C56;I63;C61;L25;T78;L50;C50;C83;I20-I25;D45;I51;G35;N30;E28;K70;E66;L23;D56;G20;L20;I50;F10;D74;R09;I10-I15;M60	Y	N
M10	N18	KAT5	DB01992	Coenzyme A		N	N
M10	N18	KAT5	DB02039	S-Acetyl-Cysteine		N	N
I10	M10	KAT5	DB01992	Coenzyme A		N	N
I10	M10	KAT5	DB02039	S-Acetyl-Cysteine		N	N
I10	M10	RELA	DB14059	SC-236	C80;R73;N32;G50;C50-C50;E10;K21;C45;M81;F44;C00-C97;I49;E70-E90;P21;I51;T09;H06;Q87;R51;I42;C18;L51;B22;K70;C46;L20;B20-B24;P05;I10-I15;G30;K13;R60;I64;J63;K25;N46;C00-D48;C84;N90;C06;E11;E75;L40;Q28;K83;D36;L25;A41;C67;C50;Q53;K74;O03;C90;I61;C15;F17;M32;G41;K70-K77;G63;J45;F84;N17-N19;B24;K50;N80;I50;R09;J13;M06;E14;T14;G45;I95;A49;F00;R52;K76;J62;M08;F14;N18;C56;C61;C26;C74;C16;C44;K75;I70;L50;I20-I25;R35;T57;E24;Q05;I25;E66;G20;G95;D46;D59;I60;G00-G99;F20;D09;Q61;E88;Q06;E10-E14;M89;K26;C22;N15;K51;C92;D10-D36;G92;C91;J18;G59;T78;G31;J44;K63;J80;H36;F73;R50;E30;C95;C64-C68;C02;R64;C25;S06;Q89;C23;M33;K73;M87;I71;G40;L23;N97;B55;N19;J43;Q00;E07;K44;E00-E07;N17;O60;N10-N16;C55;C60	Y	N
I10	M10	RELA	DB08908	Dimethyl fumarate	C80;Q24;R73;G50;C50-C50;E83;N20;E10;C45;E16;Q85;O14;M81;G21;J81;K05;C00-C97;I51;N83;N30;F81;D68;C71;D33;I42;C18;L51;R63;B22;L91;K70;L20;I46;D55-D59;B20-B24;A32;P05;E84;I10-I15;J60;D64;G30;K13;R60;I64;J63;K25;C00-D48;K65;C06;E72;E11;M62;L40;K83;D36;L25;A41;C67;B54;B79;C50;K74;O03;A48;C90;I61;G41;K70-K77;G63;J45;N17;Q78;C93;F84;N17-N19;Q35;B24;K50;N80;I50;H35;R09;G72;M06;T14;I95;G93;F00;R52;K76;J62;L94;N04;N18;C61;C16;C44;K75;I70;L50;H02;I20-I25;J47;G35;T57;Q05;I25;E66;D86;G20;A74;G95;L80;D59;G00-G99;F20;Q06;M60-M63;M89;K26;C22;N15;K51;C92;M34;D10-D36;G92;D61;C91;J18;G59;K86;T78;K37;G31;J44;J80;H36;R00;R50;F41;I35;O43;R64;C25;E28;S06;M33;K73;D47;G40;L23;B55;N19;J43;D57;Q00;D82;E07;M00;K44;E00-E07;D75;O60;N10-N16;M35	Y	N
E10	H26	DDAH2	DB00155	L-Citrulline		N	N
E10	E78	C4A	DB00028	Immune Globulin Human		N	N
E10	E78	HLA-DRB1	DB05259	Glatiramer		N	N
E10	E78	DDX39B	DB02325	Isopropyl alcohol	C80;Q24;R73;G50;C50-C50;E83;N20;E10;C45;E16;C85;O14;I63;M81;F44;J81;C00-C97;K92;I51;T09;F81;D68;R51;I42;C18;R63;B22;L91;K70;C46;L20;I46;D55-D59;B20-B24;A32;I10-I15;J60;D64;G30;Q56;K13;R60;I64;H49;J63;K25;C00-D48;C84;C06;C14;E72;E11;D70;L40;Q28;K83;D36;L25;A41;C67;B54;C50;Q53;K74;O03;A48;C90;I61;C15;F17;M32;G41;K70-K77;G63;J45;C93;F84;B24;K50;N80;I50;H35;R09;J13;M06;E14;T14;I95;G93;A49;F00;R52;K76;J62;L94;M08;F14;N18;C56;C61;C16;C44;K75;I70;L50;H02;I20-I25;C83;H26;J47;T57;Q05;I25;C32;E66;G20;A74;G95;F10;L80;D59;I60;G00-G99;F20;Q06;M89;C22;N15;K51;C92;D10-D36;G92;D61;C91;J18;G59;K86;T78;G31;J44;J80;H36;R00;R50;D69;F41;E28;O43;R64;C25;S06;M33;K73;Q96;G40;L23;N97;B55;J43;D57;Q00;E07;M00;K44;E00-E07;N17;O60;N10-N16	Y	N
E10	E78	DDX39B	DB11638	Artenimol		N	N
E10	E78	CYP21A2	DB01026	Ketoconazole	Q24;N32;C50-C50;E83;E10;E16;O24;L12;N30;F81;F95;D68;D33;I26;I10-I15;D64;G30;B37;K13;I64;R41;N46;C06;M62;A41;Q53;F17;N48;Q90;Q78;K29;D84;B39;F99;D56;N17-N19;R40;H57;E14;G45;A49;J64;N18;L50;L29;C83;Q79;G35;G81;L70;Q05;D73;A74;G95;E26;D59;H81;G00-G99;G96;C22;K51;G92;O45;K86;G83;N40-N51;K63;H36;R50;I35;I73;M10;O43;C02;E22;S06;G40;L23;D72;J43;E00-E07;O60;M60;P57;C80;R73;G50;L88;C85;I63;F25;C00-C97;P21;I51;N83;M16;R51;I42;L51;R63;K70;C46;L20;I46;D55-D59;G62;D74;A32;F90;R60;E23;H49;K25;C84;N96;E78;E11;A81;N40;D36;L25;K74;C90;I61;R17;C15;G63;T56;N80;D25;H35;F40;I95;G43;K76;J62;C26;H26;J47;E55;T57;G20;B50;H44;F10;D46;L80;F20;Q61;E88;M89;Q54;K26;G12;D10-D36;M86;J18;G59;P59;G31;F73;A23;Q86;H16;C25;M33;B55;B44;K44;D75;Q06;B43;N20;C45;O14;B36;F52;K59;G21;J81;E70-E90;H06;C71;C18;L91;H91;B20-B24;Q21;E84;H18;J60;J63;C00-D48;B40;C50;O03;N50;M32;G41;K70-K77;J45;C93;B49;F31;E87;L73;K50;I50;E34;R09;J13;M06;G93;F00;C66;R31;L94;M08;C56;C61;F99-F99;N39;C74;C16;C44;G53;H47;H40;E24;C82;R25;I25;I60;D09;N21;E80;B35-B49;C92;C81;J44;F41;L30;C64-C68;A78;G80;E28;R64;B45;K73;K72;Q96;N97;K27;G70;Q00;E07;M00;Q44;N10-N16;M35;C55;I77;I20;K21;M81;L63;F44;I49;T09;Q87;B22;B35;P05;I47;E75;L40;Q28;L24;K83;C67;B54;L64;A48;A31;F84;R06;B25;Q35;B24;G72;B47;L68;T14;R52;N91;P83;F14;N04;L66;K75;I70;I20-I25;E27;D65;E66;G47;R18;G25;J42;E10-E14;M60-M63;N15;M34;D61;C91;R57;T78;J80;R00;D69;E30;M31;F91;C95;C23;N19;D57;N17;J67	Y	Y	ketoconazole 2% cream
E10	E78	CYP21A2	DB01026	Ketoconazole	Q24;N32;C50-C50;E83;E10;E16;O24;L12;N30;F81;F95;D68;D33;I26;I10-I15;D64;G30;B37;K13;I64;R41;N46;C06;M62;A41;Q53;F17;N48;Q90;Q78;K29;D84;B39;F99;D56;N17-N19;R40;H57;E14;G45;A49;J64;N18;L50;L29;C83;Q79;G35;G81;L70;Q05;D73;A74;G95;E26;D59;H81;G00-G99;G96;C22;K51;G92;O45;K86;G83;N40-N51;K63;H36;R50;I35;I73;M10;O43;C02;E22;S06;G40;L23;D72;J43;E00-E07;O60;M60;P57;C80;R73;G50;L88;C85;I63;F25;C00-C97;P21;I51;N83;M16;R51;I42;L51;R63;K70;C46;L20;I46;D55-D59;G62;D74;A32;F90;R60;E23;H49;K25;C84;N96;E78;E11;A81;N40;D36;L25;K74;C90;I61;R17;C15;G63;T56;N80;D25;H35;F40;I95;G43;K76;J62;C26;H26;J47;E55;T57;G20;B50;H44;F10;D46;L80;F20;Q61;E88;M89;Q54;K26;G12;D10-D36;M86;J18;G59;P59;G31;F73;A23;Q86;H16;C25;M33;B55;B44;K44;D75;Q06;B43;N20;C45;O14;B36;F52;K59;G21;J81;E70-E90;H06;C71;C18;L91;H91;B20-B24;Q21;E84;H18;J60;J63;C00-D48;B40;C50;O03;N50;M32;G41;K70-K77;J45;C93;B49;F31;E87;L73;K50;I50;E34;R09;J13;M06;G93;F00;C66;R31;L94;M08;C56;C61;F99-F99;N39;C74;C16;C44;G53;H47;H40;E24;C82;R25;I25;I60;D09;N21;E80;B35-B49;C92;C81;J44;F41;L30;C64-C68;A78;G80;E28;R64;B45;K73;K72;Q96;N97;K27;G70;Q00;E07;M00;Q44;N10-N16;M35;C55;I77;I20;K21;M81;L63;F44;I49;T09;Q87;B22;B35;P05;I47;E75;L40;Q28;L24;K83;C67;B54;L64;A48;A31;F84;R06;B25;Q35;B24;G72;B47;L68;T14;R52;N91;P83;F14;N04;L66;K75;I70;I20-I25;E27;D65;E66;G47;R18;G25;J42;E10-E14;M60-M63;N15;M34;D61;C91;R57;T78;J80;R00;D69;E30;M31;F91;C95;C23;N19;D57;N17;J67	Y	Y	ketoconazole 2% shampoo
E10	E78	CYP21A2	DB01026	Ketoconazole	Q24;N32;C50-C50;E83;E10;E16;O24;L12;N30;F81;F95;D68;D33;I26;I10-I15;D64;G30;B37;K13;I64;R41;N46;C06;M62;A41;Q53;F17;N48;Q90;Q78;K29;D84;B39;F99;D56;N17-N19;R40;H57;E14;G45;A49;J64;N18;L50;L29;C83;Q79;G35;G81;L70;Q05;D73;A74;G95;E26;D59;H81;G00-G99;G96;C22;K51;G92;O45;K86;G83;N40-N51;K63;H36;R50;I35;I73;M10;O43;C02;E22;S06;G40;L23;D72;J43;E00-E07;O60;M60;P57;C80;R73;G50;L88;C85;I63;F25;C00-C97;P21;I51;N83;M16;R51;I42;L51;R63;K70;C46;L20;I46;D55-D59;G62;D74;A32;F90;R60;E23;H49;K25;C84;N96;E78;E11;A81;N40;D36;L25;K74;C90;I61;R17;C15;G63;T56;N80;D25;H35;F40;I95;G43;K76;J62;C26;H26;J47;E55;T57;G20;B50;H44;F10;D46;L80;F20;Q61;E88;M89;Q54;K26;G12;D10-D36;M86;J18;G59;P59;G31;F73;A23;Q86;H16;C25;M33;B55;B44;K44;D75;Q06;B43;N20;C45;O14;B36;F52;K59;G21;J81;E70-E90;H06;C71;C18;L91;H91;B20-B24;Q21;E84;H18;J60;J63;C00-D48;B40;C50;O03;N50;M32;G41;K70-K77;J45;C93;B49;F31;E87;L73;K50;I50;E34;R09;J13;M06;G93;F00;C66;R31;L94;M08;C56;C61;F99-F99;N39;C74;C16;C44;G53;H47;H40;E24;C82;R25;I25;I60;D09;N21;E80;B35-B49;C92;C81;J44;F41;L30;C64-C68;A78;G80;E28;R64;B45;K73;K72;Q96;N97;K27;G70;Q00;E07;M00;Q44;N10-N16;M35;C55;I77;I20;K21;M81;L63;F44;I49;T09;Q87;B22;B35;P05;I47;E75;L40;Q28;L24;K83;C67;B54;L64;A48;A31;F84;R06;B25;Q35;B24;G72;B47;L68;T14;R52;N91;P83;F14;N04;L66;K75;I70;I20-I25;E27;D65;E66;G47;R18;G25;J42;E10-E14;M60-M63;N15;M34;D61;C91;R57;T78;J80;R00;D69;E30;M31;F91;C95;C23;N19;D57;N17;J67	Y	Y	nizoral 2% cream
E10	E78	CYP21A2	DB01026	Ketoconazole	Q24;N32;C50-C50;E83;E10;E16;O24;L12;N30;F81;F95;D68;D33;I26;I10-I15;D64;G30;B37;K13;I64;R41;N46;C06;M62;A41;Q53;F17;N48;Q90;Q78;K29;D84;B39;F99;D56;N17-N19;R40;H57;E14;G45;A49;J64;N18;L50;L29;C83;Q79;G35;G81;L70;Q05;D73;A74;G95;E26;D59;H81;G00-G99;G96;C22;K51;G92;O45;K86;G83;N40-N51;K63;H36;R50;I35;I73;M10;O43;C02;E22;S06;G40;L23;D72;J43;E00-E07;O60;M60;P57;C80;R73;G50;L88;C85;I63;F25;C00-C97;P21;I51;N83;M16;R51;I42;L51;R63;K70;C46;L20;I46;D55-D59;G62;D74;A32;F90;R60;E23;H49;K25;C84;N96;E78;E11;A81;N40;D36;L25;K74;C90;I61;R17;C15;G63;T56;N80;D25;H35;F40;I95;G43;K76;J62;C26;H26;J47;E55;T57;G20;B50;H44;F10;D46;L80;F20;Q61;E88;M89;Q54;K26;G12;D10-D36;M86;J18;G59;P59;G31;F73;A23;Q86;H16;C25;M33;B55;B44;K44;D75;Q06;B43;N20;C45;O14;B36;F52;K59;G21;J81;E70-E90;H06;C71;C18;L91;H91;B20-B24;Q21;E84;H18;J60;J63;C00-D48;B40;C50;O03;N50;M32;G41;K70-K77;J45;C93;B49;F31;E87;L73;K50;I50;E34;R09;J13;M06;G93;F00;C66;R31;L94;M08;C56;C61;F99-F99;N39;C74;C16;C44;G53;H47;H40;E24;C82;R25;I25;I60;D09;N21;E80;B35-B49;C92;C81;J44;F41;L30;C64-C68;A78;G80;E28;R64;B45;K73;K72;Q96;N97;K27;G70;Q00;E07;M00;Q44;N10-N16;M35;C55;I77;I20;K21;M81;L63;F44;I49;T09;Q87;B22;B35;P05;I47;E75;L40;Q28;L24;K83;C67;B54;L64;A48;A31;F84;R06;B25;Q35;B24;G72;B47;L68;T14;R52;N91;P83;F14;N04;L66;K75;I70;I20-I25;E27;D65;E66;G47;R18;G25;J42;E10-E14;M60-M63;N15;M34;D61;C91;R57;T78;J80;R00;D69;E30;M31;F91;C95;C23;N19;D57;N17;J67	Y	Y	nizoral 20mg/ml shampoo
E10	E78	CYP21A2	DB01026	Ketoconazole	Q24;N32;C50-C50;E83;E10;E16;O24;L12;N30;F81;F95;D68;D33;I26;I10-I15;D64;G30;B37;K13;I64;R41;N46;C06;M62;A41;Q53;F17;N48;Q90;Q78;K29;D84;B39;F99;D56;N17-N19;R40;H57;E14;G45;A49;J64;N18;L50;L29;C83;Q79;G35;G81;L70;Q05;D73;A74;G95;E26;D59;H81;G00-G99;G96;C22;K51;G92;O45;K86;G83;N40-N51;K63;H36;R50;I35;I73;M10;O43;C02;E22;S06;G40;L23;D72;J43;E00-E07;O60;M60;P57;C80;R73;G50;L88;C85;I63;F25;C00-C97;P21;I51;N83;M16;R51;I42;L51;R63;K70;C46;L20;I46;D55-D59;G62;D74;A32;F90;R60;E23;H49;K25;C84;N96;E78;E11;A81;N40;D36;L25;K74;C90;I61;R17;C15;G63;T56;N80;D25;H35;F40;I95;G43;K76;J62;C26;H26;J47;E55;T57;G20;B50;H44;F10;D46;L80;F20;Q61;E88;M89;Q54;K26;G12;D10-D36;M86;J18;G59;P59;G31;F73;A23;Q86;H16;C25;M33;B55;B44;K44;D75;Q06;B43;N20;C45;O14;B36;F52;K59;G21;J81;E70-E90;H06;C71;C18;L91;H91;B20-B24;Q21;E84;H18;J60;J63;C00-D48;B40;C50;O03;N50;M32;G41;K70-K77;J45;C93;B49;F31;E87;L73;K50;I50;E34;R09;J13;M06;G93;F00;C66;R31;L94;M08;C56;C61;F99-F99;N39;C74;C16;C44;G53;H47;H40;E24;C82;R25;I25;I60;D09;N21;E80;B35-B49;C92;C81;J44;F41;L30;C64-C68;A78;G80;E28;R64;B45;K73;K72;Q96;N97;K27;G70;Q00;E07;M00;Q44;N10-N16;M35;C55;I77;I20;K21;M81;L63;F44;I49;T09;Q87;B22;B35;P05;I47;E75;L40;Q28;L24;K83;C67;B54;L64;A48;A31;F84;R06;B25;Q35;B24;G72;B47;L68;T14;R52;N91;P83;F14;N04;L66;K75;I70;I20-I25;E27;D65;E66;G47;R18;G25;J42;E10-E14;M60-M63;N15;M34;D61;C91;R57;T78;J80;R00;D69;E30;M31;F91;C95;C23;N19;D57;N17;J67	Y	Y	ketoconazole
E10	E78	CYP21A2	DB01026	Ketoconazole	Q24;N32;C50-C50;E83;E10;E16;O24;L12;N30;F81;F95;D68;D33;I26;I10-I15;D64;G30;B37;K13;I64;R41;N46;C06;M62;A41;Q53;F17;N48;Q90;Q78;K29;D84;B39;F99;D56;N17-N19;R40;H57;E14;G45;A49;J64;N18;L50;L29;C83;Q79;G35;G81;L70;Q05;D73;A74;G95;E26;D59;H81;G00-G99;G96;C22;K51;G92;O45;K86;G83;N40-N51;K63;H36;R50;I35;I73;M10;O43;C02;E22;S06;G40;L23;D72;J43;E00-E07;O60;M60;P57;C80;R73;G50;L88;C85;I63;F25;C00-C97;P21;I51;N83;M16;R51;I42;L51;R63;K70;C46;L20;I46;D55-D59;G62;D74;A32;F90;R60;E23;H49;K25;C84;N96;E78;E11;A81;N40;D36;L25;K74;C90;I61;R17;C15;G63;T56;N80;D25;H35;F40;I95;G43;K76;J62;C26;H26;J47;E55;T57;G20;B50;H44;F10;D46;L80;F20;Q61;E88;M89;Q54;K26;G12;D10-D36;M86;J18;G59;P59;G31;F73;A23;Q86;H16;C25;M33;B55;B44;K44;D75;Q06;B43;N20;C45;O14;B36;F52;K59;G21;J81;E70-E90;H06;C71;C18;L91;H91;B20-B24;Q21;E84;H18;J60;J63;C00-D48;B40;C50;O03;N50;M32;G41;K70-K77;J45;C93;B49;F31;E87;L73;K50;I50;E34;R09;J13;M06;G93;F00;C66;R31;L94;M08;C56;C61;F99-F99;N39;C74;C16;C44;G53;H47;H40;E24;C82;R25;I25;I60;D09;N21;E80;B35-B49;C92;C81;J44;F41;L30;C64-C68;A78;G80;E28;R64;B45;K73;K72;Q96;N97;K27;G70;Q00;E07;M00;Q44;N10-N16;M35;C55;I77;I20;K21;M81;L63;F44;I49;T09;Q87;B22;B35;P05;I47;E75;L40;Q28;L24;K83;C67;B54;L64;A48;A31;F84;R06;B25;Q35;B24;G72;B47;L68;T14;R52;N91;P83;F14;N04;L66;K75;I70;I20-I25;E27;D65;E66;G47;R18;G25;J42;E10-E14;M60-M63;N15;M34;D61;C91;R57;T78;J80;R00;D69;E30;M31;F91;C95;C23;N19;D57;N17;J67	Y	Y	ketopine 2% shampoo
E10	E78	DDAH2	DB00155	L-Citrulline		N	N
E10	E78	CLIC1	DB09130	Copper	Q11;F98;Q24;E56;N32;C50-C50;E83;Q77;E10;R20;E16;A15-A19;O24;L12;N30;F81;D68;F95;E21;D33;Q02;F06;N94;S72;I26;Q74;I10-I15;D64;G30;B37;K13;Q12;I64;Q80;N46;N90;C06;E72;M62;Q36;M15-M19;A41;J98;Q13;Q53;F17;L10;Q90;Q78;K29;D84;N17-N19;F99;N64;D56;R40;B05;E14;G45;A49;I68;M91-M94;M45;J64;N18;L50;L29;C83;Q79;K80;R35;G35;G81;Q05;D73;A74;G95;E26;D59;H81;G00-G99;G96;M88;C24;R23;B00;C22;K51;G92;O45;K86;G83;N40-N51;Q75;K63;H36;N42;R50;J93;I35;I73;C02;E22;M10;O43;S06;G36;C52;G40;L23;F51;D72;J43;D82;E00-E07;O60;M60;C80;R73;G50;F02;G91;C85;I63;J00-J99;C00-C97;F25;K92;H40-H42;P21;I51;N83;M16;R51;I42;L51;R63;T67;Q93;Q30-Q34;K70;C46;L20;D55-D59;I46;G71;D74;A32;F90;E23;H49;R60;E85;K25;K65;C84;E78;L53;E11;A81;N40;K56;P22;D76;D36;L25;Q04;K74;L82;C90;I61;R17;C15;M25;G63;T56;G10;N03;N80;D25;H35;F40;M13;Q81;H15;I95;G43;K76;J62;C26;L81;H26;J47;T57;R13;G82;S07;D05;D86;G20;B50;H44;L80;D46;F10;F20;Q61;E88;E51;M89;Q54;K26;G12;N25;D10-D36;J18;G59;A96;E63;G31;Q68;F73;A23;Q86;H16;G56;C38;I67;C25;M33;Q69;I34;B55;G60;K44;Q15;D75;Q06;T53;N20;C45;O14;F52;D66;K40;K59;G21;J81;F39;E70-E90;K22;D06;G11;H06;C71;C18;Q23;L91;J67;H91;B20-B24;Q82;Q21;H18;E84;J60;R29;Q00-Q07;D83;J63;F30-F39;C00-D48;D50;Q70;S09;K90;C50;O03;N50;B67;M32;G41;K70-K77;J45;C93;F31;E87;K50;I50;E34;R09;J13;M06;M41;G93;C66;F00;Q43;R31;M08;L94;K00;H53;M54;C56;C61;F99-F99;N39;C74;C16;R21;C44;G53;H02;M05-M14;H47;H27;H40;C82;L62;I25;S00-S09;I60;K58;D09;N21;E80;C92;C81;K37;J44;D45;F41;B18;I60-I69;L30;C64-C68;A78;E28;G80;R64;J96;K73;M87;M00-M25;K72;A86;Q96;N97;K27;G70;M94;Q00;E07;M00;Q44;N10-N16;M35;C55;I77;E76;R48;Q34;I20;F03;K21;Q85;M81;F44;L63;K05;G24;F63;D58;I49;T09;F60;R27;Q87;B22;R12;J95;P05;B65;R33;I47;Q56;N20-N23;A30;R19;E75;L40;Q28;L24;K83;C67;B54;B79;E40-E46;L64;N60-N64;A48;R82;Q25;F84;F42;R06;Q35;B24;E61;E50;G72;T14;R52;Q65-Q79;S26;N41;F82;N91;P83;S00;F14;N04;L66;I72;K75;I70;E71;I20-I25;Q66;E74;D18;E27;D65;E66;G47;I84;R18;H25-H28;G25;Q07;J42;E10-E14;M60-M63;J84;N15;J30;M34;D61;C91;C94;R26;K20;R57;R95;T78;J80;A39;R00;D69;H90;E30;M31;F91;C95;C23;Q89;G03;D47;E05;I71;M19;N19;R05;D57;N17;R25;C60	Y	Y
E10	E78	CLIC1	DB11638	Artenimol		N	N
E10	E78	HLA-B	DB11294	Coccidioides immitis spherule		N	N
E10	E78	HLA-B	DB04464	N-Formylmethionine		N	N
E10	E78	HLA-B	DB01048	Abacavir	C80;G50;C50-C50;E10;C45;E16;Q85;M81;J81;C00-C97;E70-E90;I51;F81;Q87;I42;C18;L51;R63;Q93;B22;L91;K70;J67;L20;I46;B20-B24;A32;I10-I15;J60;D64;G30;K13;R60;I64;J63;K25;C00-D48;K65;E11;M62;L40;K83;D36;A41;C67;B54;B79;C50;K74;A48;I61;B67;M32;G41;K70-K77;G63;J45;T56;F84;N17-N19;R06;N03;B24;K50;I50;H35;R09;G72;M06;T14;I95;G93;F00;R52;K76;L94;M45;N04;J64;N18;C56;C61;C16;R21;C44;K75;I70;L50;H02;I20-I25;C83;J47;G35;T57;I25;E66;G20;A74;G95;L80;D59;G00-G99;F20;E88;Q06;M60-M63;M89;C22;N15;N25;K51;J30;C92;D10-D36;D61;C91;J18;G59;K86;T78;K37;J44;J80;H36;R00;R50;D69;F41;L30;M10;O43;R64;C25;S06;M33;G36;G03;I71;G40;L23;B55;N19;G70;J43;D57;Q00;D82;M00;K44;N17;O60;N10-N16;M35	Y	Y	abacavir
E10	E78	HLA-B	DB01048	Abacavir	C80;G50;C50-C50;E10;C45;E16;Q85;M81;J81;C00-C97;E70-E90;I51;F81;Q87;I42;C18;L51;R63;Q93;B22;L91;K70;J67;L20;I46;B20-B24;A32;I10-I15;J60;D64;G30;K13;R60;I64;J63;K25;C00-D48;K65;E11;M62;L40;K83;D36;A41;C67;B54;B79;C50;K74;A48;I61;B67;M32;G41;K70-K77;G63;J45;T56;F84;N17-N19;R06;N03;B24;K50;I50;H35;R09;G72;M06;T14;I95;G93;F00;R52;K76;L94;M45;N04;J64;N18;C56;C61;C16;R21;C44;K75;I70;L50;H02;I20-I25;C83;J47;G35;T57;I25;E66;G20;A74;G95;L80;D59;G00-G99;F20;E88;Q06;M60-M63;M89;C22;N15;N25;K51;J30;C92;D10-D36;D61;C91;J18;G59;K86;T78;K37;J44;J80;H36;R00;R50;D69;F41;L30;M10;O43;R64;C25;S06;M33;G36;G03;I71;G40;L23;B55;N19;G70;J43;D57;Q00;D82;M00;K44;N17;O60;N10-N16;M35	Y	Y	abacavir 300mg / lamivudine 150mg / zidovudine 300mg tablet
E10	E78	TNF	DB05513	Atiprimod	C80;G50;C50-C50;E10;E16;M81;F44;J81;C00-C97;I51;T09;N30;C71;R51;D33;I42;C18;L51;R63;B22;K70;C46;L20;I46;I82;A32;I10-I15;J60;D64;G30;K13;R60;I64;J63;K25;C00-D48;E11;L40;Q28;K83;D36;L25;A41;C67;B54;L64;C50;Q53;K74;O03;A48;C90;I61;C15;F17;M32;G41;K70-K77;G63;J45;F84;K50;I50;H35;R09;E50;D75;M06;T14;I95;G93;A49;F00;R52;K76;L94;M08;C56;N18;C61;L66;C16;C44;K75;I70;L50;I20-I25;Q79;J47;T57;I25;E66;G20;A74;G95;L80;D59;I60;G00-G99;F20;M89;C22;K51;C92;D10-D36;G92;J18;C91;G59;C81;T78;G31;J44;H36;R00;F73;R50;F41;D45;L30;C95;O43;C25;R64;M33;S06;K73;D47;G40;L23;B55;J43;D57;D82;M00;K44;N17;O60	Y	N
E10	E78	TNF	DB00051	Adalimumab		N	N	humira 40mg injection solution 0.8ml prefilled syringe
E10	E78	TNF	DB00051	Adalimumab		N	N	adalimumab
E10	E78	TNF	DB01411	Pranlukast	N15;J18;K83;G31;K75;K63;L29;I51;C71;D33;I42;J45;F84;L23;L20;D72;G00-G99;N17;N10-N16	N	N
E10	E78	TNF	DB05017	YSIL6		N	N
E10	E78	TNF	DB05992	Plinabulin		N	N
E10	E78	TNF	DB01407	Clenbuterol	C80;I20;G50;C50-C50;E10;K21;F02;E16;M81;F44;G21;J81;C00-C97;E70-E90;I51;L12;N30;F81;C71;R51;D33;I42;C18;R63;B22;K70;C46;L20;I46;B20-B24;D74;A32;I10-I15;J60;D64;G30;K13;R60;I64;H49;J63;K25;N46;C00-D48;E78;C06;E11;M62;L40;Q28;K83;D36;L25;A41;C67;B54;C50;K74;O03;A48;C90;F17;M32;G41;K70-K77;Q90;J45;K29;F84;F31;E87;B24;K50;I50;H35;R09;G72;J13;M06;T14;I95;G93;F00;A49;R52;N41;K76;J62;L94;F14;N18;C56;C61;C74;C16;C44;K75;I70;L50;G53;I20-I25;J47;G35;T57;D73;I25;E66;D86;G47;G20;A74;G95;L80;D59;K58;G00-G99;F20;E88;M60-M63;M89;E80;C22;K51;C92;D10-D36;C91;J18;C81;T78;K37;G31;O60;J44;R00;R50;F41;H16;I73;M10;O43;R64;C25;E22;S06;M33;K72;G40;A86;L23;B55;K27;J43;D57;Q00;M00;K44;N17;R25;Q06;M35;I77	Y	Y
E10	E78	TNF	DB08910	Pomalidomide		N	N
E10	E78	TNF	DB02325	Isopropyl alcohol	C80;Q24;R73;G50;C50-C50;E83;N20;E10;C45;E16;C85;O14;I63;M81;F44;J81;C00-C97;K92;I51;T09;F81;D68;R51;I42;C18;R63;B22;L91;K70;C46;L20;I46;D55-D59;B20-B24;A32;I10-I15;J60;D64;G30;Q56;K13;R60;I64;H49;J63;K25;C00-D48;C84;C06;C14;E72;E11;D70;L40;Q28;K83;D36;L25;A41;C67;B54;C50;Q53;K74;O03;A48;C90;I61;C15;F17;M32;G41;K70-K77;G63;J45;C93;F84;B24;K50;N80;I50;H35;R09;J13;M06;E14;T14;I95;G93;A49;F00;R52;K76;J62;L94;M08;F14;N18;C56;C61;C16;C44;K75;I70;L50;H02;I20-I25;C83;H26;J47;T57;Q05;I25;C32;E66;G20;A74;G95;F10;L80;D59;I60;G00-G99;F20;Q06;M89;C22;N15;K51;C92;D10-D36;G92;D61;C91;J18;G59;K86;T78;G31;J44;J80;H36;R00;R50;D69;F41;E28;O43;R64;C25;S06;M33;K73;Q96;G40;L23;N97;B55;J43;D57;Q00;E07;M00;K44;E00-E07;N17;O60;N10-N16	Y	N
E10	E78	TNF	DB05303	OMS-103HP		N	N
E10	E78	TNF	DB05412	Talmapimod		N	N
E10	E78	TNF	DB00608	Chloroquine	C80;Q24;R73;I20;G50;C50-C50;N32;F03;N20;E10;K21;C45;E16;Q85;C85;F52;K59;M81;F44;G21;J81;C00-C97;F25;F39;I49;P21;I51;N83;T09;L12;H06;M16;N30;F81;C71;Q87;R51;D33;I42;C18;L51;R63;Q23;B22;K70;H91;C46;F06;L20;I46;I26;B51;G62;I45;B20-B24;D55-D59;Q82;J95;R44;D74;A32;P05;Q74;H18;I10-I15;B65;J60;D64;G30;I47;R29;K13;R60;I64;E23;J63;D83;H49;E85;F31;K25;C00-D48;A30;N46;C84;R55;E78;F30-F39;D50;K65;N90;C06;E11;E75;M62;L40;Q28;K83;D36;L25;A06;C67;B54;A41;B79;L64;C50;Q53;K74;O03;A48;C90;I61;C15;F17;M32;G41;K70-K77;M79;N48;G63;J45;Q90;Q78;K29;T56;F84;N17-N19;R06;E87;Q35;D56;B24;R40;K50;F99;N80;I50;N36;L73;H35;H57;F40;L03;M13;R09;E50;G72;J13;M06;H93;L68;E14;T14;G45;I95;A49;G93;R52;F00;M91-M94;R31;K76;N91;L94;J62;M08;I68;F14;N04;H53;N18;C56;F99-F99;C61;N39;C74;L66;C26;C16;C44;K75;I70;L50;H02;G53;I20-I25;C37;H26;C83;L29;L93;J47;M05-M14;H47;H40;G35;E22;T57;E24;Q05;C82;I25;E66;G47;D86;G20;B50;H44;A74;G95;L80;D46;E26;D59;I60;H81;G00-G99;H54;F20;D09;Q61;M88;E10-E14;M60-M63;M89;K26;G12;C22;N15;N25;K51;C92;N10-N16;D10-D36;D61;G92;C91;J18;G59;C94;R26;K86;R57;T78;K37;G31;O60;J44;J80;K63;H36;R00;F73;R50;D69;C60;H90;F41;E30;H16;Q86;M31;L30;C95;C64-C68;M10;E28;O43;C02;I44;S06;R64;J96;C25;G80;C23;M33;K73;I71;C52;G40;Q96;L23;N97;B55;F05;N19;K27;G70;J43;M94;D57;Q00;D82;E07;M00;K44;E00-E07;N17;R25;Q06;M35;L26	Y	Y	avloclor 250mg tablet
E10	E78	TNF	DB00608	Chloroquine	C80;Q24;R73;I20;G50;C50-C50;N32;F03;N20;E10;K21;C45;E16;Q85;C85;F52;K59;M81;F44;G21;J81;C00-C97;F25;F39;I49;P21;I51;N83;T09;L12;H06;M16;N30;F81;C71;Q87;R51;D33;I42;C18;L51;R63;Q23;B22;K70;H91;C46;F06;L20;I46;I26;B51;G62;I45;B20-B24;D55-D59;Q82;J95;R44;D74;A32;P05;Q74;H18;I10-I15;B65;J60;D64;G30;I47;R29;K13;R60;I64;E23;J63;D83;H49;E85;F31;K25;C00-D48;A30;N46;C84;R55;E78;F30-F39;D50;K65;N90;C06;E11;E75;M62;L40;Q28;K83;D36;L25;A06;C67;B54;A41;B79;L64;C50;Q53;K74;O03;A48;C90;I61;C15;F17;M32;G41;K70-K77;M79;N48;G63;J45;Q90;Q78;K29;T56;F84;N17-N19;R06;E87;Q35;D56;B24;R40;K50;F99;N80;I50;N36;L73;H35;H57;F40;L03;M13;R09;E50;G72;J13;M06;H93;L68;E14;T14;G45;I95;A49;G93;R52;F00;M91-M94;R31;K76;N91;L94;J62;M08;I68;F14;N04;H53;N18;C56;F99-F99;C61;N39;C74;L66;C26;C16;C44;K75;I70;L50;H02;G53;I20-I25;C37;H26;C83;L29;L93;J47;M05-M14;H47;H40;G35;E22;T57;E24;Q05;C82;I25;E66;G47;D86;G20;B50;H44;A74;G95;L80;D46;E26;D59;I60;H81;G00-G99;H54;F20;D09;Q61;M88;E10-E14;M60-M63;M89;K26;G12;C22;N15;N25;K51;C92;N10-N16;D10-D36;D61;G92;C91;J18;G59;C94;R26;K86;R57;T78;K37;G31;O60;J44;J80;K63;H36;R00;F73;R50;D69;C60;H90;F41;E30;H16;Q86;M31;L30;C95;C64-C68;M10;E28;O43;C02;I44;S06;R64;J96;C25;G80;C23;M33;K73;I71;C52;G40;Q96;L23;N97;B55;F05;N19;K27;G70;J43;M94;D57;Q00;D82;E07;M00;K44;E00-E07;N17;R25;Q06;M35;L26	Y	Y	chloroquine
E10	E78	TNF	DB05758	CYT007-TNFQb		N	N
E10	E78	TNF	DB06495	Onercept		N	N
E10	E78	TNF	DB04956	Afelimomab		N	N
E10	E78	TNF	DB05470	VX-702		N	N
E10	E78	TNF	DB05218	PN0621		N	N
E10	E78	TNF	DB05207	SD118		N	N
E10	E78	TNF	DB05676	Apremilast		N	N
E10	E78	TNF	DB00065	Infliximab		N	N
E10	E78	TNF	DB00005	Etanercept		N	N
E10	E78	TNF	DB10770	Foreskin fibroblast (neonatal)		N	N
E10	E78	TNF	DB06674	Golimumab		N	N
E10	E78	TNF	DB01427	Amrinone	C80;G50;C50-C50;E10;E16;M81;J81;C00-C97;I49;I51;F81;I42;C18;R63;B22;K70;L20;I46;A32;I10-I15;J60;D64;G30;K13;R60;H49;I64;J63;K25;C00-D48;E11;M62;L40;K83;D36;A41;C67;B54;C50;O03;A48;G41;K70-K77;J45;K29;K50;I50;H35;R09;G72;M06;T14;I95;G93;F00;R52;K76;J62;L94;N18;C16;I70;L50;I20-I25;J47;G35;T57;I25;E66;G47;G20;A74;G95;L80;D59;G00-G99;F20;M60-M63;M89;C22;K51;D10-D36;J18;R57;T78;J44;R00;R50;D69;F41;M10;C25;O43;R64;M33;S06;G40;L23;B55;K27;J43;D57;M00;K44;N17;O60	Y	N
E10	E78	TNF	DB05744	CRx-139		N	N
E10	E78	TNF	DB12140	Dilmapimod	J44	N	N
E10	E78	TNF	DB01296	Glucosamine	Q24;N32;C50-C50;E83;E10;E16;O24;L12;N30;F81;D68;D33;S72;I26;Q74;I10-I15;D64;G30;K13;I64;N46;C06;E72;M62;Q36;A41;Q53;F17;Q90;Q78;K29;N17-N19;H52;D56;E14;G45;A49;I68;M91-M94;M45;J64;N18;L50;C83;Q79;R35;G35;M91;Q05;A74;G95;D59;H81;G00-G99;M88;C22;K51;G92;O45;K86;Q75;K63;H36;R50;I35;I73;M10;O43;C02;S06;C52;G40;L23;D72;J43;D82;E00-E07;O60;C80;R73;G50;C85;I63;F25;C00-C97;K92;H40-H42;P21;I51;N83;M16;R51;I42;L51;R63;K70;C46;L20;I46;D55-D59;I82;A32;R60;H49;E85;K25;K65;C84;E78;L53;E11;D70;A81;N40;D36;L25;K74;I15;C90;I61;C15;M25;G63;T56;N03;N80;H35;M13;Q81;I95;K76;J62;C26;H26;J47;T57;D05;D86;G20;L80;D46;F20;Q61;E88;M89;Q54;K26;G12;D10-D36;J18;G59;G31;F73;H16;C25;M33;B55;K44;D75;Q06;C45;O14;G21;J81;E70-E90;H06;C71;C18;L91;H91;B20-B24;Q82;E84;J60;R29;Q00-Q07;D83;J63;C00-D48;C50;O03;M32;G41;K70-K77;J45;C93;F31;E87;K50;I50;R09;J13;M06;G93;F00;L94;M08;H53;M54;C56;C61;N39;C74;C16;C44;G53;H02;M05-M14;H40;E24;C82;L62;I25;I60;D09;C92;C81;K37;J44;D45;F41;L30;C64-C68;E28;R64;J96;K73;M87;K72;Q96;N97;K27;M94;Q00;E07;M00;N10-N16;M35;C55;I20;K21;Q85;M81;L63;F44;K05;I49;T09;Q87;B22;J95;P05;B65;I47;A30;R19;E75;L40;Q28;K83;C67;B54;B79;L64;A48;A31;C62;F84;R06;B25;Q35;B24;E61;E50;G72;T14;R52;F14;N04;L66;I72;K75;I70;I20-I25;D18;E66;G47;Q07;J42;E10-E14;M60-M63;N15;M34;D61;C91;R57;T78;J80;R00;D69;H90;E30;M31;C95;C23;Q89;D47;I71;N19;D57;N17;J67	Y	Y	glucosamine product	0.0531646
E10	E78	TNF	DB13751	Glycyrrhizic acid	C80;R73;I20;G50;C50-C50;E83;N32;E10;K21;C45;E16;Q85;O14;M81;F44;G21;J81;C00-C97;I49;P21;I51;N83;T09;O24;L12;H06;N30;F81;D68;C71;Q87;R51;D33;I42;C18;L51;R63;B22;L91;K70;H91;C46;L20;I46;D55-D59;B20-B24;Q82;J95;A32;P05;E84;I10-I15;B65;J60;D64;G30;K13;R60;I64;D83;J63;H49;K25;N46;C00-D48;K65;C06;E11;E75;M62;L40;Q28;K83;D36;L25;A41;C67;B54;B79;L64;C50;Q53;K74;O03;A48;C90;I61;N50;B67;C15;F17;M32;G41;K70-K77;G63;J45;Q90;Q78;F84;N17-N19;Q35;N03;B24;K50;N80;I50;H35;E34;R09;G72;D75;J13;M06;E14;T14;G45;G93;A49;F00;R52;I95;K76;J62;L94;M45;F14;N04;N18;C56;C61;N39;C74;L66;C16;C44;K75;I70;L50;H02;L29;G53;I20-I25;C83;J47;G35;T57;Q05;I25;E66;D86;G20;A74;G95;L80;E26;D59;I60;G00-G99;F20;D09;G96;Q06;E10-E14;M60-M63;M89;K26;J84;C22;N15;N25;K51;C92;M34;D10-D36;G92;D61;C91;J18;G59;P59;K86;N40-N51;K20;R57;C81;T78;K37;G31;J44;J80;K63;H36;R00;F73;R50;D69;F41;E30;H16;M31;C95;I35;O43;C02;R64;C25;S06;M33;K73;D47;M87;I71;Q96;G40;L23;N97;B55;N19;J43;D57;Q00;D82;E07;M00;K44;E00-E07;N17;O60;N10-N16;M35	Y	N
E10	E78	TNF	DB10772	Foreskin keratinocyte (neonatal)		N	N
E10	E78	TNF	DB05968	PR-104		N	N
E10	E78	TNF	DB09221	Polaprezinc	R60;K25;A49;F00;C22;K76;K51;C50-C50;G92;E10;G59;E11;L40;N18;C61;K83;A41;C44;C67;I70;H36;C50;I20-I25;K74;Q53;O03;I61;E30;I51;T09;G41;M16;K70-K77;T57;S06;K73;G63;T67;G30;F84;I25;G20;K50;N80;H18;I60;I10-I15;G00-G99;K44;N17;M06	Y	N
E10	E78	TNF	DB11967	Binimetinib		N	N
E10	E78	TNF	DB08904	Certolizumab pegol		N	N
E10	E78	TNF	DB05869	Ethyl pyruvate	C80;R73;N32;G50;C50-C50;I20;E10;K21;E16;M81;J81;G21;C00-C97;I49;P21;I51;L12;H06;Q87;I42;C18;L51;R63;B22;K70;L20;I46;J95;A32;I10-I15;B65;J60;D64;G30;K13;R60;I64;J63;K25;C00-D48;C84;C06;E11;L40;K83;D36;A41;C67;B54;C50;K74;A48;I61;C15;F17;M32;G41;K70-K77;G63;J45;Q90;T56;F84;K50;N80;I50;H35;R09;J13;M06;E14;T14;I95;G93;A49;F00;R52;K76;J62;L94;M08;F14;C56;N18;C61;N39;C74;C16;C44;I70;L50;G53;I20-I25;J47;T57;I25;E66;G20;A74;G95;L80;D59;I60;G00-G99;F20;D09;E10-E14;M89;K26;C22;K51;D10-D36;J18;C91;G59;T78;J44;K63;R00;R50;F41;H16;E30;M31;O43;C25;C02;R64;M33;S06;I71;Q96;G40;L23;N97;B55;J43;D57;M00;K44;N17;O60;M35	Y	N
E10	E78	TNF	DB00668	Epinephrine	F98;C80;Q24;J38;R73;I20;G50;C50-C50;N32;N20;E10;F02;C45;G90;E16;I63;O14;K59;M81;F44;G21;J81;J00-J99;C00-C97;F25;M72;I49;E70-E90;K92;H40-H42;P21;I51;N83;T09;O24;F60;N30;F81;C71;J05;R27;Q87;R51;E21;D33;I42;C18;L51;R63;B22;K70;H91;C46;L20;I46;R07;I26;B20-B24;Q82;J95;A32;P05;I10-I15;B65;J60;D64;R33;G30;I47;R29;K13;F90;R60;I64;D83;J63;H49;K25;N46;C00-D48;R55;C84;E78;D50;C06;E11;M62;L40;Q28;K83;D36;L25;C67;A41;B54;J98;L64;C50;J46;K74;Q53;O03;A48;C90;I61;C15;F17;M32;G41;K70-K77;M25;N48;G63;J45;Q90;Q78;K29;Q25;F84;N17-N19;R06;E87;F99;F31;B24;R40;K50;G10;N80;I50;H35;F40;E61;R09;G72;D75;J13;M06;H93;E14;T14;G45;I95;A49;G93;R52;F00;G43;N41;K76;J62;L94;M08;F14;N04;H53;M54;N18;C56;F99-F99;C61;N39;C74;L66;C26;C16;C44;K75;I70;L50;H02;L29;Q79;I20-I25;C83;J47;H40;G35;T57;E24;D18;D73;I25;D65;E66;D86;G47;G20;B50;A74;G95;F10;L80;D59;I60;K58;G00-G99;F20;Q61;G96;E88;E10-E14;M60-M63;R23;M89;K26;J84;G12;C22;K51;C92;M34;D10-D36;G92;C91;J18;G59;K86;R26;K20;R57;R95;T78;K37;G31;O60;J44;J80;K63;H36;R00;F73;R50;D69;F41;H90;K07;Q86;E30;M31;C95;C64-C68;I35;M10;E28;O43;C02;R64;S06;Q89;J96;C25;M33;K73;R49;K72;G40;A86;Q96;L23;N97;B55;N19;K27;G70;J43;R05;D57;Q00;D82;H34;M00;K44;Q44;R61;N17;R25;Q06;M35	Y	Y	adrenaline product
E10	E78	TNF	DB00668	Epinephrine	F98;C80;Q24;J38;R73;I20;G50;C50-C50;N32;N20;E10;F02;C45;G90;E16;I63;O14;K59;M81;F44;G21;J81;J00-J99;C00-C97;F25;M72;I49;E70-E90;K92;H40-H42;P21;I51;N83;T09;O24;F60;N30;F81;C71;J05;R27;Q87;R51;E21;D33;I42;C18;L51;R63;B22;K70;H91;C46;L20;I46;R07;I26;B20-B24;Q82;J95;A32;P05;I10-I15;B65;J60;D64;R33;G30;I47;R29;K13;F90;R60;I64;D83;J63;H49;K25;N46;C00-D48;R55;C84;E78;D50;C06;E11;M62;L40;Q28;K83;D36;L25;C67;A41;B54;J98;L64;C50;J46;K74;Q53;O03;A48;C90;I61;C15;F17;M32;G41;K70-K77;M25;N48;G63;J45;Q90;Q78;K29;Q25;F84;N17-N19;R06;E87;F99;F31;B24;R40;K50;G10;N80;I50;H35;F40;E61;R09;G72;D75;J13;M06;H93;E14;T14;G45;I95;A49;G93;R52;F00;G43;N41;K76;J62;L94;M08;F14;N04;H53;M54;N18;C56;F99-F99;C61;N39;C74;L66;C26;C16;C44;K75;I70;L50;H02;L29;Q79;I20-I25;C83;J47;H40;G35;T57;E24;D18;D73;I25;D65;E66;D86;G47;G20;B50;A74;G95;F10;L80;D59;I60;K58;G00-G99;F20;Q61;G96;E88;E10-E14;M60-M63;R23;M89;K26;J84;G12;C22;K51;C92;M34;D10-D36;G92;C91;J18;G59;K86;R26;K20;R57;R95;T78;K37;G31;O60;J44;J80;K63;H36;R00;F73;R50;D69;F41;H90;K07;Q86;E30;M31;C95;C64-C68;I35;M10;E28;O43;C02;R64;S06;Q89;J96;C25;M33;K73;R49;K72;G40;A86;Q96;L23;N97;B55;N19;K27;G70;J43;R05;D57;Q00;D82;H34;M00;K44;Q44;R61;N17;R25;Q06;M35	Y	Y	epinephrine
E10	E78	TNF	DB05879	AME-527		N	N
E10	E78	TNF	DB06444	Dexanabinol	F98;G50;C50-C50;E10;K21;R20;E16;M81;F44;J81;F25;I49;E70-E90;F50;I51;T09;F81;R51;I42;C18;L51;R63;B22;K70;C46;L20;I46;R07;A32;H18;I10-I15;J60;D64;G30;K13;F90;R60;I64;J63;K25;K65;C84;C06;E11;E75;L40;Q28;K83;A41;C67;B54;B79;L64;C50;Q53;K74;O03;A48;C90;I61;F17;M32;G41;K70-K77;G63;J45;F84;F42;F31;G10;K50;N80;I50;H35;R09;E50;J13;M06;T14;I95;G93;A49;F00;R52;G43;K76;L94;M08;F14;N18;C56;C61;L66;C16;C44;K75;I70;L50;L29;I20-I25;Q79;J47;G35;T57;E24;I25;E66;G47;G20;A74;G95;F10;L80;D59;I60;G00-G99;F20;Q61;E88;M89;C22;K51;C92;G92;C91;J18;G59;C81;T78;G31;O60;J44;H36;R00;F73;R50;F41;E30;L30;O43;R64;C25;S06;M33;K73;G40;L23;N97;B55;J43;R05;D57;D82;M00;K44;N17;R25	Y	Y
E10	E78	TNF	DB00852	Pseudoephedrine	I64;N20-N23;G93;R55;I20;J30;N20;J00;T78;L50;I49;I61;F60;I67;R27;R51;I42;N17;G40;F31;G47;R07;I50;G25;I10-I15;R33;I47;R25;L26	N	N	actifed tablet
E10	E78	TNF	DB00852	Pseudoephedrine	I64;N20-N23;G93;R55;I20;J30;N20;J00;T78;L50;I49;I61;F60;I67;R27;R51;I42;N17;G40;F31;G47;R07;I50;G25;I10-I15;R33;I47;R25;L26	N	N	pseudoephedrine
E10	E78	TNF	DB00852	Pseudoephedrine	I64;N20-N23;G93;R55;I20;J30;N20;J00;T78;L50;I49;I61;F60;I67;R27;R51;I42;N17;G40;F31;G47;R07;I50;G25;I10-I15;R33;I47;R25;L26	N	N	non-drowsy sinutab tablet
E10	E78	TNF	DB00852	Pseudoephedrine	I64;N20-N23;G93;R55;I20;J30;N20;J00;T78;L50;I49;I61;F60;I67;R27;R51;I42;N17;G40;F31;G47;R07;I50;G25;I10-I15;R33;I47;R25;L26	N	N	sudafed 60mg tablet
E10	E78	TNF	DB05767	Andrographolide	C80;Q24;R73;G50;C50-C50;E83;N20;E10;C45;E16;C85;O14;F52;M81;J81;C00-C97;I49;E70-E90;P21;I51;A15-A19;N83;T09;F81;C71;D68;Q87;E21;D33;I42;C18;L51;R63;B22;L91;K70;H91;I46;I26;D55-D59;B20-B24;D74;A32;P05;E84;I10-I15;B65;J60;D64;R33;G30;R29;K13;R60;I64;E23;J63;H49;K25;N46;C00-D48;K65;C84;D50;N90;C06;C14;E72;E11;E75;M62;L40;L24;K83;D36;L25;A41;C67;B54;C50;Q53;K74;O03;A48;C90;I61;C15;M32;G41;K70-K77;G63;J45;N17;Q78;C93;Q90;F84;N17-N19;F31;E87;Q35;F99;B24;K50;N80;I50;H35;F40;M13;R09;Q81;G72;J13;M06;E14;T14;G45;G93;A49;F00;R52;I95;M91-M94;K76;N91;L94;J62;M08;F14;N04;N18;C56;F99-F99;C61;C26;C74;C16;C44;K75;I70;L50;I20-I25;Q79;C83;H26;J47;M05-M14;G35;T57;E24;Q05;C82;L62;I25;C32;D05;D73;D86;G20;E66;B50;H44;A74;G95;L80;D46;D59;I60;G00-G99;F20;Q61;J42;M88;E88;Q06;E10-E14;M60-M63;M89;K26;G12;E80;C22;N15;K51;C92;M34;D10-D36;O45;G92;C91;J18;G59;C94;R26;K86;T78;G31;J44;J80;H36;R00;F73;R50;D69;C60;F41;Q86;I60-I69;H16;B18;M31;L30;C95;C64-C68;I35;I67;E28;O43;C25;R64;I73;S06;C23;M33;K73;D47;K72;G40;Q96;L23;N97;B55;N19;K27;G70;J43;M94;D57;Q00;D82;E07;M00;K44;E00-E07;D75;O60;N10-N16;M35;I77	Y	Y
E10	E78	LTA	DB00005	Etanercept		N	N
E10	E78	HLA-DQB1	DB00071	Insulin Pork		N	N
E10	N18	DDAH2	DB00155	L-Citrulline		N	N
E10	N18	CLIC1	DB09130	Copper	Q11;F98;Q24;E56;N32;C50-C50;E83;Q77;E10;R20;E16;A15-A19;O24;L12;N30;F81;D68;F95;E21;D33;Q02;F06;N94;S72;I26;Q74;I10-I15;D64;G30;B37;K13;Q12;I64;Q80;N46;N90;C06;E72;M62;Q36;M15-M19;A41;J98;Q13;Q53;F17;L10;Q90;Q78;K29;D84;N17-N19;F99;N64;D56;R40;B05;E14;G45;A49;I68;M91-M94;M45;J64;N18;L50;L29;C83;Q79;K80;R35;G35;G81;Q05;D73;A74;G95;E26;D59;H81;G00-G99;G96;M88;C24;R23;B00;C22;K51;G92;O45;K86;G83;N40-N51;Q75;K63;H36;N42;R50;J93;I35;I73;C02;E22;M10;O43;S06;G36;C52;G40;L23;F51;D72;J43;D82;E00-E07;O60;M60;C80;R73;G50;F02;G91;C85;I63;J00-J99;C00-C97;F25;K92;H40-H42;P21;I51;N83;M16;R51;I42;L51;R63;T67;Q93;Q30-Q34;K70;C46;L20;D55-D59;I46;G71;D74;A32;F90;E23;H49;R60;E85;K25;K65;C84;E78;L53;E11;A81;N40;K56;P22;D76;D36;L25;Q04;K74;L82;C90;I61;R17;C15;M25;G63;T56;G10;N03;N80;D25;H35;F40;M13;Q81;H15;I95;G43;K76;J62;C26;L81;H26;J47;T57;R13;G82;S07;D05;D86;G20;B50;H44;L80;D46;F10;F20;Q61;E88;E51;M89;Q54;K26;G12;N25;D10-D36;J18;G59;A96;E63;G31;Q68;F73;A23;Q86;H16;G56;C38;I67;C25;M33;Q69;I34;B55;G60;K44;Q15;D75;Q06;T53;N20;C45;O14;F52;D66;K40;K59;G21;J81;F39;E70-E90;K22;D06;G11;H06;C71;C18;Q23;L91;J67;H91;B20-B24;Q82;Q21;H18;E84;J60;R29;Q00-Q07;D83;J63;F30-F39;C00-D48;D50;Q70;S09;K90;C50;O03;N50;B67;M32;G41;K70-K77;J45;C93;F31;E87;K50;I50;E34;R09;J13;M06;M41;G93;C66;F00;Q43;R31;M08;L94;K00;H53;M54;C56;C61;F99-F99;N39;C74;C16;R21;C44;G53;H02;M05-M14;H47;H27;H40;C82;L62;I25;S00-S09;I60;K58;D09;N21;E80;C92;C81;K37;J44;D45;F41;B18;I60-I69;L30;C64-C68;A78;E28;G80;R64;J96;K73;M87;M00-M25;K72;A86;Q96;N97;K27;G70;M94;Q00;E07;M00;Q44;N10-N16;M35;C55;I77;E76;R48;Q34;I20;F03;K21;Q85;M81;F44;L63;K05;G24;F63;D58;I49;T09;F60;R27;Q87;B22;R12;J95;P05;B65;R33;I47;Q56;N20-N23;A30;R19;E75;L40;Q28;L24;K83;C67;B54;B79;E40-E46;L64;N60-N64;A48;R82;Q25;F84;F42;R06;Q35;B24;E61;E50;G72;T14;R52;Q65-Q79;S26;N41;F82;N91;P83;S00;F14;N04;L66;I72;K75;I70;E71;I20-I25;Q66;E74;D18;E27;D65;E66;G47;I84;R18;H25-H28;G25;Q07;J42;E10-E14;M60-M63;J84;N15;J30;M34;D61;C91;C94;R26;K20;R57;R95;T78;J80;A39;R00;D69;H90;E30;M31;F91;C95;C23;Q89;G03;D47;E05;I71;M19;N19;R05;D57;N17;R25;C60	Y	Y
E10	N18	CLIC1	DB11638	Artenimol		N	N
E10	N18	CSNK2B	DB00171	ATP	Q11;Q24;N32;C50-C50;E10;R20;E16;O24;N30;F81;D68;D33;Q02;F06;N94;I26;Q74;I10-I15;D64;G30;K13;I64;N46;N90;C06;M62;Q36;A41;Q53;F17;Q90;Q78;K29;N17-N19;F99;R40;E14;G45;A49;I68;M45;N18;L50;L29;C83;Q79;R35;G35;L70;D73;A74;G95;D59;H81;G00-G99;G96;M88;R23;C22;K51;G92;O45;K86;K63;N42;H36;R50;K07;I35;M10;E22;O43;C02;S06;G40;L23;J43;D82;O60;C80;R73;G50;L88;C85;I63;F25;C00-C97;K92;P21;I51;M16;R51;I42;L51;R63;K70;C46;L20;I46;R07;G71;A32;F90;R60;E23;H49;E85;K25;K65;C84;E78;E11;D36;L25;K74;I15;L82;C90;I61;C15;G63;T56;N03;N80;H35;F40;I95;G43;R43;K76;J62;C26;H26;J47;T57;D05;D86;G20;F10;D46;L80;F20;Q61;E88;M89;K26;G12;N25;D10-D36;J18;G59;G31;F73;Q86;H16;I67;C25;M33;B55;K44;Q06;N20;C45;O14;G21;J81;E70-E90;K22;H06;C71;C18;Q23;L91;H91;B20-B24;Q82;E84;H18;J60;R29;J63;C00-D48;D50;K90;C50;O03;B67;M32;G41;K70-K77;J45;C93;F31;E87;L73;K50;I50;R09;J13;M06;C66;G93;F00;R31;L94;M08;C56;F99-F99;C61;N39;C74;C16;C44;H02;E24;C82;I25;I60;D09;N21;E03;C92;C81;K37;J44;F41;I60-I69;L30;C64-C68;E28;R64;J96;K73;K72;Q96;N97;K27;Q00;M00;Q44;N10-N16;M35;I20;F03;K21;Q85;M81;F44;K05;G24;I49;T09;Q87;R27;B22;R12;J95;P05;B65;I47;E75;L40;Q28;K83;C67;B54;B79;L64;A48;R82;A31;F84;R06;B25;Q35;B24;E50;B34;G72;T14;R52;Q65-Q79;F14;N04;L66;K75;I70;I20-I25;D65;E66;G47;G25;J42;E10-E14;M60-M63;J84;N15;M34;D61;C91;R26;K20;R57;T78;J80;R00;D69;E30;M31;C95;C23;I71;N19;R05;D57;N17;R25;C60	Y	Y
E10	N18	CSNK2B	DB04216	Quercetin	F98;Q24;L44;N32;C50-C50;E83;Q77;E10;R20;E16;F50;A15-A19;O24;L12;N30;F81;D68;F95;E21;D33;Q02;S72;F06;I26;Q74;I10-I15;D64;G30;K13;I64;Q80;N46;N90;C06;E72;M62;Q36;A41;J98;Q53;F17;N48;Q90;Q78;K29;D84;N17-N19;T71;N64;D56;F99;R40;H52;Q20;H57;B05;E14;G45;A49;I68;M91-M94;M45;J64;N18;M30;L50;L29;C83;Q79;C37;R35;G35;M91;L70;Q05;D73;O40;A74;G95;E26;D59;H81;G00-G99;G96;M88;C24;R23;B00;J33;C22;K51;G92;O45;K86;N40-N51;Q75;K63;H36;R50;J12;K07;J93;I35;I73;C02;E22;M10;O43;S06;C52;G40;L23;F51;D72;J43;D82;E00-E07;O60;M60;P57;C80;R73;G50;L88;G91;G90;C85;I63;J00-J99;C00-C97;F25;K92;H40-H42;P21;I51;N83;M16;R51;I42;L51;R63;T67;Q93;Q30-Q34;K70;C46;L20;D55-D59;R07;I46;G62;G71;I82;D74;A32;P29;F90;E23;R60;H49;E85;K25;K65;C84;E78;L53;E11;D70;A81;N40;G61;P22;D36;L25;I15;K74;L82;C90;I61;C15;G63;T56;G10;N03;N80;D25;H35;F40;M13;Q81;H93;I95;G43;K76;J62;C26;L81;H26;J47;A01;E55;T57;G82;S07;E79;D05;D86;G20;B50;H44;L80;D46;F10;F20;Q61;E88;E51;M89;Q54;K26;G12;N25;D10-D36;J18;G59;P59;E06;E63;G31;Q68;F73;Q86;H16;G56;C38;I67;C25;M33;Q69;I34;B55;G60;K44;Q15;D75;Q06;N20;C45;O14;F52;K40;K59;G21;J81;F39;E70-E90;K22;H06;C71;K08;C18;Q23;L91;J67;H91;B20-B24;Q82;Q21;H18;E84;J60;R29;Q00-Q07;D83;J63;F30-F39;C00-D48;D50;Q70;S09;K90;G23;C50;O03;N50;B67;M32;G41;K70-K77;M79;J45;C93;F31;E87;L73;K50;I50;E34;R09;J13;M06;M41;G93;C66;F00;Q43;R31;M08;L94;H10-H13;K00;H53;M54;C56;C61;F99-F99;N39;C74;C16;R21;C44;G53;H02;M05-M14;H47;H27;H40;E24;C82;L62;I25;S00-S09;I60;K58;D09;N21;E80;E03;C92;C81;C88;K37;J44;D45;F41;B18;I60-I69;L30;C64-C68;A78;R64;E28;G80;J96;R56;K73;M87;H46;K72;Q96;N97;K27;G70;M94;Q00;E07;M00;Q44;N10-N16;M35;C55;I77;B66;Q34;I20;F03;K21;Q85;M81;F44;L63;K05;G24;F63;D58;I49;T09;F60;Q87;R27;B22;R12;J95;P05;B65;R33;I47;Q56;F22;A30;R19;E75;L40;Q28;L24;K83;C67;B54;B79;E40-E46;L64;N60-N64;A48;R82;M43;C62;A31;Q25;F84;F42;B25;Q35;R06;B24;H11;E61;E50;B34;G72;L68;T14;R52;Q65-Q79;S26;N41;F82;N91;P83;S00;F14;N04;L66;I72;K75;I70;E71;I20-I25;Q66;E74;D18;D65;E66;G47;I84;R18;H25-H28;G25;Q07;J42;E10-E14;M60-M63;J84;A91;N15;J30;M34;D61;C91;C94;R26;K20;R57;R95;T78;J80;A39;R00;D69;H90;E30;M31;F91;C95;C23;Q89;G03;D47;E05;I71;N19;R05;D57;N17;R25;C60	Y	Y
E10	I10	C4A	DB00028	Immune Globulin Human		N	N
E10	I10	CSNK2B	DB00171	ATP	Q11;Q24;N32;C50-C50;E10;R20;E16;O24;N30;F81;D68;D33;Q02;F06;N94;I26;Q74;I10-I15;D64;G30;K13;I64;N46;N90;C06;M62;Q36;A41;Q53;F17;Q90;Q78;K29;N17-N19;F99;R40;E14;G45;A49;I68;M45;N18;L50;L29;C83;Q79;R35;G35;L70;D73;A74;G95;D59;H81;G00-G99;G96;M88;R23;C22;K51;G92;O45;K86;K63;N42;H36;R50;K07;I35;M10;E22;O43;C02;S06;G40;L23;J43;D82;O60;C80;R73;G50;L88;C85;I63;F25;C00-C97;K92;P21;I51;M16;R51;I42;L51;R63;K70;C46;L20;I46;R07;G71;A32;F90;R60;E23;H49;E85;K25;K65;C84;E78;E11;D36;L25;K74;I15;L82;C90;I61;C15;G63;T56;N03;N80;H35;F40;I95;G43;R43;K76;J62;C26;H26;J47;T57;D05;D86;G20;F10;D46;L80;F20;Q61;E88;M89;K26;G12;N25;D10-D36;J18;G59;G31;F73;Q86;H16;I67;C25;M33;B55;K44;Q06;N20;C45;O14;G21;J81;E70-E90;K22;H06;C71;C18;Q23;L91;H91;B20-B24;Q82;E84;H18;J60;R29;J63;C00-D48;D50;K90;C50;O03;B67;M32;G41;K70-K77;J45;C93;F31;E87;L73;K50;I50;R09;J13;M06;C66;G93;F00;R31;L94;M08;C56;F99-F99;C61;N39;C74;C16;C44;H02;E24;C82;I25;I60;D09;N21;E03;C92;C81;K37;J44;F41;I60-I69;L30;C64-C68;E28;R64;J96;K73;K72;Q96;N97;K27;Q00;M00;Q44;N10-N16;M35;I20;F03;K21;Q85;M81;F44;K05;G24;I49;T09;Q87;R27;B22;R12;J95;P05;B65;I47;E75;L40;Q28;K83;C67;B54;B79;L64;A48;R82;A31;F84;R06;B25;Q35;B24;E50;B34;G72;T14;R52;Q65-Q79;F14;N04;L66;K75;I70;I20-I25;D65;E66;G47;G25;J42;E10-E14;M60-M63;J84;N15;M34;D61;C91;R26;K20;R57;T78;J80;R00;D69;E30;M31;C95;C23;I71;N19;R05;D57;N17;R25;C60	Y	Y
E10	I10	CSNK2B	DB04216	Quercetin	F98;Q24;L44;N32;C50-C50;E83;Q77;E10;R20;E16;F50;A15-A19;O24;L12;N30;F81;D68;F95;E21;D33;Q02;S72;F06;I26;Q74;I10-I15;D64;G30;K13;I64;Q80;N46;N90;C06;E72;M62;Q36;A41;J98;Q53;F17;N48;Q90;Q78;K29;D84;N17-N19;T71;N64;D56;F99;R40;H52;Q20;H57;B05;E14;G45;A49;I68;M91-M94;M45;J64;N18;M30;L50;L29;C83;Q79;C37;R35;G35;M91;L70;Q05;D73;O40;A74;G95;E26;D59;H81;G00-G99;G96;M88;C24;R23;B00;J33;C22;K51;G92;O45;K86;N40-N51;Q75;K63;H36;R50;J12;K07;J93;I35;I73;C02;E22;M10;O43;S06;C52;G40;L23;F51;D72;J43;D82;E00-E07;O60;M60;P57;C80;R73;G50;L88;G91;G90;C85;I63;J00-J99;C00-C97;F25;K92;H40-H42;P21;I51;N83;M16;R51;I42;L51;R63;T67;Q93;Q30-Q34;K70;C46;L20;D55-D59;R07;I46;G62;G71;I82;D74;A32;P29;F90;E23;R60;H49;E85;K25;K65;C84;E78;L53;E11;D70;A81;N40;G61;P22;D36;L25;I15;K74;L82;C90;I61;C15;G63;T56;G10;N03;N80;D25;H35;F40;M13;Q81;H93;I95;G43;K76;J62;C26;L81;H26;J47;A01;E55;T57;G82;S07;E79;D05;D86;G20;B50;H44;L80;D46;F10;F20;Q61;E88;E51;M89;Q54;K26;G12;N25;D10-D36;J18;G59;P59;E06;E63;G31;Q68;F73;Q86;H16;G56;C38;I67;C25;M33;Q69;I34;B55;G60;K44;Q15;D75;Q06;N20;C45;O14;F52;K40;K59;G21;J81;F39;E70-E90;K22;H06;C71;K08;C18;Q23;L91;J67;H91;B20-B24;Q82;Q21;H18;E84;J60;R29;Q00-Q07;D83;J63;F30-F39;C00-D48;D50;Q70;S09;K90;G23;C50;O03;N50;B67;M32;G41;K70-K77;M79;J45;C93;F31;E87;L73;K50;I50;E34;R09;J13;M06;M41;G93;C66;F00;Q43;R31;M08;L94;H10-H13;K00;H53;M54;C56;C61;F99-F99;N39;C74;C16;R21;C44;G53;H02;M05-M14;H47;H27;H40;E24;C82;L62;I25;S00-S09;I60;K58;D09;N21;E80;E03;C92;C81;C88;K37;J44;D45;F41;B18;I60-I69;L30;C64-C68;A78;R64;E28;G80;J96;R56;K73;M87;H46;K72;Q96;N97;K27;G70;M94;Q00;E07;M00;Q44;N10-N16;M35;C55;I77;B66;Q34;I20;F03;K21;Q85;M81;F44;L63;K05;G24;F63;D58;I49;T09;F60;Q87;R27;B22;R12;J95;P05;B65;R33;I47;Q56;F22;A30;R19;E75;L40;Q28;L24;K83;C67;B54;B79;E40-E46;L64;N60-N64;A48;R82;M43;C62;A31;Q25;F84;F42;B25;Q35;R06;B24;H11;E61;E50;B34;G72;L68;T14;R52;Q65-Q79;S26;N41;F82;N91;P83;S00;F14;N04;L66;I72;K75;I70;E71;I20-I25;Q66;E74;D18;D65;E66;G47;I84;R18;H25-H28;G25;Q07;J42;E10-E14;M60-M63;J84;A91;N15;J30;M34;D61;C91;C94;R26;K20;R57;R95;T78;J80;A39;R00;D69;H90;E30;M31;F91;C95;C23;Q89;G03;D47;E05;I71;N19;R05;D57;N17;R25;C60	Y	Y
E10	I10	DDX39B	DB02325	Isopropyl alcohol	C80;Q24;R73;G50;C50-C50;E83;N20;E10;C45;E16;C85;O14;I63;M81;F44;J81;C00-C97;K92;I51;T09;F81;D68;R51;I42;C18;R63;B22;L91;K70;C46;L20;I46;D55-D59;B20-B24;A32;I10-I15;J60;D64;G30;Q56;K13;R60;I64;H49;J63;K25;C00-D48;C84;C06;C14;E72;E11;D70;L40;Q28;K83;D36;L25;A41;C67;B54;C50;Q53;K74;O03;A48;C90;I61;C15;F17;M32;G41;K70-K77;G63;J45;C93;F84;B24;K50;N80;I50;H35;R09;J13;M06;E14;T14;I95;G93;A49;F00;R52;K76;J62;L94;M08;F14;N18;C56;C61;C16;C44;K75;I70;L50;H02;I20-I25;C83;H26;J47;T57;Q05;I25;C32;E66;G20;A74;G95;F10;L80;D59;I60;G00-G99;F20;Q06;M89;C22;N15;K51;C92;D10-D36;G92;D61;C91;J18;G59;K86;T78;G31;J44;J80;H36;R00;R50;D69;F41;E28;O43;R64;C25;S06;M33;K73;Q96;G40;L23;N97;B55;J43;D57;Q00;E07;M00;K44;E00-E07;N17;O60;N10-N16	Y	Y
E10	I10	DDX39B	DB11638	Artenimol		N	N
E10	I10	C4B	DB14533	Zinc chloride	F98;Q24;L44;N32;C50-C50;E83;E10;E16;O24;L12;N30;F81;D68;E21;D33;Q02;I26;I10-I15;D64;G30;K13;I64;N46;N90;C06;E72;M62;A41;Q53;F17;L10;Q90;Q78;K29;D84;N17-N19;F99;D56;R40;E14;G45;A49;M45;N18;L50;C83;Q79;R35;G35;A74;G95;D59;H81;G00-G99;G96;C22;K51;G92;K86;N40-N51;K63;H36;R50;I35;I73;M10;O43;C02;E22;S06;G40;L23;F51;J43;D82;O60;M60;C80;R73;G50;C85;F25;C00-C97;K92;H40-H42;P21;I51;N83;M16;R51;I42;L51;R63;T67;Q93;K70;C46;L20;I46;D55-D59;G62;G71;A32;P29;F90;R60;H49;E85;K25;K65;C84;E78;E11;D70;G61;D36;L25;Q04;K74;C90;I61;C15;G63;T56;N03;N80;H35;F40;H93;I95;K76;J62;C26;J47;T57;G82;E79;D05;G20;F10;D46;L80;F20;Q61;E88;M89;K26;N25;D10-D36;J18;G59;G31;F73;Q86;H16;C25;M33;B55;G60;K44;Q15;D75;Q06;N20;C45;O14;F52;G21;J81;F39;E70-E90;H06;C71;C18;L91;H91;B20-B24;Q21;E84;J60;R29;D83;J63;F30-F39;C00-D48;D50;C50;O03;N50;B67;M32;G41;K70-K77;J45;C93;F31;E87;K50;I50;E34;R09;J13;M06;F45;G93;F00;F80;L94;M08;C56;F99-F99;C61;N39;C74;C16;R21;C44;G53;H02;H40;C82;I25;I60;K58;C92;C81;K37;J44;D45;F41;B18;L30;C64-C68;E28;R64;K73;M87;K72;Q96;N97;K27;Q00;M00;Q44;N10-N16;M35;C55;I77;I20;F03;K21;Q85;M81;F44;K05;F63;T09;Q87;R27;B22;J95;P05;B65;I47;A30;E75;L40;Q28;K83;C67;B54;B79;L64;A48;F84;R06;B24;E50;G72;T14;R52;N41;F14;N04;L66;K75;I70;I20-I25;E66;G47;G25;J42;E10-E14;M60-M63;N15;D61;C91;R57;T78;J80;R00;D69;M31;C95;C23;G03;D47;I71;N19;R05;D57;N17;R25;C60	Y	Y
E10	I10	C4B	DB09130	Copper	Q11;F98;Q24;E56;N32;C50-C50;E83;Q77;E10;R20;E16;A15-A19;O24;L12;N30;F81;D68;F95;E21;D33;Q02;F06;N94;S72;I26;Q74;I10-I15;D64;G30;B37;K13;Q12;I64;Q80;N46;N90;C06;E72;M62;Q36;M15-M19;A41;J98;Q13;Q53;F17;L10;Q90;Q78;K29;D84;N17-N19;F99;N64;D56;R40;B05;E14;G45;A49;I68;M91-M94;M45;J64;N18;L50;L29;C83;Q79;K80;R35;G35;G81;Q05;D73;A74;G95;E26;D59;H81;G00-G99;G96;M88;C24;R23;B00;C22;K51;G92;O45;K86;G83;N40-N51;Q75;K63;H36;N42;R50;J93;I35;I73;C02;E22;M10;O43;S06;G36;C52;G40;L23;F51;D72;J43;D82;E00-E07;O60;M60;C80;R73;G50;F02;G91;C85;I63;J00-J99;C00-C97;F25;K92;H40-H42;P21;I51;N83;M16;R51;I42;L51;R63;T67;Q93;Q30-Q34;K70;C46;L20;D55-D59;I46;G71;D74;A32;F90;E23;H49;R60;E85;K25;K65;C84;E78;L53;E11;A81;N40;K56;P22;D76;D36;L25;Q04;K74;L82;C90;I61;R17;C15;M25;G63;T56;G10;N03;N80;D25;H35;F40;M13;Q81;H15;I95;G43;K76;J62;C26;L81;H26;J47;T57;R13;G82;S07;D05;D86;G20;B50;H44;L80;D46;F10;F20;Q61;E88;E51;M89;Q54;K26;G12;N25;D10-D36;J18;G59;A96;E63;G31;Q68;F73;A23;Q86;H16;G56;C38;I67;C25;M33;Q69;I34;B55;G60;K44;Q15;D75;Q06;T53;N20;C45;O14;F52;D66;K40;K59;G21;J81;F39;E70-E90;K22;D06;G11;H06;C71;C18;Q23;L91;J67;H91;B20-B24;Q82;Q21;H18;E84;J60;R29;Q00-Q07;D83;J63;F30-F39;C00-D48;D50;Q70;S09;K90;C50;O03;N50;B67;M32;G41;K70-K77;J45;C93;F31;E87;K50;I50;E34;R09;J13;M06;M41;G93;C66;F00;Q43;R31;M08;L94;K00;H53;M54;C56;C61;F99-F99;N39;C74;C16;R21;C44;G53;H02;M05-M14;H47;H27;H40;C82;L62;I25;S00-S09;I60;K58;D09;N21;E80;C92;C81;K37;J44;D45;F41;B18;I60-I69;L30;C64-C68;A78;E28;G80;R64;J96;K73;M87;M00-M25;K72;A86;Q96;N97;K27;G70;M94;Q00;E07;M00;Q44;N10-N16;M35;C55;I77;E76;R48;Q34;I20;F03;K21;Q85;M81;F44;L63;K05;G24;F63;D58;I49;T09;F60;R27;Q87;B22;R12;J95;P05;B65;R33;I47;Q56;N20-N23;A30;R19;E75;L40;Q28;L24;K83;C67;B54;B79;E40-E46;L64;N60-N64;A48;R82;Q25;F84;F42;R06;Q35;B24;E61;E50;G72;T14;R52;Q65-Q79;S26;N41;F82;N91;P83;S00;F14;N04;L66;I72;K75;I70;E71;I20-I25;Q66;E74;D18;E27;D65;E66;G47;I84;R18;H25-H28;G25;Q07;J42;E10-E14;M60-M63;J84;N15;J30;M34;D61;C91;C94;R26;K20;R57;R95;T78;J80;A39;R00;D69;H90;E30;M31;F91;C95;C23;Q89;G03;D47;E05;I71;M19;N19;R05;D57;N17;R25;C60	Y	Y
E10	I10	C4B	DB14487	Zinc acetate	C80;Q24;R73;I20;G50;C50-C50;E83;N32;F03;N20;E10;K21;C45;G90;E16;C85;O14;M81;F44;J81;G24;C00-C97;F63;I49;P21;I51;T09;L12;H06;M16;F81;C71;D68;K08;R51;D33;I42;C18;L51;R63;T67;B22;K70;J67;C46;L20;I46;D55-D59;B20-B24;A32;P05;E84;I10-I15;J60;D64;G30;K13;F90;R60;I64;H49;J63;K25;N46;C00-D48;C84;E78;D50;N90;C06;E72;E11;E75;M62;L40;Q28;K83;D36;L25;A41;C67;B54;C50;Q53;K74;O03;A48;C90;I61;C15;F17;M32;G41;K70-K77;G63;J45;Q90;Q78;C93;K29;T56;F84;F31;Q35;D56;B24;K50;N80;I50;H35;R09;G72;D75;J13;M06;E14;T14;I95;G93;A49;F00;R52;N41;K76;J62;L94;M08;F14;J64;N18;C56;C61;C26;C74;C16;C44;K75;I70;L50;L29;C83;G53;I20-I25;H26;J47;H40;G35;E22;T57;C82;I25;D05;E66;G47;G20;A74;G95;L80;D46;D59;I60;K58;G00-G99;F20;D09;J42;C24;E10-E14;M60-M63;M89;Q54;K26;C22;N15;K51;C92;D10-D36;G92;C91;J18;G59;C94;K86;C81;C88;D22;T78;K02;K37;G31;J44;J80;K63;H36;R00;F73;R50;F41;H90;H16;E30;M31;C95;C64-C68;M10;E28;O43;C02;R64;S06;Q89;J96;C25;C23;M33;K73;K72;G40;L23;N97;B55;K27;D72;J43;D57;E07;M00;K44;E00-E07;N17;O60;M35;C55;C60	Y	Y
E10	I10	C4B	DB01593	Zinc	F98;Q24;L44;N32;C50-C50;E83;E10;R20;E16;A15-A19;O24;L12;N30;F81;D68;F95;E21;D33;Q02;F06;I26;Q74;I10-I15;D64;G30;B37;K13;I64;Q80;N46;N90;C06;E72;M62;Q36;M15-M19;A41;J98;Q13;Q53;F17;L10;Q90;Q78;K29;D84;N17-N19;F99;D56;H52;R40;E14;G45;A49;I68;M91-M94;M45;J64;N18;M30;L50;L29;C83;Q79;C37;K80;R35;G35;L70;Q05;D73;O40;A74;G95;E26;D59;H81;G00-G99;G96;M88;C24;R23;J33;C22;K51;G92;O45;K86;N40-N51;Q75;K63;H36;R50;J12;J93;I35;C02;E22;M10;O43;S06;G36;C52;G40;L23;F51;D72;J43;D82;E00-E07;O60;M60;P57;C80;R73;G50;L88;F02;G91;C85;I63;I85;J00-J99;C00-C97;F25;K92;H40-H42;P21;I51;N83;M16;R51;I42;L51;R63;T67;Q93;Q30-Q34;K70;C46;L20;D55-D59;I46;G71;I82;D74;A32;P29;F90;E23;R60;H49;E85;K25;K65;C84;E78;E11;D70;A81;N40;P22;D36;L25;Q04;I15;K74;C90;I61;C15;M25;G63;T56;G10;N03;N80;D25;H35;F40;M13;Q81;I95;G43;R43;K76;J62;C26;L81;H26;J47;E55;T57;E53;D05;D86;G20;B50;H44;L80;D46;F10;F20;Q61;E88;E51;O01;M89;Q54;K26;G12;T88;I86;N25;D10-D36;J18;G59;G31;F73;A23;Q86;H16;G56;C38;I67;C25;M33;Q69;B55;B44;G60;K44;Q15;D75;Q06;T53;N20;C45;O14;F52;K59;G21;J81;F39;E70-E90;H06;C71;C18;Q23;L91;J67;H91;B20-B24;Q82;Q21;H18;E84;J60;R29;Q00-Q07;D83;J63;F30-F39;C00-D48;F43;D50;Q70;K90;G23;C50;O03;N50;B67;M32;G41;K70-K77;J45;C93;F31;E87;L73;K50;I50;E34;R09;J13;M06;M41;G93;C66;F00;F80;Q43;R31;M08;L94;K00;M54;C56;C61;F99-F99;N39;C74;C16;R21;C44;G53;H02;M05-M14;H47;H27;H40;E24;C82;L62;I25;I60;K58;D09;N21;E80;E03;C92;C81;D22;K37;J44;D45;F41;B18;I60-I69;L30;C64-C68;A78;E28;R64;J96;R56;K73;M87;M00-M25;K72;A86;Q96;N97;K27;G70;M94;Q00;E07;M00;Q44;N10-N16;M35;C55;I77;Q34;I20;F03;K21;Q85;M81;F44;L63;K05;G24;F63;I49;T09;F60;Q87;R27;B22;J95;R44;P05;B65;R33;I47;Q56;N20-N23;R19;E75;L40;Q28;L24;K83;C67;B54;B79;L64;A48;C62;A31;Q25;F84;F42;B25;Q35;R06;B24;E61;E50;B34;G72;T14;R52;Q65-Q79;S26;N41;F82;N91;P83;F14;N04;L66;K75;I70;E71;I20-I25;D18;E27;D65;E66;I84;G47;H25-H28;G25;H54;Q07;J42;E10-E14;M60-M63;J84;N15;J30;M34;D61;C91;C94;R26;K20;R57;R95;T78;J80;A39;R00;D69;E30;M31;F91;C95;C23;Q89;G03;D47;I71;M19;N19;R05;D57;N17;R25;C60	Y	Y	imedeen tablet
E10	I10	C4B	DB01593	Zinc	F98;Q24;L44;N32;C50-C50;E83;E10;R20;E16;A15-A19;O24;L12;N30;F81;D68;F95;E21;D33;Q02;F06;I26;Q74;I10-I15;D64;G30;B37;K13;I64;Q80;N46;N90;C06;E72;M62;Q36;M15-M19;A41;J98;Q13;Q53;F17;L10;Q90;Q78;K29;D84;N17-N19;F99;D56;H52;R40;E14;G45;A49;I68;M91-M94;M45;J64;N18;M30;L50;L29;C83;Q79;C37;K80;R35;G35;L70;Q05;D73;O40;A74;G95;E26;D59;H81;G00-G99;G96;M88;C24;R23;J33;C22;K51;G92;O45;K86;N40-N51;Q75;K63;H36;R50;J12;J93;I35;C02;E22;M10;O43;S06;G36;C52;G40;L23;F51;D72;J43;D82;E00-E07;O60;M60;P57;C80;R73;G50;L88;F02;G91;C85;I63;I85;J00-J99;C00-C97;F25;K92;H40-H42;P21;I51;N83;M16;R51;I42;L51;R63;T67;Q93;Q30-Q34;K70;C46;L20;D55-D59;I46;G71;I82;D74;A32;P29;F90;E23;R60;H49;E85;K25;K65;C84;E78;E11;D70;A81;N40;P22;D36;L25;Q04;I15;K74;C90;I61;C15;M25;G63;T56;G10;N03;N80;D25;H35;F40;M13;Q81;I95;G43;R43;K76;J62;C26;L81;H26;J47;E55;T57;E53;D05;D86;G20;B50;H44;L80;D46;F10;F20;Q61;E88;E51;O01;M89;Q54;K26;G12;T88;I86;N25;D10-D36;J18;G59;G31;F73;A23;Q86;H16;G56;C38;I67;C25;M33;Q69;B55;B44;G60;K44;Q15;D75;Q06;T53;N20;C45;O14;F52;K59;G21;J81;F39;E70-E90;H06;C71;C18;Q23;L91;J67;H91;B20-B24;Q82;Q21;H18;E84;J60;R29;Q00-Q07;D83;J63;F30-F39;C00-D48;F43;D50;Q70;K90;G23;C50;O03;N50;B67;M32;G41;K70-K77;J45;C93;F31;E87;L73;K50;I50;E34;R09;J13;M06;M41;G93;C66;F00;F80;Q43;R31;M08;L94;K00;M54;C56;C61;F99-F99;N39;C74;C16;R21;C44;G53;H02;M05-M14;H47;H27;H40;E24;C82;L62;I25;I60;K58;D09;N21;E80;E03;C92;C81;D22;K37;J44;D45;F41;B18;I60-I69;L30;C64-C68;A78;E28;R64;J96;R56;K73;M87;M00-M25;K72;A86;Q96;N97;K27;G70;M94;Q00;E07;M00;Q44;N10-N16;M35;C55;I77;Q34;I20;F03;K21;Q85;M81;F44;L63;K05;G24;F63;I49;T09;F60;Q87;R27;B22;J95;R44;P05;B65;R33;I47;Q56;N20-N23;R19;E75;L40;Q28;L24;K83;C67;B54;B79;L64;A48;C62;A31;Q25;F84;F42;B25;Q35;R06;B24;E61;E50;B34;G72;T14;R52;Q65-Q79;S26;N41;F82;N91;P83;F14;N04;L66;K75;I70;E71;I20-I25;D18;E27;D65;E66;I84;G47;H25-H28;G25;H54;Q07;J42;E10-E14;M60-M63;J84;N15;J30;M34;D61;C91;C94;R26;K20;R57;R95;T78;J80;A39;R00;D69;E30;M31;F91;C95;C23;Q89;G03;D47;I71;M19;N19;R05;D57;N17;R25;C60	Y	Y	zineryt topical solution
E10	I10	C4B	DB01593	Zinc	F98;Q24;L44;N32;C50-C50;E83;E10;R20;E16;A15-A19;O24;L12;N30;F81;D68;F95;E21;D33;Q02;F06;I26;Q74;I10-I15;D64;G30;B37;K13;I64;Q80;N46;N90;C06;E72;M62;Q36;M15-M19;A41;J98;Q13;Q53;F17;L10;Q90;Q78;K29;D84;N17-N19;F99;D56;H52;R40;E14;G45;A49;I68;M91-M94;M45;J64;N18;M30;L50;L29;C83;Q79;C37;K80;R35;G35;L70;Q05;D73;O40;A74;G95;E26;D59;H81;G00-G99;G96;M88;C24;R23;J33;C22;K51;G92;O45;K86;N40-N51;Q75;K63;H36;R50;J12;J93;I35;C02;E22;M10;O43;S06;G36;C52;G40;L23;F51;D72;J43;D82;E00-E07;O60;M60;P57;C80;R73;G50;L88;F02;G91;C85;I63;I85;J00-J99;C00-C97;F25;K92;H40-H42;P21;I51;N83;M16;R51;I42;L51;R63;T67;Q93;Q30-Q34;K70;C46;L20;D55-D59;I46;G71;I82;D74;A32;P29;F90;E23;R60;H49;E85;K25;K65;C84;E78;E11;D70;A81;N40;P22;D36;L25;Q04;I15;K74;C90;I61;C15;M25;G63;T56;G10;N03;N80;D25;H35;F40;M13;Q81;I95;G43;R43;K76;J62;C26;L81;H26;J47;E55;T57;E53;D05;D86;G20;B50;H44;L80;D46;F10;F20;Q61;E88;E51;O01;M89;Q54;K26;G12;T88;I86;N25;D10-D36;J18;G59;G31;F73;A23;Q86;H16;G56;C38;I67;C25;M33;Q69;B55;B44;G60;K44;Q15;D75;Q06;T53;N20;C45;O14;F52;K59;G21;J81;F39;E70-E90;H06;C71;C18;Q23;L91;J67;H91;B20-B24;Q82;Q21;H18;E84;J60;R29;Q00-Q07;D83;J63;F30-F39;C00-D48;F43;D50;Q70;K90;G23;C50;O03;N50;B67;M32;G41;K70-K77;J45;C93;F31;E87;L73;K50;I50;E34;R09;J13;M06;M41;G93;C66;F00;F80;Q43;R31;M08;L94;K00;M54;C56;C61;F99-F99;N39;C74;C16;R21;C44;G53;H02;M05-M14;H47;H27;H40;E24;C82;L62;I25;I60;K58;D09;N21;E80;E03;C92;C81;D22;K37;J44;D45;F41;B18;I60-I69;L30;C64-C68;A78;E28;R64;J96;R56;K73;M87;M00-M25;K72;A86;Q96;N97;K27;G70;M94;Q00;E07;M00;Q44;N10-N16;M35;C55;I77;Q34;I20;F03;K21;Q85;M81;F44;L63;K05;G24;F63;I49;T09;F60;Q87;R27;B22;J95;R44;P05;B65;R33;I47;Q56;N20-N23;R19;E75;L40;Q28;L24;K83;C67;B54;B79;L64;A48;C62;A31;Q25;F84;F42;B25;Q35;R06;B24;E61;E50;B34;G72;T14;R52;Q65-Q79;S26;N41;F82;N91;P83;F14;N04;L66;K75;I70;E71;I20-I25;D18;E27;D65;E66;I84;G47;H25-H28;G25;H54;Q07;J42;E10-E14;M60-M63;J84;N15;J30;M34;D61;C91;C94;R26;K20;R57;R95;T78;J80;A39;R00;D69;E30;M31;F91;C95;C23;Q89;G03;D47;I71;M19;N19;R05;D57;N17;R25;C60	Y	Y	zinc product	0.0111248
E10	I10	C4B	DB00028	Immune Globulin Human		N	N
E10	I10	TNF	DB05513	Atiprimod	C80;G50;C50-C50;E10;E16;M81;F44;J81;C00-C97;I51;T09;N30;C71;R51;D33;I42;C18;L51;R63;B22;K70;C46;L20;I46;I82;A32;I10-I15;J60;D64;G30;K13;R60;I64;J63;K25;C00-D48;E11;L40;Q28;K83;D36;L25;A41;C67;B54;L64;C50;Q53;K74;O03;A48;C90;I61;C15;F17;M32;G41;K70-K77;G63;J45;F84;K50;I50;H35;R09;E50;D75;M06;T14;I95;G93;A49;F00;R52;K76;L94;M08;C56;N18;C61;L66;C16;C44;K75;I70;L50;I20-I25;Q79;J47;T57;I25;E66;G20;A74;G95;L80;D59;I60;G00-G99;F20;M89;C22;K51;C92;D10-D36;G92;J18;C91;G59;C81;T78;G31;J44;H36;R00;F73;R50;F41;D45;L30;C95;O43;C25;R64;M33;S06;K73;D47;G40;L23;B55;J43;D57;D82;M00;K44;N17;O60	Y	Y
E10	I10	TNF	DB00051	Adalimumab		N	N	humira 40mg injection solution 0.8ml prefilled syringe	0.00123609
E10	I10	TNF	DB00051	Adalimumab		N	N	adalimumab
E10	I10	TNF	DB01411	Pranlukast	N15;J18;K83;G31;K75;K63;L29;I51;C71;D33;I42;J45;F84;L23;L20;D72;G00-G99;N17;N10-N16	N	N
E10	I10	TNF	DB05017	YSIL6		N	N
E10	I10	TNF	DB05992	Plinabulin		N	N
E10	I10	TNF	DB01407	Clenbuterol	C80;I20;G50;C50-C50;E10;K21;F02;E16;M81;F44;G21;J81;C00-C97;E70-E90;I51;L12;N30;F81;C71;R51;D33;I42;C18;R63;B22;K70;C46;L20;I46;B20-B24;D74;A32;I10-I15;J60;D64;G30;K13;R60;I64;H49;J63;K25;N46;C00-D48;E78;C06;E11;M62;L40;Q28;K83;D36;L25;A41;C67;B54;C50;K74;O03;A48;C90;F17;M32;G41;K70-K77;Q90;J45;K29;F84;F31;E87;B24;K50;I50;H35;R09;G72;J13;M06;T14;I95;G93;F00;A49;R52;N41;K76;J62;L94;F14;N18;C56;C61;C74;C16;C44;K75;I70;L50;G53;I20-I25;J47;G35;T57;D73;I25;E66;D86;G47;G20;A74;G95;L80;D59;K58;G00-G99;F20;E88;M60-M63;M89;E80;C22;K51;C92;D10-D36;C91;J18;C81;T78;K37;G31;O60;J44;R00;R50;F41;H16;I73;M10;O43;R64;C25;E22;S06;M33;K72;G40;A86;L23;B55;K27;J43;D57;Q00;M00;K44;N17;R25;Q06;M35;I77	Y	Y
E10	I10	TNF	DB08910	Pomalidomide		N	N
E10	I10	TNF	DB02325	Isopropyl alcohol	C80;Q24;R73;G50;C50-C50;E83;N20;E10;C45;E16;C85;O14;I63;M81;F44;J81;C00-C97;K92;I51;T09;F81;D68;R51;I42;C18;R63;B22;L91;K70;C46;L20;I46;D55-D59;B20-B24;A32;I10-I15;J60;D64;G30;Q56;K13;R60;I64;H49;J63;K25;C00-D48;C84;C06;C14;E72;E11;D70;L40;Q28;K83;D36;L25;A41;C67;B54;C50;Q53;K74;O03;A48;C90;I61;C15;F17;M32;G41;K70-K77;G63;J45;C93;F84;B24;K50;N80;I50;H35;R09;J13;M06;E14;T14;I95;G93;A49;F00;R52;K76;J62;L94;M08;F14;N18;C56;C61;C16;C44;K75;I70;L50;H02;I20-I25;C83;H26;J47;T57;Q05;I25;C32;E66;G20;A74;G95;F10;L80;D59;I60;G00-G99;F20;Q06;M89;C22;N15;K51;C92;D10-D36;G92;D61;C91;J18;G59;K86;T78;G31;J44;J80;H36;R00;R50;D69;F41;E28;O43;R64;C25;S06;M33;K73;Q96;G40;L23;N97;B55;J43;D57;Q00;E07;M00;K44;E00-E07;N17;O60;N10-N16	Y	Y
E10	I10	TNF	DB05303	OMS-103HP		N	N
E10	I10	TNF	DB05412	Talmapimod		N	N
E10	I10	TNF	DB00608	Chloroquine	C80;Q24;R73;I20;G50;C50-C50;N32;F03;N20;E10;K21;C45;E16;Q85;C85;F52;K59;M81;F44;G21;J81;C00-C97;F25;F39;I49;P21;I51;N83;T09;L12;H06;M16;N30;F81;C71;Q87;R51;D33;I42;C18;L51;R63;Q23;B22;K70;H91;C46;F06;L20;I46;I26;B51;G62;I45;B20-B24;D55-D59;Q82;J95;R44;D74;A32;P05;Q74;H18;I10-I15;B65;J60;D64;G30;I47;R29;K13;R60;I64;E23;J63;D83;H49;E85;F31;K25;C00-D48;A30;N46;C84;R55;E78;F30-F39;D50;K65;N90;C06;E11;E75;M62;L40;Q28;K83;D36;L25;A06;C67;B54;A41;B79;L64;C50;Q53;K74;O03;A48;C90;I61;C15;F17;M32;G41;K70-K77;M79;N48;G63;J45;Q90;Q78;K29;T56;F84;N17-N19;R06;E87;Q35;D56;B24;R40;K50;F99;N80;I50;N36;L73;H35;H57;F40;L03;M13;R09;E50;G72;J13;M06;H93;L68;E14;T14;G45;I95;A49;G93;R52;F00;M91-M94;R31;K76;N91;L94;J62;M08;I68;F14;N04;H53;N18;C56;F99-F99;C61;N39;C74;L66;C26;C16;C44;K75;I70;L50;H02;G53;I20-I25;C37;H26;C83;L29;L93;J47;M05-M14;H47;H40;G35;E22;T57;E24;Q05;C82;I25;E66;G47;D86;G20;B50;H44;A74;G95;L80;D46;E26;D59;I60;H81;G00-G99;H54;F20;D09;Q61;M88;E10-E14;M60-M63;M89;K26;G12;C22;N15;N25;K51;C92;N10-N16;D10-D36;D61;G92;C91;J18;G59;C94;R26;K86;R57;T78;K37;G31;O60;J44;J80;K63;H36;R00;F73;R50;D69;C60;H90;F41;E30;H16;Q86;M31;L30;C95;C64-C68;M10;E28;O43;C02;I44;S06;R64;J96;C25;G80;C23;M33;K73;I71;C52;G40;Q96;L23;N97;B55;F05;N19;K27;G70;J43;M94;D57;Q00;D82;E07;M00;K44;E00-E07;N17;R25;Q06;M35;L26	Y	Y	avloclor 250mg tablet
E10	I10	TNF	DB00608	Chloroquine	C80;Q24;R73;I20;G50;C50-C50;N32;F03;N20;E10;K21;C45;E16;Q85;C85;F52;K59;M81;F44;G21;J81;C00-C97;F25;F39;I49;P21;I51;N83;T09;L12;H06;M16;N30;F81;C71;Q87;R51;D33;I42;C18;L51;R63;Q23;B22;K70;H91;C46;F06;L20;I46;I26;B51;G62;I45;B20-B24;D55-D59;Q82;J95;R44;D74;A32;P05;Q74;H18;I10-I15;B65;J60;D64;G30;I47;R29;K13;R60;I64;E23;J63;D83;H49;E85;F31;K25;C00-D48;A30;N46;C84;R55;E78;F30-F39;D50;K65;N90;C06;E11;E75;M62;L40;Q28;K83;D36;L25;A06;C67;B54;A41;B79;L64;C50;Q53;K74;O03;A48;C90;I61;C15;F17;M32;G41;K70-K77;M79;N48;G63;J45;Q90;Q78;K29;T56;F84;N17-N19;R06;E87;Q35;D56;B24;R40;K50;F99;N80;I50;N36;L73;H35;H57;F40;L03;M13;R09;E50;G72;J13;M06;H93;L68;E14;T14;G45;I95;A49;G93;R52;F00;M91-M94;R31;K76;N91;L94;J62;M08;I68;F14;N04;H53;N18;C56;F99-F99;C61;N39;C74;L66;C26;C16;C44;K75;I70;L50;H02;G53;I20-I25;C37;H26;C83;L29;L93;J47;M05-M14;H47;H40;G35;E22;T57;E24;Q05;C82;I25;E66;G47;D86;G20;B50;H44;A74;G95;L80;D46;E26;D59;I60;H81;G00-G99;H54;F20;D09;Q61;M88;E10-E14;M60-M63;M89;K26;G12;C22;N15;N25;K51;C92;N10-N16;D10-D36;D61;G92;C91;J18;G59;C94;R26;K86;R57;T78;K37;G31;O60;J44;J80;K63;H36;R00;F73;R50;D69;C60;H90;F41;E30;H16;Q86;M31;L30;C95;C64-C68;M10;E28;O43;C02;I44;S06;R64;J96;C25;G80;C23;M33;K73;I71;C52;G40;Q96;L23;N97;B55;F05;N19;K27;G70;J43;M94;D57;Q00;D82;E07;M00;K44;E00-E07;N17;R25;Q06;M35;L26	Y	Y	chloroquine
E10	I10	TNF	DB05758	CYT007-TNFQb		N	N
E10	I10	TNF	DB06495	Onercept		N	N
E10	I10	TNF	DB04956	Afelimomab		N	N
E10	I10	TNF	DB05470	VX-702		N	N
E10	I10	TNF	DB05218	PN0621		N	N
E10	I10	TNF	DB05207	SD118		N	N
E10	I10	TNF	DB05676	Apremilast		N	N
E10	I10	TNF	DB00065	Infliximab		N	N
E10	I10	TNF	DB00005	Etanercept		N	N
E10	I10	TNF	DB10770	Foreskin fibroblast (neonatal)		N	N
E10	I10	TNF	DB06674	Golimumab		N	N
E10	I10	TNF	DB01427	Amrinone	C80;G50;C50-C50;E10;E16;M81;J81;C00-C97;I49;I51;F81;I42;C18;R63;B22;K70;L20;I46;A32;I10-I15;J60;D64;G30;K13;R60;H49;I64;J63;K25;C00-D48;E11;M62;L40;K83;D36;A41;C67;B54;C50;O03;A48;G41;K70-K77;J45;K29;K50;I50;H35;R09;G72;M06;T14;I95;G93;F00;R52;K76;J62;L94;N18;C16;I70;L50;I20-I25;J47;G35;T57;I25;E66;G47;G20;A74;G95;L80;D59;G00-G99;F20;M60-M63;M89;C22;K51;D10-D36;J18;R57;T78;J44;R00;R50;D69;F41;M10;C25;O43;R64;M33;S06;G40;L23;B55;K27;J43;D57;M00;K44;N17;O60	Y	Y
E10	I10	TNF	DB05744	CRx-139		N	N
E10	I10	TNF	DB12140	Dilmapimod	J44	N	N
E10	I10	TNF	DB01296	Glucosamine	Q24;N32;C50-C50;E83;E10;E16;O24;L12;N30;F81;D68;D33;S72;I26;Q74;I10-I15;D64;G30;K13;I64;N46;C06;E72;M62;Q36;A41;Q53;F17;Q90;Q78;K29;N17-N19;H52;D56;E14;G45;A49;I68;M91-M94;M45;J64;N18;L50;C83;Q79;R35;G35;M91;Q05;A74;G95;D59;H81;G00-G99;M88;C22;K51;G92;O45;K86;Q75;K63;H36;R50;I35;I73;M10;O43;C02;S06;C52;G40;L23;D72;J43;D82;E00-E07;O60;C80;R73;G50;C85;I63;F25;C00-C97;K92;H40-H42;P21;I51;N83;M16;R51;I42;L51;R63;K70;C46;L20;I46;D55-D59;I82;A32;R60;H49;E85;K25;K65;C84;E78;L53;E11;D70;A81;N40;D36;L25;K74;I15;C90;I61;C15;M25;G63;T56;N03;N80;H35;M13;Q81;I95;K76;J62;C26;H26;J47;T57;D05;D86;G20;L80;D46;F20;Q61;E88;M89;Q54;K26;G12;D10-D36;J18;G59;G31;F73;H16;C25;M33;B55;K44;D75;Q06;C45;O14;G21;J81;E70-E90;H06;C71;C18;L91;H91;B20-B24;Q82;E84;J60;R29;Q00-Q07;D83;J63;C00-D48;C50;O03;M32;G41;K70-K77;J45;C93;F31;E87;K50;I50;R09;J13;M06;G93;F00;L94;M08;H53;M54;C56;C61;N39;C74;C16;C44;G53;H02;M05-M14;H40;E24;C82;L62;I25;I60;D09;C92;C81;K37;J44;D45;F41;L30;C64-C68;E28;R64;J96;K73;M87;K72;Q96;N97;K27;M94;Q00;E07;M00;N10-N16;M35;C55;I20;K21;Q85;M81;L63;F44;K05;I49;T09;Q87;B22;J95;P05;B65;I47;A30;R19;E75;L40;Q28;K83;C67;B54;B79;L64;A48;A31;C62;F84;R06;B25;Q35;B24;E61;E50;G72;T14;R52;F14;N04;L66;I72;K75;I70;I20-I25;D18;E66;G47;Q07;J42;E10-E14;M60-M63;N15;M34;D61;C91;R57;T78;J80;R00;D69;H90;E30;M31;C95;C23;Q89;D47;I71;N19;D57;N17;J67	Y	Y	glucosamine product	0.0482077
E10	I10	TNF	DB13751	Glycyrrhizic acid	C80;R73;I20;G50;C50-C50;E83;N32;E10;K21;C45;E16;Q85;O14;M81;F44;G21;J81;C00-C97;I49;P21;I51;N83;T09;O24;L12;H06;N30;F81;D68;C71;Q87;R51;D33;I42;C18;L51;R63;B22;L91;K70;H91;C46;L20;I46;D55-D59;B20-B24;Q82;J95;A32;P05;E84;I10-I15;B65;J60;D64;G30;K13;R60;I64;D83;J63;H49;K25;N46;C00-D48;K65;C06;E11;E75;M62;L40;Q28;K83;D36;L25;A41;C67;B54;B79;L64;C50;Q53;K74;O03;A48;C90;I61;N50;B67;C15;F17;M32;G41;K70-K77;G63;J45;Q90;Q78;F84;N17-N19;Q35;N03;B24;K50;N80;I50;H35;E34;R09;G72;D75;J13;M06;E14;T14;G45;G93;A49;F00;R52;I95;K76;J62;L94;M45;F14;N04;N18;C56;C61;N39;C74;L66;C16;C44;K75;I70;L50;H02;L29;G53;I20-I25;C83;J47;G35;T57;Q05;I25;E66;D86;G20;A74;G95;L80;E26;D59;I60;G00-G99;F20;D09;G96;Q06;E10-E14;M60-M63;M89;K26;J84;C22;N15;N25;K51;C92;M34;D10-D36;G92;D61;C91;J18;G59;P59;K86;N40-N51;K20;R57;C81;T78;K37;G31;J44;J80;K63;H36;R00;F73;R50;D69;F41;E30;H16;M31;C95;I35;O43;C02;R64;C25;S06;M33;K73;D47;M87;I71;Q96;G40;L23;N97;B55;N19;J43;D57;Q00;D82;E07;M00;K44;E00-E07;N17;O60;N10-N16;M35	Y	Y
E10	I10	TNF	DB10772	Foreskin keratinocyte (neonatal)		N	N
E10	I10	TNF	DB05968	PR-104		N	N
E10	I10	TNF	DB09221	Polaprezinc	R60;K25;A49;F00;C22;K76;K51;C50-C50;G92;E10;G59;E11;L40;N18;C61;K83;A41;C44;C67;I70;H36;C50;I20-I25;K74;Q53;O03;I61;E30;I51;T09;G41;M16;K70-K77;T57;S06;K73;G63;T67;G30;F84;I25;G20;K50;N80;H18;I60;I10-I15;G00-G99;K44;N17;M06	Y	Y
E10	I10	TNF	DB11967	Binimetinib		N	N
E10	I10	TNF	DB08904	Certolizumab pegol		N	N
E10	I10	TNF	DB05869	Ethyl pyruvate	C80;R73;N32;G50;C50-C50;I20;E10;K21;E16;M81;J81;G21;C00-C97;I49;P21;I51;L12;H06;Q87;I42;C18;L51;R63;B22;K70;L20;I46;J95;A32;I10-I15;B65;J60;D64;G30;K13;R60;I64;J63;K25;C00-D48;C84;C06;E11;L40;K83;D36;A41;C67;B54;C50;K74;A48;I61;C15;F17;M32;G41;K70-K77;G63;J45;Q90;T56;F84;K50;N80;I50;H35;R09;J13;M06;E14;T14;I95;G93;A49;F00;R52;K76;J62;L94;M08;F14;C56;N18;C61;N39;C74;C16;C44;I70;L50;G53;I20-I25;J47;T57;I25;E66;G20;A74;G95;L80;D59;I60;G00-G99;F20;D09;E10-E14;M89;K26;C22;K51;D10-D36;J18;C91;G59;T78;J44;K63;R00;R50;F41;H16;E30;M31;O43;C25;C02;R64;M33;S06;I71;Q96;G40;L23;N97;B55;J43;D57;M00;K44;N17;O60;M35	Y	Y
E10	I10	TNF	DB00668	Epinephrine	F98;C80;Q24;J38;R73;I20;G50;C50-C50;N32;N20;E10;F02;C45;G90;E16;I63;O14;K59;M81;F44;G21;J81;J00-J99;C00-C97;F25;M72;I49;E70-E90;K92;H40-H42;P21;I51;N83;T09;O24;F60;N30;F81;C71;J05;R27;Q87;R51;E21;D33;I42;C18;L51;R63;B22;K70;H91;C46;L20;I46;R07;I26;B20-B24;Q82;J95;A32;P05;I10-I15;B65;J60;D64;R33;G30;I47;R29;K13;F90;R60;I64;D83;J63;H49;K25;N46;C00-D48;R55;C84;E78;D50;C06;E11;M62;L40;Q28;K83;D36;L25;C67;A41;B54;J98;L64;C50;J46;K74;Q53;O03;A48;C90;I61;C15;F17;M32;G41;K70-K77;M25;N48;G63;J45;Q90;Q78;K29;Q25;F84;N17-N19;R06;E87;F99;F31;B24;R40;K50;G10;N80;I50;H35;F40;E61;R09;G72;D75;J13;M06;H93;E14;T14;G45;I95;A49;G93;R52;F00;G43;N41;K76;J62;L94;M08;F14;N04;H53;M54;N18;C56;F99-F99;C61;N39;C74;L66;C26;C16;C44;K75;I70;L50;H02;L29;Q79;I20-I25;C83;J47;H40;G35;T57;E24;D18;D73;I25;D65;E66;D86;G47;G20;B50;A74;G95;F10;L80;D59;I60;K58;G00-G99;F20;Q61;G96;E88;E10-E14;M60-M63;R23;M89;K26;J84;G12;C22;K51;C92;M34;D10-D36;G92;C91;J18;G59;K86;R26;K20;R57;R95;T78;K37;G31;O60;J44;J80;K63;H36;R00;F73;R50;D69;F41;H90;K07;Q86;E30;M31;C95;C64-C68;I35;M10;E28;O43;C02;R64;S06;Q89;J96;C25;M33;K73;R49;K72;G40;A86;Q96;L23;N97;B55;N19;K27;G70;J43;R05;D57;Q00;D82;H34;M00;K44;Q44;R61;N17;R25;Q06;M35	Y	Y	adrenaline product
E10	I10	TNF	DB00668	Epinephrine	F98;C80;Q24;J38;R73;I20;G50;C50-C50;N32;N20;E10;F02;C45;G90;E16;I63;O14;K59;M81;F44;G21;J81;J00-J99;C00-C97;F25;M72;I49;E70-E90;K92;H40-H42;P21;I51;N83;T09;O24;F60;N30;F81;C71;J05;R27;Q87;R51;E21;D33;I42;C18;L51;R63;B22;K70;H91;C46;L20;I46;R07;I26;B20-B24;Q82;J95;A32;P05;I10-I15;B65;J60;D64;R33;G30;I47;R29;K13;F90;R60;I64;D83;J63;H49;K25;N46;C00-D48;R55;C84;E78;D50;C06;E11;M62;L40;Q28;K83;D36;L25;C67;A41;B54;J98;L64;C50;J46;K74;Q53;O03;A48;C90;I61;C15;F17;M32;G41;K70-K77;M25;N48;G63;J45;Q90;Q78;K29;Q25;F84;N17-N19;R06;E87;F99;F31;B24;R40;K50;G10;N80;I50;H35;F40;E61;R09;G72;D75;J13;M06;H93;E14;T14;G45;I95;A49;G93;R52;F00;G43;N41;K76;J62;L94;M08;F14;N04;H53;M54;N18;C56;F99-F99;C61;N39;C74;L66;C26;C16;C44;K75;I70;L50;H02;L29;Q79;I20-I25;C83;J47;H40;G35;T57;E24;D18;D73;I25;D65;E66;D86;G47;G20;B50;A74;G95;F10;L80;D59;I60;K58;G00-G99;F20;Q61;G96;E88;E10-E14;M60-M63;R23;M89;K26;J84;G12;C22;K51;C92;M34;D10-D36;G92;C91;J18;G59;K86;R26;K20;R57;R95;T78;K37;G31;O60;J44;J80;K63;H36;R00;F73;R50;D69;F41;H90;K07;Q86;E30;M31;C95;C64-C68;I35;M10;E28;O43;C02;R64;S06;Q89;J96;C25;M33;K73;R49;K72;G40;A86;Q96;L23;N97;B55;N19;K27;G70;J43;R05;D57;Q00;D82;H34;M00;K44;Q44;R61;N17;R25;Q06;M35	Y	Y	epinephrine
E10	I10	TNF	DB05879	AME-527		N	N
E10	I10	TNF	DB06444	Dexanabinol	F98;G50;C50-C50;E10;K21;R20;E16;M81;F44;J81;F25;I49;E70-E90;F50;I51;T09;F81;R51;I42;C18;L51;R63;B22;K70;C46;L20;I46;R07;A32;H18;I10-I15;J60;D64;G30;K13;F90;R60;I64;J63;K25;K65;C84;C06;E11;E75;L40;Q28;K83;A41;C67;B54;B79;L64;C50;Q53;K74;O03;A48;C90;I61;F17;M32;G41;K70-K77;G63;J45;F84;F42;F31;G10;K50;N80;I50;H35;R09;E50;J13;M06;T14;I95;G93;A49;F00;R52;G43;K76;L94;M08;F14;N18;C56;C61;L66;C16;C44;K75;I70;L50;L29;I20-I25;Q79;J47;G35;T57;E24;I25;E66;G47;G20;A74;G95;F10;L80;D59;I60;G00-G99;F20;Q61;E88;M89;C22;K51;C92;G92;C91;J18;G59;C81;T78;G31;O60;J44;H36;R00;F73;R50;F41;E30;L30;O43;R64;C25;S06;M33;K73;G40;L23;N97;B55;J43;R05;D57;D82;M00;K44;N17;R25	Y	Y
E10	I10	TNF	DB00852	Pseudoephedrine	I64;N20-N23;G93;R55;I20;J30;N20;J00;T78;L50;I49;I61;F60;I67;R27;R51;I42;N17;G40;F31;G47;R07;I50;G25;I10-I15;R33;I47;R25;L26	N	Y	actifed tablet
E10	I10	TNF	DB00852	Pseudoephedrine	I64;N20-N23;G93;R55;I20;J30;N20;J00;T78;L50;I49;I61;F60;I67;R27;R51;I42;N17;G40;F31;G47;R07;I50;G25;I10-I15;R33;I47;R25;L26	N	Y	pseudoephedrine
E10	I10	TNF	DB00852	Pseudoephedrine	I64;N20-N23;G93;R55;I20;J30;N20;J00;T78;L50;I49;I61;F60;I67;R27;R51;I42;N17;G40;F31;G47;R07;I50;G25;I10-I15;R33;I47;R25;L26	N	Y	non-drowsy sinutab tablet
E10	I10	TNF	DB00852	Pseudoephedrine	I64;N20-N23;G93;R55;I20;J30;N20;J00;T78;L50;I49;I61;F60;I67;R27;R51;I42;N17;G40;F31;G47;R07;I50;G25;I10-I15;R33;I47;R25;L26	N	Y	sudafed 60mg tablet
E10	I10	TNF	DB05767	Andrographolide	C80;Q24;R73;G50;C50-C50;E83;N20;E10;C45;E16;C85;O14;F52;M81;J81;C00-C97;I49;E70-E90;P21;I51;A15-A19;N83;T09;F81;C71;D68;Q87;E21;D33;I42;C18;L51;R63;B22;L91;K70;H91;I46;I26;D55-D59;B20-B24;D74;A32;P05;E84;I10-I15;B65;J60;D64;R33;G30;R29;K13;R60;I64;E23;J63;H49;K25;N46;C00-D48;K65;C84;D50;N90;C06;C14;E72;E11;E75;M62;L40;L24;K83;D36;L25;A41;C67;B54;C50;Q53;K74;O03;A48;C90;I61;C15;M32;G41;K70-K77;G63;J45;N17;Q78;C93;Q90;F84;N17-N19;F31;E87;Q35;F99;B24;K50;N80;I50;H35;F40;M13;R09;Q81;G72;J13;M06;E14;T14;G45;G93;A49;F00;R52;I95;M91-M94;K76;N91;L94;J62;M08;F14;N04;N18;C56;F99-F99;C61;C26;C74;C16;C44;K75;I70;L50;I20-I25;Q79;C83;H26;J47;M05-M14;G35;T57;E24;Q05;C82;L62;I25;C32;D05;D73;D86;G20;E66;B50;H44;A74;G95;L80;D46;D59;I60;G00-G99;F20;Q61;J42;M88;E88;Q06;E10-E14;M60-M63;M89;K26;G12;E80;C22;N15;K51;C92;M34;D10-D36;O45;G92;C91;J18;G59;C94;R26;K86;T78;G31;J44;J80;H36;R00;F73;R50;D69;C60;F41;Q86;I60-I69;H16;B18;M31;L30;C95;C64-C68;I35;I67;E28;O43;C25;R64;I73;S06;C23;M33;K73;D47;K72;G40;Q96;L23;N97;B55;N19;K27;G70;J43;M94;D57;Q00;D82;E07;M00;K44;E00-E07;D75;O60;N10-N16;M35;I77	Y	Y
E10	I10	VARS	DB00161	L-Valine		N	N
E10	I10	HLA-DQB1	DB00071	Insulin Pork		N	N
E10	I10	INS	DB14533	Zinc chloride	F98;Q24;L44;N32;C50-C50;E83;E10;E16;O24;L12;N30;F81;D68;E21;D33;Q02;I26;I10-I15;D64;G30;K13;I64;N46;N90;C06;E72;M62;A41;Q53;F17;L10;Q90;Q78;K29;D84;N17-N19;F99;D56;R40;E14;G45;A49;M45;N18;L50;C83;Q79;R35;G35;A74;G95;D59;H81;G00-G99;G96;C22;K51;G92;K86;N40-N51;K63;H36;R50;I35;I73;M10;O43;C02;E22;S06;G40;L23;F51;J43;D82;O60;M60;C80;R73;G50;C85;F25;C00-C97;K92;H40-H42;P21;I51;N83;M16;R51;I42;L51;R63;T67;Q93;K70;C46;L20;I46;D55-D59;G62;G71;A32;P29;F90;R60;H49;E85;K25;K65;C84;E78;E11;D70;G61;D36;L25;Q04;K74;C90;I61;C15;G63;T56;N03;N80;H35;F40;H93;I95;K76;J62;C26;J47;T57;G82;E79;D05;G20;F10;D46;L80;F20;Q61;E88;M89;K26;N25;D10-D36;J18;G59;G31;F73;Q86;H16;C25;M33;B55;G60;K44;Q15;D75;Q06;N20;C45;O14;F52;G21;J81;F39;E70-E90;H06;C71;C18;L91;H91;B20-B24;Q21;E84;J60;R29;D83;J63;F30-F39;C00-D48;D50;C50;O03;N50;B67;M32;G41;K70-K77;J45;C93;F31;E87;K50;I50;E34;R09;J13;M06;F45;G93;F00;F80;L94;M08;C56;F99-F99;C61;N39;C74;C16;R21;C44;G53;H02;H40;C82;I25;I60;K58;C92;C81;K37;J44;D45;F41;B18;L30;C64-C68;E28;R64;K73;M87;K72;Q96;N97;K27;Q00;M00;Q44;N10-N16;M35;C55;I77;I20;F03;K21;Q85;M81;F44;K05;F63;T09;Q87;R27;B22;J95;P05;B65;I47;A30;E75;L40;Q28;K83;C67;B54;B79;L64;A48;F84;R06;B24;E50;G72;T14;R52;N41;F14;N04;L66;K75;I70;I20-I25;E66;G47;G25;J42;E10-E14;M60-M63;N15;D61;C91;R57;T78;J80;R00;D69;M31;C95;C23;G03;D47;I71;N19;R05;D57;N17;R25;C60	Y	Y
E10	I10	INS	DB08231	Myristic acid	I64;M60-M63;C80;I95;E85;G93;C00-D48;R52;C22;N15;E78;D10-D36;K86;E11;N04;M62;E16;N18;C61;D36;C16;T78;C00-C97;J80;K75;L50;K74;D69;I51;B67;G56;S06;L51;L91;G40;K70;E66;L20;N03;B24;K50;B20-B24;I50;D59;I10-I15;G72;N17;N10-N16	N	Y
E10	I10	INS	DB01776	M-Cresol	T78;G71	N	N
E10	I10	INS	DB14487	Zinc acetate	C80;Q24;R73;I20;G50;C50-C50;E83;N32;F03;N20;E10;K21;C45;G90;E16;C85;O14;M81;F44;J81;G24;C00-C97;F63;I49;P21;I51;T09;L12;H06;M16;F81;C71;D68;K08;R51;D33;I42;C18;L51;R63;T67;B22;K70;J67;C46;L20;I46;D55-D59;B20-B24;A32;P05;E84;I10-I15;J60;D64;G30;K13;F90;R60;I64;H49;J63;K25;N46;C00-D48;C84;E78;D50;N90;C06;E72;E11;E75;M62;L40;Q28;K83;D36;L25;A41;C67;B54;C50;Q53;K74;O03;A48;C90;I61;C15;F17;M32;G41;K70-K77;G63;J45;Q90;Q78;C93;K29;T56;F84;F31;Q35;D56;B24;K50;N80;I50;H35;R09;G72;D75;J13;M06;E14;T14;I95;G93;A49;F00;R52;N41;K76;J62;L94;M08;F14;J64;N18;C56;C61;C26;C74;C16;C44;K75;I70;L50;L29;C83;G53;I20-I25;H26;J47;H40;G35;E22;T57;C82;I25;D05;E66;G47;G20;A74;G95;L80;D46;D59;I60;K58;G00-G99;F20;D09;J42;C24;E10-E14;M60-M63;M89;Q54;K26;C22;N15;K51;C92;D10-D36;G92;C91;J18;G59;C94;K86;C81;C88;D22;T78;K02;K37;G31;J44;J80;K63;H36;R00;F73;R50;F41;H90;H16;E30;M31;C95;C64-C68;M10;E28;O43;C02;R64;S06;Q89;J96;C25;C23;M33;K73;K72;G40;L23;N97;B55;K27;D72;J43;D57;E07;M00;K44;E00-E07;N17;O60;M35;C55;C60	Y	Y
E10	I10	INS	DB01593	Zinc	F98;Q24;L44;N32;C50-C50;E83;E10;R20;E16;A15-A19;O24;L12;N30;F81;D68;F95;E21;D33;Q02;F06;I26;Q74;I10-I15;D64;G30;B37;K13;I64;Q80;N46;N90;C06;E72;M62;Q36;M15-M19;A41;J98;Q13;Q53;F17;L10;Q90;Q78;K29;D84;N17-N19;F99;D56;H52;R40;E14;G45;A49;I68;M91-M94;M45;J64;N18;M30;L50;L29;C83;Q79;C37;K80;R35;G35;L70;Q05;D73;O40;A74;G95;E26;D59;H81;G00-G99;G96;M88;C24;R23;J33;C22;K51;G92;O45;K86;N40-N51;Q75;K63;H36;R50;J12;J93;I35;C02;E22;M10;O43;S06;G36;C52;G40;L23;F51;D72;J43;D82;E00-E07;O60;M60;P57;C80;R73;G50;L88;F02;G91;C85;I63;I85;J00-J99;C00-C97;F25;K92;H40-H42;P21;I51;N83;M16;R51;I42;L51;R63;T67;Q93;Q30-Q34;K70;C46;L20;D55-D59;I46;G71;I82;D74;A32;P29;F90;E23;R60;H49;E85;K25;K65;C84;E78;E11;D70;A81;N40;P22;D36;L25;Q04;I15;K74;C90;I61;C15;M25;G63;T56;G10;N03;N80;D25;H35;F40;M13;Q81;I95;G43;R43;K76;J62;C26;L81;H26;J47;E55;T57;E53;D05;D86;G20;B50;H44;L80;D46;F10;F20;Q61;E88;E51;O01;M89;Q54;K26;G12;T88;I86;N25;D10-D36;J18;G59;G31;F73;A23;Q86;H16;G56;C38;I67;C25;M33;Q69;B55;B44;G60;K44;Q15;D75;Q06;T53;N20;C45;O14;F52;K59;G21;J81;F39;E70-E90;H06;C71;C18;Q23;L91;J67;H91;B20-B24;Q82;Q21;H18;E84;J60;R29;Q00-Q07;D83;J63;F30-F39;C00-D48;F43;D50;Q70;K90;G23;C50;O03;N50;B67;M32;G41;K70-K77;J45;C93;F31;E87;L73;K50;I50;E34;R09;J13;M06;M41;G93;C66;F00;F80;Q43;R31;M08;L94;K00;M54;C56;C61;F99-F99;N39;C74;C16;R21;C44;G53;H02;M05-M14;H47;H27;H40;E24;C82;L62;I25;I60;K58;D09;N21;E80;E03;C92;C81;D22;K37;J44;D45;F41;B18;I60-I69;L30;C64-C68;A78;E28;R64;J96;R56;K73;M87;M00-M25;K72;A86;Q96;N97;K27;G70;M94;Q00;E07;M00;Q44;N10-N16;M35;C55;I77;Q34;I20;F03;K21;Q85;M81;F44;L63;K05;G24;F63;I49;T09;F60;Q87;R27;B22;J95;R44;P05;B65;R33;I47;Q56;N20-N23;R19;E75;L40;Q28;L24;K83;C67;B54;B79;L64;A48;C62;A31;Q25;F84;F42;B25;Q35;R06;B24;E61;E50;B34;G72;T14;R52;Q65-Q79;S26;N41;F82;N91;P83;F14;N04;L66;K75;I70;E71;I20-I25;D18;E27;D65;E66;I84;G47;H25-H28;G25;H54;Q07;J42;E10-E14;M60-M63;J84;N15;J30;M34;D61;C91;C94;R26;K20;R57;R95;T78;J80;A39;R00;D69;E30;M31;F91;C95;C23;Q89;G03;D47;I71;M19;N19;R05;D57;N17;R25;C60	Y	Y	imedeen tablet
E10	I10	INS	DB01593	Zinc	F98;Q24;L44;N32;C50-C50;E83;E10;R20;E16;A15-A19;O24;L12;N30;F81;D68;F95;E21;D33;Q02;F06;I26;Q74;I10-I15;D64;G30;B37;K13;I64;Q80;N46;N90;C06;E72;M62;Q36;M15-M19;A41;J98;Q13;Q53;F17;L10;Q90;Q78;K29;D84;N17-N19;F99;D56;H52;R40;E14;G45;A49;I68;M91-M94;M45;J64;N18;M30;L50;L29;C83;Q79;C37;K80;R35;G35;L70;Q05;D73;O40;A74;G95;E26;D59;H81;G00-G99;G96;M88;C24;R23;J33;C22;K51;G92;O45;K86;N40-N51;Q75;K63;H36;R50;J12;J93;I35;C02;E22;M10;O43;S06;G36;C52;G40;L23;F51;D72;J43;D82;E00-E07;O60;M60;P57;C80;R73;G50;L88;F02;G91;C85;I63;I85;J00-J99;C00-C97;F25;K92;H40-H42;P21;I51;N83;M16;R51;I42;L51;R63;T67;Q93;Q30-Q34;K70;C46;L20;D55-D59;I46;G71;I82;D74;A32;P29;F90;E23;R60;H49;E85;K25;K65;C84;E78;E11;D70;A81;N40;P22;D36;L25;Q04;I15;K74;C90;I61;C15;M25;G63;T56;G10;N03;N80;D25;H35;F40;M13;Q81;I95;G43;R43;K76;J62;C26;L81;H26;J47;E55;T57;E53;D05;D86;G20;B50;H44;L80;D46;F10;F20;Q61;E88;E51;O01;M89;Q54;K26;G12;T88;I86;N25;D10-D36;J18;G59;G31;F73;A23;Q86;H16;G56;C38;I67;C25;M33;Q69;B55;B44;G60;K44;Q15;D75;Q06;T53;N20;C45;O14;F52;K59;G21;J81;F39;E70-E90;H06;C71;C18;Q23;L91;J67;H91;B20-B24;Q82;Q21;H18;E84;J60;R29;Q00-Q07;D83;J63;F30-F39;C00-D48;F43;D50;Q70;K90;G23;C50;O03;N50;B67;M32;G41;K70-K77;J45;C93;F31;E87;L73;K50;I50;E34;R09;J13;M06;M41;G93;C66;F00;F80;Q43;R31;M08;L94;K00;M54;C56;C61;F99-F99;N39;C74;C16;R21;C44;G53;H02;M05-M14;H47;H27;H40;E24;C82;L62;I25;I60;K58;D09;N21;E80;E03;C92;C81;D22;K37;J44;D45;F41;B18;I60-I69;L30;C64-C68;A78;E28;R64;J96;R56;K73;M87;M00-M25;K72;A86;Q96;N97;K27;G70;M94;Q00;E07;M00;Q44;N10-N16;M35;C55;I77;Q34;I20;F03;K21;Q85;M81;F44;L63;K05;G24;F63;I49;T09;F60;Q87;R27;B22;J95;R44;P05;B65;R33;I47;Q56;N20-N23;R19;E75;L40;Q28;L24;K83;C67;B54;B79;L64;A48;C62;A31;Q25;F84;F42;B25;Q35;R06;B24;E61;E50;B34;G72;T14;R52;Q65-Q79;S26;N41;F82;N91;P83;F14;N04;L66;K75;I70;E71;I20-I25;D18;E27;D65;E66;I84;G47;H25-H28;G25;H54;Q07;J42;E10-E14;M60-M63;J84;N15;J30;M34;D61;C91;C94;R26;K20;R57;R95;T78;J80;A39;R00;D69;E30;M31;F91;C95;C23;Q89;G03;D47;I71;M19;N19;R05;D57;N17;R25;C60	Y	Y	zineryt topical solution
E10	I10	INS	DB01593	Zinc	F98;Q24;L44;N32;C50-C50;E83;E10;R20;E16;A15-A19;O24;L12;N30;F81;D68;F95;E21;D33;Q02;F06;I26;Q74;I10-I15;D64;G30;B37;K13;I64;Q80;N46;N90;C06;E72;M62;Q36;M15-M19;A41;J98;Q13;Q53;F17;L10;Q90;Q78;K29;D84;N17-N19;F99;D56;H52;R40;E14;G45;A49;I68;M91-M94;M45;J64;N18;M30;L50;L29;C83;Q79;C37;K80;R35;G35;L70;Q05;D73;O40;A74;G95;E26;D59;H81;G00-G99;G96;M88;C24;R23;J33;C22;K51;G92;O45;K86;N40-N51;Q75;K63;H36;R50;J12;J93;I35;C02;E22;M10;O43;S06;G36;C52;G40;L23;F51;D72;J43;D82;E00-E07;O60;M60;P57;C80;R73;G50;L88;F02;G91;C85;I63;I85;J00-J99;C00-C97;F25;K92;H40-H42;P21;I51;N83;M16;R51;I42;L51;R63;T67;Q93;Q30-Q34;K70;C46;L20;D55-D59;I46;G71;I82;D74;A32;P29;F90;E23;R60;H49;E85;K25;K65;C84;E78;E11;D70;A81;N40;P22;D36;L25;Q04;I15;K74;C90;I61;C15;M25;G63;T56;G10;N03;N80;D25;H35;F40;M13;Q81;I95;G43;R43;K76;J62;C26;L81;H26;J47;E55;T57;E53;D05;D86;G20;B50;H44;L80;D46;F10;F20;Q61;E88;E51;O01;M89;Q54;K26;G12;T88;I86;N25;D10-D36;J18;G59;G31;F73;A23;Q86;H16;G56;C38;I67;C25;M33;Q69;B55;B44;G60;K44;Q15;D75;Q06;T53;N20;C45;O14;F52;K59;G21;J81;F39;E70-E90;H06;C71;C18;Q23;L91;J67;H91;B20-B24;Q82;Q21;H18;E84;J60;R29;Q00-Q07;D83;J63;F30-F39;C00-D48;F43;D50;Q70;K90;G23;C50;O03;N50;B67;M32;G41;K70-K77;J45;C93;F31;E87;L73;K50;I50;E34;R09;J13;M06;M41;G93;C66;F00;F80;Q43;R31;M08;L94;K00;M54;C56;C61;F99-F99;N39;C74;C16;R21;C44;G53;H02;M05-M14;H47;H27;H40;E24;C82;L62;I25;I60;K58;D09;N21;E80;E03;C92;C81;D22;K37;J44;D45;F41;B18;I60-I69;L30;C64-C68;A78;E28;R64;J96;R56;K73;M87;M00-M25;K72;A86;Q96;N97;K27;G70;M94;Q00;E07;M00;Q44;N10-N16;M35;C55;I77;Q34;I20;F03;K21;Q85;M81;F44;L63;K05;G24;F63;I49;T09;F60;Q87;R27;B22;J95;R44;P05;B65;R33;I47;Q56;N20-N23;R19;E75;L40;Q28;L24;K83;C67;B54;B79;L64;A48;C62;A31;Q25;F84;F42;B25;Q35;R06;B24;E61;E50;B34;G72;T14;R52;Q65-Q79;S26;N41;F82;N91;P83;F14;N04;L66;K75;I70;E71;I20-I25;D18;E27;D65;E66;I84;G47;H25-H28;G25;H54;Q07;J42;E10-E14;M60-M63;J84;N15;J30;M34;D61;C91;C94;R26;K20;R57;R95;T78;J80;A39;R00;D69;E30;M31;F91;C95;C23;Q89;G03;D47;I71;M19;N19;R05;D57;N17;R25;C60	Y	Y	zinc product	0.0111248
E10	I10	DDAH2	DB00155	L-Citrulline		N	N
E10	I10	HLA-B	DB11294	Coccidioides immitis spherule		N	N
E10	I10	HLA-B	DB04464	N-Formylmethionine		N	N
E10	I10	HLA-B	DB01048	Abacavir	C80;G50;C50-C50;E10;C45;E16;Q85;M81;J81;C00-C97;E70-E90;I51;F81;Q87;I42;C18;L51;R63;Q93;B22;L91;K70;J67;L20;I46;B20-B24;A32;I10-I15;J60;D64;G30;K13;R60;I64;J63;K25;C00-D48;K65;E11;M62;L40;K83;D36;A41;C67;B54;B79;C50;K74;A48;I61;B67;M32;G41;K70-K77;G63;J45;T56;F84;N17-N19;R06;N03;B24;K50;I50;H35;R09;G72;M06;T14;I95;G93;F00;R52;K76;L94;M45;N04;J64;N18;C56;C61;C16;R21;C44;K75;I70;L50;H02;I20-I25;C83;J47;G35;T57;I25;E66;G20;A74;G95;L80;D59;G00-G99;F20;E88;Q06;M60-M63;M89;C22;N15;N25;K51;J30;C92;D10-D36;D61;C91;J18;G59;K86;T78;K37;J44;J80;H36;R00;R50;D69;F41;L30;M10;O43;R64;C25;S06;M33;G36;G03;I71;G40;L23;B55;N19;G70;J43;D57;Q00;D82;M00;K44;N17;O60;N10-N16;M35	Y	Y	abacavir
E10	I10	HLA-B	DB01048	Abacavir	C80;G50;C50-C50;E10;C45;E16;Q85;M81;J81;C00-C97;E70-E90;I51;F81;Q87;I42;C18;L51;R63;Q93;B22;L91;K70;J67;L20;I46;B20-B24;A32;I10-I15;J60;D64;G30;K13;R60;I64;J63;K25;C00-D48;K65;E11;M62;L40;K83;D36;A41;C67;B54;B79;C50;K74;A48;I61;B67;M32;G41;K70-K77;G63;J45;T56;F84;N17-N19;R06;N03;B24;K50;I50;H35;R09;G72;M06;T14;I95;G93;F00;R52;K76;L94;M45;N04;J64;N18;C56;C61;C16;R21;C44;K75;I70;L50;H02;I20-I25;C83;J47;G35;T57;I25;E66;G20;A74;G95;L80;D59;G00-G99;F20;E88;Q06;M60-M63;M89;C22;N15;N25;K51;J30;C92;D10-D36;D61;C91;J18;G59;K86;T78;K37;J44;J80;H36;R00;R50;D69;F41;L30;M10;O43;R64;C25;S06;M33;G36;G03;I71;G40;L23;B55;N19;G70;J43;D57;Q00;D82;M00;K44;N17;O60;N10-N16;M35	Y	Y	abacavir 300mg / lamivudine 150mg / zidovudine 300mg tablet
E10	I10	SUOX	DB03983	(Molybdopterin-S,S)-Dioxo-Thio-Molybdenum(V)		N	N
E10	I10	PSMB9	DB08889	Carfilzomib	C80;R73;N32;G50;C50-C50;E10;K21;E16;M81;G21;J81;C00-C97;I49;P21;I51;T09;H06;M16;N30;C71;Q87;D33;I42;C18;L51;R63;B22;K70;L20;I46;J95;A32;P05;I10-I15;B65;J60;D64;G30;K13;R60;I64;J63;K25;C00-D48;C06;E11;L40;K83;D36;L25;A41;C67;B54;L64;C50;Q53;K74;A48;C90;I61;C15;M32;G41;K70-K77;G63;J45;F84;G10;K50;N80;I50;H35;R09;M06;E14;T14;G45;G93;A49;F00;R52;I95;K76;J62;L94;N18;C56;C61;N39;C74;L66;C16;C44;I70;L50;I20-I25;J47;T57;I25;E66;G20;A74;G95;L80;D59;I60;G00-G99;F20;D09;Q61;E10-E14;M89;K26;C22;K51;C92;D10-D36;G92;C91;J18;G59;T78;J44;J80;K63;H36;R00;R50;F41;E30;M31;I35;O43;C02;R64;C25;S06;M33;K73;M87;I71;Q96;G40;L23;B55;J43;D57;M00;K44;N17;O60	Y	Y
E10	I10	HLA-DQA2	DB00071	Insulin Pork		N	N
E10	I10	HLA-DRB1	DB05259	Glatiramer		N	N
E10	I10	CFB	DB04491	Diisopropylphosphono Group		N	N
E10	I10	CFB	DB14533	Zinc chloride	F98;Q24;L44;N32;C50-C50;E83;E10;E16;O24;L12;N30;F81;D68;E21;D33;Q02;I26;I10-I15;D64;G30;K13;I64;N46;N90;C06;E72;M62;A41;Q53;F17;L10;Q90;Q78;K29;D84;N17-N19;F99;D56;R40;E14;G45;A49;M45;N18;L50;C83;Q79;R35;G35;A74;G95;D59;H81;G00-G99;G96;C22;K51;G92;K86;N40-N51;K63;H36;R50;I35;I73;M10;O43;C02;E22;S06;G40;L23;F51;J43;D82;O60;M60;C80;R73;G50;C85;F25;C00-C97;K92;H40-H42;P21;I51;N83;M16;R51;I42;L51;R63;T67;Q93;K70;C46;L20;I46;D55-D59;G62;G71;A32;P29;F90;R60;H49;E85;K25;K65;C84;E78;E11;D70;G61;D36;L25;Q04;K74;C90;I61;C15;G63;T56;N03;N80;H35;F40;H93;I95;K76;J62;C26;J47;T57;G82;E79;D05;G20;F10;D46;L80;F20;Q61;E88;M89;K26;N25;D10-D36;J18;G59;G31;F73;Q86;H16;C25;M33;B55;G60;K44;Q15;D75;Q06;N20;C45;O14;F52;G21;J81;F39;E70-E90;H06;C71;C18;L91;H91;B20-B24;Q21;E84;J60;R29;D83;J63;F30-F39;C00-D48;D50;C50;O03;N50;B67;M32;G41;K70-K77;J45;C93;F31;E87;K50;I50;E34;R09;J13;M06;F45;G93;F00;F80;L94;M08;C56;F99-F99;C61;N39;C74;C16;R21;C44;G53;H02;H40;C82;I25;I60;K58;C92;C81;K37;J44;D45;F41;B18;L30;C64-C68;E28;R64;K73;M87;K72;Q96;N97;K27;Q00;M00;Q44;N10-N16;M35;C55;I77;I20;F03;K21;Q85;M81;F44;K05;F63;T09;Q87;R27;B22;J95;P05;B65;I47;A30;E75;L40;Q28;K83;C67;B54;B79;L64;A48;F84;R06;B24;E50;G72;T14;R52;N41;F14;N04;L66;K75;I70;I20-I25;E66;G47;G25;J42;E10-E14;M60-M63;N15;D61;C91;R57;T78;J80;R00;D69;M31;C95;C23;G03;D47;I71;N19;R05;D57;N17;R25;C60	Y	Y
E10	I10	CFB	DB02459	4-Guanidinobenzoic Acid		N	N
E10	I10	CFB	DB06503	MLN2222		N	N
E10	I10	CFB	DB14487	Zinc acetate	C80;Q24;R73;I20;G50;C50-C50;E83;N32;F03;N20;E10;K21;C45;G90;E16;C85;O14;M81;F44;J81;G24;C00-C97;F63;I49;P21;I51;T09;L12;H06;M16;F81;C71;D68;K08;R51;D33;I42;C18;L51;R63;T67;B22;K70;J67;C46;L20;I46;D55-D59;B20-B24;A32;P05;E84;I10-I15;J60;D64;G30;K13;F90;R60;I64;H49;J63;K25;N46;C00-D48;C84;E78;D50;N90;C06;E72;E11;E75;M62;L40;Q28;K83;D36;L25;A41;C67;B54;C50;Q53;K74;O03;A48;C90;I61;C15;F17;M32;G41;K70-K77;G63;J45;Q90;Q78;C93;K29;T56;F84;F31;Q35;D56;B24;K50;N80;I50;H35;R09;G72;D75;J13;M06;E14;T14;I95;G93;A49;F00;R52;N41;K76;J62;L94;M08;F14;J64;N18;C56;C61;C26;C74;C16;C44;K75;I70;L50;L29;C83;G53;I20-I25;H26;J47;H40;G35;E22;T57;C82;I25;D05;E66;G47;G20;A74;G95;L80;D46;D59;I60;K58;G00-G99;F20;D09;J42;C24;E10-E14;M60-M63;M89;Q54;K26;C22;N15;K51;C92;D10-D36;G92;C91;J18;G59;C94;K86;C81;C88;D22;T78;K02;K37;G31;J44;J80;K63;H36;R00;F73;R50;F41;H90;H16;E30;M31;C95;C64-C68;M10;E28;O43;C02;R64;S06;Q89;J96;C25;C23;M33;K73;K72;G40;L23;N97;B55;K27;D72;J43;D57;E07;M00;K44;E00-E07;N17;O60;M35;C55;C60	Y	Y
E10	I10	CFB	DB01593	Zinc	F98;Q24;L44;N32;C50-C50;E83;E10;R20;E16;A15-A19;O24;L12;N30;F81;D68;F95;E21;D33;Q02;F06;I26;Q74;I10-I15;D64;G30;B37;K13;I64;Q80;N46;N90;C06;E72;M62;Q36;M15-M19;A41;J98;Q13;Q53;F17;L10;Q90;Q78;K29;D84;N17-N19;F99;D56;H52;R40;E14;G45;A49;I68;M91-M94;M45;J64;N18;M30;L50;L29;C83;Q79;C37;K80;R35;G35;L70;Q05;D73;O40;A74;G95;E26;D59;H81;G00-G99;G96;M88;C24;R23;J33;C22;K51;G92;O45;K86;N40-N51;Q75;K63;H36;R50;J12;J93;I35;C02;E22;M10;O43;S06;G36;C52;G40;L23;F51;D72;J43;D82;E00-E07;O60;M60;P57;C80;R73;G50;L88;F02;G91;C85;I63;I85;J00-J99;C00-C97;F25;K92;H40-H42;P21;I51;N83;M16;R51;I42;L51;R63;T67;Q93;Q30-Q34;K70;C46;L20;D55-D59;I46;G71;I82;D74;A32;P29;F90;E23;R60;H49;E85;K25;K65;C84;E78;E11;D70;A81;N40;P22;D36;L25;Q04;I15;K74;C90;I61;C15;M25;G63;T56;G10;N03;N80;D25;H35;F40;M13;Q81;I95;G43;R43;K76;J62;C26;L81;H26;J47;E55;T57;E53;D05;D86;G20;B50;H44;L80;D46;F10;F20;Q61;E88;E51;O01;M89;Q54;K26;G12;T88;I86;N25;D10-D36;J18;G59;G31;F73;A23;Q86;H16;G56;C38;I67;C25;M33;Q69;B55;B44;G60;K44;Q15;D75;Q06;T53;N20;C45;O14;F52;K59;G21;J81;F39;E70-E90;H06;C71;C18;Q23;L91;J67;H91;B20-B24;Q82;Q21;H18;E84;J60;R29;Q00-Q07;D83;J63;F30-F39;C00-D48;F43;D50;Q70;K90;G23;C50;O03;N50;B67;M32;G41;K70-K77;J45;C93;F31;E87;L73;K50;I50;E34;R09;J13;M06;M41;G93;C66;F00;F80;Q43;R31;M08;L94;K00;M54;C56;C61;F99-F99;N39;C74;C16;R21;C44;G53;H02;M05-M14;H47;H27;H40;E24;C82;L62;I25;I60;K58;D09;N21;E80;E03;C92;C81;D22;K37;J44;D45;F41;B18;I60-I69;L30;C64-C68;A78;E28;R64;J96;R56;K73;M87;M00-M25;K72;A86;Q96;N97;K27;G70;M94;Q00;E07;M00;Q44;N10-N16;M35;C55;I77;Q34;I20;F03;K21;Q85;M81;F44;L63;K05;G24;F63;I49;T09;F60;Q87;R27;B22;J95;R44;P05;B65;R33;I47;Q56;N20-N23;R19;E75;L40;Q28;L24;K83;C67;B54;B79;L64;A48;C62;A31;Q25;F84;F42;B25;Q35;R06;B24;E61;E50;B34;G72;T14;R52;Q65-Q79;S26;N41;F82;N91;P83;F14;N04;L66;K75;I70;E71;I20-I25;D18;E27;D65;E66;I84;G47;H25-H28;G25;H54;Q07;J42;E10-E14;M60-M63;J84;N15;J30;M34;D61;C91;C94;R26;K20;R57;R95;T78;J80;A39;R00;D69;E30;M31;F91;C95;C23;Q89;G03;D47;I71;M19;N19;R05;D57;N17;R25;C60	Y	Y	imedeen tablet
E10	I10	CFB	DB01593	Zinc	F98;Q24;L44;N32;C50-C50;E83;E10;R20;E16;A15-A19;O24;L12;N30;F81;D68;F95;E21;D33;Q02;F06;I26;Q74;I10-I15;D64;G30;B37;K13;I64;Q80;N46;N90;C06;E72;M62;Q36;M15-M19;A41;J98;Q13;Q53;F17;L10;Q90;Q78;K29;D84;N17-N19;F99;D56;H52;R40;E14;G45;A49;I68;M91-M94;M45;J64;N18;M30;L50;L29;C83;Q79;C37;K80;R35;G35;L70;Q05;D73;O40;A74;G95;E26;D59;H81;G00-G99;G96;M88;C24;R23;J33;C22;K51;G92;O45;K86;N40-N51;Q75;K63;H36;R50;J12;J93;I35;C02;E22;M10;O43;S06;G36;C52;G40;L23;F51;D72;J43;D82;E00-E07;O60;M60;P57;C80;R73;G50;L88;F02;G91;C85;I63;I85;J00-J99;C00-C97;F25;K92;H40-H42;P21;I51;N83;M16;R51;I42;L51;R63;T67;Q93;Q30-Q34;K70;C46;L20;D55-D59;I46;G71;I82;D74;A32;P29;F90;E23;R60;H49;E85;K25;K65;C84;E78;E11;D70;A81;N40;P22;D36;L25;Q04;I15;K74;C90;I61;C15;M25;G63;T56;G10;N03;N80;D25;H35;F40;M13;Q81;I95;G43;R43;K76;J62;C26;L81;H26;J47;E55;T57;E53;D05;D86;G20;B50;H44;L80;D46;F10;F20;Q61;E88;E51;O01;M89;Q54;K26;G12;T88;I86;N25;D10-D36;J18;G59;G31;F73;A23;Q86;H16;G56;C38;I67;C25;M33;Q69;B55;B44;G60;K44;Q15;D75;Q06;T53;N20;C45;O14;F52;K59;G21;J81;F39;E70-E90;H06;C71;C18;Q23;L91;J67;H91;B20-B24;Q82;Q21;H18;E84;J60;R29;Q00-Q07;D83;J63;F30-F39;C00-D48;F43;D50;Q70;K90;G23;C50;O03;N50;B67;M32;G41;K70-K77;J45;C93;F31;E87;L73;K50;I50;E34;R09;J13;M06;M41;G93;C66;F00;F80;Q43;R31;M08;L94;K00;M54;C56;C61;F99-F99;N39;C74;C16;R21;C44;G53;H02;M05-M14;H47;H27;H40;E24;C82;L62;I25;I60;K58;D09;N21;E80;E03;C92;C81;D22;K37;J44;D45;F41;B18;I60-I69;L30;C64-C68;A78;E28;R64;J96;R56;K73;M87;M00-M25;K72;A86;Q96;N97;K27;G70;M94;Q00;E07;M00;Q44;N10-N16;M35;C55;I77;Q34;I20;F03;K21;Q85;M81;F44;L63;K05;G24;F63;I49;T09;F60;Q87;R27;B22;J95;R44;P05;B65;R33;I47;Q56;N20-N23;R19;E75;L40;Q28;L24;K83;C67;B54;B79;L64;A48;C62;A31;Q25;F84;F42;B25;Q35;R06;B24;E61;E50;B34;G72;T14;R52;Q65-Q79;S26;N41;F82;N91;P83;F14;N04;L66;K75;I70;E71;I20-I25;D18;E27;D65;E66;I84;G47;H25-H28;G25;H54;Q07;J42;E10-E14;M60-M63;J84;N15;J30;M34;D61;C91;C94;R26;K20;R57;R95;T78;J80;A39;R00;D69;E30;M31;F91;C95;C23;Q89;G03;D47;I71;M19;N19;R05;D57;N17;R25;C60	Y	Y	zineryt topical solution
E10	I10	CFB	DB01593	Zinc	F98;Q24;L44;N32;C50-C50;E83;E10;R20;E16;A15-A19;O24;L12;N30;F81;D68;F95;E21;D33;Q02;F06;I26;Q74;I10-I15;D64;G30;B37;K13;I64;Q80;N46;N90;C06;E72;M62;Q36;M15-M19;A41;J98;Q13;Q53;F17;L10;Q90;Q78;K29;D84;N17-N19;F99;D56;H52;R40;E14;G45;A49;I68;M91-M94;M45;J64;N18;M30;L50;L29;C83;Q79;C37;K80;R35;G35;L70;Q05;D73;O40;A74;G95;E26;D59;H81;G00-G99;G96;M88;C24;R23;J33;C22;K51;G92;O45;K86;N40-N51;Q75;K63;H36;R50;J12;J93;I35;C02;E22;M10;O43;S06;G36;C52;G40;L23;F51;D72;J43;D82;E00-E07;O60;M60;P57;C80;R73;G50;L88;F02;G91;C85;I63;I85;J00-J99;C00-C97;F25;K92;H40-H42;P21;I51;N83;M16;R51;I42;L51;R63;T67;Q93;Q30-Q34;K70;C46;L20;D55-D59;I46;G71;I82;D74;A32;P29;F90;E23;R60;H49;E85;K25;K65;C84;E78;E11;D70;A81;N40;P22;D36;L25;Q04;I15;K74;C90;I61;C15;M25;G63;T56;G10;N03;N80;D25;H35;F40;M13;Q81;I95;G43;R43;K76;J62;C26;L81;H26;J47;E55;T57;E53;D05;D86;G20;B50;H44;L80;D46;F10;F20;Q61;E88;E51;O01;M89;Q54;K26;G12;T88;I86;N25;D10-D36;J18;G59;G31;F73;A23;Q86;H16;G56;C38;I67;C25;M33;Q69;B55;B44;G60;K44;Q15;D75;Q06;T53;N20;C45;O14;F52;K59;G21;J81;F39;E70-E90;H06;C71;C18;Q23;L91;J67;H91;B20-B24;Q82;Q21;H18;E84;J60;R29;Q00-Q07;D83;J63;F30-F39;C00-D48;F43;D50;Q70;K90;G23;C50;O03;N50;B67;M32;G41;K70-K77;J45;C93;F31;E87;L73;K50;I50;E34;R09;J13;M06;M41;G93;C66;F00;F80;Q43;R31;M08;L94;K00;M54;C56;C61;F99-F99;N39;C74;C16;R21;C44;G53;H02;M05-M14;H47;H27;H40;E24;C82;L62;I25;I60;K58;D09;N21;E80;E03;C92;C81;D22;K37;J44;D45;F41;B18;I60-I69;L30;C64-C68;A78;E28;R64;J96;R56;K73;M87;M00-M25;K72;A86;Q96;N97;K27;G70;M94;Q00;E07;M00;Q44;N10-N16;M35;C55;I77;Q34;I20;F03;K21;Q85;M81;F44;L63;K05;G24;F63;I49;T09;F60;Q87;R27;B22;J95;R44;P05;B65;R33;I47;Q56;N20-N23;R19;E75;L40;Q28;L24;K83;C67;B54;B79;L64;A48;C62;A31;Q25;F84;F42;B25;Q35;R06;B24;E61;E50;B34;G72;T14;R52;Q65-Q79;S26;N41;F82;N91;P83;F14;N04;L66;K75;I70;E71;I20-I25;D18;E27;D65;E66;I84;G47;H25-H28;G25;H54;Q07;J42;E10-E14;M60-M63;J84;N15;J30;M34;D61;C91;C94;R26;K20;R57;R95;T78;J80;A39;R00;D69;E30;M31;F91;C95;C23;Q89;G03;D47;I71;M19;N19;R05;D57;N17;R25;C60	Y	Y	zinc product	0.0111248
E10	I10	CYP21A2	DB01026	Ketoconazole	Q24;N32;C50-C50;E83;E10;E16;O24;L12;N30;F81;F95;D68;D33;I26;I10-I15;D64;G30;B37;K13;I64;R41;N46;C06;M62;A41;Q53;F17;N48;Q90;Q78;K29;D84;B39;F99;D56;N17-N19;R40;H57;E14;G45;A49;J64;N18;L50;L29;C83;Q79;G35;G81;L70;Q05;D73;A74;G95;E26;D59;H81;G00-G99;G96;C22;K51;G92;O45;K86;G83;N40-N51;K63;H36;R50;I35;I73;M10;O43;C02;E22;S06;G40;L23;D72;J43;E00-E07;O60;M60;P57;C80;R73;G50;L88;C85;I63;F25;C00-C97;P21;I51;N83;M16;R51;I42;L51;R63;K70;C46;L20;I46;D55-D59;G62;D74;A32;F90;R60;E23;H49;K25;C84;N96;E78;E11;A81;N40;D36;L25;K74;C90;I61;R17;C15;G63;T56;N80;D25;H35;F40;I95;G43;K76;J62;C26;H26;J47;E55;T57;G20;B50;H44;F10;D46;L80;F20;Q61;E88;M89;Q54;K26;G12;D10-D36;M86;J18;G59;P59;G31;F73;A23;Q86;H16;C25;M33;B55;B44;K44;D75;Q06;B43;N20;C45;O14;B36;F52;K59;G21;J81;E70-E90;H06;C71;C18;L91;H91;B20-B24;Q21;E84;H18;J60;J63;C00-D48;B40;C50;O03;N50;M32;G41;K70-K77;J45;C93;B49;F31;E87;L73;K50;I50;E34;R09;J13;M06;G93;F00;C66;R31;L94;M08;C56;C61;F99-F99;N39;C74;C16;C44;G53;H47;H40;E24;C82;R25;I25;I60;D09;N21;E80;B35-B49;C92;C81;J44;F41;L30;C64-C68;A78;G80;E28;R64;B45;K73;K72;Q96;N97;K27;G70;Q00;E07;M00;Q44;N10-N16;M35;C55;I77;I20;K21;M81;L63;F44;I49;T09;Q87;B22;B35;P05;I47;E75;L40;Q28;L24;K83;C67;B54;L64;A48;A31;F84;R06;B25;Q35;B24;G72;B47;L68;T14;R52;N91;P83;F14;N04;L66;K75;I70;I20-I25;E27;D65;E66;G47;R18;G25;J42;E10-E14;M60-M63;N15;M34;D61;C91;R57;T78;J80;R00;D69;E30;M31;F91;C95;C23;N19;D57;N17;J67	Y	Y	ketoconazole 2% cream
E10	I10	CYP21A2	DB01026	Ketoconazole	Q24;N32;C50-C50;E83;E10;E16;O24;L12;N30;F81;F95;D68;D33;I26;I10-I15;D64;G30;B37;K13;I64;R41;N46;C06;M62;A41;Q53;F17;N48;Q90;Q78;K29;D84;B39;F99;D56;N17-N19;R40;H57;E14;G45;A49;J64;N18;L50;L29;C83;Q79;G35;G81;L70;Q05;D73;A74;G95;E26;D59;H81;G00-G99;G96;C22;K51;G92;O45;K86;G83;N40-N51;K63;H36;R50;I35;I73;M10;O43;C02;E22;S06;G40;L23;D72;J43;E00-E07;O60;M60;P57;C80;R73;G50;L88;C85;I63;F25;C00-C97;P21;I51;N83;M16;R51;I42;L51;R63;K70;C46;L20;I46;D55-D59;G62;D74;A32;F90;R60;E23;H49;K25;C84;N96;E78;E11;A81;N40;D36;L25;K74;C90;I61;R17;C15;G63;T56;N80;D25;H35;F40;I95;G43;K76;J62;C26;H26;J47;E55;T57;G20;B50;H44;F10;D46;L80;F20;Q61;E88;M89;Q54;K26;G12;D10-D36;M86;J18;G59;P59;G31;F73;A23;Q86;H16;C25;M33;B55;B44;K44;D75;Q06;B43;N20;C45;O14;B36;F52;K59;G21;J81;E70-E90;H06;C71;C18;L91;H91;B20-B24;Q21;E84;H18;J60;J63;C00-D48;B40;C50;O03;N50;M32;G41;K70-K77;J45;C93;B49;F31;E87;L73;K50;I50;E34;R09;J13;M06;G93;F00;C66;R31;L94;M08;C56;C61;F99-F99;N39;C74;C16;C44;G53;H47;H40;E24;C82;R25;I25;I60;D09;N21;E80;B35-B49;C92;C81;J44;F41;L30;C64-C68;A78;G80;E28;R64;B45;K73;K72;Q96;N97;K27;G70;Q00;E07;M00;Q44;N10-N16;M35;C55;I77;I20;K21;M81;L63;F44;I49;T09;Q87;B22;B35;P05;I47;E75;L40;Q28;L24;K83;C67;B54;L64;A48;A31;F84;R06;B25;Q35;B24;G72;B47;L68;T14;R52;N91;P83;F14;N04;L66;K75;I70;I20-I25;E27;D65;E66;G47;R18;G25;J42;E10-E14;M60-M63;N15;M34;D61;C91;R57;T78;J80;R00;D69;E30;M31;F91;C95;C23;N19;D57;N17;J67	Y	Y	ketoconazole 2% shampoo
E10	I10	CYP21A2	DB01026	Ketoconazole	Q24;N32;C50-C50;E83;E10;E16;O24;L12;N30;F81;F95;D68;D33;I26;I10-I15;D64;G30;B37;K13;I64;R41;N46;C06;M62;A41;Q53;F17;N48;Q90;Q78;K29;D84;B39;F99;D56;N17-N19;R40;H57;E14;G45;A49;J64;N18;L50;L29;C83;Q79;G35;G81;L70;Q05;D73;A74;G95;E26;D59;H81;G00-G99;G96;C22;K51;G92;O45;K86;G83;N40-N51;K63;H36;R50;I35;I73;M10;O43;C02;E22;S06;G40;L23;D72;J43;E00-E07;O60;M60;P57;C80;R73;G50;L88;C85;I63;F25;C00-C97;P21;I51;N83;M16;R51;I42;L51;R63;K70;C46;L20;I46;D55-D59;G62;D74;A32;F90;R60;E23;H49;K25;C84;N96;E78;E11;A81;N40;D36;L25;K74;C90;I61;R17;C15;G63;T56;N80;D25;H35;F40;I95;G43;K76;J62;C26;H26;J47;E55;T57;G20;B50;H44;F10;D46;L80;F20;Q61;E88;M89;Q54;K26;G12;D10-D36;M86;J18;G59;P59;G31;F73;A23;Q86;H16;C25;M33;B55;B44;K44;D75;Q06;B43;N20;C45;O14;B36;F52;K59;G21;J81;E70-E90;H06;C71;C18;L91;H91;B20-B24;Q21;E84;H18;J60;J63;C00-D48;B40;C50;O03;N50;M32;G41;K70-K77;J45;C93;B49;F31;E87;L73;K50;I50;E34;R09;J13;M06;G93;F00;C66;R31;L94;M08;C56;C61;F99-F99;N39;C74;C16;C44;G53;H47;H40;E24;C82;R25;I25;I60;D09;N21;E80;B35-B49;C92;C81;J44;F41;L30;C64-C68;A78;G80;E28;R64;B45;K73;K72;Q96;N97;K27;G70;Q00;E07;M00;Q44;N10-N16;M35;C55;I77;I20;K21;M81;L63;F44;I49;T09;Q87;B22;B35;P05;I47;E75;L40;Q28;L24;K83;C67;B54;L64;A48;A31;F84;R06;B25;Q35;B24;G72;B47;L68;T14;R52;N91;P83;F14;N04;L66;K75;I70;I20-I25;E27;D65;E66;G47;R18;G25;J42;E10-E14;M60-M63;N15;M34;D61;C91;R57;T78;J80;R00;D69;E30;M31;F91;C95;C23;N19;D57;N17;J67	Y	Y	nizoral 2% cream
E10	I10	CYP21A2	DB01026	Ketoconazole	Q24;N32;C50-C50;E83;E10;E16;O24;L12;N30;F81;F95;D68;D33;I26;I10-I15;D64;G30;B37;K13;I64;R41;N46;C06;M62;A41;Q53;F17;N48;Q90;Q78;K29;D84;B39;F99;D56;N17-N19;R40;H57;E14;G45;A49;J64;N18;L50;L29;C83;Q79;G35;G81;L70;Q05;D73;A74;G95;E26;D59;H81;G00-G99;G96;C22;K51;G92;O45;K86;G83;N40-N51;K63;H36;R50;I35;I73;M10;O43;C02;E22;S06;G40;L23;D72;J43;E00-E07;O60;M60;P57;C80;R73;G50;L88;C85;I63;F25;C00-C97;P21;I51;N83;M16;R51;I42;L51;R63;K70;C46;L20;I46;D55-D59;G62;D74;A32;F90;R60;E23;H49;K25;C84;N96;E78;E11;A81;N40;D36;L25;K74;C90;I61;R17;C15;G63;T56;N80;D25;H35;F40;I95;G43;K76;J62;C26;H26;J47;E55;T57;G20;B50;H44;F10;D46;L80;F20;Q61;E88;M89;Q54;K26;G12;D10-D36;M86;J18;G59;P59;G31;F73;A23;Q86;H16;C25;M33;B55;B44;K44;D75;Q06;B43;N20;C45;O14;B36;F52;K59;G21;J81;E70-E90;H06;C71;C18;L91;H91;B20-B24;Q21;E84;H18;J60;J63;C00-D48;B40;C50;O03;N50;M32;G41;K70-K77;J45;C93;B49;F31;E87;L73;K50;I50;E34;R09;J13;M06;G93;F00;C66;R31;L94;M08;C56;C61;F99-F99;N39;C74;C16;C44;G53;H47;H40;E24;C82;R25;I25;I60;D09;N21;E80;B35-B49;C92;C81;J44;F41;L30;C64-C68;A78;G80;E28;R64;B45;K73;K72;Q96;N97;K27;G70;Q00;E07;M00;Q44;N10-N16;M35;C55;I77;I20;K21;M81;L63;F44;I49;T09;Q87;B22;B35;P05;I47;E75;L40;Q28;L24;K83;C67;B54;L64;A48;A31;F84;R06;B25;Q35;B24;G72;B47;L68;T14;R52;N91;P83;F14;N04;L66;K75;I70;I20-I25;E27;D65;E66;G47;R18;G25;J42;E10-E14;M60-M63;N15;M34;D61;C91;R57;T78;J80;R00;D69;E30;M31;F91;C95;C23;N19;D57;N17;J67	Y	Y	nizoral 20mg/ml shampoo
E10	I10	CYP21A2	DB01026	Ketoconazole	Q24;N32;C50-C50;E83;E10;E16;O24;L12;N30;F81;F95;D68;D33;I26;I10-I15;D64;G30;B37;K13;I64;R41;N46;C06;M62;A41;Q53;F17;N48;Q90;Q78;K29;D84;B39;F99;D56;N17-N19;R40;H57;E14;G45;A49;J64;N18;L50;L29;C83;Q79;G35;G81;L70;Q05;D73;A74;G95;E26;D59;H81;G00-G99;G96;C22;K51;G92;O45;K86;G83;N40-N51;K63;H36;R50;I35;I73;M10;O43;C02;E22;S06;G40;L23;D72;J43;E00-E07;O60;M60;P57;C80;R73;G50;L88;C85;I63;F25;C00-C97;P21;I51;N83;M16;R51;I42;L51;R63;K70;C46;L20;I46;D55-D59;G62;D74;A32;F90;R60;E23;H49;K25;C84;N96;E78;E11;A81;N40;D36;L25;K74;C90;I61;R17;C15;G63;T56;N80;D25;H35;F40;I95;G43;K76;J62;C26;H26;J47;E55;T57;G20;B50;H44;F10;D46;L80;F20;Q61;E88;M89;Q54;K26;G12;D10-D36;M86;J18;G59;P59;G31;F73;A23;Q86;H16;C25;M33;B55;B44;K44;D75;Q06;B43;N20;C45;O14;B36;F52;K59;G21;J81;E70-E90;H06;C71;C18;L91;H91;B20-B24;Q21;E84;H18;J60;J63;C00-D48;B40;C50;O03;N50;M32;G41;K70-K77;J45;C93;B49;F31;E87;L73;K50;I50;E34;R09;J13;M06;G93;F00;C66;R31;L94;M08;C56;C61;F99-F99;N39;C74;C16;C44;G53;H47;H40;E24;C82;R25;I25;I60;D09;N21;E80;B35-B49;C92;C81;J44;F41;L30;C64-C68;A78;G80;E28;R64;B45;K73;K72;Q96;N97;K27;G70;Q00;E07;M00;Q44;N10-N16;M35;C55;I77;I20;K21;M81;L63;F44;I49;T09;Q87;B22;B35;P05;I47;E75;L40;Q28;L24;K83;C67;B54;L64;A48;A31;F84;R06;B25;Q35;B24;G72;B47;L68;T14;R52;N91;P83;F14;N04;L66;K75;I70;I20-I25;E27;D65;E66;G47;R18;G25;J42;E10-E14;M60-M63;N15;M34;D61;C91;R57;T78;J80;R00;D69;E30;M31;F91;C95;C23;N19;D57;N17;J67	Y	Y	ketoconazole
E10	I10	CYP21A2	DB01026	Ketoconazole	Q24;N32;C50-C50;E83;E10;E16;O24;L12;N30;F81;F95;D68;D33;I26;I10-I15;D64;G30;B37;K13;I64;R41;N46;C06;M62;A41;Q53;F17;N48;Q90;Q78;K29;D84;B39;F99;D56;N17-N19;R40;H57;E14;G45;A49;J64;N18;L50;L29;C83;Q79;G35;G81;L70;Q05;D73;A74;G95;E26;D59;H81;G00-G99;G96;C22;K51;G92;O45;K86;G83;N40-N51;K63;H36;R50;I35;I73;M10;O43;C02;E22;S06;G40;L23;D72;J43;E00-E07;O60;M60;P57;C80;R73;G50;L88;C85;I63;F25;C00-C97;P21;I51;N83;M16;R51;I42;L51;R63;K70;C46;L20;I46;D55-D59;G62;D74;A32;F90;R60;E23;H49;K25;C84;N96;E78;E11;A81;N40;D36;L25;K74;C90;I61;R17;C15;G63;T56;N80;D25;H35;F40;I95;G43;K76;J62;C26;H26;J47;E55;T57;G20;B50;H44;F10;D46;L80;F20;Q61;E88;M89;Q54;K26;G12;D10-D36;M86;J18;G59;P59;G31;F73;A23;Q86;H16;C25;M33;B55;B44;K44;D75;Q06;B43;N20;C45;O14;B36;F52;K59;G21;J81;E70-E90;H06;C71;C18;L91;H91;B20-B24;Q21;E84;H18;J60;J63;C00-D48;B40;C50;O03;N50;M32;G41;K70-K77;J45;C93;B49;F31;E87;L73;K50;I50;E34;R09;J13;M06;G93;F00;C66;R31;L94;M08;C56;C61;F99-F99;N39;C74;C16;C44;G53;H47;H40;E24;C82;R25;I25;I60;D09;N21;E80;B35-B49;C92;C81;J44;F41;L30;C64-C68;A78;G80;E28;R64;B45;K73;K72;Q96;N97;K27;G70;Q00;E07;M00;Q44;N10-N16;M35;C55;I77;I20;K21;M81;L63;F44;I49;T09;Q87;B22;B35;P05;I47;E75;L40;Q28;L24;K83;C67;B54;L64;A48;A31;F84;R06;B25;Q35;B24;G72;B47;L68;T14;R52;N91;P83;F14;N04;L66;K75;I70;I20-I25;E27;D65;E66;G47;R18;G25;J42;E10-E14;M60-M63;N15;M34;D61;C91;R57;T78;J80;R00;D69;E30;M31;F91;C95;C23;N19;D57;N17;J67	Y	Y	ketopine 2% shampoo
E10	I10	CLIC1	DB09130	Copper	Q11;F98;Q24;E56;N32;C50-C50;E83;Q77;E10;R20;E16;A15-A19;O24;L12;N30;F81;D68;F95;E21;D33;Q02;F06;N94;S72;I26;Q74;I10-I15;D64;G30;B37;K13;Q12;I64;Q80;N46;N90;C06;E72;M62;Q36;M15-M19;A41;J98;Q13;Q53;F17;L10;Q90;Q78;K29;D84;N17-N19;F99;N64;D56;R40;B05;E14;G45;A49;I68;M91-M94;M45;J64;N18;L50;L29;C83;Q79;K80;R35;G35;G81;Q05;D73;A74;G95;E26;D59;H81;G00-G99;G96;M88;C24;R23;B00;C22;K51;G92;O45;K86;G83;N40-N51;Q75;K63;H36;N42;R50;J93;I35;I73;C02;E22;M10;O43;S06;G36;C52;G40;L23;F51;D72;J43;D82;E00-E07;O60;M60;C80;R73;G50;F02;G91;C85;I63;J00-J99;C00-C97;F25;K92;H40-H42;P21;I51;N83;M16;R51;I42;L51;R63;T67;Q93;Q30-Q34;K70;C46;L20;D55-D59;I46;G71;D74;A32;F90;E23;H49;R60;E85;K25;K65;C84;E78;L53;E11;A81;N40;K56;P22;D76;D36;L25;Q04;K74;L82;C90;I61;R17;C15;M25;G63;T56;G10;N03;N80;D25;H35;F40;M13;Q81;H15;I95;G43;K76;J62;C26;L81;H26;J47;T57;R13;G82;S07;D05;D86;G20;B50;H44;L80;D46;F10;F20;Q61;E88;E51;M89;Q54;K26;G12;N25;D10-D36;J18;G59;A96;E63;G31;Q68;F73;A23;Q86;H16;G56;C38;I67;C25;M33;Q69;I34;B55;G60;K44;Q15;D75;Q06;T53;N20;C45;O14;F52;D66;K40;K59;G21;J81;F39;E70-E90;K22;D06;G11;H06;C71;C18;Q23;L91;J67;H91;B20-B24;Q82;Q21;H18;E84;J60;R29;Q00-Q07;D83;J63;F30-F39;C00-D48;D50;Q70;S09;K90;C50;O03;N50;B67;M32;G41;K70-K77;J45;C93;F31;E87;K50;I50;E34;R09;J13;M06;M41;G93;C66;F00;Q43;R31;M08;L94;K00;H53;M54;C56;C61;F99-F99;N39;C74;C16;R21;C44;G53;H02;M05-M14;H47;H27;H40;C82;L62;I25;S00-S09;I60;K58;D09;N21;E80;C92;C81;K37;J44;D45;F41;B18;I60-I69;L30;C64-C68;A78;E28;G80;R64;J96;K73;M87;M00-M25;K72;A86;Q96;N97;K27;G70;M94;Q00;E07;M00;Q44;N10-N16;M35;C55;I77;E76;R48;Q34;I20;F03;K21;Q85;M81;F44;L63;K05;G24;F63;D58;I49;T09;F60;R27;Q87;B22;R12;J95;P05;B65;R33;I47;Q56;N20-N23;A30;R19;E75;L40;Q28;L24;K83;C67;B54;B79;E40-E46;L64;N60-N64;A48;R82;Q25;F84;F42;R06;Q35;B24;E61;E50;G72;T14;R52;Q65-Q79;S26;N41;F82;N91;P83;S00;F14;N04;L66;I72;K75;I70;E71;I20-I25;Q66;E74;D18;E27;D65;E66;G47;I84;R18;H25-H28;G25;Q07;J42;E10-E14;M60-M63;J84;N15;J30;M34;D61;C91;C94;R26;K20;R57;R95;T78;J80;A39;R00;D69;H90;E30;M31;F91;C95;C23;Q89;G03;D47;E05;I71;M19;N19;R05;D57;N17;R25;C60	Y	Y
E10	I10	CLIC1	DB11638	Artenimol		N	N
E10	I10	LTA	DB00005	Etanercept		N	N
E10	K52	DDX39B	DB02325	Isopropyl alcohol	C80;Q24;R73;G50;C50-C50;E83;N20;E10;C45;E16;C85;O14;I63;M81;F44;J81;C00-C97;K92;I51;T09;F81;D68;R51;I42;C18;R63;B22;L91;K70;C46;L20;I46;D55-D59;B20-B24;A32;I10-I15;J60;D64;G30;Q56;K13;R60;I64;H49;J63;K25;C00-D48;C84;C06;C14;E72;E11;D70;L40;Q28;K83;D36;L25;A41;C67;B54;C50;Q53;K74;O03;A48;C90;I61;C15;F17;M32;G41;K70-K77;G63;J45;C93;F84;B24;K50;N80;I50;H35;R09;J13;M06;E14;T14;I95;G93;A49;F00;R52;K76;J62;L94;M08;F14;N18;C56;C61;C16;C44;K75;I70;L50;H02;I20-I25;C83;H26;J47;T57;Q05;I25;C32;E66;G20;A74;G95;F10;L80;D59;I60;G00-G99;F20;Q06;M89;C22;N15;K51;C92;D10-D36;G92;D61;C91;J18;G59;K86;T78;G31;J44;J80;H36;R00;R50;D69;F41;E28;O43;R64;C25;S06;M33;K73;Q96;G40;L23;N97;B55;J43;D57;Q00;E07;M00;K44;E00-E07;N17;O60;N10-N16	Y	N
E10	K52	DDX39B	DB11638	Artenimol		N	N
D64	E10	C4A	DB00028	Immune Globulin Human		N	N
D64	E10	CSNK2B	DB00171	ATP	Q11;Q24;N32;C50-C50;E10;R20;E16;O24;N30;F81;D68;D33;Q02;F06;N94;I26;Q74;I10-I15;D64;G30;K13;I64;N46;N90;C06;M62;Q36;A41;Q53;F17;Q90;Q78;K29;N17-N19;F99;R40;E14;G45;A49;I68;M45;N18;L50;L29;C83;Q79;R35;G35;L70;D73;A74;G95;D59;H81;G00-G99;G96;M88;R23;C22;K51;G92;O45;K86;K63;N42;H36;R50;K07;I35;M10;E22;O43;C02;S06;G40;L23;J43;D82;O60;C80;R73;G50;L88;C85;I63;F25;C00-C97;K92;P21;I51;M16;R51;I42;L51;R63;K70;C46;L20;I46;R07;G71;A32;F90;R60;E23;H49;E85;K25;K65;C84;E78;E11;D36;L25;K74;I15;L82;C90;I61;C15;G63;T56;N03;N80;H35;F40;I95;G43;R43;K76;J62;C26;H26;J47;T57;D05;D86;G20;F10;D46;L80;F20;Q61;E88;M89;K26;G12;N25;D10-D36;J18;G59;G31;F73;Q86;H16;I67;C25;M33;B55;K44;Q06;N20;C45;O14;G21;J81;E70-E90;K22;H06;C71;C18;Q23;L91;H91;B20-B24;Q82;E84;H18;J60;R29;J63;C00-D48;D50;K90;C50;O03;B67;M32;G41;K70-K77;J45;C93;F31;E87;L73;K50;I50;R09;J13;M06;C66;G93;F00;R31;L94;M08;C56;F99-F99;C61;N39;C74;C16;C44;H02;E24;C82;I25;I60;D09;N21;E03;C92;C81;K37;J44;F41;I60-I69;L30;C64-C68;E28;R64;J96;K73;K72;Q96;N97;K27;Q00;M00;Q44;N10-N16;M35;I20;F03;K21;Q85;M81;F44;K05;G24;I49;T09;Q87;R27;B22;R12;J95;P05;B65;I47;E75;L40;Q28;K83;C67;B54;B79;L64;A48;R82;A31;F84;R06;B25;Q35;B24;E50;B34;G72;T14;R52;Q65-Q79;F14;N04;L66;K75;I70;I20-I25;D65;E66;G47;G25;J42;E10-E14;M60-M63;J84;N15;M34;D61;C91;R26;K20;R57;T78;J80;R00;D69;E30;M31;C95;C23;I71;N19;R05;D57;N17;R25;C60	Y	Y
D64	E10	CSNK2B	DB04216	Quercetin	F98;Q24;L44;N32;C50-C50;E83;Q77;E10;R20;E16;F50;A15-A19;O24;L12;N30;F81;D68;F95;E21;D33;Q02;S72;F06;I26;Q74;I10-I15;D64;G30;K13;I64;Q80;N46;N90;C06;E72;M62;Q36;A41;J98;Q53;F17;N48;Q90;Q78;K29;D84;N17-N19;T71;N64;D56;F99;R40;H52;Q20;H57;B05;E14;G45;A49;I68;M91-M94;M45;J64;N18;M30;L50;L29;C83;Q79;C37;R35;G35;M91;L70;Q05;D73;O40;A74;G95;E26;D59;H81;G00-G99;G96;M88;C24;R23;B00;J33;C22;K51;G92;O45;K86;N40-N51;Q75;K63;H36;R50;J12;K07;J93;I35;I73;C02;E22;M10;O43;S06;C52;G40;L23;F51;D72;J43;D82;E00-E07;O60;M60;P57;C80;R73;G50;L88;G91;G90;C85;I63;J00-J99;C00-C97;F25;K92;H40-H42;P21;I51;N83;M16;R51;I42;L51;R63;T67;Q93;Q30-Q34;K70;C46;L20;D55-D59;R07;I46;G62;G71;I82;D74;A32;P29;F90;E23;R60;H49;E85;K25;K65;C84;E78;L53;E11;D70;A81;N40;G61;P22;D36;L25;I15;K74;L82;C90;I61;C15;G63;T56;G10;N03;N80;D25;H35;F40;M13;Q81;H93;I95;G43;K76;J62;C26;L81;H26;J47;A01;E55;T57;G82;S07;E79;D05;D86;G20;B50;H44;L80;D46;F10;F20;Q61;E88;E51;M89;Q54;K26;G12;N25;D10-D36;J18;G59;P59;E06;E63;G31;Q68;F73;Q86;H16;G56;C38;I67;C25;M33;Q69;I34;B55;G60;K44;Q15;D75;Q06;N20;C45;O14;F52;K40;K59;G21;J81;F39;E70-E90;K22;H06;C71;K08;C18;Q23;L91;J67;H91;B20-B24;Q82;Q21;H18;E84;J60;R29;Q00-Q07;D83;J63;F30-F39;C00-D48;D50;Q70;S09;K90;G23;C50;O03;N50;B67;M32;G41;K70-K77;M79;J45;C93;F31;E87;L73;K50;I50;E34;R09;J13;M06;M41;G93;C66;F00;Q43;R31;M08;L94;H10-H13;K00;H53;M54;C56;C61;F99-F99;N39;C74;C16;R21;C44;G53;H02;M05-M14;H47;H27;H40;E24;C82;L62;I25;S00-S09;I60;K58;D09;N21;E80;E03;C92;C81;C88;K37;J44;D45;F41;B18;I60-I69;L30;C64-C68;A78;R64;E28;G80;J96;R56;K73;M87;H46;K72;Q96;N97;K27;G70;M94;Q00;E07;M00;Q44;N10-N16;M35;C55;I77;B66;Q34;I20;F03;K21;Q85;M81;F44;L63;K05;G24;F63;D58;I49;T09;F60;Q87;R27;B22;R12;J95;P05;B65;R33;I47;Q56;F22;A30;R19;E75;L40;Q28;L24;K83;C67;B54;B79;E40-E46;L64;N60-N64;A48;R82;M43;C62;A31;Q25;F84;F42;B25;Q35;R06;B24;H11;E61;E50;B34;G72;L68;T14;R52;Q65-Q79;S26;N41;F82;N91;P83;S00;F14;N04;L66;I72;K75;I70;E71;I20-I25;Q66;E74;D18;D65;E66;G47;I84;R18;H25-H28;G25;Q07;J42;E10-E14;M60-M63;J84;A91;N15;J30;M34;D61;C91;C94;R26;K20;R57;R95;T78;J80;A39;R00;D69;H90;E30;M31;F91;C95;C23;Q89;G03;D47;E05;I71;N19;R05;D57;N17;R25;C60	Y	Y
D64	E10	DDX39B	DB02325	Isopropyl alcohol	C80;Q24;R73;G50;C50-C50;E83;N20;E10;C45;E16;C85;O14;I63;M81;F44;J81;C00-C97;K92;I51;T09;F81;D68;R51;I42;C18;R63;B22;L91;K70;C46;L20;I46;D55-D59;B20-B24;A32;I10-I15;J60;D64;G30;Q56;K13;R60;I64;H49;J63;K25;C00-D48;C84;C06;C14;E72;E11;D70;L40;Q28;K83;D36;L25;A41;C67;B54;C50;Q53;K74;O03;A48;C90;I61;C15;F17;M32;G41;K70-K77;G63;J45;C93;F84;B24;K50;N80;I50;H35;R09;J13;M06;E14;T14;I95;G93;A49;F00;R52;K76;J62;L94;M08;F14;N18;C56;C61;C16;C44;K75;I70;L50;H02;I20-I25;C83;H26;J47;T57;Q05;I25;C32;E66;G20;A74;G95;F10;L80;D59;I60;G00-G99;F20;Q06;M89;C22;N15;K51;C92;D10-D36;G92;D61;C91;J18;G59;K86;T78;G31;J44;J80;H36;R00;R50;D69;F41;E28;O43;R64;C25;S06;M33;K73;Q96;G40;L23;N97;B55;J43;D57;Q00;E07;M00;K44;E00-E07;N17;O60;N10-N16	Y	Y
D64	E10	DDX39B	DB11638	Artenimol		N	N
D64	E10	C4B	DB14533	Zinc chloride	F98;Q24;L44;N32;C50-C50;E83;E10;E16;O24;L12;N30;F81;D68;E21;D33;Q02;I26;I10-I15;D64;G30;K13;I64;N46;N90;C06;E72;M62;A41;Q53;F17;L10;Q90;Q78;K29;D84;N17-N19;F99;D56;R40;E14;G45;A49;M45;N18;L50;C83;Q79;R35;G35;A74;G95;D59;H81;G00-G99;G96;C22;K51;G92;K86;N40-N51;K63;H36;R50;I35;I73;M10;O43;C02;E22;S06;G40;L23;F51;J43;D82;O60;M60;C80;R73;G50;C85;F25;C00-C97;K92;H40-H42;P21;I51;N83;M16;R51;I42;L51;R63;T67;Q93;K70;C46;L20;I46;D55-D59;G62;G71;A32;P29;F90;R60;H49;E85;K25;K65;C84;E78;E11;D70;G61;D36;L25;Q04;K74;C90;I61;C15;G63;T56;N03;N80;H35;F40;H93;I95;K76;J62;C26;J47;T57;G82;E79;D05;G20;F10;D46;L80;F20;Q61;E88;M89;K26;N25;D10-D36;J18;G59;G31;F73;Q86;H16;C25;M33;B55;G60;K44;Q15;D75;Q06;N20;C45;O14;F52;G21;J81;F39;E70-E90;H06;C71;C18;L91;H91;B20-B24;Q21;E84;J60;R29;D83;J63;F30-F39;C00-D48;D50;C50;O03;N50;B67;M32;G41;K70-K77;J45;C93;F31;E87;K50;I50;E34;R09;J13;M06;F45;G93;F00;F80;L94;M08;C56;F99-F99;C61;N39;C74;C16;R21;C44;G53;H02;H40;C82;I25;I60;K58;C92;C81;K37;J44;D45;F41;B18;L30;C64-C68;E28;R64;K73;M87;K72;Q96;N97;K27;Q00;M00;Q44;N10-N16;M35;C55;I77;I20;F03;K21;Q85;M81;F44;K05;F63;T09;Q87;R27;B22;J95;P05;B65;I47;A30;E75;L40;Q28;K83;C67;B54;B79;L64;A48;F84;R06;B24;E50;G72;T14;R52;N41;F14;N04;L66;K75;I70;I20-I25;E66;G47;G25;J42;E10-E14;M60-M63;N15;D61;C91;R57;T78;J80;R00;D69;M31;C95;C23;G03;D47;I71;N19;R05;D57;N17;R25;C60	Y	Y
D64	E10	C4B	DB09130	Copper	Q11;F98;Q24;E56;N32;C50-C50;E83;Q77;E10;R20;E16;A15-A19;O24;L12;N30;F81;D68;F95;E21;D33;Q02;F06;N94;S72;I26;Q74;I10-I15;D64;G30;B37;K13;Q12;I64;Q80;N46;N90;C06;E72;M62;Q36;M15-M19;A41;J98;Q13;Q53;F17;L10;Q90;Q78;K29;D84;N17-N19;F99;N64;D56;R40;B05;E14;G45;A49;I68;M91-M94;M45;J64;N18;L50;L29;C83;Q79;K80;R35;G35;G81;Q05;D73;A74;G95;E26;D59;H81;G00-G99;G96;M88;C24;R23;B00;C22;K51;G92;O45;K86;G83;N40-N51;Q75;K63;H36;N42;R50;J93;I35;I73;C02;E22;M10;O43;S06;G36;C52;G40;L23;F51;D72;J43;D82;E00-E07;O60;M60;C80;R73;G50;F02;G91;C85;I63;J00-J99;C00-C97;F25;K92;H40-H42;P21;I51;N83;M16;R51;I42;L51;R63;T67;Q93;Q30-Q34;K70;C46;L20;D55-D59;I46;G71;D74;A32;F90;E23;H49;R60;E85;K25;K65;C84;E78;L53;E11;A81;N40;K56;P22;D76;D36;L25;Q04;K74;L82;C90;I61;R17;C15;M25;G63;T56;G10;N03;N80;D25;H35;F40;M13;Q81;H15;I95;G43;K76;J62;C26;L81;H26;J47;T57;R13;G82;S07;D05;D86;G20;B50;H44;L80;D46;F10;F20;Q61;E88;E51;M89;Q54;K26;G12;N25;D10-D36;J18;G59;A96;E63;G31;Q68;F73;A23;Q86;H16;G56;C38;I67;C25;M33;Q69;I34;B55;G60;K44;Q15;D75;Q06;T53;N20;C45;O14;F52;D66;K40;K59;G21;J81;F39;E70-E90;K22;D06;G11;H06;C71;C18;Q23;L91;J67;H91;B20-B24;Q82;Q21;H18;E84;J60;R29;Q00-Q07;D83;J63;F30-F39;C00-D48;D50;Q70;S09;K90;C50;O03;N50;B67;M32;G41;K70-K77;J45;C93;F31;E87;K50;I50;E34;R09;J13;M06;M41;G93;C66;F00;Q43;R31;M08;L94;K00;H53;M54;C56;C61;F99-F99;N39;C74;C16;R21;C44;G53;H02;M05-M14;H47;H27;H40;C82;L62;I25;S00-S09;I60;K58;D09;N21;E80;C92;C81;K37;J44;D45;F41;B18;I60-I69;L30;C64-C68;A78;E28;G80;R64;J96;K73;M87;M00-M25;K72;A86;Q96;N97;K27;G70;M94;Q00;E07;M00;Q44;N10-N16;M35;C55;I77;E76;R48;Q34;I20;F03;K21;Q85;M81;F44;L63;K05;G24;F63;D58;I49;T09;F60;R27;Q87;B22;R12;J95;P05;B65;R33;I47;Q56;N20-N23;A30;R19;E75;L40;Q28;L24;K83;C67;B54;B79;E40-E46;L64;N60-N64;A48;R82;Q25;F84;F42;R06;Q35;B24;E61;E50;G72;T14;R52;Q65-Q79;S26;N41;F82;N91;P83;S00;F14;N04;L66;I72;K75;I70;E71;I20-I25;Q66;E74;D18;E27;D65;E66;G47;I84;R18;H25-H28;G25;Q07;J42;E10-E14;M60-M63;J84;N15;J30;M34;D61;C91;C94;R26;K20;R57;R95;T78;J80;A39;R00;D69;H90;E30;M31;F91;C95;C23;Q89;G03;D47;E05;I71;M19;N19;R05;D57;N17;R25;C60	Y	Y
D64	E10	C4B	DB14487	Zinc acetate	C80;Q24;R73;I20;G50;C50-C50;E83;N32;F03;N20;E10;K21;C45;G90;E16;C85;O14;M81;F44;J81;G24;C00-C97;F63;I49;P21;I51;T09;L12;H06;M16;F81;C71;D68;K08;R51;D33;I42;C18;L51;R63;T67;B22;K70;J67;C46;L20;I46;D55-D59;B20-B24;A32;P05;E84;I10-I15;J60;D64;G30;K13;F90;R60;I64;H49;J63;K25;N46;C00-D48;C84;E78;D50;N90;C06;E72;E11;E75;M62;L40;Q28;K83;D36;L25;A41;C67;B54;C50;Q53;K74;O03;A48;C90;I61;C15;F17;M32;G41;K70-K77;G63;J45;Q90;Q78;C93;K29;T56;F84;F31;Q35;D56;B24;K50;N80;I50;H35;R09;G72;D75;J13;M06;E14;T14;I95;G93;A49;F00;R52;N41;K76;J62;L94;M08;F14;J64;N18;C56;C61;C26;C74;C16;C44;K75;I70;L50;L29;C83;G53;I20-I25;H26;J47;H40;G35;E22;T57;C82;I25;D05;E66;G47;G20;A74;G95;L80;D46;D59;I60;K58;G00-G99;F20;D09;J42;C24;E10-E14;M60-M63;M89;Q54;K26;C22;N15;K51;C92;D10-D36;G92;C91;J18;G59;C94;K86;C81;C88;D22;T78;K02;K37;G31;J44;J80;K63;H36;R00;F73;R50;F41;H90;H16;E30;M31;C95;C64-C68;M10;E28;O43;C02;R64;S06;Q89;J96;C25;C23;M33;K73;K72;G40;L23;N97;B55;K27;D72;J43;D57;E07;M00;K44;E00-E07;N17;O60;M35;C55;C60	Y	Y
D64	E10	C4B	DB01593	Zinc	F98;Q24;L44;N32;C50-C50;E83;E10;R20;E16;A15-A19;O24;L12;N30;F81;D68;F95;E21;D33;Q02;F06;I26;Q74;I10-I15;D64;G30;B37;K13;I64;Q80;N46;N90;C06;E72;M62;Q36;M15-M19;A41;J98;Q13;Q53;F17;L10;Q90;Q78;K29;D84;N17-N19;F99;D56;H52;R40;E14;G45;A49;I68;M91-M94;M45;J64;N18;M30;L50;L29;C83;Q79;C37;K80;R35;G35;L70;Q05;D73;O40;A74;G95;E26;D59;H81;G00-G99;G96;M88;C24;R23;J33;C22;K51;G92;O45;K86;N40-N51;Q75;K63;H36;R50;J12;J93;I35;C02;E22;M10;O43;S06;G36;C52;G40;L23;F51;D72;J43;D82;E00-E07;O60;M60;P57;C80;R73;G50;L88;F02;G91;C85;I63;I85;J00-J99;C00-C97;F25;K92;H40-H42;P21;I51;N83;M16;R51;I42;L51;R63;T67;Q93;Q30-Q34;K70;C46;L20;D55-D59;I46;G71;I82;D74;A32;P29;F90;E23;R60;H49;E85;K25;K65;C84;E78;E11;D70;A81;N40;P22;D36;L25;Q04;I15;K74;C90;I61;C15;M25;G63;T56;G10;N03;N80;D25;H35;F40;M13;Q81;I95;G43;R43;K76;J62;C26;L81;H26;J47;E55;T57;E53;D05;D86;G20;B50;H44;L80;D46;F10;F20;Q61;E88;E51;O01;M89;Q54;K26;G12;T88;I86;N25;D10-D36;J18;G59;G31;F73;A23;Q86;H16;G56;C38;I67;C25;M33;Q69;B55;B44;G60;K44;Q15;D75;Q06;T53;N20;C45;O14;F52;K59;G21;J81;F39;E70-E90;H06;C71;C18;Q23;L91;J67;H91;B20-B24;Q82;Q21;H18;E84;J60;R29;Q00-Q07;D83;J63;F30-F39;C00-D48;F43;D50;Q70;K90;G23;C50;O03;N50;B67;M32;G41;K70-K77;J45;C93;F31;E87;L73;K50;I50;E34;R09;J13;M06;M41;G93;C66;F00;F80;Q43;R31;M08;L94;K00;M54;C56;C61;F99-F99;N39;C74;C16;R21;C44;G53;H02;M05-M14;H47;H27;H40;E24;C82;L62;I25;I60;K58;D09;N21;E80;E03;C92;C81;D22;K37;J44;D45;F41;B18;I60-I69;L30;C64-C68;A78;E28;R64;J96;R56;K73;M87;M00-M25;K72;A86;Q96;N97;K27;G70;M94;Q00;E07;M00;Q44;N10-N16;M35;C55;I77;Q34;I20;F03;K21;Q85;M81;F44;L63;K05;G24;F63;I49;T09;F60;Q87;R27;B22;J95;R44;P05;B65;R33;I47;Q56;N20-N23;R19;E75;L40;Q28;L24;K83;C67;B54;B79;L64;A48;C62;A31;Q25;F84;F42;B25;Q35;R06;B24;E61;E50;B34;G72;T14;R52;Q65-Q79;S26;N41;F82;N91;P83;F14;N04;L66;K75;I70;E71;I20-I25;D18;E27;D65;E66;I84;G47;H25-H28;G25;H54;Q07;J42;E10-E14;M60-M63;J84;N15;J30;M34;D61;C91;C94;R26;K20;R57;R95;T78;J80;A39;R00;D69;E30;M31;F91;C95;C23;Q89;G03;D47;I71;M19;N19;R05;D57;N17;R25;C60	Y	Y	imedeen tablet
D64	E10	C4B	DB01593	Zinc	F98;Q24;L44;N32;C50-C50;E83;E10;R20;E16;A15-A19;O24;L12;N30;F81;D68;F95;E21;D33;Q02;F06;I26;Q74;I10-I15;D64;G30;B37;K13;I64;Q80;N46;N90;C06;E72;M62;Q36;M15-M19;A41;J98;Q13;Q53;F17;L10;Q90;Q78;K29;D84;N17-N19;F99;D56;H52;R40;E14;G45;A49;I68;M91-M94;M45;J64;N18;M30;L50;L29;C83;Q79;C37;K80;R35;G35;L70;Q05;D73;O40;A74;G95;E26;D59;H81;G00-G99;G96;M88;C24;R23;J33;C22;K51;G92;O45;K86;N40-N51;Q75;K63;H36;R50;J12;J93;I35;C02;E22;M10;O43;S06;G36;C52;G40;L23;F51;D72;J43;D82;E00-E07;O60;M60;P57;C80;R73;G50;L88;F02;G91;C85;I63;I85;J00-J99;C00-C97;F25;K92;H40-H42;P21;I51;N83;M16;R51;I42;L51;R63;T67;Q93;Q30-Q34;K70;C46;L20;D55-D59;I46;G71;I82;D74;A32;P29;F90;E23;R60;H49;E85;K25;K65;C84;E78;E11;D70;A81;N40;P22;D36;L25;Q04;I15;K74;C90;I61;C15;M25;G63;T56;G10;N03;N80;D25;H35;F40;M13;Q81;I95;G43;R43;K76;J62;C26;L81;H26;J47;E55;T57;E53;D05;D86;G20;B50;H44;L80;D46;F10;F20;Q61;E88;E51;O01;M89;Q54;K26;G12;T88;I86;N25;D10-D36;J18;G59;G31;F73;A23;Q86;H16;G56;C38;I67;C25;M33;Q69;B55;B44;G60;K44;Q15;D75;Q06;T53;N20;C45;O14;F52;K59;G21;J81;F39;E70-E90;H06;C71;C18;Q23;L91;J67;H91;B20-B24;Q82;Q21;H18;E84;J60;R29;Q00-Q07;D83;J63;F30-F39;C00-D48;F43;D50;Q70;K90;G23;C50;O03;N50;B67;M32;G41;K70-K77;J45;C93;F31;E87;L73;K50;I50;E34;R09;J13;M06;M41;G93;C66;F00;F80;Q43;R31;M08;L94;K00;M54;C56;C61;F99-F99;N39;C74;C16;R21;C44;G53;H02;M05-M14;H47;H27;H40;E24;C82;L62;I25;I60;K58;D09;N21;E80;E03;C92;C81;D22;K37;J44;D45;F41;B18;I60-I69;L30;C64-C68;A78;E28;R64;J96;R56;K73;M87;M00-M25;K72;A86;Q96;N97;K27;G70;M94;Q00;E07;M00;Q44;N10-N16;M35;C55;I77;Q34;I20;F03;K21;Q85;M81;F44;L63;K05;G24;F63;I49;T09;F60;Q87;R27;B22;J95;R44;P05;B65;R33;I47;Q56;N20-N23;R19;E75;L40;Q28;L24;K83;C67;B54;B79;L64;A48;C62;A31;Q25;F84;F42;B25;Q35;R06;B24;E61;E50;B34;G72;T14;R52;Q65-Q79;S26;N41;F82;N91;P83;F14;N04;L66;K75;I70;E71;I20-I25;D18;E27;D65;E66;I84;G47;H25-H28;G25;H54;Q07;J42;E10-E14;M60-M63;J84;N15;J30;M34;D61;C91;C94;R26;K20;R57;R95;T78;J80;A39;R00;D69;E30;M31;F91;C95;C23;Q89;G03;D47;I71;M19;N19;R05;D57;N17;R25;C60	Y	Y	zineryt topical solution
D64	E10	C4B	DB01593	Zinc	F98;Q24;L44;N32;C50-C50;E83;E10;R20;E16;A15-A19;O24;L12;N30;F81;D68;F95;E21;D33;Q02;F06;I26;Q74;I10-I15;D64;G30;B37;K13;I64;Q80;N46;N90;C06;E72;M62;Q36;M15-M19;A41;J98;Q13;Q53;F17;L10;Q90;Q78;K29;D84;N17-N19;F99;D56;H52;R40;E14;G45;A49;I68;M91-M94;M45;J64;N18;M30;L50;L29;C83;Q79;C37;K80;R35;G35;L70;Q05;D73;O40;A74;G95;E26;D59;H81;G00-G99;G96;M88;C24;R23;J33;C22;K51;G92;O45;K86;N40-N51;Q75;K63;H36;R50;J12;J93;I35;C02;E22;M10;O43;S06;G36;C52;G40;L23;F51;D72;J43;D82;E00-E07;O60;M60;P57;C80;R73;G50;L88;F02;G91;C85;I63;I85;J00-J99;C00-C97;F25;K92;H40-H42;P21;I51;N83;M16;R51;I42;L51;R63;T67;Q93;Q30-Q34;K70;C46;L20;D55-D59;I46;G71;I82;D74;A32;P29;F90;E23;R60;H49;E85;K25;K65;C84;E78;E11;D70;A81;N40;P22;D36;L25;Q04;I15;K74;C90;I61;C15;M25;G63;T56;G10;N03;N80;D25;H35;F40;M13;Q81;I95;G43;R43;K76;J62;C26;L81;H26;J47;E55;T57;E53;D05;D86;G20;B50;H44;L80;D46;F10;F20;Q61;E88;E51;O01;M89;Q54;K26;G12;T88;I86;N25;D10-D36;J18;G59;G31;F73;A23;Q86;H16;G56;C38;I67;C25;M33;Q69;B55;B44;G60;K44;Q15;D75;Q06;T53;N20;C45;O14;F52;K59;G21;J81;F39;E70-E90;H06;C71;C18;Q23;L91;J67;H91;B20-B24;Q82;Q21;H18;E84;J60;R29;Q00-Q07;D83;J63;F30-F39;C00-D48;F43;D50;Q70;K90;G23;C50;O03;N50;B67;M32;G41;K70-K77;J45;C93;F31;E87;L73;K50;I50;E34;R09;J13;M06;M41;G93;C66;F00;F80;Q43;R31;M08;L94;K00;M54;C56;C61;F99-F99;N39;C74;C16;R21;C44;G53;H02;M05-M14;H47;H27;H40;E24;C82;L62;I25;I60;K58;D09;N21;E80;E03;C92;C81;D22;K37;J44;D45;F41;B18;I60-I69;L30;C64-C68;A78;E28;R64;J96;R56;K73;M87;M00-M25;K72;A86;Q96;N97;K27;G70;M94;Q00;E07;M00;Q44;N10-N16;M35;C55;I77;Q34;I20;F03;K21;Q85;M81;F44;L63;K05;G24;F63;I49;T09;F60;Q87;R27;B22;J95;R44;P05;B65;R33;I47;Q56;N20-N23;R19;E75;L40;Q28;L24;K83;C67;B54;B79;L64;A48;C62;A31;Q25;F84;F42;B25;Q35;R06;B24;E61;E50;B34;G72;T14;R52;Q65-Q79;S26;N41;F82;N91;P83;F14;N04;L66;K75;I70;E71;I20-I25;D18;E27;D65;E66;I84;G47;H25-H28;G25;H54;Q07;J42;E10-E14;M60-M63;J84;N15;J30;M34;D61;C91;C94;R26;K20;R57;R95;T78;J80;A39;R00;D69;E30;M31;F91;C95;C23;Q89;G03;D47;I71;M19;N19;R05;D57;N17;R25;C60	Y	Y	zinc product
D64	E10	C4B	DB00028	Immune Globulin Human		N	N
D64	E10	VARS	DB00161	L-Valine		N	N
D64	E10	HLA-DQB1	DB00071	Insulin Pork		N	N
D64	E10	DDAH2	DB00155	L-Citrulline		N	N
D64	E10	HLA-B	DB11294	Coccidioides immitis spherule		N	N
D64	E10	HLA-B	DB04464	N-Formylmethionine		N	N
D64	E10	HLA-B	DB01048	Abacavir	C80;G50;C50-C50;E10;C45;E16;Q85;M81;J81;C00-C97;E70-E90;I51;F81;Q87;I42;C18;L51;R63;Q93;B22;L91;K70;J67;L20;I46;B20-B24;A32;I10-I15;J60;D64;G30;K13;R60;I64;J63;K25;C00-D48;K65;E11;M62;L40;K83;D36;A41;C67;B54;B79;C50;K74;A48;I61;B67;M32;G41;K70-K77;G63;J45;T56;F84;N17-N19;R06;N03;B24;K50;I50;H35;R09;G72;M06;T14;I95;G93;F00;R52;K76;L94;M45;N04;J64;N18;C56;C61;C16;R21;C44;K75;I70;L50;H02;I20-I25;C83;J47;G35;T57;I25;E66;G20;A74;G95;L80;D59;G00-G99;F20;E88;Q06;M60-M63;M89;C22;N15;N25;K51;J30;C92;D10-D36;D61;C91;J18;G59;K86;T78;K37;J44;J80;H36;R00;R50;D69;F41;L30;M10;O43;R64;C25;S06;M33;G36;G03;I71;G40;L23;B55;N19;G70;J43;D57;Q00;D82;M00;K44;N17;O60;N10-N16;M35	Y	Y	abacavir
D64	E10	HLA-B	DB01048	Abacavir	C80;G50;C50-C50;E10;C45;E16;Q85;M81;J81;C00-C97;E70-E90;I51;F81;Q87;I42;C18;L51;R63;Q93;B22;L91;K70;J67;L20;I46;B20-B24;A32;I10-I15;J60;D64;G30;K13;R60;I64;J63;K25;C00-D48;K65;E11;M62;L40;K83;D36;A41;C67;B54;B79;C50;K74;A48;I61;B67;M32;G41;K70-K77;G63;J45;T56;F84;N17-N19;R06;N03;B24;K50;I50;H35;R09;G72;M06;T14;I95;G93;F00;R52;K76;L94;M45;N04;J64;N18;C56;C61;C16;R21;C44;K75;I70;L50;H02;I20-I25;C83;J47;G35;T57;I25;E66;G20;A74;G95;L80;D59;G00-G99;F20;E88;Q06;M60-M63;M89;C22;N15;N25;K51;J30;C92;D10-D36;D61;C91;J18;G59;K86;T78;K37;J44;J80;H36;R00;R50;D69;F41;L30;M10;O43;R64;C25;S06;M33;G36;G03;I71;G40;L23;B55;N19;G70;J43;D57;Q00;D82;M00;K44;N17;O60;N10-N16;M35	Y	Y	abacavir 300mg / lamivudine 150mg / zidovudine 300mg tablet
D64	E10	PSMB9	DB08889	Carfilzomib	C80;R73;N32;G50;C50-C50;E10;K21;E16;M81;G21;J81;C00-C97;I49;P21;I51;T09;H06;M16;N30;C71;Q87;D33;I42;C18;L51;R63;B22;K70;L20;I46;J95;A32;P05;I10-I15;B65;J60;D64;G30;K13;R60;I64;J63;K25;C00-D48;C06;E11;L40;K83;D36;L25;A41;C67;B54;L64;C50;Q53;K74;A48;C90;I61;C15;M32;G41;K70-K77;G63;J45;F84;G10;K50;N80;I50;H35;R09;M06;E14;T14;G45;G93;A49;F00;R52;I95;K76;J62;L94;N18;C56;C61;N39;C74;L66;C16;C44;I70;L50;I20-I25;J47;T57;I25;E66;G20;A74;G95;L80;D59;I60;G00-G99;F20;D09;Q61;E10-E14;M89;K26;C22;K51;C92;D10-D36;G92;C91;J18;G59;T78;J44;J80;K63;H36;R00;R50;F41;E30;M31;I35;O43;C02;R64;C25;S06;M33;K73;M87;I71;Q96;G40;L23;B55;J43;D57;M00;K44;N17;O60	Y	Y
D64	E10	HLA-DQA2	DB00071	Insulin Pork		N	N
D64	E10	HLA-DRB1	DB05259	Glatiramer		N	N
D64	E10	CFB	DB04491	Diisopropylphosphono Group		N	N
D64	E10	CFB	DB14533	Zinc chloride	F98;Q24;L44;N32;C50-C50;E83;E10;E16;O24;L12;N30;F81;D68;E21;D33;Q02;I26;I10-I15;D64;G30;K13;I64;N46;N90;C06;E72;M62;A41;Q53;F17;L10;Q90;Q78;K29;D84;N17-N19;F99;D56;R40;E14;G45;A49;M45;N18;L50;C83;Q79;R35;G35;A74;G95;D59;H81;G00-G99;G96;C22;K51;G92;K86;N40-N51;K63;H36;R50;I35;I73;M10;O43;C02;E22;S06;G40;L23;F51;J43;D82;O60;M60;C80;R73;G50;C85;F25;C00-C97;K92;H40-H42;P21;I51;N83;M16;R51;I42;L51;R63;T67;Q93;K70;C46;L20;I46;D55-D59;G62;G71;A32;P29;F90;R60;H49;E85;K25;K65;C84;E78;E11;D70;G61;D36;L25;Q04;K74;C90;I61;C15;G63;T56;N03;N80;H35;F40;H93;I95;K76;J62;C26;J47;T57;G82;E79;D05;G20;F10;D46;L80;F20;Q61;E88;M89;K26;N25;D10-D36;J18;G59;G31;F73;Q86;H16;C25;M33;B55;G60;K44;Q15;D75;Q06;N20;C45;O14;F52;G21;J81;F39;E70-E90;H06;C71;C18;L91;H91;B20-B24;Q21;E84;J60;R29;D83;J63;F30-F39;C00-D48;D50;C50;O03;N50;B67;M32;G41;K70-K77;J45;C93;F31;E87;K50;I50;E34;R09;J13;M06;F45;G93;F00;F80;L94;M08;C56;F99-F99;C61;N39;C74;C16;R21;C44;G53;H02;H40;C82;I25;I60;K58;C92;C81;K37;J44;D45;F41;B18;L30;C64-C68;E28;R64;K73;M87;K72;Q96;N97;K27;Q00;M00;Q44;N10-N16;M35;C55;I77;I20;F03;K21;Q85;M81;F44;K05;F63;T09;Q87;R27;B22;J95;P05;B65;I47;A30;E75;L40;Q28;K83;C67;B54;B79;L64;A48;F84;R06;B24;E50;G72;T14;R52;N41;F14;N04;L66;K75;I70;I20-I25;E66;G47;G25;J42;E10-E14;M60-M63;N15;D61;C91;R57;T78;J80;R00;D69;M31;C95;C23;G03;D47;I71;N19;R05;D57;N17;R25;C60	Y	Y
D64	E10	CFB	DB02459	4-Guanidinobenzoic Acid		N	N
D64	E10	CFB	DB06503	MLN2222		N	N
D64	E10	CFB	DB14487	Zinc acetate	C80;Q24;R73;I20;G50;C50-C50;E83;N32;F03;N20;E10;K21;C45;G90;E16;C85;O14;M81;F44;J81;G24;C00-C97;F63;I49;P21;I51;T09;L12;H06;M16;F81;C71;D68;K08;R51;D33;I42;C18;L51;R63;T67;B22;K70;J67;C46;L20;I46;D55-D59;B20-B24;A32;P05;E84;I10-I15;J60;D64;G30;K13;F90;R60;I64;H49;J63;K25;N46;C00-D48;C84;E78;D50;N90;C06;E72;E11;E75;M62;L40;Q28;K83;D36;L25;A41;C67;B54;C50;Q53;K74;O03;A48;C90;I61;C15;F17;M32;G41;K70-K77;G63;J45;Q90;Q78;C93;K29;T56;F84;F31;Q35;D56;B24;K50;N80;I50;H35;R09;G72;D75;J13;M06;E14;T14;I95;G93;A49;F00;R52;N41;K76;J62;L94;M08;F14;J64;N18;C56;C61;C26;C74;C16;C44;K75;I70;L50;L29;C83;G53;I20-I25;H26;J47;H40;G35;E22;T57;C82;I25;D05;E66;G47;G20;A74;G95;L80;D46;D59;I60;K58;G00-G99;F20;D09;J42;C24;E10-E14;M60-M63;M89;Q54;K26;C22;N15;K51;C92;D10-D36;G92;C91;J18;G59;C94;K86;C81;C88;D22;T78;K02;K37;G31;J44;J80;K63;H36;R00;F73;R50;F41;H90;H16;E30;M31;C95;C64-C68;M10;E28;O43;C02;R64;S06;Q89;J96;C25;C23;M33;K73;K72;G40;L23;N97;B55;K27;D72;J43;D57;E07;M00;K44;E00-E07;N17;O60;M35;C55;C60	Y	Y
D64	E10	CFB	DB01593	Zinc	F98;Q24;L44;N32;C50-C50;E83;E10;R20;E16;A15-A19;O24;L12;N30;F81;D68;F95;E21;D33;Q02;F06;I26;Q74;I10-I15;D64;G30;B37;K13;I64;Q80;N46;N90;C06;E72;M62;Q36;M15-M19;A41;J98;Q13;Q53;F17;L10;Q90;Q78;K29;D84;N17-N19;F99;D56;H52;R40;E14;G45;A49;I68;M91-M94;M45;J64;N18;M30;L50;L29;C83;Q79;C37;K80;R35;G35;L70;Q05;D73;O40;A74;G95;E26;D59;H81;G00-G99;G96;M88;C24;R23;J33;C22;K51;G92;O45;K86;N40-N51;Q75;K63;H36;R50;J12;J93;I35;C02;E22;M10;O43;S06;G36;C52;G40;L23;F51;D72;J43;D82;E00-E07;O60;M60;P57;C80;R73;G50;L88;F02;G91;C85;I63;I85;J00-J99;C00-C97;F25;K92;H40-H42;P21;I51;N83;M16;R51;I42;L51;R63;T67;Q93;Q30-Q34;K70;C46;L20;D55-D59;I46;G71;I82;D74;A32;P29;F90;E23;R60;H49;E85;K25;K65;C84;E78;E11;D70;A81;N40;P22;D36;L25;Q04;I15;K74;C90;I61;C15;M25;G63;T56;G10;N03;N80;D25;H35;F40;M13;Q81;I95;G43;R43;K76;J62;C26;L81;H26;J47;E55;T57;E53;D05;D86;G20;B50;H44;L80;D46;F10;F20;Q61;E88;E51;O01;M89;Q54;K26;G12;T88;I86;N25;D10-D36;J18;G59;G31;F73;A23;Q86;H16;G56;C38;I67;C25;M33;Q69;B55;B44;G60;K44;Q15;D75;Q06;T53;N20;C45;O14;F52;K59;G21;J81;F39;E70-E90;H06;C71;C18;Q23;L91;J67;H91;B20-B24;Q82;Q21;H18;E84;J60;R29;Q00-Q07;D83;J63;F30-F39;C00-D48;F43;D50;Q70;K90;G23;C50;O03;N50;B67;M32;G41;K70-K77;J45;C93;F31;E87;L73;K50;I50;E34;R09;J13;M06;M41;G93;C66;F00;F80;Q43;R31;M08;L94;K00;M54;C56;C61;F99-F99;N39;C74;C16;R21;C44;G53;H02;M05-M14;H47;H27;H40;E24;C82;L62;I25;I60;K58;D09;N21;E80;E03;C92;C81;D22;K37;J44;D45;F41;B18;I60-I69;L30;C64-C68;A78;E28;R64;J96;R56;K73;M87;M00-M25;K72;A86;Q96;N97;K27;G70;M94;Q00;E07;M00;Q44;N10-N16;M35;C55;I77;Q34;I20;F03;K21;Q85;M81;F44;L63;K05;G24;F63;I49;T09;F60;Q87;R27;B22;J95;R44;P05;B65;R33;I47;Q56;N20-N23;R19;E75;L40;Q28;L24;K83;C67;B54;B79;L64;A48;C62;A31;Q25;F84;F42;B25;Q35;R06;B24;E61;E50;B34;G72;T14;R52;Q65-Q79;S26;N41;F82;N91;P83;F14;N04;L66;K75;I70;E71;I20-I25;D18;E27;D65;E66;I84;G47;H25-H28;G25;H54;Q07;J42;E10-E14;M60-M63;J84;N15;J30;M34;D61;C91;C94;R26;K20;R57;R95;T78;J80;A39;R00;D69;E30;M31;F91;C95;C23;Q89;G03;D47;I71;M19;N19;R05;D57;N17;R25;C60	Y	Y	imedeen tablet
D64	E10	CFB	DB01593	Zinc	F98;Q24;L44;N32;C50-C50;E83;E10;R20;E16;A15-A19;O24;L12;N30;F81;D68;F95;E21;D33;Q02;F06;I26;Q74;I10-I15;D64;G30;B37;K13;I64;Q80;N46;N90;C06;E72;M62;Q36;M15-M19;A41;J98;Q13;Q53;F17;L10;Q90;Q78;K29;D84;N17-N19;F99;D56;H52;R40;E14;G45;A49;I68;M91-M94;M45;J64;N18;M30;L50;L29;C83;Q79;C37;K80;R35;G35;L70;Q05;D73;O40;A74;G95;E26;D59;H81;G00-G99;G96;M88;C24;R23;J33;C22;K51;G92;O45;K86;N40-N51;Q75;K63;H36;R50;J12;J93;I35;C02;E22;M10;O43;S06;G36;C52;G40;L23;F51;D72;J43;D82;E00-E07;O60;M60;P57;C80;R73;G50;L88;F02;G91;C85;I63;I85;J00-J99;C00-C97;F25;K92;H40-H42;P21;I51;N83;M16;R51;I42;L51;R63;T67;Q93;Q30-Q34;K70;C46;L20;D55-D59;I46;G71;I82;D74;A32;P29;F90;E23;R60;H49;E85;K25;K65;C84;E78;E11;D70;A81;N40;P22;D36;L25;Q04;I15;K74;C90;I61;C15;M25;G63;T56;G10;N03;N80;D25;H35;F40;M13;Q81;I95;G43;R43;K76;J62;C26;L81;H26;J47;E55;T57;E53;D05;D86;G20;B50;H44;L80;D46;F10;F20;Q61;E88;E51;O01;M89;Q54;K26;G12;T88;I86;N25;D10-D36;J18;G59;G31;F73;A23;Q86;H16;G56;C38;I67;C25;M33;Q69;B55;B44;G60;K44;Q15;D75;Q06;T53;N20;C45;O14;F52;K59;G21;J81;F39;E70-E90;H06;C71;C18;Q23;L91;J67;H91;B20-B24;Q82;Q21;H18;E84;J60;R29;Q00-Q07;D83;J63;F30-F39;C00-D48;F43;D50;Q70;K90;G23;C50;O03;N50;B67;M32;G41;K70-K77;J45;C93;F31;E87;L73;K50;I50;E34;R09;J13;M06;M41;G93;C66;F00;F80;Q43;R31;M08;L94;K00;M54;C56;C61;F99-F99;N39;C74;C16;R21;C44;G53;H02;M05-M14;H47;H27;H40;E24;C82;L62;I25;I60;K58;D09;N21;E80;E03;C92;C81;D22;K37;J44;D45;F41;B18;I60-I69;L30;C64-C68;A78;E28;R64;J96;R56;K73;M87;M00-M25;K72;A86;Q96;N97;K27;G70;M94;Q00;E07;M00;Q44;N10-N16;M35;C55;I77;Q34;I20;F03;K21;Q85;M81;F44;L63;K05;G24;F63;I49;T09;F60;Q87;R27;B22;J95;R44;P05;B65;R33;I47;Q56;N20-N23;R19;E75;L40;Q28;L24;K83;C67;B54;B79;L64;A48;C62;A31;Q25;F84;F42;B25;Q35;R06;B24;E61;E50;B34;G72;T14;R52;Q65-Q79;S26;N41;F82;N91;P83;F14;N04;L66;K75;I70;E71;I20-I25;D18;E27;D65;E66;I84;G47;H25-H28;G25;H54;Q07;J42;E10-E14;M60-M63;J84;N15;J30;M34;D61;C91;C94;R26;K20;R57;R95;T78;J80;A39;R00;D69;E30;M31;F91;C95;C23;Q89;G03;D47;I71;M19;N19;R05;D57;N17;R25;C60	Y	Y	zineryt topical solution
D64	E10	CFB	DB01593	Zinc	F98;Q24;L44;N32;C50-C50;E83;E10;R20;E16;A15-A19;O24;L12;N30;F81;D68;F95;E21;D33;Q02;F06;I26;Q74;I10-I15;D64;G30;B37;K13;I64;Q80;N46;N90;C06;E72;M62;Q36;M15-M19;A41;J98;Q13;Q53;F17;L10;Q90;Q78;K29;D84;N17-N19;F99;D56;H52;R40;E14;G45;A49;I68;M91-M94;M45;J64;N18;M30;L50;L29;C83;Q79;C37;K80;R35;G35;L70;Q05;D73;O40;A74;G95;E26;D59;H81;G00-G99;G96;M88;C24;R23;J33;C22;K51;G92;O45;K86;N40-N51;Q75;K63;H36;R50;J12;J93;I35;C02;E22;M10;O43;S06;G36;C52;G40;L23;F51;D72;J43;D82;E00-E07;O60;M60;P57;C80;R73;G50;L88;F02;G91;C85;I63;I85;J00-J99;C00-C97;F25;K92;H40-H42;P21;I51;N83;M16;R51;I42;L51;R63;T67;Q93;Q30-Q34;K70;C46;L20;D55-D59;I46;G71;I82;D74;A32;P29;F90;E23;R60;H49;E85;K25;K65;C84;E78;E11;D70;A81;N40;P22;D36;L25;Q04;I15;K74;C90;I61;C15;M25;G63;T56;G10;N03;N80;D25;H35;F40;M13;Q81;I95;G43;R43;K76;J62;C26;L81;H26;J47;E55;T57;E53;D05;D86;G20;B50;H44;L80;D46;F10;F20;Q61;E88;E51;O01;M89;Q54;K26;G12;T88;I86;N25;D10-D36;J18;G59;G31;F73;A23;Q86;H16;G56;C38;I67;C25;M33;Q69;B55;B44;G60;K44;Q15;D75;Q06;T53;N20;C45;O14;F52;K59;G21;J81;F39;E70-E90;H06;C71;C18;Q23;L91;J67;H91;B20-B24;Q82;Q21;H18;E84;J60;R29;Q00-Q07;D83;J63;F30-F39;C00-D48;F43;D50;Q70;K90;G23;C50;O03;N50;B67;M32;G41;K70-K77;J45;C93;F31;E87;L73;K50;I50;E34;R09;J13;M06;M41;G93;C66;F00;F80;Q43;R31;M08;L94;K00;M54;C56;C61;F99-F99;N39;C74;C16;R21;C44;G53;H02;M05-M14;H47;H27;H40;E24;C82;L62;I25;I60;K58;D09;N21;E80;E03;C92;C81;D22;K37;J44;D45;F41;B18;I60-I69;L30;C64-C68;A78;E28;R64;J96;R56;K73;M87;M00-M25;K72;A86;Q96;N97;K27;G70;M94;Q00;E07;M00;Q44;N10-N16;M35;C55;I77;Q34;I20;F03;K21;Q85;M81;F44;L63;K05;G24;F63;I49;T09;F60;Q87;R27;B22;J95;R44;P05;B65;R33;I47;Q56;N20-N23;R19;E75;L40;Q28;L24;K83;C67;B54;B79;L64;A48;C62;A31;Q25;F84;F42;B25;Q35;R06;B24;E61;E50;B34;G72;T14;R52;Q65-Q79;S26;N41;F82;N91;P83;F14;N04;L66;K75;I70;E71;I20-I25;D18;E27;D65;E66;I84;G47;H25-H28;G25;H54;Q07;J42;E10-E14;M60-M63;J84;N15;J30;M34;D61;C91;C94;R26;K20;R57;R95;T78;J80;A39;R00;D69;E30;M31;F91;C95;C23;Q89;G03;D47;I71;M19;N19;R05;D57;N17;R25;C60	Y	Y	zinc product
D64	E10	NEU1	DB00198	Oseltamivir	R60;I64;J63;I95;T14;N46;C22;C50-C50;J18;C91;E10;F14;C45;N40-N51;L40;Q28;C56;N18;C61;M81;F44;L66;C16;T78;K83;G31;K75;J44;I70;L64;C50;I20-I25;R50;K74;O03;C90;I51;N50;O24;F17;M32;C95;R64;M33;S06;R51;I42;L51;B22;F84;G40;I25;E66;L20;N97;B55;G20;K50;K70;C46;N80;I50;D59;R09;E34;K44;I10-I15;F20;N17;O60;K13;M06	N	Y
D64	E10	CYP21A2	DB01026	Ketoconazole	Q24;N32;C50-C50;E83;E10;E16;O24;L12;N30;F81;F95;D68;D33;I26;I10-I15;D64;G30;B37;K13;I64;R41;N46;C06;M62;A41;Q53;F17;N48;Q90;Q78;K29;D84;B39;F99;D56;N17-N19;R40;H57;E14;G45;A49;J64;N18;L50;L29;C83;Q79;G35;G81;L70;Q05;D73;A74;G95;E26;D59;H81;G00-G99;G96;C22;K51;G92;O45;K86;G83;N40-N51;K63;H36;R50;I35;I73;M10;O43;C02;E22;S06;G40;L23;D72;J43;E00-E07;O60;M60;P57;C80;R73;G50;L88;C85;I63;F25;C00-C97;P21;I51;N83;M16;R51;I42;L51;R63;K70;C46;L20;I46;D55-D59;G62;D74;A32;F90;R60;E23;H49;K25;C84;N96;E78;E11;A81;N40;D36;L25;K74;C90;I61;R17;C15;G63;T56;N80;D25;H35;F40;I95;G43;K76;J62;C26;H26;J47;E55;T57;G20;B50;H44;F10;D46;L80;F20;Q61;E88;M89;Q54;K26;G12;D10-D36;M86;J18;G59;P59;G31;F73;A23;Q86;H16;C25;M33;B55;B44;K44;D75;Q06;B43;N20;C45;O14;B36;F52;K59;G21;J81;E70-E90;H06;C71;C18;L91;H91;B20-B24;Q21;E84;H18;J60;J63;C00-D48;B40;C50;O03;N50;M32;G41;K70-K77;J45;C93;B49;F31;E87;L73;K50;I50;E34;R09;J13;M06;G93;F00;C66;R31;L94;M08;C56;C61;F99-F99;N39;C74;C16;C44;G53;H47;H40;E24;C82;R25;I25;I60;D09;N21;E80;B35-B49;C92;C81;J44;F41;L30;C64-C68;A78;G80;E28;R64;B45;K73;K72;Q96;N97;K27;G70;Q00;E07;M00;Q44;N10-N16;M35;C55;I77;I20;K21;M81;L63;F44;I49;T09;Q87;B22;B35;P05;I47;E75;L40;Q28;L24;K83;C67;B54;L64;A48;A31;F84;R06;B25;Q35;B24;G72;B47;L68;T14;R52;N91;P83;F14;N04;L66;K75;I70;I20-I25;E27;D65;E66;G47;R18;G25;J42;E10-E14;M60-M63;N15;M34;D61;C91;R57;T78;J80;R00;D69;E30;M31;F91;C95;C23;N19;D57;N17;J67	Y	Y	ketoconazole 2% cream
D64	E10	CYP21A2	DB01026	Ketoconazole	Q24;N32;C50-C50;E83;E10;E16;O24;L12;N30;F81;F95;D68;D33;I26;I10-I15;D64;G30;B37;K13;I64;R41;N46;C06;M62;A41;Q53;F17;N48;Q90;Q78;K29;D84;B39;F99;D56;N17-N19;R40;H57;E14;G45;A49;J64;N18;L50;L29;C83;Q79;G35;G81;L70;Q05;D73;A74;G95;E26;D59;H81;G00-G99;G96;C22;K51;G92;O45;K86;G83;N40-N51;K63;H36;R50;I35;I73;M10;O43;C02;E22;S06;G40;L23;D72;J43;E00-E07;O60;M60;P57;C80;R73;G50;L88;C85;I63;F25;C00-C97;P21;I51;N83;M16;R51;I42;L51;R63;K70;C46;L20;I46;D55-D59;G62;D74;A32;F90;R60;E23;H49;K25;C84;N96;E78;E11;A81;N40;D36;L25;K74;C90;I61;R17;C15;G63;T56;N80;D25;H35;F40;I95;G43;K76;J62;C26;H26;J47;E55;T57;G20;B50;H44;F10;D46;L80;F20;Q61;E88;M89;Q54;K26;G12;D10-D36;M86;J18;G59;P59;G31;F73;A23;Q86;H16;C25;M33;B55;B44;K44;D75;Q06;B43;N20;C45;O14;B36;F52;K59;G21;J81;E70-E90;H06;C71;C18;L91;H91;B20-B24;Q21;E84;H18;J60;J63;C00-D48;B40;C50;O03;N50;M32;G41;K70-K77;J45;C93;B49;F31;E87;L73;K50;I50;E34;R09;J13;M06;G93;F00;C66;R31;L94;M08;C56;C61;F99-F99;N39;C74;C16;C44;G53;H47;H40;E24;C82;R25;I25;I60;D09;N21;E80;B35-B49;C92;C81;J44;F41;L30;C64-C68;A78;G80;E28;R64;B45;K73;K72;Q96;N97;K27;G70;Q00;E07;M00;Q44;N10-N16;M35;C55;I77;I20;K21;M81;L63;F44;I49;T09;Q87;B22;B35;P05;I47;E75;L40;Q28;L24;K83;C67;B54;L64;A48;A31;F84;R06;B25;Q35;B24;G72;B47;L68;T14;R52;N91;P83;F14;N04;L66;K75;I70;I20-I25;E27;D65;E66;G47;R18;G25;J42;E10-E14;M60-M63;N15;M34;D61;C91;R57;T78;J80;R00;D69;E30;M31;F91;C95;C23;N19;D57;N17;J67	Y	Y	ketoconazole 2% shampoo
D64	E10	CYP21A2	DB01026	Ketoconazole	Q24;N32;C50-C50;E83;E10;E16;O24;L12;N30;F81;F95;D68;D33;I26;I10-I15;D64;G30;B37;K13;I64;R41;N46;C06;M62;A41;Q53;F17;N48;Q90;Q78;K29;D84;B39;F99;D56;N17-N19;R40;H57;E14;G45;A49;J64;N18;L50;L29;C83;Q79;G35;G81;L70;Q05;D73;A74;G95;E26;D59;H81;G00-G99;G96;C22;K51;G92;O45;K86;G83;N40-N51;K63;H36;R50;I35;I73;M10;O43;C02;E22;S06;G40;L23;D72;J43;E00-E07;O60;M60;P57;C80;R73;G50;L88;C85;I63;F25;C00-C97;P21;I51;N83;M16;R51;I42;L51;R63;K70;C46;L20;I46;D55-D59;G62;D74;A32;F90;R60;E23;H49;K25;C84;N96;E78;E11;A81;N40;D36;L25;K74;C90;I61;R17;C15;G63;T56;N80;D25;H35;F40;I95;G43;K76;J62;C26;H26;J47;E55;T57;G20;B50;H44;F10;D46;L80;F20;Q61;E88;M89;Q54;K26;G12;D10-D36;M86;J18;G59;P59;G31;F73;A23;Q86;H16;C25;M33;B55;B44;K44;D75;Q06;B43;N20;C45;O14;B36;F52;K59;G21;J81;E70-E90;H06;C71;C18;L91;H91;B20-B24;Q21;E84;H18;J60;J63;C00-D48;B40;C50;O03;N50;M32;G41;K70-K77;J45;C93;B49;F31;E87;L73;K50;I50;E34;R09;J13;M06;G93;F00;C66;R31;L94;M08;C56;C61;F99-F99;N39;C74;C16;C44;G53;H47;H40;E24;C82;R25;I25;I60;D09;N21;E80;B35-B49;C92;C81;J44;F41;L30;C64-C68;A78;G80;E28;R64;B45;K73;K72;Q96;N97;K27;G70;Q00;E07;M00;Q44;N10-N16;M35;C55;I77;I20;K21;M81;L63;F44;I49;T09;Q87;B22;B35;P05;I47;E75;L40;Q28;L24;K83;C67;B54;L64;A48;A31;F84;R06;B25;Q35;B24;G72;B47;L68;T14;R52;N91;P83;F14;N04;L66;K75;I70;I20-I25;E27;D65;E66;G47;R18;G25;J42;E10-E14;M60-M63;N15;M34;D61;C91;R57;T78;J80;R00;D69;E30;M31;F91;C95;C23;N19;D57;N17;J67	Y	Y	nizoral 2% cream
D64	E10	CYP21A2	DB01026	Ketoconazole	Q24;N32;C50-C50;E83;E10;E16;O24;L12;N30;F81;F95;D68;D33;I26;I10-I15;D64;G30;B37;K13;I64;R41;N46;C06;M62;A41;Q53;F17;N48;Q90;Q78;K29;D84;B39;F99;D56;N17-N19;R40;H57;E14;G45;A49;J64;N18;L50;L29;C83;Q79;G35;G81;L70;Q05;D73;A74;G95;E26;D59;H81;G00-G99;G96;C22;K51;G92;O45;K86;G83;N40-N51;K63;H36;R50;I35;I73;M10;O43;C02;E22;S06;G40;L23;D72;J43;E00-E07;O60;M60;P57;C80;R73;G50;L88;C85;I63;F25;C00-C97;P21;I51;N83;M16;R51;I42;L51;R63;K70;C46;L20;I46;D55-D59;G62;D74;A32;F90;R60;E23;H49;K25;C84;N96;E78;E11;A81;N40;D36;L25;K74;C90;I61;R17;C15;G63;T56;N80;D25;H35;F40;I95;G43;K76;J62;C26;H26;J47;E55;T57;G20;B50;H44;F10;D46;L80;F20;Q61;E88;M89;Q54;K26;G12;D10-D36;M86;J18;G59;P59;G31;F73;A23;Q86;H16;C25;M33;B55;B44;K44;D75;Q06;B43;N20;C45;O14;B36;F52;K59;G21;J81;E70-E90;H06;C71;C18;L91;H91;B20-B24;Q21;E84;H18;J60;J63;C00-D48;B40;C50;O03;N50;M32;G41;K70-K77;J45;C93;B49;F31;E87;L73;K50;I50;E34;R09;J13;M06;G93;F00;C66;R31;L94;M08;C56;C61;F99-F99;N39;C74;C16;C44;G53;H47;H40;E24;C82;R25;I25;I60;D09;N21;E80;B35-B49;C92;C81;J44;F41;L30;C64-C68;A78;G80;E28;R64;B45;K73;K72;Q96;N97;K27;G70;Q00;E07;M00;Q44;N10-N16;M35;C55;I77;I20;K21;M81;L63;F44;I49;T09;Q87;B22;B35;P05;I47;E75;L40;Q28;L24;K83;C67;B54;L64;A48;A31;F84;R06;B25;Q35;B24;G72;B47;L68;T14;R52;N91;P83;F14;N04;L66;K75;I70;I20-I25;E27;D65;E66;G47;R18;G25;J42;E10-E14;M60-M63;N15;M34;D61;C91;R57;T78;J80;R00;D69;E30;M31;F91;C95;C23;N19;D57;N17;J67	Y	Y	nizoral 20mg/ml shampoo
D64	E10	CYP21A2	DB01026	Ketoconazole	Q24;N32;C50-C50;E83;E10;E16;O24;L12;N30;F81;F95;D68;D33;I26;I10-I15;D64;G30;B37;K13;I64;R41;N46;C06;M62;A41;Q53;F17;N48;Q90;Q78;K29;D84;B39;F99;D56;N17-N19;R40;H57;E14;G45;A49;J64;N18;L50;L29;C83;Q79;G35;G81;L70;Q05;D73;A74;G95;E26;D59;H81;G00-G99;G96;C22;K51;G92;O45;K86;G83;N40-N51;K63;H36;R50;I35;I73;M10;O43;C02;E22;S06;G40;L23;D72;J43;E00-E07;O60;M60;P57;C80;R73;G50;L88;C85;I63;F25;C00-C97;P21;I51;N83;M16;R51;I42;L51;R63;K70;C46;L20;I46;D55-D59;G62;D74;A32;F90;R60;E23;H49;K25;C84;N96;E78;E11;A81;N40;D36;L25;K74;C90;I61;R17;C15;G63;T56;N80;D25;H35;F40;I95;G43;K76;J62;C26;H26;J47;E55;T57;G20;B50;H44;F10;D46;L80;F20;Q61;E88;M89;Q54;K26;G12;D10-D36;M86;J18;G59;P59;G31;F73;A23;Q86;H16;C25;M33;B55;B44;K44;D75;Q06;B43;N20;C45;O14;B36;F52;K59;G21;J81;E70-E90;H06;C71;C18;L91;H91;B20-B24;Q21;E84;H18;J60;J63;C00-D48;B40;C50;O03;N50;M32;G41;K70-K77;J45;C93;B49;F31;E87;L73;K50;I50;E34;R09;J13;M06;G93;F00;C66;R31;L94;M08;C56;C61;F99-F99;N39;C74;C16;C44;G53;H47;H40;E24;C82;R25;I25;I60;D09;N21;E80;B35-B49;C92;C81;J44;F41;L30;C64-C68;A78;G80;E28;R64;B45;K73;K72;Q96;N97;K27;G70;Q00;E07;M00;Q44;N10-N16;M35;C55;I77;I20;K21;M81;L63;F44;I49;T09;Q87;B22;B35;P05;I47;E75;L40;Q28;L24;K83;C67;B54;L64;A48;A31;F84;R06;B25;Q35;B24;G72;B47;L68;T14;R52;N91;P83;F14;N04;L66;K75;I70;I20-I25;E27;D65;E66;G47;R18;G25;J42;E10-E14;M60-M63;N15;M34;D61;C91;R57;T78;J80;R00;D69;E30;M31;F91;C95;C23;N19;D57;N17;J67	Y	Y	ketoconazole
D64	E10	CYP21A2	DB01026	Ketoconazole	Q24;N32;C50-C50;E83;E10;E16;O24;L12;N30;F81;F95;D68;D33;I26;I10-I15;D64;G30;B37;K13;I64;R41;N46;C06;M62;A41;Q53;F17;N48;Q90;Q78;K29;D84;B39;F99;D56;N17-N19;R40;H57;E14;G45;A49;J64;N18;L50;L29;C83;Q79;G35;G81;L70;Q05;D73;A74;G95;E26;D59;H81;G00-G99;G96;C22;K51;G92;O45;K86;G83;N40-N51;K63;H36;R50;I35;I73;M10;O43;C02;E22;S06;G40;L23;D72;J43;E00-E07;O60;M60;P57;C80;R73;G50;L88;C85;I63;F25;C00-C97;P21;I51;N83;M16;R51;I42;L51;R63;K70;C46;L20;I46;D55-D59;G62;D74;A32;F90;R60;E23;H49;K25;C84;N96;E78;E11;A81;N40;D36;L25;K74;C90;I61;R17;C15;G63;T56;N80;D25;H35;F40;I95;G43;K76;J62;C26;H26;J47;E55;T57;G20;B50;H44;F10;D46;L80;F20;Q61;E88;M89;Q54;K26;G12;D10-D36;M86;J18;G59;P59;G31;F73;A23;Q86;H16;C25;M33;B55;B44;K44;D75;Q06;B43;N20;C45;O14;B36;F52;K59;G21;J81;E70-E90;H06;C71;C18;L91;H91;B20-B24;Q21;E84;H18;J60;J63;C00-D48;B40;C50;O03;N50;M32;G41;K70-K77;J45;C93;B49;F31;E87;L73;K50;I50;E34;R09;J13;M06;G93;F00;C66;R31;L94;M08;C56;C61;F99-F99;N39;C74;C16;C44;G53;H47;H40;E24;C82;R25;I25;I60;D09;N21;E80;B35-B49;C92;C81;J44;F41;L30;C64-C68;A78;G80;E28;R64;B45;K73;K72;Q96;N97;K27;G70;Q00;E07;M00;Q44;N10-N16;M35;C55;I77;I20;K21;M81;L63;F44;I49;T09;Q87;B22;B35;P05;I47;E75;L40;Q28;L24;K83;C67;B54;L64;A48;A31;F84;R06;B25;Q35;B24;G72;B47;L68;T14;R52;N91;P83;F14;N04;L66;K75;I70;I20-I25;E27;D65;E66;G47;R18;G25;J42;E10-E14;M60-M63;N15;M34;D61;C91;R57;T78;J80;R00;D69;E30;M31;F91;C95;C23;N19;D57;N17;J67	Y	Y	ketopine 2% shampoo
D64	E10	CLIC1	DB09130	Copper	Q11;F98;Q24;E56;N32;C50-C50;E83;Q77;E10;R20;E16;A15-A19;O24;L12;N30;F81;D68;F95;E21;D33;Q02;F06;N94;S72;I26;Q74;I10-I15;D64;G30;B37;K13;Q12;I64;Q80;N46;N90;C06;E72;M62;Q36;M15-M19;A41;J98;Q13;Q53;F17;L10;Q90;Q78;K29;D84;N17-N19;F99;N64;D56;R40;B05;E14;G45;A49;I68;M91-M94;M45;J64;N18;L50;L29;C83;Q79;K80;R35;G35;G81;Q05;D73;A74;G95;E26;D59;H81;G00-G99;G96;M88;C24;R23;B00;C22;K51;G92;O45;K86;G83;N40-N51;Q75;K63;H36;N42;R50;J93;I35;I73;C02;E22;M10;O43;S06;G36;C52;G40;L23;F51;D72;J43;D82;E00-E07;O60;M60;C80;R73;G50;F02;G91;C85;I63;J00-J99;C00-C97;F25;K92;H40-H42;P21;I51;N83;M16;R51;I42;L51;R63;T67;Q93;Q30-Q34;K70;C46;L20;D55-D59;I46;G71;D74;A32;F90;E23;H49;R60;E85;K25;K65;C84;E78;L53;E11;A81;N40;K56;P22;D76;D36;L25;Q04;K74;L82;C90;I61;R17;C15;M25;G63;T56;G10;N03;N80;D25;H35;F40;M13;Q81;H15;I95;G43;K76;J62;C26;L81;H26;J47;T57;R13;G82;S07;D05;D86;G20;B50;H44;L80;D46;F10;F20;Q61;E88;E51;M89;Q54;K26;G12;N25;D10-D36;J18;G59;A96;E63;G31;Q68;F73;A23;Q86;H16;G56;C38;I67;C25;M33;Q69;I34;B55;G60;K44;Q15;D75;Q06;T53;N20;C45;O14;F52;D66;K40;K59;G21;J81;F39;E70-E90;K22;D06;G11;H06;C71;C18;Q23;L91;J67;H91;B20-B24;Q82;Q21;H18;E84;J60;R29;Q00-Q07;D83;J63;F30-F39;C00-D48;D50;Q70;S09;K90;C50;O03;N50;B67;M32;G41;K70-K77;J45;C93;F31;E87;K50;I50;E34;R09;J13;M06;M41;G93;C66;F00;Q43;R31;M08;L94;K00;H53;M54;C56;C61;F99-F99;N39;C74;C16;R21;C44;G53;H02;M05-M14;H47;H27;H40;C82;L62;I25;S00-S09;I60;K58;D09;N21;E80;C92;C81;K37;J44;D45;F41;B18;I60-I69;L30;C64-C68;A78;E28;G80;R64;J96;K73;M87;M00-M25;K72;A86;Q96;N97;K27;G70;M94;Q00;E07;M00;Q44;N10-N16;M35;C55;I77;E76;R48;Q34;I20;F03;K21;Q85;M81;F44;L63;K05;G24;F63;D58;I49;T09;F60;R27;Q87;B22;R12;J95;P05;B65;R33;I47;Q56;N20-N23;A30;R19;E75;L40;Q28;L24;K83;C67;B54;B79;E40-E46;L64;N60-N64;A48;R82;Q25;F84;F42;R06;Q35;B24;E61;E50;G72;T14;R52;Q65-Q79;S26;N41;F82;N91;P83;S00;F14;N04;L66;I72;K75;I70;E71;I20-I25;Q66;E74;D18;E27;D65;E66;G47;I84;R18;H25-H28;G25;Q07;J42;E10-E14;M60-M63;J84;N15;J30;M34;D61;C91;C94;R26;K20;R57;R95;T78;J80;A39;R00;D69;H90;E30;M31;F91;C95;C23;Q89;G03;D47;E05;I71;M19;N19;R05;D57;N17;R25;C60	Y	Y
D64	E10	CLIC1	DB11638	Artenimol		N	N
D64	E10	PSMB8	DB08889	Carfilzomib	C80;R73;N32;G50;C50-C50;E10;K21;E16;M81;G21;J81;C00-C97;I49;P21;I51;T09;H06;M16;N30;C71;Q87;D33;I42;C18;L51;R63;B22;K70;L20;I46;J95;A32;P05;I10-I15;B65;J60;D64;G30;K13;R60;I64;J63;K25;C00-D48;C06;E11;L40;K83;D36;L25;A41;C67;B54;L64;C50;Q53;K74;A48;C90;I61;C15;M32;G41;K70-K77;G63;J45;F84;G10;K50;N80;I50;H35;R09;M06;E14;T14;G45;G93;A49;F00;R52;I95;K76;J62;L94;N18;C56;C61;N39;C74;L66;C16;C44;I70;L50;I20-I25;J47;T57;I25;E66;G20;A74;G95;L80;D59;I60;G00-G99;F20;D09;Q61;E10-E14;M89;K26;C22;K51;C92;D10-D36;G92;C91;J18;G59;T78;J44;J80;K63;H36;R00;R50;F41;E30;M31;I35;O43;C02;R64;C25;S06;M33;K73;M87;I71;Q96;G40;L23;B55;J43;D57;M00;K44;N17;O60	Y	Y
D64	E10	LTA	DB00005	Etanercept		N	N
E10	I20	DDX39B	DB02325	Isopropyl alcohol	C80;Q24;R73;G50;C50-C50;E83;N20;E10;C45;E16;C85;O14;I63;M81;F44;J81;C00-C97;K92;I51;T09;F81;D68;R51;I42;C18;R63;B22;L91;K70;C46;L20;I46;D55-D59;B20-B24;A32;I10-I15;J60;D64;G30;Q56;K13;R60;I64;H49;J63;K25;C00-D48;C84;C06;C14;E72;E11;D70;L40;Q28;K83;D36;L25;A41;C67;B54;C50;Q53;K74;O03;A48;C90;I61;C15;F17;M32;G41;K70-K77;G63;J45;C93;F84;B24;K50;N80;I50;H35;R09;J13;M06;E14;T14;I95;G93;A49;F00;R52;K76;J62;L94;M08;F14;N18;C56;C61;C16;C44;K75;I70;L50;H02;I20-I25;C83;H26;J47;T57;Q05;I25;C32;E66;G20;A74;G95;F10;L80;D59;I60;G00-G99;F20;Q06;M89;C22;N15;K51;C92;D10-D36;G92;D61;C91;J18;G59;K86;T78;G31;J44;J80;H36;R00;R50;D69;F41;E28;O43;R64;C25;S06;M33;K73;Q96;G40;L23;N97;B55;J43;D57;Q00;E07;M00;K44;E00-E07;N17;O60;N10-N16	Y	Y
E10	I20	DDX39B	DB11638	Artenimol		N	N
E10	I20	CLIC1	DB09130	Copper	Q11;F98;Q24;E56;N32;C50-C50;E83;Q77;E10;R20;E16;A15-A19;O24;L12;N30;F81;D68;F95;E21;D33;Q02;F06;N94;S72;I26;Q74;I10-I15;D64;G30;B37;K13;Q12;I64;Q80;N46;N90;C06;E72;M62;Q36;M15-M19;A41;J98;Q13;Q53;F17;L10;Q90;Q78;K29;D84;N17-N19;F99;N64;D56;R40;B05;E14;G45;A49;I68;M91-M94;M45;J64;N18;L50;L29;C83;Q79;K80;R35;G35;G81;Q05;D73;A74;G95;E26;D59;H81;G00-G99;G96;M88;C24;R23;B00;C22;K51;G92;O45;K86;G83;N40-N51;Q75;K63;H36;N42;R50;J93;I35;I73;C02;E22;M10;O43;S06;G36;C52;G40;L23;F51;D72;J43;D82;E00-E07;O60;M60;C80;R73;G50;F02;G91;C85;I63;J00-J99;C00-C97;F25;K92;H40-H42;P21;I51;N83;M16;R51;I42;L51;R63;T67;Q93;Q30-Q34;K70;C46;L20;D55-D59;I46;G71;D74;A32;F90;E23;H49;R60;E85;K25;K65;C84;E78;L53;E11;A81;N40;K56;P22;D76;D36;L25;Q04;K74;L82;C90;I61;R17;C15;M25;G63;T56;G10;N03;N80;D25;H35;F40;M13;Q81;H15;I95;G43;K76;J62;C26;L81;H26;J47;T57;R13;G82;S07;D05;D86;G20;B50;H44;L80;D46;F10;F20;Q61;E88;E51;M89;Q54;K26;G12;N25;D10-D36;J18;G59;A96;E63;G31;Q68;F73;A23;Q86;H16;G56;C38;I67;C25;M33;Q69;I34;B55;G60;K44;Q15;D75;Q06;T53;N20;C45;O14;F52;D66;K40;K59;G21;J81;F39;E70-E90;K22;D06;G11;H06;C71;C18;Q23;L91;J67;H91;B20-B24;Q82;Q21;H18;E84;J60;R29;Q00-Q07;D83;J63;F30-F39;C00-D48;D50;Q70;S09;K90;C50;O03;N50;B67;M32;G41;K70-K77;J45;C93;F31;E87;K50;I50;E34;R09;J13;M06;M41;G93;C66;F00;Q43;R31;M08;L94;K00;H53;M54;C56;C61;F99-F99;N39;C74;C16;R21;C44;G53;H02;M05-M14;H47;H27;H40;C82;L62;I25;S00-S09;I60;K58;D09;N21;E80;C92;C81;K37;J44;D45;F41;B18;I60-I69;L30;C64-C68;A78;E28;G80;R64;J96;K73;M87;M00-M25;K72;A86;Q96;N97;K27;G70;M94;Q00;E07;M00;Q44;N10-N16;M35;C55;I77;E76;R48;Q34;I20;F03;K21;Q85;M81;F44;L63;K05;G24;F63;D58;I49;T09;F60;R27;Q87;B22;R12;J95;P05;B65;R33;I47;Q56;N20-N23;A30;R19;E75;L40;Q28;L24;K83;C67;B54;B79;E40-E46;L64;N60-N64;A48;R82;Q25;F84;F42;R06;Q35;B24;E61;E50;G72;T14;R52;Q65-Q79;S26;N41;F82;N91;P83;S00;F14;N04;L66;I72;K75;I70;E71;I20-I25;Q66;E74;D18;E27;D65;E66;G47;I84;R18;H25-H28;G25;Q07;J42;E10-E14;M60-M63;J84;N15;J30;M34;D61;C91;C94;R26;K20;R57;R95;T78;J80;A39;R00;D69;H90;E30;M31;F91;C95;C23;Q89;G03;D47;E05;I71;M19;N19;R05;D57;N17;R25;C60	Y	Y
E10	I20	CLIC1	DB11638	Artenimol		N	N
E10	I20	HLA-B	DB11294	Coccidioides immitis spherule		N	N
E10	I20	HLA-B	DB04464	N-Formylmethionine		N	N
E10	I20	HLA-B	DB01048	Abacavir	C80;G50;C50-C50;E10;C45;E16;Q85;M81;J81;C00-C97;E70-E90;I51;F81;Q87;I42;C18;L51;R63;Q93;B22;L91;K70;J67;L20;I46;B20-B24;A32;I10-I15;J60;D64;G30;K13;R60;I64;J63;K25;C00-D48;K65;E11;M62;L40;K83;D36;A41;C67;B54;B79;C50;K74;A48;I61;B67;M32;G41;K70-K77;G63;J45;T56;F84;N17-N19;R06;N03;B24;K50;I50;H35;R09;G72;M06;T14;I95;G93;F00;R52;K76;L94;M45;N04;J64;N18;C56;C61;C16;R21;C44;K75;I70;L50;H02;I20-I25;C83;J47;G35;T57;I25;E66;G20;A74;G95;L80;D59;G00-G99;F20;E88;Q06;M60-M63;M89;C22;N15;N25;K51;J30;C92;D10-D36;D61;C91;J18;G59;K86;T78;K37;J44;J80;H36;R00;R50;D69;F41;L30;M10;O43;R64;C25;S06;M33;G36;G03;I71;G40;L23;B55;N19;G70;J43;D57;Q00;D82;M00;K44;N17;O60;N10-N16;M35	Y	Y	abacavir
E10	I20	HLA-B	DB01048	Abacavir	C80;G50;C50-C50;E10;C45;E16;Q85;M81;J81;C00-C97;E70-E90;I51;F81;Q87;I42;C18;L51;R63;Q93;B22;L91;K70;J67;L20;I46;B20-B24;A32;I10-I15;J60;D64;G30;K13;R60;I64;J63;K25;C00-D48;K65;E11;M62;L40;K83;D36;A41;C67;B54;B79;C50;K74;A48;I61;B67;M32;G41;K70-K77;G63;J45;T56;F84;N17-N19;R06;N03;B24;K50;I50;H35;R09;G72;M06;T14;I95;G93;F00;R52;K76;L94;M45;N04;J64;N18;C56;C61;C16;R21;C44;K75;I70;L50;H02;I20-I25;C83;J47;G35;T57;I25;E66;G20;A74;G95;L80;D59;G00-G99;F20;E88;Q06;M60-M63;M89;C22;N15;N25;K51;J30;C92;D10-D36;D61;C91;J18;G59;K86;T78;K37;J44;J80;H36;R00;R50;D69;F41;L30;M10;O43;R64;C25;S06;M33;G36;G03;I71;G40;L23;B55;N19;G70;J43;D57;Q00;D82;M00;K44;N17;O60;N10-N16;M35	Y	Y	abacavir 300mg / lamivudine 150mg / zidovudine 300mg tablet
E10	I20	LTA	DB00005	Etanercept		N	N
E10	I20	HLA-DQB1	DB00071	Insulin Pork		N	N
E10	I20	HLA-DRB1	DB05259	Glatiramer		N	N
E10	L97	HLA-DQB1	DB00071	Insulin Pork		N	N
E10	K20;K21	HLA-B	DB11294	Coccidioides immitis spherule		N	N
E10	K20;K21	HLA-B	DB04464	N-Formylmethionine		N	N
E10	K20;K21	HLA-B	DB01048	Abacavir	C80;G50;C50-C50;E10;C45;E16;Q85;M81;J81;C00-C97;E70-E90;I51;F81;Q87;I42;C18;L51;R63;Q93;B22;L91;K70;J67;L20;I46;B20-B24;A32;I10-I15;J60;D64;G30;K13;R60;I64;J63;K25;C00-D48;K65;E11;M62;L40;K83;D36;A41;C67;B54;B79;C50;K74;A48;I61;B67;M32;G41;K70-K77;G63;J45;T56;F84;N17-N19;R06;N03;B24;K50;I50;H35;R09;G72;M06;T14;I95;G93;F00;R52;K76;L94;M45;N04;J64;N18;C56;C61;C16;R21;C44;K75;I70;L50;H02;I20-I25;C83;J47;G35;T57;I25;E66;G20;A74;G95;L80;D59;G00-G99;F20;E88;Q06;M60-M63;M89;C22;N15;N25;K51;J30;C92;D10-D36;D61;C91;J18;G59;K86;T78;K37;J44;J80;H36;R00;R50;D69;F41;L30;M10;O43;R64;C25;S06;M33;G36;G03;I71;G40;L23;B55;N19;G70;J43;D57;Q00;D82;M00;K44;N17;O60;N10-N16;M35	Y	N	abacavir
E10	K20;K21	HLA-B	DB01048	Abacavir	C80;G50;C50-C50;E10;C45;E16;Q85;M81;J81;C00-C97;E70-E90;I51;F81;Q87;I42;C18;L51;R63;Q93;B22;L91;K70;J67;L20;I46;B20-B24;A32;I10-I15;J60;D64;G30;K13;R60;I64;J63;K25;C00-D48;K65;E11;M62;L40;K83;D36;A41;C67;B54;B79;C50;K74;A48;I61;B67;M32;G41;K70-K77;G63;J45;T56;F84;N17-N19;R06;N03;B24;K50;I50;H35;R09;G72;M06;T14;I95;G93;F00;R52;K76;L94;M45;N04;J64;N18;C56;C61;C16;R21;C44;K75;I70;L50;H02;I20-I25;C83;J47;G35;T57;I25;E66;G20;A74;G95;L80;D59;G00-G99;F20;E88;Q06;M60-M63;M89;C22;N15;N25;K51;J30;C92;D10-D36;D61;C91;J18;G59;K86;T78;K37;J44;J80;H36;R00;R50;D69;F41;L30;M10;O43;R64;C25;S06;M33;G36;G03;I71;G40;L23;B55;N19;G70;J43;D57;Q00;D82;M00;K44;N17;O60;N10-N16;M35	Y	N	abacavir 300mg / lamivudine 150mg / zidovudine 300mg tablet
E10	K20;K21	TUBB	DB05284	CA4P		N	N
E10	K20;K21	TUBB	DB01394	Colchicine	F98;Q24;L98;N32;C50-C50;E83;E10;E16;O24;L12;N30;F81;D68;F95;E21;D33;Q02;N94;I26;I10-I15;D64;G30;K13;I64;N46;N90;C06;E72;M62;Q36;A41;Q53;F17;L10;N48;Q90;Q78;K29;D84;N17-N19;F99;H57;F01;E14;G45;A49;N18;L50;L29;C83;R35;G35;Q05;D73;A74;G95;D59;G00-G99;R23;C22;K51;G92;K86;K63;H36;R50;J12;I35;I73;M10;E22;O43;S06;C52;G40;L23;J43;D82;E00-E07;O60;C80;R73;G50;C85;I63;F25;C00-C97;K92;P21;I51;M16;R51;I42;L51;R63;K70;C46;L20;I46;R07;D55-D59;G62;G71;A32;R60;E23;H49;E85;K25;K65;C84;E78;E11;D70;G61;D36;L25;K74;C90;I61;R17;C15;G63;N03;N80;D25;H35;F40;I95;G43;K76;J62;C26;J47;E55;T57;G82;D86;G20;B50;H44;L80;D46;F20;Q61;E88;M89;K26;D10-D36;J18;G59;G31;F73;Q86;H16;C25;M33;B55;K44;D75;Q06;N20;C45;O14;K59;G21;J81;E70-E90;C71;C18;Q23;L91;H91;B20-B24;Q82;E84;J60;R29;J63;C00-D48;G23;C50;O03;B67;M32;G41;K70-K77;J45;F31;E87;K50;I50;R09;J13;M06;C66;G93;Q43;F00;R31;L94;M08;M54;C56;F99-F99;C61;N39;C74;C16;C44;G53;H02;H47;H40;E24;C82;I25;I60;N21;E80;C92;C81;K37;J44;F41;K82;L30;C64-C68;E28;R64;G80;J96;K73;K72;Q96;H46;N97;K27;G70;Q00;E07;M00;Q44;N10-N16;M35;I77;I20;F03;K21;Q85;M81;F44;G24;F63;I49;T09;Q87;R27;B22;J95;P05;B65;E75;L40;Q28;K83;C67;B54;B79;L64;A48;R82;A31;F84;R06;B25;Q35;B24;G72;L68;T14;R52;F14;N04;L66;I72;K75;I70;I20-I25;D65;E66;G47;E10-E14;M60-M63;N15;M34;D61;C91;A63;R57;T78;J80;A39;R00;D69;H90;E30;M31;C95;C23;D47;N19;R05;D57;N17;C60	Y	N	colchicine
E10	K20;K21	TUBB	DB01179	Podofilox	R60;G45;A49;F00;N46;C22;K76;K51;F03;C50-C50;G92;J18;G59;E11;A63;C26;C61;L66;K83;A41;G31;C44;I70;K75;H36;L64;C50;Q53;F73;C90;I61;L30;T09;G41;M16;F81;K70-K77;S06;J96;I42;C18;K73;J45;L51;G63;I25;E66;G20;B24;K50;B20-B24;I60;E50;G00-G99;D64;G30	N	N
E10	K20;K21	TUBB	DB03010	Patupilone	R60;T14;G43;N15;G50;F14;C56;N18;C61;F44;G31;F73;H16;G41;N30;Q90;G40;F84;G20;I10-I15;G00-G99;N10-N16	N	N
E10	K20;K21	TUBB	DB05147	CYT997		N	N
E10	K20;K21	TUBB	DB06042	ZEN-012		N	N
E10	K20;K21	TUBB	DB11641	Vinflunine	C50-C50;C50	N	N
E10	K20;K21	TUBB	DB12334	Milataxel		N	N
E10	K20;K21	TUBB	DB00541	Vincristine	Q24;N32;C50-C50;E83;Q77;E10;E16;F50;A15-A19;O24;L12;N30;F81;D68;D33;Q02;N94;I26;I10-I15;D64;G30;K13;R41;I64;Q80;N46;N90;C06;E72;M62;Q36;A41;Q53;F17;Q90;Q78;K29;D84;N17-N19;F99;D56;H52;R40;E14;G45;A49;M45;N18;M30;L50;C83;Q79;C37;R35;G35;G81;Q05;D73;A74;G95;D59;H81;G00-G99;G96;M88;C24;R23;C22;K51;G92;K86;G83;Q75;K63;H36;R50;I35;I73;C02;E22;M10;O43;S06;C52;G40;L23;D72;J43;D82;E00-E07;O60;M60;C80;R73;G50;F02;G90;C85;I63;C00-C97;F25;K92;H40-H42;P21;I51;N83;M16;G52;R51;I42;L51;R63;K70;C46;L20;D55-D59;I46;G62;G71;D74;A32;F90;R60;H49;E23;E85;K25;I02;K65;C84;E78;L53;E11;D70;A81;G61;K56;P22;C72;D36;L25;K74;C90;I61;C15;G63;T56;G10;N80;D25;H35;F40;M13;H93;I95;G43;R43;K76;J62;C26;L81;J47;E55;T57;R13;G82;E79;D05;D86;G20;B50;L80;D46;F10;F20;Q61;E88;M89;Q54;G12;D10-D36;J18;G59;P59;G31;Q68;F73;Q86;H16;C25;M33;B55;G60;K44;Q15;D75;Q06;N20;C45;O14;K59;G21;J81;E70-E90;C71;C18;L91;H91;B20-B24;Q82;H18;J60;R29;Q00-Q07;J63;C00-D48;G58;K90;G23;C50;O03;B67;M32;G41;K70-K77;J45;C93;F31;E87;K50;I50;R09;J13;M06;G93;F00;Q43;R31;M08;L94;H53;M54;C56;C61;F99-F99;C74;C16;R21;C44;G53;H02;M05-M14;H47;H27;H40;C82;I25;I60;E80;C92;R32;C81;D22;K37;J44;D45;F41;L30;C64-C68;E28;G80;R64;J96;R56;K73;K72;Q96;A86;N97;K27;G70;Q00;E07;M00;Q44;N10-N16;M35;I20;F03;K21;Q85;M81;F44;L63;G51;I49;T09;Q87;R27;B22;R44;P05;B65;R33;I47;A30;E75;L40;Q28;L24;K83;C67;B54;B79;L64;A48;C62;A31;R15;Q25;F84;F42;B25;Q35;R06;B24;E50;G72;T14;R52;S26;F82;N04;F14;L66;K75;I70;I20-I25;Q66;D65;E66;G47;R18;H25-H28;G25;H54;Q07;J42;E10-E14;M60-M63;J84;N15;M34;D61;C91;R26;K20;R57;T78;J80;R00;D69;H90;E30;M31;C95;C23;Q89;R49;I71;N19;D57;N17;R25;C60	Y	N
E10	K20;K21	TUBB	DB00570	Vinblastine	C80;Q24;I20;G50;C50-C50;E83;F03;N32;N20;E10;K21;C45;G90;E16;O14;I63;K59;M81;F44;G21;J81;C00-C97;H40-H42;P21;I51;T09;O24;L12;N30;F81;D68;C71;Q87;R27;R51;D33;Q02;I42;L51;R63;C18;B22;L91;K70;H91;C46;L20;D55-D59;I26;R07;B20-B24;Q82;I82;R44;P05;I10-I15;B65;J60;D64;G30;R29;K13;R60;I64;H49;J63;N20-N23;K25;N46;C00-D48;K65;C84;E78;D50;N90;C06;E11;D70;M62;L40;Q36;Q28;K83;D36;L25;C67;A41;B54;L64;C50;Q53;K74;I15;O03;C90;I61;C15;F17;M32;G41;K70-K77;M25;C62;A31;G63;J45;Q90;Q78;C93;K29;F84;N17-N19;R06;B25;Q35;F99;B24;K50;F31;E87;N80;I50;D25;H35;F40;R09;E50;Q81;G72;J13;M06;E14;T14;G45;I95;A49;Q43;R52;G93;R43;F00;K76;J62;R31;M08;F14;N04;M54;N18;C56;C61;F99-F99;C26;C74;L66;C16;C44;I72;K75;I70;L50;L29;C83;Q79;G53;I20-I25;J47;G43;H40;G35;T57;D18;Q05;I25;D65;E66;D86;G47;G20;G95;F10;D46;L80;G25;D59;I60;H81;G00-G99;F20;Q61;J42;G96;Q06;E10-E14;M60-M63;J84;G12;C22;N15;K51;C92;M34;G92;D10-D36;D61;C91;J18;G59;P59;R26;K86;K20;C81;R57;T78;G31;J44;J80;H36;R00;R50;F73;D69;C60;H90;F41;H16;I60-I69;Q86;M31;L30;C95;C64-C68;I35;I67;M10;E28;E22;C02;I73;S06;R64;J96;C25;C23;M33;K73;C52;G40;K72;Q96;L23;N97;B55;N19;K27;J43;D57;Q00;D82;E07;K44;E00-E07;N17;O60;N10-N16;M35;C55;I77	Y	N
E10	K20;K21	TUBB	DB11731	Depatuxizumab mafodotin		N	N
E10	K20;K21	TUBB	DB09130	Copper	Q11;F98;Q24;E56;N32;C50-C50;E83;Q77;E10;R20;E16;A15-A19;O24;L12;N30;F81;D68;F95;E21;D33;Q02;F06;N94;S72;I26;Q74;I10-I15;D64;G30;B37;K13;Q12;I64;Q80;N46;N90;C06;E72;M62;Q36;M15-M19;A41;J98;Q13;Q53;F17;L10;Q90;Q78;K29;D84;N17-N19;F99;N64;D56;R40;B05;E14;G45;A49;I68;M91-M94;M45;J64;N18;L50;L29;C83;Q79;K80;R35;G35;G81;Q05;D73;A74;G95;E26;D59;H81;G00-G99;G96;M88;C24;R23;B00;C22;K51;G92;O45;K86;G83;N40-N51;Q75;K63;H36;N42;R50;J93;I35;I73;C02;E22;M10;O43;S06;G36;C52;G40;L23;F51;D72;J43;D82;E00-E07;O60;M60;C80;R73;G50;F02;G91;C85;I63;J00-J99;C00-C97;F25;K92;H40-H42;P21;I51;N83;M16;R51;I42;L51;R63;T67;Q93;Q30-Q34;K70;C46;L20;D55-D59;I46;G71;D74;A32;F90;E23;H49;R60;E85;K25;K65;C84;E78;L53;E11;A81;N40;K56;P22;D76;D36;L25;Q04;K74;L82;C90;I61;R17;C15;M25;G63;T56;G10;N03;N80;D25;H35;F40;M13;Q81;H15;I95;G43;K76;J62;C26;L81;H26;J47;T57;R13;G82;S07;D05;D86;G20;B50;H44;L80;D46;F10;F20;Q61;E88;E51;M89;Q54;K26;G12;N25;D10-D36;J18;G59;A96;E63;G31;Q68;F73;A23;Q86;H16;G56;C38;I67;C25;M33;Q69;I34;B55;G60;K44;Q15;D75;Q06;T53;N20;C45;O14;F52;D66;K40;K59;G21;J81;F39;E70-E90;K22;D06;G11;H06;C71;C18;Q23;L91;J67;H91;B20-B24;Q82;Q21;H18;E84;J60;R29;Q00-Q07;D83;J63;F30-F39;C00-D48;D50;Q70;S09;K90;C50;O03;N50;B67;M32;G41;K70-K77;J45;C93;F31;E87;K50;I50;E34;R09;J13;M06;M41;G93;C66;F00;Q43;R31;M08;L94;K00;H53;M54;C56;C61;F99-F99;N39;C74;C16;R21;C44;G53;H02;M05-M14;H47;H27;H40;C82;L62;I25;S00-S09;I60;K58;D09;N21;E80;C92;C81;K37;J44;D45;F41;B18;I60-I69;L30;C64-C68;A78;E28;G80;R64;J96;K73;M87;M00-M25;K72;A86;Q96;N97;K27;G70;M94;Q00;E07;M00;Q44;N10-N16;M35;C55;I77;E76;R48;Q34;I20;F03;K21;Q85;M81;F44;L63;K05;G24;F63;D58;I49;T09;F60;R27;Q87;B22;R12;J95;P05;B65;R33;I47;Q56;N20-N23;A30;R19;E75;L40;Q28;L24;K83;C67;B54;B79;E40-E46;L64;N60-N64;A48;R82;Q25;F84;F42;R06;Q35;B24;E61;E50;G72;T14;R52;Q65-Q79;S26;N41;F82;N91;P83;S00;F14;N04;L66;I72;K75;I70;E71;I20-I25;Q66;E74;D18;E27;D65;E66;G47;I84;R18;H25-H28;G25;Q07;J42;E10-E14;M60-M63;J84;N15;J30;M34;D61;C91;C94;R26;K20;R57;R95;T78;J80;A39;R00;D69;H90;E30;M31;F91;C95;C23;Q89;G03;D47;E05;I71;M19;N19;R05;D57;N17;R25;C60	Y	N
E10	K20;K21	TUBB	DB01873	Epothilone D		N	N
E10	K20;K21	TUBB	DB11638	Artenimol		N	N
E10	K20;K21	TUBB	DB00361	Vinorelbine	C80;R73;I20;G50;C50-C50;N32;E10;K21;C45;G90;E16;K59;M81;J81;G51;C00-C97;I49;H40-H42;P21;I51;T09;H06;C71;D33;I42;C18;R63;B22;K70;L20;I46;I26;G62;B20-B24;A32;I10-I15;J60;D64;G30;K13;R60;I64;J63;K25;N46;C00-D48;C84;C09;N90;C06;L53;E11;D70;M62;L40;K83;D36;A41;C67;B54;L64;C50;Q53;K74;O03;A48;C90;I61;C15;M32;G41;K70-K77;G63;J45;Q25;F84;G10;N03;B24;K50;N80;I50;H35;R09;G72;D75;M06;H93;E14;T14;I95;G93;A49;F00;R52;N41;K76;L94;N18;C56;C61;C26;C74;L66;C16;C44;K75;I70;L50;I20-I25;C83;J47;G35;H40;T57;D73;I25;D65;E66;G20;B50;A74;G95;L80;D59;I60;K58;G00-G99;F20;D09;G96;E10-E14;M60-M63;M89;K26;C22;K51;C92;G92;D10-D36;C91;J18;G59;T78;K37;J44;H36;R00;R50;D69;F41;H90;E30;L30;O43;E22;C02;C25;R64;S06;M33;K73;K72;G40;L23;B55;G70;J43;D57;M00;K44;N17;O60;M35;I77	Y	N
E10	H43	DDAH2	DB00155	L-Citrulline		N	N
E10	E16	C4A	DB00028	Immune Globulin Human		N	N
E10	E16	CSNK2B	DB00171	ATP	Q11;Q24;N32;C50-C50;E10;R20;E16;O24;N30;F81;D68;D33;Q02;F06;N94;I26;Q74;I10-I15;D64;G30;K13;I64;N46;N90;C06;M62;Q36;A41;Q53;F17;Q90;Q78;K29;N17-N19;F99;R40;E14;G45;A49;I68;M45;N18;L50;L29;C83;Q79;R35;G35;L70;D73;A74;G95;D59;H81;G00-G99;G96;M88;R23;C22;K51;G92;O45;K86;K63;N42;H36;R50;K07;I35;M10;E22;O43;C02;S06;G40;L23;J43;D82;O60;C80;R73;G50;L88;C85;I63;F25;C00-C97;K92;P21;I51;M16;R51;I42;L51;R63;K70;C46;L20;I46;R07;G71;A32;F90;R60;E23;H49;E85;K25;K65;C84;E78;E11;D36;L25;K74;I15;L82;C90;I61;C15;G63;T56;N03;N80;H35;F40;I95;G43;R43;K76;J62;C26;H26;J47;T57;D05;D86;G20;F10;D46;L80;F20;Q61;E88;M89;K26;G12;N25;D10-D36;J18;G59;G31;F73;Q86;H16;I67;C25;M33;B55;K44;Q06;N20;C45;O14;G21;J81;E70-E90;K22;H06;C71;C18;Q23;L91;H91;B20-B24;Q82;E84;H18;J60;R29;J63;C00-D48;D50;K90;C50;O03;B67;M32;G41;K70-K77;J45;C93;F31;E87;L73;K50;I50;R09;J13;M06;C66;G93;F00;R31;L94;M08;C56;F99-F99;C61;N39;C74;C16;C44;H02;E24;C82;I25;I60;D09;N21;E03;C92;C81;K37;J44;F41;I60-I69;L30;C64-C68;E28;R64;J96;K73;K72;Q96;N97;K27;Q00;M00;Q44;N10-N16;M35;I20;F03;K21;Q85;M81;F44;K05;G24;I49;T09;Q87;R27;B22;R12;J95;P05;B65;I47;E75;L40;Q28;K83;C67;B54;B79;L64;A48;R82;A31;F84;R06;B25;Q35;B24;E50;B34;G72;T14;R52;Q65-Q79;F14;N04;L66;K75;I70;I20-I25;D65;E66;G47;G25;J42;E10-E14;M60-M63;J84;N15;M34;D61;C91;R26;K20;R57;T78;J80;R00;D69;E30;M31;C95;C23;I71;N19;R05;D57;N17;R25;C60	Y	Y
E10	E16	CSNK2B	DB04216	Quercetin	F98;Q24;L44;N32;C50-C50;E83;Q77;E10;R20;E16;F50;A15-A19;O24;L12;N30;F81;D68;F95;E21;D33;Q02;S72;F06;I26;Q74;I10-I15;D64;G30;K13;I64;Q80;N46;N90;C06;E72;M62;Q36;A41;J98;Q53;F17;N48;Q90;Q78;K29;D84;N17-N19;T71;N64;D56;F99;R40;H52;Q20;H57;B05;E14;G45;A49;I68;M91-M94;M45;J64;N18;M30;L50;L29;C83;Q79;C37;R35;G35;M91;L70;Q05;D73;O40;A74;G95;E26;D59;H81;G00-G99;G96;M88;C24;R23;B00;J33;C22;K51;G92;O45;K86;N40-N51;Q75;K63;H36;R50;J12;K07;J93;I35;I73;C02;E22;M10;O43;S06;C52;G40;L23;F51;D72;J43;D82;E00-E07;O60;M60;P57;C80;R73;G50;L88;G91;G90;C85;I63;J00-J99;C00-C97;F25;K92;H40-H42;P21;I51;N83;M16;R51;I42;L51;R63;T67;Q93;Q30-Q34;K70;C46;L20;D55-D59;R07;I46;G62;G71;I82;D74;A32;P29;F90;E23;R60;H49;E85;K25;K65;C84;E78;L53;E11;D70;A81;N40;G61;P22;D36;L25;I15;K74;L82;C90;I61;C15;G63;T56;G10;N03;N80;D25;H35;F40;M13;Q81;H93;I95;G43;K76;J62;C26;L81;H26;J47;A01;E55;T57;G82;S07;E79;D05;D86;G20;B50;H44;L80;D46;F10;F20;Q61;E88;E51;M89;Q54;K26;G12;N25;D10-D36;J18;G59;P59;E06;E63;G31;Q68;F73;Q86;H16;G56;C38;I67;C25;M33;Q69;I34;B55;G60;K44;Q15;D75;Q06;N20;C45;O14;F52;K40;K59;G21;J81;F39;E70-E90;K22;H06;C71;K08;C18;Q23;L91;J67;H91;B20-B24;Q82;Q21;H18;E84;J60;R29;Q00-Q07;D83;J63;F30-F39;C00-D48;D50;Q70;S09;K90;G23;C50;O03;N50;B67;M32;G41;K70-K77;M79;J45;C93;F31;E87;L73;K50;I50;E34;R09;J13;M06;M41;G93;C66;F00;Q43;R31;M08;L94;H10-H13;K00;H53;M54;C56;C61;F99-F99;N39;C74;C16;R21;C44;G53;H02;M05-M14;H47;H27;H40;E24;C82;L62;I25;S00-S09;I60;K58;D09;N21;E80;E03;C92;C81;C88;K37;J44;D45;F41;B18;I60-I69;L30;C64-C68;A78;R64;E28;G80;J96;R56;K73;M87;H46;K72;Q96;N97;K27;G70;M94;Q00;E07;M00;Q44;N10-N16;M35;C55;I77;B66;Q34;I20;F03;K21;Q85;M81;F44;L63;K05;G24;F63;D58;I49;T09;F60;Q87;R27;B22;R12;J95;P05;B65;R33;I47;Q56;F22;A30;R19;E75;L40;Q28;L24;K83;C67;B54;B79;E40-E46;L64;N60-N64;A48;R82;M43;C62;A31;Q25;F84;F42;B25;Q35;R06;B24;H11;E61;E50;B34;G72;L68;T14;R52;Q65-Q79;S26;N41;F82;N91;P83;S00;F14;N04;L66;I72;K75;I70;E71;I20-I25;Q66;E74;D18;D65;E66;G47;I84;R18;H25-H28;G25;Q07;J42;E10-E14;M60-M63;J84;A91;N15;J30;M34;D61;C91;C94;R26;K20;R57;R95;T78;J80;A39;R00;D69;H90;E30;M31;F91;C95;C23;Q89;G03;D47;E05;I71;N19;R05;D57;N17;R25;C60	Y	Y
E10	E16	DDR1	DB12010	Fostamatinib		N	N
E10	E16	DDR1	DB00619	Imatinib	C80;Q24;Q34;R73;I20;G50;C50-C50;E83;N32;Q77;E10;K21;C45;G91;E16;Q85;O14;C85;M81;L63;G21;J81;C00-C97;I49;E70-E90;H40-H42;P21;I51;N83;T09;L12;H06;M16;N30;F81;D68;K08;C71;F95;D33;I42;C18;L51;R63;B22;Q30-Q34;L91;K70;H91;L20;I46;D55-D59;B20-B24;Q82;A32;P05;H18;I10-I15;J60;D64;G30;K13;R60;I64;D83;J63;H49;K25;N46;C00-D48;K65;C84;N90;C06;E11;D70;E75;M62;L40;Q36;K83;D36;L25;C67;A41;B54;B79;L64;Q13;C50;Q53;K74;O03;A48;C90;I61;C15;F17;M32;G41;K70-K77;A31;G63;J45;Q90;Q78;C93;K29;F84;N17-N19;F31;B25;Q35;F99;B24;K50;G10;N80;I50;H35;R09;E50;Q81;G72;D75;J13;M06;E14;T14;G45;G93;A49;Q43;R52;Q65-Q79;F00;I95;K76;F82;L94;J62;S26;M08;F14;N04;N18;C56;C61;F99-F99;C26;C74;L66;C16;R21;C44;K75;I70;L81;L50;H02;C83;Q79;L29;G53;I20-I25;J47;H40;G35;T57;E24;D18;Q05;C82;I25;D65;D05;E66;G47;G20;A74;G95;F10;D46;L80;D59;I60;G00-G99;F20;D09;Q61;J42;M88;E88;Q06;E10-E14;R23;M89;Q54;K26;M60-M63;C22;N15;K51;C92;M34;D10-D36;G92;D61;C91;J18;G59;C94;K86;C81;Q75;T78;K37;G31;J44;J80;K63;H36;R00;F73;R50;F41;D69;H90;H16;E30;M31;L30;C95;C64-C68;I35;M10;E28;O43;C02;R64;S06;C25;Q69;C23;M33;K73;D47;K72;G40;L23;N97;B55;N19;K27;D72;J43;D57;Q00;D82;E07;M00;K44;E00-E07;N17;O60;N10-N16;M35;C55	Y	Y	glivec 100mg tablet
E10	E16	DDR1	DB00619	Imatinib	C80;Q24;Q34;R73;I20;G50;C50-C50;E83;N32;Q77;E10;K21;C45;G91;E16;Q85;O14;C85;M81;L63;G21;J81;C00-C97;I49;E70-E90;H40-H42;P21;I51;N83;T09;L12;H06;M16;N30;F81;D68;K08;C71;F95;D33;I42;C18;L51;R63;B22;Q30-Q34;L91;K70;H91;L20;I46;D55-D59;B20-B24;Q82;A32;P05;H18;I10-I15;J60;D64;G30;K13;R60;I64;D83;J63;H49;K25;N46;C00-D48;K65;C84;N90;C06;E11;D70;E75;M62;L40;Q36;K83;D36;L25;C67;A41;B54;B79;L64;Q13;C50;Q53;K74;O03;A48;C90;I61;C15;F17;M32;G41;K70-K77;A31;G63;J45;Q90;Q78;C93;K29;F84;N17-N19;F31;B25;Q35;F99;B24;K50;G10;N80;I50;H35;R09;E50;Q81;G72;D75;J13;M06;E14;T14;G45;G93;A49;Q43;R52;Q65-Q79;F00;I95;K76;F82;L94;J62;S26;M08;F14;N04;N18;C56;C61;F99-F99;C26;C74;L66;C16;R21;C44;K75;I70;L81;L50;H02;C83;Q79;L29;G53;I20-I25;J47;H40;G35;T57;E24;D18;Q05;C82;I25;D65;D05;E66;G47;G20;A74;G95;F10;D46;L80;D59;I60;G00-G99;F20;D09;Q61;J42;M88;E88;Q06;E10-E14;R23;M89;Q54;K26;M60-M63;C22;N15;K51;C92;M34;D10-D36;G92;D61;C91;J18;G59;C94;K86;C81;Q75;T78;K37;G31;J44;J80;K63;H36;R00;F73;R50;F41;D69;H90;H16;E30;M31;L30;C95;C64-C68;I35;M10;E28;O43;C02;R64;S06;C25;Q69;C23;M33;K73;D47;K72;G40;L23;N97;B55;N19;K27;D72;J43;D57;Q00;D82;E07;M00;K44;E00-E07;N17;O60;N10-N16;M35;C55	Y	Y	imatinib
E10	E16	C4B	DB14533	Zinc chloride	F98;Q24;L44;N32;C50-C50;E83;E10;E16;O24;L12;N30;F81;D68;E21;D33;Q02;I26;I10-I15;D64;G30;K13;I64;N46;N90;C06;E72;M62;A41;Q53;F17;L10;Q90;Q78;K29;D84;N17-N19;F99;D56;R40;E14;G45;A49;M45;N18;L50;C83;Q79;R35;G35;A74;G95;D59;H81;G00-G99;G96;C22;K51;G92;K86;N40-N51;K63;H36;R50;I35;I73;M10;O43;C02;E22;S06;G40;L23;F51;J43;D82;O60;M60;C80;R73;G50;C85;F25;C00-C97;K92;H40-H42;P21;I51;N83;M16;R51;I42;L51;R63;T67;Q93;K70;C46;L20;I46;D55-D59;G62;G71;A32;P29;F90;R60;H49;E85;K25;K65;C84;E78;E11;D70;G61;D36;L25;Q04;K74;C90;I61;C15;G63;T56;N03;N80;H35;F40;H93;I95;K76;J62;C26;J47;T57;G82;E79;D05;G20;F10;D46;L80;F20;Q61;E88;M89;K26;N25;D10-D36;J18;G59;G31;F73;Q86;H16;C25;M33;B55;G60;K44;Q15;D75;Q06;N20;C45;O14;F52;G21;J81;F39;E70-E90;H06;C71;C18;L91;H91;B20-B24;Q21;E84;J60;R29;D83;J63;F30-F39;C00-D48;D50;C50;O03;N50;B67;M32;G41;K70-K77;J45;C93;F31;E87;K50;I50;E34;R09;J13;M06;F45;G93;F00;F80;L94;M08;C56;F99-F99;C61;N39;C74;C16;R21;C44;G53;H02;H40;C82;I25;I60;K58;C92;C81;K37;J44;D45;F41;B18;L30;C64-C68;E28;R64;K73;M87;K72;Q96;N97;K27;Q00;M00;Q44;N10-N16;M35;C55;I77;I20;F03;K21;Q85;M81;F44;K05;F63;T09;Q87;R27;B22;J95;P05;B65;I47;A30;E75;L40;Q28;K83;C67;B54;B79;L64;A48;F84;R06;B24;E50;G72;T14;R52;N41;F14;N04;L66;K75;I70;I20-I25;E66;G47;G25;J42;E10-E14;M60-M63;N15;D61;C91;R57;T78;J80;R00;D69;M31;C95;C23;G03;D47;I71;N19;R05;D57;N17;R25;C60	Y	Y
E10	E16	C4B	DB09130	Copper	Q11;F98;Q24;E56;N32;C50-C50;E83;Q77;E10;R20;E16;A15-A19;O24;L12;N30;F81;D68;F95;E21;D33;Q02;F06;N94;S72;I26;Q74;I10-I15;D64;G30;B37;K13;Q12;I64;Q80;N46;N90;C06;E72;M62;Q36;M15-M19;A41;J98;Q13;Q53;F17;L10;Q90;Q78;K29;D84;N17-N19;F99;N64;D56;R40;B05;E14;G45;A49;I68;M91-M94;M45;J64;N18;L50;L29;C83;Q79;K80;R35;G35;G81;Q05;D73;A74;G95;E26;D59;H81;G00-G99;G96;M88;C24;R23;B00;C22;K51;G92;O45;K86;G83;N40-N51;Q75;K63;H36;N42;R50;J93;I35;I73;C02;E22;M10;O43;S06;G36;C52;G40;L23;F51;D72;J43;D82;E00-E07;O60;M60;C80;R73;G50;F02;G91;C85;I63;J00-J99;C00-C97;F25;K92;H40-H42;P21;I51;N83;M16;R51;I42;L51;R63;T67;Q93;Q30-Q34;K70;C46;L20;D55-D59;I46;G71;D74;A32;F90;E23;H49;R60;E85;K25;K65;C84;E78;L53;E11;A81;N40;K56;P22;D76;D36;L25;Q04;K74;L82;C90;I61;R17;C15;M25;G63;T56;G10;N03;N80;D25;H35;F40;M13;Q81;H15;I95;G43;K76;J62;C26;L81;H26;J47;T57;R13;G82;S07;D05;D86;G20;B50;H44;L80;D46;F10;F20;Q61;E88;E51;M89;Q54;K26;G12;N25;D10-D36;J18;G59;A96;E63;G31;Q68;F73;A23;Q86;H16;G56;C38;I67;C25;M33;Q69;I34;B55;G60;K44;Q15;D75;Q06;T53;N20;C45;O14;F52;D66;K40;K59;G21;J81;F39;E70-E90;K22;D06;G11;H06;C71;C18;Q23;L91;J67;H91;B20-B24;Q82;Q21;H18;E84;J60;R29;Q00-Q07;D83;J63;F30-F39;C00-D48;D50;Q70;S09;K90;C50;O03;N50;B67;M32;G41;K70-K77;J45;C93;F31;E87;K50;I50;E34;R09;J13;M06;M41;G93;C66;F00;Q43;R31;M08;L94;K00;H53;M54;C56;C61;F99-F99;N39;C74;C16;R21;C44;G53;H02;M05-M14;H47;H27;H40;C82;L62;I25;S00-S09;I60;K58;D09;N21;E80;C92;C81;K37;J44;D45;F41;B18;I60-I69;L30;C64-C68;A78;E28;G80;R64;J96;K73;M87;M00-M25;K72;A86;Q96;N97;K27;G70;M94;Q00;E07;M00;Q44;N10-N16;M35;C55;I77;E76;R48;Q34;I20;F03;K21;Q85;M81;F44;L63;K05;G24;F63;D58;I49;T09;F60;R27;Q87;B22;R12;J95;P05;B65;R33;I47;Q56;N20-N23;A30;R19;E75;L40;Q28;L24;K83;C67;B54;B79;E40-E46;L64;N60-N64;A48;R82;Q25;F84;F42;R06;Q35;B24;E61;E50;G72;T14;R52;Q65-Q79;S26;N41;F82;N91;P83;S00;F14;N04;L66;I72;K75;I70;E71;I20-I25;Q66;E74;D18;E27;D65;E66;G47;I84;R18;H25-H28;G25;Q07;J42;E10-E14;M60-M63;J84;N15;J30;M34;D61;C91;C94;R26;K20;R57;R95;T78;J80;A39;R00;D69;H90;E30;M31;F91;C95;C23;Q89;G03;D47;E05;I71;M19;N19;R05;D57;N17;R25;C60	Y	Y
E10	E16	C4B	DB14487	Zinc acetate	C80;Q24;R73;I20;G50;C50-C50;E83;N32;F03;N20;E10;K21;C45;G90;E16;C85;O14;M81;F44;J81;G24;C00-C97;F63;I49;P21;I51;T09;L12;H06;M16;F81;C71;D68;K08;R51;D33;I42;C18;L51;R63;T67;B22;K70;J67;C46;L20;I46;D55-D59;B20-B24;A32;P05;E84;I10-I15;J60;D64;G30;K13;F90;R60;I64;H49;J63;K25;N46;C00-D48;C84;E78;D50;N90;C06;E72;E11;E75;M62;L40;Q28;K83;D36;L25;A41;C67;B54;C50;Q53;K74;O03;A48;C90;I61;C15;F17;M32;G41;K70-K77;G63;J45;Q90;Q78;C93;K29;T56;F84;F31;Q35;D56;B24;K50;N80;I50;H35;R09;G72;D75;J13;M06;E14;T14;I95;G93;A49;F00;R52;N41;K76;J62;L94;M08;F14;J64;N18;C56;C61;C26;C74;C16;C44;K75;I70;L50;L29;C83;G53;I20-I25;H26;J47;H40;G35;E22;T57;C82;I25;D05;E66;G47;G20;A74;G95;L80;D46;D59;I60;K58;G00-G99;F20;D09;J42;C24;E10-E14;M60-M63;M89;Q54;K26;C22;N15;K51;C92;D10-D36;G92;C91;J18;G59;C94;K86;C81;C88;D22;T78;K02;K37;G31;J44;J80;K63;H36;R00;F73;R50;F41;H90;H16;E30;M31;C95;C64-C68;M10;E28;O43;C02;R64;S06;Q89;J96;C25;C23;M33;K73;K72;G40;L23;N97;B55;K27;D72;J43;D57;E07;M00;K44;E00-E07;N17;O60;M35;C55;C60	Y	Y
E10	E16	C4B	DB01593	Zinc	F98;Q24;L44;N32;C50-C50;E83;E10;R20;E16;A15-A19;O24;L12;N30;F81;D68;F95;E21;D33;Q02;F06;I26;Q74;I10-I15;D64;G30;B37;K13;I64;Q80;N46;N90;C06;E72;M62;Q36;M15-M19;A41;J98;Q13;Q53;F17;L10;Q90;Q78;K29;D84;N17-N19;F99;D56;H52;R40;E14;G45;A49;I68;M91-M94;M45;J64;N18;M30;L50;L29;C83;Q79;C37;K80;R35;G35;L70;Q05;D73;O40;A74;G95;E26;D59;H81;G00-G99;G96;M88;C24;R23;J33;C22;K51;G92;O45;K86;N40-N51;Q75;K63;H36;R50;J12;J93;I35;C02;E22;M10;O43;S06;G36;C52;G40;L23;F51;D72;J43;D82;E00-E07;O60;M60;P57;C80;R73;G50;L88;F02;G91;C85;I63;I85;J00-J99;C00-C97;F25;K92;H40-H42;P21;I51;N83;M16;R51;I42;L51;R63;T67;Q93;Q30-Q34;K70;C46;L20;D55-D59;I46;G71;I82;D74;A32;P29;F90;E23;R60;H49;E85;K25;K65;C84;E78;E11;D70;A81;N40;P22;D36;L25;Q04;I15;K74;C90;I61;C15;M25;G63;T56;G10;N03;N80;D25;H35;F40;M13;Q81;I95;G43;R43;K76;J62;C26;L81;H26;J47;E55;T57;E53;D05;D86;G20;B50;H44;L80;D46;F10;F20;Q61;E88;E51;O01;M89;Q54;K26;G12;T88;I86;N25;D10-D36;J18;G59;G31;F73;A23;Q86;H16;G56;C38;I67;C25;M33;Q69;B55;B44;G60;K44;Q15;D75;Q06;T53;N20;C45;O14;F52;K59;G21;J81;F39;E70-E90;H06;C71;C18;Q23;L91;J67;H91;B20-B24;Q82;Q21;H18;E84;J60;R29;Q00-Q07;D83;J63;F30-F39;C00-D48;F43;D50;Q70;K90;G23;C50;O03;N50;B67;M32;G41;K70-K77;J45;C93;F31;E87;L73;K50;I50;E34;R09;J13;M06;M41;G93;C66;F00;F80;Q43;R31;M08;L94;K00;M54;C56;C61;F99-F99;N39;C74;C16;R21;C44;G53;H02;M05-M14;H47;H27;H40;E24;C82;L62;I25;I60;K58;D09;N21;E80;E03;C92;C81;D22;K37;J44;D45;F41;B18;I60-I69;L30;C64-C68;A78;E28;R64;J96;R56;K73;M87;M00-M25;K72;A86;Q96;N97;K27;G70;M94;Q00;E07;M00;Q44;N10-N16;M35;C55;I77;Q34;I20;F03;K21;Q85;M81;F44;L63;K05;G24;F63;I49;T09;F60;Q87;R27;B22;J95;R44;P05;B65;R33;I47;Q56;N20-N23;R19;E75;L40;Q28;L24;K83;C67;B54;B79;L64;A48;C62;A31;Q25;F84;F42;B25;Q35;R06;B24;E61;E50;B34;G72;T14;R52;Q65-Q79;S26;N41;F82;N91;P83;F14;N04;L66;K75;I70;E71;I20-I25;D18;E27;D65;E66;I84;G47;H25-H28;G25;H54;Q07;J42;E10-E14;M60-M63;J84;N15;J30;M34;D61;C91;C94;R26;K20;R57;R95;T78;J80;A39;R00;D69;E30;M31;F91;C95;C23;Q89;G03;D47;I71;M19;N19;R05;D57;N17;R25;C60	Y	Y	imedeen tablet
E10	E16	C4B	DB01593	Zinc	F98;Q24;L44;N32;C50-C50;E83;E10;R20;E16;A15-A19;O24;L12;N30;F81;D68;F95;E21;D33;Q02;F06;I26;Q74;I10-I15;D64;G30;B37;K13;I64;Q80;N46;N90;C06;E72;M62;Q36;M15-M19;A41;J98;Q13;Q53;F17;L10;Q90;Q78;K29;D84;N17-N19;F99;D56;H52;R40;E14;G45;A49;I68;M91-M94;M45;J64;N18;M30;L50;L29;C83;Q79;C37;K80;R35;G35;L70;Q05;D73;O40;A74;G95;E26;D59;H81;G00-G99;G96;M88;C24;R23;J33;C22;K51;G92;O45;K86;N40-N51;Q75;K63;H36;R50;J12;J93;I35;C02;E22;M10;O43;S06;G36;C52;G40;L23;F51;D72;J43;D82;E00-E07;O60;M60;P57;C80;R73;G50;L88;F02;G91;C85;I63;I85;J00-J99;C00-C97;F25;K92;H40-H42;P21;I51;N83;M16;R51;I42;L51;R63;T67;Q93;Q30-Q34;K70;C46;L20;D55-D59;I46;G71;I82;D74;A32;P29;F90;E23;R60;H49;E85;K25;K65;C84;E78;E11;D70;A81;N40;P22;D36;L25;Q04;I15;K74;C90;I61;C15;M25;G63;T56;G10;N03;N80;D25;H35;F40;M13;Q81;I95;G43;R43;K76;J62;C26;L81;H26;J47;E55;T57;E53;D05;D86;G20;B50;H44;L80;D46;F10;F20;Q61;E88;E51;O01;M89;Q54;K26;G12;T88;I86;N25;D10-D36;J18;G59;G31;F73;A23;Q86;H16;G56;C38;I67;C25;M33;Q69;B55;B44;G60;K44;Q15;D75;Q06;T53;N20;C45;O14;F52;K59;G21;J81;F39;E70-E90;H06;C71;C18;Q23;L91;J67;H91;B20-B24;Q82;Q21;H18;E84;J60;R29;Q00-Q07;D83;J63;F30-F39;C00-D48;F43;D50;Q70;K90;G23;C50;O03;N50;B67;M32;G41;K70-K77;J45;C93;F31;E87;L73;K50;I50;E34;R09;J13;M06;M41;G93;C66;F00;F80;Q43;R31;M08;L94;K00;M54;C56;C61;F99-F99;N39;C74;C16;R21;C44;G53;H02;M05-M14;H47;H27;H40;E24;C82;L62;I25;I60;K58;D09;N21;E80;E03;C92;C81;D22;K37;J44;D45;F41;B18;I60-I69;L30;C64-C68;A78;E28;R64;J96;R56;K73;M87;M00-M25;K72;A86;Q96;N97;K27;G70;M94;Q00;E07;M00;Q44;N10-N16;M35;C55;I77;Q34;I20;F03;K21;Q85;M81;F44;L63;K05;G24;F63;I49;T09;F60;Q87;R27;B22;J95;R44;P05;B65;R33;I47;Q56;N20-N23;R19;E75;L40;Q28;L24;K83;C67;B54;B79;L64;A48;C62;A31;Q25;F84;F42;B25;Q35;R06;B24;E61;E50;B34;G72;T14;R52;Q65-Q79;S26;N41;F82;N91;P83;F14;N04;L66;K75;I70;E71;I20-I25;D18;E27;D65;E66;I84;G47;H25-H28;G25;H54;Q07;J42;E10-E14;M60-M63;J84;N15;J30;M34;D61;C91;C94;R26;K20;R57;R95;T78;J80;A39;R00;D69;E30;M31;F91;C95;C23;Q89;G03;D47;I71;M19;N19;R05;D57;N17;R25;C60	Y	Y	zineryt topical solution
E10	E16	C4B	DB01593	Zinc	F98;Q24;L44;N32;C50-C50;E83;E10;R20;E16;A15-A19;O24;L12;N30;F81;D68;F95;E21;D33;Q02;F06;I26;Q74;I10-I15;D64;G30;B37;K13;I64;Q80;N46;N90;C06;E72;M62;Q36;M15-M19;A41;J98;Q13;Q53;F17;L10;Q90;Q78;K29;D84;N17-N19;F99;D56;H52;R40;E14;G45;A49;I68;M91-M94;M45;J64;N18;M30;L50;L29;C83;Q79;C37;K80;R35;G35;L70;Q05;D73;O40;A74;G95;E26;D59;H81;G00-G99;G96;M88;C24;R23;J33;C22;K51;G92;O45;K86;N40-N51;Q75;K63;H36;R50;J12;J93;I35;C02;E22;M10;O43;S06;G36;C52;G40;L23;F51;D72;J43;D82;E00-E07;O60;M60;P57;C80;R73;G50;L88;F02;G91;C85;I63;I85;J00-J99;C00-C97;F25;K92;H40-H42;P21;I51;N83;M16;R51;I42;L51;R63;T67;Q93;Q30-Q34;K70;C46;L20;D55-D59;I46;G71;I82;D74;A32;P29;F90;E23;R60;H49;E85;K25;K65;C84;E78;E11;D70;A81;N40;P22;D36;L25;Q04;I15;K74;C90;I61;C15;M25;G63;T56;G10;N03;N80;D25;H35;F40;M13;Q81;I95;G43;R43;K76;J62;C26;L81;H26;J47;E55;T57;E53;D05;D86;G20;B50;H44;L80;D46;F10;F20;Q61;E88;E51;O01;M89;Q54;K26;G12;T88;I86;N25;D10-D36;J18;G59;G31;F73;A23;Q86;H16;G56;C38;I67;C25;M33;Q69;B55;B44;G60;K44;Q15;D75;Q06;T53;N20;C45;O14;F52;K59;G21;J81;F39;E70-E90;H06;C71;C18;Q23;L91;J67;H91;B20-B24;Q82;Q21;H18;E84;J60;R29;Q00-Q07;D83;J63;F30-F39;C00-D48;F43;D50;Q70;K90;G23;C50;O03;N50;B67;M32;G41;K70-K77;J45;C93;F31;E87;L73;K50;I50;E34;R09;J13;M06;M41;G93;C66;F00;F80;Q43;R31;M08;L94;K00;M54;C56;C61;F99-F99;N39;C74;C16;R21;C44;G53;H02;M05-M14;H47;H27;H40;E24;C82;L62;I25;I60;K58;D09;N21;E80;E03;C92;C81;D22;K37;J44;D45;F41;B18;I60-I69;L30;C64-C68;A78;E28;R64;J96;R56;K73;M87;M00-M25;K72;A86;Q96;N97;K27;G70;M94;Q00;E07;M00;Q44;N10-N16;M35;C55;I77;Q34;I20;F03;K21;Q85;M81;F44;L63;K05;G24;F63;I49;T09;F60;Q87;R27;B22;J95;R44;P05;B65;R33;I47;Q56;N20-N23;R19;E75;L40;Q28;L24;K83;C67;B54;B79;L64;A48;C62;A31;Q25;F84;F42;B25;Q35;R06;B24;E61;E50;B34;G72;T14;R52;Q65-Q79;S26;N41;F82;N91;P83;F14;N04;L66;K75;I70;E71;I20-I25;D18;E27;D65;E66;I84;G47;H25-H28;G25;H54;Q07;J42;E10-E14;M60-M63;J84;N15;J30;M34;D61;C91;C94;R26;K20;R57;R95;T78;J80;A39;R00;D69;E30;M31;F91;C95;C23;Q89;G03;D47;I71;M19;N19;R05;D57;N17;R25;C60	Y	Y	zinc product	0.0179641
E10	E16	C4B	DB00028	Immune Globulin Human		N	N
E10	E16	VARS	DB00161	L-Valine		N	N
E10	E16	HLA-DQB1	DB00071	Insulin Pork		N	N
E10	E16	DDAH2	DB00155	L-Citrulline		N	N
E10	E16	HLA-B	DB11294	Coccidioides immitis spherule		N	N
E10	E16	HLA-B	DB04464	N-Formylmethionine		N	N
E10	E16	HLA-B	DB01048	Abacavir	C80;G50;C50-C50;E10;C45;E16;Q85;M81;J81;C00-C97;E70-E90;I51;F81;Q87;I42;C18;L51;R63;Q93;B22;L91;K70;J67;L20;I46;B20-B24;A32;I10-I15;J60;D64;G30;K13;R60;I64;J63;K25;C00-D48;K65;E11;M62;L40;K83;D36;A41;C67;B54;B79;C50;K74;A48;I61;B67;M32;G41;K70-K77;G63;J45;T56;F84;N17-N19;R06;N03;B24;K50;I50;H35;R09;G72;M06;T14;I95;G93;F00;R52;K76;L94;M45;N04;J64;N18;C56;C61;C16;R21;C44;K75;I70;L50;H02;I20-I25;C83;J47;G35;T57;I25;E66;G20;A74;G95;L80;D59;G00-G99;F20;E88;Q06;M60-M63;M89;C22;N15;N25;K51;J30;C92;D10-D36;D61;C91;J18;G59;K86;T78;K37;J44;J80;H36;R00;R50;D69;F41;L30;M10;O43;R64;C25;S06;M33;G36;G03;I71;G40;L23;B55;N19;G70;J43;D57;Q00;D82;M00;K44;N17;O60;N10-N16;M35	Y	Y	abacavir
E10	E16	HLA-B	DB01048	Abacavir	C80;G50;C50-C50;E10;C45;E16;Q85;M81;J81;C00-C97;E70-E90;I51;F81;Q87;I42;C18;L51;R63;Q93;B22;L91;K70;J67;L20;I46;B20-B24;A32;I10-I15;J60;D64;G30;K13;R60;I64;J63;K25;C00-D48;K65;E11;M62;L40;K83;D36;A41;C67;B54;B79;C50;K74;A48;I61;B67;M32;G41;K70-K77;G63;J45;T56;F84;N17-N19;R06;N03;B24;K50;I50;H35;R09;G72;M06;T14;I95;G93;F00;R52;K76;L94;M45;N04;J64;N18;C56;C61;C16;R21;C44;K75;I70;L50;H02;I20-I25;C83;J47;G35;T57;I25;E66;G20;A74;G95;L80;D59;G00-G99;F20;E88;Q06;M60-M63;M89;C22;N15;N25;K51;J30;C92;D10-D36;D61;C91;J18;G59;K86;T78;K37;J44;J80;H36;R00;R50;D69;F41;L30;M10;O43;R64;C25;S06;M33;G36;G03;I71;G40;L23;B55;N19;G70;J43;D57;Q00;D82;M00;K44;N17;O60;N10-N16;M35	Y	Y	abacavir 300mg / lamivudine 150mg / zidovudine 300mg tablet
E10	E16	PSMB9	DB08889	Carfilzomib	C80;R73;N32;G50;C50-C50;E10;K21;E16;M81;G21;J81;C00-C97;I49;P21;I51;T09;H06;M16;N30;C71;Q87;D33;I42;C18;L51;R63;B22;K70;L20;I46;J95;A32;P05;I10-I15;B65;J60;D64;G30;K13;R60;I64;J63;K25;C00-D48;C06;E11;L40;K83;D36;L25;A41;C67;B54;L64;C50;Q53;K74;A48;C90;I61;C15;M32;G41;K70-K77;G63;J45;F84;G10;K50;N80;I50;H35;R09;M06;E14;T14;G45;G93;A49;F00;R52;I95;K76;J62;L94;N18;C56;C61;N39;C74;L66;C16;C44;I70;L50;I20-I25;J47;T57;I25;E66;G20;A74;G95;L80;D59;I60;G00-G99;F20;D09;Q61;E10-E14;M89;K26;C22;K51;C92;D10-D36;G92;C91;J18;G59;T78;J44;J80;K63;H36;R00;R50;F41;E30;M31;I35;O43;C02;R64;C25;S06;M33;K73;M87;I71;Q96;G40;L23;B55;J43;D57;M00;K44;N17;O60	Y	Y
E10	E16	HLA-DQA2	DB00071	Insulin Pork		N	N
E10	E16	HLA-DRB1	DB05259	Glatiramer		N	N
E10	E16	CYP21A2	DB01026	Ketoconazole	Q24;N32;C50-C50;E83;E10;E16;O24;L12;N30;F81;F95;D68;D33;I26;I10-I15;D64;G30;B37;K13;I64;R41;N46;C06;M62;A41;Q53;F17;N48;Q90;Q78;K29;D84;B39;F99;D56;N17-N19;R40;H57;E14;G45;A49;J64;N18;L50;L29;C83;Q79;G35;G81;L70;Q05;D73;A74;G95;E26;D59;H81;G00-G99;G96;C22;K51;G92;O45;K86;G83;N40-N51;K63;H36;R50;I35;I73;M10;O43;C02;E22;S06;G40;L23;D72;J43;E00-E07;O60;M60;P57;C80;R73;G50;L88;C85;I63;F25;C00-C97;P21;I51;N83;M16;R51;I42;L51;R63;K70;C46;L20;I46;D55-D59;G62;D74;A32;F90;R60;E23;H49;K25;C84;N96;E78;E11;A81;N40;D36;L25;K74;C90;I61;R17;C15;G63;T56;N80;D25;H35;F40;I95;G43;K76;J62;C26;H26;J47;E55;T57;G20;B50;H44;F10;D46;L80;F20;Q61;E88;M89;Q54;K26;G12;D10-D36;M86;J18;G59;P59;G31;F73;A23;Q86;H16;C25;M33;B55;B44;K44;D75;Q06;B43;N20;C45;O14;B36;F52;K59;G21;J81;E70-E90;H06;C71;C18;L91;H91;B20-B24;Q21;E84;H18;J60;J63;C00-D48;B40;C50;O03;N50;M32;G41;K70-K77;J45;C93;B49;F31;E87;L73;K50;I50;E34;R09;J13;M06;G93;F00;C66;R31;L94;M08;C56;C61;F99-F99;N39;C74;C16;C44;G53;H47;H40;E24;C82;R25;I25;I60;D09;N21;E80;B35-B49;C92;C81;J44;F41;L30;C64-C68;A78;G80;E28;R64;B45;K73;K72;Q96;N97;K27;G70;Q00;E07;M00;Q44;N10-N16;M35;C55;I77;I20;K21;M81;L63;F44;I49;T09;Q87;B22;B35;P05;I47;E75;L40;Q28;L24;K83;C67;B54;L64;A48;A31;F84;R06;B25;Q35;B24;G72;B47;L68;T14;R52;N91;P83;F14;N04;L66;K75;I70;I20-I25;E27;D65;E66;G47;R18;G25;J42;E10-E14;M60-M63;N15;M34;D61;C91;R57;T78;J80;R00;D69;E30;M31;F91;C95;C23;N19;D57;N17;J67	Y	Y	ketoconazole 2% cream
E10	E16	CYP21A2	DB01026	Ketoconazole	Q24;N32;C50-C50;E83;E10;E16;O24;L12;N30;F81;F95;D68;D33;I26;I10-I15;D64;G30;B37;K13;I64;R41;N46;C06;M62;A41;Q53;F17;N48;Q90;Q78;K29;D84;B39;F99;D56;N17-N19;R40;H57;E14;G45;A49;J64;N18;L50;L29;C83;Q79;G35;G81;L70;Q05;D73;A74;G95;E26;D59;H81;G00-G99;G96;C22;K51;G92;O45;K86;G83;N40-N51;K63;H36;R50;I35;I73;M10;O43;C02;E22;S06;G40;L23;D72;J43;E00-E07;O60;M60;P57;C80;R73;G50;L88;C85;I63;F25;C00-C97;P21;I51;N83;M16;R51;I42;L51;R63;K70;C46;L20;I46;D55-D59;G62;D74;A32;F90;R60;E23;H49;K25;C84;N96;E78;E11;A81;N40;D36;L25;K74;C90;I61;R17;C15;G63;T56;N80;D25;H35;F40;I95;G43;K76;J62;C26;H26;J47;E55;T57;G20;B50;H44;F10;D46;L80;F20;Q61;E88;M89;Q54;K26;G12;D10-D36;M86;J18;G59;P59;G31;F73;A23;Q86;H16;C25;M33;B55;B44;K44;D75;Q06;B43;N20;C45;O14;B36;F52;K59;G21;J81;E70-E90;H06;C71;C18;L91;H91;B20-B24;Q21;E84;H18;J60;J63;C00-D48;B40;C50;O03;N50;M32;G41;K70-K77;J45;C93;B49;F31;E87;L73;K50;I50;E34;R09;J13;M06;G93;F00;C66;R31;L94;M08;C56;C61;F99-F99;N39;C74;C16;C44;G53;H47;H40;E24;C82;R25;I25;I60;D09;N21;E80;B35-B49;C92;C81;J44;F41;L30;C64-C68;A78;G80;E28;R64;B45;K73;K72;Q96;N97;K27;G70;Q00;E07;M00;Q44;N10-N16;M35;C55;I77;I20;K21;M81;L63;F44;I49;T09;Q87;B22;B35;P05;I47;E75;L40;Q28;L24;K83;C67;B54;L64;A48;A31;F84;R06;B25;Q35;B24;G72;B47;L68;T14;R52;N91;P83;F14;N04;L66;K75;I70;I20-I25;E27;D65;E66;G47;R18;G25;J42;E10-E14;M60-M63;N15;M34;D61;C91;R57;T78;J80;R00;D69;E30;M31;F91;C95;C23;N19;D57;N17;J67	Y	Y	ketoconazole 2% shampoo
E10	E16	CYP21A2	DB01026	Ketoconazole	Q24;N32;C50-C50;E83;E10;E16;O24;L12;N30;F81;F95;D68;D33;I26;I10-I15;D64;G30;B37;K13;I64;R41;N46;C06;M62;A41;Q53;F17;N48;Q90;Q78;K29;D84;B39;F99;D56;N17-N19;R40;H57;E14;G45;A49;J64;N18;L50;L29;C83;Q79;G35;G81;L70;Q05;D73;A74;G95;E26;D59;H81;G00-G99;G96;C22;K51;G92;O45;K86;G83;N40-N51;K63;H36;R50;I35;I73;M10;O43;C02;E22;S06;G40;L23;D72;J43;E00-E07;O60;M60;P57;C80;R73;G50;L88;C85;I63;F25;C00-C97;P21;I51;N83;M16;R51;I42;L51;R63;K70;C46;L20;I46;D55-D59;G62;D74;A32;F90;R60;E23;H49;K25;C84;N96;E78;E11;A81;N40;D36;L25;K74;C90;I61;R17;C15;G63;T56;N80;D25;H35;F40;I95;G43;K76;J62;C26;H26;J47;E55;T57;G20;B50;H44;F10;D46;L80;F20;Q61;E88;M89;Q54;K26;G12;D10-D36;M86;J18;G59;P59;G31;F73;A23;Q86;H16;C25;M33;B55;B44;K44;D75;Q06;B43;N20;C45;O14;B36;F52;K59;G21;J81;E70-E90;H06;C71;C18;L91;H91;B20-B24;Q21;E84;H18;J60;J63;C00-D48;B40;C50;O03;N50;M32;G41;K70-K77;J45;C93;B49;F31;E87;L73;K50;I50;E34;R09;J13;M06;G93;F00;C66;R31;L94;M08;C56;C61;F99-F99;N39;C74;C16;C44;G53;H47;H40;E24;C82;R25;I25;I60;D09;N21;E80;B35-B49;C92;C81;J44;F41;L30;C64-C68;A78;G80;E28;R64;B45;K73;K72;Q96;N97;K27;G70;Q00;E07;M00;Q44;N10-N16;M35;C55;I77;I20;K21;M81;L63;F44;I49;T09;Q87;B22;B35;P05;I47;E75;L40;Q28;L24;K83;C67;B54;L64;A48;A31;F84;R06;B25;Q35;B24;G72;B47;L68;T14;R52;N91;P83;F14;N04;L66;K75;I70;I20-I25;E27;D65;E66;G47;R18;G25;J42;E10-E14;M60-M63;N15;M34;D61;C91;R57;T78;J80;R00;D69;E30;M31;F91;C95;C23;N19;D57;N17;J67	Y	Y	nizoral 2% cream
E10	E16	CYP21A2	DB01026	Ketoconazole	Q24;N32;C50-C50;E83;E10;E16;O24;L12;N30;F81;F95;D68;D33;I26;I10-I15;D64;G30;B37;K13;I64;R41;N46;C06;M62;A41;Q53;F17;N48;Q90;Q78;K29;D84;B39;F99;D56;N17-N19;R40;H57;E14;G45;A49;J64;N18;L50;L29;C83;Q79;G35;G81;L70;Q05;D73;A74;G95;E26;D59;H81;G00-G99;G96;C22;K51;G92;O45;K86;G83;N40-N51;K63;H36;R50;I35;I73;M10;O43;C02;E22;S06;G40;L23;D72;J43;E00-E07;O60;M60;P57;C80;R73;G50;L88;C85;I63;F25;C00-C97;P21;I51;N83;M16;R51;I42;L51;R63;K70;C46;L20;I46;D55-D59;G62;D74;A32;F90;R60;E23;H49;K25;C84;N96;E78;E11;A81;N40;D36;L25;K74;C90;I61;R17;C15;G63;T56;N80;D25;H35;F40;I95;G43;K76;J62;C26;H26;J47;E55;T57;G20;B50;H44;F10;D46;L80;F20;Q61;E88;M89;Q54;K26;G12;D10-D36;M86;J18;G59;P59;G31;F73;A23;Q86;H16;C25;M33;B55;B44;K44;D75;Q06;B43;N20;C45;O14;B36;F52;K59;G21;J81;E70-E90;H06;C71;C18;L91;H91;B20-B24;Q21;E84;H18;J60;J63;C00-D48;B40;C50;O03;N50;M32;G41;K70-K77;J45;C93;B49;F31;E87;L73;K50;I50;E34;R09;J13;M06;G93;F00;C66;R31;L94;M08;C56;C61;F99-F99;N39;C74;C16;C44;G53;H47;H40;E24;C82;R25;I25;I60;D09;N21;E80;B35-B49;C92;C81;J44;F41;L30;C64-C68;A78;G80;E28;R64;B45;K73;K72;Q96;N97;K27;G70;Q00;E07;M00;Q44;N10-N16;M35;C55;I77;I20;K21;M81;L63;F44;I49;T09;Q87;B22;B35;P05;I47;E75;L40;Q28;L24;K83;C67;B54;L64;A48;A31;F84;R06;B25;Q35;B24;G72;B47;L68;T14;R52;N91;P83;F14;N04;L66;K75;I70;I20-I25;E27;D65;E66;G47;R18;G25;J42;E10-E14;M60-M63;N15;M34;D61;C91;R57;T78;J80;R00;D69;E30;M31;F91;C95;C23;N19;D57;N17;J67	Y	Y	nizoral 20mg/ml shampoo
E10	E16	CYP21A2	DB01026	Ketoconazole	Q24;N32;C50-C50;E83;E10;E16;O24;L12;N30;F81;F95;D68;D33;I26;I10-I15;D64;G30;B37;K13;I64;R41;N46;C06;M62;A41;Q53;F17;N48;Q90;Q78;K29;D84;B39;F99;D56;N17-N19;R40;H57;E14;G45;A49;J64;N18;L50;L29;C83;Q79;G35;G81;L70;Q05;D73;A74;G95;E26;D59;H81;G00-G99;G96;C22;K51;G92;O45;K86;G83;N40-N51;K63;H36;R50;I35;I73;M10;O43;C02;E22;S06;G40;L23;D72;J43;E00-E07;O60;M60;P57;C80;R73;G50;L88;C85;I63;F25;C00-C97;P21;I51;N83;M16;R51;I42;L51;R63;K70;C46;L20;I46;D55-D59;G62;D74;A32;F90;R60;E23;H49;K25;C84;N96;E78;E11;A81;N40;D36;L25;K74;C90;I61;R17;C15;G63;T56;N80;D25;H35;F40;I95;G43;K76;J62;C26;H26;J47;E55;T57;G20;B50;H44;F10;D46;L80;F20;Q61;E88;M89;Q54;K26;G12;D10-D36;M86;J18;G59;P59;G31;F73;A23;Q86;H16;C25;M33;B55;B44;K44;D75;Q06;B43;N20;C45;O14;B36;F52;K59;G21;J81;E70-E90;H06;C71;C18;L91;H91;B20-B24;Q21;E84;H18;J60;J63;C00-D48;B40;C50;O03;N50;M32;G41;K70-K77;J45;C93;B49;F31;E87;L73;K50;I50;E34;R09;J13;M06;G93;F00;C66;R31;L94;M08;C56;C61;F99-F99;N39;C74;C16;C44;G53;H47;H40;E24;C82;R25;I25;I60;D09;N21;E80;B35-B49;C92;C81;J44;F41;L30;C64-C68;A78;G80;E28;R64;B45;K73;K72;Q96;N97;K27;G70;Q00;E07;M00;Q44;N10-N16;M35;C55;I77;I20;K21;M81;L63;F44;I49;T09;Q87;B22;B35;P05;I47;E75;L40;Q28;L24;K83;C67;B54;L64;A48;A31;F84;R06;B25;Q35;B24;G72;B47;L68;T14;R52;N91;P83;F14;N04;L66;K75;I70;I20-I25;E27;D65;E66;G47;R18;G25;J42;E10-E14;M60-M63;N15;M34;D61;C91;R57;T78;J80;R00;D69;E30;M31;F91;C95;C23;N19;D57;N17;J67	Y	Y	ketoconazole
E10	E16	CYP21A2	DB01026	Ketoconazole	Q24;N32;C50-C50;E83;E10;E16;O24;L12;N30;F81;F95;D68;D33;I26;I10-I15;D64;G30;B37;K13;I64;R41;N46;C06;M62;A41;Q53;F17;N48;Q90;Q78;K29;D84;B39;F99;D56;N17-N19;R40;H57;E14;G45;A49;J64;N18;L50;L29;C83;Q79;G35;G81;L70;Q05;D73;A74;G95;E26;D59;H81;G00-G99;G96;C22;K51;G92;O45;K86;G83;N40-N51;K63;H36;R50;I35;I73;M10;O43;C02;E22;S06;G40;L23;D72;J43;E00-E07;O60;M60;P57;C80;R73;G50;L88;C85;I63;F25;C00-C97;P21;I51;N83;M16;R51;I42;L51;R63;K70;C46;L20;I46;D55-D59;G62;D74;A32;F90;R60;E23;H49;K25;C84;N96;E78;E11;A81;N40;D36;L25;K74;C90;I61;R17;C15;G63;T56;N80;D25;H35;F40;I95;G43;K76;J62;C26;H26;J47;E55;T57;G20;B50;H44;F10;D46;L80;F20;Q61;E88;M89;Q54;K26;G12;D10-D36;M86;J18;G59;P59;G31;F73;A23;Q86;H16;C25;M33;B55;B44;K44;D75;Q06;B43;N20;C45;O14;B36;F52;K59;G21;J81;E70-E90;H06;C71;C18;L91;H91;B20-B24;Q21;E84;H18;J60;J63;C00-D48;B40;C50;O03;N50;M32;G41;K70-K77;J45;C93;B49;F31;E87;L73;K50;I50;E34;R09;J13;M06;G93;F00;C66;R31;L94;M08;C56;C61;F99-F99;N39;C74;C16;C44;G53;H47;H40;E24;C82;R25;I25;I60;D09;N21;E80;B35-B49;C92;C81;J44;F41;L30;C64-C68;A78;G80;E28;R64;B45;K73;K72;Q96;N97;K27;G70;Q00;E07;M00;Q44;N10-N16;M35;C55;I77;I20;K21;M81;L63;F44;I49;T09;Q87;B22;B35;P05;I47;E75;L40;Q28;L24;K83;C67;B54;L64;A48;A31;F84;R06;B25;Q35;B24;G72;B47;L68;T14;R52;N91;P83;F14;N04;L66;K75;I70;I20-I25;E27;D65;E66;G47;R18;G25;J42;E10-E14;M60-M63;N15;M34;D61;C91;R57;T78;J80;R00;D69;E30;M31;F91;C95;C23;N19;D57;N17;J67	Y	Y	ketopine 2% shampoo
E10	E16	CLIC1	DB09130	Copper	Q11;F98;Q24;E56;N32;C50-C50;E83;Q77;E10;R20;E16;A15-A19;O24;L12;N30;F81;D68;F95;E21;D33;Q02;F06;N94;S72;I26;Q74;I10-I15;D64;G30;B37;K13;Q12;I64;Q80;N46;N90;C06;E72;M62;Q36;M15-M19;A41;J98;Q13;Q53;F17;L10;Q90;Q78;K29;D84;N17-N19;F99;N64;D56;R40;B05;E14;G45;A49;I68;M91-M94;M45;J64;N18;L50;L29;C83;Q79;K80;R35;G35;G81;Q05;D73;A74;G95;E26;D59;H81;G00-G99;G96;M88;C24;R23;B00;C22;K51;G92;O45;K86;G83;N40-N51;Q75;K63;H36;N42;R50;J93;I35;I73;C02;E22;M10;O43;S06;G36;C52;G40;L23;F51;D72;J43;D82;E00-E07;O60;M60;C80;R73;G50;F02;G91;C85;I63;J00-J99;C00-C97;F25;K92;H40-H42;P21;I51;N83;M16;R51;I42;L51;R63;T67;Q93;Q30-Q34;K70;C46;L20;D55-D59;I46;G71;D74;A32;F90;E23;H49;R60;E85;K25;K65;C84;E78;L53;E11;A81;N40;K56;P22;D76;D36;L25;Q04;K74;L82;C90;I61;R17;C15;M25;G63;T56;G10;N03;N80;D25;H35;F40;M13;Q81;H15;I95;G43;K76;J62;C26;L81;H26;J47;T57;R13;G82;S07;D05;D86;G20;B50;H44;L80;D46;F10;F20;Q61;E88;E51;M89;Q54;K26;G12;N25;D10-D36;J18;G59;A96;E63;G31;Q68;F73;A23;Q86;H16;G56;C38;I67;C25;M33;Q69;I34;B55;G60;K44;Q15;D75;Q06;T53;N20;C45;O14;F52;D66;K40;K59;G21;J81;F39;E70-E90;K22;D06;G11;H06;C71;C18;Q23;L91;J67;H91;B20-B24;Q82;Q21;H18;E84;J60;R29;Q00-Q07;D83;J63;F30-F39;C00-D48;D50;Q70;S09;K90;C50;O03;N50;B67;M32;G41;K70-K77;J45;C93;F31;E87;K50;I50;E34;R09;J13;M06;M41;G93;C66;F00;Q43;R31;M08;L94;K00;H53;M54;C56;C61;F99-F99;N39;C74;C16;R21;C44;G53;H02;M05-M14;H47;H27;H40;C82;L62;I25;S00-S09;I60;K58;D09;N21;E80;C92;C81;K37;J44;D45;F41;B18;I60-I69;L30;C64-C68;A78;E28;G80;R64;J96;K73;M87;M00-M25;K72;A86;Q96;N97;K27;G70;M94;Q00;E07;M00;Q44;N10-N16;M35;C55;I77;E76;R48;Q34;I20;F03;K21;Q85;M81;F44;L63;K05;G24;F63;D58;I49;T09;F60;R27;Q87;B22;R12;J95;P05;B65;R33;I47;Q56;N20-N23;A30;R19;E75;L40;Q28;L24;K83;C67;B54;B79;E40-E46;L64;N60-N64;A48;R82;Q25;F84;F42;R06;Q35;B24;E61;E50;G72;T14;R52;Q65-Q79;S26;N41;F82;N91;P83;S00;F14;N04;L66;I72;K75;I70;E71;I20-I25;Q66;E74;D18;E27;D65;E66;G47;I84;R18;H25-H28;G25;Q07;J42;E10-E14;M60-M63;J84;N15;J30;M34;D61;C91;C94;R26;K20;R57;R95;T78;J80;A39;R00;D69;H90;E30;M31;F91;C95;C23;Q89;G03;D47;E05;I71;M19;N19;R05;D57;N17;R25;C60	Y	Y
E10	E16	CLIC1	DB11638	Artenimol		N	N
E10	E16	HSD17B8	DB00157	NADH		N	N
E10	E16	HSD17B8	DB03461	2'-Monophosphoadenosine 5'-Diphosphoribose		N	N
E10	K80	LTA	DB00005	Etanercept		N	N
E10	H36	C4A	DB00028	Immune Globulin Human		N	N
E10	H36	CSNK2B	DB00171	ATP	Q11;Q24;N32;C50-C50;E10;R20;E16;O24;N30;F81;D68;D33;Q02;F06;N94;I26;Q74;I10-I15;D64;G30;K13;I64;N46;N90;C06;M62;Q36;A41;Q53;F17;Q90;Q78;K29;N17-N19;F99;R40;E14;G45;A49;I68;M45;N18;L50;L29;C83;Q79;R35;G35;L70;D73;A74;G95;D59;H81;G00-G99;G96;M88;R23;C22;K51;G92;O45;K86;K63;N42;H36;R50;K07;I35;M10;E22;O43;C02;S06;G40;L23;J43;D82;O60;C80;R73;G50;L88;C85;I63;F25;C00-C97;K92;P21;I51;M16;R51;I42;L51;R63;K70;C46;L20;I46;R07;G71;A32;F90;R60;E23;H49;E85;K25;K65;C84;E78;E11;D36;L25;K74;I15;L82;C90;I61;C15;G63;T56;N03;N80;H35;F40;I95;G43;R43;K76;J62;C26;H26;J47;T57;D05;D86;G20;F10;D46;L80;F20;Q61;E88;M89;K26;G12;N25;D10-D36;J18;G59;G31;F73;Q86;H16;I67;C25;M33;B55;K44;Q06;N20;C45;O14;G21;J81;E70-E90;K22;H06;C71;C18;Q23;L91;H91;B20-B24;Q82;E84;H18;J60;R29;J63;C00-D48;D50;K90;C50;O03;B67;M32;G41;K70-K77;J45;C93;F31;E87;L73;K50;I50;R09;J13;M06;C66;G93;F00;R31;L94;M08;C56;F99-F99;C61;N39;C74;C16;C44;H02;E24;C82;I25;I60;D09;N21;E03;C92;C81;K37;J44;F41;I60-I69;L30;C64-C68;E28;R64;J96;K73;K72;Q96;N97;K27;Q00;M00;Q44;N10-N16;M35;I20;F03;K21;Q85;M81;F44;K05;G24;I49;T09;Q87;R27;B22;R12;J95;P05;B65;I47;E75;L40;Q28;K83;C67;B54;B79;L64;A48;R82;A31;F84;R06;B25;Q35;B24;E50;B34;G72;T14;R52;Q65-Q79;F14;N04;L66;K75;I70;I20-I25;D65;E66;G47;G25;J42;E10-E14;M60-M63;J84;N15;M34;D61;C91;R26;K20;R57;T78;J80;R00;D69;E30;M31;C95;C23;I71;N19;R05;D57;N17;R25;C60	Y	Y
E10	H36	CSNK2B	DB04216	Quercetin	F98;Q24;L44;N32;C50-C50;E83;Q77;E10;R20;E16;F50;A15-A19;O24;L12;N30;F81;D68;F95;E21;D33;Q02;S72;F06;I26;Q74;I10-I15;D64;G30;K13;I64;Q80;N46;N90;C06;E72;M62;Q36;A41;J98;Q53;F17;N48;Q90;Q78;K29;D84;N17-N19;T71;N64;D56;F99;R40;H52;Q20;H57;B05;E14;G45;A49;I68;M91-M94;M45;J64;N18;M30;L50;L29;C83;Q79;C37;R35;G35;M91;L70;Q05;D73;O40;A74;G95;E26;D59;H81;G00-G99;G96;M88;C24;R23;B00;J33;C22;K51;G92;O45;K86;N40-N51;Q75;K63;H36;R50;J12;K07;J93;I35;I73;C02;E22;M10;O43;S06;C52;G40;L23;F51;D72;J43;D82;E00-E07;O60;M60;P57;C80;R73;G50;L88;G91;G90;C85;I63;J00-J99;C00-C97;F25;K92;H40-H42;P21;I51;N83;M16;R51;I42;L51;R63;T67;Q93;Q30-Q34;K70;C46;L20;D55-D59;R07;I46;G62;G71;I82;D74;A32;P29;F90;E23;R60;H49;E85;K25;K65;C84;E78;L53;E11;D70;A81;N40;G61;P22;D36;L25;I15;K74;L82;C90;I61;C15;G63;T56;G10;N03;N80;D25;H35;F40;M13;Q81;H93;I95;G43;K76;J62;C26;L81;H26;J47;A01;E55;T57;G82;S07;E79;D05;D86;G20;B50;H44;L80;D46;F10;F20;Q61;E88;E51;M89;Q54;K26;G12;N25;D10-D36;J18;G59;P59;E06;E63;G31;Q68;F73;Q86;H16;G56;C38;I67;C25;M33;Q69;I34;B55;G60;K44;Q15;D75;Q06;N20;C45;O14;F52;K40;K59;G21;J81;F39;E70-E90;K22;H06;C71;K08;C18;Q23;L91;J67;H91;B20-B24;Q82;Q21;H18;E84;J60;R29;Q00-Q07;D83;J63;F30-F39;C00-D48;D50;Q70;S09;K90;G23;C50;O03;N50;B67;M32;G41;K70-K77;M79;J45;C93;F31;E87;L73;K50;I50;E34;R09;J13;M06;M41;G93;C66;F00;Q43;R31;M08;L94;H10-H13;K00;H53;M54;C56;C61;F99-F99;N39;C74;C16;R21;C44;G53;H02;M05-M14;H47;H27;H40;E24;C82;L62;I25;S00-S09;I60;K58;D09;N21;E80;E03;C92;C81;C88;K37;J44;D45;F41;B18;I60-I69;L30;C64-C68;A78;R64;E28;G80;J96;R56;K73;M87;H46;K72;Q96;N97;K27;G70;M94;Q00;E07;M00;Q44;N10-N16;M35;C55;I77;B66;Q34;I20;F03;K21;Q85;M81;F44;L63;K05;G24;F63;D58;I49;T09;F60;Q87;R27;B22;R12;J95;P05;B65;R33;I47;Q56;F22;A30;R19;E75;L40;Q28;L24;K83;C67;B54;B79;E40-E46;L64;N60-N64;A48;R82;M43;C62;A31;Q25;F84;F42;B25;Q35;R06;B24;H11;E61;E50;B34;G72;L68;T14;R52;Q65-Q79;S26;N41;F82;N91;P83;S00;F14;N04;L66;I72;K75;I70;E71;I20-I25;Q66;E74;D18;D65;E66;G47;I84;R18;H25-H28;G25;Q07;J42;E10-E14;M60-M63;J84;A91;N15;J30;M34;D61;C91;C94;R26;K20;R57;R95;T78;J80;A39;R00;D69;H90;E30;M31;F91;C95;C23;Q89;G03;D47;E05;I71;N19;R05;D57;N17;R25;C60	Y	Y
E10	H36	DDX39B	DB02325	Isopropyl alcohol	C80;Q24;R73;G50;C50-C50;E83;N20;E10;C45;E16;C85;O14;I63;M81;F44;J81;C00-C97;K92;I51;T09;F81;D68;R51;I42;C18;R63;B22;L91;K70;C46;L20;I46;D55-D59;B20-B24;A32;I10-I15;J60;D64;G30;Q56;K13;R60;I64;H49;J63;K25;C00-D48;C84;C06;C14;E72;E11;D70;L40;Q28;K83;D36;L25;A41;C67;B54;C50;Q53;K74;O03;A48;C90;I61;C15;F17;M32;G41;K70-K77;G63;J45;C93;F84;B24;K50;N80;I50;H35;R09;J13;M06;E14;T14;I95;G93;A49;F00;R52;K76;J62;L94;M08;F14;N18;C56;C61;C16;C44;K75;I70;L50;H02;I20-I25;C83;H26;J47;T57;Q05;I25;C32;E66;G20;A74;G95;F10;L80;D59;I60;G00-G99;F20;Q06;M89;C22;N15;K51;C92;D10-D36;G92;D61;C91;J18;G59;K86;T78;G31;J44;J80;H36;R00;R50;D69;F41;E28;O43;R64;C25;S06;M33;K73;Q96;G40;L23;N97;B55;J43;D57;Q00;E07;M00;K44;E00-E07;N17;O60;N10-N16	Y	Y
E10	H36	DDX39B	DB11638	Artenimol		N	N
E10	H36	C4B	DB14533	Zinc chloride	F98;Q24;L44;N32;C50-C50;E83;E10;E16;O24;L12;N30;F81;D68;E21;D33;Q02;I26;I10-I15;D64;G30;K13;I64;N46;N90;C06;E72;M62;A41;Q53;F17;L10;Q90;Q78;K29;D84;N17-N19;F99;D56;R40;E14;G45;A49;M45;N18;L50;C83;Q79;R35;G35;A74;G95;D59;H81;G00-G99;G96;C22;K51;G92;K86;N40-N51;K63;H36;R50;I35;I73;M10;O43;C02;E22;S06;G40;L23;F51;J43;D82;O60;M60;C80;R73;G50;C85;F25;C00-C97;K92;H40-H42;P21;I51;N83;M16;R51;I42;L51;R63;T67;Q93;K70;C46;L20;I46;D55-D59;G62;G71;A32;P29;F90;R60;H49;E85;K25;K65;C84;E78;E11;D70;G61;D36;L25;Q04;K74;C90;I61;C15;G63;T56;N03;N80;H35;F40;H93;I95;K76;J62;C26;J47;T57;G82;E79;D05;G20;F10;D46;L80;F20;Q61;E88;M89;K26;N25;D10-D36;J18;G59;G31;F73;Q86;H16;C25;M33;B55;G60;K44;Q15;D75;Q06;N20;C45;O14;F52;G21;J81;F39;E70-E90;H06;C71;C18;L91;H91;B20-B24;Q21;E84;J60;R29;D83;J63;F30-F39;C00-D48;D50;C50;O03;N50;B67;M32;G41;K70-K77;J45;C93;F31;E87;K50;I50;E34;R09;J13;M06;F45;G93;F00;F80;L94;M08;C56;F99-F99;C61;N39;C74;C16;R21;C44;G53;H02;H40;C82;I25;I60;K58;C92;C81;K37;J44;D45;F41;B18;L30;C64-C68;E28;R64;K73;M87;K72;Q96;N97;K27;Q00;M00;Q44;N10-N16;M35;C55;I77;I20;F03;K21;Q85;M81;F44;K05;F63;T09;Q87;R27;B22;J95;P05;B65;I47;A30;E75;L40;Q28;K83;C67;B54;B79;L64;A48;F84;R06;B24;E50;G72;T14;R52;N41;F14;N04;L66;K75;I70;I20-I25;E66;G47;G25;J42;E10-E14;M60-M63;N15;D61;C91;R57;T78;J80;R00;D69;M31;C95;C23;G03;D47;I71;N19;R05;D57;N17;R25;C60	Y	Y
E10	H36	C4B	DB09130	Copper	Q11;F98;Q24;E56;N32;C50-C50;E83;Q77;E10;R20;E16;A15-A19;O24;L12;N30;F81;D68;F95;E21;D33;Q02;F06;N94;S72;I26;Q74;I10-I15;D64;G30;B37;K13;Q12;I64;Q80;N46;N90;C06;E72;M62;Q36;M15-M19;A41;J98;Q13;Q53;F17;L10;Q90;Q78;K29;D84;N17-N19;F99;N64;D56;R40;B05;E14;G45;A49;I68;M91-M94;M45;J64;N18;L50;L29;C83;Q79;K80;R35;G35;G81;Q05;D73;A74;G95;E26;D59;H81;G00-G99;G96;M88;C24;R23;B00;C22;K51;G92;O45;K86;G83;N40-N51;Q75;K63;H36;N42;R50;J93;I35;I73;C02;E22;M10;O43;S06;G36;C52;G40;L23;F51;D72;J43;D82;E00-E07;O60;M60;C80;R73;G50;F02;G91;C85;I63;J00-J99;C00-C97;F25;K92;H40-H42;P21;I51;N83;M16;R51;I42;L51;R63;T67;Q93;Q30-Q34;K70;C46;L20;D55-D59;I46;G71;D74;A32;F90;E23;H49;R60;E85;K25;K65;C84;E78;L53;E11;A81;N40;K56;P22;D76;D36;L25;Q04;K74;L82;C90;I61;R17;C15;M25;G63;T56;G10;N03;N80;D25;H35;F40;M13;Q81;H15;I95;G43;K76;J62;C26;L81;H26;J47;T57;R13;G82;S07;D05;D86;G20;B50;H44;L80;D46;F10;F20;Q61;E88;E51;M89;Q54;K26;G12;N25;D10-D36;J18;G59;A96;E63;G31;Q68;F73;A23;Q86;H16;G56;C38;I67;C25;M33;Q69;I34;B55;G60;K44;Q15;D75;Q06;T53;N20;C45;O14;F52;D66;K40;K59;G21;J81;F39;E70-E90;K22;D06;G11;H06;C71;C18;Q23;L91;J67;H91;B20-B24;Q82;Q21;H18;E84;J60;R29;Q00-Q07;D83;J63;F30-F39;C00-D48;D50;Q70;S09;K90;C50;O03;N50;B67;M32;G41;K70-K77;J45;C93;F31;E87;K50;I50;E34;R09;J13;M06;M41;G93;C66;F00;Q43;R31;M08;L94;K00;H53;M54;C56;C61;F99-F99;N39;C74;C16;R21;C44;G53;H02;M05-M14;H47;H27;H40;C82;L62;I25;S00-S09;I60;K58;D09;N21;E80;C92;C81;K37;J44;D45;F41;B18;I60-I69;L30;C64-C68;A78;E28;G80;R64;J96;K73;M87;M00-M25;K72;A86;Q96;N97;K27;G70;M94;Q00;E07;M00;Q44;N10-N16;M35;C55;I77;E76;R48;Q34;I20;F03;K21;Q85;M81;F44;L63;K05;G24;F63;D58;I49;T09;F60;R27;Q87;B22;R12;J95;P05;B65;R33;I47;Q56;N20-N23;A30;R19;E75;L40;Q28;L24;K83;C67;B54;B79;E40-E46;L64;N60-N64;A48;R82;Q25;F84;F42;R06;Q35;B24;E61;E50;G72;T14;R52;Q65-Q79;S26;N41;F82;N91;P83;S00;F14;N04;L66;I72;K75;I70;E71;I20-I25;Q66;E74;D18;E27;D65;E66;G47;I84;R18;H25-H28;G25;Q07;J42;E10-E14;M60-M63;J84;N15;J30;M34;D61;C91;C94;R26;K20;R57;R95;T78;J80;A39;R00;D69;H90;E30;M31;F91;C95;C23;Q89;G03;D47;E05;I71;M19;N19;R05;D57;N17;R25;C60	Y	Y
E10	H36	C4B	DB14487	Zinc acetate	C80;Q24;R73;I20;G50;C50-C50;E83;N32;F03;N20;E10;K21;C45;G90;E16;C85;O14;M81;F44;J81;G24;C00-C97;F63;I49;P21;I51;T09;L12;H06;M16;F81;C71;D68;K08;R51;D33;I42;C18;L51;R63;T67;B22;K70;J67;C46;L20;I46;D55-D59;B20-B24;A32;P05;E84;I10-I15;J60;D64;G30;K13;F90;R60;I64;H49;J63;K25;N46;C00-D48;C84;E78;D50;N90;C06;E72;E11;E75;M62;L40;Q28;K83;D36;L25;A41;C67;B54;C50;Q53;K74;O03;A48;C90;I61;C15;F17;M32;G41;K70-K77;G63;J45;Q90;Q78;C93;K29;T56;F84;F31;Q35;D56;B24;K50;N80;I50;H35;R09;G72;D75;J13;M06;E14;T14;I95;G93;A49;F00;R52;N41;K76;J62;L94;M08;F14;J64;N18;C56;C61;C26;C74;C16;C44;K75;I70;L50;L29;C83;G53;I20-I25;H26;J47;H40;G35;E22;T57;C82;I25;D05;E66;G47;G20;A74;G95;L80;D46;D59;I60;K58;G00-G99;F20;D09;J42;C24;E10-E14;M60-M63;M89;Q54;K26;C22;N15;K51;C92;D10-D36;G92;C91;J18;G59;C94;K86;C81;C88;D22;T78;K02;K37;G31;J44;J80;K63;H36;R00;F73;R50;F41;H90;H16;E30;M31;C95;C64-C68;M10;E28;O43;C02;R64;S06;Q89;J96;C25;C23;M33;K73;K72;G40;L23;N97;B55;K27;D72;J43;D57;E07;M00;K44;E00-E07;N17;O60;M35;C55;C60	Y	Y
E10	H36	C4B	DB01593	Zinc	F98;Q24;L44;N32;C50-C50;E83;E10;R20;E16;A15-A19;O24;L12;N30;F81;D68;F95;E21;D33;Q02;F06;I26;Q74;I10-I15;D64;G30;B37;K13;I64;Q80;N46;N90;C06;E72;M62;Q36;M15-M19;A41;J98;Q13;Q53;F17;L10;Q90;Q78;K29;D84;N17-N19;F99;D56;H52;R40;E14;G45;A49;I68;M91-M94;M45;J64;N18;M30;L50;L29;C83;Q79;C37;K80;R35;G35;L70;Q05;D73;O40;A74;G95;E26;D59;H81;G00-G99;G96;M88;C24;R23;J33;C22;K51;G92;O45;K86;N40-N51;Q75;K63;H36;R50;J12;J93;I35;C02;E22;M10;O43;S06;G36;C52;G40;L23;F51;D72;J43;D82;E00-E07;O60;M60;P57;C80;R73;G50;L88;F02;G91;C85;I63;I85;J00-J99;C00-C97;F25;K92;H40-H42;P21;I51;N83;M16;R51;I42;L51;R63;T67;Q93;Q30-Q34;K70;C46;L20;D55-D59;I46;G71;I82;D74;A32;P29;F90;E23;R60;H49;E85;K25;K65;C84;E78;E11;D70;A81;N40;P22;D36;L25;Q04;I15;K74;C90;I61;C15;M25;G63;T56;G10;N03;N80;D25;H35;F40;M13;Q81;I95;G43;R43;K76;J62;C26;L81;H26;J47;E55;T57;E53;D05;D86;G20;B50;H44;L80;D46;F10;F20;Q61;E88;E51;O01;M89;Q54;K26;G12;T88;I86;N25;D10-D36;J18;G59;G31;F73;A23;Q86;H16;G56;C38;I67;C25;M33;Q69;B55;B44;G60;K44;Q15;D75;Q06;T53;N20;C45;O14;F52;K59;G21;J81;F39;E70-E90;H06;C71;C18;Q23;L91;J67;H91;B20-B24;Q82;Q21;H18;E84;J60;R29;Q00-Q07;D83;J63;F30-F39;C00-D48;F43;D50;Q70;K90;G23;C50;O03;N50;B67;M32;G41;K70-K77;J45;C93;F31;E87;L73;K50;I50;E34;R09;J13;M06;M41;G93;C66;F00;F80;Q43;R31;M08;L94;K00;M54;C56;C61;F99-F99;N39;C74;C16;R21;C44;G53;H02;M05-M14;H47;H27;H40;E24;C82;L62;I25;I60;K58;D09;N21;E80;E03;C92;C81;D22;K37;J44;D45;F41;B18;I60-I69;L30;C64-C68;A78;E28;R64;J96;R56;K73;M87;M00-M25;K72;A86;Q96;N97;K27;G70;M94;Q00;E07;M00;Q44;N10-N16;M35;C55;I77;Q34;I20;F03;K21;Q85;M81;F44;L63;K05;G24;F63;I49;T09;F60;Q87;R27;B22;J95;R44;P05;B65;R33;I47;Q56;N20-N23;R19;E75;L40;Q28;L24;K83;C67;B54;B79;L64;A48;C62;A31;Q25;F84;F42;B25;Q35;R06;B24;E61;E50;B34;G72;T14;R52;Q65-Q79;S26;N41;F82;N91;P83;F14;N04;L66;K75;I70;E71;I20-I25;D18;E27;D65;E66;I84;G47;H25-H28;G25;H54;Q07;J42;E10-E14;M60-M63;J84;N15;J30;M34;D61;C91;C94;R26;K20;R57;R95;T78;J80;A39;R00;D69;E30;M31;F91;C95;C23;Q89;G03;D47;I71;M19;N19;R05;D57;N17;R25;C60	Y	Y	imedeen tablet
E10	H36	C4B	DB01593	Zinc	F98;Q24;L44;N32;C50-C50;E83;E10;R20;E16;A15-A19;O24;L12;N30;F81;D68;F95;E21;D33;Q02;F06;I26;Q74;I10-I15;D64;G30;B37;K13;I64;Q80;N46;N90;C06;E72;M62;Q36;M15-M19;A41;J98;Q13;Q53;F17;L10;Q90;Q78;K29;D84;N17-N19;F99;D56;H52;R40;E14;G45;A49;I68;M91-M94;M45;J64;N18;M30;L50;L29;C83;Q79;C37;K80;R35;G35;L70;Q05;D73;O40;A74;G95;E26;D59;H81;G00-G99;G96;M88;C24;R23;J33;C22;K51;G92;O45;K86;N40-N51;Q75;K63;H36;R50;J12;J93;I35;C02;E22;M10;O43;S06;G36;C52;G40;L23;F51;D72;J43;D82;E00-E07;O60;M60;P57;C80;R73;G50;L88;F02;G91;C85;I63;I85;J00-J99;C00-C97;F25;K92;H40-H42;P21;I51;N83;M16;R51;I42;L51;R63;T67;Q93;Q30-Q34;K70;C46;L20;D55-D59;I46;G71;I82;D74;A32;P29;F90;E23;R60;H49;E85;K25;K65;C84;E78;E11;D70;A81;N40;P22;D36;L25;Q04;I15;K74;C90;I61;C15;M25;G63;T56;G10;N03;N80;D25;H35;F40;M13;Q81;I95;G43;R43;K76;J62;C26;L81;H26;J47;E55;T57;E53;D05;D86;G20;B50;H44;L80;D46;F10;F20;Q61;E88;E51;O01;M89;Q54;K26;G12;T88;I86;N25;D10-D36;J18;G59;G31;F73;A23;Q86;H16;G56;C38;I67;C25;M33;Q69;B55;B44;G60;K44;Q15;D75;Q06;T53;N20;C45;O14;F52;K59;G21;J81;F39;E70-E90;H06;C71;C18;Q23;L91;J67;H91;B20-B24;Q82;Q21;H18;E84;J60;R29;Q00-Q07;D83;J63;F30-F39;C00-D48;F43;D50;Q70;K90;G23;C50;O03;N50;B67;M32;G41;K70-K77;J45;C93;F31;E87;L73;K50;I50;E34;R09;J13;M06;M41;G93;C66;F00;F80;Q43;R31;M08;L94;K00;M54;C56;C61;F99-F99;N39;C74;C16;R21;C44;G53;H02;M05-M14;H47;H27;H40;E24;C82;L62;I25;I60;K58;D09;N21;E80;E03;C92;C81;D22;K37;J44;D45;F41;B18;I60-I69;L30;C64-C68;A78;E28;R64;J96;R56;K73;M87;M00-M25;K72;A86;Q96;N97;K27;G70;M94;Q00;E07;M00;Q44;N10-N16;M35;C55;I77;Q34;I20;F03;K21;Q85;M81;F44;L63;K05;G24;F63;I49;T09;F60;Q87;R27;B22;J95;R44;P05;B65;R33;I47;Q56;N20-N23;R19;E75;L40;Q28;L24;K83;C67;B54;B79;L64;A48;C62;A31;Q25;F84;F42;B25;Q35;R06;B24;E61;E50;B34;G72;T14;R52;Q65-Q79;S26;N41;F82;N91;P83;F14;N04;L66;K75;I70;E71;I20-I25;D18;E27;D65;E66;I84;G47;H25-H28;G25;H54;Q07;J42;E10-E14;M60-M63;J84;N15;J30;M34;D61;C91;C94;R26;K20;R57;R95;T78;J80;A39;R00;D69;E30;M31;F91;C95;C23;Q89;G03;D47;I71;M19;N19;R05;D57;N17;R25;C60	Y	Y	zineryt topical solution
E10	H36	C4B	DB01593	Zinc	F98;Q24;L44;N32;C50-C50;E83;E10;R20;E16;A15-A19;O24;L12;N30;F81;D68;F95;E21;D33;Q02;F06;I26;Q74;I10-I15;D64;G30;B37;K13;I64;Q80;N46;N90;C06;E72;M62;Q36;M15-M19;A41;J98;Q13;Q53;F17;L10;Q90;Q78;K29;D84;N17-N19;F99;D56;H52;R40;E14;G45;A49;I68;M91-M94;M45;J64;N18;M30;L50;L29;C83;Q79;C37;K80;R35;G35;L70;Q05;D73;O40;A74;G95;E26;D59;H81;G00-G99;G96;M88;C24;R23;J33;C22;K51;G92;O45;K86;N40-N51;Q75;K63;H36;R50;J12;J93;I35;C02;E22;M10;O43;S06;G36;C52;G40;L23;F51;D72;J43;D82;E00-E07;O60;M60;P57;C80;R73;G50;L88;F02;G91;C85;I63;I85;J00-J99;C00-C97;F25;K92;H40-H42;P21;I51;N83;M16;R51;I42;L51;R63;T67;Q93;Q30-Q34;K70;C46;L20;D55-D59;I46;G71;I82;D74;A32;P29;F90;E23;R60;H49;E85;K25;K65;C84;E78;E11;D70;A81;N40;P22;D36;L25;Q04;I15;K74;C90;I61;C15;M25;G63;T56;G10;N03;N80;D25;H35;F40;M13;Q81;I95;G43;R43;K76;J62;C26;L81;H26;J47;E55;T57;E53;D05;D86;G20;B50;H44;L80;D46;F10;F20;Q61;E88;E51;O01;M89;Q54;K26;G12;T88;I86;N25;D10-D36;J18;G59;G31;F73;A23;Q86;H16;G56;C38;I67;C25;M33;Q69;B55;B44;G60;K44;Q15;D75;Q06;T53;N20;C45;O14;F52;K59;G21;J81;F39;E70-E90;H06;C71;C18;Q23;L91;J67;H91;B20-B24;Q82;Q21;H18;E84;J60;R29;Q00-Q07;D83;J63;F30-F39;C00-D48;F43;D50;Q70;K90;G23;C50;O03;N50;B67;M32;G41;K70-K77;J45;C93;F31;E87;L73;K50;I50;E34;R09;J13;M06;M41;G93;C66;F00;F80;Q43;R31;M08;L94;K00;M54;C56;C61;F99-F99;N39;C74;C16;R21;C44;G53;H02;M05-M14;H47;H27;H40;E24;C82;L62;I25;I60;K58;D09;N21;E80;E03;C92;C81;D22;K37;J44;D45;F41;B18;I60-I69;L30;C64-C68;A78;E28;R64;J96;R56;K73;M87;M00-M25;K72;A86;Q96;N97;K27;G70;M94;Q00;E07;M00;Q44;N10-N16;M35;C55;I77;Q34;I20;F03;K21;Q85;M81;F44;L63;K05;G24;F63;I49;T09;F60;Q87;R27;B22;J95;R44;P05;B65;R33;I47;Q56;N20-N23;R19;E75;L40;Q28;L24;K83;C67;B54;B79;L64;A48;C62;A31;Q25;F84;F42;B25;Q35;R06;B24;E61;E50;B34;G72;T14;R52;Q65-Q79;S26;N41;F82;N91;P83;F14;N04;L66;K75;I70;E71;I20-I25;D18;E27;D65;E66;I84;G47;H25-H28;G25;H54;Q07;J42;E10-E14;M60-M63;J84;N15;J30;M34;D61;C91;C94;R26;K20;R57;R95;T78;J80;A39;R00;D69;E30;M31;F91;C95;C23;Q89;G03;D47;I71;M19;N19;R05;D57;N17;R25;C60	Y	Y	zinc product	0.0103306
E10	H36	C4B	DB00028	Immune Globulin Human		N	N
E10	H36	TNF	DB05513	Atiprimod	C80;G50;C50-C50;E10;E16;M81;F44;J81;C00-C97;I51;T09;N30;C71;R51;D33;I42;C18;L51;R63;B22;K70;C46;L20;I46;I82;A32;I10-I15;J60;D64;G30;K13;R60;I64;J63;K25;C00-D48;E11;L40;Q28;K83;D36;L25;A41;C67;B54;L64;C50;Q53;K74;O03;A48;C90;I61;C15;F17;M32;G41;K70-K77;G63;J45;F84;K50;I50;H35;R09;E50;D75;M06;T14;I95;G93;A49;F00;R52;K76;L94;M08;C56;N18;C61;L66;C16;C44;K75;I70;L50;I20-I25;Q79;J47;T57;I25;E66;G20;A74;G95;L80;D59;I60;G00-G99;F20;M89;C22;K51;C92;D10-D36;G92;J18;C91;G59;C81;T78;G31;J44;H36;R00;F73;R50;F41;D45;L30;C95;O43;C25;R64;M33;S06;K73;D47;G40;L23;B55;J43;D57;D82;M00;K44;N17;O60	Y	Y
E10	H36	TNF	DB00051	Adalimumab		N	N	humira 40mg injection solution 0.8ml prefilled syringe
E10	H36	TNF	DB00051	Adalimumab		N	N	adalimumab
E10	H36	TNF	DB01411	Pranlukast	N15;J18;K83;G31;K75;K63;L29;I51;C71;D33;I42;J45;F84;L23;L20;D72;G00-G99;N17;N10-N16	N	N
E10	H36	TNF	DB05017	YSIL6		N	N
E10	H36	TNF	DB05992	Plinabulin		N	N
E10	H36	TNF	DB01407	Clenbuterol	C80;I20;G50;C50-C50;E10;K21;F02;E16;M81;F44;G21;J81;C00-C97;E70-E90;I51;L12;N30;F81;C71;R51;D33;I42;C18;R63;B22;K70;C46;L20;I46;B20-B24;D74;A32;I10-I15;J60;D64;G30;K13;R60;I64;H49;J63;K25;N46;C00-D48;E78;C06;E11;M62;L40;Q28;K83;D36;L25;A41;C67;B54;C50;K74;O03;A48;C90;F17;M32;G41;K70-K77;Q90;J45;K29;F84;F31;E87;B24;K50;I50;H35;R09;G72;J13;M06;T14;I95;G93;F00;A49;R52;N41;K76;J62;L94;F14;N18;C56;C61;C74;C16;C44;K75;I70;L50;G53;I20-I25;J47;G35;T57;D73;I25;E66;D86;G47;G20;A74;G95;L80;D59;K58;G00-G99;F20;E88;M60-M63;M89;E80;C22;K51;C92;D10-D36;C91;J18;C81;T78;K37;G31;O60;J44;R00;R50;F41;H16;I73;M10;O43;R64;C25;E22;S06;M33;K72;G40;A86;L23;B55;K27;J43;D57;Q00;M00;K44;N17;R25;Q06;M35;I77	Y	N
E10	H36	TNF	DB08910	Pomalidomide		N	N
E10	H36	TNF	DB02325	Isopropyl alcohol	C80;Q24;R73;G50;C50-C50;E83;N20;E10;C45;E16;C85;O14;I63;M81;F44;J81;C00-C97;K92;I51;T09;F81;D68;R51;I42;C18;R63;B22;L91;K70;C46;L20;I46;D55-D59;B20-B24;A32;I10-I15;J60;D64;G30;Q56;K13;R60;I64;H49;J63;K25;C00-D48;C84;C06;C14;E72;E11;D70;L40;Q28;K83;D36;L25;A41;C67;B54;C50;Q53;K74;O03;A48;C90;I61;C15;F17;M32;G41;K70-K77;G63;J45;C93;F84;B24;K50;N80;I50;H35;R09;J13;M06;E14;T14;I95;G93;A49;F00;R52;K76;J62;L94;M08;F14;N18;C56;C61;C16;C44;K75;I70;L50;H02;I20-I25;C83;H26;J47;T57;Q05;I25;C32;E66;G20;A74;G95;F10;L80;D59;I60;G00-G99;F20;Q06;M89;C22;N15;K51;C92;D10-D36;G92;D61;C91;J18;G59;K86;T78;G31;J44;J80;H36;R00;R50;D69;F41;E28;O43;R64;C25;S06;M33;K73;Q96;G40;L23;N97;B55;J43;D57;Q00;E07;M00;K44;E00-E07;N17;O60;N10-N16	Y	Y
E10	H36	TNF	DB05303	OMS-103HP		N	N
E10	H36	TNF	DB05412	Talmapimod		N	N
E10	H36	TNF	DB00608	Chloroquine	C80;Q24;R73;I20;G50;C50-C50;N32;F03;N20;E10;K21;C45;E16;Q85;C85;F52;K59;M81;F44;G21;J81;C00-C97;F25;F39;I49;P21;I51;N83;T09;L12;H06;M16;N30;F81;C71;Q87;R51;D33;I42;C18;L51;R63;Q23;B22;K70;H91;C46;F06;L20;I46;I26;B51;G62;I45;B20-B24;D55-D59;Q82;J95;R44;D74;A32;P05;Q74;H18;I10-I15;B65;J60;D64;G30;I47;R29;K13;R60;I64;E23;J63;D83;H49;E85;F31;K25;C00-D48;A30;N46;C84;R55;E78;F30-F39;D50;K65;N90;C06;E11;E75;M62;L40;Q28;K83;D36;L25;A06;C67;B54;A41;B79;L64;C50;Q53;K74;O03;A48;C90;I61;C15;F17;M32;G41;K70-K77;M79;N48;G63;J45;Q90;Q78;K29;T56;F84;N17-N19;R06;E87;Q35;D56;B24;R40;K50;F99;N80;I50;N36;L73;H35;H57;F40;L03;M13;R09;E50;G72;J13;M06;H93;L68;E14;T14;G45;I95;A49;G93;R52;F00;M91-M94;R31;K76;N91;L94;J62;M08;I68;F14;N04;H53;N18;C56;F99-F99;C61;N39;C74;L66;C26;C16;C44;K75;I70;L50;H02;G53;I20-I25;C37;H26;C83;L29;L93;J47;M05-M14;H47;H40;G35;E22;T57;E24;Q05;C82;I25;E66;G47;D86;G20;B50;H44;A74;G95;L80;D46;E26;D59;I60;H81;G00-G99;H54;F20;D09;Q61;M88;E10-E14;M60-M63;M89;K26;G12;C22;N15;N25;K51;C92;N10-N16;D10-D36;D61;G92;C91;J18;G59;C94;R26;K86;R57;T78;K37;G31;O60;J44;J80;K63;H36;R00;F73;R50;D69;C60;H90;F41;E30;H16;Q86;M31;L30;C95;C64-C68;M10;E28;O43;C02;I44;S06;R64;J96;C25;G80;C23;M33;K73;I71;C52;G40;Q96;L23;N97;B55;F05;N19;K27;G70;J43;M94;D57;Q00;D82;E07;M00;K44;E00-E07;N17;R25;Q06;M35;L26	Y	Y	avloclor 250mg tablet
E10	H36	TNF	DB00608	Chloroquine	C80;Q24;R73;I20;G50;C50-C50;N32;F03;N20;E10;K21;C45;E16;Q85;C85;F52;K59;M81;F44;G21;J81;C00-C97;F25;F39;I49;P21;I51;N83;T09;L12;H06;M16;N30;F81;C71;Q87;R51;D33;I42;C18;L51;R63;Q23;B22;K70;H91;C46;F06;L20;I46;I26;B51;G62;I45;B20-B24;D55-D59;Q82;J95;R44;D74;A32;P05;Q74;H18;I10-I15;B65;J60;D64;G30;I47;R29;K13;R60;I64;E23;J63;D83;H49;E85;F31;K25;C00-D48;A30;N46;C84;R55;E78;F30-F39;D50;K65;N90;C06;E11;E75;M62;L40;Q28;K83;D36;L25;A06;C67;B54;A41;B79;L64;C50;Q53;K74;O03;A48;C90;I61;C15;F17;M32;G41;K70-K77;M79;N48;G63;J45;Q90;Q78;K29;T56;F84;N17-N19;R06;E87;Q35;D56;B24;R40;K50;F99;N80;I50;N36;L73;H35;H57;F40;L03;M13;R09;E50;G72;J13;M06;H93;L68;E14;T14;G45;I95;A49;G93;R52;F00;M91-M94;R31;K76;N91;L94;J62;M08;I68;F14;N04;H53;N18;C56;F99-F99;C61;N39;C74;L66;C26;C16;C44;K75;I70;L50;H02;G53;I20-I25;C37;H26;C83;L29;L93;J47;M05-M14;H47;H40;G35;E22;T57;E24;Q05;C82;I25;E66;G47;D86;G20;B50;H44;A74;G95;L80;D46;E26;D59;I60;H81;G00-G99;H54;F20;D09;Q61;M88;E10-E14;M60-M63;M89;K26;G12;C22;N15;N25;K51;C92;N10-N16;D10-D36;D61;G92;C91;J18;G59;C94;R26;K86;R57;T78;K37;G31;O60;J44;J80;K63;H36;R00;F73;R50;D69;C60;H90;F41;E30;H16;Q86;M31;L30;C95;C64-C68;M10;E28;O43;C02;I44;S06;R64;J96;C25;G80;C23;M33;K73;I71;C52;G40;Q96;L23;N97;B55;F05;N19;K27;G70;J43;M94;D57;Q00;D82;E07;M00;K44;E00-E07;N17;R25;Q06;M35;L26	Y	Y	chloroquine
E10	H36	TNF	DB05758	CYT007-TNFQb		N	N
E10	H36	TNF	DB06495	Onercept		N	N
E10	H36	TNF	DB04956	Afelimomab		N	N
E10	H36	TNF	DB05470	VX-702		N	N
E10	H36	TNF	DB05218	PN0621		N	N
E10	H36	TNF	DB05207	SD118		N	N
E10	H36	TNF	DB05676	Apremilast		N	N
E10	H36	TNF	DB00065	Infliximab		N	N
E10	H36	TNF	DB00005	Etanercept		N	N
E10	H36	TNF	DB10770	Foreskin fibroblast (neonatal)		N	N
E10	H36	TNF	DB06674	Golimumab		N	N
E10	H36	TNF	DB01427	Amrinone	C80;G50;C50-C50;E10;E16;M81;J81;C00-C97;I49;I51;F81;I42;C18;R63;B22;K70;L20;I46;A32;I10-I15;J60;D64;G30;K13;R60;H49;I64;J63;K25;C00-D48;E11;M62;L40;K83;D36;A41;C67;B54;C50;O03;A48;G41;K70-K77;J45;K29;K50;I50;H35;R09;G72;M06;T14;I95;G93;F00;R52;K76;J62;L94;N18;C16;I70;L50;I20-I25;J47;G35;T57;I25;E66;G47;G20;A74;G95;L80;D59;G00-G99;F20;M60-M63;M89;C22;K51;D10-D36;J18;R57;T78;J44;R00;R50;D69;F41;M10;C25;O43;R64;M33;S06;G40;L23;B55;K27;J43;D57;M00;K44;N17;O60	Y	N
E10	H36	TNF	DB05744	CRx-139		N	N
E10	H36	TNF	DB12140	Dilmapimod	J44	N	N
E10	H36	TNF	DB01296	Glucosamine	Q24;N32;C50-C50;E83;E10;E16;O24;L12;N30;F81;D68;D33;S72;I26;Q74;I10-I15;D64;G30;K13;I64;N46;C06;E72;M62;Q36;A41;Q53;F17;Q90;Q78;K29;N17-N19;H52;D56;E14;G45;A49;I68;M91-M94;M45;J64;N18;L50;C83;Q79;R35;G35;M91;Q05;A74;G95;D59;H81;G00-G99;M88;C22;K51;G92;O45;K86;Q75;K63;H36;R50;I35;I73;M10;O43;C02;S06;C52;G40;L23;D72;J43;D82;E00-E07;O60;C80;R73;G50;C85;I63;F25;C00-C97;K92;H40-H42;P21;I51;N83;M16;R51;I42;L51;R63;K70;C46;L20;I46;D55-D59;I82;A32;R60;H49;E85;K25;K65;C84;E78;L53;E11;D70;A81;N40;D36;L25;K74;I15;C90;I61;C15;M25;G63;T56;N03;N80;H35;M13;Q81;I95;K76;J62;C26;H26;J47;T57;D05;D86;G20;L80;D46;F20;Q61;E88;M89;Q54;K26;G12;D10-D36;J18;G59;G31;F73;H16;C25;M33;B55;K44;D75;Q06;C45;O14;G21;J81;E70-E90;H06;C71;C18;L91;H91;B20-B24;Q82;E84;J60;R29;Q00-Q07;D83;J63;C00-D48;C50;O03;M32;G41;K70-K77;J45;C93;F31;E87;K50;I50;R09;J13;M06;G93;F00;L94;M08;H53;M54;C56;C61;N39;C74;C16;C44;G53;H02;M05-M14;H40;E24;C82;L62;I25;I60;D09;C92;C81;K37;J44;D45;F41;L30;C64-C68;E28;R64;J96;K73;M87;K72;Q96;N97;K27;M94;Q00;E07;M00;N10-N16;M35;C55;I20;K21;Q85;M81;L63;F44;K05;I49;T09;Q87;B22;J95;P05;B65;I47;A30;R19;E75;L40;Q28;K83;C67;B54;B79;L64;A48;A31;C62;F84;R06;B25;Q35;B24;E61;E50;G72;T14;R52;F14;N04;L66;I72;K75;I70;I20-I25;D18;E66;G47;Q07;J42;E10-E14;M60-M63;N15;M34;D61;C91;R57;T78;J80;R00;D69;H90;E30;M31;C95;C23;Q89;D47;I71;N19;D57;N17;J67	Y	Y	glucosamine product	0.0475207
E10	H36	TNF	DB13751	Glycyrrhizic acid	C80;R73;I20;G50;C50-C50;E83;N32;E10;K21;C45;E16;Q85;O14;M81;F44;G21;J81;C00-C97;I49;P21;I51;N83;T09;O24;L12;H06;N30;F81;D68;C71;Q87;R51;D33;I42;C18;L51;R63;B22;L91;K70;H91;C46;L20;I46;D55-D59;B20-B24;Q82;J95;A32;P05;E84;I10-I15;B65;J60;D64;G30;K13;R60;I64;D83;J63;H49;K25;N46;C00-D48;K65;C06;E11;E75;M62;L40;Q28;K83;D36;L25;A41;C67;B54;B79;L64;C50;Q53;K74;O03;A48;C90;I61;N50;B67;C15;F17;M32;G41;K70-K77;G63;J45;Q90;Q78;F84;N17-N19;Q35;N03;B24;K50;N80;I50;H35;E34;R09;G72;D75;J13;M06;E14;T14;G45;G93;A49;F00;R52;I95;K76;J62;L94;M45;F14;N04;N18;C56;C61;N39;C74;L66;C16;C44;K75;I70;L50;H02;L29;G53;I20-I25;C83;J47;G35;T57;Q05;I25;E66;D86;G20;A74;G95;L80;E26;D59;I60;G00-G99;F20;D09;G96;Q06;E10-E14;M60-M63;M89;K26;J84;C22;N15;N25;K51;C92;M34;D10-D36;G92;D61;C91;J18;G59;P59;K86;N40-N51;K20;R57;C81;T78;K37;G31;J44;J80;K63;H36;R00;F73;R50;D69;F41;E30;H16;M31;C95;I35;O43;C02;R64;C25;S06;M33;K73;D47;M87;I71;Q96;G40;L23;N97;B55;N19;J43;D57;Q00;D82;E07;M00;K44;E00-E07;N17;O60;N10-N16;M35	Y	Y
E10	H36	TNF	DB10772	Foreskin keratinocyte (neonatal)		N	N
E10	H36	TNF	DB05968	PR-104		N	N
E10	H36	TNF	DB09221	Polaprezinc	R60;K25;A49;F00;C22;K76;K51;C50-C50;G92;E10;G59;E11;L40;N18;C61;K83;A41;C44;C67;I70;H36;C50;I20-I25;K74;Q53;O03;I61;E30;I51;T09;G41;M16;K70-K77;T57;S06;K73;G63;T67;G30;F84;I25;G20;K50;N80;H18;I60;I10-I15;G00-G99;K44;N17;M06	Y	Y
E10	H36	TNF	DB11967	Binimetinib		N	N
E10	H36	TNF	DB08904	Certolizumab pegol		N	N
E10	H36	TNF	DB05869	Ethyl pyruvate	C80;R73;N32;G50;C50-C50;I20;E10;K21;E16;M81;J81;G21;C00-C97;I49;P21;I51;L12;H06;Q87;I42;C18;L51;R63;B22;K70;L20;I46;J95;A32;I10-I15;B65;J60;D64;G30;K13;R60;I64;J63;K25;C00-D48;C84;C06;E11;L40;K83;D36;A41;C67;B54;C50;K74;A48;I61;C15;F17;M32;G41;K70-K77;G63;J45;Q90;T56;F84;K50;N80;I50;H35;R09;J13;M06;E14;T14;I95;G93;A49;F00;R52;K76;J62;L94;M08;F14;C56;N18;C61;N39;C74;C16;C44;I70;L50;G53;I20-I25;J47;T57;I25;E66;G20;A74;G95;L80;D59;I60;G00-G99;F20;D09;E10-E14;M89;K26;C22;K51;D10-D36;J18;C91;G59;T78;J44;K63;R00;R50;F41;H16;E30;M31;O43;C25;C02;R64;M33;S06;I71;Q96;G40;L23;N97;B55;J43;D57;M00;K44;N17;O60;M35	Y	N
E10	H36	TNF	DB00668	Epinephrine	F98;C80;Q24;J38;R73;I20;G50;C50-C50;N32;N20;E10;F02;C45;G90;E16;I63;O14;K59;M81;F44;G21;J81;J00-J99;C00-C97;F25;M72;I49;E70-E90;K92;H40-H42;P21;I51;N83;T09;O24;F60;N30;F81;C71;J05;R27;Q87;R51;E21;D33;I42;C18;L51;R63;B22;K70;H91;C46;L20;I46;R07;I26;B20-B24;Q82;J95;A32;P05;I10-I15;B65;J60;D64;R33;G30;I47;R29;K13;F90;R60;I64;D83;J63;H49;K25;N46;C00-D48;R55;C84;E78;D50;C06;E11;M62;L40;Q28;K83;D36;L25;C67;A41;B54;J98;L64;C50;J46;K74;Q53;O03;A48;C90;I61;C15;F17;M32;G41;K70-K77;M25;N48;G63;J45;Q90;Q78;K29;Q25;F84;N17-N19;R06;E87;F99;F31;B24;R40;K50;G10;N80;I50;H35;F40;E61;R09;G72;D75;J13;M06;H93;E14;T14;G45;I95;A49;G93;R52;F00;G43;N41;K76;J62;L94;M08;F14;N04;H53;M54;N18;C56;F99-F99;C61;N39;C74;L66;C26;C16;C44;K75;I70;L50;H02;L29;Q79;I20-I25;C83;J47;H40;G35;T57;E24;D18;D73;I25;D65;E66;D86;G47;G20;B50;A74;G95;F10;L80;D59;I60;K58;G00-G99;F20;Q61;G96;E88;E10-E14;M60-M63;R23;M89;K26;J84;G12;C22;K51;C92;M34;D10-D36;G92;C91;J18;G59;K86;R26;K20;R57;R95;T78;K37;G31;O60;J44;J80;K63;H36;R00;F73;R50;D69;F41;H90;K07;Q86;E30;M31;C95;C64-C68;I35;M10;E28;O43;C02;R64;S06;Q89;J96;C25;M33;K73;R49;K72;G40;A86;Q96;L23;N97;B55;N19;K27;G70;J43;R05;D57;Q00;D82;H34;M00;K44;Q44;R61;N17;R25;Q06;M35	Y	Y	adrenaline product
E10	H36	TNF	DB00668	Epinephrine	F98;C80;Q24;J38;R73;I20;G50;C50-C50;N32;N20;E10;F02;C45;G90;E16;I63;O14;K59;M81;F44;G21;J81;J00-J99;C00-C97;F25;M72;I49;E70-E90;K92;H40-H42;P21;I51;N83;T09;O24;F60;N30;F81;C71;J05;R27;Q87;R51;E21;D33;I42;C18;L51;R63;B22;K70;H91;C46;L20;I46;R07;I26;B20-B24;Q82;J95;A32;P05;I10-I15;B65;J60;D64;R33;G30;I47;R29;K13;F90;R60;I64;D83;J63;H49;K25;N46;C00-D48;R55;C84;E78;D50;C06;E11;M62;L40;Q28;K83;D36;L25;C67;A41;B54;J98;L64;C50;J46;K74;Q53;O03;A48;C90;I61;C15;F17;M32;G41;K70-K77;M25;N48;G63;J45;Q90;Q78;K29;Q25;F84;N17-N19;R06;E87;F99;F31;B24;R40;K50;G10;N80;I50;H35;F40;E61;R09;G72;D75;J13;M06;H93;E14;T14;G45;I95;A49;G93;R52;F00;G43;N41;K76;J62;L94;M08;F14;N04;H53;M54;N18;C56;F99-F99;C61;N39;C74;L66;C26;C16;C44;K75;I70;L50;H02;L29;Q79;I20-I25;C83;J47;H40;G35;T57;E24;D18;D73;I25;D65;E66;D86;G47;G20;B50;A74;G95;F10;L80;D59;I60;K58;G00-G99;F20;Q61;G96;E88;E10-E14;M60-M63;R23;M89;K26;J84;G12;C22;K51;C92;M34;D10-D36;G92;C91;J18;G59;K86;R26;K20;R57;R95;T78;K37;G31;O60;J44;J80;K63;H36;R00;F73;R50;D69;F41;H90;K07;Q86;E30;M31;C95;C64-C68;I35;M10;E28;O43;C02;R64;S06;Q89;J96;C25;M33;K73;R49;K72;G40;A86;Q96;L23;N97;B55;N19;K27;G70;J43;R05;D57;Q00;D82;H34;M00;K44;Q44;R61;N17;R25;Q06;M35	Y	Y	epinephrine
E10	H36	TNF	DB05879	AME-527		N	N
E10	H36	TNF	DB06444	Dexanabinol	F98;G50;C50-C50;E10;K21;R20;E16;M81;F44;J81;F25;I49;E70-E90;F50;I51;T09;F81;R51;I42;C18;L51;R63;B22;K70;C46;L20;I46;R07;A32;H18;I10-I15;J60;D64;G30;K13;F90;R60;I64;J63;K25;K65;C84;C06;E11;E75;L40;Q28;K83;A41;C67;B54;B79;L64;C50;Q53;K74;O03;A48;C90;I61;F17;M32;G41;K70-K77;G63;J45;F84;F42;F31;G10;K50;N80;I50;H35;R09;E50;J13;M06;T14;I95;G93;A49;F00;R52;G43;K76;L94;M08;F14;N18;C56;C61;L66;C16;C44;K75;I70;L50;L29;I20-I25;Q79;J47;G35;T57;E24;I25;E66;G47;G20;A74;G95;F10;L80;D59;I60;G00-G99;F20;Q61;E88;M89;C22;K51;C92;G92;C91;J18;G59;C81;T78;G31;O60;J44;H36;R00;F73;R50;F41;E30;L30;O43;R64;C25;S06;M33;K73;G40;L23;N97;B55;J43;R05;D57;D82;M00;K44;N17;R25	Y	Y
E10	H36	TNF	DB00852	Pseudoephedrine	I64;N20-N23;G93;R55;I20;J30;N20;J00;T78;L50;I49;I61;F60;I67;R27;R51;I42;N17;G40;F31;G47;R07;I50;G25;I10-I15;R33;I47;R25;L26	N	N	actifed tablet
E10	H36	TNF	DB00852	Pseudoephedrine	I64;N20-N23;G93;R55;I20;J30;N20;J00;T78;L50;I49;I61;F60;I67;R27;R51;I42;N17;G40;F31;G47;R07;I50;G25;I10-I15;R33;I47;R25;L26	N	N	pseudoephedrine
E10	H36	TNF	DB00852	Pseudoephedrine	I64;N20-N23;G93;R55;I20;J30;N20;J00;T78;L50;I49;I61;F60;I67;R27;R51;I42;N17;G40;F31;G47;R07;I50;G25;I10-I15;R33;I47;R25;L26	N	N	non-drowsy sinutab tablet
E10	H36	TNF	DB00852	Pseudoephedrine	I64;N20-N23;G93;R55;I20;J30;N20;J00;T78;L50;I49;I61;F60;I67;R27;R51;I42;N17;G40;F31;G47;R07;I50;G25;I10-I15;R33;I47;R25;L26	N	N	sudafed 60mg tablet
E10	H36	TNF	DB05767	Andrographolide	C80;Q24;R73;G50;C50-C50;E83;N20;E10;C45;E16;C85;O14;F52;M81;J81;C00-C97;I49;E70-E90;P21;I51;A15-A19;N83;T09;F81;C71;D68;Q87;E21;D33;I42;C18;L51;R63;B22;L91;K70;H91;I46;I26;D55-D59;B20-B24;D74;A32;P05;E84;I10-I15;B65;J60;D64;R33;G30;R29;K13;R60;I64;E23;J63;H49;K25;N46;C00-D48;K65;C84;D50;N90;C06;C14;E72;E11;E75;M62;L40;L24;K83;D36;L25;A41;C67;B54;C50;Q53;K74;O03;A48;C90;I61;C15;M32;G41;K70-K77;G63;J45;N17;Q78;C93;Q90;F84;N17-N19;F31;E87;Q35;F99;B24;K50;N80;I50;H35;F40;M13;R09;Q81;G72;J13;M06;E14;T14;G45;G93;A49;F00;R52;I95;M91-M94;K76;N91;L94;J62;M08;F14;N04;N18;C56;F99-F99;C61;C26;C74;C16;C44;K75;I70;L50;I20-I25;Q79;C83;H26;J47;M05-M14;G35;T57;E24;Q05;C82;L62;I25;C32;D05;D73;D86;G20;E66;B50;H44;A74;G95;L80;D46;D59;I60;G00-G99;F20;Q61;J42;M88;E88;Q06;E10-E14;M60-M63;M89;K26;G12;E80;C22;N15;K51;C92;M34;D10-D36;O45;G92;C91;J18;G59;C94;R26;K86;T78;G31;J44;J80;H36;R00;F73;R50;D69;C60;F41;Q86;I60-I69;H16;B18;M31;L30;C95;C64-C68;I35;I67;E28;O43;C25;R64;I73;S06;C23;M33;K73;D47;K72;G40;Q96;L23;N97;B55;N19;K27;G70;J43;M94;D57;Q00;D82;E07;M00;K44;E00-E07;D75;O60;N10-N16;M35;I77	Y	Y
E10	H36	VARS	DB00161	L-Valine		N	N
E10	H36	HLA-DQB1	DB00071	Insulin Pork		N	N
E10	H36	INS	DB14533	Zinc chloride	F98;Q24;L44;N32;C50-C50;E83;E10;E16;O24;L12;N30;F81;D68;E21;D33;Q02;I26;I10-I15;D64;G30;K13;I64;N46;N90;C06;E72;M62;A41;Q53;F17;L10;Q90;Q78;K29;D84;N17-N19;F99;D56;R40;E14;G45;A49;M45;N18;L50;C83;Q79;R35;G35;A74;G95;D59;H81;G00-G99;G96;C22;K51;G92;K86;N40-N51;K63;H36;R50;I35;I73;M10;O43;C02;E22;S06;G40;L23;F51;J43;D82;O60;M60;C80;R73;G50;C85;F25;C00-C97;K92;H40-H42;P21;I51;N83;M16;R51;I42;L51;R63;T67;Q93;K70;C46;L20;I46;D55-D59;G62;G71;A32;P29;F90;R60;H49;E85;K25;K65;C84;E78;E11;D70;G61;D36;L25;Q04;K74;C90;I61;C15;G63;T56;N03;N80;H35;F40;H93;I95;K76;J62;C26;J47;T57;G82;E79;D05;G20;F10;D46;L80;F20;Q61;E88;M89;K26;N25;D10-D36;J18;G59;G31;F73;Q86;H16;C25;M33;B55;G60;K44;Q15;D75;Q06;N20;C45;O14;F52;G21;J81;F39;E70-E90;H06;C71;C18;L91;H91;B20-B24;Q21;E84;J60;R29;D83;J63;F30-F39;C00-D48;D50;C50;O03;N50;B67;M32;G41;K70-K77;J45;C93;F31;E87;K50;I50;E34;R09;J13;M06;F45;G93;F00;F80;L94;M08;C56;F99-F99;C61;N39;C74;C16;R21;C44;G53;H02;H40;C82;I25;I60;K58;C92;C81;K37;J44;D45;F41;B18;L30;C64-C68;E28;R64;K73;M87;K72;Q96;N97;K27;Q00;M00;Q44;N10-N16;M35;C55;I77;I20;F03;K21;Q85;M81;F44;K05;F63;T09;Q87;R27;B22;J95;P05;B65;I47;A30;E75;L40;Q28;K83;C67;B54;B79;L64;A48;F84;R06;B24;E50;G72;T14;R52;N41;F14;N04;L66;K75;I70;I20-I25;E66;G47;G25;J42;E10-E14;M60-M63;N15;D61;C91;R57;T78;J80;R00;D69;M31;C95;C23;G03;D47;I71;N19;R05;D57;N17;R25;C60	Y	Y
E10	H36	INS	DB08231	Myristic acid	I64;M60-M63;C80;I95;E85;G93;C00-D48;R52;C22;N15;E78;D10-D36;K86;E11;N04;M62;E16;N18;C61;D36;C16;T78;C00-C97;J80;K75;L50;K74;D69;I51;B67;G56;S06;L51;L91;G40;K70;E66;L20;N03;B24;K50;B20-B24;I50;D59;I10-I15;G72;N17;N10-N16	N	N
E10	H36	INS	DB01776	M-Cresol	T78;G71	N	N
E10	H36	INS	DB14487	Zinc acetate	C80;Q24;R73;I20;G50;C50-C50;E83;N32;F03;N20;E10;K21;C45;G90;E16;C85;O14;M81;F44;J81;G24;C00-C97;F63;I49;P21;I51;T09;L12;H06;M16;F81;C71;D68;K08;R51;D33;I42;C18;L51;R63;T67;B22;K70;J67;C46;L20;I46;D55-D59;B20-B24;A32;P05;E84;I10-I15;J60;D64;G30;K13;F90;R60;I64;H49;J63;K25;N46;C00-D48;C84;E78;D50;N90;C06;E72;E11;E75;M62;L40;Q28;K83;D36;L25;A41;C67;B54;C50;Q53;K74;O03;A48;C90;I61;C15;F17;M32;G41;K70-K77;G63;J45;Q90;Q78;C93;K29;T56;F84;F31;Q35;D56;B24;K50;N80;I50;H35;R09;G72;D75;J13;M06;E14;T14;I95;G93;A49;F00;R52;N41;K76;J62;L94;M08;F14;J64;N18;C56;C61;C26;C74;C16;C44;K75;I70;L50;L29;C83;G53;I20-I25;H26;J47;H40;G35;E22;T57;C82;I25;D05;E66;G47;G20;A74;G95;L80;D46;D59;I60;K58;G00-G99;F20;D09;J42;C24;E10-E14;M60-M63;M89;Q54;K26;C22;N15;K51;C92;D10-D36;G92;C91;J18;G59;C94;K86;C81;C88;D22;T78;K02;K37;G31;J44;J80;K63;H36;R00;F73;R50;F41;H90;H16;E30;M31;C95;C64-C68;M10;E28;O43;C02;R64;S06;Q89;J96;C25;C23;M33;K73;K72;G40;L23;N97;B55;K27;D72;J43;D57;E07;M00;K44;E00-E07;N17;O60;M35;C55;C60	Y	Y
E10	H36	INS	DB01593	Zinc	F98;Q24;L44;N32;C50-C50;E83;E10;R20;E16;A15-A19;O24;L12;N30;F81;D68;F95;E21;D33;Q02;F06;I26;Q74;I10-I15;D64;G30;B37;K13;I64;Q80;N46;N90;C06;E72;M62;Q36;M15-M19;A41;J98;Q13;Q53;F17;L10;Q90;Q78;K29;D84;N17-N19;F99;D56;H52;R40;E14;G45;A49;I68;M91-M94;M45;J64;N18;M30;L50;L29;C83;Q79;C37;K80;R35;G35;L70;Q05;D73;O40;A74;G95;E26;D59;H81;G00-G99;G96;M88;C24;R23;J33;C22;K51;G92;O45;K86;N40-N51;Q75;K63;H36;R50;J12;J93;I35;C02;E22;M10;O43;S06;G36;C52;G40;L23;F51;D72;J43;D82;E00-E07;O60;M60;P57;C80;R73;G50;L88;F02;G91;C85;I63;I85;J00-J99;C00-C97;F25;K92;H40-H42;P21;I51;N83;M16;R51;I42;L51;R63;T67;Q93;Q30-Q34;K70;C46;L20;D55-D59;I46;G71;I82;D74;A32;P29;F90;E23;R60;H49;E85;K25;K65;C84;E78;E11;D70;A81;N40;P22;D36;L25;Q04;I15;K74;C90;I61;C15;M25;G63;T56;G10;N03;N80;D25;H35;F40;M13;Q81;I95;G43;R43;K76;J62;C26;L81;H26;J47;E55;T57;E53;D05;D86;G20;B50;H44;L80;D46;F10;F20;Q61;E88;E51;O01;M89;Q54;K26;G12;T88;I86;N25;D10-D36;J18;G59;G31;F73;A23;Q86;H16;G56;C38;I67;C25;M33;Q69;B55;B44;G60;K44;Q15;D75;Q06;T53;N20;C45;O14;F52;K59;G21;J81;F39;E70-E90;H06;C71;C18;Q23;L91;J67;H91;B20-B24;Q82;Q21;H18;E84;J60;R29;Q00-Q07;D83;J63;F30-F39;C00-D48;F43;D50;Q70;K90;G23;C50;O03;N50;B67;M32;G41;K70-K77;J45;C93;F31;E87;L73;K50;I50;E34;R09;J13;M06;M41;G93;C66;F00;F80;Q43;R31;M08;L94;K00;M54;C56;C61;F99-F99;N39;C74;C16;R21;C44;G53;H02;M05-M14;H47;H27;H40;E24;C82;L62;I25;I60;K58;D09;N21;E80;E03;C92;C81;D22;K37;J44;D45;F41;B18;I60-I69;L30;C64-C68;A78;E28;R64;J96;R56;K73;M87;M00-M25;K72;A86;Q96;N97;K27;G70;M94;Q00;E07;M00;Q44;N10-N16;M35;C55;I77;Q34;I20;F03;K21;Q85;M81;F44;L63;K05;G24;F63;I49;T09;F60;Q87;R27;B22;J95;R44;P05;B65;R33;I47;Q56;N20-N23;R19;E75;L40;Q28;L24;K83;C67;B54;B79;L64;A48;C62;A31;Q25;F84;F42;B25;Q35;R06;B24;E61;E50;B34;G72;T14;R52;Q65-Q79;S26;N41;F82;N91;P83;F14;N04;L66;K75;I70;E71;I20-I25;D18;E27;D65;E66;I84;G47;H25-H28;G25;H54;Q07;J42;E10-E14;M60-M63;J84;N15;J30;M34;D61;C91;C94;R26;K20;R57;R95;T78;J80;A39;R00;D69;E30;M31;F91;C95;C23;Q89;G03;D47;I71;M19;N19;R05;D57;N17;R25;C60	Y	Y	imedeen tablet
E10	H36	INS	DB01593	Zinc	F98;Q24;L44;N32;C50-C50;E83;E10;R20;E16;A15-A19;O24;L12;N30;F81;D68;F95;E21;D33;Q02;F06;I26;Q74;I10-I15;D64;G30;B37;K13;I64;Q80;N46;N90;C06;E72;M62;Q36;M15-M19;A41;J98;Q13;Q53;F17;L10;Q90;Q78;K29;D84;N17-N19;F99;D56;H52;R40;E14;G45;A49;I68;M91-M94;M45;J64;N18;M30;L50;L29;C83;Q79;C37;K80;R35;G35;L70;Q05;D73;O40;A74;G95;E26;D59;H81;G00-G99;G96;M88;C24;R23;J33;C22;K51;G92;O45;K86;N40-N51;Q75;K63;H36;R50;J12;J93;I35;C02;E22;M10;O43;S06;G36;C52;G40;L23;F51;D72;J43;D82;E00-E07;O60;M60;P57;C80;R73;G50;L88;F02;G91;C85;I63;I85;J00-J99;C00-C97;F25;K92;H40-H42;P21;I51;N83;M16;R51;I42;L51;R63;T67;Q93;Q30-Q34;K70;C46;L20;D55-D59;I46;G71;I82;D74;A32;P29;F90;E23;R60;H49;E85;K25;K65;C84;E78;E11;D70;A81;N40;P22;D36;L25;Q04;I15;K74;C90;I61;C15;M25;G63;T56;G10;N03;N80;D25;H35;F40;M13;Q81;I95;G43;R43;K76;J62;C26;L81;H26;J47;E55;T57;E53;D05;D86;G20;B50;H44;L80;D46;F10;F20;Q61;E88;E51;O01;M89;Q54;K26;G12;T88;I86;N25;D10-D36;J18;G59;G31;F73;A23;Q86;H16;G56;C38;I67;C25;M33;Q69;B55;B44;G60;K44;Q15;D75;Q06;T53;N20;C45;O14;F52;K59;G21;J81;F39;E70-E90;H06;C71;C18;Q23;L91;J67;H91;B20-B24;Q82;Q21;H18;E84;J60;R29;Q00-Q07;D83;J63;F30-F39;C00-D48;F43;D50;Q70;K90;G23;C50;O03;N50;B67;M32;G41;K70-K77;J45;C93;F31;E87;L73;K50;I50;E34;R09;J13;M06;M41;G93;C66;F00;F80;Q43;R31;M08;L94;K00;M54;C56;C61;F99-F99;N39;C74;C16;R21;C44;G53;H02;M05-M14;H47;H27;H40;E24;C82;L62;I25;I60;K58;D09;N21;E80;E03;C92;C81;D22;K37;J44;D45;F41;B18;I60-I69;L30;C64-C68;A78;E28;R64;J96;R56;K73;M87;M00-M25;K72;A86;Q96;N97;K27;G70;M94;Q00;E07;M00;Q44;N10-N16;M35;C55;I77;Q34;I20;F03;K21;Q85;M81;F44;L63;K05;G24;F63;I49;T09;F60;Q87;R27;B22;J95;R44;P05;B65;R33;I47;Q56;N20-N23;R19;E75;L40;Q28;L24;K83;C67;B54;B79;L64;A48;C62;A31;Q25;F84;F42;B25;Q35;R06;B24;E61;E50;B34;G72;T14;R52;Q65-Q79;S26;N41;F82;N91;P83;F14;N04;L66;K75;I70;E71;I20-I25;D18;E27;D65;E66;I84;G47;H25-H28;G25;H54;Q07;J42;E10-E14;M60-M63;J84;N15;J30;M34;D61;C91;C94;R26;K20;R57;R95;T78;J80;A39;R00;D69;E30;M31;F91;C95;C23;Q89;G03;D47;I71;M19;N19;R05;D57;N17;R25;C60	Y	Y	zineryt topical solution
E10	H36	INS	DB01593	Zinc	F98;Q24;L44;N32;C50-C50;E83;E10;R20;E16;A15-A19;O24;L12;N30;F81;D68;F95;E21;D33;Q02;F06;I26;Q74;I10-I15;D64;G30;B37;K13;I64;Q80;N46;N90;C06;E72;M62;Q36;M15-M19;A41;J98;Q13;Q53;F17;L10;Q90;Q78;K29;D84;N17-N19;F99;D56;H52;R40;E14;G45;A49;I68;M91-M94;M45;J64;N18;M30;L50;L29;C83;Q79;C37;K80;R35;G35;L70;Q05;D73;O40;A74;G95;E26;D59;H81;G00-G99;G96;M88;C24;R23;J33;C22;K51;G92;O45;K86;N40-N51;Q75;K63;H36;R50;J12;J93;I35;C02;E22;M10;O43;S06;G36;C52;G40;L23;F51;D72;J43;D82;E00-E07;O60;M60;P57;C80;R73;G50;L88;F02;G91;C85;I63;I85;J00-J99;C00-C97;F25;K92;H40-H42;P21;I51;N83;M16;R51;I42;L51;R63;T67;Q93;Q30-Q34;K70;C46;L20;D55-D59;I46;G71;I82;D74;A32;P29;F90;E23;R60;H49;E85;K25;K65;C84;E78;E11;D70;A81;N40;P22;D36;L25;Q04;I15;K74;C90;I61;C15;M25;G63;T56;G10;N03;N80;D25;H35;F40;M13;Q81;I95;G43;R43;K76;J62;C26;L81;H26;J47;E55;T57;E53;D05;D86;G20;B50;H44;L80;D46;F10;F20;Q61;E88;E51;O01;M89;Q54;K26;G12;T88;I86;N25;D10-D36;J18;G59;G31;F73;A23;Q86;H16;G56;C38;I67;C25;M33;Q69;B55;B44;G60;K44;Q15;D75;Q06;T53;N20;C45;O14;F52;K59;G21;J81;F39;E70-E90;H06;C71;C18;Q23;L91;J67;H91;B20-B24;Q82;Q21;H18;E84;J60;R29;Q00-Q07;D83;J63;F30-F39;C00-D48;F43;D50;Q70;K90;G23;C50;O03;N50;B67;M32;G41;K70-K77;J45;C93;F31;E87;L73;K50;I50;E34;R09;J13;M06;M41;G93;C66;F00;F80;Q43;R31;M08;L94;K00;M54;C56;C61;F99-F99;N39;C74;C16;R21;C44;G53;H02;M05-M14;H47;H27;H40;E24;C82;L62;I25;I60;K58;D09;N21;E80;E03;C92;C81;D22;K37;J44;D45;F41;B18;I60-I69;L30;C64-C68;A78;E28;R64;J96;R56;K73;M87;M00-M25;K72;A86;Q96;N97;K27;G70;M94;Q00;E07;M00;Q44;N10-N16;M35;C55;I77;Q34;I20;F03;K21;Q85;M81;F44;L63;K05;G24;F63;I49;T09;F60;Q87;R27;B22;J95;R44;P05;B65;R33;I47;Q56;N20-N23;R19;E75;L40;Q28;L24;K83;C67;B54;B79;L64;A48;C62;A31;Q25;F84;F42;B25;Q35;R06;B24;E61;E50;B34;G72;T14;R52;Q65-Q79;S26;N41;F82;N91;P83;F14;N04;L66;K75;I70;E71;I20-I25;D18;E27;D65;E66;I84;G47;H25-H28;G25;H54;Q07;J42;E10-E14;M60-M63;J84;N15;J30;M34;D61;C91;C94;R26;K20;R57;R95;T78;J80;A39;R00;D69;E30;M31;F91;C95;C23;Q89;G03;D47;I71;M19;N19;R05;D57;N17;R25;C60	Y	Y	zinc product	0.0103306
E10	H36	DDAH2	DB00155	L-Citrulline		N	N
E10	H36	HLA-B	DB11294	Coccidioides immitis spherule		N	N
E10	H36	HLA-B	DB04464	N-Formylmethionine		N	N
E10	H36	HLA-B	DB01048	Abacavir	C80;G50;C50-C50;E10;C45;E16;Q85;M81;J81;C00-C97;E70-E90;I51;F81;Q87;I42;C18;L51;R63;Q93;B22;L91;K70;J67;L20;I46;B20-B24;A32;I10-I15;J60;D64;G30;K13;R60;I64;J63;K25;C00-D48;K65;E11;M62;L40;K83;D36;A41;C67;B54;B79;C50;K74;A48;I61;B67;M32;G41;K70-K77;G63;J45;T56;F84;N17-N19;R06;N03;B24;K50;I50;H35;R09;G72;M06;T14;I95;G93;F00;R52;K76;L94;M45;N04;J64;N18;C56;C61;C16;R21;C44;K75;I70;L50;H02;I20-I25;C83;J47;G35;T57;I25;E66;G20;A74;G95;L80;D59;G00-G99;F20;E88;Q06;M60-M63;M89;C22;N15;N25;K51;J30;C92;D10-D36;D61;C91;J18;G59;K86;T78;K37;J44;J80;H36;R00;R50;D69;F41;L30;M10;O43;R64;C25;S06;M33;G36;G03;I71;G40;L23;B55;N19;G70;J43;D57;Q00;D82;M00;K44;N17;O60;N10-N16;M35	Y	Y	abacavir
E10	H36	HLA-B	DB01048	Abacavir	C80;G50;C50-C50;E10;C45;E16;Q85;M81;J81;C00-C97;E70-E90;I51;F81;Q87;I42;C18;L51;R63;Q93;B22;L91;K70;J67;L20;I46;B20-B24;A32;I10-I15;J60;D64;G30;K13;R60;I64;J63;K25;C00-D48;K65;E11;M62;L40;K83;D36;A41;C67;B54;B79;C50;K74;A48;I61;B67;M32;G41;K70-K77;G63;J45;T56;F84;N17-N19;R06;N03;B24;K50;I50;H35;R09;G72;M06;T14;I95;G93;F00;R52;K76;L94;M45;N04;J64;N18;C56;C61;C16;R21;C44;K75;I70;L50;H02;I20-I25;C83;J47;G35;T57;I25;E66;G20;A74;G95;L80;D59;G00-G99;F20;E88;Q06;M60-M63;M89;C22;N15;N25;K51;J30;C92;D10-D36;D61;C91;J18;G59;K86;T78;K37;J44;J80;H36;R00;R50;D69;F41;L30;M10;O43;R64;C25;S06;M33;G36;G03;I71;G40;L23;B55;N19;G70;J43;D57;Q00;D82;M00;K44;N17;O60;N10-N16;M35	Y	Y	abacavir 300mg / lamivudine 150mg / zidovudine 300mg tablet
E10	H36	PSMB9	DB08889	Carfilzomib	C80;R73;N32;G50;C50-C50;E10;K21;E16;M81;G21;J81;C00-C97;I49;P21;I51;T09;H06;M16;N30;C71;Q87;D33;I42;C18;L51;R63;B22;K70;L20;I46;J95;A32;P05;I10-I15;B65;J60;D64;G30;K13;R60;I64;J63;K25;C00-D48;C06;E11;L40;K83;D36;L25;A41;C67;B54;L64;C50;Q53;K74;A48;C90;I61;C15;M32;G41;K70-K77;G63;J45;F84;G10;K50;N80;I50;H35;R09;M06;E14;T14;G45;G93;A49;F00;R52;I95;K76;J62;L94;N18;C56;C61;N39;C74;L66;C16;C44;I70;L50;I20-I25;J47;T57;I25;E66;G20;A74;G95;L80;D59;I60;G00-G99;F20;D09;Q61;E10-E14;M89;K26;C22;K51;C92;D10-D36;G92;C91;J18;G59;T78;J44;J80;K63;H36;R00;R50;F41;E30;M31;I35;O43;C02;R64;C25;S06;M33;K73;M87;I71;Q96;G40;L23;B55;J43;D57;M00;K44;N17;O60	Y	Y
E10	H36	HLA-DQA2	DB00071	Insulin Pork		N	N
E10	H36	HLA-DRB1	DB05259	Glatiramer		N	N
E10	H36	CFB	DB04491	Diisopropylphosphono Group		N	N
E10	H36	CFB	DB14533	Zinc chloride	F98;Q24;L44;N32;C50-C50;E83;E10;E16;O24;L12;N30;F81;D68;E21;D33;Q02;I26;I10-I15;D64;G30;K13;I64;N46;N90;C06;E72;M62;A41;Q53;F17;L10;Q90;Q78;K29;D84;N17-N19;F99;D56;R40;E14;G45;A49;M45;N18;L50;C83;Q79;R35;G35;A74;G95;D59;H81;G00-G99;G96;C22;K51;G92;K86;N40-N51;K63;H36;R50;I35;I73;M10;O43;C02;E22;S06;G40;L23;F51;J43;D82;O60;M60;C80;R73;G50;C85;F25;C00-C97;K92;H40-H42;P21;I51;N83;M16;R51;I42;L51;R63;T67;Q93;K70;C46;L20;I46;D55-D59;G62;G71;A32;P29;F90;R60;H49;E85;K25;K65;C84;E78;E11;D70;G61;D36;L25;Q04;K74;C90;I61;C15;G63;T56;N03;N80;H35;F40;H93;I95;K76;J62;C26;J47;T57;G82;E79;D05;G20;F10;D46;L80;F20;Q61;E88;M89;K26;N25;D10-D36;J18;G59;G31;F73;Q86;H16;C25;M33;B55;G60;K44;Q15;D75;Q06;N20;C45;O14;F52;G21;J81;F39;E70-E90;H06;C71;C18;L91;H91;B20-B24;Q21;E84;J60;R29;D83;J63;F30-F39;C00-D48;D50;C50;O03;N50;B67;M32;G41;K70-K77;J45;C93;F31;E87;K50;I50;E34;R09;J13;M06;F45;G93;F00;F80;L94;M08;C56;F99-F99;C61;N39;C74;C16;R21;C44;G53;H02;H40;C82;I25;I60;K58;C92;C81;K37;J44;D45;F41;B18;L30;C64-C68;E28;R64;K73;M87;K72;Q96;N97;K27;Q00;M00;Q44;N10-N16;M35;C55;I77;I20;F03;K21;Q85;M81;F44;K05;F63;T09;Q87;R27;B22;J95;P05;B65;I47;A30;E75;L40;Q28;K83;C67;B54;B79;L64;A48;F84;R06;B24;E50;G72;T14;R52;N41;F14;N04;L66;K75;I70;I20-I25;E66;G47;G25;J42;E10-E14;M60-M63;N15;D61;C91;R57;T78;J80;R00;D69;M31;C95;C23;G03;D47;I71;N19;R05;D57;N17;R25;C60	Y	Y
E10	H36	CFB	DB02459	4-Guanidinobenzoic Acid		N	N
E10	H36	CFB	DB06503	MLN2222		N	N
E10	H36	CFB	DB14487	Zinc acetate	C80;Q24;R73;I20;G50;C50-C50;E83;N32;F03;N20;E10;K21;C45;G90;E16;C85;O14;M81;F44;J81;G24;C00-C97;F63;I49;P21;I51;T09;L12;H06;M16;F81;C71;D68;K08;R51;D33;I42;C18;L51;R63;T67;B22;K70;J67;C46;L20;I46;D55-D59;B20-B24;A32;P05;E84;I10-I15;J60;D64;G30;K13;F90;R60;I64;H49;J63;K25;N46;C00-D48;C84;E78;D50;N90;C06;E72;E11;E75;M62;L40;Q28;K83;D36;L25;A41;C67;B54;C50;Q53;K74;O03;A48;C90;I61;C15;F17;M32;G41;K70-K77;G63;J45;Q90;Q78;C93;K29;T56;F84;F31;Q35;D56;B24;K50;N80;I50;H35;R09;G72;D75;J13;M06;E14;T14;I95;G93;A49;F00;R52;N41;K76;J62;L94;M08;F14;J64;N18;C56;C61;C26;C74;C16;C44;K75;I70;L50;L29;C83;G53;I20-I25;H26;J47;H40;G35;E22;T57;C82;I25;D05;E66;G47;G20;A74;G95;L80;D46;D59;I60;K58;G00-G99;F20;D09;J42;C24;E10-E14;M60-M63;M89;Q54;K26;C22;N15;K51;C92;D10-D36;G92;C91;J18;G59;C94;K86;C81;C88;D22;T78;K02;K37;G31;J44;J80;K63;H36;R00;F73;R50;F41;H90;H16;E30;M31;C95;C64-C68;M10;E28;O43;C02;R64;S06;Q89;J96;C25;C23;M33;K73;K72;G40;L23;N97;B55;K27;D72;J43;D57;E07;M00;K44;E00-E07;N17;O60;M35;C55;C60	Y	Y
E10	H36	CFB	DB01593	Zinc	F98;Q24;L44;N32;C50-C50;E83;E10;R20;E16;A15-A19;O24;L12;N30;F81;D68;F95;E21;D33;Q02;F06;I26;Q74;I10-I15;D64;G30;B37;K13;I64;Q80;N46;N90;C06;E72;M62;Q36;M15-M19;A41;J98;Q13;Q53;F17;L10;Q90;Q78;K29;D84;N17-N19;F99;D56;H52;R40;E14;G45;A49;I68;M91-M94;M45;J64;N18;M30;L50;L29;C83;Q79;C37;K80;R35;G35;L70;Q05;D73;O40;A74;G95;E26;D59;H81;G00-G99;G96;M88;C24;R23;J33;C22;K51;G92;O45;K86;N40-N51;Q75;K63;H36;R50;J12;J93;I35;C02;E22;M10;O43;S06;G36;C52;G40;L23;F51;D72;J43;D82;E00-E07;O60;M60;P57;C80;R73;G50;L88;F02;G91;C85;I63;I85;J00-J99;C00-C97;F25;K92;H40-H42;P21;I51;N83;M16;R51;I42;L51;R63;T67;Q93;Q30-Q34;K70;C46;L20;D55-D59;I46;G71;I82;D74;A32;P29;F90;E23;R60;H49;E85;K25;K65;C84;E78;E11;D70;A81;N40;P22;D36;L25;Q04;I15;K74;C90;I61;C15;M25;G63;T56;G10;N03;N80;D25;H35;F40;M13;Q81;I95;G43;R43;K76;J62;C26;L81;H26;J47;E55;T57;E53;D05;D86;G20;B50;H44;L80;D46;F10;F20;Q61;E88;E51;O01;M89;Q54;K26;G12;T88;I86;N25;D10-D36;J18;G59;G31;F73;A23;Q86;H16;G56;C38;I67;C25;M33;Q69;B55;B44;G60;K44;Q15;D75;Q06;T53;N20;C45;O14;F52;K59;G21;J81;F39;E70-E90;H06;C71;C18;Q23;L91;J67;H91;B20-B24;Q82;Q21;H18;E84;J60;R29;Q00-Q07;D83;J63;F30-F39;C00-D48;F43;D50;Q70;K90;G23;C50;O03;N50;B67;M32;G41;K70-K77;J45;C93;F31;E87;L73;K50;I50;E34;R09;J13;M06;M41;G93;C66;F00;F80;Q43;R31;M08;L94;K00;M54;C56;C61;F99-F99;N39;C74;C16;R21;C44;G53;H02;M05-M14;H47;H27;H40;E24;C82;L62;I25;I60;K58;D09;N21;E80;E03;C92;C81;D22;K37;J44;D45;F41;B18;I60-I69;L30;C64-C68;A78;E28;R64;J96;R56;K73;M87;M00-M25;K72;A86;Q96;N97;K27;G70;M94;Q00;E07;M00;Q44;N10-N16;M35;C55;I77;Q34;I20;F03;K21;Q85;M81;F44;L63;K05;G24;F63;I49;T09;F60;Q87;R27;B22;J95;R44;P05;B65;R33;I47;Q56;N20-N23;R19;E75;L40;Q28;L24;K83;C67;B54;B79;L64;A48;C62;A31;Q25;F84;F42;B25;Q35;R06;B24;E61;E50;B34;G72;T14;R52;Q65-Q79;S26;N41;F82;N91;P83;F14;N04;L66;K75;I70;E71;I20-I25;D18;E27;D65;E66;I84;G47;H25-H28;G25;H54;Q07;J42;E10-E14;M60-M63;J84;N15;J30;M34;D61;C91;C94;R26;K20;R57;R95;T78;J80;A39;R00;D69;E30;M31;F91;C95;C23;Q89;G03;D47;I71;M19;N19;R05;D57;N17;R25;C60	Y	Y	imedeen tablet
E10	H36	CFB	DB01593	Zinc	F98;Q24;L44;N32;C50-C50;E83;E10;R20;E16;A15-A19;O24;L12;N30;F81;D68;F95;E21;D33;Q02;F06;I26;Q74;I10-I15;D64;G30;B37;K13;I64;Q80;N46;N90;C06;E72;M62;Q36;M15-M19;A41;J98;Q13;Q53;F17;L10;Q90;Q78;K29;D84;N17-N19;F99;D56;H52;R40;E14;G45;A49;I68;M91-M94;M45;J64;N18;M30;L50;L29;C83;Q79;C37;K80;R35;G35;L70;Q05;D73;O40;A74;G95;E26;D59;H81;G00-G99;G96;M88;C24;R23;J33;C22;K51;G92;O45;K86;N40-N51;Q75;K63;H36;R50;J12;J93;I35;C02;E22;M10;O43;S06;G36;C52;G40;L23;F51;D72;J43;D82;E00-E07;O60;M60;P57;C80;R73;G50;L88;F02;G91;C85;I63;I85;J00-J99;C00-C97;F25;K92;H40-H42;P21;I51;N83;M16;R51;I42;L51;R63;T67;Q93;Q30-Q34;K70;C46;L20;D55-D59;I46;G71;I82;D74;A32;P29;F90;E23;R60;H49;E85;K25;K65;C84;E78;E11;D70;A81;N40;P22;D36;L25;Q04;I15;K74;C90;I61;C15;M25;G63;T56;G10;N03;N80;D25;H35;F40;M13;Q81;I95;G43;R43;K76;J62;C26;L81;H26;J47;E55;T57;E53;D05;D86;G20;B50;H44;L80;D46;F10;F20;Q61;E88;E51;O01;M89;Q54;K26;G12;T88;I86;N25;D10-D36;J18;G59;G31;F73;A23;Q86;H16;G56;C38;I67;C25;M33;Q69;B55;B44;G60;K44;Q15;D75;Q06;T53;N20;C45;O14;F52;K59;G21;J81;F39;E70-E90;H06;C71;C18;Q23;L91;J67;H91;B20-B24;Q82;Q21;H18;E84;J60;R29;Q00-Q07;D83;J63;F30-F39;C00-D48;F43;D50;Q70;K90;G23;C50;O03;N50;B67;M32;G41;K70-K77;J45;C93;F31;E87;L73;K50;I50;E34;R09;J13;M06;M41;G93;C66;F00;F80;Q43;R31;M08;L94;K00;M54;C56;C61;F99-F99;N39;C74;C16;R21;C44;G53;H02;M05-M14;H47;H27;H40;E24;C82;L62;I25;I60;K58;D09;N21;E80;E03;C92;C81;D22;K37;J44;D45;F41;B18;I60-I69;L30;C64-C68;A78;E28;R64;J96;R56;K73;M87;M00-M25;K72;A86;Q96;N97;K27;G70;M94;Q00;E07;M00;Q44;N10-N16;M35;C55;I77;Q34;I20;F03;K21;Q85;M81;F44;L63;K05;G24;F63;I49;T09;F60;Q87;R27;B22;J95;R44;P05;B65;R33;I47;Q56;N20-N23;R19;E75;L40;Q28;L24;K83;C67;B54;B79;L64;A48;C62;A31;Q25;F84;F42;B25;Q35;R06;B24;E61;E50;B34;G72;T14;R52;Q65-Q79;S26;N41;F82;N91;P83;F14;N04;L66;K75;I70;E71;I20-I25;D18;E27;D65;E66;I84;G47;H25-H28;G25;H54;Q07;J42;E10-E14;M60-M63;J84;N15;J30;M34;D61;C91;C94;R26;K20;R57;R95;T78;J80;A39;R00;D69;E30;M31;F91;C95;C23;Q89;G03;D47;I71;M19;N19;R05;D57;N17;R25;C60	Y	Y	zineryt topical solution
E10	H36	CFB	DB01593	Zinc	F98;Q24;L44;N32;C50-C50;E83;E10;R20;E16;A15-A19;O24;L12;N30;F81;D68;F95;E21;D33;Q02;F06;I26;Q74;I10-I15;D64;G30;B37;K13;I64;Q80;N46;N90;C06;E72;M62;Q36;M15-M19;A41;J98;Q13;Q53;F17;L10;Q90;Q78;K29;D84;N17-N19;F99;D56;H52;R40;E14;G45;A49;I68;M91-M94;M45;J64;N18;M30;L50;L29;C83;Q79;C37;K80;R35;G35;L70;Q05;D73;O40;A74;G95;E26;D59;H81;G00-G99;G96;M88;C24;R23;J33;C22;K51;G92;O45;K86;N40-N51;Q75;K63;H36;R50;J12;J93;I35;C02;E22;M10;O43;S06;G36;C52;G40;L23;F51;D72;J43;D82;E00-E07;O60;M60;P57;C80;R73;G50;L88;F02;G91;C85;I63;I85;J00-J99;C00-C97;F25;K92;H40-H42;P21;I51;N83;M16;R51;I42;L51;R63;T67;Q93;Q30-Q34;K70;C46;L20;D55-D59;I46;G71;I82;D74;A32;P29;F90;E23;R60;H49;E85;K25;K65;C84;E78;E11;D70;A81;N40;P22;D36;L25;Q04;I15;K74;C90;I61;C15;M25;G63;T56;G10;N03;N80;D25;H35;F40;M13;Q81;I95;G43;R43;K76;J62;C26;L81;H26;J47;E55;T57;E53;D05;D86;G20;B50;H44;L80;D46;F10;F20;Q61;E88;E51;O01;M89;Q54;K26;G12;T88;I86;N25;D10-D36;J18;G59;G31;F73;A23;Q86;H16;G56;C38;I67;C25;M33;Q69;B55;B44;G60;K44;Q15;D75;Q06;T53;N20;C45;O14;F52;K59;G21;J81;F39;E70-E90;H06;C71;C18;Q23;L91;J67;H91;B20-B24;Q82;Q21;H18;E84;J60;R29;Q00-Q07;D83;J63;F30-F39;C00-D48;F43;D50;Q70;K90;G23;C50;O03;N50;B67;M32;G41;K70-K77;J45;C93;F31;E87;L73;K50;I50;E34;R09;J13;M06;M41;G93;C66;F00;F80;Q43;R31;M08;L94;K00;M54;C56;C61;F99-F99;N39;C74;C16;R21;C44;G53;H02;M05-M14;H47;H27;H40;E24;C82;L62;I25;I60;K58;D09;N21;E80;E03;C92;C81;D22;K37;J44;D45;F41;B18;I60-I69;L30;C64-C68;A78;E28;R64;J96;R56;K73;M87;M00-M25;K72;A86;Q96;N97;K27;G70;M94;Q00;E07;M00;Q44;N10-N16;M35;C55;I77;Q34;I20;F03;K21;Q85;M81;F44;L63;K05;G24;F63;I49;T09;F60;Q87;R27;B22;J95;R44;P05;B65;R33;I47;Q56;N20-N23;R19;E75;L40;Q28;L24;K83;C67;B54;B79;L64;A48;C62;A31;Q25;F84;F42;B25;Q35;R06;B24;E61;E50;B34;G72;T14;R52;Q65-Q79;S26;N41;F82;N91;P83;F14;N04;L66;K75;I70;E71;I20-I25;D18;E27;D65;E66;I84;G47;H25-H28;G25;H54;Q07;J42;E10-E14;M60-M63;J84;N15;J30;M34;D61;C91;C94;R26;K20;R57;R95;T78;J80;A39;R00;D69;E30;M31;F91;C95;C23;Q89;G03;D47;I71;M19;N19;R05;D57;N17;R25;C60	Y	Y	zinc product	0.0103306
E10	H36	NEU1	DB00198	Oseltamivir	R60;I64;J63;I95;T14;N46;C22;C50-C50;J18;C91;E10;F14;C45;N40-N51;L40;Q28;C56;N18;C61;M81;F44;L66;C16;T78;K83;G31;K75;J44;I70;L64;C50;I20-I25;R50;K74;O03;C90;I51;N50;O24;F17;M32;C95;R64;M33;S06;R51;I42;L51;B22;F84;G40;I25;E66;L20;N97;B55;G20;K50;K70;C46;N80;I50;D59;R09;E34;K44;I10-I15;F20;N17;O60;K13;M06	Y	N
E10	H36	CYP21A2	DB01026	Ketoconazole	Q24;N32;C50-C50;E83;E10;E16;O24;L12;N30;F81;F95;D68;D33;I26;I10-I15;D64;G30;B37;K13;I64;R41;N46;C06;M62;A41;Q53;F17;N48;Q90;Q78;K29;D84;B39;F99;D56;N17-N19;R40;H57;E14;G45;A49;J64;N18;L50;L29;C83;Q79;G35;G81;L70;Q05;D73;A74;G95;E26;D59;H81;G00-G99;G96;C22;K51;G92;O45;K86;G83;N40-N51;K63;H36;R50;I35;I73;M10;O43;C02;E22;S06;G40;L23;D72;J43;E00-E07;O60;M60;P57;C80;R73;G50;L88;C85;I63;F25;C00-C97;P21;I51;N83;M16;R51;I42;L51;R63;K70;C46;L20;I46;D55-D59;G62;D74;A32;F90;R60;E23;H49;K25;C84;N96;E78;E11;A81;N40;D36;L25;K74;C90;I61;R17;C15;G63;T56;N80;D25;H35;F40;I95;G43;K76;J62;C26;H26;J47;E55;T57;G20;B50;H44;F10;D46;L80;F20;Q61;E88;M89;Q54;K26;G12;D10-D36;M86;J18;G59;P59;G31;F73;A23;Q86;H16;C25;M33;B55;B44;K44;D75;Q06;B43;N20;C45;O14;B36;F52;K59;G21;J81;E70-E90;H06;C71;C18;L91;H91;B20-B24;Q21;E84;H18;J60;J63;C00-D48;B40;C50;O03;N50;M32;G41;K70-K77;J45;C93;B49;F31;E87;L73;K50;I50;E34;R09;J13;M06;G93;F00;C66;R31;L94;M08;C56;C61;F99-F99;N39;C74;C16;C44;G53;H47;H40;E24;C82;R25;I25;I60;D09;N21;E80;B35-B49;C92;C81;J44;F41;L30;C64-C68;A78;G80;E28;R64;B45;K73;K72;Q96;N97;K27;G70;Q00;E07;M00;Q44;N10-N16;M35;C55;I77;I20;K21;M81;L63;F44;I49;T09;Q87;B22;B35;P05;I47;E75;L40;Q28;L24;K83;C67;B54;L64;A48;A31;F84;R06;B25;Q35;B24;G72;B47;L68;T14;R52;N91;P83;F14;N04;L66;K75;I70;I20-I25;E27;D65;E66;G47;R18;G25;J42;E10-E14;M60-M63;N15;M34;D61;C91;R57;T78;J80;R00;D69;E30;M31;F91;C95;C23;N19;D57;N17;J67	Y	Y	ketoconazole 2% cream
E10	H36	CYP21A2	DB01026	Ketoconazole	Q24;N32;C50-C50;E83;E10;E16;O24;L12;N30;F81;F95;D68;D33;I26;I10-I15;D64;G30;B37;K13;I64;R41;N46;C06;M62;A41;Q53;F17;N48;Q90;Q78;K29;D84;B39;F99;D56;N17-N19;R40;H57;E14;G45;A49;J64;N18;L50;L29;C83;Q79;G35;G81;L70;Q05;D73;A74;G95;E26;D59;H81;G00-G99;G96;C22;K51;G92;O45;K86;G83;N40-N51;K63;H36;R50;I35;I73;M10;O43;C02;E22;S06;G40;L23;D72;J43;E00-E07;O60;M60;P57;C80;R73;G50;L88;C85;I63;F25;C00-C97;P21;I51;N83;M16;R51;I42;L51;R63;K70;C46;L20;I46;D55-D59;G62;D74;A32;F90;R60;E23;H49;K25;C84;N96;E78;E11;A81;N40;D36;L25;K74;C90;I61;R17;C15;G63;T56;N80;D25;H35;F40;I95;G43;K76;J62;C26;H26;J47;E55;T57;G20;B50;H44;F10;D46;L80;F20;Q61;E88;M89;Q54;K26;G12;D10-D36;M86;J18;G59;P59;G31;F73;A23;Q86;H16;C25;M33;B55;B44;K44;D75;Q06;B43;N20;C45;O14;B36;F52;K59;G21;J81;E70-E90;H06;C71;C18;L91;H91;B20-B24;Q21;E84;H18;J60;J63;C00-D48;B40;C50;O03;N50;M32;G41;K70-K77;J45;C93;B49;F31;E87;L73;K50;I50;E34;R09;J13;M06;G93;F00;C66;R31;L94;M08;C56;C61;F99-F99;N39;C74;C16;C44;G53;H47;H40;E24;C82;R25;I25;I60;D09;N21;E80;B35-B49;C92;C81;J44;F41;L30;C64-C68;A78;G80;E28;R64;B45;K73;K72;Q96;N97;K27;G70;Q00;E07;M00;Q44;N10-N16;M35;C55;I77;I20;K21;M81;L63;F44;I49;T09;Q87;B22;B35;P05;I47;E75;L40;Q28;L24;K83;C67;B54;L64;A48;A31;F84;R06;B25;Q35;B24;G72;B47;L68;T14;R52;N91;P83;F14;N04;L66;K75;I70;I20-I25;E27;D65;E66;G47;R18;G25;J42;E10-E14;M60-M63;N15;M34;D61;C91;R57;T78;J80;R00;D69;E30;M31;F91;C95;C23;N19;D57;N17;J67	Y	Y	ketoconazole 2% shampoo
E10	H36	CYP21A2	DB01026	Ketoconazole	Q24;N32;C50-C50;E83;E10;E16;O24;L12;N30;F81;F95;D68;D33;I26;I10-I15;D64;G30;B37;K13;I64;R41;N46;C06;M62;A41;Q53;F17;N48;Q90;Q78;K29;D84;B39;F99;D56;N17-N19;R40;H57;E14;G45;A49;J64;N18;L50;L29;C83;Q79;G35;G81;L70;Q05;D73;A74;G95;E26;D59;H81;G00-G99;G96;C22;K51;G92;O45;K86;G83;N40-N51;K63;H36;R50;I35;I73;M10;O43;C02;E22;S06;G40;L23;D72;J43;E00-E07;O60;M60;P57;C80;R73;G50;L88;C85;I63;F25;C00-C97;P21;I51;N83;M16;R51;I42;L51;R63;K70;C46;L20;I46;D55-D59;G62;D74;A32;F90;R60;E23;H49;K25;C84;N96;E78;E11;A81;N40;D36;L25;K74;C90;I61;R17;C15;G63;T56;N80;D25;H35;F40;I95;G43;K76;J62;C26;H26;J47;E55;T57;G20;B50;H44;F10;D46;L80;F20;Q61;E88;M89;Q54;K26;G12;D10-D36;M86;J18;G59;P59;G31;F73;A23;Q86;H16;C25;M33;B55;B44;K44;D75;Q06;B43;N20;C45;O14;B36;F52;K59;G21;J81;E70-E90;H06;C71;C18;L91;H91;B20-B24;Q21;E84;H18;J60;J63;C00-D48;B40;C50;O03;N50;M32;G41;K70-K77;J45;C93;B49;F31;E87;L73;K50;I50;E34;R09;J13;M06;G93;F00;C66;R31;L94;M08;C56;C61;F99-F99;N39;C74;C16;C44;G53;H47;H40;E24;C82;R25;I25;I60;D09;N21;E80;B35-B49;C92;C81;J44;F41;L30;C64-C68;A78;G80;E28;R64;B45;K73;K72;Q96;N97;K27;G70;Q00;E07;M00;Q44;N10-N16;M35;C55;I77;I20;K21;M81;L63;F44;I49;T09;Q87;B22;B35;P05;I47;E75;L40;Q28;L24;K83;C67;B54;L64;A48;A31;F84;R06;B25;Q35;B24;G72;B47;L68;T14;R52;N91;P83;F14;N04;L66;K75;I70;I20-I25;E27;D65;E66;G47;R18;G25;J42;E10-E14;M60-M63;N15;M34;D61;C91;R57;T78;J80;R00;D69;E30;M31;F91;C95;C23;N19;D57;N17;J67	Y	Y	nizoral 2% cream
E10	H36	CYP21A2	DB01026	Ketoconazole	Q24;N32;C50-C50;E83;E10;E16;O24;L12;N30;F81;F95;D68;D33;I26;I10-I15;D64;G30;B37;K13;I64;R41;N46;C06;M62;A41;Q53;F17;N48;Q90;Q78;K29;D84;B39;F99;D56;N17-N19;R40;H57;E14;G45;A49;J64;N18;L50;L29;C83;Q79;G35;G81;L70;Q05;D73;A74;G95;E26;D59;H81;G00-G99;G96;C22;K51;G92;O45;K86;G83;N40-N51;K63;H36;R50;I35;I73;M10;O43;C02;E22;S06;G40;L23;D72;J43;E00-E07;O60;M60;P57;C80;R73;G50;L88;C85;I63;F25;C00-C97;P21;I51;N83;M16;R51;I42;L51;R63;K70;C46;L20;I46;D55-D59;G62;D74;A32;F90;R60;E23;H49;K25;C84;N96;E78;E11;A81;N40;D36;L25;K74;C90;I61;R17;C15;G63;T56;N80;D25;H35;F40;I95;G43;K76;J62;C26;H26;J47;E55;T57;G20;B50;H44;F10;D46;L80;F20;Q61;E88;M89;Q54;K26;G12;D10-D36;M86;J18;G59;P59;G31;F73;A23;Q86;H16;C25;M33;B55;B44;K44;D75;Q06;B43;N20;C45;O14;B36;F52;K59;G21;J81;E70-E90;H06;C71;C18;L91;H91;B20-B24;Q21;E84;H18;J60;J63;C00-D48;B40;C50;O03;N50;M32;G41;K70-K77;J45;C93;B49;F31;E87;L73;K50;I50;E34;R09;J13;M06;G93;F00;C66;R31;L94;M08;C56;C61;F99-F99;N39;C74;C16;C44;G53;H47;H40;E24;C82;R25;I25;I60;D09;N21;E80;B35-B49;C92;C81;J44;F41;L30;C64-C68;A78;G80;E28;R64;B45;K73;K72;Q96;N97;K27;G70;Q00;E07;M00;Q44;N10-N16;M35;C55;I77;I20;K21;M81;L63;F44;I49;T09;Q87;B22;B35;P05;I47;E75;L40;Q28;L24;K83;C67;B54;L64;A48;A31;F84;R06;B25;Q35;B24;G72;B47;L68;T14;R52;N91;P83;F14;N04;L66;K75;I70;I20-I25;E27;D65;E66;G47;R18;G25;J42;E10-E14;M60-M63;N15;M34;D61;C91;R57;T78;J80;R00;D69;E30;M31;F91;C95;C23;N19;D57;N17;J67	Y	Y	nizoral 20mg/ml shampoo
E10	H36	CYP21A2	DB01026	Ketoconazole	Q24;N32;C50-C50;E83;E10;E16;O24;L12;N30;F81;F95;D68;D33;I26;I10-I15;D64;G30;B37;K13;I64;R41;N46;C06;M62;A41;Q53;F17;N48;Q90;Q78;K29;D84;B39;F99;D56;N17-N19;R40;H57;E14;G45;A49;J64;N18;L50;L29;C83;Q79;G35;G81;L70;Q05;D73;A74;G95;E26;D59;H81;G00-G99;G96;C22;K51;G92;O45;K86;G83;N40-N51;K63;H36;R50;I35;I73;M10;O43;C02;E22;S06;G40;L23;D72;J43;E00-E07;O60;M60;P57;C80;R73;G50;L88;C85;I63;F25;C00-C97;P21;I51;N83;M16;R51;I42;L51;R63;K70;C46;L20;I46;D55-D59;G62;D74;A32;F90;R60;E23;H49;K25;C84;N96;E78;E11;A81;N40;D36;L25;K74;C90;I61;R17;C15;G63;T56;N80;D25;H35;F40;I95;G43;K76;J62;C26;H26;J47;E55;T57;G20;B50;H44;F10;D46;L80;F20;Q61;E88;M89;Q54;K26;G12;D10-D36;M86;J18;G59;P59;G31;F73;A23;Q86;H16;C25;M33;B55;B44;K44;D75;Q06;B43;N20;C45;O14;B36;F52;K59;G21;J81;E70-E90;H06;C71;C18;L91;H91;B20-B24;Q21;E84;H18;J60;J63;C00-D48;B40;C50;O03;N50;M32;G41;K70-K77;J45;C93;B49;F31;E87;L73;K50;I50;E34;R09;J13;M06;G93;F00;C66;R31;L94;M08;C56;C61;F99-F99;N39;C74;C16;C44;G53;H47;H40;E24;C82;R25;I25;I60;D09;N21;E80;B35-B49;C92;C81;J44;F41;L30;C64-C68;A78;G80;E28;R64;B45;K73;K72;Q96;N97;K27;G70;Q00;E07;M00;Q44;N10-N16;M35;C55;I77;I20;K21;M81;L63;F44;I49;T09;Q87;B22;B35;P05;I47;E75;L40;Q28;L24;K83;C67;B54;L64;A48;A31;F84;R06;B25;Q35;B24;G72;B47;L68;T14;R52;N91;P83;F14;N04;L66;K75;I70;I20-I25;E27;D65;E66;G47;R18;G25;J42;E10-E14;M60-M63;N15;M34;D61;C91;R57;T78;J80;R00;D69;E30;M31;F91;C95;C23;N19;D57;N17;J67	Y	Y	ketoconazole
E10	H36	CYP21A2	DB01026	Ketoconazole	Q24;N32;C50-C50;E83;E10;E16;O24;L12;N30;F81;F95;D68;D33;I26;I10-I15;D64;G30;B37;K13;I64;R41;N46;C06;M62;A41;Q53;F17;N48;Q90;Q78;K29;D84;B39;F99;D56;N17-N19;R40;H57;E14;G45;A49;J64;N18;L50;L29;C83;Q79;G35;G81;L70;Q05;D73;A74;G95;E26;D59;H81;G00-G99;G96;C22;K51;G92;O45;K86;G83;N40-N51;K63;H36;R50;I35;I73;M10;O43;C02;E22;S06;G40;L23;D72;J43;E00-E07;O60;M60;P57;C80;R73;G50;L88;C85;I63;F25;C00-C97;P21;I51;N83;M16;R51;I42;L51;R63;K70;C46;L20;I46;D55-D59;G62;D74;A32;F90;R60;E23;H49;K25;C84;N96;E78;E11;A81;N40;D36;L25;K74;C90;I61;R17;C15;G63;T56;N80;D25;H35;F40;I95;G43;K76;J62;C26;H26;J47;E55;T57;G20;B50;H44;F10;D46;L80;F20;Q61;E88;M89;Q54;K26;G12;D10-D36;M86;J18;G59;P59;G31;F73;A23;Q86;H16;C25;M33;B55;B44;K44;D75;Q06;B43;N20;C45;O14;B36;F52;K59;G21;J81;E70-E90;H06;C71;C18;L91;H91;B20-B24;Q21;E84;H18;J60;J63;C00-D48;B40;C50;O03;N50;M32;G41;K70-K77;J45;C93;B49;F31;E87;L73;K50;I50;E34;R09;J13;M06;G93;F00;C66;R31;L94;M08;C56;C61;F99-F99;N39;C74;C16;C44;G53;H47;H40;E24;C82;R25;I25;I60;D09;N21;E80;B35-B49;C92;C81;J44;F41;L30;C64-C68;A78;G80;E28;R64;B45;K73;K72;Q96;N97;K27;G70;Q00;E07;M00;Q44;N10-N16;M35;C55;I77;I20;K21;M81;L63;F44;I49;T09;Q87;B22;B35;P05;I47;E75;L40;Q28;L24;K83;C67;B54;L64;A48;A31;F84;R06;B25;Q35;B24;G72;B47;L68;T14;R52;N91;P83;F14;N04;L66;K75;I70;I20-I25;E27;D65;E66;G47;R18;G25;J42;E10-E14;M60-M63;N15;M34;D61;C91;R57;T78;J80;R00;D69;E30;M31;F91;C95;C23;N19;D57;N17;J67	Y	Y	ketopine 2% shampoo
E10	H36	CLIC1	DB09130	Copper	Q11;F98;Q24;E56;N32;C50-C50;E83;Q77;E10;R20;E16;A15-A19;O24;L12;N30;F81;D68;F95;E21;D33;Q02;F06;N94;S72;I26;Q74;I10-I15;D64;G30;B37;K13;Q12;I64;Q80;N46;N90;C06;E72;M62;Q36;M15-M19;A41;J98;Q13;Q53;F17;L10;Q90;Q78;K29;D84;N17-N19;F99;N64;D56;R40;B05;E14;G45;A49;I68;M91-M94;M45;J64;N18;L50;L29;C83;Q79;K80;R35;G35;G81;Q05;D73;A74;G95;E26;D59;H81;G00-G99;G96;M88;C24;R23;B00;C22;K51;G92;O45;K86;G83;N40-N51;Q75;K63;H36;N42;R50;J93;I35;I73;C02;E22;M10;O43;S06;G36;C52;G40;L23;F51;D72;J43;D82;E00-E07;O60;M60;C80;R73;G50;F02;G91;C85;I63;J00-J99;C00-C97;F25;K92;H40-H42;P21;I51;N83;M16;R51;I42;L51;R63;T67;Q93;Q30-Q34;K70;C46;L20;D55-D59;I46;G71;D74;A32;F90;E23;H49;R60;E85;K25;K65;C84;E78;L53;E11;A81;N40;K56;P22;D76;D36;L25;Q04;K74;L82;C90;I61;R17;C15;M25;G63;T56;G10;N03;N80;D25;H35;F40;M13;Q81;H15;I95;G43;K76;J62;C26;L81;H26;J47;T57;R13;G82;S07;D05;D86;G20;B50;H44;L80;D46;F10;F20;Q61;E88;E51;M89;Q54;K26;G12;N25;D10-D36;J18;G59;A96;E63;G31;Q68;F73;A23;Q86;H16;G56;C38;I67;C25;M33;Q69;I34;B55;G60;K44;Q15;D75;Q06;T53;N20;C45;O14;F52;D66;K40;K59;G21;J81;F39;E70-E90;K22;D06;G11;H06;C71;C18;Q23;L91;J67;H91;B20-B24;Q82;Q21;H18;E84;J60;R29;Q00-Q07;D83;J63;F30-F39;C00-D48;D50;Q70;S09;K90;C50;O03;N50;B67;M32;G41;K70-K77;J45;C93;F31;E87;K50;I50;E34;R09;J13;M06;M41;G93;C66;F00;Q43;R31;M08;L94;K00;H53;M54;C56;C61;F99-F99;N39;C74;C16;R21;C44;G53;H02;M05-M14;H47;H27;H40;C82;L62;I25;S00-S09;I60;K58;D09;N21;E80;C92;C81;K37;J44;D45;F41;B18;I60-I69;L30;C64-C68;A78;E28;G80;R64;J96;K73;M87;M00-M25;K72;A86;Q96;N97;K27;G70;M94;Q00;E07;M00;Q44;N10-N16;M35;C55;I77;E76;R48;Q34;I20;F03;K21;Q85;M81;F44;L63;K05;G24;F63;D58;I49;T09;F60;R27;Q87;B22;R12;J95;P05;B65;R33;I47;Q56;N20-N23;A30;R19;E75;L40;Q28;L24;K83;C67;B54;B79;E40-E46;L64;N60-N64;A48;R82;Q25;F84;F42;R06;Q35;B24;E61;E50;G72;T14;R52;Q65-Q79;S26;N41;F82;N91;P83;S00;F14;N04;L66;I72;K75;I70;E71;I20-I25;Q66;E74;D18;E27;D65;E66;G47;I84;R18;H25-H28;G25;Q07;J42;E10-E14;M60-M63;J84;N15;J30;M34;D61;C91;C94;R26;K20;R57;R95;T78;J80;A39;R00;D69;H90;E30;M31;F91;C95;C23;Q89;G03;D47;E05;I71;M19;N19;R05;D57;N17;R25;C60	Y	Y
E10	H36	CLIC1	DB11638	Artenimol		N	N
E10	H36	HSD17B8	DB00157	NADH		N	N
E10	H36	HSD17B8	DB03461	2'-Monophosphoadenosine 5'-Diphosphoribose		N	N
E10	H36	PSMB8	DB08889	Carfilzomib	C80;R73;N32;G50;C50-C50;E10;K21;E16;M81;G21;J81;C00-C97;I49;P21;I51;T09;H06;M16;N30;C71;Q87;D33;I42;C18;L51;R63;B22;K70;L20;I46;J95;A32;P05;I10-I15;B65;J60;D64;G30;K13;R60;I64;J63;K25;C00-D48;C06;E11;L40;K83;D36;L25;A41;C67;B54;L64;C50;Q53;K74;A48;C90;I61;C15;M32;G41;K70-K77;G63;J45;F84;G10;K50;N80;I50;H35;R09;M06;E14;T14;G45;G93;A49;F00;R52;I95;K76;J62;L94;N18;C56;C61;N39;C74;L66;C16;C44;I70;L50;I20-I25;J47;T57;I25;E66;G20;A74;G95;L80;D59;I60;G00-G99;F20;D09;Q61;E10-E14;M89;K26;C22;K51;C92;D10-D36;G92;C91;J18;G59;T78;J44;J80;K63;H36;R00;R50;F41;E30;M31;I35;O43;C02;R64;C25;S06;M33;K73;M87;I71;Q96;G40;L23;B55;J43;D57;M00;K44;N17;O60	Y	Y
E10	H36	LTA	DB00005	Etanercept		N	N
E03	E10	C4A	DB00028	Immune Globulin Human		N	N
E03	E10	CSNK2B	DB00171	ATP	Q11;Q24;N32;C50-C50;E10;R20;E16;O24;N30;F81;D68;D33;Q02;F06;N94;I26;Q74;I10-I15;D64;G30;K13;I64;N46;N90;C06;M62;Q36;A41;Q53;F17;Q90;Q78;K29;N17-N19;F99;R40;E14;G45;A49;I68;M45;N18;L50;L29;C83;Q79;R35;G35;L70;D73;A74;G95;D59;H81;G00-G99;G96;M88;R23;C22;K51;G92;O45;K86;K63;N42;H36;R50;K07;I35;M10;E22;O43;C02;S06;G40;L23;J43;D82;O60;C80;R73;G50;L88;C85;I63;F25;C00-C97;K92;P21;I51;M16;R51;I42;L51;R63;K70;C46;L20;I46;R07;G71;A32;F90;R60;E23;H49;E85;K25;K65;C84;E78;E11;D36;L25;K74;I15;L82;C90;I61;C15;G63;T56;N03;N80;H35;F40;I95;G43;R43;K76;J62;C26;H26;J47;T57;D05;D86;G20;F10;D46;L80;F20;Q61;E88;M89;K26;G12;N25;D10-D36;J18;G59;G31;F73;Q86;H16;I67;C25;M33;B55;K44;Q06;N20;C45;O14;G21;J81;E70-E90;K22;H06;C71;C18;Q23;L91;H91;B20-B24;Q82;E84;H18;J60;R29;J63;C00-D48;D50;K90;C50;O03;B67;M32;G41;K70-K77;J45;C93;F31;E87;L73;K50;I50;R09;J13;M06;C66;G93;F00;R31;L94;M08;C56;F99-F99;C61;N39;C74;C16;C44;H02;E24;C82;I25;I60;D09;N21;E03;C92;C81;K37;J44;F41;I60-I69;L30;C64-C68;E28;R64;J96;K73;K72;Q96;N97;K27;Q00;M00;Q44;N10-N16;M35;I20;F03;K21;Q85;M81;F44;K05;G24;I49;T09;Q87;R27;B22;R12;J95;P05;B65;I47;E75;L40;Q28;K83;C67;B54;B79;L64;A48;R82;A31;F84;R06;B25;Q35;B24;E50;B34;G72;T14;R52;Q65-Q79;F14;N04;L66;K75;I70;I20-I25;D65;E66;G47;G25;J42;E10-E14;M60-M63;J84;N15;M34;D61;C91;R26;K20;R57;T78;J80;R00;D69;E30;M31;C95;C23;I71;N19;R05;D57;N17;R25;C60	Y	Y
E03	E10	CSNK2B	DB04216	Quercetin	F98;Q24;L44;N32;C50-C50;E83;Q77;E10;R20;E16;F50;A15-A19;O24;L12;N30;F81;D68;F95;E21;D33;Q02;S72;F06;I26;Q74;I10-I15;D64;G30;K13;I64;Q80;N46;N90;C06;E72;M62;Q36;A41;J98;Q53;F17;N48;Q90;Q78;K29;D84;N17-N19;T71;N64;D56;F99;R40;H52;Q20;H57;B05;E14;G45;A49;I68;M91-M94;M45;J64;N18;M30;L50;L29;C83;Q79;C37;R35;G35;M91;L70;Q05;D73;O40;A74;G95;E26;D59;H81;G00-G99;G96;M88;C24;R23;B00;J33;C22;K51;G92;O45;K86;N40-N51;Q75;K63;H36;R50;J12;K07;J93;I35;I73;C02;E22;M10;O43;S06;C52;G40;L23;F51;D72;J43;D82;E00-E07;O60;M60;P57;C80;R73;G50;L88;G91;G90;C85;I63;J00-J99;C00-C97;F25;K92;H40-H42;P21;I51;N83;M16;R51;I42;L51;R63;T67;Q93;Q30-Q34;K70;C46;L20;D55-D59;R07;I46;G62;G71;I82;D74;A32;P29;F90;E23;R60;H49;E85;K25;K65;C84;E78;L53;E11;D70;A81;N40;G61;P22;D36;L25;I15;K74;L82;C90;I61;C15;G63;T56;G10;N03;N80;D25;H35;F40;M13;Q81;H93;I95;G43;K76;J62;C26;L81;H26;J47;A01;E55;T57;G82;S07;E79;D05;D86;G20;B50;H44;L80;D46;F10;F20;Q61;E88;E51;M89;Q54;K26;G12;N25;D10-D36;J18;G59;P59;E06;E63;G31;Q68;F73;Q86;H16;G56;C38;I67;C25;M33;Q69;I34;B55;G60;K44;Q15;D75;Q06;N20;C45;O14;F52;K40;K59;G21;J81;F39;E70-E90;K22;H06;C71;K08;C18;Q23;L91;J67;H91;B20-B24;Q82;Q21;H18;E84;J60;R29;Q00-Q07;D83;J63;F30-F39;C00-D48;D50;Q70;S09;K90;G23;C50;O03;N50;B67;M32;G41;K70-K77;M79;J45;C93;F31;E87;L73;K50;I50;E34;R09;J13;M06;M41;G93;C66;F00;Q43;R31;M08;L94;H10-H13;K00;H53;M54;C56;C61;F99-F99;N39;C74;C16;R21;C44;G53;H02;M05-M14;H47;H27;H40;E24;C82;L62;I25;S00-S09;I60;K58;D09;N21;E80;E03;C92;C81;C88;K37;J44;D45;F41;B18;I60-I69;L30;C64-C68;A78;R64;E28;G80;J96;R56;K73;M87;H46;K72;Q96;N97;K27;G70;M94;Q00;E07;M00;Q44;N10-N16;M35;C55;I77;B66;Q34;I20;F03;K21;Q85;M81;F44;L63;K05;G24;F63;D58;I49;T09;F60;Q87;R27;B22;R12;J95;P05;B65;R33;I47;Q56;F22;A30;R19;E75;L40;Q28;L24;K83;C67;B54;B79;E40-E46;L64;N60-N64;A48;R82;M43;C62;A31;Q25;F84;F42;B25;Q35;R06;B24;H11;E61;E50;B34;G72;L68;T14;R52;Q65-Q79;S26;N41;F82;N91;P83;S00;F14;N04;L66;I72;K75;I70;E71;I20-I25;Q66;E74;D18;D65;E66;G47;I84;R18;H25-H28;G25;Q07;J42;E10-E14;M60-M63;J84;A91;N15;J30;M34;D61;C91;C94;R26;K20;R57;R95;T78;J80;A39;R00;D69;H90;E30;M31;F91;C95;C23;Q89;G03;D47;E05;I71;N19;R05;D57;N17;R25;C60	Y	Y
E03	E10	DDX39B	DB02325	Isopropyl alcohol	C80;Q24;R73;G50;C50-C50;E83;N20;E10;C45;E16;C85;O14;I63;M81;F44;J81;C00-C97;K92;I51;T09;F81;D68;R51;I42;C18;R63;B22;L91;K70;C46;L20;I46;D55-D59;B20-B24;A32;I10-I15;J60;D64;G30;Q56;K13;R60;I64;H49;J63;K25;C00-D48;C84;C06;C14;E72;E11;D70;L40;Q28;K83;D36;L25;A41;C67;B54;C50;Q53;K74;O03;A48;C90;I61;C15;F17;M32;G41;K70-K77;G63;J45;C93;F84;B24;K50;N80;I50;H35;R09;J13;M06;E14;T14;I95;G93;A49;F00;R52;K76;J62;L94;M08;F14;N18;C56;C61;C16;C44;K75;I70;L50;H02;I20-I25;C83;H26;J47;T57;Q05;I25;C32;E66;G20;A74;G95;F10;L80;D59;I60;G00-G99;F20;Q06;M89;C22;N15;K51;C92;D10-D36;G92;D61;C91;J18;G59;K86;T78;G31;J44;J80;H36;R00;R50;D69;F41;E28;O43;R64;C25;S06;M33;K73;Q96;G40;L23;N97;B55;J43;D57;Q00;E07;M00;K44;E00-E07;N17;O60;N10-N16	Y	Y
E03	E10	DDX39B	DB11638	Artenimol		N	N
E03	E10	DDR1	DB12010	Fostamatinib		N	N
E03	E10	DDR1	DB00619	Imatinib	C80;Q24;Q34;R73;I20;G50;C50-C50;E83;N32;Q77;E10;K21;C45;G91;E16;Q85;O14;C85;M81;L63;G21;J81;C00-C97;I49;E70-E90;H40-H42;P21;I51;N83;T09;L12;H06;M16;N30;F81;D68;K08;C71;F95;D33;I42;C18;L51;R63;B22;Q30-Q34;L91;K70;H91;L20;I46;D55-D59;B20-B24;Q82;A32;P05;H18;I10-I15;J60;D64;G30;K13;R60;I64;D83;J63;H49;K25;N46;C00-D48;K65;C84;N90;C06;E11;D70;E75;M62;L40;Q36;K83;D36;L25;C67;A41;B54;B79;L64;Q13;C50;Q53;K74;O03;A48;C90;I61;C15;F17;M32;G41;K70-K77;A31;G63;J45;Q90;Q78;C93;K29;F84;N17-N19;F31;B25;Q35;F99;B24;K50;G10;N80;I50;H35;R09;E50;Q81;G72;D75;J13;M06;E14;T14;G45;G93;A49;Q43;R52;Q65-Q79;F00;I95;K76;F82;L94;J62;S26;M08;F14;N04;N18;C56;C61;F99-F99;C26;C74;L66;C16;R21;C44;K75;I70;L81;L50;H02;C83;Q79;L29;G53;I20-I25;J47;H40;G35;T57;E24;D18;Q05;C82;I25;D65;D05;E66;G47;G20;A74;G95;F10;D46;L80;D59;I60;G00-G99;F20;D09;Q61;J42;M88;E88;Q06;E10-E14;R23;M89;Q54;K26;M60-M63;C22;N15;K51;C92;M34;D10-D36;G92;D61;C91;J18;G59;C94;K86;C81;Q75;T78;K37;G31;J44;J80;K63;H36;R00;F73;R50;F41;D69;H90;H16;E30;M31;L30;C95;C64-C68;I35;M10;E28;O43;C02;R64;S06;C25;Q69;C23;M33;K73;D47;K72;G40;L23;N97;B55;N19;K27;D72;J43;D57;Q00;D82;E07;M00;K44;E00-E07;N17;O60;N10-N16;M35;C55	Y	Y	glivec 100mg tablet
E03	E10	DDR1	DB00619	Imatinib	C80;Q24;Q34;R73;I20;G50;C50-C50;E83;N32;Q77;E10;K21;C45;G91;E16;Q85;O14;C85;M81;L63;G21;J81;C00-C97;I49;E70-E90;H40-H42;P21;I51;N83;T09;L12;H06;M16;N30;F81;D68;K08;C71;F95;D33;I42;C18;L51;R63;B22;Q30-Q34;L91;K70;H91;L20;I46;D55-D59;B20-B24;Q82;A32;P05;H18;I10-I15;J60;D64;G30;K13;R60;I64;D83;J63;H49;K25;N46;C00-D48;K65;C84;N90;C06;E11;D70;E75;M62;L40;Q36;K83;D36;L25;C67;A41;B54;B79;L64;Q13;C50;Q53;K74;O03;A48;C90;I61;C15;F17;M32;G41;K70-K77;A31;G63;J45;Q90;Q78;C93;K29;F84;N17-N19;F31;B25;Q35;F99;B24;K50;G10;N80;I50;H35;R09;E50;Q81;G72;D75;J13;M06;E14;T14;G45;G93;A49;Q43;R52;Q65-Q79;F00;I95;K76;F82;L94;J62;S26;M08;F14;N04;N18;C56;C61;F99-F99;C26;C74;L66;C16;R21;C44;K75;I70;L81;L50;H02;C83;Q79;L29;G53;I20-I25;J47;H40;G35;T57;E24;D18;Q05;C82;I25;D65;D05;E66;G47;G20;A74;G95;F10;D46;L80;D59;I60;G00-G99;F20;D09;Q61;J42;M88;E88;Q06;E10-E14;R23;M89;Q54;K26;M60-M63;C22;N15;K51;C92;M34;D10-D36;G92;D61;C91;J18;G59;C94;K86;C81;Q75;T78;K37;G31;J44;J80;K63;H36;R00;F73;R50;F41;D69;H90;H16;E30;M31;L30;C95;C64-C68;I35;M10;E28;O43;C02;R64;S06;C25;Q69;C23;M33;K73;D47;K72;G40;L23;N97;B55;N19;K27;D72;J43;D57;Q00;D82;E07;M00;K44;E00-E07;N17;O60;N10-N16;M35;C55	Y	Y	imatinib
E03	E10	C4B	DB14533	Zinc chloride	F98;Q24;L44;N32;C50-C50;E83;E10;E16;O24;L12;N30;F81;D68;E21;D33;Q02;I26;I10-I15;D64;G30;K13;I64;N46;N90;C06;E72;M62;A41;Q53;F17;L10;Q90;Q78;K29;D84;N17-N19;F99;D56;R40;E14;G45;A49;M45;N18;L50;C83;Q79;R35;G35;A74;G95;D59;H81;G00-G99;G96;C22;K51;G92;K86;N40-N51;K63;H36;R50;I35;I73;M10;O43;C02;E22;S06;G40;L23;F51;J43;D82;O60;M60;C80;R73;G50;C85;F25;C00-C97;K92;H40-H42;P21;I51;N83;M16;R51;I42;L51;R63;T67;Q93;K70;C46;L20;I46;D55-D59;G62;G71;A32;P29;F90;R60;H49;E85;K25;K65;C84;E78;E11;D70;G61;D36;L25;Q04;K74;C90;I61;C15;G63;T56;N03;N80;H35;F40;H93;I95;K76;J62;C26;J47;T57;G82;E79;D05;G20;F10;D46;L80;F20;Q61;E88;M89;K26;N25;D10-D36;J18;G59;G31;F73;Q86;H16;C25;M33;B55;G60;K44;Q15;D75;Q06;N20;C45;O14;F52;G21;J81;F39;E70-E90;H06;C71;C18;L91;H91;B20-B24;Q21;E84;J60;R29;D83;J63;F30-F39;C00-D48;D50;C50;O03;N50;B67;M32;G41;K70-K77;J45;C93;F31;E87;K50;I50;E34;R09;J13;M06;F45;G93;F00;F80;L94;M08;C56;F99-F99;C61;N39;C74;C16;R21;C44;G53;H02;H40;C82;I25;I60;K58;C92;C81;K37;J44;D45;F41;B18;L30;C64-C68;E28;R64;K73;M87;K72;Q96;N97;K27;Q00;M00;Q44;N10-N16;M35;C55;I77;I20;F03;K21;Q85;M81;F44;K05;F63;T09;Q87;R27;B22;J95;P05;B65;I47;A30;E75;L40;Q28;K83;C67;B54;B79;L64;A48;F84;R06;B24;E50;G72;T14;R52;N41;F14;N04;L66;K75;I70;I20-I25;E66;G47;G25;J42;E10-E14;M60-M63;N15;D61;C91;R57;T78;J80;R00;D69;M31;C95;C23;G03;D47;I71;N19;R05;D57;N17;R25;C60	N	Y
E03	E10	C4B	DB09130	Copper	Q11;F98;Q24;E56;N32;C50-C50;E83;Q77;E10;R20;E16;A15-A19;O24;L12;N30;F81;D68;F95;E21;D33;Q02;F06;N94;S72;I26;Q74;I10-I15;D64;G30;B37;K13;Q12;I64;Q80;N46;N90;C06;E72;M62;Q36;M15-M19;A41;J98;Q13;Q53;F17;L10;Q90;Q78;K29;D84;N17-N19;F99;N64;D56;R40;B05;E14;G45;A49;I68;M91-M94;M45;J64;N18;L50;L29;C83;Q79;K80;R35;G35;G81;Q05;D73;A74;G95;E26;D59;H81;G00-G99;G96;M88;C24;R23;B00;C22;K51;G92;O45;K86;G83;N40-N51;Q75;K63;H36;N42;R50;J93;I35;I73;C02;E22;M10;O43;S06;G36;C52;G40;L23;F51;D72;J43;D82;E00-E07;O60;M60;C80;R73;G50;F02;G91;C85;I63;J00-J99;C00-C97;F25;K92;H40-H42;P21;I51;N83;M16;R51;I42;L51;R63;T67;Q93;Q30-Q34;K70;C46;L20;D55-D59;I46;G71;D74;A32;F90;E23;H49;R60;E85;K25;K65;C84;E78;L53;E11;A81;N40;K56;P22;D76;D36;L25;Q04;K74;L82;C90;I61;R17;C15;M25;G63;T56;G10;N03;N80;D25;H35;F40;M13;Q81;H15;I95;G43;K76;J62;C26;L81;H26;J47;T57;R13;G82;S07;D05;D86;G20;B50;H44;L80;D46;F10;F20;Q61;E88;E51;M89;Q54;K26;G12;N25;D10-D36;J18;G59;A96;E63;G31;Q68;F73;A23;Q86;H16;G56;C38;I67;C25;M33;Q69;I34;B55;G60;K44;Q15;D75;Q06;T53;N20;C45;O14;F52;D66;K40;K59;G21;J81;F39;E70-E90;K22;D06;G11;H06;C71;C18;Q23;L91;J67;H91;B20-B24;Q82;Q21;H18;E84;J60;R29;Q00-Q07;D83;J63;F30-F39;C00-D48;D50;Q70;S09;K90;C50;O03;N50;B67;M32;G41;K70-K77;J45;C93;F31;E87;K50;I50;E34;R09;J13;M06;M41;G93;C66;F00;Q43;R31;M08;L94;K00;H53;M54;C56;C61;F99-F99;N39;C74;C16;R21;C44;G53;H02;M05-M14;H47;H27;H40;C82;L62;I25;S00-S09;I60;K58;D09;N21;E80;C92;C81;K37;J44;D45;F41;B18;I60-I69;L30;C64-C68;A78;E28;G80;R64;J96;K73;M87;M00-M25;K72;A86;Q96;N97;K27;G70;M94;Q00;E07;M00;Q44;N10-N16;M35;C55;I77;E76;R48;Q34;I20;F03;K21;Q85;M81;F44;L63;K05;G24;F63;D58;I49;T09;F60;R27;Q87;B22;R12;J95;P05;B65;R33;I47;Q56;N20-N23;A30;R19;E75;L40;Q28;L24;K83;C67;B54;B79;E40-E46;L64;N60-N64;A48;R82;Q25;F84;F42;R06;Q35;B24;E61;E50;G72;T14;R52;Q65-Q79;S26;N41;F82;N91;P83;S00;F14;N04;L66;I72;K75;I70;E71;I20-I25;Q66;E74;D18;E27;D65;E66;G47;I84;R18;H25-H28;G25;Q07;J42;E10-E14;M60-M63;J84;N15;J30;M34;D61;C91;C94;R26;K20;R57;R95;T78;J80;A39;R00;D69;H90;E30;M31;F91;C95;C23;Q89;G03;D47;E05;I71;M19;N19;R05;D57;N17;R25;C60	Y	Y
E03	E10	C4B	DB14487	Zinc acetate	C80;Q24;R73;I20;G50;C50-C50;E83;N32;F03;N20;E10;K21;C45;G90;E16;C85;O14;M81;F44;J81;G24;C00-C97;F63;I49;P21;I51;T09;L12;H06;M16;F81;C71;D68;K08;R51;D33;I42;C18;L51;R63;T67;B22;K70;J67;C46;L20;I46;D55-D59;B20-B24;A32;P05;E84;I10-I15;J60;D64;G30;K13;F90;R60;I64;H49;J63;K25;N46;C00-D48;C84;E78;D50;N90;C06;E72;E11;E75;M62;L40;Q28;K83;D36;L25;A41;C67;B54;C50;Q53;K74;O03;A48;C90;I61;C15;F17;M32;G41;K70-K77;G63;J45;Q90;Q78;C93;K29;T56;F84;F31;Q35;D56;B24;K50;N80;I50;H35;R09;G72;D75;J13;M06;E14;T14;I95;G93;A49;F00;R52;N41;K76;J62;L94;M08;F14;J64;N18;C56;C61;C26;C74;C16;C44;K75;I70;L50;L29;C83;G53;I20-I25;H26;J47;H40;G35;E22;T57;C82;I25;D05;E66;G47;G20;A74;G95;L80;D46;D59;I60;K58;G00-G99;F20;D09;J42;C24;E10-E14;M60-M63;M89;Q54;K26;C22;N15;K51;C92;D10-D36;G92;C91;J18;G59;C94;K86;C81;C88;D22;T78;K02;K37;G31;J44;J80;K63;H36;R00;F73;R50;F41;H90;H16;E30;M31;C95;C64-C68;M10;E28;O43;C02;R64;S06;Q89;J96;C25;C23;M33;K73;K72;G40;L23;N97;B55;K27;D72;J43;D57;E07;M00;K44;E00-E07;N17;O60;M35;C55;C60	Y	Y
E03	E10	C4B	DB01593	Zinc	F98;Q24;L44;N32;C50-C50;E83;E10;R20;E16;A15-A19;O24;L12;N30;F81;D68;F95;E21;D33;Q02;F06;I26;Q74;I10-I15;D64;G30;B37;K13;I64;Q80;N46;N90;C06;E72;M62;Q36;M15-M19;A41;J98;Q13;Q53;F17;L10;Q90;Q78;K29;D84;N17-N19;F99;D56;H52;R40;E14;G45;A49;I68;M91-M94;M45;J64;N18;M30;L50;L29;C83;Q79;C37;K80;R35;G35;L70;Q05;D73;O40;A74;G95;E26;D59;H81;G00-G99;G96;M88;C24;R23;J33;C22;K51;G92;O45;K86;N40-N51;Q75;K63;H36;R50;J12;J93;I35;C02;E22;M10;O43;S06;G36;C52;G40;L23;F51;D72;J43;D82;E00-E07;O60;M60;P57;C80;R73;G50;L88;F02;G91;C85;I63;I85;J00-J99;C00-C97;F25;K92;H40-H42;P21;I51;N83;M16;R51;I42;L51;R63;T67;Q93;Q30-Q34;K70;C46;L20;D55-D59;I46;G71;I82;D74;A32;P29;F90;E23;R60;H49;E85;K25;K65;C84;E78;E11;D70;A81;N40;P22;D36;L25;Q04;I15;K74;C90;I61;C15;M25;G63;T56;G10;N03;N80;D25;H35;F40;M13;Q81;I95;G43;R43;K76;J62;C26;L81;H26;J47;E55;T57;E53;D05;D86;G20;B50;H44;L80;D46;F10;F20;Q61;E88;E51;O01;M89;Q54;K26;G12;T88;I86;N25;D10-D36;J18;G59;G31;F73;A23;Q86;H16;G56;C38;I67;C25;M33;Q69;B55;B44;G60;K44;Q15;D75;Q06;T53;N20;C45;O14;F52;K59;G21;J81;F39;E70-E90;H06;C71;C18;Q23;L91;J67;H91;B20-B24;Q82;Q21;H18;E84;J60;R29;Q00-Q07;D83;J63;F30-F39;C00-D48;F43;D50;Q70;K90;G23;C50;O03;N50;B67;M32;G41;K70-K77;J45;C93;F31;E87;L73;K50;I50;E34;R09;J13;M06;M41;G93;C66;F00;F80;Q43;R31;M08;L94;K00;M54;C56;C61;F99-F99;N39;C74;C16;R21;C44;G53;H02;M05-M14;H47;H27;H40;E24;C82;L62;I25;I60;K58;D09;N21;E80;E03;C92;C81;D22;K37;J44;D45;F41;B18;I60-I69;L30;C64-C68;A78;E28;R64;J96;R56;K73;M87;M00-M25;K72;A86;Q96;N97;K27;G70;M94;Q00;E07;M00;Q44;N10-N16;M35;C55;I77;Q34;I20;F03;K21;Q85;M81;F44;L63;K05;G24;F63;I49;T09;F60;Q87;R27;B22;J95;R44;P05;B65;R33;I47;Q56;N20-N23;R19;E75;L40;Q28;L24;K83;C67;B54;B79;L64;A48;C62;A31;Q25;F84;F42;B25;Q35;R06;B24;E61;E50;B34;G72;T14;R52;Q65-Q79;S26;N41;F82;N91;P83;F14;N04;L66;K75;I70;E71;I20-I25;D18;E27;D65;E66;I84;G47;H25-H28;G25;H54;Q07;J42;E10-E14;M60-M63;J84;N15;J30;M34;D61;C91;C94;R26;K20;R57;R95;T78;J80;A39;R00;D69;E30;M31;F91;C95;C23;Q89;G03;D47;I71;M19;N19;R05;D57;N17;R25;C60	Y	Y	imedeen tablet
E03	E10	C4B	DB01593	Zinc	F98;Q24;L44;N32;C50-C50;E83;E10;R20;E16;A15-A19;O24;L12;N30;F81;D68;F95;E21;D33;Q02;F06;I26;Q74;I10-I15;D64;G30;B37;K13;I64;Q80;N46;N90;C06;E72;M62;Q36;M15-M19;A41;J98;Q13;Q53;F17;L10;Q90;Q78;K29;D84;N17-N19;F99;D56;H52;R40;E14;G45;A49;I68;M91-M94;M45;J64;N18;M30;L50;L29;C83;Q79;C37;K80;R35;G35;L70;Q05;D73;O40;A74;G95;E26;D59;H81;G00-G99;G96;M88;C24;R23;J33;C22;K51;G92;O45;K86;N40-N51;Q75;K63;H36;R50;J12;J93;I35;C02;E22;M10;O43;S06;G36;C52;G40;L23;F51;D72;J43;D82;E00-E07;O60;M60;P57;C80;R73;G50;L88;F02;G91;C85;I63;I85;J00-J99;C00-C97;F25;K92;H40-H42;P21;I51;N83;M16;R51;I42;L51;R63;T67;Q93;Q30-Q34;K70;C46;L20;D55-D59;I46;G71;I82;D74;A32;P29;F90;E23;R60;H49;E85;K25;K65;C84;E78;E11;D70;A81;N40;P22;D36;L25;Q04;I15;K74;C90;I61;C15;M25;G63;T56;G10;N03;N80;D25;H35;F40;M13;Q81;I95;G43;R43;K76;J62;C26;L81;H26;J47;E55;T57;E53;D05;D86;G20;B50;H44;L80;D46;F10;F20;Q61;E88;E51;O01;M89;Q54;K26;G12;T88;I86;N25;D10-D36;J18;G59;G31;F73;A23;Q86;H16;G56;C38;I67;C25;M33;Q69;B55;B44;G60;K44;Q15;D75;Q06;T53;N20;C45;O14;F52;K59;G21;J81;F39;E70-E90;H06;C71;C18;Q23;L91;J67;H91;B20-B24;Q82;Q21;H18;E84;J60;R29;Q00-Q07;D83;J63;F30-F39;C00-D48;F43;D50;Q70;K90;G23;C50;O03;N50;B67;M32;G41;K70-K77;J45;C93;F31;E87;L73;K50;I50;E34;R09;J13;M06;M41;G93;C66;F00;F80;Q43;R31;M08;L94;K00;M54;C56;C61;F99-F99;N39;C74;C16;R21;C44;G53;H02;M05-M14;H47;H27;H40;E24;C82;L62;I25;I60;K58;D09;N21;E80;E03;C92;C81;D22;K37;J44;D45;F41;B18;I60-I69;L30;C64-C68;A78;E28;R64;J96;R56;K73;M87;M00-M25;K72;A86;Q96;N97;K27;G70;M94;Q00;E07;M00;Q44;N10-N16;M35;C55;I77;Q34;I20;F03;K21;Q85;M81;F44;L63;K05;G24;F63;I49;T09;F60;Q87;R27;B22;J95;R44;P05;B65;R33;I47;Q56;N20-N23;R19;E75;L40;Q28;L24;K83;C67;B54;B79;L64;A48;C62;A31;Q25;F84;F42;B25;Q35;R06;B24;E61;E50;B34;G72;T14;R52;Q65-Q79;S26;N41;F82;N91;P83;F14;N04;L66;K75;I70;E71;I20-I25;D18;E27;D65;E66;I84;G47;H25-H28;G25;H54;Q07;J42;E10-E14;M60-M63;J84;N15;J30;M34;D61;C91;C94;R26;K20;R57;R95;T78;J80;A39;R00;D69;E30;M31;F91;C95;C23;Q89;G03;D47;I71;M19;N19;R05;D57;N17;R25;C60	Y	Y	zineryt topical solution
E03	E10	C4B	DB01593	Zinc	F98;Q24;L44;N32;C50-C50;E83;E10;R20;E16;A15-A19;O24;L12;N30;F81;D68;F95;E21;D33;Q02;F06;I26;Q74;I10-I15;D64;G30;B37;K13;I64;Q80;N46;N90;C06;E72;M62;Q36;M15-M19;A41;J98;Q13;Q53;F17;L10;Q90;Q78;K29;D84;N17-N19;F99;D56;H52;R40;E14;G45;A49;I68;M91-M94;M45;J64;N18;M30;L50;L29;C83;Q79;C37;K80;R35;G35;L70;Q05;D73;O40;A74;G95;E26;D59;H81;G00-G99;G96;M88;C24;R23;J33;C22;K51;G92;O45;K86;N40-N51;Q75;K63;H36;R50;J12;J93;I35;C02;E22;M10;O43;S06;G36;C52;G40;L23;F51;D72;J43;D82;E00-E07;O60;M60;P57;C80;R73;G50;L88;F02;G91;C85;I63;I85;J00-J99;C00-C97;F25;K92;H40-H42;P21;I51;N83;M16;R51;I42;L51;R63;T67;Q93;Q30-Q34;K70;C46;L20;D55-D59;I46;G71;I82;D74;A32;P29;F90;E23;R60;H49;E85;K25;K65;C84;E78;E11;D70;A81;N40;P22;D36;L25;Q04;I15;K74;C90;I61;C15;M25;G63;T56;G10;N03;N80;D25;H35;F40;M13;Q81;I95;G43;R43;K76;J62;C26;L81;H26;J47;E55;T57;E53;D05;D86;G20;B50;H44;L80;D46;F10;F20;Q61;E88;E51;O01;M89;Q54;K26;G12;T88;I86;N25;D10-D36;J18;G59;G31;F73;A23;Q86;H16;G56;C38;I67;C25;M33;Q69;B55;B44;G60;K44;Q15;D75;Q06;T53;N20;C45;O14;F52;K59;G21;J81;F39;E70-E90;H06;C71;C18;Q23;L91;J67;H91;B20-B24;Q82;Q21;H18;E84;J60;R29;Q00-Q07;D83;J63;F30-F39;C00-D48;F43;D50;Q70;K90;G23;C50;O03;N50;B67;M32;G41;K70-K77;J45;C93;F31;E87;L73;K50;I50;E34;R09;J13;M06;M41;G93;C66;F00;F80;Q43;R31;M08;L94;K00;M54;C56;C61;F99-F99;N39;C74;C16;R21;C44;G53;H02;M05-M14;H47;H27;H40;E24;C82;L62;I25;I60;K58;D09;N21;E80;E03;C92;C81;D22;K37;J44;D45;F41;B18;I60-I69;L30;C64-C68;A78;E28;R64;J96;R56;K73;M87;M00-M25;K72;A86;Q96;N97;K27;G70;M94;Q00;E07;M00;Q44;N10-N16;M35;C55;I77;Q34;I20;F03;K21;Q85;M81;F44;L63;K05;G24;F63;I49;T09;F60;Q87;R27;B22;J95;R44;P05;B65;R33;I47;Q56;N20-N23;R19;E75;L40;Q28;L24;K83;C67;B54;B79;L64;A48;C62;A31;Q25;F84;F42;B25;Q35;R06;B24;E61;E50;B34;G72;T14;R52;Q65-Q79;S26;N41;F82;N91;P83;F14;N04;L66;K75;I70;E71;I20-I25;D18;E27;D65;E66;I84;G47;H25-H28;G25;H54;Q07;J42;E10-E14;M60-M63;J84;N15;J30;M34;D61;C91;C94;R26;K20;R57;R95;T78;J80;A39;R00;D69;E30;M31;F91;C95;C23;Q89;G03;D47;I71;M19;N19;R05;D57;N17;R25;C60	Y	Y	zinc product	0.00649351
E03	E10	C4B	DB00028	Immune Globulin Human		N	N
E03	E10	TNF	DB05513	Atiprimod	C80;G50;C50-C50;E10;E16;M81;F44;J81;C00-C97;I51;T09;N30;C71;R51;D33;I42;C18;L51;R63;B22;K70;C46;L20;I46;I82;A32;I10-I15;J60;D64;G30;K13;R60;I64;J63;K25;C00-D48;E11;L40;Q28;K83;D36;L25;A41;C67;B54;L64;C50;Q53;K74;O03;A48;C90;I61;C15;F17;M32;G41;K70-K77;G63;J45;F84;K50;I50;H35;R09;E50;D75;M06;T14;I95;G93;A49;F00;R52;K76;L94;M08;C56;N18;C61;L66;C16;C44;K75;I70;L50;I20-I25;Q79;J47;T57;I25;E66;G20;A74;G95;L80;D59;I60;G00-G99;F20;M89;C22;K51;C92;D10-D36;G92;J18;C91;G59;C81;T78;G31;J44;H36;R00;F73;R50;F41;D45;L30;C95;O43;C25;R64;M33;S06;K73;D47;G40;L23;B55;J43;D57;D82;M00;K44;N17;O60	N	Y
E03	E10	TNF	DB00051	Adalimumab		N	N	humira 40mg injection solution 0.8ml prefilled syringe
E03	E10	TNF	DB00051	Adalimumab		N	N	adalimumab
E03	E10	TNF	DB01411	Pranlukast	N15;J18;K83;G31;K75;K63;L29;I51;C71;D33;I42;J45;F84;L23;L20;D72;G00-G99;N17;N10-N16	N	N
E03	E10	TNF	DB05017	YSIL6		N	N
E03	E10	TNF	DB05992	Plinabulin		N	N
E03	E10	TNF	DB01407	Clenbuterol	C80;I20;G50;C50-C50;E10;K21;F02;E16;M81;F44;G21;J81;C00-C97;E70-E90;I51;L12;N30;F81;C71;R51;D33;I42;C18;R63;B22;K70;C46;L20;I46;B20-B24;D74;A32;I10-I15;J60;D64;G30;K13;R60;I64;H49;J63;K25;N46;C00-D48;E78;C06;E11;M62;L40;Q28;K83;D36;L25;A41;C67;B54;C50;K74;O03;A48;C90;F17;M32;G41;K70-K77;Q90;J45;K29;F84;F31;E87;B24;K50;I50;H35;R09;G72;J13;M06;T14;I95;G93;F00;A49;R52;N41;K76;J62;L94;F14;N18;C56;C61;C74;C16;C44;K75;I70;L50;G53;I20-I25;J47;G35;T57;D73;I25;E66;D86;G47;G20;A74;G95;L80;D59;K58;G00-G99;F20;E88;M60-M63;M89;E80;C22;K51;C92;D10-D36;C91;J18;C81;T78;K37;G31;O60;J44;R00;R50;F41;H16;I73;M10;O43;R64;C25;E22;S06;M33;K72;G40;A86;L23;B55;K27;J43;D57;Q00;M00;K44;N17;R25;Q06;M35;I77	N	Y
E03	E10	TNF	DB08910	Pomalidomide		N	N
E03	E10	TNF	DB02325	Isopropyl alcohol	C80;Q24;R73;G50;C50-C50;E83;N20;E10;C45;E16;C85;O14;I63;M81;F44;J81;C00-C97;K92;I51;T09;F81;D68;R51;I42;C18;R63;B22;L91;K70;C46;L20;I46;D55-D59;B20-B24;A32;I10-I15;J60;D64;G30;Q56;K13;R60;I64;H49;J63;K25;C00-D48;C84;C06;C14;E72;E11;D70;L40;Q28;K83;D36;L25;A41;C67;B54;C50;Q53;K74;O03;A48;C90;I61;C15;F17;M32;G41;K70-K77;G63;J45;C93;F84;B24;K50;N80;I50;H35;R09;J13;M06;E14;T14;I95;G93;A49;F00;R52;K76;J62;L94;M08;F14;N18;C56;C61;C16;C44;K75;I70;L50;H02;I20-I25;C83;H26;J47;T57;Q05;I25;C32;E66;G20;A74;G95;F10;L80;D59;I60;G00-G99;F20;Q06;M89;C22;N15;K51;C92;D10-D36;G92;D61;C91;J18;G59;K86;T78;G31;J44;J80;H36;R00;R50;D69;F41;E28;O43;R64;C25;S06;M33;K73;Q96;G40;L23;N97;B55;J43;D57;Q00;E07;M00;K44;E00-E07;N17;O60;N10-N16	Y	Y
E03	E10	TNF	DB05303	OMS-103HP		N	N
E03	E10	TNF	DB05412	Talmapimod		N	N
E03	E10	TNF	DB00608	Chloroquine	C80;Q24;R73;I20;G50;C50-C50;N32;F03;N20;E10;K21;C45;E16;Q85;C85;F52;K59;M81;F44;G21;J81;C00-C97;F25;F39;I49;P21;I51;N83;T09;L12;H06;M16;N30;F81;C71;Q87;R51;D33;I42;C18;L51;R63;Q23;B22;K70;H91;C46;F06;L20;I46;I26;B51;G62;I45;B20-B24;D55-D59;Q82;J95;R44;D74;A32;P05;Q74;H18;I10-I15;B65;J60;D64;G30;I47;R29;K13;R60;I64;E23;J63;D83;H49;E85;F31;K25;C00-D48;A30;N46;C84;R55;E78;F30-F39;D50;K65;N90;C06;E11;E75;M62;L40;Q28;K83;D36;L25;A06;C67;B54;A41;B79;L64;C50;Q53;K74;O03;A48;C90;I61;C15;F17;M32;G41;K70-K77;M79;N48;G63;J45;Q90;Q78;K29;T56;F84;N17-N19;R06;E87;Q35;D56;B24;R40;K50;F99;N80;I50;N36;L73;H35;H57;F40;L03;M13;R09;E50;G72;J13;M06;H93;L68;E14;T14;G45;I95;A49;G93;R52;F00;M91-M94;R31;K76;N91;L94;J62;M08;I68;F14;N04;H53;N18;C56;F99-F99;C61;N39;C74;L66;C26;C16;C44;K75;I70;L50;H02;G53;I20-I25;C37;H26;C83;L29;L93;J47;M05-M14;H47;H40;G35;E22;T57;E24;Q05;C82;I25;E66;G47;D86;G20;B50;H44;A74;G95;L80;D46;E26;D59;I60;H81;G00-G99;H54;F20;D09;Q61;M88;E10-E14;M60-M63;M89;K26;G12;C22;N15;N25;K51;C92;N10-N16;D10-D36;D61;G92;C91;J18;G59;C94;R26;K86;R57;T78;K37;G31;O60;J44;J80;K63;H36;R00;F73;R50;D69;C60;H90;F41;E30;H16;Q86;M31;L30;C95;C64-C68;M10;E28;O43;C02;I44;S06;R64;J96;C25;G80;C23;M33;K73;I71;C52;G40;Q96;L23;N97;B55;F05;N19;K27;G70;J43;M94;D57;Q00;D82;E07;M00;K44;E00-E07;N17;R25;Q06;M35;L26	Y	Y	avloclor 250mg tablet
E03	E10	TNF	DB00608	Chloroquine	C80;Q24;R73;I20;G50;C50-C50;N32;F03;N20;E10;K21;C45;E16;Q85;C85;F52;K59;M81;F44;G21;J81;C00-C97;F25;F39;I49;P21;I51;N83;T09;L12;H06;M16;N30;F81;C71;Q87;R51;D33;I42;C18;L51;R63;Q23;B22;K70;H91;C46;F06;L20;I46;I26;B51;G62;I45;B20-B24;D55-D59;Q82;J95;R44;D74;A32;P05;Q74;H18;I10-I15;B65;J60;D64;G30;I47;R29;K13;R60;I64;E23;J63;D83;H49;E85;F31;K25;C00-D48;A30;N46;C84;R55;E78;F30-F39;D50;K65;N90;C06;E11;E75;M62;L40;Q28;K83;D36;L25;A06;C67;B54;A41;B79;L64;C50;Q53;K74;O03;A48;C90;I61;C15;F17;M32;G41;K70-K77;M79;N48;G63;J45;Q90;Q78;K29;T56;F84;N17-N19;R06;E87;Q35;D56;B24;R40;K50;F99;N80;I50;N36;L73;H35;H57;F40;L03;M13;R09;E50;G72;J13;M06;H93;L68;E14;T14;G45;I95;A49;G93;R52;F00;M91-M94;R31;K76;N91;L94;J62;M08;I68;F14;N04;H53;N18;C56;F99-F99;C61;N39;C74;L66;C26;C16;C44;K75;I70;L50;H02;G53;I20-I25;C37;H26;C83;L29;L93;J47;M05-M14;H47;H40;G35;E22;T57;E24;Q05;C82;I25;E66;G47;D86;G20;B50;H44;A74;G95;L80;D46;E26;D59;I60;H81;G00-G99;H54;F20;D09;Q61;M88;E10-E14;M60-M63;M89;K26;G12;C22;N15;N25;K51;C92;N10-N16;D10-D36;D61;G92;C91;J18;G59;C94;R26;K86;R57;T78;K37;G31;O60;J44;J80;K63;H36;R00;F73;R50;D69;C60;H90;F41;E30;H16;Q86;M31;L30;C95;C64-C68;M10;E28;O43;C02;I44;S06;R64;J96;C25;G80;C23;M33;K73;I71;C52;G40;Q96;L23;N97;B55;F05;N19;K27;G70;J43;M94;D57;Q00;D82;E07;M00;K44;E00-E07;N17;R25;Q06;M35;L26	Y	Y	chloroquine
E03	E10	TNF	DB05758	CYT007-TNFQb		N	N
E03	E10	TNF	DB06495	Onercept		N	N
E03	E10	TNF	DB04956	Afelimomab		N	N
E03	E10	TNF	DB05470	VX-702		N	N
E03	E10	TNF	DB05218	PN0621		N	N
E03	E10	TNF	DB05207	SD118		N	N
E03	E10	TNF	DB05676	Apremilast		N	N
E03	E10	TNF	DB00065	Infliximab		N	N
E03	E10	TNF	DB00005	Etanercept		N	N
E03	E10	TNF	DB10770	Foreskin fibroblast (neonatal)		N	N
E03	E10	TNF	DB06674	Golimumab		N	N
E03	E10	TNF	DB01427	Amrinone	C80;G50;C50-C50;E10;E16;M81;J81;C00-C97;I49;I51;F81;I42;C18;R63;B22;K70;L20;I46;A32;I10-I15;J60;D64;G30;K13;R60;H49;I64;J63;K25;C00-D48;E11;M62;L40;K83;D36;A41;C67;B54;C50;O03;A48;G41;K70-K77;J45;K29;K50;I50;H35;R09;G72;M06;T14;I95;G93;F00;R52;K76;J62;L94;N18;C16;I70;L50;I20-I25;J47;G35;T57;I25;E66;G47;G20;A74;G95;L80;D59;G00-G99;F20;M60-M63;M89;C22;K51;D10-D36;J18;R57;T78;J44;R00;R50;D69;F41;M10;C25;O43;R64;M33;S06;G40;L23;B55;K27;J43;D57;M00;K44;N17;O60	N	Y
E03	E10	TNF	DB05744	CRx-139		N	N
E03	E10	TNF	DB12140	Dilmapimod	J44	N	N
E03	E10	TNF	DB01296	Glucosamine	Q24;N32;C50-C50;E83;E10;E16;O24;L12;N30;F81;D68;D33;S72;I26;Q74;I10-I15;D64;G30;K13;I64;N46;C06;E72;M62;Q36;A41;Q53;F17;Q90;Q78;K29;N17-N19;H52;D56;E14;G45;A49;I68;M91-M94;M45;J64;N18;L50;C83;Q79;R35;G35;M91;Q05;A74;G95;D59;H81;G00-G99;M88;C22;K51;G92;O45;K86;Q75;K63;H36;R50;I35;I73;M10;O43;C02;S06;C52;G40;L23;D72;J43;D82;E00-E07;O60;C80;R73;G50;C85;I63;F25;C00-C97;K92;H40-H42;P21;I51;N83;M16;R51;I42;L51;R63;K70;C46;L20;I46;D55-D59;I82;A32;R60;H49;E85;K25;K65;C84;E78;L53;E11;D70;A81;N40;D36;L25;K74;I15;C90;I61;C15;M25;G63;T56;N03;N80;H35;M13;Q81;I95;K76;J62;C26;H26;J47;T57;D05;D86;G20;L80;D46;F20;Q61;E88;M89;Q54;K26;G12;D10-D36;J18;G59;G31;F73;H16;C25;M33;B55;K44;D75;Q06;C45;O14;G21;J81;E70-E90;H06;C71;C18;L91;H91;B20-B24;Q82;E84;J60;R29;Q00-Q07;D83;J63;C00-D48;C50;O03;M32;G41;K70-K77;J45;C93;F31;E87;K50;I50;R09;J13;M06;G93;F00;L94;M08;H53;M54;C56;C61;N39;C74;C16;C44;G53;H02;M05-M14;H40;E24;C82;L62;I25;I60;D09;C92;C81;K37;J44;D45;F41;L30;C64-C68;E28;R64;J96;K73;M87;K72;Q96;N97;K27;M94;Q00;E07;M00;N10-N16;M35;C55;I20;K21;Q85;M81;L63;F44;K05;I49;T09;Q87;B22;J95;P05;B65;I47;A30;R19;E75;L40;Q28;K83;C67;B54;B79;L64;A48;A31;C62;F84;R06;B25;Q35;B24;E61;E50;G72;T14;R52;F14;N04;L66;I72;K75;I70;I20-I25;D18;E66;G47;Q07;J42;E10-E14;M60-M63;N15;M34;D61;C91;R57;T78;J80;R00;D69;H90;E30;M31;C95;C23;Q89;D47;I71;N19;D57;N17;J67	Y	Y	glucosamine product	0.0454545
E03	E10	TNF	DB13751	Glycyrrhizic acid	C80;R73;I20;G50;C50-C50;E83;N32;E10;K21;C45;E16;Q85;O14;M81;F44;G21;J81;C00-C97;I49;P21;I51;N83;T09;O24;L12;H06;N30;F81;D68;C71;Q87;R51;D33;I42;C18;L51;R63;B22;L91;K70;H91;C46;L20;I46;D55-D59;B20-B24;Q82;J95;A32;P05;E84;I10-I15;B65;J60;D64;G30;K13;R60;I64;D83;J63;H49;K25;N46;C00-D48;K65;C06;E11;E75;M62;L40;Q28;K83;D36;L25;A41;C67;B54;B79;L64;C50;Q53;K74;O03;A48;C90;I61;N50;B67;C15;F17;M32;G41;K70-K77;G63;J45;Q90;Q78;F84;N17-N19;Q35;N03;B24;K50;N80;I50;H35;E34;R09;G72;D75;J13;M06;E14;T14;G45;G93;A49;F00;R52;I95;K76;J62;L94;M45;F14;N04;N18;C56;C61;N39;C74;L66;C16;C44;K75;I70;L50;H02;L29;G53;I20-I25;C83;J47;G35;T57;Q05;I25;E66;D86;G20;A74;G95;L80;E26;D59;I60;G00-G99;F20;D09;G96;Q06;E10-E14;M60-M63;M89;K26;J84;C22;N15;N25;K51;C92;M34;D10-D36;G92;D61;C91;J18;G59;P59;K86;N40-N51;K20;R57;C81;T78;K37;G31;J44;J80;K63;H36;R00;F73;R50;D69;F41;E30;H16;M31;C95;I35;O43;C02;R64;C25;S06;M33;K73;D47;M87;I71;Q96;G40;L23;N97;B55;N19;J43;D57;Q00;D82;E07;M00;K44;E00-E07;N17;O60;N10-N16;M35	Y	Y
E03	E10	TNF	DB10772	Foreskin keratinocyte (neonatal)		N	N
E03	E10	TNF	DB05968	PR-104		N	N
E03	E10	TNF	DB09221	Polaprezinc	R60;K25;A49;F00;C22;K76;K51;C50-C50;G92;E10;G59;E11;L40;N18;C61;K83;A41;C44;C67;I70;H36;C50;I20-I25;K74;Q53;O03;I61;E30;I51;T09;G41;M16;K70-K77;T57;S06;K73;G63;T67;G30;F84;I25;G20;K50;N80;H18;I60;I10-I15;G00-G99;K44;N17;M06	N	Y
E03	E10	TNF	DB11967	Binimetinib		N	N
E03	E10	TNF	DB08904	Certolizumab pegol		N	N
E03	E10	TNF	DB05869	Ethyl pyruvate	C80;R73;N32;G50;C50-C50;I20;E10;K21;E16;M81;J81;G21;C00-C97;I49;P21;I51;L12;H06;Q87;I42;C18;L51;R63;B22;K70;L20;I46;J95;A32;I10-I15;B65;J60;D64;G30;K13;R60;I64;J63;K25;C00-D48;C84;C06;E11;L40;K83;D36;A41;C67;B54;C50;K74;A48;I61;C15;F17;M32;G41;K70-K77;G63;J45;Q90;T56;F84;K50;N80;I50;H35;R09;J13;M06;E14;T14;I95;G93;A49;F00;R52;K76;J62;L94;M08;F14;C56;N18;C61;N39;C74;C16;C44;I70;L50;G53;I20-I25;J47;T57;I25;E66;G20;A74;G95;L80;D59;I60;G00-G99;F20;D09;E10-E14;M89;K26;C22;K51;D10-D36;J18;C91;G59;T78;J44;K63;R00;R50;F41;H16;E30;M31;O43;C25;C02;R64;M33;S06;I71;Q96;G40;L23;N97;B55;J43;D57;M00;K44;N17;O60;M35	N	Y
E03	E10	TNF	DB00668	Epinephrine	F98;C80;Q24;J38;R73;I20;G50;C50-C50;N32;N20;E10;F02;C45;G90;E16;I63;O14;K59;M81;F44;G21;J81;J00-J99;C00-C97;F25;M72;I49;E70-E90;K92;H40-H42;P21;I51;N83;T09;O24;F60;N30;F81;C71;J05;R27;Q87;R51;E21;D33;I42;C18;L51;R63;B22;K70;H91;C46;L20;I46;R07;I26;B20-B24;Q82;J95;A32;P05;I10-I15;B65;J60;D64;R33;G30;I47;R29;K13;F90;R60;I64;D83;J63;H49;K25;N46;C00-D48;R55;C84;E78;D50;C06;E11;M62;L40;Q28;K83;D36;L25;C67;A41;B54;J98;L64;C50;J46;K74;Q53;O03;A48;C90;I61;C15;F17;M32;G41;K70-K77;M25;N48;G63;J45;Q90;Q78;K29;Q25;F84;N17-N19;R06;E87;F99;F31;B24;R40;K50;G10;N80;I50;H35;F40;E61;R09;G72;D75;J13;M06;H93;E14;T14;G45;I95;A49;G93;R52;F00;G43;N41;K76;J62;L94;M08;F14;N04;H53;M54;N18;C56;F99-F99;C61;N39;C74;L66;C26;C16;C44;K75;I70;L50;H02;L29;Q79;I20-I25;C83;J47;H40;G35;T57;E24;D18;D73;I25;D65;E66;D86;G47;G20;B50;A74;G95;F10;L80;D59;I60;K58;G00-G99;F20;Q61;G96;E88;E10-E14;M60-M63;R23;M89;K26;J84;G12;C22;K51;C92;M34;D10-D36;G92;C91;J18;G59;K86;R26;K20;R57;R95;T78;K37;G31;O60;J44;J80;K63;H36;R00;F73;R50;D69;F41;H90;K07;Q86;E30;M31;C95;C64-C68;I35;M10;E28;O43;C02;R64;S06;Q89;J96;C25;M33;K73;R49;K72;G40;A86;Q96;L23;N97;B55;N19;K27;G70;J43;R05;D57;Q00;D82;H34;M00;K44;Q44;R61;N17;R25;Q06;M35	N	Y	adrenaline product
E03	E10	TNF	DB00668	Epinephrine	F98;C80;Q24;J38;R73;I20;G50;C50-C50;N32;N20;E10;F02;C45;G90;E16;I63;O14;K59;M81;F44;G21;J81;J00-J99;C00-C97;F25;M72;I49;E70-E90;K92;H40-H42;P21;I51;N83;T09;O24;F60;N30;F81;C71;J05;R27;Q87;R51;E21;D33;I42;C18;L51;R63;B22;K70;H91;C46;L20;I46;R07;I26;B20-B24;Q82;J95;A32;P05;I10-I15;B65;J60;D64;R33;G30;I47;R29;K13;F90;R60;I64;D83;J63;H49;K25;N46;C00-D48;R55;C84;E78;D50;C06;E11;M62;L40;Q28;K83;D36;L25;C67;A41;B54;J98;L64;C50;J46;K74;Q53;O03;A48;C90;I61;C15;F17;M32;G41;K70-K77;M25;N48;G63;J45;Q90;Q78;K29;Q25;F84;N17-N19;R06;E87;F99;F31;B24;R40;K50;G10;N80;I50;H35;F40;E61;R09;G72;D75;J13;M06;H93;E14;T14;G45;I95;A49;G93;R52;F00;G43;N41;K76;J62;L94;M08;F14;N04;H53;M54;N18;C56;F99-F99;C61;N39;C74;L66;C26;C16;C44;K75;I70;L50;H02;L29;Q79;I20-I25;C83;J47;H40;G35;T57;E24;D18;D73;I25;D65;E66;D86;G47;G20;B50;A74;G95;F10;L80;D59;I60;K58;G00-G99;F20;Q61;G96;E88;E10-E14;M60-M63;R23;M89;K26;J84;G12;C22;K51;C92;M34;D10-D36;G92;C91;J18;G59;K86;R26;K20;R57;R95;T78;K37;G31;O60;J44;J80;K63;H36;R00;F73;R50;D69;F41;H90;K07;Q86;E30;M31;C95;C64-C68;I35;M10;E28;O43;C02;R64;S06;Q89;J96;C25;M33;K73;R49;K72;G40;A86;Q96;L23;N97;B55;N19;K27;G70;J43;R05;D57;Q00;D82;H34;M00;K44;Q44;R61;N17;R25;Q06;M35	N	Y	epinephrine
E03	E10	TNF	DB05879	AME-527		N	N
E03	E10	TNF	DB06444	Dexanabinol	F98;G50;C50-C50;E10;K21;R20;E16;M81;F44;J81;F25;I49;E70-E90;F50;I51;T09;F81;R51;I42;C18;L51;R63;B22;K70;C46;L20;I46;R07;A32;H18;I10-I15;J60;D64;G30;K13;F90;R60;I64;J63;K25;K65;C84;C06;E11;E75;L40;Q28;K83;A41;C67;B54;B79;L64;C50;Q53;K74;O03;A48;C90;I61;F17;M32;G41;K70-K77;G63;J45;F84;F42;F31;G10;K50;N80;I50;H35;R09;E50;J13;M06;T14;I95;G93;A49;F00;R52;G43;K76;L94;M08;F14;N18;C56;C61;L66;C16;C44;K75;I70;L50;L29;I20-I25;Q79;J47;G35;T57;E24;I25;E66;G47;G20;A74;G95;F10;L80;D59;I60;G00-G99;F20;Q61;E88;M89;C22;K51;C92;G92;C91;J18;G59;C81;T78;G31;O60;J44;H36;R00;F73;R50;F41;E30;L30;O43;R64;C25;S06;M33;K73;G40;L23;N97;B55;J43;R05;D57;D82;M00;K44;N17;R25	N	Y
E03	E10	TNF	DB00852	Pseudoephedrine	I64;N20-N23;G93;R55;I20;J30;N20;J00;T78;L50;I49;I61;F60;I67;R27;R51;I42;N17;G40;F31;G47;R07;I50;G25;I10-I15;R33;I47;R25;L26	N	N	actifed tablet
E03	E10	TNF	DB00852	Pseudoephedrine	I64;N20-N23;G93;R55;I20;J30;N20;J00;T78;L50;I49;I61;F60;I67;R27;R51;I42;N17;G40;F31;G47;R07;I50;G25;I10-I15;R33;I47;R25;L26	N	N	pseudoephedrine
E03	E10	TNF	DB00852	Pseudoephedrine	I64;N20-N23;G93;R55;I20;J30;N20;J00;T78;L50;I49;I61;F60;I67;R27;R51;I42;N17;G40;F31;G47;R07;I50;G25;I10-I15;R33;I47;R25;L26	N	N	non-drowsy sinutab tablet
E03	E10	TNF	DB00852	Pseudoephedrine	I64;N20-N23;G93;R55;I20;J30;N20;J00;T78;L50;I49;I61;F60;I67;R27;R51;I42;N17;G40;F31;G47;R07;I50;G25;I10-I15;R33;I47;R25;L26	N	N	sudafed 60mg tablet
E03	E10	TNF	DB05767	Andrographolide	C80;Q24;R73;G50;C50-C50;E83;N20;E10;C45;E16;C85;O14;F52;M81;J81;C00-C97;I49;E70-E90;P21;I51;A15-A19;N83;T09;F81;C71;D68;Q87;E21;D33;I42;C18;L51;R63;B22;L91;K70;H91;I46;I26;D55-D59;B20-B24;D74;A32;P05;E84;I10-I15;B65;J60;D64;R33;G30;R29;K13;R60;I64;E23;J63;H49;K25;N46;C00-D48;K65;C84;D50;N90;C06;C14;E72;E11;E75;M62;L40;L24;K83;D36;L25;A41;C67;B54;C50;Q53;K74;O03;A48;C90;I61;C15;M32;G41;K70-K77;G63;J45;N17;Q78;C93;Q90;F84;N17-N19;F31;E87;Q35;F99;B24;K50;N80;I50;H35;F40;M13;R09;Q81;G72;J13;M06;E14;T14;G45;G93;A49;F00;R52;I95;M91-M94;K76;N91;L94;J62;M08;F14;N04;N18;C56;F99-F99;C61;C26;C74;C16;C44;K75;I70;L50;I20-I25;Q79;C83;H26;J47;M05-M14;G35;T57;E24;Q05;C82;L62;I25;C32;D05;D73;D86;G20;E66;B50;H44;A74;G95;L80;D46;D59;I60;G00-G99;F20;Q61;J42;M88;E88;Q06;E10-E14;M60-M63;M89;K26;G12;E80;C22;N15;K51;C92;M34;D10-D36;O45;G92;C91;J18;G59;C94;R26;K86;T78;G31;J44;J80;H36;R00;F73;R50;D69;C60;F41;Q86;I60-I69;H16;B18;M31;L30;C95;C64-C68;I35;I67;E28;O43;C25;R64;I73;S06;C23;M33;K73;D47;K72;G40;Q96;L23;N97;B55;N19;K27;G70;J43;M94;D57;Q00;D82;E07;M00;K44;E00-E07;D75;O60;N10-N16;M35;I77	Y	Y
E03	E10	RXRB	DB07929	N-(TERT-BUTYL)-3,5-DIMETHYL-N'-[(5-METHYL-2,3-DIHYDRO-1,4-BENZODIOXIN-6-YL)CARBONYL]BENZOHYDRAZIDE		N	N
E03	E10	RXRB	DB00412	Rosiglitazone	F98;Q24;L44;N32;C50-C50;E83;Q77;E10;E16;I78;A15-A19;O24;L12;N30;F81;D68;E21;D33;Q02;S72;F06;I26;Q74;I10-I15;D64;G30;K13;I64;Q80;N46;N90;C06;E72;M62;Q36;A41;Q53;F17;Q90;Q78;K29;D84;N17-N19;F99;D56;H52;R40;E14;G45;A49;I68;M91-M94;M45;J64;N18;M30;L50;L29;C83;Q79;C37;K80;R35;G35;G81;L70;Q05;D73;A74;G95;D59;H81;G00-G99;G96;M88;R23;C22;K51;G92;O45;K86;G83;Q75;K63;H36;R50;I35;I73;C02;M10;O43;S06;G36;M24;G40;L23;F51;D72;J43;D82;E00-E07;O60;M60;P57;C80;R73;G50;L88;F02;G91;G90;C85;I63;C00-C97;F25;H40-H42;P21;I51;N83;M16;R51;I42;L51;R63;Q30-Q34;K70;C46;L20;D55-D59;I46;G62;G71;I82;D74;A32;P29;F90;E23;R60;H49;E85;K25;K65;C84;E78;L53;E11;A81;N40;D36;L25;I15;K74;C90;I61;C15;G63;T56;G10;N03;N80;D25;H35;F40;M13;I95;G43;K76;J62;C26;L81;H26;J47;E55;T57;D05;D86;G20;B50;H44;L80;D46;F10;F20;Q61;E88;M89;Q54;K26;G12;N25;D10-D36;J18;G59;E63;G31;Q68;F73;Q86;H16;C38;I67;C25;M33;Q69;I34;B55;K44;Q15;D75;Q06;N20;C45;O14;F52;K59;G21;J81;E70-E90;D06;H06;C71;C18;L91;J67;H91;B20-B24;Q82;Q21;H18;E84;J60;R29;Q00-Q07;J63;C00-D48;D50;Q70;K90;C50;O03;B67;M32;G41;K70-K77;J45;C93;F31;E87;L73;K50;I50;R09;J13;M06;G93;C66;F00;Q43;R31;M08;L94;M54;C56;C61;F99-F99;N39;C74;C16;R21;C44;G53;H02;M05-M14;H47;H40;E24;C82;L62;I25;I60;K58;D09;N21;E80;C92;C81;K37;J44;D45;F41;B18;I60-I69;L30;C64-C68;A78;R64;G80;E28;J96;R56;K73;M87;K72;Q96;A86;N97;K27;G70;M94;Q00;E07;M00;Q44;N10-N16;M35;C55;I77;B66;Q34;I20;F03;K21;Q85;M81;F44;L63;K05;D58;I49;T09;F60;Q87;R27;B22;J95;P05;B65;R33;I47;A30;E75;L40;Q28;K83;C67;B54;B79;E40-E46;L64;A48;R82;A31;Q25;F84;R06;B25;Q35;B24;E61;E50;G72;B34;T14;R52;Q65-Q79;S26;N41;F82;N91;F14;N04;L66;K75;I70;I20-I25;Q66;E74;D18;E27;D65;E66;G47;I84;G25;Q07;J42;M60-M63;E10-E14;J84;N15;J30;M34;D61;C91;C94;R26;K20;R57;T78;J80;A39;R00;D69;H90;E30;M31;C95;C23;Q89;G03;D47;E05;I71;N19;D57;N17;R25;C60	Y	Y	avandamet 1mg / 500mg tablet
E03	E10	RXRB	DB00412	Rosiglitazone	F98;Q24;L44;N32;C50-C50;E83;Q77;E10;E16;I78;A15-A19;O24;L12;N30;F81;D68;E21;D33;Q02;S72;F06;I26;Q74;I10-I15;D64;G30;K13;I64;Q80;N46;N90;C06;E72;M62;Q36;A41;Q53;F17;Q90;Q78;K29;D84;N17-N19;F99;D56;H52;R40;E14;G45;A49;I68;M91-M94;M45;J64;N18;M30;L50;L29;C83;Q79;C37;K80;R35;G35;G81;L70;Q05;D73;A74;G95;D59;H81;G00-G99;G96;M88;R23;C22;K51;G92;O45;K86;G83;Q75;K63;H36;R50;I35;I73;C02;M10;O43;S06;G36;M24;G40;L23;F51;D72;J43;D82;E00-E07;O60;M60;P57;C80;R73;G50;L88;F02;G91;G90;C85;I63;C00-C97;F25;H40-H42;P21;I51;N83;M16;R51;I42;L51;R63;Q30-Q34;K70;C46;L20;D55-D59;I46;G62;G71;I82;D74;A32;P29;F90;E23;R60;H49;E85;K25;K65;C84;E78;L53;E11;A81;N40;D36;L25;I15;K74;C90;I61;C15;G63;T56;G10;N03;N80;D25;H35;F40;M13;I95;G43;K76;J62;C26;L81;H26;J47;E55;T57;D05;D86;G20;B50;H44;L80;D46;F10;F20;Q61;E88;M89;Q54;K26;G12;N25;D10-D36;J18;G59;E63;G31;Q68;F73;Q86;H16;C38;I67;C25;M33;Q69;I34;B55;K44;Q15;D75;Q06;N20;C45;O14;F52;K59;G21;J81;E70-E90;D06;H06;C71;C18;L91;J67;H91;B20-B24;Q82;Q21;H18;E84;J60;R29;Q00-Q07;J63;C00-D48;D50;Q70;K90;C50;O03;B67;M32;G41;K70-K77;J45;C93;F31;E87;L73;K50;I50;R09;J13;M06;G93;C66;F00;Q43;R31;M08;L94;M54;C56;C61;F99-F99;N39;C74;C16;R21;C44;G53;H02;M05-M14;H47;H40;E24;C82;L62;I25;I60;K58;D09;N21;E80;C92;C81;K37;J44;D45;F41;B18;I60-I69;L30;C64-C68;A78;R64;G80;E28;J96;R56;K73;M87;K72;Q96;A86;N97;K27;G70;M94;Q00;E07;M00;Q44;N10-N16;M35;C55;I77;B66;Q34;I20;F03;K21;Q85;M81;F44;L63;K05;D58;I49;T09;F60;Q87;R27;B22;J95;P05;B65;R33;I47;A30;E75;L40;Q28;K83;C67;B54;B79;E40-E46;L64;A48;R82;A31;Q25;F84;R06;B25;Q35;B24;E61;E50;G72;B34;T14;R52;Q65-Q79;S26;N41;F82;N91;F14;N04;L66;K75;I70;I20-I25;Q66;E74;D18;E27;D65;E66;G47;I84;G25;Q07;J42;M60-M63;E10-E14;J84;N15;J30;M34;D61;C91;C94;R26;K20;R57;T78;J80;A39;R00;D69;H90;E30;M31;C95;C23;Q89;G03;D47;E05;I71;N19;D57;N17;R25;C60	Y	Y	avandia 4mg tablet
E03	E10	RXRB	DB00412	Rosiglitazone	F98;Q24;L44;N32;C50-C50;E83;Q77;E10;E16;I78;A15-A19;O24;L12;N30;F81;D68;E21;D33;Q02;S72;F06;I26;Q74;I10-I15;D64;G30;K13;I64;Q80;N46;N90;C06;E72;M62;Q36;A41;Q53;F17;Q90;Q78;K29;D84;N17-N19;F99;D56;H52;R40;E14;G45;A49;I68;M91-M94;M45;J64;N18;M30;L50;L29;C83;Q79;C37;K80;R35;G35;G81;L70;Q05;D73;A74;G95;D59;H81;G00-G99;G96;M88;R23;C22;K51;G92;O45;K86;G83;Q75;K63;H36;R50;I35;I73;C02;M10;O43;S06;G36;M24;G40;L23;F51;D72;J43;D82;E00-E07;O60;M60;P57;C80;R73;G50;L88;F02;G91;G90;C85;I63;C00-C97;F25;H40-H42;P21;I51;N83;M16;R51;I42;L51;R63;Q30-Q34;K70;C46;L20;D55-D59;I46;G62;G71;I82;D74;A32;P29;F90;E23;R60;H49;E85;K25;K65;C84;E78;L53;E11;A81;N40;D36;L25;I15;K74;C90;I61;C15;G63;T56;G10;N03;N80;D25;H35;F40;M13;I95;G43;K76;J62;C26;L81;H26;J47;E55;T57;D05;D86;G20;B50;H44;L80;D46;F10;F20;Q61;E88;M89;Q54;K26;G12;N25;D10-D36;J18;G59;E63;G31;Q68;F73;Q86;H16;C38;I67;C25;M33;Q69;I34;B55;K44;Q15;D75;Q06;N20;C45;O14;F52;K59;G21;J81;E70-E90;D06;H06;C71;C18;L91;J67;H91;B20-B24;Q82;Q21;H18;E84;J60;R29;Q00-Q07;J63;C00-D48;D50;Q70;K90;C50;O03;B67;M32;G41;K70-K77;J45;C93;F31;E87;L73;K50;I50;R09;J13;M06;G93;C66;F00;Q43;R31;M08;L94;M54;C56;C61;F99-F99;N39;C74;C16;R21;C44;G53;H02;M05-M14;H47;H40;E24;C82;L62;I25;I60;K58;D09;N21;E80;C92;C81;K37;J44;D45;F41;B18;I60-I69;L30;C64-C68;A78;R64;G80;E28;J96;R56;K73;M87;K72;Q96;A86;N97;K27;G70;M94;Q00;E07;M00;Q44;N10-N16;M35;C55;I77;B66;Q34;I20;F03;K21;Q85;M81;F44;L63;K05;D58;I49;T09;F60;Q87;R27;B22;J95;P05;B65;R33;I47;A30;E75;L40;Q28;K83;C67;B54;B79;E40-E46;L64;A48;R82;A31;Q25;F84;R06;B25;Q35;B24;E61;E50;G72;B34;T14;R52;Q65-Q79;S26;N41;F82;N91;F14;N04;L66;K75;I70;I20-I25;Q66;E74;D18;E27;D65;E66;G47;I84;G25;Q07;J42;M60-M63;E10-E14;J84;N15;J30;M34;D61;C91;C94;R26;K20;R57;T78;J80;A39;R00;D69;H90;E30;M31;C95;C23;Q89;G03;D47;E05;I71;N19;D57;N17;R25;C60	Y	Y	rosiglitazone	0.00649351
E03	E10	RXRB	DB00412	Rosiglitazone	F98;Q24;L44;N32;C50-C50;E83;Q77;E10;E16;I78;A15-A19;O24;L12;N30;F81;D68;E21;D33;Q02;S72;F06;I26;Q74;I10-I15;D64;G30;K13;I64;Q80;N46;N90;C06;E72;M62;Q36;A41;Q53;F17;Q90;Q78;K29;D84;N17-N19;F99;D56;H52;R40;E14;G45;A49;I68;M91-M94;M45;J64;N18;M30;L50;L29;C83;Q79;C37;K80;R35;G35;G81;L70;Q05;D73;A74;G95;D59;H81;G00-G99;G96;M88;R23;C22;K51;G92;O45;K86;G83;Q75;K63;H36;R50;I35;I73;C02;M10;O43;S06;G36;M24;G40;L23;F51;D72;J43;D82;E00-E07;O60;M60;P57;C80;R73;G50;L88;F02;G91;G90;C85;I63;C00-C97;F25;H40-H42;P21;I51;N83;M16;R51;I42;L51;R63;Q30-Q34;K70;C46;L20;D55-D59;I46;G62;G71;I82;D74;A32;P29;F90;E23;R60;H49;E85;K25;K65;C84;E78;L53;E11;A81;N40;D36;L25;I15;K74;C90;I61;C15;G63;T56;G10;N03;N80;D25;H35;F40;M13;I95;G43;K76;J62;C26;L81;H26;J47;E55;T57;D05;D86;G20;B50;H44;L80;D46;F10;F20;Q61;E88;M89;Q54;K26;G12;N25;D10-D36;J18;G59;E63;G31;Q68;F73;Q86;H16;C38;I67;C25;M33;Q69;I34;B55;K44;Q15;D75;Q06;N20;C45;O14;F52;K59;G21;J81;E70-E90;D06;H06;C71;C18;L91;J67;H91;B20-B24;Q82;Q21;H18;E84;J60;R29;Q00-Q07;J63;C00-D48;D50;Q70;K90;C50;O03;B67;M32;G41;K70-K77;J45;C93;F31;E87;L73;K50;I50;R09;J13;M06;G93;C66;F00;Q43;R31;M08;L94;M54;C56;C61;F99-F99;N39;C74;C16;R21;C44;G53;H02;M05-M14;H47;H40;E24;C82;L62;I25;I60;K58;D09;N21;E80;C92;C81;K37;J44;D45;F41;B18;I60-I69;L30;C64-C68;A78;R64;G80;E28;J96;R56;K73;M87;K72;Q96;A86;N97;K27;G70;M94;Q00;E07;M00;Q44;N10-N16;M35;C55;I77;B66;Q34;I20;F03;K21;Q85;M81;F44;L63;K05;D58;I49;T09;F60;Q87;R27;B22;J95;P05;B65;R33;I47;A30;E75;L40;Q28;K83;C67;B54;B79;E40-E46;L64;A48;R82;A31;Q25;F84;R06;B25;Q35;B24;E61;E50;G72;B34;T14;R52;Q65-Q79;S26;N41;F82;N91;F14;N04;L66;K75;I70;I20-I25;Q66;E74;D18;E27;D65;E66;G47;I84;G25;Q07;J42;M60-M63;E10-E14;J84;N15;J30;M34;D61;C91;C94;R26;K20;R57;T78;J80;A39;R00;D69;H90;E30;M31;C95;C23;Q89;G03;D47;E05;I71;N19;D57;N17;R25;C60	Y	Y	rosiglitazone 1mg / metformin 500mg tablet
E03	E10	RXRB	DB00459	Acitretin	Q24;G50;C50-C50;E10;C85;I51;T09;F81;C71;K08;E21;D33;I42;Q02;L51;C18;K70;H91;G62;B20-B24;Q74;I10-I15;D64;G30;R60;N46;C84;E78;E11;M62;L40;K83;L25;A41;C67;L64;C50;Q53;K74;C90;I61;R17;C15;G41;G63;J45;N17;Q78;F84;B24;E50;G72;J13;M06;G45;A49;F00;M08;F14;H53;C56;C26;C61;L66;C16;C44;I70;K75;L29;C83;Q79;I20-I25;C82;D73;I25;E66;B50;I60;G00-G99;M60-M63;C22;K51;C92;G92;J18;C91;G59;H36;R50;F73;H90;L30;C95;C64-C68;E28;C25;C02;S06;C23;K73;R49;L23;N97;G70;D82;D75	N	Y	acitretin
E03	E10	RXRB	DB00459	Acitretin	Q24;G50;C50-C50;E10;C85;I51;T09;F81;C71;K08;E21;D33;I42;Q02;L51;C18;K70;H91;G62;B20-B24;Q74;I10-I15;D64;G30;R60;N46;C84;E78;E11;M62;L40;K83;L25;A41;C67;L64;C50;Q53;K74;C90;I61;R17;C15;G41;G63;J45;N17;Q78;F84;B24;E50;G72;J13;M06;G45;A49;F00;M08;F14;H53;C56;C26;C61;L66;C16;C44;I70;K75;L29;C83;Q79;I20-I25;C82;D73;I25;E66;B50;I60;G00-G99;M60-M63;C22;K51;C92;G92;J18;C91;G59;H36;R50;F73;H90;L30;C95;C64-C68;E28;C25;C02;S06;C23;K73;R49;L23;N97;G70;D82;D75	N	Y	neotigason 10mg capsule
E03	E10	RXRB	DB00307	Bexarotene	F98;Q24;N32;C50-C50;E10;R20;E16;A15-A19;O24;L12;N30;F81;D68;E21;D33;Q02;F06;I26;I10-I15;D64;G30;K13;I64;Q80;N46;N90;C06;E72;M62;A41;Q53;L10;N48;Q90;Q78;D84;H52;F99;N17-N19;R40;H57;E14;G45;A49;I68;M45;J64;N18;L50;L29;C83;Q79;G35;Q05;D73;O40;G95;E26;H81;G00-G99;L72;M88;C22;K51;G92;K86;N40-N51;Q75;K63;H36;R50;K07;I35;M10;E22;O43;C02;S06;G40;L23;J43;D82;E00-E07;O60;C80;R73;F02;C85;I63;C00-C97;I51;N83;I42;L51;R63;Q30-Q34;K70;L20;I46;G62;G71;D74;P29;F90;R60;E23;E85;K25;C84;E78;E11;A81;D36;L25;Q04;K74;C90;I61;C15;G63;G10;N03;N80;D25;H35;M13;Q81;I95;G43;K76;J62;C26;L81;H26;J47;E55;T57;D05;D86;G20;H44;F10;D46;L80;F20;Q61;E51;E88;M89;K26;D10-D36;J18;G59;E06;G31;F73;H16;G56;C25;Q69;B55;K44;Q15;D75;Q06;N20;C45;O14;F52;K59;G21;J81;E70-E90;H06;C71;C18;L91;B20-B24;E84;H18;Q00-Q07;C00-D48;K90;C50;O03;N50;B67;M32;G41;K70-K77;J45;C93;F31;E87;K50;I50;E34;M06;G93;F00;Q43;R31;M08;H53;M54;C56;F99-F99;C61;N39;C74;C16;C44;M05-M14;H27;H40;E24;R25;I25;I60;E80;C92;C81;J44;F41;B18;L30;C64-C68;E28;R64;G80;J96;K73;K72;Q96;A86;N97;G70;Q00;E07;M35;C55;I77;Q34;F03;M81;F44;K05;F63;I49;T09;Q87;R27;B22;J95;R44;P05;B65;Q56;E75;L40;L24;K83;C67;B54;L64;A48;F84;R06;F42;Q35;B24;E50;G72;L68;T14;R52;Q65-Q79;N91;F14;N04;L66;I72;K75;I70;I20-I25;D65;E66;I84;G47;H25-H28;Q07;J42;E10-E14;M60-M63;N15;M34;C91;C94;R57;T78;J80;A39;R00;D69;H90;E30;M31;F91;C95;C23;Q89;D47;N19;R05;D57;N17;J67;C60	Y	Y
E03	E10	RXRB	DB03756	Doconexent		N	N
E03	E10	RXRB	DB00799	Tazarotene	J13;R60;C80;A49;C00-D48;Q65-Q79;F00;C22;C84;N46;K51;C92;G50;D10-D36;C50-C50;G92;C91;M08;G59;E11;F14;L40;C85;C56;C26;C61;C74;D36;L25;C16;A41;C67;C00-C97;H36;C50;C83;Q79;I49;Q53;C90;I51;I61;C15;T09;G41;F81;E28;C25;C23;I42;C82;K73;J45;L51;G63;C18;Q78;G30;F84;K70;E66;L23;N97;Q35;B24;B20-B24;N80;I60;I10-I15;G00-G99;Q80;N17;F90;M06	N	N
E03	E10	RXRB	DB00210	Adapalene	C80;A49;C00-D48;A30;R52;Q65-Q79;N41;C22;K51;C92;C50-C50;D10-D36;C91;E10;L40;C61;K83;D36;C16;A41;K37;K75;C00-C97;C50;Q79;I51;H16;G35;M32;S06;L70;I42;F84;E66;L20;L23;B55;B24;K50;Q35;B20-B24;N80;I50;D72;R09;K58;N17;M35;M06	N	Y	differin 0.1% cream
E03	E10	RXRB	DB07080	N-(2,2,2-TRIFLUOROETHYL)-N-{4-[2,2,2-TRIFLUORO-1-HYDROXY-1-(TRIFLUOROMETHYL)ETHYL]PHENYL}BENZENESULFONAMIDE		N	N
E03	E10	RXRB	DB01941	6-[1-(3,5,5,8,8-Pentamethyl-5,6,7,8-Tetrahydronaphthalen-2-Yl)Cyclopropyl]Pyridine-3-Carboxylic Acid		N	N
E03	E10	RXRB	DB02746	Phthalic Acid	C80;C50-C50;C45;E16;C00-C97;I49;E70-E90;I51;O24;C71;D33;I42;C18;L51;K70;L20;B20-B24;P05;I10-I15;D64;G30;N46;C00-D48;E78;E11;E75;M62;L40;D36;C67;L64;C50;O03;N50;C15;F84;N17-N19;B24;K50;N80;I50;D25;E34;G72;E14;G43;F00;F14;N18;C61;L66;C16;I70;I20-I25;E24;I25;E66;G20;O40;I60;G00-G99;F20;Q61;E88;M60-M63;E10-E14;M89;C22;N15;D10-D36;P59;N40-N51;J80;C95;O43;C25;N97;N19;K44;N17;N10-N16	N	Y
E03	E10	RXRB	DB00755	Tretinoin	Q11;F98;Q24;L44;N32;C50-C50;E83;Q77;E10;E16;I78;A15-A19;O24;L12;N30;F81;D68;F95;E21;D33;Q02;F06;N94;S72;I26;Q74;I10-I15;D64;G30;B37;K13;Q12;R41;I64;Q80;N46;R55;N90;C06;E72;M62;Q36;M15-M19;A41;J98;Q13;Q53;F17;E20;N48;Q90;Q78;K29;D84;N17-N19;F99;N64;D56;H52;R40;H57;Q20;L03;E14;G45;A49;I68;M91-M94;M45;J64;N18;M30;L50;L29;C83;Q79;C37;R35;G35;M91;L70;Q05;L57;D73;O40;A74;G95;E26;D59;H81;G00-G99;L72;G96;M88;C24;R23;B00;J33;C22;K51;G92;O45;K86;N40-N51;Q75;K63;H36;R50;K07;I35;I73;C02;E22;M10;O43;S06;G36;C52;G40;M24;L23;F51;D72;J43;D82;E00-E07;O60;M60;P57;C80;R73;G50;F02;G91;G90;C85;I63;I85;J00-J99;C00-C97;F25;K92;H40-H42;P21;I51;N83;M16;R51;I42;L51;R63;Q93;Q30-Q34;K70;C46;L20;D55-D59;R07;I46;G62;G71;I82;D74;A32;P29;F90;E23;R60;H49;E85;K25;I02;K65;C84;N96;E78;L53;E11;D70;A81;G61;P22;D36;L25;Q04;I15;K74;L82;C90;I61;C15;M25;G63;T56;G10;N03;N80;D25;H35;F40;M13;Q81;H93;I95;G43;R43;K76;J62;C26;L81;P56;H26;J47;E55;T57;R13;G82;E79;D05;D86;G20;B50;H44;L80;D46;F10;F20;Q61;L55;E88;E51;Q99;M89;Q54;K26;G12;I86;N25;D10-D36;J18;G59;P59;A96;E06;E63;G31;Q68;F73;Q86;H16;I67;C25;M33;Q69;I34;B55;B44;G60;K44;Q03;Q15;D75;Q06;T53;N20;C45;O14;F52;D66;K40;K59;G21;J81;F39;E70-E90;K22;D06;H43;G11;H06;C71;K08;C18;Q23;L91;J67;H91;B20-B24;Q82;Q21;H18;E84;J60;R29;Q00-Q07;D83;J63;F30-F39;C00-D48;F43;D50;Q70;C14;G58;K90;Q16;C50;O03;N50;B67;M32;G41;K70-K77;J45;C93;F31;E87;L73;K50;I50;E34;R09;J13;M06;M41;G93;C66;F00;Q43;R31;M08;L94;H10-H13;K00;H53;M54;C56;C61;Q17;N39;C74;F99-F99;C16;R21;C44;G53;H02;M05-M14;H47;H27;H40;E24;C82;L62;I25;C32;I60;K58;D09;N21;E80;E03;C92;C81;C88;D22;K37;J44;F41;I60-I69;L30;C64-C68;A78;E28;G80;R64;J96;R56;K73;M87;M00-M25;H46;A86;K72;Q96;N97;K27;G70;M94;Q00;E07;M00;Q44;N10-N16;M35;C55;I77;B66;E76;R48;Q34;I20;F03;K21;Q85;M81;F44;L63;K05;G24;F63;D58;I49;G54;T09;F60;Q18;Q87;R27;B22;P05;B65;R33;I47;Q56;F22;A30;R19;E75;L40;Q28;L52;L24;K83;C67;B54;B79;E40-E46;L64;N60-N64;A48;R82;C62;A31;Q25;F84;F42;B25;Q35;R06;B24;H11;E50;L60;B34;G72;L68;T14;R52;Q65-Q79;S26;N41;F82;N91;F14;N04;L66;I72;K75;I70;E71;I20-I25;Q66;E74;D18;E27;D65;E66;G47;R18;H25-H28;G25;H54;Q07;J42;E10-E14;M60-M63;J84;A91;N15;J30;M34;D61;C91;C94;R26;K20;R57;R95;T78;J80;A39;R00;D69;H90;E30;M31;C95;C23;Q89;D47;E05;I71;M19;N19;L41;D57;N17;R25;C60	Y	Y	retin-a 0.025% cream
E03	E10	RXRB	DB08175	(2E,4E)-11-METHOXY-3,7,11-TRIMETHYLDODECA-2,4-DIENOIC ACID		N	N
E03	E10	RXRB	DB01393	Bezafibrate	C80;Q24;R73;I20;G50;C50-C50;C66;N32;N20;E10;K21;C45;E16;Q85;O14;C85;I63;F52;K59;M81;F44;G21;J81;C00-C97;I49;E70-E90;P21;I51;N83;T09;O24;L12;H06;M16;N30;F81;D68;C71;Q87;R51;D33;I42;C18;L51;R63;B22;L91;K70;H91;C46;L20;I46;I26;D55-D59;B20-B24;D74;A32;P05;E84;H18;I10-I15;B65;J60;D64;R33;G30;I47;R29;K13;R60;I64;E23;J63;D83;H49;E85;K25;N46;C00-D48;K65;C84;E78;D50;C06;L53;S09;E11;E75;M62;L40;Q36;Q28;K83;D36;L25;C67;A41;B54;B79;L64;C50;Q53;K74;I15;O03;A48;C90;I61;R81;C15;F17;M32;R82;G41;K70-K77;N48;G63;J45;Q90;Q78;K29;T56;F84;D84;N17-N19;E87;Q35;F99;B24;K50;R06;F31;N80;I50;G10;N03;H35;H57;F40;R09;G72;D75;J13;I73;M06;L68;E14;T14;G45;G93;A49;F00;R52;I95;M91-M94;R31;K76;F82;N91;L94;J62;M08;I68;S00;F14;N04;M54;N18;C56;F99-F99;C61;N39;L66;C26;H52;C16;C44;K75;I70;L50;H02;C83;Q79;L29;G53;I20-I25;R35;J47;G35;E55;T57;E24;Q05;C82;S07;D73;I25;D65;E66;G47;D86;G20;B50;H44;A74;G95;F10;D46;L80;S00-S09;D59;I60;H81;G00-G99;F20;Q61;J42;G96;E88;Q06;E10-E14;M60-M63;M89;R23;K26;N21;G12;C22;N15;K51;C92;M34;N10-N16;O45;D10-D36;C91;G92;G59;J18;R26;D61;K86;P59;Q75;T78;K37;G31;O60;J44;J80;A39;H36;R00;F73;R50;D69;F41;J12;Q86;B18;I60-I69;E30;H16;L30;C95;C64-C68;A78;I35;I67;M10;E28;O43;R64;C25;S06;G80;C23;M33;G03;K73;D47;K72;G40;Q96;L23;N97;B55;N19;F51;K27;G70;J43;R05;M94;D57;Q00;D82;E07;M00;K44;E00-E07;N17;R25;M60;M35;I77	Y	Y	zimbacol xl 400mg m/r tablet
E03	E10	RXRB	DB01393	Bezafibrate	C80;Q24;R73;I20;G50;C50-C50;C66;N32;N20;E10;K21;C45;E16;Q85;O14;C85;I63;F52;K59;M81;F44;G21;J81;C00-C97;I49;E70-E90;P21;I51;N83;T09;O24;L12;H06;M16;N30;F81;D68;C71;Q87;R51;D33;I42;C18;L51;R63;B22;L91;K70;H91;C46;L20;I46;I26;D55-D59;B20-B24;D74;A32;P05;E84;H18;I10-I15;B65;J60;D64;R33;G30;I47;R29;K13;R60;I64;E23;J63;D83;H49;E85;K25;N46;C00-D48;K65;C84;E78;D50;C06;L53;S09;E11;E75;M62;L40;Q36;Q28;K83;D36;L25;C67;A41;B54;B79;L64;C50;Q53;K74;I15;O03;A48;C90;I61;R81;C15;F17;M32;R82;G41;K70-K77;N48;G63;J45;Q90;Q78;K29;T56;F84;D84;N17-N19;E87;Q35;F99;B24;K50;R06;F31;N80;I50;G10;N03;H35;H57;F40;R09;G72;D75;J13;I73;M06;L68;E14;T14;G45;G93;A49;F00;R52;I95;M91-M94;R31;K76;F82;N91;L94;J62;M08;I68;S00;F14;N04;M54;N18;C56;F99-F99;C61;N39;L66;C26;H52;C16;C44;K75;I70;L50;H02;C83;Q79;L29;G53;I20-I25;R35;J47;G35;E55;T57;E24;Q05;C82;S07;D73;I25;D65;E66;G47;D86;G20;B50;H44;A74;G95;F10;D46;L80;S00-S09;D59;I60;H81;G00-G99;F20;Q61;J42;G96;E88;Q06;E10-E14;M60-M63;M89;R23;K26;N21;G12;C22;N15;K51;C92;M34;N10-N16;O45;D10-D36;C91;G92;G59;J18;R26;D61;K86;P59;Q75;T78;K37;G31;O60;J44;J80;A39;H36;R00;F73;R50;D69;F41;J12;Q86;B18;I60-I69;E30;H16;L30;C95;C64-C68;A78;I35;I67;M10;E28;O43;R64;C25;S06;G80;C23;M33;G03;K73;D47;K72;G40;Q96;L23;N97;B55;N19;F51;K27;G70;J43;R05;M94;D57;Q00;D82;E07;M00;K44;E00-E07;N17;R25;M60;M35;I77	Y	Y	bezalip-mono 400mg m/r tablet
E03	E10	RXRB	DB01393	Bezafibrate	C80;Q24;R73;I20;G50;C50-C50;C66;N32;N20;E10;K21;C45;E16;Q85;O14;C85;I63;F52;K59;M81;F44;G21;J81;C00-C97;I49;E70-E90;P21;I51;N83;T09;O24;L12;H06;M16;N30;F81;D68;C71;Q87;R51;D33;I42;C18;L51;R63;B22;L91;K70;H91;C46;L20;I46;I26;D55-D59;B20-B24;D74;A32;P05;E84;H18;I10-I15;B65;J60;D64;R33;G30;I47;R29;K13;R60;I64;E23;J63;D83;H49;E85;K25;N46;C00-D48;K65;C84;E78;D50;C06;L53;S09;E11;E75;M62;L40;Q36;Q28;K83;D36;L25;C67;A41;B54;B79;L64;C50;Q53;K74;I15;O03;A48;C90;I61;R81;C15;F17;M32;R82;G41;K70-K77;N48;G63;J45;Q90;Q78;K29;T56;F84;D84;N17-N19;E87;Q35;F99;B24;K50;R06;F31;N80;I50;G10;N03;H35;H57;F40;R09;G72;D75;J13;I73;M06;L68;E14;T14;G45;G93;A49;F00;R52;I95;M91-M94;R31;K76;F82;N91;L94;J62;M08;I68;S00;F14;N04;M54;N18;C56;F99-F99;C61;N39;L66;C26;H52;C16;C44;K75;I70;L50;H02;C83;Q79;L29;G53;I20-I25;R35;J47;G35;E55;T57;E24;Q05;C82;S07;D73;I25;D65;E66;G47;D86;G20;B50;H44;A74;G95;F10;D46;L80;S00-S09;D59;I60;H81;G00-G99;F20;Q61;J42;G96;E88;Q06;E10-E14;M60-M63;M89;R23;K26;N21;G12;C22;N15;K51;C92;M34;N10-N16;O45;D10-D36;C91;G92;G59;J18;R26;D61;K86;P59;Q75;T78;K37;G31;O60;J44;J80;A39;H36;R00;F73;R50;D69;F41;J12;Q86;B18;I60-I69;E30;H16;L30;C95;C64-C68;A78;I35;I67;M10;E28;O43;R64;C25;S06;G80;C23;M33;G03;K73;D47;K72;G40;Q96;L23;N97;B55;N19;F51;K27;G70;J43;R05;M94;D57;Q00;D82;E07;M00;K44;E00-E07;N17;R25;M60;M35;I77	Y	Y	bezafibrate product
E03	E10	RXRB	DB01393	Bezafibrate	C80;Q24;R73;I20;G50;C50-C50;C66;N32;N20;E10;K21;C45;E16;Q85;O14;C85;I63;F52;K59;M81;F44;G21;J81;C00-C97;I49;E70-E90;P21;I51;N83;T09;O24;L12;H06;M16;N30;F81;D68;C71;Q87;R51;D33;I42;C18;L51;R63;B22;L91;K70;H91;C46;L20;I46;I26;D55-D59;B20-B24;D74;A32;P05;E84;H18;I10-I15;B65;J60;D64;R33;G30;I47;R29;K13;R60;I64;E23;J63;D83;H49;E85;K25;N46;C00-D48;K65;C84;E78;D50;C06;L53;S09;E11;E75;M62;L40;Q36;Q28;K83;D36;L25;C67;A41;B54;B79;L64;C50;Q53;K74;I15;O03;A48;C90;I61;R81;C15;F17;M32;R82;G41;K70-K77;N48;G63;J45;Q90;Q78;K29;T56;F84;D84;N17-N19;E87;Q35;F99;B24;K50;R06;F31;N80;I50;G10;N03;H35;H57;F40;R09;G72;D75;J13;I73;M06;L68;E14;T14;G45;G93;A49;F00;R52;I95;M91-M94;R31;K76;F82;N91;L94;J62;M08;I68;S00;F14;N04;M54;N18;C56;F99-F99;C61;N39;L66;C26;H52;C16;C44;K75;I70;L50;H02;C83;Q79;L29;G53;I20-I25;R35;J47;G35;E55;T57;E24;Q05;C82;S07;D73;I25;D65;E66;G47;D86;G20;B50;H44;A74;G95;F10;D46;L80;S00-S09;D59;I60;H81;G00-G99;F20;Q61;J42;G96;E88;Q06;E10-E14;M60-M63;M89;R23;K26;N21;G12;C22;N15;K51;C92;M34;N10-N16;O45;D10-D36;C91;G92;G59;J18;R26;D61;K86;P59;Q75;T78;K37;G31;O60;J44;J80;A39;H36;R00;F73;R50;D69;F41;J12;Q86;B18;I60-I69;E30;H16;L30;C95;C64-C68;A78;I35;I67;M10;E28;O43;R64;C25;S06;G80;C23;M33;G03;K73;D47;K72;G40;Q96;L23;N97;B55;N19;F51;K27;G70;J43;R05;M94;D57;Q00;D82;E07;M00;K44;E00-E07;N17;R25;M60;M35;I77	Y	Y	bezafibrate
E03	E10	RXRB	DB01393	Bezafibrate	C80;Q24;R73;I20;G50;C50-C50;C66;N32;N20;E10;K21;C45;E16;Q85;O14;C85;I63;F52;K59;M81;F44;G21;J81;C00-C97;I49;E70-E90;P21;I51;N83;T09;O24;L12;H06;M16;N30;F81;D68;C71;Q87;R51;D33;I42;C18;L51;R63;B22;L91;K70;H91;C46;L20;I46;I26;D55-D59;B20-B24;D74;A32;P05;E84;H18;I10-I15;B65;J60;D64;R33;G30;I47;R29;K13;R60;I64;E23;J63;D83;H49;E85;K25;N46;C00-D48;K65;C84;E78;D50;C06;L53;S09;E11;E75;M62;L40;Q36;Q28;K83;D36;L25;C67;A41;B54;B79;L64;C50;Q53;K74;I15;O03;A48;C90;I61;R81;C15;F17;M32;R82;G41;K70-K77;N48;G63;J45;Q90;Q78;K29;T56;F84;D84;N17-N19;E87;Q35;F99;B24;K50;R06;F31;N80;I50;G10;N03;H35;H57;F40;R09;G72;D75;J13;I73;M06;L68;E14;T14;G45;G93;A49;F00;R52;I95;M91-M94;R31;K76;F82;N91;L94;J62;M08;I68;S00;F14;N04;M54;N18;C56;F99-F99;C61;N39;L66;C26;H52;C16;C44;K75;I70;L50;H02;C83;Q79;L29;G53;I20-I25;R35;J47;G35;E55;T57;E24;Q05;C82;S07;D73;I25;D65;E66;G47;D86;G20;B50;H44;A74;G95;F10;D46;L80;S00-S09;D59;I60;H81;G00-G99;F20;Q61;J42;G96;E88;Q06;E10-E14;M60-M63;M89;R23;K26;N21;G12;C22;N15;K51;C92;M34;N10-N16;O45;D10-D36;C91;G92;G59;J18;R26;D61;K86;P59;Q75;T78;K37;G31;O60;J44;J80;A39;H36;R00;F73;R50;D69;F41;J12;Q86;B18;I60-I69;E30;H16;L30;C95;C64-C68;A78;I35;I67;M10;E28;O43;R64;C25;S06;G80;C23;M33;G03;K73;D47;K72;G40;Q96;L23;N97;B55;N19;F51;K27;G70;J43;R05;M94;D57;Q00;D82;E07;M00;K44;E00-E07;N17;R25;M60;M35;I77	Y	Y	bezalip 200mg tablet
E03	E10	RXRB	DB01393	Bezafibrate	C80;Q24;R73;I20;G50;C50-C50;C66;N32;N20;E10;K21;C45;E16;Q85;O14;C85;I63;F52;K59;M81;F44;G21;J81;C00-C97;I49;E70-E90;P21;I51;N83;T09;O24;L12;H06;M16;N30;F81;D68;C71;Q87;R51;D33;I42;C18;L51;R63;B22;L91;K70;H91;C46;L20;I46;I26;D55-D59;B20-B24;D74;A32;P05;E84;H18;I10-I15;B65;J60;D64;R33;G30;I47;R29;K13;R60;I64;E23;J63;D83;H49;E85;K25;N46;C00-D48;K65;C84;E78;D50;C06;L53;S09;E11;E75;M62;L40;Q36;Q28;K83;D36;L25;C67;A41;B54;B79;L64;C50;Q53;K74;I15;O03;A48;C90;I61;R81;C15;F17;M32;R82;G41;K70-K77;N48;G63;J45;Q90;Q78;K29;T56;F84;D84;N17-N19;E87;Q35;F99;B24;K50;R06;F31;N80;I50;G10;N03;H35;H57;F40;R09;G72;D75;J13;I73;M06;L68;E14;T14;G45;G93;A49;F00;R52;I95;M91-M94;R31;K76;F82;N91;L94;J62;M08;I68;S00;F14;N04;M54;N18;C56;F99-F99;C61;N39;L66;C26;H52;C16;C44;K75;I70;L50;H02;C83;Q79;L29;G53;I20-I25;R35;J47;G35;E55;T57;E24;Q05;C82;S07;D73;I25;D65;E66;G47;D86;G20;B50;H44;A74;G95;F10;D46;L80;S00-S09;D59;I60;H81;G00-G99;F20;Q61;J42;G96;E88;Q06;E10-E14;M60-M63;M89;R23;K26;N21;G12;C22;N15;K51;C92;M34;N10-N16;O45;D10-D36;C91;G92;G59;J18;R26;D61;K86;P59;Q75;T78;K37;G31;O60;J44;J80;A39;H36;R00;F73;R50;D69;F41;J12;Q86;B18;I60-I69;E30;H16;L30;C95;C64-C68;A78;I35;I67;M10;E28;O43;R64;C25;S06;G80;C23;M33;G03;K73;D47;K72;G40;Q96;L23;N97;B55;N19;F51;K27;G70;J43;R05;M94;D57;Q00;D82;E07;M00;K44;E00-E07;N17;R25;M60;M35;I77	Y	Y	fibrazate xl 400mg m/r tablet
E03	E10	RXRB	DB00523	Alitretinoin	P57;Q24;C80;R73;N32;G50;C50-C50;F03;N20;E10;K21;C45;E16;Q85;O14;C85;I63;M81;F44;J81;C00-C97;I49;I78;E70-E90;P21;I51;N83;T09;O24;H06;M16;F81;C71;R51;D33;I42;C18;L51;R63;Q93;B22;L91;K70;H91;J67;F06;L20;I46;I26;D55-D59;C46;B20-B24;Q21;G71;A32;H18;P05;E84;I10-I15;J60;D64;G30;R29;K13;F90;Q00-Q07;R60;I64;E23;J63;H49;E85;F31;Q80;C00-D48;K25;N46;C84;K65;E78;C06;E11;E75;M62;L40;Q28;K90;K83;D36;L25;C67;A41;B54;B79;Q04;L64;C50;Q53;K74;O03;A48;L82;C90;I61;C15;F17;M32;G41;K70-K77;A31;G63;J45;Q78;C93;K29;T56;F84;D84;R06;B25;E87;Q35;B24;R40;D56;K50;N80;I50;D25;N03;H35;R09;E50;L60;Q81;G72;D75;J13;M06;E14;T14;I95;G93;A49;F00;R52;Q65-Q79;I68;G43;K76;F82;N91;L94;J62;M08;M45;F14;N04;H53;M54;J64;N18;C56;C61;C26;C74;L66;H52;C16;C44;K75;I70;L81;L50;H02;C83;Q79;I20-I25;H26;Q66;R35;J47;G35;E55;T57;E24;D18;Q05;C82;E27;D73;I25;E66;G47;D86;G20;B50;A74;G95;L80;G25;D59;I60;H81;G00-G99;F20;Q07;L72;D09;Q61;J42;E88;Q06;E10-E14;R23;M89;M60-M63;K26;G12;E80;C22;N15;E03;K51;C92;M34;D10-D36;J30;G92;C91;J18;G59;D61;P59;K86;R57;C81;N17-N19;T78;K37;G31;J44;J80;H36;Q68;R00;F73;R50;D69;F41;H16;E30;M31;L30;G56;C95;C64-C68;I35;I73;M10;E28;O43;C02;R64;S06;J96;C25;Q89;Q69;C23;M33;K73;D47;K72;G40;C52;Q96;H46;L23;N97;B55;N19;F51;K27;D72;G70;J43;D57;Q00;D82;E07;M00;K44;E00-E07;Q15;N17;O60;N10-N16;M35;C55	Y	Y
E03	E10	VARS	DB00161	L-Valine		N	N
E03	E10	HLA-DQB1	DB00071	Insulin Pork		N	N
E03	E10	DDAH2	DB00155	L-Citrulline		N	N
E03	E10	HLA-B	DB11294	Coccidioides immitis spherule		N	N
E03	E10	HLA-B	DB04464	N-Formylmethionine		N	N
E03	E10	HLA-B	DB01048	Abacavir	C80;G50;C50-C50;E10;C45;E16;Q85;M81;J81;C00-C97;E70-E90;I51;F81;Q87;I42;C18;L51;R63;Q93;B22;L91;K70;J67;L20;I46;B20-B24;A32;I10-I15;J60;D64;G30;K13;R60;I64;J63;K25;C00-D48;K65;E11;M62;L40;K83;D36;A41;C67;B54;B79;C50;K74;A48;I61;B67;M32;G41;K70-K77;G63;J45;T56;F84;N17-N19;R06;N03;B24;K50;I50;H35;R09;G72;M06;T14;I95;G93;F00;R52;K76;L94;M45;N04;J64;N18;C56;C61;C16;R21;C44;K75;I70;L50;H02;I20-I25;C83;J47;G35;T57;I25;E66;G20;A74;G95;L80;D59;G00-G99;F20;E88;Q06;M60-M63;M89;C22;N15;N25;K51;J30;C92;D10-D36;D61;C91;J18;G59;K86;T78;K37;J44;J80;H36;R00;R50;D69;F41;L30;M10;O43;R64;C25;S06;M33;G36;G03;I71;G40;L23;B55;N19;G70;J43;D57;Q00;D82;M00;K44;N17;O60;N10-N16;M35	N	Y	abacavir
E03	E10	HLA-B	DB01048	Abacavir	C80;G50;C50-C50;E10;C45;E16;Q85;M81;J81;C00-C97;E70-E90;I51;F81;Q87;I42;C18;L51;R63;Q93;B22;L91;K70;J67;L20;I46;B20-B24;A32;I10-I15;J60;D64;G30;K13;R60;I64;J63;K25;C00-D48;K65;E11;M62;L40;K83;D36;A41;C67;B54;B79;C50;K74;A48;I61;B67;M32;G41;K70-K77;G63;J45;T56;F84;N17-N19;R06;N03;B24;K50;I50;H35;R09;G72;M06;T14;I95;G93;F00;R52;K76;L94;M45;N04;J64;N18;C56;C61;C16;R21;C44;K75;I70;L50;H02;I20-I25;C83;J47;G35;T57;I25;E66;G20;A74;G95;L80;D59;G00-G99;F20;E88;Q06;M60-M63;M89;C22;N15;N25;K51;J30;C92;D10-D36;D61;C91;J18;G59;K86;T78;K37;J44;J80;H36;R00;R50;D69;F41;L30;M10;O43;R64;C25;S06;M33;G36;G03;I71;G40;L23;B55;N19;G70;J43;D57;Q00;D82;M00;K44;N17;O60;N10-N16;M35	N	Y	abacavir 300mg / lamivudine 150mg / zidovudine 300mg tablet
E03	E10	SUOX	DB03983	(Molybdopterin-S,S)-Dioxo-Thio-Molybdenum(V)		N	N
E03	E10	PSMB9	DB08889	Carfilzomib	C80;R73;N32;G50;C50-C50;E10;K21;E16;M81;G21;J81;C00-C97;I49;P21;I51;T09;H06;M16;N30;C71;Q87;D33;I42;C18;L51;R63;B22;K70;L20;I46;J95;A32;P05;I10-I15;B65;J60;D64;G30;K13;R60;I64;J63;K25;C00-D48;C06;E11;L40;K83;D36;L25;A41;C67;B54;L64;C50;Q53;K74;A48;C90;I61;C15;M32;G41;K70-K77;G63;J45;F84;G10;K50;N80;I50;H35;R09;M06;E14;T14;G45;G93;A49;F00;R52;I95;K76;J62;L94;N18;C56;C61;N39;C74;L66;C16;C44;I70;L50;I20-I25;J47;T57;I25;E66;G20;A74;G95;L80;D59;I60;G00-G99;F20;D09;Q61;E10-E14;M89;K26;C22;K51;C92;D10-D36;G92;C91;J18;G59;T78;J44;J80;K63;H36;R00;R50;F41;E30;M31;I35;O43;C02;R64;C25;S06;M33;K73;M87;I71;Q96;G40;L23;B55;J43;D57;M00;K44;N17;O60	N	Y
E03	E10	HLA-A	DB06226	Nelipepimut-S		N	N
E03	E10	HLA-A	DB02740	3-Indolebutyric Acid	T14;E85;G93;F00;C22;K51;C50-C50;G92;J18;F14;L40;C81;C61;L66;C67;I70;B79;K75;L64;L50;R00;C50;F73;I20-I25;C90;I51;L30;G35;F81;C25;S06;I42;L51;J45;G30;F84;G40;I25;E66;K70;G47;G71;G95;E50;G00-G99;D64;N17;R25;M06	N	N
E03	E10	HLA-A	DB11294	Coccidioides immitis spherule		N	N
E03	E10	HLA-DQA2	DB00071	Insulin Pork		N	N
E03	E10	HLA-DRB1	DB05259	Glatiramer		N	N
E03	E10	CFB	DB04491	Diisopropylphosphono Group		N	N
E03	E10	CFB	DB14533	Zinc chloride	F98;Q24;L44;N32;C50-C50;E83;E10;E16;O24;L12;N30;F81;D68;E21;D33;Q02;I26;I10-I15;D64;G30;K13;I64;N46;N90;C06;E72;M62;A41;Q53;F17;L10;Q90;Q78;K29;D84;N17-N19;F99;D56;R40;E14;G45;A49;M45;N18;L50;C83;Q79;R35;G35;A74;G95;D59;H81;G00-G99;G96;C22;K51;G92;K86;N40-N51;K63;H36;R50;I35;I73;M10;O43;C02;E22;S06;G40;L23;F51;J43;D82;O60;M60;C80;R73;G50;C85;F25;C00-C97;K92;H40-H42;P21;I51;N83;M16;R51;I42;L51;R63;T67;Q93;K70;C46;L20;I46;D55-D59;G62;G71;A32;P29;F90;R60;H49;E85;K25;K65;C84;E78;E11;D70;G61;D36;L25;Q04;K74;C90;I61;C15;G63;T56;N03;N80;H35;F40;H93;I95;K76;J62;C26;J47;T57;G82;E79;D05;G20;F10;D46;L80;F20;Q61;E88;M89;K26;N25;D10-D36;J18;G59;G31;F73;Q86;H16;C25;M33;B55;G60;K44;Q15;D75;Q06;N20;C45;O14;F52;G21;J81;F39;E70-E90;H06;C71;C18;L91;H91;B20-B24;Q21;E84;J60;R29;D83;J63;F30-F39;C00-D48;D50;C50;O03;N50;B67;M32;G41;K70-K77;J45;C93;F31;E87;K50;I50;E34;R09;J13;M06;F45;G93;F00;F80;L94;M08;C56;F99-F99;C61;N39;C74;C16;R21;C44;G53;H02;H40;C82;I25;I60;K58;C92;C81;K37;J44;D45;F41;B18;L30;C64-C68;E28;R64;K73;M87;K72;Q96;N97;K27;Q00;M00;Q44;N10-N16;M35;C55;I77;I20;F03;K21;Q85;M81;F44;K05;F63;T09;Q87;R27;B22;J95;P05;B65;I47;A30;E75;L40;Q28;K83;C67;B54;B79;L64;A48;F84;R06;B24;E50;G72;T14;R52;N41;F14;N04;L66;K75;I70;I20-I25;E66;G47;G25;J42;E10-E14;M60-M63;N15;D61;C91;R57;T78;J80;R00;D69;M31;C95;C23;G03;D47;I71;N19;R05;D57;N17;R25;C60	N	Y
E03	E10	CFB	DB02459	4-Guanidinobenzoic Acid		N	N
E03	E10	CFB	DB06503	MLN2222		N	N
E03	E10	CFB	DB14487	Zinc acetate	C80;Q24;R73;I20;G50;C50-C50;E83;N32;F03;N20;E10;K21;C45;G90;E16;C85;O14;M81;F44;J81;G24;C00-C97;F63;I49;P21;I51;T09;L12;H06;M16;F81;C71;D68;K08;R51;D33;I42;C18;L51;R63;T67;B22;K70;J67;C46;L20;I46;D55-D59;B20-B24;A32;P05;E84;I10-I15;J60;D64;G30;K13;F90;R60;I64;H49;J63;K25;N46;C00-D48;C84;E78;D50;N90;C06;E72;E11;E75;M62;L40;Q28;K83;D36;L25;A41;C67;B54;C50;Q53;K74;O03;A48;C90;I61;C15;F17;M32;G41;K70-K77;G63;J45;Q90;Q78;C93;K29;T56;F84;F31;Q35;D56;B24;K50;N80;I50;H35;R09;G72;D75;J13;M06;E14;T14;I95;G93;A49;F00;R52;N41;K76;J62;L94;M08;F14;J64;N18;C56;C61;C26;C74;C16;C44;K75;I70;L50;L29;C83;G53;I20-I25;H26;J47;H40;G35;E22;T57;C82;I25;D05;E66;G47;G20;A74;G95;L80;D46;D59;I60;K58;G00-G99;F20;D09;J42;C24;E10-E14;M60-M63;M89;Q54;K26;C22;N15;K51;C92;D10-D36;G92;C91;J18;G59;C94;K86;C81;C88;D22;T78;K02;K37;G31;J44;J80;K63;H36;R00;F73;R50;F41;H90;H16;E30;M31;C95;C64-C68;M10;E28;O43;C02;R64;S06;Q89;J96;C25;C23;M33;K73;K72;G40;L23;N97;B55;K27;D72;J43;D57;E07;M00;K44;E00-E07;N17;O60;M35;C55;C60	Y	Y
E03	E10	CFB	DB01593	Zinc	F98;Q24;L44;N32;C50-C50;E83;E10;R20;E16;A15-A19;O24;L12;N30;F81;D68;F95;E21;D33;Q02;F06;I26;Q74;I10-I15;D64;G30;B37;K13;I64;Q80;N46;N90;C06;E72;M62;Q36;M15-M19;A41;J98;Q13;Q53;F17;L10;Q90;Q78;K29;D84;N17-N19;F99;D56;H52;R40;E14;G45;A49;I68;M91-M94;M45;J64;N18;M30;L50;L29;C83;Q79;C37;K80;R35;G35;L70;Q05;D73;O40;A74;G95;E26;D59;H81;G00-G99;G96;M88;C24;R23;J33;C22;K51;G92;O45;K86;N40-N51;Q75;K63;H36;R50;J12;J93;I35;C02;E22;M10;O43;S06;G36;C52;G40;L23;F51;D72;J43;D82;E00-E07;O60;M60;P57;C80;R73;G50;L88;F02;G91;C85;I63;I85;J00-J99;C00-C97;F25;K92;H40-H42;P21;I51;N83;M16;R51;I42;L51;R63;T67;Q93;Q30-Q34;K70;C46;L20;D55-D59;I46;G71;I82;D74;A32;P29;F90;E23;R60;H49;E85;K25;K65;C84;E78;E11;D70;A81;N40;P22;D36;L25;Q04;I15;K74;C90;I61;C15;M25;G63;T56;G10;N03;N80;D25;H35;F40;M13;Q81;I95;G43;R43;K76;J62;C26;L81;H26;J47;E55;T57;E53;D05;D86;G20;B50;H44;L80;D46;F10;F20;Q61;E88;E51;O01;M89;Q54;K26;G12;T88;I86;N25;D10-D36;J18;G59;G31;F73;A23;Q86;H16;G56;C38;I67;C25;M33;Q69;B55;B44;G60;K44;Q15;D75;Q06;T53;N20;C45;O14;F52;K59;G21;J81;F39;E70-E90;H06;C71;C18;Q23;L91;J67;H91;B20-B24;Q82;Q21;H18;E84;J60;R29;Q00-Q07;D83;J63;F30-F39;C00-D48;F43;D50;Q70;K90;G23;C50;O03;N50;B67;M32;G41;K70-K77;J45;C93;F31;E87;L73;K50;I50;E34;R09;J13;M06;M41;G93;C66;F00;F80;Q43;R31;M08;L94;K00;M54;C56;C61;F99-F99;N39;C74;C16;R21;C44;G53;H02;M05-M14;H47;H27;H40;E24;C82;L62;I25;I60;K58;D09;N21;E80;E03;C92;C81;D22;K37;J44;D45;F41;B18;I60-I69;L30;C64-C68;A78;E28;R64;J96;R56;K73;M87;M00-M25;K72;A86;Q96;N97;K27;G70;M94;Q00;E07;M00;Q44;N10-N16;M35;C55;I77;Q34;I20;F03;K21;Q85;M81;F44;L63;K05;G24;F63;I49;T09;F60;Q87;R27;B22;J95;R44;P05;B65;R33;I47;Q56;N20-N23;R19;E75;L40;Q28;L24;K83;C67;B54;B79;L64;A48;C62;A31;Q25;F84;F42;B25;Q35;R06;B24;E61;E50;B34;G72;T14;R52;Q65-Q79;S26;N41;F82;N91;P83;F14;N04;L66;K75;I70;E71;I20-I25;D18;E27;D65;E66;I84;G47;H25-H28;G25;H54;Q07;J42;E10-E14;M60-M63;J84;N15;J30;M34;D61;C91;C94;R26;K20;R57;R95;T78;J80;A39;R00;D69;E30;M31;F91;C95;C23;Q89;G03;D47;I71;M19;N19;R05;D57;N17;R25;C60	Y	Y	imedeen tablet
E03	E10	CFB	DB01593	Zinc	F98;Q24;L44;N32;C50-C50;E83;E10;R20;E16;A15-A19;O24;L12;N30;F81;D68;F95;E21;D33;Q02;F06;I26;Q74;I10-I15;D64;G30;B37;K13;I64;Q80;N46;N90;C06;E72;M62;Q36;M15-M19;A41;J98;Q13;Q53;F17;L10;Q90;Q78;K29;D84;N17-N19;F99;D56;H52;R40;E14;G45;A49;I68;M91-M94;M45;J64;N18;M30;L50;L29;C83;Q79;C37;K80;R35;G35;L70;Q05;D73;O40;A74;G95;E26;D59;H81;G00-G99;G96;M88;C24;R23;J33;C22;K51;G92;O45;K86;N40-N51;Q75;K63;H36;R50;J12;J93;I35;C02;E22;M10;O43;S06;G36;C52;G40;L23;F51;D72;J43;D82;E00-E07;O60;M60;P57;C80;R73;G50;L88;F02;G91;C85;I63;I85;J00-J99;C00-C97;F25;K92;H40-H42;P21;I51;N83;M16;R51;I42;L51;R63;T67;Q93;Q30-Q34;K70;C46;L20;D55-D59;I46;G71;I82;D74;A32;P29;F90;E23;R60;H49;E85;K25;K65;C84;E78;E11;D70;A81;N40;P22;D36;L25;Q04;I15;K74;C90;I61;C15;M25;G63;T56;G10;N03;N80;D25;H35;F40;M13;Q81;I95;G43;R43;K76;J62;C26;L81;H26;J47;E55;T57;E53;D05;D86;G20;B50;H44;L80;D46;F10;F20;Q61;E88;E51;O01;M89;Q54;K26;G12;T88;I86;N25;D10-D36;J18;G59;G31;F73;A23;Q86;H16;G56;C38;I67;C25;M33;Q69;B55;B44;G60;K44;Q15;D75;Q06;T53;N20;C45;O14;F52;K59;G21;J81;F39;E70-E90;H06;C71;C18;Q23;L91;J67;H91;B20-B24;Q82;Q21;H18;E84;J60;R29;Q00-Q07;D83;J63;F30-F39;C00-D48;F43;D50;Q70;K90;G23;C50;O03;N50;B67;M32;G41;K70-K77;J45;C93;F31;E87;L73;K50;I50;E34;R09;J13;M06;M41;G93;C66;F00;F80;Q43;R31;M08;L94;K00;M54;C56;C61;F99-F99;N39;C74;C16;R21;C44;G53;H02;M05-M14;H47;H27;H40;E24;C82;L62;I25;I60;K58;D09;N21;E80;E03;C92;C81;D22;K37;J44;D45;F41;B18;I60-I69;L30;C64-C68;A78;E28;R64;J96;R56;K73;M87;M00-M25;K72;A86;Q96;N97;K27;G70;M94;Q00;E07;M00;Q44;N10-N16;M35;C55;I77;Q34;I20;F03;K21;Q85;M81;F44;L63;K05;G24;F63;I49;T09;F60;Q87;R27;B22;J95;R44;P05;B65;R33;I47;Q56;N20-N23;R19;E75;L40;Q28;L24;K83;C67;B54;B79;L64;A48;C62;A31;Q25;F84;F42;B25;Q35;R06;B24;E61;E50;B34;G72;T14;R52;Q65-Q79;S26;N41;F82;N91;P83;F14;N04;L66;K75;I70;E71;I20-I25;D18;E27;D65;E66;I84;G47;H25-H28;G25;H54;Q07;J42;E10-E14;M60-M63;J84;N15;J30;M34;D61;C91;C94;R26;K20;R57;R95;T78;J80;A39;R00;D69;E30;M31;F91;C95;C23;Q89;G03;D47;I71;M19;N19;R05;D57;N17;R25;C60	Y	Y	zineryt topical solution
E03	E10	CFB	DB01593	Zinc	F98;Q24;L44;N32;C50-C50;E83;E10;R20;E16;A15-A19;O24;L12;N30;F81;D68;F95;E21;D33;Q02;F06;I26;Q74;I10-I15;D64;G30;B37;K13;I64;Q80;N46;N90;C06;E72;M62;Q36;M15-M19;A41;J98;Q13;Q53;F17;L10;Q90;Q78;K29;D84;N17-N19;F99;D56;H52;R40;E14;G45;A49;I68;M91-M94;M45;J64;N18;M30;L50;L29;C83;Q79;C37;K80;R35;G35;L70;Q05;D73;O40;A74;G95;E26;D59;H81;G00-G99;G96;M88;C24;R23;J33;C22;K51;G92;O45;K86;N40-N51;Q75;K63;H36;R50;J12;J93;I35;C02;E22;M10;O43;S06;G36;C52;G40;L23;F51;D72;J43;D82;E00-E07;O60;M60;P57;C80;R73;G50;L88;F02;G91;C85;I63;I85;J00-J99;C00-C97;F25;K92;H40-H42;P21;I51;N83;M16;R51;I42;L51;R63;T67;Q93;Q30-Q34;K70;C46;L20;D55-D59;I46;G71;I82;D74;A32;P29;F90;E23;R60;H49;E85;K25;K65;C84;E78;E11;D70;A81;N40;P22;D36;L25;Q04;I15;K74;C90;I61;C15;M25;G63;T56;G10;N03;N80;D25;H35;F40;M13;Q81;I95;G43;R43;K76;J62;C26;L81;H26;J47;E55;T57;E53;D05;D86;G20;B50;H44;L80;D46;F10;F20;Q61;E88;E51;O01;M89;Q54;K26;G12;T88;I86;N25;D10-D36;J18;G59;G31;F73;A23;Q86;H16;G56;C38;I67;C25;M33;Q69;B55;B44;G60;K44;Q15;D75;Q06;T53;N20;C45;O14;F52;K59;G21;J81;F39;E70-E90;H06;C71;C18;Q23;L91;J67;H91;B20-B24;Q82;Q21;H18;E84;J60;R29;Q00-Q07;D83;J63;F30-F39;C00-D48;F43;D50;Q70;K90;G23;C50;O03;N50;B67;M32;G41;K70-K77;J45;C93;F31;E87;L73;K50;I50;E34;R09;J13;M06;M41;G93;C66;F00;F80;Q43;R31;M08;L94;K00;M54;C56;C61;F99-F99;N39;C74;C16;R21;C44;G53;H02;M05-M14;H47;H27;H40;E24;C82;L62;I25;I60;K58;D09;N21;E80;E03;C92;C81;D22;K37;J44;D45;F41;B18;I60-I69;L30;C64-C68;A78;E28;R64;J96;R56;K73;M87;M00-M25;K72;A86;Q96;N97;K27;G70;M94;Q00;E07;M00;Q44;N10-N16;M35;C55;I77;Q34;I20;F03;K21;Q85;M81;F44;L63;K05;G24;F63;I49;T09;F60;Q87;R27;B22;J95;R44;P05;B65;R33;I47;Q56;N20-N23;R19;E75;L40;Q28;L24;K83;C67;B54;B79;L64;A48;C62;A31;Q25;F84;F42;B25;Q35;R06;B24;E61;E50;B34;G72;T14;R52;Q65-Q79;S26;N41;F82;N91;P83;F14;N04;L66;K75;I70;E71;I20-I25;D18;E27;D65;E66;I84;G47;H25-H28;G25;H54;Q07;J42;E10-E14;M60-M63;J84;N15;J30;M34;D61;C91;C94;R26;K20;R57;R95;T78;J80;A39;R00;D69;E30;M31;F91;C95;C23;Q89;G03;D47;I71;M19;N19;R05;D57;N17;R25;C60	Y	Y	zinc product	0.00649351
E03	E10	NEU1	DB00198	Oseltamivir	R60;I64;J63;I95;T14;N46;C22;C50-C50;J18;C91;E10;F14;C45;N40-N51;L40;Q28;C56;N18;C61;M81;F44;L66;C16;T78;K83;G31;K75;J44;I70;L64;C50;I20-I25;R50;K74;O03;C90;I51;N50;O24;F17;M32;C95;R64;M33;S06;R51;I42;L51;B22;F84;G40;I25;E66;L20;N97;B55;G20;K50;K70;C46;N80;I50;D59;R09;E34;K44;I10-I15;F20;N17;O60;K13;M06	N	Y
E03	E10	CYP21A2	DB01026	Ketoconazole	Q24;N32;C50-C50;E83;E10;E16;O24;L12;N30;F81;F95;D68;D33;I26;I10-I15;D64;G30;B37;K13;I64;R41;N46;C06;M62;A41;Q53;F17;N48;Q90;Q78;K29;D84;B39;F99;D56;N17-N19;R40;H57;E14;G45;A49;J64;N18;L50;L29;C83;Q79;G35;G81;L70;Q05;D73;A74;G95;E26;D59;H81;G00-G99;G96;C22;K51;G92;O45;K86;G83;N40-N51;K63;H36;R50;I35;I73;M10;O43;C02;E22;S06;G40;L23;D72;J43;E00-E07;O60;M60;P57;C80;R73;G50;L88;C85;I63;F25;C00-C97;P21;I51;N83;M16;R51;I42;L51;R63;K70;C46;L20;I46;D55-D59;G62;D74;A32;F90;R60;E23;H49;K25;C84;N96;E78;E11;A81;N40;D36;L25;K74;C90;I61;R17;C15;G63;T56;N80;D25;H35;F40;I95;G43;K76;J62;C26;H26;J47;E55;T57;G20;B50;H44;F10;D46;L80;F20;Q61;E88;M89;Q54;K26;G12;D10-D36;M86;J18;G59;P59;G31;F73;A23;Q86;H16;C25;M33;B55;B44;K44;D75;Q06;B43;N20;C45;O14;B36;F52;K59;G21;J81;E70-E90;H06;C71;C18;L91;H91;B20-B24;Q21;E84;H18;J60;J63;C00-D48;B40;C50;O03;N50;M32;G41;K70-K77;J45;C93;B49;F31;E87;L73;K50;I50;E34;R09;J13;M06;G93;F00;C66;R31;L94;M08;C56;C61;F99-F99;N39;C74;C16;C44;G53;H47;H40;E24;C82;R25;I25;I60;D09;N21;E80;B35-B49;C92;C81;J44;F41;L30;C64-C68;A78;G80;E28;R64;B45;K73;K72;Q96;N97;K27;G70;Q00;E07;M00;Q44;N10-N16;M35;C55;I77;I20;K21;M81;L63;F44;I49;T09;Q87;B22;B35;P05;I47;E75;L40;Q28;L24;K83;C67;B54;L64;A48;A31;F84;R06;B25;Q35;B24;G72;B47;L68;T14;R52;N91;P83;F14;N04;L66;K75;I70;I20-I25;E27;D65;E66;G47;R18;G25;J42;E10-E14;M60-M63;N15;M34;D61;C91;R57;T78;J80;R00;D69;E30;M31;F91;C95;C23;N19;D57;N17;J67	Y	Y	ketoconazole 2% cream
E03	E10	CYP21A2	DB01026	Ketoconazole	Q24;N32;C50-C50;E83;E10;E16;O24;L12;N30;F81;F95;D68;D33;I26;I10-I15;D64;G30;B37;K13;I64;R41;N46;C06;M62;A41;Q53;F17;N48;Q90;Q78;K29;D84;B39;F99;D56;N17-N19;R40;H57;E14;G45;A49;J64;N18;L50;L29;C83;Q79;G35;G81;L70;Q05;D73;A74;G95;E26;D59;H81;G00-G99;G96;C22;K51;G92;O45;K86;G83;N40-N51;K63;H36;R50;I35;I73;M10;O43;C02;E22;S06;G40;L23;D72;J43;E00-E07;O60;M60;P57;C80;R73;G50;L88;C85;I63;F25;C00-C97;P21;I51;N83;M16;R51;I42;L51;R63;K70;C46;L20;I46;D55-D59;G62;D74;A32;F90;R60;E23;H49;K25;C84;N96;E78;E11;A81;N40;D36;L25;K74;C90;I61;R17;C15;G63;T56;N80;D25;H35;F40;I95;G43;K76;J62;C26;H26;J47;E55;T57;G20;B50;H44;F10;D46;L80;F20;Q61;E88;M89;Q54;K26;G12;D10-D36;M86;J18;G59;P59;G31;F73;A23;Q86;H16;C25;M33;B55;B44;K44;D75;Q06;B43;N20;C45;O14;B36;F52;K59;G21;J81;E70-E90;H06;C71;C18;L91;H91;B20-B24;Q21;E84;H18;J60;J63;C00-D48;B40;C50;O03;N50;M32;G41;K70-K77;J45;C93;B49;F31;E87;L73;K50;I50;E34;R09;J13;M06;G93;F00;C66;R31;L94;M08;C56;C61;F99-F99;N39;C74;C16;C44;G53;H47;H40;E24;C82;R25;I25;I60;D09;N21;E80;B35-B49;C92;C81;J44;F41;L30;C64-C68;A78;G80;E28;R64;B45;K73;K72;Q96;N97;K27;G70;Q00;E07;M00;Q44;N10-N16;M35;C55;I77;I20;K21;M81;L63;F44;I49;T09;Q87;B22;B35;P05;I47;E75;L40;Q28;L24;K83;C67;B54;L64;A48;A31;F84;R06;B25;Q35;B24;G72;B47;L68;T14;R52;N91;P83;F14;N04;L66;K75;I70;I20-I25;E27;D65;E66;G47;R18;G25;J42;E10-E14;M60-M63;N15;M34;D61;C91;R57;T78;J80;R00;D69;E30;M31;F91;C95;C23;N19;D57;N17;J67	Y	Y	ketoconazole 2% shampoo
E03	E10	CYP21A2	DB01026	Ketoconazole	Q24;N32;C50-C50;E83;E10;E16;O24;L12;N30;F81;F95;D68;D33;I26;I10-I15;D64;G30;B37;K13;I64;R41;N46;C06;M62;A41;Q53;F17;N48;Q90;Q78;K29;D84;B39;F99;D56;N17-N19;R40;H57;E14;G45;A49;J64;N18;L50;L29;C83;Q79;G35;G81;L70;Q05;D73;A74;G95;E26;D59;H81;G00-G99;G96;C22;K51;G92;O45;K86;G83;N40-N51;K63;H36;R50;I35;I73;M10;O43;C02;E22;S06;G40;L23;D72;J43;E00-E07;O60;M60;P57;C80;R73;G50;L88;C85;I63;F25;C00-C97;P21;I51;N83;M16;R51;I42;L51;R63;K70;C46;L20;I46;D55-D59;G62;D74;A32;F90;R60;E23;H49;K25;C84;N96;E78;E11;A81;N40;D36;L25;K74;C90;I61;R17;C15;G63;T56;N80;D25;H35;F40;I95;G43;K76;J62;C26;H26;J47;E55;T57;G20;B50;H44;F10;D46;L80;F20;Q61;E88;M89;Q54;K26;G12;D10-D36;M86;J18;G59;P59;G31;F73;A23;Q86;H16;C25;M33;B55;B44;K44;D75;Q06;B43;N20;C45;O14;B36;F52;K59;G21;J81;E70-E90;H06;C71;C18;L91;H91;B20-B24;Q21;E84;H18;J60;J63;C00-D48;B40;C50;O03;N50;M32;G41;K70-K77;J45;C93;B49;F31;E87;L73;K50;I50;E34;R09;J13;M06;G93;F00;C66;R31;L94;M08;C56;C61;F99-F99;N39;C74;C16;C44;G53;H47;H40;E24;C82;R25;I25;I60;D09;N21;E80;B35-B49;C92;C81;J44;F41;L30;C64-C68;A78;G80;E28;R64;B45;K73;K72;Q96;N97;K27;G70;Q00;E07;M00;Q44;N10-N16;M35;C55;I77;I20;K21;M81;L63;F44;I49;T09;Q87;B22;B35;P05;I47;E75;L40;Q28;L24;K83;C67;B54;L64;A48;A31;F84;R06;B25;Q35;B24;G72;B47;L68;T14;R52;N91;P83;F14;N04;L66;K75;I70;I20-I25;E27;D65;E66;G47;R18;G25;J42;E10-E14;M60-M63;N15;M34;D61;C91;R57;T78;J80;R00;D69;E30;M31;F91;C95;C23;N19;D57;N17;J67	Y	Y	nizoral 2% cream
E03	E10	CYP21A2	DB01026	Ketoconazole	Q24;N32;C50-C50;E83;E10;E16;O24;L12;N30;F81;F95;D68;D33;I26;I10-I15;D64;G30;B37;K13;I64;R41;N46;C06;M62;A41;Q53;F17;N48;Q90;Q78;K29;D84;B39;F99;D56;N17-N19;R40;H57;E14;G45;A49;J64;N18;L50;L29;C83;Q79;G35;G81;L70;Q05;D73;A74;G95;E26;D59;H81;G00-G99;G96;C22;K51;G92;O45;K86;G83;N40-N51;K63;H36;R50;I35;I73;M10;O43;C02;E22;S06;G40;L23;D72;J43;E00-E07;O60;M60;P57;C80;R73;G50;L88;C85;I63;F25;C00-C97;P21;I51;N83;M16;R51;I42;L51;R63;K70;C46;L20;I46;D55-D59;G62;D74;A32;F90;R60;E23;H49;K25;C84;N96;E78;E11;A81;N40;D36;L25;K74;C90;I61;R17;C15;G63;T56;N80;D25;H35;F40;I95;G43;K76;J62;C26;H26;J47;E55;T57;G20;B50;H44;F10;D46;L80;F20;Q61;E88;M89;Q54;K26;G12;D10-D36;M86;J18;G59;P59;G31;F73;A23;Q86;H16;C25;M33;B55;B44;K44;D75;Q06;B43;N20;C45;O14;B36;F52;K59;G21;J81;E70-E90;H06;C71;C18;L91;H91;B20-B24;Q21;E84;H18;J60;J63;C00-D48;B40;C50;O03;N50;M32;G41;K70-K77;J45;C93;B49;F31;E87;L73;K50;I50;E34;R09;J13;M06;G93;F00;C66;R31;L94;M08;C56;C61;F99-F99;N39;C74;C16;C44;G53;H47;H40;E24;C82;R25;I25;I60;D09;N21;E80;B35-B49;C92;C81;J44;F41;L30;C64-C68;A78;G80;E28;R64;B45;K73;K72;Q96;N97;K27;G70;Q00;E07;M00;Q44;N10-N16;M35;C55;I77;I20;K21;M81;L63;F44;I49;T09;Q87;B22;B35;P05;I47;E75;L40;Q28;L24;K83;C67;B54;L64;A48;A31;F84;R06;B25;Q35;B24;G72;B47;L68;T14;R52;N91;P83;F14;N04;L66;K75;I70;I20-I25;E27;D65;E66;G47;R18;G25;J42;E10-E14;M60-M63;N15;M34;D61;C91;R57;T78;J80;R00;D69;E30;M31;F91;C95;C23;N19;D57;N17;J67	Y	Y	nizoral 20mg/ml shampoo
E03	E10	CYP21A2	DB01026	Ketoconazole	Q24;N32;C50-C50;E83;E10;E16;O24;L12;N30;F81;F95;D68;D33;I26;I10-I15;D64;G30;B37;K13;I64;R41;N46;C06;M62;A41;Q53;F17;N48;Q90;Q78;K29;D84;B39;F99;D56;N17-N19;R40;H57;E14;G45;A49;J64;N18;L50;L29;C83;Q79;G35;G81;L70;Q05;D73;A74;G95;E26;D59;H81;G00-G99;G96;C22;K51;G92;O45;K86;G83;N40-N51;K63;H36;R50;I35;I73;M10;O43;C02;E22;S06;G40;L23;D72;J43;E00-E07;O60;M60;P57;C80;R73;G50;L88;C85;I63;F25;C00-C97;P21;I51;N83;M16;R51;I42;L51;R63;K70;C46;L20;I46;D55-D59;G62;D74;A32;F90;R60;E23;H49;K25;C84;N96;E78;E11;A81;N40;D36;L25;K74;C90;I61;R17;C15;G63;T56;N80;D25;H35;F40;I95;G43;K76;J62;C26;H26;J47;E55;T57;G20;B50;H44;F10;D46;L80;F20;Q61;E88;M89;Q54;K26;G12;D10-D36;M86;J18;G59;P59;G31;F73;A23;Q86;H16;C25;M33;B55;B44;K44;D75;Q06;B43;N20;C45;O14;B36;F52;K59;G21;J81;E70-E90;H06;C71;C18;L91;H91;B20-B24;Q21;E84;H18;J60;J63;C00-D48;B40;C50;O03;N50;M32;G41;K70-K77;J45;C93;B49;F31;E87;L73;K50;I50;E34;R09;J13;M06;G93;F00;C66;R31;L94;M08;C56;C61;F99-F99;N39;C74;C16;C44;G53;H47;H40;E24;C82;R25;I25;I60;D09;N21;E80;B35-B49;C92;C81;J44;F41;L30;C64-C68;A78;G80;E28;R64;B45;K73;K72;Q96;N97;K27;G70;Q00;E07;M00;Q44;N10-N16;M35;C55;I77;I20;K21;M81;L63;F44;I49;T09;Q87;B22;B35;P05;I47;E75;L40;Q28;L24;K83;C67;B54;L64;A48;A31;F84;R06;B25;Q35;B24;G72;B47;L68;T14;R52;N91;P83;F14;N04;L66;K75;I70;I20-I25;E27;D65;E66;G47;R18;G25;J42;E10-E14;M60-M63;N15;M34;D61;C91;R57;T78;J80;R00;D69;E30;M31;F91;C95;C23;N19;D57;N17;J67	Y	Y	ketoconazole
E03	E10	CYP21A2	DB01026	Ketoconazole	Q24;N32;C50-C50;E83;E10;E16;O24;L12;N30;F81;F95;D68;D33;I26;I10-I15;D64;G30;B37;K13;I64;R41;N46;C06;M62;A41;Q53;F17;N48;Q90;Q78;K29;D84;B39;F99;D56;N17-N19;R40;H57;E14;G45;A49;J64;N18;L50;L29;C83;Q79;G35;G81;L70;Q05;D73;A74;G95;E26;D59;H81;G00-G99;G96;C22;K51;G92;O45;K86;G83;N40-N51;K63;H36;R50;I35;I73;M10;O43;C02;E22;S06;G40;L23;D72;J43;E00-E07;O60;M60;P57;C80;R73;G50;L88;C85;I63;F25;C00-C97;P21;I51;N83;M16;R51;I42;L51;R63;K70;C46;L20;I46;D55-D59;G62;D74;A32;F90;R60;E23;H49;K25;C84;N96;E78;E11;A81;N40;D36;L25;K74;C90;I61;R17;C15;G63;T56;N80;D25;H35;F40;I95;G43;K76;J62;C26;H26;J47;E55;T57;G20;B50;H44;F10;D46;L80;F20;Q61;E88;M89;Q54;K26;G12;D10-D36;M86;J18;G59;P59;G31;F73;A23;Q86;H16;C25;M33;B55;B44;K44;D75;Q06;B43;N20;C45;O14;B36;F52;K59;G21;J81;E70-E90;H06;C71;C18;L91;H91;B20-B24;Q21;E84;H18;J60;J63;C00-D48;B40;C50;O03;N50;M32;G41;K70-K77;J45;C93;B49;F31;E87;L73;K50;I50;E34;R09;J13;M06;G93;F00;C66;R31;L94;M08;C56;C61;F99-F99;N39;C74;C16;C44;G53;H47;H40;E24;C82;R25;I25;I60;D09;N21;E80;B35-B49;C92;C81;J44;F41;L30;C64-C68;A78;G80;E28;R64;B45;K73;K72;Q96;N97;K27;G70;Q00;E07;M00;Q44;N10-N16;M35;C55;I77;I20;K21;M81;L63;F44;I49;T09;Q87;B22;B35;P05;I47;E75;L40;Q28;L24;K83;C67;B54;L64;A48;A31;F84;R06;B25;Q35;B24;G72;B47;L68;T14;R52;N91;P83;F14;N04;L66;K75;I70;I20-I25;E27;D65;E66;G47;R18;G25;J42;E10-E14;M60-M63;N15;M34;D61;C91;R57;T78;J80;R00;D69;E30;M31;F91;C95;C23;N19;D57;N17;J67	Y	Y	ketopine 2% shampoo
E03	E10	CLIC1	DB09130	Copper	Q11;F98;Q24;E56;N32;C50-C50;E83;Q77;E10;R20;E16;A15-A19;O24;L12;N30;F81;D68;F95;E21;D33;Q02;F06;N94;S72;I26;Q74;I10-I15;D64;G30;B37;K13;Q12;I64;Q80;N46;N90;C06;E72;M62;Q36;M15-M19;A41;J98;Q13;Q53;F17;L10;Q90;Q78;K29;D84;N17-N19;F99;N64;D56;R40;B05;E14;G45;A49;I68;M91-M94;M45;J64;N18;L50;L29;C83;Q79;K80;R35;G35;G81;Q05;D73;A74;G95;E26;D59;H81;G00-G99;G96;M88;C24;R23;B00;C22;K51;G92;O45;K86;G83;N40-N51;Q75;K63;H36;N42;R50;J93;I35;I73;C02;E22;M10;O43;S06;G36;C52;G40;L23;F51;D72;J43;D82;E00-E07;O60;M60;C80;R73;G50;F02;G91;C85;I63;J00-J99;C00-C97;F25;K92;H40-H42;P21;I51;N83;M16;R51;I42;L51;R63;T67;Q93;Q30-Q34;K70;C46;L20;D55-D59;I46;G71;D74;A32;F90;E23;H49;R60;E85;K25;K65;C84;E78;L53;E11;A81;N40;K56;P22;D76;D36;L25;Q04;K74;L82;C90;I61;R17;C15;M25;G63;T56;G10;N03;N80;D25;H35;F40;M13;Q81;H15;I95;G43;K76;J62;C26;L81;H26;J47;T57;R13;G82;S07;D05;D86;G20;B50;H44;L80;D46;F10;F20;Q61;E88;E51;M89;Q54;K26;G12;N25;D10-D36;J18;G59;A96;E63;G31;Q68;F73;A23;Q86;H16;G56;C38;I67;C25;M33;Q69;I34;B55;G60;K44;Q15;D75;Q06;T53;N20;C45;O14;F52;D66;K40;K59;G21;J81;F39;E70-E90;K22;D06;G11;H06;C71;C18;Q23;L91;J67;H91;B20-B24;Q82;Q21;H18;E84;J60;R29;Q00-Q07;D83;J63;F30-F39;C00-D48;D50;Q70;S09;K90;C50;O03;N50;B67;M32;G41;K70-K77;J45;C93;F31;E87;K50;I50;E34;R09;J13;M06;M41;G93;C66;F00;Q43;R31;M08;L94;K00;H53;M54;C56;C61;F99-F99;N39;C74;C16;R21;C44;G53;H02;M05-M14;H47;H27;H40;C82;L62;I25;S00-S09;I60;K58;D09;N21;E80;C92;C81;K37;J44;D45;F41;B18;I60-I69;L30;C64-C68;A78;E28;G80;R64;J96;K73;M87;M00-M25;K72;A86;Q96;N97;K27;G70;M94;Q00;E07;M00;Q44;N10-N16;M35;C55;I77;E76;R48;Q34;I20;F03;K21;Q85;M81;F44;L63;K05;G24;F63;D58;I49;T09;F60;R27;Q87;B22;R12;J95;P05;B65;R33;I47;Q56;N20-N23;A30;R19;E75;L40;Q28;L24;K83;C67;B54;B79;E40-E46;L64;N60-N64;A48;R82;Q25;F84;F42;R06;Q35;B24;E61;E50;G72;T14;R52;Q65-Q79;S26;N41;F82;N91;P83;S00;F14;N04;L66;I72;K75;I70;E71;I20-I25;Q66;E74;D18;E27;D65;E66;G47;I84;R18;H25-H28;G25;Q07;J42;E10-E14;M60-M63;J84;N15;J30;M34;D61;C91;C94;R26;K20;R57;R95;T78;J80;A39;R00;D69;H90;E30;M31;F91;C95;C23;Q89;G03;D47;E05;I71;M19;N19;R05;D57;N17;R25;C60	Y	Y
E03	E10	CLIC1	DB11638	Artenimol		N	N
E03	E10	TUBB	DB05284	CA4P		N	N
E03	E10	TUBB	DB01394	Colchicine	F98;Q24;L98;N32;C50-C50;E83;E10;E16;O24;L12;N30;F81;D68;F95;E21;D33;Q02;N94;I26;I10-I15;D64;G30;K13;I64;N46;N90;C06;E72;M62;Q36;A41;Q53;F17;L10;N48;Q90;Q78;K29;D84;N17-N19;F99;H57;F01;E14;G45;A49;N18;L50;L29;C83;R35;G35;Q05;D73;A74;G95;D59;G00-G99;R23;C22;K51;G92;K86;K63;H36;R50;J12;I35;I73;M10;E22;O43;S06;C52;G40;L23;J43;D82;E00-E07;O60;C80;R73;G50;C85;I63;F25;C00-C97;K92;P21;I51;M16;R51;I42;L51;R63;K70;C46;L20;I46;R07;D55-D59;G62;G71;A32;R60;E23;H49;E85;K25;K65;C84;E78;E11;D70;G61;D36;L25;K74;C90;I61;R17;C15;G63;N03;N80;D25;H35;F40;I95;G43;K76;J62;C26;J47;E55;T57;G82;D86;G20;B50;H44;L80;D46;F20;Q61;E88;M89;K26;D10-D36;J18;G59;G31;F73;Q86;H16;C25;M33;B55;K44;D75;Q06;N20;C45;O14;K59;G21;J81;E70-E90;C71;C18;Q23;L91;H91;B20-B24;Q82;E84;J60;R29;J63;C00-D48;G23;C50;O03;B67;M32;G41;K70-K77;J45;F31;E87;K50;I50;R09;J13;M06;C66;G93;Q43;F00;R31;L94;M08;M54;C56;F99-F99;C61;N39;C74;C16;C44;G53;H02;H47;H40;E24;C82;I25;I60;N21;E80;C92;C81;K37;J44;F41;K82;L30;C64-C68;E28;R64;G80;J96;K73;K72;Q96;H46;N97;K27;G70;Q00;E07;M00;Q44;N10-N16;M35;I77;I20;F03;K21;Q85;M81;F44;G24;F63;I49;T09;Q87;R27;B22;J95;P05;B65;E75;L40;Q28;K83;C67;B54;B79;L64;A48;R82;A31;F84;R06;B25;Q35;B24;G72;L68;T14;R52;F14;N04;L66;I72;K75;I70;I20-I25;D65;E66;G47;E10-E14;M60-M63;N15;M34;D61;C91;A63;R57;T78;J80;A39;R00;D69;H90;E30;M31;C95;C23;D47;N19;R05;D57;N17;C60	Y	Y	colchicine
E03	E10	TUBB	DB01179	Podofilox	R60;G45;A49;F00;N46;C22;K76;K51;F03;C50-C50;G92;J18;G59;E11;A63;C26;C61;L66;K83;A41;G31;C44;I70;K75;H36;L64;C50;Q53;F73;C90;I61;L30;T09;G41;M16;F81;K70-K77;S06;J96;I42;C18;K73;J45;L51;G63;I25;E66;G20;B24;K50;B20-B24;I60;E50;G00-G99;D64;G30	N	N
E03	E10	TUBB	DB03010	Patupilone	R60;T14;G43;N15;G50;F14;C56;N18;C61;F44;G31;F73;H16;G41;N30;Q90;G40;F84;G20;I10-I15;G00-G99;N10-N16	N	N
E03	E10	TUBB	DB05147	CYT997		N	N
E03	E10	TUBB	DB06042	ZEN-012		N	N
E03	E10	TUBB	DB11641	Vinflunine	C50-C50;C50	N	N
E03	E10	TUBB	DB12334	Milataxel		N	N
E03	E10	TUBB	DB00541	Vincristine	Q24;N32;C50-C50;E83;Q77;E10;E16;F50;A15-A19;O24;L12;N30;F81;D68;D33;Q02;N94;I26;I10-I15;D64;G30;K13;R41;I64;Q80;N46;N90;C06;E72;M62;Q36;A41;Q53;F17;Q90;Q78;K29;D84;N17-N19;F99;D56;H52;R40;E14;G45;A49;M45;N18;M30;L50;C83;Q79;C37;R35;G35;G81;Q05;D73;A74;G95;D59;H81;G00-G99;G96;M88;C24;R23;C22;K51;G92;K86;G83;Q75;K63;H36;R50;I35;I73;C02;E22;M10;O43;S06;C52;G40;L23;D72;J43;D82;E00-E07;O60;M60;C80;R73;G50;F02;G90;C85;I63;C00-C97;F25;K92;H40-H42;P21;I51;N83;M16;G52;R51;I42;L51;R63;K70;C46;L20;D55-D59;I46;G62;G71;D74;A32;F90;R60;H49;E23;E85;K25;I02;K65;C84;E78;L53;E11;D70;A81;G61;K56;P22;C72;D36;L25;K74;C90;I61;C15;G63;T56;G10;N80;D25;H35;F40;M13;H93;I95;G43;R43;K76;J62;C26;L81;J47;E55;T57;R13;G82;E79;D05;D86;G20;B50;L80;D46;F10;F20;Q61;E88;M89;Q54;G12;D10-D36;J18;G59;P59;G31;Q68;F73;Q86;H16;C25;M33;B55;G60;K44;Q15;D75;Q06;N20;C45;O14;K59;G21;J81;E70-E90;C71;C18;L91;H91;B20-B24;Q82;H18;J60;R29;Q00-Q07;J63;C00-D48;G58;K90;G23;C50;O03;B67;M32;G41;K70-K77;J45;C93;F31;E87;K50;I50;R09;J13;M06;G93;F00;Q43;R31;M08;L94;H53;M54;C56;C61;F99-F99;C74;C16;R21;C44;G53;H02;M05-M14;H47;H27;H40;C82;I25;I60;E80;C92;R32;C81;D22;K37;J44;D45;F41;L30;C64-C68;E28;G80;R64;J96;R56;K73;K72;Q96;A86;N97;K27;G70;Q00;E07;M00;Q44;N10-N16;M35;I20;F03;K21;Q85;M81;F44;L63;G51;I49;T09;Q87;R27;B22;R44;P05;B65;R33;I47;A30;E75;L40;Q28;L24;K83;C67;B54;B79;L64;A48;C62;A31;R15;Q25;F84;F42;B25;Q35;R06;B24;E50;G72;T14;R52;S26;F82;N04;F14;L66;K75;I70;I20-I25;Q66;D65;E66;G47;R18;H25-H28;G25;H54;Q07;J42;E10-E14;M60-M63;J84;N15;M34;D61;C91;R26;K20;R57;T78;J80;R00;D69;H90;E30;M31;C95;C23;Q89;R49;I71;N19;D57;N17;R25;C60	Y	Y
E03	E10	TUBB	DB00570	Vinblastine	C80;Q24;I20;G50;C50-C50;E83;F03;N32;N20;E10;K21;C45;G90;E16;O14;I63;K59;M81;F44;G21;J81;C00-C97;H40-H42;P21;I51;T09;O24;L12;N30;F81;D68;C71;Q87;R27;R51;D33;Q02;I42;L51;R63;C18;B22;L91;K70;H91;C46;L20;D55-D59;I26;R07;B20-B24;Q82;I82;R44;P05;I10-I15;B65;J60;D64;G30;R29;K13;R60;I64;H49;J63;N20-N23;K25;N46;C00-D48;K65;C84;E78;D50;N90;C06;E11;D70;M62;L40;Q36;Q28;K83;D36;L25;C67;A41;B54;L64;C50;Q53;K74;I15;O03;C90;I61;C15;F17;M32;G41;K70-K77;M25;C62;A31;G63;J45;Q90;Q78;C93;K29;F84;N17-N19;R06;B25;Q35;F99;B24;K50;F31;E87;N80;I50;D25;H35;F40;R09;E50;Q81;G72;J13;M06;E14;T14;G45;I95;A49;Q43;R52;G93;R43;F00;K76;J62;R31;M08;F14;N04;M54;N18;C56;C61;F99-F99;C26;C74;L66;C16;C44;I72;K75;I70;L50;L29;C83;Q79;G53;I20-I25;J47;G43;H40;G35;T57;D18;Q05;I25;D65;E66;D86;G47;G20;G95;F10;D46;L80;G25;D59;I60;H81;G00-G99;F20;Q61;J42;G96;Q06;E10-E14;M60-M63;J84;G12;C22;N15;K51;C92;M34;G92;D10-D36;D61;C91;J18;G59;P59;R26;K86;K20;C81;R57;T78;G31;J44;J80;H36;R00;R50;F73;D69;C60;H90;F41;H16;I60-I69;Q86;M31;L30;C95;C64-C68;I35;I67;M10;E28;E22;C02;I73;S06;R64;J96;C25;C23;M33;K73;C52;G40;K72;Q96;L23;N97;B55;N19;K27;J43;D57;Q00;D82;E07;K44;E00-E07;N17;O60;N10-N16;M35;C55;I77	Y	Y
E03	E10	TUBB	DB11731	Depatuxizumab mafodotin		N	N
E03	E10	TUBB	DB09130	Copper	Q11;F98;Q24;E56;N32;C50-C50;E83;Q77;E10;R20;E16;A15-A19;O24;L12;N30;F81;D68;F95;E21;D33;Q02;F06;N94;S72;I26;Q74;I10-I15;D64;G30;B37;K13;Q12;I64;Q80;N46;N90;C06;E72;M62;Q36;M15-M19;A41;J98;Q13;Q53;F17;L10;Q90;Q78;K29;D84;N17-N19;F99;N64;D56;R40;B05;E14;G45;A49;I68;M91-M94;M45;J64;N18;L50;L29;C83;Q79;K80;R35;G35;G81;Q05;D73;A74;G95;E26;D59;H81;G00-G99;G96;M88;C24;R23;B00;C22;K51;G92;O45;K86;G83;N40-N51;Q75;K63;H36;N42;R50;J93;I35;I73;C02;E22;M10;O43;S06;G36;C52;G40;L23;F51;D72;J43;D82;E00-E07;O60;M60;C80;R73;G50;F02;G91;C85;I63;J00-J99;C00-C97;F25;K92;H40-H42;P21;I51;N83;M16;R51;I42;L51;R63;T67;Q93;Q30-Q34;K70;C46;L20;D55-D59;I46;G71;D74;A32;F90;E23;H49;R60;E85;K25;K65;C84;E78;L53;E11;A81;N40;K56;P22;D76;D36;L25;Q04;K74;L82;C90;I61;R17;C15;M25;G63;T56;G10;N03;N80;D25;H35;F40;M13;Q81;H15;I95;G43;K76;J62;C26;L81;H26;J47;T57;R13;G82;S07;D05;D86;G20;B50;H44;L80;D46;F10;F20;Q61;E88;E51;M89;Q54;K26;G12;N25;D10-D36;J18;G59;A96;E63;G31;Q68;F73;A23;Q86;H16;G56;C38;I67;C25;M33;Q69;I34;B55;G60;K44;Q15;D75;Q06;T53;N20;C45;O14;F52;D66;K40;K59;G21;J81;F39;E70-E90;K22;D06;G11;H06;C71;C18;Q23;L91;J67;H91;B20-B24;Q82;Q21;H18;E84;J60;R29;Q00-Q07;D83;J63;F30-F39;C00-D48;D50;Q70;S09;K90;C50;O03;N50;B67;M32;G41;K70-K77;J45;C93;F31;E87;K50;I50;E34;R09;J13;M06;M41;G93;C66;F00;Q43;R31;M08;L94;K00;H53;M54;C56;C61;F99-F99;N39;C74;C16;R21;C44;G53;H02;M05-M14;H47;H27;H40;C82;L62;I25;S00-S09;I60;K58;D09;N21;E80;C92;C81;K37;J44;D45;F41;B18;I60-I69;L30;C64-C68;A78;E28;G80;R64;J96;K73;M87;M00-M25;K72;A86;Q96;N97;K27;G70;M94;Q00;E07;M00;Q44;N10-N16;M35;C55;I77;E76;R48;Q34;I20;F03;K21;Q85;M81;F44;L63;K05;G24;F63;D58;I49;T09;F60;R27;Q87;B22;R12;J95;P05;B65;R33;I47;Q56;N20-N23;A30;R19;E75;L40;Q28;L24;K83;C67;B54;B79;E40-E46;L64;N60-N64;A48;R82;Q25;F84;F42;R06;Q35;B24;E61;E50;G72;T14;R52;Q65-Q79;S26;N41;F82;N91;P83;S00;F14;N04;L66;I72;K75;I70;E71;I20-I25;Q66;E74;D18;E27;D65;E66;G47;I84;R18;H25-H28;G25;Q07;J42;E10-E14;M60-M63;J84;N15;J30;M34;D61;C91;C94;R26;K20;R57;R95;T78;J80;A39;R00;D69;H90;E30;M31;F91;C95;C23;Q89;G03;D47;E05;I71;M19;N19;R05;D57;N17;R25;C60	Y	Y
E03	E10	TUBB	DB01873	Epothilone D		N	N
E03	E10	TUBB	DB11638	Artenimol		N	N
