## Additional files for "A global overview of genetically interpretable comorbidities among common diseases in UK Biobank": Table S12.xlsx (part 3 of 3)

### Sheet: comorbidity-drug (continued)
Code1	Code2	Gene	Drugbank_id	Drugbank_name	Indication	Treat disease1	Treat disease2	UKB name	Frequency
E03	E10	TUBB	DB00361	Vinorelbine	C80;R73;I20;G50;C50-C50;N32;E10;K21;C45;G90;E16;K59;M81;J81;G51;C00-C97;I49;H40-H42;P21;I51;T09;H06;C71;D33;I42;C18;R63;B22;K70;L20;I46;I26;G62;B20-B24;A32;I10-I15;J60;D64;G30;K13;R60;I64;J63;K25;N46;C00-D48;C84;C09;N90;C06;L53;E11;D70;M62;L40;K83;D36;A41;C67;B54;L64;C50;Q53;K74;O03;A48;C90;I61;C15;M32;G41;K70-K77;G63;J45;Q25;F84;G10;N03;B24;K50;N80;I50;H35;R09;G72;D75;M06;H93;E14;T14;I95;G93;A49;F00;R52;N41;K76;L94;N18;C56;C61;C26;C74;L66;C16;C44;K75;I70;L50;I20-I25;C83;J47;G35;H40;T57;D73;I25;D65;E66;G20;B50;A74;G95;L80;D59;I60;K58;G00-G99;F20;D09;G96;E10-E14;M60-M63;M89;K26;C22;K51;C92;G92;D10-D36;C91;J18;G59;T78;K37;J44;H36;R00;R50;D69;F41;H90;E30;L30;O43;E22;C02;C25;R64;S06;M33;K73;K72;G40;L23;B55;G70;J43;D57;M00;K44;N17;O60;M35;I77	N	Y
E03	E10	HSD17B8	DB00157	NADH		N	N
E03	E10	HSD17B8	DB03461	2'-Monophosphoadenosine 5'-Diphosphoribose		N	N
E03	E10	RPS18	DB11638	Artenimol		N	N
E03	E10	PSMB8	DB08889	Carfilzomib	C80;R73;N32;G50;C50-C50;E10;K21;E16;M81;G21;J81;C00-C97;I49;P21;I51;T09;H06;M16;N30;C71;Q87;D33;I42;C18;L51;R63;B22;K70;L20;I46;J95;A32;P05;I10-I15;B65;J60;D64;G30;K13;R60;I64;J63;K25;C00-D48;C06;E11;L40;K83;D36;L25;A41;C67;B54;L64;C50;Q53;K74;A48;C90;I61;C15;M32;G41;K70-K77;G63;J45;F84;G10;K50;N80;I50;H35;R09;M06;E14;T14;G45;G93;A49;F00;R52;I95;K76;J62;L94;N18;C56;C61;N39;C74;L66;C16;C44;I70;L50;I20-I25;J47;T57;I25;E66;G20;A74;G95;L80;D59;I60;G00-G99;F20;D09;Q61;E10-E14;M89;K26;C22;K51;C92;D10-D36;G92;C91;J18;G59;T78;J44;J80;K63;H36;R00;R50;F41;E30;M31;I35;O43;C02;R64;C25;S06;M33;K73;M87;I71;Q96;G40;L23;B55;J43;D57;M00;K44;N17;O60	N	Y
E03	E10	LTA	DB00005	Etanercept		N	N
E10	E27	VARS	DB00161	L-Valine		N	N
E10	K57	HDAC5	DB06603	Panobinostat	Q11;F98;Q24;N32;C50-C50;E83;Q77;E10;E16;N30;F81;D68;D33;Q02;S72;I26;Q74;I10-I15;D64;G30;K13;Q12;I64;N46;N90;C06;E72;M62;Q36;A41;J98;Q13;Q53;F17;L10;E20;Q90;Q78;D84;H52;F99;N64;N17-N19;Q20;L03;E14;G45;A49;M91-M94;M45;J64;N18;L50;L29;C83;Q79;R35;G35;Q05;O40;G95;D59;G00-G99;C24;R23;J33;C22;K51;G92;K86;Q75;K63;H36;R50;I35;I73;M10;O43;E22;S06;G40;L23;F51;D72;J43;D82;E00-E07;O60;M60;C80;R73;G50;C85;I63;I85;J00-J99;F25;C00-C97;H40-H42;I51;N83;M16;I42;L51;R63;Q93;Q30-Q34;K70;L20;D55-D59;G71;F90;R60;K25;C84;E78;E11;D70;A81;D36;L25;Q04;K74;C90;I61;C15;G63;G10;N03;N80;D25;H35;Q81;I95;G43;K76;J62;C26;L81;H26;J47;E55;T57;G20;F10;D46;L80;F20;Q61;E88;M89;Q54;K26;G12;I86;N25;D10-D36;J18;G59;G31;Q68;F73;H16;I67;C25;B55;G60;K44;Q03;Q15;D75;Q06;N20;C45;O14;F52;K59;G21;F39;E70-E90;K22;C71;C18;L91;B20-B24;Q82;Q21;H18;E84;R29;Q00-Q07;D83;J63;F30-F39;C00-D48;K90;C50;O03;M32;G41;K70-K77;J45;C93;F31;E87;L73;K50;I50;E34;R09;J13;M06;C66;G93;Q43;F00;F80;R31;M08;K00;M54;C56;F99-F99;C61;C74;C16;C44;H40;C82;L62;I25;I60;C92;C81;D22;J44;F41;I60-I69;L30;C64-C68;E28;J96;R56;K73;K72;N97;K27;M94;Q00;E07;M35;C55;I77;R48;Q34;I20;K21;M81;F44;K05;I49;T09;Q18;Q87;P05;B65;R33;A30;E75;L40;L24;K83;C67;B54;L64;N60-N64;C62;Q25;F84;F42;Q35;B24;E50;B34;G72;T14;R52;Q65-Q79;F14;N04;L66;I70;E71;K75;I20-I25;Q66;E66;I84;G47;R18;Q07;J42;E10-E14;M60-M63;A91;N15;M34;C91;R26;R57;T78;J80;R00;D69;H90;E30;F91;C95;C23;Q89;D47;I71;N19;N17;J67;C60	Y	N
E10	K57	HDAC5	DB05015	Belinostat	P57;Q24;C80;R48;Q34;R73;I20;C50-C50;N32;E10;K21;G91;C45;E16;Q85;O14;C85;I63;F52;M81;F44;K05;I85;F25;C00-C97;D58;F39;I49;H40-H42;I51;N83;T09;L12;M16;N30;F81;D68;C71;E87;Q87;R51;D33;I42;C18;L51;R63;Q93;B22;Q30-Q34;L91;K70;C46;L20;I46;I26;B20-B24;Q21;G71;H18;Q74;E84;I10-I15;B65;D64;R33;G30;I47;K13;A91;F90;R60;I64;Q12;J63;D83;Q00-Q07;F30-F39;K25;N46;C00-D48;K65;C84;E78;N90;C06;L53;E11;E75;M62;L40;Q36;Q28;K90;L24;K83;D36;L25;C67;A41;B79;Q04;L64;C50;Q53;K74;O03;A48;C90;I61;C15;F17;M32;G41;K70-K77;G63;J45;Q90;Q78;C93;Q25;F84;N17-N19;F42;F99;Q35;D56;B24;K50;F31;Q20;N80;I50;D25;G10;H35;M13;R09;E50;G72;D75;J13;M06;E14;T14;G45;G93;A49;Q43;R52;Q65-Q79;R43;F00;K76;F82;M91-M94;R31;M08;M45;K00;F14;N18;C56;F99-F99;C61;C26;C74;L66;C16;R21;C44;K75;E71;I70;L29;H02;G53;Q79;C37;I20-I25;H26;I95;C83;J47;M05-M14;G35;H40;T57;Q05;C82;L62;I25;E66;G47;R18;G20;A74;G95;F10;D46;D59;I60;G00-G99;F20;Q07;Q61;J42;E51;E10-E14;R23;M89;M60-M63;K26;G12;E80;C22;I86;N15;K51;C92;M34;D10-D36;G92;D61;C91;J18;G59;C94;C81;Q75;T78;K37;G31;J44;J80;H36;Q68;R00;F73;R50;D69;F41;I60-I69;E30;H16;L30;C64-C68;I35;I67;E28;C02;R64;C25;E22;S06;Q89;C23;M33;R56;K73;D47;I71;G40;L23;N97;B55;N19;F51;K27;D72;G70;J43;M94;D57;Q00;D82;E07;M00;K44;Q44;E00-E07;N17;O60;Q06;Q15;M35;C55;C60	Y	N
E10	K57	DDAH2	DB00155	L-Citrulline		N	N
E10	K57	HLA-B	DB11294	Coccidioides immitis spherule		N	N
E10	K57	HLA-B	DB04464	N-Formylmethionine		N	N
E10	K57	HLA-B	DB01048	Abacavir	C80;G50;C50-C50;E10;C45;E16;Q85;M81;J81;C00-C97;E70-E90;I51;F81;Q87;I42;C18;L51;R63;Q93;B22;L91;K70;J67;L20;I46;B20-B24;A32;I10-I15;J60;D64;G30;K13;R60;I64;J63;K25;C00-D48;K65;E11;M62;L40;K83;D36;A41;C67;B54;B79;C50;K74;A48;I61;B67;M32;G41;K70-K77;G63;J45;T56;F84;N17-N19;R06;N03;B24;K50;I50;H35;R09;G72;M06;T14;I95;G93;F00;R52;K76;L94;M45;N04;J64;N18;C56;C61;C16;R21;C44;K75;I70;L50;H02;I20-I25;C83;J47;G35;T57;I25;E66;G20;A74;G95;L80;D59;G00-G99;F20;E88;Q06;M60-M63;M89;C22;N15;N25;K51;J30;C92;D10-D36;D61;C91;J18;G59;K86;T78;K37;J44;J80;H36;R00;R50;D69;F41;L30;M10;O43;R64;C25;S06;M33;G36;G03;I71;G40;L23;B55;N19;G70;J43;D57;Q00;D82;M00;K44;N17;O60;N10-N16;M35	Y	N	abacavir
E10	K57	HLA-B	DB01048	Abacavir	C80;G50;C50-C50;E10;C45;E16;Q85;M81;J81;C00-C97;E70-E90;I51;F81;Q87;I42;C18;L51;R63;Q93;B22;L91;K70;J67;L20;I46;B20-B24;A32;I10-I15;J60;D64;G30;K13;R60;I64;J63;K25;C00-D48;K65;E11;M62;L40;K83;D36;A41;C67;B54;B79;C50;K74;A48;I61;B67;M32;G41;K70-K77;G63;J45;T56;F84;N17-N19;R06;N03;B24;K50;I50;H35;R09;G72;M06;T14;I95;G93;F00;R52;K76;L94;M45;N04;J64;N18;C56;C61;C16;R21;C44;K75;I70;L50;H02;I20-I25;C83;J47;G35;T57;I25;E66;G20;A74;G95;L80;D59;G00-G99;F20;E88;Q06;M60-M63;M89;C22;N15;N25;K51;J30;C92;D10-D36;D61;C91;J18;G59;K86;T78;K37;J44;J80;H36;R00;R50;D69;F41;L30;M10;O43;R64;C25;S06;M33;G36;G03;I71;G40;L23;B55;N19;G70;J43;D57;Q00;D82;M00;K44;N17;O60;N10-N16;M35	Y	N	abacavir 300mg / lamivudine 150mg / zidovudine 300mg tablet
E10	K57	HLA-A	DB06226	Nelipepimut-S		N	N
E10	K57	HLA-A	DB02740	3-Indolebutyric Acid	T14;E85;G93;F00;C22;K51;C50-C50;G92;J18;F14;L40;C81;C61;L66;C67;I70;B79;K75;L64;L50;R00;C50;F73;I20-I25;C90;I51;L30;G35;F81;C25;S06;I42;L51;J45;G30;F84;G40;I25;E66;K70;G47;G71;G95;E50;G00-G99;D64;N17;R25;M06	N	N
E10	K57	HLA-A	DB11294	Coccidioides immitis spherule		N	N
E10	K57	HLA-DRB1	DB05259	Glatiramer		N	N
E10	G56;G57	CSNK2B	DB00171	ATP	Q11;Q24;N32;C50-C50;E10;R20;E16;O24;N30;F81;D68;D33;Q02;F06;N94;I26;Q74;I10-I15;D64;G30;K13;I64;N46;N90;C06;M62;Q36;A41;Q53;F17;Q90;Q78;K29;N17-N19;F99;R40;E14;G45;A49;I68;M45;N18;L50;L29;C83;Q79;R35;G35;L70;D73;A74;G95;D59;H81;G00-G99;G96;M88;R23;C22;K51;G92;O45;K86;K63;N42;H36;R50;K07;I35;M10;E22;O43;C02;S06;G40;L23;J43;D82;O60;C80;R73;G50;L88;C85;I63;F25;C00-C97;K92;P21;I51;M16;R51;I42;L51;R63;K70;C46;L20;I46;R07;G71;A32;F90;R60;E23;H49;E85;K25;K65;C84;E78;E11;D36;L25;K74;I15;L82;C90;I61;C15;G63;T56;N03;N80;H35;F40;I95;G43;R43;K76;J62;C26;H26;J47;T57;D05;D86;G20;F10;D46;L80;F20;Q61;E88;M89;K26;G12;N25;D10-D36;J18;G59;G31;F73;Q86;H16;I67;C25;M33;B55;K44;Q06;N20;C45;O14;G21;J81;E70-E90;K22;H06;C71;C18;Q23;L91;H91;B20-B24;Q82;E84;H18;J60;R29;J63;C00-D48;D50;K90;C50;O03;B67;M32;G41;K70-K77;J45;C93;F31;E87;L73;K50;I50;R09;J13;M06;C66;G93;F00;R31;L94;M08;C56;F99-F99;C61;N39;C74;C16;C44;H02;E24;C82;I25;I60;D09;N21;E03;C92;C81;K37;J44;F41;I60-I69;L30;C64-C68;E28;R64;J96;K73;K72;Q96;N97;K27;Q00;M00;Q44;N10-N16;M35;I20;F03;K21;Q85;M81;F44;K05;G24;I49;T09;Q87;R27;B22;R12;J95;P05;B65;I47;E75;L40;Q28;K83;C67;B54;B79;L64;A48;R82;A31;F84;R06;B25;Q35;B24;E50;B34;G72;T14;R52;Q65-Q79;F14;N04;L66;K75;I70;I20-I25;D65;E66;G47;G25;J42;E10-E14;M60-M63;J84;N15;M34;D61;C91;R26;K20;R57;T78;J80;R00;D69;E30;M31;C95;C23;I71;N19;R05;D57;N17;R25;C60	Y	Y
E10	G56;G57	CSNK2B	DB04216	Quercetin	F98;Q24;L44;N32;C50-C50;E83;Q77;E10;R20;E16;F50;A15-A19;O24;L12;N30;F81;D68;F95;E21;D33;Q02;S72;F06;I26;Q74;I10-I15;D64;G30;K13;I64;Q80;N46;N90;C06;E72;M62;Q36;A41;J98;Q53;F17;N48;Q90;Q78;K29;D84;N17-N19;T71;N64;D56;F99;R40;H52;Q20;H57;B05;E14;G45;A49;I68;M91-M94;M45;J64;N18;M30;L50;L29;C83;Q79;C37;R35;G35;M91;L70;Q05;D73;O40;A74;G95;E26;D59;H81;G00-G99;G96;M88;C24;R23;B00;J33;C22;K51;G92;O45;K86;N40-N51;Q75;K63;H36;R50;J12;K07;J93;I35;I73;C02;E22;M10;O43;S06;C52;G40;L23;F51;D72;J43;D82;E00-E07;O60;M60;P57;C80;R73;G50;L88;G91;G90;C85;I63;J00-J99;C00-C97;F25;K92;H40-H42;P21;I51;N83;M16;R51;I42;L51;R63;T67;Q93;Q30-Q34;K70;C46;L20;D55-D59;R07;I46;G62;G71;I82;D74;A32;P29;F90;E23;R60;H49;E85;K25;K65;C84;E78;L53;E11;D70;A81;N40;G61;P22;D36;L25;I15;K74;L82;C90;I61;C15;G63;T56;G10;N03;N80;D25;H35;F40;M13;Q81;H93;I95;G43;K76;J62;C26;L81;H26;J47;A01;E55;T57;G82;S07;E79;D05;D86;G20;B50;H44;L80;D46;F10;F20;Q61;E88;E51;M89;Q54;K26;G12;N25;D10-D36;J18;G59;P59;E06;E63;G31;Q68;F73;Q86;H16;G56;C38;I67;C25;M33;Q69;I34;B55;G60;K44;Q15;D75;Q06;N20;C45;O14;F52;K40;K59;G21;J81;F39;E70-E90;K22;H06;C71;K08;C18;Q23;L91;J67;H91;B20-B24;Q82;Q21;H18;E84;J60;R29;Q00-Q07;D83;J63;F30-F39;C00-D48;D50;Q70;S09;K90;G23;C50;O03;N50;B67;M32;G41;K70-K77;M79;J45;C93;F31;E87;L73;K50;I50;E34;R09;J13;M06;M41;G93;C66;F00;Q43;R31;M08;L94;H10-H13;K00;H53;M54;C56;C61;F99-F99;N39;C74;C16;R21;C44;G53;H02;M05-M14;H47;H27;H40;E24;C82;L62;I25;S00-S09;I60;K58;D09;N21;E80;E03;C92;C81;C88;K37;J44;D45;F41;B18;I60-I69;L30;C64-C68;A78;R64;E28;G80;J96;R56;K73;M87;H46;K72;Q96;N97;K27;G70;M94;Q00;E07;M00;Q44;N10-N16;M35;C55;I77;B66;Q34;I20;F03;K21;Q85;M81;F44;L63;K05;G24;F63;D58;I49;T09;F60;Q87;R27;B22;R12;J95;P05;B65;R33;I47;Q56;F22;A30;R19;E75;L40;Q28;L24;K83;C67;B54;B79;E40-E46;L64;N60-N64;A48;R82;M43;C62;A31;Q25;F84;F42;B25;Q35;R06;B24;H11;E61;E50;B34;G72;L68;T14;R52;Q65-Q79;S26;N41;F82;N91;P83;S00;F14;N04;L66;I72;K75;I70;E71;I20-I25;Q66;E74;D18;D65;E66;G47;I84;R18;H25-H28;G25;Q07;J42;E10-E14;M60-M63;J84;A91;N15;J30;M34;D61;C91;C94;R26;K20;R57;R95;T78;J80;A39;R00;D69;H90;E30;M31;F91;C95;C23;Q89;G03;D47;E05;I71;N19;R05;D57;N17;R25;C60	Y	Y
E10	G56;G57	CYP21A2	DB01026	Ketoconazole	Q24;N32;C50-C50;E83;E10;E16;O24;L12;N30;F81;F95;D68;D33;I26;I10-I15;D64;G30;B37;K13;I64;R41;N46;C06;M62;A41;Q53;F17;N48;Q90;Q78;K29;D84;B39;F99;D56;N17-N19;R40;H57;E14;G45;A49;J64;N18;L50;L29;C83;Q79;G35;G81;L70;Q05;D73;A74;G95;E26;D59;H81;G00-G99;G96;C22;K51;G92;O45;K86;G83;N40-N51;K63;H36;R50;I35;I73;M10;O43;C02;E22;S06;G40;L23;D72;J43;E00-E07;O60;M60;P57;C80;R73;G50;L88;C85;I63;F25;C00-C97;P21;I51;N83;M16;R51;I42;L51;R63;K70;C46;L20;I46;D55-D59;G62;D74;A32;F90;R60;E23;H49;K25;C84;N96;E78;E11;A81;N40;D36;L25;K74;C90;I61;R17;C15;G63;T56;N80;D25;H35;F40;I95;G43;K76;J62;C26;H26;J47;E55;T57;G20;B50;H44;F10;D46;L80;F20;Q61;E88;M89;Q54;K26;G12;D10-D36;M86;J18;G59;P59;G31;F73;A23;Q86;H16;C25;M33;B55;B44;K44;D75;Q06;B43;N20;C45;O14;B36;F52;K59;G21;J81;E70-E90;H06;C71;C18;L91;H91;B20-B24;Q21;E84;H18;J60;J63;C00-D48;B40;C50;O03;N50;M32;G41;K70-K77;J45;C93;B49;F31;E87;L73;K50;I50;E34;R09;J13;M06;G93;F00;C66;R31;L94;M08;C56;C61;F99-F99;N39;C74;C16;C44;G53;H47;H40;E24;C82;R25;I25;I60;D09;N21;E80;B35-B49;C92;C81;J44;F41;L30;C64-C68;A78;G80;E28;R64;B45;K73;K72;Q96;N97;K27;G70;Q00;E07;M00;Q44;N10-N16;M35;C55;I77;I20;K21;M81;L63;F44;I49;T09;Q87;B22;B35;P05;I47;E75;L40;Q28;L24;K83;C67;B54;L64;A48;A31;F84;R06;B25;Q35;B24;G72;B47;L68;T14;R52;N91;P83;F14;N04;L66;K75;I70;I20-I25;E27;D65;E66;G47;R18;G25;J42;E10-E14;M60-M63;N15;M34;D61;C91;R57;T78;J80;R00;D69;E30;M31;F91;C95;C23;N19;D57;N17;J67	Y	Y	ketoconazole 2% cream
E10	G56;G57	CYP21A2	DB01026	Ketoconazole	Q24;N32;C50-C50;E83;E10;E16;O24;L12;N30;F81;F95;D68;D33;I26;I10-I15;D64;G30;B37;K13;I64;R41;N46;C06;M62;A41;Q53;F17;N48;Q90;Q78;K29;D84;B39;F99;D56;N17-N19;R40;H57;E14;G45;A49;J64;N18;L50;L29;C83;Q79;G35;G81;L70;Q05;D73;A74;G95;E26;D59;H81;G00-G99;G96;C22;K51;G92;O45;K86;G83;N40-N51;K63;H36;R50;I35;I73;M10;O43;C02;E22;S06;G40;L23;D72;J43;E00-E07;O60;M60;P57;C80;R73;G50;L88;C85;I63;F25;C00-C97;P21;I51;N83;M16;R51;I42;L51;R63;K70;C46;L20;I46;D55-D59;G62;D74;A32;F90;R60;E23;H49;K25;C84;N96;E78;E11;A81;N40;D36;L25;K74;C90;I61;R17;C15;G63;T56;N80;D25;H35;F40;I95;G43;K76;J62;C26;H26;J47;E55;T57;G20;B50;H44;F10;D46;L80;F20;Q61;E88;M89;Q54;K26;G12;D10-D36;M86;J18;G59;P59;G31;F73;A23;Q86;H16;C25;M33;B55;B44;K44;D75;Q06;B43;N20;C45;O14;B36;F52;K59;G21;J81;E70-E90;H06;C71;C18;L91;H91;B20-B24;Q21;E84;H18;J60;J63;C00-D48;B40;C50;O03;N50;M32;G41;K70-K77;J45;C93;B49;F31;E87;L73;K50;I50;E34;R09;J13;M06;G93;F00;C66;R31;L94;M08;C56;C61;F99-F99;N39;C74;C16;C44;G53;H47;H40;E24;C82;R25;I25;I60;D09;N21;E80;B35-B49;C92;C81;J44;F41;L30;C64-C68;A78;G80;E28;R64;B45;K73;K72;Q96;N97;K27;G70;Q00;E07;M00;Q44;N10-N16;M35;C55;I77;I20;K21;M81;L63;F44;I49;T09;Q87;B22;B35;P05;I47;E75;L40;Q28;L24;K83;C67;B54;L64;A48;A31;F84;R06;B25;Q35;B24;G72;B47;L68;T14;R52;N91;P83;F14;N04;L66;K75;I70;I20-I25;E27;D65;E66;G47;R18;G25;J42;E10-E14;M60-M63;N15;M34;D61;C91;R57;T78;J80;R00;D69;E30;M31;F91;C95;C23;N19;D57;N17;J67	Y	Y	ketoconazole 2% shampoo
E10	G56;G57	CYP21A2	DB01026	Ketoconazole	Q24;N32;C50-C50;E83;E10;E16;O24;L12;N30;F81;F95;D68;D33;I26;I10-I15;D64;G30;B37;K13;I64;R41;N46;C06;M62;A41;Q53;F17;N48;Q90;Q78;K29;D84;B39;F99;D56;N17-N19;R40;H57;E14;G45;A49;J64;N18;L50;L29;C83;Q79;G35;G81;L70;Q05;D73;A74;G95;E26;D59;H81;G00-G99;G96;C22;K51;G92;O45;K86;G83;N40-N51;K63;H36;R50;I35;I73;M10;O43;C02;E22;S06;G40;L23;D72;J43;E00-E07;O60;M60;P57;C80;R73;G50;L88;C85;I63;F25;C00-C97;P21;I51;N83;M16;R51;I42;L51;R63;K70;C46;L20;I46;D55-D59;G62;D74;A32;F90;R60;E23;H49;K25;C84;N96;E78;E11;A81;N40;D36;L25;K74;C90;I61;R17;C15;G63;T56;N80;D25;H35;F40;I95;G43;K76;J62;C26;H26;J47;E55;T57;G20;B50;H44;F10;D46;L80;F20;Q61;E88;M89;Q54;K26;G12;D10-D36;M86;J18;G59;P59;G31;F73;A23;Q86;H16;C25;M33;B55;B44;K44;D75;Q06;B43;N20;C45;O14;B36;F52;K59;G21;J81;E70-E90;H06;C71;C18;L91;H91;B20-B24;Q21;E84;H18;J60;J63;C00-D48;B40;C50;O03;N50;M32;G41;K70-K77;J45;C93;B49;F31;E87;L73;K50;I50;E34;R09;J13;M06;G93;F00;C66;R31;L94;M08;C56;C61;F99-F99;N39;C74;C16;C44;G53;H47;H40;E24;C82;R25;I25;I60;D09;N21;E80;B35-B49;C92;C81;J44;F41;L30;C64-C68;A78;G80;E28;R64;B45;K73;K72;Q96;N97;K27;G70;Q00;E07;M00;Q44;N10-N16;M35;C55;I77;I20;K21;M81;L63;F44;I49;T09;Q87;B22;B35;P05;I47;E75;L40;Q28;L24;K83;C67;B54;L64;A48;A31;F84;R06;B25;Q35;B24;G72;B47;L68;T14;R52;N91;P83;F14;N04;L66;K75;I70;I20-I25;E27;D65;E66;G47;R18;G25;J42;E10-E14;M60-M63;N15;M34;D61;C91;R57;T78;J80;R00;D69;E30;M31;F91;C95;C23;N19;D57;N17;J67	Y	Y	nizoral 2% cream
E10	G56;G57	CYP21A2	DB01026	Ketoconazole	Q24;N32;C50-C50;E83;E10;E16;O24;L12;N30;F81;F95;D68;D33;I26;I10-I15;D64;G30;B37;K13;I64;R41;N46;C06;M62;A41;Q53;F17;N48;Q90;Q78;K29;D84;B39;F99;D56;N17-N19;R40;H57;E14;G45;A49;J64;N18;L50;L29;C83;Q79;G35;G81;L70;Q05;D73;A74;G95;E26;D59;H81;G00-G99;G96;C22;K51;G92;O45;K86;G83;N40-N51;K63;H36;R50;I35;I73;M10;O43;C02;E22;S06;G40;L23;D72;J43;E00-E07;O60;M60;P57;C80;R73;G50;L88;C85;I63;F25;C00-C97;P21;I51;N83;M16;R51;I42;L51;R63;K70;C46;L20;I46;D55-D59;G62;D74;A32;F90;R60;E23;H49;K25;C84;N96;E78;E11;A81;N40;D36;L25;K74;C90;I61;R17;C15;G63;T56;N80;D25;H35;F40;I95;G43;K76;J62;C26;H26;J47;E55;T57;G20;B50;H44;F10;D46;L80;F20;Q61;E88;M89;Q54;K26;G12;D10-D36;M86;J18;G59;P59;G31;F73;A23;Q86;H16;C25;M33;B55;B44;K44;D75;Q06;B43;N20;C45;O14;B36;F52;K59;G21;J81;E70-E90;H06;C71;C18;L91;H91;B20-B24;Q21;E84;H18;J60;J63;C00-D48;B40;C50;O03;N50;M32;G41;K70-K77;J45;C93;B49;F31;E87;L73;K50;I50;E34;R09;J13;M06;G93;F00;C66;R31;L94;M08;C56;C61;F99-F99;N39;C74;C16;C44;G53;H47;H40;E24;C82;R25;I25;I60;D09;N21;E80;B35-B49;C92;C81;J44;F41;L30;C64-C68;A78;G80;E28;R64;B45;K73;K72;Q96;N97;K27;G70;Q00;E07;M00;Q44;N10-N16;M35;C55;I77;I20;K21;M81;L63;F44;I49;T09;Q87;B22;B35;P05;I47;E75;L40;Q28;L24;K83;C67;B54;L64;A48;A31;F84;R06;B25;Q35;B24;G72;B47;L68;T14;R52;N91;P83;F14;N04;L66;K75;I70;I20-I25;E27;D65;E66;G47;R18;G25;J42;E10-E14;M60-M63;N15;M34;D61;C91;R57;T78;J80;R00;D69;E30;M31;F91;C95;C23;N19;D57;N17;J67	Y	Y	nizoral 20mg/ml shampoo
E10	G56;G57	CYP21A2	DB01026	Ketoconazole	Q24;N32;C50-C50;E83;E10;E16;O24;L12;N30;F81;F95;D68;D33;I26;I10-I15;D64;G30;B37;K13;I64;R41;N46;C06;M62;A41;Q53;F17;N48;Q90;Q78;K29;D84;B39;F99;D56;N17-N19;R40;H57;E14;G45;A49;J64;N18;L50;L29;C83;Q79;G35;G81;L70;Q05;D73;A74;G95;E26;D59;H81;G00-G99;G96;C22;K51;G92;O45;K86;G83;N40-N51;K63;H36;R50;I35;I73;M10;O43;C02;E22;S06;G40;L23;D72;J43;E00-E07;O60;M60;P57;C80;R73;G50;L88;C85;I63;F25;C00-C97;P21;I51;N83;M16;R51;I42;L51;R63;K70;C46;L20;I46;D55-D59;G62;D74;A32;F90;R60;E23;H49;K25;C84;N96;E78;E11;A81;N40;D36;L25;K74;C90;I61;R17;C15;G63;T56;N80;D25;H35;F40;I95;G43;K76;J62;C26;H26;J47;E55;T57;G20;B50;H44;F10;D46;L80;F20;Q61;E88;M89;Q54;K26;G12;D10-D36;M86;J18;G59;P59;G31;F73;A23;Q86;H16;C25;M33;B55;B44;K44;D75;Q06;B43;N20;C45;O14;B36;F52;K59;G21;J81;E70-E90;H06;C71;C18;L91;H91;B20-B24;Q21;E84;H18;J60;J63;C00-D48;B40;C50;O03;N50;M32;G41;K70-K77;J45;C93;B49;F31;E87;L73;K50;I50;E34;R09;J13;M06;G93;F00;C66;R31;L94;M08;C56;C61;F99-F99;N39;C74;C16;C44;G53;H47;H40;E24;C82;R25;I25;I60;D09;N21;E80;B35-B49;C92;C81;J44;F41;L30;C64-C68;A78;G80;E28;R64;B45;K73;K72;Q96;N97;K27;G70;Q00;E07;M00;Q44;N10-N16;M35;C55;I77;I20;K21;M81;L63;F44;I49;T09;Q87;B22;B35;P05;I47;E75;L40;Q28;L24;K83;C67;B54;L64;A48;A31;F84;R06;B25;Q35;B24;G72;B47;L68;T14;R52;N91;P83;F14;N04;L66;K75;I70;I20-I25;E27;D65;E66;G47;R18;G25;J42;E10-E14;M60-M63;N15;M34;D61;C91;R57;T78;J80;R00;D69;E30;M31;F91;C95;C23;N19;D57;N17;J67	Y	Y	ketoconazole
E10	G56;G57	CYP21A2	DB01026	Ketoconazole	Q24;N32;C50-C50;E83;E10;E16;O24;L12;N30;F81;F95;D68;D33;I26;I10-I15;D64;G30;B37;K13;I64;R41;N46;C06;M62;A41;Q53;F17;N48;Q90;Q78;K29;D84;B39;F99;D56;N17-N19;R40;H57;E14;G45;A49;J64;N18;L50;L29;C83;Q79;G35;G81;L70;Q05;D73;A74;G95;E26;D59;H81;G00-G99;G96;C22;K51;G92;O45;K86;G83;N40-N51;K63;H36;R50;I35;I73;M10;O43;C02;E22;S06;G40;L23;D72;J43;E00-E07;O60;M60;P57;C80;R73;G50;L88;C85;I63;F25;C00-C97;P21;I51;N83;M16;R51;I42;L51;R63;K70;C46;L20;I46;D55-D59;G62;D74;A32;F90;R60;E23;H49;K25;C84;N96;E78;E11;A81;N40;D36;L25;K74;C90;I61;R17;C15;G63;T56;N80;D25;H35;F40;I95;G43;K76;J62;C26;H26;J47;E55;T57;G20;B50;H44;F10;D46;L80;F20;Q61;E88;M89;Q54;K26;G12;D10-D36;M86;J18;G59;P59;G31;F73;A23;Q86;H16;C25;M33;B55;B44;K44;D75;Q06;B43;N20;C45;O14;B36;F52;K59;G21;J81;E70-E90;H06;C71;C18;L91;H91;B20-B24;Q21;E84;H18;J60;J63;C00-D48;B40;C50;O03;N50;M32;G41;K70-K77;J45;C93;B49;F31;E87;L73;K50;I50;E34;R09;J13;M06;G93;F00;C66;R31;L94;M08;C56;C61;F99-F99;N39;C74;C16;C44;G53;H47;H40;E24;C82;R25;I25;I60;D09;N21;E80;B35-B49;C92;C81;J44;F41;L30;C64-C68;A78;G80;E28;R64;B45;K73;K72;Q96;N97;K27;G70;Q00;E07;M00;Q44;N10-N16;M35;C55;I77;I20;K21;M81;L63;F44;I49;T09;Q87;B22;B35;P05;I47;E75;L40;Q28;L24;K83;C67;B54;L64;A48;A31;F84;R06;B25;Q35;B24;G72;B47;L68;T14;R52;N91;P83;F14;N04;L66;K75;I70;I20-I25;E27;D65;E66;G47;R18;G25;J42;E10-E14;M60-M63;N15;M34;D61;C91;R57;T78;J80;R00;D69;E30;M31;F91;C95;C23;N19;D57;N17;J67	Y	Y	ketopine 2% shampoo
E10	G56;G57	DDAH2	DB00155	L-Citrulline		N	N
E10	G56;G57	CLIC1	DB09130	Copper	Q11;F98;Q24;E56;N32;C50-C50;E83;Q77;E10;R20;E16;A15-A19;O24;L12;N30;F81;D68;F95;E21;D33;Q02;F06;N94;S72;I26;Q74;I10-I15;D64;G30;B37;K13;Q12;I64;Q80;N46;N90;C06;E72;M62;Q36;M15-M19;A41;J98;Q13;Q53;F17;L10;Q90;Q78;K29;D84;N17-N19;F99;N64;D56;R40;B05;E14;G45;A49;I68;M91-M94;M45;J64;N18;L50;L29;C83;Q79;K80;R35;G35;G81;Q05;D73;A74;G95;E26;D59;H81;G00-G99;G96;M88;C24;R23;B00;C22;K51;G92;O45;K86;G83;N40-N51;Q75;K63;H36;N42;R50;J93;I35;I73;C02;E22;M10;O43;S06;G36;C52;G40;L23;F51;D72;J43;D82;E00-E07;O60;M60;C80;R73;G50;F02;G91;C85;I63;J00-J99;C00-C97;F25;K92;H40-H42;P21;I51;N83;M16;R51;I42;L51;R63;T67;Q93;Q30-Q34;K70;C46;L20;D55-D59;I46;G71;D74;A32;F90;E23;H49;R60;E85;K25;K65;C84;E78;L53;E11;A81;N40;K56;P22;D76;D36;L25;Q04;K74;L82;C90;I61;R17;C15;M25;G63;T56;G10;N03;N80;D25;H35;F40;M13;Q81;H15;I95;G43;K76;J62;C26;L81;H26;J47;T57;R13;G82;S07;D05;D86;G20;B50;H44;L80;D46;F10;F20;Q61;E88;E51;M89;Q54;K26;G12;N25;D10-D36;J18;G59;A96;E63;G31;Q68;F73;A23;Q86;H16;G56;C38;I67;C25;M33;Q69;I34;B55;G60;K44;Q15;D75;Q06;T53;N20;C45;O14;F52;D66;K40;K59;G21;J81;F39;E70-E90;K22;D06;G11;H06;C71;C18;Q23;L91;J67;H91;B20-B24;Q82;Q21;H18;E84;J60;R29;Q00-Q07;D83;J63;F30-F39;C00-D48;D50;Q70;S09;K90;C50;O03;N50;B67;M32;G41;K70-K77;J45;C93;F31;E87;K50;I50;E34;R09;J13;M06;M41;G93;C66;F00;Q43;R31;M08;L94;K00;H53;M54;C56;C61;F99-F99;N39;C74;C16;R21;C44;G53;H02;M05-M14;H47;H27;H40;C82;L62;I25;S00-S09;I60;K58;D09;N21;E80;C92;C81;K37;J44;D45;F41;B18;I60-I69;L30;C64-C68;A78;E28;G80;R64;J96;K73;M87;M00-M25;K72;A86;Q96;N97;K27;G70;M94;Q00;E07;M00;Q44;N10-N16;M35;C55;I77;E76;R48;Q34;I20;F03;K21;Q85;M81;F44;L63;K05;G24;F63;D58;I49;T09;F60;R27;Q87;B22;R12;J95;P05;B65;R33;I47;Q56;N20-N23;A30;R19;E75;L40;Q28;L24;K83;C67;B54;B79;E40-E46;L64;N60-N64;A48;R82;Q25;F84;F42;R06;Q35;B24;E61;E50;G72;T14;R52;Q65-Q79;S26;N41;F82;N91;P83;S00;F14;N04;L66;I72;K75;I70;E71;I20-I25;Q66;E74;D18;E27;D65;E66;G47;I84;R18;H25-H28;G25;Q07;J42;E10-E14;M60-M63;J84;N15;J30;M34;D61;C91;C94;R26;K20;R57;R95;T78;J80;A39;R00;D69;H90;E30;M31;F91;C95;C23;Q89;G03;D47;E05;I71;M19;N19;R05;D57;N17;R25;C60	Y	Y
E10	G56;G57	CLIC1	DB11638	Artenimol		N	N
E10	J45	C4A	DB00028	Immune Globulin Human		N	N
E10	J45	CSNK2B	DB00171	ATP	Q11;Q24;N32;C50-C50;E10;R20;E16;O24;N30;F81;D68;D33;Q02;F06;N94;I26;Q74;I10-I15;D64;G30;K13;I64;N46;N90;C06;M62;Q36;A41;Q53;F17;Q90;Q78;K29;N17-N19;F99;R40;E14;G45;A49;I68;M45;N18;L50;L29;C83;Q79;R35;G35;L70;D73;A74;G95;D59;H81;G00-G99;G96;M88;R23;C22;K51;G92;O45;K86;K63;N42;H36;R50;K07;I35;M10;E22;O43;C02;S06;G40;L23;J43;D82;O60;C80;R73;G50;L88;C85;I63;F25;C00-C97;K92;P21;I51;M16;R51;I42;L51;R63;K70;C46;L20;I46;R07;G71;A32;F90;R60;E23;H49;E85;K25;K65;C84;E78;E11;D36;L25;K74;I15;L82;C90;I61;C15;G63;T56;N03;N80;H35;F40;I95;G43;R43;K76;J62;C26;H26;J47;T57;D05;D86;G20;F10;D46;L80;F20;Q61;E88;M89;K26;G12;N25;D10-D36;J18;G59;G31;F73;Q86;H16;I67;C25;M33;B55;K44;Q06;N20;C45;O14;G21;J81;E70-E90;K22;H06;C71;C18;Q23;L91;H91;B20-B24;Q82;E84;H18;J60;R29;J63;C00-D48;D50;K90;C50;O03;B67;M32;G41;K70-K77;J45;C93;F31;E87;L73;K50;I50;R09;J13;M06;C66;G93;F00;R31;L94;M08;C56;F99-F99;C61;N39;C74;C16;C44;H02;E24;C82;I25;I60;D09;N21;E03;C92;C81;K37;J44;F41;I60-I69;L30;C64-C68;E28;R64;J96;K73;K72;Q96;N97;K27;Q00;M00;Q44;N10-N16;M35;I20;F03;K21;Q85;M81;F44;K05;G24;I49;T09;Q87;R27;B22;R12;J95;P05;B65;I47;E75;L40;Q28;K83;C67;B54;B79;L64;A48;R82;A31;F84;R06;B25;Q35;B24;E50;B34;G72;T14;R52;Q65-Q79;F14;N04;L66;K75;I70;I20-I25;D65;E66;G47;G25;J42;E10-E14;M60-M63;J84;N15;M34;D61;C91;R26;K20;R57;T78;J80;R00;D69;E30;M31;C95;C23;I71;N19;R05;D57;N17;R25;C60	Y	Y
E10	J45	CSNK2B	DB04216	Quercetin	F98;Q24;L44;N32;C50-C50;E83;Q77;E10;R20;E16;F50;A15-A19;O24;L12;N30;F81;D68;F95;E21;D33;Q02;S72;F06;I26;Q74;I10-I15;D64;G30;K13;I64;Q80;N46;N90;C06;E72;M62;Q36;A41;J98;Q53;F17;N48;Q90;Q78;K29;D84;N17-N19;T71;N64;D56;F99;R40;H52;Q20;H57;B05;E14;G45;A49;I68;M91-M94;M45;J64;N18;M30;L50;L29;C83;Q79;C37;R35;G35;M91;L70;Q05;D73;O40;A74;G95;E26;D59;H81;G00-G99;G96;M88;C24;R23;B00;J33;C22;K51;G92;O45;K86;N40-N51;Q75;K63;H36;R50;J12;K07;J93;I35;I73;C02;E22;M10;O43;S06;C52;G40;L23;F51;D72;J43;D82;E00-E07;O60;M60;P57;C80;R73;G50;L88;G91;G90;C85;I63;J00-J99;C00-C97;F25;K92;H40-H42;P21;I51;N83;M16;R51;I42;L51;R63;T67;Q93;Q30-Q34;K70;C46;L20;D55-D59;R07;I46;G62;G71;I82;D74;A32;P29;F90;E23;R60;H49;E85;K25;K65;C84;E78;L53;E11;D70;A81;N40;G61;P22;D36;L25;I15;K74;L82;C90;I61;C15;G63;T56;G10;N03;N80;D25;H35;F40;M13;Q81;H93;I95;G43;K76;J62;C26;L81;H26;J47;A01;E55;T57;G82;S07;E79;D05;D86;G20;B50;H44;L80;D46;F10;F20;Q61;E88;E51;M89;Q54;K26;G12;N25;D10-D36;J18;G59;P59;E06;E63;G31;Q68;F73;Q86;H16;G56;C38;I67;C25;M33;Q69;I34;B55;G60;K44;Q15;D75;Q06;N20;C45;O14;F52;K40;K59;G21;J81;F39;E70-E90;K22;H06;C71;K08;C18;Q23;L91;J67;H91;B20-B24;Q82;Q21;H18;E84;J60;R29;Q00-Q07;D83;J63;F30-F39;C00-D48;D50;Q70;S09;K90;G23;C50;O03;N50;B67;M32;G41;K70-K77;M79;J45;C93;F31;E87;L73;K50;I50;E34;R09;J13;M06;M41;G93;C66;F00;Q43;R31;M08;L94;H10-H13;K00;H53;M54;C56;C61;F99-F99;N39;C74;C16;R21;C44;G53;H02;M05-M14;H47;H27;H40;E24;C82;L62;I25;S00-S09;I60;K58;D09;N21;E80;E03;C92;C81;C88;K37;J44;D45;F41;B18;I60-I69;L30;C64-C68;A78;R64;E28;G80;J96;R56;K73;M87;H46;K72;Q96;N97;K27;G70;M94;Q00;E07;M00;Q44;N10-N16;M35;C55;I77;B66;Q34;I20;F03;K21;Q85;M81;F44;L63;K05;G24;F63;D58;I49;T09;F60;Q87;R27;B22;R12;J95;P05;B65;R33;I47;Q56;F22;A30;R19;E75;L40;Q28;L24;K83;C67;B54;B79;E40-E46;L64;N60-N64;A48;R82;M43;C62;A31;Q25;F84;F42;B25;Q35;R06;B24;H11;E61;E50;B34;G72;L68;T14;R52;Q65-Q79;S26;N41;F82;N91;P83;S00;F14;N04;L66;I72;K75;I70;E71;I20-I25;Q66;E74;D18;D65;E66;G47;I84;R18;H25-H28;G25;Q07;J42;E10-E14;M60-M63;J84;A91;N15;J30;M34;D61;C91;C94;R26;K20;R57;R95;T78;J80;A39;R00;D69;H90;E30;M31;F91;C95;C23;Q89;G03;D47;E05;I71;N19;R05;D57;N17;R25;C60	Y	Y
E10	J45	DDX39B	DB02325	Isopropyl alcohol	C80;Q24;R73;G50;C50-C50;E83;N20;E10;C45;E16;C85;O14;I63;M81;F44;J81;C00-C97;K92;I51;T09;F81;D68;R51;I42;C18;R63;B22;L91;K70;C46;L20;I46;D55-D59;B20-B24;A32;I10-I15;J60;D64;G30;Q56;K13;R60;I64;H49;J63;K25;C00-D48;C84;C06;C14;E72;E11;D70;L40;Q28;K83;D36;L25;A41;C67;B54;C50;Q53;K74;O03;A48;C90;I61;C15;F17;M32;G41;K70-K77;G63;J45;C93;F84;B24;K50;N80;I50;H35;R09;J13;M06;E14;T14;I95;G93;A49;F00;R52;K76;J62;L94;M08;F14;N18;C56;C61;C16;C44;K75;I70;L50;H02;I20-I25;C83;H26;J47;T57;Q05;I25;C32;E66;G20;A74;G95;F10;L80;D59;I60;G00-G99;F20;Q06;M89;C22;N15;K51;C92;D10-D36;G92;D61;C91;J18;G59;K86;T78;G31;J44;J80;H36;R00;R50;D69;F41;E28;O43;R64;C25;S06;M33;K73;Q96;G40;L23;N97;B55;J43;D57;Q00;E07;M00;K44;E00-E07;N17;O60;N10-N16	Y	Y
E10	J45	DDX39B	DB11638	Artenimol		N	N
E10	J45	DDR1	DB12010	Fostamatinib		N	N
E10	J45	DDR1	DB00619	Imatinib	C80;Q24;Q34;R73;I20;G50;C50-C50;E83;N32;Q77;E10;K21;C45;G91;E16;Q85;O14;C85;M81;L63;G21;J81;C00-C97;I49;E70-E90;H40-H42;P21;I51;N83;T09;L12;H06;M16;N30;F81;D68;K08;C71;F95;D33;I42;C18;L51;R63;B22;Q30-Q34;L91;K70;H91;L20;I46;D55-D59;B20-B24;Q82;A32;P05;H18;I10-I15;J60;D64;G30;K13;R60;I64;D83;J63;H49;K25;N46;C00-D48;K65;C84;N90;C06;E11;D70;E75;M62;L40;Q36;K83;D36;L25;C67;A41;B54;B79;L64;Q13;C50;Q53;K74;O03;A48;C90;I61;C15;F17;M32;G41;K70-K77;A31;G63;J45;Q90;Q78;C93;K29;F84;N17-N19;F31;B25;Q35;F99;B24;K50;G10;N80;I50;H35;R09;E50;Q81;G72;D75;J13;M06;E14;T14;G45;G93;A49;Q43;R52;Q65-Q79;F00;I95;K76;F82;L94;J62;S26;M08;F14;N04;N18;C56;C61;F99-F99;C26;C74;L66;C16;R21;C44;K75;I70;L81;L50;H02;C83;Q79;L29;G53;I20-I25;J47;H40;G35;T57;E24;D18;Q05;C82;I25;D65;D05;E66;G47;G20;A74;G95;F10;D46;L80;D59;I60;G00-G99;F20;D09;Q61;J42;M88;E88;Q06;E10-E14;R23;M89;Q54;K26;M60-M63;C22;N15;K51;C92;M34;D10-D36;G92;D61;C91;J18;G59;C94;K86;C81;Q75;T78;K37;G31;J44;J80;K63;H36;R00;F73;R50;F41;D69;H90;H16;E30;M31;L30;C95;C64-C68;I35;M10;E28;O43;C02;R64;S06;C25;Q69;C23;M33;K73;D47;K72;G40;L23;N97;B55;N19;K27;D72;J43;D57;Q00;D82;E07;M00;K44;E00-E07;N17;O60;N10-N16;M35;C55	Y	Y	glivec 100mg tablet
E10	J45	DDR1	DB00619	Imatinib	C80;Q24;Q34;R73;I20;G50;C50-C50;E83;N32;Q77;E10;K21;C45;G91;E16;Q85;O14;C85;M81;L63;G21;J81;C00-C97;I49;E70-E90;H40-H42;P21;I51;N83;T09;L12;H06;M16;N30;F81;D68;K08;C71;F95;D33;I42;C18;L51;R63;B22;Q30-Q34;L91;K70;H91;L20;I46;D55-D59;B20-B24;Q82;A32;P05;H18;I10-I15;J60;D64;G30;K13;R60;I64;D83;J63;H49;K25;N46;C00-D48;K65;C84;N90;C06;E11;D70;E75;M62;L40;Q36;K83;D36;L25;C67;A41;B54;B79;L64;Q13;C50;Q53;K74;O03;A48;C90;I61;C15;F17;M32;G41;K70-K77;A31;G63;J45;Q90;Q78;C93;K29;F84;N17-N19;F31;B25;Q35;F99;B24;K50;G10;N80;I50;H35;R09;E50;Q81;G72;D75;J13;M06;E14;T14;G45;G93;A49;Q43;R52;Q65-Q79;F00;I95;K76;F82;L94;J62;S26;M08;F14;N04;N18;C56;C61;F99-F99;C26;C74;L66;C16;R21;C44;K75;I70;L81;L50;H02;C83;Q79;L29;G53;I20-I25;J47;H40;G35;T57;E24;D18;Q05;C82;I25;D65;D05;E66;G47;G20;A74;G95;F10;D46;L80;D59;I60;G00-G99;F20;D09;Q61;J42;M88;E88;Q06;E10-E14;R23;M89;Q54;K26;M60-M63;C22;N15;K51;C92;M34;D10-D36;G92;D61;C91;J18;G59;C94;K86;C81;Q75;T78;K37;G31;J44;J80;K63;H36;R00;F73;R50;F41;D69;H90;H16;E30;M31;L30;C95;C64-C68;I35;M10;E28;O43;C02;R64;S06;C25;Q69;C23;M33;K73;D47;K72;G40;L23;N97;B55;N19;K27;D72;J43;D57;Q00;D82;E07;M00;K44;E00-E07;N17;O60;N10-N16;M35;C55	Y	Y	imatinib
E10	J45	C4B	DB14533	Zinc chloride	F98;Q24;L44;N32;C50-C50;E83;E10;E16;O24;L12;N30;F81;D68;E21;D33;Q02;I26;I10-I15;D64;G30;K13;I64;N46;N90;C06;E72;M62;A41;Q53;F17;L10;Q90;Q78;K29;D84;N17-N19;F99;D56;R40;E14;G45;A49;M45;N18;L50;C83;Q79;R35;G35;A74;G95;D59;H81;G00-G99;G96;C22;K51;G92;K86;N40-N51;K63;H36;R50;I35;I73;M10;O43;C02;E22;S06;G40;L23;F51;J43;D82;O60;M60;C80;R73;G50;C85;F25;C00-C97;K92;H40-H42;P21;I51;N83;M16;R51;I42;L51;R63;T67;Q93;K70;C46;L20;I46;D55-D59;G62;G71;A32;P29;F90;R60;H49;E85;K25;K65;C84;E78;E11;D70;G61;D36;L25;Q04;K74;C90;I61;C15;G63;T56;N03;N80;H35;F40;H93;I95;K76;J62;C26;J47;T57;G82;E79;D05;G20;F10;D46;L80;F20;Q61;E88;M89;K26;N25;D10-D36;J18;G59;G31;F73;Q86;H16;C25;M33;B55;G60;K44;Q15;D75;Q06;N20;C45;O14;F52;G21;J81;F39;E70-E90;H06;C71;C18;L91;H91;B20-B24;Q21;E84;J60;R29;D83;J63;F30-F39;C00-D48;D50;C50;O03;N50;B67;M32;G41;K70-K77;J45;C93;F31;E87;K50;I50;E34;R09;J13;M06;F45;G93;F00;F80;L94;M08;C56;F99-F99;C61;N39;C74;C16;R21;C44;G53;H02;H40;C82;I25;I60;K58;C92;C81;K37;J44;D45;F41;B18;L30;C64-C68;E28;R64;K73;M87;K72;Q96;N97;K27;Q00;M00;Q44;N10-N16;M35;C55;I77;I20;F03;K21;Q85;M81;F44;K05;F63;T09;Q87;R27;B22;J95;P05;B65;I47;A30;E75;L40;Q28;K83;C67;B54;B79;L64;A48;F84;R06;B24;E50;G72;T14;R52;N41;F14;N04;L66;K75;I70;I20-I25;E66;G47;G25;J42;E10-E14;M60-M63;N15;D61;C91;R57;T78;J80;R00;D69;M31;C95;C23;G03;D47;I71;N19;R05;D57;N17;R25;C60	Y	Y
E10	J45	C4B	DB09130	Copper	Q11;F98;Q24;E56;N32;C50-C50;E83;Q77;E10;R20;E16;A15-A19;O24;L12;N30;F81;D68;F95;E21;D33;Q02;F06;N94;S72;I26;Q74;I10-I15;D64;G30;B37;K13;Q12;I64;Q80;N46;N90;C06;E72;M62;Q36;M15-M19;A41;J98;Q13;Q53;F17;L10;Q90;Q78;K29;D84;N17-N19;F99;N64;D56;R40;B05;E14;G45;A49;I68;M91-M94;M45;J64;N18;L50;L29;C83;Q79;K80;R35;G35;G81;Q05;D73;A74;G95;E26;D59;H81;G00-G99;G96;M88;C24;R23;B00;C22;K51;G92;O45;K86;G83;N40-N51;Q75;K63;H36;N42;R50;J93;I35;I73;C02;E22;M10;O43;S06;G36;C52;G40;L23;F51;D72;J43;D82;E00-E07;O60;M60;C80;R73;G50;F02;G91;C85;I63;J00-J99;C00-C97;F25;K92;H40-H42;P21;I51;N83;M16;R51;I42;L51;R63;T67;Q93;Q30-Q34;K70;C46;L20;D55-D59;I46;G71;D74;A32;F90;E23;H49;R60;E85;K25;K65;C84;E78;L53;E11;A81;N40;K56;P22;D76;D36;L25;Q04;K74;L82;C90;I61;R17;C15;M25;G63;T56;G10;N03;N80;D25;H35;F40;M13;Q81;H15;I95;G43;K76;J62;C26;L81;H26;J47;T57;R13;G82;S07;D05;D86;G20;B50;H44;L80;D46;F10;F20;Q61;E88;E51;M89;Q54;K26;G12;N25;D10-D36;J18;G59;A96;E63;G31;Q68;F73;A23;Q86;H16;G56;C38;I67;C25;M33;Q69;I34;B55;G60;K44;Q15;D75;Q06;T53;N20;C45;O14;F52;D66;K40;K59;G21;J81;F39;E70-E90;K22;D06;G11;H06;C71;C18;Q23;L91;J67;H91;B20-B24;Q82;Q21;H18;E84;J60;R29;Q00-Q07;D83;J63;F30-F39;C00-D48;D50;Q70;S09;K90;C50;O03;N50;B67;M32;G41;K70-K77;J45;C93;F31;E87;K50;I50;E34;R09;J13;M06;M41;G93;C66;F00;Q43;R31;M08;L94;K00;H53;M54;C56;C61;F99-F99;N39;C74;C16;R21;C44;G53;H02;M05-M14;H47;H27;H40;C82;L62;I25;S00-S09;I60;K58;D09;N21;E80;C92;C81;K37;J44;D45;F41;B18;I60-I69;L30;C64-C68;A78;E28;G80;R64;J96;K73;M87;M00-M25;K72;A86;Q96;N97;K27;G70;M94;Q00;E07;M00;Q44;N10-N16;M35;C55;I77;E76;R48;Q34;I20;F03;K21;Q85;M81;F44;L63;K05;G24;F63;D58;I49;T09;F60;R27;Q87;B22;R12;J95;P05;B65;R33;I47;Q56;N20-N23;A30;R19;E75;L40;Q28;L24;K83;C67;B54;B79;E40-E46;L64;N60-N64;A48;R82;Q25;F84;F42;R06;Q35;B24;E61;E50;G72;T14;R52;Q65-Q79;S26;N41;F82;N91;P83;S00;F14;N04;L66;I72;K75;I70;E71;I20-I25;Q66;E74;D18;E27;D65;E66;G47;I84;R18;H25-H28;G25;Q07;J42;E10-E14;M60-M63;J84;N15;J30;M34;D61;C91;C94;R26;K20;R57;R95;T78;J80;A39;R00;D69;H90;E30;M31;F91;C95;C23;Q89;G03;D47;E05;I71;M19;N19;R05;D57;N17;R25;C60	Y	Y
E10	J45	C4B	DB14487	Zinc acetate	C80;Q24;R73;I20;G50;C50-C50;E83;N32;F03;N20;E10;K21;C45;G90;E16;C85;O14;M81;F44;J81;G24;C00-C97;F63;I49;P21;I51;T09;L12;H06;M16;F81;C71;D68;K08;R51;D33;I42;C18;L51;R63;T67;B22;K70;J67;C46;L20;I46;D55-D59;B20-B24;A32;P05;E84;I10-I15;J60;D64;G30;K13;F90;R60;I64;H49;J63;K25;N46;C00-D48;C84;E78;D50;N90;C06;E72;E11;E75;M62;L40;Q28;K83;D36;L25;A41;C67;B54;C50;Q53;K74;O03;A48;C90;I61;C15;F17;M32;G41;K70-K77;G63;J45;Q90;Q78;C93;K29;T56;F84;F31;Q35;D56;B24;K50;N80;I50;H35;R09;G72;D75;J13;M06;E14;T14;I95;G93;A49;F00;R52;N41;K76;J62;L94;M08;F14;J64;N18;C56;C61;C26;C74;C16;C44;K75;I70;L50;L29;C83;G53;I20-I25;H26;J47;H40;G35;E22;T57;C82;I25;D05;E66;G47;G20;A74;G95;L80;D46;D59;I60;K58;G00-G99;F20;D09;J42;C24;E10-E14;M60-M63;M89;Q54;K26;C22;N15;K51;C92;D10-D36;G92;C91;J18;G59;C94;K86;C81;C88;D22;T78;K02;K37;G31;J44;J80;K63;H36;R00;F73;R50;F41;H90;H16;E30;M31;C95;C64-C68;M10;E28;O43;C02;R64;S06;Q89;J96;C25;C23;M33;K73;K72;G40;L23;N97;B55;K27;D72;J43;D57;E07;M00;K44;E00-E07;N17;O60;M35;C55;C60	Y	Y
E10	J45	C4B	DB01593	Zinc	F98;Q24;L44;N32;C50-C50;E83;E10;R20;E16;A15-A19;O24;L12;N30;F81;D68;F95;E21;D33;Q02;F06;I26;Q74;I10-I15;D64;G30;B37;K13;I64;Q80;N46;N90;C06;E72;M62;Q36;M15-M19;A41;J98;Q13;Q53;F17;L10;Q90;Q78;K29;D84;N17-N19;F99;D56;H52;R40;E14;G45;A49;I68;M91-M94;M45;J64;N18;M30;L50;L29;C83;Q79;C37;K80;R35;G35;L70;Q05;D73;O40;A74;G95;E26;D59;H81;G00-G99;G96;M88;C24;R23;J33;C22;K51;G92;O45;K86;N40-N51;Q75;K63;H36;R50;J12;J93;I35;C02;E22;M10;O43;S06;G36;C52;G40;L23;F51;D72;J43;D82;E00-E07;O60;M60;P57;C80;R73;G50;L88;F02;G91;C85;I63;I85;J00-J99;C00-C97;F25;K92;H40-H42;P21;I51;N83;M16;R51;I42;L51;R63;T67;Q93;Q30-Q34;K70;C46;L20;D55-D59;I46;G71;I82;D74;A32;P29;F90;E23;R60;H49;E85;K25;K65;C84;E78;E11;D70;A81;N40;P22;D36;L25;Q04;I15;K74;C90;I61;C15;M25;G63;T56;G10;N03;N80;D25;H35;F40;M13;Q81;I95;G43;R43;K76;J62;C26;L81;H26;J47;E55;T57;E53;D05;D86;G20;B50;H44;L80;D46;F10;F20;Q61;E88;E51;O01;M89;Q54;K26;G12;T88;I86;N25;D10-D36;J18;G59;G31;F73;A23;Q86;H16;G56;C38;I67;C25;M33;Q69;B55;B44;G60;K44;Q15;D75;Q06;T53;N20;C45;O14;F52;K59;G21;J81;F39;E70-E90;H06;C71;C18;Q23;L91;J67;H91;B20-B24;Q82;Q21;H18;E84;J60;R29;Q00-Q07;D83;J63;F30-F39;C00-D48;F43;D50;Q70;K90;G23;C50;O03;N50;B67;M32;G41;K70-K77;J45;C93;F31;E87;L73;K50;I50;E34;R09;J13;M06;M41;G93;C66;F00;F80;Q43;R31;M08;L94;K00;M54;C56;C61;F99-F99;N39;C74;C16;R21;C44;G53;H02;M05-M14;H47;H27;H40;E24;C82;L62;I25;I60;K58;D09;N21;E80;E03;C92;C81;D22;K37;J44;D45;F41;B18;I60-I69;L30;C64-C68;A78;E28;R64;J96;R56;K73;M87;M00-M25;K72;A86;Q96;N97;K27;G70;M94;Q00;E07;M00;Q44;N10-N16;M35;C55;I77;Q34;I20;F03;K21;Q85;M81;F44;L63;K05;G24;F63;I49;T09;F60;Q87;R27;B22;J95;R44;P05;B65;R33;I47;Q56;N20-N23;R19;E75;L40;Q28;L24;K83;C67;B54;B79;L64;A48;C62;A31;Q25;F84;F42;B25;Q35;R06;B24;E61;E50;B34;G72;T14;R52;Q65-Q79;S26;N41;F82;N91;P83;F14;N04;L66;K75;I70;E71;I20-I25;D18;E27;D65;E66;I84;G47;H25-H28;G25;H54;Q07;J42;E10-E14;M60-M63;J84;N15;J30;M34;D61;C91;C94;R26;K20;R57;R95;T78;J80;A39;R00;D69;E30;M31;F91;C95;C23;Q89;G03;D47;I71;M19;N19;R05;D57;N17;R25;C60	Y	Y	imedeen tablet
E10	J45	C4B	DB01593	Zinc	F98;Q24;L44;N32;C50-C50;E83;E10;R20;E16;A15-A19;O24;L12;N30;F81;D68;F95;E21;D33;Q02;F06;I26;Q74;I10-I15;D64;G30;B37;K13;I64;Q80;N46;N90;C06;E72;M62;Q36;M15-M19;A41;J98;Q13;Q53;F17;L10;Q90;Q78;K29;D84;N17-N19;F99;D56;H52;R40;E14;G45;A49;I68;M91-M94;M45;J64;N18;M30;L50;L29;C83;Q79;C37;K80;R35;G35;L70;Q05;D73;O40;A74;G95;E26;D59;H81;G00-G99;G96;M88;C24;R23;J33;C22;K51;G92;O45;K86;N40-N51;Q75;K63;H36;R50;J12;J93;I35;C02;E22;M10;O43;S06;G36;C52;G40;L23;F51;D72;J43;D82;E00-E07;O60;M60;P57;C80;R73;G50;L88;F02;G91;C85;I63;I85;J00-J99;C00-C97;F25;K92;H40-H42;P21;I51;N83;M16;R51;I42;L51;R63;T67;Q93;Q30-Q34;K70;C46;L20;D55-D59;I46;G71;I82;D74;A32;P29;F90;E23;R60;H49;E85;K25;K65;C84;E78;E11;D70;A81;N40;P22;D36;L25;Q04;I15;K74;C90;I61;C15;M25;G63;T56;G10;N03;N80;D25;H35;F40;M13;Q81;I95;G43;R43;K76;J62;C26;L81;H26;J47;E55;T57;E53;D05;D86;G20;B50;H44;L80;D46;F10;F20;Q61;E88;E51;O01;M89;Q54;K26;G12;T88;I86;N25;D10-D36;J18;G59;G31;F73;A23;Q86;H16;G56;C38;I67;C25;M33;Q69;B55;B44;G60;K44;Q15;D75;Q06;T53;N20;C45;O14;F52;K59;G21;J81;F39;E70-E90;H06;C71;C18;Q23;L91;J67;H91;B20-B24;Q82;Q21;H18;E84;J60;R29;Q00-Q07;D83;J63;F30-F39;C00-D48;F43;D50;Q70;K90;G23;C50;O03;N50;B67;M32;G41;K70-K77;J45;C93;F31;E87;L73;K50;I50;E34;R09;J13;M06;M41;G93;C66;F00;F80;Q43;R31;M08;L94;K00;M54;C56;C61;F99-F99;N39;C74;C16;R21;C44;G53;H02;M05-M14;H47;H27;H40;E24;C82;L62;I25;I60;K58;D09;N21;E80;E03;C92;C81;D22;K37;J44;D45;F41;B18;I60-I69;L30;C64-C68;A78;E28;R64;J96;R56;K73;M87;M00-M25;K72;A86;Q96;N97;K27;G70;M94;Q00;E07;M00;Q44;N10-N16;M35;C55;I77;Q34;I20;F03;K21;Q85;M81;F44;L63;K05;G24;F63;I49;T09;F60;Q87;R27;B22;J95;R44;P05;B65;R33;I47;Q56;N20-N23;R19;E75;L40;Q28;L24;K83;C67;B54;B79;L64;A48;C62;A31;Q25;F84;F42;B25;Q35;R06;B24;E61;E50;B34;G72;T14;R52;Q65-Q79;S26;N41;F82;N91;P83;F14;N04;L66;K75;I70;E71;I20-I25;D18;E27;D65;E66;I84;G47;H25-H28;G25;H54;Q07;J42;E10-E14;M60-M63;J84;N15;J30;M34;D61;C91;C94;R26;K20;R57;R95;T78;J80;A39;R00;D69;E30;M31;F91;C95;C23;Q89;G03;D47;I71;M19;N19;R05;D57;N17;R25;C60	Y	Y	zineryt topical solution
E10	J45	C4B	DB01593	Zinc	F98;Q24;L44;N32;C50-C50;E83;E10;R20;E16;A15-A19;O24;L12;N30;F81;D68;F95;E21;D33;Q02;F06;I26;Q74;I10-I15;D64;G30;B37;K13;I64;Q80;N46;N90;C06;E72;M62;Q36;M15-M19;A41;J98;Q13;Q53;F17;L10;Q90;Q78;K29;D84;N17-N19;F99;D56;H52;R40;E14;G45;A49;I68;M91-M94;M45;J64;N18;M30;L50;L29;C83;Q79;C37;K80;R35;G35;L70;Q05;D73;O40;A74;G95;E26;D59;H81;G00-G99;G96;M88;C24;R23;J33;C22;K51;G92;O45;K86;N40-N51;Q75;K63;H36;R50;J12;J93;I35;C02;E22;M10;O43;S06;G36;C52;G40;L23;F51;D72;J43;D82;E00-E07;O60;M60;P57;C80;R73;G50;L88;F02;G91;C85;I63;I85;J00-J99;C00-C97;F25;K92;H40-H42;P21;I51;N83;M16;R51;I42;L51;R63;T67;Q93;Q30-Q34;K70;C46;L20;D55-D59;I46;G71;I82;D74;A32;P29;F90;E23;R60;H49;E85;K25;K65;C84;E78;E11;D70;A81;N40;P22;D36;L25;Q04;I15;K74;C90;I61;C15;M25;G63;T56;G10;N03;N80;D25;H35;F40;M13;Q81;I95;G43;R43;K76;J62;C26;L81;H26;J47;E55;T57;E53;D05;D86;G20;B50;H44;L80;D46;F10;F20;Q61;E88;E51;O01;M89;Q54;K26;G12;T88;I86;N25;D10-D36;J18;G59;G31;F73;A23;Q86;H16;G56;C38;I67;C25;M33;Q69;B55;B44;G60;K44;Q15;D75;Q06;T53;N20;C45;O14;F52;K59;G21;J81;F39;E70-E90;H06;C71;C18;Q23;L91;J67;H91;B20-B24;Q82;Q21;H18;E84;J60;R29;Q00-Q07;D83;J63;F30-F39;C00-D48;F43;D50;Q70;K90;G23;C50;O03;N50;B67;M32;G41;K70-K77;J45;C93;F31;E87;L73;K50;I50;E34;R09;J13;M06;M41;G93;C66;F00;F80;Q43;R31;M08;L94;K00;M54;C56;C61;F99-F99;N39;C74;C16;R21;C44;G53;H02;M05-M14;H47;H27;H40;E24;C82;L62;I25;I60;K58;D09;N21;E80;E03;C92;C81;D22;K37;J44;D45;F41;B18;I60-I69;L30;C64-C68;A78;E28;R64;J96;R56;K73;M87;M00-M25;K72;A86;Q96;N97;K27;G70;M94;Q00;E07;M00;Q44;N10-N16;M35;C55;I77;Q34;I20;F03;K21;Q85;M81;F44;L63;K05;G24;F63;I49;T09;F60;Q87;R27;B22;J95;R44;P05;B65;R33;I47;Q56;N20-N23;R19;E75;L40;Q28;L24;K83;C67;B54;B79;L64;A48;C62;A31;Q25;F84;F42;B25;Q35;R06;B24;E61;E50;B34;G72;T14;R52;Q65-Q79;S26;N41;F82;N91;P83;F14;N04;L66;K75;I70;E71;I20-I25;D18;E27;D65;E66;I84;G47;H25-H28;G25;H54;Q07;J42;E10-E14;M60-M63;J84;N15;J30;M34;D61;C91;C94;R26;K20;R57;R95;T78;J80;A39;R00;D69;E30;M31;F91;C95;C23;Q89;G03;D47;I71;M19;N19;R05;D57;N17;R25;C60	Y	Y	zinc product	0.012987
E10	J45	C4B	DB00028	Immune Globulin Human		N	N
E10	J45	TNF	DB05513	Atiprimod	C80;G50;C50-C50;E10;E16;M81;F44;J81;C00-C97;I51;T09;N30;C71;R51;D33;I42;C18;L51;R63;B22;K70;C46;L20;I46;I82;A32;I10-I15;J60;D64;G30;K13;R60;I64;J63;K25;C00-D48;E11;L40;Q28;K83;D36;L25;A41;C67;B54;L64;C50;Q53;K74;O03;A48;C90;I61;C15;F17;M32;G41;K70-K77;G63;J45;F84;K50;I50;H35;R09;E50;D75;M06;T14;I95;G93;A49;F00;R52;K76;L94;M08;C56;N18;C61;L66;C16;C44;K75;I70;L50;I20-I25;Q79;J47;T57;I25;E66;G20;A74;G95;L80;D59;I60;G00-G99;F20;M89;C22;K51;C92;D10-D36;G92;J18;C91;G59;C81;T78;G31;J44;H36;R00;F73;R50;F41;D45;L30;C95;O43;C25;R64;M33;S06;K73;D47;G40;L23;B55;J43;D57;D82;M00;K44;N17;O60	Y	Y
E10	J45	TNF	DB00051	Adalimumab		N	N	humira 40mg injection solution 0.8ml prefilled syringe
E10	J45	TNF	DB00051	Adalimumab		N	N	adalimumab
E10	J45	TNF	DB01411	Pranlukast	N15;J18;K83;G31;K75;K63;L29;I51;C71;D33;I42;J45;F84;L23;L20;D72;G00-G99;N17;N10-N16	N	Y
E10	J45	TNF	DB05017	YSIL6		N	N
E10	J45	TNF	DB05992	Plinabulin		N	N
E10	J45	TNF	DB01407	Clenbuterol	C80;I20;G50;C50-C50;E10;K21;F02;E16;M81;F44;G21;J81;C00-C97;E70-E90;I51;L12;N30;F81;C71;R51;D33;I42;C18;R63;B22;K70;C46;L20;I46;B20-B24;D74;A32;I10-I15;J60;D64;G30;K13;R60;I64;H49;J63;K25;N46;C00-D48;E78;C06;E11;M62;L40;Q28;K83;D36;L25;A41;C67;B54;C50;K74;O03;A48;C90;F17;M32;G41;K70-K77;Q90;J45;K29;F84;F31;E87;B24;K50;I50;H35;R09;G72;J13;M06;T14;I95;G93;F00;A49;R52;N41;K76;J62;L94;F14;N18;C56;C61;C74;C16;C44;K75;I70;L50;G53;I20-I25;J47;G35;T57;D73;I25;E66;D86;G47;G20;A74;G95;L80;D59;K58;G00-G99;F20;E88;M60-M63;M89;E80;C22;K51;C92;D10-D36;C91;J18;C81;T78;K37;G31;O60;J44;R00;R50;F41;H16;I73;M10;O43;R64;C25;E22;S06;M33;K72;G40;A86;L23;B55;K27;J43;D57;Q00;M00;K44;N17;R25;Q06;M35;I77	Y	Y
E10	J45	TNF	DB08910	Pomalidomide		N	N
E10	J45	TNF	DB02325	Isopropyl alcohol	C80;Q24;R73;G50;C50-C50;E83;N20;E10;C45;E16;C85;O14;I63;M81;F44;J81;C00-C97;K92;I51;T09;F81;D68;R51;I42;C18;R63;B22;L91;K70;C46;L20;I46;D55-D59;B20-B24;A32;I10-I15;J60;D64;G30;Q56;K13;R60;I64;H49;J63;K25;C00-D48;C84;C06;C14;E72;E11;D70;L40;Q28;K83;D36;L25;A41;C67;B54;C50;Q53;K74;O03;A48;C90;I61;C15;F17;M32;G41;K70-K77;G63;J45;C93;F84;B24;K50;N80;I50;H35;R09;J13;M06;E14;T14;I95;G93;A49;F00;R52;K76;J62;L94;M08;F14;N18;C56;C61;C16;C44;K75;I70;L50;H02;I20-I25;C83;H26;J47;T57;Q05;I25;C32;E66;G20;A74;G95;F10;L80;D59;I60;G00-G99;F20;Q06;M89;C22;N15;K51;C92;D10-D36;G92;D61;C91;J18;G59;K86;T78;G31;J44;J80;H36;R00;R50;D69;F41;E28;O43;R64;C25;S06;M33;K73;Q96;G40;L23;N97;B55;J43;D57;Q00;E07;M00;K44;E00-E07;N17;O60;N10-N16	Y	Y
E10	J45	TNF	DB05303	OMS-103HP		N	N
E10	J45	TNF	DB05412	Talmapimod		N	N
E10	J45	TNF	DB00608	Chloroquine	C80;Q24;R73;I20;G50;C50-C50;N32;F03;N20;E10;K21;C45;E16;Q85;C85;F52;K59;M81;F44;G21;J81;C00-C97;F25;F39;I49;P21;I51;N83;T09;L12;H06;M16;N30;F81;C71;Q87;R51;D33;I42;C18;L51;R63;Q23;B22;K70;H91;C46;F06;L20;I46;I26;B51;G62;I45;B20-B24;D55-D59;Q82;J95;R44;D74;A32;P05;Q74;H18;I10-I15;B65;J60;D64;G30;I47;R29;K13;R60;I64;E23;J63;D83;H49;E85;F31;K25;C00-D48;A30;N46;C84;R55;E78;F30-F39;D50;K65;N90;C06;E11;E75;M62;L40;Q28;K83;D36;L25;A06;C67;B54;A41;B79;L64;C50;Q53;K74;O03;A48;C90;I61;C15;F17;M32;G41;K70-K77;M79;N48;G63;J45;Q90;Q78;K29;T56;F84;N17-N19;R06;E87;Q35;D56;B24;R40;K50;F99;N80;I50;N36;L73;H35;H57;F40;L03;M13;R09;E50;G72;J13;M06;H93;L68;E14;T14;G45;I95;A49;G93;R52;F00;M91-M94;R31;K76;N91;L94;J62;M08;I68;F14;N04;H53;N18;C56;F99-F99;C61;N39;C74;L66;C26;C16;C44;K75;I70;L50;H02;G53;I20-I25;C37;H26;C83;L29;L93;J47;M05-M14;H47;H40;G35;E22;T57;E24;Q05;C82;I25;E66;G47;D86;G20;B50;H44;A74;G95;L80;D46;E26;D59;I60;H81;G00-G99;H54;F20;D09;Q61;M88;E10-E14;M60-M63;M89;K26;G12;C22;N15;N25;K51;C92;N10-N16;D10-D36;D61;G92;C91;J18;G59;C94;R26;K86;R57;T78;K37;G31;O60;J44;J80;K63;H36;R00;F73;R50;D69;C60;H90;F41;E30;H16;Q86;M31;L30;C95;C64-C68;M10;E28;O43;C02;I44;S06;R64;J96;C25;G80;C23;M33;K73;I71;C52;G40;Q96;L23;N97;B55;F05;N19;K27;G70;J43;M94;D57;Q00;D82;E07;M00;K44;E00-E07;N17;R25;Q06;M35;L26	Y	Y	avloclor 250mg tablet
E10	J45	TNF	DB00608	Chloroquine	C80;Q24;R73;I20;G50;C50-C50;N32;F03;N20;E10;K21;C45;E16;Q85;C85;F52;K59;M81;F44;G21;J81;C00-C97;F25;F39;I49;P21;I51;N83;T09;L12;H06;M16;N30;F81;C71;Q87;R51;D33;I42;C18;L51;R63;Q23;B22;K70;H91;C46;F06;L20;I46;I26;B51;G62;I45;B20-B24;D55-D59;Q82;J95;R44;D74;A32;P05;Q74;H18;I10-I15;B65;J60;D64;G30;I47;R29;K13;R60;I64;E23;J63;D83;H49;E85;F31;K25;C00-D48;A30;N46;C84;R55;E78;F30-F39;D50;K65;N90;C06;E11;E75;M62;L40;Q28;K83;D36;L25;A06;C67;B54;A41;B79;L64;C50;Q53;K74;O03;A48;C90;I61;C15;F17;M32;G41;K70-K77;M79;N48;G63;J45;Q90;Q78;K29;T56;F84;N17-N19;R06;E87;Q35;D56;B24;R40;K50;F99;N80;I50;N36;L73;H35;H57;F40;L03;M13;R09;E50;G72;J13;M06;H93;L68;E14;T14;G45;I95;A49;G93;R52;F00;M91-M94;R31;K76;N91;L94;J62;M08;I68;F14;N04;H53;N18;C56;F99-F99;C61;N39;C74;L66;C26;C16;C44;K75;I70;L50;H02;G53;I20-I25;C37;H26;C83;L29;L93;J47;M05-M14;H47;H40;G35;E22;T57;E24;Q05;C82;I25;E66;G47;D86;G20;B50;H44;A74;G95;L80;D46;E26;D59;I60;H81;G00-G99;H54;F20;D09;Q61;M88;E10-E14;M60-M63;M89;K26;G12;C22;N15;N25;K51;C92;N10-N16;D10-D36;D61;G92;C91;J18;G59;C94;R26;K86;R57;T78;K37;G31;O60;J44;J80;K63;H36;R00;F73;R50;D69;C60;H90;F41;E30;H16;Q86;M31;L30;C95;C64-C68;M10;E28;O43;C02;I44;S06;R64;J96;C25;G80;C23;M33;K73;I71;C52;G40;Q96;L23;N97;B55;F05;N19;K27;G70;J43;M94;D57;Q00;D82;E07;M00;K44;E00-E07;N17;R25;Q06;M35;L26	Y	Y	chloroquine
E10	J45	TNF	DB05758	CYT007-TNFQb		N	N
E10	J45	TNF	DB06495	Onercept		N	N
E10	J45	TNF	DB04956	Afelimomab		N	N
E10	J45	TNF	DB05470	VX-702		N	N
E10	J45	TNF	DB05218	PN0621		N	N
E10	J45	TNF	DB05207	SD118		N	N
E10	J45	TNF	DB05676	Apremilast		N	N
E10	J45	TNF	DB00065	Infliximab		N	N
E10	J45	TNF	DB00005	Etanercept		N	N
E10	J45	TNF	DB10770	Foreskin fibroblast (neonatal)		N	N
E10	J45	TNF	DB06674	Golimumab		N	N
E10	J45	TNF	DB01427	Amrinone	C80;G50;C50-C50;E10;E16;M81;J81;C00-C97;I49;I51;F81;I42;C18;R63;B22;K70;L20;I46;A32;I10-I15;J60;D64;G30;K13;R60;H49;I64;J63;K25;C00-D48;E11;M62;L40;K83;D36;A41;C67;B54;C50;O03;A48;G41;K70-K77;J45;K29;K50;I50;H35;R09;G72;M06;T14;I95;G93;F00;R52;K76;J62;L94;N18;C16;I70;L50;I20-I25;J47;G35;T57;I25;E66;G47;G20;A74;G95;L80;D59;G00-G99;F20;M60-M63;M89;C22;K51;D10-D36;J18;R57;T78;J44;R00;R50;D69;F41;M10;C25;O43;R64;M33;S06;G40;L23;B55;K27;J43;D57;M00;K44;N17;O60	Y	Y
E10	J45	TNF	DB05744	CRx-139		N	N
E10	J45	TNF	DB12140	Dilmapimod	J44	N	N
E10	J45	TNF	DB01296	Glucosamine	Q24;N32;C50-C50;E83;E10;E16;O24;L12;N30;F81;D68;D33;S72;I26;Q74;I10-I15;D64;G30;K13;I64;N46;C06;E72;M62;Q36;A41;Q53;F17;Q90;Q78;K29;N17-N19;H52;D56;E14;G45;A49;I68;M91-M94;M45;J64;N18;L50;C83;Q79;R35;G35;M91;Q05;A74;G95;D59;H81;G00-G99;M88;C22;K51;G92;O45;K86;Q75;K63;H36;R50;I35;I73;M10;O43;C02;S06;C52;G40;L23;D72;J43;D82;E00-E07;O60;C80;R73;G50;C85;I63;F25;C00-C97;K92;H40-H42;P21;I51;N83;M16;R51;I42;L51;R63;K70;C46;L20;I46;D55-D59;I82;A32;R60;H49;E85;K25;K65;C84;E78;L53;E11;D70;A81;N40;D36;L25;K74;I15;C90;I61;C15;M25;G63;T56;N03;N80;H35;M13;Q81;I95;K76;J62;C26;H26;J47;T57;D05;D86;G20;L80;D46;F20;Q61;E88;M89;Q54;K26;G12;D10-D36;J18;G59;G31;F73;H16;C25;M33;B55;K44;D75;Q06;C45;O14;G21;J81;E70-E90;H06;C71;C18;L91;H91;B20-B24;Q82;E84;J60;R29;Q00-Q07;D83;J63;C00-D48;C50;O03;M32;G41;K70-K77;J45;C93;F31;E87;K50;I50;R09;J13;M06;G93;F00;L94;M08;H53;M54;C56;C61;N39;C74;C16;C44;G53;H02;M05-M14;H40;E24;C82;L62;I25;I60;D09;C92;C81;K37;J44;D45;F41;L30;C64-C68;E28;R64;J96;K73;M87;K72;Q96;N97;K27;M94;Q00;E07;M00;N10-N16;M35;C55;I20;K21;Q85;M81;L63;F44;K05;I49;T09;Q87;B22;J95;P05;B65;I47;A30;R19;E75;L40;Q28;K83;C67;B54;B79;L64;A48;A31;C62;F84;R06;B25;Q35;B24;E61;E50;G72;T14;R52;F14;N04;L66;I72;K75;I70;I20-I25;D18;E66;G47;Q07;J42;E10-E14;M60-M63;N15;M34;D61;C91;R57;T78;J80;R00;D69;H90;E30;M31;C95;C23;Q89;D47;I71;N19;D57;N17;J67	Y	Y	glucosamine product	0.0584416
E10	J45	TNF	DB13751	Glycyrrhizic acid	C80;R73;I20;G50;C50-C50;E83;N32;E10;K21;C45;E16;Q85;O14;M81;F44;G21;J81;C00-C97;I49;P21;I51;N83;T09;O24;L12;H06;N30;F81;D68;C71;Q87;R51;D33;I42;C18;L51;R63;B22;L91;K70;H91;C46;L20;I46;D55-D59;B20-B24;Q82;J95;A32;P05;E84;I10-I15;B65;J60;D64;G30;K13;R60;I64;D83;J63;H49;K25;N46;C00-D48;K65;C06;E11;E75;M62;L40;Q28;K83;D36;L25;A41;C67;B54;B79;L64;C50;Q53;K74;O03;A48;C90;I61;N50;B67;C15;F17;M32;G41;K70-K77;G63;J45;Q90;Q78;F84;N17-N19;Q35;N03;B24;K50;N80;I50;H35;E34;R09;G72;D75;J13;M06;E14;T14;G45;G93;A49;F00;R52;I95;K76;J62;L94;M45;F14;N04;N18;C56;C61;N39;C74;L66;C16;C44;K75;I70;L50;H02;L29;G53;I20-I25;C83;J47;G35;T57;Q05;I25;E66;D86;G20;A74;G95;L80;E26;D59;I60;G00-G99;F20;D09;G96;Q06;E10-E14;M60-M63;M89;K26;J84;C22;N15;N25;K51;C92;M34;D10-D36;G92;D61;C91;J18;G59;P59;K86;N40-N51;K20;R57;C81;T78;K37;G31;J44;J80;K63;H36;R00;F73;R50;D69;F41;E30;H16;M31;C95;I35;O43;C02;R64;C25;S06;M33;K73;D47;M87;I71;Q96;G40;L23;N97;B55;N19;J43;D57;Q00;D82;E07;M00;K44;E00-E07;N17;O60;N10-N16;M35	Y	Y
E10	J45	TNF	DB10772	Foreskin keratinocyte (neonatal)		N	N
E10	J45	TNF	DB05968	PR-104		N	N
E10	J45	TNF	DB09221	Polaprezinc	R60;K25;A49;F00;C22;K76;K51;C50-C50;G92;E10;G59;E11;L40;N18;C61;K83;A41;C44;C67;I70;H36;C50;I20-I25;K74;Q53;O03;I61;E30;I51;T09;G41;M16;K70-K77;T57;S06;K73;G63;T67;G30;F84;I25;G20;K50;N80;H18;I60;I10-I15;G00-G99;K44;N17;M06	Y	N
E10	J45	TNF	DB11967	Binimetinib		N	N
E10	J45	TNF	DB08904	Certolizumab pegol		N	N
E10	J45	TNF	DB05869	Ethyl pyruvate	C80;R73;N32;G50;C50-C50;I20;E10;K21;E16;M81;J81;G21;C00-C97;I49;P21;I51;L12;H06;Q87;I42;C18;L51;R63;B22;K70;L20;I46;J95;A32;I10-I15;B65;J60;D64;G30;K13;R60;I64;J63;K25;C00-D48;C84;C06;E11;L40;K83;D36;A41;C67;B54;C50;K74;A48;I61;C15;F17;M32;G41;K70-K77;G63;J45;Q90;T56;F84;K50;N80;I50;H35;R09;J13;M06;E14;T14;I95;G93;A49;F00;R52;K76;J62;L94;M08;F14;C56;N18;C61;N39;C74;C16;C44;I70;L50;G53;I20-I25;J47;T57;I25;E66;G20;A74;G95;L80;D59;I60;G00-G99;F20;D09;E10-E14;M89;K26;C22;K51;D10-D36;J18;C91;G59;T78;J44;K63;R00;R50;F41;H16;E30;M31;O43;C25;C02;R64;M33;S06;I71;Q96;G40;L23;N97;B55;J43;D57;M00;K44;N17;O60;M35	Y	Y
E10	J45	TNF	DB00668	Epinephrine	F98;C80;Q24;J38;R73;I20;G50;C50-C50;N32;N20;E10;F02;C45;G90;E16;I63;O14;K59;M81;F44;G21;J81;J00-J99;C00-C97;F25;M72;I49;E70-E90;K92;H40-H42;P21;I51;N83;T09;O24;F60;N30;F81;C71;J05;R27;Q87;R51;E21;D33;I42;C18;L51;R63;B22;K70;H91;C46;L20;I46;R07;I26;B20-B24;Q82;J95;A32;P05;I10-I15;B65;J60;D64;R33;G30;I47;R29;K13;F90;R60;I64;D83;J63;H49;K25;N46;C00-D48;R55;C84;E78;D50;C06;E11;M62;L40;Q28;K83;D36;L25;C67;A41;B54;J98;L64;C50;J46;K74;Q53;O03;A48;C90;I61;C15;F17;M32;G41;K70-K77;M25;N48;G63;J45;Q90;Q78;K29;Q25;F84;N17-N19;R06;E87;F99;F31;B24;R40;K50;G10;N80;I50;H35;F40;E61;R09;G72;D75;J13;M06;H93;E14;T14;G45;I95;A49;G93;R52;F00;G43;N41;K76;J62;L94;M08;F14;N04;H53;M54;N18;C56;F99-F99;C61;N39;C74;L66;C26;C16;C44;K75;I70;L50;H02;L29;Q79;I20-I25;C83;J47;H40;G35;T57;E24;D18;D73;I25;D65;E66;D86;G47;G20;B50;A74;G95;F10;L80;D59;I60;K58;G00-G99;F20;Q61;G96;E88;E10-E14;M60-M63;R23;M89;K26;J84;G12;C22;K51;C92;M34;D10-D36;G92;C91;J18;G59;K86;R26;K20;R57;R95;T78;K37;G31;O60;J44;J80;K63;H36;R00;F73;R50;D69;F41;H90;K07;Q86;E30;M31;C95;C64-C68;I35;M10;E28;O43;C02;R64;S06;Q89;J96;C25;M33;K73;R49;K72;G40;A86;Q96;L23;N97;B55;N19;K27;G70;J43;R05;D57;Q00;D82;H34;M00;K44;Q44;R61;N17;R25;Q06;M35	Y	Y	adrenaline product
E10	J45	TNF	DB00668	Epinephrine	F98;C80;Q24;J38;R73;I20;G50;C50-C50;N32;N20;E10;F02;C45;G90;E16;I63;O14;K59;M81;F44;G21;J81;J00-J99;C00-C97;F25;M72;I49;E70-E90;K92;H40-H42;P21;I51;N83;T09;O24;F60;N30;F81;C71;J05;R27;Q87;R51;E21;D33;I42;C18;L51;R63;B22;K70;H91;C46;L20;I46;R07;I26;B20-B24;Q82;J95;A32;P05;I10-I15;B65;J60;D64;R33;G30;I47;R29;K13;F90;R60;I64;D83;J63;H49;K25;N46;C00-D48;R55;C84;E78;D50;C06;E11;M62;L40;Q28;K83;D36;L25;C67;A41;B54;J98;L64;C50;J46;K74;Q53;O03;A48;C90;I61;C15;F17;M32;G41;K70-K77;M25;N48;G63;J45;Q90;Q78;K29;Q25;F84;N17-N19;R06;E87;F99;F31;B24;R40;K50;G10;N80;I50;H35;F40;E61;R09;G72;D75;J13;M06;H93;E14;T14;G45;I95;A49;G93;R52;F00;G43;N41;K76;J62;L94;M08;F14;N04;H53;M54;N18;C56;F99-F99;C61;N39;C74;L66;C26;C16;C44;K75;I70;L50;H02;L29;Q79;I20-I25;C83;J47;H40;G35;T57;E24;D18;D73;I25;D65;E66;D86;G47;G20;B50;A74;G95;F10;L80;D59;I60;K58;G00-G99;F20;Q61;G96;E88;E10-E14;M60-M63;R23;M89;K26;J84;G12;C22;K51;C92;M34;D10-D36;G92;C91;J18;G59;K86;R26;K20;R57;R95;T78;K37;G31;O60;J44;J80;K63;H36;R00;F73;R50;D69;F41;H90;K07;Q86;E30;M31;C95;C64-C68;I35;M10;E28;O43;C02;R64;S06;Q89;J96;C25;M33;K73;R49;K72;G40;A86;Q96;L23;N97;B55;N19;K27;G70;J43;R05;D57;Q00;D82;H34;M00;K44;Q44;R61;N17;R25;Q06;M35	Y	Y	epinephrine
E10	J45	TNF	DB05879	AME-527		N	N
E10	J45	TNF	DB06444	Dexanabinol	F98;G50;C50-C50;E10;K21;R20;E16;M81;F44;J81;F25;I49;E70-E90;F50;I51;T09;F81;R51;I42;C18;L51;R63;B22;K70;C46;L20;I46;R07;A32;H18;I10-I15;J60;D64;G30;K13;F90;R60;I64;J63;K25;K65;C84;C06;E11;E75;L40;Q28;K83;A41;C67;B54;B79;L64;C50;Q53;K74;O03;A48;C90;I61;F17;M32;G41;K70-K77;G63;J45;F84;F42;F31;G10;K50;N80;I50;H35;R09;E50;J13;M06;T14;I95;G93;A49;F00;R52;G43;K76;L94;M08;F14;N18;C56;C61;L66;C16;C44;K75;I70;L50;L29;I20-I25;Q79;J47;G35;T57;E24;I25;E66;G47;G20;A74;G95;F10;L80;D59;I60;G00-G99;F20;Q61;E88;M89;C22;K51;C92;G92;C91;J18;G59;C81;T78;G31;O60;J44;H36;R00;F73;R50;F41;E30;L30;O43;R64;C25;S06;M33;K73;G40;L23;N97;B55;J43;R05;D57;D82;M00;K44;N17;R25	Y	Y
E10	J45	TNF	DB00852	Pseudoephedrine	I64;N20-N23;G93;R55;I20;J30;N20;J00;T78;L50;I49;I61;F60;I67;R27;R51;I42;N17;G40;F31;G47;R07;I50;G25;I10-I15;R33;I47;R25;L26	N	N	actifed tablet
E10	J45	TNF	DB00852	Pseudoephedrine	I64;N20-N23;G93;R55;I20;J30;N20;J00;T78;L50;I49;I61;F60;I67;R27;R51;I42;N17;G40;F31;G47;R07;I50;G25;I10-I15;R33;I47;R25;L26	N	N	pseudoephedrine	0.00649351
E10	J45	TNF	DB00852	Pseudoephedrine	I64;N20-N23;G93;R55;I20;J30;N20;J00;T78;L50;I49;I61;F60;I67;R27;R51;I42;N17;G40;F31;G47;R07;I50;G25;I10-I15;R33;I47;R25;L26	N	N	non-drowsy sinutab tablet
E10	J45	TNF	DB00852	Pseudoephedrine	I64;N20-N23;G93;R55;I20;J30;N20;J00;T78;L50;I49;I61;F60;I67;R27;R51;I42;N17;G40;F31;G47;R07;I50;G25;I10-I15;R33;I47;R25;L26	N	N	sudafed 60mg tablet
E10	J45	TNF	DB05767	Andrographolide	C80;Q24;R73;G50;C50-C50;E83;N20;E10;C45;E16;C85;O14;F52;M81;J81;C00-C97;I49;E70-E90;P21;I51;A15-A19;N83;T09;F81;C71;D68;Q87;E21;D33;I42;C18;L51;R63;B22;L91;K70;H91;I46;I26;D55-D59;B20-B24;D74;A32;P05;E84;I10-I15;B65;J60;D64;R33;G30;R29;K13;R60;I64;E23;J63;H49;K25;N46;C00-D48;K65;C84;D50;N90;C06;C14;E72;E11;E75;M62;L40;L24;K83;D36;L25;A41;C67;B54;C50;Q53;K74;O03;A48;C90;I61;C15;M32;G41;K70-K77;G63;J45;N17;Q78;C93;Q90;F84;N17-N19;F31;E87;Q35;F99;B24;K50;N80;I50;H35;F40;M13;R09;Q81;G72;J13;M06;E14;T14;G45;G93;A49;F00;R52;I95;M91-M94;K76;N91;L94;J62;M08;F14;N04;N18;C56;F99-F99;C61;C26;C74;C16;C44;K75;I70;L50;I20-I25;Q79;C83;H26;J47;M05-M14;G35;T57;E24;Q05;C82;L62;I25;C32;D05;D73;D86;G20;E66;B50;H44;A74;G95;L80;D46;D59;I60;G00-G99;F20;Q61;J42;M88;E88;Q06;E10-E14;M60-M63;M89;K26;G12;E80;C22;N15;K51;C92;M34;D10-D36;O45;G92;C91;J18;G59;C94;R26;K86;T78;G31;J44;J80;H36;R00;F73;R50;D69;C60;F41;Q86;I60-I69;H16;B18;M31;L30;C95;C64-C68;I35;I67;E28;O43;C25;R64;I73;S06;C23;M33;K73;D47;K72;G40;Q96;L23;N97;B55;N19;K27;G70;J43;M94;D57;Q00;D82;E07;M00;K44;E00-E07;D75;O60;N10-N16;M35;I77	Y	Y
E10	J45	VARS	DB00161	L-Valine		N	N
E10	J45	HLA-DQB1	DB00071	Insulin Pork		N	N
E10	J45	DDAH2	DB00155	L-Citrulline		N	N
E10	J45	HLA-B	DB11294	Coccidioides immitis spherule		N	N
E10	J45	HLA-B	DB04464	N-Formylmethionine		N	N
E10	J45	HLA-B	DB01048	Abacavir	C80;G50;C50-C50;E10;C45;E16;Q85;M81;J81;C00-C97;E70-E90;I51;F81;Q87;I42;C18;L51;R63;Q93;B22;L91;K70;J67;L20;I46;B20-B24;A32;I10-I15;J60;D64;G30;K13;R60;I64;J63;K25;C00-D48;K65;E11;M62;L40;K83;D36;A41;C67;B54;B79;C50;K74;A48;I61;B67;M32;G41;K70-K77;G63;J45;T56;F84;N17-N19;R06;N03;B24;K50;I50;H35;R09;G72;M06;T14;I95;G93;F00;R52;K76;L94;M45;N04;J64;N18;C56;C61;C16;R21;C44;K75;I70;L50;H02;I20-I25;C83;J47;G35;T57;I25;E66;G20;A74;G95;L80;D59;G00-G99;F20;E88;Q06;M60-M63;M89;C22;N15;N25;K51;J30;C92;D10-D36;D61;C91;J18;G59;K86;T78;K37;J44;J80;H36;R00;R50;D69;F41;L30;M10;O43;R64;C25;S06;M33;G36;G03;I71;G40;L23;B55;N19;G70;J43;D57;Q00;D82;M00;K44;N17;O60;N10-N16;M35	Y	Y	abacavir
E10	J45	HLA-B	DB01048	Abacavir	C80;G50;C50-C50;E10;C45;E16;Q85;M81;J81;C00-C97;E70-E90;I51;F81;Q87;I42;C18;L51;R63;Q93;B22;L91;K70;J67;L20;I46;B20-B24;A32;I10-I15;J60;D64;G30;K13;R60;I64;J63;K25;C00-D48;K65;E11;M62;L40;K83;D36;A41;C67;B54;B79;C50;K74;A48;I61;B67;M32;G41;K70-K77;G63;J45;T56;F84;N17-N19;R06;N03;B24;K50;I50;H35;R09;G72;M06;T14;I95;G93;F00;R52;K76;L94;M45;N04;J64;N18;C56;C61;C16;R21;C44;K75;I70;L50;H02;I20-I25;C83;J47;G35;T57;I25;E66;G20;A74;G95;L80;D59;G00-G99;F20;E88;Q06;M60-M63;M89;C22;N15;N25;K51;J30;C92;D10-D36;D61;C91;J18;G59;K86;T78;K37;J44;J80;H36;R00;R50;D69;F41;L30;M10;O43;R64;C25;S06;M33;G36;G03;I71;G40;L23;B55;N19;G70;J43;D57;Q00;D82;M00;K44;N17;O60;N10-N16;M35	Y	Y	abacavir 300mg / lamivudine 150mg / zidovudine 300mg tablet
E10	J45	SUOX	DB03983	(Molybdopterin-S,S)-Dioxo-Thio-Molybdenum(V)		N	N
E10	J45	PSMB9	DB08889	Carfilzomib	C80;R73;N32;G50;C50-C50;E10;K21;E16;M81;G21;J81;C00-C97;I49;P21;I51;T09;H06;M16;N30;C71;Q87;D33;I42;C18;L51;R63;B22;K70;L20;I46;J95;A32;P05;I10-I15;B65;J60;D64;G30;K13;R60;I64;J63;K25;C00-D48;C06;E11;L40;K83;D36;L25;A41;C67;B54;L64;C50;Q53;K74;A48;C90;I61;C15;M32;G41;K70-K77;G63;J45;F84;G10;K50;N80;I50;H35;R09;M06;E14;T14;G45;G93;A49;F00;R52;I95;K76;J62;L94;N18;C56;C61;N39;C74;L66;C16;C44;I70;L50;I20-I25;J47;T57;I25;E66;G20;A74;G95;L80;D59;I60;G00-G99;F20;D09;Q61;E10-E14;M89;K26;C22;K51;C92;D10-D36;G92;C91;J18;G59;T78;J44;J80;K63;H36;R00;R50;F41;E30;M31;I35;O43;C02;R64;C25;S06;M33;K73;M87;I71;Q96;G40;L23;B55;J43;D57;M00;K44;N17;O60	Y	Y
E10	J45	HLA-DQA2	DB00071	Insulin Pork		N	N
E10	J45	HLA-DRB1	DB05259	Glatiramer		N	N
E10	J45	CFB	DB04491	Diisopropylphosphono Group		N	N
E10	J45	CFB	DB14533	Zinc chloride	F98;Q24;L44;N32;C50-C50;E83;E10;E16;O24;L12;N30;F81;D68;E21;D33;Q02;I26;I10-I15;D64;G30;K13;I64;N46;N90;C06;E72;M62;A41;Q53;F17;L10;Q90;Q78;K29;D84;N17-N19;F99;D56;R40;E14;G45;A49;M45;N18;L50;C83;Q79;R35;G35;A74;G95;D59;H81;G00-G99;G96;C22;K51;G92;K86;N40-N51;K63;H36;R50;I35;I73;M10;O43;C02;E22;S06;G40;L23;F51;J43;D82;O60;M60;C80;R73;G50;C85;F25;C00-C97;K92;H40-H42;P21;I51;N83;M16;R51;I42;L51;R63;T67;Q93;K70;C46;L20;I46;D55-D59;G62;G71;A32;P29;F90;R60;H49;E85;K25;K65;C84;E78;E11;D70;G61;D36;L25;Q04;K74;C90;I61;C15;G63;T56;N03;N80;H35;F40;H93;I95;K76;J62;C26;J47;T57;G82;E79;D05;G20;F10;D46;L80;F20;Q61;E88;M89;K26;N25;D10-D36;J18;G59;G31;F73;Q86;H16;C25;M33;B55;G60;K44;Q15;D75;Q06;N20;C45;O14;F52;G21;J81;F39;E70-E90;H06;C71;C18;L91;H91;B20-B24;Q21;E84;J60;R29;D83;J63;F30-F39;C00-D48;D50;C50;O03;N50;B67;M32;G41;K70-K77;J45;C93;F31;E87;K50;I50;E34;R09;J13;M06;F45;G93;F00;F80;L94;M08;C56;F99-F99;C61;N39;C74;C16;R21;C44;G53;H02;H40;C82;I25;I60;K58;C92;C81;K37;J44;D45;F41;B18;L30;C64-C68;E28;R64;K73;M87;K72;Q96;N97;K27;Q00;M00;Q44;N10-N16;M35;C55;I77;I20;F03;K21;Q85;M81;F44;K05;F63;T09;Q87;R27;B22;J95;P05;B65;I47;A30;E75;L40;Q28;K83;C67;B54;B79;L64;A48;F84;R06;B24;E50;G72;T14;R52;N41;F14;N04;L66;K75;I70;I20-I25;E66;G47;G25;J42;E10-E14;M60-M63;N15;D61;C91;R57;T78;J80;R00;D69;M31;C95;C23;G03;D47;I71;N19;R05;D57;N17;R25;C60	Y	Y
E10	J45	CFB	DB02459	4-Guanidinobenzoic Acid		N	N
E10	J45	CFB	DB06503	MLN2222		N	N
E10	J45	CFB	DB14487	Zinc acetate	C80;Q24;R73;I20;G50;C50-C50;E83;N32;F03;N20;E10;K21;C45;G90;E16;C85;O14;M81;F44;J81;G24;C00-C97;F63;I49;P21;I51;T09;L12;H06;M16;F81;C71;D68;K08;R51;D33;I42;C18;L51;R63;T67;B22;K70;J67;C46;L20;I46;D55-D59;B20-B24;A32;P05;E84;I10-I15;J60;D64;G30;K13;F90;R60;I64;H49;J63;K25;N46;C00-D48;C84;E78;D50;N90;C06;E72;E11;E75;M62;L40;Q28;K83;D36;L25;A41;C67;B54;C50;Q53;K74;O03;A48;C90;I61;C15;F17;M32;G41;K70-K77;G63;J45;Q90;Q78;C93;K29;T56;F84;F31;Q35;D56;B24;K50;N80;I50;H35;R09;G72;D75;J13;M06;E14;T14;I95;G93;A49;F00;R52;N41;K76;J62;L94;M08;F14;J64;N18;C56;C61;C26;C74;C16;C44;K75;I70;L50;L29;C83;G53;I20-I25;H26;J47;H40;G35;E22;T57;C82;I25;D05;E66;G47;G20;A74;G95;L80;D46;D59;I60;K58;G00-G99;F20;D09;J42;C24;E10-E14;M60-M63;M89;Q54;K26;C22;N15;K51;C92;D10-D36;G92;C91;J18;G59;C94;K86;C81;C88;D22;T78;K02;K37;G31;J44;J80;K63;H36;R00;F73;R50;F41;H90;H16;E30;M31;C95;C64-C68;M10;E28;O43;C02;R64;S06;Q89;J96;C25;C23;M33;K73;K72;G40;L23;N97;B55;K27;D72;J43;D57;E07;M00;K44;E00-E07;N17;O60;M35;C55;C60	Y	Y
E10	J45	CFB	DB01593	Zinc	F98;Q24;L44;N32;C50-C50;E83;E10;R20;E16;A15-A19;O24;L12;N30;F81;D68;F95;E21;D33;Q02;F06;I26;Q74;I10-I15;D64;G30;B37;K13;I64;Q80;N46;N90;C06;E72;M62;Q36;M15-M19;A41;J98;Q13;Q53;F17;L10;Q90;Q78;K29;D84;N17-N19;F99;D56;H52;R40;E14;G45;A49;I68;M91-M94;M45;J64;N18;M30;L50;L29;C83;Q79;C37;K80;R35;G35;L70;Q05;D73;O40;A74;G95;E26;D59;H81;G00-G99;G96;M88;C24;R23;J33;C22;K51;G92;O45;K86;N40-N51;Q75;K63;H36;R50;J12;J93;I35;C02;E22;M10;O43;S06;G36;C52;G40;L23;F51;D72;J43;D82;E00-E07;O60;M60;P57;C80;R73;G50;L88;F02;G91;C85;I63;I85;J00-J99;C00-C97;F25;K92;H40-H42;P21;I51;N83;M16;R51;I42;L51;R63;T67;Q93;Q30-Q34;K70;C46;L20;D55-D59;I46;G71;I82;D74;A32;P29;F90;E23;R60;H49;E85;K25;K65;C84;E78;E11;D70;A81;N40;P22;D36;L25;Q04;I15;K74;C90;I61;C15;M25;G63;T56;G10;N03;N80;D25;H35;F40;M13;Q81;I95;G43;R43;K76;J62;C26;L81;H26;J47;E55;T57;E53;D05;D86;G20;B50;H44;L80;D46;F10;F20;Q61;E88;E51;O01;M89;Q54;K26;G12;T88;I86;N25;D10-D36;J18;G59;G31;F73;A23;Q86;H16;G56;C38;I67;C25;M33;Q69;B55;B44;G60;K44;Q15;D75;Q06;T53;N20;C45;O14;F52;K59;G21;J81;F39;E70-E90;H06;C71;C18;Q23;L91;J67;H91;B20-B24;Q82;Q21;H18;E84;J60;R29;Q00-Q07;D83;J63;F30-F39;C00-D48;F43;D50;Q70;K90;G23;C50;O03;N50;B67;M32;G41;K70-K77;J45;C93;F31;E87;L73;K50;I50;E34;R09;J13;M06;M41;G93;C66;F00;F80;Q43;R31;M08;L94;K00;M54;C56;C61;F99-F99;N39;C74;C16;R21;C44;G53;H02;M05-M14;H47;H27;H40;E24;C82;L62;I25;I60;K58;D09;N21;E80;E03;C92;C81;D22;K37;J44;D45;F41;B18;I60-I69;L30;C64-C68;A78;E28;R64;J96;R56;K73;M87;M00-M25;K72;A86;Q96;N97;K27;G70;M94;Q00;E07;M00;Q44;N10-N16;M35;C55;I77;Q34;I20;F03;K21;Q85;M81;F44;L63;K05;G24;F63;I49;T09;F60;Q87;R27;B22;J95;R44;P05;B65;R33;I47;Q56;N20-N23;R19;E75;L40;Q28;L24;K83;C67;B54;B79;L64;A48;C62;A31;Q25;F84;F42;B25;Q35;R06;B24;E61;E50;B34;G72;T14;R52;Q65-Q79;S26;N41;F82;N91;P83;F14;N04;L66;K75;I70;E71;I20-I25;D18;E27;D65;E66;I84;G47;H25-H28;G25;H54;Q07;J42;E10-E14;M60-M63;J84;N15;J30;M34;D61;C91;C94;R26;K20;R57;R95;T78;J80;A39;R00;D69;E30;M31;F91;C95;C23;Q89;G03;D47;I71;M19;N19;R05;D57;N17;R25;C60	Y	Y	imedeen tablet
E10	J45	CFB	DB01593	Zinc	F98;Q24;L44;N32;C50-C50;E83;E10;R20;E16;A15-A19;O24;L12;N30;F81;D68;F95;E21;D33;Q02;F06;I26;Q74;I10-I15;D64;G30;B37;K13;I64;Q80;N46;N90;C06;E72;M62;Q36;M15-M19;A41;J98;Q13;Q53;F17;L10;Q90;Q78;K29;D84;N17-N19;F99;D56;H52;R40;E14;G45;A49;I68;M91-M94;M45;J64;N18;M30;L50;L29;C83;Q79;C37;K80;R35;G35;L70;Q05;D73;O40;A74;G95;E26;D59;H81;G00-G99;G96;M88;C24;R23;J33;C22;K51;G92;O45;K86;N40-N51;Q75;K63;H36;R50;J12;J93;I35;C02;E22;M10;O43;S06;G36;C52;G40;L23;F51;D72;J43;D82;E00-E07;O60;M60;P57;C80;R73;G50;L88;F02;G91;C85;I63;I85;J00-J99;C00-C97;F25;K92;H40-H42;P21;I51;N83;M16;R51;I42;L51;R63;T67;Q93;Q30-Q34;K70;C46;L20;D55-D59;I46;G71;I82;D74;A32;P29;F90;E23;R60;H49;E85;K25;K65;C84;E78;E11;D70;A81;N40;P22;D36;L25;Q04;I15;K74;C90;I61;C15;M25;G63;T56;G10;N03;N80;D25;H35;F40;M13;Q81;I95;G43;R43;K76;J62;C26;L81;H26;J47;E55;T57;E53;D05;D86;G20;B50;H44;L80;D46;F10;F20;Q61;E88;E51;O01;M89;Q54;K26;G12;T88;I86;N25;D10-D36;J18;G59;G31;F73;A23;Q86;H16;G56;C38;I67;C25;M33;Q69;B55;B44;G60;K44;Q15;D75;Q06;T53;N20;C45;O14;F52;K59;G21;J81;F39;E70-E90;H06;C71;C18;Q23;L91;J67;H91;B20-B24;Q82;Q21;H18;E84;J60;R29;Q00-Q07;D83;J63;F30-F39;C00-D48;F43;D50;Q70;K90;G23;C50;O03;N50;B67;M32;G41;K70-K77;J45;C93;F31;E87;L73;K50;I50;E34;R09;J13;M06;M41;G93;C66;F00;F80;Q43;R31;M08;L94;K00;M54;C56;C61;F99-F99;N39;C74;C16;R21;C44;G53;H02;M05-M14;H47;H27;H40;E24;C82;L62;I25;I60;K58;D09;N21;E80;E03;C92;C81;D22;K37;J44;D45;F41;B18;I60-I69;L30;C64-C68;A78;E28;R64;J96;R56;K73;M87;M00-M25;K72;A86;Q96;N97;K27;G70;M94;Q00;E07;M00;Q44;N10-N16;M35;C55;I77;Q34;I20;F03;K21;Q85;M81;F44;L63;K05;G24;F63;I49;T09;F60;Q87;R27;B22;J95;R44;P05;B65;R33;I47;Q56;N20-N23;R19;E75;L40;Q28;L24;K83;C67;B54;B79;L64;A48;C62;A31;Q25;F84;F42;B25;Q35;R06;B24;E61;E50;B34;G72;T14;R52;Q65-Q79;S26;N41;F82;N91;P83;F14;N04;L66;K75;I70;E71;I20-I25;D18;E27;D65;E66;I84;G47;H25-H28;G25;H54;Q07;J42;E10-E14;M60-M63;J84;N15;J30;M34;D61;C91;C94;R26;K20;R57;R95;T78;J80;A39;R00;D69;E30;M31;F91;C95;C23;Q89;G03;D47;I71;M19;N19;R05;D57;N17;R25;C60	Y	Y	zineryt topical solution
E10	J45	CFB	DB01593	Zinc	F98;Q24;L44;N32;C50-C50;E83;E10;R20;E16;A15-A19;O24;L12;N30;F81;D68;F95;E21;D33;Q02;F06;I26;Q74;I10-I15;D64;G30;B37;K13;I64;Q80;N46;N90;C06;E72;M62;Q36;M15-M19;A41;J98;Q13;Q53;F17;L10;Q90;Q78;K29;D84;N17-N19;F99;D56;H52;R40;E14;G45;A49;I68;M91-M94;M45;J64;N18;M30;L50;L29;C83;Q79;C37;K80;R35;G35;L70;Q05;D73;O40;A74;G95;E26;D59;H81;G00-G99;G96;M88;C24;R23;J33;C22;K51;G92;O45;K86;N40-N51;Q75;K63;H36;R50;J12;J93;I35;C02;E22;M10;O43;S06;G36;C52;G40;L23;F51;D72;J43;D82;E00-E07;O60;M60;P57;C80;R73;G50;L88;F02;G91;C85;I63;I85;J00-J99;C00-C97;F25;K92;H40-H42;P21;I51;N83;M16;R51;I42;L51;R63;T67;Q93;Q30-Q34;K70;C46;L20;D55-D59;I46;G71;I82;D74;A32;P29;F90;E23;R60;H49;E85;K25;K65;C84;E78;E11;D70;A81;N40;P22;D36;L25;Q04;I15;K74;C90;I61;C15;M25;G63;T56;G10;N03;N80;D25;H35;F40;M13;Q81;I95;G43;R43;K76;J62;C26;L81;H26;J47;E55;T57;E53;D05;D86;G20;B50;H44;L80;D46;F10;F20;Q61;E88;E51;O01;M89;Q54;K26;G12;T88;I86;N25;D10-D36;J18;G59;G31;F73;A23;Q86;H16;G56;C38;I67;C25;M33;Q69;B55;B44;G60;K44;Q15;D75;Q06;T53;N20;C45;O14;F52;K59;G21;J81;F39;E70-E90;H06;C71;C18;Q23;L91;J67;H91;B20-B24;Q82;Q21;H18;E84;J60;R29;Q00-Q07;D83;J63;F30-F39;C00-D48;F43;D50;Q70;K90;G23;C50;O03;N50;B67;M32;G41;K70-K77;J45;C93;F31;E87;L73;K50;I50;E34;R09;J13;M06;M41;G93;C66;F00;F80;Q43;R31;M08;L94;K00;M54;C56;C61;F99-F99;N39;C74;C16;R21;C44;G53;H02;M05-M14;H47;H27;H40;E24;C82;L62;I25;I60;K58;D09;N21;E80;E03;C92;C81;D22;K37;J44;D45;F41;B18;I60-I69;L30;C64-C68;A78;E28;R64;J96;R56;K73;M87;M00-M25;K72;A86;Q96;N97;K27;G70;M94;Q00;E07;M00;Q44;N10-N16;M35;C55;I77;Q34;I20;F03;K21;Q85;M81;F44;L63;K05;G24;F63;I49;T09;F60;Q87;R27;B22;J95;R44;P05;B65;R33;I47;Q56;N20-N23;R19;E75;L40;Q28;L24;K83;C67;B54;B79;L64;A48;C62;A31;Q25;F84;F42;B25;Q35;R06;B24;E61;E50;B34;G72;T14;R52;Q65-Q79;S26;N41;F82;N91;P83;F14;N04;L66;K75;I70;E71;I20-I25;D18;E27;D65;E66;I84;G47;H25-H28;G25;H54;Q07;J42;E10-E14;M60-M63;J84;N15;J30;M34;D61;C91;C94;R26;K20;R57;R95;T78;J80;A39;R00;D69;E30;M31;F91;C95;C23;Q89;G03;D47;I71;M19;N19;R05;D57;N17;R25;C60	Y	Y	zinc product	0.012987
E10	J45	NEU1	DB00198	Oseltamivir	R60;I64;J63;I95;T14;N46;C22;C50-C50;J18;C91;E10;F14;C45;N40-N51;L40;Q28;C56;N18;C61;M81;F44;L66;C16;T78;K83;G31;K75;J44;I70;L64;C50;I20-I25;R50;K74;O03;C90;I51;N50;O24;F17;M32;C95;R64;M33;S06;R51;I42;L51;B22;F84;G40;I25;E66;L20;N97;B55;G20;K50;K70;C46;N80;I50;D59;R09;E34;K44;I10-I15;F20;N17;O60;K13;M06	Y	N
E10	J45	CYP21A2	DB01026	Ketoconazole	Q24;N32;C50-C50;E83;E10;E16;O24;L12;N30;F81;F95;D68;D33;I26;I10-I15;D64;G30;B37;K13;I64;R41;N46;C06;M62;A41;Q53;F17;N48;Q90;Q78;K29;D84;B39;F99;D56;N17-N19;R40;H57;E14;G45;A49;J64;N18;L50;L29;C83;Q79;G35;G81;L70;Q05;D73;A74;G95;E26;D59;H81;G00-G99;G96;C22;K51;G92;O45;K86;G83;N40-N51;K63;H36;R50;I35;I73;M10;O43;C02;E22;S06;G40;L23;D72;J43;E00-E07;O60;M60;P57;C80;R73;G50;L88;C85;I63;F25;C00-C97;P21;I51;N83;M16;R51;I42;L51;R63;K70;C46;L20;I46;D55-D59;G62;D74;A32;F90;R60;E23;H49;K25;C84;N96;E78;E11;A81;N40;D36;L25;K74;C90;I61;R17;C15;G63;T56;N80;D25;H35;F40;I95;G43;K76;J62;C26;H26;J47;E55;T57;G20;B50;H44;F10;D46;L80;F20;Q61;E88;M89;Q54;K26;G12;D10-D36;M86;J18;G59;P59;G31;F73;A23;Q86;H16;C25;M33;B55;B44;K44;D75;Q06;B43;N20;C45;O14;B36;F52;K59;G21;J81;E70-E90;H06;C71;C18;L91;H91;B20-B24;Q21;E84;H18;J60;J63;C00-D48;B40;C50;O03;N50;M32;G41;K70-K77;J45;C93;B49;F31;E87;L73;K50;I50;E34;R09;J13;M06;G93;F00;C66;R31;L94;M08;C56;C61;F99-F99;N39;C74;C16;C44;G53;H47;H40;E24;C82;R25;I25;I60;D09;N21;E80;B35-B49;C92;C81;J44;F41;L30;C64-C68;A78;G80;E28;R64;B45;K73;K72;Q96;N97;K27;G70;Q00;E07;M00;Q44;N10-N16;M35;C55;I77;I20;K21;M81;L63;F44;I49;T09;Q87;B22;B35;P05;I47;E75;L40;Q28;L24;K83;C67;B54;L64;A48;A31;F84;R06;B25;Q35;B24;G72;B47;L68;T14;R52;N91;P83;F14;N04;L66;K75;I70;I20-I25;E27;D65;E66;G47;R18;G25;J42;E10-E14;M60-M63;N15;M34;D61;C91;R57;T78;J80;R00;D69;E30;M31;F91;C95;C23;N19;D57;N17;J67	Y	Y	ketoconazole 2% cream
E10	J45	CYP21A2	DB01026	Ketoconazole	Q24;N32;C50-C50;E83;E10;E16;O24;L12;N30;F81;F95;D68;D33;I26;I10-I15;D64;G30;B37;K13;I64;R41;N46;C06;M62;A41;Q53;F17;N48;Q90;Q78;K29;D84;B39;F99;D56;N17-N19;R40;H57;E14;G45;A49;J64;N18;L50;L29;C83;Q79;G35;G81;L70;Q05;D73;A74;G95;E26;D59;H81;G00-G99;G96;C22;K51;G92;O45;K86;G83;N40-N51;K63;H36;R50;I35;I73;M10;O43;C02;E22;S06;G40;L23;D72;J43;E00-E07;O60;M60;P57;C80;R73;G50;L88;C85;I63;F25;C00-C97;P21;I51;N83;M16;R51;I42;L51;R63;K70;C46;L20;I46;D55-D59;G62;D74;A32;F90;R60;E23;H49;K25;C84;N96;E78;E11;A81;N40;D36;L25;K74;C90;I61;R17;C15;G63;T56;N80;D25;H35;F40;I95;G43;K76;J62;C26;H26;J47;E55;T57;G20;B50;H44;F10;D46;L80;F20;Q61;E88;M89;Q54;K26;G12;D10-D36;M86;J18;G59;P59;G31;F73;A23;Q86;H16;C25;M33;B55;B44;K44;D75;Q06;B43;N20;C45;O14;B36;F52;K59;G21;J81;E70-E90;H06;C71;C18;L91;H91;B20-B24;Q21;E84;H18;J60;J63;C00-D48;B40;C50;O03;N50;M32;G41;K70-K77;J45;C93;B49;F31;E87;L73;K50;I50;E34;R09;J13;M06;G93;F00;C66;R31;L94;M08;C56;C61;F99-F99;N39;C74;C16;C44;G53;H47;H40;E24;C82;R25;I25;I60;D09;N21;E80;B35-B49;C92;C81;J44;F41;L30;C64-C68;A78;G80;E28;R64;B45;K73;K72;Q96;N97;K27;G70;Q00;E07;M00;Q44;N10-N16;M35;C55;I77;I20;K21;M81;L63;F44;I49;T09;Q87;B22;B35;P05;I47;E75;L40;Q28;L24;K83;C67;B54;L64;A48;A31;F84;R06;B25;Q35;B24;G72;B47;L68;T14;R52;N91;P83;F14;N04;L66;K75;I70;I20-I25;E27;D65;E66;G47;R18;G25;J42;E10-E14;M60-M63;N15;M34;D61;C91;R57;T78;J80;R00;D69;E30;M31;F91;C95;C23;N19;D57;N17;J67	Y	Y	ketoconazole 2% shampoo
E10	J45	CYP21A2	DB01026	Ketoconazole	Q24;N32;C50-C50;E83;E10;E16;O24;L12;N30;F81;F95;D68;D33;I26;I10-I15;D64;G30;B37;K13;I64;R41;N46;C06;M62;A41;Q53;F17;N48;Q90;Q78;K29;D84;B39;F99;D56;N17-N19;R40;H57;E14;G45;A49;J64;N18;L50;L29;C83;Q79;G35;G81;L70;Q05;D73;A74;G95;E26;D59;H81;G00-G99;G96;C22;K51;G92;O45;K86;G83;N40-N51;K63;H36;R50;I35;I73;M10;O43;C02;E22;S06;G40;L23;D72;J43;E00-E07;O60;M60;P57;C80;R73;G50;L88;C85;I63;F25;C00-C97;P21;I51;N83;M16;R51;I42;L51;R63;K70;C46;L20;I46;D55-D59;G62;D74;A32;F90;R60;E23;H49;K25;C84;N96;E78;E11;A81;N40;D36;L25;K74;C90;I61;R17;C15;G63;T56;N80;D25;H35;F40;I95;G43;K76;J62;C26;H26;J47;E55;T57;G20;B50;H44;F10;D46;L80;F20;Q61;E88;M89;Q54;K26;G12;D10-D36;M86;J18;G59;P59;G31;F73;A23;Q86;H16;C25;M33;B55;B44;K44;D75;Q06;B43;N20;C45;O14;B36;F52;K59;G21;J81;E70-E90;H06;C71;C18;L91;H91;B20-B24;Q21;E84;H18;J60;J63;C00-D48;B40;C50;O03;N50;M32;G41;K70-K77;J45;C93;B49;F31;E87;L73;K50;I50;E34;R09;J13;M06;G93;F00;C66;R31;L94;M08;C56;C61;F99-F99;N39;C74;C16;C44;G53;H47;H40;E24;C82;R25;I25;I60;D09;N21;E80;B35-B49;C92;C81;J44;F41;L30;C64-C68;A78;G80;E28;R64;B45;K73;K72;Q96;N97;K27;G70;Q00;E07;M00;Q44;N10-N16;M35;C55;I77;I20;K21;M81;L63;F44;I49;T09;Q87;B22;B35;P05;I47;E75;L40;Q28;L24;K83;C67;B54;L64;A48;A31;F84;R06;B25;Q35;B24;G72;B47;L68;T14;R52;N91;P83;F14;N04;L66;K75;I70;I20-I25;E27;D65;E66;G47;R18;G25;J42;E10-E14;M60-M63;N15;M34;D61;C91;R57;T78;J80;R00;D69;E30;M31;F91;C95;C23;N19;D57;N17;J67	Y	Y	nizoral 2% cream
E10	J45	CYP21A2	DB01026	Ketoconazole	Q24;N32;C50-C50;E83;E10;E16;O24;L12;N30;F81;F95;D68;D33;I26;I10-I15;D64;G30;B37;K13;I64;R41;N46;C06;M62;A41;Q53;F17;N48;Q90;Q78;K29;D84;B39;F99;D56;N17-N19;R40;H57;E14;G45;A49;J64;N18;L50;L29;C83;Q79;G35;G81;L70;Q05;D73;A74;G95;E26;D59;H81;G00-G99;G96;C22;K51;G92;O45;K86;G83;N40-N51;K63;H36;R50;I35;I73;M10;O43;C02;E22;S06;G40;L23;D72;J43;E00-E07;O60;M60;P57;C80;R73;G50;L88;C85;I63;F25;C00-C97;P21;I51;N83;M16;R51;I42;L51;R63;K70;C46;L20;I46;D55-D59;G62;D74;A32;F90;R60;E23;H49;K25;C84;N96;E78;E11;A81;N40;D36;L25;K74;C90;I61;R17;C15;G63;T56;N80;D25;H35;F40;I95;G43;K76;J62;C26;H26;J47;E55;T57;G20;B50;H44;F10;D46;L80;F20;Q61;E88;M89;Q54;K26;G12;D10-D36;M86;J18;G59;P59;G31;F73;A23;Q86;H16;C25;M33;B55;B44;K44;D75;Q06;B43;N20;C45;O14;B36;F52;K59;G21;J81;E70-E90;H06;C71;C18;L91;H91;B20-B24;Q21;E84;H18;J60;J63;C00-D48;B40;C50;O03;N50;M32;G41;K70-K77;J45;C93;B49;F31;E87;L73;K50;I50;E34;R09;J13;M06;G93;F00;C66;R31;L94;M08;C56;C61;F99-F99;N39;C74;C16;C44;G53;H47;H40;E24;C82;R25;I25;I60;D09;N21;E80;B35-B49;C92;C81;J44;F41;L30;C64-C68;A78;G80;E28;R64;B45;K73;K72;Q96;N97;K27;G70;Q00;E07;M00;Q44;N10-N16;M35;C55;I77;I20;K21;M81;L63;F44;I49;T09;Q87;B22;B35;P05;I47;E75;L40;Q28;L24;K83;C67;B54;L64;A48;A31;F84;R06;B25;Q35;B24;G72;B47;L68;T14;R52;N91;P83;F14;N04;L66;K75;I70;I20-I25;E27;D65;E66;G47;R18;G25;J42;E10-E14;M60-M63;N15;M34;D61;C91;R57;T78;J80;R00;D69;E30;M31;F91;C95;C23;N19;D57;N17;J67	Y	Y	nizoral 20mg/ml shampoo
E10	J45	CYP21A2	DB01026	Ketoconazole	Q24;N32;C50-C50;E83;E10;E16;O24;L12;N30;F81;F95;D68;D33;I26;I10-I15;D64;G30;B37;K13;I64;R41;N46;C06;M62;A41;Q53;F17;N48;Q90;Q78;K29;D84;B39;F99;D56;N17-N19;R40;H57;E14;G45;A49;J64;N18;L50;L29;C83;Q79;G35;G81;L70;Q05;D73;A74;G95;E26;D59;H81;G00-G99;G96;C22;K51;G92;O45;K86;G83;N40-N51;K63;H36;R50;I35;I73;M10;O43;C02;E22;S06;G40;L23;D72;J43;E00-E07;O60;M60;P57;C80;R73;G50;L88;C85;I63;F25;C00-C97;P21;I51;N83;M16;R51;I42;L51;R63;K70;C46;L20;I46;D55-D59;G62;D74;A32;F90;R60;E23;H49;K25;C84;N96;E78;E11;A81;N40;D36;L25;K74;C90;I61;R17;C15;G63;T56;N80;D25;H35;F40;I95;G43;K76;J62;C26;H26;J47;E55;T57;G20;B50;H44;F10;D46;L80;F20;Q61;E88;M89;Q54;K26;G12;D10-D36;M86;J18;G59;P59;G31;F73;A23;Q86;H16;C25;M33;B55;B44;K44;D75;Q06;B43;N20;C45;O14;B36;F52;K59;G21;J81;E70-E90;H06;C71;C18;L91;H91;B20-B24;Q21;E84;H18;J60;J63;C00-D48;B40;C50;O03;N50;M32;G41;K70-K77;J45;C93;B49;F31;E87;L73;K50;I50;E34;R09;J13;M06;G93;F00;C66;R31;L94;M08;C56;C61;F99-F99;N39;C74;C16;C44;G53;H47;H40;E24;C82;R25;I25;I60;D09;N21;E80;B35-B49;C92;C81;J44;F41;L30;C64-C68;A78;G80;E28;R64;B45;K73;K72;Q96;N97;K27;G70;Q00;E07;M00;Q44;N10-N16;M35;C55;I77;I20;K21;M81;L63;F44;I49;T09;Q87;B22;B35;P05;I47;E75;L40;Q28;L24;K83;C67;B54;L64;A48;A31;F84;R06;B25;Q35;B24;G72;B47;L68;T14;R52;N91;P83;F14;N04;L66;K75;I70;I20-I25;E27;D65;E66;G47;R18;G25;J42;E10-E14;M60-M63;N15;M34;D61;C91;R57;T78;J80;R00;D69;E30;M31;F91;C95;C23;N19;D57;N17;J67	Y	Y	ketoconazole
E10	J45	CYP21A2	DB01026	Ketoconazole	Q24;N32;C50-C50;E83;E10;E16;O24;L12;N30;F81;F95;D68;D33;I26;I10-I15;D64;G30;B37;K13;I64;R41;N46;C06;M62;A41;Q53;F17;N48;Q90;Q78;K29;D84;B39;F99;D56;N17-N19;R40;H57;E14;G45;A49;J64;N18;L50;L29;C83;Q79;G35;G81;L70;Q05;D73;A74;G95;E26;D59;H81;G00-G99;G96;C22;K51;G92;O45;K86;G83;N40-N51;K63;H36;R50;I35;I73;M10;O43;C02;E22;S06;G40;L23;D72;J43;E00-E07;O60;M60;P57;C80;R73;G50;L88;C85;I63;F25;C00-C97;P21;I51;N83;M16;R51;I42;L51;R63;K70;C46;L20;I46;D55-D59;G62;D74;A32;F90;R60;E23;H49;K25;C84;N96;E78;E11;A81;N40;D36;L25;K74;C90;I61;R17;C15;G63;T56;N80;D25;H35;F40;I95;G43;K76;J62;C26;H26;J47;E55;T57;G20;B50;H44;F10;D46;L80;F20;Q61;E88;M89;Q54;K26;G12;D10-D36;M86;J18;G59;P59;G31;F73;A23;Q86;H16;C25;M33;B55;B44;K44;D75;Q06;B43;N20;C45;O14;B36;F52;K59;G21;J81;E70-E90;H06;C71;C18;L91;H91;B20-B24;Q21;E84;H18;J60;J63;C00-D48;B40;C50;O03;N50;M32;G41;K70-K77;J45;C93;B49;F31;E87;L73;K50;I50;E34;R09;J13;M06;G93;F00;C66;R31;L94;M08;C56;C61;F99-F99;N39;C74;C16;C44;G53;H47;H40;E24;C82;R25;I25;I60;D09;N21;E80;B35-B49;C92;C81;J44;F41;L30;C64-C68;A78;G80;E28;R64;B45;K73;K72;Q96;N97;K27;G70;Q00;E07;M00;Q44;N10-N16;M35;C55;I77;I20;K21;M81;L63;F44;I49;T09;Q87;B22;B35;P05;I47;E75;L40;Q28;L24;K83;C67;B54;L64;A48;A31;F84;R06;B25;Q35;B24;G72;B47;L68;T14;R52;N91;P83;F14;N04;L66;K75;I70;I20-I25;E27;D65;E66;G47;R18;G25;J42;E10-E14;M60-M63;N15;M34;D61;C91;R57;T78;J80;R00;D69;E30;M31;F91;C95;C23;N19;D57;N17;J67	Y	Y	ketopine 2% shampoo
E10	J45	CLIC1	DB09130	Copper	Q11;F98;Q24;E56;N32;C50-C50;E83;Q77;E10;R20;E16;A15-A19;O24;L12;N30;F81;D68;F95;E21;D33;Q02;F06;N94;S72;I26;Q74;I10-I15;D64;G30;B37;K13;Q12;I64;Q80;N46;N90;C06;E72;M62;Q36;M15-M19;A41;J98;Q13;Q53;F17;L10;Q90;Q78;K29;D84;N17-N19;F99;N64;D56;R40;B05;E14;G45;A49;I68;M91-M94;M45;J64;N18;L50;L29;C83;Q79;K80;R35;G35;G81;Q05;D73;A74;G95;E26;D59;H81;G00-G99;G96;M88;C24;R23;B00;C22;K51;G92;O45;K86;G83;N40-N51;Q75;K63;H36;N42;R50;J93;I35;I73;C02;E22;M10;O43;S06;G36;C52;G40;L23;F51;D72;J43;D82;E00-E07;O60;M60;C80;R73;G50;F02;G91;C85;I63;J00-J99;C00-C97;F25;K92;H40-H42;P21;I51;N83;M16;R51;I42;L51;R63;T67;Q93;Q30-Q34;K70;C46;L20;D55-D59;I46;G71;D74;A32;F90;E23;H49;R60;E85;K25;K65;C84;E78;L53;E11;A81;N40;K56;P22;D76;D36;L25;Q04;K74;L82;C90;I61;R17;C15;M25;G63;T56;G10;N03;N80;D25;H35;F40;M13;Q81;H15;I95;G43;K76;J62;C26;L81;H26;J47;T57;R13;G82;S07;D05;D86;G20;B50;H44;L80;D46;F10;F20;Q61;E88;E51;M89;Q54;K26;G12;N25;D10-D36;J18;G59;A96;E63;G31;Q68;F73;A23;Q86;H16;G56;C38;I67;C25;M33;Q69;I34;B55;G60;K44;Q15;D75;Q06;T53;N20;C45;O14;F52;D66;K40;K59;G21;J81;F39;E70-E90;K22;D06;G11;H06;C71;C18;Q23;L91;J67;H91;B20-B24;Q82;Q21;H18;E84;J60;R29;Q00-Q07;D83;J63;F30-F39;C00-D48;D50;Q70;S09;K90;C50;O03;N50;B67;M32;G41;K70-K77;J45;C93;F31;E87;K50;I50;E34;R09;J13;M06;M41;G93;C66;F00;Q43;R31;M08;L94;K00;H53;M54;C56;C61;F99-F99;N39;C74;C16;R21;C44;G53;H02;M05-M14;H47;H27;H40;C82;L62;I25;S00-S09;I60;K58;D09;N21;E80;C92;C81;K37;J44;D45;F41;B18;I60-I69;L30;C64-C68;A78;E28;G80;R64;J96;K73;M87;M00-M25;K72;A86;Q96;N97;K27;G70;M94;Q00;E07;M00;Q44;N10-N16;M35;C55;I77;E76;R48;Q34;I20;F03;K21;Q85;M81;F44;L63;K05;G24;F63;D58;I49;T09;F60;R27;Q87;B22;R12;J95;P05;B65;R33;I47;Q56;N20-N23;A30;R19;E75;L40;Q28;L24;K83;C67;B54;B79;E40-E46;L64;N60-N64;A48;R82;Q25;F84;F42;R06;Q35;B24;E61;E50;G72;T14;R52;Q65-Q79;S26;N41;F82;N91;P83;S00;F14;N04;L66;I72;K75;I70;E71;I20-I25;Q66;E74;D18;E27;D65;E66;G47;I84;R18;H25-H28;G25;Q07;J42;E10-E14;M60-M63;J84;N15;J30;M34;D61;C91;C94;R26;K20;R57;R95;T78;J80;A39;R00;D69;H90;E30;M31;F91;C95;C23;Q89;G03;D47;E05;I71;M19;N19;R05;D57;N17;R25;C60	Y	Y
E10	J45	CLIC1	DB11638	Artenimol		N	N
E10	J45	RPS18	DB11638	Artenimol		N	N
E10	J45	PSMB8	DB08889	Carfilzomib	C80;R73;N32;G50;C50-C50;E10;K21;E16;M81;G21;J81;C00-C97;I49;P21;I51;T09;H06;M16;N30;C71;Q87;D33;I42;C18;L51;R63;B22;K70;L20;I46;J95;A32;P05;I10-I15;B65;J60;D64;G30;K13;R60;I64;J63;K25;C00-D48;C06;E11;L40;K83;D36;L25;A41;C67;B54;L64;C50;Q53;K74;A48;C90;I61;C15;M32;G41;K70-K77;G63;J45;F84;G10;K50;N80;I50;H35;R09;M06;E14;T14;G45;G93;A49;F00;R52;I95;K76;J62;L94;N18;C56;C61;N39;C74;L66;C16;C44;I70;L50;I20-I25;J47;T57;I25;E66;G20;A74;G95;L80;D59;I60;G00-G99;F20;D09;Q61;E10-E14;M89;K26;C22;K51;C92;D10-D36;G92;C91;J18;G59;T78;J44;J80;K63;H36;R00;R50;F41;E30;M31;I35;O43;C02;R64;C25;S06;M33;K73;M87;I71;Q96;G40;L23;B55;J43;D57;M00;K44;N17;O60	Y	Y
E10	J45	LTA	DB00005	Etanercept		N	N
E10	K44	HLA-B	DB11294	Coccidioides immitis spherule		N	N
E10	K44	HLA-B	DB04464	N-Formylmethionine		N	N
E10	K44	HLA-B	DB01048	Abacavir	C80;G50;C50-C50;E10;C45;E16;Q85;M81;J81;C00-C97;E70-E90;I51;F81;Q87;I42;C18;L51;R63;Q93;B22;L91;K70;J67;L20;I46;B20-B24;A32;I10-I15;J60;D64;G30;K13;R60;I64;J63;K25;C00-D48;K65;E11;M62;L40;K83;D36;A41;C67;B54;B79;C50;K74;A48;I61;B67;M32;G41;K70-K77;G63;J45;T56;F84;N17-N19;R06;N03;B24;K50;I50;H35;R09;G72;M06;T14;I95;G93;F00;R52;K76;L94;M45;N04;J64;N18;C56;C61;C16;R21;C44;K75;I70;L50;H02;I20-I25;C83;J47;G35;T57;I25;E66;G20;A74;G95;L80;D59;G00-G99;F20;E88;Q06;M60-M63;M89;C22;N15;N25;K51;J30;C92;D10-D36;D61;C91;J18;G59;K86;T78;K37;J44;J80;H36;R00;R50;D69;F41;L30;M10;O43;R64;C25;S06;M33;G36;G03;I71;G40;L23;B55;N19;G70;J43;D57;Q00;D82;M00;K44;N17;O60;N10-N16;M35	Y	Y	abacavir
E10	K44	HLA-B	DB01048	Abacavir	C80;G50;C50-C50;E10;C45;E16;Q85;M81;J81;C00-C97;E70-E90;I51;F81;Q87;I42;C18;L51;R63;Q93;B22;L91;K70;J67;L20;I46;B20-B24;A32;I10-I15;J60;D64;G30;K13;R60;I64;J63;K25;C00-D48;K65;E11;M62;L40;K83;D36;A41;C67;B54;B79;C50;K74;A48;I61;B67;M32;G41;K70-K77;G63;J45;T56;F84;N17-N19;R06;N03;B24;K50;I50;H35;R09;G72;M06;T14;I95;G93;F00;R52;K76;L94;M45;N04;J64;N18;C56;C61;C16;R21;C44;K75;I70;L50;H02;I20-I25;C83;J47;G35;T57;I25;E66;G20;A74;G95;L80;D59;G00-G99;F20;E88;Q06;M60-M63;M89;C22;N15;N25;K51;J30;C92;D10-D36;D61;C91;J18;G59;K86;T78;K37;J44;J80;H36;R00;R50;D69;F41;L30;M10;O43;R64;C25;S06;M33;G36;G03;I71;G40;L23;B55;N19;G70;J43;D57;Q00;D82;M00;K44;N17;O60;N10-N16;M35	Y	Y	abacavir 300mg / lamivudine 150mg / zidovudine 300mg tablet
D50	E10	HLA-DQB1	DB00071	Insulin Pork		N	N
D50	E10	PSMB8	DB08889	Carfilzomib	C80;R73;N32;G50;C50-C50;E10;K21;E16;M81;G21;J81;C00-C97;I49;P21;I51;T09;H06;M16;N30;C71;Q87;D33;I42;C18;L51;R63;B22;K70;L20;I46;J95;A32;P05;I10-I15;B65;J60;D64;G30;K13;R60;I64;J63;K25;C00-D48;C06;E11;L40;K83;D36;L25;A41;C67;B54;L64;C50;Q53;K74;A48;C90;I61;C15;M32;G41;K70-K77;G63;J45;F84;G10;K50;N80;I50;H35;R09;M06;E14;T14;G45;G93;A49;F00;R52;I95;K76;J62;L94;N18;C56;C61;N39;C74;L66;C16;C44;I70;L50;I20-I25;J47;T57;I25;E66;G20;A74;G95;L80;D59;I60;G00-G99;F20;D09;Q61;E10-E14;M89;K26;C22;K51;C92;D10-D36;G92;C91;J18;G59;T78;J44;J80;K63;H36;R00;R50;F41;E30;M31;I35;O43;C02;R64;C25;S06;M33;K73;M87;I71;Q96;G40;L23;B55;J43;D57;M00;K44;N17;O60	N	Y
D50	E10	HLA-DQA2	DB00071	Insulin Pork		N	N
D50	E10	HLA-DRB1	DB05259	Glatiramer		N	N
E10	I25	HLA-B	DB11294	Coccidioides immitis spherule		N	N
E10	I25	HLA-B	DB04464	N-Formylmethionine		N	N
E10	I25	HLA-B	DB01048	Abacavir	C80;G50;C50-C50;E10;C45;E16;Q85;M81;J81;C00-C97;E70-E90;I51;F81;Q87;I42;C18;L51;R63;Q93;B22;L91;K70;J67;L20;I46;B20-B24;A32;I10-I15;J60;D64;G30;K13;R60;I64;J63;K25;C00-D48;K65;E11;M62;L40;K83;D36;A41;C67;B54;B79;C50;K74;A48;I61;B67;M32;G41;K70-K77;G63;J45;T56;F84;N17-N19;R06;N03;B24;K50;I50;H35;R09;G72;M06;T14;I95;G93;F00;R52;K76;L94;M45;N04;J64;N18;C56;C61;C16;R21;C44;K75;I70;L50;H02;I20-I25;C83;J47;G35;T57;I25;E66;G20;A74;G95;L80;D59;G00-G99;F20;E88;Q06;M60-M63;M89;C22;N15;N25;K51;J30;C92;D10-D36;D61;C91;J18;G59;K86;T78;K37;J44;J80;H36;R00;R50;D69;F41;L30;M10;O43;R64;C25;S06;M33;G36;G03;I71;G40;L23;B55;N19;G70;J43;D57;Q00;D82;M00;K44;N17;O60;N10-N16;M35	Y	Y	abacavir
E10	I25	HLA-B	DB01048	Abacavir	C80;G50;C50-C50;E10;C45;E16;Q85;M81;J81;C00-C97;E70-E90;I51;F81;Q87;I42;C18;L51;R63;Q93;B22;L91;K70;J67;L20;I46;B20-B24;A32;I10-I15;J60;D64;G30;K13;R60;I64;J63;K25;C00-D48;K65;E11;M62;L40;K83;D36;A41;C67;B54;B79;C50;K74;A48;I61;B67;M32;G41;K70-K77;G63;J45;T56;F84;N17-N19;R06;N03;B24;K50;I50;H35;R09;G72;M06;T14;I95;G93;F00;R52;K76;L94;M45;N04;J64;N18;C56;C61;C16;R21;C44;K75;I70;L50;H02;I20-I25;C83;J47;G35;T57;I25;E66;G20;A74;G95;L80;D59;G00-G99;F20;E88;Q06;M60-M63;M89;C22;N15;N25;K51;J30;C92;D10-D36;D61;C91;J18;G59;K86;T78;K37;J44;J80;H36;R00;R50;D69;F41;L30;M10;O43;R64;C25;S06;M33;G36;G03;I71;G40;L23;B55;N19;G70;J43;D57;Q00;D82;M00;K44;N17;O60;N10-N16;M35	Y	Y	abacavir 300mg / lamivudine 150mg / zidovudine 300mg tablet
E10	I25	DDX39B	DB02325	Isopropyl alcohol	C80;Q24;R73;G50;C50-C50;E83;N20;E10;C45;E16;C85;O14;I63;M81;F44;J81;C00-C97;K92;I51;T09;F81;D68;R51;I42;C18;R63;B22;L91;K70;C46;L20;I46;D55-D59;B20-B24;A32;I10-I15;J60;D64;G30;Q56;K13;R60;I64;H49;J63;K25;C00-D48;C84;C06;C14;E72;E11;D70;L40;Q28;K83;D36;L25;A41;C67;B54;C50;Q53;K74;O03;A48;C90;I61;C15;F17;M32;G41;K70-K77;G63;J45;C93;F84;B24;K50;N80;I50;H35;R09;J13;M06;E14;T14;I95;G93;A49;F00;R52;K76;J62;L94;M08;F14;N18;C56;C61;C16;C44;K75;I70;L50;H02;I20-I25;C83;H26;J47;T57;Q05;I25;C32;E66;G20;A74;G95;F10;L80;D59;I60;G00-G99;F20;Q06;M89;C22;N15;K51;C92;D10-D36;G92;D61;C91;J18;G59;K86;T78;G31;J44;J80;H36;R00;R50;D69;F41;E28;O43;R64;C25;S06;M33;K73;Q96;G40;L23;N97;B55;J43;D57;Q00;E07;M00;K44;E00-E07;N17;O60;N10-N16	Y	Y
E10	I25	DDX39B	DB11638	Artenimol		N	N
E10	K29	HLA-DQB1	DB00071	Insulin Pork		N	N
E78	H40	ABCA1	DB00171	ATP	Q11;Q24;N32;C50-C50;E10;R20;E16;O24;N30;F81;D68;D33;Q02;F06;N94;I26;Q74;I10-I15;D64;G30;K13;I64;N46;N90;C06;M62;Q36;A41;Q53;F17;Q90;Q78;K29;N17-N19;F99;R40;E14;G45;A49;I68;M45;N18;L50;L29;C83;Q79;R35;G35;L70;D73;A74;G95;D59;H81;G00-G99;G96;M88;R23;C22;K51;G92;O45;K86;K63;N42;H36;R50;K07;I35;M10;E22;O43;C02;S06;G40;L23;J43;D82;O60;C80;R73;G50;L88;C85;I63;F25;C00-C97;K92;P21;I51;M16;R51;I42;L51;R63;K70;C46;L20;I46;R07;G71;A32;F90;R60;E23;H49;E85;K25;K65;C84;E78;E11;D36;L25;K74;I15;L82;C90;I61;C15;G63;T56;N03;N80;H35;F40;I95;G43;R43;K76;J62;C26;H26;J47;T57;D05;D86;G20;F10;D46;L80;F20;Q61;E88;M89;K26;G12;N25;D10-D36;J18;G59;G31;F73;Q86;H16;I67;C25;M33;B55;K44;Q06;N20;C45;O14;G21;J81;E70-E90;K22;H06;C71;C18;Q23;L91;H91;B20-B24;Q82;E84;H18;J60;R29;J63;C00-D48;D50;K90;C50;O03;B67;M32;G41;K70-K77;J45;C93;F31;E87;L73;K50;I50;R09;J13;M06;C66;G93;F00;R31;L94;M08;C56;F99-F99;C61;N39;C74;C16;C44;H02;E24;C82;I25;I60;D09;N21;E03;C92;C81;K37;J44;F41;I60-I69;L30;C64-C68;E28;R64;J96;K73;K72;Q96;N97;K27;Q00;M00;Q44;N10-N16;M35;I20;F03;K21;Q85;M81;F44;K05;G24;I49;T09;Q87;R27;B22;R12;J95;P05;B65;I47;E75;L40;Q28;K83;C67;B54;B79;L64;A48;R82;A31;F84;R06;B25;Q35;B24;E50;B34;G72;T14;R52;Q65-Q79;F14;N04;L66;K75;I70;I20-I25;D65;E66;G47;G25;J42;E10-E14;M60-M63;J84;N15;M34;D61;C91;R26;K20;R57;T78;J80;R00;D69;E30;M31;C95;C23;I71;N19;R05;D57;N17;R25;C60	Y	N
E78	H40	ABCA1	DB01016	Glyburide	C80;Q24;R73;N32;G50;C50-C50;E83;F03;N20;L88;E10;C45;E16;Q85;O14;C85;K59;M81;F44;J81;G21;C00-C97;I49;E70-E90;P21;I51;T09;O24;F81;F95;Q87;R27;R51;I42;C18;L51;R63;B22;L91;K70;C46;L20;I46;I26;D55-D59;B20-B24;J95;A32;E84;I10-I15;B65;J60;D64;R33;G30;R29;Q56;K13;F90;R60;I64;H49;J63;K25;N46;C00-D48;K65;C84;E78;C06;E11;E75;M62;L40;Q28;K83;D36;L25;A41;C67;B54;B79;L64;C50;Q53;K74;O03;A48;C90;I61;R17;B67;C15;F17;M32;G41;K70-K77;G63;J45;Q78;K29;F84;N17-N19;R06;E87;F31;L73;B24;R40;K50;N03;N80;I50;H35;F40;R09;G72;J13;M06;E14;T14;I95;G93;A49;F00;R52;C66;M91-M94;K76;J62;L94;M08;M45;F14;N04;N18;C56;C61;C26;N39;L66;C16;R21;C44;K75;I70;L50;H02;L29;K80;I20-I25;C83;R35;J47;G35;T57;E24;L70;C82;D73;I25;E66;D86;G47;G20;A74;G95;L80;D59;I60;G00-G99;F20;Q61;E88;Q06;E10-E14;M60-M63;M89;K26;N21;C22;N15;K51;C92;G92;D10-D36;D61;C91;J18;G59;K86;R57;T78;K37;G31;J44;J80;K63;H36;R00;F73;R50;D69;F41;Q86;I60-I69;M31;I67;M10;E28;O43;R64;C25;S06;C23;M33;I73;K73;K72;G40;Q96;L23;N97;B55;N19;K27;D72;J43;M94;D57;Q00;D82;M00;K44;Q44;N17;O60;N10-N16;M35;I77	Y	N	glibenclamide
E78	H40	ABCA1	DB01599	Probucol	C80;R73;G50;C50-C50;E83;F03;N20;E10;C45;E16;Q85;O14;C85;M81;F44;J81;C00-C97;I49;P21;I51;O24;F81;C71;D68;Q87;R51;D33;I42;C18;L51;R63;B22;K70;H91;C46;F06;L20;I46;I26;D55-D59;B20-B24;Q82;Q21;A32;P05;E84;I10-I15;J60;D64;G30;K13;R60;I64;H49;J63;E85;K25;N46;C00-D48;R55;K65;E78;C06;E11;E75;M62;L40;Q28;K83;D36;L25;A41;C67;B54;B79;C50;K74;O03;A48;C90;I61;C15;F17;M32;G41;K70-K77;G63;J45;Q78;C93;K29;T56;F84;N17-N19;Q35;N03;B24;K50;N80;I50;H35;F40;R09;G72;D75;M06;E14;T14;G45;G93;F00;I95;R52;I68;K76;J62;L94;M08;F14;N04;N18;C56;C61;C26;C16;C44;K75;I70;L50;H02;I20-I25;Q79;C83;J47;G35;T57;Q05;C82;I25;D65;E66;D86;R18;G20;G47;A74;G95;F10;L80;D59;G00-G99;F20;G96;Q06;E10-E14;M60-M63;M89;K26;J33;J84;C22;N15;K51;C92;M34;D10-D36;G92;D61;C91;J18;G59;K86;K20;R57;T78;K37;G31;J44;J80;R00;R50;D69;F41;Q86;L30;I35;M10;E28;O43;C02;R64;S06;C25;C23;G36;M33;K73;D47;M87;I71;Q96;G40;L23;B55;N19;K27;D72;J43;D57;Q00;D82;E07;M00;K44;E00-E07;N17;O60;N10-N16;M35	Y	N
H40	I10	NR1H3	DB13174	Rhein	C80;Q24;R73;N32;G50;C50-C50;E10;K21;C45;E16;Q85;M81;F44;J81;C00-C97;I49;E70-E90;P21;I51;N83;T09;H06;N30;F81;C71;R51;D33;I42;C18;L51;R63;B22;K70;C46;L20;I46;B20-B24;D74;A32;P05;E84;I10-I15;J60;D64;G30;K13;R60;I64;D83;J63;K25;N46;C00-D48;K65;C06;E11;M62;L40;Q28;K83;D36;L25;A41;C67;B54;B79;C50;K74;O03;A48;C90;I61;C15;F17;M32;G41;K70-K77;G63;J45;Q78;C93;F84;N17-N19;R06;Q35;B24;K50;N80;I50;H35;R09;G72;D75;M06;E14;T14;I95;G93;F00;C66;R52;N41;K76;J62;L94;M08;N04;N18;C56;C61;C74;C16;C44;K75;I70;L50;H02;I20-I25;J47;G35;T57;D73;I25;D05;D86;E66;G20;A74;G95;L80;D59;K58;G00-G99;F20;D09;J42;G96;E88;Q06;E10-E14;M60-M63;M89;K26;N21;E80;C22;N15;K51;C92;M34;D10-D36;D61;C91;J18;G59;T78;K37;G31;J44;H36;R00;R50;F41;H16;E30;M31;L30;C95;C64-C68;I35;I73;O43;C02;R64;C25;S06;C23;M33;K73;D47;K72;G40;C52;L23;B55;N19;J43;D57;Q00;D82;M00;K44;N17;O60;N10-N16;M35;I77	N	Y
H40	I10	NR1H3	DB07929	N-(TERT-BUTYL)-3,5-DIMETHYL-N'-[(5-METHYL-2,3-DIHYDRO-1,4-BENZODIOXIN-6-YL)CARBONYL]BENZOHYDRAZIDE		N	N
H40	I10	NR1H3	DB07080	N-(2,2,2-TRIFLUOROETHYL)-N-{4-[2,2,2-TRIFLUORO-1-HYDROXY-1-(TRIFLUOROMETHYL)ETHYL]PHENYL}BENZENESULFONAMIDE		N	N
H40	I10	NR1H3	DB11994	Diacerein	R60;H49;M60-M63;C80;I64;I95;K25;F00;C00-D48;M91-M94;K51;G50;C50-C50;D10-D36;J62;L53;J18;N04;M62;J64;L40;E16;M81;D36;K83;C16;T78;C00-C97;L50;C50;I20-I25;R50;K74;O03;H26;H90;I51;M05-M14;G35;I35;F81;M10;M91;T57;M33;S06;I42;C18;J45;R63;Q78;B22;K29;L91;G40;H52;L20;Q35;B55;G47;K27;I50;M94;M13;D59;R09;I10-I15;J60;F20;G72;G30;J67;K13;M06	N	Y
H40	I10	NR1H3	DB08175	(2E,4E)-11-METHOXY-3,7,11-TRIMETHYLDODECA-2,4-DIENOIC ACID		N	N
H40	I10	NR1H3	DB08063	1-BENZYL-3-(4-METHOXYPHENYLAMINO)-4-PHENYLPYRROLE-2,5-DIONE		N	N
H40	I10	PSMC3	DB12695	Phenethyl Isothiocyanate	C80;Q24;B66;R73;I20;G50;C50-C50;E83;N32;Q77;N20;E10;K21;C45;E16;C85;O14;M81;L63;F44;G21;J81;F25;C00-C97;I49;K92;P21;I51;N83;T09;L12;H06;M16;F81;C71;D68;N30;Q87;E21;R51;D33;Q02;C18;I42;R63;L51;Q23;B22;L91;K70;H91;C46;L20;I46;I26;D55-D59;B20-B24;Q82;Q21;J95;D74;A32;P05;I10-I15;B65;J60;D64;R33;G30;K13;Q00-Q07;R60;I64;D83;J63;H49;K25;Q80;C00-D48;N46;K65;C84;Q70;N90;C06;R19;E72;E11;D70;E75;M62;A81;L40;Q36;Q28;K83;D36;L25;C67;A41;B54;L64;C50;Q53;K74;O03;A48;C90;I61;C15;F17;M32;G41;K70-K77;M25;A31;C62;N48;G63;J45;Q90;Q78;C93;K29;T56;F84;N17-N19;R06;B25;Q35;D56;B24;K50;F31;G10;N80;I50;H35;F40;F01;R09;E50;G72;J13;M06;E14;T14;G45;G93;A49;F00;R52;M41;M91-M94;N41;K76;J62;L94;M08;F14;N04;N18;C56;C61;C26;N39;C74;L66;C16;C44;K75;I70;M30;L50;H02;C83;G53;I20-I25;H26;I95;R35;J47;H40;G35;T57;Q05;C82;D73;I25;D65;E66;G47;G20;A74;G95;F10;D46;L80;G25;D59;I60;H81;K58;G00-G99;F20;Q07;D09;Q61;Q06;E10-E14;M60-M63;M89;K26;G12;E80;C22;N15;N25;K51;C92;M34;D10-D36;G92;D61;C91;J18;G59;K86;C81;Q75;T78;K37;G31;J44;J80;K63;H36;R00;F73;R50;D69;C60;H90;F41;I60-I69;E30;Q86;M31;L30;H16;C95;C64-C68;I73;M10;E28;I67;O43;C02;S06;Q89;R64;C25;Q69;C23;M33;K73;I71;Q96;G40;L23;N97;B55;N19;K27;J43;M94;D57;Q00;E07;M00;K44;E00-E07;Q15;N17;O60;N10-N16;M35;C55;I77	Y	Y
E78	H26	DDAH2	DB00155	L-Citrulline		N	N
E11	H26	DDAH2	DB00155	L-Citrulline		N	N
H26	N18	DDAH2	DB00155	L-Citrulline		N	N
H26	I10	KCNH2	DB11090	Potassium nitrate	C80;Q24;E14;K25;F00;C00-D48;C22;K76;C50-C50;C92;D10-D36;E83;L40;C61;D36;L25;A41;G31;C00-C97;I70;H36;C50;I20-I25;R50;K74;I51;H16;I61;M31;T09;C64-C68;G41;F81;C71;S06;D33;C18;J45;Q78;C93;K72;G30;I25;L91;E66;I50;H35;N17;J42;M06	N	N
H26	I10	KCNH2	DB00199	Erythromycin	F98;C80;Q24;R73;I20;G50;C50-C50;E83;N20;E10;K21;C45;E16;Q85;O14;M81;F44;G21;J81;C00-C97;I49;E70-E90;P21;I51;N83;L12;F81;C71;D68;Q87;R51;D33;I42;C18;L51;R63;B22;L91;K70;H91;C46;L20;I46;I26;D55-D59;R07;I45;B20-B24;R44;A32;I10-I15;J60;D64;G30;I47;K13;R60;I64;D83;J63;R41;H49;K25;C00-D48;K65;C06;L53;J15;E11;E75;L40;Q28;K83;D36;L25;A41;C67;B54;B79;C50;K74;O03;A48;C90;I61;C15;F17;M32;G41;K70-K77;G63;J45;Q90;C93;F84;D84;N17-N19;F99;F31;E87;B24;K50;N80;I50;H35;F40;R09;J13;M06;H93;E14;T14;I95;G93;F00;A49;R52;K76;J62;L94;M08;M45;N18;C56;F99-F99;C61;C26;C16;R21;C44;K75;I70;L50;H02;L29;G53;I20-I25;C83;J47;K81;K30;G35;T57;L70;Q05;I25;E66;G47;G20;H44;A74;G95;L80;E26;G25;D59;G00-G99;F20;E88;Q06;E10-E14;M89;C22;N15;K51;C92;J30;D10-D36;G92;D61;C91;J18;G59;K86;R32;T78;K37;G31;O60;J44;J80;H36;R00;F73;R50;D69;F41;H90;Q86;B18;H16;L30;A78;O43;R64;C25;E28;I44;S06;M33;G03;K73;Q96;G40;L23;B55;N19;L41;D72;G70;J43;D57;Q00;D82;E07;M00;K44;E00-E07;N17;R25;N10-N16;M35	N	Y	erythrocin 250mg tablet
H26	I10	KCNH2	DB00199	Erythromycin	F98;C80;Q24;R73;I20;G50;C50-C50;E83;N20;E10;K21;C45;E16;Q85;O14;M81;F44;G21;J81;C00-C97;I49;E70-E90;P21;I51;N83;L12;F81;C71;D68;Q87;R51;D33;I42;C18;L51;R63;B22;L91;K70;H91;C46;L20;I46;I26;D55-D59;R07;I45;B20-B24;R44;A32;I10-I15;J60;D64;G30;I47;K13;R60;I64;D83;J63;R41;H49;K25;C00-D48;K65;C06;L53;J15;E11;E75;L40;Q28;K83;D36;L25;A41;C67;B54;B79;C50;K74;O03;A48;C90;I61;C15;F17;M32;G41;K70-K77;G63;J45;Q90;C93;F84;D84;N17-N19;F99;F31;E87;B24;K50;N80;I50;H35;F40;R09;J13;M06;H93;E14;T14;I95;G93;F00;A49;R52;K76;J62;L94;M08;M45;N18;C56;F99-F99;C61;C26;C16;R21;C44;K75;I70;L50;H02;L29;G53;I20-I25;C83;J47;K81;K30;G35;T57;L70;Q05;I25;E66;G47;G20;H44;A74;G95;L80;E26;G25;D59;G00-G99;F20;E88;Q06;E10-E14;M89;C22;N15;K51;C92;J30;D10-D36;G92;D61;C91;J18;G59;K86;R32;T78;K37;G31;O60;J44;J80;H36;R00;F73;R50;D69;F41;H90;Q86;B18;H16;L30;A78;O43;R64;C25;E28;I44;S06;M33;G03;K73;Q96;G40;L23;B55;N19;L41;D72;G70;J43;D57;Q00;D82;E07;M00;K44;E00-E07;N17;R25;N10-N16;M35	N	Y	erythromycin product
H26	I10	KCNH2	DB00199	Erythromycin	F98;C80;Q24;R73;I20;G50;C50-C50;E83;N20;E10;K21;C45;E16;Q85;O14;M81;F44;G21;J81;C00-C97;I49;E70-E90;P21;I51;N83;L12;F81;C71;D68;Q87;R51;D33;I42;C18;L51;R63;B22;L91;K70;H91;C46;L20;I46;I26;D55-D59;R07;I45;B20-B24;R44;A32;I10-I15;J60;D64;G30;I47;K13;R60;I64;D83;J63;R41;H49;K25;C00-D48;K65;C06;L53;J15;E11;E75;L40;Q28;K83;D36;L25;A41;C67;B54;B79;C50;K74;O03;A48;C90;I61;C15;F17;M32;G41;K70-K77;G63;J45;Q90;C93;F84;D84;N17-N19;F99;F31;E87;B24;K50;N80;I50;H35;F40;R09;J13;M06;H93;E14;T14;I95;G93;F00;A49;R52;K76;J62;L94;M08;M45;N18;C56;F99-F99;C61;C26;C16;R21;C44;K75;I70;L50;H02;L29;G53;I20-I25;C83;J47;K81;K30;G35;T57;L70;Q05;I25;E66;G47;G20;H44;A74;G95;L80;E26;G25;D59;G00-G99;F20;E88;Q06;E10-E14;M89;C22;N15;K51;C92;J30;D10-D36;G92;D61;C91;J18;G59;K86;R32;T78;K37;G31;O60;J44;J80;H36;R00;F73;R50;D69;F41;H90;Q86;B18;H16;L30;A78;O43;R64;C25;E28;I44;S06;M33;G03;K73;Q96;G40;L23;B55;N19;L41;D72;G70;J43;D57;Q00;D82;E07;M00;K44;E00-E07;N17;R25;N10-N16;M35	N	Y	stiemycin solution
H26	I10	KCNH2	DB00199	Erythromycin	F98;C80;Q24;R73;I20;G50;C50-C50;E83;N20;E10;K21;C45;E16;Q85;O14;M81;F44;G21;J81;C00-C97;I49;E70-E90;P21;I51;N83;L12;F81;C71;D68;Q87;R51;D33;I42;C18;L51;R63;B22;L91;K70;H91;C46;L20;I46;I26;D55-D59;R07;I45;B20-B24;R44;A32;I10-I15;J60;D64;G30;I47;K13;R60;I64;D83;J63;R41;H49;K25;C00-D48;K65;C06;L53;J15;E11;E75;L40;Q28;K83;D36;L25;A41;C67;B54;B79;C50;K74;O03;A48;C90;I61;C15;F17;M32;G41;K70-K77;G63;J45;Q90;C93;F84;D84;N17-N19;F99;F31;E87;B24;K50;N80;I50;H35;F40;R09;J13;M06;H93;E14;T14;I95;G93;F00;A49;R52;K76;J62;L94;M08;M45;N18;C56;F99-F99;C61;C26;C16;R21;C44;K75;I70;L50;H02;L29;G53;I20-I25;C83;J47;K81;K30;G35;T57;L70;Q05;I25;E66;G47;G20;H44;A74;G95;L80;E26;G25;D59;G00-G99;F20;E88;Q06;E10-E14;M89;C22;N15;K51;C92;J30;D10-D36;G92;D61;C91;J18;G59;K86;R32;T78;K37;G31;O60;J44;J80;H36;R00;F73;R50;D69;F41;H90;Q86;B18;H16;L30;A78;O43;R64;C25;E28;I44;S06;M33;G03;K73;Q96;G40;L23;B55;N19;L41;D72;G70;J43;D57;Q00;D82;E07;M00;K44;E00-E07;N17;R25;N10-N16;M35	N	Y	erythromycin	0.00049776
H26	I10	KCNH2	DB01218	Halofantrine	C80;B50;D36;C00-D48;B54;C00-C97;D10-D36;C18;I49;E75	N	N
H26	I10	KCNH2	DB00537	Ciprofloxacin	C80;Q24;A79;I20;G50;C50-C50;L88;E10;K21;C45;A54;E16;Q85;C85;K59;M81;F44;G21;J81;K05;C00-C97;D58;K92;E70-E90;I51;A15-A19;K60;T09;L12;A75-A79;F81;C71;N30;R27;R51;D33;Q02;I42;L51;R63;C18;B22;K70;J67;C46;L20;I46;R07;D55-D59;B20-B24;G71;R44;D74;A32;E84;I10-I15;J60;D64;G30;B37;K13;R60;I64;R41;J63;H49;E85;K25;N46;C00-D48;R55;K65;C84;L53;J15;E11;D70;E75;M62;A81;L40;Q28;L52;K83;D36;L25;A41;C67;B54;B58;B79;L64;C50;Q53;K74;O03;A48;C90;I61;R17;N50;C15;F17;M32;G41;K70-K77;H50;M25;A02;A31;G63;J45;Q90;Q78;K29;H66;F84;N17-N19;R06;F31;Q35;D56;B24;R40;K50;L73;N80;I50;N03;H35;L03;R09;E50;Q81;G72;D75;J13;M06;H93;E14;T14;G45;G93;A49;Q43;R52;I95;F00;N41;K76;J62;L94;R31;M91-M94;M08;A88;F14;N04;H53;J64;N18;C56;C61;C26;N39;L66;C16;R21;C44;I72;K75;I70;L50;H02;G53;I20-I25;C83;L29;J47;A01;H40;G35;T57;L70;Q05;C82;L57;D73;I25;D05;I84;R18;G47;G20;D86;E66;A74;G95;L80;D46;G25;D59;I60;H81;K58;H54;G00-G99;F20;J42;G96;E88;E10-E14;M60-M63;M89;K26;E80;C22;N15;K51;C92;N10-N16;D10-D36;G92;D61;C91;J18;G59;M86;N40-N51;R32;T78;K37;G31;A20;J44;O60;J80;A39;H36;R00;M49;R50;F73;D69;F41;H90;H16;M31;L30;G56;C95;A22;I35;M10;E28;O43;R64;C25;S06;J96;C23;M33;G03;K73;D47;R49;K72;G40;C52;L23;N97;B55;F05;N19;L41;F51;K27;D72;J43;M94;D57;Q00;D82;M00;K44;N17;R25;Q06;M35;C55;I77	N	Y	ciprofloxacin product
H26	I10	KCNH2	DB00537	Ciprofloxacin	C80;Q24;A79;I20;G50;C50-C50;L88;E10;K21;C45;A54;E16;Q85;C85;K59;M81;F44;G21;J81;K05;C00-C97;D58;K92;E70-E90;I51;A15-A19;K60;T09;L12;A75-A79;F81;C71;N30;R27;R51;D33;Q02;I42;L51;R63;C18;B22;K70;J67;C46;L20;I46;R07;D55-D59;B20-B24;G71;R44;D74;A32;E84;I10-I15;J60;D64;G30;B37;K13;R60;I64;R41;J63;H49;E85;K25;N46;C00-D48;R55;K65;C84;L53;J15;E11;D70;E75;M62;A81;L40;Q28;L52;K83;D36;L25;A41;C67;B54;B58;B79;L64;C50;Q53;K74;O03;A48;C90;I61;R17;N50;C15;F17;M32;G41;K70-K77;H50;M25;A02;A31;G63;J45;Q90;Q78;K29;H66;F84;N17-N19;R06;F31;Q35;D56;B24;R40;K50;L73;N80;I50;N03;H35;L03;R09;E50;Q81;G72;D75;J13;M06;H93;E14;T14;G45;G93;A49;Q43;R52;I95;F00;N41;K76;J62;L94;R31;M91-M94;M08;A88;F14;N04;H53;J64;N18;C56;C61;C26;N39;L66;C16;R21;C44;I72;K75;I70;L50;H02;G53;I20-I25;C83;L29;J47;A01;H40;G35;T57;L70;Q05;C82;L57;D73;I25;D05;I84;R18;G47;G20;D86;E66;A74;G95;L80;D46;G25;D59;I60;H81;K58;H54;G00-G99;F20;J42;G96;E88;E10-E14;M60-M63;M89;K26;E80;C22;N15;K51;C92;N10-N16;D10-D36;G92;D61;C91;J18;G59;M86;N40-N51;R32;T78;K37;G31;A20;J44;O60;J80;A39;H36;R00;M49;R50;F73;D69;F41;H90;H16;M31;L30;G56;C95;A22;I35;M10;E28;O43;R64;C25;S06;J96;C23;M33;G03;K73;D47;R49;K72;G40;C52;L23;N97;B55;F05;N19;L41;F51;K27;D72;J43;M94;D57;Q00;D82;M00;K44;N17;R25;Q06;M35;C55;I77	N	Y	ciprofloxacin
H26	I10	KCNH2	DB11186	Pentoxyverine	C80;I95;C00-D48;R52;C22;K76;D10-D36;F14;K83;D36;C00-C97;F63;R00;I49;K74;F41;F17;K70-K77;E22;C18;K72;G40;G20;I10-I15;F20;F90	N	Y
H26	I10	KCNH2	DB00346	Alfuzosin	R60;I95;G43;N46;R52;C22;N41;G50;C50-C50;G92;M08;K21;F14;N40;N39;C74;F44;T78;J80;N42;L29;I49;R00;C50;K74;F41;E30;I51;G41;E22;S06;R51;N48;R63;G40;F31;G47;N80;H18;I10-I15;G00-G99;F20;R33	N	Y	xatral 2.5mg tablet	0.00099552
H26	I10	KCNH2	DB00346	Alfuzosin	R60;I95;G43;N46;R52;C22;N41;G50;C50-C50;G92;M08;K21;F14;N40;N39;C74;F44;T78;J80;N42;L29;I49;R00;C50;K74;F41;E30;I51;G41;E22;S06;R51;N48;R63;G40;F31;G47;N80;H18;I10-I15;G00-G99;F20;R33	N	Y	alfuzosin	0.00398208
H26	I10	KCNH2	DB00457	Prazosin	C80;Q24;Q34;R73;I20;G50;C50-C50;E83;E10;K21;G90;O14;I63;M81;F44;G21;K05;F25;C00-C97;I49;K92;H40-H42;I51;L12;F81;D68;Q87;R51;I42;C18;L51;R63;Q30-Q34;K70;N94;D55-D59;R07;L20;Q21;R44;D74;J95;P05;Q74;E84;H18;I10-I15;B65;D64;R33;G30;I47;K13;R60;I64;E23;J63;K25;N46;C00-D48;R55;F43;C84;E78;E72;E11;M62;L40;N40;K83;D36;L25;A41;C67;B54;C50;K74;O03;A48;I61;C15;F17;M32;G41;K70-K77;R15;N48;G63;J45;Q90;Q78;Q25;F84;N17-N19;R06;F99;Q35;E87;R40;K50;N80;I50;H35;G72;D75;J13;M06;E14;T14;G45;I95;A49;G93;R52;Q65-Q79;F00;M91-M94;K76;J62;M08;F14;N04;N18;C56;F99-F99;C61;N39;C16;C44;K75;I70;L50;H02;G53;Q79;I20-I25;C83;R35;H40;C82;D73;I25;D65;E66;G47;D86;G20;F10;D46;L80;G25;D59;I60;G00-G99;F20;J42;E10-E14;R23;M89;M60-M63;K26;E80;C22;K51;D10-D36;G92;C91;J18;G59;K86;R32;R57;T78;G31;O60;J44;J80;K63;N42;R00;R50;F41;I60-I69;E30;H16;M31;I35;I73;M10;E28;E22;I67;R64;S06;C25;K73;D47;M87;I71;Q96;G40;I34;L23;N97;B55;N19;F51;K27;J43;M94;D57;Q00;K44;Q15;N17;R25;Q06;M35;I77	N	Y	prazosin	0.00099552
H26	I10	KCNH2	DB00457	Prazosin	C80;Q24;Q34;R73;I20;G50;C50-C50;E83;E10;K21;G90;O14;I63;M81;F44;G21;K05;F25;C00-C97;I49;K92;H40-H42;I51;L12;F81;D68;Q87;R51;I42;C18;L51;R63;Q30-Q34;K70;N94;D55-D59;R07;L20;Q21;R44;D74;J95;P05;Q74;E84;H18;I10-I15;B65;D64;R33;G30;I47;K13;R60;I64;E23;J63;K25;N46;C00-D48;R55;F43;C84;E78;E72;E11;M62;L40;N40;K83;D36;L25;A41;C67;B54;C50;K74;O03;A48;I61;C15;F17;M32;G41;K70-K77;R15;N48;G63;J45;Q90;Q78;Q25;F84;N17-N19;R06;F99;Q35;E87;R40;K50;N80;I50;H35;G72;D75;J13;M06;E14;T14;G45;I95;A49;G93;R52;Q65-Q79;F00;M91-M94;K76;J62;M08;F14;N04;N18;C56;F99-F99;C61;N39;C16;C44;K75;I70;L50;H02;G53;Q79;I20-I25;C83;R35;H40;C82;D73;I25;D65;E66;G47;D86;G20;F10;D46;L80;G25;D59;I60;G00-G99;F20;J42;E10-E14;R23;M89;M60-M63;K26;E80;C22;K51;D10-D36;G92;C91;J18;G59;K86;R32;R57;T78;G31;O60;J44;J80;K63;N42;R00;R50;F41;I60-I69;E30;H16;M31;I35;I73;M10;E28;E22;I67;R64;S06;C25;K73;D47;M87;I71;Q96;G40;I34;L23;N97;B55;N19;F51;K27;J43;M94;D57;Q00;K44;Q15;N17;R25;Q06;M35;I77	N	Y	hypovase 500mcg tablet	0.00049776
H26	I10	KCNH2	DB11642	Pitolisant	C80;F00;C00-D48;N15;C50-C50;D10-D36;F52;D36;C00-C97;R00;I49;C50;C18;G30;G40;G20;R40;F20;N17;R25;N10-N16	N	N
H26	I10	KCNH2	DB01035	Procainamide	C80;N32;F03;C50-C50;E10;C45;C00-C97;I49;H40-H42;I51;C71;D68;R51;D33;C18;R63;K70;H91;D55-D59;I46;R07;I45;R44;I10-I15;B65;D64;G30;I47;C00-D48;C84;N90;C06;D70;E75;M62;K83;D36;C67;B79;C50;K74;C90;C15;M32;M25;J45;N17-N19;R06;F31;I50;R09;G72;M06;I95;T14;G93;F00;M08;N04;C61;C74;C16;R21;L50;C83;L93;H40;R13;I25;D65;G47;G25;D59;Q06;M60-M63;M89;C22;K51;D10-D36;C91;R57;T78;R00;R50;F41;M31;E28;C25;I44;S06;J96;F05;N19;F51;G70;Q00;N17;R25;M60	N	Y
H26	I10	KCNH2	DB11386	Chlorobutanol	C80;D36;G95;F10;C00-D48;G24;C00-C97;J80;D10-D36;C18;I49;F41;F14;F84	N	N
H26	I10	KCNH2	DB00276	Amsacrine	C80;C50-C50;C45;C85;M81;K05;C00-C97;I49;I51;O24;F81;I42;C18;L51;L91;K70;B20-B24;I10-I15;G30;I64;K25;N46;C00-D48;C84;N90;C06;E11;M62;L40;Q36;D36;L25;C67;L64;C50;K74;C90;I61;N50;C15;B67;J45;Q78;C93;F84;Q35;N03;B24;N80;I50;D25;E34;G72;M06;I95;T14;G93;G43;F00;R52;M08;N04;C56;C26;C61;N18;C74;L66;C16;C44;I70;K75;L50;C83;I20-I25;T57;C82;I25;E66;D46;D59;F20;Q61;M60-M63;M89;B00;C22;N15;C92;D10-D36;C91;K86;N40-N51;T78;J44;J80;F73;D69;L30;C95;C64-C68;E28;C25;S06;C23;G40;L23;N97;K44;N17;N10-N16;C60	N	Y
H26	I10	KCNH2	DB00908	Quinidine	C80;Q24;C50-C50;F03;N20;E10;C45;C85;F52;M81;G21;J81;C00-C97;F25;F39;I49;P21;I51;C71;Q87;D33;I42;C18;R63;L91;K70;H91;I46;I26;D55-D59;B20-B24;D74;E84;H18;I10-I15;I47;G30;K13;R60;I64;F30-F39;K25;N46;C00-D48;R55;C84;E78;N90;C06;E11;D70;E75;L40;Q36;K83;D36;L25;A41;B54;C67;C50;K74;O03;C15;M32;G41;K70-K77;G63;J45;F84;R06;F99;Q35;E87;B24;R40;K50;N80;I50;F40;M13;M06;E14;I95;G93;F00;R52;R31;K76;M08;N04;H53;N18;C56;F99-F99;C61;C26;C74;C16;R21;C44;I70;K75;M30;L50;C83;I20-I25;M05-M14;G35;T57;L57;D73;I25;E66;G20;B50;F10;D46;G25;D59;H81;G00-G99;F20;Q61;G96;Q06;E10-E14;R23;E80;C22;N15;C92;D10-D36;D61;G92;C91;J18;G59;C81;R95;T78;G31;O60;J44;J80;R00;R50;D69;C60;Q86;E30;M31;C95;C64-C68;I35;I73;R64;C25;E28;S06;J96;C23;K73;K72;G40;Q96;L23;N97;F05;Q00;K44;N17;R25;N10-N16;M35;I77	N	Y	quinidine
H26	I10	KCNH2	DB00489	Sotalol	I64;C80;Q24;E14;I95;E10-E14;C00-D48;R55;R73;C22;E78;I20;C50-C50;L94;D10-D36;G92;M08;F02;E75;M54;I63;R57;C61;F99-F99;K59;K83;D36;G21;C16;T78;C00-C97;I70;L23;I49;I20-I25;C83;C50;R00;I51;I61;I46;M31;C15;A78;J96;I42;Q02;C18;J45;B22;F84;A86;G40;R06;F99;E87;G20;B24;I25;E66;B20-B24;I26;I50;G95;G60;N80;I10-I15;G00-G99;I47;R25;M06	N	Y	sotalol	0.0024888
H26	I10	KCNH2	DB00489	Sotalol	I64;C80;Q24;E14;I95;E10-E14;C00-D48;R55;R73;C22;E78;I20;C50-C50;L94;D10-D36;G92;M08;F02;E75;M54;I63;R57;C61;F99-F99;K59;K83;D36;G21;C16;T78;C00-C97;I70;L23;I49;I20-I25;C83;C50;R00;I51;I61;I46;M31;C15;A78;J96;I42;Q02;C18;J45;B22;F84;A86;G40;R06;F99;E87;G20;B24;I25;E66;B20-B24;I26;I50;G95;G60;N80;I10-I15;G00-G99;I47;R25;M06	N	Y	beta-cardone 40mg tablet
H26	I10	KCNH2	DB06457	Tecastemizole	H49;M60-M63;C80;I64;I95;T14;K25;F00;C00-D48;C22;K51;G50;C50-C50;D10-D36;J62;C06;J18;E11;M62;L40;E16;C61;M81;D36;K83;C16;T78;B54;C00-C97;I70;H36;L50;C50;I20-I25;R50;I49;O03;I51;J47;L30;G35;F81;M10;T57;M33;S06;I42;C18;J45;R63;K29;B22;G30;G40;I25;E66;L20;G47;B55;K27;I50;H35;D57;D59;R09;I10-I15;K44;J60;F20;G72;N17;M35;M06	N	Y
H26	I10	KCNH2	DB00176	Fluvoxamine	C80;R73;I20;C50-C50;N32;K21;F52;M81;F44;G21;F25;C00-C97;F63;F39;I49;K92;F50;E70-E90;P21;I51;T09;O24;H06;F81;F95;Q87;R51;I42;C18;L51;N94;B20-B24;J95;R44;D74;F34;I10-I15;B65;G30;I47;K13;R60;I64;E23;R41;F30-F39;K25;C00-D48;F43;E78;C06;E11;L40;K83;D36;A41;C67;B54;C50;Q53;K74;A48;I61;C15;M32;G41;K70-K77;G63;J45;F84;F42;F99;F31;B24;R40;N80;I50;H35;R09;M06;E14;T14;I95;G93;A49;F00;R52;G43;K76;N91;J62;F14;N18;F99-F99;C61;N39;C74;C16;R21;C44;I70;L50;L29;I20-I25;R35;J47;K30;G35;D73;I25;E66;G47;G20;F10;L80;G25;I60;G00-G99;F20;D09;E88;Q06;E10-E14;K26;E80;C22;N15;K51;C92;D10-D36;G92;C91;G59;R57;R95;O60;J44;K63;H36;R00;R50;F41;E30;M31;L30;F91;E28;E22;C02;R64;C25;S06;K73;K72;G40;Q96;N97;F51;D57;Q00;K44;N17;R25;N10-N16;M35	N	Y	fluvoxamine
H26	I10	KCNH2	DB01118	Amiodarone	F98;Q24;N32;C50-C50;E83;E10;E16;O24;L12;F81;D68;F95;D33;I26;I45;Q74;I10-I15;D64;G30;K13;R41;I64;N46;R55;C06;E72;M62;Q36;A41;J98;Q53;F17;E20;Q90;Q78;K29;D84;N17-N19;F99;D56;H52;R40;E14;G45;A49;I68;M91-M94;M45;N18;L50;L29;C83;Q79;K00-K93;G35;G81;Q05;L57;D73;A74;G95;E26;D59;H81;G00-G99;L72;G96;M88;R23;J33;C22;K51;G92;O45;K86;G83;K63;H36;R50;J93;I35;I73;C02;E22;M10;O43;S06;G36;G40;L23;F05;F51;D72;J43;E00-E07;O60;M60;P57;C80;R73;G50;F02;G90;C85;I63;I85;J00-J99;F25;C00-C97;K92;H40-H42;P21;I51;N83;M16;R51;I42;L51;R63;K70;C46;L20;D55-D59;I46;G62;G71;D74;A32;E23;H49;R60;E85;K25;C84;E78;E11;A81;N40;D36;L25;I15;K74;C90;I61;R17;C15;H00;G63;T56;G10;N03;N80;D25;H35;F40;M13;I95;R43;K76;J62;C26;L81;H26;J47;T57;E79;D86;G20;B50;H44;L80;D46;F10;F20;Q61;E88;E51;M89;Q54;K26;G12;I86;D10-D36;J18;G59;P59;E06;G31;Q68;F73;Q86;H16;C25;M33;B55;G60;K44;D75;Q06;N20;C45;O14;F52;K59;G21;J81;F39;E70-E90;G11;H06;C71;C18;Q23;L91;H91;B20-B24;Q82;Q21;H18;E84;J60;R29;Q00-Q07;J63;F30-F39;C00-D48;K90;C50;O03;B67;M32;G41;K70-K77;J45;C93;B49;F31;E87;K50;I50;E34;R09;J13;M06;G93;F00;M14;R31;M08;L94;H53;M54;C56;F99-F99;C61;C74;C16;R21;C44;G53;M05-M14;H47;H27;H40;L71;E24;C82;I25;I60;D09;E80;B35-B49;E03;C92;C81;J44;D45;F41;L30;C64-C68;A78;G80;E28;R64;I44;J96;R56;K73;K72;H46;A86;Q96;N97;K27;G70;M94;Q00;E07;M00;N10-N16;M35;C55;I77;B66;I20;F03;K21;M81;F44;L63;F63;D58;I49;T09;Q18;Q87;R27;B22;P05;B65;I47;Q56;E75;L40;Q28;L24;K83;C67;B54;B79;L64;A48;C62;Q25;F84;R06;Q35;B24;E50;G72;T14;R52;Q65-Q79;S26;N91;P83;N04;F14;L66;K75;I70;E71;I20-I25;E74;D18;E27;D65;E66;G47;R18;H25-H28;G25;H54;Q07;J42;M60-M63;E10-E14;J84;N15;D61;C91;C94;R26;K20;R57;R95;T78;J80;R00;D69;H90;E30;M31;C95;C23;Q89;G03;E05;D47;N19;R05;D57;N17;R25	Y	Y	amiodarone	0.00298656
H26	I10	KCNH2	DB04957	Azimilide	C80;D36;C00-D48;C00-C97;D10-D36;C18;R00;I49	N	N
H26	I10	KCNH2	DB00455	Loratadine	C80;Q24;C50-C50;C45;F52;G21;C00-C97;I49;I51;T09;O24;R51;C18;L91;I10-I15;G30;I47;R60;N46;C00-D48;R55;E78;E11;E75;K83;D36;L25;A41;C67;L64;C50;Q53;K74;I61;N50;C15;G41;K70-K77;G63;J45;F84;F99;R40;N80;D25;E34;M06;E14;I95;G45;G43;A49;F00;R52;K76;M08;N18;C61;F99-F99;L66;C16;C44;I70;L50;L29;C83;I25;E66;G47;G20;L80;I60;G00-G99;F20;M89;Q54;C22;N15;K51;J30;C92;D10-D36;G92;G59;N40-N51;T78;K63;H36;R00;C95;A78;K73;K72;G40;L23;N97;N17;R25;N10-N16	N	Y	loratadine	0.00547536
H26	I10	KCNH2	DB00455	Loratadine	C80;Q24;C50-C50;C45;F52;G21;C00-C97;I49;I51;T09;O24;R51;C18;L91;I10-I15;G30;I47;R60;N46;C00-D48;R55;E78;E11;E75;K83;D36;L25;A41;C67;L64;C50;Q53;K74;I61;N50;C15;G41;K70-K77;G63;J45;F84;F99;R40;N80;D25;E34;M06;E14;I95;G45;G43;A49;F00;R52;K76;M08;N18;C61;F99-F99;L66;C16;C44;I70;L50;L29;C83;I25;E66;G47;G20;L80;I60;G00-G99;F20;M89;Q54;C22;N15;K51;J30;C92;D10-D36;G92;G59;N40-N51;T78;K63;H36;R00;C95;A78;K73;K72;G40;L23;N97;N17;R25;N10-N16	N	Y	loratadine product
H26	I10	KCNH2	DB00455	Loratadine	C80;Q24;C50-C50;C45;F52;G21;C00-C97;I49;I51;T09;O24;R51;C18;L91;I10-I15;G30;I47;R60;N46;C00-D48;R55;E78;E11;E75;K83;D36;L25;A41;C67;L64;C50;Q53;K74;I61;N50;C15;G41;K70-K77;G63;J45;F84;F99;R40;N80;D25;E34;M06;E14;I95;G45;G43;A49;F00;R52;K76;M08;N18;C61;F99-F99;L66;C16;C44;I70;L50;L29;C83;I25;E66;G47;G20;L80;I60;G00-G99;F20;M89;Q54;C22;N15;K51;J30;C92;D10-D36;G92;G59;N40-N51;T78;K63;H36;R00;C95;A78;K73;K72;G40;L23;N97;N17;R25;N10-N16	N	Y	clarityn 10mg tablet
H26	I10	KCNH2	DB01110	Miconazole	C80;Q24;R73;G50;C50-C50;N20;E10;C45;M81;G21;J81;G24;F25;C00-C97;I49;P21;I51;N83;T09;O24;F81;C71;Q87;D33;I42;C18;L51;B35;K70;J67;L20;I26;B20-B24;J95;B38;D74;P05;I10-I15;B65;D64;G30;I47;B37;F90;R60;I64;E23;E85;K25;N46;C00-D48;E78;C06;E11;A81;L40;B40;K83;D36;L25;A41;C67;B54;C50;K74;O03;A48;C90;I61;C15;M32;G41;K70-K77;M43;G63;J45;B49;F84;R06;F99;F31;G10;B24;E87;N80;I50;H35;F40;M06;E14;I95;G45;G93;A49;F00;Q65-Q79;R52;K76;F82;N91;J62;M08;F14;J64;N18;C56;F99-F99;C61;N39;C16;C44;K75;I70;L29;I20-I25;Q79;C83;H40;D73;I25;D05;E66;G20;I60;G00-G99;F20;Q06;E10-E14;R23;K26;G12;E80;B35-B49;C22;N15;D10-D36;G92;J18;C91;G59;P59;T78;G31;J44;K63;R00;D69;F41;Q86;M31;C95;C64-C68;I73;E28;C25;B45;S06;C23;K73;Q96;G40;L23;N97;B55;D72;Q00;M00;N17;O60;N10-N16;M35;I77	N	Y	daktacort cream	0.00099552
H26	I10	KCNH2	DB01110	Miconazole	C80;Q24;R73;G50;C50-C50;N20;E10;C45;M81;G21;J81;G24;F25;C00-C97;I49;P21;I51;N83;T09;O24;F81;C71;Q87;D33;I42;C18;L51;B35;K70;J67;L20;I26;B20-B24;J95;B38;D74;P05;I10-I15;B65;D64;G30;I47;B37;F90;R60;I64;E23;E85;K25;N46;C00-D48;E78;C06;E11;A81;L40;B40;K83;D36;L25;A41;C67;B54;C50;K74;O03;A48;C90;I61;C15;M32;G41;K70-K77;M43;G63;J45;B49;F84;R06;F99;F31;G10;B24;E87;N80;I50;H35;F40;M06;E14;I95;G45;G93;A49;F00;Q65-Q79;R52;K76;F82;N91;J62;M08;F14;J64;N18;C56;F99-F99;C61;N39;C16;C44;K75;I70;L29;I20-I25;Q79;C83;H40;D73;I25;D05;E66;G20;I60;G00-G99;F20;Q06;E10-E14;R23;K26;G12;E80;B35-B49;C22;N15;D10-D36;G92;J18;C91;G59;P59;T78;G31;J44;K63;R00;D69;F41;Q86;M31;C95;C64-C68;I73;E28;C25;B45;S06;C23;K73;Q96;G40;L23;N97;B55;D72;Q00;M00;N17;O60;N10-N16;M35;I77	N	Y	daktarin 2% cream
H26	I10	KCNH2	DB01110	Miconazole	C80;Q24;R73;G50;C50-C50;N20;E10;C45;M81;G21;J81;G24;F25;C00-C97;I49;P21;I51;N83;T09;O24;F81;C71;Q87;D33;I42;C18;L51;B35;K70;J67;L20;I26;B20-B24;J95;B38;D74;P05;I10-I15;B65;D64;G30;I47;B37;F90;R60;I64;E23;E85;K25;N46;C00-D48;E78;C06;E11;A81;L40;B40;K83;D36;L25;A41;C67;B54;C50;K74;O03;A48;C90;I61;C15;M32;G41;K70-K77;M43;G63;J45;B49;F84;R06;F99;F31;G10;B24;E87;N80;I50;H35;F40;M06;E14;I95;G45;G93;A49;F00;Q65-Q79;R52;K76;F82;N91;J62;M08;F14;J64;N18;C56;F99-F99;C61;N39;C16;C44;K75;I70;L29;I20-I25;Q79;C83;H40;D73;I25;D05;E66;G20;I60;G00-G99;F20;Q06;E10-E14;R23;K26;G12;E80;B35-B49;C22;N15;D10-D36;G92;J18;C91;G59;P59;T78;G31;J44;K63;R00;D69;F41;Q86;M31;C95;C64-C68;I73;E28;C25;B45;S06;C23;K73;Q96;G40;L23;N97;B55;D72;Q00;M00;N17;O60;N10-N16;M35;I77	N	Y	hydrocortisone+miconazole	0.00049776
H26	I10	KCNH2	DB01110	Miconazole	C80;Q24;R73;G50;C50-C50;N20;E10;C45;M81;G21;J81;G24;F25;C00-C97;I49;P21;I51;N83;T09;O24;F81;C71;Q87;D33;I42;C18;L51;B35;K70;J67;L20;I26;B20-B24;J95;B38;D74;P05;I10-I15;B65;D64;G30;I47;B37;F90;R60;I64;E23;E85;K25;N46;C00-D48;E78;C06;E11;A81;L40;B40;K83;D36;L25;A41;C67;B54;C50;K74;O03;A48;C90;I61;C15;M32;G41;K70-K77;M43;G63;J45;B49;F84;R06;F99;F31;G10;B24;E87;N80;I50;H35;F40;M06;E14;I95;G45;G93;A49;F00;Q65-Q79;R52;K76;F82;N91;J62;M08;F14;J64;N18;C56;F99-F99;C61;N39;C16;C44;K75;I70;L29;I20-I25;Q79;C83;H40;D73;I25;D05;E66;G20;I60;G00-G99;F20;Q06;E10-E14;R23;K26;G12;E80;B35-B49;C22;N15;D10-D36;G92;J18;C91;G59;P59;T78;G31;J44;K63;R00;D69;F41;Q86;M31;C95;C64-C68;I73;E28;C25;B45;S06;C23;K73;Q96;G40;L23;N97;B55;D72;Q00;M00;N17;O60;N10-N16;M35;I77	N	Y	miconazole
H26	I10	KCNH2	DB01162	Terazosin	R60;I95;F00;N46;C22;C84;C92;C50-C50;G92;C91;E11;C45;N40;C85;C56;C26;C61;N39;L25;C16;C50;C83;K74;C90;I61;I51;C15;F81;E28;C23;C82;C18;J45;Q78;G30;F84;G40;K70;L23;B24;R40;B20-B24;I10-I15;R33;N17;C55	N	Y	terazosin	0.00199104
H26	I10	KCNH2	DB01162	Terazosin	R60;I95;F00;N46;C22;C84;C92;C50-C50;G92;C91;E11;C45;N40;C85;C56;C26;C61;N39;L25;C16;C50;C83;K74;C90;I61;I51;C15;F81;E28;C23;C82;C18;J45;Q78;G30;F84;G40;K70;L23;B24;R40;B20-B24;I10-I15;R33;N17;C55	N	Y	hytrin 2mg tablet	0.00049776
H26	I10	KCNH2	DB01074	Perhexiline	M60-M63;C80;E14;F00;E80;C00-D48;C22;N15;K76;I20;C92;C50-C50;D10-D36;N10-N16;G92;M08;E11;E75;M62;C45;C56;N18;C61;F52;L66;D36;K83;C00-C97;J44;I70;K75;L64;L29;C50;R00;K74;I49;I51;A78;G41;K70-K77;C18;K72;F84;G40;I25;G30;E66;D73;G20;B24;B50;L23;B20-B24;N80;R40;I50;D74;L91;Q00;I10-I15;G00-G99;F20;G72;N17;R25;Q06;M06	N	Y
H26	I10	KCNH2	DB00477	Chlorpromazine	F98;Q24;C50-C50;E83;E10;R20;E16;A15-A19;O24;L12;F81;D68;E21;D33;Q02;F06;N94;I26;I45;I10-I15;D64;G30;K13;I64;R41;N46;Q80;R55;N90;C06;E72;M62;Q36;A41;Q53;F17;L10;N48;Q90;Q78;K29;D84;N17-N19;F99;D56;R40;L03;E14;G45;A49;N18;L50;L29;C83;Q79;R35;G35;L57;D73;A74;G95;D59;H81;G00-G99;L72;M88;B00;C22;K51;G92;K86;Q75;K63;H36;R50;J93;I73;M10;E22;O43;S06;C52;G40;L23;F05;F51;J43;D82;E00-E07;O60;C80;R73;G50;G90;C85;I63;F25;C00-C97;K92;P21;I51;R51;I42;L51;R63;K70;C46;L20;I46;R07;D55-D59;G71;D74;A32;F90;R60;E23;H49;E85;K25;I02;K65;C84;E78;E11;D70;A81;N40;D36;L25;K74;C90;I61;R17;C15;G63;T56;N03;N80;H35;F40;I95;G43;K76;J62;C26;L81;J47;T57;R13;D05;G20;B50;F10;D46;L80;F20;Q61;E88;M89;Q54;G12;D10-D36;J18;G59;P59;G31;F73;Q86;H16;C25;M33;B55;G60;K44;D75;Q06;N20;C45;O14;F52;K59;G21;J81;E70-E90;C71;C18;L91;H91;B20-B24;Q82;Q21;E84;J60;R29;J63;C00-D48;D50;K90;C50;O03;B67;M32;G41;K70-K77;J45;C93;F31;E87;K50;I50;R09;J13;M06;H51;G93;F00;C66;L94;M08;C56;F99-F99;C61;C74;C16;R21;C44;G53;H02;H47;H40;F94;E24;C82;I25;I60;N21;E80;C92;R32;C81;K37;J44;F41;C64-C68;A78;E28;R64;I44;J96;K73;K72;Q96;N97;K27;G70;Q00;E07;M00;Q44;N10-N16;M35;I77;L26;B66;I20;K21;Q85;M81;F44;K05;G24;F63;D58;I49;T09;F60;Q87;R27;B22;J95;R44;P05;B65;I47;F22;E75;L40;Q28;K83;C67;B54;B79;L64;A48;M43;C62;R15;F84;R06;F42;Q35;B24;B34;G72;T14;R52;N91;P83;F14;N04;L66;K75;I70;I20-I25;E74;D65;E66;G47;G25;H54;J42;E10-E14;M60-M63;N15;D61;C91;C94;R26;R57;T78;J80;A39;R00;D69;E30;M31;F91;C95;C23;Q89;D47;I71;N19;R05;D57;N17;R25;C60	N	Y	chlorpromazine	0.00149328
H26	I10	KCNH2	DB00477	Chlorpromazine	F98;Q24;C50-C50;E83;E10;R20;E16;A15-A19;O24;L12;F81;D68;E21;D33;Q02;F06;N94;I26;I45;I10-I15;D64;G30;K13;I64;R41;N46;Q80;R55;N90;C06;E72;M62;Q36;A41;Q53;F17;L10;N48;Q90;Q78;K29;D84;N17-N19;F99;D56;R40;L03;E14;G45;A49;N18;L50;L29;C83;Q79;R35;G35;L57;D73;A74;G95;D59;H81;G00-G99;L72;M88;B00;C22;K51;G92;K86;Q75;K63;H36;R50;J93;I73;M10;E22;O43;S06;C52;G40;L23;F05;F51;J43;D82;E00-E07;O60;C80;R73;G50;G90;C85;I63;F25;C00-C97;K92;P21;I51;R51;I42;L51;R63;K70;C46;L20;I46;R07;D55-D59;G71;D74;A32;F90;R60;E23;H49;E85;K25;I02;K65;C84;E78;E11;D70;A81;N40;D36;L25;K74;C90;I61;R17;C15;G63;T56;N03;N80;H35;F40;I95;G43;K76;J62;C26;L81;J47;T57;R13;D05;G20;B50;F10;D46;L80;F20;Q61;E88;M89;Q54;G12;D10-D36;J18;G59;P59;G31;F73;Q86;H16;C25;M33;B55;G60;K44;D75;Q06;N20;C45;O14;F52;K59;G21;J81;E70-E90;C71;C18;L91;H91;B20-B24;Q82;Q21;E84;J60;R29;J63;C00-D48;D50;K90;C50;O03;B67;M32;G41;K70-K77;J45;C93;F31;E87;K50;I50;R09;J13;M06;H51;G93;F00;C66;L94;M08;C56;F99-F99;C61;C74;C16;R21;C44;G53;H02;H47;H40;F94;E24;C82;I25;I60;N21;E80;C92;R32;C81;K37;J44;F41;C64-C68;A78;E28;R64;I44;J96;K73;K72;Q96;N97;K27;G70;Q00;E07;M00;Q44;N10-N16;M35;I77;L26;B66;I20;K21;Q85;M81;F44;K05;G24;F63;D58;I49;T09;F60;Q87;R27;B22;J95;R44;P05;B65;I47;F22;E75;L40;Q28;K83;C67;B54;B79;L64;A48;M43;C62;R15;F84;R06;F42;Q35;B24;B34;G72;T14;R52;N91;P83;F14;N04;L66;K75;I70;I20-I25;E74;D65;E66;G47;G25;H54;J42;E10-E14;M60-M63;N15;D61;C91;C94;R26;R57;T78;J80;A39;R00;D69;E30;M31;F91;C95;C23;Q89;D47;I71;N19;R05;D57;N17;R25;C60	N	Y	largactil 10mg tablet	0.00049776
H26	I10	KCNH2	DB00661	Verapamil		N	N	univer 120mg m/r capsule
H26	I10	KCNH2	DB00661	Verapamil		N	N	securon 40mg tablet	0.00099552
H26	I10	KCNH2	DB00661	Verapamil		N	N	vertab sr 240 m/r tablet
H26	I10	KCNH2	DB00661	Verapamil		N	N	half securon sr 120mg m/r tablet	0.00049776
H26	I10	KCNH2	DB00661	Verapamil		N	N	verapamil	0.00547536
H26	I10	KCNH2	DB00590	Doxazosin	C80;Q24;N32;G50;C50-C50;E10;F02;C85;M81;G21;C00-C97;I49;E70-E90;I51;T09;F81;C71;R51;D33;I42;C18;L51;B22;L91;K70;B20-B24;P05;I10-I15;D64;R33;G30;I47;K13;R60;I64;K25;N46;C00-D48;C84;E78;C06;E11;M62;L40;N40;K83;D36;L25;A41;C67;B54;C50;Q53;K74;O03;C90;I61;C15;M32;G41;G63;J45;Q78;C93;F84;R06;F99;E87;B24;K50;I50;D25;H35;G72;J13;M06;E14;I95;A49;F00;R52;K76;M08;F14;N04;N18;C56;C61;F99-F99;N39;C74;C26;C16;C44;I70;K75;I20-I25;C83;H40;T57;C82;I25;E66;G20;I60;G00-G99;F20;J42;E88;E10-E14;M60-M63;C22;N15;K51;C92;D10-D36;G92;C91;G59;R32;C81;T78;K63;H36;F73;F41;H16;M31;C95;C64-C68;I35;E28;C25;S06;C23;G03;K73;K72;G40;A86;L23;N97;B55;D57;N17;R25;N10-N16	N	Y	cardura 1mg tablet	0.00398208
H26	I10	KCNH2	DB00590	Doxazosin	C80;Q24;N32;G50;C50-C50;E10;F02;C85;M81;G21;C00-C97;I49;E70-E90;I51;T09;F81;C71;R51;D33;I42;C18;L51;B22;L91;K70;B20-B24;P05;I10-I15;D64;R33;G30;I47;K13;R60;I64;K25;N46;C00-D48;C84;E78;C06;E11;M62;L40;N40;K83;D36;L25;A41;C67;B54;C50;Q53;K74;O03;C90;I61;C15;M32;G41;G63;J45;Q78;C93;F84;R06;F99;E87;B24;K50;I50;D25;H35;G72;J13;M06;E14;I95;A49;F00;R52;K76;M08;F14;N04;N18;C56;C61;F99-F99;N39;C74;C26;C16;C44;I70;K75;I20-I25;C83;H40;T57;C82;I25;E66;G20;I60;G00-G99;F20;J42;E88;E10-E14;M60-M63;C22;N15;K51;C92;D10-D36;G92;C91;G59;R32;C81;T78;K63;H36;F73;F41;H16;M31;C95;C64-C68;I35;E28;C25;S06;C23;G03;K73;K72;G40;A86;L23;N97;B55;D57;N17;R25;N10-N16	N	Y	doxazosin	0.0443006
H26	I10	KCNH2	DB00590	Doxazosin	C80;Q24;N32;G50;C50-C50;E10;F02;C85;M81;G21;C00-C97;I49;E70-E90;I51;T09;F81;C71;R51;D33;I42;C18;L51;B22;L91;K70;B20-B24;P05;I10-I15;D64;R33;G30;I47;K13;R60;I64;K25;N46;C00-D48;C84;E78;C06;E11;M62;L40;N40;K83;D36;L25;A41;C67;B54;C50;Q53;K74;O03;C90;I61;C15;M32;G41;G63;J45;Q78;C93;F84;R06;F99;E87;B24;K50;I50;D25;H35;G72;J13;M06;E14;I95;A49;F00;R52;K76;M08;F14;N04;N18;C56;C61;F99-F99;N39;C74;C26;C16;C44;I70;K75;I20-I25;C83;H40;T57;C82;I25;E66;G20;I60;G00-G99;F20;J42;E88;E10-E14;M60-M63;C22;N15;K51;C92;D10-D36;G92;C91;G59;R32;C81;T78;K63;H36;F73;F41;H16;M31;C95;C64-C68;I35;E28;C25;S06;C23;G03;K73;K72;G40;A86;L23;N97;B55;D57;N17;R25;N10-N16	N	Y	doxadura 1mg tablet
H26	I10	KCNH2	DB00472	Fluoxetine	F98;Q24;N32;C50-C50;E10;E16;F50;O24;N30;F81;F95;D68;E21;D33;F06;N94;I26;I10-I15;D64;G30;K13;I64;R41;N46;R55;N90;C06;M62;Q36;A41;J98;Q53;F17;E20;N48;Q90;Q78;K29;N17-N19;F99;R40;H57;E14;G45;A49;N18;L50;L29;C83;C37;R35;G35;Q05;O40;A74;G95;D59;H81;G00-G99;M88;R23;C22;K51;G92;K86;Q75;K63;N42;H36;R50;I73;M10;E22;O43;C02;S06;G36;C52;G40;L23;F05;F51;J43;D82;E00-E07;R61;O60;M60;C80;R73;G50;F02;C85;I63;J00-J99;F25;C00-C97;K92;H40-H42;P21;I51;M16;R51;I42;L51;R63;K70;C46;L20;I46;R07;A32;F90;R60;E23;H49;E85;K25;I02;K65;C84;E11;N40;D36;L25;Q04;K74;C90;I61;C15;G63;T56;G10;N80;H35;F40;I95;G43;K76;J62;C26;L81;J47;T57;G20;H44;F10;D46;L80;F20;Q61;E88;M89;K26;G12;D10-D36;J18;G59;G31;Q68;F73;Q86;H16;G56;C25;M33;B55;K44;Q15;D75;Q06;N20;C45;O14;F52;K59;G21;J81;F39;E70-E90;H06;C71;C18;Q23;L91;H91;B20-B24;Q21;J60;Q00-Q07;J63;F30-F39;C00-D48;F43;D50;C50;O03;M32;G41;K70-K77;J45;C93;F31;E87;K50;I50;E34;R09;J13;M06;M41;H51;G93;F00;Q43;F80;R31;L94;M08;H53;C56;F99-F99;C61;N39;C74;C16;C44;H02;H40;E24;C82;I25;I60;K58;D09;E03;C92;C81;D22;K37;J44;F41;L30;C64-C68;A78;G80;E28;R64;J96;R56;K73;K72;Q96;A86;N97;K27;G70;Q00;E07;M00;N10-N16;M35;C55;I20;F03;K21;Q85;M81;L63;F44;K05;G24;F63;I49;T09;F60;Q87;R27;B22;J95;R44;P05;B65;R33;I47;Q56;E75;L40;Q28;L24;K83;C67;B54;B79;L64;A48;M43;F84;F42;Q35;B24;G72;L68;T14;R52;N41;N91;P83;F14;N04;L66;K75;I70;I20-I25;Q66;D65;E66;G47;G25;Q07;J42;E10-E14;M60-M63;N15;J30;D61;C91;R26;R57;R95;T78;J80;R00;D69;E30;M31;F91;C95;C23;Q89;D47;R49;I71;N19;D57;N17;R25;C60	N	Y	prozac 20mg capsule	0.00149328
H26	I10	KCNH2	DB00472	Fluoxetine	F98;Q24;N32;C50-C50;E10;E16;F50;O24;N30;F81;F95;D68;E21;D33;F06;N94;I26;I10-I15;D64;G30;K13;I64;R41;N46;R55;N90;C06;M62;Q36;A41;J98;Q53;F17;E20;N48;Q90;Q78;K29;N17-N19;F99;R40;H57;E14;G45;A49;N18;L50;L29;C83;C37;R35;G35;Q05;O40;A74;G95;D59;H81;G00-G99;M88;R23;C22;K51;G92;K86;Q75;K63;N42;H36;R50;I73;M10;E22;O43;C02;S06;G36;C52;G40;L23;F05;F51;J43;D82;E00-E07;R61;O60;M60;C80;R73;G50;F02;C85;I63;J00-J99;F25;C00-C97;K92;H40-H42;P21;I51;M16;R51;I42;L51;R63;K70;C46;L20;I46;R07;A32;F90;R60;E23;H49;E85;K25;I02;K65;C84;E11;N40;D36;L25;Q04;K74;C90;I61;C15;G63;T56;G10;N80;H35;F40;I95;G43;K76;J62;C26;L81;J47;T57;G20;H44;F10;D46;L80;F20;Q61;E88;M89;K26;G12;D10-D36;J18;G59;G31;Q68;F73;Q86;H16;G56;C25;M33;B55;K44;Q15;D75;Q06;N20;C45;O14;F52;K59;G21;J81;F39;E70-E90;H06;C71;C18;Q23;L91;H91;B20-B24;Q21;J60;Q00-Q07;J63;F30-F39;C00-D48;F43;D50;C50;O03;M32;G41;K70-K77;J45;C93;F31;E87;K50;I50;E34;R09;J13;M06;M41;H51;G93;F00;Q43;F80;R31;L94;M08;H53;C56;F99-F99;C61;N39;C74;C16;C44;H02;H40;E24;C82;I25;I60;K58;D09;E03;C92;C81;D22;K37;J44;F41;L30;C64-C68;A78;G80;E28;R64;J96;R56;K73;K72;Q96;A86;N97;K27;G70;Q00;E07;M00;N10-N16;M35;C55;I20;F03;K21;Q85;M81;L63;F44;K05;G24;F63;I49;T09;F60;Q87;R27;B22;J95;R44;P05;B65;R33;I47;Q56;E75;L40;Q28;L24;K83;C67;B54;B79;L64;A48;M43;F84;F42;Q35;B24;G72;L68;T14;R52;N41;N91;P83;F14;N04;L66;K75;I70;I20-I25;Q66;D65;E66;G47;G25;Q07;J42;E10-E14;M60-M63;N15;J30;D61;C91;R26;R57;R95;T78;J80;R00;D69;E30;M31;F91;C95;C23;Q89;D47;R49;I71;N19;D57;N17;R25;C60	N	Y	fluoxetine	0.0109507
H26	I10	KCNH2	DB00472	Fluoxetine	F98;Q24;N32;C50-C50;E10;E16;F50;O24;N30;F81;F95;D68;E21;D33;F06;N94;I26;I10-I15;D64;G30;K13;I64;R41;N46;R55;N90;C06;M62;Q36;A41;J98;Q53;F17;E20;N48;Q90;Q78;K29;N17-N19;F99;R40;H57;E14;G45;A49;N18;L50;L29;C83;C37;R35;G35;Q05;O40;A74;G95;D59;H81;G00-G99;M88;R23;C22;K51;G92;K86;Q75;K63;N42;H36;R50;I73;M10;E22;O43;C02;S06;G36;C52;G40;L23;F05;F51;J43;D82;E00-E07;R61;O60;M60;C80;R73;G50;F02;C85;I63;J00-J99;F25;C00-C97;K92;H40-H42;P21;I51;M16;R51;I42;L51;R63;K70;C46;L20;I46;R07;A32;F90;R60;E23;H49;E85;K25;I02;K65;C84;E11;N40;D36;L25;Q04;K74;C90;I61;C15;G63;T56;G10;N80;H35;F40;I95;G43;K76;J62;C26;L81;J47;T57;G20;H44;F10;D46;L80;F20;Q61;E88;M89;K26;G12;D10-D36;J18;G59;G31;Q68;F73;Q86;H16;G56;C25;M33;B55;K44;Q15;D75;Q06;N20;C45;O14;F52;K59;G21;J81;F39;E70-E90;H06;C71;C18;Q23;L91;H91;B20-B24;Q21;J60;Q00-Q07;J63;F30-F39;C00-D48;F43;D50;C50;O03;M32;G41;K70-K77;J45;C93;F31;E87;K50;I50;E34;R09;J13;M06;M41;H51;G93;F00;Q43;F80;R31;L94;M08;H53;C56;F99-F99;C61;N39;C74;C16;C44;H02;H40;E24;C82;I25;I60;K58;D09;E03;C92;C81;D22;K37;J44;F41;L30;C64-C68;A78;G80;E28;R64;J96;R56;K73;K72;Q96;A86;N97;K27;G70;Q00;E07;M00;N10-N16;M35;C55;I20;F03;K21;Q85;M81;L63;F44;K05;G24;F63;I49;T09;F60;Q87;R27;B22;J95;R44;P05;B65;R33;I47;Q56;E75;L40;Q28;L24;K83;C67;B54;B79;L64;A48;M43;F84;F42;Q35;B24;G72;L68;T14;R52;N41;N91;P83;F14;N04;L66;K75;I70;I20-I25;Q66;D65;E66;G47;G25;Q07;J42;E10-E14;M60-M63;N15;J30;D61;C91;R26;R57;R95;T78;J80;R00;D69;E30;M31;F91;C95;C23;Q89;D47;R49;I71;N19;D57;N17;R25;C60	N	Y	oxactin 20mg capsule
H26	I10	KCNH2	DB00675	Tamoxifen	Q11;Q24;L44;N32;C50-C50;E83;Q77;E10;E16;F50;A15-A19;O24;L12;N30;F81;D68;F95;E21;D33;Q02;S72;F06;N94;I26;Q74;I10-I15;D64;G30;B37;K13;R41;I64;Q80;N46;R55;N90;C06;E72;M62;Q36;M15-M19;A41;J98;Q13;Q53;F17;L10;Q90;Q78;K29;D84;N17-N19;F99;D56;H52;R40;Q20;L03;E14;G45;A49;I68;M91-M94;M45;J64;N18;L50;L29;C83;Q79;C37;R35;G35;G81;L70;Q05;D73;O40;A74;G95;D59;H81;G00-G99;L72;G96;M88;C24;R23;B00;C22;K51;G92;O45;K86;G83;N40-N51;Q75;K63;H36;N42;R50;K07;I35;I73;C02;E22;M10;O43;S06;G36;C52;G40;M24;L23;F51;D72;J43;D82;E00-E07;O60;M60;P57;C80;R73;G50;L88;F02;G91;G90;C85;I63;I85;J00-J99;C00-C97;F25;K92;H40-H42;P21;I51;N83;M16;R51;I42;L51;R63;T67;Q93;Q30-Q34;K70;C46;L20;D55-D59;I46;G62;D74;A32;F90;E23;H49;R60;E85;K25;K65;C84;E78;L53;E11;D70;A81;N40;D36;L25;Q04;I15;K74;L82;C90;I61;R17;C15;K40-K46;M25;G63;T56;G10;N03;N80;D25;H35;F40;M13;Q81;I95;G43;K76;J62;C26;L81;H26;J47;N81;A01;E55;T57;G82;S07;E79;D05;D86;G20;H44;L80;D46;F10;F20;Q61;L55;E88;Q99;M89;Q54;K26;G12;T88;I86;N25;D10-D36;J18;G59;P59;A96;E06;E63;G31;Q68;F73;Q86;H16;C38;I67;C25;M33;Q69;I34;B55;K44;Q03;Q15;D75;Q06;T53;N20;C45;O14;F52;D66;K59;G21;J81;F39;E70-E90;K22;D06;G11;H06;C71;K08;C18;Q23;L91;J67;H91;B20-B24;Q82;Q21;H18;E84;J60;R29;Q00-Q07;D83;J63;F30-F39;C00-D48;D50;S09;A24;K90;C50;O03;N50;B67;M32;G41;K70-K77;J45;C93;F31;E87;L73;K50;I50;E34;R09;J13;M06;M41;G93;C66;F00;Q43;R31;M08;L94;H53;C56;C61;F99-F99;N39;C74;C16;R21;C44;G53;H02;M05-M14;H47;H27;H40;E24;C82;L62;I25;S00-S09;I60;D09;H31;N21;E80;C92;C81;K37;J44;F41;I60-I69;L30;C64-C68;A78;E28;G80;R64;J96;K73;M87;K72;M00-M25;H46;A86;K14;Q96;N97;K27;G70;M94;H34;Q00;E07;M00;Q44;N10-N16;M35;C55;I77;B66;Q34;I20;F03;K21;Q85;M81;F44;L63;K05;G24;I49;T09;F60;Q87;R27;B22;N43;R12;D67;J95;P05;B65;R33;I47;Q56;N20-N23;A30;R19;E75;L40;Q28;L24;K83;C67;B54;B79;E40-E46;L64;A48;R82;M43;C62;A31;F84;F42;R06;Q35;B25;B24;E50;L60;B34;G72;T14;R52;Q65-Q79;S26;N41;F82;N91;P83;S00;N04;F14;L66;I72;K75;I70;E71;I20-I25;Q66;E74;D18;E27;D65;E66;G47;I84;H25-H28;G25;Q07;J42;E10-E14;M60-M63;J84;N15;M34;D61;C91;C94;R26;Q76;K20;R57;R95;T78;J80;A39;R00;D69;H90;E30;M31;C95;C23;Q89;G03;D47;E05;I71;M19;N19;R05;D57;N17;R25;C60	Y	Y	tamoxifen	0.00348432
H26	I10	KCNH2	DB04855	Dronedarone	C80;Q24;C50-C50;C45;E16;C85;F52;M81;C00-C97;I49;P21;I51;T09;O24;C71;Q87;E21;D33;I42;C18;K70;Q82;Q21;I10-I15;D64;G30;R60;H49;I64;N46;C00-D48;C06;E11;L40;D36;L25;A41;C67;C50;Q53;O03;C90;I61;C15;G41;G63;R40;N80;I50;D25;M06;E14;G45;G43;A49;F00;N04;F14;C56;N18;C61;C16;R21;C44;I70;C83;I20-I25;T57;I25;E66;D86;G20;F10;L80;I60;G00-G99;G96;E10-E14;M89;J84;C22;N15;K51;C92;D10-D36;G92;G59;K20;R57;T78;G31;O60;J44;J80;H36;R00;R50;C95;C64-C68;I73;E28;C25;C02;S06;K73;Q96;G40;L23;N97;K44;N17;R25;N10-N16;I77	N	Y
H26	I10	KCNH2	DB11633	Isavuconazole		N	N
H26	I10	KCNH2	DB01142	Doxepin	C80;Q24;C50-C50;N20;K59;G21;I85;F25;F63;C00-C97;I49;P21;T09;F81;Q87;C18;L91;K70;H91;D55-D59;G62;G71;R44;P05;I10-I15;B65;G30;I47;H49;I64;E85;C00-D48;D50;E11;E75;D36;L25;C67;C50;K74;C15;K70-K77;Q90;J45;F84;F31;R06;F99;R40;N80;I50;M06;H93;E14;I95;H51;G45;F00;R52;K76;M08;F14;C56;N18;C61;F99-F99;C16;I70;L29;C83;I20-I25;I25;E66;G47;R18;G20;G25;D59;H81;G00-G99;E10-E14;G12;C22;I86;C92;D10-D36;G92;R26;R32;C81;H36;R00;R50;D69;F41;A78;K73;Q96;G40;L23;F05;F51;N17;R25	N	Y	doxepin
H26	I10	KCNH2	DB00280	Disopyramide	C80;E10-E14;E14;I95;C00-D48;R55;R52;C22;K76;C50-C50;D10-D36;P59;E75;E16;L52;R57;C61;K83;D36;J81;J00-J99;J98;C00-C97;I49;C50;R00;I51;C15;K70-K77;M25;I44;C18;N17;G40;N17-N19;E66;D65;N97;I46;N19;H44;R40;I45;I50;G70;I10-I15;R33;I47	N	Y	disopyramide
H26	I10	KCNH2	DB00204	Dofetilide	C80;K25;G93;C00-D48;C22;K76;K51;C50-C50;D10-D36;G59;C61;D36;A41;C44;C00-C97;J44;I49;C50;I20-I25;I61;K70-K77;C25;Q87;S06;I42;C18;G63;J45;I71;T56;I25;E66;I50;H35;J43;I10-I15;I47;O60;K13;M06	N	Y
H26	I10	KCNH2	DB01100	Pimozide	E23;F45;C80;I95;F00;C00-D48;R52;N46;C22;N91;C92;G50;D10-D36;C50-C50;G92;C91;M08;E11;P83;F14;N40;C85;C26;C61;F52;F99-F99;D36;L25;G21;G24;F25;F63;C00-C97;R00;C83;R50;C50;F41;I49;C90;I61;R35;E30;C15;F17;F60;M32;G41;F81;E28;E22;F95;S06;C23;C82;C18;J45;Q78;G40;F84;K70;F99;N97;G20;L23;N80;I50;F10;F40;I10-I15;G00-G99;F20;D64;G30;R25;F90	N	Y
H26	I10	KCNH2	DB01211	Clarithromycin	C80;I20;G50;C50-C50;E10;K21;C45;E16;Q85;M81;F44;J81;C00-C97;F63;I49;I51;L12;Q87;R27;R51;I42;C18;L51;R63;B22;L91;K70;H91;J67;C46;L20;I46;B20-B24;Q82;R44;D74;A32;I10-I15;J60;D64;G30;I47;K13;R60;I64;G00;J63;R41;H49;K25;C00-D48;R55;K65;J15;E11;E75;M62;L40;Q28;K83;D36;A41;C67;B54;B79;C50;Q53;K74;O03;A48;C90;I61;B67;F17;M32;G41;K70-K77;A31;G63;J45;Q90;H66;T56;F84;N17-N19;R06;F31;N03;B24;K50;I50;H35;R09;Q81;G72;J13;M06;T14;I95;R43;G93;F00;R52;A49;K76;L94;N04;J64;N18;C56;C61;C16;R21;C44;K75;I70;L50;H02;L29;G53;I20-I25;J47;K30;G35;L71;T57;D73;I25;E66;G47;G20;A74;G95;L80;D59;M60;G00-G99;F20;J42;G96;Q06;M60-M63;M89;K26;E80;C22;N15;K51;C92;G92;D10-D36;D61;C91;J18;G59;K86;T78;K37;G31;J44;J80;R00;R50;D69;F41;H90;H16;M31;A78;O43;R64;C25;S06;M33;J40;I71;K72;G40;L23;B55;F05;N19;F51;K27;G60;J43;R05;G70;D57;Q00;D82;M00;K44;N17;O60;N10-N16;M35	N	Y	clarithromycin	0.00049776
H26	I10	KCNH2	DB01136	Carvedilol	P57;C80;Q24;R73;I20;F03;G50;C50-C50;E83;N32;N20;E10;F02;C45;G90;E16;Q85;O14;C85;I63;F52;M81;F44;G21;J81;J00-J99;F25;C00-C97;I49;K92;E70-E90;P21;I51;N83;T09;O24;N30;F81;D68;C71;Q87;R51;D33;I42;C18;L51;R63;Q23;B22;L91;K70;H91;C46;F06;N94;I46;I26;D55-D59;L20;B20-B24;Q82;Q21;J95;A32;P05;E84;I10-I15;B65;J60;D64;R33;G30;I47;K13;R60;I64;E23;J63;H49;E85;K25;N46;C00-D48;K65;C84;E78;N90;C06;E11;D70;M62;L40;Q36;Q28;K83;D36;L25;C67;J98;A41;B54;B79;C50;Q53;K74;I15;O03;A48;C90;I61;C15;F17;M32;G41;K70-K77;E20;G63;J45;Q90;Q78;K29;Q25;T56;F84;N17-N19;R06;E87;Q35;F99;B24;R40;K50;F31;N80;I50;H35;F40;E34;R09;B34;G72;D75;J13;M06;E14;T14;G45;I95;A49;G93;R52;F00;M91-M94;N41;K76;J62;L94;M08;I68;M45;F14;N04;N18;C56;F99-F99;C61;N39;C74;C26;C16;R21;C44;K75;I70;L81;L50;H02;C83;Q79;I20-I25;H26;L29;R35;J47;G43;G35;T57;Q05;C82;G82;D73;I25;D65;E66;G47;D86;G20;B50;A74;G95;F10;D46;L80;D59;I60;H81;K58;G00-G99;F20;Q61;G96;E88;Q06;E10-E14;R23;M89;M60-M63;K26;J84;G12;E80;C22;N15;N25;K51;C92;M34;N10-N16;O45;D10-D36;C91;G92;G59;J18;D61;K86;K20;R57;C81;T78;K37;G31;O60;J44;J80;K63;A39;H36;R00;R50;F73;F41;D69;J12;Q86;I60-I69;E30;M31;L30;C95;C64-C68;I35;I67;M10;E28;E22;O43;C02;S06;Q89;R64;C25;G03;C23;M33;K73;D47;M87;I71;Q96;G40;A86;L23;N97;B55;N19;K27;G70;J43;R05;M94;D57;Q00;D82;M00;K44;N17;R25;M60;M35;C60	Y	Y	carvedilol	0.00199104
H26	I10	KCNH2	DB00308	Ibutilide	N17;I50;I47;I49	N	N
H26	I10	KCNH2	DB01182	Propafenone	R60;C80;R23;E10-E14;I95;G45;E14;A49;C00-D48;F00;C22;N15;E78;K51;C92;C50-C50;D10-D36;G92;G59;E11;F02;C61;F52;K83;D36;J81;C16;A41;C00-C97;K75;H36;R00;I49;C50;I20-I25;Q53;I51;I61;T09;G41;R27;I44;I42;C18;K73;J45;N17;G63;B22;G30;F84;A86;E66;E87;I46;G20;B24;B50;I45;B20-B24;R40;I50;Q21;L80;G70;F05;G25;I60;I10-I15;G00-G99;B34;I47;R25;N10-N16;M06	N	Y	arythmol 150mg tablet
H26	I10	KCNH2	DB01182	Propafenone	R60;C80;R23;E10-E14;I95;G45;E14;A49;C00-D48;F00;C22;N15;E78;K51;C92;C50-C50;D10-D36;G92;G59;E11;F02;C61;F52;K83;D36;J81;C16;A41;C00-C97;K75;H36;R00;I49;C50;I20-I25;Q53;I51;I61;T09;G41;R27;I44;I42;C18;K73;J45;N17;G63;B22;G30;F84;A86;E66;E87;I46;G20;B24;B50;I45;B20-B24;R40;I50;Q21;L80;G70;F05;G25;I60;I10-I15;G00-G99;B34;I47;R25;N10-N16;M06	N	Y	propafenone
H26	I10	KCNH2	DB06217	Vernakalant		N	N
H26	I10	KCNH2	DB01026	Ketoconazole	Q24;N32;C50-C50;E83;E10;E16;O24;L12;N30;F81;F95;D68;D33;I26;I10-I15;D64;G30;B37;K13;I64;R41;N46;C06;M62;A41;Q53;F17;N48;Q90;Q78;K29;D84;B39;F99;D56;N17-N19;R40;H57;E14;G45;A49;J64;N18;L50;L29;C83;Q79;G35;G81;L70;Q05;D73;A74;G95;E26;D59;H81;G00-G99;G96;C22;K51;G92;O45;K86;G83;N40-N51;K63;H36;R50;I35;I73;M10;O43;C02;E22;S06;G40;L23;D72;J43;E00-E07;O60;M60;P57;C80;R73;G50;L88;C85;I63;F25;C00-C97;P21;I51;N83;M16;R51;I42;L51;R63;K70;C46;L20;I46;D55-D59;G62;D74;A32;F90;R60;E23;H49;K25;C84;N96;E78;E11;A81;N40;D36;L25;K74;C90;I61;R17;C15;G63;T56;N80;D25;H35;F40;I95;G43;K76;J62;C26;H26;J47;E55;T57;G20;B50;H44;F10;D46;L80;F20;Q61;E88;M89;Q54;K26;G12;D10-D36;M86;J18;G59;P59;G31;F73;A23;Q86;H16;C25;M33;B55;B44;K44;D75;Q06;B43;N20;C45;O14;B36;F52;K59;G21;J81;E70-E90;H06;C71;C18;L91;H91;B20-B24;Q21;E84;H18;J60;J63;C00-D48;B40;C50;O03;N50;M32;G41;K70-K77;J45;C93;B49;F31;E87;L73;K50;I50;E34;R09;J13;M06;G93;F00;C66;R31;L94;M08;C56;C61;F99-F99;N39;C74;C16;C44;G53;H47;H40;E24;C82;R25;I25;I60;D09;N21;E80;B35-B49;C92;C81;J44;F41;L30;C64-C68;A78;G80;E28;R64;B45;K73;K72;Q96;N97;K27;G70;Q00;E07;M00;Q44;N10-N16;M35;C55;I77;I20;K21;M81;L63;F44;I49;T09;Q87;B22;B35;P05;I47;E75;L40;Q28;L24;K83;C67;B54;L64;A48;A31;F84;R06;B25;Q35;B24;G72;B47;L68;T14;R52;N91;P83;F14;N04;L66;K75;I70;I20-I25;E27;D65;E66;G47;R18;G25;J42;E10-E14;M60-M63;N15;M34;D61;C91;R57;T78;J80;R00;D69;E30;M31;F91;C95;C23;N19;D57;N17;J67	Y	Y	ketoconazole 2% cream
H26	I10	KCNH2	DB01026	Ketoconazole	Q24;N32;C50-C50;E83;E10;E16;O24;L12;N30;F81;F95;D68;D33;I26;I10-I15;D64;G30;B37;K13;I64;R41;N46;C06;M62;A41;Q53;F17;N48;Q90;Q78;K29;D84;B39;F99;D56;N17-N19;R40;H57;E14;G45;A49;J64;N18;L50;L29;C83;Q79;G35;G81;L70;Q05;D73;A74;G95;E26;D59;H81;G00-G99;G96;C22;K51;G92;O45;K86;G83;N40-N51;K63;H36;R50;I35;I73;M10;O43;C02;E22;S06;G40;L23;D72;J43;E00-E07;O60;M60;P57;C80;R73;G50;L88;C85;I63;F25;C00-C97;P21;I51;N83;M16;R51;I42;L51;R63;K70;C46;L20;I46;D55-D59;G62;D74;A32;F90;R60;E23;H49;K25;C84;N96;E78;E11;A81;N40;D36;L25;K74;C90;I61;R17;C15;G63;T56;N80;D25;H35;F40;I95;G43;K76;J62;C26;H26;J47;E55;T57;G20;B50;H44;F10;D46;L80;F20;Q61;E88;M89;Q54;K26;G12;D10-D36;M86;J18;G59;P59;G31;F73;A23;Q86;H16;C25;M33;B55;B44;K44;D75;Q06;B43;N20;C45;O14;B36;F52;K59;G21;J81;E70-E90;H06;C71;C18;L91;H91;B20-B24;Q21;E84;H18;J60;J63;C00-D48;B40;C50;O03;N50;M32;G41;K70-K77;J45;C93;B49;F31;E87;L73;K50;I50;E34;R09;J13;M06;G93;F00;C66;R31;L94;M08;C56;C61;F99-F99;N39;C74;C16;C44;G53;H47;H40;E24;C82;R25;I25;I60;D09;N21;E80;B35-B49;C92;C81;J44;F41;L30;C64-C68;A78;G80;E28;R64;B45;K73;K72;Q96;N97;K27;G70;Q00;E07;M00;Q44;N10-N16;M35;C55;I77;I20;K21;M81;L63;F44;I49;T09;Q87;B22;B35;P05;I47;E75;L40;Q28;L24;K83;C67;B54;L64;A48;A31;F84;R06;B25;Q35;B24;G72;B47;L68;T14;R52;N91;P83;F14;N04;L66;K75;I70;I20-I25;E27;D65;E66;G47;R18;G25;J42;E10-E14;M60-M63;N15;M34;D61;C91;R57;T78;J80;R00;D69;E30;M31;F91;C95;C23;N19;D57;N17;J67	Y	Y	ketoconazole 2% shampoo	0.00099552
H26	I10	KCNH2	DB01026	Ketoconazole	Q24;N32;C50-C50;E83;E10;E16;O24;L12;N30;F81;F95;D68;D33;I26;I10-I15;D64;G30;B37;K13;I64;R41;N46;C06;M62;A41;Q53;F17;N48;Q90;Q78;K29;D84;B39;F99;D56;N17-N19;R40;H57;E14;G45;A49;J64;N18;L50;L29;C83;Q79;G35;G81;L70;Q05;D73;A74;G95;E26;D59;H81;G00-G99;G96;C22;K51;G92;O45;K86;G83;N40-N51;K63;H36;R50;I35;I73;M10;O43;C02;E22;S06;G40;L23;D72;J43;E00-E07;O60;M60;P57;C80;R73;G50;L88;C85;I63;F25;C00-C97;P21;I51;N83;M16;R51;I42;L51;R63;K70;C46;L20;I46;D55-D59;G62;D74;A32;F90;R60;E23;H49;K25;C84;N96;E78;E11;A81;N40;D36;L25;K74;C90;I61;R17;C15;G63;T56;N80;D25;H35;F40;I95;G43;K76;J62;C26;H26;J47;E55;T57;G20;B50;H44;F10;D46;L80;F20;Q61;E88;M89;Q54;K26;G12;D10-D36;M86;J18;G59;P59;G31;F73;A23;Q86;H16;C25;M33;B55;B44;K44;D75;Q06;B43;N20;C45;O14;B36;F52;K59;G21;J81;E70-E90;H06;C71;C18;L91;H91;B20-B24;Q21;E84;H18;J60;J63;C00-D48;B40;C50;O03;N50;M32;G41;K70-K77;J45;C93;B49;F31;E87;L73;K50;I50;E34;R09;J13;M06;G93;F00;C66;R31;L94;M08;C56;C61;F99-F99;N39;C74;C16;C44;G53;H47;H40;E24;C82;R25;I25;I60;D09;N21;E80;B35-B49;C92;C81;J44;F41;L30;C64-C68;A78;G80;E28;R64;B45;K73;K72;Q96;N97;K27;G70;Q00;E07;M00;Q44;N10-N16;M35;C55;I77;I20;K21;M81;L63;F44;I49;T09;Q87;B22;B35;P05;I47;E75;L40;Q28;L24;K83;C67;B54;L64;A48;A31;F84;R06;B25;Q35;B24;G72;B47;L68;T14;R52;N91;P83;F14;N04;L66;K75;I70;I20-I25;E27;D65;E66;G47;R18;G25;J42;E10-E14;M60-M63;N15;M34;D61;C91;R57;T78;J80;R00;D69;E30;M31;F91;C95;C23;N19;D57;N17;J67	Y	Y	nizoral 2% cream
H26	I10	KCNH2	DB01026	Ketoconazole	Q24;N32;C50-C50;E83;E10;E16;O24;L12;N30;F81;F95;D68;D33;I26;I10-I15;D64;G30;B37;K13;I64;R41;N46;C06;M62;A41;Q53;F17;N48;Q90;Q78;K29;D84;B39;F99;D56;N17-N19;R40;H57;E14;G45;A49;J64;N18;L50;L29;C83;Q79;G35;G81;L70;Q05;D73;A74;G95;E26;D59;H81;G00-G99;G96;C22;K51;G92;O45;K86;G83;N40-N51;K63;H36;R50;I35;I73;M10;O43;C02;E22;S06;G40;L23;D72;J43;E00-E07;O60;M60;P57;C80;R73;G50;L88;C85;I63;F25;C00-C97;P21;I51;N83;M16;R51;I42;L51;R63;K70;C46;L20;I46;D55-D59;G62;D74;A32;F90;R60;E23;H49;K25;C84;N96;E78;E11;A81;N40;D36;L25;K74;C90;I61;R17;C15;G63;T56;N80;D25;H35;F40;I95;G43;K76;J62;C26;H26;J47;E55;T57;G20;B50;H44;F10;D46;L80;F20;Q61;E88;M89;Q54;K26;G12;D10-D36;M86;J18;G59;P59;G31;F73;A23;Q86;H16;C25;M33;B55;B44;K44;D75;Q06;B43;N20;C45;O14;B36;F52;K59;G21;J81;E70-E90;H06;C71;C18;L91;H91;B20-B24;Q21;E84;H18;J60;J63;C00-D48;B40;C50;O03;N50;M32;G41;K70-K77;J45;C93;B49;F31;E87;L73;K50;I50;E34;R09;J13;M06;G93;F00;C66;R31;L94;M08;C56;C61;F99-F99;N39;C74;C16;C44;G53;H47;H40;E24;C82;R25;I25;I60;D09;N21;E80;B35-B49;C92;C81;J44;F41;L30;C64-C68;A78;G80;E28;R64;B45;K73;K72;Q96;N97;K27;G70;Q00;E07;M00;Q44;N10-N16;M35;C55;I77;I20;K21;M81;L63;F44;I49;T09;Q87;B22;B35;P05;I47;E75;L40;Q28;L24;K83;C67;B54;L64;A48;A31;F84;R06;B25;Q35;B24;G72;B47;L68;T14;R52;N91;P83;F14;N04;L66;K75;I70;I20-I25;E27;D65;E66;G47;R18;G25;J42;E10-E14;M60-M63;N15;M34;D61;C91;R57;T78;J80;R00;D69;E30;M31;F91;C95;C23;N19;D57;N17;J67	Y	Y	nizoral 20mg/ml shampoo
H26	I10	KCNH2	DB01026	Ketoconazole	Q24;N32;C50-C50;E83;E10;E16;O24;L12;N30;F81;F95;D68;D33;I26;I10-I15;D64;G30;B37;K13;I64;R41;N46;C06;M62;A41;Q53;F17;N48;Q90;Q78;K29;D84;B39;F99;D56;N17-N19;R40;H57;E14;G45;A49;J64;N18;L50;L29;C83;Q79;G35;G81;L70;Q05;D73;A74;G95;E26;D59;H81;G00-G99;G96;C22;K51;G92;O45;K86;G83;N40-N51;K63;H36;R50;I35;I73;M10;O43;C02;E22;S06;G40;L23;D72;J43;E00-E07;O60;M60;P57;C80;R73;G50;L88;C85;I63;F25;C00-C97;P21;I51;N83;M16;R51;I42;L51;R63;K70;C46;L20;I46;D55-D59;G62;D74;A32;F90;R60;E23;H49;K25;C84;N96;E78;E11;A81;N40;D36;L25;K74;C90;I61;R17;C15;G63;T56;N80;D25;H35;F40;I95;G43;K76;J62;C26;H26;J47;E55;T57;G20;B50;H44;F10;D46;L80;F20;Q61;E88;M89;Q54;K26;G12;D10-D36;M86;J18;G59;P59;G31;F73;A23;Q86;H16;C25;M33;B55;B44;K44;D75;Q06;B43;N20;C45;O14;B36;F52;K59;G21;J81;E70-E90;H06;C71;C18;L91;H91;B20-B24;Q21;E84;H18;J60;J63;C00-D48;B40;C50;O03;N50;M32;G41;K70-K77;J45;C93;B49;F31;E87;L73;K50;I50;E34;R09;J13;M06;G93;F00;C66;R31;L94;M08;C56;C61;F99-F99;N39;C74;C16;C44;G53;H47;H40;E24;C82;R25;I25;I60;D09;N21;E80;B35-B49;C92;C81;J44;F41;L30;C64-C68;A78;G80;E28;R64;B45;K73;K72;Q96;N97;K27;G70;Q00;E07;M00;Q44;N10-N16;M35;C55;I77;I20;K21;M81;L63;F44;I49;T09;Q87;B22;B35;P05;I47;E75;L40;Q28;L24;K83;C67;B54;L64;A48;A31;F84;R06;B25;Q35;B24;G72;B47;L68;T14;R52;N91;P83;F14;N04;L66;K75;I70;I20-I25;E27;D65;E66;G47;R18;G25;J42;E10-E14;M60-M63;N15;M34;D61;C91;R57;T78;J80;R00;D69;E30;M31;F91;C95;C23;N19;D57;N17;J67	Y	Y	ketoconazole
H26	I10	KCNH2	DB01026	Ketoconazole	Q24;N32;C50-C50;E83;E10;E16;O24;L12;N30;F81;F95;D68;D33;I26;I10-I15;D64;G30;B37;K13;I64;R41;N46;C06;M62;A41;Q53;F17;N48;Q90;Q78;K29;D84;B39;F99;D56;N17-N19;R40;H57;E14;G45;A49;J64;N18;L50;L29;C83;Q79;G35;G81;L70;Q05;D73;A74;G95;E26;D59;H81;G00-G99;G96;C22;K51;G92;O45;K86;G83;N40-N51;K63;H36;R50;I35;I73;M10;O43;C02;E22;S06;G40;L23;D72;J43;E00-E07;O60;M60;P57;C80;R73;G50;L88;C85;I63;F25;C00-C97;P21;I51;N83;M16;R51;I42;L51;R63;K70;C46;L20;I46;D55-D59;G62;D74;A32;F90;R60;E23;H49;K25;C84;N96;E78;E11;A81;N40;D36;L25;K74;C90;I61;R17;C15;G63;T56;N80;D25;H35;F40;I95;G43;K76;J62;C26;H26;J47;E55;T57;G20;B50;H44;F10;D46;L80;F20;Q61;E88;M89;Q54;K26;G12;D10-D36;M86;J18;G59;P59;G31;F73;A23;Q86;H16;C25;M33;B55;B44;K44;D75;Q06;B43;N20;C45;O14;B36;F52;K59;G21;J81;E70-E90;H06;C71;C18;L91;H91;B20-B24;Q21;E84;H18;J60;J63;C00-D48;B40;C50;O03;N50;M32;G41;K70-K77;J45;C93;B49;F31;E87;L73;K50;I50;E34;R09;J13;M06;G93;F00;C66;R31;L94;M08;C56;C61;F99-F99;N39;C74;C16;C44;G53;H47;H40;E24;C82;R25;I25;I60;D09;N21;E80;B35-B49;C92;C81;J44;F41;L30;C64-C68;A78;G80;E28;R64;B45;K73;K72;Q96;N97;K27;G70;Q00;E07;M00;Q44;N10-N16;M35;C55;I77;I20;K21;M81;L63;F44;I49;T09;Q87;B22;B35;P05;I47;E75;L40;Q28;L24;K83;C67;B54;L64;A48;A31;F84;R06;B25;Q35;B24;G72;B47;L68;T14;R52;N91;P83;F14;N04;L66;K75;I70;I20-I25;E27;D65;E66;G47;R18;G25;J42;E10-E14;M60-M63;N15;M34;D61;C91;R57;T78;J80;R00;D69;E30;M31;F91;C95;C23;N19;D57;N17;J67	Y	Y	ketopine 2% shampoo
H26	I10	KCNH2	DB00458	Imipramine	F98;P57;C80;Q24;G50;C50-C50;N20;E10;K21;F02;C45;E16;C85;O14;F52;K59;M81;F44;G21;J81;F25;C00-C97;F63;F39;I49;E70-E90;F50;P21;I51;T09;F60;H06;N30;F81;E87;Q87;I42;C18;L51;R63;B22;L91;K70;L20;I46;R07;I26;I45;B20-B24;G71;R44;D74;A32;H18;I10-I15;J60;D64;G30;I47;F90;K13;R60;I64;E23;J63;R41;F30-F39;E85;K25;C00-D48;F43;C84;E78;C06;E11;E75;M62;A81;L40;K83;D36;L25;A41;B54;C67;L64;C50;Q53;K74;A48;C90;I61;B67;C15;F17;M32;G41;K70-K77;N48;G63;J45;F84;R06;F99;F42;F31;B24;R40;K50;G10;N80;I50;N03;H57;H35;F40;R09;E50;G72;J13;M06;H93;L68;E14;T14;I95;G93;A49;F00;R52;G43;R31;H51;K76;N91;L94;M08;F14;N04;N18;C56;F99-F99;C61;N39;L66;C16;R21;C44;I70;K75;L50;L29;C83;H02;I20-I25;J47;G35;T57;E24;D73;I25;E66;G47;G20;H44;A74;G95;F10;L80;G25;D59;I60;H81;G00-G99;F20;G96;E88;Q06;E10-E14;M60-M63;M89;E80;C22;N15;E03;K51;C92;D10-D36;O45;G92;C91;J18;G59;K86;R32;R57;C81;R95;T78;O60;J44;J80;H36;R00;R50;F73;D69;F41;Q86;E30;L30;F91;A78;I35;I73;O43;E22;R64;C25;I44;S06;G80;M33;E28;K73;K72;G40;A86;Q96;L23;N97;B55;F05;F51;D72;G70;J43;D57;Q00;M00;K44;N17;R25;N10-N16;M35	N	Y	imipramine	0.00099552
H26	I10	ITIH3	DB14533	Zinc chloride	F98;Q24;L44;N32;C50-C50;E83;E10;E16;O24;L12;N30;F81;D68;E21;D33;Q02;I26;I10-I15;D64;G30;K13;I64;N46;N90;C06;E72;M62;A41;Q53;F17;L10;Q90;Q78;K29;D84;N17-N19;F99;D56;R40;E14;G45;A49;M45;N18;L50;C83;Q79;R35;G35;A74;G95;D59;H81;G00-G99;G96;C22;K51;G92;K86;N40-N51;K63;H36;R50;I35;I73;M10;O43;C02;E22;S06;G40;L23;F51;J43;D82;O60;M60;C80;R73;G50;C85;F25;C00-C97;K92;H40-H42;P21;I51;N83;M16;R51;I42;L51;R63;T67;Q93;K70;C46;L20;I46;D55-D59;G62;G71;A32;P29;F90;R60;H49;E85;K25;K65;C84;E78;E11;D70;G61;D36;L25;Q04;K74;C90;I61;C15;G63;T56;N03;N80;H35;F40;H93;I95;K76;J62;C26;J47;T57;G82;E79;D05;G20;F10;D46;L80;F20;Q61;E88;M89;K26;N25;D10-D36;J18;G59;G31;F73;Q86;H16;C25;M33;B55;G60;K44;Q15;D75;Q06;N20;C45;O14;F52;G21;J81;F39;E70-E90;H06;C71;C18;L91;H91;B20-B24;Q21;E84;J60;R29;D83;J63;F30-F39;C00-D48;D50;C50;O03;N50;B67;M32;G41;K70-K77;J45;C93;F31;E87;K50;I50;E34;R09;J13;M06;F45;G93;F00;F80;L94;M08;C56;F99-F99;C61;N39;C74;C16;R21;C44;G53;H02;H40;C82;I25;I60;K58;C92;C81;K37;J44;D45;F41;B18;L30;C64-C68;E28;R64;K73;M87;K72;Q96;N97;K27;Q00;M00;Q44;N10-N16;M35;C55;I77;I20;F03;K21;Q85;M81;F44;K05;F63;T09;Q87;R27;B22;J95;P05;B65;I47;A30;E75;L40;Q28;K83;C67;B54;B79;L64;A48;F84;R06;B24;E50;G72;T14;R52;N41;F14;N04;L66;K75;I70;I20-I25;E66;G47;G25;J42;E10-E14;M60-M63;N15;D61;C91;R57;T78;J80;R00;D69;M31;C95;C23;G03;D47;I71;N19;R05;D57;N17;R25;C60	N	Y
H26	I10	ITIH3	DB14487	Zinc acetate	C80;Q24;R73;I20;G50;C50-C50;E83;N32;F03;N20;E10;K21;C45;G90;E16;C85;O14;M81;F44;J81;G24;C00-C97;F63;I49;P21;I51;T09;L12;H06;M16;F81;C71;D68;K08;R51;D33;I42;C18;L51;R63;T67;B22;K70;J67;C46;L20;I46;D55-D59;B20-B24;A32;P05;E84;I10-I15;J60;D64;G30;K13;F90;R60;I64;H49;J63;K25;N46;C00-D48;C84;E78;D50;N90;C06;E72;E11;E75;M62;L40;Q28;K83;D36;L25;A41;C67;B54;C50;Q53;K74;O03;A48;C90;I61;C15;F17;M32;G41;K70-K77;G63;J45;Q90;Q78;C93;K29;T56;F84;F31;Q35;D56;B24;K50;N80;I50;H35;R09;G72;D75;J13;M06;E14;T14;I95;G93;A49;F00;R52;N41;K76;J62;L94;M08;F14;J64;N18;C56;C61;C26;C74;C16;C44;K75;I70;L50;L29;C83;G53;I20-I25;H26;J47;H40;G35;E22;T57;C82;I25;D05;E66;G47;G20;A74;G95;L80;D46;D59;I60;K58;G00-G99;F20;D09;J42;C24;E10-E14;M60-M63;M89;Q54;K26;C22;N15;K51;C92;D10-D36;G92;C91;J18;G59;C94;K86;C81;C88;D22;T78;K02;K37;G31;J44;J80;K63;H36;R00;F73;R50;F41;H90;H16;E30;M31;C95;C64-C68;M10;E28;O43;C02;R64;S06;Q89;J96;C25;C23;M33;K73;K72;G40;L23;N97;B55;K27;D72;J43;D57;E07;M00;K44;E00-E07;N17;O60;M35;C55;C60	Y	Y
H26	I10	ITIH3	DB01593	Zinc	F98;Q24;L44;N32;C50-C50;E83;E10;R20;E16;A15-A19;O24;L12;N30;F81;D68;F95;E21;D33;Q02;F06;I26;Q74;I10-I15;D64;G30;B37;K13;I64;Q80;N46;N90;C06;E72;M62;Q36;M15-M19;A41;J98;Q13;Q53;F17;L10;Q90;Q78;K29;D84;N17-N19;F99;D56;H52;R40;E14;G45;A49;I68;M91-M94;M45;J64;N18;M30;L50;L29;C83;Q79;C37;K80;R35;G35;L70;Q05;D73;O40;A74;G95;E26;D59;H81;G00-G99;G96;M88;C24;R23;J33;C22;K51;G92;O45;K86;N40-N51;Q75;K63;H36;R50;J12;J93;I35;C02;E22;M10;O43;S06;G36;C52;G40;L23;F51;D72;J43;D82;E00-E07;O60;M60;P57;C80;R73;G50;L88;F02;G91;C85;I63;I85;J00-J99;C00-C97;F25;K92;H40-H42;P21;I51;N83;M16;R51;I42;L51;R63;T67;Q93;Q30-Q34;K70;C46;L20;D55-D59;I46;G71;I82;D74;A32;P29;F90;E23;R60;H49;E85;K25;K65;C84;E78;E11;D70;A81;N40;P22;D36;L25;Q04;I15;K74;C90;I61;C15;M25;G63;T56;G10;N03;N80;D25;H35;F40;M13;Q81;I95;G43;R43;K76;J62;C26;L81;H26;J47;E55;T57;E53;D05;D86;G20;B50;H44;L80;D46;F10;F20;Q61;E88;E51;O01;M89;Q54;K26;G12;T88;I86;N25;D10-D36;J18;G59;G31;F73;A23;Q86;H16;G56;C38;I67;C25;M33;Q69;B55;B44;G60;K44;Q15;D75;Q06;T53;N20;C45;O14;F52;K59;G21;J81;F39;E70-E90;H06;C71;C18;Q23;L91;J67;H91;B20-B24;Q82;Q21;H18;E84;J60;R29;Q00-Q07;D83;J63;F30-F39;C00-D48;F43;D50;Q70;K90;G23;C50;O03;N50;B67;M32;G41;K70-K77;J45;C93;F31;E87;L73;K50;I50;E34;R09;J13;M06;M41;G93;C66;F00;F80;Q43;R31;M08;L94;K00;M54;C56;C61;F99-F99;N39;C74;C16;R21;C44;G53;H02;M05-M14;H47;H27;H40;E24;C82;L62;I25;I60;K58;D09;N21;E80;E03;C92;C81;D22;K37;J44;D45;F41;B18;I60-I69;L30;C64-C68;A78;E28;R64;J96;R56;K73;M87;M00-M25;K72;A86;Q96;N97;K27;G70;M94;Q00;E07;M00;Q44;N10-N16;M35;C55;I77;Q34;I20;F03;K21;Q85;M81;F44;L63;K05;G24;F63;I49;T09;F60;Q87;R27;B22;J95;R44;P05;B65;R33;I47;Q56;N20-N23;R19;E75;L40;Q28;L24;K83;C67;B54;B79;L64;A48;C62;A31;Q25;F84;F42;B25;Q35;R06;B24;E61;E50;B34;G72;T14;R52;Q65-Q79;S26;N41;F82;N91;P83;F14;N04;L66;K75;I70;E71;I20-I25;D18;E27;D65;E66;I84;G47;H25-H28;G25;H54;Q07;J42;E10-E14;M60-M63;J84;N15;J30;M34;D61;C91;C94;R26;K20;R57;R95;T78;J80;A39;R00;D69;E30;M31;F91;C95;C23;Q89;G03;D47;I71;M19;N19;R05;D57;N17;R25;C60	Y	Y	imedeen tablet
H26	I10	ITIH3	DB01593	Zinc	F98;Q24;L44;N32;C50-C50;E83;E10;R20;E16;A15-A19;O24;L12;N30;F81;D68;F95;E21;D33;Q02;F06;I26;Q74;I10-I15;D64;G30;B37;K13;I64;Q80;N46;N90;C06;E72;M62;Q36;M15-M19;A41;J98;Q13;Q53;F17;L10;Q90;Q78;K29;D84;N17-N19;F99;D56;H52;R40;E14;G45;A49;I68;M91-M94;M45;J64;N18;M30;L50;L29;C83;Q79;C37;K80;R35;G35;L70;Q05;D73;O40;A74;G95;E26;D59;H81;G00-G99;G96;M88;C24;R23;J33;C22;K51;G92;O45;K86;N40-N51;Q75;K63;H36;R50;J12;J93;I35;C02;E22;M10;O43;S06;G36;C52;G40;L23;F51;D72;J43;D82;E00-E07;O60;M60;P57;C80;R73;G50;L88;F02;G91;C85;I63;I85;J00-J99;C00-C97;F25;K92;H40-H42;P21;I51;N83;M16;R51;I42;L51;R63;T67;Q93;Q30-Q34;K70;C46;L20;D55-D59;I46;G71;I82;D74;A32;P29;F90;E23;R60;H49;E85;K25;K65;C84;E78;E11;D70;A81;N40;P22;D36;L25;Q04;I15;K74;C90;I61;C15;M25;G63;T56;G10;N03;N80;D25;H35;F40;M13;Q81;I95;G43;R43;K76;J62;C26;L81;H26;J47;E55;T57;E53;D05;D86;G20;B50;H44;L80;D46;F10;F20;Q61;E88;E51;O01;M89;Q54;K26;G12;T88;I86;N25;D10-D36;J18;G59;G31;F73;A23;Q86;H16;G56;C38;I67;C25;M33;Q69;B55;B44;G60;K44;Q15;D75;Q06;T53;N20;C45;O14;F52;K59;G21;J81;F39;E70-E90;H06;C71;C18;Q23;L91;J67;H91;B20-B24;Q82;Q21;H18;E84;J60;R29;Q00-Q07;D83;J63;F30-F39;C00-D48;F43;D50;Q70;K90;G23;C50;O03;N50;B67;M32;G41;K70-K77;J45;C93;F31;E87;L73;K50;I50;E34;R09;J13;M06;M41;G93;C66;F00;F80;Q43;R31;M08;L94;K00;M54;C56;C61;F99-F99;N39;C74;C16;R21;C44;G53;H02;M05-M14;H47;H27;H40;E24;C82;L62;I25;I60;K58;D09;N21;E80;E03;C92;C81;D22;K37;J44;D45;F41;B18;I60-I69;L30;C64-C68;A78;E28;R64;J96;R56;K73;M87;M00-M25;K72;A86;Q96;N97;K27;G70;M94;Q00;E07;M00;Q44;N10-N16;M35;C55;I77;Q34;I20;F03;K21;Q85;M81;F44;L63;K05;G24;F63;I49;T09;F60;Q87;R27;B22;J95;R44;P05;B65;R33;I47;Q56;N20-N23;R19;E75;L40;Q28;L24;K83;C67;B54;B79;L64;A48;C62;A31;Q25;F84;F42;B25;Q35;R06;B24;E61;E50;B34;G72;T14;R52;Q65-Q79;S26;N41;F82;N91;P83;F14;N04;L66;K75;I70;E71;I20-I25;D18;E27;D65;E66;I84;G47;H25-H28;G25;H54;Q07;J42;E10-E14;M60-M63;J84;N15;J30;M34;D61;C91;C94;R26;K20;R57;R95;T78;J80;A39;R00;D69;E30;M31;F91;C95;C23;Q89;G03;D47;I71;M19;N19;R05;D57;N17;R25;C60	Y	Y	zineryt topical solution
H26	I10	ITIH3	DB01593	Zinc	F98;Q24;L44;N32;C50-C50;E83;E10;R20;E16;A15-A19;O24;L12;N30;F81;D68;F95;E21;D33;Q02;F06;I26;Q74;I10-I15;D64;G30;B37;K13;I64;Q80;N46;N90;C06;E72;M62;Q36;M15-M19;A41;J98;Q13;Q53;F17;L10;Q90;Q78;K29;D84;N17-N19;F99;D56;H52;R40;E14;G45;A49;I68;M91-M94;M45;J64;N18;M30;L50;L29;C83;Q79;C37;K80;R35;G35;L70;Q05;D73;O40;A74;G95;E26;D59;H81;G00-G99;G96;M88;C24;R23;J33;C22;K51;G92;O45;K86;N40-N51;Q75;K63;H36;R50;J12;J93;I35;C02;E22;M10;O43;S06;G36;C52;G40;L23;F51;D72;J43;D82;E00-E07;O60;M60;P57;C80;R73;G50;L88;F02;G91;C85;I63;I85;J00-J99;C00-C97;F25;K92;H40-H42;P21;I51;N83;M16;R51;I42;L51;R63;T67;Q93;Q30-Q34;K70;C46;L20;D55-D59;I46;G71;I82;D74;A32;P29;F90;E23;R60;H49;E85;K25;K65;C84;E78;E11;D70;A81;N40;P22;D36;L25;Q04;I15;K74;C90;I61;C15;M25;G63;T56;G10;N03;N80;D25;H35;F40;M13;Q81;I95;G43;R43;K76;J62;C26;L81;H26;J47;E55;T57;E53;D05;D86;G20;B50;H44;L80;D46;F10;F20;Q61;E88;E51;O01;M89;Q54;K26;G12;T88;I86;N25;D10-D36;J18;G59;G31;F73;A23;Q86;H16;G56;C38;I67;C25;M33;Q69;B55;B44;G60;K44;Q15;D75;Q06;T53;N20;C45;O14;F52;K59;G21;J81;F39;E70-E90;H06;C71;C18;Q23;L91;J67;H91;B20-B24;Q82;Q21;H18;E84;J60;R29;Q00-Q07;D83;J63;F30-F39;C00-D48;F43;D50;Q70;K90;G23;C50;O03;N50;B67;M32;G41;K70-K77;J45;C93;F31;E87;L73;K50;I50;E34;R09;J13;M06;M41;G93;C66;F00;F80;Q43;R31;M08;L94;K00;M54;C56;C61;F99-F99;N39;C74;C16;R21;C44;G53;H02;M05-M14;H47;H27;H40;E24;C82;L62;I25;I60;K58;D09;N21;E80;E03;C92;C81;D22;K37;J44;D45;F41;B18;I60-I69;L30;C64-C68;A78;E28;R64;J96;R56;K73;M87;M00-M25;K72;A86;Q96;N97;K27;G70;M94;Q00;E07;M00;Q44;N10-N16;M35;C55;I77;Q34;I20;F03;K21;Q85;M81;F44;L63;K05;G24;F63;I49;T09;F60;Q87;R27;B22;J95;R44;P05;B65;R33;I47;Q56;N20-N23;R19;E75;L40;Q28;L24;K83;C67;B54;B79;L64;A48;C62;A31;Q25;F84;F42;B25;Q35;R06;B24;E61;E50;B34;G72;T14;R52;Q65-Q79;S26;N41;F82;N91;P83;F14;N04;L66;K75;I70;E71;I20-I25;D18;E27;D65;E66;I84;G47;H25-H28;G25;H54;Q07;J42;E10-E14;M60-M63;J84;N15;J30;M34;D61;C91;C94;R26;K20;R57;R95;T78;J80;A39;R00;D69;E30;M31;F91;C95;C23;Q89;G03;D47;I71;M19;N19;R05;D57;N17;R25;C60	Y	Y	zinc product	0.00796416
H26	I10	NEK4	DB12010	Fostamatinib		N	N
H26	I10	DDAH2	DB00155	L-Citrulline		N	N
H26	I10	ITIH1	DB14533	Zinc chloride	F98;Q24;L44;N32;C50-C50;E83;E10;E16;O24;L12;N30;F81;D68;E21;D33;Q02;I26;I10-I15;D64;G30;K13;I64;N46;N90;C06;E72;M62;A41;Q53;F17;L10;Q90;Q78;K29;D84;N17-N19;F99;D56;R40;E14;G45;A49;M45;N18;L50;C83;Q79;R35;G35;A74;G95;D59;H81;G00-G99;G96;C22;K51;G92;K86;N40-N51;K63;H36;R50;I35;I73;M10;O43;C02;E22;S06;G40;L23;F51;J43;D82;O60;M60;C80;R73;G50;C85;F25;C00-C97;K92;H40-H42;P21;I51;N83;M16;R51;I42;L51;R63;T67;Q93;K70;C46;L20;I46;D55-D59;G62;G71;A32;P29;F90;R60;H49;E85;K25;K65;C84;E78;E11;D70;G61;D36;L25;Q04;K74;C90;I61;C15;G63;T56;N03;N80;H35;F40;H93;I95;K76;J62;C26;J47;T57;G82;E79;D05;G20;F10;D46;L80;F20;Q61;E88;M89;K26;N25;D10-D36;J18;G59;G31;F73;Q86;H16;C25;M33;B55;G60;K44;Q15;D75;Q06;N20;C45;O14;F52;G21;J81;F39;E70-E90;H06;C71;C18;L91;H91;B20-B24;Q21;E84;J60;R29;D83;J63;F30-F39;C00-D48;D50;C50;O03;N50;B67;M32;G41;K70-K77;J45;C93;F31;E87;K50;I50;E34;R09;J13;M06;F45;G93;F00;F80;L94;M08;C56;F99-F99;C61;N39;C74;C16;R21;C44;G53;H02;H40;C82;I25;I60;K58;C92;C81;K37;J44;D45;F41;B18;L30;C64-C68;E28;R64;K73;M87;K72;Q96;N97;K27;Q00;M00;Q44;N10-N16;M35;C55;I77;I20;F03;K21;Q85;M81;F44;K05;F63;T09;Q87;R27;B22;J95;P05;B65;I47;A30;E75;L40;Q28;K83;C67;B54;B79;L64;A48;F84;R06;B24;E50;G72;T14;R52;N41;F14;N04;L66;K75;I70;I20-I25;E66;G47;G25;J42;E10-E14;M60-M63;N15;D61;C91;R57;T78;J80;R00;D69;M31;C95;C23;G03;D47;I71;N19;R05;D57;N17;R25;C60	N	Y
H26	I10	ITIH1	DB14487	Zinc acetate	C80;Q24;R73;I20;G50;C50-C50;E83;N32;F03;N20;E10;K21;C45;G90;E16;C85;O14;M81;F44;J81;G24;C00-C97;F63;I49;P21;I51;T09;L12;H06;M16;F81;C71;D68;K08;R51;D33;I42;C18;L51;R63;T67;B22;K70;J67;C46;L20;I46;D55-D59;B20-B24;A32;P05;E84;I10-I15;J60;D64;G30;K13;F90;R60;I64;H49;J63;K25;N46;C00-D48;C84;E78;D50;N90;C06;E72;E11;E75;M62;L40;Q28;K83;D36;L25;A41;C67;B54;C50;Q53;K74;O03;A48;C90;I61;C15;F17;M32;G41;K70-K77;G63;J45;Q90;Q78;C93;K29;T56;F84;F31;Q35;D56;B24;K50;N80;I50;H35;R09;G72;D75;J13;M06;E14;T14;I95;G93;A49;F00;R52;N41;K76;J62;L94;M08;F14;J64;N18;C56;C61;C26;C74;C16;C44;K75;I70;L50;L29;C83;G53;I20-I25;H26;J47;H40;G35;E22;T57;C82;I25;D05;E66;G47;G20;A74;G95;L80;D46;D59;I60;K58;G00-G99;F20;D09;J42;C24;E10-E14;M60-M63;M89;Q54;K26;C22;N15;K51;C92;D10-D36;G92;C91;J18;G59;C94;K86;C81;C88;D22;T78;K02;K37;G31;J44;J80;K63;H36;R00;F73;R50;F41;H90;H16;E30;M31;C95;C64-C68;M10;E28;O43;C02;R64;S06;Q89;J96;C25;C23;M33;K73;K72;G40;L23;N97;B55;K27;D72;J43;D57;E07;M00;K44;E00-E07;N17;O60;M35;C55;C60	Y	Y
H26	I10	ITIH1	DB01593	Zinc	F98;Q24;L44;N32;C50-C50;E83;E10;R20;E16;A15-A19;O24;L12;N30;F81;D68;F95;E21;D33;Q02;F06;I26;Q74;I10-I15;D64;G30;B37;K13;I64;Q80;N46;N90;C06;E72;M62;Q36;M15-M19;A41;J98;Q13;Q53;F17;L10;Q90;Q78;K29;D84;N17-N19;F99;D56;H52;R40;E14;G45;A49;I68;M91-M94;M45;J64;N18;M30;L50;L29;C83;Q79;C37;K80;R35;G35;L70;Q05;D73;O40;A74;G95;E26;D59;H81;G00-G99;G96;M88;C24;R23;J33;C22;K51;G92;O45;K86;N40-N51;Q75;K63;H36;R50;J12;J93;I35;C02;E22;M10;O43;S06;G36;C52;G40;L23;F51;D72;J43;D82;E00-E07;O60;M60;P57;C80;R73;G50;L88;F02;G91;C85;I63;I85;J00-J99;C00-C97;F25;K92;H40-H42;P21;I51;N83;M16;R51;I42;L51;R63;T67;Q93;Q30-Q34;K70;C46;L20;D55-D59;I46;G71;I82;D74;A32;P29;F90;E23;R60;H49;E85;K25;K65;C84;E78;E11;D70;A81;N40;P22;D36;L25;Q04;I15;K74;C90;I61;C15;M25;G63;T56;G10;N03;N80;D25;H35;F40;M13;Q81;I95;G43;R43;K76;J62;C26;L81;H26;J47;E55;T57;E53;D05;D86;G20;B50;H44;L80;D46;F10;F20;Q61;E88;E51;O01;M89;Q54;K26;G12;T88;I86;N25;D10-D36;J18;G59;G31;F73;A23;Q86;H16;G56;C38;I67;C25;M33;Q69;B55;B44;G60;K44;Q15;D75;Q06;T53;N20;C45;O14;F52;K59;G21;J81;F39;E70-E90;H06;C71;C18;Q23;L91;J67;H91;B20-B24;Q82;Q21;H18;E84;J60;R29;Q00-Q07;D83;J63;F30-F39;C00-D48;F43;D50;Q70;K90;G23;C50;O03;N50;B67;M32;G41;K70-K77;J45;C93;F31;E87;L73;K50;I50;E34;R09;J13;M06;M41;G93;C66;F00;F80;Q43;R31;M08;L94;K00;M54;C56;C61;F99-F99;N39;C74;C16;R21;C44;G53;H02;M05-M14;H47;H27;H40;E24;C82;L62;I25;I60;K58;D09;N21;E80;E03;C92;C81;D22;K37;J44;D45;F41;B18;I60-I69;L30;C64-C68;A78;E28;R64;J96;R56;K73;M87;M00-M25;K72;A86;Q96;N97;K27;G70;M94;Q00;E07;M00;Q44;N10-N16;M35;C55;I77;Q34;I20;F03;K21;Q85;M81;F44;L63;K05;G24;F63;I49;T09;F60;Q87;R27;B22;J95;R44;P05;B65;R33;I47;Q56;N20-N23;R19;E75;L40;Q28;L24;K83;C67;B54;B79;L64;A48;C62;A31;Q25;F84;F42;B25;Q35;R06;B24;E61;E50;B34;G72;T14;R52;Q65-Q79;S26;N41;F82;N91;P83;F14;N04;L66;K75;I70;E71;I20-I25;D18;E27;D65;E66;I84;G47;H25-H28;G25;H54;Q07;J42;E10-E14;M60-M63;J84;N15;J30;M34;D61;C91;C94;R26;K20;R57;R95;T78;J80;A39;R00;D69;E30;M31;F91;C95;C23;Q89;G03;D47;I71;M19;N19;R05;D57;N17;R25;C60	Y	Y	imedeen tablet
H26	I10	ITIH1	DB01593	Zinc	F98;Q24;L44;N32;C50-C50;E83;E10;R20;E16;A15-A19;O24;L12;N30;F81;D68;F95;E21;D33;Q02;F06;I26;Q74;I10-I15;D64;G30;B37;K13;I64;Q80;N46;N90;C06;E72;M62;Q36;M15-M19;A41;J98;Q13;Q53;F17;L10;Q90;Q78;K29;D84;N17-N19;F99;D56;H52;R40;E14;G45;A49;I68;M91-M94;M45;J64;N18;M30;L50;L29;C83;Q79;C37;K80;R35;G35;L70;Q05;D73;O40;A74;G95;E26;D59;H81;G00-G99;G96;M88;C24;R23;J33;C22;K51;G92;O45;K86;N40-N51;Q75;K63;H36;R50;J12;J93;I35;C02;E22;M10;O43;S06;G36;C52;G40;L23;F51;D72;J43;D82;E00-E07;O60;M60;P57;C80;R73;G50;L88;F02;G91;C85;I63;I85;J00-J99;C00-C97;F25;K92;H40-H42;P21;I51;N83;M16;R51;I42;L51;R63;T67;Q93;Q30-Q34;K70;C46;L20;D55-D59;I46;G71;I82;D74;A32;P29;F90;E23;R60;H49;E85;K25;K65;C84;E78;E11;D70;A81;N40;P22;D36;L25;Q04;I15;K74;C90;I61;C15;M25;G63;T56;G10;N03;N80;D25;H35;F40;M13;Q81;I95;G43;R43;K76;J62;C26;L81;H26;J47;E55;T57;E53;D05;D86;G20;B50;H44;L80;D46;F10;F20;Q61;E88;E51;O01;M89;Q54;K26;G12;T88;I86;N25;D10-D36;J18;G59;G31;F73;A23;Q86;H16;G56;C38;I67;C25;M33;Q69;B55;B44;G60;K44;Q15;D75;Q06;T53;N20;C45;O14;F52;K59;G21;J81;F39;E70-E90;H06;C71;C18;Q23;L91;J67;H91;B20-B24;Q82;Q21;H18;E84;J60;R29;Q00-Q07;D83;J63;F30-F39;C00-D48;F43;D50;Q70;K90;G23;C50;O03;N50;B67;M32;G41;K70-K77;J45;C93;F31;E87;L73;K50;I50;E34;R09;J13;M06;M41;G93;C66;F00;F80;Q43;R31;M08;L94;K00;M54;C56;C61;F99-F99;N39;C74;C16;R21;C44;G53;H02;M05-M14;H47;H27;H40;E24;C82;L62;I25;I60;K58;D09;N21;E80;E03;C92;C81;D22;K37;J44;D45;F41;B18;I60-I69;L30;C64-C68;A78;E28;R64;J96;R56;K73;M87;M00-M25;K72;A86;Q96;N97;K27;G70;M94;Q00;E07;M00;Q44;N10-N16;M35;C55;I77;Q34;I20;F03;K21;Q85;M81;F44;L63;K05;G24;F63;I49;T09;F60;Q87;R27;B22;J95;R44;P05;B65;R33;I47;Q56;N20-N23;R19;E75;L40;Q28;L24;K83;C67;B54;B79;L64;A48;C62;A31;Q25;F84;F42;B25;Q35;R06;B24;E61;E50;B34;G72;T14;R52;Q65-Q79;S26;N41;F82;N91;P83;F14;N04;L66;K75;I70;E71;I20-I25;D18;E27;D65;E66;I84;G47;H25-H28;G25;H54;Q07;J42;E10-E14;M60-M63;J84;N15;J30;M34;D61;C91;C94;R26;K20;R57;R95;T78;J80;A39;R00;D69;E30;M31;F91;C95;C23;Q89;G03;D47;I71;M19;N19;R05;D57;N17;R25;C60	Y	Y	zineryt topical solution
H26	I10	ITIH1	DB01593	Zinc	F98;Q24;L44;N32;C50-C50;E83;E10;R20;E16;A15-A19;O24;L12;N30;F81;D68;F95;E21;D33;Q02;F06;I26;Q74;I10-I15;D64;G30;B37;K13;I64;Q80;N46;N90;C06;E72;M62;Q36;M15-M19;A41;J98;Q13;Q53;F17;L10;Q90;Q78;K29;D84;N17-N19;F99;D56;H52;R40;E14;G45;A49;I68;M91-M94;M45;J64;N18;M30;L50;L29;C83;Q79;C37;K80;R35;G35;L70;Q05;D73;O40;A74;G95;E26;D59;H81;G00-G99;G96;M88;C24;R23;J33;C22;K51;G92;O45;K86;N40-N51;Q75;K63;H36;R50;J12;J93;I35;C02;E22;M10;O43;S06;G36;C52;G40;L23;F51;D72;J43;D82;E00-E07;O60;M60;P57;C80;R73;G50;L88;F02;G91;C85;I63;I85;J00-J99;C00-C97;F25;K92;H40-H42;P21;I51;N83;M16;R51;I42;L51;R63;T67;Q93;Q30-Q34;K70;C46;L20;D55-D59;I46;G71;I82;D74;A32;P29;F90;E23;R60;H49;E85;K25;K65;C84;E78;E11;D70;A81;N40;P22;D36;L25;Q04;I15;K74;C90;I61;C15;M25;G63;T56;G10;N03;N80;D25;H35;F40;M13;Q81;I95;G43;R43;K76;J62;C26;L81;H26;J47;E55;T57;E53;D05;D86;G20;B50;H44;L80;D46;F10;F20;Q61;E88;E51;O01;M89;Q54;K26;G12;T88;I86;N25;D10-D36;J18;G59;G31;F73;A23;Q86;H16;G56;C38;I67;C25;M33;Q69;B55;B44;G60;K44;Q15;D75;Q06;T53;N20;C45;O14;F52;K59;G21;J81;F39;E70-E90;H06;C71;C18;Q23;L91;J67;H91;B20-B24;Q82;Q21;H18;E84;J60;R29;Q00-Q07;D83;J63;F30-F39;C00-D48;F43;D50;Q70;K90;G23;C50;O03;N50;B67;M32;G41;K70-K77;J45;C93;F31;E87;L73;K50;I50;E34;R09;J13;M06;M41;G93;C66;F00;F80;Q43;R31;M08;L94;K00;M54;C56;C61;F99-F99;N39;C74;C16;R21;C44;G53;H02;M05-M14;H47;H27;H40;E24;C82;L62;I25;I60;K58;D09;N21;E80;E03;C92;C81;D22;K37;J44;D45;F41;B18;I60-I69;L30;C64-C68;A78;E28;R64;J96;R56;K73;M87;M00-M25;K72;A86;Q96;N97;K27;G70;M94;Q00;E07;M00;Q44;N10-N16;M35;C55;I77;Q34;I20;F03;K21;Q85;M81;F44;L63;K05;G24;F63;I49;T09;F60;Q87;R27;B22;J95;R44;P05;B65;R33;I47;Q56;N20-N23;R19;E75;L40;Q28;L24;K83;C67;B54;B79;L64;A48;C62;A31;Q25;F84;F42;B25;Q35;R06;B24;E61;E50;B34;G72;T14;R52;Q65-Q79;S26;N41;F82;N91;P83;F14;N04;L66;K75;I70;E71;I20-I25;D18;E27;D65;E66;I84;G47;H25-H28;G25;H54;Q07;J42;E10-E14;M60-M63;J84;N15;J30;M34;D61;C91;C94;R26;K20;R57;R95;T78;J80;A39;R00;D69;E30;M31;F91;C95;C23;Q89;G03;D47;I71;M19;N19;R05;D57;N17;R25;C60	Y	Y	zinc product	0.00796416
H26	I10	BMP4	DB01373	Calcium	Q24;L44;N32;C50-C50;E83;E10;R20;E16;F50;O24;L12;N30;F81;D68;F95;E21;D33;Q02;F06;N94;I26;Q74;I10-I15;D64;G30;K13;I64;Q80;N46;N90;C06;E72;M62;Q36;A41;J98;Q13;Q53;F17;E20;N48;Q90;Q78;K29;D84;N17-N19;F99;R40;H57;E14;G45;A49;I68;M91-M94;J64;N18;L50;L29;C83;Q79;R35;G35;Q05;O40;A74;G95;E26;D59;H81;G00-G99;G96;M88;R23;C22;K51;G92;O45;K86;G83;Q75;K63;H36;N42;R50;I35;I73;M10;C02;E22;O43;S06;G36;G40;L23;J43;D82;E00-E07;O60;C80;R73;A79;G50;F02;C85;I63;J00-J99;C00-C97;F25;K92;H40-H42;P21;I51;N83;A75-A79;M16;R51;I42;L51;R63;K70;K04;C46;L20;D55-D59;I46;G62;G71;I82;A32;F90;E23;H49;R60;E85;K25;I02;K65;C84;E78;E11;A81;N40;D36;L25;I15;K74;C90;I61;C15;G63;T56;G10;N80;H35;F40;Q81;I95;G43;K76;J62;C26;L81;H26;J47;E55;T57;D05;D86;G20;H44;L80;D46;F10;F20;Q61;E88;M89;K26;G12;T88;N25;D10-D36;J18;G59;G31;F73;Q86;H16;I67;C25;M33;Q69;B55;K44;D75;Q06;N20;C45;O14;F52;D66;K59;G21;J81;E70-E90;K22;H06;C71;C18;L91;J67;H91;B20-B24;Q82;Q21;H18;E84;J60;R29;Q00-Q07;J63;C00-D48;D50;Q70;K90;C50;O03;M32;G41;K70-K77;J45;C93;F31;E87;K50;I50;E34;R09;J13;M06;G93;F00;Q43;R31;M08;L94;C56;C61;F99-F99;N39;C74;C16;C44;G53;H02;H40;E24;H10;I25;I60;D09;C92;C81;D22;K37;J44;D45;F41;I60-I69;L30;C64-C68;E28;G80;R64;J96;K73;H46;K72;A86;Q96;N97;K27;G70;M94;Q00;E07;M00;Q44;N10-N16;M35;I77;I20;F03;K21;Q85;M81;F44;L63;K05;F63;I49;T09;Q87;R27;B22;R12;R44;P05;B65;R33;I47;E75;L40;Q28;L24;K83;C67;B54;B79;L64;A48;A31;F84;F42;R06;Q35;B25;B24;E61;E50;G72;L68;T14;R52;S26;N91;P83;F14;N04;L66;I72;K75;I70;I20-I25;D65;E66;I84;G47;Q07;J42;M60-M63;E10-E14;J84;N15;J30;M34;D61;C91;R26;K20;R57;R95;T78;J80;A39;R00;D69;H90;E30;M31;C95;C23;G03;D47;N19;R05;D57;N17;R25;C60	Y	Y	calcium salts	0.00796416
H26	I10	BMP4	DB01373	Calcium	Q24;L44;N32;C50-C50;E83;E10;R20;E16;F50;O24;L12;N30;F81;D68;F95;E21;D33;Q02;F06;N94;I26;Q74;I10-I15;D64;G30;K13;I64;Q80;N46;N90;C06;E72;M62;Q36;A41;J98;Q13;Q53;F17;E20;N48;Q90;Q78;K29;D84;N17-N19;F99;R40;H57;E14;G45;A49;I68;M91-M94;J64;N18;L50;L29;C83;Q79;R35;G35;Q05;O40;A74;G95;E26;D59;H81;G00-G99;G96;M88;R23;C22;K51;G92;O45;K86;G83;Q75;K63;H36;N42;R50;I35;I73;M10;C02;E22;O43;S06;G36;G40;L23;J43;D82;E00-E07;O60;C80;R73;A79;G50;F02;C85;I63;J00-J99;C00-C97;F25;K92;H40-H42;P21;I51;N83;A75-A79;M16;R51;I42;L51;R63;K70;K04;C46;L20;D55-D59;I46;G62;G71;I82;A32;F90;E23;H49;R60;E85;K25;I02;K65;C84;E78;E11;A81;N40;D36;L25;I15;K74;C90;I61;C15;G63;T56;G10;N80;H35;F40;Q81;I95;G43;K76;J62;C26;L81;H26;J47;E55;T57;D05;D86;G20;H44;L80;D46;F10;F20;Q61;E88;M89;K26;G12;T88;N25;D10-D36;J18;G59;G31;F73;Q86;H16;I67;C25;M33;Q69;B55;K44;D75;Q06;N20;C45;O14;F52;D66;K59;G21;J81;E70-E90;K22;H06;C71;C18;L91;J67;H91;B20-B24;Q82;Q21;H18;E84;J60;R29;Q00-Q07;J63;C00-D48;D50;Q70;K90;C50;O03;M32;G41;K70-K77;J45;C93;F31;E87;K50;I50;E34;R09;J13;M06;G93;F00;Q43;R31;M08;L94;C56;C61;F99-F99;N39;C74;C16;C44;G53;H02;H40;E24;H10;I25;I60;D09;C92;C81;D22;K37;J44;D45;F41;I60-I69;L30;C64-C68;E28;G80;R64;J96;K73;H46;K72;A86;Q96;N97;K27;G70;M94;Q00;E07;M00;Q44;N10-N16;M35;I77;I20;F03;K21;Q85;M81;F44;L63;K05;F63;I49;T09;Q87;R27;B22;R12;R44;P05;B65;R33;I47;E75;L40;Q28;L24;K83;C67;B54;B79;L64;A48;A31;F84;F42;R06;Q35;B25;B24;E61;E50;G72;L68;T14;R52;S26;N91;P83;F14;N04;L66;I72;K75;I70;I20-I25;D65;E66;I84;G47;Q07;J42;M60-M63;E10-E14;J84;N15;J30;M34;D61;C91;R26;K20;R57;R95;T78;J80;A39;R00;D69;H90;E30;M31;C95;C23;G03;D47;N19;R05;D57;N17;R25;C60	Y	Y	calcium+ergocalciferol tablet	0.00049776
H26	M06	DDAH2	DB00155	L-Citrulline		N	N
H26	H43	DDAH2	DB00155	L-Citrulline		N	N
H26	H36	DDAH2	DB00155	L-Citrulline		N	N
E03	H26	DDAH2	DB00155	L-Citrulline		N	N
H26	J45	DDAH2	DB00155	L-Citrulline		N	N
H26	L40	DDAH2	DB00155	L-Citrulline		N	N
K57	K63	CACNA1H	DB00270	Isradipine	C80;Q24;B66;I20;C50-C50;C45;M81;C00-C97;I49;E70-E90;I51;O24;C71;R27;R51;D33;I42;I46;D74;P05;I10-I15;D64;I47;K13;R60;I64;N46;C00-D48;E11;L40;Q36;K83;D36;L25;C50;K74;O03;C15;F17;K70-K77;R06;F31;Q35;K50;I50;D75;M06;E14;I95;T14;C66;G93;R52;K76;J62;N04;F14;C26;N18;C61;C16;I70;L29;I20-I25;D73;I25;E66;G47;E26;G00-G99;E88;E10-E14;R23;N21;E80;C22;N15;N10-N16;D10-D36;J18;P59;T78;J44;K63;R00;H16;I73;E28;C25;S06;J96;D47;G40;L23;N97;J43;Q00;K44;N17;Q06;I77	N	Y
K57	K63	CACNA1H	DB14011	Nabiximols		N	N
K57	K63	CACNA1H	DB09089	Trimebutine		N	N
K57	K63	CACNA1H	DB09061	Cannabidiol	F98;C80;L44;Q24;Q34;R73;N32;G50;C50-C50;E83;F03;N20;E10;K21;F02;C45;E16;Q85;O14;F52;K59;M81;F44;G21;K40;J81;F25;C00-C97;I49;E70-E90;H40-H42;P21;I51;K22;A15-A19;N83;T09;O24;H06;M16;N30;F81;D68;C71;Q87;R27;E21;R51;D33;I42;C18;L51;R63;B22;Q30-Q34;L91;K70;H91;C46;S72;F06;I46;D55-D59;L20;R12;B20-B24;Q82;D74;A32;P05;Q74;H18;I10-I15;B65;J60;D64;G30;K13;F90;R60;I64;D83;J63;H49;E85;K25;N46;C00-D48;I02;K65;C84;D50;N90;C06;E11;E75;M62;L40;Q36;Q28;K83;D36;L25;C67;A41;B54;B79;C50;K74;O03;A48;C90;I61;C15;F17;M32;G41;K70-K77;G63;J45;Q90;Q78;C93;K29;Q25;F84;N17-N19;R06;F31;Q35;D56;B24;R40;K50;G10;N80;I50;H35;M13;R09;G72;J13;M06;E14;T14;G45;I95;G93;F00;R52;I68;M91-M94;G43;K76;F82;L94;J62;M08;F14;N04;N18;C56;C61;C26;C74;C16;R21;C44;K75;I70;L81;L50;H02;C83;Q79;C37;L29;I20-I25;J47;M05-M14;H40;G35;T57;E24;Q05;D73;I25;D65;E66;G47;D86;G20;A74;G95;F10;D46;L80;D59;I60;G00-G99;F20;D09;Q61;J42;G96;M88;E88;Q06;E10-E14;M60-M63;M89;Q54;K26;B00;G12;E80;J84;C22;N15;K51;C92;D10-D36;G92;D61;C91;J18;G59;K86;R26;Q76;K20;R57;Q75;T78;K37;G31;O60;J44;J80;K63;H36;R00;F73;R50;D69;F41;H16;E30;B18;M31;C95;C64-C68;I35;I73;M10;E28;O43;C02;R64;S06;J96;C25;C38;M33;K73;K72;G40;A86;C52;Q96;L23;N97;B55;M24;N19;K27;J43;R05;M94;D57;Q00;D82;E07;M00;K44;E00-E07;Q15;N17;R25;N10-N16;M35;I77	N	Y
K57	K63	CACNA1H	DB01115	Nifedipine	Q24;N32;C50-C50;E83;E10;E16;O24;L12;N30;F81;D68;F95;D33;N94;I26;Q74;I10-I15;D64;G30;K13;I64;N46;R55;N90;C06;M62;Q36;A41;J98;Q53;F17;Q90;Q78;K29;D84;N17-N19;F99;R40;H57;E14;G45;A49;M91-M94;N18;M30;L50;L29;C83;R35;G35;Q05;D73;O40;A74;G95;E26;D59;H81;G00-G99;G96;R23;C22;K51;G92;O45;K86;K63;N42;H36;R50;I35;I73;M10;E22;O43;C02;S06;G36;G40;L23;F05;D72;J43;E00-E07;O60;C80;R73;G50;C85;I63;J00-J99;F25;C00-C97;K92;P21;I51;R51;I42;L51;R63;K70;L20;I46;R07;D55-D59;I27;G71;D74;A32;F90;R60;E23;H49;K25;C84;E78;E11;A81;N40;D36;L25;K74;I15;C90;I61;R17;C15;G63;T56;N03;N80;D25;H35;F40;Q81;I95;R43;G43;K76;J62;K06;C26;H26;J47;T57;D86;G20;F10;D46;L80;F20;Q61;M89;K26;G12;D10-D36;J18;G59;P59;G31;F73;H16;I67;C25;M33;B55;K44;D75;Q06;N20;C45;O14;F52;K59;G21;J81;K22;H06;C71;C18;B20-B24;Q82;E84;H18;J60;R29;J63;C00-D48;K90;C50;O03;M32;G41;K70-K77;J45;C93;F31;E87;K50;I50;R09;J13;M06;G93;F00;R31;L94;M08;C56;F99-F99;C61;N39;C74;C16;R21;C44;G53;H40;C82;I25;I60;D09;E80;E03;G37;C92;C81;J44;F41;K82;I60-I69;L30;C64-C68;E28;R64;K73;M87;K72;Q96;N97;K27;G70;M94;Q00;E07;M00;Q44;N10-N16;M35;I77;I20;K21;M81;F44;F63;I49;T09;Q87;B22;J95;P05;B65;R33;I47;L40;K83;C67;B54;L64;A48;C62;Q25;F84;R06;Q35;B24;B34;G72;T14;R52;N91;P83;F14;N04;L66;I72;K75;I70;I20-I25;D65;E66;G47;G25;J42;E10-E14;M60-M63;J84;N15;M34;D61;C91;K20;R57;R95;T78;J80;R00;D69;E30;M31;C95;C23;D47;I71;N19;D57;N17;R25;C60	N	Y	beta-adalat capsule	0.000254518
K57	K63	CACNA1H	DB01115	Nifedipine	Q24;N32;C50-C50;E83;E10;E16;O24;L12;N30;F81;D68;F95;D33;N94;I26;Q74;I10-I15;D64;G30;K13;I64;N46;R55;N90;C06;M62;Q36;A41;J98;Q53;F17;Q90;Q78;K29;D84;N17-N19;F99;R40;H57;E14;G45;A49;M91-M94;N18;M30;L50;L29;C83;R35;G35;Q05;D73;O40;A74;G95;E26;D59;H81;G00-G99;G96;R23;C22;K51;G92;O45;K86;K63;N42;H36;R50;I35;I73;M10;E22;O43;C02;S06;G36;G40;L23;F05;D72;J43;E00-E07;O60;C80;R73;G50;C85;I63;J00-J99;F25;C00-C97;K92;P21;I51;R51;I42;L51;R63;K70;L20;I46;R07;D55-D59;I27;G71;D74;A32;F90;R60;E23;H49;K25;C84;E78;E11;A81;N40;D36;L25;K74;I15;C90;I61;R17;C15;G63;T56;N03;N80;D25;H35;F40;Q81;I95;R43;G43;K76;J62;K06;C26;H26;J47;T57;D86;G20;F10;D46;L80;F20;Q61;M89;K26;G12;D10-D36;J18;G59;P59;G31;F73;H16;I67;C25;M33;B55;K44;D75;Q06;N20;C45;O14;F52;K59;G21;J81;K22;H06;C71;C18;B20-B24;Q82;E84;H18;J60;R29;J63;C00-D48;K90;C50;O03;M32;G41;K70-K77;J45;C93;F31;E87;K50;I50;R09;J13;M06;G93;F00;R31;L94;M08;C56;F99-F99;C61;N39;C74;C16;R21;C44;G53;H40;C82;I25;I60;D09;E80;E03;G37;C92;C81;J44;F41;K82;I60-I69;L30;C64-C68;E28;R64;K73;M87;K72;Q96;N97;K27;G70;M94;Q00;E07;M00;Q44;N10-N16;M35;I77;I20;K21;M81;F44;F63;I49;T09;Q87;B22;J95;P05;B65;R33;I47;L40;K83;C67;B54;L64;A48;C62;Q25;F84;R06;Q35;B24;B34;G72;T14;R52;N91;P83;F14;N04;L66;I72;K75;I70;I20-I25;D65;E66;G47;G25;J42;E10-E14;M60-M63;J84;N15;M34;D61;C91;K20;R57;R95;T78;J80;R00;D69;E30;M31;C95;C23;D47;I71;N19;D57;N17;R25;C60	N	Y	tenif capsule
K57	K63	CACNA1H	DB01115	Nifedipine	Q24;N32;C50-C50;E83;E10;E16;O24;L12;N30;F81;D68;F95;D33;N94;I26;Q74;I10-I15;D64;G30;K13;I64;N46;R55;N90;C06;M62;Q36;A41;J98;Q53;F17;Q90;Q78;K29;D84;N17-N19;F99;R40;H57;E14;G45;A49;M91-M94;N18;M30;L50;L29;C83;R35;G35;Q05;D73;O40;A74;G95;E26;D59;H81;G00-G99;G96;R23;C22;K51;G92;O45;K86;K63;N42;H36;R50;I35;I73;M10;E22;O43;C02;S06;G36;G40;L23;F05;D72;J43;E00-E07;O60;C80;R73;G50;C85;I63;J00-J99;F25;C00-C97;K92;P21;I51;R51;I42;L51;R63;K70;L20;I46;R07;D55-D59;I27;G71;D74;A32;F90;R60;E23;H49;K25;C84;E78;E11;A81;N40;D36;L25;K74;I15;C90;I61;R17;C15;G63;T56;N03;N80;D25;H35;F40;Q81;I95;R43;G43;K76;J62;K06;C26;H26;J47;T57;D86;G20;F10;D46;L80;F20;Q61;M89;K26;G12;D10-D36;J18;G59;P59;G31;F73;H16;I67;C25;M33;B55;K44;D75;Q06;N20;C45;O14;F52;K59;G21;J81;K22;H06;C71;C18;B20-B24;Q82;E84;H18;J60;R29;J63;C00-D48;K90;C50;O03;M32;G41;K70-K77;J45;C93;F31;E87;K50;I50;R09;J13;M06;G93;F00;R31;L94;M08;C56;F99-F99;C61;N39;C74;C16;R21;C44;G53;H40;C82;I25;I60;D09;E80;E03;G37;C92;C81;J44;F41;K82;I60-I69;L30;C64-C68;E28;R64;K73;M87;K72;Q96;N97;K27;G70;M94;Q00;E07;M00;Q44;N10-N16;M35;I77;I20;K21;M81;F44;F63;I49;T09;Q87;B22;J95;P05;B65;R33;I47;L40;K83;C67;B54;L64;A48;C62;Q25;F84;R06;Q35;B24;B34;G72;T14;R52;N91;P83;F14;N04;L66;I72;K75;I70;I20-I25;D65;E66;G47;G25;J42;E10-E14;M60-M63;J84;N15;M34;D61;C91;K20;R57;R95;T78;J80;R00;D69;E30;M31;C95;C23;D47;I71;N19;D57;N17;R25;C60	N	Y	tensipine mr 10 m/r tablet
K57	K63	CACNA1H	DB01115	Nifedipine	Q24;N32;C50-C50;E83;E10;E16;O24;L12;N30;F81;D68;F95;D33;N94;I26;Q74;I10-I15;D64;G30;K13;I64;N46;R55;N90;C06;M62;Q36;A41;J98;Q53;F17;Q90;Q78;K29;D84;N17-N19;F99;R40;H57;E14;G45;A49;M91-M94;N18;M30;L50;L29;C83;R35;G35;Q05;D73;O40;A74;G95;E26;D59;H81;G00-G99;G96;R23;C22;K51;G92;O45;K86;K63;N42;H36;R50;I35;I73;M10;E22;O43;C02;S06;G36;G40;L23;F05;D72;J43;E00-E07;O60;C80;R73;G50;C85;I63;J00-J99;F25;C00-C97;K92;P21;I51;R51;I42;L51;R63;K70;L20;I46;R07;D55-D59;I27;G71;D74;A32;F90;R60;E23;H49;K25;C84;E78;E11;A81;N40;D36;L25;K74;I15;C90;I61;R17;C15;G63;T56;N03;N80;D25;H35;F40;Q81;I95;R43;G43;K76;J62;K06;C26;H26;J47;T57;D86;G20;F10;D46;L80;F20;Q61;M89;K26;G12;D10-D36;J18;G59;P59;G31;F73;H16;I67;C25;M33;B55;K44;D75;Q06;N20;C45;O14;F52;K59;G21;J81;K22;H06;C71;C18;B20-B24;Q82;E84;H18;J60;R29;J63;C00-D48;K90;C50;O03;M32;G41;K70-K77;J45;C93;F31;E87;K50;I50;R09;J13;M06;G93;F00;R31;L94;M08;C56;F99-F99;C61;N39;C74;C16;R21;C44;G53;H40;C82;I25;I60;D09;E80;E03;G37;C92;C81;J44;F41;K82;I60-I69;L30;C64-C68;E28;R64;K73;M87;K72;Q96;N97;K27;G70;M94;Q00;E07;M00;Q44;N10-N16;M35;I77;I20;K21;M81;F44;F63;I49;T09;Q87;B22;J95;P05;B65;R33;I47;L40;K83;C67;B54;L64;A48;C62;Q25;F84;R06;Q35;B24;B34;G72;T14;R52;N91;P83;F14;N04;L66;I72;K75;I70;I20-I25;D65;E66;G47;G25;J42;E10-E14;M60-M63;J84;N15;M34;D61;C91;K20;R57;R95;T78;J80;R00;D69;E30;M31;C95;C23;D47;I71;N19;D57;N17;R25;C60	N	Y	adalate 10mg capsule	0.00152711
K57	K63	CACNA1H	DB01115	Nifedipine	Q24;N32;C50-C50;E83;E10;E16;O24;L12;N30;F81;D68;F95;D33;N94;I26;Q74;I10-I15;D64;G30;K13;I64;N46;R55;N90;C06;M62;Q36;A41;J98;Q53;F17;Q90;Q78;K29;D84;N17-N19;F99;R40;H57;E14;G45;A49;M91-M94;N18;M30;L50;L29;C83;R35;G35;Q05;D73;O40;A74;G95;E26;D59;H81;G00-G99;G96;R23;C22;K51;G92;O45;K86;K63;N42;H36;R50;I35;I73;M10;E22;O43;C02;S06;G36;G40;L23;F05;D72;J43;E00-E07;O60;C80;R73;G50;C85;I63;J00-J99;F25;C00-C97;K92;P21;I51;R51;I42;L51;R63;K70;L20;I46;R07;D55-D59;I27;G71;D74;A32;F90;R60;E23;H49;K25;C84;E78;E11;A81;N40;D36;L25;K74;I15;C90;I61;R17;C15;G63;T56;N03;N80;D25;H35;F40;Q81;I95;R43;G43;K76;J62;K06;C26;H26;J47;T57;D86;G20;F10;D46;L80;F20;Q61;M89;K26;G12;D10-D36;J18;G59;P59;G31;F73;H16;I67;C25;M33;B55;K44;D75;Q06;N20;C45;O14;F52;K59;G21;J81;K22;H06;C71;C18;B20-B24;Q82;E84;H18;J60;R29;J63;C00-D48;K90;C50;O03;M32;G41;K70-K77;J45;C93;F31;E87;K50;I50;R09;J13;M06;G93;F00;R31;L94;M08;C56;F99-F99;C61;N39;C74;C16;R21;C44;G53;H40;C82;I25;I60;D09;E80;E03;G37;C92;C81;J44;F41;K82;I60-I69;L30;C64-C68;E28;R64;K73;M87;K72;Q96;N97;K27;G70;M94;Q00;E07;M00;Q44;N10-N16;M35;I77;I20;K21;M81;F44;F63;I49;T09;Q87;B22;J95;P05;B65;R33;I47;L40;K83;C67;B54;L64;A48;C62;Q25;F84;R06;Q35;B24;B34;G72;T14;R52;N91;P83;F14;N04;L66;I72;K75;I70;I20-I25;D65;E66;G47;G25;J42;E10-E14;M60-M63;J84;N15;M34;D61;C91;K20;R57;R95;T78;J80;R00;D69;E30;M31;C95;C23;D47;I71;N19;D57;N17;R25;C60	N	Y	adipine mr 10 m/r tablet	0.000254518
K57	K63	CACNA1H	DB01115	Nifedipine	Q24;N32;C50-C50;E83;E10;E16;O24;L12;N30;F81;D68;F95;D33;N94;I26;Q74;I10-I15;D64;G30;K13;I64;N46;R55;N90;C06;M62;Q36;A41;J98;Q53;F17;Q90;Q78;K29;D84;N17-N19;F99;R40;H57;E14;G45;A49;M91-M94;N18;M30;L50;L29;C83;R35;G35;Q05;D73;O40;A74;G95;E26;D59;H81;G00-G99;G96;R23;C22;K51;G92;O45;K86;K63;N42;H36;R50;I35;I73;M10;E22;O43;C02;S06;G36;G40;L23;F05;D72;J43;E00-E07;O60;C80;R73;G50;C85;I63;J00-J99;F25;C00-C97;K92;P21;I51;R51;I42;L51;R63;K70;L20;I46;R07;D55-D59;I27;G71;D74;A32;F90;R60;E23;H49;K25;C84;E78;E11;A81;N40;D36;L25;K74;I15;C90;I61;R17;C15;G63;T56;N03;N80;D25;H35;F40;Q81;I95;R43;G43;K76;J62;K06;C26;H26;J47;T57;D86;G20;F10;D46;L80;F20;Q61;M89;K26;G12;D10-D36;J18;G59;P59;G31;F73;H16;I67;C25;M33;B55;K44;D75;Q06;N20;C45;O14;F52;K59;G21;J81;K22;H06;C71;C18;B20-B24;Q82;E84;H18;J60;R29;J63;C00-D48;K90;C50;O03;M32;G41;K70-K77;J45;C93;F31;E87;K50;I50;R09;J13;M06;G93;F00;R31;L94;M08;C56;F99-F99;C61;N39;C74;C16;R21;C44;G53;H40;C82;I25;I60;D09;E80;E03;G37;C92;C81;J44;F41;K82;I60-I69;L30;C64-C68;E28;R64;K73;M87;K72;Q96;N97;K27;G70;M94;Q00;E07;M00;Q44;N10-N16;M35;I77;I20;K21;M81;F44;F63;I49;T09;Q87;B22;J95;P05;B65;R33;I47;L40;K83;C67;B54;L64;A48;C62;Q25;F84;R06;Q35;B24;B34;G72;T14;R52;N91;P83;F14;N04;L66;I72;K75;I70;I20-I25;D65;E66;G47;G25;J42;E10-E14;M60-M63;J84;N15;M34;D61;C91;K20;R57;R95;T78;J80;R00;D69;E30;M31;C95;C23;D47;I71;N19;D57;N17;R25;C60	N	Y	fortipine la40 m/r tablet
K57	K63	CACNA1H	DB01115	Nifedipine	Q24;N32;C50-C50;E83;E10;E16;O24;L12;N30;F81;D68;F95;D33;N94;I26;Q74;I10-I15;D64;G30;K13;I64;N46;R55;N90;C06;M62;Q36;A41;J98;Q53;F17;Q90;Q78;K29;D84;N17-N19;F99;R40;H57;E14;G45;A49;M91-M94;N18;M30;L50;L29;C83;R35;G35;Q05;D73;O40;A74;G95;E26;D59;H81;G00-G99;G96;R23;C22;K51;G92;O45;K86;K63;N42;H36;R50;I35;I73;M10;E22;O43;C02;S06;G36;G40;L23;F05;D72;J43;E00-E07;O60;C80;R73;G50;C85;I63;J00-J99;F25;C00-C97;K92;P21;I51;R51;I42;L51;R63;K70;L20;I46;R07;D55-D59;I27;G71;D74;A32;F90;R60;E23;H49;K25;C84;E78;E11;A81;N40;D36;L25;K74;I15;C90;I61;R17;C15;G63;T56;N03;N80;D25;H35;F40;Q81;I95;R43;G43;K76;J62;K06;C26;H26;J47;T57;D86;G20;F10;D46;L80;F20;Q61;M89;K26;G12;D10-D36;J18;G59;P59;G31;F73;H16;I67;C25;M33;B55;K44;D75;Q06;N20;C45;O14;F52;K59;G21;J81;K22;H06;C71;C18;B20-B24;Q82;E84;H18;J60;R29;J63;C00-D48;K90;C50;O03;M32;G41;K70-K77;J45;C93;F31;E87;K50;I50;R09;J13;M06;G93;F00;R31;L94;M08;C56;F99-F99;C61;N39;C74;C16;R21;C44;G53;H40;C82;I25;I60;D09;E80;E03;G37;C92;C81;J44;F41;K82;I60-I69;L30;C64-C68;E28;R64;K73;M87;K72;Q96;N97;K27;G70;M94;Q00;E07;M00;Q44;N10-N16;M35;I77;I20;K21;M81;F44;F63;I49;T09;Q87;B22;J95;P05;B65;R33;I47;L40;K83;C67;B54;L64;A48;C62;Q25;F84;R06;Q35;B24;B34;G72;T14;R52;N91;P83;F14;N04;L66;I72;K75;I70;I20-I25;D65;E66;G47;G25;J42;E10-E14;M60-M63;J84;N15;M34;D61;C91;K20;R57;R95;T78;J80;R00;D69;E30;M31;C95;C23;D47;I71;N19;D57;N17;R25;C60	N	Y	nifedipress mr 10 m/r tablet
K57	K63	CACNA1H	DB01115	Nifedipine	Q24;N32;C50-C50;E83;E10;E16;O24;L12;N30;F81;D68;F95;D33;N94;I26;Q74;I10-I15;D64;G30;K13;I64;N46;R55;N90;C06;M62;Q36;A41;J98;Q53;F17;Q90;Q78;K29;D84;N17-N19;F99;R40;H57;E14;G45;A49;M91-M94;N18;M30;L50;L29;C83;R35;G35;Q05;D73;O40;A74;G95;E26;D59;H81;G00-G99;G96;R23;C22;K51;G92;O45;K86;K63;N42;H36;R50;I35;I73;M10;E22;O43;C02;S06;G36;G40;L23;F05;D72;J43;E00-E07;O60;C80;R73;G50;C85;I63;J00-J99;F25;C00-C97;K92;P21;I51;R51;I42;L51;R63;K70;L20;I46;R07;D55-D59;I27;G71;D74;A32;F90;R60;E23;H49;K25;C84;E78;E11;A81;N40;D36;L25;K74;I15;C90;I61;R17;C15;G63;T56;N03;N80;D25;H35;F40;Q81;I95;R43;G43;K76;J62;K06;C26;H26;J47;T57;D86;G20;F10;D46;L80;F20;Q61;M89;K26;G12;D10-D36;J18;G59;P59;G31;F73;H16;I67;C25;M33;B55;K44;D75;Q06;N20;C45;O14;F52;K59;G21;J81;K22;H06;C71;C18;B20-B24;Q82;E84;H18;J60;R29;J63;C00-D48;K90;C50;O03;M32;G41;K70-K77;J45;C93;F31;E87;K50;I50;R09;J13;M06;G93;F00;R31;L94;M08;C56;F99-F99;C61;N39;C74;C16;R21;C44;G53;H40;C82;I25;I60;D09;E80;E03;G37;C92;C81;J44;F41;K82;I60-I69;L30;C64-C68;E28;R64;K73;M87;K72;Q96;N97;K27;G70;M94;Q00;E07;M00;Q44;N10-N16;M35;I77;I20;K21;M81;F44;F63;I49;T09;Q87;B22;J95;P05;B65;R33;I47;L40;K83;C67;B54;L64;A48;C62;Q25;F84;R06;Q35;B24;B34;G72;T14;R52;N91;P83;F14;N04;L66;I72;K75;I70;I20-I25;D65;E66;G47;G25;J42;E10-E14;M60-M63;J84;N15;M34;D61;C91;K20;R57;R95;T78;J80;R00;D69;E30;M31;C95;C23;D47;I71;N19;D57;N17;R25;C60	N	Y	nifedipine	0.0043268
K57	K63	CACNA1H	DB01115	Nifedipine	Q24;N32;C50-C50;E83;E10;E16;O24;L12;N30;F81;D68;F95;D33;N94;I26;Q74;I10-I15;D64;G30;K13;I64;N46;R55;N90;C06;M62;Q36;A41;J98;Q53;F17;Q90;Q78;K29;D84;N17-N19;F99;R40;H57;E14;G45;A49;M91-M94;N18;M30;L50;L29;C83;R35;G35;Q05;D73;O40;A74;G95;E26;D59;H81;G00-G99;G96;R23;C22;K51;G92;O45;K86;K63;N42;H36;R50;I35;I73;M10;E22;O43;C02;S06;G36;G40;L23;F05;D72;J43;E00-E07;O60;C80;R73;G50;C85;I63;J00-J99;F25;C00-C97;K92;P21;I51;R51;I42;L51;R63;K70;L20;I46;R07;D55-D59;I27;G71;D74;A32;F90;R60;E23;H49;K25;C84;E78;E11;A81;N40;D36;L25;K74;I15;C90;I61;R17;C15;G63;T56;N03;N80;D25;H35;F40;Q81;I95;R43;G43;K76;J62;K06;C26;H26;J47;T57;D86;G20;F10;D46;L80;F20;Q61;M89;K26;G12;D10-D36;J18;G59;P59;G31;F73;H16;I67;C25;M33;B55;K44;D75;Q06;N20;C45;O14;F52;K59;G21;J81;K22;H06;C71;C18;B20-B24;Q82;E84;H18;J60;R29;J63;C00-D48;K90;C50;O03;M32;G41;K70-K77;J45;C93;F31;E87;K50;I50;R09;J13;M06;G93;F00;R31;L94;M08;C56;F99-F99;C61;N39;C74;C16;R21;C44;G53;H40;C82;I25;I60;D09;E80;E03;G37;C92;C81;J44;F41;K82;I60-I69;L30;C64-C68;E28;R64;K73;M87;K72;Q96;N97;K27;G70;M94;Q00;E07;M00;Q44;N10-N16;M35;I77;I20;K21;M81;F44;F63;I49;T09;Q87;B22;J95;P05;B65;R33;I47;L40;K83;C67;B54;L64;A48;C62;Q25;F84;R06;Q35;B24;B34;G72;T14;R52;N91;P83;F14;N04;L66;I72;K75;I70;I20-I25;D65;E66;G47;G25;J42;E10-E14;M60-M63;J84;N15;M34;D61;C91;K20;R57;R95;T78;J80;R00;D69;E30;M31;C95;C23;D47;I71;N19;D57;N17;R25;C60	N	Y	coracten sr 10mg m/r capsule	0.00101807
K57	K63	CACNA1H	DB01115	Nifedipine	Q24;N32;C50-C50;E83;E10;E16;O24;L12;N30;F81;D68;F95;D33;N94;I26;Q74;I10-I15;D64;G30;K13;I64;N46;R55;N90;C06;M62;Q36;A41;J98;Q53;F17;Q90;Q78;K29;D84;N17-N19;F99;R40;H57;E14;G45;A49;M91-M94;N18;M30;L50;L29;C83;R35;G35;Q05;D73;O40;A74;G95;E26;D59;H81;G00-G99;G96;R23;C22;K51;G92;O45;K86;K63;N42;H36;R50;I35;I73;M10;E22;O43;C02;S06;G36;G40;L23;F05;D72;J43;E00-E07;O60;C80;R73;G50;C85;I63;J00-J99;F25;C00-C97;K92;P21;I51;R51;I42;L51;R63;K70;L20;I46;R07;D55-D59;I27;G71;D74;A32;F90;R60;E23;H49;K25;C84;E78;E11;A81;N40;D36;L25;K74;I15;C90;I61;R17;C15;G63;T56;N03;N80;D25;H35;F40;Q81;I95;R43;G43;K76;J62;K06;C26;H26;J47;T57;D86;G20;F10;D46;L80;F20;Q61;M89;K26;G12;D10-D36;J18;G59;P59;G31;F73;H16;I67;C25;M33;B55;K44;D75;Q06;N20;C45;O14;F52;K59;G21;J81;K22;H06;C71;C18;B20-B24;Q82;E84;H18;J60;R29;J63;C00-D48;K90;C50;O03;M32;G41;K70-K77;J45;C93;F31;E87;K50;I50;R09;J13;M06;G93;F00;R31;L94;M08;C56;F99-F99;C61;N39;C74;C16;R21;C44;G53;H40;C82;I25;I60;D09;E80;E03;G37;C92;C81;J44;F41;K82;I60-I69;L30;C64-C68;E28;R64;K73;M87;K72;Q96;N97;K27;G70;M94;Q00;E07;M00;Q44;N10-N16;M35;I77;I20;K21;M81;F44;F63;I49;T09;Q87;B22;J95;P05;B65;R33;I47;L40;K83;C67;B54;L64;A48;C62;Q25;F84;R06;Q35;B24;B34;G72;T14;R52;N91;P83;F14;N04;L66;I72;K75;I70;I20-I25;D65;E66;G47;G25;J42;E10-E14;M60-M63;J84;N15;M34;D61;C91;K20;R57;R95;T78;J80;R00;D69;E30;M31;C95;C23;D47;I71;N19;D57;N17;R25;C60	N	Y	adalat 5mg capsule	0.00458132
K57	K63	CACNA1H	DB13746	Bioallethrin		N	N
K57	K63	CACNA1H	DB09231	Benidipine	C80;Q24;B66;G50;C50-C50;C45;G90;O14;F52;G21;C00-C97;I49;E70-E90;I51;O24;C71;D33;I42;D74;P05;I10-I15;D64;R33;I47;G30;I64;N46;C00-D48;C84;E11;K83;D36;L25;A41;C67;L64;C50;K74;O03;I61;N50;C15;F17;K70-K77;J45;F84;N17-N19;R06;F99;E87;K50;R40;I50;D25;H35;E34;J13;M06;E14;I95;C66;G93;G43;Q43;R52;M91-M94;F00;K76;J62;M08;N04;F14;C56;C26;C61;F99-F99;N18;L66;C16;I70;C83;I20-I25;D73;I25;E66;G20;E26;I60;G00-G99;E88;E10-E14;M89;N21;E80;C22;N15;N10-N16;D10-D36;G92;J18;P59;N40-N51;T78;O60;J44;J80;H36;R00;I60-I69;C95;I35;I67;I73;C25;E28;S06;G40;L23;N97;N19;K27;M94;J43;D57;Q00;K44;N17;R25;Q06;I77	N	N
K57	K63	CACNA1H	DB09238	Manidipine	C80;Q24;R73;C50-C50;E83;E10;C45;O14;I63;F52;M81;G21;J81;C00-C97;F63;I49;E70-E90;I51;O24;F81;C71;D68;D33;I42;C18;L91;K70;D55-D59;B20-B24;P05;I10-I15;G30;I47;K13;F90;I64;J63;K25;N46;C00-D48;E78;C06;E11;E75;L40;Q36;K83;D36;L25;A41;C67;L64;C50;K74;I15;O03;C90;I61;N50;C15;F17;G41;K70-K77;J45;Q78;Q25;T56;F84;N17-N19;F31;F99;Q35;B24;R40;K50;I50;D25;H35;E34;M06;E14;T14;I95;G43;F00;A49;R52;K76;J62;F14;N04;N18;C26;F99-F99;C61;L66;C16;C44;K75;I70;L50;I20-I25;Q79;C83;G35;E55;E24;Q05;I25;E66;G20;G95;D59;I60;H81;G00-G99;F20;Q61;E88;Q06;E10-E14;M89;C22;N15;K51;D10-D36;O45;G92;C91;J18;K86;N40-N51;T78;G31;J44;J80;A39;R00;F41;J12;L30;C95;I35;C25;E22;S06;G40;N97;B55;N19;J43;R05;D57;Q00;E07;K44;E00-E07;N17;R25;N10-N16	N	N
K57	K63	CACNA1H	DB01118	Amiodarone	F98;Q24;N32;C50-C50;E83;E10;E16;O24;L12;F81;D68;F95;D33;I26;I45;Q74;I10-I15;D64;G30;K13;R41;I64;N46;R55;C06;E72;M62;Q36;A41;J98;Q53;F17;E20;Q90;Q78;K29;D84;N17-N19;F99;D56;H52;R40;E14;G45;A49;I68;M91-M94;M45;N18;L50;L29;C83;Q79;K00-K93;G35;G81;Q05;L57;D73;A74;G95;E26;D59;H81;G00-G99;L72;G96;M88;R23;J33;C22;K51;G92;O45;K86;G83;K63;H36;R50;J93;I35;I73;C02;E22;M10;O43;S06;G36;G40;L23;F05;F51;D72;J43;E00-E07;O60;M60;P57;C80;R73;G50;F02;G90;C85;I63;I85;J00-J99;F25;C00-C97;K92;H40-H42;P21;I51;N83;M16;R51;I42;L51;R63;K70;C46;L20;D55-D59;I46;G62;G71;D74;A32;E23;H49;R60;E85;K25;C84;E78;E11;A81;N40;D36;L25;I15;K74;C90;I61;R17;C15;H00;G63;T56;G10;N03;N80;D25;H35;F40;M13;I95;R43;K76;J62;C26;L81;H26;J47;T57;E79;D86;G20;B50;H44;L80;D46;F10;F20;Q61;E88;E51;M89;Q54;K26;G12;I86;D10-D36;J18;G59;P59;E06;G31;Q68;F73;Q86;H16;C25;M33;B55;G60;K44;D75;Q06;N20;C45;O14;F52;K59;G21;J81;F39;E70-E90;G11;H06;C71;C18;Q23;L91;H91;B20-B24;Q82;Q21;H18;E84;J60;R29;Q00-Q07;J63;F30-F39;C00-D48;K90;C50;O03;B67;M32;G41;K70-K77;J45;C93;B49;F31;E87;K50;I50;E34;R09;J13;M06;G93;F00;M14;R31;M08;L94;H53;M54;C56;F99-F99;C61;C74;C16;R21;C44;G53;M05-M14;H47;H27;H40;L71;E24;C82;I25;I60;D09;E80;B35-B49;E03;C92;C81;J44;D45;F41;L30;C64-C68;A78;G80;E28;R64;I44;J96;R56;K73;K72;H46;A86;Q96;N97;K27;G70;M94;Q00;E07;M00;N10-N16;M35;C55;I77;B66;I20;F03;K21;M81;F44;L63;F63;D58;I49;T09;Q18;Q87;R27;B22;P05;B65;I47;Q56;E75;L40;Q28;L24;K83;C67;B54;B79;L64;A48;C62;Q25;F84;R06;Q35;B24;E50;G72;T14;R52;Q65-Q79;S26;N91;P83;N04;F14;L66;K75;I70;E71;I20-I25;E74;D18;E27;D65;E66;G47;R18;H25-H28;G25;H54;Q07;J42;M60-M63;E10-E14;J84;N15;D61;C91;C94;R26;K20;R57;R95;T78;J80;R00;D69;H90;E30;M31;C95;C23;Q89;G03;E05;D47;N19;R05;D57;N17;R25	Y	Y	amiodarone	0.00305421
K57	K63	CACNA1H	DB00568	Cinnarizine	I95;G93;R52;J30;F14;C56;K83;G21;G24;I70;F63;L29;R00;F41;L93;R17;N83;F17;F81;E22;C18;G40;F84;I25;G20;H81;I10-I15;F20;R25;F90	N	N	cinnarizine	0.000254518
K57	K63	CACNA1H	DB00568	Cinnarizine	I95;G93;R52;J30;F14;C56;K83;G21;G24;I70;F63;L29;R00;F41;L93;R17;N83;F17;F81;E22;C18;G40;F84;I25;G20;H81;I10-I15;F20;R25;F90	N	N	stugeron 15mg tablet
K57	K63	CACNA1H	DB01023	Felodipine	C80;Q24;B66;I20;G50;C50-C50;E10;C45;E16;M81;J81;C00-C97;E70-E90;I51;N83;O24;N30;C71;R51;D33;I42;C18;R63;B22;K70;H91;I46;B20-B24;D74;A32;E84;I10-I15;J60;D64;G30;K13;R60;I64;D83;J63;E85;K25;N46;C00-D48;E78;C06;E11;L40;K83;D36;L25;A41;C67;B54;L64;C50;K74;I15;O03;A48;C90;N50;C15;F17;M32;G41;K70-K77;J45;Q25;T56;F84;N17-N19;R06;B24;K50;I50;D25;H35;E34;R09;M06;E14;T14;I95;G93;F00;C66;R52;I68;G43;K76;J62;L94;N18;C26;C61;L66;C16;C44;K75;I70;L50;L29;I20-I25;J47;G35;T57;Q05;D73;I25;E66;D86;G20;A74;G95;L80;D59;G00-G99;F20;Q61;E88;Q06;E10-E14;R23;M89;N21;E80;C22;N15;K51;D10-D36;J18;P59;N40-N51;T78;J44;J80;R00;R50;F41;L30;C95;I35;I73;O43;R64;C25;S06;M33;G40;L23;N97;B55;N19;J43;D57;Q00;E07;M00;K44;Q44;E00-E07;N17;O60;N10-N16;M35;I77	N	N	felendil xl 5mg m/r tablet	0.000254518
K57	K63	CACNA1H	DB01023	Felodipine	C80;Q24;B66;I20;G50;C50-C50;E10;C45;E16;M81;J81;C00-C97;E70-E90;I51;N83;O24;N30;C71;R51;D33;I42;C18;R63;B22;K70;H91;I46;B20-B24;D74;A32;E84;I10-I15;J60;D64;G30;K13;R60;I64;D83;J63;E85;K25;N46;C00-D48;E78;C06;E11;L40;K83;D36;L25;A41;C67;B54;L64;C50;K74;I15;O03;A48;C90;N50;C15;F17;M32;G41;K70-K77;J45;Q25;T56;F84;N17-N19;R06;B24;K50;I50;D25;H35;E34;R09;M06;E14;T14;I95;G93;F00;C66;R52;I68;G43;K76;J62;L94;N18;C26;C61;L66;C16;C44;K75;I70;L50;L29;I20-I25;J47;G35;T57;Q05;D73;I25;E66;D86;G20;A74;G95;L80;D59;G00-G99;F20;Q61;E88;Q06;E10-E14;R23;M89;N21;E80;C22;N15;K51;D10-D36;J18;P59;N40-N51;T78;J44;J80;R00;R50;F41;L30;C95;I35;I73;O43;R64;C25;S06;M33;G40;L23;N97;B55;N19;J43;D57;Q00;E07;M00;K44;Q44;E00-E07;N17;O60;N10-N16;M35;I77	N	N	felodipine+ramipril
K57	K63	CACNA1H	DB01023	Felodipine	C80;Q24;B66;I20;G50;C50-C50;E10;C45;E16;M81;J81;C00-C97;E70-E90;I51;N83;O24;N30;C71;R51;D33;I42;C18;R63;B22;K70;H91;I46;B20-B24;D74;A32;E84;I10-I15;J60;D64;G30;K13;R60;I64;D83;J63;E85;K25;N46;C00-D48;E78;C06;E11;L40;K83;D36;L25;A41;C67;B54;L64;C50;K74;I15;O03;A48;C90;N50;C15;F17;M32;G41;K70-K77;J45;Q25;T56;F84;N17-N19;R06;B24;K50;I50;D25;H35;E34;R09;M06;E14;T14;I95;G93;F00;C66;R52;I68;G43;K76;J62;L94;N18;C26;C61;L66;C16;C44;K75;I70;L50;L29;I20-I25;J47;G35;T57;Q05;D73;I25;E66;D86;G20;A74;G95;L80;D59;G00-G99;F20;Q61;E88;Q06;E10-E14;R23;M89;N21;E80;C22;N15;K51;D10-D36;J18;P59;N40-N51;T78;J44;J80;R00;R50;F41;L30;C95;I35;I73;O43;R64;C25;S06;M33;G40;L23;N97;B55;N19;J43;D57;Q00;E07;M00;K44;Q44;E00-E07;N17;O60;N10-N16;M35;I77	N	N	cabren 2.5mg m/r tablet
K57	K63	CACNA1H	DB01023	Felodipine	C80;Q24;B66;I20;G50;C50-C50;E10;C45;E16;M81;J81;C00-C97;E70-E90;I51;N83;O24;N30;C71;R51;D33;I42;C18;R63;B22;K70;H91;I46;B20-B24;D74;A32;E84;I10-I15;J60;D64;G30;K13;R60;I64;D83;J63;E85;K25;N46;C00-D48;E78;C06;E11;L40;K83;D36;L25;A41;C67;B54;L64;C50;K74;I15;O03;A48;C90;N50;C15;F17;M32;G41;K70-K77;J45;Q25;T56;F84;N17-N19;R06;B24;K50;I50;D25;H35;E34;R09;M06;E14;T14;I95;G93;F00;C66;R52;I68;G43;K76;J62;L94;N18;C26;C61;L66;C16;C44;K75;I70;L50;L29;I20-I25;J47;G35;T57;Q05;D73;I25;E66;D86;G20;A74;G95;L80;D59;G00-G99;F20;Q61;E88;Q06;E10-E14;R23;M89;N21;E80;C22;N15;K51;D10-D36;J18;P59;N40-N51;T78;J44;J80;R00;R50;F41;L30;C95;I35;I73;O43;R64;C25;S06;M33;G40;L23;N97;B55;N19;J43;D57;Q00;E07;M00;K44;Q44;E00-E07;N17;O60;N10-N16;M35;I77	N	N	neofel xl 5mg m/r tablet	0.000254518
K57	K63	CACNA1H	DB01023	Felodipine	C80;Q24;B66;I20;G50;C50-C50;E10;C45;E16;M81;J81;C00-C97;E70-E90;I51;N83;O24;N30;C71;R51;D33;I42;C18;R63;B22;K70;H91;I46;B20-B24;D74;A32;E84;I10-I15;J60;D64;G30;K13;R60;I64;D83;J63;E85;K25;N46;C00-D48;E78;C06;E11;L40;K83;D36;L25;A41;C67;B54;L64;C50;K74;I15;O03;A48;C90;N50;C15;F17;M32;G41;K70-K77;J45;Q25;T56;F84;N17-N19;R06;B24;K50;I50;D25;H35;E34;R09;M06;E14;T14;I95;G93;F00;C66;R52;I68;G43;K76;J62;L94;N18;C26;C61;L66;C16;C44;K75;I70;L50;L29;I20-I25;J47;G35;T57;Q05;D73;I25;E66;D86;G20;A74;G95;L80;D59;G00-G99;F20;Q61;E88;Q06;E10-E14;R23;M89;N21;E80;C22;N15;K51;D10-D36;J18;P59;N40-N51;T78;J44;J80;R00;R50;F41;L30;C95;I35;I73;O43;R64;C25;S06;M33;G40;L23;N97;B55;N19;J43;D57;Q00;E07;M00;K44;Q44;E00-E07;N17;O60;N10-N16;M35;I77	N	N	felotens xl 5mg m/r tablet
K57	K63	CACNA1H	DB01023	Felodipine	C80;Q24;B66;I20;G50;C50-C50;E10;C45;E16;M81;J81;C00-C97;E70-E90;I51;N83;O24;N30;C71;R51;D33;I42;C18;R63;B22;K70;H91;I46;B20-B24;D74;A32;E84;I10-I15;J60;D64;G30;K13;R60;I64;D83;J63;E85;K25;N46;C00-D48;E78;C06;E11;L40;K83;D36;L25;A41;C67;B54;L64;C50;K74;I15;O03;A48;C90;N50;C15;F17;M32;G41;K70-K77;J45;Q25;T56;F84;N17-N19;R06;B24;K50;I50;D25;H35;E34;R09;M06;E14;T14;I95;G93;F00;C66;R52;I68;G43;K76;J62;L94;N18;C26;C61;L66;C16;C44;K75;I70;L50;L29;I20-I25;J47;G35;T57;Q05;D73;I25;E66;D86;G20;A74;G95;L80;D59;G00-G99;F20;Q61;E88;Q06;E10-E14;R23;M89;N21;E80;C22;N15;K51;D10-D36;J18;P59;N40-N51;T78;J44;J80;R00;R50;F41;L30;C95;I35;I73;O43;R64;C25;S06;M33;G40;L23;N97;B55;N19;J43;D57;Q00;E07;M00;K44;Q44;E00-E07;N17;O60;N10-N16;M35;I77	N	N	plendil 2.5mg m/r tablet	0.00127259
K57	K63	CACNA1H	DB01023	Felodipine	C80;Q24;B66;I20;G50;C50-C50;E10;C45;E16;M81;J81;C00-C97;E70-E90;I51;N83;O24;N30;C71;R51;D33;I42;C18;R63;B22;K70;H91;I46;B20-B24;D74;A32;E84;I10-I15;J60;D64;G30;K13;R60;I64;D83;J63;E85;K25;N46;C00-D48;E78;C06;E11;L40;K83;D36;L25;A41;C67;B54;L64;C50;K74;I15;O03;A48;C90;N50;C15;F17;M32;G41;K70-K77;J45;Q25;T56;F84;N17-N19;R06;B24;K50;I50;D25;H35;E34;R09;M06;E14;T14;I95;G93;F00;C66;R52;I68;G43;K76;J62;L94;N18;C26;C61;L66;C16;C44;K75;I70;L50;L29;I20-I25;J47;G35;T57;Q05;D73;I25;E66;D86;G20;A74;G95;L80;D59;G00-G99;F20;Q61;E88;Q06;E10-E14;R23;M89;N21;E80;C22;N15;K51;D10-D36;J18;P59;N40-N51;T78;J44;J80;R00;R50;F41;L30;C95;I35;I73;O43;R64;C25;S06;M33;G40;L23;N97;B55;N19;J43;D57;Q00;E07;M00;K44;Q44;E00-E07;N17;O60;N10-N16;M35;I77	N	N	triapin mite 2.5mg/2.5mg tablet
K57	K63	CACNA1H	DB01023	Felodipine	C80;Q24;B66;I20;G50;C50-C50;E10;C45;E16;M81;J81;C00-C97;E70-E90;I51;N83;O24;N30;C71;R51;D33;I42;C18;R63;B22;K70;H91;I46;B20-B24;D74;A32;E84;I10-I15;J60;D64;G30;K13;R60;I64;D83;J63;E85;K25;N46;C00-D48;E78;C06;E11;L40;K83;D36;L25;A41;C67;B54;L64;C50;K74;I15;O03;A48;C90;N50;C15;F17;M32;G41;K70-K77;J45;Q25;T56;F84;N17-N19;R06;B24;K50;I50;D25;H35;E34;R09;M06;E14;T14;I95;G93;F00;C66;R52;I68;G43;K76;J62;L94;N18;C26;C61;L66;C16;C44;K75;I70;L50;L29;I20-I25;J47;G35;T57;Q05;D73;I25;E66;D86;G20;A74;G95;L80;D59;G00-G99;F20;Q61;E88;Q06;E10-E14;R23;M89;N21;E80;C22;N15;K51;D10-D36;J18;P59;N40-N51;T78;J44;J80;R00;R50;F41;L30;C95;I35;I73;O43;R64;C25;S06;M33;G40;L23;N97;B55;N19;J43;D57;Q00;E07;M00;K44;Q44;E00-E07;N17;O60;N10-N16;M35;I77	N	N	vascalpha 5mg m/r tablet	0.000254518
K57	K63	CACNA1H	DB01023	Felodipine	C80;Q24;B66;I20;G50;C50-C50;E10;C45;E16;M81;J81;C00-C97;E70-E90;I51;N83;O24;N30;C71;R51;D33;I42;C18;R63;B22;K70;H91;I46;B20-B24;D74;A32;E84;I10-I15;J60;D64;G30;K13;R60;I64;D83;J63;E85;K25;N46;C00-D48;E78;C06;E11;L40;K83;D36;L25;A41;C67;B54;L64;C50;K74;I15;O03;A48;C90;N50;C15;F17;M32;G41;K70-K77;J45;Q25;T56;F84;N17-N19;R06;B24;K50;I50;D25;H35;E34;R09;M06;E14;T14;I95;G93;F00;C66;R52;I68;G43;K76;J62;L94;N18;C26;C61;L66;C16;C44;K75;I70;L50;L29;I20-I25;J47;G35;T57;Q05;D73;I25;E66;D86;G20;A74;G95;L80;D59;G00-G99;F20;Q61;E88;Q06;E10-E14;R23;M89;N21;E80;C22;N15;K51;D10-D36;J18;P59;N40-N51;T78;J44;J80;R00;R50;F41;L30;C95;I35;I73;O43;R64;C25;S06;M33;G40;L23;N97;B55;N19;J43;D57;Q00;E07;M00;K44;Q44;E00-E07;N17;O60;N10-N16;M35;I77	N	N	felogen xl 5mg m/r tablet
K57	K63	CACNA1H	DB01023	Felodipine	C80;Q24;B66;I20;G50;C50-C50;E10;C45;E16;M81;J81;C00-C97;E70-E90;I51;N83;O24;N30;C71;R51;D33;I42;C18;R63;B22;K70;H91;I46;B20-B24;D74;A32;E84;I10-I15;J60;D64;G30;K13;R60;I64;D83;J63;E85;K25;N46;C00-D48;E78;C06;E11;L40;K83;D36;L25;A41;C67;B54;L64;C50;K74;I15;O03;A48;C90;N50;C15;F17;M32;G41;K70-K77;J45;Q25;T56;F84;N17-N19;R06;B24;K50;I50;D25;H35;E34;R09;M06;E14;T14;I95;G93;F00;C66;R52;I68;G43;K76;J62;L94;N18;C26;C61;L66;C16;C44;K75;I70;L50;L29;I20-I25;J47;G35;T57;Q05;D73;I25;E66;D86;G20;A74;G95;L80;D59;G00-G99;F20;Q61;E88;Q06;E10-E14;R23;M89;N21;E80;C22;N15;K51;D10-D36;J18;P59;N40-N51;T78;J44;J80;R00;R50;F41;L30;C95;I35;I73;O43;R64;C25;S06;M33;G40;L23;N97;B55;N19;J43;D57;Q00;E07;M00;K44;Q44;E00-E07;N17;O60;N10-N16;M35;I77	N	N	cardioplen xl 5mg m/r tablet	0.00203614
K57	K63	CACNA1H	DB01023	Felodipine	C80;Q24;B66;I20;G50;C50-C50;E10;C45;E16;M81;J81;C00-C97;E70-E90;I51;N83;O24;N30;C71;R51;D33;I42;C18;R63;B22;K70;H91;I46;B20-B24;D74;A32;E84;I10-I15;J60;D64;G30;K13;R60;I64;D83;J63;E85;K25;N46;C00-D48;E78;C06;E11;L40;K83;D36;L25;A41;C67;B54;L64;C50;K74;I15;O03;A48;C90;N50;C15;F17;M32;G41;K70-K77;J45;Q25;T56;F84;N17-N19;R06;B24;K50;I50;D25;H35;E34;R09;M06;E14;T14;I95;G93;F00;C66;R52;I68;G43;K76;J62;L94;N18;C26;C61;L66;C16;C44;K75;I70;L50;L29;I20-I25;J47;G35;T57;Q05;D73;I25;E66;D86;G20;A74;G95;L80;D59;G00-G99;F20;Q61;E88;Q06;E10-E14;R23;M89;N21;E80;C22;N15;K51;D10-D36;J18;P59;N40-N51;T78;J44;J80;R00;R50;F41;L30;C95;I35;I73;O43;R64;C25;S06;M33;G40;L23;N97;B55;N19;J43;D57;Q00;E07;M00;K44;Q44;E00-E07;N17;O60;N10-N16;M35;I77	N	N	felodipine	0.0152711
K57	K63	CACNA1H	DB04841	Flunarizine	R60;R23;I95;G93;G43;R52;R73;C22;C92;C50-C50;T75;N20;E11;F14;E16;C81;C61;F44;L25;C16;G21;C67;K75;F63;N42;R00;C50;F73;I20-I25;F41;R35;F17;G41;E22;I47;R51;C18;J45;G40;F84;D65;F31;R06;N94;G47;G20;N19;N17-N19;R40;G25;I10-I15;H81;F20;R33;N17;R25;R29;F90	N	N
K57	K63	CACNA1H	DB00909	Zonisamide	G50;C50-C50;E10;C45;Q85;I63;M81;G21;I51;F81;Q87;R27;R51;C18;L51;R63;J67;L20;I46;B20-B24;J95;R44;I10-I15;B65;G30;K13;I64;K25;K65;E11;L40;K83;A41;B54;B79;C50;K74;A48;C90;C15;G41;K70-K77;J45;F84;N17-N19;F31;G10;B24;K50;N80;I50;H35;M06;I95;G45;G93;A49;F00;R52;K76;J62;M08;F14;J64;N39;C16;R21;K75;I70;H02;G35;I25;E66;G20;A74;F10;G25;I60;G00-G99;F20;J42;G96;K26;J84;C22;C92;G92;D61;J18;C91;T78;K37;J44;K63;R50;F73;F41;M31;S06;G36;Q96;G40;L23;B55;N19;Q00;D82;M00;N17;R25;Q06	N	Y
K57	K63	CACNA1H	DB14009	Medical Cannabis		N	N
K57	K63	CACNA1H	DB00381	Amlodipine	C80;Q24;R73;I20;G50;C50-C50;N32;N20;E10;C45;E16;C85;O14;I63;K59;M81;G21;J81;C00-C97;F63;I49;E70-E90;P21;I51;N83;T09;O24;F81;C71;Q87;R51;E21;D33;I42;C18;L51;R63;B22;L91;K70;H91;I46;R07;D55-D59;B20-B24;I82;A32;P05;E84;H18;I10-I15;B65;J60;D64;R33;G30;I47;K13;F90;R60;I64;E23;J63;H49;K25;N46;C00-D48;R55;C84;E78;D50;C06;E11;E75;M62;L40;Q36;K83;D36;L25;C67;A41;B54;C50;Q53;K74;I15;O03;A48;C90;I61;C15;F17;M32;G41;K70-K77;M25;G63;J45;Q90;Q78;Q25;F84;N17-N19;F31;E87;Q35;B24;K50;N80;I50;H35;R09;G72;D75;M06;E14;T14;G45;I95;A49;G93;R52;F00;M91-M94;R43;K76;N91;L94;J62;M08;F14;N04;N18;C56;C61;C26;N39;C74;C16;R21;C44;K75;I70;L50;L29;I20-I25;C83;R35;J47;G35;T57;Q05;C82;L57;I25;E66;D86;G20;A74;G95;L80;G25;D59;I60;H81;G00-G99;F20;Q61;E88;Q06;E10-E14;R23;M89;M60-M63;K26;G12;C22;N15;K51;C92;M34;D10-D36;O45;G92;C91;J18;G59;R26;T78;G31;J44;K63;J80;A39;H36;R00;R50;D45;F41;J12;I60-I69;E30;L30;C95;C64-C68;I35;I67;E28;O43;R64;C25;E22;S06;C23;M33;I73;G03;K73;D47;Q96;G40;L23;N97;B55;N19;K27;G70;J43;R05;M94;D57;Q00;E07;M00;K44;E00-E07;N17;O60;N10-N16;B33;M35;I77	N	Y	istin 5mg tablet	0.000254518
K57	K63	CACNA1H	DB00381	Amlodipine	C80;Q24;R73;I20;G50;C50-C50;N32;N20;E10;C45;E16;C85;O14;I63;K59;M81;G21;J81;C00-C97;F63;I49;E70-E90;P21;I51;N83;T09;O24;F81;C71;Q87;R51;E21;D33;I42;C18;L51;R63;B22;L91;K70;H91;I46;R07;D55-D59;B20-B24;I82;A32;P05;E84;H18;I10-I15;B65;J60;D64;R33;G30;I47;K13;F90;R60;I64;E23;J63;H49;K25;N46;C00-D48;R55;C84;E78;D50;C06;E11;E75;M62;L40;Q36;K83;D36;L25;C67;A41;B54;C50;Q53;K74;I15;O03;A48;C90;I61;C15;F17;M32;G41;K70-K77;M25;G63;J45;Q90;Q78;Q25;F84;N17-N19;F31;E87;Q35;B24;K50;N80;I50;H35;R09;G72;D75;M06;E14;T14;G45;I95;A49;G93;R52;F00;M91-M94;R43;K76;N91;L94;J62;M08;F14;N04;N18;C56;C61;C26;N39;C74;C16;R21;C44;K75;I70;L50;L29;I20-I25;C83;R35;J47;G35;T57;Q05;C82;L57;I25;E66;D86;G20;A74;G95;L80;G25;D59;I60;H81;G00-G99;F20;Q61;E88;Q06;E10-E14;R23;M89;M60-M63;K26;G12;C22;N15;K51;C92;M34;D10-D36;O45;G92;C91;J18;G59;R26;T78;G31;J44;K63;J80;A39;H36;R00;R50;D45;F41;J12;I60-I69;E30;L30;C95;C64-C68;I35;I67;E28;O43;R64;C25;E22;S06;C23;M33;I73;G03;K73;D47;Q96;G40;L23;N97;B55;N19;K27;G70;J43;R05;M94;D57;Q00;E07;M00;K44;E00-E07;N17;O60;N10-N16;B33;M35;I77	N	Y	amlostin 5mg tablet	0.000254518
K57	K63	CACNA1H	DB00381	Amlodipine	C80;Q24;R73;I20;G50;C50-C50;N32;N20;E10;C45;E16;C85;O14;I63;K59;M81;G21;J81;C00-C97;F63;I49;E70-E90;P21;I51;N83;T09;O24;F81;C71;Q87;R51;E21;D33;I42;C18;L51;R63;B22;L91;K70;H91;I46;R07;D55-D59;B20-B24;I82;A32;P05;E84;H18;I10-I15;B65;J60;D64;R33;G30;I47;K13;F90;R60;I64;E23;J63;H49;K25;N46;C00-D48;R55;C84;E78;D50;C06;E11;E75;M62;L40;Q36;K83;D36;L25;C67;A41;B54;C50;Q53;K74;I15;O03;A48;C90;I61;C15;F17;M32;G41;K70-K77;M25;G63;J45;Q90;Q78;Q25;F84;N17-N19;F31;E87;Q35;B24;K50;N80;I50;H35;R09;G72;D75;M06;E14;T14;G45;I95;A49;G93;R52;F00;M91-M94;R43;K76;N91;L94;J62;M08;F14;N04;N18;C56;C61;C26;N39;C74;C16;R21;C44;K75;I70;L50;L29;I20-I25;C83;R35;J47;G35;T57;Q05;C82;L57;I25;E66;D86;G20;A74;G95;L80;G25;D59;I60;H81;G00-G99;F20;Q61;E88;Q06;E10-E14;R23;M89;M60-M63;K26;G12;C22;N15;K51;C92;M34;D10-D36;O45;G92;C91;J18;G59;R26;T78;G31;J44;K63;J80;A39;H36;R00;R50;D45;F41;J12;I60-I69;E30;L30;C95;C64-C68;I35;I67;E28;O43;R64;C25;E22;S06;C23;M33;I73;G03;K73;D47;Q96;G40;L23;N97;B55;N19;K27;G70;J43;R05;M94;D57;Q00;E07;M00;K44;E00-E07;N17;O60;N10-N16;B33;M35;I77	N	Y	amlodipine	0.0949351
K57	K63	CACNA1H	DB01054	Nitrendipine	R73;G50;C50-C50;N20;C85;K59;M81;I51;O24;F81;I42;C18;R63;K70;J67;L20;B20-B24;P05;I10-I15;D64;G30;R60;K25;N46;E78;E11;L40;K83;L25;C67;L64;C50;K74;O03;C90;I61;N50;C15;M32;K70-K77;Q90;J45;Q78;Q25;F84;R06;B24;K50;R40;I50;E34;I95;T14;G43;F00;K76;J64;C26;C61;L66;C16;K75;I70;L29;C83;I20-I25;L93;C82;I25;E66;G20;G25;H81;R23;C22;C92;G92;J18;C91;N40-N51;C81;T78;H36;R00;R50;F73;C95;E28;C23;G40;L23;N97;B55;K27;N17;O60	N	N
K57	K63	CACNA1H	DB00421	Spironolactone	P57;C80;Q24;R73;N32;G50;C50-C50;E83;C66;N20;E10;C45;E16;Q85;O14;C85;I63;K59;M81;F44;G21;J81;C00-C97;I49;K92;E70-E90;H40-H42;P21;I51;N83;T09;O24;M16;N30;F81;D68;C71;Q87;R51;D33;I42;C18;L51;R63;B22;L91;K70;H91;C46;L20;I46;I26;D55-D59;B20-B24;I82;A32;P05;E84;I10-I15;B65;J60;D64;G30;I47;K13;R60;I64;E23;J63;H49;K25;N46;C00-D48;K65;C84;E78;D50;N90;C06;E72;E11;D70;M62;A81;L40;Q36;Q28;K90;K83;D36;L25;A41;C67;B54;B79;L64;C50;Q53;K74;O03;A48;C90;I61;N50;C15;F17;M32;G41;K70-K77;N48;G63;J45;Q90;Q78;C93;K29;T56;F84;Q25;N17-N19;R06;E87;Q35;F99;B24;K50;F31;H57;N80;I50;H35;E34;R09;B34;G72;D75;M06;L68;E14;T14;G45;G93;A49;F00;R52;I95;R31;N41;K76;J62;L94;M08;P83;F14;N04;M54;N18;C56;F99-F99;C61;N39;C74;L66;C26;C16;C44;K75;I70;L50;H02;L29;Q79;I20-I25;C83;J47;G35;H40;T57;E24;L70;G82;C82;L62;I25;D73;D05;D86;R18;G20;E66;G47;H44;A74;G95;L80;E26;D59;I60;K58;G00-G99;F20;Q61;J42;E88;E10-E14;M60-M63;M89;K26;N21;G12;E80;C22;N25;K51;C92;M34;D10-D36;G92;D61;C91;J18;G59;P59;R26;K86;N40-N51;R57;C81;T78;K37;G31;J44;J80;A39;H36;R00;R50;D45;D69;F41;J12;H16;M31;C95;C64-C68;I35;I73;M10;E28;O43;R64;C25;S06;J96;G80;C23;M33;K73;D47;I71;K72;G40;C52;Q96;H46;L23;N97;B55;N19;K27;G70;J43;R05;D57;Q00;D82;M00;K44;N17;O60;Q06;M35	N	N	spirolone 25mg tablet	0.000509035
K57	K63	CACNA1H	DB00421	Spironolactone	P57;C80;Q24;R73;N32;G50;C50-C50;E83;C66;N20;E10;C45;E16;Q85;O14;C85;I63;K59;M81;F44;G21;J81;C00-C97;I49;K92;E70-E90;H40-H42;P21;I51;N83;T09;O24;M16;N30;F81;D68;C71;Q87;R51;D33;I42;C18;L51;R63;B22;L91;K70;H91;C46;L20;I46;I26;D55-D59;B20-B24;I82;A32;P05;E84;I10-I15;B65;J60;D64;G30;I47;K13;R60;I64;E23;J63;H49;K25;N46;C00-D48;K65;C84;E78;D50;N90;C06;E72;E11;D70;M62;A81;L40;Q36;Q28;K90;K83;D36;L25;A41;C67;B54;B79;L64;C50;Q53;K74;O03;A48;C90;I61;N50;C15;F17;M32;G41;K70-K77;N48;G63;J45;Q90;Q78;C93;K29;T56;F84;Q25;N17-N19;R06;E87;Q35;F99;B24;K50;F31;H57;N80;I50;H35;E34;R09;B34;G72;D75;M06;L68;E14;T14;G45;G93;A49;F00;R52;I95;R31;N41;K76;J62;L94;M08;P83;F14;N04;M54;N18;C56;F99-F99;C61;N39;C74;L66;C26;C16;C44;K75;I70;L50;H02;L29;Q79;I20-I25;C83;J47;G35;H40;T57;E24;L70;G82;C82;L62;I25;D73;D05;D86;R18;G20;E66;G47;H44;A74;G95;L80;E26;D59;I60;K58;G00-G99;F20;Q61;J42;E88;E10-E14;M60-M63;M89;K26;N21;G12;E80;C22;N25;K51;C92;M34;D10-D36;G92;D61;C91;J18;G59;P59;R26;K86;N40-N51;R57;C81;T78;K37;G31;J44;J80;A39;H36;R00;R50;D45;D69;F41;J12;H16;M31;C95;C64-C68;I35;I73;M10;E28;O43;R64;C25;S06;J96;G80;C23;M33;K73;D47;I71;K72;G40;C52;Q96;H46;L23;N97;B55;N19;K27;G70;J43;R05;D57;Q00;D82;M00;K44;N17;O60;Q06;M35	N	N	spironolactone	0.00381777
J45	K63	FADS2	DB00132	Alpha-Linolenic Acid	C80;Q24;B66;R73;N32;G50;C50-C50;E83;N20;E10;K21;R20;C45;E16;Q85;O14;C85;I63;M81;F44;J81;C00-C97;I49;E70-E90;P21;I51;K22;H06;F81;C71;D68;Q87;R51;D33;I42;C18;L51;R63;B22;K70;J67;C46;L20;I46;I26;D55-D59;R12;B20-B24;G71;D74;A32;I10-I15;J60;D64;G30;K13;R60;I64;H49;J63;K25;N46;C00-D48;K65;E78;C06;E72;E11;E75;M62;L40;Q28;K83;D36;L25;A41;C67;B54;B79;L64;C50;K74;O03;A48;C90;I61;C15;F17;M32;G41;K70-K77;G63;J45;K29;C93;T56;F84;N17-N19;R06;B24;K50;N80;I50;H35;F40;R09;G72;M06;E14;T14;I95;G93;F00;R52;K76;J62;L94;F14;J64;N18;C56;C61;C26;C74;L66;C16;C44;K75;I70;L50;H02;L29;I20-I25;C83;R35;J47;G35;E55;T57;E24;D73;I25;E66;G47;G20;A74;G95;F10;L80;D59;I60;G00-G99;F20;D09;Q61;E88;Q06;E10-E14;M60-M63;M89;K26;E80;C22;N15;N25;K51;C92;D10-D36;G92;D61;C91;J18;G59;K86;K20;T78;K37;G31;O60;J44;R00;F73;R50;F41;Q86;E30;L30;M10;O43;C02;R64;C25;S06;M33;E28;K73;Q96;G40;L23;N97;B55;N19;K27;J43;R05;D57;Q00;D82;E07;M00;K44;E00-E07;N17;R25;N10-N16;M35	Y	N
J45	K63	FADS1	DB00159	Icosapent	R60;F00;N46;A49;K51;C50-C50;G92;G59;E11;C26;C61;A41;H36;Q53;C50;I61;C15;T09;G41;E28;C18;K73;G63;G30;B24;B20-B24;I60;G00-G99;N17	N	N	maxepa 1g capsule
J45	K63	FADS1	DB00132	Alpha-Linolenic Acid	C80;Q24;B66;R73;N32;G50;C50-C50;E83;N20;E10;K21;R20;C45;E16;Q85;O14;C85;I63;M81;F44;J81;C00-C97;I49;E70-E90;P21;I51;K22;H06;F81;C71;D68;Q87;R51;D33;I42;C18;L51;R63;B22;K70;J67;C46;L20;I46;I26;D55-D59;R12;B20-B24;G71;D74;A32;I10-I15;J60;D64;G30;K13;R60;I64;H49;J63;K25;N46;C00-D48;K65;E78;C06;E72;E11;E75;M62;L40;Q28;K83;D36;L25;A41;C67;B54;B79;L64;C50;K74;O03;A48;C90;I61;C15;F17;M32;G41;K70-K77;G63;J45;K29;C93;T56;F84;N17-N19;R06;B24;K50;N80;I50;H35;F40;R09;G72;M06;E14;T14;I95;G93;F00;R52;K76;J62;L94;F14;J64;N18;C56;C61;C26;C74;L66;C16;C44;K75;I70;L50;H02;L29;I20-I25;C83;R35;J47;G35;E55;T57;E24;D73;I25;E66;G47;G20;A74;G95;F10;L80;D59;I60;G00-G99;F20;D09;Q61;E88;Q06;E10-E14;M60-M63;M89;K26;E80;C22;N15;N25;K51;C92;D10-D36;G92;D61;C91;J18;G59;K86;K20;T78;K37;G31;O60;J44;R00;F73;R50;F41;Q86;E30;L30;M10;O43;C02;R64;C25;S06;M33;E28;K73;Q96;G40;L23;N97;B55;N19;K27;J43;R05;D57;Q00;D82;E07;M00;K44;E00-E07;N17;R25;N10-N16;M35	Y	N
I84	K63	FADS2	DB00132	Alpha-Linolenic Acid	C80;Q24;B66;R73;N32;G50;C50-C50;E83;N20;E10;K21;R20;C45;E16;Q85;O14;C85;I63;M81;F44;J81;C00-C97;I49;E70-E90;P21;I51;K22;H06;F81;C71;D68;Q87;R51;D33;I42;C18;L51;R63;B22;K70;J67;C46;L20;I46;I26;D55-D59;R12;B20-B24;G71;D74;A32;I10-I15;J60;D64;G30;K13;R60;I64;H49;J63;K25;N46;C00-D48;K65;E78;C06;E72;E11;E75;M62;L40;Q28;K83;D36;L25;A41;C67;B54;B79;L64;C50;K74;O03;A48;C90;I61;C15;F17;M32;G41;K70-K77;G63;J45;K29;C93;T56;F84;N17-N19;R06;B24;K50;N80;I50;H35;F40;R09;G72;M06;E14;T14;I95;G93;F00;R52;K76;J62;L94;F14;J64;N18;C56;C61;C26;C74;L66;C16;C44;K75;I70;L50;H02;L29;I20-I25;C83;R35;J47;G35;E55;T57;E24;D73;I25;E66;G47;G20;A74;G95;F10;L80;D59;I60;G00-G99;F20;D09;Q61;E88;Q06;E10-E14;M60-M63;M89;K26;E80;C22;N15;N25;K51;C92;D10-D36;G92;D61;C91;J18;G59;K86;K20;T78;K37;G31;O60;J44;R00;F73;R50;F41;Q86;E30;L30;M10;O43;C02;R64;C25;S06;M33;E28;K73;Q96;G40;L23;N97;B55;N19;K27;J43;R05;D57;Q00;D82;E07;M00;K44;E00-E07;N17;R25;N10-N16;M35	N	N
I84	K63	FADS1	DB00159	Icosapent	R60;F00;N46;A49;K51;C50-C50;G92;G59;E11;C26;C61;A41;H36;Q53;C50;I61;C15;T09;G41;E28;C18;K73;G63;G30;B24;B20-B24;I60;G00-G99;N17	N	N	maxepa 1g capsule
I84	K63	FADS1	DB00132	Alpha-Linolenic Acid	C80;Q24;B66;R73;N32;G50;C50-C50;E83;N20;E10;K21;R20;C45;E16;Q85;O14;C85;I63;M81;F44;J81;C00-C97;I49;E70-E90;P21;I51;K22;H06;F81;C71;D68;Q87;R51;D33;I42;C18;L51;R63;B22;K70;J67;C46;L20;I46;I26;D55-D59;R12;B20-B24;G71;D74;A32;I10-I15;J60;D64;G30;K13;R60;I64;H49;J63;K25;N46;C00-D48;K65;E78;C06;E72;E11;E75;M62;L40;Q28;K83;D36;L25;A41;C67;B54;B79;L64;C50;K74;O03;A48;C90;I61;C15;F17;M32;G41;K70-K77;G63;J45;K29;C93;T56;F84;N17-N19;R06;B24;K50;N80;I50;H35;F40;R09;G72;M06;E14;T14;I95;G93;F00;R52;K76;J62;L94;F14;J64;N18;C56;C61;C26;C74;L66;C16;C44;K75;I70;L50;H02;L29;I20-I25;C83;R35;J47;G35;E55;T57;E24;D73;I25;E66;G47;G20;A74;G95;F10;L80;D59;I60;G00-G99;F20;D09;Q61;E88;Q06;E10-E14;M60-M63;M89;K26;E80;C22;N15;N25;K51;C92;D10-D36;G92;D61;C91;J18;G59;K86;K20;T78;K37;G31;O60;J44;R00;F73;R50;F41;Q86;E30;L30;M10;O43;C02;R64;C25;S06;M33;E28;K73;Q96;G40;L23;N97;B55;N19;K27;J43;R05;D57;Q00;D82;E07;M00;K44;E00-E07;N17;R25;N10-N16;M35	N	N
K62	K63	LAMA5	DB06245	Lanoteplase		N	N
E78	I77	IGF2R	DB02900	alpha-D-mannose 6-phosphate		N	N
E78	I77	IGF2R	DB14751	Mecasermin rinfabate		N	N
E78	I77	IGF2R	DB13173	Cerliponase alfa		N	N
E78	I77	IGF2R	DB01277	Mecasermin		N	N
I20	I77	IGF2R	DB02900	alpha-D-mannose 6-phosphate		N	N
I20	I77	IGF2R	DB14751	Mecasermin rinfabate		N	N
I20	I77	IGF2R	DB13173	Cerliponase alfa		N	N
I20	I77	IGF2R	DB01277	Mecasermin		N	N
I21;I22	I77	IGF2R	DB02900	alpha-D-mannose 6-phosphate		N	N
I21;I22	I77	IGF2R	DB14751	Mecasermin rinfabate		N	N
I21;I22	I77	IGF2R	DB13173	Cerliponase alfa		N	N
I21;I22	I77	IGF2R	DB01277	Mecasermin		N	N
I25	I77	IGF2R	DB02900	alpha-D-mannose 6-phosphate		N	N
I25	I77	IGF2R	DB14751	Mecasermin rinfabate		N	N
I25	I77	IGF2R	DB13173	Cerliponase alfa		N	N
I25	I77	IGF2R	DB01277	Mecasermin		N	N
E78	K12	NPEPPS	DB11781	Tosedostat		N	N
E78	K12	NPEPPS	DB11638	Artenimol		N	N
D68	I80	SLC19A2	DB00152	Thiamine	E51;R60;I64;C80;E10-E14;E14;K26;G93;K25;C00-D48;R52;C22;R73;N32;C50-C50;D10-D36;C06;C91;K21;E11;Q36;C85;N18;C61;C74;D36;C16;C67;C44;C00-C97;I70;L50;C50;C83;R50;I49;H26;P21;I51;E30;C15;M32;H06;G41;C02;C25;R64;S06;I42;C18;T56;F84;G40;I25;F31;E87;K70;G20;E66;G62;Q35;N80;I50;F10;I10-I15;G00-G99;D09;O60;K13;M06	N	N	thiamine preparation
D68	I80	SLC19A2	DB00152	Thiamine	E51;R60;I64;C80;E10-E14;E14;K26;G93;K25;C00-D48;R52;C22;R73;N32;C50-C50;D10-D36;C06;C91;K21;E11;Q36;C85;N18;C61;C74;D36;C16;C67;C44;C00-C97;I70;L50;C50;C83;R50;I49;H26;P21;I51;E30;C15;M32;H06;G41;C02;C25;R64;S06;I42;C18;T56;F84;G40;I25;F31;E87;K70;G20;E66;G62;Q35;N80;I50;F10;I10-I15;G00-G99;D09;O60;K13;M06	N	N	vitamin b1 preparation
D68	I80	F5	DB13151	Anti-inhibitor coagulant complex		N	N
D68	I80	F5	DB11300	Thrombin	K83;C16;T78;K76;K75;R09;I10-I15;I20-I25;K74	N	N
D68	I80	F5	DB11571	Human Thrombin		N	N
D68	I80	F5	DB13149	Protein S human		N	N
D68	I80	F5	DB05777	Thrombomodulin Alfa		N	N
D68	I80	F5	DB11572	Thrombin Alfa		N	N
D68	I80	SELP	DB08813	Nadroparin	J80;I63;D69	N	N
D68	I80	SELP	DB06779	Dalteparin		N	N	fragmin 10,000iu/1ml injection
D68	I80	SELP	DB01109	Heparin		N	N	heparin
D68	I80	SELP	DB03721	N-acetyl-alpha-neuraminic acid		N	N
D68	I80	F2	DB07278	2-(5-CHLORO-2-THIENYL)-N-{(3S)-1-[(1S)-1-METHYL-2-MORPHOLIN-4-YL-2-OXOETHYL]-2-OXOPYRROLIDIN-3-YL}ETHENESULFONAMIDE		N	N
D68	I80	F2	DB06865	6-CARBAMIMIDOYL-2-[2-HYDROXY-6-(4-HYDROXY-PHENYL)-INDAN-1-YL]-HEXANOIC ACID		N	N
D68	I80	F2	DB04772	1-GUANIDINO-4-(N-PHENYLMETHANESULFONYL-L-LEUCYL-L-PROLYLAMINO)BUTANE		N	N
D68	I80	F2	DB04697	TRANS-4-(GUANIDINOMETHYL)-CYCLOHEXANE-L-YL-D-3-CYCLOHEXYLALANYL-L-AZETIDINE-2-YL-D-TYROSINYL-L-HOMOARGININAMIDE		N	N
D68	I80	F2	DB07440	4-TERT-BUTYLBENZENESULFONIC ACID		N	N
D68	I80	F2	DB09130	Copper	Q11;F98;Q24;E56;N32;C50-C50;E83;Q77;E10;R20;E16;A15-A19;O24;L12;N30;F81;D68;F95;E21;D33;Q02;F06;N94;S72;I26;Q74;I10-I15;D64;G30;B37;K13;Q12;I64;Q80;N46;N90;C06;E72;M62;Q36;M15-M19;A41;J98;Q13;Q53;F17;L10;Q90;Q78;K29;D84;N17-N19;F99;N64;D56;R40;B05;E14;G45;A49;I68;M91-M94;M45;J64;N18;L50;L29;C83;Q79;K80;R35;G35;G81;Q05;D73;A74;G95;E26;D59;H81;G00-G99;G96;M88;C24;R23;B00;C22;K51;G92;O45;K86;G83;N40-N51;Q75;K63;H36;N42;R50;J93;I35;I73;C02;E22;M10;O43;S06;G36;C52;G40;L23;F51;D72;J43;D82;E00-E07;O60;M60;C80;R73;G50;F02;G91;C85;I63;J00-J99;C00-C97;F25;K92;H40-H42;P21;I51;N83;M16;R51;I42;L51;R63;T67;Q93;Q30-Q34;K70;C46;L20;D55-D59;I46;G71;D74;A32;F90;E23;H49;R60;E85;K25;K65;C84;E78;L53;E11;A81;N40;K56;P22;D76;D36;L25;Q04;K74;L82;C90;I61;R17;C15;M25;G63;T56;G10;N03;N80;D25;H35;F40;M13;Q81;H15;I95;G43;K76;J62;C26;L81;H26;J47;T57;R13;G82;S07;D05;D86;G20;B50;H44;L80;D46;F10;F20;Q61;E88;E51;M89;Q54;K26;G12;N25;D10-D36;J18;G59;A96;E63;G31;Q68;F73;A23;Q86;H16;G56;C38;I67;C25;M33;Q69;I34;B55;G60;K44;Q15;D75;Q06;T53;N20;C45;O14;F52;D66;K40;K59;G21;J81;F39;E70-E90;K22;D06;G11;H06;C71;C18;Q23;L91;J67;H91;B20-B24;Q82;Q21;H18;E84;J60;R29;Q00-Q07;D83;J63;F30-F39;C00-D48;D50;Q70;S09;K90;C50;O03;N50;B67;M32;G41;K70-K77;J45;C93;F31;E87;K50;I50;E34;R09;J13;M06;M41;G93;C66;F00;Q43;R31;M08;L94;K00;H53;M54;C56;C61;F99-F99;N39;C74;C16;R21;C44;G53;H02;M05-M14;H47;H27;H40;C82;L62;I25;S00-S09;I60;K58;D09;N21;E80;C92;C81;K37;J44;D45;F41;B18;I60-I69;L30;C64-C68;A78;E28;G80;R64;J96;K73;M87;M00-M25;K72;A86;Q96;N97;K27;G70;M94;Q00;E07;M00;Q44;N10-N16;M35;C55;I77;E76;R48;Q34;I20;F03;K21;Q85;M81;F44;L63;K05;G24;F63;D58;I49;T09;F60;R27;Q87;B22;R12;J95;P05;B65;R33;I47;Q56;N20-N23;A30;R19;E75;L40;Q28;L24;K83;C67;B54;B79;E40-E46;L64;N60-N64;A48;R82;Q25;F84;F42;R06;Q35;B24;E61;E50;G72;T14;R52;Q65-Q79;S26;N41;F82;N91;P83;S00;F14;N04;L66;I72;K75;I70;E71;I20-I25;Q66;E74;D18;E27;D65;E66;G47;I84;R18;H25-H28;G25;Q07;J42;E10-E14;M60-M63;J84;N15;J30;M34;D61;C91;C94;R26;K20;R57;R95;T78;J80;A39;R00;D69;H90;E30;M31;F91;C95;C23;Q89;G03;D47;E05;I71;M19;N19;R05;D57;N17;R25;C60	Y	N
D68	I80	F2	DB07165	N-(5-CHLORO-BENZO[B]THIOPHEN-3-YLMETHYL)-2-[6-CHLORO-OXO-3-(2-PYRIDIN-2-YL-ETHYLAMINO)-2H-PYRAZIN-1-YL]-ACETAMIDE		N	N
D68	I80	F2	DB07658	AC-(D)PHE-PRO-BOROLYS-OH		N	N
D68	I80	F2	DB06942	N-(4-carbamimidoylbenzyl)-1-(3-phenylpropanoyl)-L-prolinamide		N	N
D68	I80	F2	DB09228	Conestat alfa		N	N
D68	I80	F2	DB07128	N7-BUTYL-N2-(5-CHLORO-2-METHYLPHENYL)-5-METHYL[1,2,4]TRIAZOLO[1,5-A]PYRIMIDINE-2,7-DIAMINE		N	N
D68	I80	F2	DB01123	Proflavine	C26;C80;K50;K83;D36;K70-K77;N46;C00-D48;C22;K76;C00-C97;D10-D36;C18;I49	N	N
D68	I80	F2	DB07639	3-(7-DIAMINOMETHYL-NAPHTHALEN-2-YL)-PROPIONIC ACID ETHYL ESTER		N	N
D68	I80	F2	DB13151	Anti-inhibitor coagulant complex		N	N
D68	I80	F2	DB07659	AC-(D)PHE-PRO-BOROHOMOLYS-OH		N	N
D68	I80	F2	DB08061	4-[3-(4-CHLOROPHENYL)-1H-PYRAZOL-5-YL]PIPERIDINE		N	N
D68	I80	F2	DB06861	6-(2-HYDROXY-CYCLOPENTYL)-7-OXO-HEPTANAMIDINE		N	N
D68	I80	F2	DB01593	Zinc	F98;Q24;L44;N32;C50-C50;E83;E10;R20;E16;A15-A19;O24;L12;N30;F81;D68;F95;E21;D33;Q02;F06;I26;Q74;I10-I15;D64;G30;B37;K13;I64;Q80;N46;N90;C06;E72;M62;Q36;M15-M19;A41;J98;Q13;Q53;F17;L10;Q90;Q78;K29;D84;N17-N19;F99;D56;H52;R40;E14;G45;A49;I68;M91-M94;M45;J64;N18;M30;L50;L29;C83;Q79;C37;K80;R35;G35;L70;Q05;D73;O40;A74;G95;E26;D59;H81;G00-G99;G96;M88;C24;R23;J33;C22;K51;G92;O45;K86;N40-N51;Q75;K63;H36;R50;J12;J93;I35;C02;E22;M10;O43;S06;G36;C52;G40;L23;F51;D72;J43;D82;E00-E07;O60;M60;P57;C80;R73;G50;L88;F02;G91;C85;I63;I85;J00-J99;C00-C97;F25;K92;H40-H42;P21;I51;N83;M16;R51;I42;L51;R63;T67;Q93;Q30-Q34;K70;C46;L20;D55-D59;I46;G71;I82;D74;A32;P29;F90;E23;R60;H49;E85;K25;K65;C84;E78;E11;D70;A81;N40;P22;D36;L25;Q04;I15;K74;C90;I61;C15;M25;G63;T56;G10;N03;N80;D25;H35;F40;M13;Q81;I95;G43;R43;K76;J62;C26;L81;H26;J47;E55;T57;E53;D05;D86;G20;B50;H44;L80;D46;F10;F20;Q61;E88;E51;O01;M89;Q54;K26;G12;T88;I86;N25;D10-D36;J18;G59;G31;F73;A23;Q86;H16;G56;C38;I67;C25;M33;Q69;B55;B44;G60;K44;Q15;D75;Q06;T53;N20;C45;O14;F52;K59;G21;J81;F39;E70-E90;H06;C71;C18;Q23;L91;J67;H91;B20-B24;Q82;Q21;H18;E84;J60;R29;Q00-Q07;D83;J63;F30-F39;C00-D48;F43;D50;Q70;K90;G23;C50;O03;N50;B67;M32;G41;K70-K77;J45;C93;F31;E87;L73;K50;I50;E34;R09;J13;M06;M41;G93;C66;F00;F80;Q43;R31;M08;L94;K00;M54;C56;C61;F99-F99;N39;C74;C16;R21;C44;G53;H02;M05-M14;H47;H27;H40;E24;C82;L62;I25;I60;K58;D09;N21;E80;E03;C92;C81;D22;K37;J44;D45;F41;B18;I60-I69;L30;C64-C68;A78;E28;R64;J96;R56;K73;M87;M00-M25;K72;A86;Q96;N97;K27;G70;M94;Q00;E07;M00;Q44;N10-N16;M35;C55;I77;Q34;I20;F03;K21;Q85;M81;F44;L63;K05;G24;F63;I49;T09;F60;Q87;R27;B22;J95;R44;P05;B65;R33;I47;Q56;N20-N23;R19;E75;L40;Q28;L24;K83;C67;B54;B79;L64;A48;C62;A31;Q25;F84;F42;B25;Q35;R06;B24;E61;E50;B34;G72;T14;R52;Q65-Q79;S26;N41;F82;N91;P83;F14;N04;L66;K75;I70;E71;I20-I25;D18;E27;D65;E66;I84;G47;H25-H28;G25;H54;Q07;J42;E10-E14;M60-M63;J84;N15;J30;M34;D61;C91;C94;R26;K20;R57;R95;T78;J80;A39;R00;D69;E30;M31;F91;C95;C23;Q89;G03;D47;I71;M19;N19;R05;D57;N17;R25;C60	Y	N	imedeen tablet
D68	I80	F2	DB01593	Zinc	F98;Q24;L44;N32;C50-C50;E83;E10;R20;E16;A15-A19;O24;L12;N30;F81;D68;F95;E21;D33;Q02;F06;I26;Q74;I10-I15;D64;G30;B37;K13;I64;Q80;N46;N90;C06;E72;M62;Q36;M15-M19;A41;J98;Q13;Q53;F17;L10;Q90;Q78;K29;D84;N17-N19;F99;D56;H52;R40;E14;G45;A49;I68;M91-M94;M45;J64;N18;M30;L50;L29;C83;Q79;C37;K80;R35;G35;L70;Q05;D73;O40;A74;G95;E26;D59;H81;G00-G99;G96;M88;C24;R23;J33;C22;K51;G92;O45;K86;N40-N51;Q75;K63;H36;R50;J12;J93;I35;C02;E22;M10;O43;S06;G36;C52;G40;L23;F51;D72;J43;D82;E00-E07;O60;M60;P57;C80;R73;G50;L88;F02;G91;C85;I63;I85;J00-J99;C00-C97;F25;K92;H40-H42;P21;I51;N83;M16;R51;I42;L51;R63;T67;Q93;Q30-Q34;K70;C46;L20;D55-D59;I46;G71;I82;D74;A32;P29;F90;E23;R60;H49;E85;K25;K65;C84;E78;E11;D70;A81;N40;P22;D36;L25;Q04;I15;K74;C90;I61;C15;M25;G63;T56;G10;N03;N80;D25;H35;F40;M13;Q81;I95;G43;R43;K76;J62;C26;L81;H26;J47;E55;T57;E53;D05;D86;G20;B50;H44;L80;D46;F10;F20;Q61;E88;E51;O01;M89;Q54;K26;G12;T88;I86;N25;D10-D36;J18;G59;G31;F73;A23;Q86;H16;G56;C38;I67;C25;M33;Q69;B55;B44;G60;K44;Q15;D75;Q06;T53;N20;C45;O14;F52;K59;G21;J81;F39;E70-E90;H06;C71;C18;Q23;L91;J67;H91;B20-B24;Q82;Q21;H18;E84;J60;R29;Q00-Q07;D83;J63;F30-F39;C00-D48;F43;D50;Q70;K90;G23;C50;O03;N50;B67;M32;G41;K70-K77;J45;C93;F31;E87;L73;K50;I50;E34;R09;J13;M06;M41;G93;C66;F00;F80;Q43;R31;M08;L94;K00;M54;C56;C61;F99-F99;N39;C74;C16;R21;C44;G53;H02;M05-M14;H47;H27;H40;E24;C82;L62;I25;I60;K58;D09;N21;E80;E03;C92;C81;D22;K37;J44;D45;F41;B18;I60-I69;L30;C64-C68;A78;E28;R64;J96;R56;K73;M87;M00-M25;K72;A86;Q96;N97;K27;G70;M94;Q00;E07;M00;Q44;N10-N16;M35;C55;I77;Q34;I20;F03;K21;Q85;M81;F44;L63;K05;G24;F63;I49;T09;F60;Q87;R27;B22;J95;R44;P05;B65;R33;I47;Q56;N20-N23;R19;E75;L40;Q28;L24;K83;C67;B54;B79;L64;A48;C62;A31;Q25;F84;F42;B25;Q35;R06;B24;E61;E50;B34;G72;T14;R52;Q65-Q79;S26;N41;F82;N91;P83;F14;N04;L66;K75;I70;E71;I20-I25;D18;E27;D65;E66;I84;G47;H25-H28;G25;H54;Q07;J42;E10-E14;M60-M63;J84;N15;J30;M34;D61;C91;C94;R26;K20;R57;R95;T78;J80;A39;R00;D69;E30;M31;F91;C95;C23;Q89;G03;D47;I71;M19;N19;R05;D57;N17;R25;C60	Y	N	zineryt topical solution
D68	I80	F2	DB01593	Zinc	F98;Q24;L44;N32;C50-C50;E83;E10;R20;E16;A15-A19;O24;L12;N30;F81;D68;F95;E21;D33;Q02;F06;I26;Q74;I10-I15;D64;G30;B37;K13;I64;Q80;N46;N90;C06;E72;M62;Q36;M15-M19;A41;J98;Q13;Q53;F17;L10;Q90;Q78;K29;D84;N17-N19;F99;D56;H52;R40;E14;G45;A49;I68;M91-M94;M45;J64;N18;M30;L50;L29;C83;Q79;C37;K80;R35;G35;L70;Q05;D73;O40;A74;G95;E26;D59;H81;G00-G99;G96;M88;C24;R23;J33;C22;K51;G92;O45;K86;N40-N51;Q75;K63;H36;R50;J12;J93;I35;C02;E22;M10;O43;S06;G36;C52;G40;L23;F51;D72;J43;D82;E00-E07;O60;M60;P57;C80;R73;G50;L88;F02;G91;C85;I63;I85;J00-J99;C00-C97;F25;K92;H40-H42;P21;I51;N83;M16;R51;I42;L51;R63;T67;Q93;Q30-Q34;K70;C46;L20;D55-D59;I46;G71;I82;D74;A32;P29;F90;E23;R60;H49;E85;K25;K65;C84;E78;E11;D70;A81;N40;P22;D36;L25;Q04;I15;K74;C90;I61;C15;M25;G63;T56;G10;N03;N80;D25;H35;F40;M13;Q81;I95;G43;R43;K76;J62;C26;L81;H26;J47;E55;T57;E53;D05;D86;G20;B50;H44;L80;D46;F10;F20;Q61;E88;E51;O01;M89;Q54;K26;G12;T88;I86;N25;D10-D36;J18;G59;G31;F73;A23;Q86;H16;G56;C38;I67;C25;M33;Q69;B55;B44;G60;K44;Q15;D75;Q06;T53;N20;C45;O14;F52;K59;G21;J81;F39;E70-E90;H06;C71;C18;Q23;L91;J67;H91;B20-B24;Q82;Q21;H18;E84;J60;R29;Q00-Q07;D83;J63;F30-F39;C00-D48;F43;D50;Q70;K90;G23;C50;O03;N50;B67;M32;G41;K70-K77;J45;C93;F31;E87;L73;K50;I50;E34;R09;J13;M06;M41;G93;C66;F00;F80;Q43;R31;M08;L94;K00;M54;C56;C61;F99-F99;N39;C74;C16;R21;C44;G53;H02;M05-M14;H47;H27;H40;E24;C82;L62;I25;I60;K58;D09;N21;E80;E03;C92;C81;D22;K37;J44;D45;F41;B18;I60-I69;L30;C64-C68;A78;E28;R64;J96;R56;K73;M87;M00-M25;K72;A86;Q96;N97;K27;G70;M94;Q00;E07;M00;Q44;N10-N16;M35;C55;I77;Q34;I20;F03;K21;Q85;M81;F44;L63;K05;G24;F63;I49;T09;F60;Q87;R27;B22;J95;R44;P05;B65;R33;I47;Q56;N20-N23;R19;E75;L40;Q28;L24;K83;C67;B54;B79;L64;A48;C62;A31;Q25;F84;F42;B25;Q35;R06;B24;E61;E50;B34;G72;T14;R52;Q65-Q79;S26;N41;F82;N91;P83;F14;N04;L66;K75;I70;E71;I20-I25;D18;E27;D65;E66;I84;G47;H25-H28;G25;H54;Q07;J42;E10-E14;M60-M63;J84;N15;J30;M34;D61;C91;C94;R26;K20;R57;R95;T78;J80;A39;R00;D69;E30;M31;F91;C95;C23;Q89;G03;D47;I71;M19;N19;R05;D57;N17;R25;C60	Y	N	zinc product	0.0277778
D68	I80	F2	DB06838	methyl L-phenylalaninate		N	N
D68	I80	F2	DB12598	Nafamostat	E66;R60;I95;T78;R52;R05;C50-C50;R20;I10-I15;R00;I49;N17;E11;C50;D65	N	N
D68	I80	F2	DB06858	N-cyclooctylglycyl-N-(4-carbamimidoylbenzyl)-L-prolinamide		N	N
D68	I80	F2	DB01766	Beta-(2-Naphthyl)-Alanine		N	N
D68	I80	F2	DB06919	D-phenylalanyl-N-(3-chlorobenzyl)-L-prolinamide		N	N
D68	I80	F2	DB07211	(2R)-2-(5-CHLORO-2-THIENYL)-N-{(3S)-1-[(1S)-1-METHYL-2-MORPHOLIN-4-YL-2-OXOETHYL]-2-OXOPYRROLIDIN-3-YL}PROPENE-1-SULFONAMIDE		N	N
D68	I80	F2	DB02723	4-Oxo-2-Phenylmethanesulfonyl-Octahydro-Pyrrolo[1,2-a]Pyrazine-6-Carboxylic Acid [1-(N-Hydroxycarbamimidoyl)-Piperidin-4-Ylmethyl]-Amide		N	N
D68	I80	F2	DB07120	N4-(N,N-DIPHENYLCARBAMOYL)-AMINOGUANIDINE		N	N
D68	I80	F2	DB07718	3-(4-HYDROXY-PHENYL)PYRUVIC ACID		N	N
D68	I80	F2	DB07143	D-phenylalanyl-N-benzyl-L-prolinamide		N	N
D68	I80	F2	DB06859	N-ALLYL-5-AMIDINOAMINOOXY-PROPYLOXY-3-CHLORO-N-CYCLOPENTYLBENZAMIDE		N	N
D68	I80	F2	DB07934	[[CYCLOHEXANESULFONYL-GLYCYL]-3[PYRIDIN-4-YL-AMINOMETHYL]ALANYL]PIPERIDINE		N	N
D68	I80	F2	DB00170	Menadione	Q24;L44;N32;C50-C50;E83;E10;R20;E16;A15-A19;O24;L12;N30;F81;D68;E21;D33;Q02;I26;Q74;I10-I15;D64;G30;K13;B37;R41;I64;Q80;N46;N90;C06;E72;M62;Q36;A41;Q53;F17;H04;N48;Q90;Q78;K29;D84;N17-N19;F99;D56;H52;E14;G45;A49;I68;M91-M94;J64;N18;L50;L29;C83;Q79;R35;G35;Q05;D73;A74;G95;D59;H81;G00-G99;G96;M88;R23;B00;C22;K51;G92;O45;K86;Q75;K63;H36;R50;J93;I35;I73;C02;M10;O43;S06;M24;G40;L23;J43;O60;C80;R73;G50;C85;I63;I85;C00-C97;F25;H40-H42;P21;I51;N83;M16;R51;I42;L51;R63;T67;K70;C46;L20;D55-D59;I46;G62;G71;D74;A32;R60;H49;E85;K25;C84;E78;E11;D70;A81;D36;L25;I15;K74;C90;I61;C15;G63;T56;G10;N03;N80;D25;H35;F40;M13;Q81;E31;H93;I95;G43;K76;J62;C26;L81;J47;T57;E79;D05;D86;G20;B50;L80;D46;F10;F20;Q61;E88;M89;Q54;K26;G12;T88;I86;D10-D36;J18;G59;G31;F73;Q86;H16;I67;C25;M33;I34;B55;K44;Q03;Q15;D75;Q06;N20;C45;O14;K40;G21;J81;F39;E70-E90;K22;G11;C71;C18;Q23;L91;H91;B20-B24;Q82;Q21;J60;D83;J63;F30-F39;C00-D48;D50;Q70;K90;C50;O03;B67;M32;G41;K70-K77;J45;C93;F31;E87;K50;I50;R09;J13;M06;G93;C66;Q43;F00;M08;L94;K00;H53;C56;C61;F99-F99;N39;C74;C16;C44;G53;M05-M14;H47;H40;C82;I25;I60;N21;E80;C92;C81;J44;F41;B18;I60-I69;L30;C64-C68;A78;E28;R64;J96;K73;Q96;N97;K27;G70;M94;Q00;M00;Q44;N10-N16;M35;C55;I77;I20;F03;K21;M81;F44;K05;G24;I49;T09;Q87;R27;B22;J95;P05;B65;R33;I47;Q56;A30;E75;L40;Q28;L24;K83;C67;B54;L64;A48;R82;C62;F84;R06;Q35;B24;E50;G72;T14;R52;S26;F82;N91;F14;N04;L66;I72;K75;I70;I20-I25;E66;G47;H54;E10-E14;M60-M63;J84;A91;N15;M34;C91;C94;R26;K20;R57;T78;J80;R00;D69;H90;E30;M31;C95;C23;Q89;N19;L41;R05;D57;N17;J67;C60	Y	N
D68	I80	F2	DB00100	Coagulation Factor IX (Recombinant)		N	N
D68	I80	F2	DB07005	D-phenylalanyl-N-{4-[amino(iminio)methyl]benzyl}-L-prolinamide		N	N
D68	I80	F2	DB07376	5-(DIMETHYLAMINO)-1-NAPHTHALENESULFONIC ACID(DANSYL ACID)		N	N
D68	I80	F2	DB06695	Dabigatran etexilate		N	N
D68	I80	F2	DB07550	2-(6-CHLORO-3-{[2,2-DIFLUORO-2-(1-OXIDO-2-PYRIDINYL)ETHYL]AMINO}-2-OXO-1(2H)-PYRAZINYL)-N-[(2-FLUOROPHENYL)METHYL]ACETAMIDE		N	N
D68	I80	F2	DB00001	Lepirudin	E66;I63;I64;I26;M06;F00;D68;C22;K74;F20;G30;D69;K72;D65	Y	N
D68	I80	F2	DB09332	Kappadione		N	N
D68	I80	F2	DB07521	6-CHLORO-1-(2-{[(5-CHLORO-1-BENZOTHIEN-3-YL)METHYL]AMINO}ETHYL)-3-[(2-PYRIDIN-2-YLETHYL)AMINO]-1,4-DIHYDROPYRAZIN-2-OL		N	N
D68	I80	F2	DB07016	(3R)-8-(dioxidosulfanyl)-3-methyl-1,2,3,4-tetrahydroquinoline		N	N
D68	I80	F2	DB07279	N-ETHYL-N-ISOPROPYL-3-METHYL-5-{[(2S)-2-(PYRIDIN-4-YLAMINO)PROPYL]OXY}BENZAMIDE		N	N
D68	I80	F2	DB07105	2-[2-(4-CHLORO-PHENYLSULFANYL)-ACETYLAMINO]-3-(4-GUANIDINO-PHENYL)-PROPIONAMIDE		N	N
D68	I80	F2	DB06866	6-CARBAMIMIDOYL-2-[2-HYDROXY-5-(3-METHOXY-PHENYL)-INDAN-1-YL]-HEXANOIC ACID		N	N
D68	I80	F2	DB08062	3-(4-CHLOROPHENYL)-5-(METHYLTHIO)-4H-1,2,4-TRIAZOLE		N	N
D68	I80	F2	DB08422	[PHENYLALANINYL-PROLINYL]-[2-(PYRIDIN-4-YLAMINO)-ETHYL]-AMINE		N	N
D68	I80	F2	DB14487	Zinc acetate	C80;Q24;R73;I20;G50;C50-C50;E83;N32;F03;N20;E10;K21;C45;G90;E16;C85;O14;M81;F44;J81;G24;C00-C97;F63;I49;P21;I51;T09;L12;H06;M16;F81;C71;D68;K08;R51;D33;I42;C18;L51;R63;T67;B22;K70;J67;C46;L20;I46;D55-D59;B20-B24;A32;P05;E84;I10-I15;J60;D64;G30;K13;F90;R60;I64;H49;J63;K25;N46;C00-D48;C84;E78;D50;N90;C06;E72;E11;E75;M62;L40;Q28;K83;D36;L25;A41;C67;B54;C50;Q53;K74;O03;A48;C90;I61;C15;F17;M32;G41;K70-K77;G63;J45;Q90;Q78;C93;K29;T56;F84;F31;Q35;D56;B24;K50;N80;I50;H35;R09;G72;D75;J13;M06;E14;T14;I95;G93;A49;F00;R52;N41;K76;J62;L94;M08;F14;J64;N18;C56;C61;C26;C74;C16;C44;K75;I70;L50;L29;C83;G53;I20-I25;H26;J47;H40;G35;E22;T57;C82;I25;D05;E66;G47;G20;A74;G95;L80;D46;D59;I60;K58;G00-G99;F20;D09;J42;C24;E10-E14;M60-M63;M89;Q54;K26;C22;N15;K51;C92;D10-D36;G92;C91;J18;G59;C94;K86;C81;C88;D22;T78;K02;K37;G31;J44;J80;K63;H36;R00;F73;R50;F41;H90;H16;E30;M31;C95;C64-C68;M10;E28;O43;C02;R64;S06;Q89;J96;C25;C23;M33;K73;K72;G40;L23;N97;B55;K27;D72;J43;D57;E07;M00;K44;E00-E07;N17;O60;M35;C55;C60	Y	N
D68	I80	F2	DB12831	Gabexate	C80;G50;C50-C50;E10;E16;M81;J81;C00-C97;I51;F81;I42;C18;R63;B22;K70;L20;I46;A32;I10-I15;J60;D64;G30;K13;R60;H49;I64;J63;K25;C00-D48;E11;M62;L40;K83;D36;A41;C67;B54;C50;O03;A48;G41;K70-K77;J45;K29;K50;I50;H35;R09;G72;M06;T14;I95;G93;F00;R52;K76;J62;L94;N18;C16;I70;L50;I20-I25;J47;G35;T57;I25;E66;G47;G20;A74;G95;L80;D59;G00-G99;F20;M60-M63;M89;C22;K51;D10-D36;J18;T78;J44;R00;R50;F41;M10;C25;O43;R64;M33;S06;G40;L23;B55;K27;J43;D57;M00;K44;N17;O60	N	N
D68	I80	F2	DB07897	1-(HYDROXYMETHYLENEAMINO)-8-HYDROXY-OCTANE		N	N
D68	I80	F2	DB07461	3-AMINO-3-BENZYL-9-CARBOXAMIDE[4.3.0]BICYCLO-1,6-DIAZANONAN-2-ONE		N	N
D68	I80	F2	DB07796	(3ASR,4RS,8ASR,8BRS)-4-(2-(4-FLUOROBENZYL)-1,3-DIOXODEACAHYDROPYRROLO[3,4-A] PYRROLIZIN-4-YL)BENZAMIDINE		N	N
D68	I80	F2	DB00278	Argatroban	C50-C50;I63;M81;K92;I51;D68;C18;L91;K70;I26;B20-B24;P05;I10-I15;G30;K13;I64;E78;C06;E11;L40;K83;B54;C50;K74;O03;C90;I61;C15;G41;K70-K77;J45;Q78;B24;K50;N80;I50;H35;R09;M06;T14;F00;K76;J62;N04;N18;C61;K75;I70;L50;I20-I25;J47;G35;T57;Q05;I25;D65;E66;G95;F20;C22;N15;K51;M34;N10-N16;J18;T78;J44;J80;H36;D69;A78;I35;S06;K73;K72;L23;B55;Q00;E07;K44;E00-E07;Q06;M35	Y	N
D68	I80	F2	DB07522	N-[(2R,3S)-3-AMINO-2-HYDROXY-4-PHENYLBUTYL]NAPHTHALENE-2-SULFONAMIDE		N	N
D68	I80	F2	DB07353	4-(2,5-DIAMINO-5-HYDROXY-PENTYL)-PHENOL		N	N
D68	I80	F2	DB07277	2-(5-CHLORO-2-THIENYL)-N-{(3S)-1-[(1S)-1-METHYL-2-MORPHOLIN-4-YL-2-OXOETHYL]-2-OXOPYRROLIDIN-3-YL}ETHANESULFONAMIDE		N	N
D68	I80	F2	DB07741	4-(1R,3AS,4R,8AS,8BR)-[1-DIFLUOROMETHYL-2-(4-FLUOROBENZYL)-3-OXODECAHYDROPYRROLO[3,4-A]PYRROLIZIN-4-YL]BENZAMIDINE		N	N
D68	I80	F2	DB07508	4-(5-BENZENESULFONYLAMINO-1-METHYL-1H-BENZOIMIDAZOL-2-YLMETHYL)-BENZAMIDINE		N	N
D68	I80	F2	DB05777	Thrombomodulin Alfa		N	N
D68	I80	F2	DB07088	(S)-N-(4-carbamimidoylbenzyl)-1-(2-(cyclopentyloxy)ethanoyl)pyrrolidine-2-carboxamide		N	N
D68	I80	F2	DB06869	1-[2-AMINO-2-CYCLOHEXYL-ACETYL]-PYRROLIDINE-3-CARBOXYLIC ACID 5-CHLORO-2-(2-ETHYLCARBAMOYL-ETHOXY)-BENZYLAMIDE		N	N
D68	I80	F2	DB04722	2-(3-CHLORO-6-{[2,2-DIFLUORO-2-(1-OXIDOPYRIDIN-2-YL)ETHYL]AMINO}-1-OXIDOPYRIDIN-2-YL)-N-[1-(3-CHLOROPHENYL)ETHYL]ACETAMIDE		N	N
D68	I80	F2	DB03847	Gamma-Carboxy-Glutamic Acid		N	N
D68	I80	F2	DB07091	(S)-N-(4-carbamimidoylbenzyl)-1-(2-(cyclohexyloxy)ethanoyl)pyrrolidine-2-carboxamide		N	N
D68	I80	F2	DB11166	Antithrombin Alfa		N	N
D68	I80	F2	DB07515	1-(2-{[(6-AMINO-2-METHYLPYRIDIN-3-YL)METHYL]AMINO}ETHYL)-6-CHLORO-3-[(2,2-DIFLUORO-2-PYRIDIN-2-YLETHYL)AMINO]-1,4-DIHYDROPYRAZIN-2-OL		N	N
D68	I80	F2	DB06929	1-butanoyl-N-(4-carbamimidoylbenzyl)-L-prolinamide		N	N
D68	I80	F2	DB14738	Turoctocog alfa pegol		N	N
D68	I80	F2	DB00006	Bivalirudin	E88;I64;E14;T14;G93;F00;C22;N15;K76;K51;E10;N04;L40;O14;I63;C61;N18;S15;K83;C16;T78;C67;B54;I70;B79;K75;H36;L50;I20-I25;K74;E70-E90;F41;D69;I51;M32;K70-K77;D68;T57;S06;G03;D47;N17;K72;F84;I25;D65;G30;E66;K70;B55;K50;I50;H35;R09;I10-I15;G00-G99;F20;D75;N10-N16;M35;M06	Y	N
D68	I80	F2	DB08254	2-NAPHTHALENESULFONIC ACID		N	N
D68	I80	F2	DB08187	METHYL-PHE-PRO-AMINO-CYCLOHEXYLGLYCINE		N	N
D68	I80	F2	DB07027	D-phenylalanyl-N-(3-fluorobenzyl)-L-prolinamide		N	N
D68	I80	F2	DB03159	CRA_8696		N	N
D68	I80	F2	DB07549	2-(6-CHLORO-3-{[2,2-DIFLUORO-2-(2-PYRIDINYL)ETHYL]AMINO}-2-OXO-1(2H)-PYRAZINYL)-N-[(2-FLUORO-3-METHYL-6-PYRIDINYL)METHYL]ACETAMIDE		N	N
D68	I80	F2	DB13152	Coagulation Factor IX Human		N	N
D68	I80	F2	DB09109	Turoctocog alfa		N	N
D68	I80	F2	DB06878	1-[(2R)-2-aminobutanoyl]-N-(3-chlorobenzyl)-L-prolinamide		N	N
D68	I80	F2	DB04786	Suramin	C80;R73;N32;G50;C50-C50;E10;K21;C45;E16;I63;M81;F44;J81;C00-C97;I49;P21;I51;T09;O24;H06;C71;R51;D33;I42;C18;R63;B22;K70;C46;L20;I46;B20-B24;Q82;D74;A32;Q74;I10-I15;J60;D64;G30;I47;K13;F90;R60;I64;J63;K25;N46;C00-D48;C84;N90;C06;E11;L40;N40;Q36;Q28;K83;D36;L25;C67;A41;B54;L64;C50;Q53;K74;O03;A48;C90;I61;C15;F17;M32;G41;K70-K77;G63;J45;Q90;T56;F84;F31;Q35;B24;K50;N80;I50;H35;R09;D75;J13;M06;E14;T14;I95;G93;A49;F00;R52;G43;N41;K76;F82;L94;M08;M45;F14;N04;N18;C56;C61;C74;L66;C16;C44;K75;I70;L50;I20-I25;Q79;Q66;J47;G35;E55;T57;Q05;D73;I25;E66;G20;A74;G95;F10;D46;L80;D59;I60;K58;G00-G99;F20;D09;Q61;E10-E14;M89;K26;E80;C22;N15;K51;M34;D10-D36;G92;C91;J18;G59;Q75;R95;T78;K37;G31;J44;H36;Q68;R00;F73;R50;F41;H16;E30;L30;C64-C68;E28;O43;C02;R64;C25;S06;Q89;C23;M33;K73;D47;M24;G40;L23;N97;B55;J43;D57;Q00;M00;K44;N17;O60;Q06;M35;C60	N	N
D68	I80	F2	DB02287	2-(2-Hydroxy-Phenyl)-3h-Benzoimidazole-5-Carboxamidine		N	N
D68	I80	F2	DB06404	Human C1-esterase inhibitor		N	N
D68	I80	F2	DB03865	6-Chloro-2-(2-Hydroxy-Biphenyl-3-Yl)-1h-Indole-5-Carboxamidine		N	N
D68	I80	F2	DB07190	3-cyclohexyl-D-alanyl-N-(3-chlorobenzyl)-L-prolinamide		N	N
D68	I80	F2	DB07660	AC-(D)PHE-PRO-BOROHOMOORNITHINE-OH		N	N
D68	I80	F2	DB06996	D-leucyl-N-(4-carbamimidoylbenzyl)-L-prolinamide		N	N
D68	I80	F2	DB07527	N-[(2R,3S)-3-AMINO-2-HYDROXY-4-PHENYLBUTYL]-4-METHOXY-2,3,6-TRIMETHYLBENZENESULFONAMIDE		N	N
D68	I80	F2	DB07944	N-{3-METHYL-5-[2-(PYRIDIN-4-YLAMINO)-ETHOXY]-PHENYL}-BENZENESULFONAMIDE		N	N
D68	I80	F2	DB03136	4-Iodobenzo[B]Thiophene-2-Carboxamidine		N	N
D68	I80	F2	DB07400	1-ETHOXYCARBONYL-D-PHE-PRO-2(4-AMINOBUTYL)HYDRAZINE		N	N
D68	I80	F2	DB07548	2-(6-CHLORO-3-{[2,2-DIFLUORO-2-(2-PYRIDINYL)ETHYL]AMINO}-2-OXO-1(2H)-PYRAZINYL)-N-[(2-FLUORO-6-PYRIDINYL)METHYL]ACETAMIDE		N	N
D68	I80	F2	DB07946	N-[2-({[amino(imino)methyl]amino}oxy)ethyl]-2-{6-chloro-3-[(2,2-difluoro-2-phenylethyl)amino]-2-fluorophenyl}acetamide		N	N
D68	I80	F2	DB06853	N-cycloheptylglycyl-N-(4-carbamimidoylbenzyl)-L-prolinamide		N	N
D68	I80	F2	DB01725	2-{2-hydroxy-[1,1'-biphenyl]-3-yl}-1H-1,3-benzodiazole-5-carboximidamide		N	N
D68	I80	F2	DB04591	N-{2,2-DIFLUORO-2-[(2R)-PIPERIDIN-2-YL]ETHYL}-2-[2-(1H-1,2,4-TRIAZOL-1-YL)BENZYL][1,3]OXAZOLO[4,5-C]PYRIDIN-4-AMINE		N	N
D68	I80	F2	DB07133	D-phenylalanyl-N-(3-methylbenzyl)-L-prolinamide		N	N
D68	I80	F2	DB05714	Flovagatran		N	N
D68	I80	F2	DB07131	(S)-N-(4-carbamimidoylbenzyl)-1-(3-cyclohexylpropanoyl)pyrrolidine-2-carboxamide		N	N
D68	I80	F2	DB14533	Zinc chloride	F98;Q24;L44;N32;C50-C50;E83;E10;E16;O24;L12;N30;F81;D68;E21;D33;Q02;I26;I10-I15;D64;G30;K13;I64;N46;N90;C06;E72;M62;A41;Q53;F17;L10;Q90;Q78;K29;D84;N17-N19;F99;D56;R40;E14;G45;A49;M45;N18;L50;C83;Q79;R35;G35;A74;G95;D59;H81;G00-G99;G96;C22;K51;G92;K86;N40-N51;K63;H36;R50;I35;I73;M10;O43;C02;E22;S06;G40;L23;F51;J43;D82;O60;M60;C80;R73;G50;C85;F25;C00-C97;K92;H40-H42;P21;I51;N83;M16;R51;I42;L51;R63;T67;Q93;K70;C46;L20;I46;D55-D59;G62;G71;A32;P29;F90;R60;H49;E85;K25;K65;C84;E78;E11;D70;G61;D36;L25;Q04;K74;C90;I61;C15;G63;T56;N03;N80;H35;F40;H93;I95;K76;J62;C26;J47;T57;G82;E79;D05;G20;F10;D46;L80;F20;Q61;E88;M89;K26;N25;D10-D36;J18;G59;G31;F73;Q86;H16;C25;M33;B55;G60;K44;Q15;D75;Q06;N20;C45;O14;F52;G21;J81;F39;E70-E90;H06;C71;C18;L91;H91;B20-B24;Q21;E84;J60;R29;D83;J63;F30-F39;C00-D48;D50;C50;O03;N50;B67;M32;G41;K70-K77;J45;C93;F31;E87;K50;I50;E34;R09;J13;M06;F45;G93;F00;F80;L94;M08;C56;F99-F99;C61;N39;C74;C16;R21;C44;G53;H02;H40;C82;I25;I60;K58;C92;C81;K37;J44;D45;F41;B18;L30;C64-C68;E28;R64;K73;M87;K72;Q96;N97;K27;Q00;M00;Q44;N10-N16;M35;C55;I77;I20;F03;K21;Q85;M81;F44;K05;F63;T09;Q87;R27;B22;J95;P05;B65;I47;A30;E75;L40;Q28;K83;C67;B54;B79;L64;A48;F84;R06;B24;E50;G72;T14;R52;N41;F14;N04;L66;K75;I70;I20-I25;E66;G47;G25;J42;E10-E14;M60-M63;N15;D61;C91;R57;T78;J80;R00;D69;M31;C95;C23;G03;D47;I71;N19;R05;D57;N17;R25;C60	Y	N
D68	I80	F2	DB07083	beta-phenyl-D-phenylalanyl-N-propyl-L-prolinamide		N	N
D68	I80	F2	DB04136	Lysophosphotidylserine		N	N
D68	I80	F2	DB06868	N-(3-chlorobenzyl)-1-(4-methylpentanoyl)-L-prolinamide		N	N
D68	I80	F2	DB07665	N-[2-(carbamimidamidooxy)ethyl]-2-{6-cyano-3-[(2,2-difluoro-2-pyridin-2-ylethyl)amino]-2-fluorophenyl}acetamide		N	N
D68	I80	F2	DB08152	{(2S)-1-[N-(tert-butoxycarbonyl)glycyl]pyrrolidin-2-yl}methyl (3-chlorophenyl)acetate		N	N
D68	I80	F2	DB06841	D-phenylalanyl-N-[(1S)-4-{[amino(iminio)methyl]amino}-1-(chloroacetyl)butyl]-L-prolinamide		N	N
D68	I80	F2	DB08624	BENZOTHIAZOLE	E88;C80;Q24;N21;C66;N46;C00-D48;C22;K76;J62;C92;C50-C50;D10-D36;J18;E11;C45;C85;O14;C61;D36;L25;C16;C67;G31;C44;C00-C97;J44;J80;I70;L50;R00;C50;I20-I25;C83;O03;E70-E90;C90;I51;N83;F17;C95;K70-K77;I73;C25;R27;Q90;J45;F84;I25;D73;R06;E66;G20;J43;G25;I10-I15;N17;M06	N	N
D68	I80	F2	DB06936	N-(4-carbamimidoylbenzyl)-1-(4-methylpentanoyl)-L-prolinamide		N	N
D68	I80	F2	DB08546	4-[(3AS,4R,7R,8AS,8BR)-2-(1,3-BENZODIOXOL-5-YLMETHYL)-7-HYDROXY-1,3-DIOXODECAHYDROPYRROLO[3,4-A]PYRROLIZIN-4-YL]BENZENECARBOXIMIDAMIDE		N	N
D68	I80	F2	DB06911	D-leucyl-N-(3-chlorobenzyl)-L-prolinamide		N	N
D68	I80	F2	DB01767	Hemi-Babim		N	N
D68	I80	F2	DB06947	1-[(2R)-2-aminobutanoyl]-N-(4-carbamimidoylbenzyl)-L-prolinamide		N	N
D68	I80	F2	DB06850	(S)-N-(4-carbamimidoylbenzyl)-1-(2-(cyclohexylamino)ethanoyl)pyrrolidine-2-carboxamide		N	N
D68	I80	F2	DB06845	(S)-N-(4-carbamimidoylbenzyl)-1-(2-(cyclopentylamino)ethanoyl)pyrrolidine-2-carboxamide		N	N
D68	I80	F2	DB07366	2-[N'-(4-AMINO-BUTYL)-HYDRAZINOCARBONYL]-PYRROLIDINE-1-CARBOXYLIC ACID BENZYL ESTER		N	N
D68	I80	F2	DB04771	1-GUANIDINO-4-(N-NITRO-BENZOYLAMINO-L-LEUCYL-L-PROLYLAMINO)BUTANE		N	N
D68	I80	F2	DB07095	(S)-N-(4-carbamimidoylbenzyl)-1-(3-cyclopentylpropanoyl)pyrrolidine-2-carboxamide		N	N
D68	I80	F2	DB07809	4-({[4-(3-METHYLBENZOYL)PYRIDIN-2-YL]AMINO}METHYL)BENZENECARBOXIMIDAMIDE		N	N
D68	I80	SELE	DB01136	Carvedilol	P57;C80;Q24;R73;I20;F03;G50;C50-C50;E83;N32;N20;E10;F02;C45;G90;E16;Q85;O14;C85;I63;F52;M81;F44;G21;J81;J00-J99;F25;C00-C97;I49;K92;E70-E90;P21;I51;N83;T09;O24;N30;F81;D68;C71;Q87;R51;D33;I42;C18;L51;R63;Q23;B22;L91;K70;H91;C46;F06;N94;I46;I26;D55-D59;L20;B20-B24;Q82;Q21;J95;A32;P05;E84;I10-I15;B65;J60;D64;R33;G30;I47;K13;R60;I64;E23;J63;H49;E85;K25;N46;C00-D48;K65;C84;E78;N90;C06;E11;D70;M62;L40;Q36;Q28;K83;D36;L25;C67;J98;A41;B54;B79;C50;Q53;K74;I15;O03;A48;C90;I61;C15;F17;M32;G41;K70-K77;E20;G63;J45;Q90;Q78;K29;Q25;T56;F84;N17-N19;R06;E87;Q35;F99;B24;R40;K50;F31;N80;I50;H35;F40;E34;R09;B34;G72;D75;J13;M06;E14;T14;G45;I95;A49;G93;R52;F00;M91-M94;N41;K76;J62;L94;M08;I68;M45;F14;N04;N18;C56;F99-F99;C61;N39;C74;C26;C16;R21;C44;K75;I70;L81;L50;H02;C83;Q79;I20-I25;H26;L29;R35;J47;G43;G35;T57;Q05;C82;G82;D73;I25;D65;E66;G47;D86;G20;B50;A74;G95;F10;D46;L80;D59;I60;H81;K58;G00-G99;F20;Q61;G96;E88;Q06;E10-E14;R23;M89;M60-M63;K26;J84;G12;E80;C22;N15;N25;K51;C92;M34;N10-N16;O45;D10-D36;C91;G92;G59;J18;D61;K86;K20;R57;C81;T78;K37;G31;O60;J44;J80;K63;A39;H36;R00;R50;F73;F41;D69;J12;Q86;I60-I69;E30;M31;L30;C95;C64-C68;I35;I67;M10;E28;E22;O43;C02;S06;Q89;R64;C25;G03;C23;M33;K73;D47;M87;I71;Q96;G40;A86;L23;N97;B55;N19;K27;G70;J43;R05;M94;D57;Q00;D82;M00;K44;N17;R25;M60;M35;C60	Y	N	carvedilol	0.0277778
D68	I80	SELE	DB03721	N-acetyl-alpha-neuraminic acid		N	N
D68	I80	SELE	DB06423	Endostatin		N	N
D68	I10	F2	DB07278	2-(5-CHLORO-2-THIENYL)-N-{(3S)-1-[(1S)-1-METHYL-2-MORPHOLIN-4-YL-2-OXOETHYL]-2-OXOPYRROLIDIN-3-YL}ETHENESULFONAMIDE		N	N
D68	I10	F2	DB06865	6-CARBAMIMIDOYL-2-[2-HYDROXY-6-(4-HYDROXY-PHENYL)-INDAN-1-YL]-HEXANOIC ACID		N	N
D68	I10	F2	DB04772	1-GUANIDINO-4-(N-PHENYLMETHANESULFONYL-L-LEUCYL-L-PROLYLAMINO)BUTANE		N	N
D68	I10	F2	DB04697	TRANS-4-(GUANIDINOMETHYL)-CYCLOHEXANE-L-YL-D-3-CYCLOHEXYLALANYL-L-AZETIDINE-2-YL-D-TYROSINYL-L-HOMOARGININAMIDE		N	N
D68	I10	F2	DB07440	4-TERT-BUTYLBENZENESULFONIC ACID		N	N
D68	I10	F2	DB09130	Copper	Q11;F98;Q24;E56;N32;C50-C50;E83;Q77;E10;R20;E16;A15-A19;O24;L12;N30;F81;D68;F95;E21;D33;Q02;F06;N94;S72;I26;Q74;I10-I15;D64;G30;B37;K13;Q12;I64;Q80;N46;N90;C06;E72;M62;Q36;M15-M19;A41;J98;Q13;Q53;F17;L10;Q90;Q78;K29;D84;N17-N19;F99;N64;D56;R40;B05;E14;G45;A49;I68;M91-M94;M45;J64;N18;L50;L29;C83;Q79;K80;R35;G35;G81;Q05;D73;A74;G95;E26;D59;H81;G00-G99;G96;M88;C24;R23;B00;C22;K51;G92;O45;K86;G83;N40-N51;Q75;K63;H36;N42;R50;J93;I35;I73;C02;E22;M10;O43;S06;G36;C52;G40;L23;F51;D72;J43;D82;E00-E07;O60;M60;C80;R73;G50;F02;G91;C85;I63;J00-J99;C00-C97;F25;K92;H40-H42;P21;I51;N83;M16;R51;I42;L51;R63;T67;Q93;Q30-Q34;K70;C46;L20;D55-D59;I46;G71;D74;A32;F90;E23;H49;R60;E85;K25;K65;C84;E78;L53;E11;A81;N40;K56;P22;D76;D36;L25;Q04;K74;L82;C90;I61;R17;C15;M25;G63;T56;G10;N03;N80;D25;H35;F40;M13;Q81;H15;I95;G43;K76;J62;C26;L81;H26;J47;T57;R13;G82;S07;D05;D86;G20;B50;H44;L80;D46;F10;F20;Q61;E88;E51;M89;Q54;K26;G12;N25;D10-D36;J18;G59;A96;E63;G31;Q68;F73;A23;Q86;H16;G56;C38;I67;C25;M33;Q69;I34;B55;G60;K44;Q15;D75;Q06;T53;N20;C45;O14;F52;D66;K40;K59;G21;J81;F39;E70-E90;K22;D06;G11;H06;C71;C18;Q23;L91;J67;H91;B20-B24;Q82;Q21;H18;E84;J60;R29;Q00-Q07;D83;J63;F30-F39;C00-D48;D50;Q70;S09;K90;C50;O03;N50;B67;M32;G41;K70-K77;J45;C93;F31;E87;K50;I50;E34;R09;J13;M06;M41;G93;C66;F00;Q43;R31;M08;L94;K00;H53;M54;C56;C61;F99-F99;N39;C74;C16;R21;C44;G53;H02;M05-M14;H47;H27;H40;C82;L62;I25;S00-S09;I60;K58;D09;N21;E80;C92;C81;K37;J44;D45;F41;B18;I60-I69;L30;C64-C68;A78;E28;G80;R64;J96;K73;M87;M00-M25;K72;A86;Q96;N97;K27;G70;M94;Q00;E07;M00;Q44;N10-N16;M35;C55;I77;E76;R48;Q34;I20;F03;K21;Q85;M81;F44;L63;K05;G24;F63;D58;I49;T09;F60;R27;Q87;B22;R12;J95;P05;B65;R33;I47;Q56;N20-N23;A30;R19;E75;L40;Q28;L24;K83;C67;B54;B79;E40-E46;L64;N60-N64;A48;R82;Q25;F84;F42;R06;Q35;B24;E61;E50;G72;T14;R52;Q65-Q79;S26;N41;F82;N91;P83;S00;F14;N04;L66;I72;K75;I70;E71;I20-I25;Q66;E74;D18;E27;D65;E66;G47;I84;R18;H25-H28;G25;Q07;J42;E10-E14;M60-M63;J84;N15;J30;M34;D61;C91;C94;R26;K20;R57;R95;T78;J80;A39;R00;D69;H90;E30;M31;F91;C95;C23;Q89;G03;D47;E05;I71;M19;N19;R05;D57;N17;R25;C60	Y	Y
D68	I10	F2	DB07165	N-(5-CHLORO-BENZO[B]THIOPHEN-3-YLMETHYL)-2-[6-CHLORO-OXO-3-(2-PYRIDIN-2-YL-ETHYLAMINO)-2H-PYRAZIN-1-YL]-ACETAMIDE		N	N
D68	I10	F2	DB07658	AC-(D)PHE-PRO-BOROLYS-OH		N	N
D68	I10	F2	DB06942	N-(4-carbamimidoylbenzyl)-1-(3-phenylpropanoyl)-L-prolinamide		N	N
D68	I10	F2	DB09228	Conestat alfa		N	N
D68	I10	F2	DB07128	N7-BUTYL-N2-(5-CHLORO-2-METHYLPHENYL)-5-METHYL[1,2,4]TRIAZOLO[1,5-A]PYRIMIDINE-2,7-DIAMINE		N	N
D68	I10	F2	DB01123	Proflavine	C26;C80;K50;K83;D36;K70-K77;N46;C00-D48;C22;K76;C00-C97;D10-D36;C18;I49	N	N
D68	I10	F2	DB07639	3-(7-DIAMINOMETHYL-NAPHTHALEN-2-YL)-PROPIONIC ACID ETHYL ESTER		N	N
D68	I10	F2	DB13151	Anti-inhibitor coagulant complex		N	N
D68	I10	F2	DB07659	AC-(D)PHE-PRO-BOROHOMOLYS-OH		N	N
D68	I10	F2	DB08061	4-[3-(4-CHLOROPHENYL)-1H-PYRAZOL-5-YL]PIPERIDINE		N	N
D68	I10	F2	DB06861	6-(2-HYDROXY-CYCLOPENTYL)-7-OXO-HEPTANAMIDINE		N	N
D68	I10	F2	DB01593	Zinc	F98;Q24;L44;N32;C50-C50;E83;E10;R20;E16;A15-A19;O24;L12;N30;F81;D68;F95;E21;D33;Q02;F06;I26;Q74;I10-I15;D64;G30;B37;K13;I64;Q80;N46;N90;C06;E72;M62;Q36;M15-M19;A41;J98;Q13;Q53;F17;L10;Q90;Q78;K29;D84;N17-N19;F99;D56;H52;R40;E14;G45;A49;I68;M91-M94;M45;J64;N18;M30;L50;L29;C83;Q79;C37;K80;R35;G35;L70;Q05;D73;O40;A74;G95;E26;D59;H81;G00-G99;G96;M88;C24;R23;J33;C22;K51;G92;O45;K86;N40-N51;Q75;K63;H36;R50;J12;J93;I35;C02;E22;M10;O43;S06;G36;C52;G40;L23;F51;D72;J43;D82;E00-E07;O60;M60;P57;C80;R73;G50;L88;F02;G91;C85;I63;I85;J00-J99;C00-C97;F25;K92;H40-H42;P21;I51;N83;M16;R51;I42;L51;R63;T67;Q93;Q30-Q34;K70;C46;L20;D55-D59;I46;G71;I82;D74;A32;P29;F90;E23;R60;H49;E85;K25;K65;C84;E78;E11;D70;A81;N40;P22;D36;L25;Q04;I15;K74;C90;I61;C15;M25;G63;T56;G10;N03;N80;D25;H35;F40;M13;Q81;I95;G43;R43;K76;J62;C26;L81;H26;J47;E55;T57;E53;D05;D86;G20;B50;H44;L80;D46;F10;F20;Q61;E88;E51;O01;M89;Q54;K26;G12;T88;I86;N25;D10-D36;J18;G59;G31;F73;A23;Q86;H16;G56;C38;I67;C25;M33;Q69;B55;B44;G60;K44;Q15;D75;Q06;T53;N20;C45;O14;F52;K59;G21;J81;F39;E70-E90;H06;C71;C18;Q23;L91;J67;H91;B20-B24;Q82;Q21;H18;E84;J60;R29;Q00-Q07;D83;J63;F30-F39;C00-D48;F43;D50;Q70;K90;G23;C50;O03;N50;B67;M32;G41;K70-K77;J45;C93;F31;E87;L73;K50;I50;E34;R09;J13;M06;M41;G93;C66;F00;F80;Q43;R31;M08;L94;K00;M54;C56;C61;F99-F99;N39;C74;C16;R21;C44;G53;H02;M05-M14;H47;H27;H40;E24;C82;L62;I25;I60;K58;D09;N21;E80;E03;C92;C81;D22;K37;J44;D45;F41;B18;I60-I69;L30;C64-C68;A78;E28;R64;J96;R56;K73;M87;M00-M25;K72;A86;Q96;N97;K27;G70;M94;Q00;E07;M00;Q44;N10-N16;M35;C55;I77;Q34;I20;F03;K21;Q85;M81;F44;L63;K05;G24;F63;I49;T09;F60;Q87;R27;B22;J95;R44;P05;B65;R33;I47;Q56;N20-N23;R19;E75;L40;Q28;L24;K83;C67;B54;B79;L64;A48;C62;A31;Q25;F84;F42;B25;Q35;R06;B24;E61;E50;B34;G72;T14;R52;Q65-Q79;S26;N41;F82;N91;P83;F14;N04;L66;K75;I70;E71;I20-I25;D18;E27;D65;E66;I84;G47;H25-H28;G25;H54;Q07;J42;E10-E14;M60-M63;J84;N15;J30;M34;D61;C91;C94;R26;K20;R57;R95;T78;J80;A39;R00;D69;E30;M31;F91;C95;C23;Q89;G03;D47;I71;M19;N19;R05;D57;N17;R25;C60	Y	Y	imedeen tablet
D68	I10	F2	DB01593	Zinc	F98;Q24;L44;N32;C50-C50;E83;E10;R20;E16;A15-A19;O24;L12;N30;F81;D68;F95;E21;D33;Q02;F06;I26;Q74;I10-I15;D64;G30;B37;K13;I64;Q80;N46;N90;C06;E72;M62;Q36;M15-M19;A41;J98;Q13;Q53;F17;L10;Q90;Q78;K29;D84;N17-N19;F99;D56;H52;R40;E14;G45;A49;I68;M91-M94;M45;J64;N18;M30;L50;L29;C83;Q79;C37;K80;R35;G35;L70;Q05;D73;O40;A74;G95;E26;D59;H81;G00-G99;G96;M88;C24;R23;J33;C22;K51;G92;O45;K86;N40-N51;Q75;K63;H36;R50;J12;J93;I35;C02;E22;M10;O43;S06;G36;C52;G40;L23;F51;D72;J43;D82;E00-E07;O60;M60;P57;C80;R73;G50;L88;F02;G91;C85;I63;I85;J00-J99;C00-C97;F25;K92;H40-H42;P21;I51;N83;M16;R51;I42;L51;R63;T67;Q93;Q30-Q34;K70;C46;L20;D55-D59;I46;G71;I82;D74;A32;P29;F90;E23;R60;H49;E85;K25;K65;C84;E78;E11;D70;A81;N40;P22;D36;L25;Q04;I15;K74;C90;I61;C15;M25;G63;T56;G10;N03;N80;D25;H35;F40;M13;Q81;I95;G43;R43;K76;J62;C26;L81;H26;J47;E55;T57;E53;D05;D86;G20;B50;H44;L80;D46;F10;F20;Q61;E88;E51;O01;M89;Q54;K26;G12;T88;I86;N25;D10-D36;J18;G59;G31;F73;A23;Q86;H16;G56;C38;I67;C25;M33;Q69;B55;B44;G60;K44;Q15;D75;Q06;T53;N20;C45;O14;F52;K59;G21;J81;F39;E70-E90;H06;C71;C18;Q23;L91;J67;H91;B20-B24;Q82;Q21;H18;E84;J60;R29;Q00-Q07;D83;J63;F30-F39;C00-D48;F43;D50;Q70;K90;G23;C50;O03;N50;B67;M32;G41;K70-K77;J45;C93;F31;E87;L73;K50;I50;E34;R09;J13;M06;M41;G93;C66;F00;F80;Q43;R31;M08;L94;K00;M54;C56;C61;F99-F99;N39;C74;C16;R21;C44;G53;H02;M05-M14;H47;H27;H40;E24;C82;L62;I25;I60;K58;D09;N21;E80;E03;C92;C81;D22;K37;J44;D45;F41;B18;I60-I69;L30;C64-C68;A78;E28;R64;J96;R56;K73;M87;M00-M25;K72;A86;Q96;N97;K27;G70;M94;Q00;E07;M00;Q44;N10-N16;M35;C55;I77;Q34;I20;F03;K21;Q85;M81;F44;L63;K05;G24;F63;I49;T09;F60;Q87;R27;B22;J95;R44;P05;B65;R33;I47;Q56;N20-N23;R19;E75;L40;Q28;L24;K83;C67;B54;B79;L64;A48;C62;A31;Q25;F84;F42;B25;Q35;R06;B24;E61;E50;B34;G72;T14;R52;Q65-Q79;S26;N41;F82;N91;P83;F14;N04;L66;K75;I70;E71;I20-I25;D18;E27;D65;E66;I84;G47;H25-H28;G25;H54;Q07;J42;E10-E14;M60-M63;J84;N15;J30;M34;D61;C91;C94;R26;K20;R57;R95;T78;J80;A39;R00;D69;E30;M31;F91;C95;C23;Q89;G03;D47;I71;M19;N19;R05;D57;N17;R25;C60	Y	Y	zineryt topical solution
D68	I10	F2	DB01593	Zinc	F98;Q24;L44;N32;C50-C50;E83;E10;R20;E16;A15-A19;O24;L12;N30;F81;D68;F95;E21;D33;Q02;F06;I26;Q74;I10-I15;D64;G30;B37;K13;I64;Q80;N46;N90;C06;E72;M62;Q36;M15-M19;A41;J98;Q13;Q53;F17;L10;Q90;Q78;K29;D84;N17-N19;F99;D56;H52;R40;E14;G45;A49;I68;M91-M94;M45;J64;N18;M30;L50;L29;C83;Q79;C37;K80;R35;G35;L70;Q05;D73;O40;A74;G95;E26;D59;H81;G00-G99;G96;M88;C24;R23;J33;C22;K51;G92;O45;K86;N40-N51;Q75;K63;H36;R50;J12;J93;I35;C02;E22;M10;O43;S06;G36;C52;G40;L23;F51;D72;J43;D82;E00-E07;O60;M60;P57;C80;R73;G50;L88;F02;G91;C85;I63;I85;J00-J99;C00-C97;F25;K92;H40-H42;P21;I51;N83;M16;R51;I42;L51;R63;T67;Q93;Q30-Q34;K70;C46;L20;D55-D59;I46;G71;I82;D74;A32;P29;F90;E23;R60;H49;E85;K25;K65;C84;E78;E11;D70;A81;N40;P22;D36;L25;Q04;I15;K74;C90;I61;C15;M25;G63;T56;G10;N03;N80;D25;H35;F40;M13;Q81;I95;G43;R43;K76;J62;C26;L81;H26;J47;E55;T57;E53;D05;D86;G20;B50;H44;L80;D46;F10;F20;Q61;E88;E51;O01;M89;Q54;K26;G12;T88;I86;N25;D10-D36;J18;G59;G31;F73;A23;Q86;H16;G56;C38;I67;C25;M33;Q69;B55;B44;G60;K44;Q15;D75;Q06;T53;N20;C45;O14;F52;K59;G21;J81;F39;E70-E90;H06;C71;C18;Q23;L91;J67;H91;B20-B24;Q82;Q21;H18;E84;J60;R29;Q00-Q07;D83;J63;F30-F39;C00-D48;F43;D50;Q70;K90;G23;C50;O03;N50;B67;M32;G41;K70-K77;J45;C93;F31;E87;L73;K50;I50;E34;R09;J13;M06;M41;G93;C66;F00;F80;Q43;R31;M08;L94;K00;M54;C56;C61;F99-F99;N39;C74;C16;R21;C44;G53;H02;M05-M14;H47;H27;H40;E24;C82;L62;I25;I60;K58;D09;N21;E80;E03;C92;C81;D22;K37;J44;D45;F41;B18;I60-I69;L30;C64-C68;A78;E28;R64;J96;R56;K73;M87;M00-M25;K72;A86;Q96;N97;K27;G70;M94;Q00;E07;M00;Q44;N10-N16;M35;C55;I77;Q34;I20;F03;K21;Q85;M81;F44;L63;K05;G24;F63;I49;T09;F60;Q87;R27;B22;J95;R44;P05;B65;R33;I47;Q56;N20-N23;R19;E75;L40;Q28;L24;K83;C67;B54;B79;L64;A48;C62;A31;Q25;F84;F42;B25;Q35;R06;B24;E61;E50;B34;G72;T14;R52;Q65-Q79;S26;N41;F82;N91;P83;F14;N04;L66;K75;I70;E71;I20-I25;D18;E27;D65;E66;I84;G47;H25-H28;G25;H54;Q07;J42;E10-E14;M60-M63;J84;N15;J30;M34;D61;C91;C94;R26;K20;R57;R95;T78;J80;A39;R00;D69;E30;M31;F91;C95;C23;Q89;G03;D47;I71;M19;N19;R05;D57;N17;R25;C60	Y	Y	zinc product	0.0212766
D68	I10	F2	DB06838	methyl L-phenylalaninate		N	N
D68	I10	F2	DB12598	Nafamostat	E66;R60;I95;T78;R52;R05;C50-C50;R20;I10-I15;R00;I49;N17;E11;C50;D65	N	Y
D68	I10	F2	DB06858	N-cyclooctylglycyl-N-(4-carbamimidoylbenzyl)-L-prolinamide		N	N
D68	I10	F2	DB01766	Beta-(2-Naphthyl)-Alanine		N	N
D68	I10	F2	DB06919	D-phenylalanyl-N-(3-chlorobenzyl)-L-prolinamide		N	N
D68	I10	F2	DB07211	(2R)-2-(5-CHLORO-2-THIENYL)-N-{(3S)-1-[(1S)-1-METHYL-2-MORPHOLIN-4-YL-2-OXOETHYL]-2-OXOPYRROLIDIN-3-YL}PROPENE-1-SULFONAMIDE		N	N
D68	I10	F2	DB02723	4-Oxo-2-Phenylmethanesulfonyl-Octahydro-Pyrrolo[1,2-a]Pyrazine-6-Carboxylic Acid [1-(N-Hydroxycarbamimidoyl)-Piperidin-4-Ylmethyl]-Amide		N	N
D68	I10	F2	DB07120	N4-(N,N-DIPHENYLCARBAMOYL)-AMINOGUANIDINE		N	N
D68	I10	F2	DB07718	3-(4-HYDROXY-PHENYL)PYRUVIC ACID		N	N
D68	I10	F2	DB07143	D-phenylalanyl-N-benzyl-L-prolinamide		N	N
D68	I10	F2	DB06859	N-ALLYL-5-AMIDINOAMINOOXY-PROPYLOXY-3-CHLORO-N-CYCLOPENTYLBENZAMIDE		N	N
D68	I10	F2	DB07934	[[CYCLOHEXANESULFONYL-GLYCYL]-3[PYRIDIN-4-YL-AMINOMETHYL]ALANYL]PIPERIDINE		N	N
D68	I10	F2	DB00170	Menadione	Q24;L44;N32;C50-C50;E83;E10;R20;E16;A15-A19;O24;L12;N30;F81;D68;E21;D33;Q02;I26;Q74;I10-I15;D64;G30;K13;B37;R41;I64;Q80;N46;N90;C06;E72;M62;Q36;A41;Q53;F17;H04;N48;Q90;Q78;K29;D84;N17-N19;F99;D56;H52;E14;G45;A49;I68;M91-M94;J64;N18;L50;L29;C83;Q79;R35;G35;Q05;D73;A74;G95;D59;H81;G00-G99;G96;M88;R23;B00;C22;K51;G92;O45;K86;Q75;K63;H36;R50;J93;I35;I73;C02;M10;O43;S06;M24;G40;L23;J43;O60;C80;R73;G50;C85;I63;I85;C00-C97;F25;H40-H42;P21;I51;N83;M16;R51;I42;L51;R63;T67;K70;C46;L20;D55-D59;I46;G62;G71;D74;A32;R60;H49;E85;K25;C84;E78;E11;D70;A81;D36;L25;I15;K74;C90;I61;C15;G63;T56;G10;N03;N80;D25;H35;F40;M13;Q81;E31;H93;I95;G43;K76;J62;C26;L81;J47;T57;E79;D05;D86;G20;B50;L80;D46;F10;F20;Q61;E88;M89;Q54;K26;G12;T88;I86;D10-D36;J18;G59;G31;F73;Q86;H16;I67;C25;M33;I34;B55;K44;Q03;Q15;D75;Q06;N20;C45;O14;K40;G21;J81;F39;E70-E90;K22;G11;C71;C18;Q23;L91;H91;B20-B24;Q82;Q21;J60;D83;J63;F30-F39;C00-D48;D50;Q70;K90;C50;O03;B67;M32;G41;K70-K77;J45;C93;F31;E87;K50;I50;R09;J13;M06;G93;C66;Q43;F00;M08;L94;K00;H53;C56;C61;F99-F99;N39;C74;C16;C44;G53;M05-M14;H47;H40;C82;I25;I60;N21;E80;C92;C81;J44;F41;B18;I60-I69;L30;C64-C68;A78;E28;R64;J96;K73;Q96;N97;K27;G70;M94;Q00;M00;Q44;N10-N16;M35;C55;I77;I20;F03;K21;M81;F44;K05;G24;I49;T09;Q87;R27;B22;J95;P05;B65;R33;I47;Q56;A30;E75;L40;Q28;L24;K83;C67;B54;L64;A48;R82;C62;F84;R06;Q35;B24;E50;G72;T14;R52;S26;F82;N91;F14;N04;L66;I72;K75;I70;I20-I25;E66;G47;H54;E10-E14;M60-M63;J84;A91;N15;M34;C91;C94;R26;K20;R57;T78;J80;R00;D69;H90;E30;M31;C95;C23;Q89;N19;L41;R05;D57;N17;J67;C60	Y	Y
D68	I10	F2	DB00100	Coagulation Factor IX (Recombinant)		N	N
D68	I10	F2	DB07005	D-phenylalanyl-N-{4-[amino(iminio)methyl]benzyl}-L-prolinamide		N	N
D68	I10	F2	DB07376	5-(DIMETHYLAMINO)-1-NAPHTHALENESULFONIC ACID(DANSYL ACID)		N	N
D68	I10	F2	DB06695	Dabigatran etexilate		N	N
D68	I10	F2	DB07550	2-(6-CHLORO-3-{[2,2-DIFLUORO-2-(1-OXIDO-2-PYRIDINYL)ETHYL]AMINO}-2-OXO-1(2H)-PYRAZINYL)-N-[(2-FLUOROPHENYL)METHYL]ACETAMIDE		N	N
D68	I10	F2	DB00001	Lepirudin	E66;I63;I64;I26;M06;F00;D68;C22;K74;F20;G30;D69;K72;D65	Y	N
D68	I10	F2	DB09332	Kappadione		N	N
D68	I10	F2	DB07521	6-CHLORO-1-(2-{[(5-CHLORO-1-BENZOTHIEN-3-YL)METHYL]AMINO}ETHYL)-3-[(2-PYRIDIN-2-YLETHYL)AMINO]-1,4-DIHYDROPYRAZIN-2-OL		N	N
D68	I10	F2	DB07016	(3R)-8-(dioxidosulfanyl)-3-methyl-1,2,3,4-tetrahydroquinoline		N	N
D68	I10	F2	DB07279	N-ETHYL-N-ISOPROPYL-3-METHYL-5-{[(2S)-2-(PYRIDIN-4-YLAMINO)PROPYL]OXY}BENZAMIDE		N	N
D68	I10	F2	DB07105	2-[2-(4-CHLORO-PHENYLSULFANYL)-ACETYLAMINO]-3-(4-GUANIDINO-PHENYL)-PROPIONAMIDE		N	N
D68	I10	F2	DB06866	6-CARBAMIMIDOYL-2-[2-HYDROXY-5-(3-METHOXY-PHENYL)-INDAN-1-YL]-HEXANOIC ACID		N	N
D68	I10	F2	DB08062	3-(4-CHLOROPHENYL)-5-(METHYLTHIO)-4H-1,2,4-TRIAZOLE		N	N
D68	I10	F2	DB08422	[PHENYLALANINYL-PROLINYL]-[2-(PYRIDIN-4-YLAMINO)-ETHYL]-AMINE		N	N
D68	I10	F2	DB14487	Zinc acetate	C80;Q24;R73;I20;G50;C50-C50;E83;N32;F03;N20;E10;K21;C45;G90;E16;C85;O14;M81;F44;J81;G24;C00-C97;F63;I49;P21;I51;T09;L12;H06;M16;F81;C71;D68;K08;R51;D33;I42;C18;L51;R63;T67;B22;K70;J67;C46;L20;I46;D55-D59;B20-B24;A32;P05;E84;I10-I15;J60;D64;G30;K13;F90;R60;I64;H49;J63;K25;N46;C00-D48;C84;E78;D50;N90;C06;E72;E11;E75;M62;L40;Q28;K83;D36;L25;A41;C67;B54;C50;Q53;K74;O03;A48;C90;I61;C15;F17;M32;G41;K70-K77;G63;J45;Q90;Q78;C93;K29;T56;F84;F31;Q35;D56;B24;K50;N80;I50;H35;R09;G72;D75;J13;M06;E14;T14;I95;G93;A49;F00;R52;N41;K76;J62;L94;M08;F14;J64;N18;C56;C61;C26;C74;C16;C44;K75;I70;L50;L29;C83;G53;I20-I25;H26;J47;H40;G35;E22;T57;C82;I25;D05;E66;G47;G20;A74;G95;L80;D46;D59;I60;K58;G00-G99;F20;D09;J42;C24;E10-E14;M60-M63;M89;Q54;K26;C22;N15;K51;C92;D10-D36;G92;C91;J18;G59;C94;K86;C81;C88;D22;T78;K02;K37;G31;J44;J80;K63;H36;R00;F73;R50;F41;H90;H16;E30;M31;C95;C64-C68;M10;E28;O43;C02;R64;S06;Q89;J96;C25;C23;M33;K73;K72;G40;L23;N97;B55;K27;D72;J43;D57;E07;M00;K44;E00-E07;N17;O60;M35;C55;C60	Y	Y
D68	I10	F2	DB12831	Gabexate	C80;G50;C50-C50;E10;E16;M81;J81;C00-C97;I51;F81;I42;C18;R63;B22;K70;L20;I46;A32;I10-I15;J60;D64;G30;K13;R60;H49;I64;J63;K25;C00-D48;E11;M62;L40;K83;D36;A41;C67;B54;C50;O03;A48;G41;K70-K77;J45;K29;K50;I50;H35;R09;G72;M06;T14;I95;G93;F00;R52;K76;J62;L94;N18;C16;I70;L50;I20-I25;J47;G35;T57;I25;E66;G47;G20;A74;G95;L80;D59;G00-G99;F20;M60-M63;M89;C22;K51;D10-D36;J18;T78;J44;R00;R50;F41;M10;C25;O43;R64;M33;S06;G40;L23;B55;K27;J43;D57;M00;K44;N17;O60	N	Y
D68	I10	F2	DB07897	1-(HYDROXYMETHYLENEAMINO)-8-HYDROXY-OCTANE		N	N
D68	I10	F2	DB07461	3-AMINO-3-BENZYL-9-CARBOXAMIDE[4.3.0]BICYCLO-1,6-DIAZANONAN-2-ONE		N	N
D68	I10	F2	DB07796	(3ASR,4RS,8ASR,8BRS)-4-(2-(4-FLUOROBENZYL)-1,3-DIOXODEACAHYDROPYRROLO[3,4-A] PYRROLIZIN-4-YL)BENZAMIDINE		N	N
D68	I10	F2	DB00278	Argatroban	C50-C50;I63;M81;K92;I51;D68;C18;L91;K70;I26;B20-B24;P05;I10-I15;G30;K13;I64;E78;C06;E11;L40;K83;B54;C50;K74;O03;C90;I61;C15;G41;K70-K77;J45;Q78;B24;K50;N80;I50;H35;R09;M06;T14;F00;K76;J62;N04;N18;C61;K75;I70;L50;I20-I25;J47;G35;T57;Q05;I25;D65;E66;G95;F20;C22;N15;K51;M34;N10-N16;J18;T78;J44;J80;H36;D69;A78;I35;S06;K73;K72;L23;B55;Q00;E07;K44;E00-E07;Q06;M35	Y	Y
D68	I10	F2	DB07522	N-[(2R,3S)-3-AMINO-2-HYDROXY-4-PHENYLBUTYL]NAPHTHALENE-2-SULFONAMIDE		N	N
D68	I10	F2	DB07353	4-(2,5-DIAMINO-5-HYDROXY-PENTYL)-PHENOL		N	N
D68	I10	F2	DB07277	2-(5-CHLORO-2-THIENYL)-N-{(3S)-1-[(1S)-1-METHYL-2-MORPHOLIN-4-YL-2-OXOETHYL]-2-OXOPYRROLIDIN-3-YL}ETHANESULFONAMIDE		N	N
D68	I10	F2	DB07741	4-(1R,3AS,4R,8AS,8BR)-[1-DIFLUOROMETHYL-2-(4-FLUOROBENZYL)-3-OXODECAHYDROPYRROLO[3,4-A]PYRROLIZIN-4-YL]BENZAMIDINE		N	N
D68	I10	F2	DB07508	4-(5-BENZENESULFONYLAMINO-1-METHYL-1H-BENZOIMIDAZOL-2-YLMETHYL)-BENZAMIDINE		N	N
D68	I10	F2	DB05777	Thrombomodulin Alfa		N	N
D68	I10	F2	DB07088	(S)-N-(4-carbamimidoylbenzyl)-1-(2-(cyclopentyloxy)ethanoyl)pyrrolidine-2-carboxamide		N	N
D68	I10	F2	DB06869	1-[2-AMINO-2-CYCLOHEXYL-ACETYL]-PYRROLIDINE-3-CARBOXYLIC ACID 5-CHLORO-2-(2-ETHYLCARBAMOYL-ETHOXY)-BENZYLAMIDE		N	N
D68	I10	F2	DB04722	2-(3-CHLORO-6-{[2,2-DIFLUORO-2-(1-OXIDOPYRIDIN-2-YL)ETHYL]AMINO}-1-OXIDOPYRIDIN-2-YL)-N-[1-(3-CHLOROPHENYL)ETHYL]ACETAMIDE		N	N
D68	I10	F2	DB03847	Gamma-Carboxy-Glutamic Acid		N	N
D68	I10	F2	DB07091	(S)-N-(4-carbamimidoylbenzyl)-1-(2-(cyclohexyloxy)ethanoyl)pyrrolidine-2-carboxamide		N	N
D68	I10	F2	DB11166	Antithrombin Alfa		N	N
D68	I10	F2	DB07515	1-(2-{[(6-AMINO-2-METHYLPYRIDIN-3-YL)METHYL]AMINO}ETHYL)-6-CHLORO-3-[(2,2-DIFLUORO-2-PYRIDIN-2-YLETHYL)AMINO]-1,4-DIHYDROPYRAZIN-2-OL		N	N
D68	I10	F2	DB06929	1-butanoyl-N-(4-carbamimidoylbenzyl)-L-prolinamide		N	N
D68	I10	F2	DB14738	Turoctocog alfa pegol		N	N
D68	I10	F2	DB00006	Bivalirudin	E88;I64;E14;T14;G93;F00;C22;N15;K76;K51;E10;N04;L40;O14;I63;C61;N18;S15;K83;C16;T78;C67;B54;I70;B79;K75;H36;L50;I20-I25;K74;E70-E90;F41;D69;I51;M32;K70-K77;D68;T57;S06;G03;D47;N17;K72;F84;I25;D65;G30;E66;K70;B55;K50;I50;H35;R09;I10-I15;G00-G99;F20;D75;N10-N16;M35;M06	Y	Y
D68	I10	F2	DB08254	2-NAPHTHALENESULFONIC ACID		N	N
D68	I10	F2	DB08187	METHYL-PHE-PRO-AMINO-CYCLOHEXYLGLYCINE		N	N
D68	I10	F2	DB07027	D-phenylalanyl-N-(3-fluorobenzyl)-L-prolinamide		N	N
D68	I10	F2	DB03159	CRA_8696		N	N
D68	I10	F2	DB07549	2-(6-CHLORO-3-{[2,2-DIFLUORO-2-(2-PYRIDINYL)ETHYL]AMINO}-2-OXO-1(2H)-PYRAZINYL)-N-[(2-FLUORO-3-METHYL-6-PYRIDINYL)METHYL]ACETAMIDE		N	N
D68	I10	F2	DB13152	Coagulation Factor IX Human		N	N
D68	I10	F2	DB09109	Turoctocog alfa		N	N
D68	I10	F2	DB06878	1-[(2R)-2-aminobutanoyl]-N-(3-chlorobenzyl)-L-prolinamide		N	N
D68	I10	F2	DB04786	Suramin	C80;R73;N32;G50;C50-C50;E10;K21;C45;E16;I63;M81;F44;J81;C00-C97;I49;P21;I51;T09;O24;H06;C71;R51;D33;I42;C18;R63;B22;K70;C46;L20;I46;B20-B24;Q82;D74;A32;Q74;I10-I15;J60;D64;G30;I47;K13;F90;R60;I64;J63;K25;N46;C00-D48;C84;N90;C06;E11;L40;N40;Q36;Q28;K83;D36;L25;C67;A41;B54;L64;C50;Q53;K74;O03;A48;C90;I61;C15;F17;M32;G41;K70-K77;G63;J45;Q90;T56;F84;F31;Q35;B24;K50;N80;I50;H35;R09;D75;J13;M06;E14;T14;I95;G93;A49;F00;R52;G43;N41;K76;F82;L94;M08;M45;F14;N04;N18;C56;C61;C74;L66;C16;C44;K75;I70;L50;I20-I25;Q79;Q66;J47;G35;E55;T57;Q05;D73;I25;E66;G20;A74;G95;F10;D46;L80;D59;I60;K58;G00-G99;F20;D09;Q61;E10-E14;M89;K26;E80;C22;N15;K51;M34;D10-D36;G92;C91;J18;G59;Q75;R95;T78;K37;G31;J44;H36;Q68;R00;F73;R50;F41;H16;E30;L30;C64-C68;E28;O43;C02;R64;C25;S06;Q89;C23;M33;K73;D47;M24;G40;L23;N97;B55;J43;D57;Q00;M00;K44;N17;O60;Q06;M35;C60	N	Y
D68	I10	F2	DB02287	2-(2-Hydroxy-Phenyl)-3h-Benzoimidazole-5-Carboxamidine		N	N
D68	I10	F2	DB06404	Human C1-esterase inhibitor		N	N
D68	I10	F2	DB03865	6-Chloro-2-(2-Hydroxy-Biphenyl-3-Yl)-1h-Indole-5-Carboxamidine		N	N
D68	I10	F2	DB07190	3-cyclohexyl-D-alanyl-N-(3-chlorobenzyl)-L-prolinamide		N	N
D68	I10	F2	DB07660	AC-(D)PHE-PRO-BOROHOMOORNITHINE-OH		N	N
D68	I10	F2	DB06996	D-leucyl-N-(4-carbamimidoylbenzyl)-L-prolinamide		N	N
D68	I10	F2	DB07527	N-[(2R,3S)-3-AMINO-2-HYDROXY-4-PHENYLBUTYL]-4-METHOXY-2,3,6-TRIMETHYLBENZENESULFONAMIDE		N	N
D68	I10	F2	DB07944	N-{3-METHYL-5-[2-(PYRIDIN-4-YLAMINO)-ETHOXY]-PHENYL}-BENZENESULFONAMIDE		N	N
D68	I10	F2	DB03136	4-Iodobenzo[B]Thiophene-2-Carboxamidine		N	N
D68	I10	F2	DB07400	1-ETHOXYCARBONYL-D-PHE-PRO-2(4-AMINOBUTYL)HYDRAZINE		N	N
D68	I10	F2	DB07548	2-(6-CHLORO-3-{[2,2-DIFLUORO-2-(2-PYRIDINYL)ETHYL]AMINO}-2-OXO-1(2H)-PYRAZINYL)-N-[(2-FLUORO-6-PYRIDINYL)METHYL]ACETAMIDE		N	N
D68	I10	F2	DB07946	N-[2-({[amino(imino)methyl]amino}oxy)ethyl]-2-{6-chloro-3-[(2,2-difluoro-2-phenylethyl)amino]-2-fluorophenyl}acetamide		N	N
D68	I10	F2	DB06853	N-cycloheptylglycyl-N-(4-carbamimidoylbenzyl)-L-prolinamide		N	N
D68	I10	F2	DB01725	2-{2-hydroxy-[1,1'-biphenyl]-3-yl}-1H-1,3-benzodiazole-5-carboximidamide		N	N
D68	I10	F2	DB04591	N-{2,2-DIFLUORO-2-[(2R)-PIPERIDIN-2-YL]ETHYL}-2-[2-(1H-1,2,4-TRIAZOL-1-YL)BENZYL][1,3]OXAZOLO[4,5-C]PYRIDIN-4-AMINE		N	N
D68	I10	F2	DB07133	D-phenylalanyl-N-(3-methylbenzyl)-L-prolinamide		N	N
D68	I10	F2	DB05714	Flovagatran		N	N
D68	I10	F2	DB07131	(S)-N-(4-carbamimidoylbenzyl)-1-(3-cyclohexylpropanoyl)pyrrolidine-2-carboxamide		N	N
D68	I10	F2	DB14533	Zinc chloride	F98;Q24;L44;N32;C50-C50;E83;E10;E16;O24;L12;N30;F81;D68;E21;D33;Q02;I26;I10-I15;D64;G30;K13;I64;N46;N90;C06;E72;M62;A41;Q53;F17;L10;Q90;Q78;K29;D84;N17-N19;F99;D56;R40;E14;G45;A49;M45;N18;L50;C83;Q79;R35;G35;A74;G95;D59;H81;G00-G99;G96;C22;K51;G92;K86;N40-N51;K63;H36;R50;I35;I73;M10;O43;C02;E22;S06;G40;L23;F51;J43;D82;O60;M60;C80;R73;G50;C85;F25;C00-C97;K92;H40-H42;P21;I51;N83;M16;R51;I42;L51;R63;T67;Q93;K70;C46;L20;I46;D55-D59;G62;G71;A32;P29;F90;R60;H49;E85;K25;K65;C84;E78;E11;D70;G61;D36;L25;Q04;K74;C90;I61;C15;G63;T56;N03;N80;H35;F40;H93;I95;K76;J62;C26;J47;T57;G82;E79;D05;G20;F10;D46;L80;F20;Q61;E88;M89;K26;N25;D10-D36;J18;G59;G31;F73;Q86;H16;C25;M33;B55;G60;K44;Q15;D75;Q06;N20;C45;O14;F52;G21;J81;F39;E70-E90;H06;C71;C18;L91;H91;B20-B24;Q21;E84;J60;R29;D83;J63;F30-F39;C00-D48;D50;C50;O03;N50;B67;M32;G41;K70-K77;J45;C93;F31;E87;K50;I50;E34;R09;J13;M06;F45;G93;F00;F80;L94;M08;C56;F99-F99;C61;N39;C74;C16;R21;C44;G53;H02;H40;C82;I25;I60;K58;C92;C81;K37;J44;D45;F41;B18;L30;C64-C68;E28;R64;K73;M87;K72;Q96;N97;K27;Q00;M00;Q44;N10-N16;M35;C55;I77;I20;F03;K21;Q85;M81;F44;K05;F63;T09;Q87;R27;B22;J95;P05;B65;I47;A30;E75;L40;Q28;K83;C67;B54;B79;L64;A48;F84;R06;B24;E50;G72;T14;R52;N41;F14;N04;L66;K75;I70;I20-I25;E66;G47;G25;J42;E10-E14;M60-M63;N15;D61;C91;R57;T78;J80;R00;D69;M31;C95;C23;G03;D47;I71;N19;R05;D57;N17;R25;C60	Y	Y
D68	I10	F2	DB07083	beta-phenyl-D-phenylalanyl-N-propyl-L-prolinamide		N	N
D68	I10	F2	DB04136	Lysophosphotidylserine		N	N
D68	I10	F2	DB06868	N-(3-chlorobenzyl)-1-(4-methylpentanoyl)-L-prolinamide		N	N
D68	I10	F2	DB07665	N-[2-(carbamimidamidooxy)ethyl]-2-{6-cyano-3-[(2,2-difluoro-2-pyridin-2-ylethyl)amino]-2-fluorophenyl}acetamide		N	N
D68	I10	F2	DB08152	{(2S)-1-[N-(tert-butoxycarbonyl)glycyl]pyrrolidin-2-yl}methyl (3-chlorophenyl)acetate		N	N
D68	I10	F2	DB06841	D-phenylalanyl-N-[(1S)-4-{[amino(iminio)methyl]amino}-1-(chloroacetyl)butyl]-L-prolinamide		N	N
D68	I10	F2	DB08624	BENZOTHIAZOLE	E88;C80;Q24;N21;C66;N46;C00-D48;C22;K76;J62;C92;C50-C50;D10-D36;J18;E11;C45;C85;O14;C61;D36;L25;C16;C67;G31;C44;C00-C97;J44;J80;I70;L50;R00;C50;I20-I25;C83;O03;E70-E90;C90;I51;N83;F17;C95;K70-K77;I73;C25;R27;Q90;J45;F84;I25;D73;R06;E66;G20;J43;G25;I10-I15;N17;M06	N	Y
D68	I10	F2	DB06936	N-(4-carbamimidoylbenzyl)-1-(4-methylpentanoyl)-L-prolinamide		N	N
D68	I10	F2	DB08546	4-[(3AS,4R,7R,8AS,8BR)-2-(1,3-BENZODIOXOL-5-YLMETHYL)-7-HYDROXY-1,3-DIOXODECAHYDROPYRROLO[3,4-A]PYRROLIZIN-4-YL]BENZENECARBOXIMIDAMIDE		N	N
D68	I10	F2	DB06911	D-leucyl-N-(3-chlorobenzyl)-L-prolinamide		N	N
D68	I10	F2	DB01767	Hemi-Babim		N	N
D68	I10	F2	DB06947	1-[(2R)-2-aminobutanoyl]-N-(4-carbamimidoylbenzyl)-L-prolinamide		N	N
D68	I10	F2	DB06850	(S)-N-(4-carbamimidoylbenzyl)-1-(2-(cyclohexylamino)ethanoyl)pyrrolidine-2-carboxamide		N	N
D68	I10	F2	DB06845	(S)-N-(4-carbamimidoylbenzyl)-1-(2-(cyclopentylamino)ethanoyl)pyrrolidine-2-carboxamide		N	N
D68	I10	F2	DB07366	2-[N'-(4-AMINO-BUTYL)-HYDRAZINOCARBONYL]-PYRROLIDINE-1-CARBOXYLIC ACID BENZYL ESTER		N	N
D68	I10	F2	DB04771	1-GUANIDINO-4-(N-NITRO-BENZOYLAMINO-L-LEUCYL-L-PROLYLAMINO)BUTANE		N	N
D68	I10	F2	DB07095	(S)-N-(4-carbamimidoylbenzyl)-1-(3-cyclopentylpropanoyl)pyrrolidine-2-carboxamide		N	N
D68	I10	F2	DB07809	4-({[4-(3-METHYLBENZOYL)PYRIDIN-2-YL]AMINO}METHYL)BENZENECARBOXIMIDAMIDE		N	N
D68	M79	F5	DB13151	Anti-inhibitor coagulant complex		N	N
D68	M79	F5	DB11300	Thrombin	K83;C16;T78;K76;K75;R09;I10-I15;I20-I25;K74	N	N
D68	M79	F5	DB11571	Human Thrombin		N	N
D68	M79	F5	DB13149	Protein S human		N	N
D68	M79	F5	DB05777	Thrombomodulin Alfa		N	N
D68	M79	F5	DB11572	Thrombin Alfa		N	N
D68	M79	SLC19A2	DB00152	Thiamine	E51;R60;I64;C80;E10-E14;E14;K26;G93;K25;C00-D48;R52;C22;R73;N32;C50-C50;D10-D36;C06;C91;K21;E11;Q36;C85;N18;C61;C74;D36;C16;C67;C44;C00-C97;I70;L50;C50;C83;R50;I49;H26;P21;I51;E30;C15;M32;H06;G41;C02;C25;R64;S06;I42;C18;T56;F84;G40;I25;F31;E87;K70;G20;E66;G62;Q35;N80;I50;F10;I10-I15;G00-G99;D09;O60;K13;M06	N	N	thiamine preparation
D68	M79	SLC19A2	DB00152	Thiamine	E51;R60;I64;C80;E10-E14;E14;K26;G93;K25;C00-D48;R52;C22;R73;N32;C50-C50;D10-D36;C06;C91;K21;E11;Q36;C85;N18;C61;C74;D36;C16;C67;C44;C00-C97;I70;L50;C50;C83;R50;I49;H26;P21;I51;E30;C15;M32;H06;G41;C02;C25;R64;S06;I42;C18;T56;F84;G40;I25;F31;E87;K70;G20;E66;G62;Q35;N80;I50;F10;I10-I15;G00-G99;D09;O60;K13;M06	N	N	vitamin b1 preparation
E11	J86;J93	CAMK2G	DB08699	1-tert-butyl-3-(3-methylbenzyl)-1H-pyrazolo[3,4-d]pyrimidin-4-amine		N	N
E11	J86;J93	CAMK2G	DB06616	Bosutinib	Q24;A49;Q65-Q79;R52;C22;C84;K76;K51;C92;C50-C50;E11;C45;C85;C56;C26;C61;C74;K83;C16;C67;C44;C50;I20-I25;Q79;C83;K74;C90;I51;L30;C15;C95;C64-C68;M32;G41;K70-K77;C71;C25;C23;E21;D33;I42;Q02;L51;C18;G40;E66;B24;B20-B24;N80;F20;N17;Q61;C55	Y	N
E11	J86;J93	CAMK2G	DB12010	Fostamatinib		N	N
I80	I83	ABO	DB07633	octyl 3-deoxy-2-O-(6-deoxy-alpha-L-galactopyranosyl)-beta-D-xylo-hexopyranoside		N	N
I80	I83	ABO	DB04681	BETA-METHYLLACTOSIDE		N	N
I80	I83	ABO	DB02196	Uridine-Diphosphate-N-Acetylgalactosamine		N	N
I80	I83	ABO	DB03435	Uridine-5'-Diphosphate	I20;G50;C50-C50;E10;K21;M81;F44;I51;L12;R51;I42;B22;K70;C46;L20;I10-I15;K13;R60;I64;J63;C84;L40;Q28;K83;A41;C67;C50;K74;O03;C90;C15;F17;M32;Q90;Q78;F84;N17-N19;K50;I50;R09;J13;M06;I95;T14;A49;M08;F14;C56;N18;C61;C16;K75;I70;G53;I20-I25;T57;D18;I25;E66;G20;D59;F20;G96;C22;K51;C92;J18;C91;T78;G31;J44;R50;H16;R64;C25;M33;S06;G40;L23;N97;B55;N19;K44;N17;O60;M35	N	N
I80	I83	ABO	DB04678	H TYPE II TRISACCHARIDE		N	N
I80	I83	ABO	DB03501	Galactose-uridine-5'-diphosphate		N	N
I80	I83	ABO	DB04141	2-Hexyloxy-6-Hydroxymethyl-Tetrahydro-Pyran-3,4,5-Triol		N	N
I80	I83	ABO	DB07341	octyl 3-amino-3-deoxy-2-O-(2,6-dideoxy-alpha-L-lyxo-hexopyranosyl)-beta-D-galactopyranoside		N	N
I80	I83	ABO	DB04679	H TYPE I TRISACCHARIDE		N	N
I80	I83	ABO	DB04680	GALACTOSE GREASE		N	N
I80	I83	ABO	DB03772	2-Hexyloxy-6-Hydroxymethyl-Tetrahydro-Pyran-3,5-Diol		N	N
I80	I83	ABO	DB07357	4-AMINO-2-HEXYLOXY-6-HYDROXYMETHYL-TETRAHYDRO-PYRAN-3,5-DIOL		N	N
I80	I83	ABO	DB07378	4-AMINO-2-OCTYLOXY-6-HYDROXYMETHYL-TETRAHYDRO-PYRAN-3,5-DIOL		N	N
I83	M79	ABO	DB07633	octyl 3-deoxy-2-O-(6-deoxy-alpha-L-galactopyranosyl)-beta-D-xylo-hexopyranoside		N	N
I83	M79	ABO	DB04681	BETA-METHYLLACTOSIDE		N	N
I83	M79	ABO	DB02196	Uridine-Diphosphate-N-Acetylgalactosamine		N	N
I83	M79	ABO	DB03435	Uridine-5'-Diphosphate	I20;G50;C50-C50;E10;K21;M81;F44;I51;L12;R51;I42;B22;K70;C46;L20;I10-I15;K13;R60;I64;J63;C84;L40;Q28;K83;A41;C67;C50;K74;O03;C90;C15;F17;M32;Q90;Q78;F84;N17-N19;K50;I50;R09;J13;M06;I95;T14;A49;M08;F14;C56;N18;C61;C16;K75;I70;G53;I20-I25;T57;D18;I25;E66;G20;D59;F20;G96;C22;K51;C92;J18;C91;T78;G31;J44;R50;H16;R64;C25;M33;S06;G40;L23;N97;B55;N19;K44;N17;O60;M35	N	N
I83	M79	ABO	DB04678	H TYPE II TRISACCHARIDE		N	N
I83	M79	ABO	DB03501	Galactose-uridine-5'-diphosphate		N	N
I83	M79	ABO	DB04141	2-Hexyloxy-6-Hydroxymethyl-Tetrahydro-Pyran-3,4,5-Triol		N	N
I83	M79	ABO	DB07341	octyl 3-amino-3-deoxy-2-O-(2,6-dideoxy-alpha-L-lyxo-hexopyranosyl)-beta-D-galactopyranoside		N	N
I83	M79	ABO	DB04679	H TYPE I TRISACCHARIDE		N	N
I83	M79	ABO	DB04680	GALACTOSE GREASE		N	N
I83	M79	ABO	DB03772	2-Hexyloxy-6-Hydroxymethyl-Tetrahydro-Pyran-3,5-Diol		N	N
I83	M79	ABO	DB07357	4-AMINO-2-HEXYLOXY-6-HYDROXYMETHYL-TETRAHYDRO-PYRAN-3,5-DIOL		N	N
I83	M79	ABO	DB07378	4-AMINO-2-OCTYLOXY-6-HYDROXYMETHYL-TETRAHYDRO-PYRAN-3,5-DIOL		N	N
E03	I83	CSNK2B	DB00171	ATP	Q11;Q24;N32;C50-C50;E10;R20;E16;O24;N30;F81;D68;D33;Q02;F06;N94;I26;Q74;I10-I15;D64;G30;K13;I64;N46;N90;C06;M62;Q36;A41;Q53;F17;Q90;Q78;K29;N17-N19;F99;R40;E14;G45;A49;I68;M45;N18;L50;L29;C83;Q79;R35;G35;L70;D73;A74;G95;D59;H81;G00-G99;G96;M88;R23;C22;K51;G92;O45;K86;K63;N42;H36;R50;K07;I35;M10;E22;O43;C02;S06;G40;L23;J43;D82;O60;C80;R73;G50;L88;C85;I63;F25;C00-C97;K92;P21;I51;M16;R51;I42;L51;R63;K70;C46;L20;I46;R07;G71;A32;F90;R60;E23;H49;E85;K25;K65;C84;E78;E11;D36;L25;K74;I15;L82;C90;I61;C15;G63;T56;N03;N80;H35;F40;I95;G43;R43;K76;J62;C26;H26;J47;T57;D05;D86;G20;F10;D46;L80;F20;Q61;E88;M89;K26;G12;N25;D10-D36;J18;G59;G31;F73;Q86;H16;I67;C25;M33;B55;K44;Q06;N20;C45;O14;G21;J81;E70-E90;K22;H06;C71;C18;Q23;L91;H91;B20-B24;Q82;E84;H18;J60;R29;J63;C00-D48;D50;K90;C50;O03;B67;M32;G41;K70-K77;J45;C93;F31;E87;L73;K50;I50;R09;J13;M06;C66;G93;F00;R31;L94;M08;C56;F99-F99;C61;N39;C74;C16;C44;H02;E24;C82;I25;I60;D09;N21;E03;C92;C81;K37;J44;F41;I60-I69;L30;C64-C68;E28;R64;J96;K73;K72;Q96;N97;K27;Q00;M00;Q44;N10-N16;M35;I20;F03;K21;Q85;M81;F44;K05;G24;I49;T09;Q87;R27;B22;R12;J95;P05;B65;I47;E75;L40;Q28;K83;C67;B54;B79;L64;A48;R82;A31;F84;R06;B25;Q35;B24;E50;B34;G72;T14;R52;Q65-Q79;F14;N04;L66;K75;I70;I20-I25;D65;E66;G47;G25;J42;E10-E14;M60-M63;J84;N15;M34;D61;C91;R26;K20;R57;T78;J80;R00;D69;E30;M31;C95;C23;I71;N19;R05;D57;N17;R25;C60	Y	N
E03	I83	CSNK2B	DB04216	Quercetin	F98;Q24;L44;N32;C50-C50;E83;Q77;E10;R20;E16;F50;A15-A19;O24;L12;N30;F81;D68;F95;E21;D33;Q02;S72;F06;I26;Q74;I10-I15;D64;G30;K13;I64;Q80;N46;N90;C06;E72;M62;Q36;A41;J98;Q53;F17;N48;Q90;Q78;K29;D84;N17-N19;T71;N64;D56;F99;R40;H52;Q20;H57;B05;E14;G45;A49;I68;M91-M94;M45;J64;N18;M30;L50;L29;C83;Q79;C37;R35;G35;M91;L70;Q05;D73;O40;A74;G95;E26;D59;H81;G00-G99;G96;M88;C24;R23;B00;J33;C22;K51;G92;O45;K86;N40-N51;Q75;K63;H36;R50;J12;K07;J93;I35;I73;C02;E22;M10;O43;S06;C52;G40;L23;F51;D72;J43;D82;E00-E07;O60;M60;P57;C80;R73;G50;L88;G91;G90;C85;I63;J00-J99;C00-C97;F25;K92;H40-H42;P21;I51;N83;M16;R51;I42;L51;R63;T67;Q93;Q30-Q34;K70;C46;L20;D55-D59;R07;I46;G62;G71;I82;D74;A32;P29;F90;E23;R60;H49;E85;K25;K65;C84;E78;L53;E11;D70;A81;N40;G61;P22;D36;L25;I15;K74;L82;C90;I61;C15;G63;T56;G10;N03;N80;D25;H35;F40;M13;Q81;H93;I95;G43;K76;J62;C26;L81;H26;J47;A01;E55;T57;G82;S07;E79;D05;D86;G20;B50;H44;L80;D46;F10;F20;Q61;E88;E51;M89;Q54;K26;G12;N25;D10-D36;J18;G59;P59;E06;E63;G31;Q68;F73;Q86;H16;G56;C38;I67;C25;M33;Q69;I34;B55;G60;K44;Q15;D75;Q06;N20;C45;O14;F52;K40;K59;G21;J81;F39;E70-E90;K22;H06;C71;K08;C18;Q23;L91;J67;H91;B20-B24;Q82;Q21;H18;E84;J60;R29;Q00-Q07;D83;J63;F30-F39;C00-D48;D50;Q70;S09;K90;G23;C50;O03;N50;B67;M32;G41;K70-K77;M79;J45;C93;F31;E87;L73;K50;I50;E34;R09;J13;M06;M41;G93;C66;F00;Q43;R31;M08;L94;H10-H13;K00;H53;M54;C56;C61;F99-F99;N39;C74;C16;R21;C44;G53;H02;M05-M14;H47;H27;H40;E24;C82;L62;I25;S00-S09;I60;K58;D09;N21;E80;E03;C92;C81;C88;K37;J44;D45;F41;B18;I60-I69;L30;C64-C68;A78;R64;E28;G80;J96;R56;K73;M87;H46;K72;Q96;N97;K27;G70;M94;Q00;E07;M00;Q44;N10-N16;M35;C55;I77;B66;Q34;I20;F03;K21;Q85;M81;F44;L63;K05;G24;F63;D58;I49;T09;F60;Q87;R27;B22;R12;J95;P05;B65;R33;I47;Q56;F22;A30;R19;E75;L40;Q28;L24;K83;C67;B54;B79;E40-E46;L64;N60-N64;A48;R82;M43;C62;A31;Q25;F84;F42;B25;Q35;R06;B24;H11;E61;E50;B34;G72;L68;T14;R52;Q65-Q79;S26;N41;F82;N91;P83;S00;F14;N04;L66;I72;K75;I70;E71;I20-I25;Q66;E74;D18;D65;E66;G47;I84;R18;H25-H28;G25;Q07;J42;E10-E14;M60-M63;J84;A91;N15;J30;M34;D61;C91;C94;R26;K20;R57;R95;T78;J80;A39;R00;D69;H90;E30;M31;F91;C95;C23;Q89;G03;D47;E05;I71;N19;R05;D57;N17;R25;C60	Y	N
E03	I83	VARS	DB00161	L-Valine		N	N
E03	I83	HIST1H2BC	DB09130	Copper	Q11;F98;Q24;E56;N32;C50-C50;E83;Q77;E10;R20;E16;A15-A19;O24;L12;N30;F81;D68;F95;E21;D33;Q02;F06;N94;S72;I26;Q74;I10-I15;D64;G30;B37;K13;Q12;I64;Q80;N46;N90;C06;E72;M62;Q36;M15-M19;A41;J98;Q13;Q53;F17;L10;Q90;Q78;K29;D84;N17-N19;F99;N64;D56;R40;B05;E14;G45;A49;I68;M91-M94;M45;J64;N18;L50;L29;C83;Q79;K80;R35;G35;G81;Q05;D73;A74;G95;E26;D59;H81;G00-G99;G96;M88;C24;R23;B00;C22;K51;G92;O45;K86;G83;N40-N51;Q75;K63;H36;N42;R50;J93;I35;I73;C02;E22;M10;O43;S06;G36;C52;G40;L23;F51;D72;J43;D82;E00-E07;O60;M60;C80;R73;G50;F02;G91;C85;I63;J00-J99;C00-C97;F25;K92;H40-H42;P21;I51;N83;M16;R51;I42;L51;R63;T67;Q93;Q30-Q34;K70;C46;L20;D55-D59;I46;G71;D74;A32;F90;E23;H49;R60;E85;K25;K65;C84;E78;L53;E11;A81;N40;K56;P22;D76;D36;L25;Q04;K74;L82;C90;I61;R17;C15;M25;G63;T56;G10;N03;N80;D25;H35;F40;M13;Q81;H15;I95;G43;K76;J62;C26;L81;H26;J47;T57;R13;G82;S07;D05;D86;G20;B50;H44;L80;D46;F10;F20;Q61;E88;E51;M89;Q54;K26;G12;N25;D10-D36;J18;G59;A96;E63;G31;Q68;F73;A23;Q86;H16;G56;C38;I67;C25;M33;Q69;I34;B55;G60;K44;Q15;D75;Q06;T53;N20;C45;O14;F52;D66;K40;K59;G21;J81;F39;E70-E90;K22;D06;G11;H06;C71;C18;Q23;L91;J67;H91;B20-B24;Q82;Q21;H18;E84;J60;R29;Q00-Q07;D83;J63;F30-F39;C00-D48;D50;Q70;S09;K90;C50;O03;N50;B67;M32;G41;K70-K77;J45;C93;F31;E87;K50;I50;E34;R09;J13;M06;M41;G93;C66;F00;Q43;R31;M08;L94;K00;H53;M54;C56;C61;F99-F99;N39;C74;C16;R21;C44;G53;H02;M05-M14;H47;H27;H40;C82;L62;I25;S00-S09;I60;K58;D09;N21;E80;C92;C81;K37;J44;D45;F41;B18;I60-I69;L30;C64-C68;A78;E28;G80;R64;J96;K73;M87;M00-M25;K72;A86;Q96;N97;K27;G70;M94;Q00;E07;M00;Q44;N10-N16;M35;C55;I77;E76;R48;Q34;I20;F03;K21;Q85;M81;F44;L63;K05;G24;F63;D58;I49;T09;F60;R27;Q87;B22;R12;J95;P05;B65;R33;I47;Q56;N20-N23;A30;R19;E75;L40;Q28;L24;K83;C67;B54;B79;E40-E46;L64;N60-N64;A48;R82;Q25;F84;F42;R06;Q35;B24;E61;E50;G72;T14;R52;Q65-Q79;S26;N41;F82;N91;P83;S00;F14;N04;L66;I72;K75;I70;E71;I20-I25;Q66;E74;D18;E27;D65;E66;G47;I84;R18;H25-H28;G25;Q07;J42;E10-E14;M60-M63;J84;N15;J30;M34;D61;C91;C94;R26;K20;R57;R95;T78;J80;A39;R00;D69;H90;E30;M31;F91;C95;C23;Q89;G03;D47;E05;I71;M19;N19;R05;D57;N17;R25;C60	Y	N
E03	I83	DDAH2	DB00155	L-Citrulline		N	N
E03	I83	HLA-B	DB11294	Coccidioides immitis spherule		N	N
E03	I83	HLA-B	DB04464	N-Formylmethionine		N	N
E03	I83	HLA-B	DB01048	Abacavir	C80;G50;C50-C50;E10;C45;E16;Q85;M81;J81;C00-C97;E70-E90;I51;F81;Q87;I42;C18;L51;R63;Q93;B22;L91;K70;J67;L20;I46;B20-B24;A32;I10-I15;J60;D64;G30;K13;R60;I64;J63;K25;C00-D48;K65;E11;M62;L40;K83;D36;A41;C67;B54;B79;C50;K74;A48;I61;B67;M32;G41;K70-K77;G63;J45;T56;F84;N17-N19;R06;N03;B24;K50;I50;H35;R09;G72;M06;T14;I95;G93;F00;R52;K76;L94;M45;N04;J64;N18;C56;C61;C16;R21;C44;K75;I70;L50;H02;I20-I25;C83;J47;G35;T57;I25;E66;G20;A74;G95;L80;D59;G00-G99;F20;E88;Q06;M60-M63;M89;C22;N15;N25;K51;J30;C92;D10-D36;D61;C91;J18;G59;K86;T78;K37;J44;J80;H36;R00;R50;D69;F41;L30;M10;O43;R64;C25;S06;M33;G36;G03;I71;G40;L23;B55;N19;G70;J43;D57;Q00;D82;M00;K44;N17;O60;N10-N16;M35	N	N	abacavir
E03	I83	HLA-B	DB01048	Abacavir	C80;G50;C50-C50;E10;C45;E16;Q85;M81;J81;C00-C97;E70-E90;I51;F81;Q87;I42;C18;L51;R63;Q93;B22;L91;K70;J67;L20;I46;B20-B24;A32;I10-I15;J60;D64;G30;K13;R60;I64;J63;K25;C00-D48;K65;E11;M62;L40;K83;D36;A41;C67;B54;B79;C50;K74;A48;I61;B67;M32;G41;K70-K77;G63;J45;T56;F84;N17-N19;R06;N03;B24;K50;I50;H35;R09;G72;M06;T14;I95;G93;F00;R52;K76;L94;M45;N04;J64;N18;C56;C61;C16;R21;C44;K75;I70;L50;H02;I20-I25;C83;J47;G35;T57;I25;E66;G20;A74;G95;L80;D59;G00-G99;F20;E88;Q06;M60-M63;M89;C22;N15;N25;K51;J30;C92;D10-D36;D61;C91;J18;G59;K86;T78;K37;J44;J80;H36;R00;R50;D69;F41;L30;M10;O43;R64;C25;S06;M33;G36;G03;I71;G40;L23;B55;N19;G70;J43;D57;Q00;D82;M00;K44;N17;O60;N10-N16;M35	N	N	abacavir 300mg / lamivudine 150mg / zidovudine 300mg tablet
E03	I83	HLA-A	DB06226	Nelipepimut-S		N	N
E03	I83	HLA-A	DB02740	3-Indolebutyric Acid	T14;E85;G93;F00;C22;K51;C50-C50;G92;J18;F14;L40;C81;C61;L66;C67;I70;B79;K75;L64;L50;R00;C50;F73;I20-I25;C90;I51;L30;G35;F81;C25;S06;I42;L51;J45;G30;F84;G40;I25;E66;K70;G47;G71;G95;E50;G00-G99;D64;N17;R25;M06	N	N
E03	I83	HLA-A	DB11294	Coccidioides immitis spherule		N	N
E03	I83	CLIC1	DB09130	Copper	Q11;F98;Q24;E56;N32;C50-C50;E83;Q77;E10;R20;E16;A15-A19;O24;L12;N30;F81;D68;F95;E21;D33;Q02;F06;N94;S72;I26;Q74;I10-I15;D64;G30;B37;K13;Q12;I64;Q80;N46;N90;C06;E72;M62;Q36;M15-M19;A41;J98;Q13;Q53;F17;L10;Q90;Q78;K29;D84;N17-N19;F99;N64;D56;R40;B05;E14;G45;A49;I68;M91-M94;M45;J64;N18;L50;L29;C83;Q79;K80;R35;G35;G81;Q05;D73;A74;G95;E26;D59;H81;G00-G99;G96;M88;C24;R23;B00;C22;K51;G92;O45;K86;G83;N40-N51;Q75;K63;H36;N42;R50;J93;I35;I73;C02;E22;M10;O43;S06;G36;C52;G40;L23;F51;D72;J43;D82;E00-E07;O60;M60;C80;R73;G50;F02;G91;C85;I63;J00-J99;C00-C97;F25;K92;H40-H42;P21;I51;N83;M16;R51;I42;L51;R63;T67;Q93;Q30-Q34;K70;C46;L20;D55-D59;I46;G71;D74;A32;F90;E23;H49;R60;E85;K25;K65;C84;E78;L53;E11;A81;N40;K56;P22;D76;D36;L25;Q04;K74;L82;C90;I61;R17;C15;M25;G63;T56;G10;N03;N80;D25;H35;F40;M13;Q81;H15;I95;G43;K76;J62;C26;L81;H26;J47;T57;R13;G82;S07;D05;D86;G20;B50;H44;L80;D46;F10;F20;Q61;E88;E51;M89;Q54;K26;G12;N25;D10-D36;J18;G59;A96;E63;G31;Q68;F73;A23;Q86;H16;G56;C38;I67;C25;M33;Q69;I34;B55;G60;K44;Q15;D75;Q06;T53;N20;C45;O14;F52;D66;K40;K59;G21;J81;F39;E70-E90;K22;D06;G11;H06;C71;C18;Q23;L91;J67;H91;B20-B24;Q82;Q21;H18;E84;J60;R29;Q00-Q07;D83;J63;F30-F39;C00-D48;D50;Q70;S09;K90;C50;O03;N50;B67;M32;G41;K70-K77;J45;C93;F31;E87;K50;I50;E34;R09;J13;M06;M41;G93;C66;F00;Q43;R31;M08;L94;K00;H53;M54;C56;C61;F99-F99;N39;C74;C16;R21;C44;G53;H02;M05-M14;H47;H27;H40;C82;L62;I25;S00-S09;I60;K58;D09;N21;E80;C92;C81;K37;J44;D45;F41;B18;I60-I69;L30;C64-C68;A78;E28;G80;R64;J96;K73;M87;M00-M25;K72;A86;Q96;N97;K27;G70;M94;Q00;E07;M00;Q44;N10-N16;M35;C55;I77;E76;R48;Q34;I20;F03;K21;Q85;M81;F44;L63;K05;G24;F63;D58;I49;T09;F60;R27;Q87;B22;R12;J95;P05;B65;R33;I47;Q56;N20-N23;A30;R19;E75;L40;Q28;L24;K83;C67;B54;B79;E40-E46;L64;N60-N64;A48;R82;Q25;F84;F42;R06;Q35;B24;E61;E50;G72;T14;R52;Q65-Q79;S26;N41;F82;N91;P83;S00;F14;N04;L66;I72;K75;I70;E71;I20-I25;Q66;E74;D18;E27;D65;E66;G47;I84;R18;H25-H28;G25;Q07;J42;E10-E14;M60-M63;J84;N15;J30;M34;D61;C91;C94;R26;K20;R57;R95;T78;J80;A39;R00;D69;H90;E30;M31;F91;C95;C23;Q89;G03;D47;E05;I71;M19;N19;R05;D57;N17;R25;C60	Y	N
E03	I83	CLIC1	DB11638	Artenimol		N	N
C50;D05	E66	FTO	DB11638	Artenimol		N	N
C50;D05	J45	SLC22A4	DB00583	Levocarnitine	C80;R73;G50;C50-C50;N20;E10;C45;E16;C85;O14;I63;M81;F44;G21;J81;C00-C97;I49;E70-E90;P21;I51;T09;O24;F81;Q87;R51;I42;C18;L51;R63;B22;L91;K70;H91;C46;L20;I46;I26;B20-B24;J95;A32;P05;E84;I10-I15;B65;J60;D64;G30;I47;R29;K13;E23;I64;R60;J63;H49;K25;N46;C00-D48;C84;E78;L53;E11;E75;M62;L40;Q36;Q28;K83;D36;L25;A41;C67;B54;B79;C50;Q53;K74;I15;O03;A48;C90;I61;C15;F17;M32;G41;K70-K77;G63;J45;Q78;K29;Q25;T56;F84;D84;H52;N17-N19;Q35;B24;K50;I50;H35;F40;M13;R09;G72;B34;D75;J13;M06;E14;T14;G45;G93;A49;F00;R52;I95;M91-M94;N41;K76;J62;L94;M08;F14;N04;N18;C56;C61;C26;N39;C16;C44;K75;I70;L50;I20-I25;Q79;C83;H26;J47;M05-M14;G35;M91;T57;E24;D18;C82;I25;E66;D86;G47;G20;A74;G95;F10;L80;D59;I60;H81;K58;G00-G99;F20;Q61;G96;E88;E10-E14;M60-M63;M89;K26;G12;C22;K51;C92;M34;D10-D36;O45;G92;C91;J18;G59;K86;Q75;T78;K37;G31;J44;J80;K63;H36;R00;R50;F41;H90;Q86;E30;M31;I35;M10;E28;O43;R64;C25;S06;C23;M33;K73;D47;I71;Q96;G40;L23;N97;B55;N19;K27;J43;M94;D57;M00;K44;N17;O60;M35	Y	Y	l-carnitine product
C50;D05	J45	SLC22A5	DB00583	Levocarnitine	C80;R73;G50;C50-C50;N20;E10;C45;E16;C85;O14;I63;M81;F44;G21;J81;C00-C97;I49;E70-E90;P21;I51;T09;O24;F81;Q87;R51;I42;C18;L51;R63;B22;L91;K70;H91;C46;L20;I46;I26;B20-B24;J95;A32;P05;E84;I10-I15;B65;J60;D64;G30;I47;R29;K13;E23;I64;R60;J63;H49;K25;N46;C00-D48;C84;E78;L53;E11;E75;M62;L40;Q36;Q28;K83;D36;L25;A41;C67;B54;B79;C50;Q53;K74;I15;O03;A48;C90;I61;C15;F17;M32;G41;K70-K77;G63;J45;Q78;K29;Q25;T56;F84;D84;H52;N17-N19;Q35;B24;K50;I50;H35;F40;M13;R09;G72;B34;D75;J13;M06;E14;T14;G45;G93;A49;F00;R52;I95;M91-M94;N41;K76;J62;L94;M08;F14;N04;N18;C56;C61;C26;N39;C16;C44;K75;I70;L50;I20-I25;Q79;C83;H26;J47;M05-M14;G35;M91;T57;E24;D18;C82;I25;E66;D86;G47;G20;A74;G95;F10;L80;D59;I60;H81;K58;G00-G99;F20;Q61;G96;E88;E10-E14;M60-M63;M89;K26;G12;C22;K51;C92;M34;D10-D36;O45;G92;C91;J18;G59;K86;Q75;T78;K37;G31;J44;J80;K63;H36;R00;R50;F41;H90;Q86;E30;M31;I35;M10;E28;O43;R64;C25;S06;C23;M33;K73;D47;I71;Q96;G40;L23;N97;B55;N19;K27;J43;M94;D57;M00;K44;N17;O60;M35	Y	Y	l-carnitine product
E89	K57	HLA-A	DB06226	Nelipepimut-S		N	N
E89	K57	HLA-A	DB02740	3-Indolebutyric Acid	T14;E85;G93;F00;C22;K51;C50-C50;G92;J18;F14;L40;C81;C61;L66;C67;I70;B79;K75;L64;L50;R00;C50;F73;I20-I25;C90;I51;L30;G35;F81;C25;S06;I42;L51;J45;G30;F84;G40;I25;E66;K70;G47;G71;G95;E50;G00-G99;D64;N17;R25;M06	N	N
E89	K57	HLA-A	DB11294	Coccidioides immitis spherule		N	N
E78	J33	C4A	DB00028	Immune Globulin Human		N	N
E78	J33	DDX39B	DB02325	Isopropyl alcohol	C80;Q24;R73;G50;C50-C50;E83;N20;E10;C45;E16;C85;O14;I63;M81;F44;J81;C00-C97;K92;I51;T09;F81;D68;R51;I42;C18;R63;B22;L91;K70;C46;L20;I46;D55-D59;B20-B24;A32;I10-I15;J60;D64;G30;Q56;K13;R60;I64;H49;J63;K25;C00-D48;C84;C06;C14;E72;E11;D70;L40;Q28;K83;D36;L25;A41;C67;B54;C50;Q53;K74;O03;A48;C90;I61;C15;F17;M32;G41;K70-K77;G63;J45;C93;F84;B24;K50;N80;I50;H35;R09;J13;M06;E14;T14;I95;G93;A49;F00;R52;K76;J62;L94;M08;F14;N18;C56;C61;C16;C44;K75;I70;L50;H02;I20-I25;C83;H26;J47;T57;Q05;I25;C32;E66;G20;A74;G95;F10;L80;D59;I60;G00-G99;F20;Q06;M89;C22;N15;K51;C92;D10-D36;G92;D61;C91;J18;G59;K86;T78;G31;J44;J80;H36;R00;R50;D69;F41;E28;O43;R64;C25;S06;M33;K73;Q96;G40;L23;N97;B55;J43;D57;Q00;E07;M00;K44;E00-E07;N17;O60;N10-N16	N	N
E78	J33	DDX39B	DB11638	Artenimol		N	N
E78	J33	CYP21A2	DB01026	Ketoconazole	Q24;N32;C50-C50;E83;E10;E16;O24;L12;N30;F81;F95;D68;D33;I26;I10-I15;D64;G30;B37;K13;I64;R41;N46;C06;M62;A41;Q53;F17;N48;Q90;Q78;K29;D84;B39;F99;D56;N17-N19;R40;H57;E14;G45;A49;J64;N18;L50;L29;C83;Q79;G35;G81;L70;Q05;D73;A74;G95;E26;D59;H81;G00-G99;G96;C22;K51;G92;O45;K86;G83;N40-N51;K63;H36;R50;I35;I73;M10;O43;C02;E22;S06;G40;L23;D72;J43;E00-E07;O60;M60;P57;C80;R73;G50;L88;C85;I63;F25;C00-C97;P21;I51;N83;M16;R51;I42;L51;R63;K70;C46;L20;I46;D55-D59;G62;D74;A32;F90;R60;E23;H49;K25;C84;N96;E78;E11;A81;N40;D36;L25;K74;C90;I61;R17;C15;G63;T56;N80;D25;H35;F40;I95;G43;K76;J62;C26;H26;J47;E55;T57;G20;B50;H44;F10;D46;L80;F20;Q61;E88;M89;Q54;K26;G12;D10-D36;M86;J18;G59;P59;G31;F73;A23;Q86;H16;C25;M33;B55;B44;K44;D75;Q06;B43;N20;C45;O14;B36;F52;K59;G21;J81;E70-E90;H06;C71;C18;L91;H91;B20-B24;Q21;E84;H18;J60;J63;C00-D48;B40;C50;O03;N50;M32;G41;K70-K77;J45;C93;B49;F31;E87;L73;K50;I50;E34;R09;J13;M06;G93;F00;C66;R31;L94;M08;C56;C61;F99-F99;N39;C74;C16;C44;G53;H47;H40;E24;C82;R25;I25;I60;D09;N21;E80;B35-B49;C92;C81;J44;F41;L30;C64-C68;A78;G80;E28;R64;B45;K73;K72;Q96;N97;K27;G70;Q00;E07;M00;Q44;N10-N16;M35;C55;I77;I20;K21;M81;L63;F44;I49;T09;Q87;B22;B35;P05;I47;E75;L40;Q28;L24;K83;C67;B54;L64;A48;A31;F84;R06;B25;Q35;B24;G72;B47;L68;T14;R52;N91;P83;F14;N04;L66;K75;I70;I20-I25;E27;D65;E66;G47;R18;G25;J42;E10-E14;M60-M63;N15;M34;D61;C91;R57;T78;J80;R00;D69;E30;M31;F91;C95;C23;N19;D57;N17;J67	Y	N	ketoconazole 2% cream
E78	J33	CYP21A2	DB01026	Ketoconazole	Q24;N32;C50-C50;E83;E10;E16;O24;L12;N30;F81;F95;D68;D33;I26;I10-I15;D64;G30;B37;K13;I64;R41;N46;C06;M62;A41;Q53;F17;N48;Q90;Q78;K29;D84;B39;F99;D56;N17-N19;R40;H57;E14;G45;A49;J64;N18;L50;L29;C83;Q79;G35;G81;L70;Q05;D73;A74;G95;E26;D59;H81;G00-G99;G96;C22;K51;G92;O45;K86;G83;N40-N51;K63;H36;R50;I35;I73;M10;O43;C02;E22;S06;G40;L23;D72;J43;E00-E07;O60;M60;P57;C80;R73;G50;L88;C85;I63;F25;C00-C97;P21;I51;N83;M16;R51;I42;L51;R63;K70;C46;L20;I46;D55-D59;G62;D74;A32;F90;R60;E23;H49;K25;C84;N96;E78;E11;A81;N40;D36;L25;K74;C90;I61;R17;C15;G63;T56;N80;D25;H35;F40;I95;G43;K76;J62;C26;H26;J47;E55;T57;G20;B50;H44;F10;D46;L80;F20;Q61;E88;M89;Q54;K26;G12;D10-D36;M86;J18;G59;P59;G31;F73;A23;Q86;H16;C25;M33;B55;B44;K44;D75;Q06;B43;N20;C45;O14;B36;F52;K59;G21;J81;E70-E90;H06;C71;C18;L91;H91;B20-B24;Q21;E84;H18;J60;J63;C00-D48;B40;C50;O03;N50;M32;G41;K70-K77;J45;C93;B49;F31;E87;L73;K50;I50;E34;R09;J13;M06;G93;F00;C66;R31;L94;M08;C56;C61;F99-F99;N39;C74;C16;C44;G53;H47;H40;E24;C82;R25;I25;I60;D09;N21;E80;B35-B49;C92;C81;J44;F41;L30;C64-C68;A78;G80;E28;R64;B45;K73;K72;Q96;N97;K27;G70;Q00;E07;M00;Q44;N10-N16;M35;C55;I77;I20;K21;M81;L63;F44;I49;T09;Q87;B22;B35;P05;I47;E75;L40;Q28;L24;K83;C67;B54;L64;A48;A31;F84;R06;B25;Q35;B24;G72;B47;L68;T14;R52;N91;P83;F14;N04;L66;K75;I70;I20-I25;E27;D65;E66;G47;R18;G25;J42;E10-E14;M60-M63;N15;M34;D61;C91;R57;T78;J80;R00;D69;E30;M31;F91;C95;C23;N19;D57;N17;J67	Y	N	ketoconazole 2% shampoo
E78	J33	CYP21A2	DB01026	Ketoconazole	Q24;N32;C50-C50;E83;E10;E16;O24;L12;N30;F81;F95;D68;D33;I26;I10-I15;D64;G30;B37;K13;I64;R41;N46;C06;M62;A41;Q53;F17;N48;Q90;Q78;K29;D84;B39;F99;D56;N17-N19;R40;H57;E14;G45;A49;J64;N18;L50;L29;C83;Q79;G35;G81;L70;Q05;D73;A74;G95;E26;D59;H81;G00-G99;G96;C22;K51;G92;O45;K86;G83;N40-N51;K63;H36;R50;I35;I73;M10;O43;C02;E22;S06;G40;L23;D72;J43;E00-E07;O60;M60;P57;C80;R73;G50;L88;C85;I63;F25;C00-C97;P21;I51;N83;M16;R51;I42;L51;R63;K70;C46;L20;I46;D55-D59;G62;D74;A32;F90;R60;E23;H49;K25;C84;N96;E78;E11;A81;N40;D36;L25;K74;C90;I61;R17;C15;G63;T56;N80;D25;H35;F40;I95;G43;K76;J62;C26;H26;J47;E55;T57;G20;B50;H44;F10;D46;L80;F20;Q61;E88;M89;Q54;K26;G12;D10-D36;M86;J18;G59;P59;G31;F73;A23;Q86;H16;C25;M33;B55;B44;K44;D75;Q06;B43;N20;C45;O14;B36;F52;K59;G21;J81;E70-E90;H06;C71;C18;L91;H91;B20-B24;Q21;E84;H18;J60;J63;C00-D48;B40;C50;O03;N50;M32;G41;K70-K77;J45;C93;B49;F31;E87;L73;K50;I50;E34;R09;J13;M06;G93;F00;C66;R31;L94;M08;C56;C61;F99-F99;N39;C74;C16;C44;G53;H47;H40;E24;C82;R25;I25;I60;D09;N21;E80;B35-B49;C92;C81;J44;F41;L30;C64-C68;A78;G80;E28;R64;B45;K73;K72;Q96;N97;K27;G70;Q00;E07;M00;Q44;N10-N16;M35;C55;I77;I20;K21;M81;L63;F44;I49;T09;Q87;B22;B35;P05;I47;E75;L40;Q28;L24;K83;C67;B54;L64;A48;A31;F84;R06;B25;Q35;B24;G72;B47;L68;T14;R52;N91;P83;F14;N04;L66;K75;I70;I20-I25;E27;D65;E66;G47;R18;G25;J42;E10-E14;M60-M63;N15;M34;D61;C91;R57;T78;J80;R00;D69;E30;M31;F91;C95;C23;N19;D57;N17;J67	Y	N	nizoral 2% cream
E78	J33	CYP21A2	DB01026	Ketoconazole	Q24;N32;C50-C50;E83;E10;E16;O24;L12;N30;F81;F95;D68;D33;I26;I10-I15;D64;G30;B37;K13;I64;R41;N46;C06;M62;A41;Q53;F17;N48;Q90;Q78;K29;D84;B39;F99;D56;N17-N19;R40;H57;E14;G45;A49;J64;N18;L50;L29;C83;Q79;G35;G81;L70;Q05;D73;A74;G95;E26;D59;H81;G00-G99;G96;C22;K51;G92;O45;K86;G83;N40-N51;K63;H36;R50;I35;I73;M10;O43;C02;E22;S06;G40;L23;D72;J43;E00-E07;O60;M60;P57;C80;R73;G50;L88;C85;I63;F25;C00-C97;P21;I51;N83;M16;R51;I42;L51;R63;K70;C46;L20;I46;D55-D59;G62;D74;A32;F90;R60;E23;H49;K25;C84;N96;E78;E11;A81;N40;D36;L25;K74;C90;I61;R17;C15;G63;T56;N80;D25;H35;F40;I95;G43;K76;J62;C26;H26;J47;E55;T57;G20;B50;H44;F10;D46;L80;F20;Q61;E88;M89;Q54;K26;G12;D10-D36;M86;J18;G59;P59;G31;F73;A23;Q86;H16;C25;M33;B55;B44;K44;D75;Q06;B43;N20;C45;O14;B36;F52;K59;G21;J81;E70-E90;H06;C71;C18;L91;H91;B20-B24;Q21;E84;H18;J60;J63;C00-D48;B40;C50;O03;N50;M32;G41;K70-K77;J45;C93;B49;F31;E87;L73;K50;I50;E34;R09;J13;M06;G93;F00;C66;R31;L94;M08;C56;C61;F99-F99;N39;C74;C16;C44;G53;H47;H40;E24;C82;R25;I25;I60;D09;N21;E80;B35-B49;C92;C81;J44;F41;L30;C64-C68;A78;G80;E28;R64;B45;K73;K72;Q96;N97;K27;G70;Q00;E07;M00;Q44;N10-N16;M35;C55;I77;I20;K21;M81;L63;F44;I49;T09;Q87;B22;B35;P05;I47;E75;L40;Q28;L24;K83;C67;B54;L64;A48;A31;F84;R06;B25;Q35;B24;G72;B47;L68;T14;R52;N91;P83;F14;N04;L66;K75;I70;I20-I25;E27;D65;E66;G47;R18;G25;J42;E10-E14;M60-M63;N15;M34;D61;C91;R57;T78;J80;R00;D69;E30;M31;F91;C95;C23;N19;D57;N17;J67	Y	N	nizoral 20mg/ml shampoo
E78	J33	CYP21A2	DB01026	Ketoconazole	Q24;N32;C50-C50;E83;E10;E16;O24;L12;N30;F81;F95;D68;D33;I26;I10-I15;D64;G30;B37;K13;I64;R41;N46;C06;M62;A41;Q53;F17;N48;Q90;Q78;K29;D84;B39;F99;D56;N17-N19;R40;H57;E14;G45;A49;J64;N18;L50;L29;C83;Q79;G35;G81;L70;Q05;D73;A74;G95;E26;D59;H81;G00-G99;G96;C22;K51;G92;O45;K86;G83;N40-N51;K63;H36;R50;I35;I73;M10;O43;C02;E22;S06;G40;L23;D72;J43;E00-E07;O60;M60;P57;C80;R73;G50;L88;C85;I63;F25;C00-C97;P21;I51;N83;M16;R51;I42;L51;R63;K70;C46;L20;I46;D55-D59;G62;D74;A32;F90;R60;E23;H49;K25;C84;N96;E78;E11;A81;N40;D36;L25;K74;C90;I61;R17;C15;G63;T56;N80;D25;H35;F40;I95;G43;K76;J62;C26;H26;J47;E55;T57;G20;B50;H44;F10;D46;L80;F20;Q61;E88;M89;Q54;K26;G12;D10-D36;M86;J18;G59;P59;G31;F73;A23;Q86;H16;C25;M33;B55;B44;K44;D75;Q06;B43;N20;C45;O14;B36;F52;K59;G21;J81;E70-E90;H06;C71;C18;L91;H91;B20-B24;Q21;E84;H18;J60;J63;C00-D48;B40;C50;O03;N50;M32;G41;K70-K77;J45;C93;B49;F31;E87;L73;K50;I50;E34;R09;J13;M06;G93;F00;C66;R31;L94;M08;C56;C61;F99-F99;N39;C74;C16;C44;G53;H47;H40;E24;C82;R25;I25;I60;D09;N21;E80;B35-B49;C92;C81;J44;F41;L30;C64-C68;A78;G80;E28;R64;B45;K73;K72;Q96;N97;K27;G70;Q00;E07;M00;Q44;N10-N16;M35;C55;I77;I20;K21;M81;L63;F44;I49;T09;Q87;B22;B35;P05;I47;E75;L40;Q28;L24;K83;C67;B54;L64;A48;A31;F84;R06;B25;Q35;B24;G72;B47;L68;T14;R52;N91;P83;F14;N04;L66;K75;I70;I20-I25;E27;D65;E66;G47;R18;G25;J42;E10-E14;M60-M63;N15;M34;D61;C91;R57;T78;J80;R00;D69;E30;M31;F91;C95;C23;N19;D57;N17;J67	Y	N	ketoconazole
E78	J33	CYP21A2	DB01026	Ketoconazole	Q24;N32;C50-C50;E83;E10;E16;O24;L12;N30;F81;F95;D68;D33;I26;I10-I15;D64;G30;B37;K13;I64;R41;N46;C06;M62;A41;Q53;F17;N48;Q90;Q78;K29;D84;B39;F99;D56;N17-N19;R40;H57;E14;G45;A49;J64;N18;L50;L29;C83;Q79;G35;G81;L70;Q05;D73;A74;G95;E26;D59;H81;G00-G99;G96;C22;K51;G92;O45;K86;G83;N40-N51;K63;H36;R50;I35;I73;M10;O43;C02;E22;S06;G40;L23;D72;J43;E00-E07;O60;M60;P57;C80;R73;G50;L88;C85;I63;F25;C00-C97;P21;I51;N83;M16;R51;I42;L51;R63;K70;C46;L20;I46;D55-D59;G62;D74;A32;F90;R60;E23;H49;K25;C84;N96;E78;E11;A81;N40;D36;L25;K74;C90;I61;R17;C15;G63;T56;N80;D25;H35;F40;I95;G43;K76;J62;C26;H26;J47;E55;T57;G20;B50;H44;F10;D46;L80;F20;Q61;E88;M89;Q54;K26;G12;D10-D36;M86;J18;G59;P59;G31;F73;A23;Q86;H16;C25;M33;B55;B44;K44;D75;Q06;B43;N20;C45;O14;B36;F52;K59;G21;J81;E70-E90;H06;C71;C18;L91;H91;B20-B24;Q21;E84;H18;J60;J63;C00-D48;B40;C50;O03;N50;M32;G41;K70-K77;J45;C93;B49;F31;E87;L73;K50;I50;E34;R09;J13;M06;G93;F00;C66;R31;L94;M08;C56;C61;F99-F99;N39;C74;C16;C44;G53;H47;H40;E24;C82;R25;I25;I60;D09;N21;E80;B35-B49;C92;C81;J44;F41;L30;C64-C68;A78;G80;E28;R64;B45;K73;K72;Q96;N97;K27;G70;Q00;E07;M00;Q44;N10-N16;M35;C55;I77;I20;K21;M81;L63;F44;I49;T09;Q87;B22;B35;P05;I47;E75;L40;Q28;L24;K83;C67;B54;L64;A48;A31;F84;R06;B25;Q35;B24;G72;B47;L68;T14;R52;N91;P83;F14;N04;L66;K75;I70;I20-I25;E27;D65;E66;G47;R18;G25;J42;E10-E14;M60-M63;N15;M34;D61;C91;R57;T78;J80;R00;D69;E30;M31;F91;C95;C23;N19;D57;N17;J67	Y	N	ketopine 2% shampoo
E78	J33	HLA-B	DB11294	Coccidioides immitis spherule		N	N
E78	J33	HLA-B	DB04464	N-Formylmethionine		N	N
E78	J33	HLA-B	DB01048	Abacavir	C80;G50;C50-C50;E10;C45;E16;Q85;M81;J81;C00-C97;E70-E90;I51;F81;Q87;I42;C18;L51;R63;Q93;B22;L91;K70;J67;L20;I46;B20-B24;A32;I10-I15;J60;D64;G30;K13;R60;I64;J63;K25;C00-D48;K65;E11;M62;L40;K83;D36;A41;C67;B54;B79;C50;K74;A48;I61;B67;M32;G41;K70-K77;G63;J45;T56;F84;N17-N19;R06;N03;B24;K50;I50;H35;R09;G72;M06;T14;I95;G93;F00;R52;K76;L94;M45;N04;J64;N18;C56;C61;C16;R21;C44;K75;I70;L50;H02;I20-I25;C83;J47;G35;T57;I25;E66;G20;A74;G95;L80;D59;G00-G99;F20;E88;Q06;M60-M63;M89;C22;N15;N25;K51;J30;C92;D10-D36;D61;C91;J18;G59;K86;T78;K37;J44;J80;H36;R00;R50;D69;F41;L30;M10;O43;R64;C25;S06;M33;G36;G03;I71;G40;L23;B55;N19;G70;J43;D57;Q00;D82;M00;K44;N17;O60;N10-N16;M35	Y	N	abacavir
E78	J33	HLA-B	DB01048	Abacavir	C80;G50;C50-C50;E10;C45;E16;Q85;M81;J81;C00-C97;E70-E90;I51;F81;Q87;I42;C18;L51;R63;Q93;B22;L91;K70;J67;L20;I46;B20-B24;A32;I10-I15;J60;D64;G30;K13;R60;I64;J63;K25;C00-D48;K65;E11;M62;L40;K83;D36;A41;C67;B54;B79;C50;K74;A48;I61;B67;M32;G41;K70-K77;G63;J45;T56;F84;N17-N19;R06;N03;B24;K50;I50;H35;R09;G72;M06;T14;I95;G93;F00;R52;K76;L94;M45;N04;J64;N18;C56;C61;C16;R21;C44;K75;I70;L50;H02;I20-I25;C83;J47;G35;T57;I25;E66;G20;A74;G95;L80;D59;G00-G99;F20;E88;Q06;M60-M63;M89;C22;N15;N25;K51;J30;C92;D10-D36;D61;C91;J18;G59;K86;T78;K37;J44;J80;H36;R00;R50;D69;F41;L30;M10;O43;R64;C25;S06;M33;G36;G03;I71;G40;L23;B55;N19;G70;J43;D57;Q00;D82;M00;K44;N17;O60;N10-N16;M35	Y	N	abacavir 300mg / lamivudine 150mg / zidovudine 300mg tablet
E78	J33	TNF	DB05513	Atiprimod	C80;G50;C50-C50;E10;E16;M81;F44;J81;C00-C97;I51;T09;N30;C71;R51;D33;I42;C18;L51;R63;B22;K70;C46;L20;I46;I82;A32;I10-I15;J60;D64;G30;K13;R60;I64;J63;K25;C00-D48;E11;L40;Q28;K83;D36;L25;A41;C67;B54;L64;C50;Q53;K74;O03;A48;C90;I61;C15;F17;M32;G41;K70-K77;G63;J45;F84;K50;I50;H35;R09;E50;D75;M06;T14;I95;G93;A49;F00;R52;K76;L94;M08;C56;N18;C61;L66;C16;C44;K75;I70;L50;I20-I25;Q79;J47;T57;I25;E66;G20;A74;G95;L80;D59;I60;G00-G99;F20;M89;C22;K51;C92;D10-D36;G92;J18;C91;G59;C81;T78;G31;J44;H36;R00;F73;R50;F41;D45;L30;C95;O43;C25;R64;M33;S06;K73;D47;G40;L23;B55;J43;D57;D82;M00;K44;N17;O60	N	N
E78	J33	TNF	DB00051	Adalimumab		N	N	humira 40mg injection solution 0.8ml prefilled syringe
E78	J33	TNF	DB00051	Adalimumab		N	N	adalimumab
E78	J33	TNF	DB01411	Pranlukast	N15;J18;K83;G31;K75;K63;L29;I51;C71;D33;I42;J45;F84;L23;L20;D72;G00-G99;N17;N10-N16	N	N
E78	J33	TNF	DB05017	YSIL6		N	N
E78	J33	TNF	DB05992	Plinabulin		N	N
E78	J33	TNF	DB01407	Clenbuterol	C80;I20;G50;C50-C50;E10;K21;F02;E16;M81;F44;G21;J81;C00-C97;E70-E90;I51;L12;N30;F81;C71;R51;D33;I42;C18;R63;B22;K70;C46;L20;I46;B20-B24;D74;A32;I10-I15;J60;D64;G30;K13;R60;I64;H49;J63;K25;N46;C00-D48;E78;C06;E11;M62;L40;Q28;K83;D36;L25;A41;C67;B54;C50;K74;O03;A48;C90;F17;M32;G41;K70-K77;Q90;J45;K29;F84;F31;E87;B24;K50;I50;H35;R09;G72;J13;M06;T14;I95;G93;F00;A49;R52;N41;K76;J62;L94;F14;N18;C56;C61;C74;C16;C44;K75;I70;L50;G53;I20-I25;J47;G35;T57;D73;I25;E66;D86;G47;G20;A74;G95;L80;D59;K58;G00-G99;F20;E88;M60-M63;M89;E80;C22;K51;C92;D10-D36;C91;J18;C81;T78;K37;G31;O60;J44;R00;R50;F41;H16;I73;M10;O43;R64;C25;E22;S06;M33;K72;G40;A86;L23;B55;K27;J43;D57;Q00;M00;K44;N17;R25;Q06;M35;I77	Y	N
E78	J33	TNF	DB08910	Pomalidomide		N	N
E78	J33	TNF	DB02325	Isopropyl alcohol	C80;Q24;R73;G50;C50-C50;E83;N20;E10;C45;E16;C85;O14;I63;M81;F44;J81;C00-C97;K92;I51;T09;F81;D68;R51;I42;C18;R63;B22;L91;K70;C46;L20;I46;D55-D59;B20-B24;A32;I10-I15;J60;D64;G30;Q56;K13;R60;I64;H49;J63;K25;C00-D48;C84;C06;C14;E72;E11;D70;L40;Q28;K83;D36;L25;A41;C67;B54;C50;Q53;K74;O03;A48;C90;I61;C15;F17;M32;G41;K70-K77;G63;J45;C93;F84;B24;K50;N80;I50;H35;R09;J13;M06;E14;T14;I95;G93;A49;F00;R52;K76;J62;L94;M08;F14;N18;C56;C61;C16;C44;K75;I70;L50;H02;I20-I25;C83;H26;J47;T57;Q05;I25;C32;E66;G20;A74;G95;F10;L80;D59;I60;G00-G99;F20;Q06;M89;C22;N15;K51;C92;D10-D36;G92;D61;C91;J18;G59;K86;T78;G31;J44;J80;H36;R00;R50;D69;F41;E28;O43;R64;C25;S06;M33;K73;Q96;G40;L23;N97;B55;J43;D57;Q00;E07;M00;K44;E00-E07;N17;O60;N10-N16	N	N
E78	J33	TNF	DB05303	OMS-103HP		N	N
E78	J33	TNF	DB05412	Talmapimod		N	N
E78	J33	TNF	DB00608	Chloroquine	C80;Q24;R73;I20;G50;C50-C50;N32;F03;N20;E10;K21;C45;E16;Q85;C85;F52;K59;M81;F44;G21;J81;C00-C97;F25;F39;I49;P21;I51;N83;T09;L12;H06;M16;N30;F81;C71;Q87;R51;D33;I42;C18;L51;R63;Q23;B22;K70;H91;C46;F06;L20;I46;I26;B51;G62;I45;B20-B24;D55-D59;Q82;J95;R44;D74;A32;P05;Q74;H18;I10-I15;B65;J60;D64;G30;I47;R29;K13;R60;I64;E23;J63;D83;H49;E85;F31;K25;C00-D48;A30;N46;C84;R55;E78;F30-F39;D50;K65;N90;C06;E11;E75;M62;L40;Q28;K83;D36;L25;A06;C67;B54;A41;B79;L64;C50;Q53;K74;O03;A48;C90;I61;C15;F17;M32;G41;K70-K77;M79;N48;G63;J45;Q90;Q78;K29;T56;F84;N17-N19;R06;E87;Q35;D56;B24;R40;K50;F99;N80;I50;N36;L73;H35;H57;F40;L03;M13;R09;E50;G72;J13;M06;H93;L68;E14;T14;G45;I95;A49;G93;R52;F00;M91-M94;R31;K76;N91;L94;J62;M08;I68;F14;N04;H53;N18;C56;F99-F99;C61;N39;C74;L66;C26;C16;C44;K75;I70;L50;H02;G53;I20-I25;C37;H26;C83;L29;L93;J47;M05-M14;H47;H40;G35;E22;T57;E24;Q05;C82;I25;E66;G47;D86;G20;B50;H44;A74;G95;L80;D46;E26;D59;I60;H81;G00-G99;H54;F20;D09;Q61;M88;E10-E14;M60-M63;M89;K26;G12;C22;N15;N25;K51;C92;N10-N16;D10-D36;D61;G92;C91;J18;G59;C94;R26;K86;R57;T78;K37;G31;O60;J44;J80;K63;H36;R00;F73;R50;D69;C60;H90;F41;E30;H16;Q86;M31;L30;C95;C64-C68;M10;E28;O43;C02;I44;S06;R64;J96;C25;G80;C23;M33;K73;I71;C52;G40;Q96;L23;N97;B55;F05;N19;K27;G70;J43;M94;D57;Q00;D82;E07;M00;K44;E00-E07;N17;R25;Q06;M35;L26	Y	N	avloclor 250mg tablet
E78	J33	TNF	DB00608	Chloroquine	C80;Q24;R73;I20;G50;C50-C50;N32;F03;N20;E10;K21;C45;E16;Q85;C85;F52;K59;M81;F44;G21;J81;C00-C97;F25;F39;I49;P21;I51;N83;T09;L12;H06;M16;N30;F81;C71;Q87;R51;D33;I42;C18;L51;R63;Q23;B22;K70;H91;C46;F06;L20;I46;I26;B51;G62;I45;B20-B24;D55-D59;Q82;J95;R44;D74;A32;P05;Q74;H18;I10-I15;B65;J60;D64;G30;I47;R29;K13;R60;I64;E23;J63;D83;H49;E85;F31;K25;C00-D48;A30;N46;C84;R55;E78;F30-F39;D50;K65;N90;C06;E11;E75;M62;L40;Q28;K83;D36;L25;A06;C67;B54;A41;B79;L64;C50;Q53;K74;O03;A48;C90;I61;C15;F17;M32;G41;K70-K77;M79;N48;G63;J45;Q90;Q78;K29;T56;F84;N17-N19;R06;E87;Q35;D56;B24;R40;K50;F99;N80;I50;N36;L73;H35;H57;F40;L03;M13;R09;E50;G72;J13;M06;H93;L68;E14;T14;G45;I95;A49;G93;R52;F00;M91-M94;R31;K76;N91;L94;J62;M08;I68;F14;N04;H53;N18;C56;F99-F99;C61;N39;C74;L66;C26;C16;C44;K75;I70;L50;H02;G53;I20-I25;C37;H26;C83;L29;L93;J47;M05-M14;H47;H40;G35;E22;T57;E24;Q05;C82;I25;E66;G47;D86;G20;B50;H44;A74;G95;L80;D46;E26;D59;I60;H81;G00-G99;H54;F20;D09;Q61;M88;E10-E14;M60-M63;M89;K26;G12;C22;N15;N25;K51;C92;N10-N16;D10-D36;D61;G92;C91;J18;G59;C94;R26;K86;R57;T78;K37;G31;O60;J44;J80;K63;H36;R00;F73;R50;D69;C60;H90;F41;E30;H16;Q86;M31;L30;C95;C64-C68;M10;E28;O43;C02;I44;S06;R64;J96;C25;G80;C23;M33;K73;I71;C52;G40;Q96;L23;N97;B55;F05;N19;K27;G70;J43;M94;D57;Q00;D82;E07;M00;K44;E00-E07;N17;R25;Q06;M35;L26	Y	N	chloroquine
E78	J33	TNF	DB05758	CYT007-TNFQb		N	N
E78	J33	TNF	DB06495	Onercept		N	N
E78	J33	TNF	DB04956	Afelimomab		N	N
E78	J33	TNF	DB05470	VX-702		N	N
E78	J33	TNF	DB05218	PN0621		N	N
E78	J33	TNF	DB05207	SD118		N	N
E78	J33	TNF	DB05676	Apremilast		N	N
E78	J33	TNF	DB00065	Infliximab		N	N
E78	J33	TNF	DB00005	Etanercept		N	N
E78	J33	TNF	DB10770	Foreskin fibroblast (neonatal)		N	N
E78	J33	TNF	DB06674	Golimumab		N	N
E78	J33	TNF	DB01427	Amrinone	C80;G50;C50-C50;E10;E16;M81;J81;C00-C97;I49;I51;F81;I42;C18;R63;B22;K70;L20;I46;A32;I10-I15;J60;D64;G30;K13;R60;H49;I64;J63;K25;C00-D48;E11;M62;L40;K83;D36;A41;C67;B54;C50;O03;A48;G41;K70-K77;J45;K29;K50;I50;H35;R09;G72;M06;T14;I95;G93;F00;R52;K76;J62;L94;N18;C16;I70;L50;I20-I25;J47;G35;T57;I25;E66;G47;G20;A74;G95;L80;D59;G00-G99;F20;M60-M63;M89;C22;K51;D10-D36;J18;R57;T78;J44;R00;R50;D69;F41;M10;C25;O43;R64;M33;S06;G40;L23;B55;K27;J43;D57;M00;K44;N17;O60	N	N
E78	J33	TNF	DB05744	CRx-139		N	N
E78	J33	TNF	DB12140	Dilmapimod	J44	N	N
E78	J33	TNF	DB01296	Glucosamine	Q24;N32;C50-C50;E83;E10;E16;O24;L12;N30;F81;D68;D33;S72;I26;Q74;I10-I15;D64;G30;K13;I64;N46;C06;E72;M62;Q36;A41;Q53;F17;Q90;Q78;K29;N17-N19;H52;D56;E14;G45;A49;I68;M91-M94;M45;J64;N18;L50;C83;Q79;R35;G35;M91;Q05;A74;G95;D59;H81;G00-G99;M88;C22;K51;G92;O45;K86;Q75;K63;H36;R50;I35;I73;M10;O43;C02;S06;C52;G40;L23;D72;J43;D82;E00-E07;O60;C80;R73;G50;C85;I63;F25;C00-C97;K92;H40-H42;P21;I51;N83;M16;R51;I42;L51;R63;K70;C46;L20;I46;D55-D59;I82;A32;R60;H49;E85;K25;K65;C84;E78;L53;E11;D70;A81;N40;D36;L25;K74;I15;C90;I61;C15;M25;G63;T56;N03;N80;H35;M13;Q81;I95;K76;J62;C26;H26;J47;T57;D05;D86;G20;L80;D46;F20;Q61;E88;M89;Q54;K26;G12;D10-D36;J18;G59;G31;F73;H16;C25;M33;B55;K44;D75;Q06;C45;O14;G21;J81;E70-E90;H06;C71;C18;L91;H91;B20-B24;Q82;E84;J60;R29;Q00-Q07;D83;J63;C00-D48;C50;O03;M32;G41;K70-K77;J45;C93;F31;E87;K50;I50;R09;J13;M06;G93;F00;L94;M08;H53;M54;C56;C61;N39;C74;C16;C44;G53;H02;M05-M14;H40;E24;C82;L62;I25;I60;D09;C92;C81;K37;J44;D45;F41;L30;C64-C68;E28;R64;J96;K73;M87;K72;Q96;N97;K27;M94;Q00;E07;M00;N10-N16;M35;C55;I20;K21;Q85;M81;L63;F44;K05;I49;T09;Q87;B22;J95;P05;B65;I47;A30;R19;E75;L40;Q28;K83;C67;B54;B79;L64;A48;A31;C62;F84;R06;B25;Q35;B24;E61;E50;G72;T14;R52;F14;N04;L66;I72;K75;I70;I20-I25;D18;E66;G47;Q07;J42;E10-E14;M60-M63;N15;M34;D61;C91;R57;T78;J80;R00;D69;H90;E30;M31;C95;C23;Q89;D47;I71;N19;D57;N17;J67	Y	N	glucosamine product	0.0746269
E78	J33	TNF	DB13751	Glycyrrhizic acid	C80;R73;I20;G50;C50-C50;E83;N32;E10;K21;C45;E16;Q85;O14;M81;F44;G21;J81;C00-C97;I49;P21;I51;N83;T09;O24;L12;H06;N30;F81;D68;C71;Q87;R51;D33;I42;C18;L51;R63;B22;L91;K70;H91;C46;L20;I46;D55-D59;B20-B24;Q82;J95;A32;P05;E84;I10-I15;B65;J60;D64;G30;K13;R60;I64;D83;J63;H49;K25;N46;C00-D48;K65;C06;E11;E75;M62;L40;Q28;K83;D36;L25;A41;C67;B54;B79;L64;C50;Q53;K74;O03;A48;C90;I61;N50;B67;C15;F17;M32;G41;K70-K77;G63;J45;Q90;Q78;F84;N17-N19;Q35;N03;B24;K50;N80;I50;H35;E34;R09;G72;D75;J13;M06;E14;T14;G45;G93;A49;F00;R52;I95;K76;J62;L94;M45;F14;N04;N18;C56;C61;N39;C74;L66;C16;C44;K75;I70;L50;H02;L29;G53;I20-I25;C83;J47;G35;T57;Q05;I25;E66;D86;G20;A74;G95;L80;E26;D59;I60;G00-G99;F20;D09;G96;Q06;E10-E14;M60-M63;M89;K26;J84;C22;N15;N25;K51;C92;M34;D10-D36;G92;D61;C91;J18;G59;P59;K86;N40-N51;K20;R57;C81;T78;K37;G31;J44;J80;K63;H36;R00;F73;R50;D69;F41;E30;H16;M31;C95;I35;O43;C02;R64;C25;S06;M33;K73;D47;M87;I71;Q96;G40;L23;N97;B55;N19;J43;D57;Q00;D82;E07;M00;K44;E00-E07;N17;O60;N10-N16;M35	N	N
E78	J33	TNF	DB10772	Foreskin keratinocyte (neonatal)		N	N
E78	J33	TNF	DB05968	PR-104		N	N
E78	J33	TNF	DB09221	Polaprezinc	R60;K25;A49;F00;C22;K76;K51;C50-C50;G92;E10;G59;E11;L40;N18;C61;K83;A41;C44;C67;I70;H36;C50;I20-I25;K74;Q53;O03;I61;E30;I51;T09;G41;M16;K70-K77;T57;S06;K73;G63;T67;G30;F84;I25;G20;K50;N80;H18;I60;I10-I15;G00-G99;K44;N17;M06	N	N
E78	J33	TNF	DB11967	Binimetinib		N	N
E78	J33	TNF	DB08904	Certolizumab pegol		N	N
E78	J33	TNF	DB05869	Ethyl pyruvate	C80;R73;N32;G50;C50-C50;I20;E10;K21;E16;M81;J81;G21;C00-C97;I49;P21;I51;L12;H06;Q87;I42;C18;L51;R63;B22;K70;L20;I46;J95;A32;I10-I15;B65;J60;D64;G30;K13;R60;I64;J63;K25;C00-D48;C84;C06;E11;L40;K83;D36;A41;C67;B54;C50;K74;A48;I61;C15;F17;M32;G41;K70-K77;G63;J45;Q90;T56;F84;K50;N80;I50;H35;R09;J13;M06;E14;T14;I95;G93;A49;F00;R52;K76;J62;L94;M08;F14;C56;N18;C61;N39;C74;C16;C44;I70;L50;G53;I20-I25;J47;T57;I25;E66;G20;A74;G95;L80;D59;I60;G00-G99;F20;D09;E10-E14;M89;K26;C22;K51;D10-D36;J18;C91;G59;T78;J44;K63;R00;R50;F41;H16;E30;M31;O43;C25;C02;R64;M33;S06;I71;Q96;G40;L23;N97;B55;J43;D57;M00;K44;N17;O60;M35	N	N
E78	J33	TNF	DB00668	Epinephrine	F98;C80;Q24;J38;R73;I20;G50;C50-C50;N32;N20;E10;F02;C45;G90;E16;I63;O14;K59;M81;F44;G21;J81;J00-J99;C00-C97;F25;M72;I49;E70-E90;K92;H40-H42;P21;I51;N83;T09;O24;F60;N30;F81;C71;J05;R27;Q87;R51;E21;D33;I42;C18;L51;R63;B22;K70;H91;C46;L20;I46;R07;I26;B20-B24;Q82;J95;A32;P05;I10-I15;B65;J60;D64;R33;G30;I47;R29;K13;F90;R60;I64;D83;J63;H49;K25;N46;C00-D48;R55;C84;E78;D50;C06;E11;M62;L40;Q28;K83;D36;L25;C67;A41;B54;J98;L64;C50;J46;K74;Q53;O03;A48;C90;I61;C15;F17;M32;G41;K70-K77;M25;N48;G63;J45;Q90;Q78;K29;Q25;F84;N17-N19;R06;E87;F99;F31;B24;R40;K50;G10;N80;I50;H35;F40;E61;R09;G72;D75;J13;M06;H93;E14;T14;G45;I95;A49;G93;R52;F00;G43;N41;K76;J62;L94;M08;F14;N04;H53;M54;N18;C56;F99-F99;C61;N39;C74;L66;C26;C16;C44;K75;I70;L50;H02;L29;Q79;I20-I25;C83;J47;H40;G35;T57;E24;D18;D73;I25;D65;E66;D86;G47;G20;B50;A74;G95;F10;L80;D59;I60;K58;G00-G99;F20;Q61;G96;E88;E10-E14;M60-M63;R23;M89;K26;J84;G12;C22;K51;C92;M34;D10-D36;G92;C91;J18;G59;K86;R26;K20;R57;R95;T78;K37;G31;O60;J44;J80;K63;H36;R00;F73;R50;D69;F41;H90;K07;Q86;E30;M31;C95;C64-C68;I35;M10;E28;O43;C02;R64;S06;Q89;J96;C25;M33;K73;R49;K72;G40;A86;Q96;L23;N97;B55;N19;K27;G70;J43;R05;D57;Q00;D82;H34;M00;K44;Q44;R61;N17;R25;Q06;M35	Y	Y	adrenaline product
E78	J33	TNF	DB00668	Epinephrine	F98;C80;Q24;J38;R73;I20;G50;C50-C50;N32;N20;E10;F02;C45;G90;E16;I63;O14;K59;M81;F44;G21;J81;J00-J99;C00-C97;F25;M72;I49;E70-E90;K92;H40-H42;P21;I51;N83;T09;O24;F60;N30;F81;C71;J05;R27;Q87;R51;E21;D33;I42;C18;L51;R63;B22;K70;H91;C46;L20;I46;R07;I26;B20-B24;Q82;J95;A32;P05;I10-I15;B65;J60;D64;R33;G30;I47;R29;K13;F90;R60;I64;D83;J63;H49;K25;N46;C00-D48;R55;C84;E78;D50;C06;E11;M62;L40;Q28;K83;D36;L25;C67;A41;B54;J98;L64;C50;J46;K74;Q53;O03;A48;C90;I61;C15;F17;M32;G41;K70-K77;M25;N48;G63;J45;Q90;Q78;K29;Q25;F84;N17-N19;R06;E87;F99;F31;B24;R40;K50;G10;N80;I50;H35;F40;E61;R09;G72;D75;J13;M06;H93;E14;T14;G45;I95;A49;G93;R52;F00;G43;N41;K76;J62;L94;M08;F14;N04;H53;M54;N18;C56;F99-F99;C61;N39;C74;L66;C26;C16;C44;K75;I70;L50;H02;L29;Q79;I20-I25;C83;J47;H40;G35;T57;E24;D18;D73;I25;D65;E66;D86;G47;G20;B50;A74;G95;F10;L80;D59;I60;K58;G00-G99;F20;Q61;G96;E88;E10-E14;M60-M63;R23;M89;K26;J84;G12;C22;K51;C92;M34;D10-D36;G92;C91;J18;G59;K86;R26;K20;R57;R95;T78;K37;G31;O60;J44;J80;K63;H36;R00;F73;R50;D69;F41;H90;K07;Q86;E30;M31;C95;C64-C68;I35;M10;E28;O43;C02;R64;S06;Q89;J96;C25;M33;K73;R49;K72;G40;A86;Q96;L23;N97;B55;N19;K27;G70;J43;R05;D57;Q00;D82;H34;M00;K44;Q44;R61;N17;R25;Q06;M35	Y	Y	epinephrine
E78	J33	TNF	DB05879	AME-527		N	N
E78	J33	TNF	DB06444	Dexanabinol	F98;G50;C50-C50;E10;K21;R20;E16;M81;F44;J81;F25;I49;E70-E90;F50;I51;T09;F81;R51;I42;C18;L51;R63;B22;K70;C46;L20;I46;R07;A32;H18;I10-I15;J60;D64;G30;K13;F90;R60;I64;J63;K25;K65;C84;C06;E11;E75;L40;Q28;K83;A41;C67;B54;B79;L64;C50;Q53;K74;O03;A48;C90;I61;F17;M32;G41;K70-K77;G63;J45;F84;F42;F31;G10;K50;N80;I50;H35;R09;E50;J13;M06;T14;I95;G93;A49;F00;R52;G43;K76;L94;M08;F14;N18;C56;C61;L66;C16;C44;K75;I70;L50;L29;I20-I25;Q79;J47;G35;T57;E24;I25;E66;G47;G20;A74;G95;F10;L80;D59;I60;G00-G99;F20;Q61;E88;M89;C22;K51;C92;G92;C91;J18;G59;C81;T78;G31;O60;J44;H36;R00;F73;R50;F41;E30;L30;O43;R64;C25;S06;M33;K73;G40;L23;N97;B55;J43;R05;D57;D82;M00;K44;N17;R25	Y	N
E78	J33	TNF	DB00852	Pseudoephedrine	I64;N20-N23;G93;R55;I20;J30;N20;J00;T78;L50;I49;I61;F60;I67;R27;R51;I42;N17;G40;F31;G47;R07;I50;G25;I10-I15;R33;I47;R25;L26	N	N	actifed tablet
E78	J33	TNF	DB00852	Pseudoephedrine	I64;N20-N23;G93;R55;I20;J30;N20;J00;T78;L50;I49;I61;F60;I67;R27;R51;I42;N17;G40;F31;G47;R07;I50;G25;I10-I15;R33;I47;R25;L26	N	N	pseudoephedrine
E78	J33	TNF	DB00852	Pseudoephedrine	I64;N20-N23;G93;R55;I20;J30;N20;J00;T78;L50;I49;I61;F60;I67;R27;R51;I42;N17;G40;F31;G47;R07;I50;G25;I10-I15;R33;I47;R25;L26	N	N	non-drowsy sinutab tablet
E78	J33	TNF	DB00852	Pseudoephedrine	I64;N20-N23;G93;R55;I20;J30;N20;J00;T78;L50;I49;I61;F60;I67;R27;R51;I42;N17;G40;F31;G47;R07;I50;G25;I10-I15;R33;I47;R25;L26	N	N	sudafed 60mg tablet
E78	J33	TNF	DB05767	Andrographolide	C80;Q24;R73;G50;C50-C50;E83;N20;E10;C45;E16;C85;O14;F52;M81;J81;C00-C97;I49;E70-E90;P21;I51;A15-A19;N83;T09;F81;C71;D68;Q87;E21;D33;I42;C18;L51;R63;B22;L91;K70;H91;I46;I26;D55-D59;B20-B24;D74;A32;P05;E84;I10-I15;B65;J60;D64;R33;G30;R29;K13;R60;I64;E23;J63;H49;K25;N46;C00-D48;K65;C84;D50;N90;C06;C14;E72;E11;E75;M62;L40;L24;K83;D36;L25;A41;C67;B54;C50;Q53;K74;O03;A48;C90;I61;C15;M32;G41;K70-K77;G63;J45;N17;Q78;C93;Q90;F84;N17-N19;F31;E87;Q35;F99;B24;K50;N80;I50;H35;F40;M13;R09;Q81;G72;J13;M06;E14;T14;G45;G93;A49;F00;R52;I95;M91-M94;K76;N91;L94;J62;M08;F14;N04;N18;C56;F99-F99;C61;C26;C74;C16;C44;K75;I70;L50;I20-I25;Q79;C83;H26;J47;M05-M14;G35;T57;E24;Q05;C82;L62;I25;C32;D05;D73;D86;G20;E66;B50;H44;A74;G95;L80;D46;D59;I60;G00-G99;F20;Q61;J42;M88;E88;Q06;E10-E14;M60-M63;M89;K26;G12;E80;C22;N15;K51;C92;M34;D10-D36;O45;G92;C91;J18;G59;C94;R26;K86;T78;G31;J44;J80;H36;R00;F73;R50;D69;C60;F41;Q86;I60-I69;H16;B18;M31;L30;C95;C64-C68;I35;I67;E28;O43;C25;R64;I73;S06;C23;M33;K73;D47;K72;G40;Q96;L23;N97;B55;N19;K27;G70;J43;M94;D57;Q00;D82;E07;M00;K44;E00-E07;D75;O60;N10-N16;M35;I77	Y	N
E78	J33	HLA-DQB1	DB00071	Insulin Pork		N	N
E78	J33	HLA-DRB1	DB05259	Glatiramer		N	N
E11	E78	C4A	DB00028	Immune Globulin Human		N	N
E11	E78	LPL	DB06439	Tyloxapol	E78	N	Y
E11	E78	LPL	DB09568	Omega-3-carboxylic acids		N	N
E11	E78	LPL	DB13751	Glycyrrhizic acid	C80;R73;I20;G50;C50-C50;E83;N32;E10;K21;C45;E16;Q85;O14;M81;F44;G21;J81;C00-C97;I49;P21;I51;N83;T09;O24;L12;H06;N30;F81;D68;C71;Q87;R51;D33;I42;C18;L51;R63;B22;L91;K70;H91;C46;L20;I46;D55-D59;B20-B24;Q82;J95;A32;P05;E84;I10-I15;B65;J60;D64;G30;K13;R60;I64;D83;J63;H49;K25;N46;C00-D48;K65;C06;E11;E75;M62;L40;Q28;K83;D36;L25;A41;C67;B54;B79;L64;C50;Q53;K74;O03;A48;C90;I61;N50;B67;C15;F17;M32;G41;K70-K77;G63;J45;Q90;Q78;F84;N17-N19;Q35;N03;B24;K50;N80;I50;H35;E34;R09;G72;D75;J13;M06;E14;T14;G45;G93;A49;F00;R52;I95;K76;J62;L94;M45;F14;N04;N18;C56;C61;N39;C74;L66;C16;C44;K75;I70;L50;H02;L29;G53;I20-I25;C83;J47;G35;T57;Q05;I25;E66;D86;G20;A74;G95;L80;E26;D59;I60;G00-G99;F20;D09;G96;Q06;E10-E14;M60-M63;M89;K26;J84;C22;N15;N25;K51;C92;M34;D10-D36;G92;D61;C91;J18;G59;P59;K86;N40-N51;K20;R57;C81;T78;K37;G31;J44;J80;K63;H36;R00;F73;R50;D69;F41;E30;H16;M31;C95;I35;O43;C02;R64;C25;S06;M33;K73;D47;M87;I71;Q96;G40;L23;N97;B55;N19;J43;D57;Q00;D82;E07;M00;K44;E00-E07;N17;O60;N10-N16;M35	Y	N
E11	E78	HLA-DRB1	DB05259	Glatiramer		N	N
E11	E78	DDX39B	DB02325	Isopropyl alcohol	C80;Q24;R73;G50;C50-C50;E83;N20;E10;C45;E16;C85;O14;I63;M81;F44;J81;C00-C97;K92;I51;T09;F81;D68;R51;I42;C18;R63;B22;L91;K70;C46;L20;I46;D55-D59;B20-B24;A32;I10-I15;J60;D64;G30;Q56;K13;R60;I64;H49;J63;K25;C00-D48;C84;C06;C14;E72;E11;D70;L40;Q28;K83;D36;L25;A41;C67;B54;C50;Q53;K74;O03;A48;C90;I61;C15;F17;M32;G41;K70-K77;G63;J45;C93;F84;B24;K50;N80;I50;H35;R09;J13;M06;E14;T14;I95;G93;A49;F00;R52;K76;J62;L94;M08;F14;N18;C56;C61;C16;C44;K75;I70;L50;H02;I20-I25;C83;H26;J47;T57;Q05;I25;C32;E66;G20;A74;G95;F10;L80;D59;I60;G00-G99;F20;Q06;M89;C22;N15;K51;C92;D10-D36;G92;D61;C91;J18;G59;K86;T78;G31;J44;J80;H36;R00;R50;D69;F41;E28;O43;R64;C25;S06;M33;K73;Q96;G40;L23;N97;B55;J43;D57;Q00;E07;M00;K44;E00-E07;N17;O60;N10-N16	Y	N
E11	E78	DDX39B	DB11638	Artenimol		N	N
E11	E78	CYP21A2	DB01026	Ketoconazole	Q24;N32;C50-C50;E83;E10;E16;O24;L12;N30;F81;F95;D68;D33;I26;I10-I15;D64;G30;B37;K13;I64;R41;N46;C06;M62;A41;Q53;F17;N48;Q90;Q78;K29;D84;B39;F99;D56;N17-N19;R40;H57;E14;G45;A49;J64;N18;L50;L29;C83;Q79;G35;G81;L70;Q05;D73;A74;G95;E26;D59;H81;G00-G99;G96;C22;K51;G92;O45;K86;G83;N40-N51;K63;H36;R50;I35;I73;M10;O43;C02;E22;S06;G40;L23;D72;J43;E00-E07;O60;M60;P57;C80;R73;G50;L88;C85;I63;F25;C00-C97;P21;I51;N83;M16;R51;I42;L51;R63;K70;C46;L20;I46;D55-D59;G62;D74;A32;F90;R60;E23;H49;K25;C84;N96;E78;E11;A81;N40;D36;L25;K74;C90;I61;R17;C15;G63;T56;N80;D25;H35;F40;I95;G43;K76;J62;C26;H26;J47;E55;T57;G20;B50;H44;F10;D46;L80;F20;Q61;E88;M89;Q54;K26;G12;D10-D36;M86;J18;G59;P59;G31;F73;A23;Q86;H16;C25;M33;B55;B44;K44;D75;Q06;B43;N20;C45;O14;B36;F52;K59;G21;J81;E70-E90;H06;C71;C18;L91;H91;B20-B24;Q21;E84;H18;J60;J63;C00-D48;B40;C50;O03;N50;M32;G41;K70-K77;J45;C93;B49;F31;E87;L73;K50;I50;E34;R09;J13;M06;G93;F00;C66;R31;L94;M08;C56;C61;F99-F99;N39;C74;C16;C44;G53;H47;H40;E24;C82;R25;I25;I60;D09;N21;E80;B35-B49;C92;C81;J44;F41;L30;C64-C68;A78;G80;E28;R64;B45;K73;K72;Q96;N97;K27;G70;Q00;E07;M00;Q44;N10-N16;M35;C55;I77;I20;K21;M81;L63;F44;I49;T09;Q87;B22;B35;P05;I47;E75;L40;Q28;L24;K83;C67;B54;L64;A48;A31;F84;R06;B25;Q35;B24;G72;B47;L68;T14;R52;N91;P83;F14;N04;L66;K75;I70;I20-I25;E27;D65;E66;G47;R18;G25;J42;E10-E14;M60-M63;N15;M34;D61;C91;R57;T78;J80;R00;D69;E30;M31;F91;C95;C23;N19;D57;N17;J67	Y	Y	ketoconazole 2% cream
E11	E78	CYP21A2	DB01026	Ketoconazole	Q24;N32;C50-C50;E83;E10;E16;O24;L12;N30;F81;F95;D68;D33;I26;I10-I15;D64;G30;B37;K13;I64;R41;N46;C06;M62;A41;Q53;F17;N48;Q90;Q78;K29;D84;B39;F99;D56;N17-N19;R40;H57;E14;G45;A49;J64;N18;L50;L29;C83;Q79;G35;G81;L70;Q05;D73;A74;G95;E26;D59;H81;G00-G99;G96;C22;K51;G92;O45;K86;G83;N40-N51;K63;H36;R50;I35;I73;M10;O43;C02;E22;S06;G40;L23;D72;J43;E00-E07;O60;M60;P57;C80;R73;G50;L88;C85;I63;F25;C00-C97;P21;I51;N83;M16;R51;I42;L51;R63;K70;C46;L20;I46;D55-D59;G62;D74;A32;F90;R60;E23;H49;K25;C84;N96;E78;E11;A81;N40;D36;L25;K74;C90;I61;R17;C15;G63;T56;N80;D25;H35;F40;I95;G43;K76;J62;C26;H26;J47;E55;T57;G20;B50;H44;F10;D46;L80;F20;Q61;E88;M89;Q54;K26;G12;D10-D36;M86;J18;G59;P59;G31;F73;A23;Q86;H16;C25;M33;B55;B44;K44;D75;Q06;B43;N20;C45;O14;B36;F52;K59;G21;J81;E70-E90;H06;C71;C18;L91;H91;B20-B24;Q21;E84;H18;J60;J63;C00-D48;B40;C50;O03;N50;M32;G41;K70-K77;J45;C93;B49;F31;E87;L73;K50;I50;E34;R09;J13;M06;G93;F00;C66;R31;L94;M08;C56;C61;F99-F99;N39;C74;C16;C44;G53;H47;H40;E24;C82;R25;I25;I60;D09;N21;E80;B35-B49;C92;C81;J44;F41;L30;C64-C68;A78;G80;E28;R64;B45;K73;K72;Q96;N97;K27;G70;Q00;E07;M00;Q44;N10-N16;M35;C55;I77;I20;K21;M81;L63;F44;I49;T09;Q87;B22;B35;P05;I47;E75;L40;Q28;L24;K83;C67;B54;L64;A48;A31;F84;R06;B25;Q35;B24;G72;B47;L68;T14;R52;N91;P83;F14;N04;L66;K75;I70;I20-I25;E27;D65;E66;G47;R18;G25;J42;E10-E14;M60-M63;N15;M34;D61;C91;R57;T78;J80;R00;D69;E30;M31;F91;C95;C23;N19;D57;N17;J67	Y	Y	ketoconazole 2% shampoo
E11	E78	CYP21A2	DB01026	Ketoconazole	Q24;N32;C50-C50;E83;E10;E16;O24;L12;N30;F81;F95;D68;D33;I26;I10-I15;D64;G30;B37;K13;I64;R41;N46;C06;M62;A41;Q53;F17;N48;Q90;Q78;K29;D84;B39;F99;D56;N17-N19;R40;H57;E14;G45;A49;J64;N18;L50;L29;C83;Q79;G35;G81;L70;Q05;D73;A74;G95;E26;D59;H81;G00-G99;G96;C22;K51;G92;O45;K86;G83;N40-N51;K63;H36;R50;I35;I73;M10;O43;C02;E22;S06;G40;L23;D72;J43;E00-E07;O60;M60;P57;C80;R73;G50;L88;C85;I63;F25;C00-C97;P21;I51;N83;M16;R51;I42;L51;R63;K70;C46;L20;I46;D55-D59;G62;D74;A32;F90;R60;E23;H49;K25;C84;N96;E78;E11;A81;N40;D36;L25;K74;C90;I61;R17;C15;G63;T56;N80;D25;H35;F40;I95;G43;K76;J62;C26;H26;J47;E55;T57;G20;B50;H44;F10;D46;L80;F20;Q61;E88;M89;Q54;K26;G12;D10-D36;M86;J18;G59;P59;G31;F73;A23;Q86;H16;C25;M33;B55;B44;K44;D75;Q06;B43;N20;C45;O14;B36;F52;K59;G21;J81;E70-E90;H06;C71;C18;L91;H91;B20-B24;Q21;E84;H18;J60;J63;C00-D48;B40;C50;O03;N50;M32;G41;K70-K77;J45;C93;B49;F31;E87;L73;K50;I50;E34;R09;J13;M06;G93;F00;C66;R31;L94;M08;C56;C61;F99-F99;N39;C74;C16;C44;G53;H47;H40;E24;C82;R25;I25;I60;D09;N21;E80;B35-B49;C92;C81;J44;F41;L30;C64-C68;A78;G80;E28;R64;B45;K73;K72;Q96;N97;K27;G70;Q00;E07;M00;Q44;N10-N16;M35;C55;I77;I20;K21;M81;L63;F44;I49;T09;Q87;B22;B35;P05;I47;E75;L40;Q28;L24;K83;C67;B54;L64;A48;A31;F84;R06;B25;Q35;B24;G72;B47;L68;T14;R52;N91;P83;F14;N04;L66;K75;I70;I20-I25;E27;D65;E66;G47;R18;G25;J42;E10-E14;M60-M63;N15;M34;D61;C91;R57;T78;J80;R00;D69;E30;M31;F91;C95;C23;N19;D57;N17;J67	Y	Y	nizoral 2% cream
E11	E78	CYP21A2	DB01026	Ketoconazole	Q24;N32;C50-C50;E83;E10;E16;O24;L12;N30;F81;F95;D68;D33;I26;I10-I15;D64;G30;B37;K13;I64;R41;N46;C06;M62;A41;Q53;F17;N48;Q90;Q78;K29;D84;B39;F99;D56;N17-N19;R40;H57;E14;G45;A49;J64;N18;L50;L29;C83;Q79;G35;G81;L70;Q05;D73;A74;G95;E26;D59;H81;G00-G99;G96;C22;K51;G92;O45;K86;G83;N40-N51;K63;H36;R50;I35;I73;M10;O43;C02;E22;S06;G40;L23;D72;J43;E00-E07;O60;M60;P57;C80;R73;G50;L88;C85;I63;F25;C00-C97;P21;I51;N83;M16;R51;I42;L51;R63;K70;C46;L20;I46;D55-D59;G62;D74;A32;F90;R60;E23;H49;K25;C84;N96;E78;E11;A81;N40;D36;L25;K74;C90;I61;R17;C15;G63;T56;N80;D25;H35;F40;I95;G43;K76;J62;C26;H26;J47;E55;T57;G20;B50;H44;F10;D46;L80;F20;Q61;E88;M89;Q54;K26;G12;D10-D36;M86;J18;G59;P59;G31;F73;A23;Q86;H16;C25;M33;B55;B44;K44;D75;Q06;B43;N20;C45;O14;B36;F52;K59;G21;J81;E70-E90;H06;C71;C18;L91;H91;B20-B24;Q21;E84;H18;J60;J63;C00-D48;B40;C50;O03;N50;M32;G41;K70-K77;J45;C93;B49;F31;E87;L73;K50;I50;E34;R09;J13;M06;G93;F00;C66;R31;L94;M08;C56;C61;F99-F99;N39;C74;C16;C44;G53;H47;H40;E24;C82;R25;I25;I60;D09;N21;E80;B35-B49;C92;C81;J44;F41;L30;C64-C68;A78;G80;E28;R64;B45;K73;K72;Q96;N97;K27;G70;Q00;E07;M00;Q44;N10-N16;M35;C55;I77;I20;K21;M81;L63;F44;I49;T09;Q87;B22;B35;P05;I47;E75;L40;Q28;L24;K83;C67;B54;L64;A48;A31;F84;R06;B25;Q35;B24;G72;B47;L68;T14;R52;N91;P83;F14;N04;L66;K75;I70;I20-I25;E27;D65;E66;G47;R18;G25;J42;E10-E14;M60-M63;N15;M34;D61;C91;R57;T78;J80;R00;D69;E30;M31;F91;C95;C23;N19;D57;N17;J67	Y	Y	nizoral 20mg/ml shampoo	0.000236239
E11	E78	CYP21A2	DB01026	Ketoconazole	Q24;N32;C50-C50;E83;E10;E16;O24;L12;N30;F81;F95;D68;D33;I26;I10-I15;D64;G30;B37;K13;I64;R41;N46;C06;M62;A41;Q53;F17;N48;Q90;Q78;K29;D84;B39;F99;D56;N17-N19;R40;H57;E14;G45;A49;J64;N18;L50;L29;C83;Q79;G35;G81;L70;Q05;D73;A74;G95;E26;D59;H81;G00-G99;G96;C22;K51;G92;O45;K86;G83;N40-N51;K63;H36;R50;I35;I73;M10;O43;C02;E22;S06;G40;L23;D72;J43;E00-E07;O60;M60;P57;C80;R73;G50;L88;C85;I63;F25;C00-C97;P21;I51;N83;M16;R51;I42;L51;R63;K70;C46;L20;I46;D55-D59;G62;D74;A32;F90;R60;E23;H49;K25;C84;N96;E78;E11;A81;N40;D36;L25;K74;C90;I61;R17;C15;G63;T56;N80;D25;H35;F40;I95;G43;K76;J62;C26;H26;J47;E55;T57;G20;B50;H44;F10;D46;L80;F20;Q61;E88;M89;Q54;K26;G12;D10-D36;M86;J18;G59;P59;G31;F73;A23;Q86;H16;C25;M33;B55;B44;K44;D75;Q06;B43;N20;C45;O14;B36;F52;K59;G21;J81;E70-E90;H06;C71;C18;L91;H91;B20-B24;Q21;E84;H18;J60;J63;C00-D48;B40;C50;O03;N50;M32;G41;K70-K77;J45;C93;B49;F31;E87;L73;K50;I50;E34;R09;J13;M06;G93;F00;C66;R31;L94;M08;C56;C61;F99-F99;N39;C74;C16;C44;G53;H47;H40;E24;C82;R25;I25;I60;D09;N21;E80;B35-B49;C92;C81;J44;F41;L30;C64-C68;A78;G80;E28;R64;B45;K73;K72;Q96;N97;K27;G70;Q00;E07;M00;Q44;N10-N16;M35;C55;I77;I20;K21;M81;L63;F44;I49;T09;Q87;B22;B35;P05;I47;E75;L40;Q28;L24;K83;C67;B54;L64;A48;A31;F84;R06;B25;Q35;B24;G72;B47;L68;T14;R52;N91;P83;F14;N04;L66;K75;I70;I20-I25;E27;D65;E66;G47;R18;G25;J42;E10-E14;M60-M63;N15;M34;D61;C91;R57;T78;J80;R00;D69;E30;M31;F91;C95;C23;N19;D57;N17;J67	Y	Y	ketoconazole
E11	E78	CYP21A2	DB01026	Ketoconazole	Q24;N32;C50-C50;E83;E10;E16;O24;L12;N30;F81;F95;D68;D33;I26;I10-I15;D64;G30;B37;K13;I64;R41;N46;C06;M62;A41;Q53;F17;N48;Q90;Q78;K29;D84;B39;F99;D56;N17-N19;R40;H57;E14;G45;A49;J64;N18;L50;L29;C83;Q79;G35;G81;L70;Q05;D73;A74;G95;E26;D59;H81;G00-G99;G96;C22;K51;G92;O45;K86;G83;N40-N51;K63;H36;R50;I35;I73;M10;O43;C02;E22;S06;G40;L23;D72;J43;E00-E07;O60;M60;P57;C80;R73;G50;L88;C85;I63;F25;C00-C97;P21;I51;N83;M16;R51;I42;L51;R63;K70;C46;L20;I46;D55-D59;G62;D74;A32;F90;R60;E23;H49;K25;C84;N96;E78;E11;A81;N40;D36;L25;K74;C90;I61;R17;C15;G63;T56;N80;D25;H35;F40;I95;G43;K76;J62;C26;H26;J47;E55;T57;G20;B50;H44;F10;D46;L80;F20;Q61;E88;M89;Q54;K26;G12;D10-D36;M86;J18;G59;P59;G31;F73;A23;Q86;H16;C25;M33;B55;B44;K44;D75;Q06;B43;N20;C45;O14;B36;F52;K59;G21;J81;E70-E90;H06;C71;C18;L91;H91;B20-B24;Q21;E84;H18;J60;J63;C00-D48;B40;C50;O03;N50;M32;G41;K70-K77;J45;C93;B49;F31;E87;L73;K50;I50;E34;R09;J13;M06;G93;F00;C66;R31;L94;M08;C56;C61;F99-F99;N39;C74;C16;C44;G53;H47;H40;E24;C82;R25;I25;I60;D09;N21;E80;B35-B49;C92;C81;J44;F41;L30;C64-C68;A78;G80;E28;R64;B45;K73;K72;Q96;N97;K27;G70;Q00;E07;M00;Q44;N10-N16;M35;C55;I77;I20;K21;M81;L63;F44;I49;T09;Q87;B22;B35;P05;I47;E75;L40;Q28;L24;K83;C67;B54;L64;A48;A31;F84;R06;B25;Q35;B24;G72;B47;L68;T14;R52;N91;P83;F14;N04;L66;K75;I70;I20-I25;E27;D65;E66;G47;R18;G25;J42;E10-E14;M60-M63;N15;M34;D61;C91;R57;T78;J80;R00;D69;E30;M31;F91;C95;C23;N19;D57;N17;J67	Y	Y	ketopine 2% shampoo
E11	E78	DDAH2	DB00155	L-Citrulline		N	N
E11	E78	CLIC1	DB09130	Copper	Q11;F98;Q24;E56;N32;C50-C50;E83;Q77;E10;R20;E16;A15-A19;O24;L12;N30;F81;D68;F95;E21;D33;Q02;F06;N94;S72;I26;Q74;I10-I15;D64;G30;B37;K13;Q12;I64;Q80;N46;N90;C06;E72;M62;Q36;M15-M19;A41;J98;Q13;Q53;F17;L10;Q90;Q78;K29;D84;N17-N19;F99;N64;D56;R40;B05;E14;G45;A49;I68;M91-M94;M45;J64;N18;L50;L29;C83;Q79;K80;R35;G35;G81;Q05;D73;A74;G95;E26;D59;H81;G00-G99;G96;M88;C24;R23;B00;C22;K51;G92;O45;K86;G83;N40-N51;Q75;K63;H36;N42;R50;J93;I35;I73;C02;E22;M10;O43;S06;G36;C52;G40;L23;F51;D72;J43;D82;E00-E07;O60;M60;C80;R73;G50;F02;G91;C85;I63;J00-J99;C00-C97;F25;K92;H40-H42;P21;I51;N83;M16;R51;I42;L51;R63;T67;Q93;Q30-Q34;K70;C46;L20;D55-D59;I46;G71;D74;A32;F90;E23;H49;R60;E85;K25;K65;C84;E78;L53;E11;A81;N40;K56;P22;D76;D36;L25;Q04;K74;L82;C90;I61;R17;C15;M25;G63;T56;G10;N03;N80;D25;H35;F40;M13;Q81;H15;I95;G43;K76;J62;C26;L81;H26;J47;T57;R13;G82;S07;D05;D86;G20;B50;H44;L80;D46;F10;F20;Q61;E88;E51;M89;Q54;K26;G12;N25;D10-D36;J18;G59;A96;E63;G31;Q68;F73;A23;Q86;H16;G56;C38;I67;C25;M33;Q69;I34;B55;G60;K44;Q15;D75;Q06;T53;N20;C45;O14;F52;D66;K40;K59;G21;J81;F39;E70-E90;K22;D06;G11;H06;C71;C18;Q23;L91;J67;H91;B20-B24;Q82;Q21;H18;E84;J60;R29;Q00-Q07;D83;J63;F30-F39;C00-D48;D50;Q70;S09;K90;C50;O03;N50;B67;M32;G41;K70-K77;J45;C93;F31;E87;K50;I50;E34;R09;J13;M06;M41;G93;C66;F00;Q43;R31;M08;L94;K00;H53;M54;C56;C61;F99-F99;N39;C74;C16;R21;C44;G53;H02;M05-M14;H47;H27;H40;C82;L62;I25;S00-S09;I60;K58;D09;N21;E80;C92;C81;K37;J44;D45;F41;B18;I60-I69;L30;C64-C68;A78;E28;G80;R64;J96;K73;M87;M00-M25;K72;A86;Q96;N97;K27;G70;M94;Q00;E07;M00;Q44;N10-N16;M35;C55;I77;E76;R48;Q34;I20;F03;K21;Q85;M81;F44;L63;K05;G24;F63;D58;I49;T09;F60;R27;Q87;B22;R12;J95;P05;B65;R33;I47;Q56;N20-N23;A30;R19;E75;L40;Q28;L24;K83;C67;B54;B79;E40-E46;L64;N60-N64;A48;R82;Q25;F84;F42;R06;Q35;B24;E61;E50;G72;T14;R52;Q65-Q79;S26;N41;F82;N91;P83;S00;F14;N04;L66;I72;K75;I70;E71;I20-I25;Q66;E74;D18;E27;D65;E66;G47;I84;R18;H25-H28;G25;Q07;J42;E10-E14;M60-M63;J84;N15;J30;M34;D61;C91;C94;R26;K20;R57;R95;T78;J80;A39;R00;D69;H90;E30;M31;F91;C95;C23;Q89;G03;D47;E05;I71;M19;N19;R05;D57;N17;R25;C60	Y	Y
E11	E78	CLIC1	DB11638	Artenimol		N	N
E11	E78	HLA-B	DB11294	Coccidioides immitis spherule		N	N
E11	E78	HLA-B	DB04464	N-Formylmethionine		N	N
E11	E78	HLA-B	DB01048	Abacavir	C80;G50;C50-C50;E10;C45;E16;Q85;M81;J81;C00-C97;E70-E90;I51;F81;Q87;I42;C18;L51;R63;Q93;B22;L91;K70;J67;L20;I46;B20-B24;A32;I10-I15;J60;D64;G30;K13;R60;I64;J63;K25;C00-D48;K65;E11;M62;L40;K83;D36;A41;C67;B54;B79;C50;K74;A48;I61;B67;M32;G41;K70-K77;G63;J45;T56;F84;N17-N19;R06;N03;B24;K50;I50;H35;R09;G72;M06;T14;I95;G93;F00;R52;K76;L94;M45;N04;J64;N18;C56;C61;C16;R21;C44;K75;I70;L50;H02;I20-I25;C83;J47;G35;T57;I25;E66;G20;A74;G95;L80;D59;G00-G99;F20;E88;Q06;M60-M63;M89;C22;N15;N25;K51;J30;C92;D10-D36;D61;C91;J18;G59;K86;T78;K37;J44;J80;H36;R00;R50;D69;F41;L30;M10;O43;R64;C25;S06;M33;G36;G03;I71;G40;L23;B55;N19;G70;J43;D57;Q00;D82;M00;K44;N17;O60;N10-N16;M35	Y	Y	abacavir
E11	E78	HLA-B	DB01048	Abacavir	C80;G50;C50-C50;E10;C45;E16;Q85;M81;J81;C00-C97;E70-E90;I51;F81;Q87;I42;C18;L51;R63;Q93;B22;L91;K70;J67;L20;I46;B20-B24;A32;I10-I15;J60;D64;G30;K13;R60;I64;J63;K25;C00-D48;K65;E11;M62;L40;K83;D36;A41;C67;B54;B79;C50;K74;A48;I61;B67;M32;G41;K70-K77;G63;J45;T56;F84;N17-N19;R06;N03;B24;K50;I50;H35;R09;G72;M06;T14;I95;G93;F00;R52;K76;L94;M45;N04;J64;N18;C56;C61;C16;R21;C44;K75;I70;L50;H02;I20-I25;C83;J47;G35;T57;I25;E66;G20;A74;G95;L80;D59;G00-G99;F20;E88;Q06;M60-M63;M89;C22;N15;N25;K51;J30;C92;D10-D36;D61;C91;J18;G59;K86;T78;K37;J44;J80;H36;R00;R50;D69;F41;L30;M10;O43;R64;C25;S06;M33;G36;G03;I71;G40;L23;B55;N19;G70;J43;D57;Q00;D82;M00;K44;N17;O60;N10-N16;M35	Y	Y	abacavir 300mg / lamivudine 150mg / zidovudine 300mg tablet
E11	E78	SNRPD2	DB11638	Artenimol		N	N
E11	E78	HNF1A	DB04419	D-norleucine		N	N
E11	E78	HLA-DQB1	DB00071	Insulin Pork		N	N
E11	E78	SLC5A6	DB00166	Lipoic Acid	Q24;N32;C50-C50;E83;E10;E16;O24;N30;F81;D68;E21;D33;I26;Q74;I10-I15;D64;G30;K13;I64;N46;N90;C06;E72;M62;Q36;A41;Q53;F17;Q90;Q78;K29;D84;N17-N19;F99;R40;E14;G45;A49;J64;N18;L50;C83;Q79;R35;G35;Q05;D73;A74;G95;D59;H81;G00-G99;G96;R23;C22;K51;G92;O45;K86;K63;H36;R50;J12;I35;I73;M10;E22;O43;C02;S06;G36;C52;G40;L23;J43;D82;E00-E07;O60;C80;R73;G50;C85;I63;C00-C97;H40-H42;P21;I51;N83;R51;I42;L51;R63;T67;Q30-Q34;K70;C46;L20;I46;D55-D59;G62;G71;D74;A32;F90;R60;H49;E85;K25;K65;C84;E78;E11;A81;D36;L25;K74;I15;C90;I61;C15;G63;T56;N03;N80;H35;F40;I95;K76;J62;C26;H26;J47;T57;D86;G20;B50;F10;D46;L80;F20;Q61;E88;M89;K26;G12;D10-D36;J18;G59;G31;Q86;H16;C25;M33;B55;K44;Q15;D75;Q06;N20;C45;O14;F52;G21;J81;E70-E90;H06;C71;C18;Q23;L91;H91;B20-B24;Q82;E84;J60;R29;D83;J63;C00-D48;D50;C50;O03;B67;M32;G41;K70-K77;J45;C93;F31;E87;K50;I50;R09;J13;M06;G93;F00;L94;M08;H53;C56;F99-F99;C61;N39;C74;C16;R21;C44;H40;E24;C82;R25;I25;I60;K58;D09;E80;C92;C81;K37;J44;F41;C64-C68;E28;R64;K73;M87;K72;Q96;N97;K27;G70;Q00;E07;M00;N10-N16;M35;I77;Q34;K21;M81;F44;F63;I49;T09;Q18;Q87;B22;J95;P05;B65;I47;E75;L40;Q28;K83;C67;B54;A48;A31;Q25;F84;R06;B25;Q35;B24;G72;T14;R52;Q65-Q79;N41;N91;F14;N04;K75;I70;I20-I25;E66;G47;G25;J42;E10-E14;M60-M63;J84;N15;M34;C91;R26;K20;R57;T78;J80;A39;R00;D69;E30;M31;F91;C95;C23;G03;D47;I71;N19;R05;D57;N17;J67;C60	Y	Y
E11	E78	SLC5A6	DB00121	Biotin	R73;C22;C50-C50;C06;E11;C85;C56;I63;C61;L25;T78;L50;C50;C83;I20-I25;D45;I51;G35;N30;E28;K70;E66;L23;D56;G20;L20;I50;F10;D74;R09;I10-I15;M60	Y	N
E11	E78	PCCB	DB00121	Biotin	R73;C22;C50-C50;C06;E11;C85;C56;I63;C61;L25;T78;L50;C50;C83;I20-I25;D45;I51;G35;N30;E28;K70;E66;L23;D56;G20;L20;I50;F10;D74;R09;I10-I15;M60	Y	N
E11	E78	PCCB	DB00161	L-Valine		N	N
E11	E78	LTK	DB12010	Fostamatinib		N	N
E11	E78	LTA	DB00005	Etanercept		N	N
E66	E78	APOE	DB14533	Zinc chloride	F98;Q24;L44;N32;C50-C50;E83;E10;E16;O24;L12;N30;F81;D68;E21;D33;Q02;I26;I10-I15;D64;G30;K13;I64;N46;N90;C06;E72;M62;A41;Q53;F17;L10;Q90;Q78;K29;D84;N17-N19;F99;D56;R40;E14;G45;A49;M45;N18;L50;C83;Q79;R35;G35;A74;G95;D59;H81;G00-G99;G96;C22;K51;G92;K86;N40-N51;K63;H36;R50;I35;I73;M10;O43;C02;E22;S06;G40;L23;F51;J43;D82;O60;M60;C80;R73;G50;C85;F25;C00-C97;K92;H40-H42;P21;I51;N83;M16;R51;I42;L51;R63;T67;Q93;K70;C46;L20;I46;D55-D59;G62;G71;A32;P29;F90;R60;H49;E85;K25;K65;C84;E78;E11;D70;G61;D36;L25;Q04;K74;C90;I61;C15;G63;T56;N03;N80;H35;F40;H93;I95;K76;J62;C26;J47;T57;G82;E79;D05;G20;F10;D46;L80;F20;Q61;E88;M89;K26;N25;D10-D36;J18;G59;G31;F73;Q86;H16;C25;M33;B55;G60;K44;Q15;D75;Q06;N20;C45;O14;F52;G21;J81;F39;E70-E90;H06;C71;C18;L91;H91;B20-B24;Q21;E84;J60;R29;D83;J63;F30-F39;C00-D48;D50;C50;O03;N50;B67;M32;G41;K70-K77;J45;C93;F31;E87;K50;I50;E34;R09;J13;M06;F45;G93;F00;F80;L94;M08;C56;F99-F99;C61;N39;C74;C16;R21;C44;G53;H02;H40;C82;I25;I60;K58;C92;C81;K37;J44;D45;F41;B18;L30;C64-C68;E28;R64;K73;M87;K72;Q96;N97;K27;Q00;M00;Q44;N10-N16;M35;C55;I77;I20;F03;K21;Q85;M81;F44;K05;F63;T09;Q87;R27;B22;J95;P05;B65;I47;A30;E75;L40;Q28;K83;C67;B54;B79;L64;A48;F84;R06;B24;E50;G72;T14;R52;N41;F14;N04;L66;K75;I70;I20-I25;E66;G47;G25;J42;E10-E14;M60-M63;N15;D61;C91;R57;T78;J80;R00;D69;M31;C95;C23;G03;D47;I71;N19;R05;D57;N17;R25;C60	Y	Y
E66	E78	APOE	DB09130	Copper	Q11;F98;Q24;E56;N32;C50-C50;E83;Q77;E10;R20;E16;A15-A19;O24;L12;N30;F81;D68;F95;E21;D33;Q02;F06;N94;S72;I26;Q74;I10-I15;D64;G30;B37;K13;Q12;I64;Q80;N46;N90;C06;E72;M62;Q36;M15-M19;A41;J98;Q13;Q53;F17;L10;Q90;Q78;K29;D84;N17-N19;F99;N64;D56;R40;B05;E14;G45;A49;I68;M91-M94;M45;J64;N18;L50;L29;C83;Q79;K80;R35;G35;G81;Q05;D73;A74;G95;E26;D59;H81;G00-G99;G96;M88;C24;R23;B00;C22;K51;G92;O45;K86;G83;N40-N51;Q75;K63;H36;N42;R50;J93;I35;I73;C02;E22;M10;O43;S06;G36;C52;G40;L23;F51;D72;J43;D82;E00-E07;O60;M60;C80;R73;G50;F02;G91;C85;I63;J00-J99;C00-C97;F25;K92;H40-H42;P21;I51;N83;M16;R51;I42;L51;R63;T67;Q93;Q30-Q34;K70;C46;L20;D55-D59;I46;G71;D74;A32;F90;E23;H49;R60;E85;K25;K65;C84;E78;L53;E11;A81;N40;K56;P22;D76;D36;L25;Q04;K74;L82;C90;I61;R17;C15;M25;G63;T56;G10;N03;N80;D25;H35;F40;M13;Q81;H15;I95;G43;K76;J62;C26;L81;H26;J47;T57;R13;G82;S07;D05;D86;G20;B50;H44;L80;D46;F10;F20;Q61;E88;E51;M89;Q54;K26;G12;N25;D10-D36;J18;G59;A96;E63;G31;Q68;F73;A23;Q86;H16;G56;C38;I67;C25;M33;Q69;I34;B55;G60;K44;Q15;D75;Q06;T53;N20;C45;O14;F52;D66;K40;K59;G21;J81;F39;E70-E90;K22;D06;G11;H06;C71;C18;Q23;L91;J67;H91;B20-B24;Q82;Q21;H18;E84;J60;R29;Q00-Q07;D83;J63;F30-F39;C00-D48;D50;Q70;S09;K90;C50;O03;N50;B67;M32;G41;K70-K77;J45;C93;F31;E87;K50;I50;E34;R09;J13;M06;M41;G93;C66;F00;Q43;R31;M08;L94;K00;H53;M54;C56;C61;F99-F99;N39;C74;C16;R21;C44;G53;H02;M05-M14;H47;H27;H40;C82;L62;I25;S00-S09;I60;K58;D09;N21;E80;C92;C81;K37;J44;D45;F41;B18;I60-I69;L30;C64-C68;A78;E28;G80;R64;J96;K73;M87;M00-M25;K72;A86;Q96;N97;K27;G70;M94;Q00;E07;M00;Q44;N10-N16;M35;C55;I77;E76;R48;Q34;I20;F03;K21;Q85;M81;F44;L63;K05;G24;F63;D58;I49;T09;F60;R27;Q87;B22;R12;J95;P05;B65;R33;I47;Q56;N20-N23;A30;R19;E75;L40;Q28;L24;K83;C67;B54;B79;E40-E46;L64;N60-N64;A48;R82;Q25;F84;F42;R06;Q35;B24;E61;E50;G72;T14;R52;Q65-Q79;S26;N41;F82;N91;P83;S00;F14;N04;L66;I72;K75;I70;E71;I20-I25;Q66;E74;D18;E27;D65;E66;G47;I84;R18;H25-H28;G25;Q07;J42;E10-E14;M60-M63;J84;N15;J30;M34;D61;C91;C94;R26;K20;R57;R95;T78;J80;A39;R00;D69;H90;E30;M31;F91;C95;C23;Q89;G03;D47;E05;I71;M19;N19;R05;D57;N17;R25;C60	Y	Y
E66	E78	APOE	DB14487	Zinc acetate	C80;Q24;R73;I20;G50;C50-C50;E83;N32;F03;N20;E10;K21;C45;G90;E16;C85;O14;M81;F44;J81;G24;C00-C97;F63;I49;P21;I51;T09;L12;H06;M16;F81;C71;D68;K08;R51;D33;I42;C18;L51;R63;T67;B22;K70;J67;C46;L20;I46;D55-D59;B20-B24;A32;P05;E84;I10-I15;J60;D64;G30;K13;F90;R60;I64;H49;J63;K25;N46;C00-D48;C84;E78;D50;N90;C06;E72;E11;E75;M62;L40;Q28;K83;D36;L25;A41;C67;B54;C50;Q53;K74;O03;A48;C90;I61;C15;F17;M32;G41;K70-K77;G63;J45;Q90;Q78;C93;K29;T56;F84;F31;Q35;D56;B24;K50;N80;I50;H35;R09;G72;D75;J13;M06;E14;T14;I95;G93;A49;F00;R52;N41;K76;J62;L94;M08;F14;J64;N18;C56;C61;C26;C74;C16;C44;K75;I70;L50;L29;C83;G53;I20-I25;H26;J47;H40;G35;E22;T57;C82;I25;D05;E66;G47;G20;A74;G95;L80;D46;D59;I60;K58;G00-G99;F20;D09;J42;C24;E10-E14;M60-M63;M89;Q54;K26;C22;N15;K51;C92;D10-D36;G92;C91;J18;G59;C94;K86;C81;C88;D22;T78;K02;K37;G31;J44;J80;K63;H36;R00;F73;R50;F41;H90;H16;E30;M31;C95;C64-C68;M10;E28;O43;C02;R64;S06;Q89;J96;C25;C23;M33;K73;K72;G40;L23;N97;B55;K27;D72;J43;D57;E07;M00;K44;E00-E07;N17;O60;M35;C55;C60	Y	Y
E66	E78	APOE	DB01593	Zinc	F98;Q24;L44;N32;C50-C50;E83;E10;R20;E16;A15-A19;O24;L12;N30;F81;D68;F95;E21;D33;Q02;F06;I26;Q74;I10-I15;D64;G30;B37;K13;I64;Q80;N46;N90;C06;E72;M62;Q36;M15-M19;A41;J98;Q13;Q53;F17;L10;Q90;Q78;K29;D84;N17-N19;F99;D56;H52;R40;E14;G45;A49;I68;M91-M94;M45;J64;N18;M30;L50;L29;C83;Q79;C37;K80;R35;G35;L70;Q05;D73;O40;A74;G95;E26;D59;H81;G00-G99;G96;M88;C24;R23;J33;C22;K51;G92;O45;K86;N40-N51;Q75;K63;H36;R50;J12;J93;I35;C02;E22;M10;O43;S06;G36;C52;G40;L23;F51;D72;J43;D82;E00-E07;O60;M60;P57;C80;R73;G50;L88;F02;G91;C85;I63;I85;J00-J99;C00-C97;F25;K92;H40-H42;P21;I51;N83;M16;R51;I42;L51;R63;T67;Q93;Q30-Q34;K70;C46;L20;D55-D59;I46;G71;I82;D74;A32;P29;F90;E23;R60;H49;E85;K25;K65;C84;E78;E11;D70;A81;N40;P22;D36;L25;Q04;I15;K74;C90;I61;C15;M25;G63;T56;G10;N03;N80;D25;H35;F40;M13;Q81;I95;G43;R43;K76;J62;C26;L81;H26;J47;E55;T57;E53;D05;D86;G20;B50;H44;L80;D46;F10;F20;Q61;E88;E51;O01;M89;Q54;K26;G12;T88;I86;N25;D10-D36;J18;G59;G31;F73;A23;Q86;H16;G56;C38;I67;C25;M33;Q69;B55;B44;G60;K44;Q15;D75;Q06;T53;N20;C45;O14;F52;K59;G21;J81;F39;E70-E90;H06;C71;C18;Q23;L91;J67;H91;B20-B24;Q82;Q21;H18;E84;J60;R29;Q00-Q07;D83;J63;F30-F39;C00-D48;F43;D50;Q70;K90;G23;C50;O03;N50;B67;M32;G41;K70-K77;J45;C93;F31;E87;L73;K50;I50;E34;R09;J13;M06;M41;G93;C66;F00;F80;Q43;R31;M08;L94;K00;M54;C56;C61;F99-F99;N39;C74;C16;R21;C44;G53;H02;M05-M14;H47;H27;H40;E24;C82;L62;I25;I60;K58;D09;N21;E80;E03;C92;C81;D22;K37;J44;D45;F41;B18;I60-I69;L30;C64-C68;A78;E28;R64;J96;R56;K73;M87;M00-M25;K72;A86;Q96;N97;K27;G70;M94;Q00;E07;M00;Q44;N10-N16;M35;C55;I77;Q34;I20;F03;K21;Q85;M81;F44;L63;K05;G24;F63;I49;T09;F60;Q87;R27;B22;J95;R44;P05;B65;R33;I47;Q56;N20-N23;R19;E75;L40;Q28;L24;K83;C67;B54;B79;L64;A48;C62;A31;Q25;F84;F42;B25;Q35;R06;B24;E61;E50;B34;G72;T14;R52;Q65-Q79;S26;N41;F82;N91;P83;F14;N04;L66;K75;I70;E71;I20-I25;D18;E27;D65;E66;I84;G47;H25-H28;G25;H54;Q07;J42;E10-E14;M60-M63;J84;N15;J30;M34;D61;C91;C94;R26;K20;R57;R95;T78;J80;A39;R00;D69;E30;M31;F91;C95;C23;Q89;G03;D47;I71;M19;N19;R05;D57;N17;R25;C60	Y	Y	imedeen tablet
E66	E78	APOE	DB01593	Zinc	F98;Q24;L44;N32;C50-C50;E83;E10;R20;E16;A15-A19;O24;L12;N30;F81;D68;F95;E21;D33;Q02;F06;I26;Q74;I10-I15;D64;G30;B37;K13;I64;Q80;N46;N90;C06;E72;M62;Q36;M15-M19;A41;J98;Q13;Q53;F17;L10;Q90;Q78;K29;D84;N17-N19;F99;D56;H52;R40;E14;G45;A49;I68;M91-M94;M45;J64;N18;M30;L50;L29;C83;Q79;C37;K80;R35;G35;L70;Q05;D73;O40;A74;G95;E26;D59;H81;G00-G99;G96;M88;C24;R23;J33;C22;K51;G92;O45;K86;N40-N51;Q75;K63;H36;R50;J12;J93;I35;C02;E22;M10;O43;S06;G36;C52;G40;L23;F51;D72;J43;D82;E00-E07;O60;M60;P57;C80;R73;G50;L88;F02;G91;C85;I63;I85;J00-J99;C00-C97;F25;K92;H40-H42;P21;I51;N83;M16;R51;I42;L51;R63;T67;Q93;Q30-Q34;K70;C46;L20;D55-D59;I46;G71;I82;D74;A32;P29;F90;E23;R60;H49;E85;K25;K65;C84;E78;E11;D70;A81;N40;P22;D36;L25;Q04;I15;K74;C90;I61;C15;M25;G63;T56;G10;N03;N80;D25;H35;F40;M13;Q81;I95;G43;R43;K76;J62;C26;L81;H26;J47;E55;T57;E53;D05;D86;G20;B50;H44;L80;D46;F10;F20;Q61;E88;E51;O01;M89;Q54;K26;G12;T88;I86;N25;D10-D36;J18;G59;G31;F73;A23;Q86;H16;G56;C38;I67;C25;M33;Q69;B55;B44;G60;K44;Q15;D75;Q06;T53;N20;C45;O14;F52;K59;G21;J81;F39;E70-E90;H06;C71;C18;Q23;L91;J67;H91;B20-B24;Q82;Q21;H18;E84;J60;R29;Q00-Q07;D83;J63;F30-F39;C00-D48;F43;D50;Q70;K90;G23;C50;O03;N50;B67;M32;G41;K70-K77;J45;C93;F31;E87;L73;K50;I50;E34;R09;J13;M06;M41;G93;C66;F00;F80;Q43;R31;M08;L94;K00;M54;C56;C61;F99-F99;N39;C74;C16;R21;C44;G53;H02;M05-M14;H47;H27;H40;E24;C82;L62;I25;I60;K58;D09;N21;E80;E03;C92;C81;D22;K37;J44;D45;F41;B18;I60-I69;L30;C64-C68;A78;E28;R64;J96;R56;K73;M87;M00-M25;K72;A86;Q96;N97;K27;G70;M94;Q00;E07;M00;Q44;N10-N16;M35;C55;I77;Q34;I20;F03;K21;Q85;M81;F44;L63;K05;G24;F63;I49;T09;F60;Q87;R27;B22;J95;R44;P05;B65;R33;I47;Q56;N20-N23;R19;E75;L40;Q28;L24;K83;C67;B54;B79;L64;A48;C62;A31;Q25;F84;F42;B25;Q35;R06;B24;E61;E50;B34;G72;T14;R52;Q65-Q79;S26;N41;F82;N91;P83;F14;N04;L66;K75;I70;E71;I20-I25;D18;E27;D65;E66;I84;G47;H25-H28;G25;H54;Q07;J42;E10-E14;M60-M63;J84;N15;J30;M34;D61;C91;C94;R26;K20;R57;R95;T78;J80;A39;R00;D69;E30;M31;F91;C95;C23;Q89;G03;D47;I71;M19;N19;R05;D57;N17;R25;C60	Y	Y	zineryt topical solution
E66	E78	APOE	DB01593	Zinc	F98;Q24;L44;N32;C50-C50;E83;E10;R20;E16;A15-A19;O24;L12;N30;F81;D68;F95;E21;D33;Q02;F06;I26;Q74;I10-I15;D64;G30;B37;K13;I64;Q80;N46;N90;C06;E72;M62;Q36;M15-M19;A41;J98;Q13;Q53;F17;L10;Q90;Q78;K29;D84;N17-N19;F99;D56;H52;R40;E14;G45;A49;I68;M91-M94;M45;J64;N18;M30;L50;L29;C83;Q79;C37;K80;R35;G35;L70;Q05;D73;O40;A74;G95;E26;D59;H81;G00-G99;G96;M88;C24;R23;J33;C22;K51;G92;O45;K86;N40-N51;Q75;K63;H36;R50;J12;J93;I35;C02;E22;M10;O43;S06;G36;C52;G40;L23;F51;D72;J43;D82;E00-E07;O60;M60;P57;C80;R73;G50;L88;F02;G91;C85;I63;I85;J00-J99;C00-C97;F25;K92;H40-H42;P21;I51;N83;M16;R51;I42;L51;R63;T67;Q93;Q30-Q34;K70;C46;L20;D55-D59;I46;G71;I82;D74;A32;P29;F90;E23;R60;H49;E85;K25;K65;C84;E78;E11;D70;A81;N40;P22;D36;L25;Q04;I15;K74;C90;I61;C15;M25;G63;T56;G10;N03;N80;D25;H35;F40;M13;Q81;I95;G43;R43;K76;J62;C26;L81;H26;J47;E55;T57;E53;D05;D86;G20;B50;H44;L80;D46;F10;F20;Q61;E88;E51;O01;M89;Q54;K26;G12;T88;I86;N25;D10-D36;J18;G59;G31;F73;A23;Q86;H16;G56;C38;I67;C25;M33;Q69;B55;B44;G60;K44;Q15;D75;Q06;T53;N20;C45;O14;F52;K59;G21;J81;F39;E70-E90;H06;C71;C18;Q23;L91;J67;H91;B20-B24;Q82;Q21;H18;E84;J60;R29;Q00-Q07;D83;J63;F30-F39;C00-D48;F43;D50;Q70;K90;G23;C50;O03;N50;B67;M32;G41;K70-K77;J45;C93;F31;E87;L73;K50;I50;E34;R09;J13;M06;M41;G93;C66;F00;F80;Q43;R31;M08;L94;K00;M54;C56;C61;F99-F99;N39;C74;C16;R21;C44;G53;H02;M05-M14;H47;H27;H40;E24;C82;L62;I25;I60;K58;D09;N21;E80;E03;C92;C81;D22;K37;J44;D45;F41;B18;I60-I69;L30;C64-C68;A78;E28;R64;J96;R56;K73;M87;M00-M25;K72;A86;Q96;N97;K27;G70;M94;Q00;E07;M00;Q44;N10-N16;M35;C55;I77;Q34;I20;F03;K21;Q85;M81;F44;L63;K05;G24;F63;I49;T09;F60;Q87;R27;B22;J95;R44;P05;B65;R33;I47;Q56;N20-N23;R19;E75;L40;Q28;L24;K83;C67;B54;B79;L64;A48;C62;A31;Q25;F84;F42;B25;Q35;R06;B24;E61;E50;B34;G72;T14;R52;Q65-Q79;S26;N41;F82;N91;P83;F14;N04;L66;K75;I70;E71;I20-I25;D18;E27;D65;E66;I84;G47;H25-H28;G25;H54;Q07;J42;E10-E14;M60-M63;J84;N15;J30;M34;D61;C91;C94;R26;K20;R57;R95;T78;J80;A39;R00;D69;E30;M31;F91;C95;C23;Q89;G03;D47;I71;M19;N19;R05;D57;N17;R25;C60	Y	Y	zinc product	0.00207577
E78	G31	APOE	DB14533	Zinc chloride	F98;Q24;L44;N32;C50-C50;E83;E10;E16;O24;L12;N30;F81;D68;E21;D33;Q02;I26;I10-I15;D64;G30;K13;I64;N46;N90;C06;E72;M62;A41;Q53;F17;L10;Q90;Q78;K29;D84;N17-N19;F99;D56;R40;E14;G45;A49;M45;N18;L50;C83;Q79;R35;G35;A74;G95;D59;H81;G00-G99;G96;C22;K51;G92;K86;N40-N51;K63;H36;R50;I35;I73;M10;O43;C02;E22;S06;G40;L23;F51;J43;D82;O60;M60;C80;R73;G50;C85;F25;C00-C97;K92;H40-H42;P21;I51;N83;M16;R51;I42;L51;R63;T67;Q93;K70;C46;L20;I46;D55-D59;G62;G71;A32;P29;F90;R60;H49;E85;K25;K65;C84;E78;E11;D70;G61;D36;L25;Q04;K74;C90;I61;C15;G63;T56;N03;N80;H35;F40;H93;I95;K76;J62;C26;J47;T57;G82;E79;D05;G20;F10;D46;L80;F20;Q61;E88;M89;K26;N25;D10-D36;J18;G59;G31;F73;Q86;H16;C25;M33;B55;G60;K44;Q15;D75;Q06;N20;C45;O14;F52;G21;J81;F39;E70-E90;H06;C71;C18;L91;H91;B20-B24;Q21;E84;J60;R29;D83;J63;F30-F39;C00-D48;D50;C50;O03;N50;B67;M32;G41;K70-K77;J45;C93;F31;E87;K50;I50;E34;R09;J13;M06;F45;G93;F00;F80;L94;M08;C56;F99-F99;C61;N39;C74;C16;R21;C44;G53;H02;H40;C82;I25;I60;K58;C92;C81;K37;J44;D45;F41;B18;L30;C64-C68;E28;R64;K73;M87;K72;Q96;N97;K27;Q00;M00;Q44;N10-N16;M35;C55;I77;I20;F03;K21;Q85;M81;F44;K05;F63;T09;Q87;R27;B22;J95;P05;B65;I47;A30;E75;L40;Q28;K83;C67;B54;B79;L64;A48;F84;R06;B24;E50;G72;T14;R52;N41;F14;N04;L66;K75;I70;I20-I25;E66;G47;G25;J42;E10-E14;M60-M63;N15;D61;C91;R57;T78;J80;R00;D69;M31;C95;C23;G03;D47;I71;N19;R05;D57;N17;R25;C60	Y	Y
E78	G31	APOE	DB09130	Copper	Q11;F98;Q24;E56;N32;C50-C50;E83;Q77;E10;R20;E16;A15-A19;O24;L12;N30;F81;D68;F95;E21;D33;Q02;F06;N94;S72;I26;Q74;I10-I15;D64;G30;B37;K13;Q12;I64;Q80;N46;N90;C06;E72;M62;Q36;M15-M19;A41;J98;Q13;Q53;F17;L10;Q90;Q78;K29;D84;N17-N19;F99;N64;D56;R40;B05;E14;G45;A49;I68;M91-M94;M45;J64;N18;L50;L29;C83;Q79;K80;R35;G35;G81;Q05;D73;A74;G95;E26;D59;H81;G00-G99;G96;M88;C24;R23;B00;C22;K51;G92;O45;K86;G83;N40-N51;Q75;K63;H36;N42;R50;J93;I35;I73;C02;E22;M10;O43;S06;G36;C52;G40;L23;F51;D72;J43;D82;E00-E07;O60;M60;C80;R73;G50;F02;G91;C85;I63;J00-J99;C00-C97;F25;K92;H40-H42;P21;I51;N83;M16;R51;I42;L51;R63;T67;Q93;Q30-Q34;K70;C46;L20;D55-D59;I46;G71;D74;A32;F90;E23;H49;R60;E85;K25;K65;C84;E78;L53;E11;A81;N40;K56;P22;D76;D36;L25;Q04;K74;L82;C90;I61;R17;C15;M25;G63;T56;G10;N03;N80;D25;H35;F40;M13;Q81;H15;I95;G43;K76;J62;C26;L81;H26;J47;T57;R13;G82;S07;D05;D86;G20;B50;H44;L80;D46;F10;F20;Q61;E88;E51;M89;Q54;K26;G12;N25;D10-D36;J18;G59;A96;E63;G31;Q68;F73;A23;Q86;H16;G56;C38;I67;C25;M33;Q69;I34;B55;G60;K44;Q15;D75;Q06;T53;N20;C45;O14;F52;D66;K40;K59;G21;J81;F39;E70-E90;K22;D06;G11;H06;C71;C18;Q23;L91;J67;H91;B20-B24;Q82;Q21;H18;E84;J60;R29;Q00-Q07;D83;J63;F30-F39;C00-D48;D50;Q70;S09;K90;C50;O03;N50;B67;M32;G41;K70-K77;J45;C93;F31;E87;K50;I50;E34;R09;J13;M06;M41;G93;C66;F00;Q43;R31;M08;L94;K00;H53;M54;C56;C61;F99-F99;N39;C74;C16;R21;C44;G53;H02;M05-M14;H47;H27;H40;C82;L62;I25;S00-S09;I60;K58;D09;N21;E80;C92;C81;K37;J44;D45;F41;B18;I60-I69;L30;C64-C68;A78;E28;G80;R64;J96;K73;M87;M00-M25;K72;A86;Q96;N97;K27;G70;M94;Q00;E07;M00;Q44;N10-N16;M35;C55;I77;E76;R48;Q34;I20;F03;K21;Q85;M81;F44;L63;K05;G24;F63;D58;I49;T09;F60;R27;Q87;B22;R12;J95;P05;B65;R33;I47;Q56;N20-N23;A30;R19;E75;L40;Q28;L24;K83;C67;B54;B79;E40-E46;L64;N60-N64;A48;R82;Q25;F84;F42;R06;Q35;B24;E61;E50;G72;T14;R52;Q65-Q79;S26;N41;F82;N91;P83;S00;F14;N04;L66;I72;K75;I70;E71;I20-I25;Q66;E74;D18;E27;D65;E66;G47;I84;R18;H25-H28;G25;Q07;J42;E10-E14;M60-M63;J84;N15;J30;M34;D61;C91;C94;R26;K20;R57;R95;T78;J80;A39;R00;D69;H90;E30;M31;F91;C95;C23;Q89;G03;D47;E05;I71;M19;N19;R05;D57;N17;R25;C60	Y	Y
E78	G31	APOE	DB14487	Zinc acetate	C80;Q24;R73;I20;G50;C50-C50;E83;N32;F03;N20;E10;K21;C45;G90;E16;C85;O14;M81;F44;J81;G24;C00-C97;F63;I49;P21;I51;T09;L12;H06;M16;F81;C71;D68;K08;R51;D33;I42;C18;L51;R63;T67;B22;K70;J67;C46;L20;I46;D55-D59;B20-B24;A32;P05;E84;I10-I15;J60;D64;G30;K13;F90;R60;I64;H49;J63;K25;N46;C00-D48;C84;E78;D50;N90;C06;E72;E11;E75;M62;L40;Q28;K83;D36;L25;A41;C67;B54;C50;Q53;K74;O03;A48;C90;I61;C15;F17;M32;G41;K70-K77;G63;J45;Q90;Q78;C93;K29;T56;F84;F31;Q35;D56;B24;K50;N80;I50;H35;R09;G72;D75;J13;M06;E14;T14;I95;G93;A49;F00;R52;N41;K76;J62;L94;M08;F14;J64;N18;C56;C61;C26;C74;C16;C44;K75;I70;L50;L29;C83;G53;I20-I25;H26;J47;H40;G35;E22;T57;C82;I25;D05;E66;G47;G20;A74;G95;L80;D46;D59;I60;K58;G00-G99;F20;D09;J42;C24;E10-E14;M60-M63;M89;Q54;K26;C22;N15;K51;C92;D10-D36;G92;C91;J18;G59;C94;K86;C81;C88;D22;T78;K02;K37;G31;J44;J80;K63;H36;R00;F73;R50;F41;H90;H16;E30;M31;C95;C64-C68;M10;E28;O43;C02;R64;S06;Q89;J96;C25;C23;M33;K73;K72;G40;L23;N97;B55;K27;D72;J43;D57;E07;M00;K44;E00-E07;N17;O60;M35;C55;C60	Y	Y
E78	G31	APOE	DB01593	Zinc	F98;Q24;L44;N32;C50-C50;E83;E10;R20;E16;A15-A19;O24;L12;N30;F81;D68;F95;E21;D33;Q02;F06;I26;Q74;I10-I15;D64;G30;B37;K13;I64;Q80;N46;N90;C06;E72;M62;Q36;M15-M19;A41;J98;Q13;Q53;F17;L10;Q90;Q78;K29;D84;N17-N19;F99;D56;H52;R40;E14;G45;A49;I68;M91-M94;M45;J64;N18;M30;L50;L29;C83;Q79;C37;K80;R35;G35;L70;Q05;D73;O40;A74;G95;E26;D59;H81;G00-G99;G96;M88;C24;R23;J33;C22;K51;G92;O45;K86;N40-N51;Q75;K63;H36;R50;J12;J93;I35;C02;E22;M10;O43;S06;G36;C52;G40;L23;F51;D72;J43;D82;E00-E07;O60;M60;P57;C80;R73;G50;L88;F02;G91;C85;I63;I85;J00-J99;C00-C97;F25;K92;H40-H42;P21;I51;N83;M16;R51;I42;L51;R63;T67;Q93;Q30-Q34;K70;C46;L20;D55-D59;I46;G71;I82;D74;A32;P29;F90;E23;R60;H49;E85;K25;K65;C84;E78;E11;D70;A81;N40;P22;D36;L25;Q04;I15;K74;C90;I61;C15;M25;G63;T56;G10;N03;N80;D25;H35;F40;M13;Q81;I95;G43;R43;K76;J62;C26;L81;H26;J47;E55;T57;E53;D05;D86;G20;B50;H44;L80;D46;F10;F20;Q61;E88;E51;O01;M89;Q54;K26;G12;T88;I86;N25;D10-D36;J18;G59;G31;F73;A23;Q86;H16;G56;C38;I67;C25;M33;Q69;B55;B44;G60;K44;Q15;D75;Q06;T53;N20;C45;O14;F52;K59;G21;J81;F39;E70-E90;H06;C71;C18;Q23;L91;J67;H91;B20-B24;Q82;Q21;H18;E84;J60;R29;Q00-Q07;D83;J63;F30-F39;C00-D48;F43;D50;Q70;K90;G23;C50;O03;N50;B67;M32;G41;K70-K77;J45;C93;F31;E87;L73;K50;I50;E34;R09;J13;M06;M41;G93;C66;F00;F80;Q43;R31;M08;L94;K00;M54;C56;C61;F99-F99;N39;C74;C16;R21;C44;G53;H02;M05-M14;H47;H27;H40;E24;C82;L62;I25;I60;K58;D09;N21;E80;E03;C92;C81;D22;K37;J44;D45;F41;B18;I60-I69;L30;C64-C68;A78;E28;R64;J96;R56;K73;M87;M00-M25;K72;A86;Q96;N97;K27;G70;M94;Q00;E07;M00;Q44;N10-N16;M35;C55;I77;Q34;I20;F03;K21;Q85;M81;F44;L63;K05;G24;F63;I49;T09;F60;Q87;R27;B22;J95;R44;P05;B65;R33;I47;Q56;N20-N23;R19;E75;L40;Q28;L24;K83;C67;B54;B79;L64;A48;C62;A31;Q25;F84;F42;B25;Q35;R06;B24;E61;E50;B34;G72;T14;R52;Q65-Q79;S26;N41;F82;N91;P83;F14;N04;L66;K75;I70;E71;I20-I25;D18;E27;D65;E66;I84;G47;H25-H28;G25;H54;Q07;J42;E10-E14;M60-M63;J84;N15;J30;M34;D61;C91;C94;R26;K20;R57;R95;T78;J80;A39;R00;D69;E30;M31;F91;C95;C23;Q89;G03;D47;I71;M19;N19;R05;D57;N17;R25;C60	Y	Y	imedeen tablet
E78	G31	APOE	DB01593	Zinc	F98;Q24;L44;N32;C50-C50;E83;E10;R20;E16;A15-A19;O24;L12;N30;F81;D68;F95;E21;D33;Q02;F06;I26;Q74;I10-I15;D64;G30;B37;K13;I64;Q80;N46;N90;C06;E72;M62;Q36;M15-M19;A41;J98;Q13;Q53;F17;L10;Q90;Q78;K29;D84;N17-N19;F99;D56;H52;R40;E14;G45;A49;I68;M91-M94;M45;J64;N18;M30;L50;L29;C83;Q79;C37;K80;R35;G35;L70;Q05;D73;O40;A74;G95;E26;D59;H81;G00-G99;G96;M88;C24;R23;J33;C22;K51;G92;O45;K86;N40-N51;Q75;K63;H36;R50;J12;J93;I35;C02;E22;M10;O43;S06;G36;C52;G40;L23;F51;D72;J43;D82;E00-E07;O60;M60;P57;C80;R73;G50;L88;F02;G91;C85;I63;I85;J00-J99;C00-C97;F25;K92;H40-H42;P21;I51;N83;M16;R51;I42;L51;R63;T67;Q93;Q30-Q34;K70;C46;L20;D55-D59;I46;G71;I82;D74;A32;P29;F90;E23;R60;H49;E85;K25;K65;C84;E78;E11;D70;A81;N40;P22;D36;L25;Q04;I15;K74;C90;I61;C15;M25;G63;T56;G10;N03;N80;D25;H35;F40;M13;Q81;I95;G43;R43;K76;J62;C26;L81;H26;J47;E55;T57;E53;D05;D86;G20;B50;H44;L80;D46;F10;F20;Q61;E88;E51;O01;M89;Q54;K26;G12;T88;I86;N25;D10-D36;J18;G59;G31;F73;A23;Q86;H16;G56;C38;I67;C25;M33;Q69;B55;B44;G60;K44;Q15;D75;Q06;T53;N20;C45;O14;F52;K59;G21;J81;F39;E70-E90;H06;C71;C18;Q23;L91;J67;H91;B20-B24;Q82;Q21;H18;E84;J60;R29;Q00-Q07;D83;J63;F30-F39;C00-D48;F43;D50;Q70;K90;G23;C50;O03;N50;B67;M32;G41;K70-K77;J45;C93;F31;E87;L73;K50;I50;E34;R09;J13;M06;M41;G93;C66;F00;F80;Q43;R31;M08;L94;K00;M54;C56;C61;F99-F99;N39;C74;C16;R21;C44;G53;H02;M05-M14;H47;H27;H40;E24;C82;L62;I25;I60;K58;D09;N21;E80;E03;C92;C81;D22;K37;J44;D45;F41;B18;I60-I69;L30;C64-C68;A78;E28;R64;J96;R56;K73;M87;M00-M25;K72;A86;Q96;N97;K27;G70;M94;Q00;E07;M00;Q44;N10-N16;M35;C55;I77;Q34;I20;F03;K21;Q85;M81;F44;L63;K05;G24;F63;I49;T09;F60;Q87;R27;B22;J95;R44;P05;B65;R33;I47;Q56;N20-N23;R19;E75;L40;Q28;L24;K83;C67;B54;B79;L64;A48;C62;A31;Q25;F84;F42;B25;Q35;R06;B24;E61;E50;B34;G72;T14;R52;Q65-Q79;S26;N41;F82;N91;P83;F14;N04;L66;K75;I70;E71;I20-I25;D18;E27;D65;E66;I84;G47;H25-H28;G25;H54;Q07;J42;E10-E14;M60-M63;J84;N15;J30;M34;D61;C91;C94;R26;K20;R57;R95;T78;J80;A39;R00;D69;E30;M31;F91;C95;C23;Q89;G03;D47;I71;M19;N19;R05;D57;N17;R25;C60	Y	Y	zineryt topical solution
E78	G31	APOE	DB01593	Zinc	F98;Q24;L44;N32;C50-C50;E83;E10;R20;E16;A15-A19;O24;L12;N30;F81;D68;F95;E21;D33;Q02;F06;I26;Q74;I10-I15;D64;G30;B37;K13;I64;Q80;N46;N90;C06;E72;M62;Q36;M15-M19;A41;J98;Q13;Q53;F17;L10;Q90;Q78;K29;D84;N17-N19;F99;D56;H52;R40;E14;G45;A49;I68;M91-M94;M45;J64;N18;M30;L50;L29;C83;Q79;C37;K80;R35;G35;L70;Q05;D73;O40;A74;G95;E26;D59;H81;G00-G99;G96;M88;C24;R23;J33;C22;K51;G92;O45;K86;N40-N51;Q75;K63;H36;R50;J12;J93;I35;C02;E22;M10;O43;S06;G36;C52;G40;L23;F51;D72;J43;D82;E00-E07;O60;M60;P57;C80;R73;G50;L88;F02;G91;C85;I63;I85;J00-J99;C00-C97;F25;K92;H40-H42;P21;I51;N83;M16;R51;I42;L51;R63;T67;Q93;Q30-Q34;K70;C46;L20;D55-D59;I46;G71;I82;D74;A32;P29;F90;E23;R60;H49;E85;K25;K65;C84;E78;E11;D70;A81;N40;P22;D36;L25;Q04;I15;K74;C90;I61;C15;M25;G63;T56;G10;N03;N80;D25;H35;F40;M13;Q81;I95;G43;R43;K76;J62;C26;L81;H26;J47;E55;T57;E53;D05;D86;G20;B50;H44;L80;D46;F10;F20;Q61;E88;E51;O01;M89;Q54;K26;G12;T88;I86;N25;D10-D36;J18;G59;G31;F73;A23;Q86;H16;G56;C38;I67;C25;M33;Q69;B55;B44;G60;K44;Q15;D75;Q06;T53;N20;C45;O14;F52;K59;G21;J81;F39;E70-E90;H06;C71;C18;Q23;L91;J67;H91;B20-B24;Q82;Q21;H18;E84;J60;R29;Q00-Q07;D83;J63;F30-F39;C00-D48;F43;D50;Q70;K90;G23;C50;O03;N50;B67;M32;G41;K70-K77;J45;C93;F31;E87;L73;K50;I50;E34;R09;J13;M06;M41;G93;C66;F00;F80;Q43;R31;M08;L94;K00;M54;C56;C61;F99-F99;N39;C74;C16;R21;C44;G53;H02;M05-M14;H47;H27;H40;E24;C82;L62;I25;I60;K58;D09;N21;E80;E03;C92;C81;D22;K37;J44;D45;F41;B18;I60-I69;L30;C64-C68;A78;E28;R64;J96;R56;K73;M87;M00-M25;K72;A86;Q96;N97;K27;G70;M94;Q00;E07;M00;Q44;N10-N16;M35;C55;I77;Q34;I20;F03;K21;Q85;M81;F44;L63;K05;G24;F63;I49;T09;F60;Q87;R27;B22;J95;R44;P05;B65;R33;I47;Q56;N20-N23;R19;E75;L40;Q28;L24;K83;C67;B54;B79;L64;A48;C62;A31;Q25;F84;F42;B25;Q35;R06;B24;E61;E50;B34;G72;T14;R52;Q65-Q79;S26;N41;F82;N91;P83;F14;N04;L66;K75;I70;E71;I20-I25;D18;E27;D65;E66;I84;G47;H25-H28;G25;H54;Q07;J42;E10-E14;M60-M63;J84;N15;J30;M34;D61;C91;C94;R26;K20;R57;R95;T78;J80;A39;R00;D69;E30;M31;F91;C95;C23;Q89;G03;D47;I71;M19;N19;R05;D57;N17;R25;C60	Y	Y	zinc product
E78	N18	KAT5	DB01992	Coenzyme A		N	N
E78	N18	KAT5	DB02039	S-Acetyl-Cysteine		N	N
E78	N18	DDAH2	DB00155	L-Citrulline		N	N
E78	N18	CLIC1	DB09130	Copper	Q11;F98;Q24;E56;N32;C50-C50;E83;Q77;E10;R20;E16;A15-A19;O24;L12;N30;F81;D68;F95;E21;D33;Q02;F06;N94;S72;I26;Q74;I10-I15;D64;G30;B37;K13;Q12;I64;Q80;N46;N90;C06;E72;M62;Q36;M15-M19;A41;J98;Q13;Q53;F17;L10;Q90;Q78;K29;D84;N17-N19;F99;N64;D56;R40;B05;E14;G45;A49;I68;M91-M94;M45;J64;N18;L50;L29;C83;Q79;K80;R35;G35;G81;Q05;D73;A74;G95;E26;D59;H81;G00-G99;G96;M88;C24;R23;B00;C22;K51;G92;O45;K86;G83;N40-N51;Q75;K63;H36;N42;R50;J93;I35;I73;C02;E22;M10;O43;S06;G36;C52;G40;L23;F51;D72;J43;D82;E00-E07;O60;M60;C80;R73;G50;F02;G91;C85;I63;J00-J99;C00-C97;F25;K92;H40-H42;P21;I51;N83;M16;R51;I42;L51;R63;T67;Q93;Q30-Q34;K70;C46;L20;D55-D59;I46;G71;D74;A32;F90;E23;H49;R60;E85;K25;K65;C84;E78;L53;E11;A81;N40;K56;P22;D76;D36;L25;Q04;K74;L82;C90;I61;R17;C15;M25;G63;T56;G10;N03;N80;D25;H35;F40;M13;Q81;H15;I95;G43;K76;J62;C26;L81;H26;J47;T57;R13;G82;S07;D05;D86;G20;B50;H44;L80;D46;F10;F20;Q61;E88;E51;M89;Q54;K26;G12;N25;D10-D36;J18;G59;A96;E63;G31;Q68;F73;A23;Q86;H16;G56;C38;I67;C25;M33;Q69;I34;B55;G60;K44;Q15;D75;Q06;T53;N20;C45;O14;F52;D66;K40;K59;G21;J81;F39;E70-E90;K22;D06;G11;H06;C71;C18;Q23;L91;J67;H91;B20-B24;Q82;Q21;H18;E84;J60;R29;Q00-Q07;D83;J63;F30-F39;C00-D48;D50;Q70;S09;K90;C50;O03;N50;B67;M32;G41;K70-K77;J45;C93;F31;E87;K50;I50;E34;R09;J13;M06;M41;G93;C66;F00;Q43;R31;M08;L94;K00;H53;M54;C56;C61;F99-F99;N39;C74;C16;R21;C44;G53;H02;M05-M14;H47;H27;H40;C82;L62;I25;S00-S09;I60;K58;D09;N21;E80;C92;C81;K37;J44;D45;F41;B18;I60-I69;L30;C64-C68;A78;E28;G80;R64;J96;K73;M87;M00-M25;K72;A86;Q96;N97;K27;G70;M94;Q00;E07;M00;Q44;N10-N16;M35;C55;I77;E76;R48;Q34;I20;F03;K21;Q85;M81;F44;L63;K05;G24;F63;D58;I49;T09;F60;R27;Q87;B22;R12;J95;P05;B65;R33;I47;Q56;N20-N23;A30;R19;E75;L40;Q28;L24;K83;C67;B54;B79;E40-E46;L64;N60-N64;A48;R82;Q25;F84;F42;R06;Q35;B24;E61;E50;G72;T14;R52;Q65-Q79;S26;N41;F82;N91;P83;S00;F14;N04;L66;I72;K75;I70;E71;I20-I25;Q66;E74;D18;E27;D65;E66;G47;I84;R18;H25-H28;G25;Q07;J42;E10-E14;M60-M63;J84;N15;J30;M34;D61;C91;C94;R26;K20;R57;R95;T78;J80;A39;R00;D69;H90;E30;M31;F91;C95;C23;Q89;G03;D47;E05;I71;M19;N19;R05;D57;N17;R25;C60	Y	Y
E78	N18	CLIC1	DB11638	Artenimol		N	N
E78	K60;K61	LTA	DB00005	Etanercept		N	N
E78	K60;K61	DDX39B	DB02325	Isopropyl alcohol	C80;Q24;R73;G50;C50-C50;E83;N20;E10;C45;E16;C85;O14;I63;M81;F44;J81;C00-C97;K92;I51;T09;F81;D68;R51;I42;C18;R63;B22;L91;K70;C46;L20;I46;D55-D59;B20-B24;A32;I10-I15;J60;D64;G30;Q56;K13;R60;I64;H49;J63;K25;C00-D48;C84;C06;C14;E72;E11;D70;L40;Q28;K83;D36;L25;A41;C67;B54;C50;Q53;K74;O03;A48;C90;I61;C15;F17;M32;G41;K70-K77;G63;J45;C93;F84;B24;K50;N80;I50;H35;R09;J13;M06;E14;T14;I95;G93;A49;F00;R52;K76;J62;L94;M08;F14;N18;C56;C61;C16;C44;K75;I70;L50;H02;I20-I25;C83;H26;J47;T57;Q05;I25;C32;E66;G20;A74;G95;F10;L80;D59;I60;G00-G99;F20;Q06;M89;C22;N15;K51;C92;D10-D36;G92;D61;C91;J18;G59;K86;T78;G31;J44;J80;H36;R00;R50;D69;F41;E28;O43;R64;C25;S06;M33;K73;Q96;G40;L23;N97;B55;J43;D57;Q00;E07;M00;K44;E00-E07;N17;O60;N10-N16	N	N
E78	K60;K61	DDX39B	DB11638	Artenimol		N	N
E78	I80	ABO	DB07633	octyl 3-deoxy-2-O-(6-deoxy-alpha-L-galactopyranosyl)-beta-D-xylo-hexopyranoside		N	N
E78	I80	ABO	DB04681	BETA-METHYLLACTOSIDE		N	N
E78	I80	ABO	DB02196	Uridine-Diphosphate-N-Acetylgalactosamine		N	N
E78	I80	ABO	DB03435	Uridine-5'-Diphosphate	I20;G50;C50-C50;E10;K21;M81;F44;I51;L12;R51;I42;B22;K70;C46;L20;I10-I15;K13;R60;I64;J63;C84;L40;Q28;K83;A41;C67;C50;K74;O03;C90;C15;F17;M32;Q90;Q78;F84;N17-N19;K50;I50;R09;J13;M06;I95;T14;A49;M08;F14;C56;N18;C61;C16;K75;I70;G53;I20-I25;T57;D18;I25;E66;G20;D59;F20;G96;C22;K51;C92;J18;C91;T78;G31;J44;R50;H16;R64;C25;M33;S06;G40;L23;N97;B55;N19;K44;N17;O60;M35	N	N
E78	I80	ABO	DB04678	H TYPE II TRISACCHARIDE		N	N
E78	I80	ABO	DB03501	Galactose-uridine-5'-diphosphate		N	N
E78	I80	ABO	DB04141	2-Hexyloxy-6-Hydroxymethyl-Tetrahydro-Pyran-3,4,5-Triol		N	N
E78	I80	ABO	DB07341	octyl 3-amino-3-deoxy-2-O-(2,6-dideoxy-alpha-L-lyxo-hexopyranosyl)-beta-D-galactopyranoside		N	N
E78	I80	ABO	DB04679	H TYPE I TRISACCHARIDE		N	N
E78	I80	ABO	DB04680	GALACTOSE GREASE		N	N
E78	I80	ABO	DB03772	2-Hexyloxy-6-Hydroxymethyl-Tetrahydro-Pyran-3,5-Diol		N	N
E78	I80	ABO	DB07357	4-AMINO-2-HEXYLOXY-6-HYDROXYMETHYL-TETRAHYDRO-PYRAN-3,5-DIOL		N	N
E78	I80	ABO	DB07378	4-AMINO-2-OCTYLOXY-6-HYDROXYMETHYL-TETRAHYDRO-PYRAN-3,5-DIOL		N	N
E78	I10	C4A	DB00028	Immune Globulin Human		N	N
E78	I10	DDX39B	DB02325	Isopropyl alcohol	C80;Q24;R73;G50;C50-C50;E83;N20;E10;C45;E16;C85;O14;I63;M81;F44;J81;C00-C97;K92;I51;T09;F81;D68;R51;I42;C18;R63;B22;L91;K70;C46;L20;I46;D55-D59;B20-B24;A32;I10-I15;J60;D64;G30;Q56;K13;R60;I64;H49;J63;K25;C00-D48;C84;C06;C14;E72;E11;D70;L40;Q28;K83;D36;L25;A41;C67;B54;C50;Q53;K74;O03;A48;C90;I61;C15;F17;M32;G41;K70-K77;G63;J45;C93;F84;B24;K50;N80;I50;H35;R09;J13;M06;E14;T14;I95;G93;A49;F00;R52;K76;J62;L94;M08;F14;N18;C56;C61;C16;C44;K75;I70;L50;H02;I20-I25;C83;H26;J47;T57;Q05;I25;C32;E66;G20;A74;G95;F10;L80;D59;I60;G00-G99;F20;Q06;M89;C22;N15;K51;C92;D10-D36;G92;D61;C91;J18;G59;K86;T78;G31;J44;J80;H36;R00;R50;D69;F41;E28;O43;R64;C25;S06;M33;K73;Q96;G40;L23;N97;B55;J43;D57;Q00;E07;M00;K44;E00-E07;N17;O60;N10-N16	N	Y
E78	I10	DDX39B	DB11638	Artenimol		N	N
E78	I10	SCARB1	DB00144	Phosphatidyl serine	I64;M60-M63;F00;C22;R73;N25;C84;C92;C50-C50;K76;F82;C06;C91;J62;G92;E11;M62;C56;C26;C61;O14;I63;K83;F44;L25;C16;C50;F73;K74;I51;R35;C95;K70-K77;C25;D68;Q69;D18;J45;K72;G40;F84;D65;E66;D46;I10-I15;F20;G72;G30;M06	N	Y
E78	I10	TNF	DB05513	Atiprimod	C80;G50;C50-C50;E10;E16;M81;F44;J81;C00-C97;I51;T09;N30;C71;R51;D33;I42;C18;L51;R63;B22;K70;C46;L20;I46;I82;A32;I10-I15;J60;D64;G30;K13;R60;I64;J63;K25;C00-D48;E11;L40;Q28;K83;D36;L25;A41;C67;B54;L64;C50;Q53;K74;O03;A48;C90;I61;C15;F17;M32;G41;K70-K77;G63;J45;F84;K50;I50;H35;R09;E50;D75;M06;T14;I95;G93;A49;F00;R52;K76;L94;M08;C56;N18;C61;L66;C16;C44;K75;I70;L50;I20-I25;Q79;J47;T57;I25;E66;G20;A74;G95;L80;D59;I60;G00-G99;F20;M89;C22;K51;C92;D10-D36;G92;J18;C91;G59;C81;T78;G31;J44;H36;R00;F73;R50;F41;D45;L30;C95;O43;C25;R64;M33;S06;K73;D47;G40;L23;B55;J43;D57;D82;M00;K44;N17;O60	N	Y
E78	I10	TNF	DB00051	Adalimumab		N	N	humira 40mg injection solution 0.8ml prefilled syringe	0.000492732
E78	I10	TNF	DB00051	Adalimumab		N	N	adalimumab	0.000184775
E78	I10	TNF	DB01411	Pranlukast	N15;J18;K83;G31;K75;K63;L29;I51;C71;D33;I42;J45;F84;L23;L20;D72;G00-G99;N17;N10-N16	N	N
E78	I10	TNF	DB05017	YSIL6		N	N
E78	I10	TNF	DB05992	Plinabulin		N	N
E78	I10	TNF	DB01407	Clenbuterol	C80;I20;G50;C50-C50;E10;K21;F02;E16;M81;F44;G21;J81;C00-C97;E70-E90;I51;L12;N30;F81;C71;R51;D33;I42;C18;R63;B22;K70;C46;L20;I46;B20-B24;D74;A32;I10-I15;J60;D64;G30;K13;R60;I64;H49;J63;K25;N46;C00-D48;E78;C06;E11;M62;L40;Q28;K83;D36;L25;A41;C67;B54;C50;K74;O03;A48;C90;F17;M32;G41;K70-K77;Q90;J45;K29;F84;F31;E87;B24;K50;I50;H35;R09;G72;J13;M06;T14;I95;G93;F00;A49;R52;N41;K76;J62;L94;F14;N18;C56;C61;C74;C16;C44;K75;I70;L50;G53;I20-I25;J47;G35;T57;D73;I25;E66;D86;G47;G20;A74;G95;L80;D59;K58;G00-G99;F20;E88;M60-M63;M89;E80;C22;K51;C92;D10-D36;C91;J18;C81;T78;K37;G31;O60;J44;R00;R50;F41;H16;I73;M10;O43;R64;C25;E22;S06;M33;K72;G40;A86;L23;B55;K27;J43;D57;Q00;M00;K44;N17;R25;Q06;M35;I77	Y	Y
E78	I10	TNF	DB08910	Pomalidomide		N	N
E78	I10	TNF	DB02325	Isopropyl alcohol	C80;Q24;R73;G50;C50-C50;E83;N20;E10;C45;E16;C85;O14;I63;M81;F44;J81;C00-C97;K92;I51;T09;F81;D68;R51;I42;C18;R63;B22;L91;K70;C46;L20;I46;D55-D59;B20-B24;A32;I10-I15;J60;D64;G30;Q56;K13;R60;I64;H49;J63;K25;C00-D48;C84;C06;C14;E72;E11;D70;L40;Q28;K83;D36;L25;A41;C67;B54;C50;Q53;K74;O03;A48;C90;I61;C15;F17;M32;G41;K70-K77;G63;J45;C93;F84;B24;K50;N80;I50;H35;R09;J13;M06;E14;T14;I95;G93;A49;F00;R52;K76;J62;L94;M08;F14;N18;C56;C61;C16;C44;K75;I70;L50;H02;I20-I25;C83;H26;J47;T57;Q05;I25;C32;E66;G20;A74;G95;F10;L80;D59;I60;G00-G99;F20;Q06;M89;C22;N15;K51;C92;D10-D36;G92;D61;C91;J18;G59;K86;T78;G31;J44;J80;H36;R00;R50;D69;F41;E28;O43;R64;C25;S06;M33;K73;Q96;G40;L23;N97;B55;J43;D57;Q00;E07;M00;K44;E00-E07;N17;O60;N10-N16	N	Y
E78	I10	TNF	DB05303	OMS-103HP		N	N
E78	I10	TNF	DB05412	Talmapimod		N	N
E78	I10	TNF	DB00608	Chloroquine	C80;Q24;R73;I20;G50;C50-C50;N32;F03;N20;E10;K21;C45;E16;Q85;C85;F52;K59;M81;F44;G21;J81;C00-C97;F25;F39;I49;P21;I51;N83;T09;L12;H06;M16;N30;F81;C71;Q87;R51;D33;I42;C18;L51;R63;Q23;B22;K70;H91;C46;F06;L20;I46;I26;B51;G62;I45;B20-B24;D55-D59;Q82;J95;R44;D74;A32;P05;Q74;H18;I10-I15;B65;J60;D64;G30;I47;R29;K13;R60;I64;E23;J63;D83;H49;E85;F31;K25;C00-D48;A30;N46;C84;R55;E78;F30-F39;D50;K65;N90;C06;E11;E75;M62;L40;Q28;K83;D36;L25;A06;C67;B54;A41;B79;L64;C50;Q53;K74;O03;A48;C90;I61;C15;F17;M32;G41;K70-K77;M79;N48;G63;J45;Q90;Q78;K29;T56;F84;N17-N19;R06;E87;Q35;D56;B24;R40;K50;F99;N80;I50;N36;L73;H35;H57;F40;L03;M13;R09;E50;G72;J13;M06;H93;L68;E14;T14;G45;I95;A49;G93;R52;F00;M91-M94;R31;K76;N91;L94;J62;M08;I68;F14;N04;H53;N18;C56;F99-F99;C61;N39;C74;L66;C26;C16;C44;K75;I70;L50;H02;G53;I20-I25;C37;H26;C83;L29;L93;J47;M05-M14;H47;H40;G35;E22;T57;E24;Q05;C82;I25;E66;G47;D86;G20;B50;H44;A74;G95;L80;D46;E26;D59;I60;H81;G00-G99;H54;F20;D09;Q61;M88;E10-E14;M60-M63;M89;K26;G12;C22;N15;N25;K51;C92;N10-N16;D10-D36;D61;G92;C91;J18;G59;C94;R26;K86;R57;T78;K37;G31;O60;J44;J80;K63;H36;R00;F73;R50;D69;C60;H90;F41;E30;H16;Q86;M31;L30;C95;C64-C68;M10;E28;O43;C02;I44;S06;R64;J96;C25;G80;C23;M33;K73;I71;C52;G40;Q96;L23;N97;B55;F05;N19;K27;G70;J43;M94;D57;Q00;D82;E07;M00;K44;E00-E07;N17;R25;Q06;M35;L26	Y	Y	avloclor 250mg tablet
E78	I10	TNF	DB00608	Chloroquine	C80;Q24;R73;I20;G50;C50-C50;N32;F03;N20;E10;K21;C45;E16;Q85;C85;F52;K59;M81;F44;G21;J81;C00-C97;F25;F39;I49;P21;I51;N83;T09;L12;H06;M16;N30;F81;C71;Q87;R51;D33;I42;C18;L51;R63;Q23;B22;K70;H91;C46;F06;L20;I46;I26;B51;G62;I45;B20-B24;D55-D59;Q82;J95;R44;D74;A32;P05;Q74;H18;I10-I15;B65;J60;D64;G30;I47;R29;K13;R60;I64;E23;J63;D83;H49;E85;F31;K25;C00-D48;A30;N46;C84;R55;E78;F30-F39;D50;K65;N90;C06;E11;E75;M62;L40;Q28;K83;D36;L25;A06;C67;B54;A41;B79;L64;C50;Q53;K74;O03;A48;C90;I61;C15;F17;M32;G41;K70-K77;M79;N48;G63;J45;Q90;Q78;K29;T56;F84;N17-N19;R06;E87;Q35;D56;B24;R40;K50;F99;N80;I50;N36;L73;H35;H57;F40;L03;M13;R09;E50;G72;J13;M06;H93;L68;E14;T14;G45;I95;A49;G93;R52;F00;M91-M94;R31;K76;N91;L94;J62;M08;I68;F14;N04;H53;N18;C56;F99-F99;C61;N39;C74;L66;C26;C16;C44;K75;I70;L50;H02;G53;I20-I25;C37;H26;C83;L29;L93;J47;M05-M14;H47;H40;G35;E22;T57;E24;Q05;C82;I25;E66;G47;D86;G20;B50;H44;A74;G95;L80;D46;E26;D59;I60;H81;G00-G99;H54;F20;D09;Q61;M88;E10-E14;M60-M63;M89;K26;G12;C22;N15;N25;K51;C92;N10-N16;D10-D36;D61;G92;C91;J18;G59;C94;R26;K86;R57;T78;K37;G31;O60;J44;J80;K63;H36;R00;F73;R50;D69;C60;H90;F41;E30;H16;Q86;M31;L30;C95;C64-C68;M10;E28;O43;C02;I44;S06;R64;J96;C25;G80;C23;M33;K73;I71;C52;G40;Q96;L23;N97;B55;F05;N19;K27;G70;J43;M94;D57;Q00;D82;E07;M00;K44;E00-E07;N17;R25;Q06;M35;L26	Y	Y	chloroquine	6.15915e-05
E78	I10	TNF	DB05758	CYT007-TNFQb		N	N
E78	I10	TNF	DB06495	Onercept		N	N
E78	I10	TNF	DB04956	Afelimomab		N	N
E78	I10	TNF	DB05470	VX-702		N	N
E78	I10	TNF	DB05218	PN0621		N	N
E78	I10	TNF	DB05207	SD118		N	N
E78	I10	TNF	DB05676	Apremilast		N	N
E78	I10	TNF	DB00065	Infliximab		N	N
E78	I10	TNF	DB00005	Etanercept		N	N
E78	I10	TNF	DB10770	Foreskin fibroblast (neonatal)		N	N
E78	I10	TNF	DB06674	Golimumab		N	N
E78	I10	TNF	DB01427	Amrinone	C80;G50;C50-C50;E10;E16;M81;J81;C00-C97;I49;I51;F81;I42;C18;R63;B22;K70;L20;I46;A32;I10-I15;J60;D64;G30;K13;R60;H49;I64;J63;K25;C00-D48;E11;M62;L40;K83;D36;A41;C67;B54;C50;O03;A48;G41;K70-K77;J45;K29;K50;I50;H35;R09;G72;M06;T14;I95;G93;F00;R52;K76;J62;L94;N18;C16;I70;L50;I20-I25;J47;G35;T57;I25;E66;G47;G20;A74;G95;L80;D59;G00-G99;F20;M60-M63;M89;C22;K51;D10-D36;J18;R57;T78;J44;R00;R50;D69;F41;M10;C25;O43;R64;M33;S06;G40;L23;B55;K27;J43;D57;M00;K44;N17;O60	N	Y
E78	I10	TNF	DB05744	CRx-139		N	N
E78	I10	TNF	DB12140	Dilmapimod	J44	N	N
E78	I10	TNF	DB01296	Glucosamine	Q24;N32;C50-C50;E83;E10;E16;O24;L12;N30;F81;D68;D33;S72;I26;Q74;I10-I15;D64;G30;K13;I64;N46;C06;E72;M62;Q36;A41;Q53;F17;Q90;Q78;K29;N17-N19;H52;D56;E14;G45;A49;I68;M91-M94;M45;J64;N18;L50;C83;Q79;R35;G35;M91;Q05;A74;G95;D59;H81;G00-G99;M88;C22;K51;G92;O45;K86;Q75;K63;H36;R50;I35;I73;M10;O43;C02;S06;C52;G40;L23;D72;J43;D82;E00-E07;O60;C80;R73;G50;C85;I63;F25;C00-C97;K92;H40-H42;P21;I51;N83;M16;R51;I42;L51;R63;K70;C46;L20;I46;D55-D59;I82;A32;R60;H49;E85;K25;K65;C84;E78;L53;E11;D70;A81;N40;D36;L25;K74;I15;C90;I61;C15;M25;G63;T56;N03;N80;H35;M13;Q81;I95;K76;J62;C26;H26;J47;T57;D05;D86;G20;L80;D46;F20;Q61;E88;M89;Q54;K26;G12;D10-D36;J18;G59;G31;F73;H16;C25;M33;B55;K44;D75;Q06;C45;O14;G21;J81;E70-E90;H06;C71;C18;L91;H91;B20-B24;Q82;E84;J60;R29;Q00-Q07;D83;J63;C00-D48;C50;O03;M32;G41;K70-K77;J45;C93;F31;E87;K50;I50;R09;J13;M06;G93;F00;L94;M08;H53;M54;C56;C61;N39;C74;C16;C44;G53;H02;M05-M14;H40;E24;C82;L62;I25;I60;D09;C92;C81;K37;J44;D45;F41;L30;C64-C68;E28;R64;J96;K73;M87;K72;Q96;N97;K27;M94;Q00;E07;M00;N10-N16;M35;C55;I20;K21;Q85;M81;L63;F44;K05;I49;T09;Q87;B22;J95;P05;B65;I47;A30;R19;E75;L40;Q28;K83;C67;B54;B79;L64;A48;A31;C62;F84;R06;B25;Q35;B24;E61;E50;G72;T14;R52;F14;N04;L66;I72;K75;I70;I20-I25;D18;E66;G47;Q07;J42;E10-E14;M60-M63;N15;M34;D61;C91;R57;T78;J80;R00;D69;H90;E30;M31;C95;C23;Q89;D47;I71;N19;D57;N17;J67	Y	Y	glucosamine product	0.0635625
E78	I10	TNF	DB13751	Glycyrrhizic acid	C80;R73;I20;G50;C50-C50;E83;N32;E10;K21;C45;E16;Q85;O14;M81;F44;G21;J81;C00-C97;I49;P21;I51;N83;T09;O24;L12;H06;N30;F81;D68;C71;Q87;R51;D33;I42;C18;L51;R63;B22;L91;K70;H91;C46;L20;I46;D55-D59;B20-B24;Q82;J95;A32;P05;E84;I10-I15;B65;J60;D64;G30;K13;R60;I64;D83;J63;H49;K25;N46;C00-D48;K65;C06;E11;E75;M62;L40;Q28;K83;D36;L25;A41;C67;B54;B79;L64;C50;Q53;K74;O03;A48;C90;I61;N50;B67;C15;F17;M32;G41;K70-K77;G63;J45;Q90;Q78;F84;N17-N19;Q35;N03;B24;K50;N80;I50;H35;E34;R09;G72;D75;J13;M06;E14;T14;G45;G93;A49;F00;R52;I95;K76;J62;L94;M45;F14;N04;N18;C56;C61;N39;C74;L66;C16;C44;K75;I70;L50;H02;L29;G53;I20-I25;C83;J47;G35;T57;Q05;I25;E66;D86;G20;A74;G95;L80;E26;D59;I60;G00-G99;F20;D09;G96;Q06;E10-E14;M60-M63;M89;K26;J84;C22;N15;N25;K51;C92;M34;D10-D36;G92;D61;C91;J18;G59;P59;K86;N40-N51;K20;R57;C81;T78;K37;G31;J44;J80;K63;H36;R00;F73;R50;D69;F41;E30;H16;M31;C95;I35;O43;C02;R64;C25;S06;M33;K73;D47;M87;I71;Q96;G40;L23;N97;B55;N19;J43;D57;Q00;D82;E07;M00;K44;E00-E07;N17;O60;N10-N16;M35	N	Y
E78	I10	TNF	DB10772	Foreskin keratinocyte (neonatal)		N	N
E78	I10	TNF	DB05968	PR-104		N	N
E78	I10	TNF	DB09221	Polaprezinc	R60;K25;A49;F00;C22;K76;K51;C50-C50;G92;E10;G59;E11;L40;N18;C61;K83;A41;C44;C67;I70;H36;C50;I20-I25;K74;Q53;O03;I61;E30;I51;T09;G41;M16;K70-K77;T57;S06;K73;G63;T67;G30;F84;I25;G20;K50;N80;H18;I60;I10-I15;G00-G99;K44;N17;M06	N	Y
E78	I10	TNF	DB11967	Binimetinib		N	N
E78	I10	TNF	DB08904	Certolizumab pegol		N	N
E78	I10	TNF	DB05869	Ethyl pyruvate	C80;R73;N32;G50;C50-C50;I20;E10;K21;E16;M81;J81;G21;C00-C97;I49;P21;I51;L12;H06;Q87;I42;C18;L51;R63;B22;K70;L20;I46;J95;A32;I10-I15;B65;J60;D64;G30;K13;R60;I64;J63;K25;C00-D48;C84;C06;E11;L40;K83;D36;A41;C67;B54;C50;K74;A48;I61;C15;F17;M32;G41;K70-K77;G63;J45;Q90;T56;F84;K50;N80;I50;H35;R09;J13;M06;E14;T14;I95;G93;A49;F00;R52;K76;J62;L94;M08;F14;C56;N18;C61;N39;C74;C16;C44;I70;L50;G53;I20-I25;J47;T57;I25;E66;G20;A74;G95;L80;D59;I60;G00-G99;F20;D09;E10-E14;M89;K26;C22;K51;D10-D36;J18;C91;G59;T78;J44;K63;R00;R50;F41;H16;E30;M31;O43;C25;C02;R64;M33;S06;I71;Q96;G40;L23;N97;B55;J43;D57;M00;K44;N17;O60;M35	N	Y
E78	I10	TNF	DB00668	Epinephrine	F98;C80;Q24;J38;R73;I20;G50;C50-C50;N32;N20;E10;F02;C45;G90;E16;I63;O14;K59;M81;F44;G21;J81;J00-J99;C00-C97;F25;M72;I49;E70-E90;K92;H40-H42;P21;I51;N83;T09;O24;F60;N30;F81;C71;J05;R27;Q87;R51;E21;D33;I42;C18;L51;R63;B22;K70;H91;C46;L20;I46;R07;I26;B20-B24;Q82;J95;A32;P05;I10-I15;B65;J60;D64;R33;G30;I47;R29;K13;F90;R60;I64;D83;J63;H49;K25;N46;C00-D48;R55;C84;E78;D50;C06;E11;M62;L40;Q28;K83;D36;L25;C67;A41;B54;J98;L64;C50;J46;K74;Q53;O03;A48;C90;I61;C15;F17;M32;G41;K70-K77;M25;N48;G63;J45;Q90;Q78;K29;Q25;F84;N17-N19;R06;E87;F99;F31;B24;R40;K50;G10;N80;I50;H35;F40;E61;R09;G72;D75;J13;M06;H93;E14;T14;G45;I95;A49;G93;R52;F00;G43;N41;K76;J62;L94;M08;F14;N04;H53;M54;N18;C56;F99-F99;C61;N39;C74;L66;C26;C16;C44;K75;I70;L50;H02;L29;Q79;I20-I25;C83;J47;H40;G35;T57;E24;D18;D73;I25;D65;E66;D86;G47;G20;B50;A74;G95;F10;L80;D59;I60;K58;G00-G99;F20;Q61;G96;E88;E10-E14;M60-M63;R23;M89;K26;J84;G12;C22;K51;C92;M34;D10-D36;G92;C91;J18;G59;K86;R26;K20;R57;R95;T78;K37;G31;O60;J44;J80;K63;H36;R00;F73;R50;D69;F41;H90;K07;Q86;E30;M31;C95;C64-C68;I35;M10;E28;O43;C02;R64;S06;Q89;J96;C25;M33;K73;R49;K72;G40;A86;Q96;L23;N97;B55;N19;K27;G70;J43;R05;D57;Q00;D82;H34;M00;K44;Q44;R61;N17;R25;Q06;M35	Y	Y	adrenaline product	6.15915e-05
E78	I10	TNF	DB00668	Epinephrine	F98;C80;Q24;J38;R73;I20;G50;C50-C50;N32;N20;E10;F02;C45;G90;E16;I63;O14;K59;M81;F44;G21;J81;J00-J99;C00-C97;F25;M72;I49;E70-E90;K92;H40-H42;P21;I51;N83;T09;O24;F60;N30;F81;C71;J05;R27;Q87;R51;E21;D33;I42;C18;L51;R63;B22;K70;H91;C46;L20;I46;R07;I26;B20-B24;Q82;J95;A32;P05;I10-I15;B65;J60;D64;R33;G30;I47;R29;K13;F90;R60;I64;D83;J63;H49;K25;N46;C00-D48;R55;C84;E78;D50;C06;E11;M62;L40;Q28;K83;D36;L25;C67;A41;B54;J98;L64;C50;J46;K74;Q53;O03;A48;C90;I61;C15;F17;M32;G41;K70-K77;M25;N48;G63;J45;Q90;Q78;K29;Q25;F84;N17-N19;R06;E87;F99;F31;B24;R40;K50;G10;N80;I50;H35;F40;E61;R09;G72;D75;J13;M06;H93;E14;T14;G45;I95;A49;G93;R52;F00;G43;N41;K76;J62;L94;M08;F14;N04;H53;M54;N18;C56;F99-F99;C61;N39;C74;L66;C26;C16;C44;K75;I70;L50;H02;L29;Q79;I20-I25;C83;J47;H40;G35;T57;E24;D18;D73;I25;D65;E66;D86;G47;G20;B50;A74;G95;F10;L80;D59;I60;K58;G00-G99;F20;Q61;G96;E88;E10-E14;M60-M63;R23;M89;K26;J84;G12;C22;K51;C92;M34;D10-D36;G92;C91;J18;G59;K86;R26;K20;R57;R95;T78;K37;G31;O60;J44;J80;K63;H36;R00;F73;R50;D69;F41;H90;K07;Q86;E30;M31;C95;C64-C68;I35;M10;E28;O43;C02;R64;S06;Q89;J96;C25;M33;K73;R49;K72;G40;A86;Q96;L23;N97;B55;N19;K27;G70;J43;R05;D57;Q00;D82;H34;M00;K44;Q44;R61;N17;R25;Q06;M35	Y	Y	epinephrine
E78	I10	TNF	DB05879	AME-527		N	N
E78	I10	TNF	DB06444	Dexanabinol	F98;G50;C50-C50;E10;K21;R20;E16;M81;F44;J81;F25;I49;E70-E90;F50;I51;T09;F81;R51;I42;C18;L51;R63;B22;K70;C46;L20;I46;R07;A32;H18;I10-I15;J60;D64;G30;K13;F90;R60;I64;J63;K25;K65;C84;C06;E11;E75;L40;Q28;K83;A41;C67;B54;B79;L64;C50;Q53;K74;O03;A48;C90;I61;F17;M32;G41;K70-K77;G63;J45;F84;F42;F31;G10;K50;N80;I50;H35;R09;E50;J13;M06;T14;I95;G93;A49;F00;R52;G43;K76;L94;M08;F14;N18;C56;C61;L66;C16;C44;K75;I70;L50;L29;I20-I25;Q79;J47;G35;T57;E24;I25;E66;G47;G20;A74;G95;F10;L80;D59;I60;G00-G99;F20;Q61;E88;M89;C22;K51;C92;G92;C91;J18;G59;C81;T78;G31;O60;J44;H36;R00;F73;R50;F41;E30;L30;O43;R64;C25;S06;M33;K73;G40;L23;N97;B55;J43;R05;D57;D82;M00;K44;N17;R25	Y	Y
E78	I10	TNF	DB00852	Pseudoephedrine	I64;N20-N23;G93;R55;I20;J30;N20;J00;T78;L50;I49;I61;F60;I67;R27;R51;I42;N17;G40;F31;G47;R07;I50;G25;I10-I15;R33;I47;R25;L26	N	Y	actifed tablet
E78	I10	TNF	DB00852	Pseudoephedrine	I64;N20-N23;G93;R55;I20;J30;N20;J00;T78;L50;I49;I61;F60;I67;R27;R51;I42;N17;G40;F31;G47;R07;I50;G25;I10-I15;R33;I47;R25;L26	N	Y	pseudoephedrine	0.000123183
E78	I10	TNF	DB00852	Pseudoephedrine	I64;N20-N23;G93;R55;I20;J30;N20;J00;T78;L50;I49;I61;F60;I67;R27;R51;I42;N17;G40;F31;G47;R07;I50;G25;I10-I15;R33;I47;R25;L26	N	Y	non-drowsy sinutab tablet
E78	I10	TNF	DB00852	Pseudoephedrine	I64;N20-N23;G93;R55;I20;J30;N20;J00;T78;L50;I49;I61;F60;I67;R27;R51;I42;N17;G40;F31;G47;R07;I50;G25;I10-I15;R33;I47;R25;L26	N	Y	sudafed 60mg tablet	0.000123183
E78	I10	TNF	DB05767	Andrographolide	C80;Q24;R73;G50;C50-C50;E83;N20;E10;C45;E16;C85;O14;F52;M81;J81;C00-C97;I49;E70-E90;P21;I51;A15-A19;N83;T09;F81;C71;D68;Q87;E21;D33;I42;C18;L51;R63;B22;L91;K70;H91;I46;I26;D55-D59;B20-B24;D74;A32;P05;E84;I10-I15;B65;J60;D64;R33;G30;R29;K13;R60;I64;E23;J63;H49;K25;N46;C00-D48;K65;C84;D50;N90;C06;C14;E72;E11;E75;M62;L40;L24;K83;D36;L25;A41;C67;B54;C50;Q53;K74;O03;A48;C90;I61;C15;M32;G41;K70-K77;G63;J45;N17;Q78;C93;Q90;F84;N17-N19;F31;E87;Q35;F99;B24;K50;N80;I50;H35;F40;M13;R09;Q81;G72;J13;M06;E14;T14;G45;G93;A49;F00;R52;I95;M91-M94;K76;N91;L94;J62;M08;F14;N04;N18;C56;F99-F99;C61;C26;C74;C16;C44;K75;I70;L50;I20-I25;Q79;C83;H26;J47;M05-M14;G35;T57;E24;Q05;C82;L62;I25;C32;D05;D73;D86;G20;E66;B50;H44;A74;G95;L80;D46;D59;I60;G00-G99;F20;Q61;J42;M88;E88;Q06;E10-E14;M60-M63;M89;K26;G12;E80;C22;N15;K51;C92;M34;D10-D36;O45;G92;C91;J18;G59;C94;R26;K86;T78;G31;J44;J80;H36;R00;F73;R50;D69;C60;F41;Q86;I60-I69;H16;B18;M31;L30;C95;C64-C68;I35;I67;E28;O43;C25;R64;I73;S06;C23;M33;K73;D47;K72;G40;Q96;L23;N97;B55;N19;K27;G70;J43;M94;D57;Q00;D82;E07;M00;K44;E00-E07;D75;O60;N10-N16;M35;I77	Y	Y
E78	I10	NUDC	DB12695	Phenethyl Isothiocyanate	C80;Q24;B66;R73;I20;G50;C50-C50;E83;N32;Q77;N20;E10;K21;C45;E16;C85;O14;M81;L63;F44;G21;J81;F25;C00-C97;I49;K92;P21;I51;N83;T09;L12;H06;M16;F81;C71;D68;N30;Q87;E21;R51;D33;Q02;C18;I42;R63;L51;Q23;B22;L91;K70;H91;C46;L20;I46;I26;D55-D59;B20-B24;Q82;Q21;J95;D74;A32;P05;I10-I15;B65;J60;D64;R33;G30;K13;Q00-Q07;R60;I64;D83;J63;H49;K25;Q80;C00-D48;N46;K65;C84;Q70;N90;C06;R19;E72;E11;D70;E75;M62;A81;L40;Q36;Q28;K83;D36;L25;C67;A41;B54;L64;C50;Q53;K74;O03;A48;C90;I61;C15;F17;M32;G41;K70-K77;M25;A31;C62;N48;G63;J45;Q90;Q78;C93;K29;T56;F84;N17-N19;R06;B25;Q35;D56;B24;K50;F31;G10;N80;I50;H35;F40;F01;R09;E50;G72;J13;M06;E14;T14;G45;G93;A49;F00;R52;M41;M91-M94;N41;K76;J62;L94;M08;F14;N04;N18;C56;C61;C26;N39;C74;L66;C16;C44;K75;I70;M30;L50;H02;C83;G53;I20-I25;H26;I95;R35;J47;H40;G35;T57;Q05;C82;D73;I25;D65;E66;G47;G20;A74;G95;F10;D46;L80;G25;D59;I60;H81;K58;G00-G99;F20;Q07;D09;Q61;Q06;E10-E14;M60-M63;M89;K26;G12;E80;C22;N15;N25;K51;C92;M34;D10-D36;G92;D61;C91;J18;G59;K86;C81;Q75;T78;K37;G31;J44;J80;K63;H36;R00;F73;R50;D69;C60;H90;F41;I60-I69;E30;Q86;M31;L30;H16;C95;C64-C68;I73;M10;E28;I67;O43;C02;S06;Q89;R64;C25;Q69;C23;M33;K73;I71;Q96;G40;L23;N97;B55;N19;K27;J43;M94;D57;Q00;E07;M00;K44;E00-E07;Q15;N17;O60;N10-N16;M35;C55;I77	N	Y
E78	I10	KAT5	DB01992	Coenzyme A		N	N
E78	I10	KAT5	DB02039	S-Acetyl-Cysteine		N	N
E78	I10	DRD2	DB00420	Promazine	F98;C80;I95;F00;C00-D48;R52;C50-C50;D10-D36;G92;E75;F14;L66;D36;C00-C97;L64;R00;I20-I25;R50;I49;F41;C50;E30;G35;G41;E24;C18;R63;R49;G40;E66;G47;R07;G71;G30;R25;O21	N	N	promazine	6.15915e-05
E78	I10	DRD2	DB06454	Sarizotan	I95;R52;F14;C16;F63;R00;R50;F41;F91;F17;F81;F95;E22;G40;F84;G20;I10-I15;F20;R25;F90	N	Y
E78	I10	DRD2	DB00568	Cinnarizine	I95;G93;R52;J30;F14;C56;K83;G21;G24;I70;F63;L29;R00;F41;L93;R17;N83;F17;F81;E22;C18;G40;F84;I25;G20;H81;I10-I15;F20;R25;F90	N	Y	cinnarizine	0.00080069
E78	I10	DRD2	DB00568	Cinnarizine	I95;G93;R52;J30;F14;C56;K83;G21;G24;I70;F63;L29;R00;F41;L93;R17;N83;F17;F81;E22;C18;G40;F84;I25;G20;H81;I10-I15;F20;R25;F90	N	Y	stugeron 15mg tablet	0.000184775
E78	I10	DRD2	DB04599	Aniracetam	E66;F44;F81;S06;F41;F14	N	N
E78	I10	DRD2	DB00363	Clozapine	F98;Q24;N32;C50-C50;E83;E10;E16;F50;O24;N30;F81;F95;D68;E21;D33;F06;N94;I26;I45;I10-I15;D64;G30;K13;I64;R41;N46;R55;N90;C06;M62;Q36;A41;J98;Q53;F17;E20;Q90;Q78;N17-N19;H52;F99;R40;E14;G45;A49;J64;N18;L50;L29;C83;R35;G35;Q05;D73;A74;G95;D59;H81;G00-G99;G96;C24;R23;C22;K51;G92;K86;N42;H36;R50;K07;I73;M10;E22;O43;C02;S06;G36;G40;L23;F05;F51;D72;J43;D82;E00-E07;R61;O60;P57;C80;R73;G50;G90;C85;I63;I85;J00-J99;F25;C00-C97;P21;I51;N83;R51;I42;L51;R63;K70;L20;I46;R07;D55-D59;I82;D74;A32;F90;R60;E23;H49;E85;K25;I02;K65;C84;E78;E11;D70;A81;N40;K56;D36;L25;K74;C90;I61;R17;C15;M25;G63;G10;N80;H35;F40;I95;G43;K76;J62;C26;L81;J47;T57;R13;D05;D86;G20;B50;F10;D46;L80;F20;Q61;E88;M89;G12;I86;D10-D36;J18;G59;P59;E63;G31;F73;Q86;H16;G56;C25;M33;B55;G60;K44;D75;Q06;N20;C45;O14;F52;K59;G21;J81;F39;E70-E90;D06;H06;C71;C18;Q23;L91;H91;B20-B24;Q82;H18;J60;R29;D83;J63;F30-F39;C00-D48;D50;C50;O03;M32;G41;K70-K77;J45;C93;F31;E87;K50;I50;E34;R09;J13;M06;H51;G93;F00;Q43;F80;R31;L94;M08;C56;F99-F99;C61;C74;C16;R21;C44;H02;H40;E24;C82;R25;I25;I60;K58;E80;C92;R32;C81;K37;J44;D45;F41;C64-C68;A78;E28;R64;I44;J96;R56;K73;Q96;K14;N97;G70;Q00;E07;M00;N10-N16;M35;C55;I77;R48;F03;K21;Q85;M81;L63;F44;G24;F63;I49;T09;F60;Q87;R27;B22;R44;P05;B65;R33;I47;F22;E75;L40;K83;C67;B54;B79;E40-E46;L64;A48;R82;R15;F84;R06;F42;Q35;B24;G72;T14;R52;N41;F82;N91;P83;F14;N04;L66;K75;I70;I20-I25;Q66;D65;E66;G47;R18;G25;J42;E10-E14;M60-M63;J84;N15;J30;D61;C91;R26;K20;R57;R95;T78;J80;R00;D69;E30;M31;F91;C95;C23;G03;D47;E05;N19;R05;D57;N17;J67;C60	Y	Y	clozaril 25mg tablet
E78	I10	DRD2	DB00363	Clozapine	F98;Q24;N32;C50-C50;E83;E10;E16;F50;O24;N30;F81;F95;D68;E21;D33;F06;N94;I26;I45;I10-I15;D64;G30;K13;I64;R41;N46;R55;N90;C06;M62;Q36;A41;J98;Q53;F17;E20;Q90;Q78;N17-N19;H52;F99;R40;E14;G45;A49;J64;N18;L50;L29;C83;R35;G35;Q05;D73;A74;G95;D59;H81;G00-G99;G96;C24;R23;C22;K51;G92;K86;N42;H36;R50;K07;I73;M10;E22;O43;C02;S06;G36;G40;L23;F05;F51;D72;J43;D82;E00-E07;R61;O60;P57;C80;R73;G50;G90;C85;I63;I85;J00-J99;F25;C00-C97;P21;I51;N83;R51;I42;L51;R63;K70;L20;I46;R07;D55-D59;I82;D74;A32;F90;R60;E23;H49;E85;K25;I02;K65;C84;E78;E11;D70;A81;N40;K56;D36;L25;K74;C90;I61;R17;C15;M25;G63;G10;N80;H35;F40;I95;G43;K76;J62;C26;L81;J47;T57;R13;D05;D86;G20;B50;F10;D46;L80;F20;Q61;E88;M89;G12;I86;D10-D36;J18;G59;P59;E63;G31;F73;Q86;H16;G56;C25;M33;B55;G60;K44;D75;Q06;N20;C45;O14;F52;K59;G21;J81;F39;E70-E90;D06;H06;C71;C18;Q23;L91;H91;B20-B24;Q82;H18;J60;R29;D83;J63;F30-F39;C00-D48;D50;C50;O03;M32;G41;K70-K77;J45;C93;F31;E87;K50;I50;E34;R09;J13;M06;H51;G93;F00;Q43;F80;R31;L94;M08;C56;F99-F99;C61;C74;C16;R21;C44;H02;H40;E24;C82;R25;I25;I60;K58;E80;C92;R32;C81;K37;J44;D45;F41;C64-C68;A78;E28;R64;I44;J96;R56;K73;Q96;K14;N97;G70;Q00;E07;M00;N10-N16;M35;C55;I77;R48;F03;K21;Q85;M81;L63;F44;G24;F63;I49;T09;F60;Q87;R27;B22;R44;P05;B65;R33;I47;F22;E75;L40;K83;C67;B54;B79;E40-E46;L64;A48;R82;R15;F84;R06;F42;Q35;B24;G72;T14;R52;N41;F82;N91;P83;F14;N04;L66;K75;I70;I20-I25;Q66;D65;E66;G47;R18;G25;J42;E10-E14;M60-M63;J84;N15;J30;D61;C91;R26;K20;R57;R95;T78;J80;R00;D69;E30;M31;F91;C95;C23;G03;D47;E05;N19;R05;D57;N17;J67;C60	Y	Y	clozapine	0.000184775
E78	I10	DRD2	DB01069	Promethazine	C80;Q24;G50;C50-C50;E10;C45;E16;C85;F52;M81;F44;G21;J81;K05;G24;C00-C97;H40-H42;I51;T09;N30;F81;C71;R27;R51;D33;Q02;I42;L51;R63;C18;B22;K70;C46;L20;I46;D55-D59;R07;B20-B24;G71;R44;J95;A32;I10-I15;J60;D64;G30;I47;K13;R60;I64;H49;J63;K25;N46;C00-D48;C84;N90;C06;E11;M62;L40;Q36;Q28;K83;D36;L25;A41;C67;B54;C50;Q53;K74;O03;A48;C90;I61;C15;F17;M32;R82;G41;K70-K77;G63;J45;Q78;K29;H66;F84;F31;E87;Q35;B24;R40;K50;I50;H35;L03;R09;G72;M06;E14;T14;I95;G93;A49;F00;R52;K76;J62;L94;M08;F14;N18;C56;C61;C26;C74;C16;C44;K75;I70;L50;L29;C83;I20-I25;H26;J47;G35;H40;T57;I25;D05;G47;E66;G20;A74;G95;L80;D46;G25;D59;I60;G00-G99;F20;Q61;M60-M63;M89;C22;N15;K51;J30;C92;D10-D36;G92;C91;J18;G59;T78;G31;O60;J44;H36;R00;R50;F73;F41;H16;C95;C64-C68;M10;E28;O43;R64;C25;S06;J96;C23;M33;K73;G40;T75;L23;N97;B55;F05;K27;J43;D57;M00;K44;N17;R25;N10-N16;C60	N	Y	promethazine product	0.000369549
E78	I10	DRD2	DB01069	Promethazine	C80;Q24;G50;C50-C50;E10;C45;E16;C85;F52;M81;F44;G21;J81;K05;G24;C00-C97;H40-H42;I51;T09;N30;F81;C71;R27;R51;D33;Q02;I42;L51;R63;C18;B22;K70;C46;L20;I46;D55-D59;R07;B20-B24;G71;R44;J95;A32;I10-I15;J60;D64;G30;I47;K13;R60;I64;H49;J63;K25;N46;C00-D48;C84;N90;C06;E11;M62;L40;Q36;Q28;K83;D36;L25;A41;C67;B54;C50;Q53;K74;O03;A48;C90;I61;C15;F17;M32;R82;G41;K70-K77;G63;J45;Q78;K29;H66;F84;F31;E87;Q35;B24;R40;K50;I50;H35;L03;R09;G72;M06;E14;T14;I95;G93;A49;F00;R52;K76;J62;L94;M08;F14;N18;C56;C61;C26;C74;C16;C44;K75;I70;L50;L29;C83;I20-I25;H26;J47;G35;H40;T57;I25;D05;G47;E66;G20;A74;G95;L80;D46;G25;D59;I60;G00-G99;F20;Q61;M60-M63;M89;C22;N15;K51;J30;C92;D10-D36;G92;C91;J18;G59;T78;G31;O60;J44;H36;R00;R50;F73;F41;H16;C95;C64-C68;M10;E28;O43;R64;C25;S06;J96;C23;M33;K73;G40;T75;L23;N97;B55;F05;K27;J43;D57;M00;K44;N17;R25;N10-N16;C60	N	Y	phenergan 10mg tablet	0.000184775
E78	I10	DRD2	DB01233	Metoclopramide	F98;C80;R73;I20;C50-C50;N32;E10;K21;C45;E16;F52;K59;F44;G21;J00-J99;G24;F25;C00-C97;F63;I49;K92;E70-E90;I51;K22;O24;F81;Q87;I42;C18;L51;R63;K70;N94;I46;J95;R44;G71;I10-I15;B65;D64;R33;G30;R29;F90;R60;I64;E23;R41;E85;K25;N46;I02;C00-D48;R55;E78;E11;M62;L40;N40;K83;D36;A41;J98;C67;B54;B79;L64;C50;Q53;K74;O03;A48;N50;C15;F17;M32;G41;K70-K77;M43;N48;J45;K29;F84;N17-N19;F31;E87;R06;R40;N80;I50;D25;H35;F40;E34;G72;R10;M06;E14;T14;I95;F80;A49;G93;R52;F00;G43;H51;K76;F82;N91;J62;M08;P83;F14;M54;C61;N39;L66;K75;I70;L50;I20-I25;Q79;R35;K30;G35;T57;R13;I25;E66;G47;R18;G20;F10;G25;I60;H81;G00-G99;F20;Q61;E88;Q06;E10-E14;M60-M63;M89;K26;C22;N15;K51;D10-D36;G92;J18;R26;N40-N51;K20;R57;T78;J44;K63;R00;R50;F41;E30;M31;C95;E28;E22;S06;Q96;G40;L23;N97;F05;N19;F51;K27;Q00;R61;N17;R25;N10-N16	Y	Y	maxolon 5mg tablet	6.15915e-05
E78	I10	DRD2	DB01233	Metoclopramide	F98;C80;R73;I20;C50-C50;N32;E10;K21;C45;E16;F52;K59;F44;G21;J00-J99;G24;F25;C00-C97;F63;I49;K92;E70-E90;I51;K22;O24;F81;Q87;I42;C18;L51;R63;K70;N94;I46;J95;R44;G71;I10-I15;B65;D64;R33;G30;R29;F90;R60;I64;E23;R41;E85;K25;N46;I02;C00-D48;R55;E78;E11;M62;L40;N40;K83;D36;A41;J98;C67;B54;B79;L64;C50;Q53;K74;O03;A48;N50;C15;F17;M32;G41;K70-K77;M43;N48;J45;K29;F84;N17-N19;F31;E87;R06;R40;N80;I50;D25;H35;F40;E34;G72;R10;M06;E14;T14;I95;F80;A49;G93;R52;F00;G43;H51;K76;F82;N91;J62;M08;P83;F14;M54;C61;N39;L66;K75;I70;L50;I20-I25;Q79;R35;K30;G35;T57;R13;I25;E66;G47;R18;G20;F10;G25;I60;H81;G00-G99;F20;Q61;E88;Q06;E10-E14;M60-M63;M89;K26;C22;N15;K51;D10-D36;G92;J18;R26;N40-N51;K20;R57;T78;J44;K63;R00;R50;F41;E30;M31;C95;E28;E22;S06;Q96;G40;L23;N97;F05;N19;F51;K27;Q00;R61;N17;R25;N10-N16	Y	Y	migramax sachet powder
E78	I10	DRD2	DB01233	Metoclopramide	F98;C80;R73;I20;C50-C50;N32;E10;K21;C45;E16;F52;K59;F44;G21;J00-J99;G24;F25;C00-C97;F63;I49;K92;E70-E90;I51;K22;O24;F81;Q87;I42;C18;L51;R63;K70;N94;I46;J95;R44;G71;I10-I15;B65;D64;R33;G30;R29;F90;R60;I64;E23;R41;E85;K25;N46;I02;C00-D48;R55;E78;E11;M62;L40;N40;K83;D36;A41;J98;C67;B54;B79;L64;C50;Q53;K74;O03;A48;N50;C15;F17;M32;G41;K70-K77;M43;N48;J45;K29;F84;N17-N19;F31;E87;R06;R40;N80;I50;D25;H35;F40;E34;G72;R10;M06;E14;T14;I95;F80;A49;G93;R52;F00;G43;H51;K76;F82;N91;J62;M08;P83;F14;M54;C61;N39;L66;K75;I70;L50;I20-I25;Q79;R35;K30;G35;T57;R13;I25;E66;G47;R18;G20;F10;G25;I60;H81;G00-G99;F20;Q61;E88;Q06;E10-E14;M60-M63;M89;K26;C22;N15;K51;D10-D36;G92;J18;R26;N40-N51;K20;R57;T78;J44;K63;R00;R50;F41;E30;M31;C95;E28;E22;S06;Q96;G40;L23;N97;F05;N19;F51;K27;Q00;R61;N17;R25;N10-N16	Y	Y	paramax tablet	0.000184775
E78	I10	DRD2	DB01233	Metoclopramide	F98;C80;R73;I20;C50-C50;N32;E10;K21;C45;E16;F52;K59;F44;G21;J00-J99;G24;F25;C00-C97;F63;I49;K92;E70-E90;I51;K22;O24;F81;Q87;I42;C18;L51;R63;K70;N94;I46;J95;R44;G71;I10-I15;B65;D64;R33;G30;R29;F90;R60;I64;E23;R41;E85;K25;N46;I02;C00-D48;R55;E78;E11;M62;L40;N40;K83;D36;A41;J98;C67;B54;B79;L64;C50;Q53;K74;O03;A48;N50;C15;F17;M32;G41;K70-K77;M43;N48;J45;K29;F84;N17-N19;F31;E87;R06;R40;N80;I50;D25;H35;F40;E34;G72;R10;M06;E14;T14;I95;F80;A49;G93;R52;F00;G43;H51;K76;F82;N91;J62;M08;P83;F14;M54;C61;N39;L66;K75;I70;L50;I20-I25;Q79;R35;K30;G35;T57;R13;I25;E66;G47;R18;G20;F10;G25;I60;H81;G00-G99;F20;Q61;E88;Q06;E10-E14;M60-M63;M89;K26;C22;N15;K51;D10-D36;G92;J18;R26;N40-N51;K20;R57;T78;J44;K63;R00;R50;F41;E30;M31;C95;E28;E22;S06;Q96;G40;L23;N97;F05;N19;F51;K27;Q00;R61;N17;R25;N10-N16	Y	Y	paracetamol+metoclopramide 500mg/5mg tablet	6.15915e-05
E78	I10	DRD2	DB01233	Metoclopramide	F98;C80;R73;I20;C50-C50;N32;E10;K21;C45;E16;F52;K59;F44;G21;J00-J99;G24;F25;C00-C97;F63;I49;K92;E70-E90;I51;K22;O24;F81;Q87;I42;C18;L51;R63;K70;N94;I46;J95;R44;G71;I10-I15;B65;D64;R33;G30;R29;F90;R60;I64;E23;R41;E85;K25;N46;I02;C00-D48;R55;E78;E11;M62;L40;N40;K83;D36;A41;J98;C67;B54;B79;L64;C50;Q53;K74;O03;A48;N50;C15;F17;M32;G41;K70-K77;M43;N48;J45;K29;F84;N17-N19;F31;E87;R06;R40;N80;I50;D25;H35;F40;E34;G72;R10;M06;E14;T14;I95;F80;A49;G93;R52;F00;G43;H51;K76;F82;N91;J62;M08;P83;F14;M54;C61;N39;L66;K75;I70;L50;I20-I25;Q79;R35;K30;G35;T57;R13;I25;E66;G47;R18;G20;F10;G25;I60;H81;G00-G99;F20;Q61;E88;Q06;E10-E14;M60-M63;M89;K26;C22;N15;K51;D10-D36;G92;J18;R26;N40-N51;K20;R57;T78;J44;K63;R00;R50;F41;E30;M31;C95;E28;E22;S06;Q96;G40;L23;N97;F05;N19;F51;K27;Q00;R61;N17;R25;N10-N16	Y	Y	metoclopramide	0.00221729
E78	I10	DRD2	DB00543	Amoxapine	R60;E23;I95;G93;G43;I02;R52;N91;C50-C50;K21;P83;R26;F14;N40;C61;F52;F44;G21;T78;G24;F63;L29;R00;C50;R50;I49;F41;F17;M32;R82;G41;M43;E22;I47;S06;R63;F84;G40;F31;E87;N97;G20;G47;N80;I50;R44;F40;H18;I10-I15;F20;R33;N17;D64;F90	N	Y
E78	I10	DRD2	DB12093	Tetrahydropalmatine	C80;R73;C50-C50;E83;C45;C85;O14;M81;G24;C00-C97;F63;I51;T09;F81;D68;F95;I42;C18;Q93;K70;H91;D55-D59;B20-B24;D74;I10-I15;G30;F90;R60;N46;C00-D48;E11;K83;D36;L25;A41;C67;C50;Q53;K74;C90;I61;C15;F17;G41;K70-K77;A31;G63;J45;Q78;F84;F31;B25;B24;N80;I50;H35;M06;E14;T14;I95;G45;A49;F00;R52;K76;M08;F14;C56;C26;C61;N18;C16;I70;K75;C83;I20-I25;H26;R35;T57;E24;C82;D73;I25;E66;G20;D59;I60;G00-G99;F20;Q61;E10-E14;E80;C22;N25;K51;C92;M34;D10-D36;G92;J18;C91;G59;K86;T78;G31;J44;H36;R00;F73;F41;C95;E28;C25;E22;C23;Q89;K73;G40;L23;B55;J43;Q00;N17;Q06;C55	N	Y
E78	I10	DRD2	DB00490	Buspirone	F98;C80;L44;Q24;R73;G50;C50-C50;F03;N20;E10;C45;C85;O14;I63;F52;K59;M81;L63;F44;G21;J81;G24;F25;C00-C97;D58;F63;I49;G54;E70-E90;F50;P21;I51;N83;T09;F60;O24;N30;F81;D68;C71;E87;R27;Q87;R51;E21;D33;Q02;C18;I42;Q93;L51;L91;K70;H91;F06;L20;D55-D59;I26;B20-B24;Q82;R44;D74;H18;Q74;E84;I10-I15;D64;G30;K13;F90;Q00-Q07;R60;I64;E23;R41;N20-N23;E85;F31;K25;C00-D48;F22;N46;C84;E78;N90;C06;L53;E72;E11;E75;M62;A81;L40;N40;Q36;K90;K83;D36;L25;C67;A41;B54;L64;C50;Q53;K74;O03;C90;I61;C15;F17;M32;G41;K70-K77;A31;N48;G63;J45;Q90;Q78;C93;F84;D84;R06;B25;Q35;D56;B24;R40;K50;F99;N80;F42;D25;I50;H57;H11;F40;H35;R09;E50;G72;D75;M06;L68;E14;T14;I95;G93;A49;F00;R52;C66;R31;I68;K76;F82;N91;J62;M08;H10-H13;P83;M45;F14;M54;N18;C56;F99-F99;C61;N39;C74;L66;C16;C44;I70;K75;M30;L50;C83;Q79;I20-I25;H26;K80;J47;G43;G35;T57;E24;Q05;C82;E79;I25;E66;G47;G20;H44;G95;F10;D46;L80;G25;D59;M60;H81;I60;G00-G99;F20;Q07;Q61;E88;E51;Q06;E10-E14;M60-M63;M89;G12;C22;N15;K51;C92;M34;D10-D36;O45;G92;C91;J18;G59;P59;K86;C81;Q75;C88;T78;G31;O60;J44;J80;H36;R00;R50;F73;F41;D69;H90;D45;E30;Q86;J93;L30;F91;G10;C64-C68;C95;I35;M10;E28;C25;G80;E22;S06;Q89;C23;K73;D47;Q96;G40;M24;L23;N97;F51;D72;G70;J43;D57;Q00;E07;K44;E00-E07;R61;N17;R25;N10-N16;M35;C55;C60	Y	Y	buspar 5mg tablet	0.000123183
E78	I10	DRD2	DB00490	Buspirone	F98;C80;L44;Q24;R73;G50;C50-C50;F03;N20;E10;C45;C85;O14;I63;F52;K59;M81;L63;F44;G21;J81;G24;F25;C00-C97;D58;F63;I49;G54;E70-E90;F50;P21;I51;N83;T09;F60;O24;N30;F81;D68;C71;E87;R27;Q87;R51;E21;D33;Q02;C18;I42;Q93;L51;L91;K70;H91;F06;L20;D55-D59;I26;B20-B24;Q82;R44;D74;H18;Q74;E84;I10-I15;D64;G30;K13;F90;Q00-Q07;R60;I64;E23;R41;N20-N23;E85;F31;K25;C00-D48;F22;N46;C84;E78;N90;C06;L53;E72;E11;E75;M62;A81;L40;N40;Q36;K90;K83;D36;L25;C67;A41;B54;L64;C50;Q53;K74;O03;C90;I61;C15;F17;M32;G41;K70-K77;A31;N48;G63;J45;Q90;Q78;C93;F84;D84;R06;B25;Q35;D56;B24;R40;K50;F99;N80;F42;D25;I50;H57;H11;F40;H35;R09;E50;G72;D75;M06;L68;E14;T14;I95;G93;A49;F00;R52;C66;R31;I68;K76;F82;N91;J62;M08;H10-H13;P83;M45;F14;M54;N18;C56;F99-F99;C61;N39;C74;L66;C16;C44;I70;K75;M30;L50;C83;Q79;I20-I25;H26;K80;J47;G43;G35;T57;E24;Q05;C82;E79;I25;E66;G47;G20;H44;G95;F10;D46;L80;G25;D59;M60;H81;I60;G00-G99;F20;Q07;Q61;E88;E51;Q06;E10-E14;M60-M63;M89;G12;C22;N15;K51;C92;M34;D10-D36;O45;G92;C91;J18;G59;P59;K86;C81;Q75;C88;T78;G31;O60;J44;J80;H36;R00;R50;F73;F41;D69;H90;D45;E30;Q86;J93;L30;F91;G10;C64-C68;C95;I35;M10;E28;C25;G80;E22;S06;Q89;C23;K73;D47;Q96;G40;M24;L23;N97;F51;D72;G70;J43;D57;Q00;E07;K44;E00-E07;R61;N17;R25;N10-N16;M35;C55;C60	Y	Y	buspirone	0.000307958
E78	I10	DRD2	DB01221	Ketamine	F98;Q24;N32;C50-C50;E83;Q77;E10;R20;E16;N30;F81;E21;D33;Q02;F06;I26;I10-I15;D64;G30;K13;I64;R41;N46;N90;C06;E72;M62;Q36;A41;J46;Q53;F17;Q90;Q78;K29;D84;H52;F99;D56;N17-N19;R40;E14;G45;A49;I68;M91-M94;N18;L50;L29;C83;Q79;R35;G35;D73;A74;G95;E26;D59;H81;G00-G99;M88;R23;C22;K51;G92;K86;Q75;H36;R50;J12;K07;I35;I73;M10;E22;O43;C02;S06;G36;G40;L23;F05;F51;D72;J43;D82;E00-E07;O60;C80;R73;G50;C85;I63;F25;C00-C97;I51;N83;M16;R51;I42;L51;R63;Q93;K70;C46;L20;I46;R07;D55-D59;I82;D74;A32;F90;R60;E23;H49;E85;K25;K65;C84;E78;E11;K56;D36;L25;K74;C90;I61;C15;G63;T56;G10;N03;N80;D25;H35;M13;I95;R43;K76;J62;C26;H26;J47;T57;R13;D05;D86;G20;H44;F10;D46;L80;F20;Q61;E88;M89;D10-D36;J18;G59;G31;F73;H16;G56;C25;M33;I34;B55;K44;D75;Q06;J38;C45;O14;G21;J81;F39;E70-E90;C71;C18;L91;H91;B20-B24;Q82;H18;J60;J63;F30-F39;C00-D48;Q70;I37;C50;O03;B67;M32;G41;K70-K77;J45;F31;E87;K50;I50;R09;J13;M06;H51;C66;G93;Q43;F00;F80;L94;M08;M54;C56;F99-F99;C61;N39;C74;C16;R21;C44;G53;H02;M05-M14;E24;C82;L62;I25;I60;N21;G37;C92;C81;K37;J44;D45;F41;L30;C64-C68;A78;E28;R64;J96;R56;K73;N97;A92;K27;M94;Q00;E07;M00;N10-N16;M35;C55;I77;I20;F03;Q85;M81;F44;D58;I49;T09;R27;B22;M40;R44;P05;I47;L40;Q28;L24;K83;C67;B54;B79;L64;A48;F84;R06;Q35;B24;G72;O20;T14;Q65-Q79;R52;N04;F14;L66;K75;E71;I70;I20-I25;D18;E66;G47;R18;G25;H54;J42;E10-E14;M60-M63;N15;D61;C91;R26;R57;T78;J80;A39;R00;D69;E30;F91;C95;C23;D47;I71;N19;R05;D57;N17;R25;C60	Y	Y
E78	I10	DRD2	DB01267	Paliperidone	F98;C80;Q24;C50-C50;F52;G21;F25;F63;C00-C97;I49;E70-E90;F50;I51;F60;F81;F95;C18;I10-I15;D64;G30;F90;E23;C00-D48;E78;E75;M62;N40;K83;D36;C50;K74;C15;F17;M32;G41;K70-K77;F84;F31;F99;F42;R40;N80;I50;F40;G72;M06;I95;G43;F00;R52;K76;N91;P83;F14;F99-F99;C16;C83;E66;G47;G20;F10;G00-G99;F20;E88;M60-M63;C22;N15;D10-D36;G92;J44;R00;R50;F73;F41;F91;M10;E22;S06;K72;G40;N97;N17;R25;N10-N16	Y	Y
E78	I10	DRD2	DB11274	Dihydro-alpha-ergocryptine		N	N
E78	I10	DRD2	DB01142	Doxepin	C80;Q24;C50-C50;N20;K59;G21;I85;F25;F63;C00-C97;I49;P21;T09;F81;Q87;C18;L91;K70;H91;D55-D59;G62;G71;R44;P05;I10-I15;B65;G30;I47;H49;I64;E85;C00-D48;D50;E11;E75;D36;L25;C67;C50;K74;C15;K70-K77;Q90;J45;F84;F31;R06;F99;R40;N80;I50;M06;H93;E14;I95;H51;G45;F00;R52;K76;M08;F14;C56;N18;C61;F99-F99;C16;I70;L29;C83;I20-I25;I25;E66;G47;R18;G20;G25;D59;H81;G00-G99;E10-E14;G12;C22;I86;C92;D10-D36;G92;R26;R32;C81;H36;R00;R50;D69;F41;A78;K73;Q96;G40;L23;F05;F51;N17;R25	N	Y	doxepin	6.15915e-05
E78	I10	DRD2	DB00988	Dopamine	Q24;N32;C50-C50;E83;E10;E16;I78;F50;O24;N30;F81;F95;D68;D33;F06;I26;Q74;I10-I15;D64;G30;K13;I64;N46;N90;C06;E72;M62;Q36;A41;Q53;F17;N48;Q90;Q78;N17-N19;F99;R40;H57;E14;G45;A49;I68;M91-M94;N18;L50;L29;C83;Q79;G35;Q05;D73;A74;G95;D59;H81;G00-G99;G96;R23;C22;K51;G92;K86;K63;H36;R50;K07;I35;I73;O43;C02;E22;S06;G40;L23;D72;J43;D82;O60;C80;R73;G50;F02;C85;I63;I85;F25;C00-C97;H40-H42;P21;I51;N83;M16;R51;I42;L51;R63;Q30-Q34;K70;L20;I46;D55-D59;D74;A32;P29;F90;R60;E23;H49;E85;K25;C84;E78;E11;N40;P22;D36;L25;K74;C90;I61;C15;G63;T56;G10;N80;H35;F40;I95;G43;K76;J62;C26;L81;J47;E55;T57;D05;D86;G20;H44;F10;D46;L80;F20;Q61;E88;M89;K26;G12;I86;D10-D36;J18;G59;E63;G31;Q68;F73;Q86;H16;C25;M33;B55;K44;Q15;D75;Q06;N20;C45;O14;F52;K59;G21;J81;F39;E70-E90;C71;C18;L91;H91;B20-B24;Q82;E84;H18;J60;R29;Q00-Q07;J63;F30-F39;C00-D48;D50;C50;O03;M32;G41;K70-K77;J45;C93;F31;E87;K50;I50;R09;J13;M06;G93;F00;Q43;R31;L94;M08;M54;C56;F99-F99;C61;N39;C74;C16;C44;H40;E24;C82;I25;I60;K58;E80;C92;C81;K37;J44;F41;L30;C64-C68;E28;R64;G80;J96;K73;K72;Q96;A86;N97;G70;M94;Q00;M00;Q44;N10-N16;M35;I77;Q34;F03;K21;M81;L63;F44;G24;F63;I49;G54;T09;F60;Q87;B22;J95;P05;B65;I47;A30;L40;K83;C67;B54;E40-E46;L64;A48;M43;F84;R06;F42;Q35;B24;E50;G72;L68;T14;R52;Q65-Q79;S26;N41;F82;N91;P83;F14;N04;L66;K75;I70;I20-I25;Q66;D65;E66;G47;G25;Q07;J42;E10-E14;M60-M63;J84;N15;J30;C91;R26;K20;R57;R95;T78;J80;R00;H90;E30;M31;F91;C95;C23;D47;N19;D57;N17;R25;C60	Y	Y
E78	I10	DRD2	DB00502	Haloperidol	Q11;F98;Q24;L44;N32;C50-C50;Q77;E10;E16;F50;A15-A19;O24;N30;F81;F95;D68;E21;D33;Q02;F06;N94;I26;I10-I15;D64;G30;K13;I64;R41;N46;R55;N90;C06;E72;M62;Q36;A41;J98;Q53;F17;E20;N48;Q90;Q78;D84;H52;F99;D56;N17-N19;R40;E14;G45;A49;M91-M94;N18;L50;L29;C83;Q79;R35;G35;G81;A74;G95;E26;D59;H81;G00-G99;G96;C24;B00;C22;K51;G92;G83;Q75;K63;H36;R50;I35;I73;M10;E22;O43;C02;S06;G36;G40;L23;F05;F51;D72;J43;E00-E07;O60;C80;R73;G50;F02;C85;I63;J00-J99;F25;C00-C97;K92;H40-H42;P21;I51;N83;R51;I42;L51;R63;Q93;K70;L20;I46;R07;D55-D59;G62;G71;A32;F90;R60;E23;H49;K25;I02;K65;C84;E78;L53;E11;N40;D36;L25;Q04;K74;C90;I61;C15;G63;G10;N80;H35;F40;M13;I95;G43;K76;J62;C26;L81;H26;J47;T57;R13;S07;D05;D86;G20;F10;D46;L80;F20;Q61;E51;E88;M89;Q54;G12;D10-D36;J18;G59;G31;Q68;F73;Q86;I67;C25;M33;B55;G60;K44;Q15;D75;Q06;J38;N20;C45;O14;F52;K59;G21;J81;F39;E70-E90;H06;C71;C18;Q23;L91;H91;B20-B24;Q82;Q21;H18;J60;Q00-Q07;D83;J63;F30-F39;C00-D48;D50;S09;K90;C50;O03;M32;G41;K70-K77;J45;C93;F31;E87;K50;I50;E34;R09;J13;M06;H51;G93;F00;Q43;F80;R31;L94;M08;H53;C56;F99-F99;C61;C74;C16;C44;H02;M05-M14;H40;E24;C82;I25;S00-S09;I60;C92;C81;J44;F41;I60-I69;B18;C64-C68;A78;E28;G80;R64;J96;R56;K73;K72;Q96;A86;N97;K27;G70;M94;Q00;E07;M00;N10-N16;M35;C55;R48;I20;F03;K21;M81;F44;G24;F63;I49;T09;F60;R27;Q87;B22;R44;P05;B65;R33;I47;F22;E75;L40;Q28;K83;C67;B54;L64;A48;R82;M43;Q25;F84;R06;F42;Q35;B24;G72;T14;R52;N91;P83;S00;F14;N04;L66;I70;K75;I20-I25;D65;E66;G47;G25;H54;Q07;J42;E10-E14;M60-M63;J84;N15;A90;C91;R26;K20;R57;R95;T78;J80;A39;R00;D69;E30;M31;F91;C95;C23;G03;D47;N19;D57;N17;R25;C60	Y	Y	haloperidol	0.000184775
E78	I10	DRD2	DB00502	Haloperidol	Q11;F98;Q24;L44;N32;C50-C50;Q77;E10;E16;F50;A15-A19;O24;N30;F81;F95;D68;E21;D33;Q02;F06;N94;I26;I10-I15;D64;G30;K13;I64;R41;N46;R55;N90;C06;E72;M62;Q36;A41;J98;Q53;F17;E20;N48;Q90;Q78;D84;H52;F99;D56;N17-N19;R40;E14;G45;A49;M91-M94;N18;L50;L29;C83;Q79;R35;G35;G81;A74;G95;E26;D59;H81;G00-G99;G96;C24;B00;C22;K51;G92;G83;Q75;K63;H36;R50;I35;I73;M10;E22;O43;C02;S06;G36;G40;L23;F05;F51;D72;J43;E00-E07;O60;C80;R73;G50;F02;C85;I63;J00-J99;F25;C00-C97;K92;H40-H42;P21;I51;N83;R51;I42;L51;R63;Q93;K70;L20;I46;R07;D55-D59;G62;G71;A32;F90;R60;E23;H49;K25;I02;K65;C84;E78;L53;E11;N40;D36;L25;Q04;K74;C90;I61;C15;G63;G10;N80;H35;F40;M13;I95;G43;K76;J62;C26;L81;H26;J47;T57;R13;S07;D05;D86;G20;F10;D46;L80;F20;Q61;E51;E88;M89;Q54;G12;D10-D36;J18;G59;G31;Q68;F73;Q86;I67;C25;M33;B55;G60;K44;Q15;D75;Q06;J38;N20;C45;O14;F52;K59;G21;J81;F39;E70-E90;H06;C71;C18;Q23;L91;H91;B20-B24;Q82;Q21;H18;J60;Q00-Q07;D83;J63;F30-F39;C00-D48;D50;S09;K90;C50;O03;M32;G41;K70-K77;J45;C93;F31;E87;K50;I50;E34;R09;J13;M06;H51;G93;F00;Q43;F80;R31;L94;M08;H53;C56;F99-F99;C61;C74;C16;C44;H02;M05-M14;H40;E24;C82;I25;S00-S09;I60;C92;C81;J44;F41;I60-I69;B18;C64-C68;A78;E28;G80;R64;J96;R56;K73;K72;Q96;A86;N97;K27;G70;M94;Q00;E07;M00;N10-N16;M35;C55;R48;I20;F03;K21;M81;F44;G24;F63;I49;T09;F60;R27;Q87;B22;R44;P05;B65;R33;I47;F22;E75;L40;Q28;K83;C67;B54;L64;A48;R82;M43;Q25;F84;R06;F42;Q35;B24;G72;T14;R52;N91;P83;S00;F14;N04;L66;I70;K75;I20-I25;D65;E66;G47;G25;H54;Q07;J42;E10-E14;M60-M63;J84;N15;A90;C91;R26;K20;R57;R95;T78;J80;A39;R00;D69;E30;M31;F91;C95;C23;G03;D47;N19;D57;N17;R25;C60	Y	Y	serenace 500micrograms capsule
E78	I10	DRD2	DB00502	Haloperidol	Q11;F98;Q24;L44;N32;C50-C50;Q77;E10;E16;F50;A15-A19;O24;N30;F81;F95;D68;E21;D33;Q02;F06;N94;I26;I10-I15;D64;G30;K13;I64;R41;N46;R55;N90;C06;E72;M62;Q36;A41;J98;Q53;F17;E20;N48;Q90;Q78;D84;H52;F99;D56;N17-N19;R40;E14;G45;A49;M91-M94;N18;L50;L29;C83;Q79;R35;G35;G81;A74;G95;E26;D59;H81;G00-G99;G96;C24;B00;C22;K51;G92;G83;Q75;K63;H36;R50;I35;I73;M10;E22;O43;C02;S06;G36;G40;L23;F05;F51;D72;J43;E00-E07;O60;C80;R73;G50;F02;C85;I63;J00-J99;F25;C00-C97;K92;H40-H42;P21;I51;N83;R51;I42;L51;R63;Q93;K70;L20;I46;R07;D55-D59;G62;G71;A32;F90;R60;E23;H49;K25;I02;K65;C84;E78;L53;E11;N40;D36;L25;Q04;K74;C90;I61;C15;G63;G10;N80;H35;F40;M13;I95;G43;K76;J62;C26;L81;H26;J47;T57;R13;S07;D05;D86;G20;F10;D46;L80;F20;Q61;E51;E88;M89;Q54;G12;D10-D36;J18;G59;G31;Q68;F73;Q86;I67;C25;M33;B55;G60;K44;Q15;D75;Q06;J38;N20;C45;O14;F52;K59;G21;J81;F39;E70-E90;H06;C71;C18;Q23;L91;H91;B20-B24;Q82;Q21;H18;J60;Q00-Q07;D83;J63;F30-F39;C00-D48;D50;S09;K90;C50;O03;M32;G41;K70-K77;J45;C93;F31;E87;K50;I50;E34;R09;J13;M06;H51;G93;F00;Q43;F80;R31;L94;M08;H53;C56;F99-F99;C61;C74;C16;C44;H02;M05-M14;H40;E24;C82;I25;S00-S09;I60;C92;C81;J44;F41;I60-I69;B18;C64-C68;A78;E28;G80;R64;J96;R56;K73;K72;Q96;A86;N97;K27;G70;M94;Q00;E07;M00;N10-N16;M35;C55;R48;I20;F03;K21;M81;F44;G24;F63;I49;T09;F60;R27;Q87;B22;R44;P05;B65;R33;I47;F22;E75;L40;Q28;K83;C67;B54;L64;A48;R82;M43;Q25;F84;R06;F42;Q35;B24;G72;T14;R52;N91;P83;S00;F14;N04;L66;I70;K75;I20-I25;D65;E66;G47;G25;H54;Q07;J42;E10-E14;M60-M63;J84;N15;A90;C91;R26;K20;R57;R95;T78;J80;A39;R00;D69;E30;M31;F91;C95;C23;G03;D47;N19;D57;N17;R25;C60	Y	Y	haldol 5mg tablet
E78	I10	DRD2	DB11275	Epicriptine		N	N
E78	I10	DRD2	DB13345	Dihydroergocristine	I10-I15;H81;I95;F44	N	Y
E78	I10	DRD2	DB00182	Amphetamine	F98;C80;R73;G50;C50-C50;F03;N20;E10;K21;C45;E16;C85;I63;F52;M81;F44;G21;J81;J00-J99;G24;F25;C00-C97;F63;F39;I49;P21;I51;N83;T09;F60;O24;F81;C71;F95;D68;Q87;R27;R51;D33;I42;C18;L51;R63;Q23;B22;L91;K70;H91;C46;L20;I46;R07;I26;B20-B24;Q82;I82;R44;D74;J95;G71;P05;Q74;H18;A32;I10-I15;B65;J60;D64;R33;G30;I47;F90;K13;R60;I64;E23;J63;H49;E85;K25;F30-F39;I02;C00-D48;N46;C84;K65;D50;C06;E11;M62;A81;L40;Q36;Q28;K83;D36;L25;F34;A41;J98;C67;B54;Q04;L64;C50;Q53;K74;O03;A48;C90;I61;C15;F17;M32;R82;G41;K70-K77;M43;N48;G63;J45;Q90;Q78;K29;T56;F84;D84;R06;F99;Q35;F42;B24;R40;K50;F31;N80;I50;G10;H35;F40;R09;G72;D75;J13;M06;E14;T14;G45;G93;A49;Q43;R52;F00;I95;G43;K76;N91;L94;J62;M08;F14;N04;N18;C56;F99-F99;C61;N39;C74;L66;C26;C16;C44;I72;K75;I70;L50;L29;I20-I25;C83;C37;R35;J47;G35;E22;T57;E24;G82;C82;D73;I25;D65;E66;G47;D86;G20;A74;G95;F10;L80;E26;G25;D59;I60;G00-G99;F20;J42;G96;Q06;E10-E14;M60-M63;M89;K26;J84;G12;E80;C22;N15;N25;K51;C92;D10-D36;G92;E86;C91;J18;G59;P59;R26;K20;R57;C81;R95;T78;G31;O60;J44;J80;K63;H36;R00;R50;F73;F41;K07;H16;Q86;E30;M31;C95;M10;E28;O43;C02;R64;S06;J96;C25;G36;C23;R56;M33;K73;D47;Q69;K72;G40;Q96;L23;N97;B55;F51;K27;J43;D57;Q00;D82;M00;K44;N17;R25;N10-N16;M35;I77	N	Y
E78	I10	DRD2	DB00623	Fluphenazine	C80;B66;C50-C50;N20;E10;K21;C45;C85;F52;M81;F44;G21;J81;G24;F25;F63;C00-C97;E70-E90;F50;P21;I51;O24;N30;C71;Q87;D33;I42;R63;K70;F06;I26;H18;I10-I15;D64;F90;R60;E23;K25;N46;C00-D48;F22;F43;E11;M62;L40;N40;K83;D36;L64;C50;K74;N50;F17;M32;G41;K70-K77;G63;J45;N17;T56;F84;F31;F42;F99;R40;N80;I50;H35;F40;E34;G72;M06;E14;I95;G93;G43;R52;K76;N91;P83;F14;N18;C61;F99-F99;L66;C16;K75;L29;C83;E66;G47;G20;F10;G00-G99;F20;E88;M60-M63;E10-E14;C22;N15;D10-D36;G59;N40-N51;T78;G31;O60;J44;J80;R00;R50;F41;Q86;H16;C95;E28;E22;K73;Q96;G40;N97;J43;D75;R25;N10-N16;M35	Y	Y	fluphenazine	6.15915e-05
E78	I10	DRD2	DB00623	Fluphenazine	C80;B66;C50-C50;N20;E10;K21;C45;C85;F52;M81;F44;G21;J81;G24;F25;F63;C00-C97;E70-E90;F50;P21;I51;O24;N30;C71;Q87;D33;I42;R63;K70;F06;I26;H18;I10-I15;D64;F90;R60;E23;K25;N46;C00-D48;F22;F43;E11;M62;L40;N40;K83;D36;L64;C50;K74;N50;F17;M32;G41;K70-K77;G63;J45;N17;T56;F84;F31;F42;F99;R40;N80;I50;H35;F40;E34;G72;M06;E14;I95;G93;G43;R52;K76;N91;P83;F14;N18;C61;F99-F99;L66;C16;K75;L29;C83;E66;G47;G20;F10;G00-G99;F20;E88;M60-M63;E10-E14;C22;N15;D10-D36;G59;N40-N51;T78;G31;O60;J44;J80;R00;R50;F41;Q86;H16;C95;E28;E22;K73;Q96;G40;N97;J43;D75;R25;N10-N16;M35	Y	Y	modecate 12.5mg/0.5ml oily injection	0.000307958
E78	I10	DRD2	DB00831	Trifluoperazine	C80;Q24;G50;C50-C50;C45;C85;F52;M81;G21;K05;G24;F25;C00-C97;F63;I49;I51;N83;T09;F81;I42;C18;L51;K70;F06;L20;B20-B24;G71;I10-I15;D64;G30;F90;R60;E23;E85;N46;I02;C00-D48;F22;C84;C06;E11;L40;N40;K83;D36;L25;A41;C67;L64;C50;Q53;K74;O03;C90;I61;C15;F17;M32;G41;G63;J45;Q78;F84;F31;F99;E87;B24;K50;N80;I50;F40;E50;J13;M06;E14;I95;G93;A49;F00;R52;N91;M08;M45;P83;F14;C56;C26;F99-F99;C61;L66;C16;C44;I70;K75;I20-I25;C83;H40;T57;F94;R13;C82;I25;D05;G47;E66;G20;F10;L80;I60;G00-G99;F20;E10-E14;M89;C22;K51;C92;D10-D36;G92;C91;J18;G59;C81;T78;H36;R00;R50;F73;F41;L30;E28;E22;C25;S06;C23;K73;G40;L23;N97;F51;N17;R25	N	Y	stelazine 1mg tablet	0.000246366
E78	I10	DRD2	DB00831	Trifluoperazine	C80;Q24;G50;C50-C50;C45;C85;F52;M81;G21;K05;G24;F25;C00-C97;F63;I49;I51;N83;T09;F81;I42;C18;L51;K70;F06;L20;B20-B24;G71;I10-I15;D64;G30;F90;R60;E23;E85;N46;I02;C00-D48;F22;C84;C06;E11;L40;N40;K83;D36;L25;A41;C67;L64;C50;Q53;K74;O03;C90;I61;C15;F17;M32;G41;G63;J45;Q78;F84;F31;F99;E87;B24;K50;N80;I50;F40;E50;J13;M06;E14;I95;G93;A49;F00;R52;N91;M08;M45;P83;F14;C56;C26;F99-F99;C61;L66;C16;C44;I70;K75;I20-I25;C83;H40;T57;F94;R13;C82;I25;D05;G47;E66;G20;F10;L80;I60;G00-G99;F20;E10-E14;M89;C22;K51;C92;D10-D36;G92;C91;J18;G59;C81;T78;H36;R00;R50;F73;F41;L30;E28;E22;C25;S06;C23;K73;G40;L23;N97;F51;N17;R25	N	Y	trifluoperazine	0.000554324
E78	I10	DRD2	DB00933	Mesoridazine	F31;C80;R07;R40;I95;D36;C00-D48;C00-C97;D10-D36;C18;F20;I49;R25;G40	N	N
E78	I10	DRD2	DB00370	Mirtazapine		N	N	zispin 30mg tablet	6.15915e-05
E78	I10	DRD2	DB00370	Mirtazapine		N	N	mirtazapine	0.00634393
E78	I10	DRD2	DB00805	Minaprine	H02	N	N
E78	I10	DRD2	DB09207	AS-8112		N	N
E78	I10	DRD2	DB01425	Alizapride	G20;F17;M32;I95;E22;R52;B54;F63;I10-I15;F20;R00;K21;F41;F14;G40;F90	N	Y
E78	I10	DRD2	DB00413	Pramipexole	F98;R60;E23;I95;A49;F00;R52;N91;K51;G50;G92;G59;E11;P83;F14;N40;F52;C16;A41;F63;H36;R00;Q53;R50;F41;I61;T09;F17;M32;G41;E22;F95;K73;G63;F84;G40;R06;G47;N97;L20;G20;N80;I50;F40;I60;I10-I15;G00-G99;F20;D64;G30;F90	N	Y	mirapexin 0.088mg tablet	0.000739098
E78	I10	DRD2	DB00413	Pramipexole	F98;R60;E23;I95;A49;F00;R52;N91;K51;G50;G92;G59;E11;P83;F14;N40;F52;C16;A41;F63;H36;R00;Q53;R50;F41;I61;T09;F17;M32;G41;E22;F95;K73;G63;F84;G40;R06;G47;N97;L20;G20;N80;I50;F40;I60;I10-I15;G00-G99;F20;D64;G30;F90	N	Y	pramipexole	0.000677507
E78	I10	DRD2	DB00726	Trimipramine	F31;F99;E66;F99-F99;G21;B54;N17;G40	N	N	trimipramine	0.000307958
E78	I10	DRD2	DB00726	Trimipramine	F31;F99;E66;F99-F99;G21;B54;N17;G40	N	N	surmontil 10mg tablet
E78	I10	DRD2	DB09097	Quinagolide	E23;N97;F52;M32;I95;N80;I50;E22;F40;N91;R00;D64;R50;P83;F14;F84;N40	N	N
E78	I10	DRD2	DB06216	Asenapine	F20	N	N
E78	I10	DRD2	DB01622	Thioproperazine	F06	N	N
E78	I10	DRD2	DB01235	Levodopa	Q11;F98;C80;R73;A79;I20;G50;C50-C50;N32;F03;N20;E10;F02;C45;G90;E16;C85;F52;K59;M81;F44;G21;J00-J99;G24;F25;C00-C97;F63;F39;I49;K92;P21;I51;N83;T09;F60;O24;A75-A79;N30;F81;F95;C71;E87;Q87;R27;R51;D33;I42;C18;B22;L91;K70;H91;F06;N94;D55-D59;I26;F65;G62;B20-B24;Q82;Q21;R44;D74;A32;P05;I10-I15;B65;D64;R33;G30;I47;F90;R60;I64;E23;R41;H49;E85;K25;F30-F39;I02;F22;C00-D48;C84;N46;E78;R55;D50;K65;C06;E11;L40;N40;K83;D36;L25;C67;J98;A41;C50;Q53;K74;O03;C90;I61;C15;F17;M32;G41;K70-K77;M25;M43;N48;G63;J45;Q90;Q78;C93;F84;N17-N19;F42;F99;Q35;D56;B24;R40;R06;F31;N80;I50;H57;F40;J13;M06;L68;E14;I95;G45;G93;A49;F00;R52;H51;R31;I68;K76;N91;M08;P83;F14;N04;M54;N18;C56;F99-F99;C61;N39;C26;H52;C16;C44;I70;L29;I20-I25;Q79;C37;H26;C83;R35;G35;T57;E24;G82;C82;D73;I25;D65;E66;G47;D86;G20;H44;G95;F10;D46;L80;G25;D59;I60;G00-G99;F20;G96;Q06;E10-E14;R23;J84;G12;E80;C22;N15;E03;K51;C92;D10-D36;G92;C91;J18;G59;K86;R26;K20;R57;R95;T78;G31;O60;J44;J80;H36;R00;F73;R50;D69;F41;K07;H16;F64;I73;E28;E22;C02;C25;G80;S06;J96;C23;R56;K73;Q96;G40;A86;L23;N97;F05;N19;F51;K27;G70;Q00;D82;K44;N17;R25;N10-N16;I77	Y	Y	levodopa
E78	I10	DRD2	DB12061	Pardoprunox	G20;F17;I95;C16;F81;E22;R52;F63;I10-I15;F20;R00;R50;R25;F41;F14;G40;F90	N	Y
E78	I10	DRD2	DB04924	Itopride	E66;C61;E85;F00;G71;F81;C67;C50-C50;G00-G99;C50;G30;R25;G40	N	N
E78	I10	DRD2	DB06229	Ocaperidone		N	N
E78	I10	DRD2	DB05316	Pimavanserin	F42;E66;F31;E88;G43;F10;F25;J44;F20;R50;R25;F50;F14;F84;E70-E90	Y	N
E78	I10	DRD2	DB04844	Tetrabenazine	I95;G93;I02;R52;C22;J18;C61;G21;G24;H02;F73;F41;I51;F81;M43;F95;R13;F42;G47;G10;G20;F31;F51;I10-I15;G00-G99	N	Y
E78	I10	DRD2	DB00850	Perphenazine	F98;C80;C50-C50;F52;F44;G21;F25;F63;C00-C97;I49;I51;F95;R51;I42;C18;F06;D55-D59;R44;D74;I10-I15;D64;G30;I47;F90;E23;N46;I02;F22;C00-D48;L53;E75;M62;N40;D36;L25;C50;O03;F17;M32;R82;F84;R06;F31;F99;N80;I50;F40;G72;O21;E14;I95;H51;F00;R52;N91;P83;F14;C61;F99-F99;C74;K75;R13;E66;G47;G20;F10;D59;F20;E10-E14;M60-M63;C22;D10-D36;D61;T78;J44;J80;R00;R50;F41;E30;I73;E28;E22;S06;G40;L23;N97;F51;N17;R25;I77	N	Y	amitriptyline hydrochloride+perphenazine 10mg/2mg tablet	0.000862281
E78	I10	DRD2	DB00850	Perphenazine	F98;C80;C50-C50;F52;F44;G21;F25;F63;C00-C97;I49;I51;F95;R51;I42;C18;F06;D55-D59;R44;D74;I10-I15;D64;G30;I47;F90;E23;N46;I02;F22;C00-D48;L53;E75;M62;N40;D36;L25;C50;O03;F17;M32;R82;F84;R06;F31;F99;N80;I50;F40;G72;O21;E14;I95;H51;F00;R52;N91;P83;F14;C61;F99-F99;C74;K75;R13;E66;G47;G20;F10;D59;F20;E10-E14;M60-M63;C22;D10-D36;D61;T78;J44;J80;R00;R50;F41;E30;I73;E28;E22;S06;G40;L23;N97;F51;N17;R25;I77	N	Y	triptafen tablet	6.15915e-05
E78	I10	DRD2	DB00696	Ergotamine	R60;R23;I95;G45;G43;A49;F00;G93;T14;C22;N15;K51;I20;N10-N16;C92;G50;C50-C50;N20;G92;G59;E11;M08;F14;G90;I63;C81;C61;F99-F99;L25;C16;A41;C67;G44;H36;C50;I20-I25;F73;Q53;F41;I61;I51;K60;H47;T09;G41;I67;I73;S06;R51;R13;K73;E05;J45;G63;Q90;G30;F84;G40;I25;R06;K14;F99;G20;R07;N80;I50;G25;I60;H81;G00-G99;I10-I15;N17;R29	N	Y	cafergot tablet	6.15915e-05
E78	I10	DRD2	DB09128	Brexpiprazole		N	N
E78	I10	DRD2	DB04946	Iloperidone	L29;K83	N	N
E78	I10	DRD2	DB00450	Droperidol	C80;I95;G43;C00-D48;R52;D10-D36;G90;D36;G21;F44;T78;G24;F25;C00-C97;I49;R00;R50;F41;I51;F60;J96;C18;G40;E66;G47;I46;F05;R40;G95;R44;G25;I10-I15;G00-G99;I47	N	Y
E78	I10	DRD2	DB00915	Amantadine	F98;R41;Q24;C80;R60;F30-F39;F00;I02;C00-D48;R52;C22;F03;G50;D10-D36;F14;C61;F52;K59;D36;G21;C16;F25;C00-C97;F63;F39;I49;F73;R50;O03;F41;K74;I51;F17;F60;G35;G41;I73;F81;F95;E22;A31;R27;S06;C18;R63;G30;F84;H91;G40;F06;F31;G10;B25;G47;R40;F05;G20;I46;I50;Q21;R44;G25;I10-I15;G00-G99;D64;F20;B34;R25;G96;M06	N	Y	symmetrel 100mg capsule
E78	I10	DRD2	DB00915	Amantadine	F98;R41;Q24;C80;R60;F30-F39;F00;I02;C00-D48;R52;C22;F03;G50;D10-D36;F14;C61;F52;K59;D36;G21;C16;F25;C00-C97;F63;F39;I49;F73;R50;O03;F41;K74;I51;F17;F60;G35;G41;I73;F81;F95;E22;A31;R27;S06;C18;R63;G30;F84;H91;G40;F06;F31;G10;B25;G47;R40;F05;G20;I46;I50;Q21;R44;G25;I10-I15;G00-G99;D64;F20;B34;R25;G96;M06	N	Y	amantadine	0.000307958
E78	I10	DRD2	DB00934	Maprotiline	F98;C80;G50;C50-C50;K59;G21;C00-C97;F63;I49;I51;T09;Q87;R51;I42;C18;L51;F06;I46;J95;R44;I10-I15;B65;G30;R60;I64;K25;C00-D48;F43;C84;E11;L40;K83;D36;A41;B54;L64;C50;Q53;K74;A48;I61;C15;G41;K70-K77;G63;J45;F84;F31;F99;R40;I50;H35;F40;J13;M06;G93;A49;F00;K76;J62;M08;F14;C56;C61;F99-F99;N39;L66;C16;R21;I70;L29;H02;R13;I25;E66;G47;G25;I60;G00-G99;B00;K26;C22;K51;D10-D36;G92;G59;R26;R32;J44;K63;H36;R50;F41;M31;J96;K73;Q96;G40;N97;F05;F51;N17;R25	N	Y
E78	I10	DRD2	DB01624	Zuclopenthixol		N	N	zuclopenthixol	0.000123183
E78	I10	DRD2	DB01624	Zuclopenthixol		N	N	clopixol 2mg tablet
E78	I10	DRD2	DB05964	Amitifadine		N	N
E78	I10	DRD2	DB06148	Mianserin	F98;C80;G50;C50-C50;E10;K21;E16;M81;F44;G21;F25;C00-C97;F63;I49;E70-E90;F50;I51;F60;N30;F81;C71;Q87;R51;D33;I42;C18;L51;R63;B22;L91;K70;C46;N94;L20;B20-B24;J95;R44;H18;I10-I15;B65;J60;G30;K13;R60;I64;H49;J63;K25;C00-D48;E11;M62;L40;Q28;K83;D36;A41;B54;C50;K74;O03;A48;C90;B67;C15;F17;M32;G41;K70-K77;J45;K29;F84;F42;F99;F31;N03;B24;R40;K50;I50;H35;R09;G72;D75;M06;T14;I95;G93;A49;F00;R52;H51;G43;N41;K76;J62;F14;N04;N18;C56;F99-F99;C61;N39;C26;C16;C44;K75;I70;L50;L29;I20-I25;R35;G35;T57;I25;D65;E66;G47;G20;F10;D59;I60;K58;F20;E88;M60-M63;R23;K26;C22;N15;N25;K51;J30;C92;D10-D36;C91;J18;K86;T78;K37;G31;O60;J44;J80;K63;N42;R00;R50;D69;F41;M31;M10;R64;S06;M33;Q96;G40;L23;B55;K27;E07;K44;E00-E07;N17;R25;N10-N16;M35	Y	Y
E78	I10	DRD2	DB04888	Bifeprunox	F81;C16;R52;R00;F20;R50;R25;F14;G40	N	N
E78	I10	DRD2	DB09018	Bromopride		N	N
E78	I10	DRD2	DB01043	Memantine	F03;G50;C50-C50;E10;E16;M81;F44;J81;I51;T09;F81;R27;I42;C18;R63;B22;K70;F06;I46;G71;R44;A32;I10-I15;J60;D64;G30;K13;R60;R41;I64;J63;E85;K25;C84;E11;M62;L40;K83;A41;C67;B54;C50;Q53;K74;A48;I61;R17;M32;G41;K70-K77;G63;J45;F84;K50;I50;H35;F01;R09;G72;J13;M06;T14;I95;G43;A49;G93;R52;I68;F00;K76;F82;L94;M08;F14;C56;N18;C61;C16;I70;L50;L29;I20-I25;J47;G35;T57;I25;E66;G47;D86;G20;A74;G95;L80;G25;D59;I60;G00-G99;F20;M60-M63;M89;C22;K51;C92;G92;J18;G59;T78;G31;O60;J44;H36;R00;R50;F73;F41;E28;C25;O43;R64;M33;S06;G36;K73;G40;L23;N97;B55;F05;J43;D57;M00;K44;N17;R25;M35	N	Y
E78	I10	DRD2	DB12579	JNJ-37822681	E23;I95;H51;N91;P83;F14;N40;F52;R00;R50;M32;E22;F84;N97;N80;I50;F40;F20;D64	N	N
E78	I10	DRD2	DB01549	Rolicyclidine		N	N
E78	I10	DRD2	DB00246	Ziprasidone	E88;M60-M63;C80;I95;G43;C00-D48;F22;R52;C22;K76;N91;D10-D36;F14;M62;N18;F99-F99;F52;D36;G21;C16;T78;G24;F25;F63;J44;C00-C97;L50;R00;I49;R50;F73;F41;F50;E70-E90;I51;F17;A78;K70-K77;F81;M43;E22;R13;I42;C18;R49;G40;F84;F31;F42;E66;G20;F99;R44;F10;I10-I15;F20;G72;I47;R25;F90	Y	Y
E78	I10	DRD2	DB00508	Triflupromazine	C80;I95;C00-D48;R52;D10-D36;F14;E75;D36;C00-C97;F63;R00;I49;F41;F17;E22;C18;G40;G20;I10-I15;F20;O21;F90	N	Y
E78	I10	DRD2	DB00777	Propiomazine		N	N
E78	I10	DRD2	DB01049	Ergoloid mesylate		N	N
E78	I10	DRD2	DB00555	Lamotrigine	C80;Q24;B66;C50-C50;C85;F52;M81;G21;F25;C00-C97;F63;F39;I49;I51;N83;O24;F81;D68;Q87;R27;R51;C18;L51;K70;I46;B20-B24;J95;R44;I10-I15;B65;G30;F90;R60;I64;E23;F30-F39;K25;N46;I02;C00-D48;E11;L40;K83;D36;L25;A41;B54;C50;Q53;K74;O03;A48;C90;I61;R17;C15;F17;G41;K70-K77;J45;Q78;F84;F31;F99;E87;B24;R40;N80;I50;H35;M06;I95;G93;A49;F00;R52;K76;N91;J62;M45;F14;H53;M54;N18;C26;F99-F99;C61;N39;C16;R21;I70;L29;C83;H40;C82;I25;D65;E66;G47;G20;F10;G25;I60;G00-G99;F20;Q54;K26;C22;N15;J30;C92;D10-D36;G92;C91;J18;T78;J44;J80;K63;R00;R50;F73;F41;M31;L30;I73;E28;E22;S06;C23;M33;R56;Q96;G40;L23;N97;F05;F51;D72;G70;J43;N17;R25;N10-N16;M35;I77	N	Y	lamictal 25mg tablet	0.000246366
E78	I10	DRD2	DB00555	Lamotrigine	C80;Q24;B66;C50-C50;C85;F52;M81;G21;F25;C00-C97;F63;F39;I49;I51;N83;O24;F81;D68;Q87;R27;R51;C18;L51;K70;I46;B20-B24;J95;R44;I10-I15;B65;G30;F90;R60;I64;E23;F30-F39;K25;N46;I02;C00-D48;E11;L40;K83;D36;L25;A41;B54;C50;Q53;K74;O03;A48;C90;I61;R17;C15;F17;G41;K70-K77;J45;Q78;F84;F31;F99;E87;B24;R40;N80;I50;H35;M06;I95;G93;A49;F00;R52;K76;N91;J62;M45;F14;H53;M54;N18;C26;F99-F99;C61;N39;C16;R21;I70;L29;C83;H40;C82;I25;D65;E66;G47;G20;F10;G25;I60;G00-G99;F20;Q54;K26;C22;N15;J30;C92;D10-D36;G92;C91;J18;T78;J44;J80;K63;R00;R50;F73;F41;M31;L30;I73;E28;E22;S06;C23;M33;R56;Q96;G40;L23;N97;F05;F51;D72;G70;J43;N17;R25;N10-N16;M35;I77	N	Y	lamotrigine	0.0014782
E78	I10	DRD2	DB01623	Thiothixene	F98;F30-F39;R26;R32;F99-F99;G21;F25;F39;R00;R50;K22;R13;F06;F31;F99;R44;I10-I15;F20;R25	N	Y
E78	I10	DRD2	DB00714	Apomorphine	F98;I20;G50;C50-C50;E10;K21;F52;M81;F44;G21;F25;F63;I49;K92;I51;F60;F81;F95;R51;I42;C18;R63;B22;K70;C46;F06;N94;I46;L20;B20-B24;R44;H18;I10-I15;D64;K13;F90;R60;I64;E23;J63;R41;K25;R55;L40;N40;Q28;K83;Q04;C50;K74;O03;C90;F17;M32;G41;K70-K77;N48;F84;F42;F31;D56;G10;B24;K50;F99;N80;I50;F40;R09;M06;T14;I95;G43;Q43;R52;K76;N91;J62;M08;P83;F14;N18;C56;C61;F99-F99;C16;C44;K75;I70;L29;I20-I25;R35;I25;E66;G47;G20;G25;D59;G00-G99;F20;G96;C22;G92;C91;J18;R57;T78;G31;O60;J44;R00;R50;F41;R64;E22;S06;J96;M33;Q96;G40;L23;N97;B55;F51;K44;Q44;Q15;N17;R25	N	Y	apomorphine
E78	I10	DRD2	DB01063	Acetophenazine	I95;N46;R52;C22;C50-C50;F14;N40-N51;F99-F99;C61;L66;F25;F63;F48;L64;R00;C50;F41;I51;N50;O24;F17;C95;E22;F84;G40;F99;N97;G20;E34;I10-I15;F20;F90	N	Y
E78	I10	DRD2	DB08922	Perospirone	E23;C80;I95;C00-D48;R52;N91;D10-D36;P83;E75;F14;N40;F52;D36;C00-C97;F63;R00;I49;R50;F41;F17;M32;E22;C18;G40;F84;E66;N97;G20;N80;I50;F40;I10-I15;F20;D64;F90	N	Y
E78	I10	DRD2	DB06288	Amisulpride	E23;I95;H51;F22;R52;N91;P83;F14;N40;R32;F99-F99;F52;G21;F25;F63;R00;R50;F41;F17;M32;E22;F95;R51;F84;G40;F06;G47;N97;F31;F05;R40;G20;F99;F51;N80;I50;F10;F40;E34;I10-I15;F20;D64;R25;F90	N	Y	amisulpride	0.000307958
E78	I10	DRD2	DB04889	Bicifadine		N	N
E78	I10	DRD2	DB04842	Fluspirilene	F45;G21;F25;F48;R13;F20	N	N
E78	I10	DRD2	DB05687	BL-1020	E88;E23;I95;G43;R52;N91;P83;F14;N40;F52;G21;F25;J44;F63;R00;R50;E70-E90;F41;F50;F17;M32;E22;R51;F84;G40;F42;G47;E66;G20;F31;N97;F51;I50;N80;F10;F40;I10-I15;F20;D64;R25;F90	Y	Y
E78	I10	DRD2	DB01392	Yohimbine	F98;C80;Q24;R73;N32;G50;C50-C50;N20;E10;K21;C45;G90;E16;C85;I63;F52;M81;F44;G21;J81;K05;F25;C00-C97;I49;E70-E90;F50;P21;I51;N83;F60;H06;N30;C71;F81;Q87;R27;D33;I42;C18;L51;R63;B22;L91;K70;I46;R07;I26;D55-D59;B20-B24;J95;D74;A32;P05;I10-I15;B65;J60;D64;G30;I47;R29;K13;Q00-Q07;R60;I64;E23;J63;F31;K25;C00-D48;F43;E78;C06;L53;E72;E11;E75;M62;L40;N40;K83;D36;L25;A41;C67;B54;L64;C50;K74;A48;C90;C15;M32;G41;K70-K77;H50;G63;J45;Q78;C93;F84;D84;F42;E87;Q35;F99;B24;R40;K50;N17-N19;N80;I50;G10;H35;F40;M13;R09;G72;M06;E14;I95;T14;G93;A49;F00;R52;G43;M91-M94;K76;N91;L94;J62;P83;F14;N18;C56;F99-F99;C61;N39;C74;L66;H52;C16;C44;I70;K75;L50;I20-I25;C83;H26;R35;M05-M14;J47;M91;T57;E24;D73;I25;E66;G47;G20;H44;A74;G95;F10;L80;G25;D59;I60;G00-G99;F20;Q07;D09;Q61;J42;E88;Q06;E10-E14;M60-M63;M89;K26;E80;C22;N15;K51;C92;D10-D36;O45;G92;C91;J18;G59;T78;G31;O60;J44;K63;R00;F73;R50;F41;H90;Q86;E30;M31;L30;C95;A78;E28;O43;C02;R64;C25;S06;M33;E22;K73;K72;G40;Q96;L23;N97;B55;N19;J43;M94;D57;Q00;M00;K44;N17;R25;N10-N16;M35	Y	Y
E78	I10	DRD2	DB06477	Sumanirole	G20;F17;I95;E22;R52;F63;I10-I15;F20;R00;F41;F14;G40;F90	N	Y
E78	I10	DRD2	DB00248	Cabergoline	E23;I95;Q43;R52;C22;N15;N91;M08;P83;E75;F14;N40;L52;N18;F52;K83;F44;G21;J00-J99;G31;J98;F25;F63;R00;R50;F41;I51;H16;M05-M14;F17;M32;G41;I35;N30;E22;J96;R51;E24;M79;F84;G40;F31;G47;N97;G20;G10;I34;N80;I50;F10;F40;M13;R09;I10-I15;G00-G99;F20;D64;N10-N16;F90;M06	N	Y	cabergoline	0.000184775
E78	I10	DRD2	DB00248	Cabergoline	E23;I95;Q43;R52;C22;N15;N91;M08;P83;E75;F14;N40;L52;N18;F52;K83;F44;G21;J00-J99;G31;J98;F25;F63;R00;R50;F41;I51;H16;M05-M14;F17;M32;G41;I35;N30;E22;J96;R51;E24;M79;F84;G40;F31;G47;N97;G20;G10;I34;N80;I50;F10;F40;M13;R09;I10-I15;G00-G99;F20;D64;N10-N16;F90;M06	N	Y	dostinex 500micrograms tablet	6.15915e-05
E78	I10	DRD2	DB04857	Brasofensine		N	N
E78	I10	DRD2	DB06077	Lumateperone		N	N
E78	I10	DRD2	DB01621	Pipotiazine		N	N	piportil depot 50mg/1ml oily injection
E78	I10	DRD2	DB00540	Nortriptyline	C80;Q24;G50;C50-C50;F03;E10;E16;F52;K59;M81;F44;G21;J81;F25;C00-C97;F39;I49;I51;T09;F60;R51;I42;C18;R63;B22;K70;C46;L20;I46;I45;R44;D74;A32;I10-I15;J60;D64;R33;G30;F90;K13;R60;I64;H49;J63;F30-F39;K25;C00-D48;R55;E78;E11;L40;Q28;K83;D36;A41;C67;B54;C50;Q53;K74;O03;A48;C90;I61;C15;F17;M32;G41;K70-K77;G63;J45;F84;F42;F99;G10;F31;R40;K50;I50;H35;R09;M06;H93;T14;G45;I95;A49;G93;R52;F00;K76;L94;F14;M54;N18;C56;F99-F99;C61;C16;C44;K75;I70;G53;L50;I20-I25;C83;J47;T57;D73;I25;E66;G47;G20;A74;G95;F10;L80;G25;D59;I60;G00-G99;F20;Q06;M89;E80;C22;N15;K51;C92;D10-D36;G92;C91;J18;G59;R95;T78;G31;O60;J44;H36;R00;R50;D69;F41;O43;R64;C25;I44;S06;M33;K73;R49;K72;G40;L23;B55;F51;J43;D57;Q00;M00;K44;N17;R25;N10-N16	Y	Y	allegron 10mg tablet
E78	I10	DRD2	DB00540	Nortriptyline	C80;Q24;G50;C50-C50;F03;E10;E16;F52;K59;M81;F44;G21;J81;F25;C00-C97;F39;I49;I51;T09;F60;R51;I42;C18;R63;B22;K70;C46;L20;I46;I45;R44;D74;A32;I10-I15;J60;D64;R33;G30;F90;K13;R60;I64;H49;J63;F30-F39;K25;C00-D48;R55;E78;E11;L40;Q28;K83;D36;A41;C67;B54;C50;Q53;K74;O03;A48;C90;I61;C15;F17;M32;G41;K70-K77;G63;J45;F84;F42;F99;G10;F31;R40;K50;I50;H35;R09;M06;H93;T14;G45;I95;A49;G93;R52;F00;K76;L94;F14;M54;N18;C56;F99-F99;C61;C16;C44;K75;I70;G53;L50;I20-I25;C83;J47;T57;D73;I25;E66;G47;G20;A74;G95;F10;L80;G25;D59;I60;G00-G99;F20;Q06;M89;E80;C22;N15;K51;C92;D10-D36;G92;C91;J18;G59;R95;T78;G31;O60;J44;H36;R00;R50;D69;F41;O43;R64;C25;I44;S06;M33;K73;R49;K72;G40;L23;B55;F51;J43;D57;Q00;M00;K44;N17;R25;N10-N16	Y	Y	nortriptyline	0.000923873
E78	I10	DRD2	DB01100	Pimozide	E23;F45;C80;I95;F00;C00-D48;R52;N46;C22;N91;C92;G50;D10-D36;C50-C50;G92;C91;M08;E11;P83;F14;N40;C85;C26;C61;F52;F99-F99;D36;L25;G21;G24;F25;F63;C00-C97;R00;C83;R50;C50;F41;I49;C90;I61;R35;E30;C15;F17;F60;M32;G41;F81;E28;E22;F95;S06;C23;C82;C18;J45;Q78;G40;F84;K70;F99;N97;G20;L23;N80;I50;F10;F40;I10-I15;G00-G99;F20;D64;G30;R25;F90	N	Y
E78	I10	DRD2	DB00734	Risperidone	F98;C80;Q24;J38;R73;N32;F03;G50;C50-C50;N20;E10;C45;G90;E16;F52;M81;G21;J81;G24;F25;C00-C97;F63;F39;I49;E70-E90;F50;P21;I51;T09;F60;O24;F81;N30;F95;C71;Q87;R27;R51;D33;I42;C18;L51;R63;K70;H91;F06;N94;I46;R07;I26;R44;P05;I10-I15;B65;D64;R33;G30;I47;F90;R60;I64;E23;R41;H49;F30-F39;K25;N46;C00-D48;F22;R55;F43;K65;E78;D50;E11;E75;M62;L40;N40;K83;D36;L25;A41;C67;L64;C50;Q53;K74;O03;I61;C15;F17;M32;G41;K70-K77;M43;R15;N48;G63;J45;Q90;F84;N17-N19;F42;E87;F99;F31;G10;R40;K50;N80;I50;F40;E34;G72;D75;M06;E14;I95;G45;G93;A49;Q43;R52;F00;R31;G43;K76;F82;N91;M08;P83;F14;N18;C56;F99-F99;C61;C26;C74;L66;C16;C44;I70;K75;H02;I20-I25;Q79;C83;E24;R13;D73;I25;E66;G47;G20;B50;F10;L80;I60;G00-G99;F20;Q61;E88;Q06;E10-E14;M60-M63;M89;G12;C22;N15;K51;C92;G92;D10-D36;J18;C91;G59;P59;R26;R32;R30;T78;G31;J44;H36;R00;R50;F73;F41;K07;I60-I69;E30;F91;A78;I67;M10;E28;C25;E22;S06;C23;K73;K72;G40;Q96;N97;F05;N19;F51;G60;G70;Q00;D82;N17;R25;N10-N16	Y	Y	risperdal 0.5mg tablet
E78	I10	DRD2	DB00734	Risperidone	F98;C80;Q24;J38;R73;N32;F03;G50;C50-C50;N20;E10;C45;G90;E16;F52;M81;G21;J81;G24;F25;C00-C97;F63;F39;I49;E70-E90;F50;P21;I51;T09;F60;O24;F81;N30;F95;C71;Q87;R27;R51;D33;I42;C18;L51;R63;K70;H91;F06;N94;I46;R07;I26;R44;P05;I10-I15;B65;D64;R33;G30;I47;F90;R60;I64;E23;R41;H49;F30-F39;K25;N46;C00-D48;F22;R55;F43;K65;E78;D50;E11;E75;M62;L40;N40;K83;D36;L25;A41;C67;L64;C50;Q53;K74;O03;I61;C15;F17;M32;G41;K70-K77;M43;R15;N48;G63;J45;Q90;F84;N17-N19;F42;E87;F99;F31;G10;R40;K50;N80;I50;F40;E34;G72;D75;M06;E14;I95;G45;G93;A49;Q43;R52;F00;R31;G43;K76;F82;N91;M08;P83;F14;N18;C56;F99-F99;C61;C26;C74;L66;C16;C44;I70;K75;H02;I20-I25;Q79;C83;E24;R13;D73;I25;E66;G47;G20;B50;F10;L80;I60;G00-G99;F20;Q61;E88;Q06;E10-E14;M60-M63;M89;G12;C22;N15;K51;C92;G92;D10-D36;J18;C91;G59;P59;R26;R32;R30;T78;G31;J44;H36;R00;R50;F73;F41;K07;I60-I69;E30;F91;A78;I67;M10;E28;C25;E22;S06;C23;K73;K72;G40;Q96;N97;F05;N19;F51;G60;G70;Q00;D82;N17;R25;N10-N16	Y	Y	risperidone	0.00080069
E78	I10	DRD2	DB05271	Rotigotine	E23;C80;I95;C00-D48;R52;N91;D10-D36;P83;F14;N40;F52;D36;C00-C97;F63;R00;I49;R50;F41;F17;M32;E22;F95;C18;F84;G40;F31;N97;G20;N80;I50;F40;I10-I15;F20;D64;F90	N	Y
E78	I10	DRD2	DB01200	Bromocriptine	C80;Q24;R73;N32;G50;C50-C50;E83;N20;E10;C45;E16;I63;O14;F52;K59;M81;F44;G21;J81;F25;C00-C97;F63;I49;E70-E90;P21;I51;T09;F60;N30;F81;D68;C71;F95;Q87;R51;D33;I42;C18;L51;R63;B22;K70;H91;F06;I46;D55-D59;B20-B24;J95;R44;A32;P05;E84;I10-I15;B65;J60;D64;R33;G30;I47;Q56;K13;F90;E23;I64;R60;J63;R41;H49;K25;N46;C00-D48;R55;C84;D50;E11;M62;O92;L40;N40;K83;D36;L25;A41;C67;B54;C50;N60-N64;K74;O03;A48;I61;C15;F17;M32;K40-K46;G41;K70-K77;N48;G63;J45;Q90;Q78;C93;F84;N17-N19;F31;E87;Q35;F99;B24;K50;N64;G10;N80;I50;D25;H57;H35;F40;R09;G72;D75;J13;M06;L68;E14;T14;G45;I95;A49;Q43;R52;G93;F00;R31;K76;N91;L94;J62;M08;P83;F14;N04;N18;C56;F99-F99;C61;N39;C74;C26;C16;C44;K75;I70;L50;H02;I20-I25;C83;J47;G43;N81;G35;T57;E24;E27;I25;D05;G47;D86;G20;E66;H44;A74;G95;F10;L80;G25;D59;I60;G00-G99;F20;Q61;J42;E88;Q06;E10-E14;R23;M89;Q54;K26;M60-M63;G12;C22;N15;K51;C92;D10-D36;G92;J18;K86;G59;R26;R32;T78;G31;O60;J44;K63;H36;R00;R50;F73;F41;H90;H16;E30;I60-I69;M31;C95;C64-C68;I35;I73;E28;O43;R64;C25;E22;S06;G80;I67;M33;G03;K73;D47;K72;G40;Q96;L23;N97;B55;F05;N19;F51;G70;J43;D57;Q00;M00;K44;N17;R25;N10-N16	Y	Y	bromocriptine
E78	I10	DRD2	DB00433	Prochlorperazine	F98;Q24;M89;E85;G43;F00;H51;N46;C22;C50-C50;C45;C61;K83;G21;G24;R21;C67;G51;I70;R00;C50;K74;R17;O24;C95;F81;M43;E22;R51;R13;K29;K72;G40;I25;F06;E66;R18;N97;S72;G71;D25;I10-I15;G00-G99;H81;G30;R25;O21	N	Y	buccastem 3mg tablet	0.000246366
E78	I10	DRD2	DB00433	Prochlorperazine	F98;Q24;M89;E85;G43;F00;H51;N46;C22;C50-C50;C45;C61;K83;G21;G24;R21;C67;G51;I70;R00;C50;K74;R17;O24;C95;F81;M43;E22;R51;R13;K29;K72;G40;I25;F06;E66;R18;N97;S72;G71;D25;I10-I15;G00-G99;H81;G30;R25;O21	N	Y	prochlorperazine	0.00271003
E78	I10	DRD2	DB00433	Prochlorperazine	F98;Q24;M89;E85;G43;F00;H51;N46;C22;C50-C50;C45;C61;K83;G21;G24;R21;C67;G51;I70;R00;C50;K74;R17;O24;C95;F81;M43;E22;R51;R13;K29;K72;G40;I25;F06;E66;R18;N97;S72;G71;D25;I10-I15;G00-G99;H81;G30;R25;O21	N	Y	stemetil 5mg tablet	0.000862281
E78	I10	DRD2	DB01224	Quetiapine	C80;Q24;F03;C50-C50;N20;E10;C45;F52;M81;F44;G21;J81;F25;C00-C97;F63;I49;E70-E90;F50;P21;I51;T09;F81;F95;Q87;R27;I42;C18;L51;R63;K70;H91;F06;I26;B20-B24;R44;P05;I10-I15;B65;D64;R33;G30;F90;R60;I64;E23;H49;E85;K25;N46;C00-D48;I02;F22;F43;D50;E11;L40;N40;K83;D36;L25;C50;K74;I61;C15;F17;M32;G41;K70-K77;N48;G63;J45;Q90;F84;F42;F99;F31;E87;B24;R40;N80;I50;F40;M06;E14;I95;G45;G93;F00;G43;R52;I68;K76;N91;P83;F14;N18;C56;F99-F99;C61;C26;C16;I70;K75;C83;I25;E66;G47;G20;G95;F10;G25;G00-G99;F20;E88;E10-E14;G12;C22;N15;D10-D36;G92;G59;R26;R57;G31;O60;J44;H36;R00;R50;F73;F41;Q86;I60-I69;F91;I67;M10;E28;E22;S06;G36;K73;K72;G40;Q96;N97;F05;F51;G70;N17;R25;N10-N16;M35	Y	Y	quetiapine	0.000739098
E78	I10	DRD2	DB01224	Quetiapine	C80;Q24;F03;C50-C50;N20;E10;C45;F52;M81;F44;G21;J81;F25;C00-C97;F63;I49;E70-E90;F50;P21;I51;T09;F81;F95;Q87;R27;I42;C18;L51;R63;K70;H91;F06;I26;B20-B24;R44;P05;I10-I15;B65;D64;R33;G30;F90;R60;I64;E23;H49;E85;K25;N46;C00-D48;I02;F22;F43;D50;E11;L40;N40;K83;D36;L25;C50;K74;I61;C15;F17;M32;G41;K70-K77;N48;G63;J45;Q90;F84;F42;F99;F31;E87;B24;R40;N80;I50;F40;M06;E14;I95;G45;G93;F00;G43;R52;I68;K76;N91;P83;F14;N18;C56;F99-F99;C61;C26;C16;I70;K75;C83;I25;E66;G47;G20;G95;F10;G25;G00-G99;F20;E88;E10-E14;G12;C22;N15;D10-D36;G92;G59;R26;R57;G31;O60;J44;H36;R00;R50;F73;F41;Q86;I60-I69;F91;I67;M10;E28;E22;S06;G36;K73;K72;G40;Q96;N97;F05;F51;G70;N17;R25;N10-N16;M35	Y	Y	seroquel 25mg tablet	0.000246366
E78	I10	DRD2	DB09286	Pipamperone	F99;F99-F99	N	N
E78	I10	DRD2	DB00458	Imipramine	F98;P57;C80;Q24;G50;C50-C50;N20;E10;K21;F02;C45;E16;C85;O14;F52;K59;M81;F44;G21;J81;F25;C00-C97;F63;F39;I49;E70-E90;F50;P21;I51;T09;F60;H06;N30;F81;E87;Q87;I42;C18;L51;R63;B22;L91;K70;L20;I46;R07;I26;I45;B20-B24;G71;R44;D74;A32;H18;I10-I15;J60;D64;G30;I47;F90;K13;R60;I64;E23;J63;R41;F30-F39;E85;K25;C00-D48;F43;C84;E78;C06;E11;E75;M62;A81;L40;K83;D36;L25;A41;B54;C67;L64;C50;Q53;K74;A48;C90;I61;B67;C15;F17;M32;G41;K70-K77;N48;G63;J45;F84;R06;F99;F42;F31;B24;R40;K50;G10;N80;I50;N03;H57;H35;F40;R09;E50;G72;J13;M06;H93;L68;E14;T14;I95;G93;A49;F00;R52;G43;R31;H51;K76;N91;L94;M08;F14;N04;N18;C56;F99-F99;C61;N39;L66;C16;R21;C44;I70;K75;L50;L29;C83;H02;I20-I25;J47;G35;T57;E24;D73;I25;E66;G47;G20;H44;A74;G95;F10;L80;G25;D59;I60;H81;G00-G99;F20;G96;E88;Q06;E10-E14;M60-M63;M89;E80;C22;N15;E03;K51;C92;D10-D36;O45;G92;C91;J18;G59;K86;R32;R57;C81;R95;T78;O60;J44;J80;H36;R00;R50;F73;D69;F41;Q86;E30;L30;F91;A78;I35;I73;O43;E22;R64;C25;I44;S06;G80;M33;E28;K73;K72;G40;A86;Q96;L23;N97;B55;F05;F51;D72;G70;J43;D57;Q00;M00;K44;N17;R25;N10-N16;M35	Y	Y	imipramine	0.00110865
E78	I10	DRD2	DB06016	Cariprazine	K74;F84	N	N
E78	I10	DRD2	DB01151	Desipramine	F98;C80;B66;R73;G50;C50-C50;E10;K21;C45;E16;C85;I63;F52;K59;M81;F44;J81;F25;C00-C97;F39;I49;E70-E90;F50;I51;T09;F60;F81;C71;F95;R27;R51;D33;I42;C18;R63;B22;K70;C46;L20;I46;I45;G71;A32;H18;I10-I15;J60;D64;R33;G30;I47;F90;K13;R60;I64;R41;J63;H49;E85;K25;N46;C00-D48;R55;F30-F39;C84;E11;M62;L40;Q28;K83;D36;L25;A41;C67;B54;C50;Q53;K74;O03;A48;C90;I61;C15;F17;M32;G41;K70-K77;G63;J45;Q78;K29;F84;F42;F99;F31;E87;R40;K50;N80;I50;H35;R09;G72;J13;M06;T14;G45;I95;A49;G93;R52;F00;G43;K76;J62;L94;M08;F14;N18;C56;F99-F99;C61;C26;C16;C44;K75;I70;L50;L29;H02;I20-I25;C83;J47;H40;G35;T57;C82;I25;E66;G47;G20;A74;G95;F10;D46;L80;G25;D59;I60;G00-G99;F20;J42;E88;M60-M63;M89;C22;N15;K51;C92;D10-D36;G92;C91;J18;G59;T78;G31;O60;J44;K63;H36;R00;F73;R50;F41;M10;E28;E22;O43;I44;S06;Q89;R64;C25;C23;M33;K73;C52;G40;L23;N97;B55;F05;F51;K27;D72;J43;D57;M00;K44;N17;R25;N10-N16	Y	Y
E78	I10	DRD2	DB01184	Domperidone	C80;Q24;C50-C50;G50;E10;K21;F52;M81;F44;G21;G24;C00-C97;F63;I49;I51;Q87;R51;I42;C18;L51;B22;K70;C46;L20;I46;J95;D74;E84;I10-I15;B65;D64;R33;G30;I47;K13;F90;R60;I64;E23;J63;K25;N46;C00-D48;E11;E75;M62;L40;N40;Q28;K83;D36;L25;A41;C67;B54;B79;C50;K74;O03;A48;C90;C15;F17;M32;G41;K70-K77;M43;G63;J45;Q78;F84;F31;F99;Q35;R40;H57;K50;N80;I50;H35;F40;R09;G72;D75;M06;I95;T14;G93;A49;F00;R52;G43;H51;K76;N91;J62;M08;P83;F14;N04;N18;C56;F99-F99;C61;N39;C16;C44;K75;I70;L50;I20-I25;C83;K30;T57;D73;I25;E66;D86;G20;D59;I60;G00-G99;F20;G96;Q06;M60-M63;K26;E80;C22;N15;K51;D10-D36;G92;C91;J18;G59;T78;G31;O60;J44;K63;R00;R50;F41;M31;I35;I73;R64;C25;E22;S06;M33;K73;D47;Q96;G40;L23;N97;B55;J43;Q00;K44;N17;R25;N10-N16;I77	N	Y	motilium 10mg tablet	0.000307958
E78	I10	DRD2	DB01184	Domperidone	C80;Q24;C50-C50;G50;E10;K21;F52;M81;F44;G21;G24;C00-C97;F63;I49;I51;Q87;R51;I42;C18;L51;B22;K70;C46;L20;I46;J95;D74;E84;I10-I15;B65;D64;R33;G30;I47;K13;F90;R60;I64;E23;J63;K25;N46;C00-D48;E11;E75;M62;L40;N40;Q28;K83;D36;L25;A41;C67;B54;B79;C50;K74;O03;A48;C90;C15;F17;M32;G41;K70-K77;M43;G63;J45;Q78;F84;F31;F99;Q35;R40;H57;K50;N80;I50;H35;F40;R09;G72;D75;M06;I95;T14;G93;A49;F00;R52;G43;H51;K76;N91;J62;M08;P83;F14;N04;N18;C56;F99-F99;C61;N39;C16;C44;K75;I70;L50;I20-I25;C83;K30;T57;D73;I25;E66;D86;G20;D59;I60;G00-G99;F20;G96;Q06;M60-M63;K26;E80;C22;N15;K51;D10-D36;G92;C91;J18;G59;T78;G31;O60;J44;K63;R00;R50;F41;M31;I35;I73;R64;C25;E22;S06;M33;K73;D47;Q96;G40;L23;N97;B55;J43;Q00;K44;N17;R25;N10-N16;I77	N	Y	domperidone	0.00443459
E78	I10	DRD2	DB00589	Lisuride	C50-C50;E10;C45;Q85;F52;F63;I51;F81;R51;C18;L51;L20;I46;I45;B20-B24;R44;I10-I15;D64;K13;F90;E23;R41;K65;M62;N40;A41;B79;C50;K74;A48;I61;F17;M32;N48;F84;N17-N19;F99;B24;K50;N80;I50;F40;G72;M06;I95;G43;G93;R52;N91;P83;F14;F99-F99;K75;I70;H02;G35;I25;E66;G47;G20;A74;F20;M60-M63;C22;C92;D61;J18;C91;T78;K37;R00;R50;F41;E22;I44;G40;L23;N97;B55;N19;Q00;D82;M00;R25;Q06	N	Y
E78	I10	DRD2	DB00408	Loxapine	E88;C80;I95;G93;G43;E80;F22;C00-D48;C22;R52;F00;K76;F03;C50-C50;D10-D36;N15;N10-N16;E11;F14;D73;C61;F52;K83;D36;G21;C16;G24;F25;J44;F63;C00-C97;R00;C50;R50;I49;F41;F50;K74;E70-E90;F17;R82;K70-K77;F81;E22;I47;C18;G30;F84;G40;N17-N19;F06;F31;F42;G20;E66;N19;R40;F10;D74;Q00;I10-I15;G00-G99;F20;N17;R25;Q06;F90	Y	Y
E78	I10	DRD2	DB12518	Raclopride	F98;G50;C50-C50;O14;I63;G21;F63;I49;I51;F81;F95;K08;I42;C18;L51;R63;R07;I26;P05;I10-I15;D64;G30;F90;R60;I64;C84;K83;A41;L64;C50;K74;I61;F17;G41;Q90;F84;N17-N19;F31;E87;N80;I50;H35;J13;I95;T14;G93;G43;F00;R52;M08;F14;M54;C56;C26;C61;C74;L66;C16;I70;I20-I25;E24;I25;G20;G95;G00-G99;F20;C22;C92;G92;J18;R57;T78;H36;R00;R50;F73;F41;H90;E30;C25;E22;S06;J96;G36;G40;L23;N97;N19;K44	N	Y
E78	I10	DRD2	DB00477	Chlorpromazine	F98;Q24;C50-C50;E83;E10;R20;E16;A15-A19;O24;L12;F81;D68;E21;D33;Q02;F06;N94;I26;I45;I10-I15;D64;G30;K13;I64;R41;N46;Q80;R55;N90;C06;E72;M62;Q36;A41;Q53;F17;L10;N48;Q90;Q78;K29;D84;N17-N19;F99;D56;R40;L03;E14;G45;A49;N18;L50;L29;C83;Q79;R35;G35;L57;D73;A74;G95;D59;H81;G00-G99;L72;M88;B00;C22;K51;G92;K86;Q75;K63;H36;R50;J93;I73;M10;E22;O43;S06;C52;G40;L23;F05;F51;J43;D82;E00-E07;O60;C80;R73;G50;G90;C85;I63;F25;C00-C97;K92;P21;I51;R51;I42;L51;R63;K70;C46;L20;I46;R07;D55-D59;G71;D74;A32;F90;R60;E23;H49;E85;K25;I02;K65;C84;E78;E11;D70;A81;N40;D36;L25;K74;C90;I61;R17;C15;G63;T56;N03;N80;H35;F40;I95;G43;K76;J62;C26;L81;J47;T57;R13;D05;G20;B50;F10;D46;L80;F20;Q61;E88;M89;Q54;G12;D10-D36;J18;G59;P59;G31;F73;Q86;H16;C25;M33;B55;G60;K44;D75;Q06;N20;C45;O14;F52;K59;G21;J81;E70-E90;C71;C18;L91;H91;B20-B24;Q82;Q21;E84;J60;R29;J63;C00-D48;D50;K90;C50;O03;B67;M32;G41;K70-K77;J45;C93;F31;E87;K50;I50;R09;J13;M06;H51;G93;F00;C66;L94;M08;C56;F99-F99;C61;C74;C16;R21;C44;G53;H02;H47;H40;F94;E24;C82;I25;I60;N21;E80;C92;R32;C81;K37;J44;F41;C64-C68;A78;E28;R64;I44;J96;K73;K72;Q96;N97;K27;G70;Q00;E07;M00;Q44;N10-N16;M35;I77;L26;B66;I20;K21;Q85;M81;F44;K05;G24;F63;D58;I49;T09;F60;Q87;R27;B22;J95;R44;P05;B65;I47;F22;E75;L40;Q28;K83;C67;B54;B79;L64;A48;M43;C62;R15;F84;R06;F42;Q35;B24;B34;G72;T14;R52;N91;P83;F14;N04;L66;K75;I70;I20-I25;E74;D65;E66;G47;G25;H54;J42;E10-E14;M60-M63;N15;D61;C91;C94;R26;R57;T78;J80;A39;R00;D69;E30;M31;F91;C95;C23;Q89;D47;I71;N19;R05;D57;N17;R25;C60	Y	Y	chlorpromazine	0.000615915
E78	I10	DRD2	DB00477	Chlorpromazine	F98;Q24;C50-C50;E83;E10;R20;E16;A15-A19;O24;L12;F81;D68;E21;D33;Q02;F06;N94;I26;I45;I10-I15;D64;G30;K13;I64;R41;N46;Q80;R55;N90;C06;E72;M62;Q36;A41;Q53;F17;L10;N48;Q90;Q78;K29;D84;N17-N19;F99;D56;R40;L03;E14;G45;A49;N18;L50;L29;C83;Q79;R35;G35;L57;D73;A74;G95;D59;H81;G00-G99;L72;M88;B00;C22;K51;G92;K86;Q75;K63;H36;R50;J93;I73;M10;E22;O43;S06;C52;G40;L23;F05;F51;J43;D82;E00-E07;O60;C80;R73;G50;G90;C85;I63;F25;C00-C97;K92;P21;I51;R51;I42;L51;R63;K70;C46;L20;I46;R07;D55-D59;G71;D74;A32;F90;R60;E23;H49;E85;K25;I02;K65;C84;E78;E11;D70;A81;N40;D36;L25;K74;C90;I61;R17;C15;G63;T56;N03;N80;H35;F40;I95;G43;K76;J62;C26;L81;J47;T57;R13;D05;G20;B50;F10;D46;L80;F20;Q61;E88;M89;Q54;G12;D10-D36;J18;G59;P59;G31;F73;Q86;H16;C25;M33;B55;G60;K44;D75;Q06;N20;C45;O14;F52;K59;G21;J81;E70-E90;C71;C18;L91;H91;B20-B24;Q82;Q21;E84;J60;R29;J63;C00-D48;D50;K90;C50;O03;B67;M32;G41;K70-K77;J45;C93;F31;E87;K50;I50;R09;J13;M06;H51;G93;F00;C66;L94;M08;C56;F99-F99;C61;C74;C16;R21;C44;G53;H02;H47;H40;F94;E24;C82;I25;I60;N21;E80;C92;R32;C81;K37;J44;F41;C64-C68;A78;E28;R64;I44;J96;K73;K72;Q96;N97;K27;G70;Q00;E07;M00;Q44;N10-N16;M35;I77;L26;B66;I20;K21;Q85;M81;F44;K05;G24;F63;D58;I49;T09;F60;Q87;R27;B22;J95;R44;P05;B65;I47;F22;E75;L40;Q28;K83;C67;B54;B79;L64;A48;M43;C62;R15;F84;R06;F42;Q35;B24;B34;G72;T14;R52;N91;P83;F14;N04;L66;K75;I70;I20-I25;E74;D65;E66;G47;G25;H54;J42;E10-E14;M60-M63;N15;D61;C91;C94;R26;R57;T78;J80;A39;R00;D69;E30;M31;F91;C95;C23;Q89;D47;I71;N19;R05;D57;N17;R25;C60	Y	Y	largactil 10mg tablet	0.000123183
E78	I10	DRD2	DB09223	Blonanserin	R25;F20	N	N
E78	I10	DRD2	DB00391	Sulpiride	F98;C80;Q24;R48;R73;N32;C50-C50;F03;N20;E10;C45;E16;F52;M81;F44;G21;J81;F25;C00-C97;F63;E70-E90;P21;I51;F81;F95;Q87;I42;C18;L51;K70;J67;F06;I46;I26;B20-B24;R44;D74;H18;I10-I15;D64;G30;I47;R29;Q56;F90;R60;E23;K25;N46;I02;C00-D48;F22;F43;E78;E11;M62;L40;N40;K83;D36;L25;B54;L64;C50;K74;O03;C15;F17;M32;G41;K70-K77;N48;G63;J45;F84;N17-N19;F42;E87;F99;R06;B24;F31;N80;I50;F40;G72;M06;E14;I95;C66;F00;G93;R52;K76;N91;J62;P83;F14;J64;N18;F99-F99;C61;L66;C16;I70;K75;L29;I20-I25;C83;D73;I25;E66;G47;G20;F10;G00-G99;F20;Q61;E88;E10-E14;M60-M63;N21;T88;E80;C22;C92;D10-D36;G92;J18;G59;T78;J44;R00;F73;R50;F41;Q86;E30;I73;M10;E28;C25;E22;K73;Q96;G40;L23;N97;N19;Q00;N17;O60;Q06;M35;I77	Y	Y	sulpiride	0.000123183
E78	I10	DRD2	DB01618	Molindone	E23;I95;F00;I02;R52;N91;P83;F14;N40;F99-F99;F52;G21;F25;F63;R00;R50;F41;G56;F17;M32;E22;G30;F84;G40;F99;N97;G20;N80;I50;F40;I10-I15;F20;D64;N17;F90	N	Y
E78	I10	DRD2	DB05766	ACP-104		N	N
E78	I10	DRD2	DB00268	Ropinirole	C80;G50;C50-C50;N20;E10;C45;E16;C85;F52;M81;J81;C00-C97;F63;P21;I51;T09;F81;F95;Q87;I42;C18;R63;B22;K70;L20;I46;I26;R44;A32;I10-I15;J60;D64;G30;K13;F90;R60;I64;H49;J63;K25;N46;C00-D48;C84;E11;M62;L40;K83;D36;L25;A41;C67;B54;C50;Q53;O03;A48;C90;I61;C15;F17;M32;G41;K70-K77;M25;G63;J45;Q78;K29;F84;K50;I50;H35;F40;R09;G72;J13;M06;E14;T14;G45;G93;A49;F00;R52;I95;K76;J62;L94;M08;F14;M54;N18;C56;C61;C26;C16;I70;K75;L50;I20-I25;C83;J47;G35;T57;C82;I25;E66;G47;G20;A74;G95;L80;D59;I60;G00-G99;F20;E10-E14;M60-M63;M89;C22;K51;C92;D10-D36;G92;C91;J18;G59;T78;J44;H36;R00;R50;F41;Q86;F91;M10;E28;O43;R64;C25;S06;C23;M33;E22;K73;Q96;G40;L23;N97;B55;F51;K27;J43;D57;M00;K44;N17;O60;M35	N	Y	requip 0.25mg tablet	6.15915e-05
E78	I10	DRD2	DB00268	Ropinirole	C80;G50;C50-C50;N20;E10;C45;E16;C85;F52;M81;J81;C00-C97;F63;P21;I51;T09;F81;F95;Q87;I42;C18;R63;B22;K70;L20;I46;I26;R44;A32;I10-I15;J60;D64;G30;K13;F90;R60;I64;H49;J63;K25;N46;C00-D48;C84;E11;M62;L40;K83;D36;L25;A41;C67;B54;C50;Q53;O03;A48;C90;I61;C15;F17;M32;G41;K70-K77;M25;G63;J45;Q78;K29;F84;K50;I50;H35;F40;R09;G72;J13;M06;E14;T14;G45;G93;A49;F00;R52;I95;K76;J62;L94;M08;F14;M54;N18;C56;C61;C26;C16;I70;K75;L50;I20-I25;C83;J47;G35;T57;C82;I25;E66;G47;G20;A74;G95;L80;D59;I60;G00-G99;F20;E10-E14;M60-M63;M89;C22;K51;C92;D10-D36;G92;C91;J18;G59;T78;J44;H36;R00;R50;F41;Q86;F91;M10;E28;O43;R64;C25;S06;C23;M33;E22;K73;Q96;G40;L23;N97;B55;F51;K27;J43;D57;M00;K44;N17;O60;M35	N	Y	ropinirole	0.000862281
E78	I10	DRD2	DB00334	Olanzapine	F98;C80;Q24;R73;N32;F03;G50;C50-C50;E83;N20;E10;R20;C45;E16;C85;O14;I63;F52;K59;M81;F44;G21;J81;G24;F25;C00-C97;F63;F39;I49;E70-E90;F50;P21;I51;D06;T09;O24;F60;K65;N30;F81;F95;D68;Q87;R27;R51;I42;C18;L51;R63;L91;K70;H91;F06;I46;I26;R07;B20-B24;I82;R44;D74;P05;I10-I15;B65;D64;R33;G30;I47;K13;F90;R60;I64;E23;H49;F30-F39;E85;F31;I02;C00-D48;F22;F43;C84;E78;K25;D50;N46;N90;R55;C06;L53;E11;E75;M62;L40;N40;Q36;K83;D36;L25;C67;E40-E46;L64;C50;K74;O03;A48;C90;I61;B67;C15;F17;M32;R82;G41;K70-K77;L10;H50;M43;R15;N48;G63;J45;Q90;Q78;F84;D84;F42;E87;Q35;F99;B24;R40;K50;G10;N80;I50;N03;H57;F40;G72;D75;M06;L68;E14;T14;G45;G93;I95;F00;R52;I68;R31;G43;K76;N91;M08;P83;F14;N04;N18;C56;F99-F99;C61;N39;C74;L66;C26;C16;C44;K75;I70;L50;H02;L29;Q79;I20-I25;C83;Q66;R35;G35;T57;E24;Q05;C82;D73;I25;D65;E66;G47;G20;H44;G95;F10;D46;G25;D59;I60;G00-G99;F20;Q61;J42;E88;Q06;E10-E14;M60-M63;G12;E80;C22;N15;K51;J30;C92;D10-D36;G92;C91;J18;G59;K86;R26;R32;N17-N19;T78;E63;G31;O60;J44;J80;A39;H36;R00;R50;F73;D69;F41;D45;K07;H16;I60-I69;Q86;M31;F91;G56;C95;C64-C68;A78;I35;I67;M10;E28;C25;G80;E22;S06;J96;C23;G36;M33;K73;D47;E05;R49;K72;G40;Q96;L23;N97;F05;N19;F51;D72;G70;R05;Q00;D82;K44;N17;R25;N10-N16;M35;C60	Y	Y	zyprexa 2.5mg tablet	0.000123183
E78	I10	DRD2	DB00334	Olanzapine	F98;C80;Q24;R73;N32;F03;G50;C50-C50;E83;N20;E10;R20;C45;E16;C85;O14;I63;F52;K59;M81;F44;G21;J81;G24;F25;C00-C97;F63;F39;I49;E70-E90;F50;P21;I51;D06;T09;O24;F60;K65;N30;F81;F95;D68;Q87;R27;R51;I42;C18;L51;R63;L91;K70;H91;F06;I46;I26;R07;B20-B24;I82;R44;D74;P05;I10-I15;B65;D64;R33;G30;I47;K13;F90;R60;I64;E23;H49;F30-F39;E85;F31;I02;C00-D48;F22;F43;C84;E78;K25;D50;N46;N90;R55;C06;L53;E11;E75;M62;L40;N40;Q36;K83;D36;L25;C67;E40-E46;L64;C50;K74;O03;A48;C90;I61;B67;C15;F17;M32;R82;G41;K70-K77;L10;H50;M43;R15;N48;G63;J45;Q90;Q78;F84;D84;F42;E87;Q35;F99;B24;R40;K50;G10;N80;I50;N03;H57;F40;G72;D75;M06;L68;E14;T14;G45;G93;I95;F00;R52;I68;R31;G43;K76;N91;M08;P83;F14;N04;N18;C56;F99-F99;C61;N39;C74;L66;C26;C16;C44;K75;I70;L50;H02;L29;Q79;I20-I25;C83;Q66;R35;G35;T57;E24;Q05;C82;D73;I25;D65;E66;G47;G20;H44;G95;F10;D46;G25;D59;I60;G00-G99;F20;Q61;J42;E88;Q06;E10-E14;M60-M63;G12;E80;C22;N15;K51;J30;C92;D10-D36;G92;C91;J18;G59;K86;R26;R32;N17-N19;T78;E63;G31;O60;J44;J80;A39;H36;R00;R50;F73;D69;F41;D45;K07;H16;I60-I69;Q86;M31;F91;G56;C95;C64-C68;A78;I35;I67;M10;E28;C25;G80;E22;S06;J96;C23;G36;M33;K73;D47;E05;R49;K72;G40;Q96;L23;N97;F05;N19;F51;D72;G70;R05;Q00;D82;K44;N17;R25;N10-N16;M35;C60	Y	Y	olanzapine	0.0014782
E78	I10	DRD2	DB09224	Melperone		N	N
E78	I10	DRD2	DB14185	Aripiprazole lauroxil		N	N
E78	I10	DRD2	DB13025	Tiapride	G10;G20;F17;I95;G21;E22;R52;F63;I10-I15;F20;R00;F41;F14;G40;F90	N	Y
E78	I10	DRD2	DB01238	Aripiprazole	F98;C80;C50-C50;C45;F52;K59;G21;F25;F63;C00-C97;F39;I49;E70-E90;F50;I51;F60;F81;F95;R51;Q02;C18;P05;I10-I15;D64;G30;F90;E23;F30-F39;C00-D48;F22;C84;E72;A81;N40;K83;D36;C67;C50;K74;C90;F17;M32;G41;F84;R06;F31;G10;F42;F99;K50;R40;N80;I50;F40;I95;G43;F00;R52;N91;M08;P83;F14;N18;C61;F99-F99;C16;H02;I20-I25;G35;C82;E66;G47;G20;F10;G00-G99;F20;E88;C22;N15;C92;D10-D36;J18;R95;J44;R00;R50;F73;F41;K07;C25;E22;S06;G40;K14;N97;F51;G60;D82;K44;N17;R25;N10-N16	Y	Y	aripiprazole	0.000123183
E78	I10	DRD2	DB01238	Aripiprazole	F98;C80;C50-C50;C45;F52;K59;G21;F25;F63;C00-C97;F39;I49;E70-E90;F50;I51;F60;F81;F95;R51;Q02;C18;P05;I10-I15;D64;G30;F90;E23;F30-F39;C00-D48;F22;C84;E72;A81;N40;K83;D36;C67;C50;K74;C90;F17;M32;G41;F84;R06;F31;G10;F42;F99;K50;R40;N80;I50;F40;I95;G43;F00;R52;N91;M08;P83;F14;N18;C61;F99-F99;C16;H02;I20-I25;G35;C82;E66;G47;G20;F10;G00-G99;F20;E88;C22;N15;C92;D10-D36;J18;R95;J44;R00;R50;F73;F41;K07;C25;E22;S06;G40;K14;N97;F51;G60;D82;K44;N17;R25;N10-N16	Y	Y	abilify 5mg tablet
E78	I10	DRD2	DB08815	Lurasidone	E88;M60-M63;I95;G43;R52;F14;M62;C16;F25;J44;F63;R00;R50;E70-E90;F41;F50;I51;F17;F81;E22;F84;G40;F42;G47;E66;G20;F31;I50;F10;I10-I15;F20;G72;R25;F90	Y	Y
E78	I10	DRD2	DB12478	Piribedil	R41;I95;R52;F14;G21;F63;R00;F41;F17;E22;F95;R51;G40;F84;G47;G20;R44;I10-I15;F20;F90	N	Y
E78	I10	DRD2	DB01403	Methotrimeprazine	F98;R41;I95;F00;R52;N15;C50-C50;F14;M54;F99-F99;F52;G21;F25;F63;R00;C50;F41;I51;F17;F60;E22;I47;G30;G40;D65;R06;G47;F99;G20;I46;R40;F51;R44;G25;I10-I15;F20;N17;R25;N10-N16;F90	N	Y
E78	I10	DRD2	DB01614	Acepromazine	E66;C61;E85;F00;G71;F81;C67;S06;C50-C50;G00-G99;C50;G30;R25;G40	N	N
E78	I10	LPA	DB00513	Aminocaproic Acid	H21;J13;M60-M63;I95;F00;R55;R52;R31;C22;C84;R73;G50;M08;S09;F14;N04;M62;S00;G91;C56;C61;C16;T78;A41;J80;K74;D69;I61;M31;R82;N30;D68;S06;I42;C18;S07;G30;F84;G40;D65;N97;F05;D72;R44;S00-S09;I60;I10-I15;G72;N17	N	Y
E78	I10	HLA-DQB1	DB00071	Insulin Pork		N	N
E78	I10	DDAH2	DB00155	L-Citrulline		N	N
E78	I10	HLA-B	DB11294	Coccidioides immitis spherule		N	N
E78	I10	HLA-B	DB04464	N-Formylmethionine		N	N
E78	I10	HLA-B	DB01048	Abacavir	C80;G50;C50-C50;E10;C45;E16;Q85;M81;J81;C00-C97;E70-E90;I51;F81;Q87;I42;C18;L51;R63;Q93;B22;L91;K70;J67;L20;I46;B20-B24;A32;I10-I15;J60;D64;G30;K13;R60;I64;J63;K25;C00-D48;K65;E11;M62;L40;K83;D36;A41;C67;B54;B79;C50;K74;A48;I61;B67;M32;G41;K70-K77;G63;J45;T56;F84;N17-N19;R06;N03;B24;K50;I50;H35;R09;G72;M06;T14;I95;G93;F00;R52;K76;L94;M45;N04;J64;N18;C56;C61;C16;R21;C44;K75;I70;L50;H02;I20-I25;C83;J47;G35;T57;I25;E66;G20;A74;G95;L80;D59;G00-G99;F20;E88;Q06;M60-M63;M89;C22;N15;N25;K51;J30;C92;D10-D36;D61;C91;J18;G59;K86;T78;K37;J44;J80;H36;R00;R50;D69;F41;L30;M10;O43;R64;C25;S06;M33;G36;G03;I71;G40;L23;B55;N19;G70;J43;D57;Q00;D82;M00;K44;N17;O60;N10-N16;M35	Y	Y	abacavir	6.15915e-05
E78	I10	HLA-B	DB01048	Abacavir	C80;G50;C50-C50;E10;C45;E16;Q85;M81;J81;C00-C97;E70-E90;I51;F81;Q87;I42;C18;L51;R63;Q93;B22;L91;K70;J67;L20;I46;B20-B24;A32;I10-I15;J60;D64;G30;K13;R60;I64;J63;K25;C00-D48;K65;E11;M62;L40;K83;D36;A41;C67;B54;B79;C50;K74;A48;I61;B67;M32;G41;K70-K77;G63;J45;T56;F84;N17-N19;R06;N03;B24;K50;I50;H35;R09;G72;M06;T14;I95;G93;F00;R52;K76;L94;M45;N04;J64;N18;C56;C61;C16;R21;C44;K75;I70;L50;H02;I20-I25;C83;J47;G35;T57;I25;E66;G20;A74;G95;L80;D59;G00-G99;F20;E88;Q06;M60-M63;M89;C22;N15;N25;K51;J30;C92;D10-D36;D61;C91;J18;G59;K86;T78;K37;J44;J80;H36;R00;R50;D69;F41;L30;M10;O43;R64;C25;S06;M33;G36;G03;I71;G40;L23;B55;N19;G70;J43;D57;Q00;D82;M00;K44;N17;O60;N10-N16;M35	Y	Y	abacavir 300mg / lamivudine 150mg / zidovudine 300mg tablet
E78	I10	FES	DB12010	Fostamatinib		N	N
E78	I10	HLA-DRB1	DB05259	Glatiramer		N	N
E78	I10	CYP21A2	DB01026	Ketoconazole	Q24;N32;C50-C50;E83;E10;E16;O24;L12;N30;F81;F95;D68;D33;I26;I10-I15;D64;G30;B37;K13;I64;R41;N46;C06;M62;A41;Q53;F17;N48;Q90;Q78;K29;D84;B39;F99;D56;N17-N19;R40;H57;E14;G45;A49;J64;N18;L50;L29;C83;Q79;G35;G81;L70;Q05;D73;A74;G95;E26;D59;H81;G00-G99;G96;C22;K51;G92;O45;K86;G83;N40-N51;K63;H36;R50;I35;I73;M10;O43;C02;E22;S06;G40;L23;D72;J43;E00-E07;O60;M60;P57;C80;R73;G50;L88;C85;I63;F25;C00-C97;P21;I51;N83;M16;R51;I42;L51;R63;K70;C46;L20;I46;D55-D59;G62;D74;A32;F90;R60;E23;H49;K25;C84;N96;E78;E11;A81;N40;D36;L25;K74;C90;I61;R17;C15;G63;T56;N80;D25;H35;F40;I95;G43;K76;J62;C26;H26;J47;E55;T57;G20;B50;H44;F10;D46;L80;F20;Q61;E88;M89;Q54;K26;G12;D10-D36;M86;J18;G59;P59;G31;F73;A23;Q86;H16;C25;M33;B55;B44;K44;D75;Q06;B43;N20;C45;O14;B36;F52;K59;G21;J81;E70-E90;H06;C71;C18;L91;H91;B20-B24;Q21;E84;H18;J60;J63;C00-D48;B40;C50;O03;N50;M32;G41;K70-K77;J45;C93;B49;F31;E87;L73;K50;I50;E34;R09;J13;M06;G93;F00;C66;R31;L94;M08;C56;C61;F99-F99;N39;C74;C16;C44;G53;H47;H40;E24;C82;R25;I25;I60;D09;N21;E80;B35-B49;C92;C81;J44;F41;L30;C64-C68;A78;G80;E28;R64;B45;K73;K72;Q96;N97;K27;G70;Q00;E07;M00;Q44;N10-N16;M35;C55;I77;I20;K21;M81;L63;F44;I49;T09;Q87;B22;B35;P05;I47;E75;L40;Q28;L24;K83;C67;B54;L64;A48;A31;F84;R06;B25;Q35;B24;G72;B47;L68;T14;R52;N91;P83;F14;N04;L66;K75;I70;I20-I25;E27;D65;E66;G47;R18;G25;J42;E10-E14;M60-M63;N15;M34;D61;C91;R57;T78;J80;R00;D69;E30;M31;F91;C95;C23;N19;D57;N17;J67	Y	Y	ketoconazole 2% cream
E78	I10	CYP21A2	DB01026	Ketoconazole	Q24;N32;C50-C50;E83;E10;E16;O24;L12;N30;F81;F95;D68;D33;I26;I10-I15;D64;G30;B37;K13;I64;R41;N46;C06;M62;A41;Q53;F17;N48;Q90;Q78;K29;D84;B39;F99;D56;N17-N19;R40;H57;E14;G45;A49;J64;N18;L50;L29;C83;Q79;G35;G81;L70;Q05;D73;A74;G95;E26;D59;H81;G00-G99;G96;C22;K51;G92;O45;K86;G83;N40-N51;K63;H36;R50;I35;I73;M10;O43;C02;E22;S06;G40;L23;D72;J43;E00-E07;O60;M60;P57;C80;R73;G50;L88;C85;I63;F25;C00-C97;P21;I51;N83;M16;R51;I42;L51;R63;K70;C46;L20;I46;D55-D59;G62;D74;A32;F90;R60;E23;H49;K25;C84;N96;E78;E11;A81;N40;D36;L25;K74;C90;I61;R17;C15;G63;T56;N80;D25;H35;F40;I95;G43;K76;J62;C26;H26;J47;E55;T57;G20;B50;H44;F10;D46;L80;F20;Q61;E88;M89;Q54;K26;G12;D10-D36;M86;J18;G59;P59;G31;F73;A23;Q86;H16;C25;M33;B55;B44;K44;D75;Q06;B43;N20;C45;O14;B36;F52;K59;G21;J81;E70-E90;H06;C71;C18;L91;H91;B20-B24;Q21;E84;H18;J60;J63;C00-D48;B40;C50;O03;N50;M32;G41;K70-K77;J45;C93;B49;F31;E87;L73;K50;I50;E34;R09;J13;M06;G93;F00;C66;R31;L94;M08;C56;C61;F99-F99;N39;C74;C16;C44;G53;H47;H40;E24;C82;R25;I25;I60;D09;N21;E80;B35-B49;C92;C81;J44;F41;L30;C64-C68;A78;G80;E28;R64;B45;K73;K72;Q96;N97;K27;G70;Q00;E07;M00;Q44;N10-N16;M35;C55;I77;I20;K21;M81;L63;F44;I49;T09;Q87;B22;B35;P05;I47;E75;L40;Q28;L24;K83;C67;B54;L64;A48;A31;F84;R06;B25;Q35;B24;G72;B47;L68;T14;R52;N91;P83;F14;N04;L66;K75;I70;I20-I25;E27;D65;E66;G47;R18;G25;J42;E10-E14;M60-M63;N15;M34;D61;C91;R57;T78;J80;R00;D69;E30;M31;F91;C95;C23;N19;D57;N17;J67	Y	Y	ketoconazole 2% shampoo	0.000739098
E78	I10	CYP21A2	DB01026	Ketoconazole	Q24;N32;C50-C50;E83;E10;E16;O24;L12;N30;F81;F95;D68;D33;I26;I10-I15;D64;G30;B37;K13;I64;R41;N46;C06;M62;A41;Q53;F17;N48;Q90;Q78;K29;D84;B39;F99;D56;N17-N19;R40;H57;E14;G45;A49;J64;N18;L50;L29;C83;Q79;G35;G81;L70;Q05;D73;A74;G95;E26;D59;H81;G00-G99;G96;C22;K51;G92;O45;K86;G83;N40-N51;K63;H36;R50;I35;I73;M10;O43;C02;E22;S06;G40;L23;D72;J43;E00-E07;O60;M60;P57;C80;R73;G50;L88;C85;I63;F25;C00-C97;P21;I51;N83;M16;R51;I42;L51;R63;K70;C46;L20;I46;D55-D59;G62;D74;A32;F90;R60;E23;H49;K25;C84;N96;E78;E11;A81;N40;D36;L25;K74;C90;I61;R17;C15;G63;T56;N80;D25;H35;F40;I95;G43;K76;J62;C26;H26;J47;E55;T57;G20;B50;H44;F10;D46;L80;F20;Q61;E88;M89;Q54;K26;G12;D10-D36;M86;J18;G59;P59;G31;F73;A23;Q86;H16;C25;M33;B55;B44;K44;D75;Q06;B43;N20;C45;O14;B36;F52;K59;G21;J81;E70-E90;H06;C71;C18;L91;H91;B20-B24;Q21;E84;H18;J60;J63;C00-D48;B40;C50;O03;N50;M32;G41;K70-K77;J45;C93;B49;F31;E87;L73;K50;I50;E34;R09;J13;M06;G93;F00;C66;R31;L94;M08;C56;C61;F99-F99;N39;C74;C16;C44;G53;H47;H40;E24;C82;R25;I25;I60;D09;N21;E80;B35-B49;C92;C81;J44;F41;L30;C64-C68;A78;G80;E28;R64;B45;K73;K72;Q96;N97;K27;G70;Q00;E07;M00;Q44;N10-N16;M35;C55;I77;I20;K21;M81;L63;F44;I49;T09;Q87;B22;B35;P05;I47;E75;L40;Q28;L24;K83;C67;B54;L64;A48;A31;F84;R06;B25;Q35;B24;G72;B47;L68;T14;R52;N91;P83;F14;N04;L66;K75;I70;I20-I25;E27;D65;E66;G47;R18;G25;J42;E10-E14;M60-M63;N15;M34;D61;C91;R57;T78;J80;R00;D69;E30;M31;F91;C95;C23;N19;D57;N17;J67	Y	Y	nizoral 2% cream
E78	I10	CYP21A2	DB01026	Ketoconazole	Q24;N32;C50-C50;E83;E10;E16;O24;L12;N30;F81;F95;D68;D33;I26;I10-I15;D64;G30;B37;K13;I64;R41;N46;C06;M62;A41;Q53;F17;N48;Q90;Q78;K29;D84;B39;F99;D56;N17-N19;R40;H57;E14;G45;A49;J64;N18;L50;L29;C83;Q79;G35;G81;L70;Q05;D73;A74;G95;E26;D59;H81;G00-G99;G96;C22;K51;G92;O45;K86;G83;N40-N51;K63;H36;R50;I35;I73;M10;O43;C02;E22;S06;G40;L23;D72;J43;E00-E07;O60;M60;P57;C80;R73;G50;L88;C85;I63;F25;C00-C97;P21;I51;N83;M16;R51;I42;L51;R63;K70;C46;L20;I46;D55-D59;G62;D74;A32;F90;R60;E23;H49;K25;C84;N96;E78;E11;A81;N40;D36;L25;K74;C90;I61;R17;C15;G63;T56;N80;D25;H35;F40;I95;G43;K76;J62;C26;H26;J47;E55;T57;G20;B50;H44;F10;D46;L80;F20;Q61;E88;M89;Q54;K26;G12;D10-D36;M86;J18;G59;P59;G31;F73;A23;Q86;H16;C25;M33;B55;B44;K44;D75;Q06;B43;N20;C45;O14;B36;F52;K59;G21;J81;E70-E90;H06;C71;C18;L91;H91;B20-B24;Q21;E84;H18;J60;J63;C00-D48;B40;C50;O03;N50;M32;G41;K70-K77;J45;C93;B49;F31;E87;L73;K50;I50;E34;R09;J13;M06;G93;F00;C66;R31;L94;M08;C56;C61;F99-F99;N39;C74;C16;C44;G53;H47;H40;E24;C82;R25;I25;I60;D09;N21;E80;B35-B49;C92;C81;J44;F41;L30;C64-C68;A78;G80;E28;R64;B45;K73;K72;Q96;N97;K27;G70;Q00;E07;M00;Q44;N10-N16;M35;C55;I77;I20;K21;M81;L63;F44;I49;T09;Q87;B22;B35;P05;I47;E75;L40;Q28;L24;K83;C67;B54;L64;A48;A31;F84;R06;B25;Q35;B24;G72;B47;L68;T14;R52;N91;P83;F14;N04;L66;K75;I70;I20-I25;E27;D65;E66;G47;R18;G25;J42;E10-E14;M60-M63;N15;M34;D61;C91;R57;T78;J80;R00;D69;E30;M31;F91;C95;C23;N19;D57;N17;J67	Y	Y	nizoral 20mg/ml shampoo	0.000431141
E78	I10	CYP21A2	DB01026	Ketoconazole	Q24;N32;C50-C50;E83;E10;E16;O24;L12;N30;F81;F95;D68;D33;I26;I10-I15;D64;G30;B37;K13;I64;R41;N46;C06;M62;A41;Q53;F17;N48;Q90;Q78;K29;D84;B39;F99;D56;N17-N19;R40;H57;E14;G45;A49;J64;N18;L50;L29;C83;Q79;G35;G81;L70;Q05;D73;A74;G95;E26;D59;H81;G00-G99;G96;C22;K51;G92;O45;K86;G83;N40-N51;K63;H36;R50;I35;I73;M10;O43;C02;E22;S06;G40;L23;D72;J43;E00-E07;O60;M60;P57;C80;R73;G50;L88;C85;I63;F25;C00-C97;P21;I51;N83;M16;R51;I42;L51;R63;K70;C46;L20;I46;D55-D59;G62;D74;A32;F90;R60;E23;H49;K25;C84;N96;E78;E11;A81;N40;D36;L25;K74;C90;I61;R17;C15;G63;T56;N80;D25;H35;F40;I95;G43;K76;J62;C26;H26;J47;E55;T57;G20;B50;H44;F10;D46;L80;F20;Q61;E88;M89;Q54;K26;G12;D10-D36;M86;J18;G59;P59;G31;F73;A23;Q86;H16;C25;M33;B55;B44;K44;D75;Q06;B43;N20;C45;O14;B36;F52;K59;G21;J81;E70-E90;H06;C71;C18;L91;H91;B20-B24;Q21;E84;H18;J60;J63;C00-D48;B40;C50;O03;N50;M32;G41;K70-K77;J45;C93;B49;F31;E87;L73;K50;I50;E34;R09;J13;M06;G93;F00;C66;R31;L94;M08;C56;C61;F99-F99;N39;C74;C16;C44;G53;H47;H40;E24;C82;R25;I25;I60;D09;N21;E80;B35-B49;C92;C81;J44;F41;L30;C64-C68;A78;G80;E28;R64;B45;K73;K72;Q96;N97;K27;G70;Q00;E07;M00;Q44;N10-N16;M35;C55;I77;I20;K21;M81;L63;F44;I49;T09;Q87;B22;B35;P05;I47;E75;L40;Q28;L24;K83;C67;B54;L64;A48;A31;F84;R06;B25;Q35;B24;G72;B47;L68;T14;R52;N91;P83;F14;N04;L66;K75;I70;I20-I25;E27;D65;E66;G47;R18;G25;J42;E10-E14;M60-M63;N15;M34;D61;C91;R57;T78;J80;R00;D69;E30;M31;F91;C95;C23;N19;D57;N17;J67	Y	Y	ketoconazole	6.15915e-05
E78	I10	CYP21A2	DB01026	Ketoconazole	Q24;N32;C50-C50;E83;E10;E16;O24;L12;N30;F81;F95;D68;D33;I26;I10-I15;D64;G30;B37;K13;I64;R41;N46;C06;M62;A41;Q53;F17;N48;Q90;Q78;K29;D84;B39;F99;D56;N17-N19;R40;H57;E14;G45;A49;J64;N18;L50;L29;C83;Q79;G35;G81;L70;Q05;D73;A74;G95;E26;D59;H81;G00-G99;G96;C22;K51;G92;O45;K86;G83;N40-N51;K63;H36;R50;I35;I73;M10;O43;C02;E22;S06;G40;L23;D72;J43;E00-E07;O60;M60;P57;C80;R73;G50;L88;C85;I63;F25;C00-C97;P21;I51;N83;M16;R51;I42;L51;R63;K70;C46;L20;I46;D55-D59;G62;D74;A32;F90;R60;E23;H49;K25;C84;N96;E78;E11;A81;N40;D36;L25;K74;C90;I61;R17;C15;G63;T56;N80;D25;H35;F40;I95;G43;K76;J62;C26;H26;J47;E55;T57;G20;B50;H44;F10;D46;L80;F20;Q61;E88;M89;Q54;K26;G12;D10-D36;M86;J18;G59;P59;G31;F73;A23;Q86;H16;C25;M33;B55;B44;K44;D75;Q06;B43;N20;C45;O14;B36;F52;K59;G21;J81;E70-E90;H06;C71;C18;L91;H91;B20-B24;Q21;E84;H18;J60;J63;C00-D48;B40;C50;O03;N50;M32;G41;K70-K77;J45;C93;B49;F31;E87;L73;K50;I50;E34;R09;J13;M06;G93;F00;C66;R31;L94;M08;C56;C61;F99-F99;N39;C74;C16;C44;G53;H47;H40;E24;C82;R25;I25;I60;D09;N21;E80;B35-B49;C92;C81;J44;F41;L30;C64-C68;A78;G80;E28;R64;B45;K73;K72;Q96;N97;K27;G70;Q00;E07;M00;Q44;N10-N16;M35;C55;I77;I20;K21;M81;L63;F44;I49;T09;Q87;B22;B35;P05;I47;E75;L40;Q28;L24;K83;C67;B54;L64;A48;A31;F84;R06;B25;Q35;B24;G72;B47;L68;T14;R52;N91;P83;F14;N04;L66;K75;I70;I20-I25;E27;D65;E66;G47;R18;G25;J42;E10-E14;M60-M63;N15;M34;D61;C91;R57;T78;J80;R00;D69;E30;M31;F91;C95;C23;N19;D57;N17;J67	Y	Y	ketopine 2% shampoo
E78	I10	CLIC1	DB09130	Copper	Q11;F98;Q24;E56;N32;C50-C50;E83;Q77;E10;R20;E16;A15-A19;O24;L12;N30;F81;D68;F95;E21;D33;Q02;F06;N94;S72;I26;Q74;I10-I15;D64;G30;B37;K13;Q12;I64;Q80;N46;N90;C06;E72;M62;Q36;M15-M19;A41;J98;Q13;Q53;F17;L10;Q90;Q78;K29;D84;N17-N19;F99;N64;D56;R40;B05;E14;G45;A49;I68;M91-M94;M45;J64;N18;L50;L29;C83;Q79;K80;R35;G35;G81;Q05;D73;A74;G95;E26;D59;H81;G00-G99;G96;M88;C24;R23;B00;C22;K51;G92;O45;K86;G83;N40-N51;Q75;K63;H36;N42;R50;J93;I35;I73;C02;E22;M10;O43;S06;G36;C52;G40;L23;F51;D72;J43;D82;E00-E07;O60;M60;C80;R73;G50;F02;G91;C85;I63;J00-J99;C00-C97;F25;K92;H40-H42;P21;I51;N83;M16;R51;I42;L51;R63;T67;Q93;Q30-Q34;K70;C46;L20;D55-D59;I46;G71;D74;A32;F90;E23;H49;R60;E85;K25;K65;C84;E78;L53;E11;A81;N40;K56;P22;D76;D36;L25;Q04;K74;L82;C90;I61;R17;C15;M25;G63;T56;G10;N03;N80;D25;H35;F40;M13;Q81;H15;I95;G43;K76;J62;C26;L81;H26;J47;T57;R13;G82;S07;D05;D86;G20;B50;H44;L80;D46;F10;F20;Q61;E88;E51;M89;Q54;K26;G12;N25;D10-D36;J18;G59;A96;E63;G31;Q68;F73;A23;Q86;H16;G56;C38;I67;C25;M33;Q69;I34;B55;G60;K44;Q15;D75;Q06;T53;N20;C45;O14;F52;D66;K40;K59;G21;J81;F39;E70-E90;K22;D06;G11;H06;C71;C18;Q23;L91;J67;H91;B20-B24;Q82;Q21;H18;E84;J60;R29;Q00-Q07;D83;J63;F30-F39;C00-D48;D50;Q70;S09;K90;C50;O03;N50;B67;M32;G41;K70-K77;J45;C93;F31;E87;K50;I50;E34;R09;J13;M06;M41;G93;C66;F00;Q43;R31;M08;L94;K00;H53;M54;C56;C61;F99-F99;N39;C74;C16;R21;C44;G53;H02;M05-M14;H47;H27;H40;C82;L62;I25;S00-S09;I60;K58;D09;N21;E80;C92;C81;K37;J44;D45;F41;B18;I60-I69;L30;C64-C68;A78;E28;G80;R64;J96;K73;M87;M00-M25;K72;A86;Q96;N97;K27;G70;M94;Q00;E07;M00;Q44;N10-N16;M35;C55;I77;E76;R48;Q34;I20;F03;K21;Q85;M81;F44;L63;K05;G24;F63;D58;I49;T09;F60;R27;Q87;B22;R12;J95;P05;B65;R33;I47;Q56;N20-N23;A30;R19;E75;L40;Q28;L24;K83;C67;B54;B79;E40-E46;L64;N60-N64;A48;R82;Q25;F84;F42;R06;Q35;B24;E61;E50;G72;T14;R52;Q65-Q79;S26;N41;F82;N91;P83;S00;F14;N04;L66;I72;K75;I70;E71;I20-I25;Q66;E74;D18;E27;D65;E66;G47;I84;R18;H25-H28;G25;Q07;J42;E10-E14;M60-M63;J84;N15;J30;M34;D61;C91;C94;R26;K20;R57;R95;T78;J80;A39;R00;D69;H90;E30;M31;F91;C95;C23;Q89;G03;D47;E05;I71;M19;N19;R05;D57;N17;R25;C60	Y	Y
E78	I10	CLIC1	DB11638	Artenimol		N	N
E78	I10	FURIN	DB03600	Capric acid	E88;E10-E14;E14;F00;C22;N91;C50-C50;E11;E75;L40;C85;C61;L25;C16;C67;I70;C50;C83;E70-E90;I51;F81;C25;E24;C18;N17;K70;I25;N17-N19;E66;G20;N19;K50;N80;I50;F10;I60;I10-I15;F20;G30;Q61	Y	Y
E78	I10	FURIN	DB04951	Pirfenidone	C80;R73;G50;C50-C50;N20;E10;C45;E16;O14;M81;J81;G21;C00-C97;P21;I51;Q87;I42;C18;L51;R63;B22;L91;K70;I46;I26;J95;A32;P05;E84;I10-I15;B65;J60;D64;G30;K13;R60;I64;J63;K25;N46;C00-D48;E11;M62;L40;K83;D36;A41;C67;B54;C50;K74;O03;A48;I61;C15;M32;G41;K70-K77;G63;J45;N17;Q78;F84;N17-N19;Q35;K50;N80;I50;D25;H35;F40;R09;G72;M06;E14;T14;I95;G93;A49;F00;R52;G43;K76;J62;L94;M08;N04;N18;C56;C61;N39;C16;C44;K75;I70;L50;I20-I25;C83;J47;T57;I25;E66;D86;G20;A74;G95;L80;D59;I60;G00-G99;F20;Q61;E10-E14;M60-M63;M89;K26;C22;K51;M34;D10-D36;J18;G59;T78;J44;J80;K63;R00;R50;F41;Q86;M31;L30;C95;I35;O43;R64;C25;S06;C23;M33;K73;D47;M87;I71;Q96;G40;L23;N97;B55;N19;J43;D57;M00;K44;D75;O60;M35	N	Y
E78	I10	HDAC4	DB08613	2,2,2-TRIFLUORO-1-{5-[(3-PHENYL-5,6-DIHYDROIMIDAZO[1,2-A]PYRAZIN-7(8H)-YL)CARBONYL]THIOPHEN-2-YL}ETHANE-1,1-DIOL		N	N
E78	I10	HDAC4	DB14533	Zinc chloride	F98;Q24;L44;N32;C50-C50;E83;E10;E16;O24;L12;N30;F81;D68;E21;D33;Q02;I26;I10-I15;D64;G30;K13;I64;N46;N90;C06;E72;M62;A41;Q53;F17;L10;Q90;Q78;K29;D84;N17-N19;F99;D56;R40;E14;G45;A49;M45;N18;L50;C83;Q79;R35;G35;A74;G95;D59;H81;G00-G99;G96;C22;K51;G92;K86;N40-N51;K63;H36;R50;I35;I73;M10;O43;C02;E22;S06;G40;L23;F51;J43;D82;O60;M60;C80;R73;G50;C85;F25;C00-C97;K92;H40-H42;P21;I51;N83;M16;R51;I42;L51;R63;T67;Q93;K70;C46;L20;I46;D55-D59;G62;G71;A32;P29;F90;R60;H49;E85;K25;K65;C84;E78;E11;D70;G61;D36;L25;Q04;K74;C90;I61;C15;G63;T56;N03;N80;H35;F40;H93;I95;K76;J62;C26;J47;T57;G82;E79;D05;G20;F10;D46;L80;F20;Q61;E88;M89;K26;N25;D10-D36;J18;G59;G31;F73;Q86;H16;C25;M33;B55;G60;K44;Q15;D75;Q06;N20;C45;O14;F52;G21;J81;F39;E70-E90;H06;C71;C18;L91;H91;B20-B24;Q21;E84;J60;R29;D83;J63;F30-F39;C00-D48;D50;C50;O03;N50;B67;M32;G41;K70-K77;J45;C93;F31;E87;K50;I50;E34;R09;J13;M06;F45;G93;F00;F80;L94;M08;C56;F99-F99;C61;N39;C74;C16;R21;C44;G53;H02;H40;C82;I25;I60;K58;C92;C81;K37;J44;D45;F41;B18;L30;C64-C68;E28;R64;K73;M87;K72;Q96;N97;K27;Q00;M00;Q44;N10-N16;M35;C55;I77;I20;F03;K21;Q85;M81;F44;K05;F63;T09;Q87;R27;B22;J95;P05;B65;I47;A30;E75;L40;Q28;K83;C67;B54;B79;L64;A48;F84;R06;B24;E50;G72;T14;R52;N41;F14;N04;L66;K75;I70;I20-I25;E66;G47;G25;J42;E10-E14;M60-M63;N15;D61;C91;R57;T78;J80;R00;D69;M31;C95;C23;G03;D47;I71;N19;R05;D57;N17;R25;C60	Y	Y
E78	I10	HDAC4	DB06603	Panobinostat	Q11;F98;Q24;N32;C50-C50;E83;Q77;E10;E16;N30;F81;D68;D33;Q02;S72;I26;Q74;I10-I15;D64;G30;K13;Q12;I64;N46;N90;C06;E72;M62;Q36;A41;J98;Q13;Q53;F17;L10;E20;Q90;Q78;D84;H52;F99;N64;N17-N19;Q20;L03;E14;G45;A49;M91-M94;M45;J64;N18;L50;L29;C83;Q79;R35;G35;Q05;O40;G95;D59;G00-G99;C24;R23;J33;C22;K51;G92;K86;Q75;K63;H36;R50;I35;I73;M10;O43;E22;S06;G40;L23;F51;D72;J43;D82;E00-E07;O60;M60;C80;R73;G50;C85;I63;I85;J00-J99;F25;C00-C97;H40-H42;I51;N83;M16;I42;L51;R63;Q93;Q30-Q34;K70;L20;D55-D59;G71;F90;R60;K25;C84;E78;E11;D70;A81;D36;L25;Q04;K74;C90;I61;C15;G63;G10;N03;N80;D25;H35;Q81;I95;G43;K76;J62;C26;L81;H26;J47;E55;T57;G20;F10;D46;L80;F20;Q61;E88;M89;Q54;K26;G12;I86;N25;D10-D36;J18;G59;G31;Q68;F73;H16;I67;C25;B55;G60;K44;Q03;Q15;D75;Q06;N20;C45;O14;F52;K59;G21;F39;E70-E90;K22;C71;C18;L91;B20-B24;Q82;Q21;H18;E84;R29;Q00-Q07;D83;J63;F30-F39;C00-D48;K90;C50;O03;M32;G41;K70-K77;J45;C93;F31;E87;L73;K50;I50;E34;R09;J13;M06;C66;G93;Q43;F00;F80;R31;M08;K00;M54;C56;F99-F99;C61;C74;C16;C44;H40;C82;L62;I25;I60;C92;C81;D22;J44;F41;I60-I69;L30;C64-C68;E28;J96;R56;K73;K72;N97;K27;M94;Q00;E07;M35;C55;I77;R48;Q34;I20;K21;M81;F44;K05;I49;T09;Q18;Q87;P05;B65;R33;A30;E75;L40;L24;K83;C67;B54;L64;N60-N64;C62;Q25;F84;F42;Q35;B24;E50;B34;G72;T14;R52;Q65-Q79;F14;N04;L66;I70;E71;K75;I20-I25;Q66;E66;I84;G47;R18;Q07;J42;E10-E14;M60-M63;A91;N15;M34;C91;R26;R57;T78;J80;R00;D69;H90;E30;F91;C95;C23;Q89;D47;I71;N19;N17;J67;C60	Y	Y
E78	I10	HDAC4	DB05015	Belinostat	P57;Q24;C80;R48;Q34;R73;I20;C50-C50;N32;E10;K21;G91;C45;E16;Q85;O14;C85;I63;F52;M81;F44;K05;I85;F25;C00-C97;D58;F39;I49;H40-H42;I51;N83;T09;L12;M16;N30;F81;D68;C71;E87;Q87;R51;D33;I42;C18;L51;R63;Q93;B22;Q30-Q34;L91;K70;C46;L20;I46;I26;B20-B24;Q21;G71;H18;Q74;E84;I10-I15;B65;D64;R33;G30;I47;K13;A91;F90;R60;I64;Q12;J63;D83;Q00-Q07;F30-F39;K25;N46;C00-D48;K65;C84;E78;N90;C06;L53;E11;E75;M62;L40;Q36;Q28;K90;L24;K83;D36;L25;C67;A41;B79;Q04;L64;C50;Q53;K74;O03;A48;C90;I61;C15;F17;M32;G41;K70-K77;G63;J45;Q90;Q78;C93;Q25;F84;N17-N19;F42;F99;Q35;D56;B24;K50;F31;Q20;N80;I50;D25;G10;H35;M13;R09;E50;G72;D75;J13;M06;E14;T14;G45;G93;A49;Q43;R52;Q65-Q79;R43;F00;K76;F82;M91-M94;R31;M08;M45;K00;F14;N18;C56;F99-F99;C61;C26;C74;L66;C16;R21;C44;K75;E71;I70;L29;H02;G53;Q79;C37;I20-I25;H26;I95;C83;J47;M05-M14;G35;H40;T57;Q05;C82;L62;I25;E66;G47;R18;G20;A74;G95;F10;D46;D59;I60;G00-G99;F20;Q07;Q61;J42;E51;E10-E14;R23;M89;M60-M63;K26;G12;E80;C22;I86;N15;K51;C92;M34;D10-D36;G92;D61;C91;J18;G59;C94;C81;Q75;T78;K37;G31;J44;J80;H36;Q68;R00;F73;R50;D69;F41;I60-I69;E30;H16;L30;C64-C68;I35;I67;E28;C02;R64;C25;E22;S06;Q89;C23;M33;R56;K73;D47;I71;G40;L23;N97;B55;N19;F51;K27;D72;G70;J43;M94;D57;Q00;D82;E07;M00;K44;Q44;E00-E07;N17;O60;Q06;Q15;M35;C55;C60	Y	Y
E78	I10	HDAC4	DB06176	Romidepsin	C80;Q24;G50;C50-C50;C45;G21;C00-C97;I51;N83;T09;N30;F81;C71;D33;I42;C18;L51;K70;H91;B20-B24;I10-I15;D64;G30;R60;I64;D83;K25;N46;C00-D48;C84;C06;E11;L40;K83;D36;L25;A41;C67;B54;L64;C50;Q53;K74;O03;C90;I61;C15;G41;K70-K77;G63;J45;Q78;C93;F84;F99;B24;N80;I50;H35;R09;E50;J13;M06;E14;T14;I95;G45;A49;F00;K76;M08;F14;J64;C56;C26;C61;F99-F99;N18;C74;L66;C16;C44;I70;K75;L50;C83;I20-I25;J47;G35;I25;D05;E66;G20;D46;I60;G00-G99;Q61;J42;E10-E14;R23;C22;K51;C92;D10-D36;G92;J18;C91;C94;G59;C81;T78;J44;H36;R00;F73;H16;M31;L30;C95;C64-C68;I73;E28;C25;S06;C23;K73;K72;G40;L23;N97;B55;Q00;K44;N17;J67;Q06;M35;I77	N	Y
E78	I10	HDAC4	DB07879	N-hydroxy-5-[(3-phenyl-5,6-dihydroimidazo[1,2-a]pyrazin-7(8H)-yl)carbonyl]thiophene-2-carboxamide		N	N
E78	I10	HDAC4	DB14487	Zinc acetate	C80;Q24;R73;I20;G50;C50-C50;E83;N32;F03;N20;E10;K21;C45;G90;E16;C85;O14;M81;F44;J81;G24;C00-C97;F63;I49;P21;I51;T09;L12;H06;M16;F81;C71;D68;K08;R51;D33;I42;C18;L51;R63;T67;B22;K70;J67;C46;L20;I46;D55-D59;B20-B24;A32;P05;E84;I10-I15;J60;D64;G30;K13;F90;R60;I64;H49;J63;K25;N46;C00-D48;C84;E78;D50;N90;C06;E72;E11;E75;M62;L40;Q28;K83;D36;L25;A41;C67;B54;C50;Q53;K74;O03;A48;C90;I61;C15;F17;M32;G41;K70-K77;G63;J45;Q90;Q78;C93;K29;T56;F84;F31;Q35;D56;B24;K50;N80;I50;H35;R09;G72;D75;J13;M06;E14;T14;I95;G93;A49;F00;R52;N41;K76;J62;L94;M08;F14;J64;N18;C56;C61;C26;C74;C16;C44;K75;I70;L50;L29;C83;G53;I20-I25;H26;J47;H40;G35;E22;T57;C82;I25;D05;E66;G47;G20;A74;G95;L80;D46;D59;I60;K58;G00-G99;F20;D09;J42;C24;E10-E14;M60-M63;M89;Q54;K26;C22;N15;K51;C92;D10-D36;G92;C91;J18;G59;C94;K86;C81;C88;D22;T78;K02;K37;G31;J44;J80;K63;H36;R00;F73;R50;F41;H90;H16;E30;M31;C95;C64-C68;M10;E28;O43;C02;R64;S06;Q89;J96;C25;C23;M33;K73;K72;G40;L23;N97;B55;K27;D72;J43;D57;E07;M00;K44;E00-E07;N17;O60;M35;C55;C60	Y	Y
E78	I10	HDAC4	DB01593	Zinc	F98;Q24;L44;N32;C50-C50;E83;E10;R20;E16;A15-A19;O24;L12;N30;F81;D68;F95;E21;D33;Q02;F06;I26;Q74;I10-I15;D64;G30;B37;K13;I64;Q80;N46;N90;C06;E72;M62;Q36;M15-M19;A41;J98;Q13;Q53;F17;L10;Q90;Q78;K29;D84;N17-N19;F99;D56;H52;R40;E14;G45;A49;I68;M91-M94;M45;J64;N18;M30;L50;L29;C83;Q79;C37;K80;R35;G35;L70;Q05;D73;O40;A74;G95;E26;D59;H81;G00-G99;G96;M88;C24;R23;J33;C22;K51;G92;O45;K86;N40-N51;Q75;K63;H36;R50;J12;J93;I35;C02;E22;M10;O43;S06;G36;C52;G40;L23;F51;D72;J43;D82;E00-E07;O60;M60;P57;C80;R73;G50;L88;F02;G91;C85;I63;I85;J00-J99;C00-C97;F25;K92;H40-H42;P21;I51;N83;M16;R51;I42;L51;R63;T67;Q93;Q30-Q34;K70;C46;L20;D55-D59;I46;G71;I82;D74;A32;P29;F90;E23;R60;H49;E85;K25;K65;C84;E78;E11;D70;A81;N40;P22;D36;L25;Q04;I15;K74;C90;I61;C15;M25;G63;T56;G10;N03;N80;D25;H35;F40;M13;Q81;I95;G43;R43;K76;J62;C26;L81;H26;J47;E55;T57;E53;D05;D86;G20;B50;H44;L80;D46;F10;F20;Q61;E88;E51;O01;M89;Q54;K26;G12;T88;I86;N25;D10-D36;J18;G59;G31;F73;A23;Q86;H16;G56;C38;I67;C25;M33;Q69;B55;B44;G60;K44;Q15;D75;Q06;T53;N20;C45;O14;F52;K59;G21;J81;F39;E70-E90;H06;C71;C18;Q23;L91;J67;H91;B20-B24;Q82;Q21;H18;E84;J60;R29;Q00-Q07;D83;J63;F30-F39;C00-D48;F43;D50;Q70;K90;G23;C50;O03;N50;B67;M32;G41;K70-K77;J45;C93;F31;E87;L73;K50;I50;E34;R09;J13;M06;M41;G93;C66;F00;F80;Q43;R31;M08;L94;K00;M54;C56;C61;F99-F99;N39;C74;C16;R21;C44;G53;H02;M05-M14;H47;H27;H40;E24;C82;L62;I25;I60;K58;D09;N21;E80;E03;C92;C81;D22;K37;J44;D45;F41;B18;I60-I69;L30;C64-C68;A78;E28;R64;J96;R56;K73;M87;M00-M25;K72;A86;Q96;N97;K27;G70;M94;Q00;E07;M00;Q44;N10-N16;M35;C55;I77;Q34;I20;F03;K21;Q85;M81;F44;L63;K05;G24;F63;I49;T09;F60;Q87;R27;B22;J95;R44;P05;B65;R33;I47;Q56;N20-N23;R19;E75;L40;Q28;L24;K83;C67;B54;B79;L64;A48;C62;A31;Q25;F84;F42;B25;Q35;R06;B24;E61;E50;B34;G72;T14;R52;Q65-Q79;S26;N41;F82;N91;P83;F14;N04;L66;K75;I70;E71;I20-I25;D18;E27;D65;E66;I84;G47;H25-H28;G25;H54;Q07;J42;E10-E14;M60-M63;J84;N15;J30;M34;D61;C91;C94;R26;K20;R57;R95;T78;J80;A39;R00;D69;E30;M31;F91;C95;C23;Q89;G03;D47;I71;M19;N19;R05;D57;N17;R25;C60	Y	Y	imedeen tablet	0.000184775
E78	I10	HDAC4	DB01593	Zinc	F98;Q24;L44;N32;C50-C50;E83;E10;R20;E16;A15-A19;O24;L12;N30;F81;D68;F95;E21;D33;Q02;F06;I26;Q74;I10-I15;D64;G30;B37;K13;I64;Q80;N46;N90;C06;E72;M62;Q36;M15-M19;A41;J98;Q13;Q53;F17;L10;Q90;Q78;K29;D84;N17-N19;F99;D56;H52;R40;E14;G45;A49;I68;M91-M94;M45;J64;N18;M30;L50;L29;C83;Q79;C37;K80;R35;G35;L70;Q05;D73;O40;A74;G95;E26;D59;H81;G00-G99;G96;M88;C24;R23;J33;C22;K51;G92;O45;K86;N40-N51;Q75;K63;H36;R50;J12;J93;I35;C02;E22;M10;O43;S06;G36;C52;G40;L23;F51;D72;J43;D82;E00-E07;O60;M60;P57;C80;R73;G50;L88;F02;G91;C85;I63;I85;J00-J99;C00-C97;F25;K92;H40-H42;P21;I51;N83;M16;R51;I42;L51;R63;T67;Q93;Q30-Q34;K70;C46;L20;D55-D59;I46;G71;I82;D74;A32;P29;F90;E23;R60;H49;E85;K25;K65;C84;E78;E11;D70;A81;N40;P22;D36;L25;Q04;I15;K74;C90;I61;C15;M25;G63;T56;G10;N03;N80;D25;H35;F40;M13;Q81;I95;G43;R43;K76;J62;C26;L81;H26;J47;E55;T57;E53;D05;D86;G20;B50;H44;L80;D46;F10;F20;Q61;E88;E51;O01;M89;Q54;K26;G12;T88;I86;N25;D10-D36;J18;G59;G31;F73;A23;Q86;H16;G56;C38;I67;C25;M33;Q69;B55;B44;G60;K44;Q15;D75;Q06;T53;N20;C45;O14;F52;K59;G21;J81;F39;E70-E90;H06;C71;C18;Q23;L91;J67;H91;B20-B24;Q82;Q21;H18;E84;J60;R29;Q00-Q07;D83;J63;F30-F39;C00-D48;F43;D50;Q70;K90;G23;C50;O03;N50;B67;M32;G41;K70-K77;J45;C93;F31;E87;L73;K50;I50;E34;R09;J13;M06;M41;G93;C66;F00;F80;Q43;R31;M08;L94;K00;M54;C56;C61;F99-F99;N39;C74;C16;R21;C44;G53;H02;M05-M14;H47;H27;H40;E24;C82;L62;I25;I60;K58;D09;N21;E80;E03;C92;C81;D22;K37;J44;D45;F41;B18;I60-I69;L30;C64-C68;A78;E28;R64;J96;R56;K73;M87;M00-M25;K72;A86;Q96;N97;K27;G70;M94;Q00;E07;M00;Q44;N10-N16;M35;C55;I77;Q34;I20;F03;K21;Q85;M81;F44;L63;K05;G24;F63;I49;T09;F60;Q87;R27;B22;J95;R44;P05;B65;R33;I47;Q56;N20-N23;R19;E75;L40;Q28;L24;K83;C67;B54;B79;L64;A48;C62;A31;Q25;F84;F42;B25;Q35;R06;B24;E61;E50;B34;G72;T14;R52;Q65-Q79;S26;N41;F82;N91;P83;F14;N04;L66;K75;I70;E71;I20-I25;D18;E27;D65;E66;I84;G47;H25-H28;G25;H54;Q07;J42;E10-E14;M60-M63;J84;N15;J30;M34;D61;C91;C94;R26;K20;R57;R95;T78;J80;A39;R00;D69;E30;M31;F91;C95;C23;Q89;G03;D47;I71;M19;N19;R05;D57;N17;R25;C60	Y	Y	zineryt topical solution	6.15915e-05
E78	I10	HDAC4	DB01593	Zinc	F98;Q24;L44;N32;C50-C50;E83;E10;R20;E16;A15-A19;O24;L12;N30;F81;D68;F95;E21;D33;Q02;F06;I26;Q74;I10-I15;D64;G30;B37;K13;I64;Q80;N46;N90;C06;E72;M62;Q36;M15-M19;A41;J98;Q13;Q53;F17;L10;Q90;Q78;K29;D84;N17-N19;F99;D56;H52;R40;E14;G45;A49;I68;M91-M94;M45;J64;N18;M30;L50;L29;C83;Q79;C37;K80;R35;G35;L70;Q05;D73;O40;A74;G95;E26;D59;H81;G00-G99;G96;M88;C24;R23;J33;C22;K51;G92;O45;K86;N40-N51;Q75;K63;H36;R50;J12;J93;I35;C02;E22;M10;O43;S06;G36;C52;G40;L23;F51;D72;J43;D82;E00-E07;O60;M60;P57;C80;R73;G50;L88;F02;G91;C85;I63;I85;J00-J99;C00-C97;F25;K92;H40-H42;P21;I51;N83;M16;R51;I42;L51;R63;T67;Q93;Q30-Q34;K70;C46;L20;D55-D59;I46;G71;I82;D74;A32;P29;F90;E23;R60;H49;E85;K25;K65;C84;E78;E11;D70;A81;N40;P22;D36;L25;Q04;I15;K74;C90;I61;C15;M25;G63;T56;G10;N03;N80;D25;H35;F40;M13;Q81;I95;G43;R43;K76;J62;C26;L81;H26;J47;E55;T57;E53;D05;D86;G20;B50;H44;L80;D46;F10;F20;Q61;E88;E51;O01;M89;Q54;K26;G12;T88;I86;N25;D10-D36;J18;G59;G31;F73;A23;Q86;H16;G56;C38;I67;C25;M33;Q69;B55;B44;G60;K44;Q15;D75;Q06;T53;N20;C45;O14;F52;K59;G21;J81;F39;E70-E90;H06;C71;C18;Q23;L91;J67;H91;B20-B24;Q82;Q21;H18;E84;J60;R29;Q00-Q07;D83;J63;F30-F39;C00-D48;F43;D50;Q70;K90;G23;C50;O03;N50;B67;M32;G41;K70-K77;J45;C93;F31;E87;L73;K50;I50;E34;R09;J13;M06;M41;G93;C66;F00;F80;Q43;R31;M08;L94;K00;M54;C56;C61;F99-F99;N39;C74;C16;R21;C44;G53;H02;M05-M14;H47;H27;H40;E24;C82;L62;I25;I60;K58;D09;N21;E80;E03;C92;C81;D22;K37;J44;D45;F41;B18;I60-I69;L30;C64-C68;A78;E28;R64;J96;R56;K73;M87;M00-M25;K72;A86;Q96;N97;K27;G70;M94;Q00;E07;M00;Q44;N10-N16;M35;C55;I77;Q34;I20;F03;K21;Q85;M81;F44;L63;K05;G24;F63;I49;T09;F60;Q87;R27;B22;J95;R44;P05;B65;R33;I47;Q56;N20-N23;R19;E75;L40;Q28;L24;K83;C67;B54;B79;L64;A48;C62;A31;Q25;F84;F42;B25;Q35;R06;B24;E61;E50;B34;G72;T14;R52;Q65-Q79;S26;N41;F82;N91;P83;F14;N04;L66;K75;I70;E71;I20-I25;D18;E27;D65;E66;I84;G47;H25-H28;G25;H54;Q07;J42;E10-E14;M60-M63;J84;N15;J30;M34;D61;C91;C94;R26;K20;R57;R95;T78;J80;A39;R00;D69;E30;M31;F91;C95;C23;Q89;G03;D47;I71;M19;N19;R05;D57;N17;R25;C60	Y	Y	zinc product	0.00603597
E78	I10	PCCB	DB00121	Biotin	R73;C22;C50-C50;C06;E11;C85;C56;I63;C61;L25;T78;L50;C50;C83;I20-I25;D45;I51;G35;N30;E28;K70;E66;L23;D56;G20;L20;I50;F10;D74;R09;I10-I15;M60	N	Y
E78	I10	PCCB	DB00161	L-Valine		N	N
E78	I10	LTA	DB00005	Etanercept		N	N
E78	N48	HLA-DQB1	DB00071	Insulin Pork		N	N
E78	N48	HLA-DRB1	DB05259	Glatiramer		N	N
E78	K52	DDX39B	DB02325	Isopropyl alcohol	C80;Q24;R73;G50;C50-C50;E83;N20;E10;C45;E16;C85;O14;I63;M81;F44;J81;C00-C97;K92;I51;T09;F81;D68;R51;I42;C18;R63;B22;L91;K70;C46;L20;I46;D55-D59;B20-B24;A32;I10-I15;J60;D64;G30;Q56;K13;R60;I64;H49;J63;K25;C00-D48;C84;C06;C14;E72;E11;D70;L40;Q28;K83;D36;L25;A41;C67;B54;C50;Q53;K74;O03;A48;C90;I61;C15;F17;M32;G41;K70-K77;G63;J45;C93;F84;B24;K50;N80;I50;H35;R09;J13;M06;E14;T14;I95;G93;A49;F00;R52;K76;J62;L94;M08;F14;N18;C56;C61;C16;C44;K75;I70;L50;H02;I20-I25;C83;H26;J47;T57;Q05;I25;C32;E66;G20;A74;G95;F10;L80;D59;I60;G00-G99;F20;Q06;M89;C22;N15;K51;C92;D10-D36;G92;D61;C91;J18;G59;K86;T78;G31;J44;J80;H36;R00;R50;D69;F41;E28;O43;R64;C25;S06;M33;K73;Q96;G40;L23;N97;B55;J43;D57;Q00;E07;M00;K44;E00-E07;N17;O60;N10-N16	N	N
E78	K52	DDX39B	DB11638	Artenimol		N	N
E78	N28	NRP1	DB04895	Pegaptanib		N	N
E78	N28	NRP1	DB00039	Palifermin		N	N
E78	N40	CLIC1	DB09130	Copper	Q11;F98;Q24;E56;N32;C50-C50;E83;Q77;E10;R20;E16;A15-A19;O24;L12;N30;F81;D68;F95;E21;D33;Q02;F06;N94;S72;I26;Q74;I10-I15;D64;G30;B37;K13;Q12;I64;Q80;N46;N90;C06;E72;M62;Q36;M15-M19;A41;J98;Q13;Q53;F17;L10;Q90;Q78;K29;D84;N17-N19;F99;N64;D56;R40;B05;E14;G45;A49;I68;M91-M94;M45;J64;N18;L50;L29;C83;Q79;K80;R35;G35;G81;Q05;D73;A74;G95;E26;D59;H81;G00-G99;G96;M88;C24;R23;B00;C22;K51;G92;O45;K86;G83;N40-N51;Q75;K63;H36;N42;R50;J93;I35;I73;C02;E22;M10;O43;S06;G36;C52;G40;L23;F51;D72;J43;D82;E00-E07;O60;M60;C80;R73;G50;F02;G91;C85;I63;J00-J99;C00-C97;F25;K92;H40-H42;P21;I51;N83;M16;R51;I42;L51;R63;T67;Q93;Q30-Q34;K70;C46;L20;D55-D59;I46;G71;D74;A32;F90;E23;H49;R60;E85;K25;K65;C84;E78;L53;E11;A81;N40;K56;P22;D76;D36;L25;Q04;K74;L82;C90;I61;R17;C15;M25;G63;T56;G10;N03;N80;D25;H35;F40;M13;Q81;H15;I95;G43;K76;J62;C26;L81;H26;J47;T57;R13;G82;S07;D05;D86;G20;B50;H44;L80;D46;F10;F20;Q61;E88;E51;M89;Q54;K26;G12;N25;D10-D36;J18;G59;A96;E63;G31;Q68;F73;A23;Q86;H16;G56;C38;I67;C25;M33;Q69;I34;B55;G60;K44;Q15;D75;Q06;T53;N20;C45;O14;F52;D66;K40;K59;G21;J81;F39;E70-E90;K22;D06;G11;H06;C71;C18;Q23;L91;J67;H91;B20-B24;Q82;Q21;H18;E84;J60;R29;Q00-Q07;D83;J63;F30-F39;C00-D48;D50;Q70;S09;K90;C50;O03;N50;B67;M32;G41;K70-K77;J45;C93;F31;E87;K50;I50;E34;R09;J13;M06;M41;G93;C66;F00;Q43;R31;M08;L94;K00;H53;M54;C56;C61;F99-F99;N39;C74;C16;R21;C44;G53;H02;M05-M14;H47;H27;H40;C82;L62;I25;S00-S09;I60;K58;D09;N21;E80;C92;C81;K37;J44;D45;F41;B18;I60-I69;L30;C64-C68;A78;E28;G80;R64;J96;K73;M87;M00-M25;K72;A86;Q96;N97;K27;G70;M94;Q00;E07;M00;Q44;N10-N16;M35;C55;I77;E76;R48;Q34;I20;F03;K21;Q85;M81;F44;L63;K05;G24;F63;D58;I49;T09;F60;R27;Q87;B22;R12;J95;P05;B65;R33;I47;Q56;N20-N23;A30;R19;E75;L40;Q28;L24;K83;C67;B54;B79;E40-E46;L64;N60-N64;A48;R82;Q25;F84;F42;R06;Q35;B24;E61;E50;G72;T14;R52;Q65-Q79;S26;N41;F82;N91;P83;S00;F14;N04;L66;I72;K75;I70;E71;I20-I25;Q66;E74;D18;E27;D65;E66;G47;I84;R18;H25-H28;G25;Q07;J42;E10-E14;M60-M63;J84;N15;J30;M34;D61;C91;C94;R26;K20;R57;R95;T78;J80;A39;R00;D69;H90;E30;M31;F91;C95;C23;Q89;G03;D47;E05;I71;M19;N19;R05;D57;N17;R25;C60	Y	Y
E78	N40	CLIC1	DB11638	Artenimol		N	N
E78	N40	HLA-B	DB11294	Coccidioides immitis spherule		N	N
E78	N40	HLA-B	DB04464	N-Formylmethionine		N	N
E78	N40	HLA-B	DB01048	Abacavir	C80;G50;C50-C50;E10;C45;E16;Q85;M81;J81;C00-C97;E70-E90;I51;F81;Q87;I42;C18;L51;R63;Q93;B22;L91;K70;J67;L20;I46;B20-B24;A32;I10-I15;J60;D64;G30;K13;R60;I64;J63;K25;C00-D48;K65;E11;M62;L40;K83;D36;A41;C67;B54;B79;C50;K74;A48;I61;B67;M32;G41;K70-K77;G63;J45;T56;F84;N17-N19;R06;N03;B24;K50;I50;H35;R09;G72;M06;T14;I95;G93;F00;R52;K76;L94;M45;N04;J64;N18;C56;C61;C16;R21;C44;K75;I70;L50;H02;I20-I25;C83;J47;G35;T57;I25;E66;G20;A74;G95;L80;D59;G00-G99;F20;E88;Q06;M60-M63;M89;C22;N15;N25;K51;J30;C92;D10-D36;D61;C91;J18;G59;K86;T78;K37;J44;J80;H36;R00;R50;D69;F41;L30;M10;O43;R64;C25;S06;M33;G36;G03;I71;G40;L23;B55;N19;G70;J43;D57;Q00;D82;M00;K44;N17;O60;N10-N16;M35	Y	N	abacavir
E78	N40	HLA-B	DB01048	Abacavir	C80;G50;C50-C50;E10;C45;E16;Q85;M81;J81;C00-C97;E70-E90;I51;F81;Q87;I42;C18;L51;R63;Q93;B22;L91;K70;J67;L20;I46;B20-B24;A32;I10-I15;J60;D64;G30;K13;R60;I64;J63;K25;C00-D48;K65;E11;M62;L40;K83;D36;A41;C67;B54;B79;C50;K74;A48;I61;B67;M32;G41;K70-K77;G63;J45;T56;F84;N17-N19;R06;N03;B24;K50;I50;H35;R09;G72;M06;T14;I95;G93;F00;R52;K76;L94;M45;N04;J64;N18;C56;C61;C16;R21;C44;K75;I70;L50;H02;I20-I25;C83;J47;G35;T57;I25;E66;G20;A74;G95;L80;D59;G00-G99;F20;E88;Q06;M60-M63;M89;C22;N15;N25;K51;J30;C92;D10-D36;D61;C91;J18;G59;K86;T78;K37;J44;J80;H36;R00;R50;D69;F41;L30;M10;O43;R64;C25;S06;M33;G36;G03;I71;G40;L23;B55;N19;G70;J43;D57;Q00;D82;M00;K44;N17;O60;N10-N16;M35	Y	N	abacavir 300mg / lamivudine 150mg / zidovudine 300mg tablet
E78	N40	HLA-DQB1	DB00071	Insulin Pork		N	N
E78	M51	HLA-DQB1	DB00071	Insulin Pork		N	N
E78	K14	RPS6KA1	DB12010	Fostamatinib		N	N
E78	K14	RPS6KA1	DB04751	Purvalanol A	C80;G50;C50-C50;C45;C00-C97;H40-H42;I51;T09;C71;D33;I42;C18;B20-B24;I10-I15;G30;R60;N46;C00-D48;K65;C84;N90;C06;E11;L40;D36;A41;C67;C50;Q53;C90;I61;C15;M32;G41;G63;F31;B24;I50;J13;G45;A49;F00;M08;F14;C56;C26;C61;C74;C16;C44;C83;I20-I25;H40;T57;D46;I60;G00-G99;F20;M89;C22;N15;K51;C92;D10-D36;G92;C91;C94;G59;J44;H36;C64-C68;C25;S06;C23;K73;G40;N97;J43;K44;N17;C60	N	N
E78	K14	FES	DB12010	Fostamatinib		N	N
E78	K14	DRD2	DB00420	Promazine	F98;C80;I95;F00;C00-D48;R52;C50-C50;D10-D36;G92;E75;F14;L66;D36;C00-C97;L64;R00;I20-I25;R50;I49;F41;C50;E30;G35;G41;E24;C18;R63;R49;G40;E66;G47;R07;G71;G30;R25;O21	N	N	promazine
E78	K14	DRD2	DB06454	Sarizotan	I95;R52;F14;C16;F63;R00;R50;F41;F91;F17;F81;F95;E22;G40;F84;G20;I10-I15;F20;R25;F90	N	N
E78	K14	DRD2	DB00568	Cinnarizine	I95;G93;R52;J30;F14;C56;K83;G21;G24;I70;F63;L29;R00;F41;L93;R17;N83;F17;F81;E22;C18;G40;F84;I25;G20;H81;I10-I15;F20;R25;F90	N	N	cinnarizine
E78	K14	DRD2	DB00568	Cinnarizine	I95;G93;R52;J30;F14;C56;K83;G21;G24;I70;F63;L29;R00;F41;L93;R17;N83;F17;F81;E22;C18;G40;F84;I25;G20;H81;I10-I15;F20;R25;F90	N	N	stugeron 15mg tablet
E78	K14	DRD2	DB04599	Aniracetam	E66;F44;F81;S06;F41;F14	N	N
E78	K14	DRD2	DB00363	Clozapine	F98;Q24;N32;C50-C50;E83;E10;E16;F50;O24;N30;F81;F95;D68;E21;D33;F06;N94;I26;I45;I10-I15;D64;G30;K13;I64;R41;N46;R55;N90;C06;M62;Q36;A41;J98;Q53;F17;E20;Q90;Q78;N17-N19;H52;F99;R40;E14;G45;A49;J64;N18;L50;L29;C83;R35;G35;Q05;D73;A74;G95;D59;H81;G00-G99;G96;C24;R23;C22;K51;G92;K86;N42;H36;R50;K07;I73;M10;E22;O43;C02;S06;G36;G40;L23;F05;F51;D72;J43;D82;E00-E07;R61;O60;P57;C80;R73;G50;G90;C85;I63;I85;J00-J99;F25;C00-C97;P21;I51;N83;R51;I42;L51;R63;K70;L20;I46;R07;D55-D59;I82;D74;A32;F90;R60;E23;H49;E85;K25;I02;K65;C84;E78;E11;D70;A81;N40;K56;D36;L25;K74;C90;I61;R17;C15;M25;G63;G10;N80;H35;F40;I95;G43;K76;J62;C26;L81;J47;T57;R13;D05;D86;G20;B50;F10;D46;L80;F20;Q61;E88;M89;G12;I86;D10-D36;J18;G59;P59;E63;G31;F73;Q86;H16;G56;C25;M33;B55;G60;K44;D75;Q06;N20;C45;O14;F52;K59;G21;J81;F39;E70-E90;D06;H06;C71;C18;Q23;L91;H91;B20-B24;Q82;H18;J60;R29;D83;J63;F30-F39;C00-D48;D50;C50;O03;M32;G41;K70-K77;J45;C93;F31;E87;K50;I50;E34;R09;J13;M06;H51;G93;F00;Q43;F80;R31;L94;M08;C56;F99-F99;C61;C74;C16;R21;C44;H02;H40;E24;C82;R25;I25;I60;K58;E80;C92;R32;C81;K37;J44;D45;F41;C64-C68;A78;E28;R64;I44;J96;R56;K73;Q96;K14;N97;G70;Q00;E07;M00;N10-N16;M35;C55;I77;R48;F03;K21;Q85;M81;L63;F44;G24;F63;I49;T09;F60;Q87;R27;B22;R44;P05;B65;R33;I47;F22;E75;L40;K83;C67;B54;B79;E40-E46;L64;A48;R82;R15;F84;R06;F42;Q35;B24;G72;T14;R52;N41;F82;N91;P83;F14;N04;L66;K75;I70;I20-I25;Q66;D65;E66;G47;R18;G25;J42;E10-E14;M60-M63;J84;N15;J30;D61;C91;R26;K20;R57;R95;T78;J80;R00;D69;E30;M31;F91;C95;C23;G03;D47;E05;N19;R05;D57;N17;J67;C60	Y	Y	clozaril 25mg tablet
E78	K14	DRD2	DB00363	Clozapine	F98;Q24;N32;C50-C50;E83;E10;E16;F50;O24;N30;F81;F95;D68;E21;D33;F06;N94;I26;I45;I10-I15;D64;G30;K13;I64;R41;N46;R55;N90;C06;M62;Q36;A41;J98;Q53;F17;E20;Q90;Q78;N17-N19;H52;F99;R40;E14;G45;A49;J64;N18;L50;L29;C83;R35;G35;Q05;D73;A74;G95;D59;H81;G00-G99;G96;C24;R23;C22;K51;G92;K86;N42;H36;R50;K07;I73;M10;E22;O43;C02;S06;G36;G40;L23;F05;F51;D72;J43;D82;E00-E07;R61;O60;P57;C80;R73;G50;G90;C85;I63;I85;J00-J99;F25;C00-C97;P21;I51;N83;R51;I42;L51;R63;K70;L20;I46;R07;D55-D59;I82;D74;A32;F90;R60;E23;H49;E85;K25;I02;K65;C84;E78;E11;D70;A81;N40;K56;D36;L25;K74;C90;I61;R17;C15;M25;G63;G10;N80;H35;F40;I95;G43;K76;J62;C26;L81;J47;T57;R13;D05;D86;G20;B50;F10;D46;L80;F20;Q61;E88;M89;G12;I86;D10-D36;J18;G59;P59;E63;G31;F73;Q86;H16;G56;C25;M33;B55;G60;K44;D75;Q06;N20;C45;O14;F52;K59;G21;J81;F39;E70-E90;D06;H06;C71;C18;Q23;L91;H91;B20-B24;Q82;H18;J60;R29;D83;J63;F30-F39;C00-D48;D50;C50;O03;M32;G41;K70-K77;J45;C93;F31;E87;K50;I50;E34;R09;J13;M06;H51;G93;F00;Q43;F80;R31;L94;M08;C56;F99-F99;C61;C74;C16;R21;C44;H02;H40;E24;C82;R25;I25;I60;K58;E80;C92;R32;C81;K37;J44;D45;F41;C64-C68;A78;E28;R64;I44;J96;R56;K73;Q96;K14;N97;G70;Q00;E07;M00;N10-N16;M35;C55;I77;R48;F03;K21;Q85;M81;L63;F44;G24;F63;I49;T09;F60;Q87;R27;B22;R44;P05;B65;R33;I47;F22;E75;L40;K83;C67;B54;B79;E40-E46;L64;A48;R82;R15;F84;R06;F42;Q35;B24;G72;T14;R52;N41;F82;N91;P83;F14;N04;L66;K75;I70;I20-I25;Q66;D65;E66;G47;R18;G25;J42;E10-E14;M60-M63;J84;N15;J30;D61;C91;R26;K20;R57;R95;T78;J80;R00;D69;E30;M31;F91;C95;C23;G03;D47;E05;N19;R05;D57;N17;J67;C60	Y	Y	clozapine
E78	K14	DRD2	DB01069	Promethazine	C80;Q24;G50;C50-C50;E10;C45;E16;C85;F52;M81;F44;G21;J81;K05;G24;C00-C97;H40-H42;I51;T09;N30;F81;C71;R27;R51;D33;Q02;I42;L51;R63;C18;B22;K70;C46;L20;I46;D55-D59;R07;B20-B24;G71;R44;J95;A32;I10-I15;J60;D64;G30;I47;K13;R60;I64;H49;J63;K25;N46;C00-D48;C84;N90;C06;E11;M62;L40;Q36;Q28;K83;D36;L25;A41;C67;B54;C50;Q53;K74;O03;A48;C90;I61;C15;F17;M32;R82;G41;K70-K77;G63;J45;Q78;K29;H66;F84;F31;E87;Q35;B24;R40;K50;I50;H35;L03;R09;G72;M06;E14;T14;I95;G93;A49;F00;R52;K76;J62;L94;M08;F14;N18;C56;C61;C26;C74;C16;C44;K75;I70;L50;L29;C83;I20-I25;H26;J47;G35;H40;T57;I25;D05;G47;E66;G20;A74;G95;L80;D46;G25;D59;I60;G00-G99;F20;Q61;M60-M63;M89;C22;N15;K51;J30;C92;D10-D36;G92;C91;J18;G59;T78;G31;O60;J44;H36;R00;R50;F73;F41;H16;C95;C64-C68;M10;E28;O43;R64;C25;S06;J96;C23;M33;K73;G40;T75;L23;N97;B55;F05;K27;J43;D57;M00;K44;N17;R25;N10-N16;C60	N	N	promethazine product
E78	K14	DRD2	DB01069	Promethazine	C80;Q24;G50;C50-C50;E10;C45;E16;C85;F52;M81;F44;G21;J81;K05;G24;C00-C97;H40-H42;I51;T09;N30;F81;C71;R27;R51;D33;Q02;I42;L51;R63;C18;B22;K70;C46;L20;I46;D55-D59;R07;B20-B24;G71;R44;J95;A32;I10-I15;J60;D64;G30;I47;K13;R60;I64;H49;J63;K25;N46;C00-D48;C84;N90;C06;E11;M62;L40;Q36;Q28;K83;D36;L25;A41;C67;B54;C50;Q53;K74;O03;A48;C90;I61;C15;F17;M32;R82;G41;K70-K77;G63;J45;Q78;K29;H66;F84;F31;E87;Q35;B24;R40;K50;I50;H35;L03;R09;G72;M06;E14;T14;I95;G93;A49;F00;R52;K76;J62;L94;M08;F14;N18;C56;C61;C26;C74;C16;C44;K75;I70;L50;L29;C83;I20-I25;H26;J47;G35;H40;T57;I25;D05;G47;E66;G20;A74;G95;L80;D46;G25;D59;I60;G00-G99;F20;Q61;M60-M63;M89;C22;N15;K51;J30;C92;D10-D36;G92;C91;J18;G59;T78;G31;O60;J44;H36;R00;R50;F73;F41;H16;C95;C64-C68;M10;E28;O43;R64;C25;S06;J96;C23;M33;K73;G40;T75;L23;N97;B55;F05;K27;J43;D57;M00;K44;N17;R25;N10-N16;C60	N	N	phenergan 10mg tablet
E78	K14	DRD2	DB01233	Metoclopramide	F98;C80;R73;I20;C50-C50;N32;E10;K21;C45;E16;F52;K59;F44;G21;J00-J99;G24;F25;C00-C97;F63;I49;K92;E70-E90;I51;K22;O24;F81;Q87;I42;C18;L51;R63;K70;N94;I46;J95;R44;G71;I10-I15;B65;D64;R33;G30;R29;F90;R60;I64;E23;R41;E85;K25;N46;I02;C00-D48;R55;E78;E11;M62;L40;N40;K83;D36;A41;J98;C67;B54;B79;L64;C50;Q53;K74;O03;A48;N50;C15;F17;M32;G41;K70-K77;M43;N48;J45;K29;F84;N17-N19;F31;E87;R06;R40;N80;I50;D25;H35;F40;E34;G72;R10;M06;E14;T14;I95;F80;A49;G93;R52;F00;G43;H51;K76;F82;N91;J62;M08;P83;F14;M54;C61;N39;L66;K75;I70;L50;I20-I25;Q79;R35;K30;G35;T57;R13;I25;E66;G47;R18;G20;F10;G25;I60;H81;G00-G99;F20;Q61;E88;Q06;E10-E14;M60-M63;M89;K26;C22;N15;K51;D10-D36;G92;J18;R26;N40-N51;K20;R57;T78;J44;K63;R00;R50;F41;E30;M31;C95;E28;E22;S06;Q96;G40;L23;N97;F05;N19;F51;K27;Q00;R61;N17;R25;N10-N16	Y	N	maxolon 5mg tablet
E78	K14	DRD2	DB01233	Metoclopramide	F98;C80;R73;I20;C50-C50;N32;E10;K21;C45;E16;F52;K59;F44;G21;J00-J99;G24;F25;C00-C97;F63;I49;K92;E70-E90;I51;K22;O24;F81;Q87;I42;C18;L51;R63;K70;N94;I46;J95;R44;G71;I10-I15;B65;D64;R33;G30;R29;F90;R60;I64;E23;R41;E85;K25;N46;I02;C00-D48;R55;E78;E11;M62;L40;N40;K83;D36;A41;J98;C67;B54;B79;L64;C50;Q53;K74;O03;A48;N50;C15;F17;M32;G41;K70-K77;M43;N48;J45;K29;F84;N17-N19;F31;E87;R06;R40;N80;I50;D25;H35;F40;E34;G72;R10;M06;E14;T14;I95;F80;A49;G93;R52;F00;G43;H51;K76;F82;N91;J62;M08;P83;F14;M54;C61;N39;L66;K75;I70;L50;I20-I25;Q79;R35;K30;G35;T57;R13;I25;E66;G47;R18;G20;F10;G25;I60;H81;G00-G99;F20;Q61;E88;Q06;E10-E14;M60-M63;M89;K26;C22;N15;K51;D10-D36;G92;J18;R26;N40-N51;K20;R57;T78;J44;K63;R00;R50;F41;E30;M31;C95;E28;E22;S06;Q96;G40;L23;N97;F05;N19;F51;K27;Q00;R61;N17;R25;N10-N16	Y	N	migramax sachet powder
E78	K14	DRD2	DB01233	Metoclopramide	F98;C80;R73;I20;C50-C50;N32;E10;K21;C45;E16;F52;K59;F44;G21;J00-J99;G24;F25;C00-C97;F63;I49;K92;E70-E90;I51;K22;O24;F81;Q87;I42;C18;L51;R63;K70;N94;I46;J95;R44;G71;I10-I15;B65;D64;R33;G30;R29;F90;R60;I64;E23;R41;E85;K25;N46;I02;C00-D48;R55;E78;E11;M62;L40;N40;K83;D36;A41;J98;C67;B54;B79;L64;C50;Q53;K74;O03;A48;N50;C15;F17;M32;G41;K70-K77;M43;N48;J45;K29;F84;N17-N19;F31;E87;R06;R40;N80;I50;D25;H35;F40;E34;G72;R10;M06;E14;T14;I95;F80;A49;G93;R52;F00;G43;H51;K76;F82;N91;J62;M08;P83;F14;M54;C61;N39;L66;K75;I70;L50;I20-I25;Q79;R35;K30;G35;T57;R13;I25;E66;G47;R18;G20;F10;G25;I60;H81;G00-G99;F20;Q61;E88;Q06;E10-E14;M60-M63;M89;K26;C22;N15;K51;D10-D36;G92;J18;R26;N40-N51;K20;R57;T78;J44;K63;R00;R50;F41;E30;M31;C95;E28;E22;S06;Q96;G40;L23;N97;F05;N19;F51;K27;Q00;R61;N17;R25;N10-N16	Y	N	paramax tablet
E78	K14	DRD2	DB01233	Metoclopramide	F98;C80;R73;I20;C50-C50;N32;E10;K21;C45;E16;F52;K59;F44;G21;J00-J99;G24;F25;C00-C97;F63;I49;K92;E70-E90;I51;K22;O24;F81;Q87;I42;C18;L51;R63;K70;N94;I46;J95;R44;G71;I10-I15;B65;D64;R33;G30;R29;F90;R60;I64;E23;R41;E85;K25;N46;I02;C00-D48;R55;E78;E11;M62;L40;N40;K83;D36;A41;J98;C67;B54;B79;L64;C50;Q53;K74;O03;A48;N50;C15;F17;M32;G41;K70-K77;M43;N48;J45;K29;F84;N17-N19;F31;E87;R06;R40;N80;I50;D25;H35;F40;E34;G72;R10;M06;E14;T14;I95;F80;A49;G93;R52;F00;G43;H51;K76;F82;N91;J62;M08;P83;F14;M54;C61;N39;L66;K75;I70;L50;I20-I25;Q79;R35;K30;G35;T57;R13;I25;E66;G47;R18;G20;F10;G25;I60;H81;G00-G99;F20;Q61;E88;Q06;E10-E14;M60-M63;M89;K26;C22;N15;K51;D10-D36;G92;J18;R26;N40-N51;K20;R57;T78;J44;K63;R00;R50;F41;E30;M31;C95;E28;E22;S06;Q96;G40;L23;N97;F05;N19;F51;K27;Q00;R61;N17;R25;N10-N16	Y	N	paracetamol+metoclopramide 500mg/5mg tablet
E78	K14	DRD2	DB01233	Metoclopramide	F98;C80;R73;I20;C50-C50;N32;E10;K21;C45;E16;F52;K59;F44;G21;J00-J99;G24;F25;C00-C97;F63;I49;K92;E70-E90;I51;K22;O24;F81;Q87;I42;C18;L51;R63;K70;N94;I46;J95;R44;G71;I10-I15;B65;D64;R33;G30;R29;F90;R60;I64;E23;R41;E85;K25;N46;I02;C00-D48;R55;E78;E11;M62;L40;N40;K83;D36;A41;J98;C67;B54;B79;L64;C50;Q53;K74;O03;A48;N50;C15;F17;M32;G41;K70-K77;M43;N48;J45;K29;F84;N17-N19;F31;E87;R06;R40;N80;I50;D25;H35;F40;E34;G72;R10;M06;E14;T14;I95;F80;A49;G93;R52;F00;G43;H51;K76;F82;N91;J62;M08;P83;F14;M54;C61;N39;L66;K75;I70;L50;I20-I25;Q79;R35;K30;G35;T57;R13;I25;E66;G47;R18;G20;F10;G25;I60;H81;G00-G99;F20;Q61;E88;Q06;E10-E14;M60-M63;M89;K26;C22;N15;K51;D10-D36;G92;J18;R26;N40-N51;K20;R57;T78;J44;K63;R00;R50;F41;E30;M31;C95;E28;E22;S06;Q96;G40;L23;N97;F05;N19;F51;K27;Q00;R61;N17;R25;N10-N16	Y	N	metoclopramide
E78	K14	DRD2	DB00543	Amoxapine	R60;E23;I95;G93;G43;I02;R52;N91;C50-C50;K21;P83;R26;F14;N40;C61;F52;F44;G21;T78;G24;F63;L29;R00;C50;R50;I49;F41;F17;M32;R82;G41;M43;E22;I47;S06;R63;F84;G40;F31;E87;N97;G20;G47;N80;I50;R44;F40;H18;I10-I15;F20;R33;N17;D64;F90	N	N
E78	K14	DRD2	DB12093	Tetrahydropalmatine	C80;R73;C50-C50;E83;C45;C85;O14;M81;G24;C00-C97;F63;I51;T09;F81;D68;F95;I42;C18;Q93;K70;H91;D55-D59;B20-B24;D74;I10-I15;G30;F90;R60;N46;C00-D48;E11;K83;D36;L25;A41;C67;C50;Q53;K74;C90;I61;C15;F17;G41;K70-K77;A31;G63;J45;Q78;F84;F31;B25;B24;N80;I50;H35;M06;E14;T14;I95;G45;A49;F00;R52;K76;M08;F14;C56;C26;C61;N18;C16;I70;K75;C83;I20-I25;H26;R35;T57;E24;C82;D73;I25;E66;G20;D59;I60;G00-G99;F20;Q61;E10-E14;E80;C22;N25;K51;C92;M34;D10-D36;G92;J18;C91;G59;K86;T78;G31;J44;H36;R00;F73;F41;C95;E28;C25;E22;C23;Q89;K73;G40;L23;B55;J43;Q00;N17;Q06;C55	N	N
E78	K14	DRD2	DB00490	Buspirone	F98;C80;L44;Q24;R73;G50;C50-C50;F03;N20;E10;C45;C85;O14;I63;F52;K59;M81;L63;F44;G21;J81;G24;F25;C00-C97;D58;F63;I49;G54;E70-E90;F50;P21;I51;N83;T09;F60;O24;N30;F81;D68;C71;E87;R27;Q87;R51;E21;D33;Q02;C18;I42;Q93;L51;L91;K70;H91;F06;L20;D55-D59;I26;B20-B24;Q82;R44;D74;H18;Q74;E84;I10-I15;D64;G30;K13;F90;Q00-Q07;R60;I64;E23;R41;N20-N23;E85;F31;K25;C00-D48;F22;N46;C84;E78;N90;C06;L53;E72;E11;E75;M62;A81;L40;N40;Q36;K90;K83;D36;L25;C67;A41;B54;L64;C50;Q53;K74;O03;C90;I61;C15;F17;M32;G41;K70-K77;A31;N48;G63;J45;Q90;Q78;C93;F84;D84;R06;B25;Q35;D56;B24;R40;K50;F99;N80;F42;D25;I50;H57;H11;F40;H35;R09;E50;G72;D75;M06;L68;E14;T14;I95;G93;A49;F00;R52;C66;R31;I68;K76;F82;N91;J62;M08;H10-H13;P83;M45;F14;M54;N18;C56;F99-F99;C61;N39;C74;L66;C16;C44;I70;K75;M30;L50;C83;Q79;I20-I25;H26;K80;J47;G43;G35;T57;E24;Q05;C82;E79;I25;E66;G47;G20;H44;G95;F10;D46;L80;G25;D59;M60;H81;I60;G00-G99;F20;Q07;Q61;E88;E51;Q06;E10-E14;M60-M63;M89;G12;C22;N15;K51;C92;M34;D10-D36;O45;G92;C91;J18;G59;P59;K86;C81;Q75;C88;T78;G31;O60;J44;J80;H36;R00;R50;F73;F41;D69;H90;D45;E30;Q86;J93;L30;F91;G10;C64-C68;C95;I35;M10;E28;C25;G80;E22;S06;Q89;C23;K73;D47;Q96;G40;M24;L23;N97;F51;D72;G70;J43;D57;Q00;E07;K44;E00-E07;R61;N17;R25;N10-N16;M35;C55;C60	Y	N	buspar 5mg tablet
E78	K14	DRD2	DB00490	Buspirone	F98;C80;L44;Q24;R73;G50;C50-C50;F03;N20;E10;C45;C85;O14;I63;F52;K59;M81;L63;F44;G21;J81;G24;F25;C00-C97;D58;F63;I49;G54;E70-E90;F50;P21;I51;N83;T09;F60;O24;N30;F81;D68;C71;E87;R27;Q87;R51;E21;D33;Q02;C18;I42;Q93;L51;L91;K70;H91;F06;L20;D55-D59;I26;B20-B24;Q82;R44;D74;H18;Q74;E84;I10-I15;D64;G30;K13;F90;Q00-Q07;R60;I64;E23;R41;N20-N23;E85;F31;K25;C00-D48;F22;N46;C84;E78;N90;C06;L53;E72;E11;E75;M62;A81;L40;N40;Q36;K90;K83;D36;L25;C67;A41;B54;L64;C50;Q53;K74;O03;C90;I61;C15;F17;M32;G41;K70-K77;A31;N48;G63;J45;Q90;Q78;C93;F84;D84;R06;B25;Q35;D56;B24;R40;K50;F99;N80;F42;D25;I50;H57;H11;F40;H35;R09;E50;G72;D75;M06;L68;E14;T14;I95;G93;A49;F00;R52;C66;R31;I68;K76;F82;N91;J62;M08;H10-H13;P83;M45;F14;M54;N18;C56;F99-F99;C61;N39;C74;L66;C16;C44;I70;K75;M30;L50;C83;Q79;I20-I25;H26;K80;J47;G43;G35;T57;E24;Q05;C82;E79;I25;E66;G47;G20;H44;G95;F10;D46;L80;G25;D59;M60;H81;I60;G00-G99;F20;Q07;Q61;E88;E51;Q06;E10-E14;M60-M63;M89;G12;C22;N15;K51;C92;M34;D10-D36;O45;G92;C91;J18;G59;P59;K86;C81;Q75;C88;T78;G31;O60;J44;J80;H36;R00;R50;F73;F41;D69;H90;D45;E30;Q86;J93;L30;F91;G10;C64-C68;C95;I35;M10;E28;C25;G80;E22;S06;Q89;C23;K73;D47;Q96;G40;M24;L23;N97;F51;D72;G70;J43;D57;Q00;E07;K44;E00-E07;R61;N17;R25;N10-N16;M35;C55;C60	Y	N	buspirone
E78	K14	DRD2	DB01221	Ketamine	F98;Q24;N32;C50-C50;E83;Q77;E10;R20;E16;N30;F81;E21;D33;Q02;F06;I26;I10-I15;D64;G30;K13;I64;R41;N46;N90;C06;E72;M62;Q36;A41;J46;Q53;F17;Q90;Q78;K29;D84;H52;F99;D56;N17-N19;R40;E14;G45;A49;I68;M91-M94;N18;L50;L29;C83;Q79;R35;G35;D73;A74;G95;E26;D59;H81;G00-G99;M88;R23;C22;K51;G92;K86;Q75;H36;R50;J12;K07;I35;I73;M10;E22;O43;C02;S06;G36;G40;L23;F05;F51;D72;J43;D82;E00-E07;O60;C80;R73;G50;C85;I63;F25;C00-C97;I51;N83;M16;R51;I42;L51;R63;Q93;K70;C46;L20;I46;R07;D55-D59;I82;D74;A32;F90;R60;E23;H49;E85;K25;K65;C84;E78;E11;K56;D36;L25;K74;C90;I61;C15;G63;T56;G10;N03;N80;D25;H35;M13;I95;R43;K76;J62;C26;H26;J47;T57;R13;D05;D86;G20;H44;F10;D46;L80;F20;Q61;E88;M89;D10-D36;J18;G59;G31;F73;H16;G56;C25;M33;I34;B55;K44;D75;Q06;J38;C45;O14;G21;J81;F39;E70-E90;C71;C18;L91;H91;B20-B24;Q82;H18;J60;J63;F30-F39;C00-D48;Q70;I37;C50;O03;B67;M32;G41;K70-K77;J45;F31;E87;K50;I50;R09;J13;M06;H51;C66;G93;Q43;F00;F80;L94;M08;M54;C56;F99-F99;C61;N39;C74;C16;R21;C44;G53;H02;M05-M14;E24;C82;L62;I25;I60;N21;G37;C92;C81;K37;J44;D45;F41;L30;C64-C68;A78;E28;R64;J96;R56;K73;N97;A92;K27;M94;Q00;E07;M00;N10-N16;M35;C55;I77;I20;F03;Q85;M81;F44;D58;I49;T09;R27;B22;M40;R44;P05;I47;L40;Q28;L24;K83;C67;B54;B79;L64;A48;F84;R06;Q35;B24;G72;O20;T14;Q65-Q79;R52;N04;F14;L66;K75;E71;I70;I20-I25;D18;E66;G47;R18;G25;H54;J42;E10-E14;M60-M63;N15;D61;C91;R26;R57;T78;J80;A39;R00;D69;E30;F91;C95;C23;D47;I71;N19;R05;D57;N17;R25;C60	Y	N
E78	K14	DRD2	DB01267	Paliperidone	F98;C80;Q24;C50-C50;F52;G21;F25;F63;C00-C97;I49;E70-E90;F50;I51;F60;F81;F95;C18;I10-I15;D64;G30;F90;E23;C00-D48;E78;E75;M62;N40;K83;D36;C50;K74;C15;F17;M32;G41;K70-K77;F84;F31;F99;F42;R40;N80;I50;F40;G72;M06;I95;G43;F00;R52;K76;N91;P83;F14;F99-F99;C16;C83;E66;G47;G20;F10;G00-G99;F20;E88;M60-M63;C22;N15;D10-D36;G92;J44;R00;R50;F73;F41;F91;M10;E22;S06;K72;G40;N97;N17;R25;N10-N16	Y	N
E78	K14	DRD2	DB11274	Dihydro-alpha-ergocryptine		N	N
E78	K14	DRD2	DB01142	Doxepin	C80;Q24;C50-C50;N20;K59;G21;I85;F25;F63;C00-C97;I49;P21;T09;F81;Q87;C18;L91;K70;H91;D55-D59;G62;G71;R44;P05;I10-I15;B65;G30;I47;H49;I64;E85;C00-D48;D50;E11;E75;D36;L25;C67;C50;K74;C15;K70-K77;Q90;J45;F84;F31;R06;F99;R40;N80;I50;M06;H93;E14;I95;H51;G45;F00;R52;K76;M08;F14;C56;N18;C61;F99-F99;C16;I70;L29;C83;I20-I25;I25;E66;G47;R18;G20;G25;D59;H81;G00-G99;E10-E14;G12;C22;I86;C92;D10-D36;G92;R26;R32;C81;H36;R00;R50;D69;F41;A78;K73;Q96;G40;L23;F05;F51;N17;R25	N	N	doxepin
E78	K14	DRD2	DB00988	Dopamine	Q24;N32;C50-C50;E83;E10;E16;I78;F50;O24;N30;F81;F95;D68;D33;F06;I26;Q74;I10-I15;D64;G30;K13;I64;N46;N90;C06;E72;M62;Q36;A41;Q53;F17;N48;Q90;Q78;N17-N19;F99;R40;H57;E14;G45;A49;I68;M91-M94;N18;L50;L29;C83;Q79;G35;Q05;D73;A74;G95;D59;H81;G00-G99;G96;R23;C22;K51;G92;K86;K63;H36;R50;K07;I35;I73;O43;C02;E22;S06;G40;L23;D72;J43;D82;O60;C80;R73;G50;F02;C85;I63;I85;F25;C00-C97;H40-H42;P21;I51;N83;M16;R51;I42;L51;R63;Q30-Q34;K70;L20;I46;D55-D59;D74;A32;P29;F90;R60;E23;H49;E85;K25;C84;E78;E11;N40;P22;D36;L25;K74;C90;I61;C15;G63;T56;G10;N80;H35;F40;I95;G43;K76;J62;C26;L81;J47;E55;T57;D05;D86;G20;H44;F10;D46;L80;F20;Q61;E88;M89;K26;G12;I86;D10-D36;J18;G59;E63;G31;Q68;F73;Q86;H16;C25;M33;B55;K44;Q15;D75;Q06;N20;C45;O14;F52;K59;G21;J81;F39;E70-E90;C71;C18;L91;H91;B20-B24;Q82;E84;H18;J60;R29;Q00-Q07;J63;F30-F39;C00-D48;D50;C50;O03;M32;G41;K70-K77;J45;C93;F31;E87;K50;I50;R09;J13;M06;G93;F00;Q43;R31;L94;M08;M54;C56;F99-F99;C61;N39;C74;C16;C44;H40;E24;C82;I25;I60;K58;E80;C92;C81;K37;J44;F41;L30;C64-C68;E28;R64;G80;J96;K73;K72;Q96;A86;N97;G70;M94;Q00;M00;Q44;N10-N16;M35;I77;Q34;F03;K21;M81;L63;F44;G24;F63;I49;G54;T09;F60;Q87;B22;J95;P05;B65;I47;A30;L40;K83;C67;B54;E40-E46;L64;A48;M43;F84;R06;F42;Q35;B24;E50;G72;L68;T14;R52;Q65-Q79;S26;N41;F82;N91;P83;F14;N04;L66;K75;I70;I20-I25;Q66;D65;E66;G47;G25;Q07;J42;E10-E14;M60-M63;J84;N15;J30;C91;R26;K20;R57;R95;T78;J80;R00;H90;E30;M31;F91;C95;C23;D47;N19;D57;N17;R25;C60	Y	N
E78	K14	DRD2	DB00502	Haloperidol	Q11;F98;Q24;L44;N32;C50-C50;Q77;E10;E16;F50;A15-A19;O24;N30;F81;F95;D68;E21;D33;Q02;F06;N94;I26;I10-I15;D64;G30;K13;I64;R41;N46;R55;N90;C06;E72;M62;Q36;A41;J98;Q53;F17;E20;N48;Q90;Q78;D84;H52;F99;D56;N17-N19;R40;E14;G45;A49;M91-M94;N18;L50;L29;C83;Q79;R35;G35;G81;A74;G95;E26;D59;H81;G00-G99;G96;C24;B00;C22;K51;G92;G83;Q75;K63;H36;R50;I35;I73;M10;E22;O43;C02;S06;G36;G40;L23;F05;F51;D72;J43;E00-E07;O60;C80;R73;G50;F02;C85;I63;J00-J99;F25;C00-C97;K92;H40-H42;P21;I51;N83;R51;I42;L51;R63;Q93;K70;L20;I46;R07;D55-D59;G62;G71;A32;F90;R60;E23;H49;K25;I02;K65;C84;E78;L53;E11;N40;D36;L25;Q04;K74;C90;I61;C15;G63;G10;N80;H35;F40;M13;I95;G43;K76;J62;C26;L81;H26;J47;T57;R13;S07;D05;D86;G20;F10;D46;L80;F20;Q61;E51;E88;M89;Q54;G12;D10-D36;J18;G59;G31;Q68;F73;Q86;I67;C25;M33;B55;G60;K44;Q15;D75;Q06;J38;N20;C45;O14;F52;K59;G21;J81;F39;E70-E90;H06;C71;C18;Q23;L91;H91;B20-B24;Q82;Q21;H18;J60;Q00-Q07;D83;J63;F30-F39;C00-D48;D50;S09;K90;C50;O03;M32;G41;K70-K77;J45;C93;F31;E87;K50;I50;E34;R09;J13;M06;H51;G93;F00;Q43;F80;R31;L94;M08;H53;C56;F99-F99;C61;C74;C16;C44;H02;M05-M14;H40;E24;C82;I25;S00-S09;I60;C92;C81;J44;F41;I60-I69;B18;C64-C68;A78;E28;G80;R64;J96;R56;K73;K72;Q96;A86;N97;K27;G70;M94;Q00;E07;M00;N10-N16;M35;C55;R48;I20;F03;K21;M81;F44;G24;F63;I49;T09;F60;R27;Q87;B22;R44;P05;B65;R33;I47;F22;E75;L40;Q28;K83;C67;B54;L64;A48;R82;M43;Q25;F84;R06;F42;Q35;B24;G72;T14;R52;N91;P83;S00;F14;N04;L66;I70;K75;I20-I25;D65;E66;G47;G25;H54;Q07;J42;E10-E14;M60-M63;J84;N15;A90;C91;R26;K20;R57;R95;T78;J80;A39;R00;D69;E30;M31;F91;C95;C23;G03;D47;N19;D57;N17;R25;C60	Y	N	haloperidol
E78	K14	DRD2	DB00502	Haloperidol	Q11;F98;Q24;L44;N32;C50-C50;Q77;E10;E16;F50;A15-A19;O24;N30;F81;F95;D68;E21;D33;Q02;F06;N94;I26;I10-I15;D64;G30;K13;I64;R41;N46;R55;N90;C06;E72;M62;Q36;A41;J98;Q53;F17;E20;N48;Q90;Q78;D84;H52;F99;D56;N17-N19;R40;E14;G45;A49;M91-M94;N18;L50;L29;C83;Q79;R35;G35;G81;A74;G95;E26;D59;H81;G00-G99;G96;C24;B00;C22;K51;G92;G83;Q75;K63;H36;R50;I35;I73;M10;E22;O43;C02;S06;G36;G40;L23;F05;F51;D72;J43;E00-E07;O60;C80;R73;G50;F02;C85;I63;J00-J99;F25;C00-C97;K92;H40-H42;P21;I51;N83;R51;I42;L51;R63;Q93;K70;L20;I46;R07;D55-D59;G62;G71;A32;F90;R60;E23;H49;K25;I02;K65;C84;E78;L53;E11;N40;D36;L25;Q04;K74;C90;I61;C15;G63;G10;N80;H35;F40;M13;I95;G43;K76;J62;C26;L81;H26;J47;T57;R13;S07;D05;D86;G20;F10;D46;L80;F20;Q61;E51;E88;M89;Q54;G12;D10-D36;J18;G59;G31;Q68;F73;Q86;I67;C25;M33;B55;G60;K44;Q15;D75;Q06;J38;N20;C45;O14;F52;K59;G21;J81;F39;E70-E90;H06;C71;C18;Q23;L91;H91;B20-B24;Q82;Q21;H18;J60;Q00-Q07;D83;J63;F30-F39;C00-D48;D50;S09;K90;C50;O03;M32;G41;K70-K77;J45;C93;F31;E87;K50;I50;E34;R09;J13;M06;H51;G93;F00;Q43;F80;R31;L94;M08;H53;C56;F99-F99;C61;C74;C16;C44;H02;M05-M14;H40;E24;C82;I25;S00-S09;I60;C92;C81;J44;F41;I60-I69;B18;C64-C68;A78;E28;G80;R64;J96;R56;K73;K72;Q96;A86;N97;K27;G70;M94;Q00;E07;M00;N10-N16;M35;C55;R48;I20;F03;K21;M81;F44;G24;F63;I49;T09;F60;R27;Q87;B22;R44;P05;B65;R33;I47;F22;E75;L40;Q28;K83;C67;B54;L64;A48;R82;M43;Q25;F84;R06;F42;Q35;B24;G72;T14;R52;N91;P83;S00;F14;N04;L66;I70;K75;I20-I25;D65;E66;G47;G25;H54;Q07;J42;E10-E14;M60-M63;J84;N15;A90;C91;R26;K20;R57;R95;T78;J80;A39;R00;D69;E30;M31;F91;C95;C23;G03;D47;N19;D57;N17;R25;C60	Y	N	serenace 500micrograms capsule
E78	K14	DRD2	DB00502	Haloperidol	Q11;F98;Q24;L44;N32;C50-C50;Q77;E10;E16;F50;A15-A19;O24;N30;F81;F95;D68;E21;D33;Q02;F06;N94;I26;I10-I15;D64;G30;K13;I64;R41;N46;R55;N90;C06;E72;M62;Q36;A41;J98;Q53;F17;E20;N48;Q90;Q78;D84;H52;F99;D56;N17-N19;R40;E14;G45;A49;M91-M94;N18;L50;L29;C83;Q79;R35;G35;G81;A74;G95;E26;D59;H81;G00-G99;G96;C24;B00;C22;K51;G92;G83;Q75;K63;H36;R50;I35;I73;M10;E22;O43;C02;S06;G36;G40;L23;F05;F51;D72;J43;E00-E07;O60;C80;R73;G50;F02;C85;I63;J00-J99;F25;C00-C97;K92;H40-H42;P21;I51;N83;R51;I42;L51;R63;Q93;K70;L20;I46;R07;D55-D59;G62;G71;A32;F90;R60;E23;H49;K25;I02;K65;C84;E78;L53;E11;N40;D36;L25;Q04;K74;C90;I61;C15;G63;G10;N80;H35;F40;M13;I95;G43;K76;J62;C26;L81;H26;J47;T57;R13;S07;D05;D86;G20;F10;D46;L80;F20;Q61;E51;E88;M89;Q54;G12;D10-D36;J18;G59;G31;Q68;F73;Q86;I67;C25;M33;B55;G60;K44;Q15;D75;Q06;J38;N20;C45;O14;F52;K59;G21;J81;F39;E70-E90;H06;C71;C18;Q23;L91;H91;B20-B24;Q82;Q21;H18;J60;Q00-Q07;D83;J63;F30-F39;C00-D48;D50;S09;K90;C50;O03;M32;G41;K70-K77;J45;C93;F31;E87;K50;I50;E34;R09;J13;M06;H51;G93;F00;Q43;F80;R31;L94;M08;H53;C56;F99-F99;C61;C74;C16;C44;H02;M05-M14;H40;E24;C82;I25;S00-S09;I60;C92;C81;J44;F41;I60-I69;B18;C64-C68;A78;E28;G80;R64;J96;R56;K73;K72;Q96;A86;N97;K27;G70;M94;Q00;E07;M00;N10-N16;M35;C55;R48;I20;F03;K21;M81;F44;G24;F63;I49;T09;F60;R27;Q87;B22;R44;P05;B65;R33;I47;F22;E75;L40;Q28;K83;C67;B54;L64;A48;R82;M43;Q25;F84;R06;F42;Q35;B24;G72;T14;R52;N91;P83;S00;F14;N04;L66;I70;K75;I20-I25;D65;E66;G47;G25;H54;Q07;J42;E10-E14;M60-M63;J84;N15;A90;C91;R26;K20;R57;R95;T78;J80;A39;R00;D69;E30;M31;F91;C95;C23;G03;D47;N19;D57;N17;R25;C60	Y	N	haldol 5mg tablet
E78	K14	DRD2	DB11275	Epicriptine		N	N
E78	K14	DRD2	DB13345	Dihydroergocristine	I10-I15;H81;I95;F44	N	N
E78	K14	DRD2	DB00182	Amphetamine	F98;C80;R73;G50;C50-C50;F03;N20;E10;K21;C45;E16;C85;I63;F52;M81;F44;G21;J81;J00-J99;G24;F25;C00-C97;F63;F39;I49;P21;I51;N83;T09;F60;O24;F81;C71;F95;D68;Q87;R27;R51;D33;I42;C18;L51;R63;Q23;B22;L91;K70;H91;C46;L20;I46;R07;I26;B20-B24;Q82;I82;R44;D74;J95;G71;P05;Q74;H18;A32;I10-I15;B65;J60;D64;R33;G30;I47;F90;K13;R60;I64;E23;J63;H49;E85;K25;F30-F39;I02;C00-D48;N46;C84;K65;D50;C06;E11;M62;A81;L40;Q36;Q28;K83;D36;L25;F34;A41;J98;C67;B54;Q04;L64;C50;Q53;K74;O03;A48;C90;I61;C15;F17;M32;R82;G41;K70-K77;M43;N48;G63;J45;Q90;Q78;K29;T56;F84;D84;R06;F99;Q35;F42;B24;R40;K50;F31;N80;I50;G10;H35;F40;R09;G72;D75;J13;M06;E14;T14;G45;G93;A49;Q43;R52;F00;I95;G43;K76;N91;L94;J62;M08;F14;N04;N18;C56;F99-F99;C61;N39;C74;L66;C26;C16;C44;I72;K75;I70;L50;L29;I20-I25;C83;C37;R35;J47;G35;E22;T57;E24;G82;C82;D73;I25;D65;E66;G47;D86;G20;A74;G95;F10;L80;E26;G25;D59;I60;G00-G99;F20;J42;G96;Q06;E10-E14;M60-M63;M89;K26;J84;G12;E80;C22;N15;N25;K51;C92;D10-D36;G92;E86;C91;J18;G59;P59;R26;K20;R57;C81;R95;T78;G31;O60;J44;J80;K63;H36;R00;R50;F73;F41;K07;H16;Q86;E30;M31;C95;M10;E28;O43;C02;R64;S06;J96;C25;G36;C23;R56;M33;K73;D47;Q69;K72;G40;Q96;L23;N97;B55;F51;K27;J43;D57;Q00;D82;M00;K44;N17;R25;N10-N16;M35;I77	N	N
E78	K14	DRD2	DB00623	Fluphenazine	C80;B66;C50-C50;N20;E10;K21;C45;C85;F52;M81;F44;G21;J81;G24;F25;F63;C00-C97;E70-E90;F50;P21;I51;O24;N30;C71;Q87;D33;I42;R63;K70;F06;I26;H18;I10-I15;D64;F90;R60;E23;K25;N46;C00-D48;F22;F43;E11;M62;L40;N40;K83;D36;L64;C50;K74;N50;F17;M32;G41;K70-K77;G63;J45;N17;T56;F84;F31;F42;F99;R40;N80;I50;H35;F40;E34;G72;M06;E14;I95;G93;G43;R52;K76;N91;P83;F14;N18;C61;F99-F99;L66;C16;K75;L29;C83;E66;G47;G20;F10;G00-G99;F20;E88;M60-M63;E10-E14;C22;N15;D10-D36;G59;N40-N51;T78;G31;O60;J44;J80;R00;R50;F41;Q86;H16;C95;E28;E22;K73;Q96;G40;N97;J43;D75;R25;N10-N16;M35	Y	N	fluphenazine
E78	K14	DRD2	DB00623	Fluphenazine	C80;B66;C50-C50;N20;E10;K21;C45;C85;F52;M81;F44;G21;J81;G24;F25;F63;C00-C97;E70-E90;F50;P21;I51;O24;N30;C71;Q87;D33;I42;R63;K70;F06;I26;H18;I10-I15;D64;F90;R60;E23;K25;N46;C00-D48;F22;F43;E11;M62;L40;N40;K83;D36;L64;C50;K74;N50;F17;M32;G41;K70-K77;G63;J45;N17;T56;F84;F31;F42;F99;R40;N80;I50;H35;F40;E34;G72;M06;E14;I95;G93;G43;R52;K76;N91;P83;F14;N18;C61;F99-F99;L66;C16;K75;L29;C83;E66;G47;G20;F10;G00-G99;F20;E88;M60-M63;E10-E14;C22;N15;D10-D36;G59;N40-N51;T78;G31;O60;J44;J80;R00;R50;F41;Q86;H16;C95;E28;E22;K73;Q96;G40;N97;J43;D75;R25;N10-N16;M35	Y	N	modecate 12.5mg/0.5ml oily injection
E78	K14	DRD2	DB00831	Trifluoperazine	C80;Q24;G50;C50-C50;C45;C85;F52;M81;G21;K05;G24;F25;C00-C97;F63;I49;I51;N83;T09;F81;I42;C18;L51;K70;F06;L20;B20-B24;G71;I10-I15;D64;G30;F90;R60;E23;E85;N46;I02;C00-D48;F22;C84;C06;E11;L40;N40;K83;D36;L25;A41;C67;L64;C50;Q53;K74;O03;C90;I61;C15;F17;M32;G41;G63;J45;Q78;F84;F31;F99;E87;B24;K50;N80;I50;F40;E50;J13;M06;E14;I95;G93;A49;F00;R52;N91;M08;M45;P83;F14;C56;C26;F99-F99;C61;L66;C16;C44;I70;K75;I20-I25;C83;H40;T57;F94;R13;C82;I25;D05;G47;E66;G20;F10;L80;I60;G00-G99;F20;E10-E14;M89;C22;K51;C92;D10-D36;G92;C91;J18;G59;C81;T78;H36;R00;R50;F73;F41;L30;E28;E22;C25;S06;C23;K73;G40;L23;N97;F51;N17;R25	N	N	stelazine 1mg tablet
E78	K14	DRD2	DB00831	Trifluoperazine	C80;Q24;G50;C50-C50;C45;C85;F52;M81;G21;K05;G24;F25;C00-C97;F63;I49;I51;N83;T09;F81;I42;C18;L51;K70;F06;L20;B20-B24;G71;I10-I15;D64;G30;F90;R60;E23;E85;N46;I02;C00-D48;F22;C84;C06;E11;L40;N40;K83;D36;L25;A41;C67;L64;C50;Q53;K74;O03;C90;I61;C15;F17;M32;G41;G63;J45;Q78;F84;F31;F99;E87;B24;K50;N80;I50;F40;E50;J13;M06;E14;I95;G93;A49;F00;R52;N91;M08;M45;P83;F14;C56;C26;F99-F99;C61;L66;C16;C44;I70;K75;I20-I25;C83;H40;T57;F94;R13;C82;I25;D05;G47;E66;G20;F10;L80;I60;G00-G99;F20;E10-E14;M89;C22;K51;C92;D10-D36;G92;C91;J18;G59;C81;T78;H36;R00;R50;F73;F41;L30;E28;E22;C25;S06;C23;K73;G40;L23;N97;F51;N17;R25	N	N	trifluoperazine
E78	K14	DRD2	DB00933	Mesoridazine	F31;C80;R07;R40;I95;D36;C00-D48;C00-C97;D10-D36;C18;F20;I49;R25;G40	N	N
E78	K14	DRD2	DB00370	Mirtazapine		N	N	zispin 30mg tablet
E78	K14	DRD2	DB00370	Mirtazapine		N	N	mirtazapine
E78	K14	DRD2	DB00805	Minaprine	H02	N	N
E78	K14	DRD2	DB09207	AS-8112		N	N
E78	K14	DRD2	DB01425	Alizapride	G20;F17;M32;I95;E22;R52;B54;F63;I10-I15;F20;R00;K21;F41;F14;G40;F90	N	N
E78	K14	DRD2	DB00413	Pramipexole	F98;R60;E23;I95;A49;F00;R52;N91;K51;G50;G92;G59;E11;P83;F14;N40;F52;C16;A41;F63;H36;R00;Q53;R50;F41;I61;T09;F17;M32;G41;E22;F95;K73;G63;F84;G40;R06;G47;N97;L20;G20;N80;I50;F40;I60;I10-I15;G00-G99;F20;D64;G30;F90	N	N	mirapexin 0.088mg tablet
E78	K14	DRD2	DB00413	Pramipexole	F98;R60;E23;I95;A49;F00;R52;N91;K51;G50;G92;G59;E11;P83;F14;N40;F52;C16;A41;F63;H36;R00;Q53;R50;F41;I61;T09;F17;M32;G41;E22;F95;K73;G63;F84;G40;R06;G47;N97;L20;G20;N80;I50;F40;I60;I10-I15;G00-G99;F20;D64;G30;F90	N	N	pramipexole
E78	K14	DRD2	DB00726	Trimipramine	F31;F99;E66;F99-F99;G21;B54;N17;G40	N	N	trimipramine
E78	K14	DRD2	DB00726	Trimipramine	F31;F99;E66;F99-F99;G21;B54;N17;G40	N	N	surmontil 10mg tablet
E78	K14	DRD2	DB09097	Quinagolide	E23;N97;F52;M32;I95;N80;I50;E22;F40;N91;R00;D64;R50;P83;F14;F84;N40	N	N
E78	K14	DRD2	DB06216	Asenapine	F20	N	N
E78	K14	DRD2	DB01622	Thioproperazine	F06	N	N
E78	K14	DRD2	DB01235	Levodopa	Q11;F98;C80;R73;A79;I20;G50;C50-C50;N32;F03;N20;E10;F02;C45;G90;E16;C85;F52;K59;M81;F44;G21;J00-J99;G24;F25;C00-C97;F63;F39;I49;K92;P21;I51;N83;T09;F60;O24;A75-A79;N30;F81;F95;C71;E87;Q87;R27;R51;D33;I42;C18;B22;L91;K70;H91;F06;N94;D55-D59;I26;F65;G62;B20-B24;Q82;Q21;R44;D74;A32;P05;I10-I15;B65;D64;R33;G30;I47;F90;R60;I64;E23;R41;H49;E85;K25;F30-F39;I02;F22;C00-D48;C84;N46;E78;R55;D50;K65;C06;E11;L40;N40;K83;D36;L25;C67;J98;A41;C50;Q53;K74;O03;C90;I61;C15;F17;M32;G41;K70-K77;M25;M43;N48;G63;J45;Q90;Q78;C93;F84;N17-N19;F42;F99;Q35;D56;B24;R40;R06;F31;N80;I50;H57;F40;J13;M06;L68;E14;I95;G45;G93;A49;F00;R52;H51;R31;I68;K76;N91;M08;P83;F14;N04;M54;N18;C56;F99-F99;C61;N39;C26;H52;C16;C44;I70;L29;I20-I25;Q79;C37;H26;C83;R35;G35;T57;E24;G82;C82;D73;I25;D65;E66;G47;D86;G20;H44;G95;F10;D46;L80;G25;D59;I60;G00-G99;F20;G96;Q06;E10-E14;R23;J84;G12;E80;C22;N15;E03;K51;C92;D10-D36;G92;C91;J18;G59;K86;R26;K20;R57;R95;T78;G31;O60;J44;J80;H36;R00;F73;R50;D69;F41;K07;H16;F64;I73;E28;E22;C02;C25;G80;S06;J96;C23;R56;K73;Q96;G40;A86;L23;N97;F05;N19;F51;K27;G70;Q00;D82;K44;N17;R25;N10-N16;I77	Y	N	levodopa
E78	K14	DRD2	DB12061	Pardoprunox	G20;F17;I95;C16;F81;E22;R52;F63;I10-I15;F20;R00;R50;R25;F41;F14;G40;F90	N	N
E78	K14	DRD2	DB04924	Itopride	E66;C61;E85;F00;G71;F81;C67;C50-C50;G00-G99;C50;G30;R25;G40	N	N
E78	K14	DRD2	DB06229	Ocaperidone		N	N
E78	K14	DRD2	DB05316	Pimavanserin	F42;E66;F31;E88;G43;F10;F25;J44;F20;R50;R25;F50;F14;F84;E70-E90	Y	N
E78	K14	DRD2	DB04844	Tetrabenazine	I95;G93;I02;R52;C22;J18;C61;G21;G24;H02;F73;F41;I51;F81;M43;F95;R13;F42;G47;G10;G20;F31;F51;I10-I15;G00-G99	N	N
E78	K14	DRD2	DB00850	Perphenazine	F98;C80;C50-C50;F52;F44;G21;F25;F63;C00-C97;I49;I51;F95;R51;I42;C18;F06;D55-D59;R44;D74;I10-I15;D64;G30;I47;F90;E23;N46;I02;F22;C00-D48;L53;E75;M62;N40;D36;L25;C50;O03;F17;M32;R82;F84;R06;F31;F99;N80;I50;F40;G72;O21;E14;I95;H51;F00;R52;N91;P83;F14;C61;F99-F99;C74;K75;R13;E66;G47;G20;F10;D59;F20;E10-E14;M60-M63;C22;D10-D36;D61;T78;J44;J80;R00;R50;F41;E30;I73;E28;E22;S06;G40;L23;N97;F51;N17;R25;I77	N	N	amitriptyline hydrochloride+perphenazine 10mg/2mg tablet
E78	K14	DRD2	DB00850	Perphenazine	F98;C80;C50-C50;F52;F44;G21;F25;F63;C00-C97;I49;I51;F95;R51;I42;C18;F06;D55-D59;R44;D74;I10-I15;D64;G30;I47;F90;E23;N46;I02;F22;C00-D48;L53;E75;M62;N40;D36;L25;C50;O03;F17;M32;R82;F84;R06;F31;F99;N80;I50;F40;G72;O21;E14;I95;H51;F00;R52;N91;P83;F14;C61;F99-F99;C74;K75;R13;E66;G47;G20;F10;D59;F20;E10-E14;M60-M63;C22;D10-D36;D61;T78;J44;J80;R00;R50;F41;E30;I73;E28;E22;S06;G40;L23;N97;F51;N17;R25;I77	N	N	triptafen tablet
E78	K14	DRD2	DB00696	Ergotamine	R60;R23;I95;G45;G43;A49;F00;G93;T14;C22;N15;K51;I20;N10-N16;C92;G50;C50-C50;N20;G92;G59;E11;M08;F14;G90;I63;C81;C61;F99-F99;L25;C16;A41;C67;G44;H36;C50;I20-I25;F73;Q53;F41;I61;I51;K60;H47;T09;G41;I67;I73;S06;R51;R13;K73;E05;J45;G63;Q90;G30;F84;G40;I25;R06;K14;F99;G20;R07;N80;I50;G25;I60;H81;G00-G99;I10-I15;N17;R29	N	Y	cafergot tablet
E78	K14	DRD2	DB09128	Brexpiprazole		N	N
E78	K14	DRD2	DB04946	Iloperidone	L29;K83	N	N
E78	K14	DRD2	DB00450	Droperidol	C80;I95;G43;C00-D48;R52;D10-D36;G90;D36;G21;F44;T78;G24;F25;C00-C97;I49;R00;R50;F41;I51;F60;J96;C18;G40;E66;G47;I46;F05;R40;G95;R44;G25;I10-I15;G00-G99;I47	N	N
E78	K14	DRD2	DB00915	Amantadine	F98;R41;Q24;C80;R60;F30-F39;F00;I02;C00-D48;R52;C22;F03;G50;D10-D36;F14;C61;F52;K59;D36;G21;C16;F25;C00-C97;F63;F39;I49;F73;R50;O03;F41;K74;I51;F17;F60;G35;G41;I73;F81;F95;E22;A31;R27;S06;C18;R63;G30;F84;H91;G40;F06;F31;G10;B25;G47;R40;F05;G20;I46;I50;Q21;R44;G25;I10-I15;G00-G99;D64;F20;B34;R25;G96;M06	N	N	symmetrel 100mg capsule
E78	K14	DRD2	DB00915	Amantadine	F98;R41;Q24;C80;R60;F30-F39;F00;I02;C00-D48;R52;C22;F03;G50;D10-D36;F14;C61;F52;K59;D36;G21;C16;F25;C00-C97;F63;F39;I49;F73;R50;O03;F41;K74;I51;F17;F60;G35;G41;I73;F81;F95;E22;A31;R27;S06;C18;R63;G30;F84;H91;G40;F06;F31;G10;B25;G47;R40;F05;G20;I46;I50;Q21;R44;G25;I10-I15;G00-G99;D64;F20;B34;R25;G96;M06	N	N	amantadine
E78	K14	DRD2	DB00934	Maprotiline	F98;C80;G50;C50-C50;K59;G21;C00-C97;F63;I49;I51;T09;Q87;R51;I42;C18;L51;F06;I46;J95;R44;I10-I15;B65;G30;R60;I64;K25;C00-D48;F43;C84;E11;L40;K83;D36;A41;B54;L64;C50;Q53;K74;A48;I61;C15;G41;K70-K77;G63;J45;F84;F31;F99;R40;I50;H35;F40;J13;M06;G93;A49;F00;K76;J62;M08;F14;C56;C61;F99-F99;N39;L66;C16;R21;I70;L29;H02;R13;I25;E66;G47;G25;I60;G00-G99;B00;K26;C22;K51;D10-D36;G92;G59;R26;R32;J44;K63;H36;R50;F41;M31;J96;K73;Q96;G40;N97;F05;F51;N17;R25	N	N
E78	K14	DRD2	DB01624	Zuclopenthixol		N	N	zuclopenthixol
E78	K14	DRD2	DB01624	Zuclopenthixol		N	N	clopixol 2mg tablet
E78	K14	DRD2	DB05964	Amitifadine		N	N
E78	K14	DRD2	DB06148	Mianserin	F98;C80;G50;C50-C50;E10;K21;E16;M81;F44;G21;F25;C00-C97;F63;I49;E70-E90;F50;I51;F60;N30;F81;C71;Q87;R51;D33;I42;C18;L51;R63;B22;L91;K70;C46;N94;L20;B20-B24;J95;R44;H18;I10-I15;B65;J60;G30;K13;R60;I64;H49;J63;K25;C00-D48;E11;M62;L40;Q28;K83;D36;A41;B54;C50;K74;O03;A48;C90;B67;C15;F17;M32;G41;K70-K77;J45;K29;F84;F42;F99;F31;N03;B24;R40;K50;I50;H35;R09;G72;D75;M06;T14;I95;G93;A49;F00;R52;H51;G43;N41;K76;J62;F14;N04;N18;C56;F99-F99;C61;N39;C26;C16;C44;K75;I70;L50;L29;I20-I25;R35;G35;T57;I25;D65;E66;G47;G20;F10;D59;I60;K58;F20;E88;M60-M63;R23;K26;C22;N15;N25;K51;J30;C92;D10-D36;C91;J18;K86;T78;K37;G31;O60;J44;J80;K63;N42;R00;R50;D69;F41;M31;M10;R64;S06;M33;Q96;G40;L23;B55;K27;E07;K44;E00-E07;N17;R25;N10-N16;M35	Y	N
E78	K14	DRD2	DB04888	Bifeprunox	F81;C16;R52;R00;F20;R50;R25;F14;G40	N	N
E78	K14	DRD2	DB09018	Bromopride		N	N
E78	K14	DRD2	DB01043	Memantine	F03;G50;C50-C50;E10;E16;M81;F44;J81;I51;T09;F81;R27;I42;C18;R63;B22;K70;F06;I46;G71;R44;A32;I10-I15;J60;D64;G30;K13;R60;R41;I64;J63;E85;K25;C84;E11;M62;L40;K83;A41;C67;B54;C50;Q53;K74;A48;I61;R17;M32;G41;K70-K77;G63;J45;F84;K50;I50;H35;F01;R09;G72;J13;M06;T14;I95;G43;A49;G93;R52;I68;F00;K76;F82;L94;M08;F14;C56;N18;C61;C16;I70;L50;L29;I20-I25;J47;G35;T57;I25;E66;G47;D86;G20;A74;G95;L80;G25;D59;I60;G00-G99;F20;M60-M63;M89;C22;K51;C92;G92;J18;G59;T78;G31;O60;J44;H36;R00;R50;F73;F41;E28;C25;O43;R64;M33;S06;G36;K73;G40;L23;N97;B55;F05;J43;D57;M00;K44;N17;R25;M35	N	N
E78	K14	DRD2	DB12579	JNJ-37822681	E23;I95;H51;N91;P83;F14;N40;F52;R00;R50;M32;E22;F84;N97;N80;I50;F40;F20;D64	N	N
E78	K14	DRD2	DB01549	Rolicyclidine		N	N
E78	K14	DRD2	DB00246	Ziprasidone	E88;M60-M63;C80;I95;G43;C00-D48;F22;R52;C22;K76;N91;D10-D36;F14;M62;N18;F99-F99;F52;D36;G21;C16;T78;G24;F25;F63;J44;C00-C97;L50;R00;I49;R50;F73;F41;F50;E70-E90;I51;F17;A78;K70-K77;F81;M43;E22;R13;I42;C18;R49;G40;F84;F31;F42;E66;G20;F99;R44;F10;I10-I15;F20;G72;I47;R25;F90	Y	N
E78	K14	DRD2	DB00508	Triflupromazine	C80;I95;C00-D48;R52;D10-D36;F14;E75;D36;C00-C97;F63;R00;I49;F41;F17;E22;C18;G40;G20;I10-I15;F20;O21;F90	N	N
E78	K14	DRD2	DB00777	Propiomazine		N	N
E78	K14	DRD2	DB01049	Ergoloid mesylate		N	N
E78	K14	DRD2	DB00555	Lamotrigine	C80;Q24;B66;C50-C50;C85;F52;M81;G21;F25;C00-C97;F63;F39;I49;I51;N83;O24;F81;D68;Q87;R27;R51;C18;L51;K70;I46;B20-B24;J95;R44;I10-I15;B65;G30;F90;R60;I64;E23;F30-F39;K25;N46;I02;C00-D48;E11;L40;K83;D36;L25;A41;B54;C50;Q53;K74;O03;A48;C90;I61;R17;C15;F17;G41;K70-K77;J45;Q78;F84;F31;F99;E87;B24;R40;N80;I50;H35;M06;I95;G93;A49;F00;R52;K76;N91;J62;M45;F14;H53;M54;N18;C26;F99-F99;C61;N39;C16;R21;I70;L29;C83;H40;C82;I25;D65;E66;G47;G20;F10;G25;I60;G00-G99;F20;Q54;K26;C22;N15;J30;C92;D10-D36;G92;C91;J18;T78;J44;J80;K63;R00;R50;F73;F41;M31;L30;I73;E28;E22;S06;C23;M33;R56;Q96;G40;L23;N97;F05;F51;D72;G70;J43;N17;R25;N10-N16;M35;I77	N	N	lamictal 25mg tablet
E78	K14	DRD2	DB00555	Lamotrigine	C80;Q24;B66;C50-C50;C85;F52;M81;G21;F25;C00-C97;F63;F39;I49;I51;N83;O24;F81;D68;Q87;R27;R51;C18;L51;K70;I46;B20-B24;J95;R44;I10-I15;B65;G30;F90;R60;I64;E23;F30-F39;K25;N46;I02;C00-D48;E11;L40;K83;D36;L25;A41;B54;C50;Q53;K74;O03;A48;C90;I61;R17;C15;F17;G41;K70-K77;J45;Q78;F84;F31;F99;E87;B24;R40;N80;I50;H35;M06;I95;G93;A49;F00;R52;K76;N91;J62;M45;F14;H53;M54;N18;C26;F99-F99;C61;N39;C16;R21;I70;L29;C83;H40;C82;I25;D65;E66;G47;G20;F10;G25;I60;G00-G99;F20;Q54;K26;C22;N15;J30;C92;D10-D36;G92;C91;J18;T78;J44;J80;K63;R00;R50;F73;F41;M31;L30;I73;E28;E22;S06;C23;M33;R56;Q96;G40;L23;N97;F05;F51;D72;G70;J43;N17;R25;N10-N16;M35;I77	N	N	lamotrigine
E78	K14	DRD2	DB01623	Thiothixene	F98;F30-F39;R26;R32;F99-F99;G21;F25;F39;R00;R50;K22;R13;F06;F31;F99;R44;I10-I15;F20;R25	N	N
E78	K14	DRD2	DB00714	Apomorphine	F98;I20;G50;C50-C50;E10;K21;F52;M81;F44;G21;F25;F63;I49;K92;I51;F60;F81;F95;R51;I42;C18;R63;B22;K70;C46;F06;N94;I46;L20;B20-B24;R44;H18;I10-I15;D64;K13;F90;R60;I64;E23;J63;R41;K25;R55;L40;N40;Q28;K83;Q04;C50;K74;O03;C90;F17;M32;G41;K70-K77;N48;F84;F42;F31;D56;G10;B24;K50;F99;N80;I50;F40;R09;M06;T14;I95;G43;Q43;R52;K76;N91;J62;M08;P83;F14;N18;C56;C61;F99-F99;C16;C44;K75;I70;L29;I20-I25;R35;I25;E66;G47;G20;G25;D59;G00-G99;F20;G96;C22;G92;C91;J18;R57;T78;G31;O60;J44;R00;R50;F41;R64;E22;S06;J96;M33;Q96;G40;L23;N97;B55;F51;K44;Q44;Q15;N17;R25	N	N	apomorphine
E78	K14	DRD2	DB01063	Acetophenazine	I95;N46;R52;C22;C50-C50;F14;N40-N51;F99-F99;C61;L66;F25;F63;F48;L64;R00;C50;F41;I51;N50;O24;F17;C95;E22;F84;G40;F99;N97;G20;E34;I10-I15;F20;F90	N	N
E78	K14	DRD2	DB08922	Perospirone	E23;C80;I95;C00-D48;R52;N91;D10-D36;P83;E75;F14;N40;F52;D36;C00-C97;F63;R00;I49;R50;F41;F17;M32;E22;C18;G40;F84;E66;N97;G20;N80;I50;F40;I10-I15;F20;D64;F90	N	N
E78	K14	DRD2	DB06288	Amisulpride	E23;I95;H51;F22;R52;N91;P83;F14;N40;R32;F99-F99;F52;G21;F25;F63;R00;R50;F41;F17;M32;E22;F95;R51;F84;G40;F06;G47;N97;F31;F05;R40;G20;F99;F51;N80;I50;F10;F40;E34;I10-I15;F20;D64;R25;F90	N	N	amisulpride
E78	K14	DRD2	DB04889	Bicifadine		N	N
E78	K14	DRD2	DB04842	Fluspirilene	F45;G21;F25;F48;R13;F20	N	N
E78	K14	DRD2	DB05687	BL-1020	E88;E23;I95;G43;R52;N91;P83;F14;N40;F52;G21;F25;J44;F63;R00;R50;E70-E90;F41;F50;F17;M32;E22;R51;F84;G40;F42;G47;E66;G20;F31;N97;F51;I50;N80;F10;F40;I10-I15;F20;D64;R25;F90	Y	N
E78	K14	DRD2	DB01392	Yohimbine	F98;C80;Q24;R73;N32;G50;C50-C50;N20;E10;K21;C45;G90;E16;C85;I63;F52;M81;F44;G21;J81;K05;F25;C00-C97;I49;E70-E90;F50;P21;I51;N83;F60;H06;N30;C71;F81;Q87;R27;D33;I42;C18;L51;R63;B22;L91;K70;I46;R07;I26;D55-D59;B20-B24;J95;D74;A32;P05;I10-I15;B65;J60;D64;G30;I47;R29;K13;Q00-Q07;R60;I64;E23;J63;F31;K25;C00-D48;F43;E78;C06;L53;E72;E11;E75;M62;L40;N40;K83;D36;L25;A41;C67;B54;L64;C50;K74;A48;C90;C15;M32;G41;K70-K77;H50;G63;J45;Q78;C93;F84;D84;F42;E87;Q35;F99;B24;R40;K50;N17-N19;N80;I50;G10;H35;F40;M13;R09;G72;M06;E14;I95;T14;G93;A49;F00;R52;G43;M91-M94;K76;N91;L94;J62;P83;F14;N18;C56;F99-F99;C61;N39;C74;L66;H52;C16;C44;I70;K75;L50;I20-I25;C83;H26;R35;M05-M14;J47;M91;T57;E24;D73;I25;E66;G47;G20;H44;A74;G95;F10;L80;G25;D59;I60;G00-G99;F20;Q07;D09;Q61;J42;E88;Q06;E10-E14;M60-M63;M89;K26;E80;C22;N15;K51;C92;D10-D36;O45;G92;C91;J18;G59;T78;G31;O60;J44;K63;R00;F73;R50;F41;H90;Q86;E30;M31;L30;C95;A78;E28;O43;C02;R64;C25;S06;M33;E22;K73;K72;G40;Q96;L23;N97;B55;N19;J43;M94;D57;Q00;M00;K44;N17;R25;N10-N16;M35	Y	N
E78	K14	DRD2	DB06477	Sumanirole	G20;F17;I95;E22;R52;F63;I10-I15;F20;R00;F41;F14;G40;F90	N	N
E78	K14	DRD2	DB00248	Cabergoline	E23;I95;Q43;R52;C22;N15;N91;M08;P83;E75;F14;N40;L52;N18;F52;K83;F44;G21;J00-J99;G31;J98;F25;F63;R00;R50;F41;I51;H16;M05-M14;F17;M32;G41;I35;N30;E22;J96;R51;E24;M79;F84;G40;F31;G47;N97;G20;G10;I34;N80;I50;F10;F40;M13;R09;I10-I15;G00-G99;F20;D64;N10-N16;F90;M06	N	N	cabergoline
E78	K14	DRD2	DB00248	Cabergoline	E23;I95;Q43;R52;C22;N15;N91;M08;P83;E75;F14;N40;L52;N18;F52;K83;F44;G21;J00-J99;G31;J98;F25;F63;R00;R50;F41;I51;H16;M05-M14;F17;M32;G41;I35;N30;E22;J96;R51;E24;M79;F84;G40;F31;G47;N97;G20;G10;I34;N80;I50;F10;F40;M13;R09;I10-I15;G00-G99;F20;D64;N10-N16;F90;M06	N	N	dostinex 500micrograms tablet
E78	K14	DRD2	DB04857	Brasofensine		N	N
E78	K14	DRD2	DB06077	Lumateperone		N	N
E78	K14	DRD2	DB01621	Pipotiazine		N	N	piportil depot 50mg/1ml oily injection
E78	K14	DRD2	DB00540	Nortriptyline	C80;Q24;G50;C50-C50;F03;E10;E16;F52;K59;M81;F44;G21;J81;F25;C00-C97;F39;I49;I51;T09;F60;R51;I42;C18;R63;B22;K70;C46;L20;I46;I45;R44;D74;A32;I10-I15;J60;D64;R33;G30;F90;K13;R60;I64;H49;J63;F30-F39;K25;C00-D48;R55;E78;E11;L40;Q28;K83;D36;A41;C67;B54;C50;Q53;K74;O03;A48;C90;I61;C15;F17;M32;G41;K70-K77;G63;J45;F84;F42;F99;G10;F31;R40;K50;I50;H35;R09;M06;H93;T14;G45;I95;A49;G93;R52;F00;K76;L94;F14;M54;N18;C56;F99-F99;C61;C16;C44;K75;I70;G53;L50;I20-I25;C83;J47;T57;D73;I25;E66;G47;G20;A74;G95;F10;L80;G25;D59;I60;G00-G99;F20;Q06;M89;E80;C22;N15;K51;C92;D10-D36;G92;C91;J18;G59;R95;T78;G31;O60;J44;H36;R00;R50;D69;F41;O43;R64;C25;I44;S06;M33;K73;R49;K72;G40;L23;B55;F51;J43;D57;Q00;M00;K44;N17;R25;N10-N16	Y	N	allegron 10mg tablet
E78	K14	DRD2	DB00540	Nortriptyline	C80;Q24;G50;C50-C50;F03;E10;E16;F52;K59;M81;F44;G21;J81;F25;C00-C97;F39;I49;I51;T09;F60;R51;I42;C18;R63;B22;K70;C46;L20;I46;I45;R44;D74;A32;I10-I15;J60;D64;R33;G30;F90;K13;R60;I64;H49;J63;F30-F39;K25;C00-D48;R55;E78;E11;L40;Q28;K83;D36;A41;C67;B54;C50;Q53;K74;O03;A48;C90;I61;C15;F17;M32;G41;K70-K77;G63;J45;F84;F42;F99;G10;F31;R40;K50;I50;H35;R09;M06;H93;T14;G45;I95;A49;G93;R52;F00;K76;L94;F14;M54;N18;C56;F99-F99;C61;C16;C44;K75;I70;G53;L50;I20-I25;C83;J47;T57;D73;I25;E66;G47;G20;A74;G95;F10;L80;G25;D59;I60;G00-G99;F20;Q06;M89;E80;C22;N15;K51;C92;D10-D36;G92;C91;J18;G59;R95;T78;G31;O60;J44;H36;R00;R50;D69;F41;O43;R64;C25;I44;S06;M33;K73;R49;K72;G40;L23;B55;F51;J43;D57;Q00;M00;K44;N17;R25;N10-N16	Y	N	nortriptyline
E78	K14	DRD2	DB01100	Pimozide	E23;F45;C80;I95;F00;C00-D48;R52;N46;C22;N91;C92;G50;D10-D36;C50-C50;G92;C91;M08;E11;P83;F14;N40;C85;C26;C61;F52;F99-F99;D36;L25;G21;G24;F25;F63;C00-C97;R00;C83;R50;C50;F41;I49;C90;I61;R35;E30;C15;F17;F60;M32;G41;F81;E28;E22;F95;S06;C23;C82;C18;J45;Q78;G40;F84;K70;F99;N97;G20;L23;N80;I50;F10;F40;I10-I15;G00-G99;F20;D64;G30;R25;F90	N	N
E78	K14	DRD2	DB00734	Risperidone	F98;C80;Q24;J38;R73;N32;F03;G50;C50-C50;N20;E10;C45;G90;E16;F52;M81;G21;J81;G24;F25;C00-C97;F63;F39;I49;E70-E90;F50;P21;I51;T09;F60;O24;F81;N30;F95;C71;Q87;R27;R51;D33;I42;C18;L51;R63;K70;H91;F06;N94;I46;R07;I26;R44;P05;I10-I15;B65;D64;R33;G30;I47;F90;R60;I64;E23;R41;H49;F30-F39;K25;N46;C00-D48;F22;R55;F43;K65;E78;D50;E11;E75;M62;L40;N40;K83;D36;L25;A41;C67;L64;C50;Q53;K74;O03;I61;C15;F17;M32;G41;K70-K77;M43;R15;N48;G63;J45;Q90;F84;N17-N19;F42;E87;F99;F31;G10;R40;K50;N80;I50;F40;E34;G72;D75;M06;E14;I95;G45;G93;A49;Q43;R52;F00;R31;G43;K76;F82;N91;M08;P83;F14;N18;C56;F99-F99;C61;C26;C74;L66;C16;C44;I70;K75;H02;I20-I25;Q79;C83;E24;R13;D73;I25;E66;G47;G20;B50;F10;L80;I60;G00-G99;F20;Q61;E88;Q06;E10-E14;M60-M63;M89;G12;C22;N15;K51;C92;G92;D10-D36;J18;C91;G59;P59;R26;R32;R30;T78;G31;J44;H36;R00;R50;F73;F41;K07;I60-I69;E30;F91;A78;I67;M10;E28;C25;E22;S06;C23;K73;K72;G40;Q96;N97;F05;N19;F51;G60;G70;Q00;D82;N17;R25;N10-N16	Y	N	risperdal 0.5mg tablet
E78	K14	DRD2	DB00734	Risperidone	F98;C80;Q24;J38;R73;N32;F03;G50;C50-C50;N20;E10;C45;G90;E16;F52;M81;G21;J81;G24;F25;C00-C97;F63;F39;I49;E70-E90;F50;P21;I51;T09;F60;O24;F81;N30;F95;C71;Q87;R27;R51;D33;I42;C18;L51;R63;K70;H91;F06;N94;I46;R07;I26;R44;P05;I10-I15;B65;D64;R33;G30;I47;F90;R60;I64;E23;R41;H49;F30-F39;K25;N46;C00-D48;F22;R55;F43;K65;E78;D50;E11;E75;M62;L40;N40;K83;D36;L25;A41;C67;L64;C50;Q53;K74;O03;I61;C15;F17;M32;G41;K70-K77;M43;R15;N48;G63;J45;Q90;F84;N17-N19;F42;E87;F99;F31;G10;R40;K50;N80;I50;F40;E34;G72;D75;M06;E14;I95;G45;G93;A49;Q43;R52;F00;R31;G43;K76;F82;N91;M08;P83;F14;N18;C56;F99-F99;C61;C26;C74;L66;C16;C44;I70;K75;H02;I20-I25;Q79;C83;E24;R13;D73;I25;E66;G47;G20;B50;F10;L80;I60;G00-G99;F20;Q61;E88;Q06;E10-E14;M60-M63;M89;G12;C22;N15;K51;C92;G92;D10-D36;J18;C91;G59;P59;R26;R32;R30;T78;G31;J44;H36;R00;R50;F73;F41;K07;I60-I69;E30;F91;A78;I67;M10;E28;C25;E22;S06;C23;K73;K72;G40;Q96;N97;F05;N19;F51;G60;G70;Q00;D82;N17;R25;N10-N16	Y	N	risperidone
E78	K14	DRD2	DB05271	Rotigotine	E23;C80;I95;C00-D48;R52;N91;D10-D36;P83;F14;N40;F52;D36;C00-C97;F63;R00;I49;R50;F41;F17;M32;E22;F95;C18;F84;G40;F31;N97;G20;N80;I50;F40;I10-I15;F20;D64;F90	N	N
E78	K14	DRD2	DB01200	Bromocriptine	C80;Q24;R73;N32;G50;C50-C50;E83;N20;E10;C45;E16;I63;O14;F52;K59;M81;F44;G21;J81;F25;C00-C97;F63;I49;E70-E90;P21;I51;T09;F60;N30;F81;D68;C71;F95;Q87;R51;D33;I42;C18;L51;R63;B22;K70;H91;F06;I46;D55-D59;B20-B24;J95;R44;A32;P05;E84;I10-I15;B65;J60;D64;R33;G30;I47;Q56;K13;F90;E23;I64;R60;J63;R41;H49;K25;N46;C00-D48;R55;C84;D50;E11;M62;O92;L40;N40;K83;D36;L25;A41;C67;B54;C50;N60-N64;K74;O03;A48;I61;C15;F17;M32;K40-K46;G41;K70-K77;N48;G63;J45;Q90;Q78;C93;F84;N17-N19;F31;E87;Q35;F99;B24;K50;N64;G10;N80;I50;D25;H57;H35;F40;R09;G72;D75;J13;M06;L68;E14;T14;G45;I95;A49;Q43;R52;G93;F00;R31;K76;N91;L94;J62;M08;P83;F14;N04;N18;C56;F99-F99;C61;N39;C74;C26;C16;C44;K75;I70;L50;H02;I20-I25;C83;J47;G43;N81;G35;T57;E24;E27;I25;D05;G47;D86;G20;E66;H44;A74;G95;F10;L80;G25;D59;I60;G00-G99;F20;Q61;J42;E88;Q06;E10-E14;R23;M89;Q54;K26;M60-M63;G12;C22;N15;K51;C92;D10-D36;G92;J18;K86;G59;R26;R32;T78;G31;O60;J44;K63;H36;R00;R50;F73;F41;H90;H16;E30;I60-I69;M31;C95;C64-C68;I35;I73;E28;O43;R64;C25;E22;S06;G80;I67;M33;G03;K73;D47;K72;G40;Q96;L23;N97;B55;F05;N19;F51;G70;J43;D57;Q00;M00;K44;N17;R25;N10-N16	Y	N	bromocriptine
E78	K14	DRD2	DB00433	Prochlorperazine	F98;Q24;M89;E85;G43;F00;H51;N46;C22;C50-C50;C45;C61;K83;G21;G24;R21;C67;G51;I70;R00;C50;K74;R17;O24;C95;F81;M43;E22;R51;R13;K29;K72;G40;I25;F06;E66;R18;N97;S72;G71;D25;I10-I15;G00-G99;H81;G30;R25;O21	N	N	buccastem 3mg tablet
E78	K14	DRD2	DB00433	Prochlorperazine	F98;Q24;M89;E85;G43;F00;H51;N46;C22;C50-C50;C45;C61;K83;G21;G24;R21;C67;G51;I70;R00;C50;K74;R17;O24;C95;F81;M43;E22;R51;R13;K29;K72;G40;I25;F06;E66;R18;N97;S72;G71;D25;I10-I15;G00-G99;H81;G30;R25;O21	N	N	prochlorperazine
E78	K14	DRD2	DB00433	Prochlorperazine	F98;Q24;M89;E85;G43;F00;H51;N46;C22;C50-C50;C45;C61;K83;G21;G24;R21;C67;G51;I70;R00;C50;K74;R17;O24;C95;F81;M43;E22;R51;R13;K29;K72;G40;I25;F06;E66;R18;N97;S72;G71;D25;I10-I15;G00-G99;H81;G30;R25;O21	N	N	stemetil 5mg tablet
E78	K14	DRD2	DB01224	Quetiapine	C80;Q24;F03;C50-C50;N20;E10;C45;F52;M81;F44;G21;J81;F25;C00-C97;F63;I49;E70-E90;F50;P21;I51;T09;F81;F95;Q87;R27;I42;C18;L51;R63;K70;H91;F06;I26;B20-B24;R44;P05;I10-I15;B65;D64;R33;G30;F90;R60;I64;E23;H49;E85;K25;N46;C00-D48;I02;F22;F43;D50;E11;L40;N40;K83;D36;L25;C50;K74;I61;C15;F17;M32;G41;K70-K77;N48;G63;J45;Q90;F84;F42;F99;F31;E87;B24;R40;N80;I50;F40;M06;E14;I95;G45;G93;F00;G43;R52;I68;K76;N91;P83;F14;N18;C56;F99-F99;C61;C26;C16;I70;K75;C83;I25;E66;G47;G20;G95;F10;G25;G00-G99;F20;E88;E10-E14;G12;C22;N15;D10-D36;G92;G59;R26;R57;G31;O60;J44;H36;R00;R50;F73;F41;Q86;I60-I69;F91;I67;M10;E28;E22;S06;G36;K73;K72;G40;Q96;N97;F05;F51;G70;N17;R25;N10-N16;M35	Y	N	quetiapine
E78	K14	DRD2	DB01224	Quetiapine	C80;Q24;F03;C50-C50;N20;E10;C45;F52;M81;F44;G21;J81;F25;C00-C97;F63;I49;E70-E90;F50;P21;I51;T09;F81;F95;Q87;R27;I42;C18;L51;R63;K70;H91;F06;I26;B20-B24;R44;P05;I10-I15;B65;D64;R33;G30;F90;R60;I64;E23;H49;E85;K25;N46;C00-D48;I02;F22;F43;D50;E11;L40;N40;K83;D36;L25;C50;K74;I61;C15;F17;M32;G41;K70-K77;N48;G63;J45;Q90;F84;F42;F99;F31;E87;B24;R40;N80;I50;F40;M06;E14;I95;G45;G93;F00;G43;R52;I68;K76;N91;P83;F14;N18;C56;F99-F99;C61;C26;C16;I70;K75;C83;I25;E66;G47;G20;G95;F10;G25;G00-G99;F20;E88;E10-E14;G12;C22;N15;D10-D36;G92;G59;R26;R57;G31;O60;J44;H36;R00;R50;F73;F41;Q86;I60-I69;F91;I67;M10;E28;E22;S06;G36;K73;K72;G40;Q96;N97;F05;F51;G70;N17;R25;N10-N16;M35	Y	N	seroquel 25mg tablet
E78	K14	DRD2	DB09286	Pipamperone	F99;F99-F99	N	N
E78	K14	DRD2	DB00458	Imipramine	F98;P57;C80;Q24;G50;C50-C50;N20;E10;K21;F02;C45;E16;C85;O14;F52;K59;M81;F44;G21;J81;F25;C00-C97;F63;F39;I49;E70-E90;F50;P21;I51;T09;F60;H06;N30;F81;E87;Q87;I42;C18;L51;R63;B22;L91;K70;L20;I46;R07;I26;I45;B20-B24;G71;R44;D74;A32;H18;I10-I15;J60;D64;G30;I47;F90;K13;R60;I64;E23;J63;R41;F30-F39;E85;K25;C00-D48;F43;C84;E78;C06;E11;E75;M62;A81;L40;K83;D36;L25;A41;B54;C67;L64;C50;Q53;K74;A48;C90;I61;B67;C15;F17;M32;G41;K70-K77;N48;G63;J45;F84;R06;F99;F42;F31;B24;R40;K50;G10;N80;I50;N03;H57;H35;F40;R09;E50;G72;J13;M06;H93;L68;E14;T14;I95;G93;A49;F00;R52;G43;R31;H51;K76;N91;L94;M08;F14;N04;N18;C56;F99-F99;C61;N39;L66;C16;R21;C44;I70;K75;L50;L29;C83;H02;I20-I25;J47;G35;T57;E24;D73;I25;E66;G47;G20;H44;A74;G95;F10;L80;G25;D59;I60;H81;G00-G99;F20;G96;E88;Q06;E10-E14;M60-M63;M89;E80;C22;N15;E03;K51;C92;D10-D36;O45;G92;C91;J18;G59;K86;R32;R57;C81;R95;T78;O60;J44;J80;H36;R00;R50;F73;D69;F41;Q86;E30;L30;F91;A78;I35;I73;O43;E22;R64;C25;I44;S06;G80;M33;E28;K73;K72;G40;A86;Q96;L23;N97;B55;F05;F51;D72;G70;J43;D57;Q00;M00;K44;N17;R25;N10-N16;M35	Y	N	imipramine
E78	K14	DRD2	DB06016	Cariprazine	K74;F84	N	N
E78	K14	DRD2	DB01151	Desipramine	F98;C80;B66;R73;G50;C50-C50;E10;K21;C45;E16;C85;I63;F52;K59;M81;F44;J81;F25;C00-C97;F39;I49;E70-E90;F50;I51;T09;F60;F81;C71;F95;R27;R51;D33;I42;C18;R63;B22;K70;C46;L20;I46;I45;G71;A32;H18;I10-I15;J60;D64;R33;G30;I47;F90;K13;R60;I64;R41;J63;H49;E85;K25;N46;C00-D48;R55;F30-F39;C84;E11;M62;L40;Q28;K83;D36;L25;A41;C67;B54;C50;Q53;K74;O03;A48;C90;I61;C15;F17;M32;G41;K70-K77;G63;J45;Q78;K29;F84;F42;F99;F31;E87;R40;K50;N80;I50;H35;R09;G72;J13;M06;T14;G45;I95;A49;G93;R52;F00;G43;K76;J62;L94;M08;F14;N18;C56;F99-F99;C61;C26;C16;C44;K75;I70;L50;L29;H02;I20-I25;C83;J47;H40;G35;T57;C82;I25;E66;G47;G20;A74;G95;F10;D46;L80;G25;D59;I60;G00-G99;F20;J42;E88;M60-M63;M89;C22;N15;K51;C92;D10-D36;G92;C91;J18;G59;T78;G31;O60;J44;K63;H36;R00;F73;R50;F41;M10;E28;E22;O43;I44;S06;Q89;R64;C25;C23;M33;K73;C52;G40;L23;N97;B55;F05;F51;K27;D72;J43;D57;M00;K44;N17;R25;N10-N16	Y	N
E78	K14	DRD2	DB01184	Domperidone	C80;Q24;C50-C50;G50;E10;K21;F52;M81;F44;G21;G24;C00-C97;F63;I49;I51;Q87;R51;I42;C18;L51;B22;K70;C46;L20;I46;J95;D74;E84;I10-I15;B65;D64;R33;G30;I47;K13;F90;R60;I64;E23;J63;K25;N46;C00-D48;E11;E75;M62;L40;N40;Q28;K83;D36;L25;A41;C67;B54;B79;C50;K74;O03;A48;C90;C15;F17;M32;G41;K70-K77;M43;G63;J45;Q78;F84;F31;F99;Q35;R40;H57;K50;N80;I50;H35;F40;R09;G72;D75;M06;I95;T14;G93;A49;F00;R52;G43;H51;K76;N91;J62;M08;P83;F14;N04;N18;C56;F99-F99;C61;N39;C16;C44;K75;I70;L50;I20-I25;C83;K30;T57;D73;I25;E66;D86;G20;D59;I60;G00-G99;F20;G96;Q06;M60-M63;K26;E80;C22;N15;K51;D10-D36;G92;C91;J18;G59;T78;G31;O60;J44;K63;R00;R50;F41;M31;I35;I73;R64;C25;E22;S06;M33;K73;D47;Q96;G40;L23;N97;B55;J43;Q00;K44;N17;R25;N10-N16;I77	N	N	motilium 10mg tablet
E78	K14	DRD2	DB01184	Domperidone	C80;Q24;C50-C50;G50;E10;K21;F52;M81;F44;G21;G24;C00-C97;F63;I49;I51;Q87;R51;I42;C18;L51;B22;K70;C46;L20;I46;J95;D74;E84;I10-I15;B65;D64;R33;G30;I47;K13;F90;R60;I64;E23;J63;K25;N46;C00-D48;E11;E75;M62;L40;N40;Q28;K83;D36;L25;A41;C67;B54;B79;C50;K74;O03;A48;C90;C15;F17;M32;G41;K70-K77;M43;G63;J45;Q78;F84;F31;F99;Q35;R40;H57;K50;N80;I50;H35;F40;R09;G72;D75;M06;I95;T14;G93;A49;F00;R52;G43;H51;K76;N91;J62;M08;P83;F14;N04;N18;C56;F99-F99;C61;N39;C16;C44;K75;I70;L50;I20-I25;C83;K30;T57;D73;I25;E66;D86;G20;D59;I60;G00-G99;F20;G96;Q06;M60-M63;K26;E80;C22;N15;K51;D10-D36;G92;C91;J18;G59;T78;G31;O60;J44;K63;R00;R50;F41;M31;I35;I73;R64;C25;E22;S06;M33;K73;D47;Q96;G40;L23;N97;B55;J43;Q00;K44;N17;R25;N10-N16;I77	N	N	domperidone
E78	K14	DRD2	DB00589	Lisuride	C50-C50;E10;C45;Q85;F52;F63;I51;F81;R51;C18;L51;L20;I46;I45;B20-B24;R44;I10-I15;D64;K13;F90;E23;R41;K65;M62;N40;A41;B79;C50;K74;A48;I61;F17;M32;N48;F84;N17-N19;F99;B24;K50;N80;I50;F40;G72;M06;I95;G43;G93;R52;N91;P83;F14;F99-F99;K75;I70;H02;G35;I25;E66;G47;G20;A74;F20;M60-M63;C22;C92;D61;J18;C91;T78;K37;R00;R50;F41;E22;I44;G40;L23;N97;B55;N19;Q00;D82;M00;R25;Q06	N	N
E78	K14	DRD2	DB00408	Loxapine	E88;C80;I95;G93;G43;E80;F22;C00-D48;C22;R52;F00;K76;F03;C50-C50;D10-D36;N15;N10-N16;E11;F14;D73;C61;F52;K83;D36;G21;C16;G24;F25;J44;F63;C00-C97;R00;C50;R50;I49;F41;F50;K74;E70-E90;F17;R82;K70-K77;F81;E22;I47;C18;G30;F84;G40;N17-N19;F06;F31;F42;G20;E66;N19;R40;F10;D74;Q00;I10-I15;G00-G99;F20;N17;R25;Q06;F90	Y	N
E78	K14	DRD2	DB12518	Raclopride	F98;G50;C50-C50;O14;I63;G21;F63;I49;I51;F81;F95;K08;I42;C18;L51;R63;R07;I26;P05;I10-I15;D64;G30;F90;R60;I64;C84;K83;A41;L64;C50;K74;I61;F17;G41;Q90;F84;N17-N19;F31;E87;N80;I50;H35;J13;I95;T14;G93;G43;F00;R52;M08;F14;M54;C56;C26;C61;C74;L66;C16;I70;I20-I25;E24;I25;G20;G95;G00-G99;F20;C22;C92;G92;J18;R57;T78;H36;R00;R50;F73;F41;H90;E30;C25;E22;S06;J96;G36;G40;L23;N97;N19;K44	N	N
E78	K14	DRD2	DB00477	Chlorpromazine	F98;Q24;C50-C50;E83;E10;R20;E16;A15-A19;O24;L12;F81;D68;E21;D33;Q02;F06;N94;I26;I45;I10-I15;D64;G30;K13;I64;R41;N46;Q80;R55;N90;C06;E72;M62;Q36;A41;Q53;F17;L10;N48;Q90;Q78;K29;D84;N17-N19;F99;D56;R40;L03;E14;G45;A49;N18;L50;L29;C83;Q79;R35;G35;L57;D73;A74;G95;D59;H81;G00-G99;L72;M88;B00;C22;K51;G92;K86;Q75;K63;H36;R50;J93;I73;M10;E22;O43;S06;C52;G40;L23;F05;F51;J43;D82;E00-E07;O60;C80;R73;G50;G90;C85;I63;F25;C00-C97;K92;P21;I51;R51;I42;L51;R63;K70;C46;L20;I46;R07;D55-D59;G71;D74;A32;F90;R60;E23;H49;E85;K25;I02;K65;C84;E78;E11;D70;A81;N40;D36;L25;K74;C90;I61;R17;C15;G63;T56;N03;N80;H35;F40;I95;G43;K76;J62;C26;L81;J47;T57;R13;D05;G20;B50;F10;D46;L80;F20;Q61;E88;M89;Q54;G12;D10-D36;J18;G59;P59;G31;F73;Q86;H16;C25;M33;B55;G60;K44;D75;Q06;N20;C45;O14;F52;K59;G21;J81;E70-E90;C71;C18;L91;H91;B20-B24;Q82;Q21;E84;J60;R29;J63;C00-D48;D50;K90;C50;O03;B67;M32;G41;K70-K77;J45;C93;F31;E87;K50;I50;R09;J13;M06;H51;G93;F00;C66;L94;M08;C56;F99-F99;C61;C74;C16;R21;C44;G53;H02;H47;H40;F94;E24;C82;I25;I60;N21;E80;C92;R32;C81;K37;J44;F41;C64-C68;A78;E28;R64;I44;J96;K73;K72;Q96;N97;K27;G70;Q00;E07;M00;Q44;N10-N16;M35;I77;L26;B66;I20;K21;Q85;M81;F44;K05;G24;F63;D58;I49;T09;F60;Q87;R27;B22;J95;R44;P05;B65;I47;F22;E75;L40;Q28;K83;C67;B54;B79;L64;A48;M43;C62;R15;F84;R06;F42;Q35;B24;B34;G72;T14;R52;N91;P83;F14;N04;L66;K75;I70;I20-I25;E74;D65;E66;G47;G25;H54;J42;E10-E14;M60-M63;N15;D61;C91;C94;R26;R57;T78;J80;A39;R00;D69;E30;M31;F91;C95;C23;Q89;D47;I71;N19;R05;D57;N17;R25;C60	Y	N	chlorpromazine
E78	K14	DRD2	DB00477	Chlorpromazine	F98;Q24;C50-C50;E83;E10;R20;E16;A15-A19;O24;L12;F81;D68;E21;D33;Q02;F06;N94;I26;I45;I10-I15;D64;G30;K13;I64;R41;N46;Q80;R55;N90;C06;E72;M62;Q36;A41;Q53;F17;L10;N48;Q90;Q78;K29;D84;N17-N19;F99;D56;R40;L03;E14;G45;A49;N18;L50;L29;C83;Q79;R35;G35;L57;D73;A74;G95;D59;H81;G00-G99;L72;M88;B00;C22;K51;G92;K86;Q75;K63;H36;R50;J93;I73;M10;E22;O43;S06;C52;G40;L23;F05;F51;J43;D82;E00-E07;O60;C80;R73;G50;G90;C85;I63;F25;C00-C97;K92;P21;I51;R51;I42;L51;R63;K70;C46;L20;I46;R07;D55-D59;G71;D74;A32;F90;R60;E23;H49;E85;K25;I02;K65;C84;E78;E11;D70;A81;N40;D36;L25;K74;C90;I61;R17;C15;G63;T56;N03;N80;H35;F40;I95;G43;K76;J62;C26;L81;J47;T57;R13;D05;G20;B50;F10;D46;L80;F20;Q61;E88;M89;Q54;G12;D10-D36;J18;G59;P59;G31;F73;Q86;H16;C25;M33;B55;G60;K44;D75;Q06;N20;C45;O14;F52;K59;G21;J81;E70-E90;C71;C18;L91;H91;B20-B24;Q82;Q21;E84;J60;R29;J63;C00-D48;D50;K90;C50;O03;B67;M32;G41;K70-K77;J45;C93;F31;E87;K50;I50;R09;J13;M06;H51;G93;F00;C66;L94;M08;C56;F99-F99;C61;C74;C16;R21;C44;G53;H02;H47;H40;F94;E24;C82;I25;I60;N21;E80;C92;R32;C81;K37;J44;F41;C64-C68;A78;E28;R64;I44;J96;K73;K72;Q96;N97;K27;G70;Q00;E07;M00;Q44;N10-N16;M35;I77;L26;B66;I20;K21;Q85;M81;F44;K05;G24;F63;D58;I49;T09;F60;Q87;R27;B22;J95;R44;P05;B65;I47;F22;E75;L40;Q28;K83;C67;B54;B79;L64;A48;M43;C62;R15;F84;R06;F42;Q35;B24;B34;G72;T14;R52;N91;P83;F14;N04;L66;K75;I70;I20-I25;E74;D65;E66;G47;G25;H54;J42;E10-E14;M60-M63;N15;D61;C91;C94;R26;R57;T78;J80;A39;R00;D69;E30;M31;F91;C95;C23;Q89;D47;I71;N19;R05;D57;N17;R25;C60	Y	N	largactil 10mg tablet
E78	K14	DRD2	DB09223	Blonanserin	R25;F20	N	N
E78	K14	DRD2	DB00391	Sulpiride	F98;C80;Q24;R48;R73;N32;C50-C50;F03;N20;E10;C45;E16;F52;M81;F44;G21;J81;F25;C00-C97;F63;E70-E90;P21;I51;F81;F95;Q87;I42;C18;L51;K70;J67;F06;I46;I26;B20-B24;R44;D74;H18;I10-I15;D64;G30;I47;R29;Q56;F90;R60;E23;K25;N46;I02;C00-D48;F22;F43;E78;E11;M62;L40;N40;K83;D36;L25;B54;L64;C50;K74;O03;C15;F17;M32;G41;K70-K77;N48;G63;J45;F84;N17-N19;F42;E87;F99;R06;B24;F31;N80;I50;F40;G72;M06;E14;I95;C66;F00;G93;R52;K76;N91;J62;P83;F14;J64;N18;F99-F99;C61;L66;C16;I70;K75;L29;I20-I25;C83;D73;I25;E66;G47;G20;F10;G00-G99;F20;Q61;E88;E10-E14;M60-M63;N21;T88;E80;C22;C92;D10-D36;G92;J18;G59;T78;J44;R00;F73;R50;F41;Q86;E30;I73;M10;E28;C25;E22;K73;Q96;G40;L23;N97;N19;Q00;N17;O60;Q06;M35;I77	Y	N	sulpiride
E78	K14	DRD2	DB01618	Molindone	E23;I95;F00;I02;R52;N91;P83;F14;N40;F99-F99;F52;G21;F25;F63;R00;R50;F41;G56;F17;M32;E22;G30;F84;G40;F99;N97;G20;N80;I50;F40;I10-I15;F20;D64;N17;F90	N	N
E78	K14	DRD2	DB05766	ACP-104		N	N
E78	K14	DRD2	DB00268	Ropinirole	C80;G50;C50-C50;N20;E10;C45;E16;C85;F52;M81;J81;C00-C97;F63;P21;I51;T09;F81;F95;Q87;I42;C18;R63;B22;K70;L20;I46;I26;R44;A32;I10-I15;J60;D64;G30;K13;F90;R60;I64;H49;J63;K25;N46;C00-D48;C84;E11;M62;L40;K83;D36;L25;A41;C67;B54;C50;Q53;O03;A48;C90;I61;C15;F17;M32;G41;K70-K77;M25;G63;J45;Q78;K29;F84;K50;I50;H35;F40;R09;G72;J13;M06;E14;T14;G45;G93;A49;F00;R52;I95;K76;J62;L94;M08;F14;M54;N18;C56;C61;C26;C16;I70;K75;L50;I20-I25;C83;J47;G35;T57;C82;I25;E66;G47;G20;A74;G95;L80;D59;I60;G00-G99;F20;E10-E14;M60-M63;M89;C22;K51;C92;D10-D36;G92;C91;J18;G59;T78;J44;H36;R00;R50;F41;Q86;F91;M10;E28;O43;R64;C25;S06;C23;M33;E22;K73;Q96;G40;L23;N97;B55;F51;K27;J43;D57;M00;K44;N17;O60;M35	N	N	requip 0.25mg tablet
E78	K14	DRD2	DB00268	Ropinirole	C80;G50;C50-C50;N20;E10;C45;E16;C85;F52;M81;J81;C00-C97;F63;P21;I51;T09;F81;F95;Q87;I42;C18;R63;B22;K70;L20;I46;I26;R44;A32;I10-I15;J60;D64;G30;K13;F90;R60;I64;H49;J63;K25;N46;C00-D48;C84;E11;M62;L40;K83;D36;L25;A41;C67;B54;C50;Q53;O03;A48;C90;I61;C15;F17;M32;G41;K70-K77;M25;G63;J45;Q78;K29;F84;K50;I50;H35;F40;R09;G72;J13;M06;E14;T14;G45;G93;A49;F00;R52;I95;K76;J62;L94;M08;F14;M54;N18;C56;C61;C26;C16;I70;K75;L50;I20-I25;C83;J47;G35;T57;C82;I25;E66;G47;G20;A74;G95;L80;D59;I60;G00-G99;F20;E10-E14;M60-M63;M89;C22;K51;C92;D10-D36;G92;C91;J18;G59;T78;J44;H36;R00;R50;F41;Q86;F91;M10;E28;O43;R64;C25;S06;C23;M33;E22;K73;Q96;G40;L23;N97;B55;F51;K27;J43;D57;M00;K44;N17;O60;M35	N	N	ropinirole
E78	K14	DRD2	DB00334	Olanzapine	F98;C80;Q24;R73;N32;F03;G50;C50-C50;E83;N20;E10;R20;C45;E16;C85;O14;I63;F52;K59;M81;F44;G21;J81;G24;F25;C00-C97;F63;F39;I49;E70-E90;F50;P21;I51;D06;T09;O24;F60;K65;N30;F81;F95;D68;Q87;R27;R51;I42;C18;L51;R63;L91;K70;H91;F06;I46;I26;R07;B20-B24;I82;R44;D74;P05;I10-I15;B65;D64;R33;G30;I47;K13;F90;R60;I64;E23;H49;F30-F39;E85;F31;I02;C00-D48;F22;F43;C84;E78;K25;D50;N46;N90;R55;C06;L53;E11;E75;M62;L40;N40;Q36;K83;D36;L25;C67;E40-E46;L64;C50;K74;O03;A48;C90;I61;B67;C15;F17;M32;R82;G41;K70-K77;L10;H50;M43;R15;N48;G63;J45;Q90;Q78;F84;D84;F42;E87;Q35;F99;B24;R40;K50;G10;N80;I50;N03;H57;F40;G72;D75;M06;L68;E14;T14;G45;G93;I95;F00;R52;I68;R31;G43;K76;N91;M08;P83;F14;N04;N18;C56;F99-F99;C61;N39;C74;L66;C26;C16;C44;K75;I70;L50;H02;L29;Q79;I20-I25;C83;Q66;R35;G35;T57;E24;Q05;C82;D73;I25;D65;E66;G47;G20;H44;G95;F10;D46;G25;D59;I60;G00-G99;F20;Q61;J42;E88;Q06;E10-E14;M60-M63;G12;E80;C22;N15;K51;J30;C92;D10-D36;G92;C91;J18;G59;K86;R26;R32;N17-N19;T78;E63;G31;O60;J44;J80;A39;H36;R00;R50;F73;D69;F41;D45;K07;H16;I60-I69;Q86;M31;F91;G56;C95;C64-C68;A78;I35;I67;M10;E28;C25;G80;E22;S06;J96;C23;G36;M33;K73;D47;E05;R49;K72;G40;Q96;L23;N97;F05;N19;F51;D72;G70;R05;Q00;D82;K44;N17;R25;N10-N16;M35;C60	Y	N	zyprexa 2.5mg tablet
E78	K14	DRD2	DB00334	Olanzapine	F98;C80;Q24;R73;N32;F03;G50;C50-C50;E83;N20;E10;R20;C45;E16;C85;O14;I63;F52;K59;M81;F44;G21;J81;G24;F25;C00-C97;F63;F39;I49;E70-E90;F50;P21;I51;D06;T09;O24;F60;K65;N30;F81;F95;D68;Q87;R27;R51;I42;C18;L51;R63;L91;K70;H91;F06;I46;I26;R07;B20-B24;I82;R44;D74;P05;I10-I15;B65;D64;R33;G30;I47;K13;F90;R60;I64;E23;H49;F30-F39;E85;F31;I02;C00-D48;F22;F43;C84;E78;K25;D50;N46;N90;R55;C06;L53;E11;E75;M62;L40;N40;Q36;K83;D36;L25;C67;E40-E46;L64;C50;K74;O03;A48;C90;I61;B67;C15;F17;M32;R82;G41;K70-K77;L10;H50;M43;R15;N48;G63;J45;Q90;Q78;F84;D84;F42;E87;Q35;F99;B24;R40;K50;G10;N80;I50;N03;H57;F40;G72;D75;M06;L68;E14;T14;G45;G93;I95;F00;R52;I68;R31;G43;K76;N91;M08;P83;F14;N04;N18;C56;F99-F99;C61;N39;C74;L66;C26;C16;C44;K75;I70;L50;H02;L29;Q79;I20-I25;C83;Q66;R35;G35;T57;E24;Q05;C82;D73;I25;D65;E66;G47;G20;H44;G95;F10;D46;G25;D59;I60;G00-G99;F20;Q61;J42;E88;Q06;E10-E14;M60-M63;G12;E80;C22;N15;K51;J30;C92;D10-D36;G92;C91;J18;G59;K86;R26;R32;N17-N19;T78;E63;G31;O60;J44;J80;A39;H36;R00;R50;F73;D69;F41;D45;K07;H16;I60-I69;Q86;M31;F91;G56;C95;C64-C68;A78;I35;I67;M10;E28;C25;G80;E22;S06;J96;C23;G36;M33;K73;D47;E05;R49;K72;G40;Q96;L23;N97;F05;N19;F51;D72;G70;R05;Q00;D82;K44;N17;R25;N10-N16;M35;C60	Y	N	olanzapine
E78	K14	DRD2	DB09224	Melperone		N	N
E78	K14	DRD2	DB14185	Aripiprazole lauroxil		N	N
E78	K14	DRD2	DB13025	Tiapride	G10;G20;F17;I95;G21;E22;R52;F63;I10-I15;F20;R00;F41;F14;G40;F90	N	N
E78	K14	DRD2	DB01238	Aripiprazole	F98;C80;C50-C50;C45;F52;K59;G21;F25;F63;C00-C97;F39;I49;E70-E90;F50;I51;F60;F81;F95;R51;Q02;C18;P05;I10-I15;D64;G30;F90;E23;F30-F39;C00-D48;F22;C84;E72;A81;N40;K83;D36;C67;C50;K74;C90;F17;M32;G41;F84;R06;F31;G10;F42;F99;K50;R40;N80;I50;F40;I95;G43;F00;R52;N91;M08;P83;F14;N18;C61;F99-F99;C16;H02;I20-I25;G35;C82;E66;G47;G20;F10;G00-G99;F20;E88;C22;N15;C92;D10-D36;J18;R95;J44;R00;R50;F73;F41;K07;C25;E22;S06;G40;K14;N97;F51;G60;D82;K44;N17;R25;N10-N16	Y	Y	aripiprazole
E78	K14	DRD2	DB01238	Aripiprazole	F98;C80;C50-C50;C45;F52;K59;G21;F25;F63;C00-C97;F39;I49;E70-E90;F50;I51;F60;F81;F95;R51;Q02;C18;P05;I10-I15;D64;G30;F90;E23;F30-F39;C00-D48;F22;C84;E72;A81;N40;K83;D36;C67;C50;K74;C90;F17;M32;G41;F84;R06;F31;G10;F42;F99;K50;R40;N80;I50;F40;I95;G43;F00;R52;N91;M08;P83;F14;N18;C61;F99-F99;C16;H02;I20-I25;G35;C82;E66;G47;G20;F10;G00-G99;F20;E88;C22;N15;C92;D10-D36;J18;R95;J44;R00;R50;F73;F41;K07;C25;E22;S06;G40;K14;N97;F51;G60;D82;K44;N17;R25;N10-N16	Y	Y	abilify 5mg tablet
E78	K14	DRD2	DB08815	Lurasidone	E88;M60-M63;I95;G43;R52;F14;M62;C16;F25;J44;F63;R00;R50;E70-E90;F41;F50;I51;F17;F81;E22;F84;G40;F42;G47;E66;G20;F31;I50;F10;I10-I15;F20;G72;R25;F90	Y	N
E78	K14	DRD2	DB12478	Piribedil	R41;I95;R52;F14;G21;F63;R00;F41;F17;E22;F95;R51;G40;F84;G47;G20;R44;I10-I15;F20;F90	N	N
E78	K14	DRD2	DB01403	Methotrimeprazine	F98;R41;I95;F00;R52;N15;C50-C50;F14;M54;F99-F99;F52;G21;F25;F63;R00;C50;F41;I51;F17;F60;E22;I47;G30;G40;D65;R06;G47;F99;G20;I46;R40;F51;R44;G25;I10-I15;F20;N17;R25;N10-N16;F90	N	N
E78	K14	DRD2	DB01614	Acepromazine	E66;C61;E85;F00;G71;F81;C67;S06;C50-C50;G00-G99;C50;G30;R25;G40	N	N
D64	E78	C4A	DB00028	Immune Globulin Human		N	N
D64	E78	DDX39B	DB02325	Isopropyl alcohol	C80;Q24;R73;G50;C50-C50;E83;N20;E10;C45;E16;C85;O14;I63;M81;F44;J81;C00-C97;K92;I51;T09;F81;D68;R51;I42;C18;R63;B22;L91;K70;C46;L20;I46;D55-D59;B20-B24;A32;I10-I15;J60;D64;G30;Q56;K13;R60;I64;H49;J63;K25;C00-D48;C84;C06;C14;E72;E11;D70;L40;Q28;K83;D36;L25;A41;C67;B54;C50;Q53;K74;O03;A48;C90;I61;C15;F17;M32;G41;K70-K77;G63;J45;C93;F84;B24;K50;N80;I50;H35;R09;J13;M06;E14;T14;I95;G93;A49;F00;R52;K76;J62;L94;M08;F14;N18;C56;C61;C16;C44;K75;I70;L50;H02;I20-I25;C83;H26;J47;T57;Q05;I25;C32;E66;G20;A74;G95;F10;L80;D59;I60;G00-G99;F20;Q06;M89;C22;N15;K51;C92;D10-D36;G92;D61;C91;J18;G59;K86;T78;G31;J44;J80;H36;R00;R50;D69;F41;E28;O43;R64;C25;S06;M33;K73;Q96;G40;L23;N97;B55;J43;D57;Q00;E07;M00;K44;E00-E07;N17;O60;N10-N16	Y	N
D64	E78	DDX39B	DB11638	Artenimol		N	N
D64	E78	CYP21A2	DB01026	Ketoconazole	Q24;N32;C50-C50;E83;E10;E16;O24;L12;N30;F81;F95;D68;D33;I26;I10-I15;D64;G30;B37;K13;I64;R41;N46;C06;M62;A41;Q53;F17;N48;Q90;Q78;K29;D84;B39;F99;D56;N17-N19;R40;H57;E14;G45;A49;J64;N18;L50;L29;C83;Q79;G35;G81;L70;Q05;D73;A74;G95;E26;D59;H81;G00-G99;G96;C22;K51;G92;O45;K86;G83;N40-N51;K63;H36;R50;I35;I73;M10;O43;C02;E22;S06;G40;L23;D72;J43;E00-E07;O60;M60;P57;C80;R73;G50;L88;C85;I63;F25;C00-C97;P21;I51;N83;M16;R51;I42;L51;R63;K70;C46;L20;I46;D55-D59;G62;D74;A32;F90;R60;E23;H49;K25;C84;N96;E78;E11;A81;N40;D36;L25;K74;C90;I61;R17;C15;G63;T56;N80;D25;H35;F40;I95;G43;K76;J62;C26;H26;J47;E55;T57;G20;B50;H44;F10;D46;L80;F20;Q61;E88;M89;Q54;K26;G12;D10-D36;M86;J18;G59;P59;G31;F73;A23;Q86;H16;C25;M33;B55;B44;K44;D75;Q06;B43;N20;C45;O14;B36;F52;K59;G21;J81;E70-E90;H06;C71;C18;L91;H91;B20-B24;Q21;E84;H18;J60;J63;C00-D48;B40;C50;O03;N50;M32;G41;K70-K77;J45;C93;B49;F31;E87;L73;K50;I50;E34;R09;J13;M06;G93;F00;C66;R31;L94;M08;C56;C61;F99-F99;N39;C74;C16;C44;G53;H47;H40;E24;C82;R25;I25;I60;D09;N21;E80;B35-B49;C92;C81;J44;F41;L30;C64-C68;A78;G80;E28;R64;B45;K73;K72;Q96;N97;K27;G70;Q00;E07;M00;Q44;N10-N16;M35;C55;I77;I20;K21;M81;L63;F44;I49;T09;Q87;B22;B35;P05;I47;E75;L40;Q28;L24;K83;C67;B54;L64;A48;A31;F84;R06;B25;Q35;B24;G72;B47;L68;T14;R52;N91;P83;F14;N04;L66;K75;I70;I20-I25;E27;D65;E66;G47;R18;G25;J42;E10-E14;M60-M63;N15;M34;D61;C91;R57;T78;J80;R00;D69;E30;M31;F91;C95;C23;N19;D57;N17;J67	Y	Y	ketoconazole 2% cream
D64	E78	CYP21A2	DB01026	Ketoconazole	Q24;N32;C50-C50;E83;E10;E16;O24;L12;N30;F81;F95;D68;D33;I26;I10-I15;D64;G30;B37;K13;I64;R41;N46;C06;M62;A41;Q53;F17;N48;Q90;Q78;K29;D84;B39;F99;D56;N17-N19;R40;H57;E14;G45;A49;J64;N18;L50;L29;C83;Q79;G35;G81;L70;Q05;D73;A74;G95;E26;D59;H81;G00-G99;G96;C22;K51;G92;O45;K86;G83;N40-N51;K63;H36;R50;I35;I73;M10;O43;C02;E22;S06;G40;L23;D72;J43;E00-E07;O60;M60;P57;C80;R73;G50;L88;C85;I63;F25;C00-C97;P21;I51;N83;M16;R51;I42;L51;R63;K70;C46;L20;I46;D55-D59;G62;D74;A32;F90;R60;E23;H49;K25;C84;N96;E78;E11;A81;N40;D36;L25;K74;C90;I61;R17;C15;G63;T56;N80;D25;H35;F40;I95;G43;K76;J62;C26;H26;J47;E55;T57;G20;B50;H44;F10;D46;L80;F20;Q61;E88;M89;Q54;K26;G12;D10-D36;M86;J18;G59;P59;G31;F73;A23;Q86;H16;C25;M33;B55;B44;K44;D75;Q06;B43;N20;C45;O14;B36;F52;K59;G21;J81;E70-E90;H06;C71;C18;L91;H91;B20-B24;Q21;E84;H18;J60;J63;C00-D48;B40;C50;O03;N50;M32;G41;K70-K77;J45;C93;B49;F31;E87;L73;K50;I50;E34;R09;J13;M06;G93;F00;C66;R31;L94;M08;C56;C61;F99-F99;N39;C74;C16;C44;G53;H47;H40;E24;C82;R25;I25;I60;D09;N21;E80;B35-B49;C92;C81;J44;F41;L30;C64-C68;A78;G80;E28;R64;B45;K73;K72;Q96;N97;K27;G70;Q00;E07;M00;Q44;N10-N16;M35;C55;I77;I20;K21;M81;L63;F44;I49;T09;Q87;B22;B35;P05;I47;E75;L40;Q28;L24;K83;C67;B54;L64;A48;A31;F84;R06;B25;Q35;B24;G72;B47;L68;T14;R52;N91;P83;F14;N04;L66;K75;I70;I20-I25;E27;D65;E66;G47;R18;G25;J42;E10-E14;M60-M63;N15;M34;D61;C91;R57;T78;J80;R00;D69;E30;M31;F91;C95;C23;N19;D57;N17;J67	Y	Y	ketoconazole 2% shampoo	0.002457
D64	E78	CYP21A2	DB01026	Ketoconazole	Q24;N32;C50-C50;E83;E10;E16;O24;L12;N30;F81;F95;D68;D33;I26;I10-I15;D64;G30;B37;K13;I64;R41;N46;C06;M62;A41;Q53;F17;N48;Q90;Q78;K29;D84;B39;F99;D56;N17-N19;R40;H57;E14;G45;A49;J64;N18;L50;L29;C83;Q79;G35;G81;L70;Q05;D73;A74;G95;E26;D59;H81;G00-G99;G96;C22;K51;G92;O45;K86;G83;N40-N51;K63;H36;R50;I35;I73;M10;O43;C02;E22;S06;G40;L23;D72;J43;E00-E07;O60;M60;P57;C80;R73;G50;L88;C85;I63;F25;C00-C97;P21;I51;N83;M16;R51;I42;L51;R63;K70;C46;L20;I46;D55-D59;G62;D74;A32;F90;R60;E23;H49;K25;C84;N96;E78;E11;A81;N40;D36;L25;K74;C90;I61;R17;C15;G63;T56;N80;D25;H35;F40;I95;G43;K76;J62;C26;H26;J47;E55;T57;G20;B50;H44;F10;D46;L80;F20;Q61;E88;M89;Q54;K26;G12;D10-D36;M86;J18;G59;P59;G31;F73;A23;Q86;H16;C25;M33;B55;B44;K44;D75;Q06;B43;N20;C45;O14;B36;F52;K59;G21;J81;E70-E90;H06;C71;C18;L91;H91;B20-B24;Q21;E84;H18;J60;J63;C00-D48;B40;C50;O03;N50;M32;G41;K70-K77;J45;C93;B49;F31;E87;L73;K50;I50;E34;R09;J13;M06;G93;F00;C66;R31;L94;M08;C56;C61;F99-F99;N39;C74;C16;C44;G53;H47;H40;E24;C82;R25;I25;I60;D09;N21;E80;B35-B49;C92;C81;J44;F41;L30;C64-C68;A78;G80;E28;R64;B45;K73;K72;Q96;N97;K27;G70;Q00;E07;M00;Q44;N10-N16;M35;C55;I77;I20;K21;M81;L63;F44;I49;T09;Q87;B22;B35;P05;I47;E75;L40;Q28;L24;K83;C67;B54;L64;A48;A31;F84;R06;B25;Q35;B24;G72;B47;L68;T14;R52;N91;P83;F14;N04;L66;K75;I70;I20-I25;E27;D65;E66;G47;R18;G25;J42;E10-E14;M60-M63;N15;M34;D61;C91;R57;T78;J80;R00;D69;E30;M31;F91;C95;C23;N19;D57;N17;J67	Y	Y	nizoral 2% cream
D64	E78	CYP21A2	DB01026	Ketoconazole	Q24;N32;C50-C50;E83;E10;E16;O24;L12;N30;F81;F95;D68;D33;I26;I10-I15;D64;G30;B37;K13;I64;R41;N46;C06;M62;A41;Q53;F17;N48;Q90;Q78;K29;D84;B39;F99;D56;N17-N19;R40;H57;E14;G45;A49;J64;N18;L50;L29;C83;Q79;G35;G81;L70;Q05;D73;A74;G95;E26;D59;H81;G00-G99;G96;C22;K51;G92;O45;K86;G83;N40-N51;K63;H36;R50;I35;I73;M10;O43;C02;E22;S06;G40;L23;D72;J43;E00-E07;O60;M60;P57;C80;R73;G50;L88;C85;I63;F25;C00-C97;P21;I51;N83;M16;R51;I42;L51;R63;K70;C46;L20;I46;D55-D59;G62;D74;A32;F90;R60;E23;H49;K25;C84;N96;E78;E11;A81;N40;D36;L25;K74;C90;I61;R17;C15;G63;T56;N80;D25;H35;F40;I95;G43;K76;J62;C26;H26;J47;E55;T57;G20;B50;H44;F10;D46;L80;F20;Q61;E88;M89;Q54;K26;G12;D10-D36;M86;J18;G59;P59;G31;F73;A23;Q86;H16;C25;M33;B55;B44;K44;D75;Q06;B43;N20;C45;O14;B36;F52;K59;G21;J81;E70-E90;H06;C71;C18;L91;H91;B20-B24;Q21;E84;H18;J60;J63;C00-D48;B40;C50;O03;N50;M32;G41;K70-K77;J45;C93;B49;F31;E87;L73;K50;I50;E34;R09;J13;M06;G93;F00;C66;R31;L94;M08;C56;C61;F99-F99;N39;C74;C16;C44;G53;H47;H40;E24;C82;R25;I25;I60;D09;N21;E80;B35-B49;C92;C81;J44;F41;L30;C64-C68;A78;G80;E28;R64;B45;K73;K72;Q96;N97;K27;G70;Q00;E07;M00;Q44;N10-N16;M35;C55;I77;I20;K21;M81;L63;F44;I49;T09;Q87;B22;B35;P05;I47;E75;L40;Q28;L24;K83;C67;B54;L64;A48;A31;F84;R06;B25;Q35;B24;G72;B47;L68;T14;R52;N91;P83;F14;N04;L66;K75;I70;I20-I25;E27;D65;E66;G47;R18;G25;J42;E10-E14;M60-M63;N15;M34;D61;C91;R57;T78;J80;R00;D69;E30;M31;F91;C95;C23;N19;D57;N17;J67	Y	Y	nizoral 20mg/ml shampoo
D64	E78	CYP21A2	DB01026	Ketoconazole	Q24;N32;C50-C50;E83;E10;E16;O24;L12;N30;F81;F95;D68;D33;I26;I10-I15;D64;G30;B37;K13;I64;R41;N46;C06;M62;A41;Q53;F17;N48;Q90;Q78;K29;D84;B39;F99;D56;N17-N19;R40;H57;E14;G45;A49;J64;N18;L50;L29;C83;Q79;G35;G81;L70;Q05;D73;A74;G95;E26;D59;H81;G00-G99;G96;C22;K51;G92;O45;K86;G83;N40-N51;K63;H36;R50;I35;I73;M10;O43;C02;E22;S06;G40;L23;D72;J43;E00-E07;O60;M60;P57;C80;R73;G50;L88;C85;I63;F25;C00-C97;P21;I51;N83;M16;R51;I42;L51;R63;K70;C46;L20;I46;D55-D59;G62;D74;A32;F90;R60;E23;H49;K25;C84;N96;E78;E11;A81;N40;D36;L25;K74;C90;I61;R17;C15;G63;T56;N80;D25;H35;F40;I95;G43;K76;J62;C26;H26;J47;E55;T57;G20;B50;H44;F10;D46;L80;F20;Q61;E88;M89;Q54;K26;G12;D10-D36;M86;J18;G59;P59;G31;F73;A23;Q86;H16;C25;M33;B55;B44;K44;D75;Q06;B43;N20;C45;O14;B36;F52;K59;G21;J81;E70-E90;H06;C71;C18;L91;H91;B20-B24;Q21;E84;H18;J60;J63;C00-D48;B40;C50;O03;N50;M32;G41;K70-K77;J45;C93;B49;F31;E87;L73;K50;I50;E34;R09;J13;M06;G93;F00;C66;R31;L94;M08;C56;C61;F99-F99;N39;C74;C16;C44;G53;H47;H40;E24;C82;R25;I25;I60;D09;N21;E80;B35-B49;C92;C81;J44;F41;L30;C64-C68;A78;G80;E28;R64;B45;K73;K72;Q96;N97;K27;G70;Q00;E07;M00;Q44;N10-N16;M35;C55;I77;I20;K21;M81;L63;F44;I49;T09;Q87;B22;B35;P05;I47;E75;L40;Q28;L24;K83;C67;B54;L64;A48;A31;F84;R06;B25;Q35;B24;G72;B47;L68;T14;R52;N91;P83;F14;N04;L66;K75;I70;I20-I25;E27;D65;E66;G47;R18;G25;J42;E10-E14;M60-M63;N15;M34;D61;C91;R57;T78;J80;R00;D69;E30;M31;F91;C95;C23;N19;D57;N17;J67	Y	Y	ketoconazole
D64	E78	CYP21A2	DB01026	Ketoconazole	Q24;N32;C50-C50;E83;E10;E16;O24;L12;N30;F81;F95;D68;D33;I26;I10-I15;D64;G30;B37;K13;I64;R41;N46;C06;M62;A41;Q53;F17;N48;Q90;Q78;K29;D84;B39;F99;D56;N17-N19;R40;H57;E14;G45;A49;J64;N18;L50;L29;C83;Q79;G35;G81;L70;Q05;D73;A74;G95;E26;D59;H81;G00-G99;G96;C22;K51;G92;O45;K86;G83;N40-N51;K63;H36;R50;I35;I73;M10;O43;C02;E22;S06;G40;L23;D72;J43;E00-E07;O60;M60;P57;C80;R73;G50;L88;C85;I63;F25;C00-C97;P21;I51;N83;M16;R51;I42;L51;R63;K70;C46;L20;I46;D55-D59;G62;D74;A32;F90;R60;E23;H49;K25;C84;N96;E78;E11;A81;N40;D36;L25;K74;C90;I61;R17;C15;G63;T56;N80;D25;H35;F40;I95;G43;K76;J62;C26;H26;J47;E55;T57;G20;B50;H44;F10;D46;L80;F20;Q61;E88;M89;Q54;K26;G12;D10-D36;M86;J18;G59;P59;G31;F73;A23;Q86;H16;C25;M33;B55;B44;K44;D75;Q06;B43;N20;C45;O14;B36;F52;K59;G21;J81;E70-E90;H06;C71;C18;L91;H91;B20-B24;Q21;E84;H18;J60;J63;C00-D48;B40;C50;O03;N50;M32;G41;K70-K77;J45;C93;B49;F31;E87;L73;K50;I50;E34;R09;J13;M06;G93;F00;C66;R31;L94;M08;C56;C61;F99-F99;N39;C74;C16;C44;G53;H47;H40;E24;C82;R25;I25;I60;D09;N21;E80;B35-B49;C92;C81;J44;F41;L30;C64-C68;A78;G80;E28;R64;B45;K73;K72;Q96;N97;K27;G70;Q00;E07;M00;Q44;N10-N16;M35;C55;I77;I20;K21;M81;L63;F44;I49;T09;Q87;B22;B35;P05;I47;E75;L40;Q28;L24;K83;C67;B54;L64;A48;A31;F84;R06;B25;Q35;B24;G72;B47;L68;T14;R52;N91;P83;F14;N04;L66;K75;I70;I20-I25;E27;D65;E66;G47;R18;G25;J42;E10-E14;M60-M63;N15;M34;D61;C91;R57;T78;J80;R00;D69;E30;M31;F91;C95;C23;N19;D57;N17;J67	Y	Y	ketopine 2% shampoo
D64	E78	DDAH2	DB00155	L-Citrulline		N	N
D64	E78	CLIC1	DB09130	Copper	Q11;F98;Q24;E56;N32;C50-C50;E83;Q77;E10;R20;E16;A15-A19;O24;L12;N30;F81;D68;F95;E21;D33;Q02;F06;N94;S72;I26;Q74;I10-I15;D64;G30;B37;K13;Q12;I64;Q80;N46;N90;C06;E72;M62;Q36;M15-M19;A41;J98;Q13;Q53;F17;L10;Q90;Q78;K29;D84;N17-N19;F99;N64;D56;R40;B05;E14;G45;A49;I68;M91-M94;M45;J64;N18;L50;L29;C83;Q79;K80;R35;G35;G81;Q05;D73;A74;G95;E26;D59;H81;G00-G99;G96;M88;C24;R23;B00;C22;K51;G92;O45;K86;G83;N40-N51;Q75;K63;H36;N42;R50;J93;I35;I73;C02;E22;M10;O43;S06;G36;C52;G40;L23;F51;D72;J43;D82;E00-E07;O60;M60;C80;R73;G50;F02;G91;C85;I63;J00-J99;C00-C97;F25;K92;H40-H42;P21;I51;N83;M16;R51;I42;L51;R63;T67;Q93;Q30-Q34;K70;C46;L20;D55-D59;I46;G71;D74;A32;F90;E23;H49;R60;E85;K25;K65;C84;E78;L53;E11;A81;N40;K56;P22;D76;D36;L25;Q04;K74;L82;C90;I61;R17;C15;M25;G63;T56;G10;N03;N80;D25;H35;F40;M13;Q81;H15;I95;G43;K76;J62;C26;L81;H26;J47;T57;R13;G82;S07;D05;D86;G20;B50;H44;L80;D46;F10;F20;Q61;E88;E51;M89;Q54;K26;G12;N25;D10-D36;J18;G59;A96;E63;G31;Q68;F73;A23;Q86;H16;G56;C38;I67;C25;M33;Q69;I34;B55;G60;K44;Q15;D75;Q06;T53;N20;C45;O14;F52;D66;K40;K59;G21;J81;F39;E70-E90;K22;D06;G11;H06;C71;C18;Q23;L91;J67;H91;B20-B24;Q82;Q21;H18;E84;J60;R29;Q00-Q07;D83;J63;F30-F39;C00-D48;D50;Q70;S09;K90;C50;O03;N50;B67;M32;G41;K70-K77;J45;C93;F31;E87;K50;I50;E34;R09;J13;M06;M41;G93;C66;F00;Q43;R31;M08;L94;K00;H53;M54;C56;C61;F99-F99;N39;C74;C16;R21;C44;G53;H02;M05-M14;H47;H27;H40;C82;L62;I25;S00-S09;I60;K58;D09;N21;E80;C92;C81;K37;J44;D45;F41;B18;I60-I69;L30;C64-C68;A78;E28;G80;R64;J96;K73;M87;M00-M25;K72;A86;Q96;N97;K27;G70;M94;Q00;E07;M00;Q44;N10-N16;M35;C55;I77;E76;R48;Q34;I20;F03;K21;Q85;M81;F44;L63;K05;G24;F63;D58;I49;T09;F60;R27;Q87;B22;R12;J95;P05;B65;R33;I47;Q56;N20-N23;A30;R19;E75;L40;Q28;L24;K83;C67;B54;B79;E40-E46;L64;N60-N64;A48;R82;Q25;F84;F42;R06;Q35;B24;E61;E50;G72;T14;R52;Q65-Q79;S26;N41;F82;N91;P83;S00;F14;N04;L66;I72;K75;I70;E71;I20-I25;Q66;E74;D18;E27;D65;E66;G47;I84;R18;H25-H28;G25;Q07;J42;E10-E14;M60-M63;J84;N15;J30;M34;D61;C91;C94;R26;K20;R57;R95;T78;J80;A39;R00;D69;H90;E30;M31;F91;C95;C23;Q89;G03;D47;E05;I71;M19;N19;R05;D57;N17;R25;C60	Y	Y
D64	E78	CLIC1	DB11638	Artenimol		N	N
D64	E78	HLA-B	DB11294	Coccidioides immitis spherule		N	N
D64	E78	HLA-B	DB04464	N-Formylmethionine		N	N
D64	E78	HLA-B	DB01048	Abacavir	C80;G50;C50-C50;E10;C45;E16;Q85;M81;J81;C00-C97;E70-E90;I51;F81;Q87;I42;C18;L51;R63;Q93;B22;L91;K70;J67;L20;I46;B20-B24;A32;I10-I15;J60;D64;G30;K13;R60;I64;J63;K25;C00-D48;K65;E11;M62;L40;K83;D36;A41;C67;B54;B79;C50;K74;A48;I61;B67;M32;G41;K70-K77;G63;J45;T56;F84;N17-N19;R06;N03;B24;K50;I50;H35;R09;G72;M06;T14;I95;G93;F00;R52;K76;L94;M45;N04;J64;N18;C56;C61;C16;R21;C44;K75;I70;L50;H02;I20-I25;C83;J47;G35;T57;I25;E66;G20;A74;G95;L80;D59;G00-G99;F20;E88;Q06;M60-M63;M89;C22;N15;N25;K51;J30;C92;D10-D36;D61;C91;J18;G59;K86;T78;K37;J44;J80;H36;R00;R50;D69;F41;L30;M10;O43;R64;C25;S06;M33;G36;G03;I71;G40;L23;B55;N19;G70;J43;D57;Q00;D82;M00;K44;N17;O60;N10-N16;M35	Y	Y	abacavir
D64	E78	HLA-B	DB01048	Abacavir	C80;G50;C50-C50;E10;C45;E16;Q85;M81;J81;C00-C97;E70-E90;I51;F81;Q87;I42;C18;L51;R63;Q93;B22;L91;K70;J67;L20;I46;B20-B24;A32;I10-I15;J60;D64;G30;K13;R60;I64;J63;K25;C00-D48;K65;E11;M62;L40;K83;D36;A41;C67;B54;B79;C50;K74;A48;I61;B67;M32;G41;K70-K77;G63;J45;T56;F84;N17-N19;R06;N03;B24;K50;I50;H35;R09;G72;M06;T14;I95;G93;F00;R52;K76;L94;M45;N04;J64;N18;C56;C61;C16;R21;C44;K75;I70;L50;H02;I20-I25;C83;J47;G35;T57;I25;E66;G20;A74;G95;L80;D59;G00-G99;F20;E88;Q06;M60-M63;M89;C22;N15;N25;K51;J30;C92;D10-D36;D61;C91;J18;G59;K86;T78;K37;J44;J80;H36;R00;R50;D69;F41;L30;M10;O43;R64;C25;S06;M33;G36;G03;I71;G40;L23;B55;N19;G70;J43;D57;Q00;D82;M00;K44;N17;O60;N10-N16;M35	Y	Y	abacavir 300mg / lamivudine 150mg / zidovudine 300mg tablet
D64	E78	LTA	DB00005	Etanercept		N	N
D64	E78	HLA-DQB1	DB00071	Insulin Pork		N	N
D64	E78	HLA-DRB1	DB05259	Glatiramer		N	N
E78	L02	FES	DB12010	Fostamatinib		N	N
E78	M35	C4A	DB00028	Immune Globulin Human		N	N
E78	M35	HLA-DRB1	DB05259	Glatiramer		N	N
E78	M35	DDX39B	DB02325	Isopropyl alcohol	C80;Q24;R73;G50;C50-C50;E83;N20;E10;C45;E16;C85;O14;I63;M81;F44;J81;C00-C97;K92;I51;T09;F81;D68;R51;I42;C18;R63;B22;L91;K70;C46;L20;I46;D55-D59;B20-B24;A32;I10-I15;J60;D64;G30;Q56;K13;R60;I64;H49;J63;K25;C00-D48;C84;C06;C14;E72;E11;D70;L40;Q28;K83;D36;L25;A41;C67;B54;C50;Q53;K74;O03;A48;C90;I61;C15;F17;M32;G41;K70-K77;G63;J45;C93;F84;B24;K50;N80;I50;H35;R09;J13;M06;E14;T14;I95;G93;A49;F00;R52;K76;J62;L94;M08;F14;N18;C56;C61;C16;C44;K75;I70;L50;H02;I20-I25;C83;H26;J47;T57;Q05;I25;C32;E66;G20;A74;G95;F10;L80;D59;I60;G00-G99;F20;Q06;M89;C22;N15;K51;C92;D10-D36;G92;D61;C91;J18;G59;K86;T78;G31;J44;J80;H36;R00;R50;D69;F41;E28;O43;R64;C25;S06;M33;K73;Q96;G40;L23;N97;B55;J43;D57;Q00;E07;M00;K44;E00-E07;N17;O60;N10-N16	N	N
E78	M35	DDX39B	DB11638	Artenimol		N	N
E78	M35	CYP21A2	DB01026	Ketoconazole	Q24;N32;C50-C50;E83;E10;E16;O24;L12;N30;F81;F95;D68;D33;I26;I10-I15;D64;G30;B37;K13;I64;R41;N46;C06;M62;A41;Q53;F17;N48;Q90;Q78;K29;D84;B39;F99;D56;N17-N19;R40;H57;E14;G45;A49;J64;N18;L50;L29;C83;Q79;G35;G81;L70;Q05;D73;A74;G95;E26;D59;H81;G00-G99;G96;C22;K51;G92;O45;K86;G83;N40-N51;K63;H36;R50;I35;I73;M10;O43;C02;E22;S06;G40;L23;D72;J43;E00-E07;O60;M60;P57;C80;R73;G50;L88;C85;I63;F25;C00-C97;P21;I51;N83;M16;R51;I42;L51;R63;K70;C46;L20;I46;D55-D59;G62;D74;A32;F90;R60;E23;H49;K25;C84;N96;E78;E11;A81;N40;D36;L25;K74;C90;I61;R17;C15;G63;T56;N80;D25;H35;F40;I95;G43;K76;J62;C26;H26;J47;E55;T57;G20;B50;H44;F10;D46;L80;F20;Q61;E88;M89;Q54;K26;G12;D10-D36;M86;J18;G59;P59;G31;F73;A23;Q86;H16;C25;M33;B55;B44;K44;D75;Q06;B43;N20;C45;O14;B36;F52;K59;G21;J81;E70-E90;H06;C71;C18;L91;H91;B20-B24;Q21;E84;H18;J60;J63;C00-D48;B40;C50;O03;N50;M32;G41;K70-K77;J45;C93;B49;F31;E87;L73;K50;I50;E34;R09;J13;M06;G93;F00;C66;R31;L94;M08;C56;C61;F99-F99;N39;C74;C16;C44;G53;H47;H40;E24;C82;R25;I25;I60;D09;N21;E80;B35-B49;C92;C81;J44;F41;L30;C64-C68;A78;G80;E28;R64;B45;K73;K72;Q96;N97;K27;G70;Q00;E07;M00;Q44;N10-N16;M35;C55;I77;I20;K21;M81;L63;F44;I49;T09;Q87;B22;B35;P05;I47;E75;L40;Q28;L24;K83;C67;B54;L64;A48;A31;F84;R06;B25;Q35;B24;G72;B47;L68;T14;R52;N91;P83;F14;N04;L66;K75;I70;I20-I25;E27;D65;E66;G47;R18;G25;J42;E10-E14;M60-M63;N15;M34;D61;C91;R57;T78;J80;R00;D69;E30;M31;F91;C95;C23;N19;D57;N17;J67	Y	Y	ketoconazole 2% cream
E78	M35	CYP21A2	DB01026	Ketoconazole	Q24;N32;C50-C50;E83;E10;E16;O24;L12;N30;F81;F95;D68;D33;I26;I10-I15;D64;G30;B37;K13;I64;R41;N46;C06;M62;A41;Q53;F17;N48;Q90;Q78;K29;D84;B39;F99;D56;N17-N19;R40;H57;E14;G45;A49;J64;N18;L50;L29;C83;Q79;G35;G81;L70;Q05;D73;A74;G95;E26;D59;H81;G00-G99;G96;C22;K51;G92;O45;K86;G83;N40-N51;K63;H36;R50;I35;I73;M10;O43;C02;E22;S06;G40;L23;D72;J43;E00-E07;O60;M60;P57;C80;R73;G50;L88;C85;I63;F25;C00-C97;P21;I51;N83;M16;R51;I42;L51;R63;K70;C46;L20;I46;D55-D59;G62;D74;A32;F90;R60;E23;H49;K25;C84;N96;E78;E11;A81;N40;D36;L25;K74;C90;I61;R17;C15;G63;T56;N80;D25;H35;F40;I95;G43;K76;J62;C26;H26;J47;E55;T57;G20;B50;H44;F10;D46;L80;F20;Q61;E88;M89;Q54;K26;G12;D10-D36;M86;J18;G59;P59;G31;F73;A23;Q86;H16;C25;M33;B55;B44;K44;D75;Q06;B43;N20;C45;O14;B36;F52;K59;G21;J81;E70-E90;H06;C71;C18;L91;H91;B20-B24;Q21;E84;H18;J60;J63;C00-D48;B40;C50;O03;N50;M32;G41;K70-K77;J45;C93;B49;F31;E87;L73;K50;I50;E34;R09;J13;M06;G93;F00;C66;R31;L94;M08;C56;C61;F99-F99;N39;C74;C16;C44;G53;H47;H40;E24;C82;R25;I25;I60;D09;N21;E80;B35-B49;C92;C81;J44;F41;L30;C64-C68;A78;G80;E28;R64;B45;K73;K72;Q96;N97;K27;G70;Q00;E07;M00;Q44;N10-N16;M35;C55;I77;I20;K21;M81;L63;F44;I49;T09;Q87;B22;B35;P05;I47;E75;L40;Q28;L24;K83;C67;B54;L64;A48;A31;F84;R06;B25;Q35;B24;G72;B47;L68;T14;R52;N91;P83;F14;N04;L66;K75;I70;I20-I25;E27;D65;E66;G47;R18;G25;J42;E10-E14;M60-M63;N15;M34;D61;C91;R57;T78;J80;R00;D69;E30;M31;F91;C95;C23;N19;D57;N17;J67	Y	Y	ketoconazole 2% shampoo
E78	M35	CYP21A2	DB01026	Ketoconazole	Q24;N32;C50-C50;E83;E10;E16;O24;L12;N30;F81;F95;D68;D33;I26;I10-I15;D64;G30;B37;K13;I64;R41;N46;C06;M62;A41;Q53;F17;N48;Q90;Q78;K29;D84;B39;F99;D56;N17-N19;R40;H57;E14;G45;A49;J64;N18;L50;L29;C83;Q79;G35;G81;L70;Q05;D73;A74;G95;E26;D59;H81;G00-G99;G96;C22;K51;G92;O45;K86;G83;N40-N51;K63;H36;R50;I35;I73;M10;O43;C02;E22;S06;G40;L23;D72;J43;E00-E07;O60;M60;P57;C80;R73;G50;L88;C85;I63;F25;C00-C97;P21;I51;N83;M16;R51;I42;L51;R63;K70;C46;L20;I46;D55-D59;G62;D74;A32;F90;R60;E23;H49;K25;C84;N96;E78;E11;A81;N40;D36;L25;K74;C90;I61;R17;C15;G63;T56;N80;D25;H35;F40;I95;G43;K76;J62;C26;H26;J47;E55;T57;G20;B50;H44;F10;D46;L80;F20;Q61;E88;M89;Q54;K26;G12;D10-D36;M86;J18;G59;P59;G31;F73;A23;Q86;H16;C25;M33;B55;B44;K44;D75;Q06;B43;N20;C45;O14;B36;F52;K59;G21;J81;E70-E90;H06;C71;C18;L91;H91;B20-B24;Q21;E84;H18;J60;J63;C00-D48;B40;C50;O03;N50;M32;G41;K70-K77;J45;C93;B49;F31;E87;L73;K50;I50;E34;R09;J13;M06;G93;F00;C66;R31;L94;M08;C56;C61;F99-F99;N39;C74;C16;C44;G53;H47;H40;E24;C82;R25;I25;I60;D09;N21;E80;B35-B49;C92;C81;J44;F41;L30;C64-C68;A78;G80;E28;R64;B45;K73;K72;Q96;N97;K27;G70;Q00;E07;M00;Q44;N10-N16;M35;C55;I77;I20;K21;M81;L63;F44;I49;T09;Q87;B22;B35;P05;I47;E75;L40;Q28;L24;K83;C67;B54;L64;A48;A31;F84;R06;B25;Q35;B24;G72;B47;L68;T14;R52;N91;P83;F14;N04;L66;K75;I70;I20-I25;E27;D65;E66;G47;R18;G25;J42;E10-E14;M60-M63;N15;M34;D61;C91;R57;T78;J80;R00;D69;E30;M31;F91;C95;C23;N19;D57;N17;J67	Y	Y	nizoral 2% cream
E78	M35	CYP21A2	DB01026	Ketoconazole	Q24;N32;C50-C50;E83;E10;E16;O24;L12;N30;F81;F95;D68;D33;I26;I10-I15;D64;G30;B37;K13;I64;R41;N46;C06;M62;A41;Q53;F17;N48;Q90;Q78;K29;D84;B39;F99;D56;N17-N19;R40;H57;E14;G45;A49;J64;N18;L50;L29;C83;Q79;G35;G81;L70;Q05;D73;A74;G95;E26;D59;H81;G00-G99;G96;C22;K51;G92;O45;K86;G83;N40-N51;K63;H36;R50;I35;I73;M10;O43;C02;E22;S06;G40;L23;D72;J43;E00-E07;O60;M60;P57;C80;R73;G50;L88;C85;I63;F25;C00-C97;P21;I51;N83;M16;R51;I42;L51;R63;K70;C46;L20;I46;D55-D59;G62;D74;A32;F90;R60;E23;H49;K25;C84;N96;E78;E11;A81;N40;D36;L25;K74;C90;I61;R17;C15;G63;T56;N80;D25;H35;F40;I95;G43;K76;J62;C26;H26;J47;E55;T57;G20;B50;H44;F10;D46;L80;F20;Q61;E88;M89;Q54;K26;G12;D10-D36;M86;J18;G59;P59;G31;F73;A23;Q86;H16;C25;M33;B55;B44;K44;D75;Q06;B43;N20;C45;O14;B36;F52;K59;G21;J81;E70-E90;H06;C71;C18;L91;H91;B20-B24;Q21;E84;H18;J60;J63;C00-D48;B40;C50;O03;N50;M32;G41;K70-K77;J45;C93;B49;F31;E87;L73;K50;I50;E34;R09;J13;M06;G93;F00;C66;R31;L94;M08;C56;C61;F99-F99;N39;C74;C16;C44;G53;H47;H40;E24;C82;R25;I25;I60;D09;N21;E80;B35-B49;C92;C81;J44;F41;L30;C64-C68;A78;G80;E28;R64;B45;K73;K72;Q96;N97;K27;G70;Q00;E07;M00;Q44;N10-N16;M35;C55;I77;I20;K21;M81;L63;F44;I49;T09;Q87;B22;B35;P05;I47;E75;L40;Q28;L24;K83;C67;B54;L64;A48;A31;F84;R06;B25;Q35;B24;G72;B47;L68;T14;R52;N91;P83;F14;N04;L66;K75;I70;I20-I25;E27;D65;E66;G47;R18;G25;J42;E10-E14;M60-M63;N15;M34;D61;C91;R57;T78;J80;R00;D69;E30;M31;F91;C95;C23;N19;D57;N17;J67	Y	Y	nizoral 20mg/ml shampoo
E78	M35	CYP21A2	DB01026	Ketoconazole	Q24;N32;C50-C50;E83;E10;E16;O24;L12;N30;F81;F95;D68;D33;I26;I10-I15;D64;G30;B37;K13;I64;R41;N46;C06;M62;A41;Q53;F17;N48;Q90;Q78;K29;D84;B39;F99;D56;N17-N19;R40;H57;E14;G45;A49;J64;N18;L50;L29;C83;Q79;G35;G81;L70;Q05;D73;A74;G95;E26;D59;H81;G00-G99;G96;C22;K51;G92;O45;K86;G83;N40-N51;K63;H36;R50;I35;I73;M10;O43;C02;E22;S06;G40;L23;D72;J43;E00-E07;O60;M60;P57;C80;R73;G50;L88;C85;I63;F25;C00-C97;P21;I51;N83;M16;R51;I42;L51;R63;K70;C46;L20;I46;D55-D59;G62;D74;A32;F90;R60;E23;H49;K25;C84;N96;E78;E11;A81;N40;D36;L25;K74;C90;I61;R17;C15;G63;T56;N80;D25;H35;F40;I95;G43;K76;J62;C26;H26;J47;E55;T57;G20;B50;H44;F10;D46;L80;F20;Q61;E88;M89;Q54;K26;G12;D10-D36;M86;J18;G59;P59;G31;F73;A23;Q86;H16;C25;M33;B55;B44;K44;D75;Q06;B43;N20;C45;O14;B36;F52;K59;G21;J81;E70-E90;H06;C71;C18;L91;H91;B20-B24;Q21;E84;H18;J60;J63;C00-D48;B40;C50;O03;N50;M32;G41;K70-K77;J45;C93;B49;F31;E87;L73;K50;I50;E34;R09;J13;M06;G93;F00;C66;R31;L94;M08;C56;C61;F99-F99;N39;C74;C16;C44;G53;H47;H40;E24;C82;R25;I25;I60;D09;N21;E80;B35-B49;C92;C81;J44;F41;L30;C64-C68;A78;G80;E28;R64;B45;K73;K72;Q96;N97;K27;G70;Q00;E07;M00;Q44;N10-N16;M35;C55;I77;I20;K21;M81;L63;F44;I49;T09;Q87;B22;B35;P05;I47;E75;L40;Q28;L24;K83;C67;B54;L64;A48;A31;F84;R06;B25;Q35;B24;G72;B47;L68;T14;R52;N91;P83;F14;N04;L66;K75;I70;I20-I25;E27;D65;E66;G47;R18;G25;J42;E10-E14;M60-M63;N15;M34;D61;C91;R57;T78;J80;R00;D69;E30;M31;F91;C95;C23;N19;D57;N17;J67	Y	Y	ketoconazole
E78	M35	CYP21A2	DB01026	Ketoconazole	Q24;N32;C50-C50;E83;E10;E16;O24;L12;N30;F81;F95;D68;D33;I26;I10-I15;D64;G30;B37;K13;I64;R41;N46;C06;M62;A41;Q53;F17;N48;Q90;Q78;K29;D84;B39;F99;D56;N17-N19;R40;H57;E14;G45;A49;J64;N18;L50;L29;C83;Q79;G35;G81;L70;Q05;D73;A74;G95;E26;D59;H81;G00-G99;G96;C22;K51;G92;O45;K86;G83;N40-N51;K63;H36;R50;I35;I73;M10;O43;C02;E22;S06;G40;L23;D72;J43;E00-E07;O60;M60;P57;C80;R73;G50;L88;C85;I63;F25;C00-C97;P21;I51;N83;M16;R51;I42;L51;R63;K70;C46;L20;I46;D55-D59;G62;D74;A32;F90;R60;E23;H49;K25;C84;N96;E78;E11;A81;N40;D36;L25;K74;C90;I61;R17;C15;G63;T56;N80;D25;H35;F40;I95;G43;K76;J62;C26;H26;J47;E55;T57;G20;B50;H44;F10;D46;L80;F20;Q61;E88;M89;Q54;K26;G12;D10-D36;M86;J18;G59;P59;G31;F73;A23;Q86;H16;C25;M33;B55;B44;K44;D75;Q06;B43;N20;C45;O14;B36;F52;K59;G21;J81;E70-E90;H06;C71;C18;L91;H91;B20-B24;Q21;E84;H18;J60;J63;C00-D48;B40;C50;O03;N50;M32;G41;K70-K77;J45;C93;B49;F31;E87;L73;K50;I50;E34;R09;J13;M06;G93;F00;C66;R31;L94;M08;C56;C61;F99-F99;N39;C74;C16;C44;G53;H47;H40;E24;C82;R25;I25;I60;D09;N21;E80;B35-B49;C92;C81;J44;F41;L30;C64-C68;A78;G80;E28;R64;B45;K73;K72;Q96;N97;K27;G70;Q00;E07;M00;Q44;N10-N16;M35;C55;I77;I20;K21;M81;L63;F44;I49;T09;Q87;B22;B35;P05;I47;E75;L40;Q28;L24;K83;C67;B54;L64;A48;A31;F84;R06;B25;Q35;B24;G72;B47;L68;T14;R52;N91;P83;F14;N04;L66;K75;I70;I20-I25;E27;D65;E66;G47;R18;G25;J42;E10-E14;M60-M63;N15;M34;D61;C91;R57;T78;J80;R00;D69;E30;M31;F91;C95;C23;N19;D57;N17;J67	Y	Y	ketopine 2% shampoo
E78	M35	CLIC1	DB09130	Copper	Q11;F98;Q24;E56;N32;C50-C50;E83;Q77;E10;R20;E16;A15-A19;O24;L12;N30;F81;D68;F95;E21;D33;Q02;F06;N94;S72;I26;Q74;I10-I15;D64;G30;B37;K13;Q12;I64;Q80;N46;N90;C06;E72;M62;Q36;M15-M19;A41;J98;Q13;Q53;F17;L10;Q90;Q78;K29;D84;N17-N19;F99;N64;D56;R40;B05;E14;G45;A49;I68;M91-M94;M45;J64;N18;L50;L29;C83;Q79;K80;R35;G35;G81;Q05;D73;A74;G95;E26;D59;H81;G00-G99;G96;M88;C24;R23;B00;C22;K51;G92;O45;K86;G83;N40-N51;Q75;K63;H36;N42;R50;J93;I35;I73;C02;E22;M10;O43;S06;G36;C52;G40;L23;F51;D72;J43;D82;E00-E07;O60;M60;C80;R73;G50;F02;G91;C85;I63;J00-J99;C00-C97;F25;K92;H40-H42;P21;I51;N83;M16;R51;I42;L51;R63;T67;Q93;Q30-Q34;K70;C46;L20;D55-D59;I46;G71;D74;A32;F90;E23;H49;R60;E85;K25;K65;C84;E78;L53;E11;A81;N40;K56;P22;D76;D36;L25;Q04;K74;L82;C90;I61;R17;C15;M25;G63;T56;G10;N03;N80;D25;H35;F40;M13;Q81;H15;I95;G43;K76;J62;C26;L81;H26;J47;T57;R13;G82;S07;D05;D86;G20;B50;H44;L80;D46;F10;F20;Q61;E88;E51;M89;Q54;K26;G12;N25;D10-D36;J18;G59;A96;E63;G31;Q68;F73;A23;Q86;H16;G56;C38;I67;C25;M33;Q69;I34;B55;G60;K44;Q15;D75;Q06;T53;N20;C45;O14;F52;D66;K40;K59;G21;J81;F39;E70-E90;K22;D06;G11;H06;C71;C18;Q23;L91;J67;H91;B20-B24;Q82;Q21;H18;E84;J60;R29;Q00-Q07;D83;J63;F30-F39;C00-D48;D50;Q70;S09;K90;C50;O03;N50;B67;M32;G41;K70-K77;J45;C93;F31;E87;K50;I50;E34;R09;J13;M06;M41;G93;C66;F00;Q43;R31;M08;L94;K00;H53;M54;C56;C61;F99-F99;N39;C74;C16;R21;C44;G53;H02;M05-M14;H47;H27;H40;C82;L62;I25;S00-S09;I60;K58;D09;N21;E80;C92;C81;K37;J44;D45;F41;B18;I60-I69;L30;C64-C68;A78;E28;G80;R64;J96;K73;M87;M00-M25;K72;A86;Q96;N97;K27;G70;M94;Q00;E07;M00;Q44;N10-N16;M35;C55;I77;E76;R48;Q34;I20;F03;K21;Q85;M81;F44;L63;K05;G24;F63;D58;I49;T09;F60;R27;Q87;B22;R12;J95;P05;B65;R33;I47;Q56;N20-N23;A30;R19;E75;L40;Q28;L24;K83;C67;B54;B79;E40-E46;L64;N60-N64;A48;R82;Q25;F84;F42;R06;Q35;B24;E61;E50;G72;T14;R52;Q65-Q79;S26;N41;F82;N91;P83;S00;F14;N04;L66;I72;K75;I70;E71;I20-I25;Q66;E74;D18;E27;D65;E66;G47;I84;R18;H25-H28;G25;Q07;J42;E10-E14;M60-M63;J84;N15;J30;M34;D61;C91;C94;R26;K20;R57;R95;T78;J80;A39;R00;D69;H90;E30;M31;F91;C95;C23;Q89;G03;D47;E05;I71;M19;N19;R05;D57;N17;R25;C60	Y	Y
E78	M35	CLIC1	DB11638	Artenimol		N	N
E78	M35	HLA-B	DB11294	Coccidioides immitis spherule		N	N
E78	M35	HLA-B	DB04464	N-Formylmethionine		N	N
E78	M35	HLA-B	DB01048	Abacavir	C80;G50;C50-C50;E10;C45;E16;Q85;M81;J81;C00-C97;E70-E90;I51;F81;Q87;I42;C18;L51;R63;Q93;B22;L91;K70;J67;L20;I46;B20-B24;A32;I10-I15;J60;D64;G30;K13;R60;I64;J63;K25;C00-D48;K65;E11;M62;L40;K83;D36;A41;C67;B54;B79;C50;K74;A48;I61;B67;M32;G41;K70-K77;G63;J45;T56;F84;N17-N19;R06;N03;B24;K50;I50;H35;R09;G72;M06;T14;I95;G93;F00;R52;K76;L94;M45;N04;J64;N18;C56;C61;C16;R21;C44;K75;I70;L50;H02;I20-I25;C83;J47;G35;T57;I25;E66;G20;A74;G95;L80;D59;G00-G99;F20;E88;Q06;M60-M63;M89;C22;N15;N25;K51;J30;C92;D10-D36;D61;C91;J18;G59;K86;T78;K37;J44;J80;H36;R00;R50;D69;F41;L30;M10;O43;R64;C25;S06;M33;G36;G03;I71;G40;L23;B55;N19;G70;J43;D57;Q00;D82;M00;K44;N17;O60;N10-N16;M35	Y	Y	abacavir
E78	M35	HLA-B	DB01048	Abacavir	C80;G50;C50-C50;E10;C45;E16;Q85;M81;J81;C00-C97;E70-E90;I51;F81;Q87;I42;C18;L51;R63;Q93;B22;L91;K70;J67;L20;I46;B20-B24;A32;I10-I15;J60;D64;G30;K13;R60;I64;J63;K25;C00-D48;K65;E11;M62;L40;K83;D36;A41;C67;B54;B79;C50;K74;A48;I61;B67;M32;G41;K70-K77;G63;J45;T56;F84;N17-N19;R06;N03;B24;K50;I50;H35;R09;G72;M06;T14;I95;G93;F00;R52;K76;L94;M45;N04;J64;N18;C56;C61;C16;R21;C44;K75;I70;L50;H02;I20-I25;C83;J47;G35;T57;I25;E66;G20;A74;G95;L80;D59;G00-G99;F20;E88;Q06;M60-M63;M89;C22;N15;N25;K51;J30;C92;D10-D36;D61;C91;J18;G59;K86;T78;K37;J44;J80;H36;R00;R50;D69;F41;L30;M10;O43;R64;C25;S06;M33;G36;G03;I71;G40;L23;B55;N19;G70;J43;D57;Q00;D82;M00;K44;N17;O60;N10-N16;M35	Y	Y	abacavir 300mg / lamivudine 150mg / zidovudine 300mg tablet
E78	M35	TNF	DB05513	Atiprimod	C80;G50;C50-C50;E10;E16;M81;F44;J81;C00-C97;I51;T09;N30;C71;R51;D33;I42;C18;L51;R63;B22;K70;C46;L20;I46;I82;A32;I10-I15;J60;D64;G30;K13;R60;I64;J63;K25;C00-D48;E11;L40;Q28;K83;D36;L25;A41;C67;B54;L64;C50;Q53;K74;O03;A48;C90;I61;C15;F17;M32;G41;K70-K77;G63;J45;F84;K50;I50;H35;R09;E50;D75;M06;T14;I95;G93;A49;F00;R52;K76;L94;M08;C56;N18;C61;L66;C16;C44;K75;I70;L50;I20-I25;Q79;J47;T57;I25;E66;G20;A74;G95;L80;D59;I60;G00-G99;F20;M89;C22;K51;C92;D10-D36;G92;J18;C91;G59;C81;T78;G31;J44;H36;R00;F73;R50;F41;D45;L30;C95;O43;C25;R64;M33;S06;K73;D47;G40;L23;B55;J43;D57;D82;M00;K44;N17;O60	N	N
E78	M35	TNF	DB00051	Adalimumab		N	N	humira 40mg injection solution 0.8ml prefilled syringe
E78	M35	TNF	DB00051	Adalimumab		N	N	adalimumab
E78	M35	TNF	DB01411	Pranlukast	N15;J18;K83;G31;K75;K63;L29;I51;C71;D33;I42;J45;F84;L23;L20;D72;G00-G99;N17;N10-N16	N	N
E78	M35	TNF	DB05017	YSIL6		N	N
E78	M35	TNF	DB05992	Plinabulin		N	N
E78	M35	TNF	DB01407	Clenbuterol	C80;I20;G50;C50-C50;E10;K21;F02;E16;M81;F44;G21;J81;C00-C97;E70-E90;I51;L12;N30;F81;C71;R51;D33;I42;C18;R63;B22;K70;C46;L20;I46;B20-B24;D74;A32;I10-I15;J60;D64;G30;K13;R60;I64;H49;J63;K25;N46;C00-D48;E78;C06;E11;M62;L40;Q28;K83;D36;L25;A41;C67;B54;C50;K74;O03;A48;C90;F17;M32;G41;K70-K77;Q90;J45;K29;F84;F31;E87;B24;K50;I50;H35;R09;G72;J13;M06;T14;I95;G93;F00;A49;R52;N41;K76;J62;L94;F14;N18;C56;C61;C74;C16;C44;K75;I70;L50;G53;I20-I25;J47;G35;T57;D73;I25;E66;D86;G47;G20;A74;G95;L80;D59;K58;G00-G99;F20;E88;M60-M63;M89;E80;C22;K51;C92;D10-D36;C91;J18;C81;T78;K37;G31;O60;J44;R00;R50;F41;H16;I73;M10;O43;R64;C25;E22;S06;M33;K72;G40;A86;L23;B55;K27;J43;D57;Q00;M00;K44;N17;R25;Q06;M35;I77	Y	Y
E78	M35	TNF	DB08910	Pomalidomide		N	N
E78	M35	TNF	DB02325	Isopropyl alcohol	C80;Q24;R73;G50;C50-C50;E83;N20;E10;C45;E16;C85;O14;I63;M81;F44;J81;C00-C97;K92;I51;T09;F81;D68;R51;I42;C18;R63;B22;L91;K70;C46;L20;I46;D55-D59;B20-B24;A32;I10-I15;J60;D64;G30;Q56;K13;R60;I64;H49;J63;K25;C00-D48;C84;C06;C14;E72;E11;D70;L40;Q28;K83;D36;L25;A41;C67;B54;C50;Q53;K74;O03;A48;C90;I61;C15;F17;M32;G41;K70-K77;G63;J45;C93;F84;B24;K50;N80;I50;H35;R09;J13;M06;E14;T14;I95;G93;A49;F00;R52;K76;J62;L94;M08;F14;N18;C56;C61;C16;C44;K75;I70;L50;H02;I20-I25;C83;H26;J47;T57;Q05;I25;C32;E66;G20;A74;G95;F10;L80;D59;I60;G00-G99;F20;Q06;M89;C22;N15;K51;C92;D10-D36;G92;D61;C91;J18;G59;K86;T78;G31;J44;J80;H36;R00;R50;D69;F41;E28;O43;R64;C25;S06;M33;K73;Q96;G40;L23;N97;B55;J43;D57;Q00;E07;M00;K44;E00-E07;N17;O60;N10-N16	N	N
E78	M35	TNF	DB05303	OMS-103HP		N	N
E78	M35	TNF	DB05412	Talmapimod		N	N
E78	M35	TNF	DB00608	Chloroquine	C80;Q24;R73;I20;G50;C50-C50;N32;F03;N20;E10;K21;C45;E16;Q85;C85;F52;K59;M81;F44;G21;J81;C00-C97;F25;F39;I49;P21;I51;N83;T09;L12;H06;M16;N30;F81;C71;Q87;R51;D33;I42;C18;L51;R63;Q23;B22;K70;H91;C46;F06;L20;I46;I26;B51;G62;I45;B20-B24;D55-D59;Q82;J95;R44;D74;A32;P05;Q74;H18;I10-I15;B65;J60;D64;G30;I47;R29;K13;R60;I64;E23;J63;D83;H49;E85;F31;K25;C00-D48;A30;N46;C84;R55;E78;F30-F39;D50;K65;N90;C06;E11;E75;M62;L40;Q28;K83;D36;L25;A06;C67;B54;A41;B79;L64;C50;Q53;K74;O03;A48;C90;I61;C15;F17;M32;G41;K70-K77;M79;N48;G63;J45;Q90;Q78;K29;T56;F84;N17-N19;R06;E87;Q35;D56;B24;R40;K50;F99;N80;I50;N36;L73;H35;H57;F40;L03;M13;R09;E50;G72;J13;M06;H93;L68;E14;T14;G45;I95;A49;G93;R52;F00;M91-M94;R31;K76;N91;L94;J62;M08;I68;F14;N04;H53;N18;C56;F99-F99;C61;N39;C74;L66;C26;C16;C44;K75;I70;L50;H02;G53;I20-I25;C37;H26;C83;L29;L93;J47;M05-M14;H47;H40;G35;E22;T57;E24;Q05;C82;I25;E66;G47;D86;G20;B50;H44;A74;G95;L80;D46;E26;D59;I60;H81;G00-G99;H54;F20;D09;Q61;M88;E10-E14;M60-M63;M89;K26;G12;C22;N15;N25;K51;C92;N10-N16;D10-D36;D61;G92;C91;J18;G59;C94;R26;K86;R57;T78;K37;G31;O60;J44;J80;K63;H36;R00;F73;R50;D69;C60;H90;F41;E30;H16;Q86;M31;L30;C95;C64-C68;M10;E28;O43;C02;I44;S06;R64;J96;C25;G80;C23;M33;K73;I71;C52;G40;Q96;L23;N97;B55;F05;N19;K27;G70;J43;M94;D57;Q00;D82;E07;M00;K44;E00-E07;N17;R25;Q06;M35;L26	Y	Y	avloclor 250mg tablet
E78	M35	TNF	DB00608	Chloroquine	C80;Q24;R73;I20;G50;C50-C50;N32;F03;N20;E10;K21;C45;E16;Q85;C85;F52;K59;M81;F44;G21;J81;C00-C97;F25;F39;I49;P21;I51;N83;T09;L12;H06;M16;N30;F81;C71;Q87;R51;D33;I42;C18;L51;R63;Q23;B22;K70;H91;C46;F06;L20;I46;I26;B51;G62;I45;B20-B24;D55-D59;Q82;J95;R44;D74;A32;P05;Q74;H18;I10-I15;B65;J60;D64;G30;I47;R29;K13;R60;I64;E23;J63;D83;H49;E85;F31;K25;C00-D48;A30;N46;C84;R55;E78;F30-F39;D50;K65;N90;C06;E11;E75;M62;L40;Q28;K83;D36;L25;A06;C67;B54;A41;B79;L64;C50;Q53;K74;O03;A48;C90;I61;C15;F17;M32;G41;K70-K77;M79;N48;G63;J45;Q90;Q78;K29;T56;F84;N17-N19;R06;E87;Q35;D56;B24;R40;K50;F99;N80;I50;N36;L73;H35;H57;F40;L03;M13;R09;E50;G72;J13;M06;H93;L68;E14;T14;G45;I95;A49;G93;R52;F00;M91-M94;R31;K76;N91;L94;J62;M08;I68;F14;N04;H53;N18;C56;F99-F99;C61;N39;C74;L66;C26;C16;C44;K75;I70;L50;H02;G53;I20-I25;C37;H26;C83;L29;L93;J47;M05-M14;H47;H40;G35;E22;T57;E24;Q05;C82;I25;E66;G47;D86;G20;B50;H44;A74;G95;L80;D46;E26;D59;I60;H81;G00-G99;H54;F20;D09;Q61;M88;E10-E14;M60-M63;M89;K26;G12;C22;N15;N25;K51;C92;N10-N16;D10-D36;D61;G92;C91;J18;G59;C94;R26;K86;R57;T78;K37;G31;O60;J44;J80;K63;H36;R00;F73;R50;D69;C60;H90;F41;E30;H16;Q86;M31;L30;C95;C64-C68;M10;E28;O43;C02;I44;S06;R64;J96;C25;G80;C23;M33;K73;I71;C52;G40;Q96;L23;N97;B55;F05;N19;K27;G70;J43;M94;D57;Q00;D82;E07;M00;K44;E00-E07;N17;R25;Q06;M35;L26	Y	Y	chloroquine
E78	M35	TNF	DB05758	CYT007-TNFQb		N	N
E78	M35	TNF	DB06495	Onercept		N	N
E78	M35	TNF	DB04956	Afelimomab		N	N
E78	M35	TNF	DB05470	VX-702		N	N
E78	M35	TNF	DB05218	PN0621		N	N
E78	M35	TNF	DB05207	SD118		N	N
E78	M35	TNF	DB05676	Apremilast		N	N
E78	M35	TNF	DB00065	Infliximab		N	N
E78	M35	TNF	DB00005	Etanercept		N	N
E78	M35	TNF	DB10770	Foreskin fibroblast (neonatal)		N	N
E78	M35	TNF	DB06674	Golimumab		N	N
E78	M35	TNF	DB01427	Amrinone	C80;G50;C50-C50;E10;E16;M81;J81;C00-C97;I49;I51;F81;I42;C18;R63;B22;K70;L20;I46;A32;I10-I15;J60;D64;G30;K13;R60;H49;I64;J63;K25;C00-D48;E11;M62;L40;K83;D36;A41;C67;B54;C50;O03;A48;G41;K70-K77;J45;K29;K50;I50;H35;R09;G72;M06;T14;I95;G93;F00;R52;K76;J62;L94;N18;C16;I70;L50;I20-I25;J47;G35;T57;I25;E66;G47;G20;A74;G95;L80;D59;G00-G99;F20;M60-M63;M89;C22;K51;D10-D36;J18;R57;T78;J44;R00;R50;D69;F41;M10;C25;O43;R64;M33;S06;G40;L23;B55;K27;J43;D57;M00;K44;N17;O60	N	N
E78	M35	TNF	DB05744	CRx-139		N	N
E78	M35	TNF	DB12140	Dilmapimod	J44	N	N
E78	M35	TNF	DB01296	Glucosamine	Q24;N32;C50-C50;E83;E10;E16;O24;L12;N30;F81;D68;D33;S72;I26;Q74;I10-I15;D64;G30;K13;I64;N46;C06;E72;M62;Q36;A41;Q53;F17;Q90;Q78;K29;N17-N19;H52;D56;E14;G45;A49;I68;M91-M94;M45;J64;N18;L50;C83;Q79;R35;G35;M91;Q05;A74;G95;D59;H81;G00-G99;M88;C22;K51;G92;O45;K86;Q75;K63;H36;R50;I35;I73;M10;O43;C02;S06;C52;G40;L23;D72;J43;D82;E00-E07;O60;C80;R73;G50;C85;I63;F25;C00-C97;K92;H40-H42;P21;I51;N83;M16;R51;I42;L51;R63;K70;C46;L20;I46;D55-D59;I82;A32;R60;H49;E85;K25;K65;C84;E78;L53;E11;D70;A81;N40;D36;L25;K74;I15;C90;I61;C15;M25;G63;T56;N03;N80;H35;M13;Q81;I95;K76;J62;C26;H26;J47;T57;D05;D86;G20;L80;D46;F20;Q61;E88;M89;Q54;K26;G12;D10-D36;J18;G59;G31;F73;H16;C25;M33;B55;K44;D75;Q06;C45;O14;G21;J81;E70-E90;H06;C71;C18;L91;H91;B20-B24;Q82;E84;J60;R29;Q00-Q07;D83;J63;C00-D48;C50;O03;M32;G41;K70-K77;J45;C93;F31;E87;K50;I50;R09;J13;M06;G93;F00;L94;M08;H53;M54;C56;C61;N39;C74;C16;C44;G53;H02;M05-M14;H40;E24;C82;L62;I25;I60;D09;C92;C81;K37;J44;D45;F41;L30;C64-C68;E28;R64;J96;K73;M87;K72;Q96;N97;K27;M94;Q00;E07;M00;N10-N16;M35;C55;I20;K21;Q85;M81;L63;F44;K05;I49;T09;Q87;B22;J95;P05;B65;I47;A30;R19;E75;L40;Q28;K83;C67;B54;B79;L64;A48;A31;C62;F84;R06;B25;Q35;B24;E61;E50;G72;T14;R52;F14;N04;L66;I72;K75;I70;I20-I25;D18;E66;G47;Q07;J42;E10-E14;M60-M63;N15;M34;D61;C91;R57;T78;J80;R00;D69;H90;E30;M31;C95;C23;Q89;D47;I71;N19;D57;N17;J67	Y	Y	glucosamine product	0.0677966
E78	M35	TNF	DB13751	Glycyrrhizic acid	C80;R73;I20;G50;C50-C50;E83;N32;E10;K21;C45;E16;Q85;O14;M81;F44;G21;J81;C00-C97;I49;P21;I51;N83;T09;O24;L12;H06;N30;F81;D68;C71;Q87;R51;D33;I42;C18;L51;R63;B22;L91;K70;H91;C46;L20;I46;D55-D59;B20-B24;Q82;J95;A32;P05;E84;I10-I15;B65;J60;D64;G30;K13;R60;I64;D83;J63;H49;K25;N46;C00-D48;K65;C06;E11;E75;M62;L40;Q28;K83;D36;L25;A41;C67;B54;B79;L64;C50;Q53;K74;O03;A48;C90;I61;N50;B67;C15;F17;M32;G41;K70-K77;G63;J45;Q90;Q78;F84;N17-N19;Q35;N03;B24;K50;N80;I50;H35;E34;R09;G72;D75;J13;M06;E14;T14;G45;G93;A49;F00;R52;I95;K76;J62;L94;M45;F14;N04;N18;C56;C61;N39;C74;L66;C16;C44;K75;I70;L50;H02;L29;G53;I20-I25;C83;J47;G35;T57;Q05;I25;E66;D86;G20;A74;G95;L80;E26;D59;I60;G00-G99;F20;D09;G96;Q06;E10-E14;M60-M63;M89;K26;J84;C22;N15;N25;K51;C92;M34;D10-D36;G92;D61;C91;J18;G59;P59;K86;N40-N51;K20;R57;C81;T78;K37;G31;J44;J80;K63;H36;R00;F73;R50;D69;F41;E30;H16;M31;C95;I35;O43;C02;R64;C25;S06;M33;K73;D47;M87;I71;Q96;G40;L23;N97;B55;N19;J43;D57;Q00;D82;E07;M00;K44;E00-E07;N17;O60;N10-N16;M35	N	Y
E78	M35	TNF	DB10772	Foreskin keratinocyte (neonatal)		N	N
E78	M35	TNF	DB05968	PR-104		N	N
E78	M35	TNF	DB09221	Polaprezinc	R60;K25;A49;F00;C22;K76;K51;C50-C50;G92;E10;G59;E11;L40;N18;C61;K83;A41;C44;C67;I70;H36;C50;I20-I25;K74;Q53;O03;I61;E30;I51;T09;G41;M16;K70-K77;T57;S06;K73;G63;T67;G30;F84;I25;G20;K50;N80;H18;I60;I10-I15;G00-G99;K44;N17;M06	N	N
E78	M35	TNF	DB11967	Binimetinib		N	N
E78	M35	TNF	DB08904	Certolizumab pegol		N	N
E78	M35	TNF	DB05869	Ethyl pyruvate	C80;R73;N32;G50;C50-C50;I20;E10;K21;E16;M81;J81;G21;C00-C97;I49;P21;I51;L12;H06;Q87;I42;C18;L51;R63;B22;K70;L20;I46;J95;A32;I10-I15;B65;J60;D64;G30;K13;R60;I64;J63;K25;C00-D48;C84;C06;E11;L40;K83;D36;A41;C67;B54;C50;K74;A48;I61;C15;F17;M32;G41;K70-K77;G63;J45;Q90;T56;F84;K50;N80;I50;H35;R09;J13;M06;E14;T14;I95;G93;A49;F00;R52;K76;J62;L94;M08;F14;C56;N18;C61;N39;C74;C16;C44;I70;L50;G53;I20-I25;J47;T57;I25;E66;G20;A74;G95;L80;D59;I60;G00-G99;F20;D09;E10-E14;M89;K26;C22;K51;D10-D36;J18;C91;G59;T78;J44;K63;R00;R50;F41;H16;E30;M31;O43;C25;C02;R64;M33;S06;I71;Q96;G40;L23;N97;B55;J43;D57;M00;K44;N17;O60;M35	N	Y
E78	M35	TNF	DB00668	Epinephrine	F98;C80;Q24;J38;R73;I20;G50;C50-C50;N32;N20;E10;F02;C45;G90;E16;I63;O14;K59;M81;F44;G21;J81;J00-J99;C00-C97;F25;M72;I49;E70-E90;K92;H40-H42;P21;I51;N83;T09;O24;F60;N30;F81;C71;J05;R27;Q87;R51;E21;D33;I42;C18;L51;R63;B22;K70;H91;C46;L20;I46;R07;I26;B20-B24;Q82;J95;A32;P05;I10-I15;B65;J60;D64;R33;G30;I47;R29;K13;F90;R60;I64;D83;J63;H49;K25;N46;C00-D48;R55;C84;E78;D50;C06;E11;M62;L40;Q28;K83;D36;L25;C67;A41;B54;J98;L64;C50;J46;K74;Q53;O03;A48;C90;I61;C15;F17;M32;G41;K70-K77;M25;N48;G63;J45;Q90;Q78;K29;Q25;F84;N17-N19;R06;E87;F99;F31;B24;R40;K50;G10;N80;I50;H35;F40;E61;R09;G72;D75;J13;M06;H93;E14;T14;G45;I95;A49;G93;R52;F00;G43;N41;K76;J62;L94;M08;F14;N04;H53;M54;N18;C56;F99-F99;C61;N39;C74;L66;C26;C16;C44;K75;I70;L50;H02;L29;Q79;I20-I25;C83;J47;H40;G35;T57;E24;D18;D73;I25;D65;E66;D86;G47;G20;B50;A74;G95;F10;L80;D59;I60;K58;G00-G99;F20;Q61;G96;E88;E10-E14;M60-M63;R23;M89;K26;J84;G12;C22;K51;C92;M34;D10-D36;G92;C91;J18;G59;K86;R26;K20;R57;R95;T78;K37;G31;O60;J44;J80;K63;H36;R00;F73;R50;D69;F41;H90;K07;Q86;E30;M31;C95;C64-C68;I35;M10;E28;O43;C02;R64;S06;Q89;J96;C25;M33;K73;R49;K72;G40;A86;Q96;L23;N97;B55;N19;K27;G70;J43;R05;D57;Q00;D82;H34;M00;K44;Q44;R61;N17;R25;Q06;M35	Y	Y	adrenaline product
E78	M35	TNF	DB00668	Epinephrine	F98;C80;Q24;J38;R73;I20;G50;C50-C50;N32;N20;E10;F02;C45;G90;E16;I63;O14;K59;M81;F44;G21;J81;J00-J99;C00-C97;F25;M72;I49;E70-E90;K92;H40-H42;P21;I51;N83;T09;O24;F60;N30;F81;C71;J05;R27;Q87;R51;E21;D33;I42;C18;L51;R63;B22;K70;H91;C46;L20;I46;R07;I26;B20-B24;Q82;J95;A32;P05;I10-I15;B65;J60;D64;R33;G30;I47;R29;K13;F90;R60;I64;D83;J63;H49;K25;N46;C00-D48;R55;C84;E78;D50;C06;E11;M62;L40;Q28;K83;D36;L25;C67;A41;B54;J98;L64;C50;J46;K74;Q53;O03;A48;C90;I61;C15;F17;M32;G41;K70-K77;M25;N48;G63;J45;Q90;Q78;K29;Q25;F84;N17-N19;R06;E87;F99;F31;B24;R40;K50;G10;N80;I50;H35;F40;E61;R09;G72;D75;J13;M06;H93;E14;T14;G45;I95;A49;G93;R52;F00;G43;N41;K76;J62;L94;M08;F14;N04;H53;M54;N18;C56;F99-F99;C61;N39;C74;L66;C26;C16;C44;K75;I70;L50;H02;L29;Q79;I20-I25;C83;J47;H40;G35;T57;E24;D18;D73;I25;D65;E66;D86;G47;G20;B50;A74;G95;F10;L80;D59;I60;K58;G00-G99;F20;Q61;G96;E88;E10-E14;M60-M63;R23;M89;K26;J84;G12;C22;K51;C92;M34;D10-D36;G92;C91;J18;G59;K86;R26;K20;R57;R95;T78;K37;G31;O60;J44;J80;K63;H36;R00;F73;R50;D69;F41;H90;K07;Q86;E30;M31;C95;C64-C68;I35;M10;E28;O43;C02;R64;S06;Q89;J96;C25;M33;K73;R49;K72;G40;A86;Q96;L23;N97;B55;N19;K27;G70;J43;R05;D57;Q00;D82;H34;M00;K44;Q44;R61;N17;R25;Q06;M35	Y	Y	epinephrine
E78	M35	TNF	DB05879	AME-527		N	N
E78	M35	TNF	DB06444	Dexanabinol	F98;G50;C50-C50;E10;K21;R20;E16;M81;F44;J81;F25;I49;E70-E90;F50;I51;T09;F81;R51;I42;C18;L51;R63;B22;K70;C46;L20;I46;R07;A32;H18;I10-I15;J60;D64;G30;K13;F90;R60;I64;J63;K25;K65;C84;C06;E11;E75;L40;Q28;K83;A41;C67;B54;B79;L64;C50;Q53;K74;O03;A48;C90;I61;F17;M32;G41;K70-K77;G63;J45;F84;F42;F31;G10;K50;N80;I50;H35;R09;E50;J13;M06;T14;I95;G93;A49;F00;R52;G43;K76;L94;M08;F14;N18;C56;C61;L66;C16;C44;K75;I70;L50;L29;I20-I25;Q79;J47;G35;T57;E24;I25;E66;G47;G20;A74;G95;F10;L80;D59;I60;G00-G99;F20;Q61;E88;M89;C22;K51;C92;G92;C91;J18;G59;C81;T78;G31;O60;J44;H36;R00;F73;R50;F41;E30;L30;O43;R64;C25;S06;M33;K73;G40;L23;N97;B55;J43;R05;D57;D82;M00;K44;N17;R25	Y	N
E78	M35	TNF	DB00852	Pseudoephedrine	I64;N20-N23;G93;R55;I20;J30;N20;J00;T78;L50;I49;I61;F60;I67;R27;R51;I42;N17;G40;F31;G47;R07;I50;G25;I10-I15;R33;I47;R25;L26	N	N	actifed tablet
E78	M35	TNF	DB00852	Pseudoephedrine	I64;N20-N23;G93;R55;I20;J30;N20;J00;T78;L50;I49;I61;F60;I67;R27;R51;I42;N17;G40;F31;G47;R07;I50;G25;I10-I15;R33;I47;R25;L26	N	N	pseudoephedrine
E78	M35	TNF	DB00852	Pseudoephedrine	I64;N20-N23;G93;R55;I20;J30;N20;J00;T78;L50;I49;I61;F60;I67;R27;R51;I42;N17;G40;F31;G47;R07;I50;G25;I10-I15;R33;I47;R25;L26	N	N	non-drowsy sinutab tablet
E78	M35	TNF	DB00852	Pseudoephedrine	I64;N20-N23;G93;R55;I20;J30;N20;J00;T78;L50;I49;I61;F60;I67;R27;R51;I42;N17;G40;F31;G47;R07;I50;G25;I10-I15;R33;I47;R25;L26	N	N	sudafed 60mg tablet
E78	M35	TNF	DB05767	Andrographolide	C80;Q24;R73;G50;C50-C50;E83;N20;E10;C45;E16;C85;O14;F52;M81;J81;C00-C97;I49;E70-E90;P21;I51;A15-A19;N83;T09;F81;C71;D68;Q87;E21;D33;I42;C18;L51;R63;B22;L91;K70;H91;I46;I26;D55-D59;B20-B24;D74;A32;P05;E84;I10-I15;B65;J60;D64;R33;G30;R29;K13;R60;I64;E23;J63;H49;K25;N46;C00-D48;K65;C84;D50;N90;C06;C14;E72;E11;E75;M62;L40;L24;K83;D36;L25;A41;C67;B54;C50;Q53;K74;O03;A48;C90;I61;C15;M32;G41;K70-K77;G63;J45;N17;Q78;C93;Q90;F84;N17-N19;F31;E87;Q35;F99;B24;K50;N80;I50;H35;F40;M13;R09;Q81;G72;J13;M06;E14;T14;G45;G93;A49;F00;R52;I95;M91-M94;K76;N91;L94;J62;M08;F14;N04;N18;C56;F99-F99;C61;C26;C74;C16;C44;K75;I70;L50;I20-I25;Q79;C83;H26;J47;M05-M14;G35;T57;E24;Q05;C82;L62;I25;C32;D05;D73;D86;G20;E66;B50;H44;A74;G95;L80;D46;D59;I60;G00-G99;F20;Q61;J42;M88;E88;Q06;E10-E14;M60-M63;M89;K26;G12;E80;C22;N15;K51;C92;M34;D10-D36;O45;G92;C91;J18;G59;C94;R26;K86;T78;G31;J44;J80;H36;R00;F73;R50;D69;C60;F41;Q86;I60-I69;H16;B18;M31;L30;C95;C64-C68;I35;I67;E28;O43;C25;R64;I73;S06;C23;M33;K73;D47;K72;G40;Q96;L23;N97;B55;N19;K27;G70;J43;M94;D57;Q00;D82;E07;M00;K44;E00-E07;D75;O60;N10-N16;M35;I77	Y	Y
E78	M35	LTA	DB00005	Etanercept		N	N
E78	M35	HLA-DQB1	DB00071	Insulin Pork		N	N
E78	I20	C1S	DB00075	Muromonab		N	N
E78	I20	C1S	DB00074	Basiliximab		N	N
E78	I20	C1S	DB00005	Etanercept		N	N
E78	I20	C1S	DB00002	Cetuximab		N	N
E78	I20	C1S	DB00056	Gemtuzumab ozogamicin	R06;I95;M25;A41;K76;C92;I10-I15;L53;R50	N	N
E78	I20	C1S	DB14533	Zinc chloride	F98;Q24;L44;N32;C50-C50;E83;E10;E16;O24;L12;N30;F81;D68;E21;D33;Q02;I26;I10-I15;D64;G30;K13;I64;N46;N90;C06;E72;M62;A41;Q53;F17;L10;Q90;Q78;K29;D84;N17-N19;F99;D56;R40;E14;G45;A49;M45;N18;L50;C83;Q79;R35;G35;A74;G95;D59;H81;G00-G99;G96;C22;K51;G92;K86;N40-N51;K63;H36;R50;I35;I73;M10;O43;C02;E22;S06;G40;L23;F51;J43;D82;O60;M60;C80;R73;G50;C85;F25;C00-C97;K92;H40-H42;P21;I51;N83;M16;R51;I42;L51;R63;T67;Q93;K70;C46;L20;I46;D55-D59;G62;G71;A32;P29;F90;R60;H49;E85;K25;K65;C84;E78;E11;D70;G61;D36;L25;Q04;K74;C90;I61;C15;G63;T56;N03;N80;H35;F40;H93;I95;K76;J62;C26;J47;T57;G82;E79;D05;G20;F10;D46;L80;F20;Q61;E88;M89;K26;N25;D10-D36;J18;G59;G31;F73;Q86;H16;C25;M33;B55;G60;K44;Q15;D75;Q06;N20;C45;O14;F52;G21;J81;F39;E70-E90;H06;C71;C18;L91;H91;B20-B24;Q21;E84;J60;R29;D83;J63;F30-F39;C00-D48;D50;C50;O03;N50;B67;M32;G41;K70-K77;J45;C93;F31;E87;K50;I50;E34;R09;J13;M06;F45;G93;F00;F80;L94;M08;C56;F99-F99;C61;N39;C74;C16;R21;C44;G53;H02;H40;C82;I25;I60;K58;C92;C81;K37;J44;D45;F41;B18;L30;C64-C68;E28;R64;K73;M87;K72;Q96;N97;K27;Q00;M00;Q44;N10-N16;M35;C55;I77;I20;F03;K21;Q85;M81;F44;K05;F63;T09;Q87;R27;B22;J95;P05;B65;I47;A30;E75;L40;Q28;K83;C67;B54;B79;L64;A48;F84;R06;B24;E50;G72;T14;R52;N41;F14;N04;L66;K75;I70;I20-I25;E66;G47;G25;J42;E10-E14;M60-M63;N15;D61;C91;R57;T78;J80;R00;D69;M31;C95;C23;G03;D47;I71;N19;R05;D57;N17;R25;C60	Y	Y
E78	I20	C1S	DB00054	Abciximab		N	N
E78	I20	C1S	DB09228	Conestat alfa		N	N
E78	I20	C1S	DB00078	Ibritumomab tiuxetan		N	N
E78	I20	C1S	DB02371	2-(2-Hydroxy-1,1-Dihydroxymethyl-Ethylamino)-Ethanesulfonic Acid		N	N
E78	I20	C1S	DB06404	Human C1-esterase inhibitor		N	N
E78	I20	C1S	DB09130	Copper	Q11;F98;Q24;E56;N32;C50-C50;E83;Q77;E10;R20;E16;A15-A19;O24;L12;N30;F81;D68;F95;E21;D33;Q02;F06;N94;S72;I26;Q74;I10-I15;D64;G30;B37;K13;Q12;I64;Q80;N46;N90;C06;E72;M62;Q36;M15-M19;A41;J98;Q13;Q53;F17;L10;Q90;Q78;K29;D84;N17-N19;F99;N64;D56;R40;B05;E14;G45;A49;I68;M91-M94;M45;J64;N18;L50;L29;C83;Q79;K80;R35;G35;G81;Q05;D73;A74;G95;E26;D59;H81;G00-G99;G96;M88;C24;R23;B00;C22;K51;G92;O45;K86;G83;N40-N51;Q75;K63;H36;N42;R50;J93;I35;I73;C02;E22;M10;O43;S06;G36;C52;G40;L23;F51;D72;J43;D82;E00-E07;O60;M60;C80;R73;G50;F02;G91;C85;I63;J00-J99;C00-C97;F25;K92;H40-H42;P21;I51;N83;M16;R51;I42;L51;R63;T67;Q93;Q30-Q34;K70;C46;L20;D55-D59;I46;G71;D74;A32;F90;E23;H49;R60;E85;K25;K65;C84;E78;L53;E11;A81;N40;K56;P22;D76;D36;L25;Q04;K74;L82;C90;I61;R17;C15;M25;G63;T56;G10;N03;N80;D25;H35;F40;M13;Q81;H15;I95;G43;K76;J62;C26;L81;H26;J47;T57;R13;G82;S07;D05;D86;G20;B50;H44;L80;D46;F10;F20;Q61;E88;E51;M89;Q54;K26;G12;N25;D10-D36;J18;G59;A96;E63;G31;Q68;F73;A23;Q86;H16;G56;C38;I67;C25;M33;Q69;I34;B55;G60;K44;Q15;D75;Q06;T53;N20;C45;O14;F52;D66;K40;K59;G21;J81;F39;E70-E90;K22;D06;G11;H06;C71;C18;Q23;L91;J67;H91;B20-B24;Q82;Q21;H18;E84;J60;R29;Q00-Q07;D83;J63;F30-F39;C00-D48;D50;Q70;S09;K90;C50;O03;N50;B67;M32;G41;K70-K77;J45;C93;F31;E87;K50;I50;E34;R09;J13;M06;M41;G93;C66;F00;Q43;R31;M08;L94;K00;H53;M54;C56;C61;F99-F99;N39;C74;C16;R21;C44;G53;H02;M05-M14;H47;H27;H40;C82;L62;I25;S00-S09;I60;K58;D09;N21;E80;C92;C81;K37;J44;D45;F41;B18;I60-I69;L30;C64-C68;A78;E28;G80;R64;J96;K73;M87;M00-M25;K72;A86;Q96;N97;K27;G70;M94;Q00;E07;M00;Q44;N10-N16;M35;C55;I77;E76;R48;Q34;I20;F03;K21;Q85;M81;F44;L63;K05;G24;F63;D58;I49;T09;F60;R27;Q87;B22;R12;J95;P05;B65;R33;I47;Q56;N20-N23;A30;R19;E75;L40;Q28;L24;K83;C67;B54;B79;E40-E46;L64;N60-N64;A48;R82;Q25;F84;F42;R06;Q35;B24;E61;E50;G72;T14;R52;Q65-Q79;S26;N41;F82;N91;P83;S00;F14;N04;L66;I72;K75;I70;E71;I20-I25;Q66;E74;D18;E27;D65;E66;G47;I84;R18;H25-H28;G25;Q07;J42;E10-E14;M60-M63;J84;N15;J30;M34;D61;C91;C94;R26;K20;R57;R95;T78;J80;A39;R00;D69;H90;E30;M31;F91;C95;C23;Q89;G03;D47;E05;I71;M19;N19;R05;D57;N17;R25;C60	Y	Y
E78	I20	C1S	DB14487	Zinc acetate	C80;Q24;R73;I20;G50;C50-C50;E83;N32;F03;N20;E10;K21;C45;G90;E16;C85;O14;M81;F44;J81;G24;C00-C97;F63;I49;P21;I51;T09;L12;H06;M16;F81;C71;D68;K08;R51;D33;I42;C18;L51;R63;T67;B22;K70;J67;C46;L20;I46;D55-D59;B20-B24;A32;P05;E84;I10-I15;J60;D64;G30;K13;F90;R60;I64;H49;J63;K25;N46;C00-D48;C84;E78;D50;N90;C06;E72;E11;E75;M62;L40;Q28;K83;D36;L25;A41;C67;B54;C50;Q53;K74;O03;A48;C90;I61;C15;F17;M32;G41;K70-K77;G63;J45;Q90;Q78;C93;K29;T56;F84;F31;Q35;D56;B24;K50;N80;I50;H35;R09;G72;D75;J13;M06;E14;T14;I95;G93;A49;F00;R52;N41;K76;J62;L94;M08;F14;J64;N18;C56;C61;C26;C74;C16;C44;K75;I70;L50;L29;C83;G53;I20-I25;H26;J47;H40;G35;E22;T57;C82;I25;D05;E66;G47;G20;A74;G95;L80;D46;D59;I60;K58;G00-G99;F20;D09;J42;C24;E10-E14;M60-M63;M89;Q54;K26;C22;N15;K51;C92;D10-D36;G92;C91;J18;G59;C94;K86;C81;C88;D22;T78;K02;K37;G31;J44;J80;K63;H36;R00;F73;R50;F41;H90;H16;E30;M31;C95;C64-C68;M10;E28;O43;C02;R64;S06;Q89;J96;C25;C23;M33;K73;K72;G40;L23;N97;B55;K27;D72;J43;D57;E07;M00;K44;E00-E07;N17;O60;M35;C55;C60	Y	Y
E78	I20	C1S	DB01593	Zinc	F98;Q24;L44;N32;C50-C50;E83;E10;R20;E16;A15-A19;O24;L12;N30;F81;D68;F95;E21;D33;Q02;F06;I26;Q74;I10-I15;D64;G30;B37;K13;I64;Q80;N46;N90;C06;E72;M62;Q36;M15-M19;A41;J98;Q13;Q53;F17;L10;Q90;Q78;K29;D84;N17-N19;F99;D56;H52;R40;E14;G45;A49;I68;M91-M94;M45;J64;N18;M30;L50;L29;C83;Q79;C37;K80;R35;G35;L70;Q05;D73;O40;A74;G95;E26;D59;H81;G00-G99;G96;M88;C24;R23;J33;C22;K51;G92;O45;K86;N40-N51;Q75;K63;H36;R50;J12;J93;I35;C02;E22;M10;O43;S06;G36;C52;G40;L23;F51;D72;J43;D82;E00-E07;O60;M60;P57;C80;R73;G50;L88;F02;G91;C85;I63;I85;J00-J99;C00-C97;F25;K92;H40-H42;P21;I51;N83;M16;R51;I42;L51;R63;T67;Q93;Q30-Q34;K70;C46;L20;D55-D59;I46;G71;I82;D74;A32;P29;F90;E23;R60;H49;E85;K25;K65;C84;E78;E11;D70;A81;N40;P22;D36;L25;Q04;I15;K74;C90;I61;C15;M25;G63;T56;G10;N03;N80;D25;H35;F40;M13;Q81;I95;G43;R43;K76;J62;C26;L81;H26;J47;E55;T57;E53;D05;D86;G20;B50;H44;L80;D46;F10;F20;Q61;E88;E51;O01;M89;Q54;K26;G12;T88;I86;N25;D10-D36;J18;G59;G31;F73;A23;Q86;H16;G56;C38;I67;C25;M33;Q69;B55;B44;G60;K44;Q15;D75;Q06;T53;N20;C45;O14;F52;K59;G21;J81;F39;E70-E90;H06;C71;C18;Q23;L91;J67;H91;B20-B24;Q82;Q21;H18;E84;J60;R29;Q00-Q07;D83;J63;F30-F39;C00-D48;F43;D50;Q70;K90;G23;C50;O03;N50;B67;M32;G41;K70-K77;J45;C93;F31;E87;L73;K50;I50;E34;R09;J13;M06;M41;G93;C66;F00;F80;Q43;R31;M08;L94;K00;M54;C56;C61;F99-F99;N39;C74;C16;R21;C44;G53;H02;M05-M14;H47;H27;H40;E24;C82;L62;I25;I60;K58;D09;N21;E80;E03;C92;C81;D22;K37;J44;D45;F41;B18;I60-I69;L30;C64-C68;A78;E28;R64;J96;R56;K73;M87;M00-M25;K72;A86;Q96;N97;K27;G70;M94;Q00;E07;M00;Q44;N10-N16;M35;C55;I77;Q34;I20;F03;K21;Q85;M81;F44;L63;K05;G24;F63;I49;T09;F60;Q87;R27;B22;J95;R44;P05;B65;R33;I47;Q56;N20-N23;R19;E75;L40;Q28;L24;K83;C67;B54;B79;L64;A48;C62;A31;Q25;F84;F42;B25;Q35;R06;B24;E61;E50;B34;G72;T14;R52;Q65-Q79;S26;N41;F82;N91;P83;F14;N04;L66;K75;I70;E71;I20-I25;D18;E27;D65;E66;I84;G47;H25-H28;G25;H54;Q07;J42;E10-E14;M60-M63;J84;N15;J30;M34;D61;C91;C94;R26;K20;R57;R95;T78;J80;A39;R00;D69;E30;M31;F91;C95;C23;Q89;G03;D47;I71;M19;N19;R05;D57;N17;R25;C60	Y	Y	imedeen tablet
E78	I20	C1S	DB01593	Zinc	F98;Q24;L44;N32;C50-C50;E83;E10;R20;E16;A15-A19;O24;L12;N30;F81;D68;F95;E21;D33;Q02;F06;I26;Q74;I10-I15;D64;G30;B37;K13;I64;Q80;N46;N90;C06;E72;M62;Q36;M15-M19;A41;J98;Q13;Q53;F17;L10;Q90;Q78;K29;D84;N17-N19;F99;D56;H52;R40;E14;G45;A49;I68;M91-M94;M45;J64;N18;M30;L50;L29;C83;Q79;C37;K80;R35;G35;L70;Q05;D73;O40;A74;G95;E26;D59;H81;G00-G99;G96;M88;C24;R23;J33;C22;K51;G92;O45;K86;N40-N51;Q75;K63;H36;R50;J12;J93;I35;C02;E22;M10;O43;S06;G36;C52;G40;L23;F51;D72;J43;D82;E00-E07;O60;M60;P57;C80;R73;G50;L88;F02;G91;C85;I63;I85;J00-J99;C00-C97;F25;K92;H40-H42;P21;I51;N83;M16;R51;I42;L51;R63;T67;Q93;Q30-Q34;K70;C46;L20;D55-D59;I46;G71;I82;D74;A32;P29;F90;E23;R60;H49;E85;K25;K65;C84;E78;E11;D70;A81;N40;P22;D36;L25;Q04;I15;K74;C90;I61;C15;M25;G63;T56;G10;N03;N80;D25;H35;F40;M13;Q81;I95;G43;R43;K76;J62;C26;L81;H26;J47;E55;T57;E53;D05;D86;G20;B50;H44;L80;D46;F10;F20;Q61;E88;E51;O01;M89;Q54;K26;G12;T88;I86;N25;D10-D36;J18;G59;G31;F73;A23;Q86;H16;G56;C38;I67;C25;M33;Q69;B55;B44;G60;K44;Q15;D75;Q06;T53;N20;C45;O14;F52;K59;G21;J81;F39;E70-E90;H06;C71;C18;Q23;L91;J67;H91;B20-B24;Q82;Q21;H18;E84;J60;R29;Q00-Q07;D83;J63;F30-F39;C00-D48;F43;D50;Q70;K90;G23;C50;O03;N50;B67;M32;G41;K70-K77;J45;C93;F31;E87;L73;K50;I50;E34;R09;J13;M06;M41;G93;C66;F00;F80;Q43;R31;M08;L94;K00;M54;C56;C61;F99-F99;N39;C74;C16;R21;C44;G53;H02;M05-M14;H47;H27;H40;E24;C82;L62;I25;I60;K58;D09;N21;E80;E03;C92;C81;D22;K37;J44;D45;F41;B18;I60-I69;L30;C64-C68;A78;E28;R64;J96;R56;K73;M87;M00-M25;K72;A86;Q96;N97;K27;G70;M94;Q00;E07;M00;Q44;N10-N16;M35;C55;I77;Q34;I20;F03;K21;Q85;M81;F44;L63;K05;G24;F63;I49;T09;F60;Q87;R27;B22;J95;R44;P05;B65;R33;I47;Q56;N20-N23;R19;E75;L40;Q28;L24;K83;C67;B54;B79;L64;A48;C62;A31;Q25;F84;F42;B25;Q35;R06;B24;E61;E50;B34;G72;T14;R52;Q65-Q79;S26;N41;F82;N91;P83;F14;N04;L66;K75;I70;E71;I20-I25;D18;E27;D65;E66;I84;G47;H25-H28;G25;H54;Q07;J42;E10-E14;M60-M63;J84;N15;J30;M34;D61;C91;C94;R26;K20;R57;R95;T78;J80;A39;R00;D69;E30;M31;F91;C95;C23;Q89;G03;D47;I71;M19;N19;R05;D57;N17;R25;C60	Y	Y	zineryt topical solution
E78	I20	C1S	DB01593	Zinc	F98;Q24;L44;N32;C50-C50;E83;E10;R20;E16;A15-A19;O24;L12;N30;F81;D68;F95;E21;D33;Q02;F06;I26;Q74;I10-I15;D64;G30;B37;K13;I64;Q80;N46;N90;C06;E72;M62;Q36;M15-M19;A41;J98;Q13;Q53;F17;L10;Q90;Q78;K29;D84;N17-N19;F99;D56;H52;R40;E14;G45;A49;I68;M91-M94;M45;J64;N18;M30;L50;L29;C83;Q79;C37;K80;R35;G35;L70;Q05;D73;O40;A74;G95;E26;D59;H81;G00-G99;G96;M88;C24;R23;J33;C22;K51;G92;O45;K86;N40-N51;Q75;K63;H36;R50;J12;J93;I35;C02;E22;M10;O43;S06;G36;C52;G40;L23;F51;D72;J43;D82;E00-E07;O60;M60;P57;C80;R73;G50;L88;F02;G91;C85;I63;I85;J00-J99;C00-C97;F25;K92;H40-H42;P21;I51;N83;M16;R51;I42;L51;R63;T67;Q93;Q30-Q34;K70;C46;L20;D55-D59;I46;G71;I82;D74;A32;P29;F90;E23;R60;H49;E85;K25;K65;C84;E78;E11;D70;A81;N40;P22;D36;L25;Q04;I15;K74;C90;I61;C15;M25;G63;T56;G10;N03;N80;D25;H35;F40;M13;Q81;I95;G43;R43;K76;J62;C26;L81;H26;J47;E55;T57;E53;D05;D86;G20;B50;H44;L80;D46;F10;F20;Q61;E88;E51;O01;M89;Q54;K26;G12;T88;I86;N25;D10-D36;J18;G59;G31;F73;A23;Q86;H16;G56;C38;I67;C25;M33;Q69;B55;B44;G60;K44;Q15;D75;Q06;T53;N20;C45;O14;F52;K59;G21;J81;F39;E70-E90;H06;C71;C18;Q23;L91;J67;H91;B20-B24;Q82;Q21;H18;E84;J60;R29;Q00-Q07;D83;J63;F30-F39;C00-D48;F43;D50;Q70;K90;G23;C50;O03;N50;B67;M32;G41;K70-K77;J45;C93;F31;E87;L73;K50;I50;E34;R09;J13;M06;M41;G93;C66;F00;F80;Q43;R31;M08;L94;K00;M54;C56;C61;F99-F99;N39;C74;C16;R21;C44;G53;H02;M05-M14;H47;H27;H40;E24;C82;L62;I25;I60;K58;D09;N21;E80;E03;C92;C81;D22;K37;J44;D45;F41;B18;I60-I69;L30;C64-C68;A78;E28;R64;J96;R56;K73;M87;M00-M25;K72;A86;Q96;N97;K27;G70;M94;Q00;E07;M00;Q44;N10-N16;M35;C55;I77;Q34;I20;F03;K21;Q85;M81;F44;L63;K05;G24;F63;I49;T09;F60;Q87;R27;B22;J95;R44;P05;B65;R33;I47;Q56;N20-N23;R19;E75;L40;Q28;L24;K83;C67;B54;B79;L64;A48;C62;A31;Q25;F84;F42;B25;Q35;R06;B24;E61;E50;B34;G72;T14;R52;Q65-Q79;S26;N41;F82;N91;P83;F14;N04;L66;K75;I70;E71;I20-I25;D18;E27;D65;E66;I84;G47;H25-H28;G25;H54;Q07;J42;E10-E14;M60-M63;J84;N15;J30;M34;D61;C91;C94;R26;K20;R57;R95;T78;J80;A39;R00;D69;E30;M31;F91;C95;C23;Q89;G03;D47;I71;M19;N19;R05;D57;N17;R25;C60	Y	Y	zinc product	0.00495751
E78	I20	C1S	DB00072	Trastuzumab		N	N
E78	I20	MAP3K4	DB12010	Fostamatinib		N	N
E78	I20	PCSK9	DB09302	Alirocumab		N	N
E78	I20	LPL	DB06439	Tyloxapol	E78	Y	N
E78	I20	LPL	DB09568	Omega-3-carboxylic acids		N	N
E78	I20	LPL	DB13751	Glycyrrhizic acid	C80;R73;I20;G50;C50-C50;E83;N32;E10;K21;C45;E16;Q85;O14;M81;F44;G21;J81;C00-C97;I49;P21;I51;N83;T09;O24;L12;H06;N30;F81;D68;C71;Q87;R51;D33;I42;C18;L51;R63;B22;L91;K70;H91;C46;L20;I46;D55-D59;B20-B24;Q82;J95;A32;P05;E84;I10-I15;B65;J60;D64;G30;K13;R60;I64;D83;J63;H49;K25;N46;C00-D48;K65;C06;E11;E75;M62;L40;Q28;K83;D36;L25;A41;C67;B54;B79;L64;C50;Q53;K74;O03;A48;C90;I61;N50;B67;C15;F17;M32;G41;K70-K77;G63;J45;Q90;Q78;F84;N17-N19;Q35;N03;B24;K50;N80;I50;H35;E34;R09;G72;D75;J13;M06;E14;T14;G45;G93;A49;F00;R52;I95;K76;J62;L94;M45;F14;N04;N18;C56;C61;N39;C74;L66;C16;C44;K75;I70;L50;H02;L29;G53;I20-I25;C83;J47;G35;T57;Q05;I25;E66;D86;G20;A74;G95;L80;E26;D59;I60;G00-G99;F20;D09;G96;Q06;E10-E14;M60-M63;M89;K26;J84;C22;N15;N25;K51;C92;M34;D10-D36;G92;D61;C91;J18;G59;P59;K86;N40-N51;K20;R57;C81;T78;K37;G31;J44;J80;K63;H36;R00;F73;R50;D69;F41;E30;H16;M31;C95;I35;O43;C02;R64;C25;S06;M33;K73;D47;M87;I71;Q96;G40;L23;N97;B55;N19;J43;D57;Q00;D82;E07;M00;K44;E00-E07;N17;O60;N10-N16;M35	N	Y
E78	I20	PLG	DB00302	Tranexamic acid	Q24;Q34;C50-C50;C85;I63;D66;M81;H40-H42;I51;T09;F81;I42;C18;L51;Q30-Q34;L91;K70;I26;B20-B24;Q74;I10-I15;D64;G30;K13;R60;I64;N46;E11;K83;L25;A41;L64;C50;Q53;K74;O03;C90;I61;C15;G41;G63;J45;Q78;F84;N17-N19;Q35;B24;R40;N80;D25;E50;G45;G93;A49;F00;Q65-Q79;N04;H53;C26;C61;L66;I70;K75;C83;Q79;H40;G81;C82;I25;D65;E66;H44;G25;I60;G00-G99;H54;R23;K51;C92;G92;J18;C91;G59;G83;T78;J80;H36;F73;D69;L30;I35;E28;G80;S06;C23;K73;G40;L23;N19;D72;H34;Q15;N17;C55	N	N	cyklokapron 500mg tablet
E78	I20	PLG	DB00302	Tranexamic acid	Q24;Q34;C50-C50;C85;I63;D66;M81;H40-H42;I51;T09;F81;I42;C18;L51;Q30-Q34;L91;K70;I26;B20-B24;Q74;I10-I15;D64;G30;K13;R60;I64;N46;E11;K83;L25;A41;L64;C50;Q53;K74;O03;C90;I61;C15;G41;G63;J45;Q78;F84;N17-N19;Q35;B24;R40;N80;D25;E50;G45;G93;A49;F00;Q65-Q79;N04;H53;C26;C61;L66;I70;K75;C83;Q79;H40;G81;C82;I25;D65;E66;H44;G25;I60;G00-G99;H54;R23;K51;C92;G92;J18;C91;G59;G83;T78;J80;H36;F73;D69;L30;I35;E28;G80;S06;C23;K73;G40;L23;N19;D72;H34;Q15;N17;C55	N	N	tranexamic acid	0.000531161
E78	I20	PLG	DB00009	Alteplase		N	N
E78	I20	PLG	DB03709	Bicine		N	N
E78	I20	PLG	DB00015	Reteplase	I64;R07;I26	N	N
E78	I20	PLG	DB00031	Tenecteplase		N	N
E78	I20	PLG	DB00086	Streptokinase		N	N
E78	I20	PLG	DB00513	Aminocaproic Acid	H21;J13;M60-M63;I95;F00;R55;R52;R31;C22;C84;R73;G50;M08;S09;F14;N04;M62;S00;G91;C56;C61;C16;T78;A41;J80;K74;D69;I61;M31;R82;N30;D68;S06;I42;C18;S07;G30;F84;G40;D65;N97;F05;D72;R44;S00-S09;I60;I10-I15;G72;N17	N	N
E78	I20	PLG	DB09130	Copper	Q11;F98;Q24;E56;N32;C50-C50;E83;Q77;E10;R20;E16;A15-A19;O24;L12;N30;F81;D68;F95;E21;D33;Q02;F06;N94;S72;I26;Q74;I10-I15;D64;G30;B37;K13;Q12;I64;Q80;N46;N90;C06;E72;M62;Q36;M15-M19;A41;J98;Q13;Q53;F17;L10;Q90;Q78;K29;D84;N17-N19;F99;N64;D56;R40;B05;E14;G45;A49;I68;M91-M94;M45;J64;N18;L50;L29;C83;Q79;K80;R35;G35;G81;Q05;D73;A74;G95;E26;D59;H81;G00-G99;G96;M88;C24;R23;B00;C22;K51;G92;O45;K86;G83;N40-N51;Q75;K63;H36;N42;R50;J93;I35;I73;C02;E22;M10;O43;S06;G36;C52;G40;L23;F51;D72;J43;D82;E00-E07;O60;M60;C80;R73;G50;F02;G91;C85;I63;J00-J99;C00-C97;F25;K92;H40-H42;P21;I51;N83;M16;R51;I42;L51;R63;T67;Q93;Q30-Q34;K70;C46;L20;D55-D59;I46;G71;D74;A32;F90;E23;H49;R60;E85;K25;K65;C84;E78;L53;E11;A81;N40;K56;P22;D76;D36;L25;Q04;K74;L82;C90;I61;R17;C15;M25;G63;T56;G10;N03;N80;D25;H35;F40;M13;Q81;H15;I95;G43;K76;J62;C26;L81;H26;J47;T57;R13;G82;S07;D05;D86;G20;B50;H44;L80;D46;F10;F20;Q61;E88;E51;M89;Q54;K26;G12;N25;D10-D36;J18;G59;A96;E63;G31;Q68;F73;A23;Q86;H16;G56;C38;I67;C25;M33;Q69;I34;B55;G60;K44;Q15;D75;Q06;T53;N20;C45;O14;F52;D66;K40;K59;G21;J81;F39;E70-E90;K22;D06;G11;H06;C71;C18;Q23;L91;J67;H91;B20-B24;Q82;Q21;H18;E84;J60;R29;Q00-Q07;D83;J63;F30-F39;C00-D48;D50;Q70;S09;K90;C50;O03;N50;B67;M32;G41;K70-K77;J45;C93;F31;E87;K50;I50;E34;R09;J13;M06;M41;G93;C66;F00;Q43;R31;M08;L94;K00;H53;M54;C56;C61;F99-F99;N39;C74;C16;R21;C44;G53;H02;M05-M14;H47;H27;H40;C82;L62;I25;S00-S09;I60;K58;D09;N21;E80;C92;C81;K37;J44;D45;F41;B18;I60-I69;L30;C64-C68;A78;E28;G80;R64;J96;K73;M87;M00-M25;K72;A86;Q96;N97;K27;G70;M94;Q00;E07;M00;Q44;N10-N16;M35;C55;I77;E76;R48;Q34;I20;F03;K21;Q85;M81;F44;L63;K05;G24;F63;D58;I49;T09;F60;R27;Q87;B22;R12;J95;P05;B65;R33;I47;Q56;N20-N23;A30;R19;E75;L40;Q28;L24;K83;C67;B54;B79;E40-E46;L64;N60-N64;A48;R82;Q25;F84;F42;R06;Q35;B24;E61;E50;G72;T14;R52;Q65-Q79;S26;N41;F82;N91;P83;S00;F14;N04;L66;I72;K75;I70;E71;I20-I25;Q66;E74;D18;E27;D65;E66;G47;I84;R18;H25-H28;G25;Q07;J42;E10-E14;M60-M63;J84;N15;J30;M34;D61;C91;C94;R26;K20;R57;R95;T78;J80;A39;R00;D69;H90;E30;M31;F91;C95;C23;Q89;G03;D47;E05;I71;M19;N19;R05;D57;N17;R25;C60	Y	Y
E78	I20	PLG	DB00029	Anistreplase		N	N
E78	I20	PLG	DB12831	Gabexate	C80;G50;C50-C50;E10;E16;M81;J81;C00-C97;I51;F81;I42;C18;R63;B22;K70;L20;I46;A32;I10-I15;J60;D64;G30;K13;R60;H49;I64;J63;K25;C00-D48;E11;M62;L40;K83;D36;A41;C67;B54;C50;O03;A48;G41;K70-K77;J45;K29;K50;I50;H35;R09;G72;M06;T14;I95;G93;F00;R52;K76;J62;L94;N18;C16;I70;L50;I20-I25;J47;G35;T57;I25;E66;G47;G20;A74;G95;L80;D59;G00-G99;F20;M60-M63;M89;C22;K51;D10-D36;J18;T78;J44;R00;R50;F41;M10;C25;O43;R64;M33;S06;G40;L23;B55;K27;J43;D57;M00;K44;N17;O60	N	Y
E78	I20	PLG	DB04925	Desmoteplase		N	N
E78	I20	DDX39B	DB02325	Isopropyl alcohol	C80;Q24;R73;G50;C50-C50;E83;N20;E10;C45;E16;C85;O14;I63;M81;F44;J81;C00-C97;K92;I51;T09;F81;D68;R51;I42;C18;R63;B22;L91;K70;C46;L20;I46;D55-D59;B20-B24;A32;I10-I15;J60;D64;G30;Q56;K13;R60;I64;H49;J63;K25;C00-D48;C84;C06;C14;E72;E11;D70;L40;Q28;K83;D36;L25;A41;C67;B54;C50;Q53;K74;O03;A48;C90;I61;C15;F17;M32;G41;K70-K77;G63;J45;C93;F84;B24;K50;N80;I50;H35;R09;J13;M06;E14;T14;I95;G93;A49;F00;R52;K76;J62;L94;M08;F14;N18;C56;C61;C16;C44;K75;I70;L50;H02;I20-I25;C83;H26;J47;T57;Q05;I25;C32;E66;G20;A74;G95;F10;L80;D59;I60;G00-G99;F20;Q06;M89;C22;N15;K51;C92;D10-D36;G92;D61;C91;J18;G59;K86;T78;G31;J44;J80;H36;R00;R50;D69;F41;E28;O43;R64;C25;S06;M33;K73;Q96;G40;L23;N97;B55;J43;D57;Q00;E07;M00;K44;E00-E07;N17;O60;N10-N16	N	Y
E78	I20	DDX39B	DB11638	Artenimol		N	N
E78	I20	SCARB1	DB00144	Phosphatidyl serine	I64;M60-M63;F00;C22;R73;N25;C84;C92;C50-C50;K76;F82;C06;C91;J62;G92;E11;M62;C56;C26;C61;O14;I63;K83;F44;L25;C16;C50;F73;K74;I51;R35;C95;K70-K77;C25;D68;Q69;D18;J45;K72;G40;F84;D65;E66;D46;I10-I15;F20;G72;G30;M06	N	N
E78	I20	CLIC1	DB09130	Copper	Q11;F98;Q24;E56;N32;C50-C50;E83;Q77;E10;R20;E16;A15-A19;O24;L12;N30;F81;D68;F95;E21;D33;Q02;F06;N94;S72;I26;Q74;I10-I15;D64;G30;B37;K13;Q12;I64;Q80;N46;N90;C06;E72;M62;Q36;M15-M19;A41;J98;Q13;Q53;F17;L10;Q90;Q78;K29;D84;N17-N19;F99;N64;D56;R40;B05;E14;G45;A49;I68;M91-M94;M45;J64;N18;L50;L29;C83;Q79;K80;R35;G35;G81;Q05;D73;A74;G95;E26;D59;H81;G00-G99;G96;M88;C24;R23;B00;C22;K51;G92;O45;K86;G83;N40-N51;Q75;K63;H36;N42;R50;J93;I35;I73;C02;E22;M10;O43;S06;G36;C52;G40;L23;F51;D72;J43;D82;E00-E07;O60;M60;C80;R73;G50;F02;G91;C85;I63;J00-J99;C00-C97;F25;K92;H40-H42;P21;I51;N83;M16;R51;I42;L51;R63;T67;Q93;Q30-Q34;K70;C46;L20;D55-D59;I46;G71;D74;A32;F90;E23;H49;R60;E85;K25;K65;C84;E78;L53;E11;A81;N40;K56;P22;D76;D36;L25;Q04;K74;L82;C90;I61;R17;C15;M25;G63;T56;G10;N03;N80;D25;H35;F40;M13;Q81;H15;I95;G43;K76;J62;C26;L81;H26;J47;T57;R13;G82;S07;D05;D86;G20;B50;H44;L80;D46;F10;F20;Q61;E88;E51;M89;Q54;K26;G12;N25;D10-D36;J18;G59;A96;E63;G31;Q68;F73;A23;Q86;H16;G56;C38;I67;C25;M33;Q69;I34;B55;G60;K44;Q15;D75;Q06;T53;N20;C45;O14;F52;D66;K40;K59;G21;J81;F39;E70-E90;K22;D06;G11;H06;C71;C18;Q23;L91;J67;H91;B20-B24;Q82;Q21;H18;E84;J60;R29;Q00-Q07;D83;J63;F30-F39;C00-D48;D50;Q70;S09;K90;C50;O03;N50;B67;M32;G41;K70-K77;J45;C93;F31;E87;K50;I50;E34;R09;J13;M06;M41;G93;C66;F00;Q43;R31;M08;L94;K00;H53;M54;C56;C61;F99-F99;N39;C74;C16;R21;C44;G53;H02;M05-M14;H47;H27;H40;C82;L62;I25;S00-S09;I60;K58;D09;N21;E80;C92;C81;K37;J44;D45;F41;B18;I60-I69;L30;C64-C68;A78;E28;G80;R64;J96;K73;M87;M00-M25;K72;A86;Q96;N97;K27;G70;M94;Q00;E07;M00;Q44;N10-N16;M35;C55;I77;E76;R48;Q34;I20;F03;K21;Q85;M81;F44;L63;K05;G24;F63;D58;I49;T09;F60;R27;Q87;B22;R12;J95;P05;B65;R33;I47;Q56;N20-N23;A30;R19;E75;L40;Q28;L24;K83;C67;B54;B79;E40-E46;L64;N60-N64;A48;R82;Q25;F84;F42;R06;Q35;B24;E61;E50;G72;T14;R52;Q65-Q79;S26;N41;F82;N91;P83;S00;F14;N04;L66;I72;K75;I70;E71;I20-I25;Q66;E74;D18;E27;D65;E66;G47;I84;R18;H25-H28;G25;Q07;J42;E10-E14;M60-M63;J84;N15;J30;M34;D61;C91;C94;R26;K20;R57;R95;T78;J80;A39;R00;D69;H90;E30;M31;F91;C95;C23;Q89;G03;D47;E05;I71;M19;N19;R05;D57;N17;R25;C60	Y	Y
E78	I20	CLIC1	DB11638	Artenimol		N	N
E78	I20	HLA-B	DB11294	Coccidioides immitis spherule		N	N
E78	I20	HLA-B	DB04464	N-Formylmethionine		N	N
E78	I20	HLA-B	DB01048	Abacavir	C80;G50;C50-C50;E10;C45;E16;Q85;M81;J81;C00-C97;E70-E90;I51;F81;Q87;I42;C18;L51;R63;Q93;B22;L91;K70;J67;L20;I46;B20-B24;A32;I10-I15;J60;D64;G30;K13;R60;I64;J63;K25;C00-D48;K65;E11;M62;L40;K83;D36;A41;C67;B54;B79;C50;K74;A48;I61;B67;M32;G41;K70-K77;G63;J45;T56;F84;N17-N19;R06;N03;B24;K50;I50;H35;R09;G72;M06;T14;I95;G93;F00;R52;K76;L94;M45;N04;J64;N18;C56;C61;C16;R21;C44;K75;I70;L50;H02;I20-I25;C83;J47;G35;T57;I25;E66;G20;A74;G95;L80;D59;G00-G99;F20;E88;Q06;M60-M63;M89;C22;N15;N25;K51;J30;C92;D10-D36;D61;C91;J18;G59;K86;T78;K37;J44;J80;H36;R00;R50;D69;F41;L30;M10;O43;R64;C25;S06;M33;G36;G03;I71;G40;L23;B55;N19;G70;J43;D57;Q00;D82;M00;K44;N17;O60;N10-N16;M35	Y	Y	abacavir	0.000177054
E78	I20	HLA-B	DB01048	Abacavir	C80;G50;C50-C50;E10;C45;E16;Q85;M81;J81;C00-C97;E70-E90;I51;F81;Q87;I42;C18;L51;R63;Q93;B22;L91;K70;J67;L20;I46;B20-B24;A32;I10-I15;J60;D64;G30;K13;R60;I64;J63;K25;C00-D48;K65;E11;M62;L40;K83;D36;A41;C67;B54;B79;C50;K74;A48;I61;B67;M32;G41;K70-K77;G63;J45;T56;F84;N17-N19;R06;N03;B24;K50;I50;H35;R09;G72;M06;T14;I95;G93;F00;R52;K76;L94;M45;N04;J64;N18;C56;C61;C16;R21;C44;K75;I70;L50;H02;I20-I25;C83;J47;G35;T57;I25;E66;G20;A74;G95;L80;D59;G00-G99;F20;E88;Q06;M60-M63;M89;C22;N15;N25;K51;J30;C92;D10-D36;D61;C91;J18;G59;K86;T78;K37;J44;J80;H36;R00;R50;D69;F41;L30;M10;O43;R64;C25;S06;M33;G36;G03;I71;G40;L23;B55;N19;G70;J43;D57;Q00;D82;M00;K44;N17;O60;N10-N16;M35	Y	Y	abacavir 300mg / lamivudine 150mg / zidovudine 300mg tablet
E78	I20	IGF2R	DB02900	alpha-D-mannose 6-phosphate		N	N
E78	I20	IGF2R	DB14751	Mecasermin rinfabate		N	N
E78	I20	IGF2R	DB13173	Cerliponase alfa		N	N
E78	I20	IGF2R	DB01277	Mecasermin		N	N
E78	I20	BMPR1B	DB12010	Fostamatinib		N	N
E78	I20	FES	DB12010	Fostamatinib		N	N
E78	I20	FURIN	DB03600	Capric acid	E88;E10-E14;E14;F00;C22;N91;C50-C50;E11;E75;L40;C85;C61;L25;C16;C67;I70;C50;C83;E70-E90;I51;F81;C25;E24;C18;N17;K70;I25;N17-N19;E66;G20;N19;K50;N80;I50;F10;I60;I10-I15;F20;G30;Q61	Y	N
E78	I20	FURIN	DB04951	Pirfenidone	C80;R73;G50;C50-C50;N20;E10;C45;E16;O14;M81;J81;G21;C00-C97;P21;I51;Q87;I42;C18;L51;R63;B22;L91;K70;I46;I26;J95;A32;P05;E84;I10-I15;B65;J60;D64;G30;K13;R60;I64;J63;K25;N46;C00-D48;E11;M62;L40;K83;D36;A41;C67;B54;C50;K74;O03;A48;I61;C15;M32;G41;K70-K77;G63;J45;N17;Q78;F84;N17-N19;Q35;K50;N80;I50;D25;H35;F40;R09;G72;M06;E14;T14;I95;G93;A49;F00;R52;G43;K76;J62;L94;M08;N04;N18;C56;C61;N39;C16;C44;K75;I70;L50;I20-I25;C83;J47;T57;I25;E66;D86;G20;A74;G95;L80;D59;I60;G00-G99;F20;Q61;E10-E14;M60-M63;M89;K26;C22;K51;M34;D10-D36;J18;G59;T78;J44;J80;K63;R00;R50;F41;Q86;M31;L30;C95;I35;O43;R64;C25;S06;C23;M33;K73;D47;M87;I71;Q96;G40;L23;N97;B55;N19;J43;D57;M00;K44;D75;O60;M35	N	Y
E78	I20	APOE	DB14533	Zinc chloride	F98;Q24;L44;N32;C50-C50;E83;E10;E16;O24;L12;N30;F81;D68;E21;D33;Q02;I26;I10-I15;D64;G30;K13;I64;N46;N90;C06;E72;M62;A41;Q53;F17;L10;Q90;Q78;K29;D84;N17-N19;F99;D56;R40;E14;G45;A49;M45;N18;L50;C83;Q79;R35;G35;A74;G95;D59;H81;G00-G99;G96;C22;K51;G92;K86;N40-N51;K63;H36;R50;I35;I73;M10;O43;C02;E22;S06;G40;L23;F51;J43;D82;O60;M60;C80;R73;G50;C85;F25;C00-C97;K92;H40-H42;P21;I51;N83;M16;R51;I42;L51;R63;T67;Q93;K70;C46;L20;I46;D55-D59;G62;G71;A32;P29;F90;R60;H49;E85;K25;K65;C84;E78;E11;D70;G61;D36;L25;Q04;K74;C90;I61;C15;G63;T56;N03;N80;H35;F40;H93;I95;K76;J62;C26;J47;T57;G82;E79;D05;G20;F10;D46;L80;F20;Q61;E88;M89;K26;N25;D10-D36;J18;G59;G31;F73;Q86;H16;C25;M33;B55;G60;K44;Q15;D75;Q06;N20;C45;O14;F52;G21;J81;F39;E70-E90;H06;C71;C18;L91;H91;B20-B24;Q21;E84;J60;R29;D83;J63;F30-F39;C00-D48;D50;C50;O03;N50;B67;M32;G41;K70-K77;J45;C93;F31;E87;K50;I50;E34;R09;J13;M06;F45;G93;F00;F80;L94;M08;C56;F99-F99;C61;N39;C74;C16;R21;C44;G53;H02;H40;C82;I25;I60;K58;C92;C81;K37;J44;D45;F41;B18;L30;C64-C68;E28;R64;K73;M87;K72;Q96;N97;K27;Q00;M00;Q44;N10-N16;M35;C55;I77;I20;F03;K21;Q85;M81;F44;K05;F63;T09;Q87;R27;B22;J95;P05;B65;I47;A30;E75;L40;Q28;K83;C67;B54;B79;L64;A48;F84;R06;B24;E50;G72;T14;R52;N41;F14;N04;L66;K75;I70;I20-I25;E66;G47;G25;J42;E10-E14;M60-M63;N15;D61;C91;R57;T78;J80;R00;D69;M31;C95;C23;G03;D47;I71;N19;R05;D57;N17;R25;C60	Y	Y
E78	I20	APOE	DB09130	Copper	Q11;F98;Q24;E56;N32;C50-C50;E83;Q77;E10;R20;E16;A15-A19;O24;L12;N30;F81;D68;F95;E21;D33;Q02;F06;N94;S72;I26;Q74;I10-I15;D64;G30;B37;K13;Q12;I64;Q80;N46;N90;C06;E72;M62;Q36;M15-M19;A41;J98;Q13;Q53;F17;L10;Q90;Q78;K29;D84;N17-N19;F99;N64;D56;R40;B05;E14;G45;A49;I68;M91-M94;M45;J64;N18;L50;L29;C83;Q79;K80;R35;G35;G81;Q05;D73;A74;G95;E26;D59;H81;G00-G99;G96;M88;C24;R23;B00;C22;K51;G92;O45;K86;G83;N40-N51;Q75;K63;H36;N42;R50;J93;I35;I73;C02;E22;M10;O43;S06;G36;C52;G40;L23;F51;D72;J43;D82;E00-E07;O60;M60;C80;R73;G50;F02;G91;C85;I63;J00-J99;C00-C97;F25;K92;H40-H42;P21;I51;N83;M16;R51;I42;L51;R63;T67;Q93;Q30-Q34;K70;C46;L20;D55-D59;I46;G71;D74;A32;F90;E23;H49;R60;E85;K25;K65;C84;E78;L53;E11;A81;N40;K56;P22;D76;D36;L25;Q04;K74;L82;C90;I61;R17;C15;M25;G63;T56;G10;N03;N80;D25;H35;F40;M13;Q81;H15;I95;G43;K76;J62;C26;L81;H26;J47;T57;R13;G82;S07;D05;D86;G20;B50;H44;L80;D46;F10;F20;Q61;E88;E51;M89;Q54;K26;G12;N25;D10-D36;J18;G59;A96;E63;G31;Q68;F73;A23;Q86;H16;G56;C38;I67;C25;M33;Q69;I34;B55;G60;K44;Q15;D75;Q06;T53;N20;C45;O14;F52;D66;K40;K59;G21;J81;F39;E70-E90;K22;D06;G11;H06;C71;C18;Q23;L91;J67;H91;B20-B24;Q82;Q21;H18;E84;J60;R29;Q00-Q07;D83;J63;F30-F39;C00-D48;D50;Q70;S09;K90;C50;O03;N50;B67;M32;G41;K70-K77;J45;C93;F31;E87;K50;I50;E34;R09;J13;M06;M41;G93;C66;F00;Q43;R31;M08;L94;K00;H53;M54;C56;C61;F99-F99;N39;C74;C16;R21;C44;G53;H02;M05-M14;H47;H27;H40;C82;L62;I25;S00-S09;I60;K58;D09;N21;E80;C92;C81;K37;J44;D45;F41;B18;I60-I69;L30;C64-C68;A78;E28;G80;R64;J96;K73;M87;M00-M25;K72;A86;Q96;N97;K27;G70;M94;Q00;E07;M00;Q44;N10-N16;M35;C55;I77;E76;R48;Q34;I20;F03;K21;Q85;M81;F44;L63;K05;G24;F63;D58;I49;T09;F60;R27;Q87;B22;R12;J95;P05;B65;R33;I47;Q56;N20-N23;A30;R19;E75;L40;Q28;L24;K83;C67;B54;B79;E40-E46;L64;N60-N64;A48;R82;Q25;F84;F42;R06;Q35;B24;E61;E50;G72;T14;R52;Q65-Q79;S26;N41;F82;N91;P83;S00;F14;N04;L66;I72;K75;I70;E71;I20-I25;Q66;E74;D18;E27;D65;E66;G47;I84;R18;H25-H28;G25;Q07;J42;E10-E14;M60-M63;J84;N15;J30;M34;D61;C91;C94;R26;K20;R57;R95;T78;J80;A39;R00;D69;H90;E30;M31;F91;C95;C23;Q89;G03;D47;E05;I71;M19;N19;R05;D57;N17;R25;C60	Y	Y
E78	I20	APOE	DB14487	Zinc acetate	C80;Q24;R73;I20;G50;C50-C50;E83;N32;F03;N20;E10;K21;C45;G90;E16;C85;O14;M81;F44;J81;G24;C00-C97;F63;I49;P21;I51;T09;L12;H06;M16;F81;C71;D68;K08;R51;D33;I42;C18;L51;R63;T67;B22;K70;J67;C46;L20;I46;D55-D59;B20-B24;A32;P05;E84;I10-I15;J60;D64;G30;K13;F90;R60;I64;H49;J63;K25;N46;C00-D48;C84;E78;D50;N90;C06;E72;E11;E75;M62;L40;Q28;K83;D36;L25;A41;C67;B54;C50;Q53;K74;O03;A48;C90;I61;C15;F17;M32;G41;K70-K77;G63;J45;Q90;Q78;C93;K29;T56;F84;F31;Q35;D56;B24;K50;N80;I50;H35;R09;G72;D75;J13;M06;E14;T14;I95;G93;A49;F00;R52;N41;K76;J62;L94;M08;F14;J64;N18;C56;C61;C26;C74;C16;C44;K75;I70;L50;L29;C83;G53;I20-I25;H26;J47;H40;G35;E22;T57;C82;I25;D05;E66;G47;G20;A74;G95;L80;D46;D59;I60;K58;G00-G99;F20;D09;J42;C24;E10-E14;M60-M63;M89;Q54;K26;C22;N15;K51;C92;D10-D36;G92;C91;J18;G59;C94;K86;C81;C88;D22;T78;K02;K37;G31;J44;J80;K63;H36;R00;F73;R50;F41;H90;H16;E30;M31;C95;C64-C68;M10;E28;O43;C02;R64;S06;Q89;J96;C25;C23;M33;K73;K72;G40;L23;N97;B55;K27;D72;J43;D57;E07;M00;K44;E00-E07;N17;O60;M35;C55;C60	Y	Y
E78	I20	APOE	DB01593	Zinc	F98;Q24;L44;N32;C50-C50;E83;E10;R20;E16;A15-A19;O24;L12;N30;F81;D68;F95;E21;D33;Q02;F06;I26;Q74;I10-I15;D64;G30;B37;K13;I64;Q80;N46;N90;C06;E72;M62;Q36;M15-M19;A41;J98;Q13;Q53;F17;L10;Q90;Q78;K29;D84;N17-N19;F99;D56;H52;R40;E14;G45;A49;I68;M91-M94;M45;J64;N18;M30;L50;L29;C83;Q79;C37;K80;R35;G35;L70;Q05;D73;O40;A74;G95;E26;D59;H81;G00-G99;G96;M88;C24;R23;J33;C22;K51;G92;O45;K86;N40-N51;Q75;K63;H36;R50;J12;J93;I35;C02;E22;M10;O43;S06;G36;C52;G40;L23;F51;D72;J43;D82;E00-E07;O60;M60;P57;C80;R73;G50;L88;F02;G91;C85;I63;I85;J00-J99;C00-C97;F25;K92;H40-H42;P21;I51;N83;M16;R51;I42;L51;R63;T67;Q93;Q30-Q34;K70;C46;L20;D55-D59;I46;G71;I82;D74;A32;P29;F90;E23;R60;H49;E85;K25;K65;C84;E78;E11;D70;A81;N40;P22;D36;L25;Q04;I15;K74;C90;I61;C15;M25;G63;T56;G10;N03;N80;D25;H35;F40;M13;Q81;I95;G43;R43;K76;J62;C26;L81;H26;J47;E55;T57;E53;D05;D86;G20;B50;H44;L80;D46;F10;F20;Q61;E88;E51;O01;M89;Q54;K26;G12;T88;I86;N25;D10-D36;J18;G59;G31;F73;A23;Q86;H16;G56;C38;I67;C25;M33;Q69;B55;B44;G60;K44;Q15;D75;Q06;T53;N20;C45;O14;F52;K59;G21;J81;F39;E70-E90;H06;C71;C18;Q23;L91;J67;H91;B20-B24;Q82;Q21;H18;E84;J60;R29;Q00-Q07;D83;J63;F30-F39;C00-D48;F43;D50;Q70;K90;G23;C50;O03;N50;B67;M32;G41;K70-K77;J45;C93;F31;E87;L73;K50;I50;E34;R09;J13;M06;M41;G93;C66;F00;F80;Q43;R31;M08;L94;K00;M54;C56;C61;F99-F99;N39;C74;C16;R21;C44;G53;H02;M05-M14;H47;H27;H40;E24;C82;L62;I25;I60;K58;D09;N21;E80;E03;C92;C81;D22;K37;J44;D45;F41;B18;I60-I69;L30;C64-C68;A78;E28;R64;J96;R56;K73;M87;M00-M25;K72;A86;Q96;N97;K27;G70;M94;Q00;E07;M00;Q44;N10-N16;M35;C55;I77;Q34;I20;F03;K21;Q85;M81;F44;L63;K05;G24;F63;I49;T09;F60;Q87;R27;B22;J95;R44;P05;B65;R33;I47;Q56;N20-N23;R19;E75;L40;Q28;L24;K83;C67;B54;B79;L64;A48;C62;A31;Q25;F84;F42;B25;Q35;R06;B24;E61;E50;B34;G72;T14;R52;Q65-Q79;S26;N41;F82;N91;P83;F14;N04;L66;K75;I70;E71;I20-I25;D18;E27;D65;E66;I84;G47;H25-H28;G25;H54;Q07;J42;E10-E14;M60-M63;J84;N15;J30;M34;D61;C91;C94;R26;K20;R57;R95;T78;J80;A39;R00;D69;E30;M31;F91;C95;C23;Q89;G03;D47;I71;M19;N19;R05;D57;N17;R25;C60	Y	Y	imedeen tablet
E78	I20	APOE	DB01593	Zinc	F98;Q24;L44;N32;C50-C50;E83;E10;R20;E16;A15-A19;O24;L12;N30;F81;D68;F95;E21;D33;Q02;F06;I26;Q74;I10-I15;D64;G30;B37;K13;I64;Q80;N46;N90;C06;E72;M62;Q36;M15-M19;A41;J98;Q13;Q53;F17;L10;Q90;Q78;K29;D84;N17-N19;F99;D56;H52;R40;E14;G45;A49;I68;M91-M94;M45;J64;N18;M30;L50;L29;C83;Q79;C37;K80;R35;G35;L70;Q05;D73;O40;A74;G95;E26;D59;H81;G00-G99;G96;M88;C24;R23;J33;C22;K51;G92;O45;K86;N40-N51;Q75;K63;H36;R50;J12;J93;I35;C02;E22;M10;O43;S06;G36;C52;G40;L23;F51;D72;J43;D82;E00-E07;O60;M60;P57;C80;R73;G50;L88;F02;G91;C85;I63;I85;J00-J99;C00-C97;F25;K92;H40-H42;P21;I51;N83;M16;R51;I42;L51;R63;T67;Q93;Q30-Q34;K70;C46;L20;D55-D59;I46;G71;I82;D74;A32;P29;F90;E23;R60;H49;E85;K25;K65;C84;E78;E11;D70;A81;N40;P22;D36;L25;Q04;I15;K74;C90;I61;C15;M25;G63;T56;G10;N03;N80;D25;H35;F40;M13;Q81;I95;G43;R43;K76;J62;C26;L81;H26;J47;E55;T57;E53;D05;D86;G20;B50;H44;L80;D46;F10;F20;Q61;E88;E51;O01;M89;Q54;K26;G12;T88;I86;N25;D10-D36;J18;G59;G31;F73;A23;Q86;H16;G56;C38;I67;C25;M33;Q69;B55;B44;G60;K44;Q15;D75;Q06;T53;N20;C45;O14;F52;K59;G21;J81;F39;E70-E90;H06;C71;C18;Q23;L91;J67;H91;B20-B24;Q82;Q21;H18;E84;J60;R29;Q00-Q07;D83;J63;F30-F39;C00-D48;F43;D50;Q70;K90;G23;C50;O03;N50;B67;M32;G41;K70-K77;J45;C93;F31;E87;L73;K50;I50;E34;R09;J13;M06;M41;G93;C66;F00;F80;Q43;R31;M08;L94;K00;M54;C56;C61;F99-F99;N39;C74;C16;R21;C44;G53;H02;M05-M14;H47;H27;H40;E24;C82;L62;I25;I60;K58;D09;N21;E80;E03;C92;C81;D22;K37;J44;D45;F41;B18;I60-I69;L30;C64-C68;A78;E28;R64;J96;R56;K73;M87;M00-M25;K72;A86;Q96;N97;K27;G70;M94;Q00;E07;M00;Q44;N10-N16;M35;C55;I77;Q34;I20;F03;K21;Q85;M81;F44;L63;K05;G24;F63;I49;T09;F60;Q87;R27;B22;J95;R44;P05;B65;R33;I47;Q56;N20-N23;R19;E75;L40;Q28;L24;K83;C67;B54;B79;L64;A48;C62;A31;Q25;F84;F42;B25;Q35;R06;B24;E61;E50;B34;G72;T14;R52;Q65-Q79;S26;N41;F82;N91;P83;F14;N04;L66;K75;I70;E71;I20-I25;D18;E27;D65;E66;I84;G47;H25-H28;G25;H54;Q07;J42;E10-E14;M60-M63;J84;N15;J30;M34;D61;C91;C94;R26;K20;R57;R95;T78;J80;A39;R00;D69;E30;M31;F91;C95;C23;Q89;G03;D47;I71;M19;N19;R05;D57;N17;R25;C60	Y	Y	zineryt topical solution
E78	I20	APOE	DB01593	Zinc	F98;Q24;L44;N32;C50-C50;E83;E10;R20;E16;A15-A19;O24;L12;N30;F81;D68;F95;E21;D33;Q02;F06;I26;Q74;I10-I15;D64;G30;B37;K13;I64;Q80;N46;N90;C06;E72;M62;Q36;M15-M19;A41;J98;Q13;Q53;F17;L10;Q90;Q78;K29;D84;N17-N19;F99;D56;H52;R40;E14;G45;A49;I68;M91-M94;M45;J64;N18;M30;L50;L29;C83;Q79;C37;K80;R35;G35;L70;Q05;D73;O40;A74;G95;E26;D59;H81;G00-G99;G96;M88;C24;R23;J33;C22;K51;G92;O45;K86;N40-N51;Q75;K63;H36;R50;J12;J93;I35;C02;E22;M10;O43;S06;G36;C52;G40;L23;F51;D72;J43;D82;E00-E07;O60;M60;P57;C80;R73;G50;L88;F02;G91;C85;I63;I85;J00-J99;C00-C97;F25;K92;H40-H42;P21;I51;N83;M16;R51;I42;L51;R63;T67;Q93;Q30-Q34;K70;C46;L20;D55-D59;I46;G71;I82;D74;A32;P29;F90;E23;R60;H49;E85;K25;K65;C84;E78;E11;D70;A81;N40;P22;D36;L25;Q04;I15;K74;C90;I61;C15;M25;G63;T56;G10;N03;N80;D25;H35;F40;M13;Q81;I95;G43;R43;K76;J62;C26;L81;H26;J47;E55;T57;E53;D05;D86;G20;B50;H44;L80;D46;F10;F20;Q61;E88;E51;O01;M89;Q54;K26;G12;T88;I86;N25;D10-D36;J18;G59;G31;F73;A23;Q86;H16;G56;C38;I67;C25;M33;Q69;B55;B44;G60;K44;Q15;D75;Q06;T53;N20;C45;O14;F52;K59;G21;J81;F39;E70-E90;H06;C71;C18;Q23;L91;J67;H91;B20-B24;Q82;Q21;H18;E84;J60;R29;Q00-Q07;D83;J63;F30-F39;C00-D48;F43;D50;Q70;K90;G23;C50;O03;N50;B67;M32;G41;K70-K77;J45;C93;F31;E87;L73;K50;I50;E34;R09;J13;M06;M41;G93;C66;F00;F80;Q43;R31;M08;L94;K00;M54;C56;C61;F99-F99;N39;C74;C16;R21;C44;G53;H02;M05-M14;H47;H27;H40;E24;C82;L62;I25;I60;K58;D09;N21;E80;E03;C92;C81;D22;K37;J44;D45;F41;B18;I60-I69;L30;C64-C68;A78;E28;R64;J96;R56;K73;M87;M00-M25;K72;A86;Q96;N97;K27;G70;M94;Q00;E07;M00;Q44;N10-N16;M35;C55;I77;Q34;I20;F03;K21;Q85;M81;F44;L63;K05;G24;F63;I49;T09;F60;Q87;R27;B22;J95;R44;P05;B65;R33;I47;Q56;N20-N23;R19;E75;L40;Q28;L24;K83;C67;B54;B79;L64;A48;C62;A31;Q25;F84;F42;B25;Q35;R06;B24;E61;E50;B34;G72;T14;R52;Q65-Q79;S26;N41;F82;N91;P83;F14;N04;L66;K75;I70;E71;I20-I25;D18;E27;D65;E66;I84;G47;H25-H28;G25;H54;Q07;J42;E10-E14;M60-M63;J84;N15;J30;M34;D61;C91;C94;R26;K20;R57;R95;T78;J80;A39;R00;D69;E30;M31;F91;C95;C23;Q89;G03;D47;I71;M19;N19;R05;D57;N17;R25;C60	Y	Y	zinc product	0.00495751
E78	I20	LPA	DB00513	Aminocaproic Acid	H21;J13;M60-M63;I95;F00;R55;R52;R31;C22;C84;R73;G50;M08;S09;F14;N04;M62;S00;G91;C56;C61;C16;T78;A41;J80;K74;D69;I61;M31;R82;N30;D68;S06;I42;C18;S07;G30;F84;G40;D65;N97;F05;D72;R44;S00-S09;I60;I10-I15;G72;N17	N	N
E78	I20	LTA	DB00005	Etanercept		N	N
E78	I20	LDLR	DB00707	Porfimer sodium	C80;Q24;G50;C50-C50;E83;E10;E16;C85;O14;M81;J81;C00-C97;I51;T09;F81;C71;D68;Q87;D33;I42;C18;L51;R63;B22;K70;L20;I46;I26;D55-D59;G62;B20-B24;Q21;A32;I10-I15;J60;D64;G30;I47;K13;R60;I64;H49;J63;K25;N46;C00-D48;E11;M62;L40;K83;D36;L25;C67;A41;B54;L64;C50;K74;O03;A48;C90;I61;C15;M32;G41;K70-K77;G63;J45;Q78;C93;K29;T56;F84;N17-N19;D56;B24;K50;I50;H35;R09;E50;G72;M06;E14;T14;I95;G93;F00;R52;N41;K76;J62;L94;N18;C26;C61;L66;C16;C44;K75;I70;L50;I20-I25;Q79;C83;J47;G35;T57;C82;I25;E66;G47;G20;A74;G95;L80;D46;D59;K58;G00-G99;F20;J42;G96;M60-M63;M89;C22;K51;C92;D10-D36;C91;J18;G59;K86;R57;T78;K37;G31;J44;H36;R00;F73;R50;D69;F41;H16;M31;L30;C64-C68;M10;E28;O43;R64;C25;S06;C23;M33;I71;K72;G40;L23;B55;N19;K27;J43;D57;M00;K44;N17;O60;M35	N	Y
E78	I20	HLA-DQB1	DB00071	Insulin Pork		N	N
E78	I20	HLA-DRB1	DB05259	Glatiramer		N	N
E78	M06	C4A	DB00028	Immune Globulin Human		N	N
E78	M06	HLA-DRB1	DB05259	Glatiramer		N	N
E78	M06	DDX39B	DB02325	Isopropyl alcohol	C80;Q24;R73;G50;C50-C50;E83;N20;E10;C45;E16;C85;O14;I63;M81;F44;J81;C00-C97;K92;I51;T09;F81;D68;R51;I42;C18;R63;B22;L91;K70;C46;L20;I46;D55-D59;B20-B24;A32;I10-I15;J60;D64;G30;Q56;K13;R60;I64;H49;J63;K25;C00-D48;C84;C06;C14;E72;E11;D70;L40;Q28;K83;D36;L25;A41;C67;B54;C50;Q53;K74;O03;A48;C90;I61;C15;F17;M32;G41;K70-K77;G63;J45;C93;F84;B24;K50;N80;I50;H35;R09;J13;M06;E14;T14;I95;G93;A49;F00;R52;K76;J62;L94;M08;F14;N18;C56;C61;C16;C44;K75;I70;L50;H02;I20-I25;C83;H26;J47;T57;Q05;I25;C32;E66;G20;A74;G95;F10;L80;D59;I60;G00-G99;F20;Q06;M89;C22;N15;K51;C92;D10-D36;G92;D61;C91;J18;G59;K86;T78;G31;J44;J80;H36;R00;R50;D69;F41;E28;O43;R64;C25;S06;M33;K73;Q96;G40;L23;N97;B55;J43;D57;Q00;E07;M00;K44;E00-E07;N17;O60;N10-N16	N	Y
E78	M06	DDX39B	DB11638	Artenimol		N	N
E78	M06	CYP21A2	DB01026	Ketoconazole	Q24;N32;C50-C50;E83;E10;E16;O24;L12;N30;F81;F95;D68;D33;I26;I10-I15;D64;G30;B37;K13;I64;R41;N46;C06;M62;A41;Q53;F17;N48;Q90;Q78;K29;D84;B39;F99;D56;N17-N19;R40;H57;E14;G45;A49;J64;N18;L50;L29;C83;Q79;G35;G81;L70;Q05;D73;A74;G95;E26;D59;H81;G00-G99;G96;C22;K51;G92;O45;K86;G83;N40-N51;K63;H36;R50;I35;I73;M10;O43;C02;E22;S06;G40;L23;D72;J43;E00-E07;O60;M60;P57;C80;R73;G50;L88;C85;I63;F25;C00-C97;P21;I51;N83;M16;R51;I42;L51;R63;K70;C46;L20;I46;D55-D59;G62;D74;A32;F90;R60;E23;H49;K25;C84;N96;E78;E11;A81;N40;D36;L25;K74;C90;I61;R17;C15;G63;T56;N80;D25;H35;F40;I95;G43;K76;J62;C26;H26;J47;E55;T57;G20;B50;H44;F10;D46;L80;F20;Q61;E88;M89;Q54;K26;G12;D10-D36;M86;J18;G59;P59;G31;F73;A23;Q86;H16;C25;M33;B55;B44;K44;D75;Q06;B43;N20;C45;O14;B36;F52;K59;G21;J81;E70-E90;H06;C71;C18;L91;H91;B20-B24;Q21;E84;H18;J60;J63;C00-D48;B40;C50;O03;N50;M32;G41;K70-K77;J45;C93;B49;F31;E87;L73;K50;I50;E34;R09;J13;M06;G93;F00;C66;R31;L94;M08;C56;C61;F99-F99;N39;C74;C16;C44;G53;H47;H40;E24;C82;R25;I25;I60;D09;N21;E80;B35-B49;C92;C81;J44;F41;L30;C64-C68;A78;G80;E28;R64;B45;K73;K72;Q96;N97;K27;G70;Q00;E07;M00;Q44;N10-N16;M35;C55;I77;I20;K21;M81;L63;F44;I49;T09;Q87;B22;B35;P05;I47;E75;L40;Q28;L24;K83;C67;B54;L64;A48;A31;F84;R06;B25;Q35;B24;G72;B47;L68;T14;R52;N91;P83;F14;N04;L66;K75;I70;I20-I25;E27;D65;E66;G47;R18;G25;J42;E10-E14;M60-M63;N15;M34;D61;C91;R57;T78;J80;R00;D69;E30;M31;F91;C95;C23;N19;D57;N17;J67	Y	Y	ketoconazole 2% cream
E78	M06	CYP21A2	DB01026	Ketoconazole	Q24;N32;C50-C50;E83;E10;E16;O24;L12;N30;F81;F95;D68;D33;I26;I10-I15;D64;G30;B37;K13;I64;R41;N46;C06;M62;A41;Q53;F17;N48;Q90;Q78;K29;D84;B39;F99;D56;N17-N19;R40;H57;E14;G45;A49;J64;N18;L50;L29;C83;Q79;G35;G81;L70;Q05;D73;A74;G95;E26;D59;H81;G00-G99;G96;C22;K51;G92;O45;K86;G83;N40-N51;K63;H36;R50;I35;I73;M10;O43;C02;E22;S06;G40;L23;D72;J43;E00-E07;O60;M60;P57;C80;R73;G50;L88;C85;I63;F25;C00-C97;P21;I51;N83;M16;R51;I42;L51;R63;K70;C46;L20;I46;D55-D59;G62;D74;A32;F90;R60;E23;H49;K25;C84;N96;E78;E11;A81;N40;D36;L25;K74;C90;I61;R17;C15;G63;T56;N80;D25;H35;F40;I95;G43;K76;J62;C26;H26;J47;E55;T57;G20;B50;H44;F10;D46;L80;F20;Q61;E88;M89;Q54;K26;G12;D10-D36;M86;J18;G59;P59;G31;F73;A23;Q86;H16;C25;M33;B55;B44;K44;D75;Q06;B43;N20;C45;O14;B36;F52;K59;G21;J81;E70-E90;H06;C71;C18;L91;H91;B20-B24;Q21;E84;H18;J60;J63;C00-D48;B40;C50;O03;N50;M32;G41;K70-K77;J45;C93;B49;F31;E87;L73;K50;I50;E34;R09;J13;M06;G93;F00;C66;R31;L94;M08;C56;C61;F99-F99;N39;C74;C16;C44;G53;H47;H40;E24;C82;R25;I25;I60;D09;N21;E80;B35-B49;C92;C81;J44;F41;L30;C64-C68;A78;G80;E28;R64;B45;K73;K72;Q96;N97;K27;G70;Q00;E07;M00;Q44;N10-N16;M35;C55;I77;I20;K21;M81;L63;F44;I49;T09;Q87;B22;B35;P05;I47;E75;L40;Q28;L24;K83;C67;B54;L64;A48;A31;F84;R06;B25;Q35;B24;G72;B47;L68;T14;R52;N91;P83;F14;N04;L66;K75;I70;I20-I25;E27;D65;E66;G47;R18;G25;J42;E10-E14;M60-M63;N15;M34;D61;C91;R57;T78;J80;R00;D69;E30;M31;F91;C95;C23;N19;D57;N17;J67	Y	Y	ketoconazole 2% shampoo
E78	M06	CYP21A2	DB01026	Ketoconazole	Q24;N32;C50-C50;E83;E10;E16;O24;L12;N30;F81;F95;D68;D33;I26;I10-I15;D64;G30;B37;K13;I64;R41;N46;C06;M62;A41;Q53;F17;N48;Q90;Q78;K29;D84;B39;F99;D56;N17-N19;R40;H57;E14;G45;A49;J64;N18;L50;L29;C83;Q79;G35;G81;L70;Q05;D73;A74;G95;E26;D59;H81;G00-G99;G96;C22;K51;G92;O45;K86;G83;N40-N51;K63;H36;R50;I35;I73;M10;O43;C02;E22;S06;G40;L23;D72;J43;E00-E07;O60;M60;P57;C80;R73;G50;L88;C85;I63;F25;C00-C97;P21;I51;N83;M16;R51;I42;L51;R63;K70;C46;L20;I46;D55-D59;G62;D74;A32;F90;R60;E23;H49;K25;C84;N96;E78;E11;A81;N40;D36;L25;K74;C90;I61;R17;C15;G63;T56;N80;D25;H35;F40;I95;G43;K76;J62;C26;H26;J47;E55;T57;G20;B50;H44;F10;D46;L80;F20;Q61;E88;M89;Q54;K26;G12;D10-D36;M86;J18;G59;P59;G31;F73;A23;Q86;H16;C25;M33;B55;B44;K44;D75;Q06;B43;N20;C45;O14;B36;F52;K59;G21;J81;E70-E90;H06;C71;C18;L91;H91;B20-B24;Q21;E84;H18;J60;J63;C00-D48;B40;C50;O03;N50;M32;G41;K70-K77;J45;C93;B49;F31;E87;L73;K50;I50;E34;R09;J13;M06;G93;F00;C66;R31;L94;M08;C56;C61;F99-F99;N39;C74;C16;C44;G53;H47;H40;E24;C82;R25;I25;I60;D09;N21;E80;B35-B49;C92;C81;J44;F41;L30;C64-C68;A78;G80;E28;R64;B45;K73;K72;Q96;N97;K27;G70;Q00;E07;M00;Q44;N10-N16;M35;C55;I77;I20;K21;M81;L63;F44;I49;T09;Q87;B22;B35;P05;I47;E75;L40;Q28;L24;K83;C67;B54;L64;A48;A31;F84;R06;B25;Q35;B24;G72;B47;L68;T14;R52;N91;P83;F14;N04;L66;K75;I70;I20-I25;E27;D65;E66;G47;R18;G25;J42;E10-E14;M60-M63;N15;M34;D61;C91;R57;T78;J80;R00;D69;E30;M31;F91;C95;C23;N19;D57;N17;J67	Y	Y	nizoral 2% cream
E78	M06	CYP21A2	DB01026	Ketoconazole	Q24;N32;C50-C50;E83;E10;E16;O24;L12;N30;F81;F95;D68;D33;I26;I10-I15;D64;G30;B37;K13;I64;R41;N46;C06;M62;A41;Q53;F17;N48;Q90;Q78;K29;D84;B39;F99;D56;N17-N19;R40;H57;E14;G45;A49;J64;N18;L50;L29;C83;Q79;G35;G81;L70;Q05;D73;A74;G95;E26;D59;H81;G00-G99;G96;C22;K51;G92;O45;K86;G83;N40-N51;K63;H36;R50;I35;I73;M10;O43;C02;E22;S06;G40;L23;D72;J43;E00-E07;O60;M60;P57;C80;R73;G50;L88;C85;I63;F25;C00-C97;P21;I51;N83;M16;R51;I42;L51;R63;K70;C46;L20;I46;D55-D59;G62;D74;A32;F90;R60;E23;H49;K25;C84;N96;E78;E11;A81;N40;D36;L25;K74;C90;I61;R17;C15;G63;T56;N80;D25;H35;F40;I95;G43;K76;J62;C26;H26;J47;E55;T57;G20;B50;H44;F10;D46;L80;F20;Q61;E88;M89;Q54;K26;G12;D10-D36;M86;J18;G59;P59;G31;F73;A23;Q86;H16;C25;M33;B55;B44;K44;D75;Q06;B43;N20;C45;O14;B36;F52;K59;G21;J81;E70-E90;H06;C71;C18;L91;H91;B20-B24;Q21;E84;H18;J60;J63;C00-D48;B40;C50;O03;N50;M32;G41;K70-K77;J45;C93;B49;F31;E87;L73;K50;I50;E34;R09;J13;M06;G93;F00;C66;R31;L94;M08;C56;C61;F99-F99;N39;C74;C16;C44;G53;H47;H40;E24;C82;R25;I25;I60;D09;N21;E80;B35-B49;C92;C81;J44;F41;L30;C64-C68;A78;G80;E28;R64;B45;K73;K72;Q96;N97;K27;G70;Q00;E07;M00;Q44;N10-N16;M35;C55;I77;I20;K21;M81;L63;F44;I49;T09;Q87;B22;B35;P05;I47;E75;L40;Q28;L24;K83;C67;B54;L64;A48;A31;F84;R06;B25;Q35;B24;G72;B47;L68;T14;R52;N91;P83;F14;N04;L66;K75;I70;I20-I25;E27;D65;E66;G47;R18;G25;J42;E10-E14;M60-M63;N15;M34;D61;C91;R57;T78;J80;R00;D69;E30;M31;F91;C95;C23;N19;D57;N17;J67	Y	Y	nizoral 20mg/ml shampoo
E78	M06	CYP21A2	DB01026	Ketoconazole	Q24;N32;C50-C50;E83;E10;E16;O24;L12;N30;F81;F95;D68;D33;I26;I10-I15;D64;G30;B37;K13;I64;R41;N46;C06;M62;A41;Q53;F17;N48;Q90;Q78;K29;D84;B39;F99;D56;N17-N19;R40;H57;E14;G45;A49;J64;N18;L50;L29;C83;Q79;G35;G81;L70;Q05;D73;A74;G95;E26;D59;H81;G00-G99;G96;C22;K51;G92;O45;K86;G83;N40-N51;K63;H36;R50;I35;I73;M10;O43;C02;E22;S06;G40;L23;D72;J43;E00-E07;O60;M60;P57;C80;R73;G50;L88;C85;I63;F25;C00-C97;P21;I51;N83;M16;R51;I42;L51;R63;K70;C46;L20;I46;D55-D59;G62;D74;A32;F90;R60;E23;H49;K25;C84;N96;E78;E11;A81;N40;D36;L25;K74;C90;I61;R17;C15;G63;T56;N80;D25;H35;F40;I95;G43;K76;J62;C26;H26;J47;E55;T57;G20;B50;H44;F10;D46;L80;F20;Q61;E88;M89;Q54;K26;G12;D10-D36;M86;J18;G59;P59;G31;F73;A23;Q86;H16;C25;M33;B55;B44;K44;D75;Q06;B43;N20;C45;O14;B36;F52;K59;G21;J81;E70-E90;H06;C71;C18;L91;H91;B20-B24;Q21;E84;H18;J60;J63;C00-D48;B40;C50;O03;N50;M32;G41;K70-K77;J45;C93;B49;F31;E87;L73;K50;I50;E34;R09;J13;M06;G93;F00;C66;R31;L94;M08;C56;C61;F99-F99;N39;C74;C16;C44;G53;H47;H40;E24;C82;R25;I25;I60;D09;N21;E80;B35-B49;C92;C81;J44;F41;L30;C64-C68;A78;G80;E28;R64;B45;K73;K72;Q96;N97;K27;G70;Q00;E07;M00;Q44;N10-N16;M35;C55;I77;I20;K21;M81;L63;F44;I49;T09;Q87;B22;B35;P05;I47;E75;L40;Q28;L24;K83;C67;B54;L64;A48;A31;F84;R06;B25;Q35;B24;G72;B47;L68;T14;R52;N91;P83;F14;N04;L66;K75;I70;I20-I25;E27;D65;E66;G47;R18;G25;J42;E10-E14;M60-M63;N15;M34;D61;C91;R57;T78;J80;R00;D69;E30;M31;F91;C95;C23;N19;D57;N17;J67	Y	Y	ketoconazole
E78	M06	CYP21A2	DB01026	Ketoconazole	Q24;N32;C50-C50;E83;E10;E16;O24;L12;N30;F81;F95;D68;D33;I26;I10-I15;D64;G30;B37;K13;I64;R41;N46;C06;M62;A41;Q53;F17;N48;Q90;Q78;K29;D84;B39;F99;D56;N17-N19;R40;H57;E14;G45;A49;J64;N18;L50;L29;C83;Q79;G35;G81;L70;Q05;D73;A74;G95;E26;D59;H81;G00-G99;G96;C22;K51;G92;O45;K86;G83;N40-N51;K63;H36;R50;I35;I73;M10;O43;C02;E22;S06;G40;L23;D72;J43;E00-E07;O60;M60;P57;C80;R73;G50;L88;C85;I63;F25;C00-C97;P21;I51;N83;M16;R51;I42;L51;R63;K70;C46;L20;I46;D55-D59;G62;D74;A32;F90;R60;E23;H49;K25;C84;N96;E78;E11;A81;N40;D36;L25;K74;C90;I61;R17;C15;G63;T56;N80;D25;H35;F40;I95;G43;K76;J62;C26;H26;J47;E55;T57;G20;B50;H44;F10;D46;L80;F20;Q61;E88;M89;Q54;K26;G12;D10-D36;M86;J18;G59;P59;G31;F73;A23;Q86;H16;C25;M33;B55;B44;K44;D75;Q06;B43;N20;C45;O14;B36;F52;K59;G21;J81;E70-E90;H06;C71;C18;L91;H91;B20-B24;Q21;E84;H18;J60;J63;C00-D48;B40;C50;O03;N50;M32;G41;K70-K77;J45;C93;B49;F31;E87;L73;K50;I50;E34;R09;J13;M06;G93;F00;C66;R31;L94;M08;C56;C61;F99-F99;N39;C74;C16;C44;G53;H47;H40;E24;C82;R25;I25;I60;D09;N21;E80;B35-B49;C92;C81;J44;F41;L30;C64-C68;A78;G80;E28;R64;B45;K73;K72;Q96;N97;K27;G70;Q00;E07;M00;Q44;N10-N16;M35;C55;I77;I20;K21;M81;L63;F44;I49;T09;Q87;B22;B35;P05;I47;E75;L40;Q28;L24;K83;C67;B54;L64;A48;A31;F84;R06;B25;Q35;B24;G72;B47;L68;T14;R52;N91;P83;F14;N04;L66;K75;I70;I20-I25;E27;D65;E66;G47;R18;G25;J42;E10-E14;M60-M63;N15;M34;D61;C91;R57;T78;J80;R00;D69;E30;M31;F91;C95;C23;N19;D57;N17;J67	Y	Y	ketopine 2% shampoo
E78	M06	DDAH2	DB00155	L-Citrulline		N	N
E78	M06	CLIC1	DB09130	Copper	Q11;F98;Q24;E56;N32;C50-C50;E83;Q77;E10;R20;E16;A15-A19;O24;L12;N30;F81;D68;F95;E21;D33;Q02;F06;N94;S72;I26;Q74;I10-I15;D64;G30;B37;K13;Q12;I64;Q80;N46;N90;C06;E72;M62;Q36;M15-M19;A41;J98;Q13;Q53;F17;L10;Q90;Q78;K29;D84;N17-N19;F99;N64;D56;R40;B05;E14;G45;A49;I68;M91-M94;M45;J64;N18;L50;L29;C83;Q79;K80;R35;G35;G81;Q05;D73;A74;G95;E26;D59;H81;G00-G99;G96;M88;C24;R23;B00;C22;K51;G92;O45;K86;G83;N40-N51;Q75;K63;H36;N42;R50;J93;I35;I73;C02;E22;M10;O43;S06;G36;C52;G40;L23;F51;D72;J43;D82;E00-E07;O60;M60;C80;R73;G50;F02;G91;C85;I63;J00-J99;C00-C97;F25;K92;H40-H42;P21;I51;N83;M16;R51;I42;L51;R63;T67;Q93;Q30-Q34;K70;C46;L20;D55-D59;I46;G71;D74;A32;F90;E23;H49;R60;E85;K25;K65;C84;E78;L53;E11;A81;N40;K56;P22;D76;D36;L25;Q04;K74;L82;C90;I61;R17;C15;M25;G63;T56;G10;N03;N80;D25;H35;F40;M13;Q81;H15;I95;G43;K76;J62;C26;L81;H26;J47;T57;R13;G82;S07;D05;D86;G20;B50;H44;L80;D46;F10;F20;Q61;E88;E51;M89;Q54;K26;G12;N25;D10-D36;J18;G59;A96;E63;G31;Q68;F73;A23;Q86;H16;G56;C38;I67;C25;M33;Q69;I34;B55;G60;K44;Q15;D75;Q06;T53;N20;C45;O14;F52;D66;K40;K59;G21;J81;F39;E70-E90;K22;D06;G11;H06;C71;C18;Q23;L91;J67;H91;B20-B24;Q82;Q21;H18;E84;J60;R29;Q00-Q07;D83;J63;F30-F39;C00-D48;D50;Q70;S09;K90;C50;O03;N50;B67;M32;G41;K70-K77;J45;C93;F31;E87;K50;I50;E34;R09;J13;M06;M41;G93;C66;F00;Q43;R31;M08;L94;K00;H53;M54;C56;C61;F99-F99;N39;C74;C16;R21;C44;G53;H02;M05-M14;H47;H27;H40;C82;L62;I25;S00-S09;I60;K58;D09;N21;E80;C92;C81;K37;J44;D45;F41;B18;I60-I69;L30;C64-C68;A78;E28;G80;R64;J96;K73;M87;M00-M25;K72;A86;Q96;N97;K27;G70;M94;Q00;E07;M00;Q44;N10-N16;M35;C55;I77;E76;R48;Q34;I20;F03;K21;Q85;M81;F44;L63;K05;G24;F63;D58;I49;T09;F60;R27;Q87;B22;R12;J95;P05;B65;R33;I47;Q56;N20-N23;A30;R19;E75;L40;Q28;L24;K83;C67;B54;B79;E40-E46;L64;N60-N64;A48;R82;Q25;F84;F42;R06;Q35;B24;E61;E50;G72;T14;R52;Q65-Q79;S26;N41;F82;N91;P83;S00;F14;N04;L66;I72;K75;I70;E71;I20-I25;Q66;E74;D18;E27;D65;E66;G47;I84;R18;H25-H28;G25;Q07;J42;E10-E14;M60-M63;J84;N15;J30;M34;D61;C91;C94;R26;K20;R57;R95;T78;J80;A39;R00;D69;H90;E30;M31;F91;C95;C23;Q89;G03;D47;E05;I71;M19;N19;R05;D57;N17;R25;C60	Y	Y
E78	M06	CLIC1	DB11638	Artenimol		N	N
E78	M06	HLA-B	DB11294	Coccidioides immitis spherule		N	N
E78	M06	HLA-B	DB04464	N-Formylmethionine		N	N
E78	M06	HLA-B	DB01048	Abacavir	C80;G50;C50-C50;E10;C45;E16;Q85;M81;J81;C00-C97;E70-E90;I51;F81;Q87;I42;C18;L51;R63;Q93;B22;L91;K70;J67;L20;I46;B20-B24;A32;I10-I15;J60;D64;G30;K13;R60;I64;J63;K25;C00-D48;K65;E11;M62;L40;K83;D36;A41;C67;B54;B79;C50;K74;A48;I61;B67;M32;G41;K70-K77;G63;J45;T56;F84;N17-N19;R06;N03;B24;K50;I50;H35;R09;G72;M06;T14;I95;G93;F00;R52;K76;L94;M45;N04;J64;N18;C56;C61;C16;R21;C44;K75;I70;L50;H02;I20-I25;C83;J47;G35;T57;I25;E66;G20;A74;G95;L80;D59;G00-G99;F20;E88;Q06;M60-M63;M89;C22;N15;N25;K51;J30;C92;D10-D36;D61;C91;J18;G59;K86;T78;K37;J44;J80;H36;R00;R50;D69;F41;L30;M10;O43;R64;C25;S06;M33;G36;G03;I71;G40;L23;B55;N19;G70;J43;D57;Q00;D82;M00;K44;N17;O60;N10-N16;M35	Y	Y	abacavir
E78	M06	HLA-B	DB01048	Abacavir	C80;G50;C50-C50;E10;C45;E16;Q85;M81;J81;C00-C97;E70-E90;I51;F81;Q87;I42;C18;L51;R63;Q93;B22;L91;K70;J67;L20;I46;B20-B24;A32;I10-I15;J60;D64;G30;K13;R60;I64;J63;K25;C00-D48;K65;E11;M62;L40;K83;D36;A41;C67;B54;B79;C50;K74;A48;I61;B67;M32;G41;K70-K77;G63;J45;T56;F84;N17-N19;R06;N03;B24;K50;I50;H35;R09;G72;M06;T14;I95;G93;F00;R52;K76;L94;M45;N04;J64;N18;C56;C61;C16;R21;C44;K75;I70;L50;H02;I20-I25;C83;J47;G35;T57;I25;E66;G20;A74;G95;L80;D59;G00-G99;F20;E88;Q06;M60-M63;M89;C22;N15;N25;K51;J30;C92;D10-D36;D61;C91;J18;G59;K86;T78;K37;J44;J80;H36;R00;R50;D69;F41;L30;M10;O43;R64;C25;S06;M33;G36;G03;I71;G40;L23;B55;N19;G70;J43;D57;Q00;D82;M00;K44;N17;O60;N10-N16;M35	Y	Y	abacavir 300mg / lamivudine 150mg / zidovudine 300mg tablet
E78	M06	LTA	DB00005	Etanercept		N	N
E78	M06	HLA-DQB1	DB00071	Insulin Pork		N	N
E78	L97	HLA-DQB1	DB00071	Insulin Pork		N	N
E78	N20	HLA-B	DB11294	Coccidioides immitis spherule		N	N
E78	N20	HLA-B	DB04464	N-Formylmethionine		N	N
E78	N20	HLA-B	DB01048	Abacavir	C80;G50;C50-C50;E10;C45;E16;Q85;M81;J81;C00-C97;E70-E90;I51;F81;Q87;I42;C18;L51;R63;Q93;B22;L91;K70;J67;L20;I46;B20-B24;A32;I10-I15;J60;D64;G30;K13;R60;I64;J63;K25;C00-D48;K65;E11;M62;L40;K83;D36;A41;C67;B54;B79;C50;K74;A48;I61;B67;M32;G41;K70-K77;G63;J45;T56;F84;N17-N19;R06;N03;B24;K50;I50;H35;R09;G72;M06;T14;I95;G93;F00;R52;K76;L94;M45;N04;J64;N18;C56;C61;C16;R21;C44;K75;I70;L50;H02;I20-I25;C83;J47;G35;T57;I25;E66;G20;A74;G95;L80;D59;G00-G99;F20;E88;Q06;M60-M63;M89;C22;N15;N25;K51;J30;C92;D10-D36;D61;C91;J18;G59;K86;T78;K37;J44;J80;H36;R00;R50;D69;F41;L30;M10;O43;R64;C25;S06;M33;G36;G03;I71;G40;L23;B55;N19;G70;J43;D57;Q00;D82;M00;K44;N17;O60;N10-N16;M35	Y	N	abacavir
E78	N20	HLA-B	DB01048	Abacavir	C80;G50;C50-C50;E10;C45;E16;Q85;M81;J81;C00-C97;E70-E90;I51;F81;Q87;I42;C18;L51;R63;Q93;B22;L91;K70;J67;L20;I46;B20-B24;A32;I10-I15;J60;D64;G30;K13;R60;I64;J63;K25;C00-D48;K65;E11;M62;L40;K83;D36;A41;C67;B54;B79;C50;K74;A48;I61;B67;M32;G41;K70-K77;G63;J45;T56;F84;N17-N19;R06;N03;B24;K50;I50;H35;R09;G72;M06;T14;I95;G93;F00;R52;K76;L94;M45;N04;J64;N18;C56;C61;C16;R21;C44;K75;I70;L50;H02;I20-I25;C83;J47;G35;T57;I25;E66;G20;A74;G95;L80;D59;G00-G99;F20;E88;Q06;M60-M63;M89;C22;N15;N25;K51;J30;C92;D10-D36;D61;C91;J18;G59;K86;T78;K37;J44;J80;H36;R00;R50;D69;F41;L30;M10;O43;R64;C25;S06;M33;G36;G03;I71;G40;L23;B55;N19;G70;J43;D57;Q00;D82;M00;K44;N17;O60;N10-N16;M35	Y	N	abacavir 300mg / lamivudine 150mg / zidovudine 300mg tablet
E78	K20;K21	HLA-B	DB11294	Coccidioides immitis spherule		N	N
E78	K20;K21	HLA-B	DB04464	N-Formylmethionine		N	N
E78	K20;K21	HLA-B	DB01048	Abacavir	C80;G50;C50-C50;E10;C45;E16;Q85;M81;J81;C00-C97;E70-E90;I51;F81;Q87;I42;C18;L51;R63;Q93;B22;L91;K70;J67;L20;I46;B20-B24;A32;I10-I15;J60;D64;G30;K13;R60;I64;J63;K25;C00-D48;K65;E11;M62;L40;K83;D36;A41;C67;B54;B79;C50;K74;A48;I61;B67;M32;G41;K70-K77;G63;J45;T56;F84;N17-N19;R06;N03;B24;K50;I50;H35;R09;G72;M06;T14;I95;G93;F00;R52;K76;L94;M45;N04;J64;N18;C56;C61;C16;R21;C44;K75;I70;L50;H02;I20-I25;C83;J47;G35;T57;I25;E66;G20;A74;G95;L80;D59;G00-G99;F20;E88;Q06;M60-M63;M89;C22;N15;N25;K51;J30;C92;D10-D36;D61;C91;J18;G59;K86;T78;K37;J44;J80;H36;R00;R50;D69;F41;L30;M10;O43;R64;C25;S06;M33;G36;G03;I71;G40;L23;B55;N19;G70;J43;D57;Q00;D82;M00;K44;N17;O60;N10-N16;M35	Y	N	abacavir
E78	K20;K21	HLA-B	DB01048	Abacavir	C80;G50;C50-C50;E10;C45;E16;Q85;M81;J81;C00-C97;E70-E90;I51;F81;Q87;I42;C18;L51;R63;Q93;B22;L91;K70;J67;L20;I46;B20-B24;A32;I10-I15;J60;D64;G30;K13;R60;I64;J63;K25;C00-D48;K65;E11;M62;L40;K83;D36;A41;C67;B54;B79;C50;K74;A48;I61;B67;M32;G41;K70-K77;G63;J45;T56;F84;N17-N19;R06;N03;B24;K50;I50;H35;R09;G72;M06;T14;I95;G93;F00;R52;K76;L94;M45;N04;J64;N18;C56;C61;C16;R21;C44;K75;I70;L50;H02;I20-I25;C83;J47;G35;T57;I25;E66;G20;A74;G95;L80;D59;G00-G99;F20;E88;Q06;M60-M63;M89;C22;N15;N25;K51;J30;C92;D10-D36;D61;C91;J18;G59;K86;T78;K37;J44;J80;H36;R00;R50;D69;F41;L30;M10;O43;R64;C25;S06;M33;G36;G03;I71;G40;L23;B55;N19;G70;J43;D57;Q00;D82;M00;K44;N17;O60;N10-N16;M35	Y	N	abacavir 300mg / lamivudine 150mg / zidovudine 300mg tablet
E78	M79	ABO	DB07633	octyl 3-deoxy-2-O-(6-deoxy-alpha-L-galactopyranosyl)-beta-D-xylo-hexopyranoside		N	N
E78	M79	ABO	DB04681	BETA-METHYLLACTOSIDE		N	N
E78	M79	ABO	DB02196	Uridine-Diphosphate-N-Acetylgalactosamine		N	N
E78	M79	ABO	DB03435	Uridine-5'-Diphosphate	I20;G50;C50-C50;E10;K21;M81;F44;I51;L12;R51;I42;B22;K70;C46;L20;I10-I15;K13;R60;I64;J63;C84;L40;Q28;K83;A41;C67;C50;K74;O03;C90;C15;F17;M32;Q90;Q78;F84;N17-N19;K50;I50;R09;J13;M06;I95;T14;A49;M08;F14;C56;N18;C61;C16;K75;I70;G53;I20-I25;T57;D18;I25;E66;G20;D59;F20;G96;C22;K51;C92;J18;C91;T78;G31;J44;R50;H16;R64;C25;M33;S06;G40;L23;N97;B55;N19;K44;N17;O60;M35	N	N
E78	M79	ABO	DB04678	H TYPE II TRISACCHARIDE		N	N
E78	M79	ABO	DB03501	Galactose-uridine-5'-diphosphate		N	N
E78	M79	ABO	DB04141	2-Hexyloxy-6-Hydroxymethyl-Tetrahydro-Pyran-3,4,5-Triol		N	N
E78	M79	ABO	DB07341	octyl 3-amino-3-deoxy-2-O-(2,6-dideoxy-alpha-L-lyxo-hexopyranosyl)-beta-D-galactopyranoside		N	N
E78	M79	ABO	DB04679	H TYPE I TRISACCHARIDE		N	N
E78	M79	ABO	DB04680	GALACTOSE GREASE		N	N
E78	M79	ABO	DB03772	2-Hexyloxy-6-Hydroxymethyl-Tetrahydro-Pyran-3,5-Diol		N	N
E78	M79	ABO	DB07357	4-AMINO-2-HEXYLOXY-6-HYDROXYMETHYL-TETRAHYDRO-PYRAN-3,5-DIOL		N	N
E78	M79	ABO	DB07378	4-AMINO-2-OCTYLOXY-6-HYDROXYMETHYL-TETRAHYDRO-PYRAN-3,5-DIOL		N	N
E78	H43	DDAH2	DB00155	L-Citrulline		N	N
E78	L72	DDX39B	DB02325	Isopropyl alcohol	C80;Q24;R73;G50;C50-C50;E83;N20;E10;C45;E16;C85;O14;I63;M81;F44;J81;C00-C97;K92;I51;T09;F81;D68;R51;I42;C18;R63;B22;L91;K70;C46;L20;I46;D55-D59;B20-B24;A32;I10-I15;J60;D64;G30;Q56;K13;R60;I64;H49;J63;K25;C00-D48;C84;C06;C14;E72;E11;D70;L40;Q28;K83;D36;L25;A41;C67;B54;C50;Q53;K74;O03;A48;C90;I61;C15;F17;M32;G41;K70-K77;G63;J45;C93;F84;B24;K50;N80;I50;H35;R09;J13;M06;E14;T14;I95;G93;A49;F00;R52;K76;J62;L94;M08;F14;N18;C56;C61;C16;C44;K75;I70;L50;H02;I20-I25;C83;H26;J47;T57;Q05;I25;C32;E66;G20;A74;G95;F10;L80;D59;I60;G00-G99;F20;Q06;M89;C22;N15;K51;C92;D10-D36;G92;D61;C91;J18;G59;K86;T78;G31;J44;J80;H36;R00;R50;D69;F41;E28;O43;R64;C25;S06;M33;K73;Q96;G40;L23;N97;B55;J43;D57;Q00;E07;M00;K44;E00-E07;N17;O60;N10-N16	N	N
E78	L72	DDX39B	DB11638	Artenimol		N	N
E78	L72	HLA-DQB1	DB00071	Insulin Pork		N	N
E16	E78	C4A	DB00028	Immune Globulin Human		N	N
E16	E78	CYP21A2	DB01026	Ketoconazole	Q24;N32;C50-C50;E83;E10;E16;O24;L12;N30;F81;F95;D68;D33;I26;I10-I15;D64;G30;B37;K13;I64;R41;N46;C06;M62;A41;Q53;F17;N48;Q90;Q78;K29;D84;B39;F99;D56;N17-N19;R40;H57;E14;G45;A49;J64;N18;L50;L29;C83;Q79;G35;G81;L70;Q05;D73;A74;G95;E26;D59;H81;G00-G99;G96;C22;K51;G92;O45;K86;G83;N40-N51;K63;H36;R50;I35;I73;M10;O43;C02;E22;S06;G40;L23;D72;J43;E00-E07;O60;M60;P57;C80;R73;G50;L88;C85;I63;F25;C00-C97;P21;I51;N83;M16;R51;I42;L51;R63;K70;C46;L20;I46;D55-D59;G62;D74;A32;F90;R60;E23;H49;K25;C84;N96;E78;E11;A81;N40;D36;L25;K74;C90;I61;R17;C15;G63;T56;N80;D25;H35;F40;I95;G43;K76;J62;C26;H26;J47;E55;T57;G20;B50;H44;F10;D46;L80;F20;Q61;E88;M89;Q54;K26;G12;D10-D36;M86;J18;G59;P59;G31;F73;A23;Q86;H16;C25;M33;B55;B44;K44;D75;Q06;B43;N20;C45;O14;B36;F52;K59;G21;J81;E70-E90;H06;C71;C18;L91;H91;B20-B24;Q21;E84;H18;J60;J63;C00-D48;B40;C50;O03;N50;M32;G41;K70-K77;J45;C93;B49;F31;E87;L73;K50;I50;E34;R09;J13;M06;G93;F00;C66;R31;L94;M08;C56;C61;F99-F99;N39;C74;C16;C44;G53;H47;H40;E24;C82;R25;I25;I60;D09;N21;E80;B35-B49;C92;C81;J44;F41;L30;C64-C68;A78;G80;E28;R64;B45;K73;K72;Q96;N97;K27;G70;Q00;E07;M00;Q44;N10-N16;M35;C55;I77;I20;K21;M81;L63;F44;I49;T09;Q87;B22;B35;P05;I47;E75;L40;Q28;L24;K83;C67;B54;L64;A48;A31;F84;R06;B25;Q35;B24;G72;B47;L68;T14;R52;N91;P83;F14;N04;L66;K75;I70;I20-I25;E27;D65;E66;G47;R18;G25;J42;E10-E14;M60-M63;N15;M34;D61;C91;R57;T78;J80;R00;D69;E30;M31;F91;C95;C23;N19;D57;N17;J67	Y	Y	ketoconazole 2% cream
E16	E78	CYP21A2	DB01026	Ketoconazole	Q24;N32;C50-C50;E83;E10;E16;O24;L12;N30;F81;F95;D68;D33;I26;I10-I15;D64;G30;B37;K13;I64;R41;N46;C06;M62;A41;Q53;F17;N48;Q90;Q78;K29;D84;B39;F99;D56;N17-N19;R40;H57;E14;G45;A49;J64;N18;L50;L29;C83;Q79;G35;G81;L70;Q05;D73;A74;G95;E26;D59;H81;G00-G99;G96;C22;K51;G92;O45;K86;G83;N40-N51;K63;H36;R50;I35;I73;M10;O43;C02;E22;S06;G40;L23;D72;J43;E00-E07;O60;M60;P57;C80;R73;G50;L88;C85;I63;F25;C00-C97;P21;I51;N83;M16;R51;I42;L51;R63;K70;C46;L20;I46;D55-D59;G62;D74;A32;F90;R60;E23;H49;K25;C84;N96;E78;E11;A81;N40;D36;L25;K74;C90;I61;R17;C15;G63;T56;N80;D25;H35;F40;I95;G43;K76;J62;C26;H26;J47;E55;T57;G20;B50;H44;F10;D46;L80;F20;Q61;E88;M89;Q54;K26;G12;D10-D36;M86;J18;G59;P59;G31;F73;A23;Q86;H16;C25;M33;B55;B44;K44;D75;Q06;B43;N20;C45;O14;B36;F52;K59;G21;J81;E70-E90;H06;C71;C18;L91;H91;B20-B24;Q21;E84;H18;J60;J63;C00-D48;B40;C50;O03;N50;M32;G41;K70-K77;J45;C93;B49;F31;E87;L73;K50;I50;E34;R09;J13;M06;G93;F00;C66;R31;L94;M08;C56;C61;F99-F99;N39;C74;C16;C44;G53;H47;H40;E24;C82;R25;I25;I60;D09;N21;E80;B35-B49;C92;C81;J44;F41;L30;C64-C68;A78;G80;E28;R64;B45;K73;K72;Q96;N97;K27;G70;Q00;E07;M00;Q44;N10-N16;M35;C55;I77;I20;K21;M81;L63;F44;I49;T09;Q87;B22;B35;P05;I47;E75;L40;Q28;L24;K83;C67;B54;L64;A48;A31;F84;R06;B25;Q35;B24;G72;B47;L68;T14;R52;N91;P83;F14;N04;L66;K75;I70;I20-I25;E27;D65;E66;G47;R18;G25;J42;E10-E14;M60-M63;N15;M34;D61;C91;R57;T78;J80;R00;D69;E30;M31;F91;C95;C23;N19;D57;N17;J67	Y	Y	ketoconazole 2% shampoo
E16	E78	CYP21A2	DB01026	Ketoconazole	Q24;N32;C50-C50;E83;E10;E16;O24;L12;N30;F81;F95;D68;D33;I26;I10-I15;D64;G30;B37;K13;I64;R41;N46;C06;M62;A41;Q53;F17;N48;Q90;Q78;K29;D84;B39;F99;D56;N17-N19;R40;H57;E14;G45;A49;J64;N18;L50;L29;C83;Q79;G35;G81;L70;Q05;D73;A74;G95;E26;D59;H81;G00-G99;G96;C22;K51;G92;O45;K86;G83;N40-N51;K63;H36;R50;I35;I73;M10;O43;C02;E22;S06;G40;L23;D72;J43;E00-E07;O60;M60;P57;C80;R73;G50;L88;C85;I63;F25;C00-C97;P21;I51;N83;M16;R51;I42;L51;R63;K70;C46;L20;I46;D55-D59;G62;D74;A32;F90;R60;E23;H49;K25;C84;N96;E78;E11;A81;N40;D36;L25;K74;C90;I61;R17;C15;G63;T56;N80;D25;H35;F40;I95;G43;K76;J62;C26;H26;J47;E55;T57;G20;B50;H44;F10;D46;L80;F20;Q61;E88;M89;Q54;K26;G12;D10-D36;M86;J18;G59;P59;G31;F73;A23;Q86;H16;C25;M33;B55;B44;K44;D75;Q06;B43;N20;C45;O14;B36;F52;K59;G21;J81;E70-E90;H06;C71;C18;L91;H91;B20-B24;Q21;E84;H18;J60;J63;C00-D48;B40;C50;O03;N50;M32;G41;K70-K77;J45;C93;B49;F31;E87;L73;K50;I50;E34;R09;J13;M06;G93;F00;C66;R31;L94;M08;C56;C61;F99-F99;N39;C74;C16;C44;G53;H47;H40;E24;C82;R25;I25;I60;D09;N21;E80;B35-B49;C92;C81;J44;F41;L30;C64-C68;A78;G80;E28;R64;B45;K73;K72;Q96;N97;K27;G70;Q00;E07;M00;Q44;N10-N16;M35;C55;I77;I20;K21;M81;L63;F44;I49;T09;Q87;B22;B35;P05;I47;E75;L40;Q28;L24;K83;C67;B54;L64;A48;A31;F84;R06;B25;Q35;B24;G72;B47;L68;T14;R52;N91;P83;F14;N04;L66;K75;I70;I20-I25;E27;D65;E66;G47;R18;G25;J42;E10-E14;M60-M63;N15;M34;D61;C91;R57;T78;J80;R00;D69;E30;M31;F91;C95;C23;N19;D57;N17;J67	Y	Y	nizoral 2% cream
E16	E78	CYP21A2	DB01026	Ketoconazole	Q24;N32;C50-C50;E83;E10;E16;O24;L12;N30;F81;F95;D68;D33;I26;I10-I15;D64;G30;B37;K13;I64;R41;N46;C06;M62;A41;Q53;F17;N48;Q90;Q78;K29;D84;B39;F99;D56;N17-N19;R40;H57;E14;G45;A49;J64;N18;L50;L29;C83;Q79;G35;G81;L70;Q05;D73;A74;G95;E26;D59;H81;G00-G99;G96;C22;K51;G92;O45;K86;G83;N40-N51;K63;H36;R50;I35;I73;M10;O43;C02;E22;S06;G40;L23;D72;J43;E00-E07;O60;M60;P57;C80;R73;G50;L88;C85;I63;F25;C00-C97;P21;I51;N83;M16;R51;I42;L51;R63;K70;C46;L20;I46;D55-D59;G62;D74;A32;F90;R60;E23;H49;K25;C84;N96;E78;E11;A81;N40;D36;L25;K74;C90;I61;R17;C15;G63;T56;N80;D25;H35;F40;I95;G43;K76;J62;C26;H26;J47;E55;T57;G20;B50;H44;F10;D46;L80;F20;Q61;E88;M89;Q54;K26;G12;D10-D36;M86;J18;G59;P59;G31;F73;A23;Q86;H16;C25;M33;B55;B44;K44;D75;Q06;B43;N20;C45;O14;B36;F52;K59;G21;J81;E70-E90;H06;C71;C18;L91;H91;B20-B24;Q21;E84;H18;J60;J63;C00-D48;B40;C50;O03;N50;M32;G41;K70-K77;J45;C93;B49;F31;E87;L73;K50;I50;E34;R09;J13;M06;G93;F00;C66;R31;L94;M08;C56;C61;F99-F99;N39;C74;C16;C44;G53;H47;H40;E24;C82;R25;I25;I60;D09;N21;E80;B35-B49;C92;C81;J44;F41;L30;C64-C68;A78;G80;E28;R64;B45;K73;K72;Q96;N97;K27;G70;Q00;E07;M00;Q44;N10-N16;M35;C55;I77;I20;K21;M81;L63;F44;I49;T09;Q87;B22;B35;P05;I47;E75;L40;Q28;L24;K83;C67;B54;L64;A48;A31;F84;R06;B25;Q35;B24;G72;B47;L68;T14;R52;N91;P83;F14;N04;L66;K75;I70;I20-I25;E27;D65;E66;G47;R18;G25;J42;E10-E14;M60-M63;N15;M34;D61;C91;R57;T78;J80;R00;D69;E30;M31;F91;C95;C23;N19;D57;N17;J67	Y	Y	nizoral 20mg/ml shampoo
E16	E78	CYP21A2	DB01026	Ketoconazole	Q24;N32;C50-C50;E83;E10;E16;O24;L12;N30;F81;F95;D68;D33;I26;I10-I15;D64;G30;B37;K13;I64;R41;N46;C06;M62;A41;Q53;F17;N48;Q90;Q78;K29;D84;B39;F99;D56;N17-N19;R40;H57;E14;G45;A49;J64;N18;L50;L29;C83;Q79;G35;G81;L70;Q05;D73;A74;G95;E26;D59;H81;G00-G99;G96;C22;K51;G92;O45;K86;G83;N40-N51;K63;H36;R50;I35;I73;M10;O43;C02;E22;S06;G40;L23;D72;J43;E00-E07;O60;M60;P57;C80;R73;G50;L88;C85;I63;F25;C00-C97;P21;I51;N83;M16;R51;I42;L51;R63;K70;C46;L20;I46;D55-D59;G62;D74;A32;F90;R60;E23;H49;K25;C84;N96;E78;E11;A81;N40;D36;L25;K74;C90;I61;R17;C15;G63;T56;N80;D25;H35;F40;I95;G43;K76;J62;C26;H26;J47;E55;T57;G20;B50;H44;F10;D46;L80;F20;Q61;E88;M89;Q54;K26;G12;D10-D36;M86;J18;G59;P59;G31;F73;A23;Q86;H16;C25;M33;B55;B44;K44;D75;Q06;B43;N20;C45;O14;B36;F52;K59;G21;J81;E70-E90;H06;C71;C18;L91;H91;B20-B24;Q21;E84;H18;J60;J63;C00-D48;B40;C50;O03;N50;M32;G41;K70-K77;J45;C93;B49;F31;E87;L73;K50;I50;E34;R09;J13;M06;G93;F00;C66;R31;L94;M08;C56;C61;F99-F99;N39;C74;C16;C44;G53;H47;H40;E24;C82;R25;I25;I60;D09;N21;E80;B35-B49;C92;C81;J44;F41;L30;C64-C68;A78;G80;E28;R64;B45;K73;K72;Q96;N97;K27;G70;Q00;E07;M00;Q44;N10-N16;M35;C55;I77;I20;K21;M81;L63;F44;I49;T09;Q87;B22;B35;P05;I47;E75;L40;Q28;L24;K83;C67;B54;L64;A48;A31;F84;R06;B25;Q35;B24;G72;B47;L68;T14;R52;N91;P83;F14;N04;L66;K75;I70;I20-I25;E27;D65;E66;G47;R18;G25;J42;E10-E14;M60-M63;N15;M34;D61;C91;R57;T78;J80;R00;D69;E30;M31;F91;C95;C23;N19;D57;N17;J67	Y	Y	ketoconazole
E16	E78	CYP21A2	DB01026	Ketoconazole	Q24;N32;C50-C50;E83;E10;E16;O24;L12;N30;F81;F95;D68;D33;I26;I10-I15;D64;G30;B37;K13;I64;R41;N46;C06;M62;A41;Q53;F17;N48;Q90;Q78;K29;D84;B39;F99;D56;N17-N19;R40;H57;E14;G45;A49;J64;N18;L50;L29;C83;Q79;G35;G81;L70;Q05;D73;A74;G95;E26;D59;H81;G00-G99;G96;C22;K51;G92;O45;K86;G83;N40-N51;K63;H36;R50;I35;I73;M10;O43;C02;E22;S06;G40;L23;D72;J43;E00-E07;O60;M60;P57;C80;R73;G50;L88;C85;I63;F25;C00-C97;P21;I51;N83;M16;R51;I42;L51;R63;K70;C46;L20;I46;D55-D59;G62;D74;A32;F90;R60;E23;H49;K25;C84;N96;E78;E11;A81;N40;D36;L25;K74;C90;I61;R17;C15;G63;T56;N80;D25;H35;F40;I95;G43;K76;J62;C26;H26;J47;E55;T57;G20;B50;H44;F10;D46;L80;F20;Q61;E88;M89;Q54;K26;G12;D10-D36;M86;J18;G59;P59;G31;F73;A23;Q86;H16;C25;M33;B55;B44;K44;D75;Q06;B43;N20;C45;O14;B36;F52;K59;G21;J81;E70-E90;H06;C71;C18;L91;H91;B20-B24;Q21;E84;H18;J60;J63;C00-D48;B40;C50;O03;N50;M32;G41;K70-K77;J45;C93;B49;F31;E87;L73;K50;I50;E34;R09;J13;M06;G93;F00;C66;R31;L94;M08;C56;C61;F99-F99;N39;C74;C16;C44;G53;H47;H40;E24;C82;R25;I25;I60;D09;N21;E80;B35-B49;C92;C81;J44;F41;L30;C64-C68;A78;G80;E28;R64;B45;K73;K72;Q96;N97;K27;G70;Q00;E07;M00;Q44;N10-N16;M35;C55;I77;I20;K21;M81;L63;F44;I49;T09;Q87;B22;B35;P05;I47;E75;L40;Q28;L24;K83;C67;B54;L64;A48;A31;F84;R06;B25;Q35;B24;G72;B47;L68;T14;R52;N91;P83;F14;N04;L66;K75;I70;I20-I25;E27;D65;E66;G47;R18;G25;J42;E10-E14;M60-M63;N15;M34;D61;C91;R57;T78;J80;R00;D69;E30;M31;F91;C95;C23;N19;D57;N17;J67	Y	Y	ketopine 2% shampoo
E16	E78	DDAH2	DB00155	L-Citrulline		N	N
E16	E78	CLIC1	DB09130	Copper	Q11;F98;Q24;E56;N32;C50-C50;E83;Q77;E10;R20;E16;A15-A19;O24;L12;N30;F81;D68;F95;E21;D33;Q02;F06;N94;S72;I26;Q74;I10-I15;D64;G30;B37;K13;Q12;I64;Q80;N46;N90;C06;E72;M62;Q36;M15-M19;A41;J98;Q13;Q53;F17;L10;Q90;Q78;K29;D84;N17-N19;F99;N64;D56;R40;B05;E14;G45;A49;I68;M91-M94;M45;J64;N18;L50;L29;C83;Q79;K80;R35;G35;G81;Q05;D73;A74;G95;E26;D59;H81;G00-G99;G96;M88;C24;R23;B00;C22;K51;G92;O45;K86;G83;N40-N51;Q75;K63;H36;N42;R50;J93;I35;I73;C02;E22;M10;O43;S06;G36;C52;G40;L23;F51;D72;J43;D82;E00-E07;O60;M60;C80;R73;G50;F02;G91;C85;I63;J00-J99;C00-C97;F25;K92;H40-H42;P21;I51;N83;M16;R51;I42;L51;R63;T67;Q93;Q30-Q34;K70;C46;L20;D55-D59;I46;G71;D74;A32;F90;E23;H49;R60;E85;K25;K65;C84;E78;L53;E11;A81;N40;K56;P22;D76;D36;L25;Q04;K74;L82;C90;I61;R17;C15;M25;G63;T56;G10;N03;N80;D25;H35;F40;M13;Q81;H15;I95;G43;K76;J62;C26;L81;H26;J47;T57;R13;G82;S07;D05;D86;G20;B50;H44;L80;D46;F10;F20;Q61;E88;E51;M89;Q54;K26;G12;N25;D10-D36;J18;G59;A96;E63;G31;Q68;F73;A23;Q86;H16;G56;C38;I67;C25;M33;Q69;I34;B55;G60;K44;Q15;D75;Q06;T53;N20;C45;O14;F52;D66;K40;K59;G21;J81;F39;E70-E90;K22;D06;G11;H06;C71;C18;Q23;L91;J67;H91;B20-B24;Q82;Q21;H18;E84;J60;R29;Q00-Q07;D83;J63;F30-F39;C00-D48;D50;Q70;S09;K90;C50;O03;N50;B67;M32;G41;K70-K77;J45;C93;F31;E87;K50;I50;E34;R09;J13;M06;M41;G93;C66;F00;Q43;R31;M08;L94;K00;H53;M54;C56;C61;F99-F99;N39;C74;C16;R21;C44;G53;H02;M05-M14;H47;H27;H40;C82;L62;I25;S00-S09;I60;K58;D09;N21;E80;C92;C81;K37;J44;D45;F41;B18;I60-I69;L30;C64-C68;A78;E28;G80;R64;J96;K73;M87;M00-M25;K72;A86;Q96;N97;K27;G70;M94;Q00;E07;M00;Q44;N10-N16;M35;C55;I77;E76;R48;Q34;I20;F03;K21;Q85;M81;F44;L63;K05;G24;F63;D58;I49;T09;F60;R27;Q87;B22;R12;J95;P05;B65;R33;I47;Q56;N20-N23;A30;R19;E75;L40;Q28;L24;K83;C67;B54;B79;E40-E46;L64;N60-N64;A48;R82;Q25;F84;F42;R06;Q35;B24;E61;E50;G72;T14;R52;Q65-Q79;S26;N41;F82;N91;P83;S00;F14;N04;L66;I72;K75;I70;E71;I20-I25;Q66;E74;D18;E27;D65;E66;G47;I84;R18;H25-H28;G25;Q07;J42;E10-E14;M60-M63;J84;N15;J30;M34;D61;C91;C94;R26;K20;R57;R95;T78;J80;A39;R00;D69;H90;E30;M31;F91;C95;C23;Q89;G03;D47;E05;I71;M19;N19;R05;D57;N17;R25;C60	Y	Y
E16	E78	CLIC1	DB11638	Artenimol		N	N
E16	E78	HLA-B	DB11294	Coccidioides immitis spherule		N	N
E16	E78	HLA-B	DB04464	N-Formylmethionine		N	N
E16	E78	HLA-B	DB01048	Abacavir	C80;G50;C50-C50;E10;C45;E16;Q85;M81;J81;C00-C97;E70-E90;I51;F81;Q87;I42;C18;L51;R63;Q93;B22;L91;K70;J67;L20;I46;B20-B24;A32;I10-I15;J60;D64;G30;K13;R60;I64;J63;K25;C00-D48;K65;E11;M62;L40;K83;D36;A41;C67;B54;B79;C50;K74;A48;I61;B67;M32;G41;K70-K77;G63;J45;T56;F84;N17-N19;R06;N03;B24;K50;I50;H35;R09;G72;M06;T14;I95;G93;F00;R52;K76;L94;M45;N04;J64;N18;C56;C61;C16;R21;C44;K75;I70;L50;H02;I20-I25;C83;J47;G35;T57;I25;E66;G20;A74;G95;L80;D59;G00-G99;F20;E88;Q06;M60-M63;M89;C22;N15;N25;K51;J30;C92;D10-D36;D61;C91;J18;G59;K86;T78;K37;J44;J80;H36;R00;R50;D69;F41;L30;M10;O43;R64;C25;S06;M33;G36;G03;I71;G40;L23;B55;N19;G70;J43;D57;Q00;D82;M00;K44;N17;O60;N10-N16;M35	Y	Y	abacavir
E16	E78	HLA-B	DB01048	Abacavir	C80;G50;C50-C50;E10;C45;E16;Q85;M81;J81;C00-C97;E70-E90;I51;F81;Q87;I42;C18;L51;R63;Q93;B22;L91;K70;J67;L20;I46;B20-B24;A32;I10-I15;J60;D64;G30;K13;R60;I64;J63;K25;C00-D48;K65;E11;M62;L40;K83;D36;A41;C67;B54;B79;C50;K74;A48;I61;B67;M32;G41;K70-K77;G63;J45;T56;F84;N17-N19;R06;N03;B24;K50;I50;H35;R09;G72;M06;T14;I95;G93;F00;R52;K76;L94;M45;N04;J64;N18;C56;C61;C16;R21;C44;K75;I70;L50;H02;I20-I25;C83;J47;G35;T57;I25;E66;G20;A74;G95;L80;D59;G00-G99;F20;E88;Q06;M60-M63;M89;C22;N15;N25;K51;J30;C92;D10-D36;D61;C91;J18;G59;K86;T78;K37;J44;J80;H36;R00;R50;D69;F41;L30;M10;O43;R64;C25;S06;M33;G36;G03;I71;G40;L23;B55;N19;G70;J43;D57;Q00;D82;M00;K44;N17;O60;N10-N16;M35	Y	Y	abacavir 300mg / lamivudine 150mg / zidovudine 300mg tablet
E16	E78	HLA-DQB1	DB00071	Insulin Pork		N	N
E16	E78	HLA-DRB1	DB05259	Glatiramer		N	N
E78	I35	PLG	DB00302	Tranexamic acid	Q24;Q34;C50-C50;C85;I63;D66;M81;H40-H42;I51;T09;F81;I42;C18;L51;Q30-Q34;L91;K70;I26;B20-B24;Q74;I10-I15;D64;G30;K13;R60;I64;N46;E11;K83;L25;A41;L64;C50;Q53;K74;O03;C90;I61;C15;G41;G63;J45;Q78;F84;N17-N19;Q35;B24;R40;N80;D25;E50;G45;G93;A49;F00;Q65-Q79;N04;H53;C26;C61;L66;I70;K75;C83;Q79;H40;G81;C82;I25;D65;E66;H44;G25;I60;G00-G99;H54;R23;K51;C92;G92;J18;C91;G59;G83;T78;J80;H36;F73;D69;L30;I35;E28;G80;S06;C23;K73;G40;L23;N19;D72;H34;Q15;N17;C55	N	Y	cyklokapron 500mg tablet
E78	I35	PLG	DB00302	Tranexamic acid	Q24;Q34;C50-C50;C85;I63;D66;M81;H40-H42;I51;T09;F81;I42;C18;L51;Q30-Q34;L91;K70;I26;B20-B24;Q74;I10-I15;D64;G30;K13;R60;I64;N46;E11;K83;L25;A41;L64;C50;Q53;K74;O03;C90;I61;C15;G41;G63;J45;Q78;F84;N17-N19;Q35;B24;R40;N80;D25;E50;G45;G93;A49;F00;Q65-Q79;N04;H53;C26;C61;L66;I70;K75;C83;Q79;H40;G81;C82;I25;D65;E66;H44;G25;I60;G00-G99;H54;R23;K51;C92;G92;J18;C91;G59;G83;T78;J80;H36;F73;D69;L30;I35;E28;G80;S06;C23;K73;G40;L23;N19;D72;H34;Q15;N17;C55	N	Y	tranexamic acid	0.0018622
E78	I35	PLG	DB00009	Alteplase		N	N
E78	I35	PLG	DB03709	Bicine		N	N
E78	I35	PLG	DB00015	Reteplase	I64;R07;I26	N	N
E78	I35	PLG	DB00031	Tenecteplase		N	N
E78	I35	PLG	DB00086	Streptokinase		N	N
E78	I35	PLG	DB00513	Aminocaproic Acid	H21;J13;M60-M63;I95;F00;R55;R52;R31;C22;C84;R73;G50;M08;S09;F14;N04;M62;S00;G91;C56;C61;C16;T78;A41;J80;K74;D69;I61;M31;R82;N30;D68;S06;I42;C18;S07;G30;F84;G40;D65;N97;F05;D72;R44;S00-S09;I60;I10-I15;G72;N17	N	N
E78	I35	PLG	DB09130	Copper	Q11;F98;Q24;E56;N32;C50-C50;E83;Q77;E10;R20;E16;A15-A19;O24;L12;N30;F81;D68;F95;E21;D33;Q02;F06;N94;S72;I26;Q74;I10-I15;D64;G30;B37;K13;Q12;I64;Q80;N46;N90;C06;E72;M62;Q36;M15-M19;A41;J98;Q13;Q53;F17;L10;Q90;Q78;K29;D84;N17-N19;F99;N64;D56;R40;B05;E14;G45;A49;I68;M91-M94;M45;J64;N18;L50;L29;C83;Q79;K80;R35;G35;G81;Q05;D73;A74;G95;E26;D59;H81;G00-G99;G96;M88;C24;R23;B00;C22;K51;G92;O45;K86;G83;N40-N51;Q75;K63;H36;N42;R50;J93;I35;I73;C02;E22;M10;O43;S06;G36;C52;G40;L23;F51;D72;J43;D82;E00-E07;O60;M60;C80;R73;G50;F02;G91;C85;I63;J00-J99;C00-C97;F25;K92;H40-H42;P21;I51;N83;M16;R51;I42;L51;R63;T67;Q93;Q30-Q34;K70;C46;L20;D55-D59;I46;G71;D74;A32;F90;E23;H49;R60;E85;K25;K65;C84;E78;L53;E11;A81;N40;K56;P22;D76;D36;L25;Q04;K74;L82;C90;I61;R17;C15;M25;G63;T56;G10;N03;N80;D25;H35;F40;M13;Q81;H15;I95;G43;K76;J62;C26;L81;H26;J47;T57;R13;G82;S07;D05;D86;G20;B50;H44;L80;D46;F10;F20;Q61;E88;E51;M89;Q54;K26;G12;N25;D10-D36;J18;G59;A96;E63;G31;Q68;F73;A23;Q86;H16;G56;C38;I67;C25;M33;Q69;I34;B55;G60;K44;Q15;D75;Q06;T53;N20;C45;O14;F52;D66;K40;K59;G21;J81;F39;E70-E90;K22;D06;G11;H06;C71;C18;Q23;L91;J67;H91;B20-B24;Q82;Q21;H18;E84;J60;R29;Q00-Q07;D83;J63;F30-F39;C00-D48;D50;Q70;S09;K90;C50;O03;N50;B67;M32;G41;K70-K77;J45;C93;F31;E87;K50;I50;E34;R09;J13;M06;M41;G93;C66;F00;Q43;R31;M08;L94;K00;H53;M54;C56;C61;F99-F99;N39;C74;C16;R21;C44;G53;H02;M05-M14;H47;H27;H40;C82;L62;I25;S00-S09;I60;K58;D09;N21;E80;C92;C81;K37;J44;D45;F41;B18;I60-I69;L30;C64-C68;A78;E28;G80;R64;J96;K73;M87;M00-M25;K72;A86;Q96;N97;K27;G70;M94;Q00;E07;M00;Q44;N10-N16;M35;C55;I77;E76;R48;Q34;I20;F03;K21;Q85;M81;F44;L63;K05;G24;F63;D58;I49;T09;F60;R27;Q87;B22;R12;J95;P05;B65;R33;I47;Q56;N20-N23;A30;R19;E75;L40;Q28;L24;K83;C67;B54;B79;E40-E46;L64;N60-N64;A48;R82;Q25;F84;F42;R06;Q35;B24;E61;E50;G72;T14;R52;Q65-Q79;S26;N41;F82;N91;P83;S00;F14;N04;L66;I72;K75;I70;E71;I20-I25;Q66;E74;D18;E27;D65;E66;G47;I84;R18;H25-H28;G25;Q07;J42;E10-E14;M60-M63;J84;N15;J30;M34;D61;C91;C94;R26;K20;R57;R95;T78;J80;A39;R00;D69;H90;E30;M31;F91;C95;C23;Q89;G03;D47;E05;I71;M19;N19;R05;D57;N17;R25;C60	Y	Y
E78	I35	PLG	DB00029	Anistreplase		N	N
E78	I35	PLG	DB12831	Gabexate	C80;G50;C50-C50;E10;E16;M81;J81;C00-C97;I51;F81;I42;C18;R63;B22;K70;L20;I46;A32;I10-I15;J60;D64;G30;K13;R60;H49;I64;J63;K25;C00-D48;E11;M62;L40;K83;D36;A41;C67;B54;C50;O03;A48;G41;K70-K77;J45;K29;K50;I50;H35;R09;G72;M06;T14;I95;G93;F00;R52;K76;J62;L94;N18;C16;I70;L50;I20-I25;J47;G35;T57;I25;E66;G47;G20;A74;G95;L80;D59;G00-G99;F20;M60-M63;M89;C22;K51;D10-D36;J18;T78;J44;R00;R50;F41;M10;C25;O43;R64;M33;S06;G40;L23;B55;K27;J43;D57;M00;K44;N17;O60	N	N
E78	I35	PLG	DB04925	Desmoteplase		N	N
E78	I35	LPA	DB00513	Aminocaproic Acid	H21;J13;M60-M63;I95;F00;R55;R52;R31;C22;C84;R73;G50;M08;S09;F14;N04;M62;S00;G91;C56;C61;C16;T78;A41;J80;K74;D69;I61;M31;R82;N30;D68;S06;I42;C18;S07;G30;F84;G40;D65;N97;F05;D72;R44;S00-S09;I60;I10-I15;G72;N17	N	N
E78	K80	HNF1A	DB04419	D-norleucine		N	N
E78	K80	LTA	DB00005	Etanercept		N	N
E78	I74	ABO	DB07633	octyl 3-deoxy-2-O-(6-deoxy-alpha-L-galactopyranosyl)-beta-D-xylo-hexopyranoside		N	N
E78	I74	ABO	DB04681	BETA-METHYLLACTOSIDE		N	N
E78	I74	ABO	DB02196	Uridine-Diphosphate-N-Acetylgalactosamine		N	N
E78	I74	ABO	DB03435	Uridine-5'-Diphosphate	I20;G50;C50-C50;E10;K21;M81;F44;I51;L12;R51;I42;B22;K70;C46;L20;I10-I15;K13;R60;I64;J63;C84;L40;Q28;K83;A41;C67;C50;K74;O03;C90;C15;F17;M32;Q90;Q78;F84;N17-N19;K50;I50;R09;J13;M06;I95;T14;A49;M08;F14;C56;N18;C61;C16;K75;I70;G53;I20-I25;T57;D18;I25;E66;G20;D59;F20;G96;C22;K51;C92;J18;C91;T78;G31;J44;R50;H16;R64;C25;M33;S06;G40;L23;N97;B55;N19;K44;N17;O60;M35	N	N
E78	I74	ABO	DB04678	H TYPE II TRISACCHARIDE		N	N
E78	I74	ABO	DB03501	Galactose-uridine-5'-diphosphate		N	N
E78	I74	ABO	DB04141	2-Hexyloxy-6-Hydroxymethyl-Tetrahydro-Pyran-3,4,5-Triol		N	N
E78	I74	ABO	DB07341	octyl 3-amino-3-deoxy-2-O-(2,6-dideoxy-alpha-L-lyxo-hexopyranosyl)-beta-D-galactopyranoside		N	N
E78	I74	ABO	DB04679	H TYPE I TRISACCHARIDE		N	N
E78	I74	ABO	DB04680	GALACTOSE GREASE		N	N
E78	I74	ABO	DB03772	2-Hexyloxy-6-Hydroxymethyl-Tetrahydro-Pyran-3,5-Diol		N	N
E78	I74	ABO	DB07357	4-AMINO-2-HEXYLOXY-6-HYDROXYMETHYL-TETRAHYDRO-PYRAN-3,5-DIOL		N	N
E78	I74	ABO	DB07378	4-AMINO-2-OCTYLOXY-6-HYDROXYMETHYL-TETRAHYDRO-PYRAN-3,5-DIOL		N	N
E78	I50	HNF1A	DB04419	D-norleucine		N	N
D86	E78	C4A	DB00028	Immune Globulin Human		N	N
D86	E78	CYP21A2	DB01026	Ketoconazole	Q24;N32;C50-C50;E83;E10;E16;O24;L12;N30;F81;F95;D68;D33;I26;I10-I15;D64;G30;B37;K13;I64;R41;N46;C06;M62;A41;Q53;F17;N48;Q90;Q78;K29;D84;B39;F99;D56;N17-N19;R40;H57;E14;G45;A49;J64;N18;L50;L29;C83;Q79;G35;G81;L70;Q05;D73;A74;G95;E26;D59;H81;G00-G99;G96;C22;K51;G92;O45;K86;G83;N40-N51;K63;H36;R50;I35;I73;M10;O43;C02;E22;S06;G40;L23;D72;J43;E00-E07;O60;M60;P57;C80;R73;G50;L88;C85;I63;F25;C00-C97;P21;I51;N83;M16;R51;I42;L51;R63;K70;C46;L20;I46;D55-D59;G62;D74;A32;F90;R60;E23;H49;K25;C84;N96;E78;E11;A81;N40;D36;L25;K74;C90;I61;R17;C15;G63;T56;N80;D25;H35;F40;I95;G43;K76;J62;C26;H26;J47;E55;T57;G20;B50;H44;F10;D46;L80;F20;Q61;E88;M89;Q54;K26;G12;D10-D36;M86;J18;G59;P59;G31;F73;A23;Q86;H16;C25;M33;B55;B44;K44;D75;Q06;B43;N20;C45;O14;B36;F52;K59;G21;J81;E70-E90;H06;C71;C18;L91;H91;B20-B24;Q21;E84;H18;J60;J63;C00-D48;B40;C50;O03;N50;M32;G41;K70-K77;J45;C93;B49;F31;E87;L73;K50;I50;E34;R09;J13;M06;G93;F00;C66;R31;L94;M08;C56;C61;F99-F99;N39;C74;C16;C44;G53;H47;H40;E24;C82;R25;I25;I60;D09;N21;E80;B35-B49;C92;C81;J44;F41;L30;C64-C68;A78;G80;E28;R64;B45;K73;K72;Q96;N97;K27;G70;Q00;E07;M00;Q44;N10-N16;M35;C55;I77;I20;K21;M81;L63;F44;I49;T09;Q87;B22;B35;P05;I47;E75;L40;Q28;L24;K83;C67;B54;L64;A48;A31;F84;R06;B25;Q35;B24;G72;B47;L68;T14;R52;N91;P83;F14;N04;L66;K75;I70;I20-I25;E27;D65;E66;G47;R18;G25;J42;E10-E14;M60-M63;N15;M34;D61;C91;R57;T78;J80;R00;D69;E30;M31;F91;C95;C23;N19;D57;N17;J67	N	Y	ketoconazole 2% cream
D86	E78	CYP21A2	DB01026	Ketoconazole	Q24;N32;C50-C50;E83;E10;E16;O24;L12;N30;F81;F95;D68;D33;I26;I10-I15;D64;G30;B37;K13;I64;R41;N46;C06;M62;A41;Q53;F17;N48;Q90;Q78;K29;D84;B39;F99;D56;N17-N19;R40;H57;E14;G45;A49;J64;N18;L50;L29;C83;Q79;G35;G81;L70;Q05;D73;A74;G95;E26;D59;H81;G00-G99;G96;C22;K51;G92;O45;K86;G83;N40-N51;K63;H36;R50;I35;I73;M10;O43;C02;E22;S06;G40;L23;D72;J43;E00-E07;O60;M60;P57;C80;R73;G50;L88;C85;I63;F25;C00-C97;P21;I51;N83;M16;R51;I42;L51;R63;K70;C46;L20;I46;D55-D59;G62;D74;A32;F90;R60;E23;H49;K25;C84;N96;E78;E11;A81;N40;D36;L25;K74;C90;I61;R17;C15;G63;T56;N80;D25;H35;F40;I95;G43;K76;J62;C26;H26;J47;E55;T57;G20;B50;H44;F10;D46;L80;F20;Q61;E88;M89;Q54;K26;G12;D10-D36;M86;J18;G59;P59;G31;F73;A23;Q86;H16;C25;M33;B55;B44;K44;D75;Q06;B43;N20;C45;O14;B36;F52;K59;G21;J81;E70-E90;H06;C71;C18;L91;H91;B20-B24;Q21;E84;H18;J60;J63;C00-D48;B40;C50;O03;N50;M32;G41;K70-K77;J45;C93;B49;F31;E87;L73;K50;I50;E34;R09;J13;M06;G93;F00;C66;R31;L94;M08;C56;C61;F99-F99;N39;C74;C16;C44;G53;H47;H40;E24;C82;R25;I25;I60;D09;N21;E80;B35-B49;C92;C81;J44;F41;L30;C64-C68;A78;G80;E28;R64;B45;K73;K72;Q96;N97;K27;G70;Q00;E07;M00;Q44;N10-N16;M35;C55;I77;I20;K21;M81;L63;F44;I49;T09;Q87;B22;B35;P05;I47;E75;L40;Q28;L24;K83;C67;B54;L64;A48;A31;F84;R06;B25;Q35;B24;G72;B47;L68;T14;R52;N91;P83;F14;N04;L66;K75;I70;I20-I25;E27;D65;E66;G47;R18;G25;J42;E10-E14;M60-M63;N15;M34;D61;C91;R57;T78;J80;R00;D69;E30;M31;F91;C95;C23;N19;D57;N17;J67	N	Y	ketoconazole 2% shampoo
D86	E78	CYP21A2	DB01026	Ketoconazole	Q24;N32;C50-C50;E83;E10;E16;O24;L12;N30;F81;F95;D68;D33;I26;I10-I15;D64;G30;B37;K13;I64;R41;N46;C06;M62;A41;Q53;F17;N48;Q90;Q78;K29;D84;B39;F99;D56;N17-N19;R40;H57;E14;G45;A49;J64;N18;L50;L29;C83;Q79;G35;G81;L70;Q05;D73;A74;G95;E26;D59;H81;G00-G99;G96;C22;K51;G92;O45;K86;G83;N40-N51;K63;H36;R50;I35;I73;M10;O43;C02;E22;S06;G40;L23;D72;J43;E00-E07;O60;M60;P57;C80;R73;G50;L88;C85;I63;F25;C00-C97;P21;I51;N83;M16;R51;I42;L51;R63;K70;C46;L20;I46;D55-D59;G62;D74;A32;F90;R60;E23;H49;K25;C84;N96;E78;E11;A81;N40;D36;L25;K74;C90;I61;R17;C15;G63;T56;N80;D25;H35;F40;I95;G43;K76;J62;C26;H26;J47;E55;T57;G20;B50;H44;F10;D46;L80;F20;Q61;E88;M89;Q54;K26;G12;D10-D36;M86;J18;G59;P59;G31;F73;A23;Q86;H16;C25;M33;B55;B44;K44;D75;Q06;B43;N20;C45;O14;B36;F52;K59;G21;J81;E70-E90;H06;C71;C18;L91;H91;B20-B24;Q21;E84;H18;J60;J63;C00-D48;B40;C50;O03;N50;M32;G41;K70-K77;J45;C93;B49;F31;E87;L73;K50;I50;E34;R09;J13;M06;G93;F00;C66;R31;L94;M08;C56;C61;F99-F99;N39;C74;C16;C44;G53;H47;H40;E24;C82;R25;I25;I60;D09;N21;E80;B35-B49;C92;C81;J44;F41;L30;C64-C68;A78;G80;E28;R64;B45;K73;K72;Q96;N97;K27;G70;Q00;E07;M00;Q44;N10-N16;M35;C55;I77;I20;K21;M81;L63;F44;I49;T09;Q87;B22;B35;P05;I47;E75;L40;Q28;L24;K83;C67;B54;L64;A48;A31;F84;R06;B25;Q35;B24;G72;B47;L68;T14;R52;N91;P83;F14;N04;L66;K75;I70;I20-I25;E27;D65;E66;G47;R18;G25;J42;E10-E14;M60-M63;N15;M34;D61;C91;R57;T78;J80;R00;D69;E30;M31;F91;C95;C23;N19;D57;N17;J67	N	Y	nizoral 2% cream
D86	E78	CYP21A2	DB01026	Ketoconazole	Q24;N32;C50-C50;E83;E10;E16;O24;L12;N30;F81;F95;D68;D33;I26;I10-I15;D64;G30;B37;K13;I64;R41;N46;C06;M62;A41;Q53;F17;N48;Q90;Q78;K29;D84;B39;F99;D56;N17-N19;R40;H57;E14;G45;A49;J64;N18;L50;L29;C83;Q79;G35;G81;L70;Q05;D73;A74;G95;E26;D59;H81;G00-G99;G96;C22;K51;G92;O45;K86;G83;N40-N51;K63;H36;R50;I35;I73;M10;O43;C02;E22;S06;G40;L23;D72;J43;E00-E07;O60;M60;P57;C80;R73;G50;L88;C85;I63;F25;C00-C97;P21;I51;N83;M16;R51;I42;L51;R63;K70;C46;L20;I46;D55-D59;G62;D74;A32;F90;R60;E23;H49;K25;C84;N96;E78;E11;A81;N40;D36;L25;K74;C90;I61;R17;C15;G63;T56;N80;D25;H35;F40;I95;G43;K76;J62;C26;H26;J47;E55;T57;G20;B50;H44;F10;D46;L80;F20;Q61;E88;M89;Q54;K26;G12;D10-D36;M86;J18;G59;P59;G31;F73;A23;Q86;H16;C25;M33;B55;B44;K44;D75;Q06;B43;N20;C45;O14;B36;F52;K59;G21;J81;E70-E90;H06;C71;C18;L91;H91;B20-B24;Q21;E84;H18;J60;J63;C00-D48;B40;C50;O03;N50;M32;G41;K70-K77;J45;C93;B49;F31;E87;L73;K50;I50;E34;R09;J13;M06;G93;F00;C66;R31;L94;M08;C56;C61;F99-F99;N39;C74;C16;C44;G53;H47;H40;E24;C82;R25;I25;I60;D09;N21;E80;B35-B49;C92;C81;J44;F41;L30;C64-C68;A78;G80;E28;R64;B45;K73;K72;Q96;N97;K27;G70;Q00;E07;M00;Q44;N10-N16;M35;C55;I77;I20;K21;M81;L63;F44;I49;T09;Q87;B22;B35;P05;I47;E75;L40;Q28;L24;K83;C67;B54;L64;A48;A31;F84;R06;B25;Q35;B24;G72;B47;L68;T14;R52;N91;P83;F14;N04;L66;K75;I70;I20-I25;E27;D65;E66;G47;R18;G25;J42;E10-E14;M60-M63;N15;M34;D61;C91;R57;T78;J80;R00;D69;E30;M31;F91;C95;C23;N19;D57;N17;J67	N	Y	nizoral 20mg/ml shampoo
D86	E78	CYP21A2	DB01026	Ketoconazole	Q24;N32;C50-C50;E83;E10;E16;O24;L12;N30;F81;F95;D68;D33;I26;I10-I15;D64;G30;B37;K13;I64;R41;N46;C06;M62;A41;Q53;F17;N48;Q90;Q78;K29;D84;B39;F99;D56;N17-N19;R40;H57;E14;G45;A49;J64;N18;L50;L29;C83;Q79;G35;G81;L70;Q05;D73;A74;G95;E26;D59;H81;G00-G99;G96;C22;K51;G92;O45;K86;G83;N40-N51;K63;H36;R50;I35;I73;M10;O43;C02;E22;S06;G40;L23;D72;J43;E00-E07;O60;M60;P57;C80;R73;G50;L88;C85;I63;F25;C00-C97;P21;I51;N83;M16;R51;I42;L51;R63;K70;C46;L20;I46;D55-D59;G62;D74;A32;F90;R60;E23;H49;K25;C84;N96;E78;E11;A81;N40;D36;L25;K74;C90;I61;R17;C15;G63;T56;N80;D25;H35;F40;I95;G43;K76;J62;C26;H26;J47;E55;T57;G20;B50;H44;F10;D46;L80;F20;Q61;E88;M89;Q54;K26;G12;D10-D36;M86;J18;G59;P59;G31;F73;A23;Q86;H16;C25;M33;B55;B44;K44;D75;Q06;B43;N20;C45;O14;B36;F52;K59;G21;J81;E70-E90;H06;C71;C18;L91;H91;B20-B24;Q21;E84;H18;J60;J63;C00-D48;B40;C50;O03;N50;M32;G41;K70-K77;J45;C93;B49;F31;E87;L73;K50;I50;E34;R09;J13;M06;G93;F00;C66;R31;L94;M08;C56;C61;F99-F99;N39;C74;C16;C44;G53;H47;H40;E24;C82;R25;I25;I60;D09;N21;E80;B35-B49;C92;C81;J44;F41;L30;C64-C68;A78;G80;E28;R64;B45;K73;K72;Q96;N97;K27;G70;Q00;E07;M00;Q44;N10-N16;M35;C55;I77;I20;K21;M81;L63;F44;I49;T09;Q87;B22;B35;P05;I47;E75;L40;Q28;L24;K83;C67;B54;L64;A48;A31;F84;R06;B25;Q35;B24;G72;B47;L68;T14;R52;N91;P83;F14;N04;L66;K75;I70;I20-I25;E27;D65;E66;G47;R18;G25;J42;E10-E14;M60-M63;N15;M34;D61;C91;R57;T78;J80;R00;D69;E30;M31;F91;C95;C23;N19;D57;N17;J67	N	Y	ketoconazole
D86	E78	CYP21A2	DB01026	Ketoconazole	Q24;N32;C50-C50;E83;E10;E16;O24;L12;N30;F81;F95;D68;D33;I26;I10-I15;D64;G30;B37;K13;I64;R41;N46;C06;M62;A41;Q53;F17;N48;Q90;Q78;K29;D84;B39;F99;D56;N17-N19;R40;H57;E14;G45;A49;J64;N18;L50;L29;C83;Q79;G35;G81;L70;Q05;D73;A74;G95;E26;D59;H81;G00-G99;G96;C22;K51;G92;O45;K86;G83;N40-N51;K63;H36;R50;I35;I73;M10;O43;C02;E22;S06;G40;L23;D72;J43;E00-E07;O60;M60;P57;C80;R73;G50;L88;C85;I63;F25;C00-C97;P21;I51;N83;M16;R51;I42;L51;R63;K70;C46;L20;I46;D55-D59;G62;D74;A32;F90;R60;E23;H49;K25;C84;N96;E78;E11;A81;N40;D36;L25;K74;C90;I61;R17;C15;G63;T56;N80;D25;H35;F40;I95;G43;K76;J62;C26;H26;J47;E55;T57;G20;B50;H44;F10;D46;L80;F20;Q61;E88;M89;Q54;K26;G12;D10-D36;M86;J18;G59;P59;G31;F73;A23;Q86;H16;C25;M33;B55;B44;K44;D75;Q06;B43;N20;C45;O14;B36;F52;K59;G21;J81;E70-E90;H06;C71;C18;L91;H91;B20-B24;Q21;E84;H18;J60;J63;C00-D48;B40;C50;O03;N50;M32;G41;K70-K77;J45;C93;B49;F31;E87;L73;K50;I50;E34;R09;J13;M06;G93;F00;C66;R31;L94;M08;C56;C61;F99-F99;N39;C74;C16;C44;G53;H47;H40;E24;C82;R25;I25;I60;D09;N21;E80;B35-B49;C92;C81;J44;F41;L30;C64-C68;A78;G80;E28;R64;B45;K73;K72;Q96;N97;K27;G70;Q00;E07;M00;Q44;N10-N16;M35;C55;I77;I20;K21;M81;L63;F44;I49;T09;Q87;B22;B35;P05;I47;E75;L40;Q28;L24;K83;C67;B54;L64;A48;A31;F84;R06;B25;Q35;B24;G72;B47;L68;T14;R52;N91;P83;F14;N04;L66;K75;I70;I20-I25;E27;D65;E66;G47;R18;G25;J42;E10-E14;M60-M63;N15;M34;D61;C91;R57;T78;J80;R00;D69;E30;M31;F91;C95;C23;N19;D57;N17;J67	N	Y	ketopine 2% shampoo
D86	E78	CLIC1	DB09130	Copper	Q11;F98;Q24;E56;N32;C50-C50;E83;Q77;E10;R20;E16;A15-A19;O24;L12;N30;F81;D68;F95;E21;D33;Q02;F06;N94;S72;I26;Q74;I10-I15;D64;G30;B37;K13;Q12;I64;Q80;N46;N90;C06;E72;M62;Q36;M15-M19;A41;J98;Q13;Q53;F17;L10;Q90;Q78;K29;D84;N17-N19;F99;N64;D56;R40;B05;E14;G45;A49;I68;M91-M94;M45;J64;N18;L50;L29;C83;Q79;K80;R35;G35;G81;Q05;D73;A74;G95;E26;D59;H81;G00-G99;G96;M88;C24;R23;B00;C22;K51;G92;O45;K86;G83;N40-N51;Q75;K63;H36;N42;R50;J93;I35;I73;C02;E22;M10;O43;S06;G36;C52;G40;L23;F51;D72;J43;D82;E00-E07;O60;M60;C80;R73;G50;F02;G91;C85;I63;J00-J99;C00-C97;F25;K92;H40-H42;P21;I51;N83;M16;R51;I42;L51;R63;T67;Q93;Q30-Q34;K70;C46;L20;D55-D59;I46;G71;D74;A32;F90;E23;H49;R60;E85;K25;K65;C84;E78;L53;E11;A81;N40;K56;P22;D76;D36;L25;Q04;K74;L82;C90;I61;R17;C15;M25;G63;T56;G10;N03;N80;D25;H35;F40;M13;Q81;H15;I95;G43;K76;J62;C26;L81;H26;J47;T57;R13;G82;S07;D05;D86;G20;B50;H44;L80;D46;F10;F20;Q61;E88;E51;M89;Q54;K26;G12;N25;D10-D36;J18;G59;A96;E63;G31;Q68;F73;A23;Q86;H16;G56;C38;I67;C25;M33;Q69;I34;B55;G60;K44;Q15;D75;Q06;T53;N20;C45;O14;F52;D66;K40;K59;G21;J81;F39;E70-E90;K22;D06;G11;H06;C71;C18;Q23;L91;J67;H91;B20-B24;Q82;Q21;H18;E84;J60;R29;Q00-Q07;D83;J63;F30-F39;C00-D48;D50;Q70;S09;K90;C50;O03;N50;B67;M32;G41;K70-K77;J45;C93;F31;E87;K50;I50;E34;R09;J13;M06;M41;G93;C66;F00;Q43;R31;M08;L94;K00;H53;M54;C56;C61;F99-F99;N39;C74;C16;R21;C44;G53;H02;M05-M14;H47;H27;H40;C82;L62;I25;S00-S09;I60;K58;D09;N21;E80;C92;C81;K37;J44;D45;F41;B18;I60-I69;L30;C64-C68;A78;E28;G80;R64;J96;K73;M87;M00-M25;K72;A86;Q96;N97;K27;G70;M94;Q00;E07;M00;Q44;N10-N16;M35;C55;I77;E76;R48;Q34;I20;F03;K21;Q85;M81;F44;L63;K05;G24;F63;D58;I49;T09;F60;R27;Q87;B22;R12;J95;P05;B65;R33;I47;Q56;N20-N23;A30;R19;E75;L40;Q28;L24;K83;C67;B54;B79;E40-E46;L64;N60-N64;A48;R82;Q25;F84;F42;R06;Q35;B24;E61;E50;G72;T14;R52;Q65-Q79;S26;N41;F82;N91;P83;S00;F14;N04;L66;I72;K75;I70;E71;I20-I25;Q66;E74;D18;E27;D65;E66;G47;I84;R18;H25-H28;G25;Q07;J42;E10-E14;M60-M63;J84;N15;J30;M34;D61;C91;C94;R26;K20;R57;R95;T78;J80;A39;R00;D69;H90;E30;M31;F91;C95;C23;Q89;G03;D47;E05;I71;M19;N19;R05;D57;N17;R25;C60	Y	Y
D86	E78	CLIC1	DB11638	Artenimol		N	N
D86	E78	HLA-B	DB11294	Coccidioides immitis spherule		N	N
D86	E78	HLA-B	DB04464	N-Formylmethionine		N	N
D86	E78	HLA-B	DB01048	Abacavir	C80;G50;C50-C50;E10;C45;E16;Q85;M81;J81;C00-C97;E70-E90;I51;F81;Q87;I42;C18;L51;R63;Q93;B22;L91;K70;J67;L20;I46;B20-B24;A32;I10-I15;J60;D64;G30;K13;R60;I64;J63;K25;C00-D48;K65;E11;M62;L40;K83;D36;A41;C67;B54;B79;C50;K74;A48;I61;B67;M32;G41;K70-K77;G63;J45;T56;F84;N17-N19;R06;N03;B24;K50;I50;H35;R09;G72;M06;T14;I95;G93;F00;R52;K76;L94;M45;N04;J64;N18;C56;C61;C16;R21;C44;K75;I70;L50;H02;I20-I25;C83;J47;G35;T57;I25;E66;G20;A74;G95;L80;D59;G00-G99;F20;E88;Q06;M60-M63;M89;C22;N15;N25;K51;J30;C92;D10-D36;D61;C91;J18;G59;K86;T78;K37;J44;J80;H36;R00;R50;D69;F41;L30;M10;O43;R64;C25;S06;M33;G36;G03;I71;G40;L23;B55;N19;G70;J43;D57;Q00;D82;M00;K44;N17;O60;N10-N16;M35	N	Y	abacavir
D86	E78	HLA-B	DB01048	Abacavir	C80;G50;C50-C50;E10;C45;E16;Q85;M81;J81;C00-C97;E70-E90;I51;F81;Q87;I42;C18;L51;R63;Q93;B22;L91;K70;J67;L20;I46;B20-B24;A32;I10-I15;J60;D64;G30;K13;R60;I64;J63;K25;C00-D48;K65;E11;M62;L40;K83;D36;A41;C67;B54;B79;C50;K74;A48;I61;B67;M32;G41;K70-K77;G63;J45;T56;F84;N17-N19;R06;N03;B24;K50;I50;H35;R09;G72;M06;T14;I95;G93;F00;R52;K76;L94;M45;N04;J64;N18;C56;C61;C16;R21;C44;K75;I70;L50;H02;I20-I25;C83;J47;G35;T57;I25;E66;G20;A74;G95;L80;D59;G00-G99;F20;E88;Q06;M60-M63;M89;C22;N15;N25;K51;J30;C92;D10-D36;D61;C91;J18;G59;K86;T78;K37;J44;J80;H36;R00;R50;D69;F41;L30;M10;O43;R64;C25;S06;M33;G36;G03;I71;G40;L23;B55;N19;G70;J43;D57;Q00;D82;M00;K44;N17;O60;N10-N16;M35	N	Y	abacavir 300mg / lamivudine 150mg / zidovudine 300mg tablet
D86	E78	HLA-DQB1	DB00071	Insulin Pork		N	N
D86	E78	HLA-DRB1	DB05259	Glatiramer		N	N
E78	F05	APOE	DB14533	Zinc chloride	F98;Q24;L44;N32;C50-C50;E83;E10;E16;O24;L12;N30;F81;D68;E21;D33;Q02;I26;I10-I15;D64;G30;K13;I64;N46;N90;C06;E72;M62;A41;Q53;F17;L10;Q90;Q78;K29;D84;N17-N19;F99;D56;R40;E14;G45;A49;M45;N18;L50;C83;Q79;R35;G35;A74;G95;D59;H81;G00-G99;G96;C22;K51;G92;K86;N40-N51;K63;H36;R50;I35;I73;M10;O43;C02;E22;S06;G40;L23;F51;J43;D82;O60;M60;C80;R73;G50;C85;F25;C00-C97;K92;H40-H42;P21;I51;N83;M16;R51;I42;L51;R63;T67;Q93;K70;C46;L20;I46;D55-D59;G62;G71;A32;P29;F90;R60;H49;E85;K25;K65;C84;E78;E11;D70;G61;D36;L25;Q04;K74;C90;I61;C15;G63;T56;N03;N80;H35;F40;H93;I95;K76;J62;C26;J47;T57;G82;E79;D05;G20;F10;D46;L80;F20;Q61;E88;M89;K26;N25;D10-D36;J18;G59;G31;F73;Q86;H16;C25;M33;B55;G60;K44;Q15;D75;Q06;N20;C45;O14;F52;G21;J81;F39;E70-E90;H06;C71;C18;L91;H91;B20-B24;Q21;E84;J60;R29;D83;J63;F30-F39;C00-D48;D50;C50;O03;N50;B67;M32;G41;K70-K77;J45;C93;F31;E87;K50;I50;E34;R09;J13;M06;F45;G93;F00;F80;L94;M08;C56;F99-F99;C61;N39;C74;C16;R21;C44;G53;H02;H40;C82;I25;I60;K58;C92;C81;K37;J44;D45;F41;B18;L30;C64-C68;E28;R64;K73;M87;K72;Q96;N97;K27;Q00;M00;Q44;N10-N16;M35;C55;I77;I20;F03;K21;Q85;M81;F44;K05;F63;T09;Q87;R27;B22;J95;P05;B65;I47;A30;E75;L40;Q28;K83;C67;B54;B79;L64;A48;F84;R06;B24;E50;G72;T14;R52;N41;F14;N04;L66;K75;I70;I20-I25;E66;G47;G25;J42;E10-E14;M60-M63;N15;D61;C91;R57;T78;J80;R00;D69;M31;C95;C23;G03;D47;I71;N19;R05;D57;N17;R25;C60	Y	N
E78	F05	APOE	DB09130	Copper	Q11;F98;Q24;E56;N32;C50-C50;E83;Q77;E10;R20;E16;A15-A19;O24;L12;N30;F81;D68;F95;E21;D33;Q02;F06;N94;S72;I26;Q74;I10-I15;D64;G30;B37;K13;Q12;I64;Q80;N46;N90;C06;E72;M62;Q36;M15-M19;A41;J98;Q13;Q53;F17;L10;Q90;Q78;K29;D84;N17-N19;F99;N64;D56;R40;B05;E14;G45;A49;I68;M91-M94;M45;J64;N18;L50;L29;C83;Q79;K80;R35;G35;G81;Q05;D73;A74;G95;E26;D59;H81;G00-G99;G96;M88;C24;R23;B00;C22;K51;G92;O45;K86;G83;N40-N51;Q75;K63;H36;N42;R50;J93;I35;I73;C02;E22;M10;O43;S06;G36;C52;G40;L23;F51;D72;J43;D82;E00-E07;O60;M60;C80;R73;G50;F02;G91;C85;I63;J00-J99;C00-C97;F25;K92;H40-H42;P21;I51;N83;M16;R51;I42;L51;R63;T67;Q93;Q30-Q34;K70;C46;L20;D55-D59;I46;G71;D74;A32;F90;E23;H49;R60;E85;K25;K65;C84;E78;L53;E11;A81;N40;K56;P22;D76;D36;L25;Q04;K74;L82;C90;I61;R17;C15;M25;G63;T56;G10;N03;N80;D25;H35;F40;M13;Q81;H15;I95;G43;K76;J62;C26;L81;H26;J47;T57;R13;G82;S07;D05;D86;G20;B50;H44;L80;D46;F10;F20;Q61;E88;E51;M89;Q54;K26;G12;N25;D10-D36;J18;G59;A96;E63;G31;Q68;F73;A23;Q86;H16;G56;C38;I67;C25;M33;Q69;I34;B55;G60;K44;Q15;D75;Q06;T53;N20;C45;O14;F52;D66;K40;K59;G21;J81;F39;E70-E90;K22;D06;G11;H06;C71;C18;Q23;L91;J67;H91;B20-B24;Q82;Q21;H18;E84;J60;R29;Q00-Q07;D83;J63;F30-F39;C00-D48;D50;Q70;S09;K90;C50;O03;N50;B67;M32;G41;K70-K77;J45;C93;F31;E87;K50;I50;E34;R09;J13;M06;M41;G93;C66;F00;Q43;R31;M08;L94;K00;H53;M54;C56;C61;F99-F99;N39;C74;C16;R21;C44;G53;H02;M05-M14;H47;H27;H40;C82;L62;I25;S00-S09;I60;K58;D09;N21;E80;C92;C81;K37;J44;D45;F41;B18;I60-I69;L30;C64-C68;A78;E28;G80;R64;J96;K73;M87;M00-M25;K72;A86;Q96;N97;K27;G70;M94;Q00;E07;M00;Q44;N10-N16;M35;C55;I77;E76;R48;Q34;I20;F03;K21;Q85;M81;F44;L63;K05;G24;F63;D58;I49;T09;F60;R27;Q87;B22;R12;J95;P05;B65;R33;I47;Q56;N20-N23;A30;R19;E75;L40;Q28;L24;K83;C67;B54;B79;E40-E46;L64;N60-N64;A48;R82;Q25;F84;F42;R06;Q35;B24;E61;E50;G72;T14;R52;Q65-Q79;S26;N41;F82;N91;P83;S00;F14;N04;L66;I72;K75;I70;E71;I20-I25;Q66;E74;D18;E27;D65;E66;G47;I84;R18;H25-H28;G25;Q07;J42;E10-E14;M60-M63;J84;N15;J30;M34;D61;C91;C94;R26;K20;R57;R95;T78;J80;A39;R00;D69;H90;E30;M31;F91;C95;C23;Q89;G03;D47;E05;I71;M19;N19;R05;D57;N17;R25;C60	Y	N
E78	F05	APOE	DB14487	Zinc acetate	C80;Q24;R73;I20;G50;C50-C50;E83;N32;F03;N20;E10;K21;C45;G90;E16;C85;O14;M81;F44;J81;G24;C00-C97;F63;I49;P21;I51;T09;L12;H06;M16;F81;C71;D68;K08;R51;D33;I42;C18;L51;R63;T67;B22;K70;J67;C46;L20;I46;D55-D59;B20-B24;A32;P05;E84;I10-I15;J60;D64;G30;K13;F90;R60;I64;H49;J63;K25;N46;C00-D48;C84;E78;D50;N90;C06;E72;E11;E75;M62;L40;Q28;K83;D36;L25;A41;C67;B54;C50;Q53;K74;O03;A48;C90;I61;C15;F17;M32;G41;K70-K77;G63;J45;Q90;Q78;C93;K29;T56;F84;F31;Q35;D56;B24;K50;N80;I50;H35;R09;G72;D75;J13;M06;E14;T14;I95;G93;A49;F00;R52;N41;K76;J62;L94;M08;F14;J64;N18;C56;C61;C26;C74;C16;C44;K75;I70;L50;L29;C83;G53;I20-I25;H26;J47;H40;G35;E22;T57;C82;I25;D05;E66;G47;G20;A74;G95;L80;D46;D59;I60;K58;G00-G99;F20;D09;J42;C24;E10-E14;M60-M63;M89;Q54;K26;C22;N15;K51;C92;D10-D36;G92;C91;J18;G59;C94;K86;C81;C88;D22;T78;K02;K37;G31;J44;J80;K63;H36;R00;F73;R50;F41;H90;H16;E30;M31;C95;C64-C68;M10;E28;O43;C02;R64;S06;Q89;J96;C25;C23;M33;K73;K72;G40;L23;N97;B55;K27;D72;J43;D57;E07;M00;K44;E00-E07;N17;O60;M35;C55;C60	Y	N
E78	F05	APOE	DB01593	Zinc	F98;Q24;L44;N32;C50-C50;E83;E10;R20;E16;A15-A19;O24;L12;N30;F81;D68;F95;E21;D33;Q02;F06;I26;Q74;I10-I15;D64;G30;B37;K13;I64;Q80;N46;N90;C06;E72;M62;Q36;M15-M19;A41;J98;Q13;Q53;F17;L10;Q90;Q78;K29;D84;N17-N19;F99;D56;H52;R40;E14;G45;A49;I68;M91-M94;M45;J64;N18;M30;L50;L29;C83;Q79;C37;K80;R35;G35;L70;Q05;D73;O40;A74;G95;E26;D59;H81;G00-G99;G96;M88;C24;R23;J33;C22;K51;G92;O45;K86;N40-N51;Q75;K63;H36;R50;J12;J93;I35;C02;E22;M10;O43;S06;G36;C52;G40;L23;F51;D72;J43;D82;E00-E07;O60;M60;P57;C80;R73;G50;L88;F02;G91;C85;I63;I85;J00-J99;C00-C97;F25;K92;H40-H42;P21;I51;N83;M16;R51;I42;L51;R63;T67;Q93;Q30-Q34;K70;C46;L20;D55-D59;I46;G71;I82;D74;A32;P29;F90;E23;R60;H49;E85;K25;K65;C84;E78;E11;D70;A81;N40;P22;D36;L25;Q04;I15;K74;C90;I61;C15;M25;G63;T56;G10;N03;N80;D25;H35;F40;M13;Q81;I95;G43;R43;K76;J62;C26;L81;H26;J47;E55;T57;E53;D05;D86;G20;B50;H44;L80;D46;F10;F20;Q61;E88;E51;O01;M89;Q54;K26;G12;T88;I86;N25;D10-D36;J18;G59;G31;F73;A23;Q86;H16;G56;C38;I67;C25;M33;Q69;B55;B44;G60;K44;Q15;D75;Q06;T53;N20;C45;O14;F52;K59;G21;J81;F39;E70-E90;H06;C71;C18;Q23;L91;J67;H91;B20-B24;Q82;Q21;H18;E84;J60;R29;Q00-Q07;D83;J63;F30-F39;C00-D48;F43;D50;Q70;K90;G23;C50;O03;N50;B67;M32;G41;K70-K77;J45;C93;F31;E87;L73;K50;I50;E34;R09;J13;M06;M41;G93;C66;F00;F80;Q43;R31;M08;L94;K00;M54;C56;C61;F99-F99;N39;C74;C16;R21;C44;G53;H02;M05-M14;H47;H27;H40;E24;C82;L62;I25;I60;K58;D09;N21;E80;E03;C92;C81;D22;K37;J44;D45;F41;B18;I60-I69;L30;C64-C68;A78;E28;R64;J96;R56;K73;M87;M00-M25;K72;A86;Q96;N97;K27;G70;M94;Q00;E07;M00;Q44;N10-N16;M35;C55;I77;Q34;I20;F03;K21;Q85;M81;F44;L63;K05;G24;F63;I49;T09;F60;Q87;R27;B22;J95;R44;P05;B65;R33;I47;Q56;N20-N23;R19;E75;L40;Q28;L24;K83;C67;B54;B79;L64;A48;C62;A31;Q25;F84;F42;B25;Q35;R06;B24;E61;E50;B34;G72;T14;R52;Q65-Q79;S26;N41;F82;N91;P83;F14;N04;L66;K75;I70;E71;I20-I25;D18;E27;D65;E66;I84;G47;H25-H28;G25;H54;Q07;J42;E10-E14;M60-M63;J84;N15;J30;M34;D61;C91;C94;R26;K20;R57;R95;T78;J80;A39;R00;D69;E30;M31;F91;C95;C23;Q89;G03;D47;I71;M19;N19;R05;D57;N17;R25;C60	Y	N	imedeen tablet
E78	F05	APOE	DB01593	Zinc	F98;Q24;L44;N32;C50-C50;E83;E10;R20;E16;A15-A19;O24;L12;N30;F81;D68;F95;E21;D33;Q02;F06;I26;Q74;I10-I15;D64;G30;B37;K13;I64;Q80;N46;N90;C06;E72;M62;Q36;M15-M19;A41;J98;Q13;Q53;F17;L10;Q90;Q78;K29;D84;N17-N19;F99;D56;H52;R40;E14;G45;A49;I68;M91-M94;M45;J64;N18;M30;L50;L29;C83;Q79;C37;K80;R35;G35;L70;Q05;D73;O40;A74;G95;E26;D59;H81;G00-G99;G96;M88;C24;R23;J33;C22;K51;G92;O45;K86;N40-N51;Q75;K63;H36;R50;J12;J93;I35;C02;E22;M10;O43;S06;G36;C52;G40;L23;F51;D72;J43;D82;E00-E07;O60;M60;P57;C80;R73;G50;L88;F02;G91;C85;I63;I85;J00-J99;C00-C97;F25;K92;H40-H42;P21;I51;N83;M16;R51;I42;L51;R63;T67;Q93;Q30-Q34;K70;C46;L20;D55-D59;I46;G71;I82;D74;A32;P29;F90;E23;R60;H49;E85;K25;K65;C84;E78;E11;D70;A81;N40;P22;D36;L25;Q04;I15;K74;C90;I61;C15;M25;G63;T56;G10;N03;N80;D25;H35;F40;M13;Q81;I95;G43;R43;K76;J62;C26;L81;H26;J47;E55;T57;E53;D05;D86;G20;B50;H44;L80;D46;F10;F20;Q61;E88;E51;O01;M89;Q54;K26;G12;T88;I86;N25;D10-D36;J18;G59;G31;F73;A23;Q86;H16;G56;C38;I67;C25;M33;Q69;B55;B44;G60;K44;Q15;D75;Q06;T53;N20;C45;O14;F52;K59;G21;J81;F39;E70-E90;H06;C71;C18;Q23;L91;J67;H91;B20-B24;Q82;Q21;H18;E84;J60;R29;Q00-Q07;D83;J63;F30-F39;C00-D48;F43;D50;Q70;K90;G23;C50;O03;N50;B67;M32;G41;K70-K77;J45;C93;F31;E87;L73;K50;I50;E34;R09;J13;M06;M41;G93;C66;F00;F80;Q43;R31;M08;L94;K00;M54;C56;C61;F99-F99;N39;C74;C16;R21;C44;G53;H02;M05-M14;H47;H27;H40;E24;C82;L62;I25;I60;K58;D09;N21;E80;E03;C92;C81;D22;K37;J44;D45;F41;B18;I60-I69;L30;C64-C68;A78;E28;R64;J96;R56;K73;M87;M00-M25;K72;A86;Q96;N97;K27;G70;M94;Q00;E07;M00;Q44;N10-N16;M35;C55;I77;Q34;I20;F03;K21;Q85;M81;F44;L63;K05;G24;F63;I49;T09;F60;Q87;R27;B22;J95;R44;P05;B65;R33;I47;Q56;N20-N23;R19;E75;L40;Q28;L24;K83;C67;B54;B79;L64;A48;C62;A31;Q25;F84;F42;B25;Q35;R06;B24;E61;E50;B34;G72;T14;R52;Q65-Q79;S26;N41;F82;N91;P83;F14;N04;L66;K75;I70;E71;I20-I25;D18;E27;D65;E66;I84;G47;H25-H28;G25;H54;Q07;J42;E10-E14;M60-M63;J84;N15;J30;M34;D61;C91;C94;R26;K20;R57;R95;T78;J80;A39;R00;D69;E30;M31;F91;C95;C23;Q89;G03;D47;I71;M19;N19;R05;D57;N17;R25;C60	Y	N	zineryt topical solution
E78	F05	APOE	DB01593	Zinc	F98;Q24;L44;N32;C50-C50;E83;E10;R20;E16;A15-A19;O24;L12;N30;F81;D68;F95;E21;D33;Q02;F06;I26;Q74;I10-I15;D64;G30;B37;K13;I64;Q80;N46;N90;C06;E72;M62;Q36;M15-M19;A41;J98;Q13;Q53;F17;L10;Q90;Q78;K29;D84;N17-N19;F99;D56;H52;R40;E14;G45;A49;I68;M91-M94;M45;J64;N18;M30;L50;L29;C83;Q79;C37;K80;R35;G35;L70;Q05;D73;O40;A74;G95;E26;D59;H81;G00-G99;G96;M88;C24;R23;J33;C22;K51;G92;O45;K86;N40-N51;Q75;K63;H36;R50;J12;J93;I35;C02;E22;M10;O43;S06;G36;C52;G40;L23;F51;D72;J43;D82;E00-E07;O60;M60;P57;C80;R73;G50;L88;F02;G91;C85;I63;I85;J00-J99;C00-C97;F25;K92;H40-H42;P21;I51;N83;M16;R51;I42;L51;R63;T67;Q93;Q30-Q34;K70;C46;L20;D55-D59;I46;G71;I82;D74;A32;P29;F90;E23;R60;H49;E85;K25;K65;C84;E78;E11;D70;A81;N40;P22;D36;L25;Q04;I15;K74;C90;I61;C15;M25;G63;T56;G10;N03;N80;D25;H35;F40;M13;Q81;I95;G43;R43;K76;J62;C26;L81;H26;J47;E55;T57;E53;D05;D86;G20;B50;H44;L80;D46;F10;F20;Q61;E88;E51;O01;M89;Q54;K26;G12;T88;I86;N25;D10-D36;J18;G59;G31;F73;A23;Q86;H16;G56;C38;I67;C25;M33;Q69;B55;B44;G60;K44;Q15;D75;Q06;T53;N20;C45;O14;F52;K59;G21;J81;F39;E70-E90;H06;C71;C18;Q23;L91;J67;H91;B20-B24;Q82;Q21;H18;E84;J60;R29;Q00-Q07;D83;J63;F30-F39;C00-D48;F43;D50;Q70;K90;G23;C50;O03;N50;B67;M32;G41;K70-K77;J45;C93;F31;E87;L73;K50;I50;E34;R09;J13;M06;M41;G93;C66;F00;F80;Q43;R31;M08;L94;K00;M54;C56;C61;F99-F99;N39;C74;C16;R21;C44;G53;H02;M05-M14;H47;H27;H40;E24;C82;L62;I25;I60;K58;D09;N21;E80;E03;C92;C81;D22;K37;J44;D45;F41;B18;I60-I69;L30;C64-C68;A78;E28;R64;J96;R56;K73;M87;M00-M25;K72;A86;Q96;N97;K27;G70;M94;Q00;E07;M00;Q44;N10-N16;M35;C55;I77;Q34;I20;F03;K21;Q85;M81;F44;L63;K05;G24;F63;I49;T09;F60;Q87;R27;B22;J95;R44;P05;B65;R33;I47;Q56;N20-N23;R19;E75;L40;Q28;L24;K83;C67;B54;B79;L64;A48;C62;A31;Q25;F84;F42;B25;Q35;R06;B24;E61;E50;B34;G72;T14;R52;Q65-Q79;S26;N41;F82;N91;P83;F14;N04;L66;K75;I70;E71;I20-I25;D18;E27;D65;E66;I84;G47;H25-H28;G25;H54;Q07;J42;E10-E14;M60-M63;J84;N15;J30;M34;D61;C91;C94;R26;K20;R57;R95;T78;J80;A39;R00;D69;E30;M31;F91;C95;C23;Q89;G03;D47;I71;M19;N19;R05;D57;N17;R25;C60	Y	N	zinc product	0.0208333
E78	J84	NRP1	DB04895	Pegaptanib		N	N
E78	J84	NRP1	DB00039	Palifermin		N	N
E78	H36	C4A	DB00028	Immune Globulin Human		N	N
E78	H36	DDX39B	DB02325	Isopropyl alcohol	C80;Q24;R73;G50;C50-C50;E83;N20;E10;C45;E16;C85;O14;I63;M81;F44;J81;C00-C97;K92;I51;T09;F81;D68;R51;I42;C18;R63;B22;L91;K70;C46;L20;I46;D55-D59;B20-B24;A32;I10-I15;J60;D64;G30;Q56;K13;R60;I64;H49;J63;K25;C00-D48;C84;C06;C14;E72;E11;D70;L40;Q28;K83;D36;L25;A41;C67;B54;C50;Q53;K74;O03;A48;C90;I61;C15;F17;M32;G41;K70-K77;G63;J45;C93;F84;B24;K50;N80;I50;H35;R09;J13;M06;E14;T14;I95;G93;A49;F00;R52;K76;J62;L94;M08;F14;N18;C56;C61;C16;C44;K75;I70;L50;H02;I20-I25;C83;H26;J47;T57;Q05;I25;C32;E66;G20;A74;G95;F10;L80;D59;I60;G00-G99;F20;Q06;M89;C22;N15;K51;C92;D10-D36;G92;D61;C91;J18;G59;K86;T78;G31;J44;J80;H36;R00;R50;D69;F41;E28;O43;R64;C25;S06;M33;K73;Q96;G40;L23;N97;B55;J43;D57;Q00;E07;M00;K44;E00-E07;N17;O60;N10-N16	N	Y
E78	H36	DDX39B	DB11638	Artenimol		N	N
E78	H36	CYP21A2	DB01026	Ketoconazole	Q24;N32;C50-C50;E83;E10;E16;O24;L12;N30;F81;F95;D68;D33;I26;I10-I15;D64;G30;B37;K13;I64;R41;N46;C06;M62;A41;Q53;F17;N48;Q90;Q78;K29;D84;B39;F99;D56;N17-N19;R40;H57;E14;G45;A49;J64;N18;L50;L29;C83;Q79;G35;G81;L70;Q05;D73;A74;G95;E26;D59;H81;G00-G99;G96;C22;K51;G92;O45;K86;G83;N40-N51;K63;H36;R50;I35;I73;M10;O43;C02;E22;S06;G40;L23;D72;J43;E00-E07;O60;M60;P57;C80;R73;G50;L88;C85;I63;F25;C00-C97;P21;I51;N83;M16;R51;I42;L51;R63;K70;C46;L20;I46;D55-D59;G62;D74;A32;F90;R60;E23;H49;K25;C84;N96;E78;E11;A81;N40;D36;L25;K74;C90;I61;R17;C15;G63;T56;N80;D25;H35;F40;I95;G43;K76;J62;C26;H26;J47;E55;T57;G20;B50;H44;F10;D46;L80;F20;Q61;E88;M89;Q54;K26;G12;D10-D36;M86;J18;G59;P59;G31;F73;A23;Q86;H16;C25;M33;B55;B44;K44;D75;Q06;B43;N20;C45;O14;B36;F52;K59;G21;J81;E70-E90;H06;C71;C18;L91;H91;B20-B24;Q21;E84;H18;J60;J63;C00-D48;B40;C50;O03;N50;M32;G41;K70-K77;J45;C93;B49;F31;E87;L73;K50;I50;E34;R09;J13;M06;G93;F00;C66;R31;L94;M08;C56;C61;F99-F99;N39;C74;C16;C44;G53;H47;H40;E24;C82;R25;I25;I60;D09;N21;E80;B35-B49;C92;C81;J44;F41;L30;C64-C68;A78;G80;E28;R64;B45;K73;K72;Q96;N97;K27;G70;Q00;E07;M00;Q44;N10-N16;M35;C55;I77;I20;K21;M81;L63;F44;I49;T09;Q87;B22;B35;P05;I47;E75;L40;Q28;L24;K83;C67;B54;L64;A48;A31;F84;R06;B25;Q35;B24;G72;B47;L68;T14;R52;N91;P83;F14;N04;L66;K75;I70;I20-I25;E27;D65;E66;G47;R18;G25;J42;E10-E14;M60-M63;N15;M34;D61;C91;R57;T78;J80;R00;D69;E30;M31;F91;C95;C23;N19;D57;N17;J67	Y	Y	ketoconazole 2% cream
E78	H36	CYP21A2	DB01026	Ketoconazole	Q24;N32;C50-C50;E83;E10;E16;O24;L12;N30;F81;F95;D68;D33;I26;I10-I15;D64;G30;B37;K13;I64;R41;N46;C06;M62;A41;Q53;F17;N48;Q90;Q78;K29;D84;B39;F99;D56;N17-N19;R40;H57;E14;G45;A49;J64;N18;L50;L29;C83;Q79;G35;G81;L70;Q05;D73;A74;G95;E26;D59;H81;G00-G99;G96;C22;K51;G92;O45;K86;G83;N40-N51;K63;H36;R50;I35;I73;M10;O43;C02;E22;S06;G40;L23;D72;J43;E00-E07;O60;M60;P57;C80;R73;G50;L88;C85;I63;F25;C00-C97;P21;I51;N83;M16;R51;I42;L51;R63;K70;C46;L20;I46;D55-D59;G62;D74;A32;F90;R60;E23;H49;K25;C84;N96;E78;E11;A81;N40;D36;L25;K74;C90;I61;R17;C15;G63;T56;N80;D25;H35;F40;I95;G43;K76;J62;C26;H26;J47;E55;T57;G20;B50;H44;F10;D46;L80;F20;Q61;E88;M89;Q54;K26;G12;D10-D36;M86;J18;G59;P59;G31;F73;A23;Q86;H16;C25;M33;B55;B44;K44;D75;Q06;B43;N20;C45;O14;B36;F52;K59;G21;J81;E70-E90;H06;C71;C18;L91;H91;B20-B24;Q21;E84;H18;J60;J63;C00-D48;B40;C50;O03;N50;M32;G41;K70-K77;J45;C93;B49;F31;E87;L73;K50;I50;E34;R09;J13;M06;G93;F00;C66;R31;L94;M08;C56;C61;F99-F99;N39;C74;C16;C44;G53;H47;H40;E24;C82;R25;I25;I60;D09;N21;E80;B35-B49;C92;C81;J44;F41;L30;C64-C68;A78;G80;E28;R64;B45;K73;K72;Q96;N97;K27;G70;Q00;E07;M00;Q44;N10-N16;M35;C55;I77;I20;K21;M81;L63;F44;I49;T09;Q87;B22;B35;P05;I47;E75;L40;Q28;L24;K83;C67;B54;L64;A48;A31;F84;R06;B25;Q35;B24;G72;B47;L68;T14;R52;N91;P83;F14;N04;L66;K75;I70;I20-I25;E27;D65;E66;G47;R18;G25;J42;E10-E14;M60-M63;N15;M34;D61;C91;R57;T78;J80;R00;D69;E30;M31;F91;C95;C23;N19;D57;N17;J67	Y	Y	ketoconazole 2% shampoo
E78	H36	CYP21A2	DB01026	Ketoconazole	Q24;N32;C50-C50;E83;E10;E16;O24;L12;N30;F81;F95;D68;D33;I26;I10-I15;D64;G30;B37;K13;I64;R41;N46;C06;M62;A41;Q53;F17;N48;Q90;Q78;K29;D84;B39;F99;D56;N17-N19;R40;H57;E14;G45;A49;J64;N18;L50;L29;C83;Q79;G35;G81;L70;Q05;D73;A74;G95;E26;D59;H81;G00-G99;G96;C22;K51;G92;O45;K86;G83;N40-N51;K63;H36;R50;I35;I73;M10;O43;C02;E22;S06;G40;L23;D72;J43;E00-E07;O60;M60;P57;C80;R73;G50;L88;C85;I63;F25;C00-C97;P21;I51;N83;M16;R51;I42;L51;R63;K70;C46;L20;I46;D55-D59;G62;D74;A32;F90;R60;E23;H49;K25;C84;N96;E78;E11;A81;N40;D36;L25;K74;C90;I61;R17;C15;G63;T56;N80;D25;H35;F40;I95;G43;K76;J62;C26;H26;J47;E55;T57;G20;B50;H44;F10;D46;L80;F20;Q61;E88;M89;Q54;K26;G12;D10-D36;M86;J18;G59;P59;G31;F73;A23;Q86;H16;C25;M33;B55;B44;K44;D75;Q06;B43;N20;C45;O14;B36;F52;K59;G21;J81;E70-E90;H06;C71;C18;L91;H91;B20-B24;Q21;E84;H18;J60;J63;C00-D48;B40;C50;O03;N50;M32;G41;K70-K77;J45;C93;B49;F31;E87;L73;K50;I50;E34;R09;J13;M06;G93;F00;C66;R31;L94;M08;C56;C61;F99-F99;N39;C74;C16;C44;G53;H47;H40;E24;C82;R25;I25;I60;D09;N21;E80;B35-B49;C92;C81;J44;F41;L30;C64-C68;A78;G80;E28;R64;B45;K73;K72;Q96;N97;K27;G70;Q00;E07;M00;Q44;N10-N16;M35;C55;I77;I20;K21;M81;L63;F44;I49;T09;Q87;B22;B35;P05;I47;E75;L40;Q28;L24;K83;C67;B54;L64;A48;A31;F84;R06;B25;Q35;B24;G72;B47;L68;T14;R52;N91;P83;F14;N04;L66;K75;I70;I20-I25;E27;D65;E66;G47;R18;G25;J42;E10-E14;M60-M63;N15;M34;D61;C91;R57;T78;J80;R00;D69;E30;M31;F91;C95;C23;N19;D57;N17;J67	Y	Y	nizoral 2% cream
E78	H36	CYP21A2	DB01026	Ketoconazole	Q24;N32;C50-C50;E83;E10;E16;O24;L12;N30;F81;F95;D68;D33;I26;I10-I15;D64;G30;B37;K13;I64;R41;N46;C06;M62;A41;Q53;F17;N48;Q90;Q78;K29;D84;B39;F99;D56;N17-N19;R40;H57;E14;G45;A49;J64;N18;L50;L29;C83;Q79;G35;G81;L70;Q05;D73;A74;G95;E26;D59;H81;G00-G99;G96;C22;K51;G92;O45;K86;G83;N40-N51;K63;H36;R50;I35;I73;M10;O43;C02;E22;S06;G40;L23;D72;J43;E00-E07;O60;M60;P57;C80;R73;G50;L88;C85;I63;F25;C00-C97;P21;I51;N83;M16;R51;I42;L51;R63;K70;C46;L20;I46;D55-D59;G62;D74;A32;F90;R60;E23;H49;K25;C84;N96;E78;E11;A81;N40;D36;L25;K74;C90;I61;R17;C15;G63;T56;N80;D25;H35;F40;I95;G43;K76;J62;C26;H26;J47;E55;T57;G20;B50;H44;F10;D46;L80;F20;Q61;E88;M89;Q54;K26;G12;D10-D36;M86;J18;G59;P59;G31;F73;A23;Q86;H16;C25;M33;B55;B44;K44;D75;Q06;B43;N20;C45;O14;B36;F52;K59;G21;J81;E70-E90;H06;C71;C18;L91;H91;B20-B24;Q21;E84;H18;J60;J63;C00-D48;B40;C50;O03;N50;M32;G41;K70-K77;J45;C93;B49;F31;E87;L73;K50;I50;E34;R09;J13;M06;G93;F00;C66;R31;L94;M08;C56;C61;F99-F99;N39;C74;C16;C44;G53;H47;H40;E24;C82;R25;I25;I60;D09;N21;E80;B35-B49;C92;C81;J44;F41;L30;C64-C68;A78;G80;E28;R64;B45;K73;K72;Q96;N97;K27;G70;Q00;E07;M00;Q44;N10-N16;M35;C55;I77;I20;K21;M81;L63;F44;I49;T09;Q87;B22;B35;P05;I47;E75;L40;Q28;L24;K83;C67;B54;L64;A48;A31;F84;R06;B25;Q35;B24;G72;B47;L68;T14;R52;N91;P83;F14;N04;L66;K75;I70;I20-I25;E27;D65;E66;G47;R18;G25;J42;E10-E14;M60-M63;N15;M34;D61;C91;R57;T78;J80;R00;D69;E30;M31;F91;C95;C23;N19;D57;N17;J67	Y	Y	nizoral 20mg/ml shampoo
E78	H36	CYP21A2	DB01026	Ketoconazole	Q24;N32;C50-C50;E83;E10;E16;O24;L12;N30;F81;F95;D68;D33;I26;I10-I15;D64;G30;B37;K13;I64;R41;N46;C06;M62;A41;Q53;F17;N48;Q90;Q78;K29;D84;B39;F99;D56;N17-N19;R40;H57;E14;G45;A49;J64;N18;L50;L29;C83;Q79;G35;G81;L70;Q05;D73;A74;G95;E26;D59;H81;G00-G99;G96;C22;K51;G92;O45;K86;G83;N40-N51;K63;H36;R50;I35;I73;M10;O43;C02;E22;S06;G40;L23;D72;J43;E00-E07;O60;M60;P57;C80;R73;G50;L88;C85;I63;F25;C00-C97;P21;I51;N83;M16;R51;I42;L51;R63;K70;C46;L20;I46;D55-D59;G62;D74;A32;F90;R60;E23;H49;K25;C84;N96;E78;E11;A81;N40;D36;L25;K74;C90;I61;R17;C15;G63;T56;N80;D25;H35;F40;I95;G43;K76;J62;C26;H26;J47;E55;T57;G20;B50;H44;F10;D46;L80;F20;Q61;E88;M89;Q54;K26;G12;D10-D36;M86;J18;G59;P59;G31;F73;A23;Q86;H16;C25;M33;B55;B44;K44;D75;Q06;B43;N20;C45;O14;B36;F52;K59;G21;J81;E70-E90;H06;C71;C18;L91;H91;B20-B24;Q21;E84;H18;J60;J63;C00-D48;B40;C50;O03;N50;M32;G41;K70-K77;J45;C93;B49;F31;E87;L73;K50;I50;E34;R09;J13;M06;G93;F00;C66;R31;L94;M08;C56;C61;F99-F99;N39;C74;C16;C44;G53;H47;H40;E24;C82;R25;I25;I60;D09;N21;E80;B35-B49;C92;C81;J44;F41;L30;C64-C68;A78;G80;E28;R64;B45;K73;K72;Q96;N97;K27;G70;Q00;E07;M00;Q44;N10-N16;M35;C55;I77;I20;K21;M81;L63;F44;I49;T09;Q87;B22;B35;P05;I47;E75;L40;Q28;L24;K83;C67;B54;L64;A48;A31;F84;R06;B25;Q35;B24;G72;B47;L68;T14;R52;N91;P83;F14;N04;L66;K75;I70;I20-I25;E27;D65;E66;G47;R18;G25;J42;E10-E14;M60-M63;N15;M34;D61;C91;R57;T78;J80;R00;D69;E30;M31;F91;C95;C23;N19;D57;N17;J67	Y	Y	ketoconazole
E78	H36	CYP21A2	DB01026	Ketoconazole	Q24;N32;C50-C50;E83;E10;E16;O24;L12;N30;F81;F95;D68;D33;I26;I10-I15;D64;G30;B37;K13;I64;R41;N46;C06;M62;A41;Q53;F17;N48;Q90;Q78;K29;D84;B39;F99;D56;N17-N19;R40;H57;E14;G45;A49;J64;N18;L50;L29;C83;Q79;G35;G81;L70;Q05;D73;A74;G95;E26;D59;H81;G00-G99;G96;C22;K51;G92;O45;K86;G83;N40-N51;K63;H36;R50;I35;I73;M10;O43;C02;E22;S06;G40;L23;D72;J43;E00-E07;O60;M60;P57;C80;R73;G50;L88;C85;I63;F25;C00-C97;P21;I51;N83;M16;R51;I42;L51;R63;K70;C46;L20;I46;D55-D59;G62;D74;A32;F90;R60;E23;H49;K25;C84;N96;E78;E11;A81;N40;D36;L25;K74;C90;I61;R17;C15;G63;T56;N80;D25;H35;F40;I95;G43;K76;J62;C26;H26;J47;E55;T57;G20;B50;H44;F10;D46;L80;F20;Q61;E88;M89;Q54;K26;G12;D10-D36;M86;J18;G59;P59;G31;F73;A23;Q86;H16;C25;M33;B55;B44;K44;D75;Q06;B43;N20;C45;O14;B36;F52;K59;G21;J81;E70-E90;H06;C71;C18;L91;H91;B20-B24;Q21;E84;H18;J60;J63;C00-D48;B40;C50;O03;N50;M32;G41;K70-K77;J45;C93;B49;F31;E87;L73;K50;I50;E34;R09;J13;M06;G93;F00;C66;R31;L94;M08;C56;C61;F99-F99;N39;C74;C16;C44;G53;H47;H40;E24;C82;R25;I25;I60;D09;N21;E80;B35-B49;C92;C81;J44;F41;L30;C64-C68;A78;G80;E28;R64;B45;K73;K72;Q96;N97;K27;G70;Q00;E07;M00;Q44;N10-N16;M35;C55;I77;I20;K21;M81;L63;F44;I49;T09;Q87;B22;B35;P05;I47;E75;L40;Q28;L24;K83;C67;B54;L64;A48;A31;F84;R06;B25;Q35;B24;G72;B47;L68;T14;R52;N91;P83;F14;N04;L66;K75;I70;I20-I25;E27;D65;E66;G47;R18;G25;J42;E10-E14;M60-M63;N15;M34;D61;C91;R57;T78;J80;R00;D69;E30;M31;F91;C95;C23;N19;D57;N17;J67	Y	Y	ketopine 2% shampoo
E78	H36	DDAH2	DB00155	L-Citrulline		N	N
E78	H36	CLIC1	DB09130	Copper	Q11;F98;Q24;E56;N32;C50-C50;E83;Q77;E10;R20;E16;A15-A19;O24;L12;N30;F81;D68;F95;E21;D33;Q02;F06;N94;S72;I26;Q74;I10-I15;D64;G30;B37;K13;Q12;I64;Q80;N46;N90;C06;E72;M62;Q36;M15-M19;A41;J98;Q13;Q53;F17;L10;Q90;Q78;K29;D84;N17-N19;F99;N64;D56;R40;B05;E14;G45;A49;I68;M91-M94;M45;J64;N18;L50;L29;C83;Q79;K80;R35;G35;G81;Q05;D73;A74;G95;E26;D59;H81;G00-G99;G96;M88;C24;R23;B00;C22;K51;G92;O45;K86;G83;N40-N51;Q75;K63;H36;N42;R50;J93;I35;I73;C02;E22;M10;O43;S06;G36;C52;G40;L23;F51;D72;J43;D82;E00-E07;O60;M60;C80;R73;G50;F02;G91;C85;I63;J00-J99;C00-C97;F25;K92;H40-H42;P21;I51;N83;M16;R51;I42;L51;R63;T67;Q93;Q30-Q34;K70;C46;L20;D55-D59;I46;G71;D74;A32;F90;E23;H49;R60;E85;K25;K65;C84;E78;L53;E11;A81;N40;K56;P22;D76;D36;L25;Q04;K74;L82;C90;I61;R17;C15;M25;G63;T56;G10;N03;N80;D25;H35;F40;M13;Q81;H15;I95;G43;K76;J62;C26;L81;H26;J47;T57;R13;G82;S07;D05;D86;G20;B50;H44;L80;D46;F10;F20;Q61;E88;E51;M89;Q54;K26;G12;N25;D10-D36;J18;G59;A96;E63;G31;Q68;F73;A23;Q86;H16;G56;C38;I67;C25;M33;Q69;I34;B55;G60;K44;Q15;D75;Q06;T53;N20;C45;O14;F52;D66;K40;K59;G21;J81;F39;E70-E90;K22;D06;G11;H06;C71;C18;Q23;L91;J67;H91;B20-B24;Q82;Q21;H18;E84;J60;R29;Q00-Q07;D83;J63;F30-F39;C00-D48;D50;Q70;S09;K90;C50;O03;N50;B67;M32;G41;K70-K77;J45;C93;F31;E87;K50;I50;E34;R09;J13;M06;M41;G93;C66;F00;Q43;R31;M08;L94;K00;H53;M54;C56;C61;F99-F99;N39;C74;C16;R21;C44;G53;H02;M05-M14;H47;H27;H40;C82;L62;I25;S00-S09;I60;K58;D09;N21;E80;C92;C81;K37;J44;D45;F41;B18;I60-I69;L30;C64-C68;A78;E28;G80;R64;J96;K73;M87;M00-M25;K72;A86;Q96;N97;K27;G70;M94;Q00;E07;M00;Q44;N10-N16;M35;C55;I77;E76;R48;Q34;I20;F03;K21;Q85;M81;F44;L63;K05;G24;F63;D58;I49;T09;F60;R27;Q87;B22;R12;J95;P05;B65;R33;I47;Q56;N20-N23;A30;R19;E75;L40;Q28;L24;K83;C67;B54;B79;E40-E46;L64;N60-N64;A48;R82;Q25;F84;F42;R06;Q35;B24;E61;E50;G72;T14;R52;Q65-Q79;S26;N41;F82;N91;P83;S00;F14;N04;L66;I72;K75;I70;E71;I20-I25;Q66;E74;D18;E27;D65;E66;G47;I84;R18;H25-H28;G25;Q07;J42;E10-E14;M60-M63;J84;N15;J30;M34;D61;C91;C94;R26;K20;R57;R95;T78;J80;A39;R00;D69;H90;E30;M31;F91;C95;C23;Q89;G03;D47;E05;I71;M19;N19;R05;D57;N17;R25;C60	Y	Y
E78	H36	CLIC1	DB11638	Artenimol		N	N
E78	H36	HLA-B	DB11294	Coccidioides immitis spherule		N	N
E78	H36	HLA-B	DB04464	N-Formylmethionine		N	N
E78	H36	HLA-B	DB01048	Abacavir	C80;G50;C50-C50;E10;C45;E16;Q85;M81;J81;C00-C97;E70-E90;I51;F81;Q87;I42;C18;L51;R63;Q93;B22;L91;K70;J67;L20;I46;B20-B24;A32;I10-I15;J60;D64;G30;K13;R60;I64;J63;K25;C00-D48;K65;E11;M62;L40;K83;D36;A41;C67;B54;B79;C50;K74;A48;I61;B67;M32;G41;K70-K77;G63;J45;T56;F84;N17-N19;R06;N03;B24;K50;I50;H35;R09;G72;M06;T14;I95;G93;F00;R52;K76;L94;M45;N04;J64;N18;C56;C61;C16;R21;C44;K75;I70;L50;H02;I20-I25;C83;J47;G35;T57;I25;E66;G20;A74;G95;L80;D59;G00-G99;F20;E88;Q06;M60-M63;M89;C22;N15;N25;K51;J30;C92;D10-D36;D61;C91;J18;G59;K86;T78;K37;J44;J80;H36;R00;R50;D69;F41;L30;M10;O43;R64;C25;S06;M33;G36;G03;I71;G40;L23;B55;N19;G70;J43;D57;Q00;D82;M00;K44;N17;O60;N10-N16;M35	Y	Y	abacavir
E78	H36	HLA-B	DB01048	Abacavir	C80;G50;C50-C50;E10;C45;E16;Q85;M81;J81;C00-C97;E70-E90;I51;F81;Q87;I42;C18;L51;R63;Q93;B22;L91;K70;J67;L20;I46;B20-B24;A32;I10-I15;J60;D64;G30;K13;R60;I64;J63;K25;C00-D48;K65;E11;M62;L40;K83;D36;A41;C67;B54;B79;C50;K74;A48;I61;B67;M32;G41;K70-K77;G63;J45;T56;F84;N17-N19;R06;N03;B24;K50;I50;H35;R09;G72;M06;T14;I95;G93;F00;R52;K76;L94;M45;N04;J64;N18;C56;C61;C16;R21;C44;K75;I70;L50;H02;I20-I25;C83;J47;G35;T57;I25;E66;G20;A74;G95;L80;D59;G00-G99;F20;E88;Q06;M60-M63;M89;C22;N15;N25;K51;J30;C92;D10-D36;D61;C91;J18;G59;K86;T78;K37;J44;J80;H36;R00;R50;D69;F41;L30;M10;O43;R64;C25;S06;M33;G36;G03;I71;G40;L23;B55;N19;G70;J43;D57;Q00;D82;M00;K44;N17;O60;N10-N16;M35	Y	Y	abacavir 300mg / lamivudine 150mg / zidovudine 300mg tablet
E78	H36	TNF	DB05513	Atiprimod	C80;G50;C50-C50;E10;E16;M81;F44;J81;C00-C97;I51;T09;N30;C71;R51;D33;I42;C18;L51;R63;B22;K70;C46;L20;I46;I82;A32;I10-I15;J60;D64;G30;K13;R60;I64;J63;K25;C00-D48;E11;L40;Q28;K83;D36;L25;A41;C67;B54;L64;C50;Q53;K74;O03;A48;C90;I61;C15;F17;M32;G41;K70-K77;G63;J45;F84;K50;I50;H35;R09;E50;D75;M06;T14;I95;G93;A49;F00;R52;K76;L94;M08;C56;N18;C61;L66;C16;C44;K75;I70;L50;I20-I25;Q79;J47;T57;I25;E66;G20;A74;G95;L80;D59;I60;G00-G99;F20;M89;C22;K51;C92;D10-D36;G92;J18;C91;G59;C81;T78;G31;J44;H36;R00;F73;R50;F41;D45;L30;C95;O43;C25;R64;M33;S06;K73;D47;G40;L23;B55;J43;D57;D82;M00;K44;N17;O60	N	Y
E78	H36	TNF	DB00051	Adalimumab		N	N	humira 40mg injection solution 0.8ml prefilled syringe
E78	H36	TNF	DB00051	Adalimumab		N	N	adalimumab
E78	H36	TNF	DB01411	Pranlukast	N15;J18;K83;G31;K75;K63;L29;I51;C71;D33;I42;J45;F84;L23;L20;D72;G00-G99;N17;N10-N16	N	N
E78	H36	TNF	DB05017	YSIL6		N	N
E78	H36	TNF	DB05992	Plinabulin		N	N
E78	H36	TNF	DB01407	Clenbuterol	C80;I20;G50;C50-C50;E10;K21;F02;E16;M81;F44;G21;J81;C00-C97;E70-E90;I51;L12;N30;F81;C71;R51;D33;I42;C18;R63;B22;K70;C46;L20;I46;B20-B24;D74;A32;I10-I15;J60;D64;G30;K13;R60;I64;H49;J63;K25;N46;C00-D48;E78;C06;E11;M62;L40;Q28;K83;D36;L25;A41;C67;B54;C50;K74;O03;A48;C90;F17;M32;G41;K70-K77;Q90;J45;K29;F84;F31;E87;B24;K50;I50;H35;R09;G72;J13;M06;T14;I95;G93;F00;A49;R52;N41;K76;J62;L94;F14;N18;C56;C61;C74;C16;C44;K75;I70;L50;G53;I20-I25;J47;G35;T57;D73;I25;E66;D86;G47;G20;A74;G95;L80;D59;K58;G00-G99;F20;E88;M60-M63;M89;E80;C22;K51;C92;D10-D36;C91;J18;C81;T78;K37;G31;O60;J44;R00;R50;F41;H16;I73;M10;O43;R64;C25;E22;S06;M33;K72;G40;A86;L23;B55;K27;J43;D57;Q00;M00;K44;N17;R25;Q06;M35;I77	Y	N
E78	H36	TNF	DB08910	Pomalidomide		N	N
E78	H36	TNF	DB02325	Isopropyl alcohol	C80;Q24;R73;G50;C50-C50;E83;N20;E10;C45;E16;C85;O14;I63;M81;F44;J81;C00-C97;K92;I51;T09;F81;D68;R51;I42;C18;R63;B22;L91;K70;C46;L20;I46;D55-D59;B20-B24;A32;I10-I15;J60;D64;G30;Q56;K13;R60;I64;H49;J63;K25;C00-D48;C84;C06;C14;E72;E11;D70;L40;Q28;K83;D36;L25;A41;C67;B54;C50;Q53;K74;O03;A48;C90;I61;C15;F17;M32;G41;K70-K77;G63;J45;C93;F84;B24;K50;N80;I50;H35;R09;J13;M06;E14;T14;I95;G93;A49;F00;R52;K76;J62;L94;M08;F14;N18;C56;C61;C16;C44;K75;I70;L50;H02;I20-I25;C83;H26;J47;T57;Q05;I25;C32;E66;G20;A74;G95;F10;L80;D59;I60;G00-G99;F20;Q06;M89;C22;N15;K51;C92;D10-D36;G92;D61;C91;J18;G59;K86;T78;G31;J44;J80;H36;R00;R50;D69;F41;E28;O43;R64;C25;S06;M33;K73;Q96;G40;L23;N97;B55;J43;D57;Q00;E07;M00;K44;E00-E07;N17;O60;N10-N16	N	Y
E78	H36	TNF	DB05303	OMS-103HP		N	N
E78	H36	TNF	DB05412	Talmapimod		N	N
E78	H36	TNF	DB00608	Chloroquine	C80;Q24;R73;I20;G50;C50-C50;N32;F03;N20;E10;K21;C45;E16;Q85;C85;F52;K59;M81;F44;G21;J81;C00-C97;F25;F39;I49;P21;I51;N83;T09;L12;H06;M16;N30;F81;C71;Q87;R51;D33;I42;C18;L51;R63;Q23;B22;K70;H91;C46;F06;L20;I46;I26;B51;G62;I45;B20-B24;D55-D59;Q82;J95;R44;D74;A32;P05;Q74;H18;I10-I15;B65;J60;D64;G30;I47;R29;K13;R60;I64;E23;J63;D83;H49;E85;F31;K25;C00-D48;A30;N46;C84;R55;E78;F30-F39;D50;K65;N90;C06;E11;E75;M62;L40;Q28;K83;D36;L25;A06;C67;B54;A41;B79;L64;C50;Q53;K74;O03;A48;C90;I61;C15;F17;M32;G41;K70-K77;M79;N48;G63;J45;Q90;Q78;K29;T56;F84;N17-N19;R06;E87;Q35;D56;B24;R40;K50;F99;N80;I50;N36;L73;H35;H57;F40;L03;M13;R09;E50;G72;J13;M06;H93;L68;E14;T14;G45;I95;A49;G93;R52;F00;M91-M94;R31;K76;N91;L94;J62;M08;I68;F14;N04;H53;N18;C56;F99-F99;C61;N39;C74;L66;C26;C16;C44;K75;I70;L50;H02;G53;I20-I25;C37;H26;C83;L29;L93;J47;M05-M14;H47;H40;G35;E22;T57;E24;Q05;C82;I25;E66;G47;D86;G20;B50;H44;A74;G95;L80;D46;E26;D59;I60;H81;G00-G99;H54;F20;D09;Q61;M88;E10-E14;M60-M63;M89;K26;G12;C22;N15;N25;K51;C92;N10-N16;D10-D36;D61;G92;C91;J18;G59;C94;R26;K86;R57;T78;K37;G31;O60;J44;J80;K63;H36;R00;F73;R50;D69;C60;H90;F41;E30;H16;Q86;M31;L30;C95;C64-C68;M10;E28;O43;C02;I44;S06;R64;J96;C25;G80;C23;M33;K73;I71;C52;G40;Q96;L23;N97;B55;F05;N19;K27;G70;J43;M94;D57;Q00;D82;E07;M00;K44;E00-E07;N17;R25;Q06;M35;L26	Y	Y	avloclor 250mg tablet
E78	H36	TNF	DB00608	Chloroquine	C80;Q24;R73;I20;G50;C50-C50;N32;F03;N20;E10;K21;C45;E16;Q85;C85;F52;K59;M81;F44;G21;J81;C00-C97;F25;F39;I49;P21;I51;N83;T09;L12;H06;M16;N30;F81;C71;Q87;R51;D33;I42;C18;L51;R63;Q23;B22;K70;H91;C46;F06;L20;I46;I26;B51;G62;I45;B20-B24;D55-D59;Q82;J95;R44;D74;A32;P05;Q74;H18;I10-I15;B65;J60;D64;G30;I47;R29;K13;R60;I64;E23;J63;D83;H49;E85;F31;K25;C00-D48;A30;N46;C84;R55;E78;F30-F39;D50;K65;N90;C06;E11;E75;M62;L40;Q28;K83;D36;L25;A06;C67;B54;A41;B79;L64;C50;Q53;K74;O03;A48;C90;I61;C15;F17;M32;G41;K70-K77;M79;N48;G63;J45;Q90;Q78;K29;T56;F84;N17-N19;R06;E87;Q35;D56;B24;R40;K50;F99;N80;I50;N36;L73;H35;H57;F40;L03;M13;R09;E50;G72;J13;M06;H93;L68;E14;T14;G45;I95;A49;G93;R52;F00;M91-M94;R31;K76;N91;L94;J62;M08;I68;F14;N04;H53;N18;C56;F99-F99;C61;N39;C74;L66;C26;C16;C44;K75;I70;L50;H02;G53;I20-I25;C37;H26;C83;L29;L93;J47;M05-M14;H47;H40;G35;E22;T57;E24;Q05;C82;I25;E66;G47;D86;G20;B50;H44;A74;G95;L80;D46;E26;D59;I60;H81;G00-G99;H54;F20;D09;Q61;M88;E10-E14;M60-M63;M89;K26;G12;C22;N15;N25;K51;C92;N10-N16;D10-D36;D61;G92;C91;J18;G59;C94;R26;K86;R57;T78;K37;G31;O60;J44;J80;K63;H36;R00;F73;R50;D69;C60;H90;F41;E30;H16;Q86;M31;L30;C95;C64-C68;M10;E28;O43;C02;I44;S06;R64;J96;C25;G80;C23;M33;K73;I71;C52;G40;Q96;L23;N97;B55;F05;N19;K27;G70;J43;M94;D57;Q00;D82;E07;M00;K44;E00-E07;N17;R25;Q06;M35;L26	Y	Y	chloroquine
E78	H36	TNF	DB05758	CYT007-TNFQb		N	N
E78	H36	TNF	DB06495	Onercept		N	N
E78	H36	TNF	DB04956	Afelimomab		N	N
E78	H36	TNF	DB05470	VX-702		N	N
E78	H36	TNF	DB05218	PN0621		N	N
E78	H36	TNF	DB05207	SD118		N	N
E78	H36	TNF	DB05676	Apremilast		N	N
E78	H36	TNF	DB00065	Infliximab		N	N
E78	H36	TNF	DB00005	Etanercept		N	N
E78	H36	TNF	DB10770	Foreskin fibroblast (neonatal)		N	N
E78	H36	TNF	DB06674	Golimumab		N	N
E78	H36	TNF	DB01427	Amrinone	C80;G50;C50-C50;E10;E16;M81;J81;C00-C97;I49;I51;F81;I42;C18;R63;B22;K70;L20;I46;A32;I10-I15;J60;D64;G30;K13;R60;H49;I64;J63;K25;C00-D48;E11;M62;L40;K83;D36;A41;C67;B54;C50;O03;A48;G41;K70-K77;J45;K29;K50;I50;H35;R09;G72;M06;T14;I95;G93;F00;R52;K76;J62;L94;N18;C16;I70;L50;I20-I25;J47;G35;T57;I25;E66;G47;G20;A74;G95;L80;D59;G00-G99;F20;M60-M63;M89;C22;K51;D10-D36;J18;R57;T78;J44;R00;R50;D69;F41;M10;C25;O43;R64;M33;S06;G40;L23;B55;K27;J43;D57;M00;K44;N17;O60	N	N
E78	H36	TNF	DB05744	CRx-139		N	N
E78	H36	TNF	DB12140	Dilmapimod	J44	N	N
E78	H36	TNF	DB01296	Glucosamine	Q24;N32;C50-C50;E83;E10;E16;O24;L12;N30;F81;D68;D33;S72;I26;Q74;I10-I15;D64;G30;K13;I64;N46;C06;E72;M62;Q36;A41;Q53;F17;Q90;Q78;K29;N17-N19;H52;D56;E14;G45;A49;I68;M91-M94;M45;J64;N18;L50;C83;Q79;R35;G35;M91;Q05;A74;G95;D59;H81;G00-G99;M88;C22;K51;G92;O45;K86;Q75;K63;H36;R50;I35;I73;M10;O43;C02;S06;C52;G40;L23;D72;J43;D82;E00-E07;O60;C80;R73;G50;C85;I63;F25;C00-C97;K92;H40-H42;P21;I51;N83;M16;R51;I42;L51;R63;K70;C46;L20;I46;D55-D59;I82;A32;R60;H49;E85;K25;K65;C84;E78;L53;E11;D70;A81;N40;D36;L25;K74;I15;C90;I61;C15;M25;G63;T56;N03;N80;H35;M13;Q81;I95;K76;J62;C26;H26;J47;T57;D05;D86;G20;L80;D46;F20;Q61;E88;M89;Q54;K26;G12;D10-D36;J18;G59;G31;F73;H16;C25;M33;B55;K44;D75;Q06;C45;O14;G21;J81;E70-E90;H06;C71;C18;L91;H91;B20-B24;Q82;E84;J60;R29;Q00-Q07;D83;J63;C00-D48;C50;O03;M32;G41;K70-K77;J45;C93;F31;E87;K50;I50;R09;J13;M06;G93;F00;L94;M08;H53;M54;C56;C61;N39;C74;C16;C44;G53;H02;M05-M14;H40;E24;C82;L62;I25;I60;D09;C92;C81;K37;J44;D45;F41;L30;C64-C68;E28;R64;J96;K73;M87;K72;Q96;N97;K27;M94;Q00;E07;M00;N10-N16;M35;C55;I20;K21;Q85;M81;L63;F44;K05;I49;T09;Q87;B22;J95;P05;B65;I47;A30;R19;E75;L40;Q28;K83;C67;B54;B79;L64;A48;A31;C62;F84;R06;B25;Q35;B24;E61;E50;G72;T14;R52;F14;N04;L66;I72;K75;I70;I20-I25;D18;E66;G47;Q07;J42;E10-E14;M60-M63;N15;M34;D61;C91;R57;T78;J80;R00;D69;H90;E30;M31;C95;C23;Q89;D47;I71;N19;D57;N17;J67	Y	Y	glucosamine product	0.05
E78	H36	TNF	DB13751	Glycyrrhizic acid	C80;R73;I20;G50;C50-C50;E83;N32;E10;K21;C45;E16;Q85;O14;M81;F44;G21;J81;C00-C97;I49;P21;I51;N83;T09;O24;L12;H06;N30;F81;D68;C71;Q87;R51;D33;I42;C18;L51;R63;B22;L91;K70;H91;C46;L20;I46;D55-D59;B20-B24;Q82;J95;A32;P05;E84;I10-I15;B65;J60;D64;G30;K13;R60;I64;D83;J63;H49;K25;N46;C00-D48;K65;C06;E11;E75;M62;L40;Q28;K83;D36;L25;A41;C67;B54;B79;L64;C50;Q53;K74;O03;A48;C90;I61;N50;B67;C15;F17;M32;G41;K70-K77;G63;J45;Q90;Q78;F84;N17-N19;Q35;N03;B24;K50;N80;I50;H35;E34;R09;G72;D75;J13;M06;E14;T14;G45;G93;A49;F00;R52;I95;K76;J62;L94;M45;F14;N04;N18;C56;C61;N39;C74;L66;C16;C44;K75;I70;L50;H02;L29;G53;I20-I25;C83;J47;G35;T57;Q05;I25;E66;D86;G20;A74;G95;L80;E26;D59;I60;G00-G99;F20;D09;G96;Q06;E10-E14;M60-M63;M89;K26;J84;C22;N15;N25;K51;C92;M34;D10-D36;G92;D61;C91;J18;G59;P59;K86;N40-N51;K20;R57;C81;T78;K37;G31;J44;J80;K63;H36;R00;F73;R50;D69;F41;E30;H16;M31;C95;I35;O43;C02;R64;C25;S06;M33;K73;D47;M87;I71;Q96;G40;L23;N97;B55;N19;J43;D57;Q00;D82;E07;M00;K44;E00-E07;N17;O60;N10-N16;M35	N	Y
E78	H36	TNF	DB10772	Foreskin keratinocyte (neonatal)		N	N
E78	H36	TNF	DB05968	PR-104		N	N
E78	H36	TNF	DB09221	Polaprezinc	R60;K25;A49;F00;C22;K76;K51;C50-C50;G92;E10;G59;E11;L40;N18;C61;K83;A41;C44;C67;I70;H36;C50;I20-I25;K74;Q53;O03;I61;E30;I51;T09;G41;M16;K70-K77;T57;S06;K73;G63;T67;G30;F84;I25;G20;K50;N80;H18;I60;I10-I15;G00-G99;K44;N17;M06	N	Y
E78	H36	TNF	DB11967	Binimetinib		N	N
E78	H36	TNF	DB08904	Certolizumab pegol		N	N
E78	H36	TNF	DB05869	Ethyl pyruvate	C80;R73;N32;G50;C50-C50;I20;E10;K21;E16;M81;J81;G21;C00-C97;I49;P21;I51;L12;H06;Q87;I42;C18;L51;R63;B22;K70;L20;I46;J95;A32;I10-I15;B65;J60;D64;G30;K13;R60;I64;J63;K25;C00-D48;C84;C06;E11;L40;K83;D36;A41;C67;B54;C50;K74;A48;I61;C15;F17;M32;G41;K70-K77;G63;J45;Q90;T56;F84;K50;N80;I50;H35;R09;J13;M06;E14;T14;I95;G93;A49;F00;R52;K76;J62;L94;M08;F14;C56;N18;C61;N39;C74;C16;C44;I70;L50;G53;I20-I25;J47;T57;I25;E66;G20;A74;G95;L80;D59;I60;G00-G99;F20;D09;E10-E14;M89;K26;C22;K51;D10-D36;J18;C91;G59;T78;J44;K63;R00;R50;F41;H16;E30;M31;O43;C25;C02;R64;M33;S06;I71;Q96;G40;L23;N97;B55;J43;D57;M00;K44;N17;O60;M35	N	N
E78	H36	TNF	DB00668	Epinephrine	F98;C80;Q24;J38;R73;I20;G50;C50-C50;N32;N20;E10;F02;C45;G90;E16;I63;O14;K59;M81;F44;G21;J81;J00-J99;C00-C97;F25;M72;I49;E70-E90;K92;H40-H42;P21;I51;N83;T09;O24;F60;N30;F81;C71;J05;R27;Q87;R51;E21;D33;I42;C18;L51;R63;B22;K70;H91;C46;L20;I46;R07;I26;B20-B24;Q82;J95;A32;P05;I10-I15;B65;J60;D64;R33;G30;I47;R29;K13;F90;R60;I64;D83;J63;H49;K25;N46;C00-D48;R55;C84;E78;D50;C06;E11;M62;L40;Q28;K83;D36;L25;C67;A41;B54;J98;L64;C50;J46;K74;Q53;O03;A48;C90;I61;C15;F17;M32;G41;K70-K77;M25;N48;G63;J45;Q90;Q78;K29;Q25;F84;N17-N19;R06;E87;F99;F31;B24;R40;K50;G10;N80;I50;H35;F40;E61;R09;G72;D75;J13;M06;H93;E14;T14;G45;I95;A49;G93;R52;F00;G43;N41;K76;J62;L94;M08;F14;N04;H53;M54;N18;C56;F99-F99;C61;N39;C74;L66;C26;C16;C44;K75;I70;L50;H02;L29;Q79;I20-I25;C83;J47;H40;G35;T57;E24;D18;D73;I25;D65;E66;D86;G47;G20;B50;A74;G95;F10;L80;D59;I60;K58;G00-G99;F20;Q61;G96;E88;E10-E14;M60-M63;R23;M89;K26;J84;G12;C22;K51;C92;M34;D10-D36;G92;C91;J18;G59;K86;R26;K20;R57;R95;T78;K37;G31;O60;J44;J80;K63;H36;R00;F73;R50;D69;F41;H90;K07;Q86;E30;M31;C95;C64-C68;I35;M10;E28;O43;C02;R64;S06;Q89;J96;C25;M33;K73;R49;K72;G40;A86;Q96;L23;N97;B55;N19;K27;G70;J43;R05;D57;Q00;D82;H34;M00;K44;Q44;R61;N17;R25;Q06;M35	Y	Y	adrenaline product
E78	H36	TNF	DB00668	Epinephrine	F98;C80;Q24;J38;R73;I20;G50;C50-C50;N32;N20;E10;F02;C45;G90;E16;I63;O14;K59;M81;F44;G21;J81;J00-J99;C00-C97;F25;M72;I49;E70-E90;K92;H40-H42;P21;I51;N83;T09;O24;F60;N30;F81;C71;J05;R27;Q87;R51;E21;D33;I42;C18;L51;R63;B22;K70;H91;C46;L20;I46;R07;I26;B20-B24;Q82;J95;A32;P05;I10-I15;B65;J60;D64;R33;G30;I47;R29;K13;F90;R60;I64;D83;J63;H49;K25;N46;C00-D48;R55;C84;E78;D50;C06;E11;M62;L40;Q28;K83;D36;L25;C67;A41;B54;J98;L64;C50;J46;K74;Q53;O03;A48;C90;I61;C15;F17;M32;G41;K70-K77;M25;N48;G63;J45;Q90;Q78;K29;Q25;F84;N17-N19;R06;E87;F99;F31;B24;R40;K50;G10;N80;I50;H35;F40;E61;R09;G72;D75;J13;M06;H93;E14;T14;G45;I95;A49;G93;R52;F00;G43;N41;K76;J62;L94;M08;F14;N04;H53;M54;N18;C56;F99-F99;C61;N39;C74;L66;C26;C16;C44;K75;I70;L50;H02;L29;Q79;I20-I25;C83;J47;H40;G35;T57;E24;D18;D73;I25;D65;E66;D86;G47;G20;B50;A74;G95;F10;L80;D59;I60;K58;G00-G99;F20;Q61;G96;E88;E10-E14;M60-M63;R23;M89;K26;J84;G12;C22;K51;C92;M34;D10-D36;G92;C91;J18;G59;K86;R26;K20;R57;R95;T78;K37;G31;O60;J44;J80;K63;H36;R00;F73;R50;D69;F41;H90;K07;Q86;E30;M31;C95;C64-C68;I35;M10;E28;O43;C02;R64;S06;Q89;J96;C25;M33;K73;R49;K72;G40;A86;Q96;L23;N97;B55;N19;K27;G70;J43;R05;D57;Q00;D82;H34;M00;K44;Q44;R61;N17;R25;Q06;M35	Y	Y	epinephrine
E78	H36	TNF	DB05879	AME-527		N	N
E78	H36	TNF	DB06444	Dexanabinol	F98;G50;C50-C50;E10;K21;R20;E16;M81;F44;J81;F25;I49;E70-E90;F50;I51;T09;F81;R51;I42;C18;L51;R63;B22;K70;C46;L20;I46;R07;A32;H18;I10-I15;J60;D64;G30;K13;F90;R60;I64;J63;K25;K65;C84;C06;E11;E75;L40;Q28;K83;A41;C67;B54;B79;L64;C50;Q53;K74;O03;A48;C90;I61;F17;M32;G41;K70-K77;G63;J45;F84;F42;F31;G10;K50;N80;I50;H35;R09;E50;J13;M06;T14;I95;G93;A49;F00;R52;G43;K76;L94;M08;F14;N18;C56;C61;L66;C16;C44;K75;I70;L50;L29;I20-I25;Q79;J47;G35;T57;E24;I25;E66;G47;G20;A74;G95;F10;L80;D59;I60;G00-G99;F20;Q61;E88;M89;C22;K51;C92;G92;C91;J18;G59;C81;T78;G31;O60;J44;H36;R00;F73;R50;F41;E30;L30;O43;R64;C25;S06;M33;K73;G40;L23;N97;B55;J43;R05;D57;D82;M00;K44;N17;R25	Y	Y
E78	H36	TNF	DB00852	Pseudoephedrine	I64;N20-N23;G93;R55;I20;J30;N20;J00;T78;L50;I49;I61;F60;I67;R27;R51;I42;N17;G40;F31;G47;R07;I50;G25;I10-I15;R33;I47;R25;L26	N	N	actifed tablet
E78	H36	TNF	DB00852	Pseudoephedrine	I64;N20-N23;G93;R55;I20;J30;N20;J00;T78;L50;I49;I61;F60;I67;R27;R51;I42;N17;G40;F31;G47;R07;I50;G25;I10-I15;R33;I47;R25;L26	N	N	pseudoephedrine
E78	H36	TNF	DB00852	Pseudoephedrine	I64;N20-N23;G93;R55;I20;J30;N20;J00;T78;L50;I49;I61;F60;I67;R27;R51;I42;N17;G40;F31;G47;R07;I50;G25;I10-I15;R33;I47;R25;L26	N	N	non-drowsy sinutab tablet
E78	H36	TNF	DB00852	Pseudoephedrine	I64;N20-N23;G93;R55;I20;J30;N20;J00;T78;L50;I49;I61;F60;I67;R27;R51;I42;N17;G40;F31;G47;R07;I50;G25;I10-I15;R33;I47;R25;L26	N	N	sudafed 60mg tablet
E78	H36	TNF	DB05767	Andrographolide	C80;Q24;R73;G50;C50-C50;E83;N20;E10;C45;E16;C85;O14;F52;M81;J81;C00-C97;I49;E70-E90;P21;I51;A15-A19;N83;T09;F81;C71;D68;Q87;E21;D33;I42;C18;L51;R63;B22;L91;K70;H91;I46;I26;D55-D59;B20-B24;D74;A32;P05;E84;I10-I15;B65;J60;D64;R33;G30;R29;K13;R60;I64;E23;J63;H49;K25;N46;C00-D48;K65;C84;D50;N90;C06;C14;E72;E11;E75;M62;L40;L24;K83;D36;L25;A41;C67;B54;C50;Q53;K74;O03;A48;C90;I61;C15;M32;G41;K70-K77;G63;J45;N17;Q78;C93;Q90;F84;N17-N19;F31;E87;Q35;F99;B24;K50;N80;I50;H35;F40;M13;R09;Q81;G72;J13;M06;E14;T14;G45;G93;A49;F00;R52;I95;M91-M94;K76;N91;L94;J62;M08;F14;N04;N18;C56;F99-F99;C61;C26;C74;C16;C44;K75;I70;L50;I20-I25;Q79;C83;H26;J47;M05-M14;G35;T57;E24;Q05;C82;L62;I25;C32;D05;D73;D86;G20;E66;B50;H44;A74;G95;L80;D46;D59;I60;G00-G99;F20;Q61;J42;M88;E88;Q06;E10-E14;M60-M63;M89;K26;G12;E80;C22;N15;K51;C92;M34;D10-D36;O45;G92;C91;J18;G59;C94;R26;K86;T78;G31;J44;J80;H36;R00;F73;R50;D69;C60;F41;Q86;I60-I69;H16;B18;M31;L30;C95;C64-C68;I35;I67;E28;O43;C25;R64;I73;S06;C23;M33;K73;D47;K72;G40;Q96;L23;N97;B55;N19;K27;G70;J43;M94;D57;Q00;D82;E07;M00;K44;E00-E07;D75;O60;N10-N16;M35;I77	Y	Y
E78	H36	LTA	DB00005	Etanercept		N	N
E78	H36	HLA-DQB1	DB00071	Insulin Pork		N	N
E78	H36	HLA-DRB1	DB05259	Glatiramer		N	N
D69	E78	HLA-B	DB11294	Coccidioides immitis spherule		N	N
D69	E78	HLA-B	DB04464	N-Formylmethionine		N	N
D69	E78	HLA-B	DB01048	Abacavir	C80;G50;C50-C50;E10;C45;E16;Q85;M81;J81;C00-C97;E70-E90;I51;F81;Q87;I42;C18;L51;R63;Q93;B22;L91;K70;J67;L20;I46;B20-B24;A32;I10-I15;J60;D64;G30;K13;R60;I64;J63;K25;C00-D48;K65;E11;M62;L40;K83;D36;A41;C67;B54;B79;C50;K74;A48;I61;B67;M32;G41;K70-K77;G63;J45;T56;F84;N17-N19;R06;N03;B24;K50;I50;H35;R09;G72;M06;T14;I95;G93;F00;R52;K76;L94;M45;N04;J64;N18;C56;C61;C16;R21;C44;K75;I70;L50;H02;I20-I25;C83;J47;G35;T57;I25;E66;G20;A74;G95;L80;D59;G00-G99;F20;E88;Q06;M60-M63;M89;C22;N15;N25;K51;J30;C92;D10-D36;D61;C91;J18;G59;K86;T78;K37;J44;J80;H36;R00;R50;D69;F41;L30;M10;O43;R64;C25;S06;M33;G36;G03;I71;G40;L23;B55;N19;G70;J43;D57;Q00;D82;M00;K44;N17;O60;N10-N16;M35	Y	Y	abacavir
D69	E78	HLA-B	DB01048	Abacavir	C80;G50;C50-C50;E10;C45;E16;Q85;M81;J81;C00-C97;E70-E90;I51;F81;Q87;I42;C18;L51;R63;Q93;B22;L91;K70;J67;L20;I46;B20-B24;A32;I10-I15;J60;D64;G30;K13;R60;I64;J63;K25;C00-D48;K65;E11;M62;L40;K83;D36;A41;C67;B54;B79;C50;K74;A48;I61;B67;M32;G41;K70-K77;G63;J45;T56;F84;N17-N19;R06;N03;B24;K50;I50;H35;R09;G72;M06;T14;I95;G93;F00;R52;K76;L94;M45;N04;J64;N18;C56;C61;C16;R21;C44;K75;I70;L50;H02;I20-I25;C83;J47;G35;T57;I25;E66;G20;A74;G95;L80;D59;G00-G99;F20;E88;Q06;M60-M63;M89;C22;N15;N25;K51;J30;C92;D10-D36;D61;C91;J18;G59;K86;T78;K37;J44;J80;H36;R00;R50;D69;F41;L30;M10;O43;R64;C25;S06;M33;G36;G03;I71;G40;L23;B55;N19;G70;J43;D57;Q00;D82;M00;K44;N17;O60;N10-N16;M35	Y	Y	abacavir 300mg / lamivudine 150mg / zidovudine 300mg tablet
E03	E78	C4A	DB00028	Immune Globulin Human		N	N
E03	E78	HLA-DRB1	DB05259	Glatiramer		N	N
E03	E78	DDX39B	DB02325	Isopropyl alcohol	C80;Q24;R73;G50;C50-C50;E83;N20;E10;C45;E16;C85;O14;I63;M81;F44;J81;C00-C97;K92;I51;T09;F81;D68;R51;I42;C18;R63;B22;L91;K70;C46;L20;I46;D55-D59;B20-B24;A32;I10-I15;J60;D64;G30;Q56;K13;R60;I64;H49;J63;K25;C00-D48;C84;C06;C14;E72;E11;D70;L40;Q28;K83;D36;L25;A41;C67;B54;C50;Q53;K74;O03;A48;C90;I61;C15;F17;M32;G41;K70-K77;G63;J45;C93;F84;B24;K50;N80;I50;H35;R09;J13;M06;E14;T14;I95;G93;A49;F00;R52;K76;J62;L94;M08;F14;N18;C56;C61;C16;C44;K75;I70;L50;H02;I20-I25;C83;H26;J47;T57;Q05;I25;C32;E66;G20;A74;G95;F10;L80;D59;I60;G00-G99;F20;Q06;M89;C22;N15;K51;C92;D10-D36;G92;D61;C91;J18;G59;K86;T78;G31;J44;J80;H36;R00;R50;D69;F41;E28;O43;R64;C25;S06;M33;K73;Q96;G40;L23;N97;B55;J43;D57;Q00;E07;M00;K44;E00-E07;N17;O60;N10-N16	Y	N
E03	E78	DDX39B	DB11638	Artenimol		N	N
E03	E78	CYP21A2	DB01026	Ketoconazole	Q24;N32;C50-C50;E83;E10;E16;O24;L12;N30;F81;F95;D68;D33;I26;I10-I15;D64;G30;B37;K13;I64;R41;N46;C06;M62;A41;Q53;F17;N48;Q90;Q78;K29;D84;B39;F99;D56;N17-N19;R40;H57;E14;G45;A49;J64;N18;L50;L29;C83;Q79;G35;G81;L70;Q05;D73;A74;G95;E26;D59;H81;G00-G99;G96;C22;K51;G92;O45;K86;G83;N40-N51;K63;H36;R50;I35;I73;M10;O43;C02;E22;S06;G40;L23;D72;J43;E00-E07;O60;M60;P57;C80;R73;G50;L88;C85;I63;F25;C00-C97;P21;I51;N83;M16;R51;I42;L51;R63;K70;C46;L20;I46;D55-D59;G62;D74;A32;F90;R60;E23;H49;K25;C84;N96;E78;E11;A81;N40;D36;L25;K74;C90;I61;R17;C15;G63;T56;N80;D25;H35;F40;I95;G43;K76;J62;C26;H26;J47;E55;T57;G20;B50;H44;F10;D46;L80;F20;Q61;E88;M89;Q54;K26;G12;D10-D36;M86;J18;G59;P59;G31;F73;A23;Q86;H16;C25;M33;B55;B44;K44;D75;Q06;B43;N20;C45;O14;B36;F52;K59;G21;J81;E70-E90;H06;C71;C18;L91;H91;B20-B24;Q21;E84;H18;J60;J63;C00-D48;B40;C50;O03;N50;M32;G41;K70-K77;J45;C93;B49;F31;E87;L73;K50;I50;E34;R09;J13;M06;G93;F00;C66;R31;L94;M08;C56;C61;F99-F99;N39;C74;C16;C44;G53;H47;H40;E24;C82;R25;I25;I60;D09;N21;E80;B35-B49;C92;C81;J44;F41;L30;C64-C68;A78;G80;E28;R64;B45;K73;K72;Q96;N97;K27;G70;Q00;E07;M00;Q44;N10-N16;M35;C55;I77;I20;K21;M81;L63;F44;I49;T09;Q87;B22;B35;P05;I47;E75;L40;Q28;L24;K83;C67;B54;L64;A48;A31;F84;R06;B25;Q35;B24;G72;B47;L68;T14;R52;N91;P83;F14;N04;L66;K75;I70;I20-I25;E27;D65;E66;G47;R18;G25;J42;E10-E14;M60-M63;N15;M34;D61;C91;R57;T78;J80;R00;D69;E30;M31;F91;C95;C23;N19;D57;N17;J67	Y	Y	ketoconazole 2% cream
E03	E78	CYP21A2	DB01026	Ketoconazole	Q24;N32;C50-C50;E83;E10;E16;O24;L12;N30;F81;F95;D68;D33;I26;I10-I15;D64;G30;B37;K13;I64;R41;N46;C06;M62;A41;Q53;F17;N48;Q90;Q78;K29;D84;B39;F99;D56;N17-N19;R40;H57;E14;G45;A49;J64;N18;L50;L29;C83;Q79;G35;G81;L70;Q05;D73;A74;G95;E26;D59;H81;G00-G99;G96;C22;K51;G92;O45;K86;G83;N40-N51;K63;H36;R50;I35;I73;M10;O43;C02;E22;S06;G40;L23;D72;J43;E00-E07;O60;M60;P57;C80;R73;G50;L88;C85;I63;F25;C00-C97;P21;I51;N83;M16;R51;I42;L51;R63;K70;C46;L20;I46;D55-D59;G62;D74;A32;F90;R60;E23;H49;K25;C84;N96;E78;E11;A81;N40;D36;L25;K74;C90;I61;R17;C15;G63;T56;N80;D25;H35;F40;I95;G43;K76;J62;C26;H26;J47;E55;T57;G20;B50;H44;F10;D46;L80;F20;Q61;E88;M89;Q54;K26;G12;D10-D36;M86;J18;G59;P59;G31;F73;A23;Q86;H16;C25;M33;B55;B44;K44;D75;Q06;B43;N20;C45;O14;B36;F52;K59;G21;J81;E70-E90;H06;C71;C18;L91;H91;B20-B24;Q21;E84;H18;J60;J63;C00-D48;B40;C50;O03;N50;M32;G41;K70-K77;J45;C93;B49;F31;E87;L73;K50;I50;E34;R09;J13;M06;G93;F00;C66;R31;L94;M08;C56;C61;F99-F99;N39;C74;C16;C44;G53;H47;H40;E24;C82;R25;I25;I60;D09;N21;E80;B35-B49;C92;C81;J44;F41;L30;C64-C68;A78;G80;E28;R64;B45;K73;K72;Q96;N97;K27;G70;Q00;E07;M00;Q44;N10-N16;M35;C55;I77;I20;K21;M81;L63;F44;I49;T09;Q87;B22;B35;P05;I47;E75;L40;Q28;L24;K83;C67;B54;L64;A48;A31;F84;R06;B25;Q35;B24;G72;B47;L68;T14;R52;N91;P83;F14;N04;L66;K75;I70;I20-I25;E27;D65;E66;G47;R18;G25;J42;E10-E14;M60-M63;N15;M34;D61;C91;R57;T78;J80;R00;D69;E30;M31;F91;C95;C23;N19;D57;N17;J67	Y	Y	ketoconazole 2% shampoo
E03	E78	CYP21A2	DB01026	Ketoconazole	Q24;N32;C50-C50;E83;E10;E16;O24;L12;N30;F81;F95;D68;D33;I26;I10-I15;D64;G30;B37;K13;I64;R41;N46;C06;M62;A41;Q53;F17;N48;Q90;Q78;K29;D84;B39;F99;D56;N17-N19;R40;H57;E14;G45;A49;J64;N18;L50;L29;C83;Q79;G35;G81;L70;Q05;D73;A74;G95;E26;D59;H81;G00-G99;G96;C22;K51;G92;O45;K86;G83;N40-N51;K63;H36;R50;I35;I73;M10;O43;C02;E22;S06;G40;L23;D72;J43;E00-E07;O60;M60;P57;C80;R73;G50;L88;C85;I63;F25;C00-C97;P21;I51;N83;M16;R51;I42;L51;R63;K70;C46;L20;I46;D55-D59;G62;D74;A32;F90;R60;E23;H49;K25;C84;N96;E78;E11;A81;N40;D36;L25;K74;C90;I61;R17;C15;G63;T56;N80;D25;H35;F40;I95;G43;K76;J62;C26;H26;J47;E55;T57;G20;B50;H44;F10;D46;L80;F20;Q61;E88;M89;Q54;K26;G12;D10-D36;M86;J18;G59;P59;G31;F73;A23;Q86;H16;C25;M33;B55;B44;K44;D75;Q06;B43;N20;C45;O14;B36;F52;K59;G21;J81;E70-E90;H06;C71;C18;L91;H91;B20-B24;Q21;E84;H18;J60;J63;C00-D48;B40;C50;O03;N50;M32;G41;K70-K77;J45;C93;B49;F31;E87;L73;K50;I50;E34;R09;J13;M06;G93;F00;C66;R31;L94;M08;C56;C61;F99-F99;N39;C74;C16;C44;G53;H47;H40;E24;C82;R25;I25;I60;D09;N21;E80;B35-B49;C92;C81;J44;F41;L30;C64-C68;A78;G80;E28;R64;B45;K73;K72;Q96;N97;K27;G70;Q00;E07;M00;Q44;N10-N16;M35;C55;I77;I20;K21;M81;L63;F44;I49;T09;Q87;B22;B35;P05;I47;E75;L40;Q28;L24;K83;C67;B54;L64;A48;A31;F84;R06;B25;Q35;B24;G72;B47;L68;T14;R52;N91;P83;F14;N04;L66;K75;I70;I20-I25;E27;D65;E66;G47;R18;G25;J42;E10-E14;M60-M63;N15;M34;D61;C91;R57;T78;J80;R00;D69;E30;M31;F91;C95;C23;N19;D57;N17;J67	Y	Y	nizoral 2% cream
E03	E78	CYP21A2	DB01026	Ketoconazole	Q24;N32;C50-C50;E83;E10;E16;O24;L12;N30;F81;F95;D68;D33;I26;I10-I15;D64;G30;B37;K13;I64;R41;N46;C06;M62;A41;Q53;F17;N48;Q90;Q78;K29;D84;B39;F99;D56;N17-N19;R40;H57;E14;G45;A49;J64;N18;L50;L29;C83;Q79;G35;G81;L70;Q05;D73;A74;G95;E26;D59;H81;G00-G99;G96;C22;K51;G92;O45;K86;G83;N40-N51;K63;H36;R50;I35;I73;M10;O43;C02;E22;S06;G40;L23;D72;J43;E00-E07;O60;M60;P57;C80;R73;G50;L88;C85;I63;F25;C00-C97;P21;I51;N83;M16;R51;I42;L51;R63;K70;C46;L20;I46;D55-D59;G62;D74;A32;F90;R60;E23;H49;K25;C84;N96;E78;E11;A81;N40;D36;L25;K74;C90;I61;R17;C15;G63;T56;N80;D25;H35;F40;I95;G43;K76;J62;C26;H26;J47;E55;T57;G20;B50;H44;F10;D46;L80;F20;Q61;E88;M89;Q54;K26;G12;D10-D36;M86;J18;G59;P59;G31;F73;A23;Q86;H16;C25;M33;B55;B44;K44;D75;Q06;B43;N20;C45;O14;B36;F52;K59;G21;J81;E70-E90;H06;C71;C18;L91;H91;B20-B24;Q21;E84;H18;J60;J63;C00-D48;B40;C50;O03;N50;M32;G41;K70-K77;J45;C93;B49;F31;E87;L73;K50;I50;E34;R09;J13;M06;G93;F00;C66;R31;L94;M08;C56;C61;F99-F99;N39;C74;C16;C44;G53;H47;H40;E24;C82;R25;I25;I60;D09;N21;E80;B35-B49;C92;C81;J44;F41;L30;C64-C68;A78;G80;E28;R64;B45;K73;K72;Q96;N97;K27;G70;Q00;E07;M00;Q44;N10-N16;M35;C55;I77;I20;K21;M81;L63;F44;I49;T09;Q87;B22;B35;P05;I47;E75;L40;Q28;L24;K83;C67;B54;L64;A48;A31;F84;R06;B25;Q35;B24;G72;B47;L68;T14;R52;N91;P83;F14;N04;L66;K75;I70;I20-I25;E27;D65;E66;G47;R18;G25;J42;E10-E14;M60-M63;N15;M34;D61;C91;R57;T78;J80;R00;D69;E30;M31;F91;C95;C23;N19;D57;N17;J67	Y	Y	nizoral 20mg/ml shampoo
E03	E78	CYP21A2	DB01026	Ketoconazole	Q24;N32;C50-C50;E83;E10;E16;O24;L12;N30;F81;F95;D68;D33;I26;I10-I15;D64;G30;B37;K13;I64;R41;N46;C06;M62;A41;Q53;F17;N48;Q90;Q78;K29;D84;B39;F99;D56;N17-N19;R40;H57;E14;G45;A49;J64;N18;L50;L29;C83;Q79;G35;G81;L70;Q05;D73;A74;G95;E26;D59;H81;G00-G99;G96;C22;K51;G92;O45;K86;G83;N40-N51;K63;H36;R50;I35;I73;M10;O43;C02;E22;S06;G40;L23;D72;J43;E00-E07;O60;M60;P57;C80;R73;G50;L88;C85;I63;F25;C00-C97;P21;I51;N83;M16;R51;I42;L51;R63;K70;C46;L20;I46;D55-D59;G62;D74;A32;F90;R60;E23;H49;K25;C84;N96;E78;E11;A81;N40;D36;L25;K74;C90;I61;R17;C15;G63;T56;N80;D25;H35;F40;I95;G43;K76;J62;C26;H26;J47;E55;T57;G20;B50;H44;F10;D46;L80;F20;Q61;E88;M89;Q54;K26;G12;D10-D36;M86;J18;G59;P59;G31;F73;A23;Q86;H16;C25;M33;B55;B44;K44;D75;Q06;B43;N20;C45;O14;B36;F52;K59;G21;J81;E70-E90;H06;C71;C18;L91;H91;B20-B24;Q21;E84;H18;J60;J63;C00-D48;B40;C50;O03;N50;M32;G41;K70-K77;J45;C93;B49;F31;E87;L73;K50;I50;E34;R09;J13;M06;G93;F00;C66;R31;L94;M08;C56;C61;F99-F99;N39;C74;C16;C44;G53;H47;H40;E24;C82;R25;I25;I60;D09;N21;E80;B35-B49;C92;C81;J44;F41;L30;C64-C68;A78;G80;E28;R64;B45;K73;K72;Q96;N97;K27;G70;Q00;E07;M00;Q44;N10-N16;M35;C55;I77;I20;K21;M81;L63;F44;I49;T09;Q87;B22;B35;P05;I47;E75;L40;Q28;L24;K83;C67;B54;L64;A48;A31;F84;R06;B25;Q35;B24;G72;B47;L68;T14;R52;N91;P83;F14;N04;L66;K75;I70;I20-I25;E27;D65;E66;G47;R18;G25;J42;E10-E14;M60-M63;N15;M34;D61;C91;R57;T78;J80;R00;D69;E30;M31;F91;C95;C23;N19;D57;N17;J67	Y	Y	ketoconazole
E03	E78	CYP21A2	DB01026	Ketoconazole	Q24;N32;C50-C50;E83;E10;E16;O24;L12;N30;F81;F95;D68;D33;I26;I10-I15;D64;G30;B37;K13;I64;R41;N46;C06;M62;A41;Q53;F17;N48;Q90;Q78;K29;D84;B39;F99;D56;N17-N19;R40;H57;E14;G45;A49;J64;N18;L50;L29;C83;Q79;G35;G81;L70;Q05;D73;A74;G95;E26;D59;H81;G00-G99;G96;C22;K51;G92;O45;K86;G83;N40-N51;K63;H36;R50;I35;I73;M10;O43;C02;E22;S06;G40;L23;D72;J43;E00-E07;O60;M60;P57;C80;R73;G50;L88;C85;I63;F25;C00-C97;P21;I51;N83;M16;R51;I42;L51;R63;K70;C46;L20;I46;D55-D59;G62;D74;A32;F90;R60;E23;H49;K25;C84;N96;E78;E11;A81;N40;D36;L25;K74;C90;I61;R17;C15;G63;T56;N80;D25;H35;F40;I95;G43;K76;J62;C26;H26;J47;E55;T57;G20;B50;H44;F10;D46;L80;F20;Q61;E88;M89;Q54;K26;G12;D10-D36;M86;J18;G59;P59;G31;F73;A23;Q86;H16;C25;M33;B55;B44;K44;D75;Q06;B43;N20;C45;O14;B36;F52;K59;G21;J81;E70-E90;H06;C71;C18;L91;H91;B20-B24;Q21;E84;H18;J60;J63;C00-D48;B40;C50;O03;N50;M32;G41;K70-K77;J45;C93;B49;F31;E87;L73;K50;I50;E34;R09;J13;M06;G93;F00;C66;R31;L94;M08;C56;C61;F99-F99;N39;C74;C16;C44;G53;H47;H40;E24;C82;R25;I25;I60;D09;N21;E80;B35-B49;C92;C81;J44;F41;L30;C64-C68;A78;G80;E28;R64;B45;K73;K72;Q96;N97;K27;G70;Q00;E07;M00;Q44;N10-N16;M35;C55;I77;I20;K21;M81;L63;F44;I49;T09;Q87;B22;B35;P05;I47;E75;L40;Q28;L24;K83;C67;B54;L64;A48;A31;F84;R06;B25;Q35;B24;G72;B47;L68;T14;R52;N91;P83;F14;N04;L66;K75;I70;I20-I25;E27;D65;E66;G47;R18;G25;J42;E10-E14;M60-M63;N15;M34;D61;C91;R57;T78;J80;R00;D69;E30;M31;F91;C95;C23;N19;D57;N17;J67	Y	Y	ketopine 2% shampoo
E03	E78	DDAH2	DB00155	L-Citrulline		N	N
E03	E78	CLIC1	DB09130	Copper	Q11;F98;Q24;E56;N32;C50-C50;E83;Q77;E10;R20;E16;A15-A19;O24;L12;N30;F81;D68;F95;E21;D33;Q02;F06;N94;S72;I26;Q74;I10-I15;D64;G30;B37;K13;Q12;I64;Q80;N46;N90;C06;E72;M62;Q36;M15-M19;A41;J98;Q13;Q53;F17;L10;Q90;Q78;K29;D84;N17-N19;F99;N64;D56;R40;B05;E14;G45;A49;I68;M91-M94;M45;J64;N18;L50;L29;C83;Q79;K80;R35;G35;G81;Q05;D73;A74;G95;E26;D59;H81;G00-G99;G96;M88;C24;R23;B00;C22;K51;G92;O45;K86;G83;N40-N51;Q75;K63;H36;N42;R50;J93;I35;I73;C02;E22;M10;O43;S06;G36;C52;G40;L23;F51;D72;J43;D82;E00-E07;O60;M60;C80;R73;G50;F02;G91;C85;I63;J00-J99;C00-C97;F25;K92;H40-H42;P21;I51;N83;M16;R51;I42;L51;R63;T67;Q93;Q30-Q34;K70;C46;L20;D55-D59;I46;G71;D74;A32;F90;E23;H49;R60;E85;K25;K65;C84;E78;L53;E11;A81;N40;K56;P22;D76;D36;L25;Q04;K74;L82;C90;I61;R17;C15;M25;G63;T56;G10;N03;N80;D25;H35;F40;M13;Q81;H15;I95;G43;K76;J62;C26;L81;H26;J47;T57;R13;G82;S07;D05;D86;G20;B50;H44;L80;D46;F10;F20;Q61;E88;E51;M89;Q54;K26;G12;N25;D10-D36;J18;G59;A96;E63;G31;Q68;F73;A23;Q86;H16;G56;C38;I67;C25;M33;Q69;I34;B55;G60;K44;Q15;D75;Q06;T53;N20;C45;O14;F52;D66;K40;K59;G21;J81;F39;E70-E90;K22;D06;G11;H06;C71;C18;Q23;L91;J67;H91;B20-B24;Q82;Q21;H18;E84;J60;R29;Q00-Q07;D83;J63;F30-F39;C00-D48;D50;Q70;S09;K90;C50;O03;N50;B67;M32;G41;K70-K77;J45;C93;F31;E87;K50;I50;E34;R09;J13;M06;M41;G93;C66;F00;Q43;R31;M08;L94;K00;H53;M54;C56;C61;F99-F99;N39;C74;C16;R21;C44;G53;H02;M05-M14;H47;H27;H40;C82;L62;I25;S00-S09;I60;K58;D09;N21;E80;C92;C81;K37;J44;D45;F41;B18;I60-I69;L30;C64-C68;A78;E28;G80;R64;J96;K73;M87;M00-M25;K72;A86;Q96;N97;K27;G70;M94;Q00;E07;M00;Q44;N10-N16;M35;C55;I77;E76;R48;Q34;I20;F03;K21;Q85;M81;F44;L63;K05;G24;F63;D58;I49;T09;F60;R27;Q87;B22;R12;J95;P05;B65;R33;I47;Q56;N20-N23;A30;R19;E75;L40;Q28;L24;K83;C67;B54;B79;E40-E46;L64;N60-N64;A48;R82;Q25;F84;F42;R06;Q35;B24;E61;E50;G72;T14;R52;Q65-Q79;S26;N41;F82;N91;P83;S00;F14;N04;L66;I72;K75;I70;E71;I20-I25;Q66;E74;D18;E27;D65;E66;G47;I84;R18;H25-H28;G25;Q07;J42;E10-E14;M60-M63;J84;N15;J30;M34;D61;C91;C94;R26;K20;R57;R95;T78;J80;A39;R00;D69;H90;E30;M31;F91;C95;C23;Q89;G03;D47;E05;I71;M19;N19;R05;D57;N17;R25;C60	Y	Y
E03	E78	CLIC1	DB11638	Artenimol		N	N
E03	E78	HLA-B	DB11294	Coccidioides immitis spherule		N	N
E03	E78	HLA-B	DB04464	N-Formylmethionine		N	N
E03	E78	HLA-B	DB01048	Abacavir	C80;G50;C50-C50;E10;C45;E16;Q85;M81;J81;C00-C97;E70-E90;I51;F81;Q87;I42;C18;L51;R63;Q93;B22;L91;K70;J67;L20;I46;B20-B24;A32;I10-I15;J60;D64;G30;K13;R60;I64;J63;K25;C00-D48;K65;E11;M62;L40;K83;D36;A41;C67;B54;B79;C50;K74;A48;I61;B67;M32;G41;K70-K77;G63;J45;T56;F84;N17-N19;R06;N03;B24;K50;I50;H35;R09;G72;M06;T14;I95;G93;F00;R52;K76;L94;M45;N04;J64;N18;C56;C61;C16;R21;C44;K75;I70;L50;H02;I20-I25;C83;J47;G35;T57;I25;E66;G20;A74;G95;L80;D59;G00-G99;F20;E88;Q06;M60-M63;M89;C22;N15;N25;K51;J30;C92;D10-D36;D61;C91;J18;G59;K86;T78;K37;J44;J80;H36;R00;R50;D69;F41;L30;M10;O43;R64;C25;S06;M33;G36;G03;I71;G40;L23;B55;N19;G70;J43;D57;Q00;D82;M00;K44;N17;O60;N10-N16;M35	N	Y	abacavir
E03	E78	HLA-B	DB01048	Abacavir	C80;G50;C50-C50;E10;C45;E16;Q85;M81;J81;C00-C97;E70-E90;I51;F81;Q87;I42;C18;L51;R63;Q93;B22;L91;K70;J67;L20;I46;B20-B24;A32;I10-I15;J60;D64;G30;K13;R60;I64;J63;K25;C00-D48;K65;E11;M62;L40;K83;D36;A41;C67;B54;B79;C50;K74;A48;I61;B67;M32;G41;K70-K77;G63;J45;T56;F84;N17-N19;R06;N03;B24;K50;I50;H35;R09;G72;M06;T14;I95;G93;F00;R52;K76;L94;M45;N04;J64;N18;C56;C61;C16;R21;C44;K75;I70;L50;H02;I20-I25;C83;J47;G35;T57;I25;E66;G20;A74;G95;L80;D59;G00-G99;F20;E88;Q06;M60-M63;M89;C22;N15;N25;K51;J30;C92;D10-D36;D61;C91;J18;G59;K86;T78;K37;J44;J80;H36;R00;R50;D69;F41;L30;M10;O43;R64;C25;S06;M33;G36;G03;I71;G40;L23;B55;N19;G70;J43;D57;Q00;D82;M00;K44;N17;O60;N10-N16;M35	N	Y	abacavir 300mg / lamivudine 150mg / zidovudine 300mg tablet
E03	E78	SIK3	DB12010	Fostamatinib		N	N
E03	E78	TNF	DB05513	Atiprimod	C80;G50;C50-C50;E10;E16;M81;F44;J81;C00-C97;I51;T09;N30;C71;R51;D33;I42;C18;L51;R63;B22;K70;C46;L20;I46;I82;A32;I10-I15;J60;D64;G30;K13;R60;I64;J63;K25;C00-D48;E11;L40;Q28;K83;D36;L25;A41;C67;B54;L64;C50;Q53;K74;O03;A48;C90;I61;C15;F17;M32;G41;K70-K77;G63;J45;F84;K50;I50;H35;R09;E50;D75;M06;T14;I95;G93;A49;F00;R52;K76;L94;M08;C56;N18;C61;L66;C16;C44;K75;I70;L50;I20-I25;Q79;J47;T57;I25;E66;G20;A74;G95;L80;D59;I60;G00-G99;F20;M89;C22;K51;C92;D10-D36;G92;J18;C91;G59;C81;T78;G31;J44;H36;R00;F73;R50;F41;D45;L30;C95;O43;C25;R64;M33;S06;K73;D47;G40;L23;B55;J43;D57;D82;M00;K44;N17;O60	N	N
E03	E78	TNF	DB00051	Adalimumab		N	N	humira 40mg injection solution 0.8ml prefilled syringe
E03	E78	TNF	DB00051	Adalimumab		N	N	adalimumab
E03	E78	TNF	DB01411	Pranlukast	N15;J18;K83;G31;K75;K63;L29;I51;C71;D33;I42;J45;F84;L23;L20;D72;G00-G99;N17;N10-N16	N	N
E03	E78	TNF	DB05017	YSIL6		N	N
E03	E78	TNF	DB05992	Plinabulin		N	N
E03	E78	TNF	DB01407	Clenbuterol	C80;I20;G50;C50-C50;E10;K21;F02;E16;M81;F44;G21;J81;C00-C97;E70-E90;I51;L12;N30;F81;C71;R51;D33;I42;C18;R63;B22;K70;C46;L20;I46;B20-B24;D74;A32;I10-I15;J60;D64;G30;K13;R60;I64;H49;J63;K25;N46;C00-D48;E78;C06;E11;M62;L40;Q28;K83;D36;L25;A41;C67;B54;C50;K74;O03;A48;C90;F17;M32;G41;K70-K77;Q90;J45;K29;F84;F31;E87;B24;K50;I50;H35;R09;G72;J13;M06;T14;I95;G93;F00;A49;R52;N41;K76;J62;L94;F14;N18;C56;C61;C74;C16;C44;K75;I70;L50;G53;I20-I25;J47;G35;T57;D73;I25;E66;D86;G47;G20;A74;G95;L80;D59;K58;G00-G99;F20;E88;M60-M63;M89;E80;C22;K51;C92;D10-D36;C91;J18;C81;T78;K37;G31;O60;J44;R00;R50;F41;H16;I73;M10;O43;R64;C25;E22;S06;M33;K72;G40;A86;L23;B55;K27;J43;D57;Q00;M00;K44;N17;R25;Q06;M35;I77	N	Y
E03	E78	TNF	DB08910	Pomalidomide		N	N
E03	E78	TNF	DB02325	Isopropyl alcohol	C80;Q24;R73;G50;C50-C50;E83;N20;E10;C45;E16;C85;O14;I63;M81;F44;J81;C00-C97;K92;I51;T09;F81;D68;R51;I42;C18;R63;B22;L91;K70;C46;L20;I46;D55-D59;B20-B24;A32;I10-I15;J60;D64;G30;Q56;K13;R60;I64;H49;J63;K25;C00-D48;C84;C06;C14;E72;E11;D70;L40;Q28;K83;D36;L25;A41;C67;B54;C50;Q53;K74;O03;A48;C90;I61;C15;F17;M32;G41;K70-K77;G63;J45;C93;F84;B24;K50;N80;I50;H35;R09;J13;M06;E14;T14;I95;G93;A49;F00;R52;K76;J62;L94;M08;F14;N18;C56;C61;C16;C44;K75;I70;L50;H02;I20-I25;C83;H26;J47;T57;Q05;I25;C32;E66;G20;A74;G95;F10;L80;D59;I60;G00-G99;F20;Q06;M89;C22;N15;K51;C92;D10-D36;G92;D61;C91;J18;G59;K86;T78;G31;J44;J80;H36;R00;R50;D69;F41;E28;O43;R64;C25;S06;M33;K73;Q96;G40;L23;N97;B55;J43;D57;Q00;E07;M00;K44;E00-E07;N17;O60;N10-N16	Y	N
E03	E78	TNF	DB05303	OMS-103HP		N	N
E03	E78	TNF	DB05412	Talmapimod		N	N
E03	E78	TNF	DB00608	Chloroquine	C80;Q24;R73;I20;G50;C50-C50;N32;F03;N20;E10;K21;C45;E16;Q85;C85;F52;K59;M81;F44;G21;J81;C00-C97;F25;F39;I49;P21;I51;N83;T09;L12;H06;M16;N30;F81;C71;Q87;R51;D33;I42;C18;L51;R63;Q23;B22;K70;H91;C46;F06;L20;I46;I26;B51;G62;I45;B20-B24;D55-D59;Q82;J95;R44;D74;A32;P05;Q74;H18;I10-I15;B65;J60;D64;G30;I47;R29;K13;R60;I64;E23;J63;D83;H49;E85;F31;K25;C00-D48;A30;N46;C84;R55;E78;F30-F39;D50;K65;N90;C06;E11;E75;M62;L40;Q28;K83;D36;L25;A06;C67;B54;A41;B79;L64;C50;Q53;K74;O03;A48;C90;I61;C15;F17;M32;G41;K70-K77;M79;N48;G63;J45;Q90;Q78;K29;T56;F84;N17-N19;R06;E87;Q35;D56;B24;R40;K50;F99;N80;I50;N36;L73;H35;H57;F40;L03;M13;R09;E50;G72;J13;M06;H93;L68;E14;T14;G45;I95;A49;G93;R52;F00;M91-M94;R31;K76;N91;L94;J62;M08;I68;F14;N04;H53;N18;C56;F99-F99;C61;N39;C74;L66;C26;C16;C44;K75;I70;L50;H02;G53;I20-I25;C37;H26;C83;L29;L93;J47;M05-M14;H47;H40;G35;E22;T57;E24;Q05;C82;I25;E66;G47;D86;G20;B50;H44;A74;G95;L80;D46;E26;D59;I60;H81;G00-G99;H54;F20;D09;Q61;M88;E10-E14;M60-M63;M89;K26;G12;C22;N15;N25;K51;C92;N10-N16;D10-D36;D61;G92;C91;J18;G59;C94;R26;K86;R57;T78;K37;G31;O60;J44;J80;K63;H36;R00;F73;R50;D69;C60;H90;F41;E30;H16;Q86;M31;L30;C95;C64-C68;M10;E28;O43;C02;I44;S06;R64;J96;C25;G80;C23;M33;K73;I71;C52;G40;Q96;L23;N97;B55;F05;N19;K27;G70;J43;M94;D57;Q00;D82;E07;M00;K44;E00-E07;N17;R25;Q06;M35;L26	Y	Y	avloclor 250mg tablet
E03	E78	TNF	DB00608	Chloroquine	C80;Q24;R73;I20;G50;C50-C50;N32;F03;N20;E10;K21;C45;E16;Q85;C85;F52;K59;M81;F44;G21;J81;C00-C97;F25;F39;I49;P21;I51;N83;T09;L12;H06;M16;N30;F81;C71;Q87;R51;D33;I42;C18;L51;R63;Q23;B22;K70;H91;C46;F06;L20;I46;I26;B51;G62;I45;B20-B24;D55-D59;Q82;J95;R44;D74;A32;P05;Q74;H18;I10-I15;B65;J60;D64;G30;I47;R29;K13;R60;I64;E23;J63;D83;H49;E85;F31;K25;C00-D48;A30;N46;C84;R55;E78;F30-F39;D50;K65;N90;C06;E11;E75;M62;L40;Q28;K83;D36;L25;A06;C67;B54;A41;B79;L64;C50;Q53;K74;O03;A48;C90;I61;C15;F17;M32;G41;K70-K77;M79;N48;G63;J45;Q90;Q78;K29;T56;F84;N17-N19;R06;E87;Q35;D56;B24;R40;K50;F99;N80;I50;N36;L73;H35;H57;F40;L03;M13;R09;E50;G72;J13;M06;H93;L68;E14;T14;G45;I95;A49;G93;R52;F00;M91-M94;R31;K76;N91;L94;J62;M08;I68;F14;N04;H53;N18;C56;F99-F99;C61;N39;C74;L66;C26;C16;C44;K75;I70;L50;H02;G53;I20-I25;C37;H26;C83;L29;L93;J47;M05-M14;H47;H40;G35;E22;T57;E24;Q05;C82;I25;E66;G47;D86;G20;B50;H44;A74;G95;L80;D46;E26;D59;I60;H81;G00-G99;H54;F20;D09;Q61;M88;E10-E14;M60-M63;M89;K26;G12;C22;N15;N25;K51;C92;N10-N16;D10-D36;D61;G92;C91;J18;G59;C94;R26;K86;R57;T78;K37;G31;O60;J44;J80;K63;H36;R00;F73;R50;D69;C60;H90;F41;E30;H16;Q86;M31;L30;C95;C64-C68;M10;E28;O43;C02;I44;S06;R64;J96;C25;G80;C23;M33;K73;I71;C52;G40;Q96;L23;N97;B55;F05;N19;K27;G70;J43;M94;D57;Q00;D82;E07;M00;K44;E00-E07;N17;R25;Q06;M35;L26	Y	Y	chloroquine	0.000540541
E03	E78	TNF	DB05758	CYT007-TNFQb		N	N
E03	E78	TNF	DB06495	Onercept		N	N
E03	E78	TNF	DB04956	Afelimomab		N	N
E03	E78	TNF	DB05470	VX-702		N	N
E03	E78	TNF	DB05218	PN0621		N	N
E03	E78	TNF	DB05207	SD118		N	N
E03	E78	TNF	DB05676	Apremilast		N	N
E03	E78	TNF	DB00065	Infliximab		N	N
E03	E78	TNF	DB00005	Etanercept		N	N
E03	E78	TNF	DB10770	Foreskin fibroblast (neonatal)		N	N
E03	E78	TNF	DB06674	Golimumab		N	N
E03	E78	TNF	DB01427	Amrinone	C80;G50;C50-C50;E10;E16;M81;J81;C00-C97;I49;I51;F81;I42;C18;R63;B22;K70;L20;I46;A32;I10-I15;J60;D64;G30;K13;R60;H49;I64;J63;K25;C00-D48;E11;M62;L40;K83;D36;A41;C67;B54;C50;O03;A48;G41;K70-K77;J45;K29;K50;I50;H35;R09;G72;M06;T14;I95;G93;F00;R52;K76;J62;L94;N18;C16;I70;L50;I20-I25;J47;G35;T57;I25;E66;G47;G20;A74;G95;L80;D59;G00-G99;F20;M60-M63;M89;C22;K51;D10-D36;J18;R57;T78;J44;R00;R50;D69;F41;M10;C25;O43;R64;M33;S06;G40;L23;B55;K27;J43;D57;M00;K44;N17;O60	N	N
E03	E78	TNF	DB05744	CRx-139		N	N
E03	E78	TNF	DB12140	Dilmapimod	J44	N	N
E03	E78	TNF	DB01296	Glucosamine	Q24;N32;C50-C50;E83;E10;E16;O24;L12;N30;F81;D68;D33;S72;I26;Q74;I10-I15;D64;G30;K13;I64;N46;C06;E72;M62;Q36;A41;Q53;F17;Q90;Q78;K29;N17-N19;H52;D56;E14;G45;A49;I68;M91-M94;M45;J64;N18;L50;C83;Q79;R35;G35;M91;Q05;A74;G95;D59;H81;G00-G99;M88;C22;K51;G92;O45;K86;Q75;K63;H36;R50;I35;I73;M10;O43;C02;S06;C52;G40;L23;D72;J43;D82;E00-E07;O60;C80;R73;G50;C85;I63;F25;C00-C97;K92;H40-H42;P21;I51;N83;M16;R51;I42;L51;R63;K70;C46;L20;I46;D55-D59;I82;A32;R60;H49;E85;K25;K65;C84;E78;L53;E11;D70;A81;N40;D36;L25;K74;I15;C90;I61;C15;M25;G63;T56;N03;N80;H35;M13;Q81;I95;K76;J62;C26;H26;J47;T57;D05;D86;G20;L80;D46;F20;Q61;E88;M89;Q54;K26;G12;D10-D36;J18;G59;G31;F73;H16;C25;M33;B55;K44;D75;Q06;C45;O14;G21;J81;E70-E90;H06;C71;C18;L91;H91;B20-B24;Q82;E84;J60;R29;Q00-Q07;D83;J63;C00-D48;C50;O03;M32;G41;K70-K77;J45;C93;F31;E87;K50;I50;R09;J13;M06;G93;F00;L94;M08;H53;M54;C56;C61;N39;C74;C16;C44;G53;H02;M05-M14;H40;E24;C82;L62;I25;I60;D09;C92;C81;K37;J44;D45;F41;L30;C64-C68;E28;R64;J96;K73;M87;K72;Q96;N97;K27;M94;Q00;E07;M00;N10-N16;M35;C55;I20;K21;Q85;M81;L63;F44;K05;I49;T09;Q87;B22;J95;P05;B65;I47;A30;R19;E75;L40;Q28;K83;C67;B54;B79;L64;A48;A31;C62;F84;R06;B25;Q35;B24;E61;E50;G72;T14;R52;F14;N04;L66;I72;K75;I70;I20-I25;D18;E66;G47;Q07;J42;E10-E14;M60-M63;N15;M34;D61;C91;R57;T78;J80;R00;D69;H90;E30;M31;C95;C23;Q89;D47;I71;N19;D57;N17;J67	Y	Y	glucosamine product	0.0697297
E03	E78	TNF	DB13751	Glycyrrhizic acid	C80;R73;I20;G50;C50-C50;E83;N32;E10;K21;C45;E16;Q85;O14;M81;F44;G21;J81;C00-C97;I49;P21;I51;N83;T09;O24;L12;H06;N30;F81;D68;C71;Q87;R51;D33;I42;C18;L51;R63;B22;L91;K70;H91;C46;L20;I46;D55-D59;B20-B24;Q82;J95;A32;P05;E84;I10-I15;B65;J60;D64;G30;K13;R60;I64;D83;J63;H49;K25;N46;C00-D48;K65;C06;E11;E75;M62;L40;Q28;K83;D36;L25;A41;C67;B54;B79;L64;C50;Q53;K74;O03;A48;C90;I61;N50;B67;C15;F17;M32;G41;K70-K77;G63;J45;Q90;Q78;F84;N17-N19;Q35;N03;B24;K50;N80;I50;H35;E34;R09;G72;D75;J13;M06;E14;T14;G45;G93;A49;F00;R52;I95;K76;J62;L94;M45;F14;N04;N18;C56;C61;N39;C74;L66;C16;C44;K75;I70;L50;H02;L29;G53;I20-I25;C83;J47;G35;T57;Q05;I25;E66;D86;G20;A74;G95;L80;E26;D59;I60;G00-G99;F20;D09;G96;Q06;E10-E14;M60-M63;M89;K26;J84;C22;N15;N25;K51;C92;M34;D10-D36;G92;D61;C91;J18;G59;P59;K86;N40-N51;K20;R57;C81;T78;K37;G31;J44;J80;K63;H36;R00;F73;R50;D69;F41;E30;H16;M31;C95;I35;O43;C02;R64;C25;S06;M33;K73;D47;M87;I71;Q96;G40;L23;N97;B55;N19;J43;D57;Q00;D82;E07;M00;K44;E00-E07;N17;O60;N10-N16;M35	Y	N
E03	E78	TNF	DB10772	Foreskin keratinocyte (neonatal)		N	N
E03	E78	TNF	DB05968	PR-104		N	N
E03	E78	TNF	DB09221	Polaprezinc	R60;K25;A49;F00;C22;K76;K51;C50-C50;G92;E10;G59;E11;L40;N18;C61;K83;A41;C44;C67;I70;H36;C50;I20-I25;K74;Q53;O03;I61;E30;I51;T09;G41;M16;K70-K77;T57;S06;K73;G63;T67;G30;F84;I25;G20;K50;N80;H18;I60;I10-I15;G00-G99;K44;N17;M06	N	N
E03	E78	TNF	DB11967	Binimetinib		N	N
E03	E78	TNF	DB08904	Certolizumab pegol		N	N
E03	E78	TNF	DB05869	Ethyl pyruvate	C80;R73;N32;G50;C50-C50;I20;E10;K21;E16;M81;J81;G21;C00-C97;I49;P21;I51;L12;H06;Q87;I42;C18;L51;R63;B22;K70;L20;I46;J95;A32;I10-I15;B65;J60;D64;G30;K13;R60;I64;J63;K25;C00-D48;C84;C06;E11;L40;K83;D36;A41;C67;B54;C50;K74;A48;I61;C15;F17;M32;G41;K70-K77;G63;J45;Q90;T56;F84;K50;N80;I50;H35;R09;J13;M06;E14;T14;I95;G93;A49;F00;R52;K76;J62;L94;M08;F14;C56;N18;C61;N39;C74;C16;C44;I70;L50;G53;I20-I25;J47;T57;I25;E66;G20;A74;G95;L80;D59;I60;G00-G99;F20;D09;E10-E14;M89;K26;C22;K51;D10-D36;J18;C91;G59;T78;J44;K63;R00;R50;F41;H16;E30;M31;O43;C25;C02;R64;M33;S06;I71;Q96;G40;L23;N97;B55;J43;D57;M00;K44;N17;O60;M35	N	N
E03	E78	TNF	DB00668	Epinephrine	F98;C80;Q24;J38;R73;I20;G50;C50-C50;N32;N20;E10;F02;C45;G90;E16;I63;O14;K59;M81;F44;G21;J81;J00-J99;C00-C97;F25;M72;I49;E70-E90;K92;H40-H42;P21;I51;N83;T09;O24;F60;N30;F81;C71;J05;R27;Q87;R51;E21;D33;I42;C18;L51;R63;B22;K70;H91;C46;L20;I46;R07;I26;B20-B24;Q82;J95;A32;P05;I10-I15;B65;J60;D64;R33;G30;I47;R29;K13;F90;R60;I64;D83;J63;H49;K25;N46;C00-D48;R55;C84;E78;D50;C06;E11;M62;L40;Q28;K83;D36;L25;C67;A41;B54;J98;L64;C50;J46;K74;Q53;O03;A48;C90;I61;C15;F17;M32;G41;K70-K77;M25;N48;G63;J45;Q90;Q78;K29;Q25;F84;N17-N19;R06;E87;F99;F31;B24;R40;K50;G10;N80;I50;H35;F40;E61;R09;G72;D75;J13;M06;H93;E14;T14;G45;I95;A49;G93;R52;F00;G43;N41;K76;J62;L94;M08;F14;N04;H53;M54;N18;C56;F99-F99;C61;N39;C74;L66;C26;C16;C44;K75;I70;L50;H02;L29;Q79;I20-I25;C83;J47;H40;G35;T57;E24;D18;D73;I25;D65;E66;D86;G47;G20;B50;A74;G95;F10;L80;D59;I60;K58;G00-G99;F20;Q61;G96;E88;E10-E14;M60-M63;R23;M89;K26;J84;G12;C22;K51;C92;M34;D10-D36;G92;C91;J18;G59;K86;R26;K20;R57;R95;T78;K37;G31;O60;J44;J80;K63;H36;R00;F73;R50;D69;F41;H90;K07;Q86;E30;M31;C95;C64-C68;I35;M10;E28;O43;C02;R64;S06;Q89;J96;C25;M33;K73;R49;K72;G40;A86;Q96;L23;N97;B55;N19;K27;G70;J43;R05;D57;Q00;D82;H34;M00;K44;Q44;R61;N17;R25;Q06;M35	N	Y	adrenaline product
E03	E78	TNF	DB00668	Epinephrine	F98;C80;Q24;J38;R73;I20;G50;C50-C50;N32;N20;E10;F02;C45;G90;E16;I63;O14;K59;M81;F44;G21;J81;J00-J99;C00-C97;F25;M72;I49;E70-E90;K92;H40-H42;P21;I51;N83;T09;O24;F60;N30;F81;C71;J05;R27;Q87;R51;E21;D33;I42;C18;L51;R63;B22;K70;H91;C46;L20;I46;R07;I26;B20-B24;Q82;J95;A32;P05;I10-I15;B65;J60;D64;R33;G30;I47;R29;K13;F90;R60;I64;D83;J63;H49;K25;N46;C00-D48;R55;C84;E78;D50;C06;E11;M62;L40;Q28;K83;D36;L25;C67;A41;B54;J98;L64;C50;J46;K74;Q53;O03;A48;C90;I61;C15;F17;M32;G41;K70-K77;M25;N48;G63;J45;Q90;Q78;K29;Q25;F84;N17-N19;R06;E87;F99;F31;B24;R40;K50;G10;N80;I50;H35;F40;E61;R09;G72;D75;J13;M06;H93;E14;T14;G45;I95;A49;G93;R52;F00;G43;N41;K76;J62;L94;M08;F14;N04;H53;M54;N18;C56;F99-F99;C61;N39;C74;L66;C26;C16;C44;K75;I70;L50;H02;L29;Q79;I20-I25;C83;J47;H40;G35;T57;E24;D18;D73;I25;D65;E66;D86;G47;G20;B50;A74;G95;F10;L80;D59;I60;K58;G00-G99;F20;Q61;G96;E88;E10-E14;M60-M63;R23;M89;K26;J84;G12;C22;K51;C92;M34;D10-D36;G92;C91;J18;G59;K86;R26;K20;R57;R95;T78;K37;G31;O60;J44;J80;K63;H36;R00;F73;R50;D69;F41;H90;K07;Q86;E30;M31;C95;C64-C68;I35;M10;E28;O43;C02;R64;S06;Q89;J96;C25;M33;K73;R49;K72;G40;A86;Q96;L23;N97;B55;N19;K27;G70;J43;R05;D57;Q00;D82;H34;M00;K44;Q44;R61;N17;R25;Q06;M35	N	Y	epinephrine
E03	E78	TNF	DB05879	AME-527		N	N
E03	E78	TNF	DB06444	Dexanabinol	F98;G50;C50-C50;E10;K21;R20;E16;M81;F44;J81;F25;I49;E70-E90;F50;I51;T09;F81;R51;I42;C18;L51;R63;B22;K70;C46;L20;I46;R07;A32;H18;I10-I15;J60;D64;G30;K13;F90;R60;I64;J63;K25;K65;C84;C06;E11;E75;L40;Q28;K83;A41;C67;B54;B79;L64;C50;Q53;K74;O03;A48;C90;I61;F17;M32;G41;K70-K77;G63;J45;F84;F42;F31;G10;K50;N80;I50;H35;R09;E50;J13;M06;T14;I95;G93;A49;F00;R52;G43;K76;L94;M08;F14;N18;C56;C61;L66;C16;C44;K75;I70;L50;L29;I20-I25;Q79;J47;G35;T57;E24;I25;E66;G47;G20;A74;G95;F10;L80;D59;I60;G00-G99;F20;Q61;E88;M89;C22;K51;C92;G92;C91;J18;G59;C81;T78;G31;O60;J44;H36;R00;F73;R50;F41;E30;L30;O43;R64;C25;S06;M33;K73;G40;L23;N97;B55;J43;R05;D57;D82;M00;K44;N17;R25	N	Y
E03	E78	TNF	DB00852	Pseudoephedrine	I64;N20-N23;G93;R55;I20;J30;N20;J00;T78;L50;I49;I61;F60;I67;R27;R51;I42;N17;G40;F31;G47;R07;I50;G25;I10-I15;R33;I47;R25;L26	N	N	actifed tablet
E03	E78	TNF	DB00852	Pseudoephedrine	I64;N20-N23;G93;R55;I20;J30;N20;J00;T78;L50;I49;I61;F60;I67;R27;R51;I42;N17;G40;F31;G47;R07;I50;G25;I10-I15;R33;I47;R25;L26	N	N	pseudoephedrine
E03	E78	TNF	DB00852	Pseudoephedrine	I64;N20-N23;G93;R55;I20;J30;N20;J00;T78;L50;I49;I61;F60;I67;R27;R51;I42;N17;G40;F31;G47;R07;I50;G25;I10-I15;R33;I47;R25;L26	N	N	non-drowsy sinutab tablet
E03	E78	TNF	DB00852	Pseudoephedrine	I64;N20-N23;G93;R55;I20;J30;N20;J00;T78;L50;I49;I61;F60;I67;R27;R51;I42;N17;G40;F31;G47;R07;I50;G25;I10-I15;R33;I47;R25;L26	N	N	sudafed 60mg tablet
E03	E78	TNF	DB05767	Andrographolide	C80;Q24;R73;G50;C50-C50;E83;N20;E10;C45;E16;C85;O14;F52;M81;J81;C00-C97;I49;E70-E90;P21;I51;A15-A19;N83;T09;F81;C71;D68;Q87;E21;D33;I42;C18;L51;R63;B22;L91;K70;H91;I46;I26;D55-D59;B20-B24;D74;A32;P05;E84;I10-I15;B65;J60;D64;R33;G30;R29;K13;R60;I64;E23;J63;H49;K25;N46;C00-D48;K65;C84;D50;N90;C06;C14;E72;E11;E75;M62;L40;L24;K83;D36;L25;A41;C67;B54;C50;Q53;K74;O03;A48;C90;I61;C15;M32;G41;K70-K77;G63;J45;N17;Q78;C93;Q90;F84;N17-N19;F31;E87;Q35;F99;B24;K50;N80;I50;H35;F40;M13;R09;Q81;G72;J13;M06;E14;T14;G45;G93;A49;F00;R52;I95;M91-M94;K76;N91;L94;J62;M08;F14;N04;N18;C56;F99-F99;C61;C26;C74;C16;C44;K75;I70;L50;I20-I25;Q79;C83;H26;J47;M05-M14;G35;T57;E24;Q05;C82;L62;I25;C32;D05;D73;D86;G20;E66;B50;H44;A74;G95;L80;D46;D59;I60;G00-G99;F20;Q61;J42;M88;E88;Q06;E10-E14;M60-M63;M89;K26;G12;E80;C22;N15;K51;C92;M34;D10-D36;O45;G92;C91;J18;G59;C94;R26;K86;T78;G31;J44;J80;H36;R00;F73;R50;D69;C60;F41;Q86;I60-I69;H16;B18;M31;L30;C95;C64-C68;I35;I67;E28;O43;C25;R64;I73;S06;C23;M33;K73;D47;K72;G40;Q96;L23;N97;B55;N19;K27;G70;J43;M94;D57;Q00;D82;E07;M00;K44;E00-E07;D75;O60;N10-N16;M35;I77	Y	Y
E03	E78	LTK	DB12010	Fostamatinib		N	N
E03	E78	LTA	DB00005	Etanercept		N	N
E03	E78	HLA-DQB1	DB00071	Insulin Pork		N	N
E78	L03	LTK	DB12010	Fostamatinib		N	N
E78	K57	DDAH2	DB00155	L-Citrulline		N	N
E78	K57	HLA-B	DB11294	Coccidioides immitis spherule		N	N
E78	K57	HLA-B	DB04464	N-Formylmethionine		N	N
E78	K57	HLA-B	DB01048	Abacavir	C80;G50;C50-C50;E10;C45;E16;Q85;M81;J81;C00-C97;E70-E90;I51;F81;Q87;I42;C18;L51;R63;Q93;B22;L91;K70;J67;L20;I46;B20-B24;A32;I10-I15;J60;D64;G30;K13;R60;I64;J63;K25;C00-D48;K65;E11;M62;L40;K83;D36;A41;C67;B54;B79;C50;K74;A48;I61;B67;M32;G41;K70-K77;G63;J45;T56;F84;N17-N19;R06;N03;B24;K50;I50;H35;R09;G72;M06;T14;I95;G93;F00;R52;K76;L94;M45;N04;J64;N18;C56;C61;C16;R21;C44;K75;I70;L50;H02;I20-I25;C83;J47;G35;T57;I25;E66;G20;A74;G95;L80;D59;G00-G99;F20;E88;Q06;M60-M63;M89;C22;N15;N25;K51;J30;C92;D10-D36;D61;C91;J18;G59;K86;T78;K37;J44;J80;H36;R00;R50;D69;F41;L30;M10;O43;R64;C25;S06;M33;G36;G03;I71;G40;L23;B55;N19;G70;J43;D57;Q00;D82;M00;K44;N17;O60;N10-N16;M35	Y	N	abacavir
E78	K57	HLA-B	DB01048	Abacavir	C80;G50;C50-C50;E10;C45;E16;Q85;M81;J81;C00-C97;E70-E90;I51;F81;Q87;I42;C18;L51;R63;Q93;B22;L91;K70;J67;L20;I46;B20-B24;A32;I10-I15;J60;D64;G30;K13;R60;I64;J63;K25;C00-D48;K65;E11;M62;L40;K83;D36;A41;C67;B54;B79;C50;K74;A48;I61;B67;M32;G41;K70-K77;G63;J45;T56;F84;N17-N19;R06;N03;B24;K50;I50;H35;R09;G72;M06;T14;I95;G93;F00;R52;K76;L94;M45;N04;J64;N18;C56;C61;C16;R21;C44;K75;I70;L50;H02;I20-I25;C83;J47;G35;T57;I25;E66;G20;A74;G95;L80;D59;G00-G99;F20;E88;Q06;M60-M63;M89;C22;N15;N25;K51;J30;C92;D10-D36;D61;C91;J18;G59;K86;T78;K37;J44;J80;H36;R00;R50;D69;F41;L30;M10;O43;R64;C25;S06;M33;G36;G03;I71;G40;L23;B55;N19;G70;J43;D57;Q00;D82;M00;K44;N17;O60;N10-N16;M35	Y	N	abacavir 300mg / lamivudine 150mg / zidovudine 300mg tablet
E78	K57	BMPR1B	DB12010	Fostamatinib		N	N
E78	K57	ABO	DB07633	octyl 3-deoxy-2-O-(6-deoxy-alpha-L-galactopyranosyl)-beta-D-xylo-hexopyranoside		N	N
E78	K57	ABO	DB04681	BETA-METHYLLACTOSIDE		N	N
E78	K57	ABO	DB02196	Uridine-Diphosphate-N-Acetylgalactosamine		N	N
E78	K57	ABO	DB03435	Uridine-5'-Diphosphate	I20;G50;C50-C50;E10;K21;M81;F44;I51;L12;R51;I42;B22;K70;C46;L20;I10-I15;K13;R60;I64;J63;C84;L40;Q28;K83;A41;C67;C50;K74;O03;C90;C15;F17;M32;Q90;Q78;F84;N17-N19;K50;I50;R09;J13;M06;I95;T14;A49;M08;F14;C56;N18;C61;C16;K75;I70;G53;I20-I25;T57;D18;I25;E66;G20;D59;F20;G96;C22;K51;C92;J18;C91;T78;G31;J44;R50;H16;R64;C25;M33;S06;G40;L23;N97;B55;N19;K44;N17;O60;M35	N	N
E78	K57	ABO	DB04678	H TYPE II TRISACCHARIDE		N	N
E78	K57	ABO	DB03501	Galactose-uridine-5'-diphosphate		N	N
E78	K57	ABO	DB04141	2-Hexyloxy-6-Hydroxymethyl-Tetrahydro-Pyran-3,4,5-Triol		N	N
E78	K57	ABO	DB07341	octyl 3-amino-3-deoxy-2-O-(2,6-dideoxy-alpha-L-lyxo-hexopyranosyl)-beta-D-galactopyranoside		N	N
E78	K57	ABO	DB04679	H TYPE I TRISACCHARIDE		N	N
E78	K57	ABO	DB04680	GALACTOSE GREASE		N	N
E78	K57	ABO	DB03772	2-Hexyloxy-6-Hydroxymethyl-Tetrahydro-Pyran-3,5-Diol		N	N
E78	K57	ABO	DB07357	4-AMINO-2-HEXYLOXY-6-HYDROXYMETHYL-TETRAHYDRO-PYRAN-3,5-DIOL		N	N
E78	K57	ABO	DB07378	4-AMINO-2-OCTYLOXY-6-HYDROXYMETHYL-TETRAHYDRO-PYRAN-3,5-DIOL		N	N
E78	K57	HLA-DRB1	DB05259	Glatiramer		N	N
E78	G56;G57	CYP21A2	DB01026	Ketoconazole	Q24;N32;C50-C50;E83;E10;E16;O24;L12;N30;F81;F95;D68;D33;I26;I10-I15;D64;G30;B37;K13;I64;R41;N46;C06;M62;A41;Q53;F17;N48;Q90;Q78;K29;D84;B39;F99;D56;N17-N19;R40;H57;E14;G45;A49;J64;N18;L50;L29;C83;Q79;G35;G81;L70;Q05;D73;A74;G95;E26;D59;H81;G00-G99;G96;C22;K51;G92;O45;K86;G83;N40-N51;K63;H36;R50;I35;I73;M10;O43;C02;E22;S06;G40;L23;D72;J43;E00-E07;O60;M60;P57;C80;R73;G50;L88;C85;I63;F25;C00-C97;P21;I51;N83;M16;R51;I42;L51;R63;K70;C46;L20;I46;D55-D59;G62;D74;A32;F90;R60;E23;H49;K25;C84;N96;E78;E11;A81;N40;D36;L25;K74;C90;I61;R17;C15;G63;T56;N80;D25;H35;F40;I95;G43;K76;J62;C26;H26;J47;E55;T57;G20;B50;H44;F10;D46;L80;F20;Q61;E88;M89;Q54;K26;G12;D10-D36;M86;J18;G59;P59;G31;F73;A23;Q86;H16;C25;M33;B55;B44;K44;D75;Q06;B43;N20;C45;O14;B36;F52;K59;G21;J81;E70-E90;H06;C71;C18;L91;H91;B20-B24;Q21;E84;H18;J60;J63;C00-D48;B40;C50;O03;N50;M32;G41;K70-K77;J45;C93;B49;F31;E87;L73;K50;I50;E34;R09;J13;M06;G93;F00;C66;R31;L94;M08;C56;C61;F99-F99;N39;C74;C16;C44;G53;H47;H40;E24;C82;R25;I25;I60;D09;N21;E80;B35-B49;C92;C81;J44;F41;L30;C64-C68;A78;G80;E28;R64;B45;K73;K72;Q96;N97;K27;G70;Q00;E07;M00;Q44;N10-N16;M35;C55;I77;I20;K21;M81;L63;F44;I49;T09;Q87;B22;B35;P05;I47;E75;L40;Q28;L24;K83;C67;B54;L64;A48;A31;F84;R06;B25;Q35;B24;G72;B47;L68;T14;R52;N91;P83;F14;N04;L66;K75;I70;I20-I25;E27;D65;E66;G47;R18;G25;J42;E10-E14;M60-M63;N15;M34;D61;C91;R57;T78;J80;R00;D69;E30;M31;F91;C95;C23;N19;D57;N17;J67	Y	Y	ketoconazole 2% cream
E78	G56;G57	CYP21A2	DB01026	Ketoconazole	Q24;N32;C50-C50;E83;E10;E16;O24;L12;N30;F81;F95;D68;D33;I26;I10-I15;D64;G30;B37;K13;I64;R41;N46;C06;M62;A41;Q53;F17;N48;Q90;Q78;K29;D84;B39;F99;D56;N17-N19;R40;H57;E14;G45;A49;J64;N18;L50;L29;C83;Q79;G35;G81;L70;Q05;D73;A74;G95;E26;D59;H81;G00-G99;G96;C22;K51;G92;O45;K86;G83;N40-N51;K63;H36;R50;I35;I73;M10;O43;C02;E22;S06;G40;L23;D72;J43;E00-E07;O60;M60;P57;C80;R73;G50;L88;C85;I63;F25;C00-C97;P21;I51;N83;M16;R51;I42;L51;R63;K70;C46;L20;I46;D55-D59;G62;D74;A32;F90;R60;E23;H49;K25;C84;N96;E78;E11;A81;N40;D36;L25;K74;C90;I61;R17;C15;G63;T56;N80;D25;H35;F40;I95;G43;K76;J62;C26;H26;J47;E55;T57;G20;B50;H44;F10;D46;L80;F20;Q61;E88;M89;Q54;K26;G12;D10-D36;M86;J18;G59;P59;G31;F73;A23;Q86;H16;C25;M33;B55;B44;K44;D75;Q06;B43;N20;C45;O14;B36;F52;K59;G21;J81;E70-E90;H06;C71;C18;L91;H91;B20-B24;Q21;E84;H18;J60;J63;C00-D48;B40;C50;O03;N50;M32;G41;K70-K77;J45;C93;B49;F31;E87;L73;K50;I50;E34;R09;J13;M06;G93;F00;C66;R31;L94;M08;C56;C61;F99-F99;N39;C74;C16;C44;G53;H47;H40;E24;C82;R25;I25;I60;D09;N21;E80;B35-B49;C92;C81;J44;F41;L30;C64-C68;A78;G80;E28;R64;B45;K73;K72;Q96;N97;K27;G70;Q00;E07;M00;Q44;N10-N16;M35;C55;I77;I20;K21;M81;L63;F44;I49;T09;Q87;B22;B35;P05;I47;E75;L40;Q28;L24;K83;C67;B54;L64;A48;A31;F84;R06;B25;Q35;B24;G72;B47;L68;T14;R52;N91;P83;F14;N04;L66;K75;I70;I20-I25;E27;D65;E66;G47;R18;G25;J42;E10-E14;M60-M63;N15;M34;D61;C91;R57;T78;J80;R00;D69;E30;M31;F91;C95;C23;N19;D57;N17;J67	Y	Y	ketoconazole 2% shampoo	0.00337838
E78	G56;G57	CYP21A2	DB01026	Ketoconazole	Q24;N32;C50-C50;E83;E10;E16;O24;L12;N30;F81;F95;D68;D33;I26;I10-I15;D64;G30;B37;K13;I64;R41;N46;C06;M62;A41;Q53;F17;N48;Q90;Q78;K29;D84;B39;F99;D56;N17-N19;R40;H57;E14;G45;A49;J64;N18;L50;L29;C83;Q79;G35;G81;L70;Q05;D73;A74;G95;E26;D59;H81;G00-G99;G96;C22;K51;G92;O45;K86;G83;N40-N51;K63;H36;R50;I35;I73;M10;O43;C02;E22;S06;G40;L23;D72;J43;E00-E07;O60;M60;P57;C80;R73;G50;L88;C85;I63;F25;C00-C97;P21;I51;N83;M16;R51;I42;L51;R63;K70;C46;L20;I46;D55-D59;G62;D74;A32;F90;R60;E23;H49;K25;C84;N96;E78;E11;A81;N40;D36;L25;K74;C90;I61;R17;C15;G63;T56;N80;D25;H35;F40;I95;G43;K76;J62;C26;H26;J47;E55;T57;G20;B50;H44;F10;D46;L80;F20;Q61;E88;M89;Q54;K26;G12;D10-D36;M86;J18;G59;P59;G31;F73;A23;Q86;H16;C25;M33;B55;B44;K44;D75;Q06;B43;N20;C45;O14;B36;F52;K59;G21;J81;E70-E90;H06;C71;C18;L91;H91;B20-B24;Q21;E84;H18;J60;J63;C00-D48;B40;C50;O03;N50;M32;G41;K70-K77;J45;C93;B49;F31;E87;L73;K50;I50;E34;R09;J13;M06;G93;F00;C66;R31;L94;M08;C56;C61;F99-F99;N39;C74;C16;C44;G53;H47;H40;E24;C82;R25;I25;I60;D09;N21;E80;B35-B49;C92;C81;J44;F41;L30;C64-C68;A78;G80;E28;R64;B45;K73;K72;Q96;N97;K27;G70;Q00;E07;M00;Q44;N10-N16;M35;C55;I77;I20;K21;M81;L63;F44;I49;T09;Q87;B22;B35;P05;I47;E75;L40;Q28;L24;K83;C67;B54;L64;A48;A31;F84;R06;B25;Q35;B24;G72;B47;L68;T14;R52;N91;P83;F14;N04;L66;K75;I70;I20-I25;E27;D65;E66;G47;R18;G25;J42;E10-E14;M60-M63;N15;M34;D61;C91;R57;T78;J80;R00;D69;E30;M31;F91;C95;C23;N19;D57;N17;J67	Y	Y	nizoral 2% cream
E78	G56;G57	CYP21A2	DB01026	Ketoconazole	Q24;N32;C50-C50;E83;E10;E16;O24;L12;N30;F81;F95;D68;D33;I26;I10-I15;D64;G30;B37;K13;I64;R41;N46;C06;M62;A41;Q53;F17;N48;Q90;Q78;K29;D84;B39;F99;D56;N17-N19;R40;H57;E14;G45;A49;J64;N18;L50;L29;C83;Q79;G35;G81;L70;Q05;D73;A74;G95;E26;D59;H81;G00-G99;G96;C22;K51;G92;O45;K86;G83;N40-N51;K63;H36;R50;I35;I73;M10;O43;C02;E22;S06;G40;L23;D72;J43;E00-E07;O60;M60;P57;C80;R73;G50;L88;C85;I63;F25;C00-C97;P21;I51;N83;M16;R51;I42;L51;R63;K70;C46;L20;I46;D55-D59;G62;D74;A32;F90;R60;E23;H49;K25;C84;N96;E78;E11;A81;N40;D36;L25;K74;C90;I61;R17;C15;G63;T56;N80;D25;H35;F40;I95;G43;K76;J62;C26;H26;J47;E55;T57;G20;B50;H44;F10;D46;L80;F20;Q61;E88;M89;Q54;K26;G12;D10-D36;M86;J18;G59;P59;G31;F73;A23;Q86;H16;C25;M33;B55;B44;K44;D75;Q06;B43;N20;C45;O14;B36;F52;K59;G21;J81;E70-E90;H06;C71;C18;L91;H91;B20-B24;Q21;E84;H18;J60;J63;C00-D48;B40;C50;O03;N50;M32;G41;K70-K77;J45;C93;B49;F31;E87;L73;K50;I50;E34;R09;J13;M06;G93;F00;C66;R31;L94;M08;C56;C61;F99-F99;N39;C74;C16;C44;G53;H47;H40;E24;C82;R25;I25;I60;D09;N21;E80;B35-B49;C92;C81;J44;F41;L30;C64-C68;A78;G80;E28;R64;B45;K73;K72;Q96;N97;K27;G70;Q00;E07;M00;Q44;N10-N16;M35;C55;I77;I20;K21;M81;L63;F44;I49;T09;Q87;B22;B35;P05;I47;E75;L40;Q28;L24;K83;C67;B54;L64;A48;A31;F84;R06;B25;Q35;B24;G72;B47;L68;T14;R52;N91;P83;F14;N04;L66;K75;I70;I20-I25;E27;D65;E66;G47;R18;G25;J42;E10-E14;M60-M63;N15;M34;D61;C91;R57;T78;J80;R00;D69;E30;M31;F91;C95;C23;N19;D57;N17;J67	Y	Y	nizoral 20mg/ml shampoo
E78	G56;G57	CYP21A2	DB01026	Ketoconazole	Q24;N32;C50-C50;E83;E10;E16;O24;L12;N30;F81;F95;D68;D33;I26;I10-I15;D64;G30;B37;K13;I64;R41;N46;C06;M62;A41;Q53;F17;N48;Q90;Q78;K29;D84;B39;F99;D56;N17-N19;R40;H57;E14;G45;A49;J64;N18;L50;L29;C83;Q79;G35;G81;L70;Q05;D73;A74;G95;E26;D59;H81;G00-G99;G96;C22;K51;G92;O45;K86;G83;N40-N51;K63;H36;R50;I35;I73;M10;O43;C02;E22;S06;G40;L23;D72;J43;E00-E07;O60;M60;P57;C80;R73;G50;L88;C85;I63;F25;C00-C97;P21;I51;N83;M16;R51;I42;L51;R63;K70;C46;L20;I46;D55-D59;G62;D74;A32;F90;R60;E23;H49;K25;C84;N96;E78;E11;A81;N40;D36;L25;K74;C90;I61;R17;C15;G63;T56;N80;D25;H35;F40;I95;G43;K76;J62;C26;H26;J47;E55;T57;G20;B50;H44;F10;D46;L80;F20;Q61;E88;M89;Q54;K26;G12;D10-D36;M86;J18;G59;P59;G31;F73;A23;Q86;H16;C25;M33;B55;B44;K44;D75;Q06;B43;N20;C45;O14;B36;F52;K59;G21;J81;E70-E90;H06;C71;C18;L91;H91;B20-B24;Q21;E84;H18;J60;J63;C00-D48;B40;C50;O03;N50;M32;G41;K70-K77;J45;C93;B49;F31;E87;L73;K50;I50;E34;R09;J13;M06;G93;F00;C66;R31;L94;M08;C56;C61;F99-F99;N39;C74;C16;C44;G53;H47;H40;E24;C82;R25;I25;I60;D09;N21;E80;B35-B49;C92;C81;J44;F41;L30;C64-C68;A78;G80;E28;R64;B45;K73;K72;Q96;N97;K27;G70;Q00;E07;M00;Q44;N10-N16;M35;C55;I77;I20;K21;M81;L63;F44;I49;T09;Q87;B22;B35;P05;I47;E75;L40;Q28;L24;K83;C67;B54;L64;A48;A31;F84;R06;B25;Q35;B24;G72;B47;L68;T14;R52;N91;P83;F14;N04;L66;K75;I70;I20-I25;E27;D65;E66;G47;R18;G25;J42;E10-E14;M60-M63;N15;M34;D61;C91;R57;T78;J80;R00;D69;E30;M31;F91;C95;C23;N19;D57;N17;J67	Y	Y	ketoconazole
E78	G56;G57	CYP21A2	DB01026	Ketoconazole	Q24;N32;C50-C50;E83;E10;E16;O24;L12;N30;F81;F95;D68;D33;I26;I10-I15;D64;G30;B37;K13;I64;R41;N46;C06;M62;A41;Q53;F17;N48;Q90;Q78;K29;D84;B39;F99;D56;N17-N19;R40;H57;E14;G45;A49;J64;N18;L50;L29;C83;Q79;G35;G81;L70;Q05;D73;A74;G95;E26;D59;H81;G00-G99;G96;C22;K51;G92;O45;K86;G83;N40-N51;K63;H36;R50;I35;I73;M10;O43;C02;E22;S06;G40;L23;D72;J43;E00-E07;O60;M60;P57;C80;R73;G50;L88;C85;I63;F25;C00-C97;P21;I51;N83;M16;R51;I42;L51;R63;K70;C46;L20;I46;D55-D59;G62;D74;A32;F90;R60;E23;H49;K25;C84;N96;E78;E11;A81;N40;D36;L25;K74;C90;I61;R17;C15;G63;T56;N80;D25;H35;F40;I95;G43;K76;J62;C26;H26;J47;E55;T57;G20;B50;H44;F10;D46;L80;F20;Q61;E88;M89;Q54;K26;G12;D10-D36;M86;J18;G59;P59;G31;F73;A23;Q86;H16;C25;M33;B55;B44;K44;D75;Q06;B43;N20;C45;O14;B36;F52;K59;G21;J81;E70-E90;H06;C71;C18;L91;H91;B20-B24;Q21;E84;H18;J60;J63;C00-D48;B40;C50;O03;N50;M32;G41;K70-K77;J45;C93;B49;F31;E87;L73;K50;I50;E34;R09;J13;M06;G93;F00;C66;R31;L94;M08;C56;C61;F99-F99;N39;C74;C16;C44;G53;H47;H40;E24;C82;R25;I25;I60;D09;N21;E80;B35-B49;C92;C81;J44;F41;L30;C64-C68;A78;G80;E28;R64;B45;K73;K72;Q96;N97;K27;G70;Q00;E07;M00;Q44;N10-N16;M35;C55;I77;I20;K21;M81;L63;F44;I49;T09;Q87;B22;B35;P05;I47;E75;L40;Q28;L24;K83;C67;B54;L64;A48;A31;F84;R06;B25;Q35;B24;G72;B47;L68;T14;R52;N91;P83;F14;N04;L66;K75;I70;I20-I25;E27;D65;E66;G47;R18;G25;J42;E10-E14;M60-M63;N15;M34;D61;C91;R57;T78;J80;R00;D69;E30;M31;F91;C95;C23;N19;D57;N17;J67	Y	Y	ketopine 2% shampoo
E78	G56;G57	DDAH2	DB00155	L-Citrulline		N	N
E78	G56;G57	CLIC1	DB09130	Copper	Q11;F98;Q24;E56;N32;C50-C50;E83;Q77;E10;R20;E16;A15-A19;O24;L12;N30;F81;D68;F95;E21;D33;Q02;F06;N94;S72;I26;Q74;I10-I15;D64;G30;B37;K13;Q12;I64;Q80;N46;N90;C06;E72;M62;Q36;M15-M19;A41;J98;Q13;Q53;F17;L10;Q90;Q78;K29;D84;N17-N19;F99;N64;D56;R40;B05;E14;G45;A49;I68;M91-M94;M45;J64;N18;L50;L29;C83;Q79;K80;R35;G35;G81;Q05;D73;A74;G95;E26;D59;H81;G00-G99;G96;M88;C24;R23;B00;C22;K51;G92;O45;K86;G83;N40-N51;Q75;K63;H36;N42;R50;J93;I35;I73;C02;E22;M10;O43;S06;G36;C52;G40;L23;F51;D72;J43;D82;E00-E07;O60;M60;C80;R73;G50;F02;G91;C85;I63;J00-J99;C00-C97;F25;K92;H40-H42;P21;I51;N83;M16;R51;I42;L51;R63;T67;Q93;Q30-Q34;K70;C46;L20;D55-D59;I46;G71;D74;A32;F90;E23;H49;R60;E85;K25;K65;C84;E78;L53;E11;A81;N40;K56;P22;D76;D36;L25;Q04;K74;L82;C90;I61;R17;C15;M25;G63;T56;G10;N03;N80;D25;H35;F40;M13;Q81;H15;I95;G43;K76;J62;C26;L81;H26;J47;T57;R13;G82;S07;D05;D86;G20;B50;H44;L80;D46;F10;F20;Q61;E88;E51;M89;Q54;K26;G12;N25;D10-D36;J18;G59;A96;E63;G31;Q68;F73;A23;Q86;H16;G56;C38;I67;C25;M33;Q69;I34;B55;G60;K44;Q15;D75;Q06;T53;N20;C45;O14;F52;D66;K40;K59;G21;J81;F39;E70-E90;K22;D06;G11;H06;C71;C18;Q23;L91;J67;H91;B20-B24;Q82;Q21;H18;E84;J60;R29;Q00-Q07;D83;J63;F30-F39;C00-D48;D50;Q70;S09;K90;C50;O03;N50;B67;M32;G41;K70-K77;J45;C93;F31;E87;K50;I50;E34;R09;J13;M06;M41;G93;C66;F00;Q43;R31;M08;L94;K00;H53;M54;C56;C61;F99-F99;N39;C74;C16;R21;C44;G53;H02;M05-M14;H47;H27;H40;C82;L62;I25;S00-S09;I60;K58;D09;N21;E80;C92;C81;K37;J44;D45;F41;B18;I60-I69;L30;C64-C68;A78;E28;G80;R64;J96;K73;M87;M00-M25;K72;A86;Q96;N97;K27;G70;M94;Q00;E07;M00;Q44;N10-N16;M35;C55;I77;E76;R48;Q34;I20;F03;K21;Q85;M81;F44;L63;K05;G24;F63;D58;I49;T09;F60;R27;Q87;B22;R12;J95;P05;B65;R33;I47;Q56;N20-N23;A30;R19;E75;L40;Q28;L24;K83;C67;B54;B79;E40-E46;L64;N60-N64;A48;R82;Q25;F84;F42;R06;Q35;B24;E61;E50;G72;T14;R52;Q65-Q79;S26;N41;F82;N91;P83;S00;F14;N04;L66;I72;K75;I70;E71;I20-I25;Q66;E74;D18;E27;D65;E66;G47;I84;R18;H25-H28;G25;Q07;J42;E10-E14;M60-M63;J84;N15;J30;M34;D61;C91;C94;R26;K20;R57;R95;T78;J80;A39;R00;D69;H90;E30;M31;F91;C95;C23;Q89;G03;D47;E05;I71;M19;N19;R05;D57;N17;R25;C60	Y	Y
E78	G56;G57	CLIC1	DB11638	Artenimol		N	N
E78	J45	C4A	DB00028	Immune Globulin Human		N	N
E78	J45	HLA-DRB1	DB05259	Glatiramer		N	N
E78	J45	DDX39B	DB02325	Isopropyl alcohol	C80;Q24;R73;G50;C50-C50;E83;N20;E10;C45;E16;C85;O14;I63;M81;F44;J81;C00-C97;K92;I51;T09;F81;D68;R51;I42;C18;R63;B22;L91;K70;C46;L20;I46;D55-D59;B20-B24;A32;I10-I15;J60;D64;G30;Q56;K13;R60;I64;H49;J63;K25;C00-D48;C84;C06;C14;E72;E11;D70;L40;Q28;K83;D36;L25;A41;C67;B54;C50;Q53;K74;O03;A48;C90;I61;C15;F17;M32;G41;K70-K77;G63;J45;C93;F84;B24;K50;N80;I50;H35;R09;J13;M06;E14;T14;I95;G93;A49;F00;R52;K76;J62;L94;M08;F14;N18;C56;C61;C16;C44;K75;I70;L50;H02;I20-I25;C83;H26;J47;T57;Q05;I25;C32;E66;G20;A74;G95;F10;L80;D59;I60;G00-G99;F20;Q06;M89;C22;N15;K51;C92;D10-D36;G92;D61;C91;J18;G59;K86;T78;G31;J44;J80;H36;R00;R50;D69;F41;E28;O43;R64;C25;S06;M33;K73;Q96;G40;L23;N97;B55;J43;D57;Q00;E07;M00;K44;E00-E07;N17;O60;N10-N16	N	Y
E78	J45	DDX39B	DB11638	Artenimol		N	N
E78	J45	CYP21A2	DB01026	Ketoconazole	Q24;N32;C50-C50;E83;E10;E16;O24;L12;N30;F81;F95;D68;D33;I26;I10-I15;D64;G30;B37;K13;I64;R41;N46;C06;M62;A41;Q53;F17;N48;Q90;Q78;K29;D84;B39;F99;D56;N17-N19;R40;H57;E14;G45;A49;J64;N18;L50;L29;C83;Q79;G35;G81;L70;Q05;D73;A74;G95;E26;D59;H81;G00-G99;G96;C22;K51;G92;O45;K86;G83;N40-N51;K63;H36;R50;I35;I73;M10;O43;C02;E22;S06;G40;L23;D72;J43;E00-E07;O60;M60;P57;C80;R73;G50;L88;C85;I63;F25;C00-C97;P21;I51;N83;M16;R51;I42;L51;R63;K70;C46;L20;I46;D55-D59;G62;D74;A32;F90;R60;E23;H49;K25;C84;N96;E78;E11;A81;N40;D36;L25;K74;C90;I61;R17;C15;G63;T56;N80;D25;H35;F40;I95;G43;K76;J62;C26;H26;J47;E55;T57;G20;B50;H44;F10;D46;L80;F20;Q61;E88;M89;Q54;K26;G12;D10-D36;M86;J18;G59;P59;G31;F73;A23;Q86;H16;C25;M33;B55;B44;K44;D75;Q06;B43;N20;C45;O14;B36;F52;K59;G21;J81;E70-E90;H06;C71;C18;L91;H91;B20-B24;Q21;E84;H18;J60;J63;C00-D48;B40;C50;O03;N50;M32;G41;K70-K77;J45;C93;B49;F31;E87;L73;K50;I50;E34;R09;J13;M06;G93;F00;C66;R31;L94;M08;C56;C61;F99-F99;N39;C74;C16;C44;G53;H47;H40;E24;C82;R25;I25;I60;D09;N21;E80;B35-B49;C92;C81;J44;F41;L30;C64-C68;A78;G80;E28;R64;B45;K73;K72;Q96;N97;K27;G70;Q00;E07;M00;Q44;N10-N16;M35;C55;I77;I20;K21;M81;L63;F44;I49;T09;Q87;B22;B35;P05;I47;E75;L40;Q28;L24;K83;C67;B54;L64;A48;A31;F84;R06;B25;Q35;B24;G72;B47;L68;T14;R52;N91;P83;F14;N04;L66;K75;I70;I20-I25;E27;D65;E66;G47;R18;G25;J42;E10-E14;M60-M63;N15;M34;D61;C91;R57;T78;J80;R00;D69;E30;M31;F91;C95;C23;N19;D57;N17;J67	Y	Y	ketoconazole 2% cream
E78	J45	CYP21A2	DB01026	Ketoconazole	Q24;N32;C50-C50;E83;E10;E16;O24;L12;N30;F81;F95;D68;D33;I26;I10-I15;D64;G30;B37;K13;I64;R41;N46;C06;M62;A41;Q53;F17;N48;Q90;Q78;K29;D84;B39;F99;D56;N17-N19;R40;H57;E14;G45;A49;J64;N18;L50;L29;C83;Q79;G35;G81;L70;Q05;D73;A74;G95;E26;D59;H81;G00-G99;G96;C22;K51;G92;O45;K86;G83;N40-N51;K63;H36;R50;I35;I73;M10;O43;C02;E22;S06;G40;L23;D72;J43;E00-E07;O60;M60;P57;C80;R73;G50;L88;C85;I63;F25;C00-C97;P21;I51;N83;M16;R51;I42;L51;R63;K70;C46;L20;I46;D55-D59;G62;D74;A32;F90;R60;E23;H49;K25;C84;N96;E78;E11;A81;N40;D36;L25;K74;C90;I61;R17;C15;G63;T56;N80;D25;H35;F40;I95;G43;K76;J62;C26;H26;J47;E55;T57;G20;B50;H44;F10;D46;L80;F20;Q61;E88;M89;Q54;K26;G12;D10-D36;M86;J18;G59;P59;G31;F73;A23;Q86;H16;C25;M33;B55;B44;K44;D75;Q06;B43;N20;C45;O14;B36;F52;K59;G21;J81;E70-E90;H06;C71;C18;L91;H91;B20-B24;Q21;E84;H18;J60;J63;C00-D48;B40;C50;O03;N50;M32;G41;K70-K77;J45;C93;B49;F31;E87;L73;K50;I50;E34;R09;J13;M06;G93;F00;C66;R31;L94;M08;C56;C61;F99-F99;N39;C74;C16;C44;G53;H47;H40;E24;C82;R25;I25;I60;D09;N21;E80;B35-B49;C92;C81;J44;F41;L30;C64-C68;A78;G80;E28;R64;B45;K73;K72;Q96;N97;K27;G70;Q00;E07;M00;Q44;N10-N16;M35;C55;I77;I20;K21;M81;L63;F44;I49;T09;Q87;B22;B35;P05;I47;E75;L40;Q28;L24;K83;C67;B54;L64;A48;A31;F84;R06;B25;Q35;B24;G72;B47;L68;T14;R52;N91;P83;F14;N04;L66;K75;I70;I20-I25;E27;D65;E66;G47;R18;G25;J42;E10-E14;M60-M63;N15;M34;D61;C91;R57;T78;J80;R00;D69;E30;M31;F91;C95;C23;N19;D57;N17;J67	Y	Y	ketoconazole 2% shampoo	0.000542299
E78	J45	CYP21A2	DB01026	Ketoconazole	Q24;N32;C50-C50;E83;E10;E16;O24;L12;N30;F81;F95;D68;D33;I26;I10-I15;D64;G30;B37;K13;I64;R41;N46;C06;M62;A41;Q53;F17;N48;Q90;Q78;K29;D84;B39;F99;D56;N17-N19;R40;H57;E14;G45;A49;J64;N18;L50;L29;C83;Q79;G35;G81;L70;Q05;D73;A74;G95;E26;D59;H81;G00-G99;G96;C22;K51;G92;O45;K86;G83;N40-N51;K63;H36;R50;I35;I73;M10;O43;C02;E22;S06;G40;L23;D72;J43;E00-E07;O60;M60;P57;C80;R73;G50;L88;C85;I63;F25;C00-C97;P21;I51;N83;M16;R51;I42;L51;R63;K70;C46;L20;I46;D55-D59;G62;D74;A32;F90;R60;E23;H49;K25;C84;N96;E78;E11;A81;N40;D36;L25;K74;C90;I61;R17;C15;G63;T56;N80;D25;H35;F40;I95;G43;K76;J62;C26;H26;J47;E55;T57;G20;B50;H44;F10;D46;L80;F20;Q61;E88;M89;Q54;K26;G12;D10-D36;M86;J18;G59;P59;G31;F73;A23;Q86;H16;C25;M33;B55;B44;K44;D75;Q06;B43;N20;C45;O14;B36;F52;K59;G21;J81;E70-E90;H06;C71;C18;L91;H91;B20-B24;Q21;E84;H18;J60;J63;C00-D48;B40;C50;O03;N50;M32;G41;K70-K77;J45;C93;B49;F31;E87;L73;K50;I50;E34;R09;J13;M06;G93;F00;C66;R31;L94;M08;C56;C61;F99-F99;N39;C74;C16;C44;G53;H47;H40;E24;C82;R25;I25;I60;D09;N21;E80;B35-B49;C92;C81;J44;F41;L30;C64-C68;A78;G80;E28;R64;B45;K73;K72;Q96;N97;K27;G70;Q00;E07;M00;Q44;N10-N16;M35;C55;I77;I20;K21;M81;L63;F44;I49;T09;Q87;B22;B35;P05;I47;E75;L40;Q28;L24;K83;C67;B54;L64;A48;A31;F84;R06;B25;Q35;B24;G72;B47;L68;T14;R52;N91;P83;F14;N04;L66;K75;I70;I20-I25;E27;D65;E66;G47;R18;G25;J42;E10-E14;M60-M63;N15;M34;D61;C91;R57;T78;J80;R00;D69;E30;M31;F91;C95;C23;N19;D57;N17;J67	Y	Y	nizoral 2% cream
E78	J45	CYP21A2	DB01026	Ketoconazole	Q24;N32;C50-C50;E83;E10;E16;O24;L12;N30;F81;F95;D68;D33;I26;I10-I15;D64;G30;B37;K13;I64;R41;N46;C06;M62;A41;Q53;F17;N48;Q90;Q78;K29;D84;B39;F99;D56;N17-N19;R40;H57;E14;G45;A49;J64;N18;L50;L29;C83;Q79;G35;G81;L70;Q05;D73;A74;G95;E26;D59;H81;G00-G99;G96;C22;K51;G92;O45;K86;G83;N40-N51;K63;H36;R50;I35;I73;M10;O43;C02;E22;S06;G40;L23;D72;J43;E00-E07;O60;M60;P57;C80;R73;G50;L88;C85;I63;F25;C00-C97;P21;I51;N83;M16;R51;I42;L51;R63;K70;C46;L20;I46;D55-D59;G62;D74;A32;F90;R60;E23;H49;K25;C84;N96;E78;E11;A81;N40;D36;L25;K74;C90;I61;R17;C15;G63;T56;N80;D25;H35;F40;I95;G43;K76;J62;C26;H26;J47;E55;T57;G20;B50;H44;F10;D46;L80;F20;Q61;E88;M89;Q54;K26;G12;D10-D36;M86;J18;G59;P59;G31;F73;A23;Q86;H16;C25;M33;B55;B44;K44;D75;Q06;B43;N20;C45;O14;B36;F52;K59;G21;J81;E70-E90;H06;C71;C18;L91;H91;B20-B24;Q21;E84;H18;J60;J63;C00-D48;B40;C50;O03;N50;M32;G41;K70-K77;J45;C93;B49;F31;E87;L73;K50;I50;E34;R09;J13;M06;G93;F00;C66;R31;L94;M08;C56;C61;F99-F99;N39;C74;C16;C44;G53;H47;H40;E24;C82;R25;I25;I60;D09;N21;E80;B35-B49;C92;C81;J44;F41;L30;C64-C68;A78;G80;E28;R64;B45;K73;K72;Q96;N97;K27;G70;Q00;E07;M00;Q44;N10-N16;M35;C55;I77;I20;K21;M81;L63;F44;I49;T09;Q87;B22;B35;P05;I47;E75;L40;Q28;L24;K83;C67;B54;L64;A48;A31;F84;R06;B25;Q35;B24;G72;B47;L68;T14;R52;N91;P83;F14;N04;L66;K75;I70;I20-I25;E27;D65;E66;G47;R18;G25;J42;E10-E14;M60-M63;N15;M34;D61;C91;R57;T78;J80;R00;D69;E30;M31;F91;C95;C23;N19;D57;N17;J67	Y	Y	nizoral 20mg/ml shampoo	0.000542299
E78	J45	CYP21A2	DB01026	Ketoconazole	Q24;N32;C50-C50;E83;E10;E16;O24;L12;N30;F81;F95;D68;D33;I26;I10-I15;D64;G30;B37;K13;I64;R41;N46;C06;M62;A41;Q53;F17;N48;Q90;Q78;K29;D84;B39;F99;D56;N17-N19;R40;H57;E14;G45;A49;J64;N18;L50;L29;C83;Q79;G35;G81;L70;Q05;D73;A74;G95;E26;D59;H81;G00-G99;G96;C22;K51;G92;O45;K86;G83;N40-N51;K63;H36;R50;I35;I73;M10;O43;C02;E22;S06;G40;L23;D72;J43;E00-E07;O60;M60;P57;C80;R73;G50;L88;C85;I63;F25;C00-C97;P21;I51;N83;M16;R51;I42;L51;R63;K70;C46;L20;I46;D55-D59;G62;D74;A32;F90;R60;E23;H49;K25;C84;N96;E78;E11;A81;N40;D36;L25;K74;C90;I61;R17;C15;G63;T56;N80;D25;H35;F40;I95;G43;K76;J62;C26;H26;J47;E55;T57;G20;B50;H44;F10;D46;L80;F20;Q61;E88;M89;Q54;K26;G12;D10-D36;M86;J18;G59;P59;G31;F73;A23;Q86;H16;C25;M33;B55;B44;K44;D75;Q06;B43;N20;C45;O14;B36;F52;K59;G21;J81;E70-E90;H06;C71;C18;L91;H91;B20-B24;Q21;E84;H18;J60;J63;C00-D48;B40;C50;O03;N50;M32;G41;K70-K77;J45;C93;B49;F31;E87;L73;K50;I50;E34;R09;J13;M06;G93;F00;C66;R31;L94;M08;C56;C61;F99-F99;N39;C74;C16;C44;G53;H47;H40;E24;C82;R25;I25;I60;D09;N21;E80;B35-B49;C92;C81;J44;F41;L30;C64-C68;A78;G80;E28;R64;B45;K73;K72;Q96;N97;K27;G70;Q00;E07;M00;Q44;N10-N16;M35;C55;I77;I20;K21;M81;L63;F44;I49;T09;Q87;B22;B35;P05;I47;E75;L40;Q28;L24;K83;C67;B54;L64;A48;A31;F84;R06;B25;Q35;B24;G72;B47;L68;T14;R52;N91;P83;F14;N04;L66;K75;I70;I20-I25;E27;D65;E66;G47;R18;G25;J42;E10-E14;M60-M63;N15;M34;D61;C91;R57;T78;J80;R00;D69;E30;M31;F91;C95;C23;N19;D57;N17;J67	Y	Y	ketoconazole	0.000542299
E78	J45	CYP21A2	DB01026	Ketoconazole	Q24;N32;C50-C50;E83;E10;E16;O24;L12;N30;F81;F95;D68;D33;I26;I10-I15;D64;G30;B37;K13;I64;R41;N46;C06;M62;A41;Q53;F17;N48;Q90;Q78;K29;D84;B39;F99;D56;N17-N19;R40;H57;E14;G45;A49;J64;N18;L50;L29;C83;Q79;G35;G81;L70;Q05;D73;A74;G95;E26;D59;H81;G00-G99;G96;C22;K51;G92;O45;K86;G83;N40-N51;K63;H36;R50;I35;I73;M10;O43;C02;E22;S06;G40;L23;D72;J43;E00-E07;O60;M60;P57;C80;R73;G50;L88;C85;I63;F25;C00-C97;P21;I51;N83;M16;R51;I42;L51;R63;K70;C46;L20;I46;D55-D59;G62;D74;A32;F90;R60;E23;H49;K25;C84;N96;E78;E11;A81;N40;D36;L25;K74;C90;I61;R17;C15;G63;T56;N80;D25;H35;F40;I95;G43;K76;J62;C26;H26;J47;E55;T57;G20;B50;H44;F10;D46;L80;F20;Q61;E88;M89;Q54;K26;G12;D10-D36;M86;J18;G59;P59;G31;F73;A23;Q86;H16;C25;M33;B55;B44;K44;D75;Q06;B43;N20;C45;O14;B36;F52;K59;G21;J81;E70-E90;H06;C71;C18;L91;H91;B20-B24;Q21;E84;H18;J60;J63;C00-D48;B40;C50;O03;N50;M32;G41;K70-K77;J45;C93;B49;F31;E87;L73;K50;I50;E34;R09;J13;M06;G93;F00;C66;R31;L94;M08;C56;C61;F99-F99;N39;C74;C16;C44;G53;H47;H40;E24;C82;R25;I25;I60;D09;N21;E80;B35-B49;C92;C81;J44;F41;L30;C64-C68;A78;G80;E28;R64;B45;K73;K72;Q96;N97;K27;G70;Q00;E07;M00;Q44;N10-N16;M35;C55;I77;I20;K21;M81;L63;F44;I49;T09;Q87;B22;B35;P05;I47;E75;L40;Q28;L24;K83;C67;B54;L64;A48;A31;F84;R06;B25;Q35;B24;G72;B47;L68;T14;R52;N91;P83;F14;N04;L66;K75;I70;I20-I25;E27;D65;E66;G47;R18;G25;J42;E10-E14;M60-M63;N15;M34;D61;C91;R57;T78;J80;R00;D69;E30;M31;F91;C95;C23;N19;D57;N17;J67	Y	Y	ketopine 2% shampoo
E78	J45	DDAH2	DB00155	L-Citrulline		N	N
E78	J45	CLIC1	DB09130	Copper	Q11;F98;Q24;E56;N32;C50-C50;E83;Q77;E10;R20;E16;A15-A19;O24;L12;N30;F81;D68;F95;E21;D33;Q02;F06;N94;S72;I26;Q74;I10-I15;D64;G30;B37;K13;Q12;I64;Q80;N46;N90;C06;E72;M62;Q36;M15-M19;A41;J98;Q13;Q53;F17;L10;Q90;Q78;K29;D84;N17-N19;F99;N64;D56;R40;B05;E14;G45;A49;I68;M91-M94;M45;J64;N18;L50;L29;C83;Q79;K80;R35;G35;G81;Q05;D73;A74;G95;E26;D59;H81;G00-G99;G96;M88;C24;R23;B00;C22;K51;G92;O45;K86;G83;N40-N51;Q75;K63;H36;N42;R50;J93;I35;I73;C02;E22;M10;O43;S06;G36;C52;G40;L23;F51;D72;J43;D82;E00-E07;O60;M60;C80;R73;G50;F02;G91;C85;I63;J00-J99;C00-C97;F25;K92;H40-H42;P21;I51;N83;M16;R51;I42;L51;R63;T67;Q93;Q30-Q34;K70;C46;L20;D55-D59;I46;G71;D74;A32;F90;E23;H49;R60;E85;K25;K65;C84;E78;L53;E11;A81;N40;K56;P22;D76;D36;L25;Q04;K74;L82;C90;I61;R17;C15;M25;G63;T56;G10;N03;N80;D25;H35;F40;M13;Q81;H15;I95;G43;K76;J62;C26;L81;H26;J47;T57;R13;G82;S07;D05;D86;G20;B50;H44;L80;D46;F10;F20;Q61;E88;E51;M89;Q54;K26;G12;N25;D10-D36;J18;G59;A96;E63;G31;Q68;F73;A23;Q86;H16;G56;C38;I67;C25;M33;Q69;I34;B55;G60;K44;Q15;D75;Q06;T53;N20;C45;O14;F52;D66;K40;K59;G21;J81;F39;E70-E90;K22;D06;G11;H06;C71;C18;Q23;L91;J67;H91;B20-B24;Q82;Q21;H18;E84;J60;R29;Q00-Q07;D83;J63;F30-F39;C00-D48;D50;Q70;S09;K90;C50;O03;N50;B67;M32;G41;K70-K77;J45;C93;F31;E87;K50;I50;E34;R09;J13;M06;M41;G93;C66;F00;Q43;R31;M08;L94;K00;H53;M54;C56;C61;F99-F99;N39;C74;C16;R21;C44;G53;H02;M05-M14;H47;H27;H40;C82;L62;I25;S00-S09;I60;K58;D09;N21;E80;C92;C81;K37;J44;D45;F41;B18;I60-I69;L30;C64-C68;A78;E28;G80;R64;J96;K73;M87;M00-M25;K72;A86;Q96;N97;K27;G70;M94;Q00;E07;M00;Q44;N10-N16;M35;C55;I77;E76;R48;Q34;I20;F03;K21;Q85;M81;F44;L63;K05;G24;F63;D58;I49;T09;F60;R27;Q87;B22;R12;J95;P05;B65;R33;I47;Q56;N20-N23;A30;R19;E75;L40;Q28;L24;K83;C67;B54;B79;E40-E46;L64;N60-N64;A48;R82;Q25;F84;F42;R06;Q35;B24;E61;E50;G72;T14;R52;Q65-Q79;S26;N41;F82;N91;P83;S00;F14;N04;L66;I72;K75;I70;E71;I20-I25;Q66;E74;D18;E27;D65;E66;G47;I84;R18;H25-H28;G25;Q07;J42;E10-E14;M60-M63;J84;N15;J30;M34;D61;C91;C94;R26;K20;R57;R95;T78;J80;A39;R00;D69;H90;E30;M31;F91;C95;C23;Q89;G03;D47;E05;I71;M19;N19;R05;D57;N17;R25;C60	Y	Y
E78	J45	CLIC1	DB11638	Artenimol		N	N
E78	J45	HLA-B	DB11294	Coccidioides immitis spherule		N	N
E78	J45	HLA-B	DB04464	N-Formylmethionine		N	N
E78	J45	HLA-B	DB01048	Abacavir	C80;G50;C50-C50;E10;C45;E16;Q85;M81;J81;C00-C97;E70-E90;I51;F81;Q87;I42;C18;L51;R63;Q93;B22;L91;K70;J67;L20;I46;B20-B24;A32;I10-I15;J60;D64;G30;K13;R60;I64;J63;K25;C00-D48;K65;E11;M62;L40;K83;D36;A41;C67;B54;B79;C50;K74;A48;I61;B67;M32;G41;K70-K77;G63;J45;T56;F84;N17-N19;R06;N03;B24;K50;I50;H35;R09;G72;M06;T14;I95;G93;F00;R52;K76;L94;M45;N04;J64;N18;C56;C61;C16;R21;C44;K75;I70;L50;H02;I20-I25;C83;J47;G35;T57;I25;E66;G20;A74;G95;L80;D59;G00-G99;F20;E88;Q06;M60-M63;M89;C22;N15;N25;K51;J30;C92;D10-D36;D61;C91;J18;G59;K86;T78;K37;J44;J80;H36;R00;R50;D69;F41;L30;M10;O43;R64;C25;S06;M33;G36;G03;I71;G40;L23;B55;N19;G70;J43;D57;Q00;D82;M00;K44;N17;O60;N10-N16;M35	Y	Y	abacavir
E78	J45	HLA-B	DB01048	Abacavir	C80;G50;C50-C50;E10;C45;E16;Q85;M81;J81;C00-C97;E70-E90;I51;F81;Q87;I42;C18;L51;R63;Q93;B22;L91;K70;J67;L20;I46;B20-B24;A32;I10-I15;J60;D64;G30;K13;R60;I64;J63;K25;C00-D48;K65;E11;M62;L40;K83;D36;A41;C67;B54;B79;C50;K74;A48;I61;B67;M32;G41;K70-K77;G63;J45;T56;F84;N17-N19;R06;N03;B24;K50;I50;H35;R09;G72;M06;T14;I95;G93;F00;R52;K76;L94;M45;N04;J64;N18;C56;C61;C16;R21;C44;K75;I70;L50;H02;I20-I25;C83;J47;G35;T57;I25;E66;G20;A74;G95;L80;D59;G00-G99;F20;E88;Q06;M60-M63;M89;C22;N15;N25;K51;J30;C92;D10-D36;D61;C91;J18;G59;K86;T78;K37;J44;J80;H36;R00;R50;D69;F41;L30;M10;O43;R64;C25;S06;M33;G36;G03;I71;G40;L23;B55;N19;G70;J43;D57;Q00;D82;M00;K44;N17;O60;N10-N16;M35	Y	Y	abacavir 300mg / lamivudine 150mg / zidovudine 300mg tablet
E78	J45	TNF	DB05513	Atiprimod	C80;G50;C50-C50;E10;E16;M81;F44;J81;C00-C97;I51;T09;N30;C71;R51;D33;I42;C18;L51;R63;B22;K70;C46;L20;I46;I82;A32;I10-I15;J60;D64;G30;K13;R60;I64;J63;K25;C00-D48;E11;L40;Q28;K83;D36;L25;A41;C67;B54;L64;C50;Q53;K74;O03;A48;C90;I61;C15;F17;M32;G41;K70-K77;G63;J45;F84;K50;I50;H35;R09;E50;D75;M06;T14;I95;G93;A49;F00;R52;K76;L94;M08;C56;N18;C61;L66;C16;C44;K75;I70;L50;I20-I25;Q79;J47;T57;I25;E66;G20;A74;G95;L80;D59;I60;G00-G99;F20;M89;C22;K51;C92;D10-D36;G92;J18;C91;G59;C81;T78;G31;J44;H36;R00;F73;R50;F41;D45;L30;C95;O43;C25;R64;M33;S06;K73;D47;G40;L23;B55;J43;D57;D82;M00;K44;N17;O60	N	Y
E78	J45	TNF	DB00051	Adalimumab		N	N	humira 40mg injection solution 0.8ml prefilled syringe
E78	J45	TNF	DB00051	Adalimumab		N	N	adalimumab
E78	J45	TNF	DB01411	Pranlukast	N15;J18;K83;G31;K75;K63;L29;I51;C71;D33;I42;J45;F84;L23;L20;D72;G00-G99;N17;N10-N16	N	Y
E78	J45	TNF	DB05017	YSIL6		N	N
E78	J45	TNF	DB05992	Plinabulin		N	N
E78	J45	TNF	DB01407	Clenbuterol	C80;I20;G50;C50-C50;E10;K21;F02;E16;M81;F44;G21;J81;C00-C97;E70-E90;I51;L12;N30;F81;C71;R51;D33;I42;C18;R63;B22;K70;C46;L20;I46;B20-B24;D74;A32;I10-I15;J60;D64;G30;K13;R60;I64;H49;J63;K25;N46;C00-D48;E78;C06;E11;M62;L40;Q28;K83;D36;L25;A41;C67;B54;C50;K74;O03;A48;C90;F17;M32;G41;K70-K77;Q90;J45;K29;F84;F31;E87;B24;K50;I50;H35;R09;G72;J13;M06;T14;I95;G93;F00;A49;R52;N41;K76;J62;L94;F14;N18;C56;C61;C74;C16;C44;K75;I70;L50;G53;I20-I25;J47;G35;T57;D73;I25;E66;D86;G47;G20;A74;G95;L80;D59;K58;G00-G99;F20;E88;M60-M63;M89;E80;C22;K51;C92;D10-D36;C91;J18;C81;T78;K37;G31;O60;J44;R00;R50;F41;H16;I73;M10;O43;R64;C25;E22;S06;M33;K72;G40;A86;L23;B55;K27;J43;D57;Q00;M00;K44;N17;R25;Q06;M35;I77	Y	Y
E78	J45	TNF	DB08910	Pomalidomide		N	N
E78	J45	TNF	DB02325	Isopropyl alcohol	C80;Q24;R73;G50;C50-C50;E83;N20;E10;C45;E16;C85;O14;I63;M81;F44;J81;C00-C97;K92;I51;T09;F81;D68;R51;I42;C18;R63;B22;L91;K70;C46;L20;I46;D55-D59;B20-B24;A32;I10-I15;J60;D64;G30;Q56;K13;R60;I64;H49;J63;K25;C00-D48;C84;C06;C14;E72;E11;D70;L40;Q28;K83;D36;L25;A41;C67;B54;C50;Q53;K74;O03;A48;C90;I61;C15;F17;M32;G41;K70-K77;G63;J45;C93;F84;B24;K50;N80;I50;H35;R09;J13;M06;E14;T14;I95;G93;A49;F00;R52;K76;J62;L94;M08;F14;N18;C56;C61;C16;C44;K75;I70;L50;H02;I20-I25;C83;H26;J47;T57;Q05;I25;C32;E66;G20;A74;G95;F10;L80;D59;I60;G00-G99;F20;Q06;M89;C22;N15;K51;C92;D10-D36;G92;D61;C91;J18;G59;K86;T78;G31;J44;J80;H36;R00;R50;D69;F41;E28;O43;R64;C25;S06;M33;K73;Q96;G40;L23;N97;B55;J43;D57;Q00;E07;M00;K44;E00-E07;N17;O60;N10-N16	N	Y
E78	J45	TNF	DB05303	OMS-103HP		N	N
E78	J45	TNF	DB05412	Talmapimod		N	N
E78	J45	TNF	DB00608	Chloroquine	C80;Q24;R73;I20;G50;C50-C50;N32;F03;N20;E10;K21;C45;E16;Q85;C85;F52;K59;M81;F44;G21;J81;C00-C97;F25;F39;I49;P21;I51;N83;T09;L12;H06;M16;N30;F81;C71;Q87;R51;D33;I42;C18;L51;R63;Q23;B22;K70;H91;C46;F06;L20;I46;I26;B51;G62;I45;B20-B24;D55-D59;Q82;J95;R44;D74;A32;P05;Q74;H18;I10-I15;B65;J60;D64;G30;I47;R29;K13;R60;I64;E23;J63;D83;H49;E85;F31;K25;C00-D48;A30;N46;C84;R55;E78;F30-F39;D50;K65;N90;C06;E11;E75;M62;L40;Q28;K83;D36;L25;A06;C67;B54;A41;B79;L64;C50;Q53;K74;O03;A48;C90;I61;C15;F17;M32;G41;K70-K77;M79;N48;G63;J45;Q90;Q78;K29;T56;F84;N17-N19;R06;E87;Q35;D56;B24;R40;K50;F99;N80;I50;N36;L73;H35;H57;F40;L03;M13;R09;E50;G72;J13;M06;H93;L68;E14;T14;G45;I95;A49;G93;R52;F00;M91-M94;R31;K76;N91;L94;J62;M08;I68;F14;N04;H53;N18;C56;F99-F99;C61;N39;C74;L66;C26;C16;C44;K75;I70;L50;H02;G53;I20-I25;C37;H26;C83;L29;L93;J47;M05-M14;H47;H40;G35;E22;T57;E24;Q05;C82;I25;E66;G47;D86;G20;B50;H44;A74;G95;L80;D46;E26;D59;I60;H81;G00-G99;H54;F20;D09;Q61;M88;E10-E14;M60-M63;M89;K26;G12;C22;N15;N25;K51;C92;N10-N16;D10-D36;D61;G92;C91;J18;G59;C94;R26;K86;R57;T78;K37;G31;O60;J44;J80;K63;H36;R00;F73;R50;D69;C60;H90;F41;E30;H16;Q86;M31;L30;C95;C64-C68;M10;E28;O43;C02;I44;S06;R64;J96;C25;G80;C23;M33;K73;I71;C52;G40;Q96;L23;N97;B55;F05;N19;K27;G70;J43;M94;D57;Q00;D82;E07;M00;K44;E00-E07;N17;R25;Q06;M35;L26	Y	Y	avloclor 250mg tablet
E78	J45	TNF	DB00608	Chloroquine	C80;Q24;R73;I20;G50;C50-C50;N32;F03;N20;E10;K21;C45;E16;Q85;C85;F52;K59;M81;F44;G21;J81;C00-C97;F25;F39;I49;P21;I51;N83;T09;L12;H06;M16;N30;F81;C71;Q87;R51;D33;I42;C18;L51;R63;Q23;B22;K70;H91;C46;F06;L20;I46;I26;B51;G62;I45;B20-B24;D55-D59;Q82;J95;R44;D74;A32;P05;Q74;H18;I10-I15;B65;J60;D64;G30;I47;R29;K13;R60;I64;E23;J63;D83;H49;E85;F31;K25;C00-D48;A30;N46;C84;R55;E78;F30-F39;D50;K65;N90;C06;E11;E75;M62;L40;Q28;K83;D36;L25;A06;C67;B54;A41;B79;L64;C50;Q53;K74;O03;A48;C90;I61;C15;F17;M32;G41;K70-K77;M79;N48;G63;J45;Q90;Q78;K29;T56;F84;N17-N19;R06;E87;Q35;D56;B24;R40;K50;F99;N80;I50;N36;L73;H35;H57;F40;L03;M13;R09;E50;G72;J13;M06;H93;L68;E14;T14;G45;I95;A49;G93;R52;F00;M91-M94;R31;K76;N91;L94;J62;M08;I68;F14;N04;H53;N18;C56;F99-F99;C61;N39;C74;L66;C26;C16;C44;K75;I70;L50;H02;G53;I20-I25;C37;H26;C83;L29;L93;J47;M05-M14;H47;H40;G35;E22;T57;E24;Q05;C82;I25;E66;G47;D86;G20;B50;H44;A74;G95;L80;D46;E26;D59;I60;H81;G00-G99;H54;F20;D09;Q61;M88;E10-E14;M60-M63;M89;K26;G12;C22;N15;N25;K51;C92;N10-N16;D10-D36;D61;G92;C91;J18;G59;C94;R26;K86;R57;T78;K37;G31;O60;J44;J80;K63;H36;R00;F73;R50;D69;C60;H90;F41;E30;H16;Q86;M31;L30;C95;C64-C68;M10;E28;O43;C02;I44;S06;R64;J96;C25;G80;C23;M33;K73;I71;C52;G40;Q96;L23;N97;B55;F05;N19;K27;G70;J43;M94;D57;Q00;D82;E07;M00;K44;E00-E07;N17;R25;Q06;M35;L26	Y	Y	chloroquine	0.000542299
E78	J45	TNF	DB05758	CYT007-TNFQb		N	N
E78	J45	TNF	DB06495	Onercept		N	N
E78	J45	TNF	DB04956	Afelimomab		N	N
E78	J45	TNF	DB05470	VX-702		N	N
E78	J45	TNF	DB05218	PN0621		N	N
E78	J45	TNF	DB05207	SD118		N	N
E78	J45	TNF	DB05676	Apremilast		N	N
E78	J45	TNF	DB00065	Infliximab		N	N
E78	J45	TNF	DB00005	Etanercept		N	N
E78	J45	TNF	DB10770	Foreskin fibroblast (neonatal)		N	N
E78	J45	TNF	DB06674	Golimumab		N	N
E78	J45	TNF	DB01427	Amrinone	C80;G50;C50-C50;E10;E16;M81;J81;C00-C97;I49;I51;F81;I42;C18;R63;B22;K70;L20;I46;A32;I10-I15;J60;D64;G30;K13;R60;H49;I64;J63;K25;C00-D48;E11;M62;L40;K83;D36;A41;C67;B54;C50;O03;A48;G41;K70-K77;J45;K29;K50;I50;H35;R09;G72;M06;T14;I95;G93;F00;R52;K76;J62;L94;N18;C16;I70;L50;I20-I25;J47;G35;T57;I25;E66;G47;G20;A74;G95;L80;D59;G00-G99;F20;M60-M63;M89;C22;K51;D10-D36;J18;R57;T78;J44;R00;R50;D69;F41;M10;C25;O43;R64;M33;S06;G40;L23;B55;K27;J43;D57;M00;K44;N17;O60	N	Y
E78	J45	TNF	DB05744	CRx-139		N	N
E78	J45	TNF	DB12140	Dilmapimod	J44	N	N
E78	J45	TNF	DB01296	Glucosamine	Q24;N32;C50-C50;E83;E10;E16;O24;L12;N30;F81;D68;D33;S72;I26;Q74;I10-I15;D64;G30;K13;I64;N46;C06;E72;M62;Q36;A41;Q53;F17;Q90;Q78;K29;N17-N19;H52;D56;E14;G45;A49;I68;M91-M94;M45;J64;N18;L50;C83;Q79;R35;G35;M91;Q05;A74;G95;D59;H81;G00-G99;M88;C22;K51;G92;O45;K86;Q75;K63;H36;R50;I35;I73;M10;O43;C02;S06;C52;G40;L23;D72;J43;D82;E00-E07;O60;C80;R73;G50;C85;I63;F25;C00-C97;K92;H40-H42;P21;I51;N83;M16;R51;I42;L51;R63;K70;C46;L20;I46;D55-D59;I82;A32;R60;H49;E85;K25;K65;C84;E78;L53;E11;D70;A81;N40;D36;L25;K74;I15;C90;I61;C15;M25;G63;T56;N03;N80;H35;M13;Q81;I95;K76;J62;C26;H26;J47;T57;D05;D86;G20;L80;D46;F20;Q61;E88;M89;Q54;K26;G12;D10-D36;J18;G59;G31;F73;H16;C25;M33;B55;K44;D75;Q06;C45;O14;G21;J81;E70-E90;H06;C71;C18;L91;H91;B20-B24;Q82;E84;J60;R29;Q00-Q07;D83;J63;C00-D48;C50;O03;M32;G41;K70-K77;J45;C93;F31;E87;K50;I50;R09;J13;M06;G93;F00;L94;M08;H53;M54;C56;C61;N39;C74;C16;C44;G53;H02;M05-M14;H40;E24;C82;L62;I25;I60;D09;C92;C81;K37;J44;D45;F41;L30;C64-C68;E28;R64;J96;K73;M87;K72;Q96;N97;K27;M94;Q00;E07;M00;N10-N16;M35;C55;I20;K21;Q85;M81;L63;F44;K05;I49;T09;Q87;B22;J95;P05;B65;I47;A30;R19;E75;L40;Q28;K83;C67;B54;B79;L64;A48;A31;C62;F84;R06;B25;Q35;B24;E61;E50;G72;T14;R52;F14;N04;L66;I72;K75;I70;I20-I25;D18;E66;G47;Q07;J42;E10-E14;M60-M63;N15;M34;D61;C91;R57;T78;J80;R00;D69;H90;E30;M31;C95;C23;Q89;D47;I71;N19;D57;N17;J67	Y	Y	glucosamine product	0.063449
E78	J45	TNF	DB13751	Glycyrrhizic acid	C80;R73;I20;G50;C50-C50;E83;N32;E10;K21;C45;E16;Q85;O14;M81;F44;G21;J81;C00-C97;I49;P21;I51;N83;T09;O24;L12;H06;N30;F81;D68;C71;Q87;R51;D33;I42;C18;L51;R63;B22;L91;K70;H91;C46;L20;I46;D55-D59;B20-B24;Q82;J95;A32;P05;E84;I10-I15;B65;J60;D64;G30;K13;R60;I64;D83;J63;H49;K25;N46;C00-D48;K65;C06;E11;E75;M62;L40;Q28;K83;D36;L25;A41;C67;B54;B79;L64;C50;Q53;K74;O03;A48;C90;I61;N50;B67;C15;F17;M32;G41;K70-K77;G63;J45;Q90;Q78;F84;N17-N19;Q35;N03;B24;K50;N80;I50;H35;E34;R09;G72;D75;J13;M06;E14;T14;G45;G93;A49;F00;R52;I95;K76;J62;L94;M45;F14;N04;N18;C56;C61;N39;C74;L66;C16;C44;K75;I70;L50;H02;L29;G53;I20-I25;C83;J47;G35;T57;Q05;I25;E66;D86;G20;A74;G95;L80;E26;D59;I60;G00-G99;F20;D09;G96;Q06;E10-E14;M60-M63;M89;K26;J84;C22;N15;N25;K51;C92;M34;D10-D36;G92;D61;C91;J18;G59;P59;K86;N40-N51;K20;R57;C81;T78;K37;G31;J44;J80;K63;H36;R00;F73;R50;D69;F41;E30;H16;M31;C95;I35;O43;C02;R64;C25;S06;M33;K73;D47;M87;I71;Q96;G40;L23;N97;B55;N19;J43;D57;Q00;D82;E07;M00;K44;E00-E07;N17;O60;N10-N16;M35	N	Y
E78	J45	TNF	DB10772	Foreskin keratinocyte (neonatal)		N	N
E78	J45	TNF	DB05968	PR-104		N	N
E78	J45	TNF	DB09221	Polaprezinc	R60;K25;A49;F00;C22;K76;K51;C50-C50;G92;E10;G59;E11;L40;N18;C61;K83;A41;C44;C67;I70;H36;C50;I20-I25;K74;Q53;O03;I61;E30;I51;T09;G41;M16;K70-K77;T57;S06;K73;G63;T67;G30;F84;I25;G20;K50;N80;H18;I60;I10-I15;G00-G99;K44;N17;M06	N	N
E78	J45	TNF	DB11967	Binimetinib		N	N
E78	J45	TNF	DB08904	Certolizumab pegol		N	N
E78	J45	TNF	DB05869	Ethyl pyruvate	C80;R73;N32;G50;C50-C50;I20;E10;K21;E16;M81;J81;G21;C00-C97;I49;P21;I51;L12;H06;Q87;I42;C18;L51;R63;B22;K70;L20;I46;J95;A32;I10-I15;B65;J60;D64;G30;K13;R60;I64;J63;K25;C00-D48;C84;C06;E11;L40;K83;D36;A41;C67;B54;C50;K74;A48;I61;C15;F17;M32;G41;K70-K77;G63;J45;Q90;T56;F84;K50;N80;I50;H35;R09;J13;M06;E14;T14;I95;G93;A49;F00;R52;K76;J62;L94;M08;F14;C56;N18;C61;N39;C74;C16;C44;I70;L50;G53;I20-I25;J47;T57;I25;E66;G20;A74;G95;L80;D59;I60;G00-G99;F20;D09;E10-E14;M89;K26;C22;K51;D10-D36;J18;C91;G59;T78;J44;K63;R00;R50;F41;H16;E30;M31;O43;C25;C02;R64;M33;S06;I71;Q96;G40;L23;N97;B55;J43;D57;M00;K44;N17;O60;M35	N	Y
E78	J45	TNF	DB00668	Epinephrine	F98;C80;Q24;J38;R73;I20;G50;C50-C50;N32;N20;E10;F02;C45;G90;E16;I63;O14;K59;M81;F44;G21;J81;J00-J99;C00-C97;F25;M72;I49;E70-E90;K92;H40-H42;P21;I51;N83;T09;O24;F60;N30;F81;C71;J05;R27;Q87;R51;E21;D33;I42;C18;L51;R63;B22;K70;H91;C46;L20;I46;R07;I26;B20-B24;Q82;J95;A32;P05;I10-I15;B65;J60;D64;R33;G30;I47;R29;K13;F90;R60;I64;D83;J63;H49;K25;N46;C00-D48;R55;C84;E78;D50;C06;E11;M62;L40;Q28;K83;D36;L25;C67;A41;B54;J98;L64;C50;J46;K74;Q53;O03;A48;C90;I61;C15;F17;M32;G41;K70-K77;M25;N48;G63;J45;Q90;Q78;K29;Q25;F84;N17-N19;R06;E87;F99;F31;B24;R40;K50;G10;N80;I50;H35;F40;E61;R09;G72;D75;J13;M06;H93;E14;T14;G45;I95;A49;G93;R52;F00;G43;N41;K76;J62;L94;M08;F14;N04;H53;M54;N18;C56;F99-F99;C61;N39;C74;L66;C26;C16;C44;K75;I70;L50;H02;L29;Q79;I20-I25;C83;J47;H40;G35;T57;E24;D18;D73;I25;D65;E66;D86;G47;G20;B50;A74;G95;F10;L80;D59;I60;K58;G00-G99;F20;Q61;G96;E88;E10-E14;M60-M63;R23;M89;K26;J84;G12;C22;K51;C92;M34;D10-D36;G92;C91;J18;G59;K86;R26;K20;R57;R95;T78;K37;G31;O60;J44;J80;K63;H36;R00;F73;R50;D69;F41;H90;K07;Q86;E30;M31;C95;C64-C68;I35;M10;E28;O43;C02;R64;S06;Q89;J96;C25;M33;K73;R49;K72;G40;A86;Q96;L23;N97;B55;N19;K27;G70;J43;R05;D57;Q00;D82;H34;M00;K44;Q44;R61;N17;R25;Q06;M35	Y	Y	adrenaline product	0.0010846
E78	J45	TNF	DB00668	Epinephrine	F98;C80;Q24;J38;R73;I20;G50;C50-C50;N32;N20;E10;F02;C45;G90;E16;I63;O14;K59;M81;F44;G21;J81;J00-J99;C00-C97;F25;M72;I49;E70-E90;K92;H40-H42;P21;I51;N83;T09;O24;F60;N30;F81;C71;J05;R27;Q87;R51;E21;D33;I42;C18;L51;R63;B22;K70;H91;C46;L20;I46;R07;I26;B20-B24;Q82;J95;A32;P05;I10-I15;B65;J60;D64;R33;G30;I47;R29;K13;F90;R60;I64;D83;J63;H49;K25;N46;C00-D48;R55;C84;E78;D50;C06;E11;M62;L40;Q28;K83;D36;L25;C67;A41;B54;J98;L64;C50;J46;K74;Q53;O03;A48;C90;I61;C15;F17;M32;G41;K70-K77;M25;N48;G63;J45;Q90;Q78;K29;Q25;F84;N17-N19;R06;E87;F99;F31;B24;R40;K50;G10;N80;I50;H35;F40;E61;R09;G72;D75;J13;M06;H93;E14;T14;G45;I95;A49;G93;R52;F00;G43;N41;K76;J62;L94;M08;F14;N04;H53;M54;N18;C56;F99-F99;C61;N39;C74;L66;C26;C16;C44;K75;I70;L50;H02;L29;Q79;I20-I25;C83;J47;H40;G35;T57;E24;D18;D73;I25;D65;E66;D86;G47;G20;B50;A74;G95;F10;L80;D59;I60;K58;G00-G99;F20;Q61;G96;E88;E10-E14;M60-M63;R23;M89;K26;J84;G12;C22;K51;C92;M34;D10-D36;G92;C91;J18;G59;K86;R26;K20;R57;R95;T78;K37;G31;O60;J44;J80;K63;H36;R00;F73;R50;D69;F41;H90;K07;Q86;E30;M31;C95;C64-C68;I35;M10;E28;O43;C02;R64;S06;Q89;J96;C25;M33;K73;R49;K72;G40;A86;Q96;L23;N97;B55;N19;K27;G70;J43;R05;D57;Q00;D82;H34;M00;K44;Q44;R61;N17;R25;Q06;M35	Y	Y	epinephrine
E78	J45	TNF	DB05879	AME-527		N	N
E78	J45	TNF	DB06444	Dexanabinol	F98;G50;C50-C50;E10;K21;R20;E16;M81;F44;J81;F25;I49;E70-E90;F50;I51;T09;F81;R51;I42;C18;L51;R63;B22;K70;C46;L20;I46;R07;A32;H18;I10-I15;J60;D64;G30;K13;F90;R60;I64;J63;K25;K65;C84;C06;E11;E75;L40;Q28;K83;A41;C67;B54;B79;L64;C50;Q53;K74;O03;A48;C90;I61;F17;M32;G41;K70-K77;G63;J45;F84;F42;F31;G10;K50;N80;I50;H35;R09;E50;J13;M06;T14;I95;G93;A49;F00;R52;G43;K76;L94;M08;F14;N18;C56;C61;L66;C16;C44;K75;I70;L50;L29;I20-I25;Q79;J47;G35;T57;E24;I25;E66;G47;G20;A74;G95;F10;L80;D59;I60;G00-G99;F20;Q61;E88;M89;C22;K51;C92;G92;C91;J18;G59;C81;T78;G31;O60;J44;H36;R00;F73;R50;F41;E30;L30;O43;R64;C25;S06;M33;K73;G40;L23;N97;B55;J43;R05;D57;D82;M00;K44;N17;R25	Y	Y
E78	J45	TNF	DB00852	Pseudoephedrine	I64;N20-N23;G93;R55;I20;J30;N20;J00;T78;L50;I49;I61;F60;I67;R27;R51;I42;N17;G40;F31;G47;R07;I50;G25;I10-I15;R33;I47;R25;L26	N	N	actifed tablet
E78	J45	TNF	DB00852	Pseudoephedrine	I64;N20-N23;G93;R55;I20;J30;N20;J00;T78;L50;I49;I61;F60;I67;R27;R51;I42;N17;G40;F31;G47;R07;I50;G25;I10-I15;R33;I47;R25;L26	N	N	pseudoephedrine
E78	J45	TNF	DB00852	Pseudoephedrine	I64;N20-N23;G93;R55;I20;J30;N20;J00;T78;L50;I49;I61;F60;I67;R27;R51;I42;N17;G40;F31;G47;R07;I50;G25;I10-I15;R33;I47;R25;L26	N	N	non-drowsy sinutab tablet	0.000542299
E78	J45	TNF	DB00852	Pseudoephedrine	I64;N20-N23;G93;R55;I20;J30;N20;J00;T78;L50;I49;I61;F60;I67;R27;R51;I42;N17;G40;F31;G47;R07;I50;G25;I10-I15;R33;I47;R25;L26	N	N	sudafed 60mg tablet
E78	J45	TNF	DB05767	Andrographolide	C80;Q24;R73;G50;C50-C50;E83;N20;E10;C45;E16;C85;O14;F52;M81;J81;C00-C97;I49;E70-E90;P21;I51;A15-A19;N83;T09;F81;C71;D68;Q87;E21;D33;I42;C18;L51;R63;B22;L91;K70;H91;I46;I26;D55-D59;B20-B24;D74;A32;P05;E84;I10-I15;B65;J60;D64;R33;G30;R29;K13;R60;I64;E23;J63;H49;K25;N46;C00-D48;K65;C84;D50;N90;C06;C14;E72;E11;E75;M62;L40;L24;K83;D36;L25;A41;C67;B54;C50;Q53;K74;O03;A48;C90;I61;C15;M32;G41;K70-K77;G63;J45;N17;Q78;C93;Q90;F84;N17-N19;F31;E87;Q35;F99;B24;K50;N80;I50;H35;F40;M13;R09;Q81;G72;J13;M06;E14;T14;G45;G93;A49;F00;R52;I95;M91-M94;K76;N91;L94;J62;M08;F14;N04;N18;C56;F99-F99;C61;C26;C74;C16;C44;K75;I70;L50;I20-I25;Q79;C83;H26;J47;M05-M14;G35;T57;E24;Q05;C82;L62;I25;C32;D05;D73;D86;G20;E66;B50;H44;A74;G95;L80;D46;D59;I60;G00-G99;F20;Q61;J42;M88;E88;Q06;E10-E14;M60-M63;M89;K26;G12;E80;C22;N15;K51;C92;M34;D10-D36;O45;G92;C91;J18;G59;C94;R26;K86;T78;G31;J44;J80;H36;R00;F73;R50;D69;C60;F41;Q86;I60-I69;H16;B18;M31;L30;C95;C64-C68;I35;I67;E28;O43;C25;R64;I73;S06;C23;M33;K73;D47;K72;G40;Q96;L23;N97;B55;N19;K27;G70;J43;M94;D57;Q00;D82;E07;M00;K44;E00-E07;D75;O60;N10-N16;M35;I77	Y	Y
E78	J45	LTA	DB00005	Etanercept		N	N
E78	J45	HLA-DQB1	DB00071	Insulin Pork		N	N
E78	K44	HLA-B	DB11294	Coccidioides immitis spherule		N	N
E78	K44	HLA-B	DB04464	N-Formylmethionine		N	N
E78	K44	HLA-B	DB01048	Abacavir	C80;G50;C50-C50;E10;C45;E16;Q85;M81;J81;C00-C97;E70-E90;I51;F81;Q87;I42;C18;L51;R63;Q93;B22;L91;K70;J67;L20;I46;B20-B24;A32;I10-I15;J60;D64;G30;K13;R60;I64;J63;K25;C00-D48;K65;E11;M62;L40;K83;D36;A41;C67;B54;B79;C50;K74;A48;I61;B67;M32;G41;K70-K77;G63;J45;T56;F84;N17-N19;R06;N03;B24;K50;I50;H35;R09;G72;M06;T14;I95;G93;F00;R52;K76;L94;M45;N04;J64;N18;C56;C61;C16;R21;C44;K75;I70;L50;H02;I20-I25;C83;J47;G35;T57;I25;E66;G20;A74;G95;L80;D59;G00-G99;F20;E88;Q06;M60-M63;M89;C22;N15;N25;K51;J30;C92;D10-D36;D61;C91;J18;G59;K86;T78;K37;J44;J80;H36;R00;R50;D69;F41;L30;M10;O43;R64;C25;S06;M33;G36;G03;I71;G40;L23;B55;N19;G70;J43;D57;Q00;D82;M00;K44;N17;O60;N10-N16;M35	Y	Y	abacavir
E78	K44	HLA-B	DB01048	Abacavir	C80;G50;C50-C50;E10;C45;E16;Q85;M81;J81;C00-C97;E70-E90;I51;F81;Q87;I42;C18;L51;R63;Q93;B22;L91;K70;J67;L20;I46;B20-B24;A32;I10-I15;J60;D64;G30;K13;R60;I64;J63;K25;C00-D48;K65;E11;M62;L40;K83;D36;A41;C67;B54;B79;C50;K74;A48;I61;B67;M32;G41;K70-K77;G63;J45;T56;F84;N17-N19;R06;N03;B24;K50;I50;H35;R09;G72;M06;T14;I95;G93;F00;R52;K76;L94;M45;N04;J64;N18;C56;C61;C16;R21;C44;K75;I70;L50;H02;I20-I25;C83;J47;G35;T57;I25;E66;G20;A74;G95;L80;D59;G00-G99;F20;E88;Q06;M60-M63;M89;C22;N15;N25;K51;J30;C92;D10-D36;D61;C91;J18;G59;K86;T78;K37;J44;J80;H36;R00;R50;D69;F41;L30;M10;O43;R64;C25;S06;M33;G36;G03;I71;G40;L23;B55;N19;G70;J43;D57;Q00;D82;M00;K44;N17;O60;N10-N16;M35	Y	Y	abacavir 300mg / lamivudine 150mg / zidovudine 300mg tablet
E78	N17	CYP26C1	DB00755	Tretinoin	Q11;F98;Q24;L44;N32;C50-C50;E83;Q77;E10;E16;I78;A15-A19;O24;L12;N30;F81;D68;F95;E21;D33;Q02;F06;N94;S72;I26;Q74;I10-I15;D64;G30;B37;K13;Q12;R41;I64;Q80;N46;R55;N90;C06;E72;M62;Q36;M15-M19;A41;J98;Q13;Q53;F17;E20;N48;Q90;Q78;K29;D84;N17-N19;F99;N64;D56;H52;R40;H57;Q20;L03;E14;G45;A49;I68;M91-M94;M45;J64;N18;M30;L50;L29;C83;Q79;C37;R35;G35;M91;L70;Q05;L57;D73;O40;A74;G95;E26;D59;H81;G00-G99;L72;G96;M88;C24;R23;B00;J33;C22;K51;G92;O45;K86;N40-N51;Q75;K63;H36;R50;K07;I35;I73;C02;E22;M10;O43;S06;G36;C52;G40;M24;L23;F51;D72;J43;D82;E00-E07;O60;M60;P57;C80;R73;G50;F02;G91;G90;C85;I63;I85;J00-J99;C00-C97;F25;K92;H40-H42;P21;I51;N83;M16;R51;I42;L51;R63;Q93;Q30-Q34;K70;C46;L20;D55-D59;R07;I46;G62;G71;I82;D74;A32;P29;F90;E23;R60;H49;E85;K25;I02;K65;C84;N96;E78;L53;E11;D70;A81;G61;P22;D36;L25;Q04;I15;K74;L82;C90;I61;C15;M25;G63;T56;G10;N03;N80;D25;H35;F40;M13;Q81;H93;I95;G43;R43;K76;J62;C26;L81;P56;H26;J47;E55;T57;R13;G82;E79;D05;D86;G20;B50;H44;L80;D46;F10;F20;Q61;L55;E88;E51;Q99;M89;Q54;K26;G12;I86;N25;D10-D36;J18;G59;P59;A96;E06;E63;G31;Q68;F73;Q86;H16;I67;C25;M33;Q69;I34;B55;B44;G60;K44;Q03;Q15;D75;Q06;T53;N20;C45;O14;F52;D66;K40;K59;G21;J81;F39;E70-E90;K22;D06;H43;G11;H06;C71;K08;C18;Q23;L91;J67;H91;B20-B24;Q82;Q21;H18;E84;J60;R29;Q00-Q07;D83;J63;F30-F39;C00-D48;F43;D50;Q70;C14;G58;K90;Q16;C50;O03;N50;B67;M32;G41;K70-K77;J45;C93;F31;E87;L73;K50;I50;E34;R09;J13;M06;M41;G93;C66;F00;Q43;R31;M08;L94;H10-H13;K00;H53;M54;C56;C61;Q17;N39;C74;F99-F99;C16;R21;C44;G53;H02;M05-M14;H47;H27;H40;E24;C82;L62;I25;C32;I60;K58;D09;N21;E80;E03;C92;C81;C88;D22;K37;J44;F41;I60-I69;L30;C64-C68;A78;E28;G80;R64;J96;R56;K73;M87;M00-M25;H46;A86;K72;Q96;N97;K27;G70;M94;Q00;E07;M00;Q44;N10-N16;M35;C55;I77;B66;E76;R48;Q34;I20;F03;K21;Q85;M81;F44;L63;K05;G24;F63;D58;I49;G54;T09;F60;Q18;Q87;R27;B22;P05;B65;R33;I47;Q56;F22;A30;R19;E75;L40;Q28;L52;L24;K83;C67;B54;B79;E40-E46;L64;N60-N64;A48;R82;C62;A31;Q25;F84;F42;B25;Q35;R06;B24;H11;E50;L60;B34;G72;L68;T14;R52;Q65-Q79;S26;N41;F82;N91;F14;N04;L66;I72;K75;I70;E71;I20-I25;Q66;E74;D18;E27;D65;E66;G47;R18;H25-H28;G25;H54;Q07;J42;E10-E14;M60-M63;J84;A91;N15;J30;M34;D61;C91;C94;R26;K20;R57;R95;T78;J80;A39;R00;D69;H90;E30;M31;C95;C23;Q89;D47;E05;I71;M19;N19;L41;D57;N17;R25;C60	Y	Y	retin-a 0.025% cream
E78	N17	CYP26C1	DB00523	Alitretinoin	P57;Q24;C80;R73;N32;G50;C50-C50;F03;N20;E10;K21;C45;E16;Q85;O14;C85;I63;M81;F44;J81;C00-C97;I49;I78;E70-E90;P21;I51;N83;T09;O24;H06;M16;F81;C71;R51;D33;I42;C18;L51;R63;Q93;B22;L91;K70;H91;J67;F06;L20;I46;I26;D55-D59;C46;B20-B24;Q21;G71;A32;H18;P05;E84;I10-I15;J60;D64;G30;R29;K13;F90;Q00-Q07;R60;I64;E23;J63;H49;E85;F31;Q80;C00-D48;K25;N46;C84;K65;E78;C06;E11;E75;M62;L40;Q28;K90;K83;D36;L25;C67;A41;B54;B79;Q04;L64;C50;Q53;K74;O03;A48;L82;C90;I61;C15;F17;M32;G41;K70-K77;A31;G63;J45;Q78;C93;K29;T56;F84;D84;R06;B25;E87;Q35;B24;R40;D56;K50;N80;I50;D25;N03;H35;R09;E50;L60;Q81;G72;D75;J13;M06;E14;T14;I95;G93;A49;F00;R52;Q65-Q79;I68;G43;K76;F82;N91;L94;J62;M08;M45;F14;N04;H53;M54;J64;N18;C56;C61;C26;C74;L66;H52;C16;C44;K75;I70;L81;L50;H02;C83;Q79;I20-I25;H26;Q66;R35;J47;G35;E55;T57;E24;D18;Q05;C82;E27;D73;I25;E66;G47;D86;G20;B50;A74;G95;L80;G25;D59;I60;H81;G00-G99;F20;Q07;L72;D09;Q61;J42;E88;Q06;E10-E14;R23;M89;M60-M63;K26;G12;E80;C22;N15;E03;K51;C92;M34;D10-D36;J30;G92;C91;J18;G59;D61;P59;K86;R57;C81;N17-N19;T78;K37;G31;J44;J80;H36;Q68;R00;F73;R50;D69;F41;H16;E30;M31;L30;G56;C95;C64-C68;I35;I73;M10;E28;O43;C02;R64;S06;J96;C25;Q89;Q69;C23;M33;K73;D47;K72;G40;C52;Q96;H46;L23;N97;B55;N19;F51;K27;D72;G70;J43;D57;Q00;D82;E07;M00;K44;E00-E07;Q15;N17;O60;N10-N16;M35;C55	Y	Y
E78	M31	HLA-DQB1	DB00071	Insulin Pork		N	N
E78	M05	C4A	DB00028	Immune Globulin Human		N	N
E78	M05	DDX39B	DB02325	Isopropyl alcohol	C80;Q24;R73;G50;C50-C50;E83;N20;E10;C45;E16;C85;O14;I63;M81;F44;J81;C00-C97;K92;I51;T09;F81;D68;R51;I42;C18;R63;B22;L91;K70;C46;L20;I46;D55-D59;B20-B24;A32;I10-I15;J60;D64;G30;Q56;K13;R60;I64;H49;J63;K25;C00-D48;C84;C06;C14;E72;E11;D70;L40;Q28;K83;D36;L25;A41;C67;B54;C50;Q53;K74;O03;A48;C90;I61;C15;F17;M32;G41;K70-K77;G63;J45;C93;F84;B24;K50;N80;I50;H35;R09;J13;M06;E14;T14;I95;G93;A49;F00;R52;K76;J62;L94;M08;F14;N18;C56;C61;C16;C44;K75;I70;L50;H02;I20-I25;C83;H26;J47;T57;Q05;I25;C32;E66;G20;A74;G95;F10;L80;D59;I60;G00-G99;F20;Q06;M89;C22;N15;K51;C92;D10-D36;G92;D61;C91;J18;G59;K86;T78;G31;J44;J80;H36;R00;R50;D69;F41;E28;O43;R64;C25;S06;M33;K73;Q96;G40;L23;N97;B55;J43;D57;Q00;E07;M00;K44;E00-E07;N17;O60;N10-N16	N	N
E78	M05	DDX39B	DB11638	Artenimol		N	N
E78	M05	CYP21A2	DB01026	Ketoconazole	Q24;N32;C50-C50;E83;E10;E16;O24;L12;N30;F81;F95;D68;D33;I26;I10-I15;D64;G30;B37;K13;I64;R41;N46;C06;M62;A41;Q53;F17;N48;Q90;Q78;K29;D84;B39;F99;D56;N17-N19;R40;H57;E14;G45;A49;J64;N18;L50;L29;C83;Q79;G35;G81;L70;Q05;D73;A74;G95;E26;D59;H81;G00-G99;G96;C22;K51;G92;O45;K86;G83;N40-N51;K63;H36;R50;I35;I73;M10;O43;C02;E22;S06;G40;L23;D72;J43;E00-E07;O60;M60;P57;C80;R73;G50;L88;C85;I63;F25;C00-C97;P21;I51;N83;M16;R51;I42;L51;R63;K70;C46;L20;I46;D55-D59;G62;D74;A32;F90;R60;E23;H49;K25;C84;N96;E78;E11;A81;N40;D36;L25;K74;C90;I61;R17;C15;G63;T56;N80;D25;H35;F40;I95;G43;K76;J62;C26;H26;J47;E55;T57;G20;B50;H44;F10;D46;L80;F20;Q61;E88;M89;Q54;K26;G12;D10-D36;M86;J18;G59;P59;G31;F73;A23;Q86;H16;C25;M33;B55;B44;K44;D75;Q06;B43;N20;C45;O14;B36;F52;K59;G21;J81;E70-E90;H06;C71;C18;L91;H91;B20-B24;Q21;E84;H18;J60;J63;C00-D48;B40;C50;O03;N50;M32;G41;K70-K77;J45;C93;B49;F31;E87;L73;K50;I50;E34;R09;J13;M06;G93;F00;C66;R31;L94;M08;C56;C61;F99-F99;N39;C74;C16;C44;G53;H47;H40;E24;C82;R25;I25;I60;D09;N21;E80;B35-B49;C92;C81;J44;F41;L30;C64-C68;A78;G80;E28;R64;B45;K73;K72;Q96;N97;K27;G70;Q00;E07;M00;Q44;N10-N16;M35;C55;I77;I20;K21;M81;L63;F44;I49;T09;Q87;B22;B35;P05;I47;E75;L40;Q28;L24;K83;C67;B54;L64;A48;A31;F84;R06;B25;Q35;B24;G72;B47;L68;T14;R52;N91;P83;F14;N04;L66;K75;I70;I20-I25;E27;D65;E66;G47;R18;G25;J42;E10-E14;M60-M63;N15;M34;D61;C91;R57;T78;J80;R00;D69;E30;M31;F91;C95;C23;N19;D57;N17;J67	Y	N	ketoconazole 2% cream
E78	M05	CYP21A2	DB01026	Ketoconazole	Q24;N32;C50-C50;E83;E10;E16;O24;L12;N30;F81;F95;D68;D33;I26;I10-I15;D64;G30;B37;K13;I64;R41;N46;C06;M62;A41;Q53;F17;N48;Q90;Q78;K29;D84;B39;F99;D56;N17-N19;R40;H57;E14;G45;A49;J64;N18;L50;L29;C83;Q79;G35;G81;L70;Q05;D73;A74;G95;E26;D59;H81;G00-G99;G96;C22;K51;G92;O45;K86;G83;N40-N51;K63;H36;R50;I35;I73;M10;O43;C02;E22;S06;G40;L23;D72;J43;E00-E07;O60;M60;P57;C80;R73;G50;L88;C85;I63;F25;C00-C97;P21;I51;N83;M16;R51;I42;L51;R63;K70;C46;L20;I46;D55-D59;G62;D74;A32;F90;R60;E23;H49;K25;C84;N96;E78;E11;A81;N40;D36;L25;K74;C90;I61;R17;C15;G63;T56;N80;D25;H35;F40;I95;G43;K76;J62;C26;H26;J47;E55;T57;G20;B50;H44;F10;D46;L80;F20;Q61;E88;M89;Q54;K26;G12;D10-D36;M86;J18;G59;P59;G31;F73;A23;Q86;H16;C25;M33;B55;B44;K44;D75;Q06;B43;N20;C45;O14;B36;F52;K59;G21;J81;E70-E90;H06;C71;C18;L91;H91;B20-B24;Q21;E84;H18;J60;J63;C00-D48;B40;C50;O03;N50;M32;G41;K70-K77;J45;C93;B49;F31;E87;L73;K50;I50;E34;R09;J13;M06;G93;F00;C66;R31;L94;M08;C56;C61;F99-F99;N39;C74;C16;C44;G53;H47;H40;E24;C82;R25;I25;I60;D09;N21;E80;B35-B49;C92;C81;J44;F41;L30;C64-C68;A78;G80;E28;R64;B45;K73;K72;Q96;N97;K27;G70;Q00;E07;M00;Q44;N10-N16;M35;C55;I77;I20;K21;M81;L63;F44;I49;T09;Q87;B22;B35;P05;I47;E75;L40;Q28;L24;K83;C67;B54;L64;A48;A31;F84;R06;B25;Q35;B24;G72;B47;L68;T14;R52;N91;P83;F14;N04;L66;K75;I70;I20-I25;E27;D65;E66;G47;R18;G25;J42;E10-E14;M60-M63;N15;M34;D61;C91;R57;T78;J80;R00;D69;E30;M31;F91;C95;C23;N19;D57;N17;J67	Y	N	ketoconazole 2% shampoo
E78	M05	CYP21A2	DB01026	Ketoconazole	Q24;N32;C50-C50;E83;E10;E16;O24;L12;N30;F81;F95;D68;D33;I26;I10-I15;D64;G30;B37;K13;I64;R41;N46;C06;M62;A41;Q53;F17;N48;Q90;Q78;K29;D84;B39;F99;D56;N17-N19;R40;H57;E14;G45;A49;J64;N18;L50;L29;C83;Q79;G35;G81;L70;Q05;D73;A74;G95;E26;D59;H81;G00-G99;G96;C22;K51;G92;O45;K86;G83;N40-N51;K63;H36;R50;I35;I73;M10;O43;C02;E22;S06;G40;L23;D72;J43;E00-E07;O60;M60;P57;C80;R73;G50;L88;C85;I63;F25;C00-C97;P21;I51;N83;M16;R51;I42;L51;R63;K70;C46;L20;I46;D55-D59;G62;D74;A32;F90;R60;E23;H49;K25;C84;N96;E78;E11;A81;N40;D36;L25;K74;C90;I61;R17;C15;G63;T56;N80;D25;H35;F40;I95;G43;K76;J62;C26;H26;J47;E55;T57;G20;B50;H44;F10;D46;L80;F20;Q61;E88;M89;Q54;K26;G12;D10-D36;M86;J18;G59;P59;G31;F73;A23;Q86;H16;C25;M33;B55;B44;K44;D75;Q06;B43;N20;C45;O14;B36;F52;K59;G21;J81;E70-E90;H06;C71;C18;L91;H91;B20-B24;Q21;E84;H18;J60;J63;C00-D48;B40;C50;O03;N50;M32;G41;K70-K77;J45;C93;B49;F31;E87;L73;K50;I50;E34;R09;J13;M06;G93;F00;C66;R31;L94;M08;C56;C61;F99-F99;N39;C74;C16;C44;G53;H47;H40;E24;C82;R25;I25;I60;D09;N21;E80;B35-B49;C92;C81;J44;F41;L30;C64-C68;A78;G80;E28;R64;B45;K73;K72;Q96;N97;K27;G70;Q00;E07;M00;Q44;N10-N16;M35;C55;I77;I20;K21;M81;L63;F44;I49;T09;Q87;B22;B35;P05;I47;E75;L40;Q28;L24;K83;C67;B54;L64;A48;A31;F84;R06;B25;Q35;B24;G72;B47;L68;T14;R52;N91;P83;F14;N04;L66;K75;I70;I20-I25;E27;D65;E66;G47;R18;G25;J42;E10-E14;M60-M63;N15;M34;D61;C91;R57;T78;J80;R00;D69;E30;M31;F91;C95;C23;N19;D57;N17;J67	Y	N	nizoral 2% cream
E78	M05	CYP21A2	DB01026	Ketoconazole	Q24;N32;C50-C50;E83;E10;E16;O24;L12;N30;F81;F95;D68;D33;I26;I10-I15;D64;G30;B37;K13;I64;R41;N46;C06;M62;A41;Q53;F17;N48;Q90;Q78;K29;D84;B39;F99;D56;N17-N19;R40;H57;E14;G45;A49;J64;N18;L50;L29;C83;Q79;G35;G81;L70;Q05;D73;A74;G95;E26;D59;H81;G00-G99;G96;C22;K51;G92;O45;K86;G83;N40-N51;K63;H36;R50;I35;I73;M10;O43;C02;E22;S06;G40;L23;D72;J43;E00-E07;O60;M60;P57;C80;R73;G50;L88;C85;I63;F25;C00-C97;P21;I51;N83;M16;R51;I42;L51;R63;K70;C46;L20;I46;D55-D59;G62;D74;A32;F90;R60;E23;H49;K25;C84;N96;E78;E11;A81;N40;D36;L25;K74;C90;I61;R17;C15;G63;T56;N80;D25;H35;F40;I95;G43;K76;J62;C26;H26;J47;E55;T57;G20;B50;H44;F10;D46;L80;F20;Q61;E88;M89;Q54;K26;G12;D10-D36;M86;J18;G59;P59;G31;F73;A23;Q86;H16;C25;M33;B55;B44;K44;D75;Q06;B43;N20;C45;O14;B36;F52;K59;G21;J81;E70-E90;H06;C71;C18;L91;H91;B20-B24;Q21;E84;H18;J60;J63;C00-D48;B40;C50;O03;N50;M32;G41;K70-K77;J45;C93;B49;F31;E87;L73;K50;I50;E34;R09;J13;M06;G93;F00;C66;R31;L94;M08;C56;C61;F99-F99;N39;C74;C16;C44;G53;H47;H40;E24;C82;R25;I25;I60;D09;N21;E80;B35-B49;C92;C81;J44;F41;L30;C64-C68;A78;G80;E28;R64;B45;K73;K72;Q96;N97;K27;G70;Q00;E07;M00;Q44;N10-N16;M35;C55;I77;I20;K21;M81;L63;F44;I49;T09;Q87;B22;B35;P05;I47;E75;L40;Q28;L24;K83;C67;B54;L64;A48;A31;F84;R06;B25;Q35;B24;G72;B47;L68;T14;R52;N91;P83;F14;N04;L66;K75;I70;I20-I25;E27;D65;E66;G47;R18;G25;J42;E10-E14;M60-M63;N15;M34;D61;C91;R57;T78;J80;R00;D69;E30;M31;F91;C95;C23;N19;D57;N17;J67	Y	N	nizoral 20mg/ml shampoo
E78	M05	CYP21A2	DB01026	Ketoconazole	Q24;N32;C50-C50;E83;E10;E16;O24;L12;N30;F81;F95;D68;D33;I26;I10-I15;D64;G30;B37;K13;I64;R41;N46;C06;M62;A41;Q53;F17;N48;Q90;Q78;K29;D84;B39;F99;D56;N17-N19;R40;H57;E14;G45;A49;J64;N18;L50;L29;C83;Q79;G35;G81;L70;Q05;D73;A74;G95;E26;D59;H81;G00-G99;G96;C22;K51;G92;O45;K86;G83;N40-N51;K63;H36;R50;I35;I73;M10;O43;C02;E22;S06;G40;L23;D72;J43;E00-E07;O60;M60;P57;C80;R73;G50;L88;C85;I63;F25;C00-C97;P21;I51;N83;M16;R51;I42;L51;R63;K70;C46;L20;I46;D55-D59;G62;D74;A32;F90;R60;E23;H49;K25;C84;N96;E78;E11;A81;N40;D36;L25;K74;C90;I61;R17;C15;G63;T56;N80;D25;H35;F40;I95;G43;K76;J62;C26;H26;J47;E55;T57;G20;B50;H44;F10;D46;L80;F20;Q61;E88;M89;Q54;K26;G12;D10-D36;M86;J18;G59;P59;G31;F73;A23;Q86;H16;C25;M33;B55;B44;K44;D75;Q06;B43;N20;C45;O14;B36;F52;K59;G21;J81;E70-E90;H06;C71;C18;L91;H91;B20-B24;Q21;E84;H18;J60;J63;C00-D48;B40;C50;O03;N50;M32;G41;K70-K77;J45;C93;B49;F31;E87;L73;K50;I50;E34;R09;J13;M06;G93;F00;C66;R31;L94;M08;C56;C61;F99-F99;N39;C74;C16;C44;G53;H47;H40;E24;C82;R25;I25;I60;D09;N21;E80;B35-B49;C92;C81;J44;F41;L30;C64-C68;A78;G80;E28;R64;B45;K73;K72;Q96;N97;K27;G70;Q00;E07;M00;Q44;N10-N16;M35;C55;I77;I20;K21;M81;L63;F44;I49;T09;Q87;B22;B35;P05;I47;E75;L40;Q28;L24;K83;C67;B54;L64;A48;A31;F84;R06;B25;Q35;B24;G72;B47;L68;T14;R52;N91;P83;F14;N04;L66;K75;I70;I20-I25;E27;D65;E66;G47;R18;G25;J42;E10-E14;M60-M63;N15;M34;D61;C91;R57;T78;J80;R00;D69;E30;M31;F91;C95;C23;N19;D57;N17;J67	Y	N	ketoconazole
E78	M05	CYP21A2	DB01026	Ketoconazole	Q24;N32;C50-C50;E83;E10;E16;O24;L12;N30;F81;F95;D68;D33;I26;I10-I15;D64;G30;B37;K13;I64;R41;N46;C06;M62;A41;Q53;F17;N48;Q90;Q78;K29;D84;B39;F99;D56;N17-N19;R40;H57;E14;G45;A49;J64;N18;L50;L29;C83;Q79;G35;G81;L70;Q05;D73;A74;G95;E26;D59;H81;G00-G99;G96;C22;K51;G92;O45;K86;G83;N40-N51;K63;H36;R50;I35;I73;M10;O43;C02;E22;S06;G40;L23;D72;J43;E00-E07;O60;M60;P57;C80;R73;G50;L88;C85;I63;F25;C00-C97;P21;I51;N83;M16;R51;I42;L51;R63;K70;C46;L20;I46;D55-D59;G62;D74;A32;F90;R60;E23;H49;K25;C84;N96;E78;E11;A81;N40;D36;L25;K74;C90;I61;R17;C15;G63;T56;N80;D25;H35;F40;I95;G43;K76;J62;C26;H26;J47;E55;T57;G20;B50;H44;F10;D46;L80;F20;Q61;E88;M89;Q54;K26;G12;D10-D36;M86;J18;G59;P59;G31;F73;A23;Q86;H16;C25;M33;B55;B44;K44;D75;Q06;B43;N20;C45;O14;B36;F52;K59;G21;J81;E70-E90;H06;C71;C18;L91;H91;B20-B24;Q21;E84;H18;J60;J63;C00-D48;B40;C50;O03;N50;M32;G41;K70-K77;J45;C93;B49;F31;E87;L73;K50;I50;E34;R09;J13;M06;G93;F00;C66;R31;L94;M08;C56;C61;F99-F99;N39;C74;C16;C44;G53;H47;H40;E24;C82;R25;I25;I60;D09;N21;E80;B35-B49;C92;C81;J44;F41;L30;C64-C68;A78;G80;E28;R64;B45;K73;K72;Q96;N97;K27;G70;Q00;E07;M00;Q44;N10-N16;M35;C55;I77;I20;K21;M81;L63;F44;I49;T09;Q87;B22;B35;P05;I47;E75;L40;Q28;L24;K83;C67;B54;L64;A48;A31;F84;R06;B25;Q35;B24;G72;B47;L68;T14;R52;N91;P83;F14;N04;L66;K75;I70;I20-I25;E27;D65;E66;G47;R18;G25;J42;E10-E14;M60-M63;N15;M34;D61;C91;R57;T78;J80;R00;D69;E30;M31;F91;C95;C23;N19;D57;N17;J67	Y	N	ketopine 2% shampoo
E78	M05	DDAH2	DB00155	L-Citrulline		N	N
E78	M05	CLIC1	DB09130	Copper	Q11;F98;Q24;E56;N32;C50-C50;E83;Q77;E10;R20;E16;A15-A19;O24;L12;N30;F81;D68;F95;E21;D33;Q02;F06;N94;S72;I26;Q74;I10-I15;D64;G30;B37;K13;Q12;I64;Q80;N46;N90;C06;E72;M62;Q36;M15-M19;A41;J98;Q13;Q53;F17;L10;Q90;Q78;K29;D84;N17-N19;F99;N64;D56;R40;B05;E14;G45;A49;I68;M91-M94;M45;J64;N18;L50;L29;C83;Q79;K80;R35;G35;G81;Q05;D73;A74;G95;E26;D59;H81;G00-G99;G96;M88;C24;R23;B00;C22;K51;G92;O45;K86;G83;N40-N51;Q75;K63;H36;N42;R50;J93;I35;I73;C02;E22;M10;O43;S06;G36;C52;G40;L23;F51;D72;J43;D82;E00-E07;O60;M60;C80;R73;G50;F02;G91;C85;I63;J00-J99;C00-C97;F25;K92;H40-H42;P21;I51;N83;M16;R51;I42;L51;R63;T67;Q93;Q30-Q34;K70;C46;L20;D55-D59;I46;G71;D74;A32;F90;E23;H49;R60;E85;K25;K65;C84;E78;L53;E11;A81;N40;K56;P22;D76;D36;L25;Q04;K74;L82;C90;I61;R17;C15;M25;G63;T56;G10;N03;N80;D25;H35;F40;M13;Q81;H15;I95;G43;K76;J62;C26;L81;H26;J47;T57;R13;G82;S07;D05;D86;G20;B50;H44;L80;D46;F10;F20;Q61;E88;E51;M89;Q54;K26;G12;N25;D10-D36;J18;G59;A96;E63;G31;Q68;F73;A23;Q86;H16;G56;C38;I67;C25;M33;Q69;I34;B55;G60;K44;Q15;D75;Q06;T53;N20;C45;O14;F52;D66;K40;K59;G21;J81;F39;E70-E90;K22;D06;G11;H06;C71;C18;Q23;L91;J67;H91;B20-B24;Q82;Q21;H18;E84;J60;R29;Q00-Q07;D83;J63;F30-F39;C00-D48;D50;Q70;S09;K90;C50;O03;N50;B67;M32;G41;K70-K77;J45;C93;F31;E87;K50;I50;E34;R09;J13;M06;M41;G93;C66;F00;Q43;R31;M08;L94;K00;H53;M54;C56;C61;F99-F99;N39;C74;C16;R21;C44;G53;H02;M05-M14;H47;H27;H40;C82;L62;I25;S00-S09;I60;K58;D09;N21;E80;C92;C81;K37;J44;D45;F41;B18;I60-I69;L30;C64-C68;A78;E28;G80;R64;J96;K73;M87;M00-M25;K72;A86;Q96;N97;K27;G70;M94;Q00;E07;M00;Q44;N10-N16;M35;C55;I77;E76;R48;Q34;I20;F03;K21;Q85;M81;F44;L63;K05;G24;F63;D58;I49;T09;F60;R27;Q87;B22;R12;J95;P05;B65;R33;I47;Q56;N20-N23;A30;R19;E75;L40;Q28;L24;K83;C67;B54;B79;E40-E46;L64;N60-N64;A48;R82;Q25;F84;F42;R06;Q35;B24;E61;E50;G72;T14;R52;Q65-Q79;S26;N41;F82;N91;P83;S00;F14;N04;L66;I72;K75;I70;E71;I20-I25;Q66;E74;D18;E27;D65;E66;G47;I84;R18;H25-H28;G25;Q07;J42;E10-E14;M60-M63;J84;N15;J30;M34;D61;C91;C94;R26;K20;R57;R95;T78;J80;A39;R00;D69;H90;E30;M31;F91;C95;C23;Q89;G03;D47;E05;I71;M19;N19;R05;D57;N17;R25;C60	Y	Y
E78	M05	CLIC1	DB11638	Artenimol		N	N
E78	M05	HLA-B	DB11294	Coccidioides immitis spherule		N	N
E78	M05	HLA-B	DB04464	N-Formylmethionine		N	N
E78	M05	HLA-B	DB01048	Abacavir	C80;G50;C50-C50;E10;C45;E16;Q85;M81;J81;C00-C97;E70-E90;I51;F81;Q87;I42;C18;L51;R63;Q93;B22;L91;K70;J67;L20;I46;B20-B24;A32;I10-I15;J60;D64;G30;K13;R60;I64;J63;K25;C00-D48;K65;E11;M62;L40;K83;D36;A41;C67;B54;B79;C50;K74;A48;I61;B67;M32;G41;K70-K77;G63;J45;T56;F84;N17-N19;R06;N03;B24;K50;I50;H35;R09;G72;M06;T14;I95;G93;F00;R52;K76;L94;M45;N04;J64;N18;C56;C61;C16;R21;C44;K75;I70;L50;H02;I20-I25;C83;J47;G35;T57;I25;E66;G20;A74;G95;L80;D59;G00-G99;F20;E88;Q06;M60-M63;M89;C22;N15;N25;K51;J30;C92;D10-D36;D61;C91;J18;G59;K86;T78;K37;J44;J80;H36;R00;R50;D69;F41;L30;M10;O43;R64;C25;S06;M33;G36;G03;I71;G40;L23;B55;N19;G70;J43;D57;Q00;D82;M00;K44;N17;O60;N10-N16;M35	Y	N	abacavir
E78	M05	HLA-B	DB01048	Abacavir	C80;G50;C50-C50;E10;C45;E16;Q85;M81;J81;C00-C97;E70-E90;I51;F81;Q87;I42;C18;L51;R63;Q93;B22;L91;K70;J67;L20;I46;B20-B24;A32;I10-I15;J60;D64;G30;K13;R60;I64;J63;K25;C00-D48;K65;E11;M62;L40;K83;D36;A41;C67;B54;B79;C50;K74;A48;I61;B67;M32;G41;K70-K77;G63;J45;T56;F84;N17-N19;R06;N03;B24;K50;I50;H35;R09;G72;M06;T14;I95;G93;F00;R52;K76;L94;M45;N04;J64;N18;C56;C61;C16;R21;C44;K75;I70;L50;H02;I20-I25;C83;J47;G35;T57;I25;E66;G20;A74;G95;L80;D59;G00-G99;F20;E88;Q06;M60-M63;M89;C22;N15;N25;K51;J30;C92;D10-D36;D61;C91;J18;G59;K86;T78;K37;J44;J80;H36;R00;R50;D69;F41;L30;M10;O43;R64;C25;S06;M33;G36;G03;I71;G40;L23;B55;N19;G70;J43;D57;Q00;D82;M00;K44;N17;O60;N10-N16;M35	Y	N	abacavir 300mg / lamivudine 150mg / zidovudine 300mg tablet
E78	M05	HLA-DQB1	DB00071	Insulin Pork		N	N
E78	M05	HLA-DRB1	DB05259	Glatiramer		N	N
E78	F17	DRD2	DB00420	Promazine	F98;C80;I95;F00;C00-D48;R52;C50-C50;D10-D36;G92;E75;F14;L66;D36;C00-C97;L64;R00;I20-I25;R50;I49;F41;C50;E30;G35;G41;E24;C18;R63;R49;G40;E66;G47;R07;G71;G30;R25;O21	N	N	promazine	0.00071582
E78	F17	DRD2	DB06454	Sarizotan	I95;R52;F14;C16;F63;R00;R50;F41;F91;F17;F81;F95;E22;G40;F84;G20;I10-I15;F20;R25;F90	N	Y
E78	F17	DRD2	DB00568	Cinnarizine	I95;G93;R52;J30;F14;C56;K83;G21;G24;I70;F63;L29;R00;F41;L93;R17;N83;F17;F81;E22;C18;G40;F84;I25;G20;H81;I10-I15;F20;R25;F90	N	Y	cinnarizine	0.00071582
E78	F17	DRD2	DB00568	Cinnarizine	I95;G93;R52;J30;F14;C56;K83;G21;G24;I70;F63;L29;R00;F41;L93;R17;N83;F17;F81;E22;C18;G40;F84;I25;G20;H81;I10-I15;F20;R25;F90	N	Y	stugeron 15mg tablet
E78	F17	DRD2	DB04599	Aniracetam	E66;F44;F81;S06;F41;F14	N	N
E78	F17	DRD2	DB00363	Clozapine	F98;Q24;N32;C50-C50;E83;E10;E16;F50;O24;N30;F81;F95;D68;E21;D33;F06;N94;I26;I45;I10-I15;D64;G30;K13;I64;R41;N46;R55;N90;C06;M62;Q36;A41;J98;Q53;F17;E20;Q90;Q78;N17-N19;H52;F99;R40;E14;G45;A49;J64;N18;L50;L29;C83;R35;G35;Q05;D73;A74;G95;D59;H81;G00-G99;G96;C24;R23;C22;K51;G92;K86;N42;H36;R50;K07;I73;M10;E22;O43;C02;S06;G36;G40;L23;F05;F51;D72;J43;D82;E00-E07;R61;O60;P57;C80;R73;G50;G90;C85;I63;I85;J00-J99;F25;C00-C97;P21;I51;N83;R51;I42;L51;R63;K70;L20;I46;R07;D55-D59;I82;D74;A32;F90;R60;E23;H49;E85;K25;I02;K65;C84;E78;E11;D70;A81;N40;K56;D36;L25;K74;C90;I61;R17;C15;M25;G63;G10;N80;H35;F40;I95;G43;K76;J62;C26;L81;J47;T57;R13;D05;D86;G20;B50;F10;D46;L80;F20;Q61;E88;M89;G12;I86;D10-D36;J18;G59;P59;E63;G31;F73;Q86;H16;G56;C25;M33;B55;G60;K44;D75;Q06;N20;C45;O14;F52;K59;G21;J81;F39;E70-E90;D06;H06;C71;C18;Q23;L91;H91;B20-B24;Q82;H18;J60;R29;D83;J63;F30-F39;C00-D48;D50;C50;O03;M32;G41;K70-K77;J45;C93;F31;E87;K50;I50;E34;R09;J13;M06;H51;G93;F00;Q43;F80;R31;L94;M08;C56;F99-F99;C61;C74;C16;R21;C44;H02;H40;E24;C82;R25;I25;I60;K58;E80;C92;R32;C81;K37;J44;D45;F41;C64-C68;A78;E28;R64;I44;J96;R56;K73;Q96;K14;N97;G70;Q00;E07;M00;N10-N16;M35;C55;I77;R48;F03;K21;Q85;M81;L63;F44;G24;F63;I49;T09;F60;Q87;R27;B22;R44;P05;B65;R33;I47;F22;E75;L40;K83;C67;B54;B79;E40-E46;L64;A48;R82;R15;F84;R06;F42;Q35;B24;G72;T14;R52;N41;F82;N91;P83;F14;N04;L66;K75;I70;I20-I25;Q66;D65;E66;G47;R18;G25;J42;E10-E14;M60-M63;J84;N15;J30;D61;C91;R26;K20;R57;R95;T78;J80;R00;D69;E30;M31;F91;C95;C23;G03;D47;E05;N19;R05;D57;N17;J67;C60	Y	Y	clozaril 25mg tablet
E78	F17	DRD2	DB00363	Clozapine	F98;Q24;N32;C50-C50;E83;E10;E16;F50;O24;N30;F81;F95;D68;E21;D33;F06;N94;I26;I45;I10-I15;D64;G30;K13;I64;R41;N46;R55;N90;C06;M62;Q36;A41;J98;Q53;F17;E20;Q90;Q78;N17-N19;H52;F99;R40;E14;G45;A49;J64;N18;L50;L29;C83;R35;G35;Q05;D73;A74;G95;D59;H81;G00-G99;G96;C24;R23;C22;K51;G92;K86;N42;H36;R50;K07;I73;M10;E22;O43;C02;S06;G36;G40;L23;F05;F51;D72;J43;D82;E00-E07;R61;O60;P57;C80;R73;G50;G90;C85;I63;I85;J00-J99;F25;C00-C97;P21;I51;N83;R51;I42;L51;R63;K70;L20;I46;R07;D55-D59;I82;D74;A32;F90;R60;E23;H49;E85;K25;I02;K65;C84;E78;E11;D70;A81;N40;K56;D36;L25;K74;C90;I61;R17;C15;M25;G63;G10;N80;H35;F40;I95;G43;K76;J62;C26;L81;J47;T57;R13;D05;D86;G20;B50;F10;D46;L80;F20;Q61;E88;M89;G12;I86;D10-D36;J18;G59;P59;E63;G31;F73;Q86;H16;G56;C25;M33;B55;G60;K44;D75;Q06;N20;C45;O14;F52;K59;G21;J81;F39;E70-E90;D06;H06;C71;C18;Q23;L91;H91;B20-B24;Q82;H18;J60;R29;D83;J63;F30-F39;C00-D48;D50;C50;O03;M32;G41;K70-K77;J45;C93;F31;E87;K50;I50;E34;R09;J13;M06;H51;G93;F00;Q43;F80;R31;L94;M08;C56;F99-F99;C61;C74;C16;R21;C44;H02;H40;E24;C82;R25;I25;I60;K58;E80;C92;R32;C81;K37;J44;D45;F41;C64-C68;A78;E28;R64;I44;J96;R56;K73;Q96;K14;N97;G70;Q00;E07;M00;N10-N16;M35;C55;I77;R48;F03;K21;Q85;M81;L63;F44;G24;F63;I49;T09;F60;Q87;R27;B22;R44;P05;B65;R33;I47;F22;E75;L40;K83;C67;B54;B79;E40-E46;L64;A48;R82;R15;F84;R06;F42;Q35;B24;G72;T14;R52;N41;F82;N91;P83;F14;N04;L66;K75;I70;I20-I25;Q66;D65;E66;G47;R18;G25;J42;E10-E14;M60-M63;J84;N15;J30;D61;C91;R26;K20;R57;R95;T78;J80;R00;D69;E30;M31;F91;C95;C23;G03;D47;E05;N19;R05;D57;N17;J67;C60	Y	Y	clozapine
E78	F17	DRD2	DB01069	Promethazine	C80;Q24;G50;C50-C50;E10;C45;E16;C85;F52;M81;F44;G21;J81;K05;G24;C00-C97;H40-H42;I51;T09;N30;F81;C71;R27;R51;D33;Q02;I42;L51;R63;C18;B22;K70;C46;L20;I46;D55-D59;R07;B20-B24;G71;R44;J95;A32;I10-I15;J60;D64;G30;I47;K13;R60;I64;H49;J63;K25;N46;C00-D48;C84;N90;C06;E11;M62;L40;Q36;Q28;K83;D36;L25;A41;C67;B54;C50;Q53;K74;O03;A48;C90;I61;C15;F17;M32;R82;G41;K70-K77;G63;J45;Q78;K29;H66;F84;F31;E87;Q35;B24;R40;K50;I50;H35;L03;R09;G72;M06;E14;T14;I95;G93;A49;F00;R52;K76;J62;L94;M08;F14;N18;C56;C61;C26;C74;C16;C44;K75;I70;L50;L29;C83;I20-I25;H26;J47;G35;H40;T57;I25;D05;G47;E66;G20;A74;G95;L80;D46;G25;D59;I60;G00-G99;F20;Q61;M60-M63;M89;C22;N15;K51;J30;C92;D10-D36;G92;C91;J18;G59;T78;G31;O60;J44;H36;R00;R50;F73;F41;H16;C95;C64-C68;M10;E28;O43;R64;C25;S06;J96;C23;M33;K73;G40;T75;L23;N97;B55;F05;K27;J43;D57;M00;K44;N17;R25;N10-N16;C60	N	Y	promethazine product
E78	F17	DRD2	DB01069	Promethazine	C80;Q24;G50;C50-C50;E10;C45;E16;C85;F52;M81;F44;G21;J81;K05;G24;C00-C97;H40-H42;I51;T09;N30;F81;C71;R27;R51;D33;Q02;I42;L51;R63;C18;B22;K70;C46;L20;I46;D55-D59;R07;B20-B24;G71;R44;J95;A32;I10-I15;J60;D64;G30;I47;K13;R60;I64;H49;J63;K25;N46;C00-D48;C84;N90;C06;E11;M62;L40;Q36;Q28;K83;D36;L25;A41;C67;B54;C50;Q53;K74;O03;A48;C90;I61;C15;F17;M32;R82;G41;K70-K77;G63;J45;Q78;K29;H66;F84;F31;E87;Q35;B24;R40;K50;I50;H35;L03;R09;G72;M06;E14;T14;I95;G93;A49;F00;R52;K76;J62;L94;M08;F14;N18;C56;C61;C26;C74;C16;C44;K75;I70;L50;L29;C83;I20-I25;H26;J47;G35;H40;T57;I25;D05;G47;E66;G20;A74;G95;L80;D46;G25;D59;I60;G00-G99;F20;Q61;M60-M63;M89;C22;N15;K51;J30;C92;D10-D36;G92;C91;J18;G59;T78;G31;O60;J44;H36;R00;R50;F73;F41;H16;C95;C64-C68;M10;E28;O43;R64;C25;S06;J96;C23;M33;K73;G40;T75;L23;N97;B55;F05;K27;J43;D57;M00;K44;N17;R25;N10-N16;C60	N	Y	phenergan 10mg tablet	0.00071582
E78	F17	DRD2	DB01233	Metoclopramide	F98;C80;R73;I20;C50-C50;N32;E10;K21;C45;E16;F52;K59;F44;G21;J00-J99;G24;F25;C00-C97;F63;I49;K92;E70-E90;I51;K22;O24;F81;Q87;I42;C18;L51;R63;K70;N94;I46;J95;R44;G71;I10-I15;B65;D64;R33;G30;R29;F90;R60;I64;E23;R41;E85;K25;N46;I02;C00-D48;R55;E78;E11;M62;L40;N40;K83;D36;A41;J98;C67;B54;B79;L64;C50;Q53;K74;O03;A48;N50;C15;F17;M32;G41;K70-K77;M43;N48;J45;K29;F84;N17-N19;F31;E87;R06;R40;N80;I50;D25;H35;F40;E34;G72;R10;M06;E14;T14;I95;F80;A49;G93;R52;F00;G43;H51;K76;F82;N91;J62;M08;P83;F14;M54;C61;N39;L66;K75;I70;L50;I20-I25;Q79;R35;K30;G35;T57;R13;I25;E66;G47;R18;G20;F10;G25;I60;H81;G00-G99;F20;Q61;E88;Q06;E10-E14;M60-M63;M89;K26;C22;N15;K51;D10-D36;G92;J18;R26;N40-N51;K20;R57;T78;J44;K63;R00;R50;F41;E30;M31;C95;E28;E22;S06;Q96;G40;L23;N97;F05;N19;F51;K27;Q00;R61;N17;R25;N10-N16	Y	Y	maxolon 5mg tablet
E78	F17	DRD2	DB01233	Metoclopramide	F98;C80;R73;I20;C50-C50;N32;E10;K21;C45;E16;F52;K59;F44;G21;J00-J99;G24;F25;C00-C97;F63;I49;K92;E70-E90;I51;K22;O24;F81;Q87;I42;C18;L51;R63;K70;N94;I46;J95;R44;G71;I10-I15;B65;D64;R33;G30;R29;F90;R60;I64;E23;R41;E85;K25;N46;I02;C00-D48;R55;E78;E11;M62;L40;N40;K83;D36;A41;J98;C67;B54;B79;L64;C50;Q53;K74;O03;A48;N50;C15;F17;M32;G41;K70-K77;M43;N48;J45;K29;F84;N17-N19;F31;E87;R06;R40;N80;I50;D25;H35;F40;E34;G72;R10;M06;E14;T14;I95;F80;A49;G93;R52;F00;G43;H51;K76;F82;N91;J62;M08;P83;F14;M54;C61;N39;L66;K75;I70;L50;I20-I25;Q79;R35;K30;G35;T57;R13;I25;E66;G47;R18;G20;F10;G25;I60;H81;G00-G99;F20;Q61;E88;Q06;E10-E14;M60-M63;M89;K26;C22;N15;K51;D10-D36;G92;J18;R26;N40-N51;K20;R57;T78;J44;K63;R00;R50;F41;E30;M31;C95;E28;E22;S06;Q96;G40;L23;N97;F05;N19;F51;K27;Q00;R61;N17;R25;N10-N16	Y	Y	migramax sachet powder
E78	F17	DRD2	DB01233	Metoclopramide	F98;C80;R73;I20;C50-C50;N32;E10;K21;C45;E16;F52;K59;F44;G21;J00-J99;G24;F25;C00-C97;F63;I49;K92;E70-E90;I51;K22;O24;F81;Q87;I42;C18;L51;R63;K70;N94;I46;J95;R44;G71;I10-I15;B65;D64;R33;G30;R29;F90;R60;I64;E23;R41;E85;K25;N46;I02;C00-D48;R55;E78;E11;M62;L40;N40;K83;D36;A41;J98;C67;B54;B79;L64;C50;Q53;K74;O03;A48;N50;C15;F17;M32;G41;K70-K77;M43;N48;J45;K29;F84;N17-N19;F31;E87;R06;R40;N80;I50;D25;H35;F40;E34;G72;R10;M06;E14;T14;I95;F80;A49;G93;R52;F00;G43;H51;K76;F82;N91;J62;M08;P83;F14;M54;C61;N39;L66;K75;I70;L50;I20-I25;Q79;R35;K30;G35;T57;R13;I25;E66;G47;R18;G20;F10;G25;I60;H81;G00-G99;F20;Q61;E88;Q06;E10-E14;M60-M63;M89;K26;C22;N15;K51;D10-D36;G92;J18;R26;N40-N51;K20;R57;T78;J44;K63;R00;R50;F41;E30;M31;C95;E28;E22;S06;Q96;G40;L23;N97;F05;N19;F51;K27;Q00;R61;N17;R25;N10-N16	Y	Y	paramax tablet	0.00071582
E78	F17	DRD2	DB01233	Metoclopramide	F98;C80;R73;I20;C50-C50;N32;E10;K21;C45;E16;F52;K59;F44;G21;J00-J99;G24;F25;C00-C97;F63;I49;K92;E70-E90;I51;K22;O24;F81;Q87;I42;C18;L51;R63;K70;N94;I46;J95;R44;G71;I10-I15;B65;D64;R33;G30;R29;F90;R60;I64;E23;R41;E85;K25;N46;I02;C00-D48;R55;E78;E11;M62;L40;N40;K83;D36;A41;J98;C67;B54;B79;L64;C50;Q53;K74;O03;A48;N50;C15;F17;M32;G41;K70-K77;M43;N48;J45;K29;F84;N17-N19;F31;E87;R06;R40;N80;I50;D25;H35;F40;E34;G72;R10;M06;E14;T14;I95;F80;A49;G93;R52;F00;G43;H51;K76;F82;N91;J62;M08;P83;F14;M54;C61;N39;L66;K75;I70;L50;I20-I25;Q79;R35;K30;G35;T57;R13;I25;E66;G47;R18;G20;F10;G25;I60;H81;G00-G99;F20;Q61;E88;Q06;E10-E14;M60-M63;M89;K26;C22;N15;K51;D10-D36;G92;J18;R26;N40-N51;K20;R57;T78;J44;K63;R00;R50;F41;E30;M31;C95;E28;E22;S06;Q96;G40;L23;N97;F05;N19;F51;K27;Q00;R61;N17;R25;N10-N16	Y	Y	paracetamol+metoclopramide 500mg/5mg tablet
E78	F17	DRD2	DB01233	Metoclopramide	F98;C80;R73;I20;C50-C50;N32;E10;K21;C45;E16;F52;K59;F44;G21;J00-J99;G24;F25;C00-C97;F63;I49;K92;E70-E90;I51;K22;O24;F81;Q87;I42;C18;L51;R63;K70;N94;I46;J95;R44;G71;I10-I15;B65;D64;R33;G30;R29;F90;R60;I64;E23;R41;E85;K25;N46;I02;C00-D48;R55;E78;E11;M62;L40;N40;K83;D36;A41;J98;C67;B54;B79;L64;C50;Q53;K74;O03;A48;N50;C15;F17;M32;G41;K70-K77;M43;N48;J45;K29;F84;N17-N19;F31;E87;R06;R40;N80;I50;D25;H35;F40;E34;G72;R10;M06;E14;T14;I95;F80;A49;G93;R52;F00;G43;H51;K76;F82;N91;J62;M08;P83;F14;M54;C61;N39;L66;K75;I70;L50;I20-I25;Q79;R35;K30;G35;T57;R13;I25;E66;G47;R18;G20;F10;G25;I60;H81;G00-G99;F20;Q61;E88;Q06;E10-E14;M60-M63;M89;K26;C22;N15;K51;D10-D36;G92;J18;R26;N40-N51;K20;R57;T78;J44;K63;R00;R50;F41;E30;M31;C95;E28;E22;S06;Q96;G40;L23;N97;F05;N19;F51;K27;Q00;R61;N17;R25;N10-N16	Y	Y	metoclopramide	0.00143164
E78	F17	DRD2	DB00543	Amoxapine	R60;E23;I95;G93;G43;I02;R52;N91;C50-C50;K21;P83;R26;F14;N40;C61;F52;F44;G21;T78;G24;F63;L29;R00;C50;R50;I49;F41;F17;M32;R82;G41;M43;E22;I47;S06;R63;F84;G40;F31;E87;N97;G20;G47;N80;I50;R44;F40;H18;I10-I15;F20;R33;N17;D64;F90	N	Y
E78	F17	DRD2	DB12093	Tetrahydropalmatine	C80;R73;C50-C50;E83;C45;C85;O14;M81;G24;C00-C97;F63;I51;T09;F81;D68;F95;I42;C18;Q93;K70;H91;D55-D59;B20-B24;D74;I10-I15;G30;F90;R60;N46;C00-D48;E11;K83;D36;L25;A41;C67;C50;Q53;K74;C90;I61;C15;F17;G41;K70-K77;A31;G63;J45;Q78;F84;F31;B25;B24;N80;I50;H35;M06;E14;T14;I95;G45;A49;F00;R52;K76;M08;F14;C56;C26;C61;N18;C16;I70;K75;C83;I20-I25;H26;R35;T57;E24;C82;D73;I25;E66;G20;D59;I60;G00-G99;F20;Q61;E10-E14;E80;C22;N25;K51;C92;M34;D10-D36;G92;J18;C91;G59;K86;T78;G31;J44;H36;R00;F73;F41;C95;E28;C25;E22;C23;Q89;K73;G40;L23;B55;J43;Q00;N17;Q06;C55	N	Y
E78	F17	DRD2	DB00490	Buspirone	F98;C80;L44;Q24;R73;G50;C50-C50;F03;N20;E10;C45;C85;O14;I63;F52;K59;M81;L63;F44;G21;J81;G24;F25;C00-C97;D58;F63;I49;G54;E70-E90;F50;P21;I51;N83;T09;F60;O24;N30;F81;D68;C71;E87;R27;Q87;R51;E21;D33;Q02;C18;I42;Q93;L51;L91;K70;H91;F06;L20;D55-D59;I26;B20-B24;Q82;R44;D74;H18;Q74;E84;I10-I15;D64;G30;K13;F90;Q00-Q07;R60;I64;E23;R41;N20-N23;E85;F31;K25;C00-D48;F22;N46;C84;E78;N90;C06;L53;E72;E11;E75;M62;A81;L40;N40;Q36;K90;K83;D36;L25;C67;A41;B54;L64;C50;Q53;K74;O03;C90;I61;C15;F17;M32;G41;K70-K77;A31;N48;G63;J45;Q90;Q78;C93;F84;D84;R06;B25;Q35;D56;B24;R40;K50;F99;N80;F42;D25;I50;H57;H11;F40;H35;R09;E50;G72;D75;M06;L68;E14;T14;I95;G93;A49;F00;R52;C66;R31;I68;K76;F82;N91;J62;M08;H10-H13;P83;M45;F14;M54;N18;C56;F99-F99;C61;N39;C74;L66;C16;C44;I70;K75;M30;L50;C83;Q79;I20-I25;H26;K80;J47;G43;G35;T57;E24;Q05;C82;E79;I25;E66;G47;G20;H44;G95;F10;D46;L80;G25;D59;M60;H81;I60;G00-G99;F20;Q07;Q61;E88;E51;Q06;E10-E14;M60-M63;M89;G12;C22;N15;K51;C92;M34;D10-D36;O45;G92;C91;J18;G59;P59;K86;C81;Q75;C88;T78;G31;O60;J44;J80;H36;R00;R50;F73;F41;D69;H90;D45;E30;Q86;J93;L30;F91;G10;C64-C68;C95;I35;M10;E28;C25;G80;E22;S06;Q89;C23;K73;D47;Q96;G40;M24;L23;N97;F51;D72;G70;J43;D57;Q00;E07;K44;E00-E07;R61;N17;R25;N10-N16;M35;C55;C60	Y	Y	buspar 5mg tablet
E78	F17	DRD2	DB00490	Buspirone	F98;C80;L44;Q24;R73;G50;C50-C50;F03;N20;E10;C45;C85;O14;I63;F52;K59;M81;L63;F44;G21;J81;G24;F25;C00-C97;D58;F63;I49;G54;E70-E90;F50;P21;I51;N83;T09;F60;O24;N30;F81;D68;C71;E87;R27;Q87;R51;E21;D33;Q02;C18;I42;Q93;L51;L91;K70;H91;F06;L20;D55-D59;I26;B20-B24;Q82;R44;D74;H18;Q74;E84;I10-I15;D64;G30;K13;F90;Q00-Q07;R60;I64;E23;R41;N20-N23;E85;F31;K25;C00-D48;F22;N46;C84;E78;N90;C06;L53;E72;E11;E75;M62;A81;L40;N40;Q36;K90;K83;D36;L25;C67;A41;B54;L64;C50;Q53;K74;O03;C90;I61;C15;F17;M32;G41;K70-K77;A31;N48;G63;J45;Q90;Q78;C93;F84;D84;R06;B25;Q35;D56;B24;R40;K50;F99;N80;F42;D25;I50;H57;H11;F40;H35;R09;E50;G72;D75;M06;L68;E14;T14;I95;G93;A49;F00;R52;C66;R31;I68;K76;F82;N91;J62;M08;H10-H13;P83;M45;F14;M54;N18;C56;F99-F99;C61;N39;C74;L66;C16;C44;I70;K75;M30;L50;C83;Q79;I20-I25;H26;K80;J47;G43;G35;T57;E24;Q05;C82;E79;I25;E66;G47;G20;H44;G95;F10;D46;L80;G25;D59;M60;H81;I60;G00-G99;F20;Q07;Q61;E88;E51;Q06;E10-E14;M60-M63;M89;G12;C22;N15;K51;C92;M34;D10-D36;O45;G92;C91;J18;G59;P59;K86;C81;Q75;C88;T78;G31;O60;J44;J80;H36;R00;R50;F73;F41;D69;H90;D45;E30;Q86;J93;L30;F91;G10;C64-C68;C95;I35;M10;E28;C25;G80;E22;S06;Q89;C23;K73;D47;Q96;G40;M24;L23;N97;F51;D72;G70;J43;D57;Q00;E07;K44;E00-E07;R61;N17;R25;N10-N16;M35;C55;C60	Y	Y	buspirone
E78	F17	DRD2	DB01221	Ketamine	F98;Q24;N32;C50-C50;E83;Q77;E10;R20;E16;N30;F81;E21;D33;Q02;F06;I26;I10-I15;D64;G30;K13;I64;R41;N46;N90;C06;E72;M62;Q36;A41;J46;Q53;F17;Q90;Q78;K29;D84;H52;F99;D56;N17-N19;R40;E14;G45;A49;I68;M91-M94;N18;L50;L29;C83;Q79;R35;G35;D73;A74;G95;E26;D59;H81;G00-G99;M88;R23;C22;K51;G92;K86;Q75;H36;R50;J12;K07;I35;I73;M10;E22;O43;C02;S06;G36;G40;L23;F05;F51;D72;J43;D82;E00-E07;O60;C80;R73;G50;C85;I63;F25;C00-C97;I51;N83;M16;R51;I42;L51;R63;Q93;K70;C46;L20;I46;R07;D55-D59;I82;D74;A32;F90;R60;E23;H49;E85;K25;K65;C84;E78;E11;K56;D36;L25;K74;C90;I61;C15;G63;T56;G10;N03;N80;D25;H35;M13;I95;R43;K76;J62;C26;H26;J47;T57;R13;D05;D86;G20;H44;F10;D46;L80;F20;Q61;E88;M89;D10-D36;J18;G59;G31;F73;H16;G56;C25;M33;I34;B55;K44;D75;Q06;J38;C45;O14;G21;J81;F39;E70-E90;C71;C18;L91;H91;B20-B24;Q82;H18;J60;J63;F30-F39;C00-D48;Q70;I37;C50;O03;B67;M32;G41;K70-K77;J45;F31;E87;K50;I50;R09;J13;M06;H51;C66;G93;Q43;F00;F80;L94;M08;M54;C56;F99-F99;C61;N39;C74;C16;R21;C44;G53;H02;M05-M14;E24;C82;L62;I25;I60;N21;G37;C92;C81;K37;J44;D45;F41;L30;C64-C68;A78;E28;R64;J96;R56;K73;N97;A92;K27;M94;Q00;E07;M00;N10-N16;M35;C55;I77;I20;F03;Q85;M81;F44;D58;I49;T09;R27;B22;M40;R44;P05;I47;L40;Q28;L24;K83;C67;B54;B79;L64;A48;F84;R06;Q35;B24;G72;O20;T14;Q65-Q79;R52;N04;F14;L66;K75;E71;I70;I20-I25;D18;E66;G47;R18;G25;H54;J42;E10-E14;M60-M63;N15;D61;C91;R26;R57;T78;J80;A39;R00;D69;E30;F91;C95;C23;D47;I71;N19;R05;D57;N17;R25;C60	Y	Y
E78	F17	DRD2	DB01267	Paliperidone	F98;C80;Q24;C50-C50;F52;G21;F25;F63;C00-C97;I49;E70-E90;F50;I51;F60;F81;F95;C18;I10-I15;D64;G30;F90;E23;C00-D48;E78;E75;M62;N40;K83;D36;C50;K74;C15;F17;M32;G41;K70-K77;F84;F31;F99;F42;R40;N80;I50;F40;G72;M06;I95;G43;F00;R52;K76;N91;P83;F14;F99-F99;C16;C83;E66;G47;G20;F10;G00-G99;F20;E88;M60-M63;C22;N15;D10-D36;G92;J44;R00;R50;F73;F41;F91;M10;E22;S06;K72;G40;N97;N17;R25;N10-N16	Y	Y
E78	F17	DRD2	DB11274	Dihydro-alpha-ergocryptine		N	N
E78	F17	DRD2	DB01142	Doxepin	C80;Q24;C50-C50;N20;K59;G21;I85;F25;F63;C00-C97;I49;P21;T09;F81;Q87;C18;L91;K70;H91;D55-D59;G62;G71;R44;P05;I10-I15;B65;G30;I47;H49;I64;E85;C00-D48;D50;E11;E75;D36;L25;C67;C50;K74;C15;K70-K77;Q90;J45;F84;F31;R06;F99;R40;N80;I50;M06;H93;E14;I95;H51;G45;F00;R52;K76;M08;F14;C56;N18;C61;F99-F99;C16;I70;L29;C83;I20-I25;I25;E66;G47;R18;G20;G25;D59;H81;G00-G99;E10-E14;G12;C22;I86;C92;D10-D36;G92;R26;R32;C81;H36;R00;R50;D69;F41;A78;K73;Q96;G40;L23;F05;F51;N17;R25	N	N	doxepin
E78	F17	DRD2	DB00988	Dopamine	Q24;N32;C50-C50;E83;E10;E16;I78;F50;O24;N30;F81;F95;D68;D33;F06;I26;Q74;I10-I15;D64;G30;K13;I64;N46;N90;C06;E72;M62;Q36;A41;Q53;F17;N48;Q90;Q78;N17-N19;F99;R40;H57;E14;G45;A49;I68;M91-M94;N18;L50;L29;C83;Q79;G35;Q05;D73;A74;G95;D59;H81;G00-G99;G96;R23;C22;K51;G92;K86;K63;H36;R50;K07;I35;I73;O43;C02;E22;S06;G40;L23;D72;J43;D82;O60;C80;R73;G50;F02;C85;I63;I85;F25;C00-C97;H40-H42;P21;I51;N83;M16;R51;I42;L51;R63;Q30-Q34;K70;L20;I46;D55-D59;D74;A32;P29;F90;R60;E23;H49;E85;K25;C84;E78;E11;N40;P22;D36;L25;K74;C90;I61;C15;G63;T56;G10;N80;H35;F40;I95;G43;K76;J62;C26;L81;J47;E55;T57;D05;D86;G20;H44;F10;D46;L80;F20;Q61;E88;M89;K26;G12;I86;D10-D36;J18;G59;E63;G31;Q68;F73;Q86;H16;C25;M33;B55;K44;Q15;D75;Q06;N20;C45;O14;F52;K59;G21;J81;F39;E70-E90;C71;C18;L91;H91;B20-B24;Q82;E84;H18;J60;R29;Q00-Q07;J63;F30-F39;C00-D48;D50;C50;O03;M32;G41;K70-K77;J45;C93;F31;E87;K50;I50;R09;J13;M06;G93;F00;Q43;R31;L94;M08;M54;C56;F99-F99;C61;N39;C74;C16;C44;H40;E24;C82;I25;I60;K58;E80;C92;C81;K37;J44;F41;L30;C64-C68;E28;R64;G80;J96;K73;K72;Q96;A86;N97;G70;M94;Q00;M00;Q44;N10-N16;M35;I77;Q34;F03;K21;M81;L63;F44;G24;F63;I49;G54;T09;F60;Q87;B22;J95;P05;B65;I47;A30;L40;K83;C67;B54;E40-E46;L64;A48;M43;F84;R06;F42;Q35;B24;E50;G72;L68;T14;R52;Q65-Q79;S26;N41;F82;N91;P83;F14;N04;L66;K75;I70;I20-I25;Q66;D65;E66;G47;G25;Q07;J42;E10-E14;M60-M63;J84;N15;J30;C91;R26;K20;R57;R95;T78;J80;R00;H90;E30;M31;F91;C95;C23;D47;N19;D57;N17;R25;C60	Y	Y
E78	F17	DRD2	DB00502	Haloperidol	Q11;F98;Q24;L44;N32;C50-C50;Q77;E10;E16;F50;A15-A19;O24;N30;F81;F95;D68;E21;D33;Q02;F06;N94;I26;I10-I15;D64;G30;K13;I64;R41;N46;R55;N90;C06;E72;M62;Q36;A41;J98;Q53;F17;E20;N48;Q90;Q78;D84;H52;F99;D56;N17-N19;R40;E14;G45;A49;M91-M94;N18;L50;L29;C83;Q79;R35;G35;G81;A74;G95;E26;D59;H81;G00-G99;G96;C24;B00;C22;K51;G92;G83;Q75;K63;H36;R50;I35;I73;M10;E22;O43;C02;S06;G36;G40;L23;F05;F51;D72;J43;E00-E07;O60;C80;R73;G50;F02;C85;I63;J00-J99;F25;C00-C97;K92;H40-H42;P21;I51;N83;R51;I42;L51;R63;Q93;K70;L20;I46;R07;D55-D59;G62;G71;A32;F90;R60;E23;H49;K25;I02;K65;C84;E78;L53;E11;N40;D36;L25;Q04;K74;C90;I61;C15;G63;G10;N80;H35;F40;M13;I95;G43;K76;J62;C26;L81;H26;J47;T57;R13;S07;D05;D86;G20;F10;D46;L80;F20;Q61;E51;E88;M89;Q54;G12;D10-D36;J18;G59;G31;Q68;F73;Q86;I67;C25;M33;B55;G60;K44;Q15;D75;Q06;J38;N20;C45;O14;F52;K59;G21;J81;F39;E70-E90;H06;C71;C18;Q23;L91;H91;B20-B24;Q82;Q21;H18;J60;Q00-Q07;D83;J63;F30-F39;C00-D48;D50;S09;K90;C50;O03;M32;G41;K70-K77;J45;C93;F31;E87;K50;I50;E34;R09;J13;M06;H51;G93;F00;Q43;F80;R31;L94;M08;H53;C56;F99-F99;C61;C74;C16;C44;H02;M05-M14;H40;E24;C82;I25;S00-S09;I60;C92;C81;J44;F41;I60-I69;B18;C64-C68;A78;E28;G80;R64;J96;R56;K73;K72;Q96;A86;N97;K27;G70;M94;Q00;E07;M00;N10-N16;M35;C55;R48;I20;F03;K21;M81;F44;G24;F63;I49;T09;F60;R27;Q87;B22;R44;P05;B65;R33;I47;F22;E75;L40;Q28;K83;C67;B54;L64;A48;R82;M43;Q25;F84;R06;F42;Q35;B24;G72;T14;R52;N91;P83;S00;F14;N04;L66;I70;K75;I20-I25;D65;E66;G47;G25;H54;Q07;J42;E10-E14;M60-M63;J84;N15;A90;C91;R26;K20;R57;R95;T78;J80;A39;R00;D69;E30;M31;F91;C95;C23;G03;D47;N19;D57;N17;R25;C60	Y	Y	haloperidol
E78	F17	DRD2	DB00502	Haloperidol	Q11;F98;Q24;L44;N32;C50-C50;Q77;E10;E16;F50;A15-A19;O24;N30;F81;F95;D68;E21;D33;Q02;F06;N94;I26;I10-I15;D64;G30;K13;I64;R41;N46;R55;N90;C06;E72;M62;Q36;A41;J98;Q53;F17;E20;N48;Q90;Q78;D84;H52;F99;D56;N17-N19;R40;E14;G45;A49;M91-M94;N18;L50;L29;C83;Q79;R35;G35;G81;A74;G95;E26;D59;H81;G00-G99;G96;C24;B00;C22;K51;G92;G83;Q75;K63;H36;R50;I35;I73;M10;E22;O43;C02;S06;G36;G40;L23;F05;F51;D72;J43;E00-E07;O60;C80;R73;G50;F02;C85;I63;J00-J99;F25;C00-C97;K92;H40-H42;P21;I51;N83;R51;I42;L51;R63;Q93;K70;L20;I46;R07;D55-D59;G62;G71;A32;F90;R60;E23;H49;K25;I02;K65;C84;E78;L53;E11;N40;D36;L25;Q04;K74;C90;I61;C15;G63;G10;N80;H35;F40;M13;I95;G43;K76;J62;C26;L81;H26;J47;T57;R13;S07;D05;D86;G20;F10;D46;L80;F20;Q61;E51;E88;M89;Q54;G12;D10-D36;J18;G59;G31;Q68;F73;Q86;I67;C25;M33;B55;G60;K44;Q15;D75;Q06;J38;N20;C45;O14;F52;K59;G21;J81;F39;E70-E90;H06;C71;C18;Q23;L91;H91;B20-B24;Q82;Q21;H18;J60;Q00-Q07;D83;J63;F30-F39;C00-D48;D50;S09;K90;C50;O03;M32;G41;K70-K77;J45;C93;F31;E87;K50;I50;E34;R09;J13;M06;H51;G93;F00;Q43;F80;R31;L94;M08;H53;C56;F99-F99;C61;C74;C16;C44;H02;M05-M14;H40;E24;C82;I25;S00-S09;I60;C92;C81;J44;F41;I60-I69;B18;C64-C68;A78;E28;G80;R64;J96;R56;K73;K72;Q96;A86;N97;K27;G70;M94;Q00;E07;M00;N10-N16;M35;C55;R48;I20;F03;K21;M81;F44;G24;F63;I49;T09;F60;R27;Q87;B22;R44;P05;B65;R33;I47;F22;E75;L40;Q28;K83;C67;B54;L64;A48;R82;M43;Q25;F84;R06;F42;Q35;B24;G72;T14;R52;N91;P83;S00;F14;N04;L66;I70;K75;I20-I25;D65;E66;G47;G25;H54;Q07;J42;E10-E14;M60-M63;J84;N15;A90;C91;R26;K20;R57;R95;T78;J80;A39;R00;D69;E30;M31;F91;C95;C23;G03;D47;N19;D57;N17;R25;C60	Y	Y	serenace 500micrograms capsule
E78	F17	DRD2	DB00502	Haloperidol	Q11;F98;Q24;L44;N32;C50-C50;Q77;E10;E16;F50;A15-A19;O24;N30;F81;F95;D68;E21;D33;Q02;F06;N94;I26;I10-I15;D64;G30;K13;I64;R41;N46;R55;N90;C06;E72;M62;Q36;A41;J98;Q53;F17;E20;N48;Q90;Q78;D84;H52;F99;D56;N17-N19;R40;E14;G45;A49;M91-M94;N18;L50;L29;C83;Q79;R35;G35;G81;A74;G95;E26;D59;H81;G00-G99;G96;C24;B00;C22;K51;G92;G83;Q75;K63;H36;R50;I35;I73;M10;E22;O43;C02;S06;G36;G40;L23;F05;F51;D72;J43;E00-E07;O60;C80;R73;G50;F02;C85;I63;J00-J99;F25;C00-C97;K92;H40-H42;P21;I51;N83;R51;I42;L51;R63;Q93;K70;L20;I46;R07;D55-D59;G62;G71;A32;F90;R60;E23;H49;K25;I02;K65;C84;E78;L53;E11;N40;D36;L25;Q04;K74;C90;I61;C15;G63;G10;N80;H35;F40;M13;I95;G43;K76;J62;C26;L81;H26;J47;T57;R13;S07;D05;D86;G20;F10;D46;L80;F20;Q61;E51;E88;M89;Q54;G12;D10-D36;J18;G59;G31;Q68;F73;Q86;I67;C25;M33;B55;G60;K44;Q15;D75;Q06;J38;N20;C45;O14;F52;K59;G21;J81;F39;E70-E90;H06;C71;C18;Q23;L91;H91;B20-B24;Q82;Q21;H18;J60;Q00-Q07;D83;J63;F30-F39;C00-D48;D50;S09;K90;C50;O03;M32;G41;K70-K77;J45;C93;F31;E87;K50;I50;E34;R09;J13;M06;H51;G93;F00;Q43;F80;R31;L94;M08;H53;C56;F99-F99;C61;C74;C16;C44;H02;M05-M14;H40;E24;C82;I25;S00-S09;I60;C92;C81;J44;F41;I60-I69;B18;C64-C68;A78;E28;G80;R64;J96;R56;K73;K72;Q96;A86;N97;K27;G70;M94;Q00;E07;M00;N10-N16;M35;C55;R48;I20;F03;K21;M81;F44;G24;F63;I49;T09;F60;R27;Q87;B22;R44;P05;B65;R33;I47;F22;E75;L40;Q28;K83;C67;B54;L64;A48;R82;M43;Q25;F84;R06;F42;Q35;B24;G72;T14;R52;N91;P83;S00;F14;N04;L66;I70;K75;I20-I25;D65;E66;G47;G25;H54;Q07;J42;E10-E14;M60-M63;J84;N15;A90;C91;R26;K20;R57;R95;T78;J80;A39;R00;D69;E30;M31;F91;C95;C23;G03;D47;N19;D57;N17;R25;C60	Y	Y	haldol 5mg tablet
E78	F17	DRD2	DB11275	Epicriptine		N	N
E78	F17	DRD2	DB13345	Dihydroergocristine	I10-I15;H81;I95;F44	N	N
E78	F17	DRD2	DB00182	Amphetamine	F98;C80;R73;G50;C50-C50;F03;N20;E10;K21;C45;E16;C85;I63;F52;M81;F44;G21;J81;J00-J99;G24;F25;C00-C97;F63;F39;I49;P21;I51;N83;T09;F60;O24;F81;C71;F95;D68;Q87;R27;R51;D33;I42;C18;L51;R63;Q23;B22;L91;K70;H91;C46;L20;I46;R07;I26;B20-B24;Q82;I82;R44;D74;J95;G71;P05;Q74;H18;A32;I10-I15;B65;J60;D64;R33;G30;I47;F90;K13;R60;I64;E23;J63;H49;E85;K25;F30-F39;I02;C00-D48;N46;C84;K65;D50;C06;E11;M62;A81;L40;Q36;Q28;K83;D36;L25;F34;A41;J98;C67;B54;Q04;L64;C50;Q53;K74;O03;A48;C90;I61;C15;F17;M32;R82;G41;K70-K77;M43;N48;G63;J45;Q90;Q78;K29;T56;F84;D84;R06;F99;Q35;F42;B24;R40;K50;F31;N80;I50;G10;H35;F40;R09;G72;D75;J13;M06;E14;T14;G45;G93;A49;Q43;R52;F00;I95;G43;K76;N91;L94;J62;M08;F14;N04;N18;C56;F99-F99;C61;N39;C74;L66;C26;C16;C44;I72;K75;I70;L50;L29;I20-I25;C83;C37;R35;J47;G35;E22;T57;E24;G82;C82;D73;I25;D65;E66;G47;D86;G20;A74;G95;F10;L80;E26;G25;D59;I60;G00-G99;F20;J42;G96;Q06;E10-E14;M60-M63;M89;K26;J84;G12;E80;C22;N15;N25;K51;C92;D10-D36;G92;E86;C91;J18;G59;P59;R26;K20;R57;C81;R95;T78;G31;O60;J44;J80;K63;H36;R00;R50;F73;F41;K07;H16;Q86;E30;M31;C95;M10;E28;O43;C02;R64;S06;J96;C25;G36;C23;R56;M33;K73;D47;Q69;K72;G40;Q96;L23;N97;B55;F51;K27;J43;D57;Q00;D82;M00;K44;N17;R25;N10-N16;M35;I77	N	Y
E78	F17	DRD2	DB00623	Fluphenazine	C80;B66;C50-C50;N20;E10;K21;C45;C85;F52;M81;F44;G21;J81;G24;F25;F63;C00-C97;E70-E90;F50;P21;I51;O24;N30;C71;Q87;D33;I42;R63;K70;F06;I26;H18;I10-I15;D64;F90;R60;E23;K25;N46;C00-D48;F22;F43;E11;M62;L40;N40;K83;D36;L64;C50;K74;N50;F17;M32;G41;K70-K77;G63;J45;N17;T56;F84;F31;F42;F99;R40;N80;I50;H35;F40;E34;G72;M06;E14;I95;G93;G43;R52;K76;N91;P83;F14;N18;C61;F99-F99;L66;C16;K75;L29;C83;E66;G47;G20;F10;G00-G99;F20;E88;M60-M63;E10-E14;C22;N15;D10-D36;G59;N40-N51;T78;G31;O60;J44;J80;R00;R50;F41;Q86;H16;C95;E28;E22;K73;Q96;G40;N97;J43;D75;R25;N10-N16;M35	Y	Y	fluphenazine
E78	F17	DRD2	DB00623	Fluphenazine	C80;B66;C50-C50;N20;E10;K21;C45;C85;F52;M81;F44;G21;J81;G24;F25;F63;C00-C97;E70-E90;F50;P21;I51;O24;N30;C71;Q87;D33;I42;R63;K70;F06;I26;H18;I10-I15;D64;F90;R60;E23;K25;N46;C00-D48;F22;F43;E11;M62;L40;N40;K83;D36;L64;C50;K74;N50;F17;M32;G41;K70-K77;G63;J45;N17;T56;F84;F31;F42;F99;R40;N80;I50;H35;F40;E34;G72;M06;E14;I95;G93;G43;R52;K76;N91;P83;F14;N18;C61;F99-F99;L66;C16;K75;L29;C83;E66;G47;G20;F10;G00-G99;F20;E88;M60-M63;E10-E14;C22;N15;D10-D36;G59;N40-N51;T78;G31;O60;J44;J80;R00;R50;F41;Q86;H16;C95;E28;E22;K73;Q96;G40;N97;J43;D75;R25;N10-N16;M35	Y	Y	modecate 12.5mg/0.5ml oily injection
E78	F17	DRD2	DB00831	Trifluoperazine	C80;Q24;G50;C50-C50;C45;C85;F52;M81;G21;K05;G24;F25;C00-C97;F63;I49;I51;N83;T09;F81;I42;C18;L51;K70;F06;L20;B20-B24;G71;I10-I15;D64;G30;F90;R60;E23;E85;N46;I02;C00-D48;F22;C84;C06;E11;L40;N40;K83;D36;L25;A41;C67;L64;C50;Q53;K74;O03;C90;I61;C15;F17;M32;G41;G63;J45;Q78;F84;F31;F99;E87;B24;K50;N80;I50;F40;E50;J13;M06;E14;I95;G93;A49;F00;R52;N91;M08;M45;P83;F14;C56;C26;F99-F99;C61;L66;C16;C44;I70;K75;I20-I25;C83;H40;T57;F94;R13;C82;I25;D05;G47;E66;G20;F10;L80;I60;G00-G99;F20;E10-E14;M89;C22;K51;C92;D10-D36;G92;C91;J18;G59;C81;T78;H36;R00;R50;F73;F41;L30;E28;E22;C25;S06;C23;K73;G40;L23;N97;F51;N17;R25	N	Y	stelazine 1mg tablet	0.00071582
E78	F17	DRD2	DB00831	Trifluoperazine	C80;Q24;G50;C50-C50;C45;C85;F52;M81;G21;K05;G24;F25;C00-C97;F63;I49;I51;N83;T09;F81;I42;C18;L51;K70;F06;L20;B20-B24;G71;I10-I15;D64;G30;F90;R60;E23;E85;N46;I02;C00-D48;F22;C84;C06;E11;L40;N40;K83;D36;L25;A41;C67;L64;C50;Q53;K74;O03;C90;I61;C15;F17;M32;G41;G63;J45;Q78;F84;F31;F99;E87;B24;K50;N80;I50;F40;E50;J13;M06;E14;I95;G93;A49;F00;R52;N91;M08;M45;P83;F14;C56;C26;F99-F99;C61;L66;C16;C44;I70;K75;I20-I25;C83;H40;T57;F94;R13;C82;I25;D05;G47;E66;G20;F10;L80;I60;G00-G99;F20;E10-E14;M89;C22;K51;C92;D10-D36;G92;C91;J18;G59;C81;T78;H36;R00;R50;F73;F41;L30;E28;E22;C25;S06;C23;K73;G40;L23;N97;F51;N17;R25	N	Y	trifluoperazine	0.00143164
E78	F17	DRD2	DB00933	Mesoridazine	F31;C80;R07;R40;I95;D36;C00-D48;C00-C97;D10-D36;C18;F20;I49;R25;G40	N	N
E78	F17	DRD2	DB00370	Mirtazapine		N	N	zispin 30mg tablet	0.00143164
E78	F17	DRD2	DB00370	Mirtazapine		N	N	mirtazapine	0.0143164
E78	F17	DRD2	DB00805	Minaprine	H02	N	N
E78	F17	DRD2	DB09207	AS-8112		N	N
E78	F17	DRD2	DB01425	Alizapride	G20;F17;M32;I95;E22;R52;B54;F63;I10-I15;F20;R00;K21;F41;F14;G40;F90	N	Y
E78	F17	DRD2	DB00413	Pramipexole	F98;R60;E23;I95;A49;F00;R52;N91;K51;G50;G92;G59;E11;P83;F14;N40;F52;C16;A41;F63;H36;R00;Q53;R50;F41;I61;T09;F17;M32;G41;E22;F95;K73;G63;F84;G40;R06;G47;N97;L20;G20;N80;I50;F40;I60;I10-I15;G00-G99;F20;D64;G30;F90	N	Y	mirapexin 0.088mg tablet
E78	F17	DRD2	DB00413	Pramipexole	F98;R60;E23;I95;A49;F00;R52;N91;K51;G50;G92;G59;E11;P83;F14;N40;F52;C16;A41;F63;H36;R00;Q53;R50;F41;I61;T09;F17;M32;G41;E22;F95;K73;G63;F84;G40;R06;G47;N97;L20;G20;N80;I50;F40;I60;I10-I15;G00-G99;F20;D64;G30;F90	N	Y	pramipexole	0.00143164
E78	F17	DRD2	DB00726	Trimipramine	F31;F99;E66;F99-F99;G21;B54;N17;G40	N	N	trimipramine	0.00071582
E78	F17	DRD2	DB00726	Trimipramine	F31;F99;E66;F99-F99;G21;B54;N17;G40	N	N	surmontil 10mg tablet
E78	F17	DRD2	DB09097	Quinagolide	E23;N97;F52;M32;I95;N80;I50;E22;F40;N91;R00;D64;R50;P83;F14;F84;N40	N	N
E78	F17	DRD2	DB06216	Asenapine	F20	N	N
E78	F17	DRD2	DB01622	Thioproperazine	F06	N	N
E78	F17	DRD2	DB01235	Levodopa	Q11;F98;C80;R73;A79;I20;G50;C50-C50;N32;F03;N20;E10;F02;C45;G90;E16;C85;F52;K59;M81;F44;G21;J00-J99;G24;F25;C00-C97;F63;F39;I49;K92;P21;I51;N83;T09;F60;O24;A75-A79;N30;F81;F95;C71;E87;Q87;R27;R51;D33;I42;C18;B22;L91;K70;H91;F06;N94;D55-D59;I26;F65;G62;B20-B24;Q82;Q21;R44;D74;A32;P05;I10-I15;B65;D64;R33;G30;I47;F90;R60;I64;E23;R41;H49;E85;K25;F30-F39;I02;F22;C00-D48;C84;N46;E78;R55;D50;K65;C06;E11;L40;N40;K83;D36;L25;C67;J98;A41;C50;Q53;K74;O03;C90;I61;C15;F17;M32;G41;K70-K77;M25;M43;N48;G63;J45;Q90;Q78;C93;F84;N17-N19;F42;F99;Q35;D56;B24;R40;R06;F31;N80;I50;H57;F40;J13;M06;L68;E14;I95;G45;G93;A49;F00;R52;H51;R31;I68;K76;N91;M08;P83;F14;N04;M54;N18;C56;F99-F99;C61;N39;C26;H52;C16;C44;I70;L29;I20-I25;Q79;C37;H26;C83;R35;G35;T57;E24;G82;C82;D73;I25;D65;E66;G47;D86;G20;H44;G95;F10;D46;L80;G25;D59;I60;G00-G99;F20;G96;Q06;E10-E14;R23;J84;G12;E80;C22;N15;E03;K51;C92;D10-D36;G92;C91;J18;G59;K86;R26;K20;R57;R95;T78;G31;O60;J44;J80;H36;R00;F73;R50;D69;F41;K07;H16;F64;I73;E28;E22;C02;C25;G80;S06;J96;C23;R56;K73;Q96;G40;A86;L23;N97;F05;N19;F51;K27;G70;Q00;D82;K44;N17;R25;N10-N16;I77	Y	Y	levodopa
E78	F17	DRD2	DB12061	Pardoprunox	G20;F17;I95;C16;F81;E22;R52;F63;I10-I15;F20;R00;R50;R25;F41;F14;G40;F90	N	Y
E78	F17	DRD2	DB04924	Itopride	E66;C61;E85;F00;G71;F81;C67;C50-C50;G00-G99;C50;G30;R25;G40	N	N
E78	F17	DRD2	DB06229	Ocaperidone		N	N
E78	F17	DRD2	DB05316	Pimavanserin	F42;E66;F31;E88;G43;F10;F25;J44;F20;R50;R25;F50;F14;F84;E70-E90	Y	N
E78	F17	DRD2	DB04844	Tetrabenazine	I95;G93;I02;R52;C22;J18;C61;G21;G24;H02;F73;F41;I51;F81;M43;F95;R13;F42;G47;G10;G20;F31;F51;I10-I15;G00-G99	N	N
E78	F17	DRD2	DB00850	Perphenazine	F98;C80;C50-C50;F52;F44;G21;F25;F63;C00-C97;I49;I51;F95;R51;I42;C18;F06;D55-D59;R44;D74;I10-I15;D64;G30;I47;F90;E23;N46;I02;F22;C00-D48;L53;E75;M62;N40;D36;L25;C50;O03;F17;M32;R82;F84;R06;F31;F99;N80;I50;F40;G72;O21;E14;I95;H51;F00;R52;N91;P83;F14;C61;F99-F99;C74;K75;R13;E66;G47;G20;F10;D59;F20;E10-E14;M60-M63;C22;D10-D36;D61;T78;J44;J80;R00;R50;F41;E30;I73;E28;E22;S06;G40;L23;N97;F51;N17;R25;I77	N	Y	amitriptyline hydrochloride+perphenazine 10mg/2mg tablet	0.00071582
E78	F17	DRD2	DB00850	Perphenazine	F98;C80;C50-C50;F52;F44;G21;F25;F63;C00-C97;I49;I51;F95;R51;I42;C18;F06;D55-D59;R44;D74;I10-I15;D64;G30;I47;F90;E23;N46;I02;F22;C00-D48;L53;E75;M62;N40;D36;L25;C50;O03;F17;M32;R82;F84;R06;F31;F99;N80;I50;F40;G72;O21;E14;I95;H51;F00;R52;N91;P83;F14;C61;F99-F99;C74;K75;R13;E66;G47;G20;F10;D59;F20;E10-E14;M60-M63;C22;D10-D36;D61;T78;J44;J80;R00;R50;F41;E30;I73;E28;E22;S06;G40;L23;N97;F51;N17;R25;I77	N	Y	triptafen tablet
E78	F17	DRD2	DB00696	Ergotamine	R60;R23;I95;G45;G43;A49;F00;G93;T14;C22;N15;K51;I20;N10-N16;C92;G50;C50-C50;N20;G92;G59;E11;M08;F14;G90;I63;C81;C61;F99-F99;L25;C16;A41;C67;G44;H36;C50;I20-I25;F73;Q53;F41;I61;I51;K60;H47;T09;G41;I67;I73;S06;R51;R13;K73;E05;J45;G63;Q90;G30;F84;G40;I25;R06;K14;F99;G20;R07;N80;I50;G25;I60;H81;G00-G99;I10-I15;N17;R29	N	N	cafergot tablet
E78	F17	DRD2	DB09128	Brexpiprazole		N	N
E78	F17	DRD2	DB04946	Iloperidone	L29;K83	N	N
E78	F17	DRD2	DB00450	Droperidol	C80;I95;G43;C00-D48;R52;D10-D36;G90;D36;G21;F44;T78;G24;F25;C00-C97;I49;R00;R50;F41;I51;F60;J96;C18;G40;E66;G47;I46;F05;R40;G95;R44;G25;I10-I15;G00-G99;I47	N	N
E78	F17	DRD2	DB00915	Amantadine	F98;R41;Q24;C80;R60;F30-F39;F00;I02;C00-D48;R52;C22;F03;G50;D10-D36;F14;C61;F52;K59;D36;G21;C16;F25;C00-C97;F63;F39;I49;F73;R50;O03;F41;K74;I51;F17;F60;G35;G41;I73;F81;F95;E22;A31;R27;S06;C18;R63;G30;F84;H91;G40;F06;F31;G10;B25;G47;R40;F05;G20;I46;I50;Q21;R44;G25;I10-I15;G00-G99;D64;F20;B34;R25;G96;M06	N	Y	symmetrel 100mg capsule
E78	F17	DRD2	DB00915	Amantadine	F98;R41;Q24;C80;R60;F30-F39;F00;I02;C00-D48;R52;C22;F03;G50;D10-D36;F14;C61;F52;K59;D36;G21;C16;F25;C00-C97;F63;F39;I49;F73;R50;O03;F41;K74;I51;F17;F60;G35;G41;I73;F81;F95;E22;A31;R27;S06;C18;R63;G30;F84;H91;G40;F06;F31;G10;B25;G47;R40;F05;G20;I46;I50;Q21;R44;G25;I10-I15;G00-G99;D64;F20;B34;R25;G96;M06	N	Y	amantadine	0.00071582
E78	F17	DRD2	DB00934	Maprotiline	F98;C80;G50;C50-C50;K59;G21;C00-C97;F63;I49;I51;T09;Q87;R51;I42;C18;L51;F06;I46;J95;R44;I10-I15;B65;G30;R60;I64;K25;C00-D48;F43;C84;E11;L40;K83;D36;A41;B54;L64;C50;Q53;K74;A48;I61;C15;G41;K70-K77;G63;J45;F84;F31;F99;R40;I50;H35;F40;J13;M06;G93;A49;F00;K76;J62;M08;F14;C56;C61;F99-F99;N39;L66;C16;R21;I70;L29;H02;R13;I25;E66;G47;G25;I60;G00-G99;B00;K26;C22;K51;D10-D36;G92;G59;R26;R32;J44;K63;H36;R50;F41;M31;J96;K73;Q96;G40;N97;F05;F51;N17;R25	N	N
E78	F17	DRD2	DB01624	Zuclopenthixol		N	N	zuclopenthixol
E78	F17	DRD2	DB01624	Zuclopenthixol		N	N	clopixol 2mg tablet
E78	F17	DRD2	DB05964	Amitifadine		N	N
E78	F17	DRD2	DB06148	Mianserin	F98;C80;G50;C50-C50;E10;K21;E16;M81;F44;G21;F25;C00-C97;F63;I49;E70-E90;F50;I51;F60;N30;F81;C71;Q87;R51;D33;I42;C18;L51;R63;B22;L91;K70;C46;N94;L20;B20-B24;J95;R44;H18;I10-I15;B65;J60;G30;K13;R60;I64;H49;J63;K25;C00-D48;E11;M62;L40;Q28;K83;D36;A41;B54;C50;K74;O03;A48;C90;B67;C15;F17;M32;G41;K70-K77;J45;K29;F84;F42;F99;F31;N03;B24;R40;K50;I50;H35;R09;G72;D75;M06;T14;I95;G93;A49;F00;R52;H51;G43;N41;K76;J62;F14;N04;N18;C56;F99-F99;C61;N39;C26;C16;C44;K75;I70;L50;L29;I20-I25;R35;G35;T57;I25;D65;E66;G47;G20;F10;D59;I60;K58;F20;E88;M60-M63;R23;K26;C22;N15;N25;K51;J30;C92;D10-D36;C91;J18;K86;T78;K37;G31;O60;J44;J80;K63;N42;R00;R50;D69;F41;M31;M10;R64;S06;M33;Q96;G40;L23;B55;K27;E07;K44;E00-E07;N17;R25;N10-N16;M35	Y	Y
E78	F17	DRD2	DB04888	Bifeprunox	F81;C16;R52;R00;F20;R50;R25;F14;G40	N	N
E78	F17	DRD2	DB09018	Bromopride		N	N
E78	F17	DRD2	DB01043	Memantine	F03;G50;C50-C50;E10;E16;M81;F44;J81;I51;T09;F81;R27;I42;C18;R63;B22;K70;F06;I46;G71;R44;A32;I10-I15;J60;D64;G30;K13;R60;R41;I64;J63;E85;K25;C84;E11;M62;L40;K83;A41;C67;B54;C50;Q53;K74;A48;I61;R17;M32;G41;K70-K77;G63;J45;F84;K50;I50;H35;F01;R09;G72;J13;M06;T14;I95;G43;A49;G93;R52;I68;F00;K76;F82;L94;M08;F14;C56;N18;C61;C16;I70;L50;L29;I20-I25;J47;G35;T57;I25;E66;G47;D86;G20;A74;G95;L80;G25;D59;I60;G00-G99;F20;M60-M63;M89;C22;K51;C92;G92;J18;G59;T78;G31;O60;J44;H36;R00;R50;F73;F41;E28;C25;O43;R64;M33;S06;G36;K73;G40;L23;N97;B55;F05;J43;D57;M00;K44;N17;R25;M35	N	N
E78	F17	DRD2	DB12579	JNJ-37822681	E23;I95;H51;N91;P83;F14;N40;F52;R00;R50;M32;E22;F84;N97;N80;I50;F40;F20;D64	N	N
E78	F17	DRD2	DB01549	Rolicyclidine		N	N
E78	F17	DRD2	DB00246	Ziprasidone	E88;M60-M63;C80;I95;G43;C00-D48;F22;R52;C22;K76;N91;D10-D36;F14;M62;N18;F99-F99;F52;D36;G21;C16;T78;G24;F25;F63;J44;C00-C97;L50;R00;I49;R50;F73;F41;F50;E70-E90;I51;F17;A78;K70-K77;F81;M43;E22;R13;I42;C18;R49;G40;F84;F31;F42;E66;G20;F99;R44;F10;I10-I15;F20;G72;I47;R25;F90	Y	Y
E78	F17	DRD2	DB00508	Triflupromazine	C80;I95;C00-D48;R52;D10-D36;F14;E75;D36;C00-C97;F63;R00;I49;F41;F17;E22;C18;G40;G20;I10-I15;F20;O21;F90	N	Y
E78	F17	DRD2	DB00777	Propiomazine		N	N
E78	F17	DRD2	DB01049	Ergoloid mesylate		N	N
E78	F17	DRD2	DB00555	Lamotrigine	C80;Q24;B66;C50-C50;C85;F52;M81;G21;F25;C00-C97;F63;F39;I49;I51;N83;O24;F81;D68;Q87;R27;R51;C18;L51;K70;I46;B20-B24;J95;R44;I10-I15;B65;G30;F90;R60;I64;E23;F30-F39;K25;N46;I02;C00-D48;E11;L40;K83;D36;L25;A41;B54;C50;Q53;K74;O03;A48;C90;I61;R17;C15;F17;G41;K70-K77;J45;Q78;F84;F31;F99;E87;B24;R40;N80;I50;H35;M06;I95;G93;A49;F00;R52;K76;N91;J62;M45;F14;H53;M54;N18;C26;F99-F99;C61;N39;C16;R21;I70;L29;C83;H40;C82;I25;D65;E66;G47;G20;F10;G25;I60;G00-G99;F20;Q54;K26;C22;N15;J30;C92;D10-D36;G92;C91;J18;T78;J44;J80;K63;R00;R50;F73;F41;M31;L30;I73;E28;E22;S06;C23;M33;R56;Q96;G40;L23;N97;F05;F51;D72;G70;J43;N17;R25;N10-N16;M35;I77	N	Y	lamictal 25mg tablet
E78	F17	DRD2	DB00555	Lamotrigine	C80;Q24;B66;C50-C50;C85;F52;M81;G21;F25;C00-C97;F63;F39;I49;I51;N83;O24;F81;D68;Q87;R27;R51;C18;L51;K70;I46;B20-B24;J95;R44;I10-I15;B65;G30;F90;R60;I64;E23;F30-F39;K25;N46;I02;C00-D48;E11;L40;K83;D36;L25;A41;B54;C50;Q53;K74;O03;A48;C90;I61;R17;C15;F17;G41;K70-K77;J45;Q78;F84;F31;F99;E87;B24;R40;N80;I50;H35;M06;I95;G93;A49;F00;R52;K76;N91;J62;M45;F14;H53;M54;N18;C26;F99-F99;C61;N39;C16;R21;I70;L29;C83;H40;C82;I25;D65;E66;G47;G20;F10;G25;I60;G00-G99;F20;Q54;K26;C22;N15;J30;C92;D10-D36;G92;C91;J18;T78;J44;J80;K63;R00;R50;F73;F41;M31;L30;I73;E28;E22;S06;C23;M33;R56;Q96;G40;L23;N97;F05;F51;D72;G70;J43;N17;R25;N10-N16;M35;I77	N	Y	lamotrigine	0.00286328
E78	F17	DRD2	DB01623	Thiothixene	F98;F30-F39;R26;R32;F99-F99;G21;F25;F39;R00;R50;K22;R13;F06;F31;F99;R44;I10-I15;F20;R25	N	N
E78	F17	DRD2	DB00714	Apomorphine	F98;I20;G50;C50-C50;E10;K21;F52;M81;F44;G21;F25;F63;I49;K92;I51;F60;F81;F95;R51;I42;C18;R63;B22;K70;C46;F06;N94;I46;L20;B20-B24;R44;H18;I10-I15;D64;K13;F90;R60;I64;E23;J63;R41;K25;R55;L40;N40;Q28;K83;Q04;C50;K74;O03;C90;F17;M32;G41;K70-K77;N48;F84;F42;F31;D56;G10;B24;K50;F99;N80;I50;F40;R09;M06;T14;I95;G43;Q43;R52;K76;N91;J62;M08;P83;F14;N18;C56;C61;F99-F99;C16;C44;K75;I70;L29;I20-I25;R35;I25;E66;G47;G20;G25;D59;G00-G99;F20;G96;C22;G92;C91;J18;R57;T78;G31;O60;J44;R00;R50;F41;R64;E22;S06;J96;M33;Q96;G40;L23;N97;B55;F51;K44;Q44;Q15;N17;R25	N	Y	apomorphine
E78	F17	DRD2	DB01063	Acetophenazine	I95;N46;R52;C22;C50-C50;F14;N40-N51;F99-F99;C61;L66;F25;F63;F48;L64;R00;C50;F41;I51;N50;O24;F17;C95;E22;F84;G40;F99;N97;G20;E34;I10-I15;F20;F90	N	Y
E78	F17	DRD2	DB08922	Perospirone	E23;C80;I95;C00-D48;R52;N91;D10-D36;P83;E75;F14;N40;F52;D36;C00-C97;F63;R00;I49;R50;F41;F17;M32;E22;C18;G40;F84;E66;N97;G20;N80;I50;F40;I10-I15;F20;D64;F90	N	Y
E78	F17	DRD2	DB06288	Amisulpride	E23;I95;H51;F22;R52;N91;P83;F14;N40;R32;F99-F99;F52;G21;F25;F63;R00;R50;F41;F17;M32;E22;F95;R51;F84;G40;F06;G47;N97;F31;F05;R40;G20;F99;F51;N80;I50;F10;F40;E34;I10-I15;F20;D64;R25;F90	N	Y	amisulpride	0.00214746
E78	F17	DRD2	DB04889	Bicifadine		N	N
E78	F17	DRD2	DB04842	Fluspirilene	F45;G21;F25;F48;R13;F20	N	N
E78	F17	DRD2	DB05687	BL-1020	E88;E23;I95;G43;R52;N91;P83;F14;N40;F52;G21;F25;J44;F63;R00;R50;E70-E90;F41;F50;F17;M32;E22;R51;F84;G40;F42;G47;E66;G20;F31;N97;F51;I50;N80;F10;F40;I10-I15;F20;D64;R25;F90	Y	Y
E78	F17	DRD2	DB01392	Yohimbine	F98;C80;Q24;R73;N32;G50;C50-C50;N20;E10;K21;C45;G90;E16;C85;I63;F52;M81;F44;G21;J81;K05;F25;C00-C97;I49;E70-E90;F50;P21;I51;N83;F60;H06;N30;C71;F81;Q87;R27;D33;I42;C18;L51;R63;B22;L91;K70;I46;R07;I26;D55-D59;B20-B24;J95;D74;A32;P05;I10-I15;B65;J60;D64;G30;I47;R29;K13;Q00-Q07;R60;I64;E23;J63;F31;K25;C00-D48;F43;E78;C06;L53;E72;E11;E75;M62;L40;N40;K83;D36;L25;A41;C67;B54;L64;C50;K74;A48;C90;C15;M32;G41;K70-K77;H50;G63;J45;Q78;C93;F84;D84;F42;E87;Q35;F99;B24;R40;K50;N17-N19;N80;I50;G10;H35;F40;M13;R09;G72;M06;E14;I95;T14;G93;A49;F00;R52;G43;M91-M94;K76;N91;L94;J62;P83;F14;N18;C56;F99-F99;C61;N39;C74;L66;H52;C16;C44;I70;K75;L50;I20-I25;C83;H26;R35;M05-M14;J47;M91;T57;E24;D73;I25;E66;G47;G20;H44;A74;G95;F10;L80;G25;D59;I60;G00-G99;F20;Q07;D09;Q61;J42;E88;Q06;E10-E14;M60-M63;M89;K26;E80;C22;N15;K51;C92;D10-D36;O45;G92;C91;J18;G59;T78;G31;O60;J44;K63;R00;F73;R50;F41;H90;Q86;E30;M31;L30;C95;A78;E28;O43;C02;R64;C25;S06;M33;E22;K73;K72;G40;Q96;L23;N97;B55;N19;J43;M94;D57;Q00;M00;K44;N17;R25;N10-N16;M35	Y	N
E78	F17	DRD2	DB06477	Sumanirole	G20;F17;I95;E22;R52;F63;I10-I15;F20;R00;F41;F14;G40;F90	N	Y
E78	F17	DRD2	DB00248	Cabergoline	E23;I95;Q43;R52;C22;N15;N91;M08;P83;E75;F14;N40;L52;N18;F52;K83;F44;G21;J00-J99;G31;J98;F25;F63;R00;R50;F41;I51;H16;M05-M14;F17;M32;G41;I35;N30;E22;J96;R51;E24;M79;F84;G40;F31;G47;N97;G20;G10;I34;N80;I50;F10;F40;M13;R09;I10-I15;G00-G99;F20;D64;N10-N16;F90;M06	N	Y	cabergoline
E78	F17	DRD2	DB00248	Cabergoline	E23;I95;Q43;R52;C22;N15;N91;M08;P83;E75;F14;N40;L52;N18;F52;K83;F44;G21;J00-J99;G31;J98;F25;F63;R00;R50;F41;I51;H16;M05-M14;F17;M32;G41;I35;N30;E22;J96;R51;E24;M79;F84;G40;F31;G47;N97;G20;G10;I34;N80;I50;F10;F40;M13;R09;I10-I15;G00-G99;F20;D64;N10-N16;F90;M06	N	Y	dostinex 500micrograms tablet
E78	F17	DRD2	DB04857	Brasofensine		N	N
E78	F17	DRD2	DB06077	Lumateperone		N	N
E78	F17	DRD2	DB01621	Pipotiazine		N	N	piportil depot 50mg/1ml oily injection	0.00071582
E78	F17	DRD2	DB00540	Nortriptyline	C80;Q24;G50;C50-C50;F03;E10;E16;F52;K59;M81;F44;G21;J81;F25;C00-C97;F39;I49;I51;T09;F60;R51;I42;C18;R63;B22;K70;C46;L20;I46;I45;R44;D74;A32;I10-I15;J60;D64;R33;G30;F90;K13;R60;I64;H49;J63;F30-F39;K25;C00-D48;R55;E78;E11;L40;Q28;K83;D36;A41;C67;B54;C50;Q53;K74;O03;A48;C90;I61;C15;F17;M32;G41;K70-K77;G63;J45;F84;F42;F99;G10;F31;R40;K50;I50;H35;R09;M06;H93;T14;G45;I95;A49;G93;R52;F00;K76;L94;F14;M54;N18;C56;F99-F99;C61;C16;C44;K75;I70;G53;L50;I20-I25;C83;J47;T57;D73;I25;E66;G47;G20;A74;G95;F10;L80;G25;D59;I60;G00-G99;F20;Q06;M89;E80;C22;N15;K51;C92;D10-D36;G92;C91;J18;G59;R95;T78;G31;O60;J44;H36;R00;R50;D69;F41;O43;R64;C25;I44;S06;M33;K73;R49;K72;G40;L23;B55;F51;J43;D57;Q00;M00;K44;N17;R25;N10-N16	Y	Y	allegron 10mg tablet
E78	F17	DRD2	DB00540	Nortriptyline	C80;Q24;G50;C50-C50;F03;E10;E16;F52;K59;M81;F44;G21;J81;F25;C00-C97;F39;I49;I51;T09;F60;R51;I42;C18;R63;B22;K70;C46;L20;I46;I45;R44;D74;A32;I10-I15;J60;D64;R33;G30;F90;K13;R60;I64;H49;J63;F30-F39;K25;C00-D48;R55;E78;E11;L40;Q28;K83;D36;A41;C67;B54;C50;Q53;K74;O03;A48;C90;I61;C15;F17;M32;G41;K70-K77;G63;J45;F84;F42;F99;G10;F31;R40;K50;I50;H35;R09;M06;H93;T14;G45;I95;A49;G93;R52;F00;K76;L94;F14;M54;N18;C56;F99-F99;C61;C16;C44;K75;I70;G53;L50;I20-I25;C83;J47;T57;D73;I25;E66;G47;G20;A74;G95;F10;L80;G25;D59;I60;G00-G99;F20;Q06;M89;E80;C22;N15;K51;C92;D10-D36;G92;C91;J18;G59;R95;T78;G31;O60;J44;H36;R00;R50;D69;F41;O43;R64;C25;I44;S06;M33;K73;R49;K72;G40;L23;B55;F51;J43;D57;Q00;M00;K44;N17;R25;N10-N16	Y	Y	nortriptyline	0.00143164
E78	F17	DRD2	DB01100	Pimozide	E23;F45;C80;I95;F00;C00-D48;R52;N46;C22;N91;C92;G50;D10-D36;C50-C50;G92;C91;M08;E11;P83;F14;N40;C85;C26;C61;F52;F99-F99;D36;L25;G21;G24;F25;F63;C00-C97;R00;C83;R50;C50;F41;I49;C90;I61;R35;E30;C15;F17;F60;M32;G41;F81;E28;E22;F95;S06;C23;C82;C18;J45;Q78;G40;F84;K70;F99;N97;G20;L23;N80;I50;F10;F40;I10-I15;G00-G99;F20;D64;G30;R25;F90	N	Y
E78	F17	DRD2	DB00734	Risperidone	F98;C80;Q24;J38;R73;N32;F03;G50;C50-C50;N20;E10;C45;G90;E16;F52;M81;G21;J81;G24;F25;C00-C97;F63;F39;I49;E70-E90;F50;P21;I51;T09;F60;O24;F81;N30;F95;C71;Q87;R27;R51;D33;I42;C18;L51;R63;K70;H91;F06;N94;I46;R07;I26;R44;P05;I10-I15;B65;D64;R33;G30;I47;F90;R60;I64;E23;R41;H49;F30-F39;K25;N46;C00-D48;F22;R55;F43;K65;E78;D50;E11;E75;M62;L40;N40;K83;D36;L25;A41;C67;L64;C50;Q53;K74;O03;I61;C15;F17;M32;G41;K70-K77;M43;R15;N48;G63;J45;Q90;F84;N17-N19;F42;E87;F99;F31;G10;R40;K50;N80;I50;F40;E34;G72;D75;M06;E14;I95;G45;G93;A49;Q43;R52;F00;R31;G43;K76;F82;N91;M08;P83;F14;N18;C56;F99-F99;C61;C26;C74;L66;C16;C44;I70;K75;H02;I20-I25;Q79;C83;E24;R13;D73;I25;E66;G47;G20;B50;F10;L80;I60;G00-G99;F20;Q61;E88;Q06;E10-E14;M60-M63;M89;G12;C22;N15;K51;C92;G92;D10-D36;J18;C91;G59;P59;R26;R32;R30;T78;G31;J44;H36;R00;R50;F73;F41;K07;I60-I69;E30;F91;A78;I67;M10;E28;C25;E22;S06;C23;K73;K72;G40;Q96;N97;F05;N19;F51;G60;G70;Q00;D82;N17;R25;N10-N16	Y	Y	risperdal 0.5mg tablet
E78	F17	DRD2	DB00734	Risperidone	F98;C80;Q24;J38;R73;N32;F03;G50;C50-C50;N20;E10;C45;G90;E16;F52;M81;G21;J81;G24;F25;C00-C97;F63;F39;I49;E70-E90;F50;P21;I51;T09;F60;O24;F81;N30;F95;C71;Q87;R27;R51;D33;I42;C18;L51;R63;K70;H91;F06;N94;I46;R07;I26;R44;P05;I10-I15;B65;D64;R33;G30;I47;F90;R60;I64;E23;R41;H49;F30-F39;K25;N46;C00-D48;F22;R55;F43;K65;E78;D50;E11;E75;M62;L40;N40;K83;D36;L25;A41;C67;L64;C50;Q53;K74;O03;I61;C15;F17;M32;G41;K70-K77;M43;R15;N48;G63;J45;Q90;F84;N17-N19;F42;E87;F99;F31;G10;R40;K50;N80;I50;F40;E34;G72;D75;M06;E14;I95;G45;G93;A49;Q43;R52;F00;R31;G43;K76;F82;N91;M08;P83;F14;N18;C56;F99-F99;C61;C26;C74;L66;C16;C44;I70;K75;H02;I20-I25;Q79;C83;E24;R13;D73;I25;E66;G47;G20;B50;F10;L80;I60;G00-G99;F20;Q61;E88;Q06;E10-E14;M60-M63;M89;G12;C22;N15;K51;C92;G92;D10-D36;J18;C91;G59;P59;R26;R32;R30;T78;G31;J44;H36;R00;R50;F73;F41;K07;I60-I69;E30;F91;A78;I67;M10;E28;C25;E22;S06;C23;K73;K72;G40;Q96;N97;F05;N19;F51;G60;G70;Q00;D82;N17;R25;N10-N16	Y	Y	risperidone	0.00214746
E78	F17	DRD2	DB05271	Rotigotine	E23;C80;I95;C00-D48;R52;N91;D10-D36;P83;F14;N40;F52;D36;C00-C97;F63;R00;I49;R50;F41;F17;M32;E22;F95;C18;F84;G40;F31;N97;G20;N80;I50;F40;I10-I15;F20;D64;F90	N	Y
E78	F17	DRD2	DB01200	Bromocriptine	C80;Q24;R73;N32;G50;C50-C50;E83;N20;E10;C45;E16;I63;O14;F52;K59;M81;F44;G21;J81;F25;C00-C97;F63;I49;E70-E90;P21;I51;T09;F60;N30;F81;D68;C71;F95;Q87;R51;D33;I42;C18;L51;R63;B22;K70;H91;F06;I46;D55-D59;B20-B24;J95;R44;A32;P05;E84;I10-I15;B65;J60;D64;R33;G30;I47;Q56;K13;F90;E23;I64;R60;J63;R41;H49;K25;N46;C00-D48;R55;C84;D50;E11;M62;O92;L40;N40;K83;D36;L25;A41;C67;B54;C50;N60-N64;K74;O03;A48;I61;C15;F17;M32;K40-K46;G41;K70-K77;N48;G63;J45;Q90;Q78;C93;F84;N17-N19;F31;E87;Q35;F99;B24;K50;N64;G10;N80;I50;D25;H57;H35;F40;R09;G72;D75;J13;M06;L68;E14;T14;G45;I95;A49;Q43;R52;G93;F00;R31;K76;N91;L94;J62;M08;P83;F14;N04;N18;C56;F99-F99;C61;N39;C74;C26;C16;C44;K75;I70;L50;H02;I20-I25;C83;J47;G43;N81;G35;T57;E24;E27;I25;D05;G47;D86;G20;E66;H44;A74;G95;F10;L80;G25;D59;I60;G00-G99;F20;Q61;J42;E88;Q06;E10-E14;R23;M89;Q54;K26;M60-M63;G12;C22;N15;K51;C92;D10-D36;G92;J18;K86;G59;R26;R32;T78;G31;O60;J44;K63;H36;R00;R50;F73;F41;H90;H16;E30;I60-I69;M31;C95;C64-C68;I35;I73;E28;O43;R64;C25;E22;S06;G80;I67;M33;G03;K73;D47;K72;G40;Q96;L23;N97;B55;F05;N19;F51;G70;J43;D57;Q00;M00;K44;N17;R25;N10-N16	Y	Y	bromocriptine
E78	F17	DRD2	DB00433	Prochlorperazine	F98;Q24;M89;E85;G43;F00;H51;N46;C22;C50-C50;C45;C61;K83;G21;G24;R21;C67;G51;I70;R00;C50;K74;R17;O24;C95;F81;M43;E22;R51;R13;K29;K72;G40;I25;F06;E66;R18;N97;S72;G71;D25;I10-I15;G00-G99;H81;G30;R25;O21	N	N	buccastem 3mg tablet	0.00071582
E78	F17	DRD2	DB00433	Prochlorperazine	F98;Q24;M89;E85;G43;F00;H51;N46;C22;C50-C50;C45;C61;K83;G21;G24;R21;C67;G51;I70;R00;C50;K74;R17;O24;C95;F81;M43;E22;R51;R13;K29;K72;G40;I25;F06;E66;R18;N97;S72;G71;D25;I10-I15;G00-G99;H81;G30;R25;O21	N	N	prochlorperazine	0.00429492
E78	F17	DRD2	DB00433	Prochlorperazine	F98;Q24;M89;E85;G43;F00;H51;N46;C22;C50-C50;C45;C61;K83;G21;G24;R21;C67;G51;I70;R00;C50;K74;R17;O24;C95;F81;M43;E22;R51;R13;K29;K72;G40;I25;F06;E66;R18;N97;S72;G71;D25;I10-I15;G00-G99;H81;G30;R25;O21	N	N	stemetil 5mg tablet
E78	F17	DRD2	DB01224	Quetiapine	C80;Q24;F03;C50-C50;N20;E10;C45;F52;M81;F44;G21;J81;F25;C00-C97;F63;I49;E70-E90;F50;P21;I51;T09;F81;F95;Q87;R27;I42;C18;L51;R63;K70;H91;F06;I26;B20-B24;R44;P05;I10-I15;B65;D64;R33;G30;F90;R60;I64;E23;H49;E85;K25;N46;C00-D48;I02;F22;F43;D50;E11;L40;N40;K83;D36;L25;C50;K74;I61;C15;F17;M32;G41;K70-K77;N48;G63;J45;Q90;F84;F42;F99;F31;E87;B24;R40;N80;I50;F40;M06;E14;I95;G45;G93;F00;G43;R52;I68;K76;N91;P83;F14;N18;C56;F99-F99;C61;C26;C16;I70;K75;C83;I25;E66;G47;G20;G95;F10;G25;G00-G99;F20;E88;E10-E14;G12;C22;N15;D10-D36;G92;G59;R26;R57;G31;O60;J44;H36;R00;R50;F73;F41;Q86;I60-I69;F91;I67;M10;E28;E22;S06;G36;K73;K72;G40;Q96;N97;F05;F51;G70;N17;R25;N10-N16;M35	Y	Y	quetiapine	0.00286328
E78	F17	DRD2	DB01224	Quetiapine	C80;Q24;F03;C50-C50;N20;E10;C45;F52;M81;F44;G21;J81;F25;C00-C97;F63;I49;E70-E90;F50;P21;I51;T09;F81;F95;Q87;R27;I42;C18;L51;R63;K70;H91;F06;I26;B20-B24;R44;P05;I10-I15;B65;D64;R33;G30;F90;R60;I64;E23;H49;E85;K25;N46;C00-D48;I02;F22;F43;D50;E11;L40;N40;K83;D36;L25;C50;K74;I61;C15;F17;M32;G41;K70-K77;N48;G63;J45;Q90;F84;F42;F99;F31;E87;B24;R40;N80;I50;F40;M06;E14;I95;G45;G93;F00;G43;R52;I68;K76;N91;P83;F14;N18;C56;F99-F99;C61;C26;C16;I70;K75;C83;I25;E66;G47;G20;G95;F10;G25;G00-G99;F20;E88;E10-E14;G12;C22;N15;D10-D36;G92;G59;R26;R57;G31;O60;J44;H36;R00;R50;F73;F41;Q86;I60-I69;F91;I67;M10;E28;E22;S06;G36;K73;K72;G40;Q96;N97;F05;F51;G70;N17;R25;N10-N16;M35	Y	Y	seroquel 25mg tablet
E78	F17	DRD2	DB09286	Pipamperone	F99;F99-F99	N	N
E78	F17	DRD2	DB00458	Imipramine	F98;P57;C80;Q24;G50;C50-C50;N20;E10;K21;F02;C45;E16;C85;O14;F52;K59;M81;F44;G21;J81;F25;C00-C97;F63;F39;I49;E70-E90;F50;P21;I51;T09;F60;H06;N30;F81;E87;Q87;I42;C18;L51;R63;B22;L91;K70;L20;I46;R07;I26;I45;B20-B24;G71;R44;D74;A32;H18;I10-I15;J60;D64;G30;I47;F90;K13;R60;I64;E23;J63;R41;F30-F39;E85;K25;C00-D48;F43;C84;E78;C06;E11;E75;M62;A81;L40;K83;D36;L25;A41;B54;C67;L64;C50;Q53;K74;A48;C90;I61;B67;C15;F17;M32;G41;K70-K77;N48;G63;J45;F84;R06;F99;F42;F31;B24;R40;K50;G10;N80;I50;N03;H57;H35;F40;R09;E50;G72;J13;M06;H93;L68;E14;T14;I95;G93;A49;F00;R52;G43;R31;H51;K76;N91;L94;M08;F14;N04;N18;C56;F99-F99;C61;N39;L66;C16;R21;C44;I70;K75;L50;L29;C83;H02;I20-I25;J47;G35;T57;E24;D73;I25;E66;G47;G20;H44;A74;G95;F10;L80;G25;D59;I60;H81;G00-G99;F20;G96;E88;Q06;E10-E14;M60-M63;M89;E80;C22;N15;E03;K51;C92;D10-D36;O45;G92;C91;J18;G59;K86;R32;R57;C81;R95;T78;O60;J44;J80;H36;R00;R50;F73;D69;F41;Q86;E30;L30;F91;A78;I35;I73;O43;E22;R64;C25;I44;S06;G80;M33;E28;K73;K72;G40;A86;Q96;L23;N97;B55;F05;F51;D72;G70;J43;D57;Q00;M00;K44;N17;R25;N10-N16;M35	Y	Y	imipramine	0.00071582
E78	F17	DRD2	DB06016	Cariprazine	K74;F84	N	N
E78	F17	DRD2	DB01151	Desipramine	F98;C80;B66;R73;G50;C50-C50;E10;K21;C45;E16;C85;I63;F52;K59;M81;F44;J81;F25;C00-C97;F39;I49;E70-E90;F50;I51;T09;F60;F81;C71;F95;R27;R51;D33;I42;C18;R63;B22;K70;C46;L20;I46;I45;G71;A32;H18;I10-I15;J60;D64;R33;G30;I47;F90;K13;R60;I64;R41;J63;H49;E85;K25;N46;C00-D48;R55;F30-F39;C84;E11;M62;L40;Q28;K83;D36;L25;A41;C67;B54;C50;Q53;K74;O03;A48;C90;I61;C15;F17;M32;G41;K70-K77;G63;J45;Q78;K29;F84;F42;F99;F31;E87;R40;K50;N80;I50;H35;R09;G72;J13;M06;T14;G45;I95;A49;G93;R52;F00;G43;K76;J62;L94;M08;F14;N18;C56;F99-F99;C61;C26;C16;C44;K75;I70;L50;L29;H02;I20-I25;C83;J47;H40;G35;T57;C82;I25;E66;G47;G20;A74;G95;F10;D46;L80;G25;D59;I60;G00-G99;F20;J42;E88;M60-M63;M89;C22;N15;K51;C92;D10-D36;G92;C91;J18;G59;T78;G31;O60;J44;K63;H36;R00;F73;R50;F41;M10;E28;E22;O43;I44;S06;Q89;R64;C25;C23;M33;K73;C52;G40;L23;N97;B55;F05;F51;K27;D72;J43;D57;M00;K44;N17;R25;N10-N16	Y	Y
E78	F17	DRD2	DB01184	Domperidone	C80;Q24;C50-C50;G50;E10;K21;F52;M81;F44;G21;G24;C00-C97;F63;I49;I51;Q87;R51;I42;C18;L51;B22;K70;C46;L20;I46;J95;D74;E84;I10-I15;B65;D64;R33;G30;I47;K13;F90;R60;I64;E23;J63;K25;N46;C00-D48;E11;E75;M62;L40;N40;Q28;K83;D36;L25;A41;C67;B54;B79;C50;K74;O03;A48;C90;C15;F17;M32;G41;K70-K77;M43;G63;J45;Q78;F84;F31;F99;Q35;R40;H57;K50;N80;I50;H35;F40;R09;G72;D75;M06;I95;T14;G93;A49;F00;R52;G43;H51;K76;N91;J62;M08;P83;F14;N04;N18;C56;F99-F99;C61;N39;C16;C44;K75;I70;L50;I20-I25;C83;K30;T57;D73;I25;E66;D86;G20;D59;I60;G00-G99;F20;G96;Q06;M60-M63;K26;E80;C22;N15;K51;D10-D36;G92;C91;J18;G59;T78;G31;O60;J44;K63;R00;R50;F41;M31;I35;I73;R64;C25;E22;S06;M33;K73;D47;Q96;G40;L23;N97;B55;J43;Q00;K44;N17;R25;N10-N16;I77	N	Y	motilium 10mg tablet	0.00143164
E78	F17	DRD2	DB01184	Domperidone	C80;Q24;C50-C50;G50;E10;K21;F52;M81;F44;G21;G24;C00-C97;F63;I49;I51;Q87;R51;I42;C18;L51;B22;K70;C46;L20;I46;J95;D74;E84;I10-I15;B65;D64;R33;G30;I47;K13;F90;R60;I64;E23;J63;K25;N46;C00-D48;E11;E75;M62;L40;N40;Q28;K83;D36;L25;A41;C67;B54;B79;C50;K74;O03;A48;C90;C15;F17;M32;G41;K70-K77;M43;G63;J45;Q78;F84;F31;F99;Q35;R40;H57;K50;N80;I50;H35;F40;R09;G72;D75;M06;I95;T14;G93;A49;F00;R52;G43;H51;K76;N91;J62;M08;P83;F14;N04;N18;C56;F99-F99;C61;N39;C16;C44;K75;I70;L50;I20-I25;C83;K30;T57;D73;I25;E66;D86;G20;D59;I60;G00-G99;F20;G96;Q06;M60-M63;K26;E80;C22;N15;K51;D10-D36;G92;C91;J18;G59;T78;G31;O60;J44;K63;R00;R50;F41;M31;I35;I73;R64;C25;E22;S06;M33;K73;D47;Q96;G40;L23;N97;B55;J43;Q00;K44;N17;R25;N10-N16;I77	N	Y	domperidone	0.00286328
E78	F17	DRD2	DB00589	Lisuride	C50-C50;E10;C45;Q85;F52;F63;I51;F81;R51;C18;L51;L20;I46;I45;B20-B24;R44;I10-I15;D64;K13;F90;E23;R41;K65;M62;N40;A41;B79;C50;K74;A48;I61;F17;M32;N48;F84;N17-N19;F99;B24;K50;N80;I50;F40;G72;M06;I95;G43;G93;R52;N91;P83;F14;F99-F99;K75;I70;H02;G35;I25;E66;G47;G20;A74;F20;M60-M63;C22;C92;D61;J18;C91;T78;K37;R00;R50;F41;E22;I44;G40;L23;N97;B55;N19;Q00;D82;M00;R25;Q06	N	Y
E78	F17	DRD2	DB00408	Loxapine	E88;C80;I95;G93;G43;E80;F22;C00-D48;C22;R52;F00;K76;F03;C50-C50;D10-D36;N15;N10-N16;E11;F14;D73;C61;F52;K83;D36;G21;C16;G24;F25;J44;F63;C00-C97;R00;C50;R50;I49;F41;F50;K74;E70-E90;F17;R82;K70-K77;F81;E22;I47;C18;G30;F84;G40;N17-N19;F06;F31;F42;G20;E66;N19;R40;F10;D74;Q00;I10-I15;G00-G99;F20;N17;R25;Q06;F90	Y	Y
E78	F17	DRD2	DB12518	Raclopride	F98;G50;C50-C50;O14;I63;G21;F63;I49;I51;F81;F95;K08;I42;C18;L51;R63;R07;I26;P05;I10-I15;D64;G30;F90;R60;I64;C84;K83;A41;L64;C50;K74;I61;F17;G41;Q90;F84;N17-N19;F31;E87;N80;I50;H35;J13;I95;T14;G93;G43;F00;R52;M08;F14;M54;C56;C26;C61;C74;L66;C16;I70;I20-I25;E24;I25;G20;G95;G00-G99;F20;C22;C92;G92;J18;R57;T78;H36;R00;R50;F73;F41;H90;E30;C25;E22;S06;J96;G36;G40;L23;N97;N19;K44	N	Y
E78	F17	DRD2	DB00477	Chlorpromazine	F98;Q24;C50-C50;E83;E10;R20;E16;A15-A19;O24;L12;F81;D68;E21;D33;Q02;F06;N94;I26;I45;I10-I15;D64;G30;K13;I64;R41;N46;Q80;R55;N90;C06;E72;M62;Q36;A41;Q53;F17;L10;N48;Q90;Q78;K29;D84;N17-N19;F99;D56;R40;L03;E14;G45;A49;N18;L50;L29;C83;Q79;R35;G35;L57;D73;A74;G95;D59;H81;G00-G99;L72;M88;B00;C22;K51;G92;K86;Q75;K63;H36;R50;J93;I73;M10;E22;O43;S06;C52;G40;L23;F05;F51;J43;D82;E00-E07;O60;C80;R73;G50;G90;C85;I63;F25;C00-C97;K92;P21;I51;R51;I42;L51;R63;K70;C46;L20;I46;R07;D55-D59;G71;D74;A32;F90;R60;E23;H49;E85;K25;I02;K65;C84;E78;E11;D70;A81;N40;D36;L25;K74;C90;I61;R17;C15;G63;T56;N03;N80;H35;F40;I95;G43;K76;J62;C26;L81;J47;T57;R13;D05;G20;B50;F10;D46;L80;F20;Q61;E88;M89;Q54;G12;D10-D36;J18;G59;P59;G31;F73;Q86;H16;C25;M33;B55;G60;K44;D75;Q06;N20;C45;O14;F52;K59;G21;J81;E70-E90;C71;C18;L91;H91;B20-B24;Q82;Q21;E84;J60;R29;J63;C00-D48;D50;K90;C50;O03;B67;M32;G41;K70-K77;J45;C93;F31;E87;K50;I50;R09;J13;M06;H51;G93;F00;C66;L94;M08;C56;F99-F99;C61;C74;C16;R21;C44;G53;H02;H47;H40;F94;E24;C82;I25;I60;N21;E80;C92;R32;C81;K37;J44;F41;C64-C68;A78;E28;R64;I44;J96;K73;K72;Q96;N97;K27;G70;Q00;E07;M00;Q44;N10-N16;M35;I77;L26;B66;I20;K21;Q85;M81;F44;K05;G24;F63;D58;I49;T09;F60;Q87;R27;B22;J95;R44;P05;B65;I47;F22;E75;L40;Q28;K83;C67;B54;B79;L64;A48;M43;C62;R15;F84;R06;F42;Q35;B24;B34;G72;T14;R52;N91;P83;F14;N04;L66;K75;I70;I20-I25;E74;D65;E66;G47;G25;H54;J42;E10-E14;M60-M63;N15;D61;C91;C94;R26;R57;T78;J80;A39;R00;D69;E30;M31;F91;C95;C23;Q89;D47;I71;N19;R05;D57;N17;R25;C60	Y	Y	chlorpromazine	0.00286328
E78	F17	DRD2	DB00477	Chlorpromazine	F98;Q24;C50-C50;E83;E10;R20;E16;A15-A19;O24;L12;F81;D68;E21;D33;Q02;F06;N94;I26;I45;I10-I15;D64;G30;K13;I64;R41;N46;Q80;R55;N90;C06;E72;M62;Q36;A41;Q53;F17;L10;N48;Q90;Q78;K29;D84;N17-N19;F99;D56;R40;L03;E14;G45;A49;N18;L50;L29;C83;Q79;R35;G35;L57;D73;A74;G95;D59;H81;G00-G99;L72;M88;B00;C22;K51;G92;K86;Q75;K63;H36;R50;J93;I73;M10;E22;O43;S06;C52;G40;L23;F05;F51;J43;D82;E00-E07;O60;C80;R73;G50;G90;C85;I63;F25;C00-C97;K92;P21;I51;R51;I42;L51;R63;K70;C46;L20;I46;R07;D55-D59;G71;D74;A32;F90;R60;E23;H49;E85;K25;I02;K65;C84;E78;E11;D70;A81;N40;D36;L25;K74;C90;I61;R17;C15;G63;T56;N03;N80;H35;F40;I95;G43;K76;J62;C26;L81;J47;T57;R13;D05;G20;B50;F10;D46;L80;F20;Q61;E88;M89;Q54;G12;D10-D36;J18;G59;P59;G31;F73;Q86;H16;C25;M33;B55;G60;K44;D75;Q06;N20;C45;O14;F52;K59;G21;J81;E70-E90;C71;C18;L91;H91;B20-B24;Q82;Q21;E84;J60;R29;J63;C00-D48;D50;K90;C50;O03;B67;M32;G41;K70-K77;J45;C93;F31;E87;K50;I50;R09;J13;M06;H51;G93;F00;C66;L94;M08;C56;F99-F99;C61;C74;C16;R21;C44;G53;H02;H47;H40;F94;E24;C82;I25;I60;N21;E80;C92;R32;C81;K37;J44;F41;C64-C68;A78;E28;R64;I44;J96;K73;K72;Q96;N97;K27;G70;Q00;E07;M00;Q44;N10-N16;M35;I77;L26;B66;I20;K21;Q85;M81;F44;K05;G24;F63;D58;I49;T09;F60;Q87;R27;B22;J95;R44;P05;B65;I47;F22;E75;L40;Q28;K83;C67;B54;B79;L64;A48;M43;C62;R15;F84;R06;F42;Q35;B24;B34;G72;T14;R52;N91;P83;F14;N04;L66;K75;I70;I20-I25;E74;D65;E66;G47;G25;H54;J42;E10-E14;M60-M63;N15;D61;C91;C94;R26;R57;T78;J80;A39;R00;D69;E30;M31;F91;C95;C23;Q89;D47;I71;N19;R05;D57;N17;R25;C60	Y	Y	largactil 10mg tablet
E78	F17	DRD2	DB09223	Blonanserin	R25;F20	N	N
E78	F17	DRD2	DB00391	Sulpiride	F98;C80;Q24;R48;R73;N32;C50-C50;F03;N20;E10;C45;E16;F52;M81;F44;G21;J81;F25;C00-C97;F63;E70-E90;P21;I51;F81;F95;Q87;I42;C18;L51;K70;J67;F06;I46;I26;B20-B24;R44;D74;H18;I10-I15;D64;G30;I47;R29;Q56;F90;R60;E23;K25;N46;I02;C00-D48;F22;F43;E78;E11;M62;L40;N40;K83;D36;L25;B54;L64;C50;K74;O03;C15;F17;M32;G41;K70-K77;N48;G63;J45;F84;N17-N19;F42;E87;F99;R06;B24;F31;N80;I50;F40;G72;M06;E14;I95;C66;F00;G93;R52;K76;N91;J62;P83;F14;J64;N18;F99-F99;C61;L66;C16;I70;K75;L29;I20-I25;C83;D73;I25;E66;G47;G20;F10;G00-G99;F20;Q61;E88;E10-E14;M60-M63;N21;T88;E80;C22;C92;D10-D36;G92;J18;G59;T78;J44;R00;F73;R50;F41;Q86;E30;I73;M10;E28;C25;E22;K73;Q96;G40;L23;N97;N19;Q00;N17;O60;Q06;M35;I77	Y	Y	sulpiride	0.00214746
E78	F17	DRD2	DB01618	Molindone	E23;I95;F00;I02;R52;N91;P83;F14;N40;F99-F99;F52;G21;F25;F63;R00;R50;F41;G56;F17;M32;E22;G30;F84;G40;F99;N97;G20;N80;I50;F40;I10-I15;F20;D64;N17;F90	N	Y
E78	F17	DRD2	DB05766	ACP-104		N	N
E78	F17	DRD2	DB00268	Ropinirole	C80;G50;C50-C50;N20;E10;C45;E16;C85;F52;M81;J81;C00-C97;F63;P21;I51;T09;F81;F95;Q87;I42;C18;R63;B22;K70;L20;I46;I26;R44;A32;I10-I15;J60;D64;G30;K13;F90;R60;I64;H49;J63;K25;N46;C00-D48;C84;E11;M62;L40;K83;D36;L25;A41;C67;B54;C50;Q53;O03;A48;C90;I61;C15;F17;M32;G41;K70-K77;M25;G63;J45;Q78;K29;F84;K50;I50;H35;F40;R09;G72;J13;M06;E14;T14;G45;G93;A49;F00;R52;I95;K76;J62;L94;M08;F14;M54;N18;C56;C61;C26;C16;I70;K75;L50;I20-I25;C83;J47;G35;T57;C82;I25;E66;G47;G20;A74;G95;L80;D59;I60;G00-G99;F20;E10-E14;M60-M63;M89;C22;K51;C92;D10-D36;G92;C91;J18;G59;T78;J44;H36;R00;R50;F41;Q86;F91;M10;E28;O43;R64;C25;S06;C23;M33;E22;K73;Q96;G40;L23;N97;B55;F51;K27;J43;D57;M00;K44;N17;O60;M35	N	Y	requip 0.25mg tablet
E78	F17	DRD2	DB00268	Ropinirole	C80;G50;C50-C50;N20;E10;C45;E16;C85;F52;M81;J81;C00-C97;F63;P21;I51;T09;F81;F95;Q87;I42;C18;R63;B22;K70;L20;I46;I26;R44;A32;I10-I15;J60;D64;G30;K13;F90;R60;I64;H49;J63;K25;N46;C00-D48;C84;E11;M62;L40;K83;D36;L25;A41;C67;B54;C50;Q53;O03;A48;C90;I61;C15;F17;M32;G41;K70-K77;M25;G63;J45;Q78;K29;F84;K50;I50;H35;F40;R09;G72;J13;M06;E14;T14;G45;G93;A49;F00;R52;I95;K76;J62;L94;M08;F14;M54;N18;C56;C61;C26;C16;I70;K75;L50;I20-I25;C83;J47;G35;T57;C82;I25;E66;G47;G20;A74;G95;L80;D59;I60;G00-G99;F20;E10-E14;M60-M63;M89;C22;K51;C92;D10-D36;G92;C91;J18;G59;T78;J44;H36;R00;R50;F41;Q86;F91;M10;E28;O43;R64;C25;S06;C23;M33;E22;K73;Q96;G40;L23;N97;B55;F51;K27;J43;D57;M00;K44;N17;O60;M35	N	Y	ropinirole
E78	F17	DRD2	DB00334	Olanzapine	F98;C80;Q24;R73;N32;F03;G50;C50-C50;E83;N20;E10;R20;C45;E16;C85;O14;I63;F52;K59;M81;F44;G21;J81;G24;F25;C00-C97;F63;F39;I49;E70-E90;F50;P21;I51;D06;T09;O24;F60;K65;N30;F81;F95;D68;Q87;R27;R51;I42;C18;L51;R63;L91;K70;H91;F06;I46;I26;R07;B20-B24;I82;R44;D74;P05;I10-I15;B65;D64;R33;G30;I47;K13;F90;R60;I64;E23;H49;F30-F39;E85;F31;I02;C00-D48;F22;F43;C84;E78;K25;D50;N46;N90;R55;C06;L53;E11;E75;M62;L40;N40;Q36;K83;D36;L25;C67;E40-E46;L64;C50;K74;O03;A48;C90;I61;B67;C15;F17;M32;R82;G41;K70-K77;L10;H50;M43;R15;N48;G63;J45;Q90;Q78;F84;D84;F42;E87;Q35;F99;B24;R40;K50;G10;N80;I50;N03;H57;F40;G72;D75;M06;L68;E14;T14;G45;G93;I95;F00;R52;I68;R31;G43;K76;N91;M08;P83;F14;N04;N18;C56;F99-F99;C61;N39;C74;L66;C26;C16;C44;K75;I70;L50;H02;L29;Q79;I20-I25;C83;Q66;R35;G35;T57;E24;Q05;C82;D73;I25;D65;E66;G47;G20;H44;G95;F10;D46;G25;D59;I60;G00-G99;F20;Q61;J42;E88;Q06;E10-E14;M60-M63;G12;E80;C22;N15;K51;J30;C92;D10-D36;G92;C91;J18;G59;K86;R26;R32;N17-N19;T78;E63;G31;O60;J44;J80;A39;H36;R00;R50;F73;D69;F41;D45;K07;H16;I60-I69;Q86;M31;F91;G56;C95;C64-C68;A78;I35;I67;M10;E28;C25;G80;E22;S06;J96;C23;G36;M33;K73;D47;E05;R49;K72;G40;Q96;L23;N97;F05;N19;F51;D72;G70;R05;Q00;D82;K44;N17;R25;N10-N16;M35;C60	Y	Y	zyprexa 2.5mg tablet
E78	F17	DRD2	DB00334	Olanzapine	F98;C80;Q24;R73;N32;F03;G50;C50-C50;E83;N20;E10;R20;C45;E16;C85;O14;I63;F52;K59;M81;F44;G21;J81;G24;F25;C00-C97;F63;F39;I49;E70-E90;F50;P21;I51;D06;T09;O24;F60;K65;N30;F81;F95;D68;Q87;R27;R51;I42;C18;L51;R63;L91;K70;H91;F06;I46;I26;R07;B20-B24;I82;R44;D74;P05;I10-I15;B65;D64;R33;G30;I47;K13;F90;R60;I64;E23;H49;F30-F39;E85;F31;I02;C00-D48;F22;F43;C84;E78;K25;D50;N46;N90;R55;C06;L53;E11;E75;M62;L40;N40;Q36;K83;D36;L25;C67;E40-E46;L64;C50;K74;O03;A48;C90;I61;B67;C15;F17;M32;R82;G41;K70-K77;L10;H50;M43;R15;N48;G63;J45;Q90;Q78;F84;D84;F42;E87;Q35;F99;B24;R40;K50;G10;N80;I50;N03;H57;F40;G72;D75;M06;L68;E14;T14;G45;G93;I95;F00;R52;I68;R31;G43;K76;N91;M08;P83;F14;N04;N18;C56;F99-F99;C61;N39;C74;L66;C26;C16;C44;K75;I70;L50;H02;L29;Q79;I20-I25;C83;Q66;R35;G35;T57;E24;Q05;C82;D73;I25;D65;E66;G47;G20;H44;G95;F10;D46;G25;D59;I60;G00-G99;F20;Q61;J42;E88;Q06;E10-E14;M60-M63;G12;E80;C22;N15;K51;J30;C92;D10-D36;G92;C91;J18;G59;K86;R26;R32;N17-N19;T78;E63;G31;O60;J44;J80;A39;H36;R00;R50;F73;D69;F41;D45;K07;H16;I60-I69;Q86;M31;F91;G56;C95;C64-C68;A78;I35;I67;M10;E28;C25;G80;E22;S06;J96;C23;G36;M33;K73;D47;E05;R49;K72;G40;Q96;L23;N97;F05;N19;F51;D72;G70;R05;Q00;D82;K44;N17;R25;N10-N16;M35;C60	Y	Y	olanzapine	0.00644238
E78	F17	DRD2	DB09224	Melperone		N	N
E78	F17	DRD2	DB14185	Aripiprazole lauroxil		N	N
E78	F17	DRD2	DB13025	Tiapride	G10;G20;F17;I95;G21;E22;R52;F63;I10-I15;F20;R00;F41;F14;G40;F90	N	Y
E78	F17	DRD2	DB01238	Aripiprazole	F98;C80;C50-C50;C45;F52;K59;G21;F25;F63;C00-C97;F39;I49;E70-E90;F50;I51;F60;F81;F95;R51;Q02;C18;P05;I10-I15;D64;G30;F90;E23;F30-F39;C00-D48;F22;C84;E72;A81;N40;K83;D36;C67;C50;K74;C90;F17;M32;G41;F84;R06;F31;G10;F42;F99;K50;R40;N80;I50;F40;I95;G43;F00;R52;N91;M08;P83;F14;N18;C61;F99-F99;C16;H02;I20-I25;G35;C82;E66;G47;G20;F10;G00-G99;F20;E88;C22;N15;C92;D10-D36;J18;R95;J44;R00;R50;F73;F41;K07;C25;E22;S06;G40;K14;N97;F51;G60;D82;K44;N17;R25;N10-N16	Y	Y	aripiprazole	0.00143164
E78	F17	DRD2	DB01238	Aripiprazole	F98;C80;C50-C50;C45;F52;K59;G21;F25;F63;C00-C97;F39;I49;E70-E90;F50;I51;F60;F81;F95;R51;Q02;C18;P05;I10-I15;D64;G30;F90;E23;F30-F39;C00-D48;F22;C84;E72;A81;N40;K83;D36;C67;C50;K74;C90;F17;M32;G41;F84;R06;F31;G10;F42;F99;K50;R40;N80;I50;F40;I95;G43;F00;R52;N91;M08;P83;F14;N18;C61;F99-F99;C16;H02;I20-I25;G35;C82;E66;G47;G20;F10;G00-G99;F20;E88;C22;N15;C92;D10-D36;J18;R95;J44;R00;R50;F73;F41;K07;C25;E22;S06;G40;K14;N97;F51;G60;D82;K44;N17;R25;N10-N16	Y	Y	abilify 5mg tablet
E78	F17	DRD2	DB08815	Lurasidone	E88;M60-M63;I95;G43;R52;F14;M62;C16;F25;J44;F63;R00;R50;E70-E90;F41;F50;I51;F17;F81;E22;F84;G40;F42;G47;E66;G20;F31;I50;F10;I10-I15;F20;G72;R25;F90	Y	Y
E78	F17	DRD2	DB12478	Piribedil	R41;I95;R52;F14;G21;F63;R00;F41;F17;E22;F95;R51;G40;F84;G47;G20;R44;I10-I15;F20;F90	N	Y
E78	F17	DRD2	DB01403	Methotrimeprazine	F98;R41;I95;F00;R52;N15;C50-C50;F14;M54;F99-F99;F52;G21;F25;F63;R00;C50;F41;I51;F17;F60;E22;I47;G30;G40;D65;R06;G47;F99;G20;I46;R40;F51;R44;G25;I10-I15;F20;N17;R25;N10-N16;F90	N	Y
E78	F17	DRD2	DB01614	Acepromazine	E66;C61;E85;F00;G71;F81;C67;S06;C50-C50;G00-G99;C50;G30;R25;G40	N	N
C61	E78	CLIC1	DB09130	Copper	Q11;F98;Q24;E56;N32;C50-C50;E83;Q77;E10;R20;E16;A15-A19;O24;L12;N30;F81;D68;F95;E21;D33;Q02;F06;N94;S72;I26;Q74;I10-I15;D64;G30;B37;K13;Q12;I64;Q80;N46;N90;C06;E72;M62;Q36;M15-M19;A41;J98;Q13;Q53;F17;L10;Q90;Q78;K29;D84;N17-N19;F99;N64;D56;R40;B05;E14;G45;A49;I68;M91-M94;M45;J64;N18;L50;L29;C83;Q79;K80;R35;G35;G81;Q05;D73;A74;G95;E26;D59;H81;G00-G99;G96;M88;C24;R23;B00;C22;K51;G92;O45;K86;G83;N40-N51;Q75;K63;H36;N42;R50;J93;I35;I73;C02;E22;M10;O43;S06;G36;C52;G40;L23;F51;D72;J43;D82;E00-E07;O60;M60;C80;R73;G50;F02;G91;C85;I63;J00-J99;C00-C97;F25;K92;H40-H42;P21;I51;N83;M16;R51;I42;L51;R63;T67;Q93;Q30-Q34;K70;C46;L20;D55-D59;I46;G71;D74;A32;F90;E23;H49;R60;E85;K25;K65;C84;E78;L53;E11;A81;N40;K56;P22;D76;D36;L25;Q04;K74;L82;C90;I61;R17;C15;M25;G63;T56;G10;N03;N80;D25;H35;F40;M13;Q81;H15;I95;G43;K76;J62;C26;L81;H26;J47;T57;R13;G82;S07;D05;D86;G20;B50;H44;L80;D46;F10;F20;Q61;E88;E51;M89;Q54;K26;G12;N25;D10-D36;J18;G59;A96;E63;G31;Q68;F73;A23;Q86;H16;G56;C38;I67;C25;M33;Q69;I34;B55;G60;K44;Q15;D75;Q06;T53;N20;C45;O14;F52;D66;K40;K59;G21;J81;F39;E70-E90;K22;D06;G11;H06;C71;C18;Q23;L91;J67;H91;B20-B24;Q82;Q21;H18;E84;J60;R29;Q00-Q07;D83;J63;F30-F39;C00-D48;D50;Q70;S09;K90;C50;O03;N50;B67;M32;G41;K70-K77;J45;C93;F31;E87;K50;I50;E34;R09;J13;M06;M41;G93;C66;F00;Q43;R31;M08;L94;K00;H53;M54;C56;C61;F99-F99;N39;C74;C16;R21;C44;G53;H02;M05-M14;H47;H27;H40;C82;L62;I25;S00-S09;I60;K58;D09;N21;E80;C92;C81;K37;J44;D45;F41;B18;I60-I69;L30;C64-C68;A78;E28;G80;R64;J96;K73;M87;M00-M25;K72;A86;Q96;N97;K27;G70;M94;Q00;E07;M00;Q44;N10-N16;M35;C55;I77;E76;R48;Q34;I20;F03;K21;Q85;M81;F44;L63;K05;G24;F63;D58;I49;T09;F60;R27;Q87;B22;R12;J95;P05;B65;R33;I47;Q56;N20-N23;A30;R19;E75;L40;Q28;L24;K83;C67;B54;B79;E40-E46;L64;N60-N64;A48;R82;Q25;F84;F42;R06;Q35;B24;E61;E50;G72;T14;R52;Q65-Q79;S26;N41;F82;N91;P83;S00;F14;N04;L66;I72;K75;I70;E71;I20-I25;Q66;E74;D18;E27;D65;E66;G47;I84;R18;H25-H28;G25;Q07;J42;E10-E14;M60-M63;J84;N15;J30;M34;D61;C91;C94;R26;K20;R57;R95;T78;J80;A39;R00;D69;H90;E30;M31;F91;C95;C23;Q89;G03;D47;E05;I71;M19;N19;R05;D57;N17;R25;C60	Y	Y
C61	E78	CLIC1	DB11638	Artenimol		N	N
C61	E78	DDAH2	DB00155	L-Citrulline		N	N
C61	E78	HLA-B	DB11294	Coccidioides immitis spherule		N	N
C61	E78	HLA-B	DB04464	N-Formylmethionine		N	N
C61	E78	HLA-B	DB01048	Abacavir	C80;G50;C50-C50;E10;C45;E16;Q85;M81;J81;C00-C97;E70-E90;I51;F81;Q87;I42;C18;L51;R63;Q93;B22;L91;K70;J67;L20;I46;B20-B24;A32;I10-I15;J60;D64;G30;K13;R60;I64;J63;K25;C00-D48;K65;E11;M62;L40;K83;D36;A41;C67;B54;B79;C50;K74;A48;I61;B67;M32;G41;K70-K77;G63;J45;T56;F84;N17-N19;R06;N03;B24;K50;I50;H35;R09;G72;M06;T14;I95;G93;F00;R52;K76;L94;M45;N04;J64;N18;C56;C61;C16;R21;C44;K75;I70;L50;H02;I20-I25;C83;J47;G35;T57;I25;E66;G20;A74;G95;L80;D59;G00-G99;F20;E88;Q06;M60-M63;M89;C22;N15;N25;K51;J30;C92;D10-D36;D61;C91;J18;G59;K86;T78;K37;J44;J80;H36;R00;R50;D69;F41;L30;M10;O43;R64;C25;S06;M33;G36;G03;I71;G40;L23;B55;N19;G70;J43;D57;Q00;D82;M00;K44;N17;O60;N10-N16;M35	Y	Y	abacavir
C61	E78	HLA-B	DB01048	Abacavir	C80;G50;C50-C50;E10;C45;E16;Q85;M81;J81;C00-C97;E70-E90;I51;F81;Q87;I42;C18;L51;R63;Q93;B22;L91;K70;J67;L20;I46;B20-B24;A32;I10-I15;J60;D64;G30;K13;R60;I64;J63;K25;C00-D48;K65;E11;M62;L40;K83;D36;A41;C67;B54;B79;C50;K74;A48;I61;B67;M32;G41;K70-K77;G63;J45;T56;F84;N17-N19;R06;N03;B24;K50;I50;H35;R09;G72;M06;T14;I95;G93;F00;R52;K76;L94;M45;N04;J64;N18;C56;C61;C16;R21;C44;K75;I70;L50;H02;I20-I25;C83;J47;G35;T57;I25;E66;G20;A74;G95;L80;D59;G00-G99;F20;E88;Q06;M60-M63;M89;C22;N15;N25;K51;J30;C92;D10-D36;D61;C91;J18;G59;K86;T78;K37;J44;J80;H36;R00;R50;D69;F41;L30;M10;O43;R64;C25;S06;M33;G36;G03;I71;G40;L23;B55;N19;G70;J43;D57;Q00;D82;M00;K44;N17;O60;N10-N16;M35	Y	Y	abacavir 300mg / lamivudine 150mg / zidovudine 300mg tablet
C61	E78	HLA-DQB1	DB00071	Insulin Pork		N	N
D50	E78	HLA-DQB1	DB00071	Insulin Pork		N	N
D50	E78	HLA-DRB1	DB05259	Glatiramer		N	N
E78	I21;I22	LPL	DB06439	Tyloxapol	E78	Y	N
E78	I21;I22	LPL	DB09568	Omega-3-carboxylic acids		N	N
E78	I21;I22	LPL	DB13751	Glycyrrhizic acid	C80;R73;I20;G50;C50-C50;E83;N32;E10;K21;C45;E16;Q85;O14;M81;F44;G21;J81;C00-C97;I49;P21;I51;N83;T09;O24;L12;H06;N30;F81;D68;C71;Q87;R51;D33;I42;C18;L51;R63;B22;L91;K70;H91;C46;L20;I46;D55-D59;B20-B24;Q82;J95;A32;P05;E84;I10-I15;B65;J60;D64;G30;K13;R60;I64;D83;J63;H49;K25;N46;C00-D48;K65;C06;E11;E75;M62;L40;Q28;K83;D36;L25;A41;C67;B54;B79;L64;C50;Q53;K74;O03;A48;C90;I61;N50;B67;C15;F17;M32;G41;K70-K77;G63;J45;Q90;Q78;F84;N17-N19;Q35;N03;B24;K50;N80;I50;H35;E34;R09;G72;D75;J13;M06;E14;T14;G45;G93;A49;F00;R52;I95;K76;J62;L94;M45;F14;N04;N18;C56;C61;N39;C74;L66;C16;C44;K75;I70;L50;H02;L29;G53;I20-I25;C83;J47;G35;T57;Q05;I25;E66;D86;G20;A74;G95;L80;E26;D59;I60;G00-G99;F20;D09;G96;Q06;E10-E14;M60-M63;M89;K26;J84;C22;N15;N25;K51;C92;M34;D10-D36;G92;D61;C91;J18;G59;P59;K86;N40-N51;K20;R57;C81;T78;K37;G31;J44;J80;K63;H36;R00;F73;R50;D69;F41;E30;H16;M31;C95;I35;O43;C02;R64;C25;S06;M33;K73;D47;M87;I71;Q96;G40;L23;N97;B55;N19;J43;D57;Q00;D82;E07;M00;K44;E00-E07;N17;O60;N10-N16;M35	N	Y
E78	I21;I22	PLG	DB00302	Tranexamic acid	Q24;Q34;C50-C50;C85;I63;D66;M81;H40-H42;I51;T09;F81;I42;C18;L51;Q30-Q34;L91;K70;I26;B20-B24;Q74;I10-I15;D64;G30;K13;R60;I64;N46;E11;K83;L25;A41;L64;C50;Q53;K74;O03;C90;I61;C15;G41;G63;J45;Q78;F84;N17-N19;Q35;B24;R40;N80;D25;E50;G45;G93;A49;F00;Q65-Q79;N04;H53;C26;C61;L66;I70;K75;C83;Q79;H40;G81;C82;I25;D65;E66;H44;G25;I60;G00-G99;H54;R23;K51;C92;G92;J18;C91;G59;G83;T78;J80;H36;F73;D69;L30;I35;E28;G80;S06;C23;K73;G40;L23;N19;D72;H34;Q15;N17;C55	N	N	cyklokapron 500mg tablet
E78	I21;I22	PLG	DB00302	Tranexamic acid	Q24;Q34;C50-C50;C85;I63;D66;M81;H40-H42;I51;T09;F81;I42;C18;L51;Q30-Q34;L91;K70;I26;B20-B24;Q74;I10-I15;D64;G30;K13;R60;I64;N46;E11;K83;L25;A41;L64;C50;Q53;K74;O03;C90;I61;C15;G41;G63;J45;Q78;F84;N17-N19;Q35;B24;R40;N80;D25;E50;G45;G93;A49;F00;Q65-Q79;N04;H53;C26;C61;L66;I70;K75;C83;Q79;H40;G81;C82;I25;D65;E66;H44;G25;I60;G00-G99;H54;R23;K51;C92;G92;J18;C91;G59;G83;T78;J80;H36;F73;D69;L30;I35;E28;G80;S06;C23;K73;G40;L23;N19;D72;H34;Q15;N17;C55	N	N	tranexamic acid
E78	I21;I22	PLG	DB00009	Alteplase		N	N
E78	I21;I22	PLG	DB03709	Bicine		N	N
E78	I21;I22	PLG	DB00015	Reteplase	I64;R07;I26	N	N
E78	I21;I22	PLG	DB00031	Tenecteplase		N	N
E78	I21;I22	PLG	DB00086	Streptokinase		N	N
E78	I21;I22	PLG	DB00513	Aminocaproic Acid	H21;J13;M60-M63;I95;F00;R55;R52;R31;C22;C84;R73;G50;M08;S09;F14;N04;M62;S00;G91;C56;C61;C16;T78;A41;J80;K74;D69;I61;M31;R82;N30;D68;S06;I42;C18;S07;G30;F84;G40;D65;N97;F05;D72;R44;S00-S09;I60;I10-I15;G72;N17	N	N
E78	I21;I22	PLG	DB09130	Copper	Q11;F98;Q24;E56;N32;C50-C50;E83;Q77;E10;R20;E16;A15-A19;O24;L12;N30;F81;D68;F95;E21;D33;Q02;F06;N94;S72;I26;Q74;I10-I15;D64;G30;B37;K13;Q12;I64;Q80;N46;N90;C06;E72;M62;Q36;M15-M19;A41;J98;Q13;Q53;F17;L10;Q90;Q78;K29;D84;N17-N19;F99;N64;D56;R40;B05;E14;G45;A49;I68;M91-M94;M45;J64;N18;L50;L29;C83;Q79;K80;R35;G35;G81;Q05;D73;A74;G95;E26;D59;H81;G00-G99;G96;M88;C24;R23;B00;C22;K51;G92;O45;K86;G83;N40-N51;Q75;K63;H36;N42;R50;J93;I35;I73;C02;E22;M10;O43;S06;G36;C52;G40;L23;F51;D72;J43;D82;E00-E07;O60;M60;C80;R73;G50;F02;G91;C85;I63;J00-J99;C00-C97;F25;K92;H40-H42;P21;I51;N83;M16;R51;I42;L51;R63;T67;Q93;Q30-Q34;K70;C46;L20;D55-D59;I46;G71;D74;A32;F90;E23;H49;R60;E85;K25;K65;C84;E78;L53;E11;A81;N40;K56;P22;D76;D36;L25;Q04;K74;L82;C90;I61;R17;C15;M25;G63;T56;G10;N03;N80;D25;H35;F40;M13;Q81;H15;I95;G43;K76;J62;C26;L81;H26;J47;T57;R13;G82;S07;D05;D86;G20;B50;H44;L80;D46;F10;F20;Q61;E88;E51;M89;Q54;K26;G12;N25;D10-D36;J18;G59;A96;E63;G31;Q68;F73;A23;Q86;H16;G56;C38;I67;C25;M33;Q69;I34;B55;G60;K44;Q15;D75;Q06;T53;N20;C45;O14;F52;D66;K40;K59;G21;J81;F39;E70-E90;K22;D06;G11;H06;C71;C18;Q23;L91;J67;H91;B20-B24;Q82;Q21;H18;E84;J60;R29;Q00-Q07;D83;J63;F30-F39;C00-D48;D50;Q70;S09;K90;C50;O03;N50;B67;M32;G41;K70-K77;J45;C93;F31;E87;K50;I50;E34;R09;J13;M06;M41;G93;C66;F00;Q43;R31;M08;L94;K00;H53;M54;C56;C61;F99-F99;N39;C74;C16;R21;C44;G53;H02;M05-M14;H47;H27;H40;C82;L62;I25;S00-S09;I60;K58;D09;N21;E80;C92;C81;K37;J44;D45;F41;B18;I60-I69;L30;C64-C68;A78;E28;G80;R64;J96;K73;M87;M00-M25;K72;A86;Q96;N97;K27;G70;M94;Q00;E07;M00;Q44;N10-N16;M35;C55;I77;E76;R48;Q34;I20;F03;K21;Q85;M81;F44;L63;K05;G24;F63;D58;I49;T09;F60;R27;Q87;B22;R12;J95;P05;B65;R33;I47;Q56;N20-N23;A30;R19;E75;L40;Q28;L24;K83;C67;B54;B79;E40-E46;L64;N60-N64;A48;R82;Q25;F84;F42;R06;Q35;B24;E61;E50;G72;T14;R52;Q65-Q79;S26;N41;F82;N91;P83;S00;F14;N04;L66;I72;K75;I70;E71;I20-I25;Q66;E74;D18;E27;D65;E66;G47;I84;R18;H25-H28;G25;Q07;J42;E10-E14;M60-M63;J84;N15;J30;M34;D61;C91;C94;R26;K20;R57;R95;T78;J80;A39;R00;D69;H90;E30;M31;F91;C95;C23;Q89;G03;D47;E05;I71;M19;N19;R05;D57;N17;R25;C60	Y	Y
E78	I21;I22	PLG	DB00029	Anistreplase		N	N
E78	I21;I22	PLG	DB12831	Gabexate	C80;G50;C50-C50;E10;E16;M81;J81;C00-C97;I51;F81;I42;C18;R63;B22;K70;L20;I46;A32;I10-I15;J60;D64;G30;K13;R60;H49;I64;J63;K25;C00-D48;E11;M62;L40;K83;D36;A41;C67;B54;C50;O03;A48;G41;K70-K77;J45;K29;K50;I50;H35;R09;G72;M06;T14;I95;G93;F00;R52;K76;J62;L94;N18;C16;I70;L50;I20-I25;J47;G35;T57;I25;E66;G47;G20;A74;G95;L80;D59;G00-G99;F20;M60-M63;M89;C22;K51;D10-D36;J18;T78;J44;R00;R50;F41;M10;C25;O43;R64;M33;S06;G40;L23;B55;K27;J43;D57;M00;K44;N17;O60	N	Y
E78	I21;I22	PLG	DB04925	Desmoteplase		N	N
E78	I21;I22	IGF2R	DB02900	alpha-D-mannose 6-phosphate		N	N
E78	I21;I22	IGF2R	DB14751	Mecasermin rinfabate		N	N
E78	I21;I22	IGF2R	DB13173	Cerliponase alfa		N	N
E78	I21;I22	IGF2R	DB01277	Mecasermin		N	N
E78	I21;I22	FES	DB12010	Fostamatinib		N	N
E78	I21;I22	FURIN	DB03600	Capric acid	E88;E10-E14;E14;F00;C22;N91;C50-C50;E11;E75;L40;C85;C61;L25;C16;C67;I70;C50;C83;E70-E90;I51;F81;C25;E24;C18;N17;K70;I25;N17-N19;E66;G20;N19;K50;N80;I50;F10;I60;I10-I15;F20;G30;Q61	Y	N
E78	I21;I22	FURIN	DB04951	Pirfenidone	C80;R73;G50;C50-C50;N20;E10;C45;E16;O14;M81;J81;G21;C00-C97;P21;I51;Q87;I42;C18;L51;R63;B22;L91;K70;I46;I26;J95;A32;P05;E84;I10-I15;B65;J60;D64;G30;K13;R60;I64;J63;K25;N46;C00-D48;E11;M62;L40;K83;D36;A41;C67;B54;C50;K74;O03;A48;I61;C15;M32;G41;K70-K77;G63;J45;N17;Q78;F84;N17-N19;Q35;K50;N80;I50;D25;H35;F40;R09;G72;M06;E14;T14;I95;G93;A49;F00;R52;G43;K76;J62;L94;M08;N04;N18;C56;C61;N39;C16;C44;K75;I70;L50;I20-I25;C83;J47;T57;I25;E66;D86;G20;A74;G95;L80;D59;I60;G00-G99;F20;Q61;E10-E14;M60-M63;M89;K26;C22;K51;M34;D10-D36;J18;G59;T78;J44;J80;K63;R00;R50;F41;Q86;M31;L30;C95;I35;O43;R64;C25;S06;C23;M33;K73;D47;M87;I71;Q96;G40;L23;N97;B55;N19;J43;D57;M00;K44;D75;O60;M35	N	Y
E78	I21;I22	APOE	DB14533	Zinc chloride	F98;Q24;L44;N32;C50-C50;E83;E10;E16;O24;L12;N30;F81;D68;E21;D33;Q02;I26;I10-I15;D64;G30;K13;I64;N46;N90;C06;E72;M62;A41;Q53;F17;L10;Q90;Q78;K29;D84;N17-N19;F99;D56;R40;E14;G45;A49;M45;N18;L50;C83;Q79;R35;G35;A74;G95;D59;H81;G00-G99;G96;C22;K51;G92;K86;N40-N51;K63;H36;R50;I35;I73;M10;O43;C02;E22;S06;G40;L23;F51;J43;D82;O60;M60;C80;R73;G50;C85;F25;C00-C97;K92;H40-H42;P21;I51;N83;M16;R51;I42;L51;R63;T67;Q93;K70;C46;L20;I46;D55-D59;G62;G71;A32;P29;F90;R60;H49;E85;K25;K65;C84;E78;E11;D70;G61;D36;L25;Q04;K74;C90;I61;C15;G63;T56;N03;N80;H35;F40;H93;I95;K76;J62;C26;J47;T57;G82;E79;D05;G20;F10;D46;L80;F20;Q61;E88;M89;K26;N25;D10-D36;J18;G59;G31;F73;Q86;H16;C25;M33;B55;G60;K44;Q15;D75;Q06;N20;C45;O14;F52;G21;J81;F39;E70-E90;H06;C71;C18;L91;H91;B20-B24;Q21;E84;J60;R29;D83;J63;F30-F39;C00-D48;D50;C50;O03;N50;B67;M32;G41;K70-K77;J45;C93;F31;E87;K50;I50;E34;R09;J13;M06;F45;G93;F00;F80;L94;M08;C56;F99-F99;C61;N39;C74;C16;R21;C44;G53;H02;H40;C82;I25;I60;K58;C92;C81;K37;J44;D45;F41;B18;L30;C64-C68;E28;R64;K73;M87;K72;Q96;N97;K27;Q00;M00;Q44;N10-N16;M35;C55;I77;I20;F03;K21;Q85;M81;F44;K05;F63;T09;Q87;R27;B22;J95;P05;B65;I47;A30;E75;L40;Q28;K83;C67;B54;B79;L64;A48;F84;R06;B24;E50;G72;T14;R52;N41;F14;N04;L66;K75;I70;I20-I25;E66;G47;G25;J42;E10-E14;M60-M63;N15;D61;C91;R57;T78;J80;R00;D69;M31;C95;C23;G03;D47;I71;N19;R05;D57;N17;R25;C60	Y	Y
E78	I21;I22	APOE	DB09130	Copper	Q11;F98;Q24;E56;N32;C50-C50;E83;Q77;E10;R20;E16;A15-A19;O24;L12;N30;F81;D68;F95;E21;D33;Q02;F06;N94;S72;I26;Q74;I10-I15;D64;G30;B37;K13;Q12;I64;Q80;N46;N90;C06;E72;M62;Q36;M15-M19;A41;J98;Q13;Q53;F17;L10;Q90;Q78;K29;D84;N17-N19;F99;N64;D56;R40;B05;E14;G45;A49;I68;M91-M94;M45;J64;N18;L50;L29;C83;Q79;K80;R35;G35;G81;Q05;D73;A74;G95;E26;D59;H81;G00-G99;G96;M88;C24;R23;B00;C22;K51;G92;O45;K86;G83;N40-N51;Q75;K63;H36;N42;R50;J93;I35;I73;C02;E22;M10;O43;S06;G36;C52;G40;L23;F51;D72;J43;D82;E00-E07;O60;M60;C80;R73;G50;F02;G91;C85;I63;J00-J99;C00-C97;F25;K92;H40-H42;P21;I51;N83;M16;R51;I42;L51;R63;T67;Q93;Q30-Q34;K70;C46;L20;D55-D59;I46;G71;D74;A32;F90;E23;H49;R60;E85;K25;K65;C84;E78;L53;E11;A81;N40;K56;P22;D76;D36;L25;Q04;K74;L82;C90;I61;R17;C15;M25;G63;T56;G10;N03;N80;D25;H35;F40;M13;Q81;H15;I95;G43;K76;J62;C26;L81;H26;J47;T57;R13;G82;S07;D05;D86;G20;B50;H44;L80;D46;F10;F20;Q61;E88;E51;M89;Q54;K26;G12;N25;D10-D36;J18;G59;A96;E63;G31;Q68;F73;A23;Q86;H16;G56;C38;I67;C25;M33;Q69;I34;B55;G60;K44;Q15;D75;Q06;T53;N20;C45;O14;F52;D66;K40;K59;G21;J81;F39;E70-E90;K22;D06;G11;H06;C71;C18;Q23;L91;J67;H91;B20-B24;Q82;Q21;H18;E84;J60;R29;Q00-Q07;D83;J63;F30-F39;C00-D48;D50;Q70;S09;K90;C50;O03;N50;B67;M32;G41;K70-K77;J45;C93;F31;E87;K50;I50;E34;R09;J13;M06;M41;G93;C66;F00;Q43;R31;M08;L94;K00;H53;M54;C56;C61;F99-F99;N39;C74;C16;R21;C44;G53;H02;M05-M14;H47;H27;H40;C82;L62;I25;S00-S09;I60;K58;D09;N21;E80;C92;C81;K37;J44;D45;F41;B18;I60-I69;L30;C64-C68;A78;E28;G80;R64;J96;K73;M87;M00-M25;K72;A86;Q96;N97;K27;G70;M94;Q00;E07;M00;Q44;N10-N16;M35;C55;I77;E76;R48;Q34;I20;F03;K21;Q85;M81;F44;L63;K05;G24;F63;D58;I49;T09;F60;R27;Q87;B22;R12;J95;P05;B65;R33;I47;Q56;N20-N23;A30;R19;E75;L40;Q28;L24;K83;C67;B54;B79;E40-E46;L64;N60-N64;A48;R82;Q25;F84;F42;R06;Q35;B24;E61;E50;G72;T14;R52;Q65-Q79;S26;N41;F82;N91;P83;S00;F14;N04;L66;I72;K75;I70;E71;I20-I25;Q66;E74;D18;E27;D65;E66;G47;I84;R18;H25-H28;G25;Q07;J42;E10-E14;M60-M63;J84;N15;J30;M34;D61;C91;C94;R26;K20;R57;R95;T78;J80;A39;R00;D69;H90;E30;M31;F91;C95;C23;Q89;G03;D47;E05;I71;M19;N19;R05;D57;N17;R25;C60	Y	Y
E78	I21;I22	APOE	DB14487	Zinc acetate	C80;Q24;R73;I20;G50;C50-C50;E83;N32;F03;N20;E10;K21;C45;G90;E16;C85;O14;M81;F44;J81;G24;C00-C97;F63;I49;P21;I51;T09;L12;H06;M16;F81;C71;D68;K08;R51;D33;I42;C18;L51;R63;T67;B22;K70;J67;C46;L20;I46;D55-D59;B20-B24;A32;P05;E84;I10-I15;J60;D64;G30;K13;F90;R60;I64;H49;J63;K25;N46;C00-D48;C84;E78;D50;N90;C06;E72;E11;E75;M62;L40;Q28;K83;D36;L25;A41;C67;B54;C50;Q53;K74;O03;A48;C90;I61;C15;F17;M32;G41;K70-K77;G63;J45;Q90;Q78;C93;K29;T56;F84;F31;Q35;D56;B24;K50;N80;I50;H35;R09;G72;D75;J13;M06;E14;T14;I95;G93;A49;F00;R52;N41;K76;J62;L94;M08;F14;J64;N18;C56;C61;C26;C74;C16;C44;K75;I70;L50;L29;C83;G53;I20-I25;H26;J47;H40;G35;E22;T57;C82;I25;D05;E66;G47;G20;A74;G95;L80;D46;D59;I60;K58;G00-G99;F20;D09;J42;C24;E10-E14;M60-M63;M89;Q54;K26;C22;N15;K51;C92;D10-D36;G92;C91;J18;G59;C94;K86;C81;C88;D22;T78;K02;K37;G31;J44;J80;K63;H36;R00;F73;R50;F41;H90;H16;E30;M31;C95;C64-C68;M10;E28;O43;C02;R64;S06;Q89;J96;C25;C23;M33;K73;K72;G40;L23;N97;B55;K27;D72;J43;D57;E07;M00;K44;E00-E07;N17;O60;M35;C55;C60	Y	Y
E78	I21;I22	APOE	DB01593	Zinc	F98;Q24;L44;N32;C50-C50;E83;E10;R20;E16;A15-A19;O24;L12;N30;F81;D68;F95;E21;D33;Q02;F06;I26;Q74;I10-I15;D64;G30;B37;K13;I64;Q80;N46;N90;C06;E72;M62;Q36;M15-M19;A41;J98;Q13;Q53;F17;L10;Q90;Q78;K29;D84;N17-N19;F99;D56;H52;R40;E14;G45;A49;I68;M91-M94;M45;J64;N18;M30;L50;L29;C83;Q79;C37;K80;R35;G35;L70;Q05;D73;O40;A74;G95;E26;D59;H81;G00-G99;G96;M88;C24;R23;J33;C22;K51;G92;O45;K86;N40-N51;Q75;K63;H36;R50;J12;J93;I35;C02;E22;M10;O43;S06;G36;C52;G40;L23;F51;D72;J43;D82;E00-E07;O60;M60;P57;C80;R73;G50;L88;F02;G91;C85;I63;I85;J00-J99;C00-C97;F25;K92;H40-H42;P21;I51;N83;M16;R51;I42;L51;R63;T67;Q93;Q30-Q34;K70;C46;L20;D55-D59;I46;G71;I82;D74;A32;P29;F90;E23;R60;H49;E85;K25;K65;C84;E78;E11;D70;A81;N40;P22;D36;L25;Q04;I15;K74;C90;I61;C15;M25;G63;T56;G10;N03;N80;D25;H35;F40;M13;Q81;I95;G43;R43;K76;J62;C26;L81;H26;J47;E55;T57;E53;D05;D86;G20;B50;H44;L80;D46;F10;F20;Q61;E88;E51;O01;M89;Q54;K26;G12;T88;I86;N25;D10-D36;J18;G59;G31;F73;A23;Q86;H16;G56;C38;I67;C25;M33;Q69;B55;B44;G60;K44;Q15;D75;Q06;T53;N20;C45;O14;F52;K59;G21;J81;F39;E70-E90;H06;C71;C18;Q23;L91;J67;H91;B20-B24;Q82;Q21;H18;E84;J60;R29;Q00-Q07;D83;J63;F30-F39;C00-D48;F43;D50;Q70;K90;G23;C50;O03;N50;B67;M32;G41;K70-K77;J45;C93;F31;E87;L73;K50;I50;E34;R09;J13;M06;M41;G93;C66;F00;F80;Q43;R31;M08;L94;K00;M54;C56;C61;F99-F99;N39;C74;C16;R21;C44;G53;H02;M05-M14;H47;H27;H40;E24;C82;L62;I25;I60;K58;D09;N21;E80;E03;C92;C81;D22;K37;J44;D45;F41;B18;I60-I69;L30;C64-C68;A78;E28;R64;J96;R56;K73;M87;M00-M25;K72;A86;Q96;N97;K27;G70;M94;Q00;E07;M00;Q44;N10-N16;M35;C55;I77;Q34;I20;F03;K21;Q85;M81;F44;L63;K05;G24;F63;I49;T09;F60;Q87;R27;B22;J95;R44;P05;B65;R33;I47;Q56;N20-N23;R19;E75;L40;Q28;L24;K83;C67;B54;B79;L64;A48;C62;A31;Q25;F84;F42;B25;Q35;R06;B24;E61;E50;B34;G72;T14;R52;Q65-Q79;S26;N41;F82;N91;P83;F14;N04;L66;K75;I70;E71;I20-I25;D18;E27;D65;E66;I84;G47;H25-H28;G25;H54;Q07;J42;E10-E14;M60-M63;J84;N15;J30;M34;D61;C91;C94;R26;K20;R57;R95;T78;J80;A39;R00;D69;E30;M31;F91;C95;C23;Q89;G03;D47;I71;M19;N19;R05;D57;N17;R25;C60	Y	Y	imedeen tablet
E78	I21;I22	APOE	DB01593	Zinc	F98;Q24;L44;N32;C50-C50;E83;E10;R20;E16;A15-A19;O24;L12;N30;F81;D68;F95;E21;D33;Q02;F06;I26;Q74;I10-I15;D64;G30;B37;K13;I64;Q80;N46;N90;C06;E72;M62;Q36;M15-M19;A41;J98;Q13;Q53;F17;L10;Q90;Q78;K29;D84;N17-N19;F99;D56;H52;R40;E14;G45;A49;I68;M91-M94;M45;J64;N18;M30;L50;L29;C83;Q79;C37;K80;R35;G35;L70;Q05;D73;O40;A74;G95;E26;D59;H81;G00-G99;G96;M88;C24;R23;J33;C22;K51;G92;O45;K86;N40-N51;Q75;K63;H36;R50;J12;J93;I35;C02;E22;M10;O43;S06;G36;C52;G40;L23;F51;D72;J43;D82;E00-E07;O60;M60;P57;C80;R73;G50;L88;F02;G91;C85;I63;I85;J00-J99;C00-C97;F25;K92;H40-H42;P21;I51;N83;M16;R51;I42;L51;R63;T67;Q93;Q30-Q34;K70;C46;L20;D55-D59;I46;G71;I82;D74;A32;P29;F90;E23;R60;H49;E85;K25;K65;C84;E78;E11;D70;A81;N40;P22;D36;L25;Q04;I15;K74;C90;I61;C15;M25;G63;T56;G10;N03;N80;D25;H35;F40;M13;Q81;I95;G43;R43;K76;J62;C26;L81;H26;J47;E55;T57;E53;D05;D86;G20;B50;H44;L80;D46;F10;F20;Q61;E88;E51;O01;M89;Q54;K26;G12;T88;I86;N25;D10-D36;J18;G59;G31;F73;A23;Q86;H16;G56;C38;I67;C25;M33;Q69;B55;B44;G60;K44;Q15;D75;Q06;T53;N20;C45;O14;F52;K59;G21;J81;F39;E70-E90;H06;C71;C18;Q23;L91;J67;H91;B20-B24;Q82;Q21;H18;E84;J60;R29;Q00-Q07;D83;J63;F30-F39;C00-D48;F43;D50;Q70;K90;G23;C50;O03;N50;B67;M32;G41;K70-K77;J45;C93;F31;E87;L73;K50;I50;E34;R09;J13;M06;M41;G93;C66;F00;F80;Q43;R31;M08;L94;K00;M54;C56;C61;F99-F99;N39;C74;C16;R21;C44;G53;H02;M05-M14;H47;H27;H40;E24;C82;L62;I25;I60;K58;D09;N21;E80;E03;C92;C81;D22;K37;J44;D45;F41;B18;I60-I69;L30;C64-C68;A78;E28;R64;J96;R56;K73;M87;M00-M25;K72;A86;Q96;N97;K27;G70;M94;Q00;E07;M00;Q44;N10-N16;M35;C55;I77;Q34;I20;F03;K21;Q85;M81;F44;L63;K05;G24;F63;I49;T09;F60;Q87;R27;B22;J95;R44;P05;B65;R33;I47;Q56;N20-N23;R19;E75;L40;Q28;L24;K83;C67;B54;B79;L64;A48;C62;A31;Q25;F84;F42;B25;Q35;R06;B24;E61;E50;B34;G72;T14;R52;Q65-Q79;S26;N41;F82;N91;P83;F14;N04;L66;K75;I70;E71;I20-I25;D18;E27;D65;E66;I84;G47;H25-H28;G25;H54;Q07;J42;E10-E14;M60-M63;J84;N15;J30;M34;D61;C91;C94;R26;K20;R57;R95;T78;J80;A39;R00;D69;E30;M31;F91;C95;C23;Q89;G03;D47;I71;M19;N19;R05;D57;N17;R25;C60	Y	Y	zineryt topical solution
E78	I21;I22	APOE	DB01593	Zinc	F98;Q24;L44;N32;C50-C50;E83;E10;R20;E16;A15-A19;O24;L12;N30;F81;D68;F95;E21;D33;Q02;F06;I26;Q74;I10-I15;D64;G30;B37;K13;I64;Q80;N46;N90;C06;E72;M62;Q36;M15-M19;A41;J98;Q13;Q53;F17;L10;Q90;Q78;K29;D84;N17-N19;F99;D56;H52;R40;E14;G45;A49;I68;M91-M94;M45;J64;N18;M30;L50;L29;C83;Q79;C37;K80;R35;G35;L70;Q05;D73;O40;A74;G95;E26;D59;H81;G00-G99;G96;M88;C24;R23;J33;C22;K51;G92;O45;K86;N40-N51;Q75;K63;H36;R50;J12;J93;I35;C02;E22;M10;O43;S06;G36;C52;G40;L23;F51;D72;J43;D82;E00-E07;O60;M60;P57;C80;R73;G50;L88;F02;G91;C85;I63;I85;J00-J99;C00-C97;F25;K92;H40-H42;P21;I51;N83;M16;R51;I42;L51;R63;T67;Q93;Q30-Q34;K70;C46;L20;D55-D59;I46;G71;I82;D74;A32;P29;F90;E23;R60;H49;E85;K25;K65;C84;E78;E11;D70;A81;N40;P22;D36;L25;Q04;I15;K74;C90;I61;C15;M25;G63;T56;G10;N03;N80;D25;H35;F40;M13;Q81;I95;G43;R43;K76;J62;C26;L81;H26;J47;E55;T57;E53;D05;D86;G20;B50;H44;L80;D46;F10;F20;Q61;E88;E51;O01;M89;Q54;K26;G12;T88;I86;N25;D10-D36;J18;G59;G31;F73;A23;Q86;H16;G56;C38;I67;C25;M33;Q69;B55;B44;G60;K44;Q15;D75;Q06;T53;N20;C45;O14;F52;K59;G21;J81;F39;E70-E90;H06;C71;C18;Q23;L91;J67;H91;B20-B24;Q82;Q21;H18;E84;J60;R29;Q00-Q07;D83;J63;F30-F39;C00-D48;F43;D50;Q70;K90;G23;C50;O03;N50;B67;M32;G41;K70-K77;J45;C93;F31;E87;L73;K50;I50;E34;R09;J13;M06;M41;G93;C66;F00;F80;Q43;R31;M08;L94;K00;M54;C56;C61;F99-F99;N39;C74;C16;R21;C44;G53;H02;M05-M14;H47;H27;H40;E24;C82;L62;I25;I60;K58;D09;N21;E80;E03;C92;C81;D22;K37;J44;D45;F41;B18;I60-I69;L30;C64-C68;A78;E28;R64;J96;R56;K73;M87;M00-M25;K72;A86;Q96;N97;K27;G70;M94;Q00;E07;M00;Q44;N10-N16;M35;C55;I77;Q34;I20;F03;K21;Q85;M81;F44;L63;K05;G24;F63;I49;T09;F60;Q87;R27;B22;J95;R44;P05;B65;R33;I47;Q56;N20-N23;R19;E75;L40;Q28;L24;K83;C67;B54;B79;L64;A48;C62;A31;Q25;F84;F42;B25;Q35;R06;B24;E61;E50;B34;G72;T14;R52;Q65-Q79;S26;N41;F82;N91;P83;F14;N04;L66;K75;I70;E71;I20-I25;D18;E27;D65;E66;I84;G47;H25-H28;G25;H54;Q07;J42;E10-E14;M60-M63;J84;N15;J30;M34;D61;C91;C94;R26;K20;R57;R95;T78;J80;A39;R00;D69;E30;M31;F91;C95;C23;Q89;G03;D47;I71;M19;N19;R05;D57;N17;R25;C60	Y	Y	zinc product	0.00473747
E78	I21;I22	PCCB	DB00121	Biotin	R73;C22;C50-C50;C06;E11;C85;C56;I63;C61;L25;T78;L50;C50;C83;I20-I25;D45;I51;G35;N30;E28;K70;E66;L23;D56;G20;L20;I50;F10;D74;R09;I10-I15;M60	N	Y
E78	I21;I22	PCCB	DB00161	L-Valine		N	N
E78	I21;I22	LPA	DB00513	Aminocaproic Acid	H21;J13;M60-M63;I95;F00;R55;R52;R31;C22;C84;R73;G50;M08;S09;F14;N04;M62;S00;G91;C56;C61;C16;T78;A41;J80;K74;D69;I61;M31;R82;N30;D68;S06;I42;C18;S07;G30;F84;G40;D65;N97;F05;D72;R44;S00-S09;I60;I10-I15;G72;N17	N	N
E78	I25	C1S	DB00075	Muromonab		N	N
E78	I25	C1S	DB00074	Basiliximab		N	N
E78	I25	C1S	DB00005	Etanercept		N	N
E78	I25	C1S	DB00002	Cetuximab		N	N
E78	I25	C1S	DB00056	Gemtuzumab ozogamicin	R06;I95;M25;A41;K76;C92;I10-I15;L53;R50	N	N
E78	I25	C1S	DB14533	Zinc chloride	F98;Q24;L44;N32;C50-C50;E83;E10;E16;O24;L12;N30;F81;D68;E21;D33;Q02;I26;I10-I15;D64;G30;K13;I64;N46;N90;C06;E72;M62;A41;Q53;F17;L10;Q90;Q78;K29;D84;N17-N19;F99;D56;R40;E14;G45;A49;M45;N18;L50;C83;Q79;R35;G35;A74;G95;D59;H81;G00-G99;G96;C22;K51;G92;K86;N40-N51;K63;H36;R50;I35;I73;M10;O43;C02;E22;S06;G40;L23;F51;J43;D82;O60;M60;C80;R73;G50;C85;F25;C00-C97;K92;H40-H42;P21;I51;N83;M16;R51;I42;L51;R63;T67;Q93;K70;C46;L20;I46;D55-D59;G62;G71;A32;P29;F90;R60;H49;E85;K25;K65;C84;E78;E11;D70;G61;D36;L25;Q04;K74;C90;I61;C15;G63;T56;N03;N80;H35;F40;H93;I95;K76;J62;C26;J47;T57;G82;E79;D05;G20;F10;D46;L80;F20;Q61;E88;M89;K26;N25;D10-D36;J18;G59;G31;F73;Q86;H16;C25;M33;B55;G60;K44;Q15;D75;Q06;N20;C45;O14;F52;G21;J81;F39;E70-E90;H06;C71;C18;L91;H91;B20-B24;Q21;E84;J60;R29;D83;J63;F30-F39;C00-D48;D50;C50;O03;N50;B67;M32;G41;K70-K77;J45;C93;F31;E87;K50;I50;E34;R09;J13;M06;F45;G93;F00;F80;L94;M08;C56;F99-F99;C61;N39;C74;C16;R21;C44;G53;H02;H40;C82;I25;I60;K58;C92;C81;K37;J44;D45;F41;B18;L30;C64-C68;E28;R64;K73;M87;K72;Q96;N97;K27;Q00;M00;Q44;N10-N16;M35;C55;I77;I20;F03;K21;Q85;M81;F44;K05;F63;T09;Q87;R27;B22;J95;P05;B65;I47;A30;E75;L40;Q28;K83;C67;B54;B79;L64;A48;F84;R06;B24;E50;G72;T14;R52;N41;F14;N04;L66;K75;I70;I20-I25;E66;G47;G25;J42;E10-E14;M60-M63;N15;D61;C91;R57;T78;J80;R00;D69;M31;C95;C23;G03;D47;I71;N19;R05;D57;N17;R25;C60	Y	Y
E78	I25	C1S	DB00054	Abciximab		N	N
E78	I25	C1S	DB09228	Conestat alfa		N	N
E78	I25	C1S	DB00078	Ibritumomab tiuxetan		N	N
E78	I25	C1S	DB02371	2-(2-Hydroxy-1,1-Dihydroxymethyl-Ethylamino)-Ethanesulfonic Acid		N	N
E78	I25	C1S	DB06404	Human C1-esterase inhibitor		N	N
E78	I25	C1S	DB09130	Copper	Q11;F98;Q24;E56;N32;C50-C50;E83;Q77;E10;R20;E16;A15-A19;O24;L12;N30;F81;D68;F95;E21;D33;Q02;F06;N94;S72;I26;Q74;I10-I15;D64;G30;B37;K13;Q12;I64;Q80;N46;N90;C06;E72;M62;Q36;M15-M19;A41;J98;Q13;Q53;F17;L10;Q90;Q78;K29;D84;N17-N19;F99;N64;D56;R40;B05;E14;G45;A49;I68;M91-M94;M45;J64;N18;L50;L29;C83;Q79;K80;R35;G35;G81;Q05;D73;A74;G95;E26;D59;H81;G00-G99;G96;M88;C24;R23;B00;C22;K51;G92;O45;K86;G83;N40-N51;Q75;K63;H36;N42;R50;J93;I35;I73;C02;E22;M10;O43;S06;G36;C52;G40;L23;F51;D72;J43;D82;E00-E07;O60;M60;C80;R73;G50;F02;G91;C85;I63;J00-J99;C00-C97;F25;K92;H40-H42;P21;I51;N83;M16;R51;I42;L51;R63;T67;Q93;Q30-Q34;K70;C46;L20;D55-D59;I46;G71;D74;A32;F90;E23;H49;R60;E85;K25;K65;C84;E78;L53;E11;A81;N40;K56;P22;D76;D36;L25;Q04;K74;L82;C90;I61;R17;C15;M25;G63;T56;G10;N03;N80;D25;H35;F40;M13;Q81;H15;I95;G43;K76;J62;C26;L81;H26;J47;T57;R13;G82;S07;D05;D86;G20;B50;H44;L80;D46;F10;F20;Q61;E88;E51;M89;Q54;K26;G12;N25;D10-D36;J18;G59;A96;E63;G31;Q68;F73;A23;Q86;H16;G56;C38;I67;C25;M33;Q69;I34;B55;G60;K44;Q15;D75;Q06;T53;N20;C45;O14;F52;D66;K40;K59;G21;J81;F39;E70-E90;K22;D06;G11;H06;C71;C18;Q23;L91;J67;H91;B20-B24;Q82;Q21;H18;E84;J60;R29;Q00-Q07;D83;J63;F30-F39;C00-D48;D50;Q70;S09;K90;C50;O03;N50;B67;M32;G41;K70-K77;J45;C93;F31;E87;K50;I50;E34;R09;J13;M06;M41;G93;C66;F00;Q43;R31;M08;L94;K00;H53;M54;C56;C61;F99-F99;N39;C74;C16;R21;C44;G53;H02;M05-M14;H47;H27;H40;C82;L62;I25;S00-S09;I60;K58;D09;N21;E80;C92;C81;K37;J44;D45;F41;B18;I60-I69;L30;C64-C68;A78;E28;G80;R64;J96;K73;M87;M00-M25;K72;A86;Q96;N97;K27;G70;M94;Q00;E07;M00;Q44;N10-N16;M35;C55;I77;E76;R48;Q34;I20;F03;K21;Q85;M81;F44;L63;K05;G24;F63;D58;I49;T09;F60;R27;Q87;B22;R12;J95;P05;B65;R33;I47;Q56;N20-N23;A30;R19;E75;L40;Q28;L24;K83;C67;B54;B79;E40-E46;L64;N60-N64;A48;R82;Q25;F84;F42;R06;Q35;B24;E61;E50;G72;T14;R52;Q65-Q79;S26;N41;F82;N91;P83;S00;F14;N04;L66;I72;K75;I70;E71;I20-I25;Q66;E74;D18;E27;D65;E66;G47;I84;R18;H25-H28;G25;Q07;J42;E10-E14;M60-M63;J84;N15;J30;M34;D61;C91;C94;R26;K20;R57;R95;T78;J80;A39;R00;D69;H90;E30;M31;F91;C95;C23;Q89;G03;D47;E05;I71;M19;N19;R05;D57;N17;R25;C60	Y	Y
E78	I25	C1S	DB14487	Zinc acetate	C80;Q24;R73;I20;G50;C50-C50;E83;N32;F03;N20;E10;K21;C45;G90;E16;C85;O14;M81;F44;J81;G24;C00-C97;F63;I49;P21;I51;T09;L12;H06;M16;F81;C71;D68;K08;R51;D33;I42;C18;L51;R63;T67;B22;K70;J67;C46;L20;I46;D55-D59;B20-B24;A32;P05;E84;I10-I15;J60;D64;G30;K13;F90;R60;I64;H49;J63;K25;N46;C00-D48;C84;E78;D50;N90;C06;E72;E11;E75;M62;L40;Q28;K83;D36;L25;A41;C67;B54;C50;Q53;K74;O03;A48;C90;I61;C15;F17;M32;G41;K70-K77;G63;J45;Q90;Q78;C93;K29;T56;F84;F31;Q35;D56;B24;K50;N80;I50;H35;R09;G72;D75;J13;M06;E14;T14;I95;G93;A49;F00;R52;N41;K76;J62;L94;M08;F14;J64;N18;C56;C61;C26;C74;C16;C44;K75;I70;L50;L29;C83;G53;I20-I25;H26;J47;H40;G35;E22;T57;C82;I25;D05;E66;G47;G20;A74;G95;L80;D46;D59;I60;K58;G00-G99;F20;D09;J42;C24;E10-E14;M60-M63;M89;Q54;K26;C22;N15;K51;C92;D10-D36;G92;C91;J18;G59;C94;K86;C81;C88;D22;T78;K02;K37;G31;J44;J80;K63;H36;R00;F73;R50;F41;H90;H16;E30;M31;C95;C64-C68;M10;E28;O43;C02;R64;S06;Q89;J96;C25;C23;M33;K73;K72;G40;L23;N97;B55;K27;D72;J43;D57;E07;M00;K44;E00-E07;N17;O60;M35;C55;C60	Y	Y
E78	I25	C1S	DB01593	Zinc	F98;Q24;L44;N32;C50-C50;E83;E10;R20;E16;A15-A19;O24;L12;N30;F81;D68;F95;E21;D33;Q02;F06;I26;Q74;I10-I15;D64;G30;B37;K13;I64;Q80;N46;N90;C06;E72;M62;Q36;M15-M19;A41;J98;Q13;Q53;F17;L10;Q90;Q78;K29;D84;N17-N19;F99;D56;H52;R40;E14;G45;A49;I68;M91-M94;M45;J64;N18;M30;L50;L29;C83;Q79;C37;K80;R35;G35;L70;Q05;D73;O40;A74;G95;E26;D59;H81;G00-G99;G96;M88;C24;R23;J33;C22;K51;G92;O45;K86;N40-N51;Q75;K63;H36;R50;J12;J93;I35;C02;E22;M10;O43;S06;G36;C52;G40;L23;F51;D72;J43;D82;E00-E07;O60;M60;P57;C80;R73;G50;L88;F02;G91;C85;I63;I85;J00-J99;C00-C97;F25;K92;H40-H42;P21;I51;N83;M16;R51;I42;L51;R63;T67;Q93;Q30-Q34;K70;C46;L20;D55-D59;I46;G71;I82;D74;A32;P29;F90;E23;R60;H49;E85;K25;K65;C84;E78;E11;D70;A81;N40;P22;D36;L25;Q04;I15;K74;C90;I61;C15;M25;G63;T56;G10;N03;N80;D25;H35;F40;M13;Q81;I95;G43;R43;K76;J62;C26;L81;H26;J47;E55;T57;E53;D05;D86;G20;B50;H44;L80;D46;F10;F20;Q61;E88;E51;O01;M89;Q54;K26;G12;T88;I86;N25;D10-D36;J18;G59;G31;F73;A23;Q86;H16;G56;C38;I67;C25;M33;Q69;B55;B44;G60;K44;Q15;D75;Q06;T53;N20;C45;O14;F52;K59;G21;J81;F39;E70-E90;H06;C71;C18;Q23;L91;J67;H91;B20-B24;Q82;Q21;H18;E84;J60;R29;Q00-Q07;D83;J63;F30-F39;C00-D48;F43;D50;Q70;K90;G23;C50;O03;N50;B67;M32;G41;K70-K77;J45;C93;F31;E87;L73;K50;I50;E34;R09;J13;M06;M41;G93;C66;F00;F80;Q43;R31;M08;L94;K00;M54;C56;C61;F99-F99;N39;C74;C16;R21;C44;G53;H02;M05-M14;H47;H27;H40;E24;C82;L62;I25;I60;K58;D09;N21;E80;E03;C92;C81;D22;K37;J44;D45;F41;B18;I60-I69;L30;C64-C68;A78;E28;R64;J96;R56;K73;M87;M00-M25;K72;A86;Q96;N97;K27;G70;M94;Q00;E07;M00;Q44;N10-N16;M35;C55;I77;Q34;I20;F03;K21;Q85;M81;F44;L63;K05;G24;F63;I49;T09;F60;Q87;R27;B22;J95;R44;P05;B65;R33;I47;Q56;N20-N23;R19;E75;L40;Q28;L24;K83;C67;B54;B79;L64;A48;C62;A31;Q25;F84;F42;B25;Q35;R06;B24;E61;E50;B34;G72;T14;R52;Q65-Q79;S26;N41;F82;N91;P83;F14;N04;L66;K75;I70;E71;I20-I25;D18;E27;D65;E66;I84;G47;H25-H28;G25;H54;Q07;J42;E10-E14;M60-M63;J84;N15;J30;M34;D61;C91;C94;R26;K20;R57;R95;T78;J80;A39;R00;D69;E30;M31;F91;C95;C23;Q89;G03;D47;I71;M19;N19;R05;D57;N17;R25;C60	Y	Y	imedeen tablet
E78	I25	C1S	DB01593	Zinc	F98;Q24;L44;N32;C50-C50;E83;E10;R20;E16;A15-A19;O24;L12;N30;F81;D68;F95;E21;D33;Q02;F06;I26;Q74;I10-I15;D64;G30;B37;K13;I64;Q80;N46;N90;C06;E72;M62;Q36;M15-M19;A41;J98;Q13;Q53;F17;L10;Q90;Q78;K29;D84;N17-N19;F99;D56;H52;R40;E14;G45;A49;I68;M91-M94;M45;J64;N18;M30;L50;L29;C83;Q79;C37;K80;R35;G35;L70;Q05;D73;O40;A74;G95;E26;D59;H81;G00-G99;G96;M88;C24;R23;J33;C22;K51;G92;O45;K86;N40-N51;Q75;K63;H36;R50;J12;J93;I35;C02;E22;M10;O43;S06;G36;C52;G40;L23;F51;D72;J43;D82;E00-E07;O60;M60;P57;C80;R73;G50;L88;F02;G91;C85;I63;I85;J00-J99;C00-C97;F25;K92;H40-H42;P21;I51;N83;M16;R51;I42;L51;R63;T67;Q93;Q30-Q34;K70;C46;L20;D55-D59;I46;G71;I82;D74;A32;P29;F90;E23;R60;H49;E85;K25;K65;C84;E78;E11;D70;A81;N40;P22;D36;L25;Q04;I15;K74;C90;I61;C15;M25;G63;T56;G10;N03;N80;D25;H35;F40;M13;Q81;I95;G43;R43;K76;J62;C26;L81;H26;J47;E55;T57;E53;D05;D86;G20;B50;H44;L80;D46;F10;F20;Q61;E88;E51;O01;M89;Q54;K26;G12;T88;I86;N25;D10-D36;J18;G59;G31;F73;A23;Q86;H16;G56;C38;I67;C25;M33;Q69;B55;B44;G60;K44;Q15;D75;Q06;T53;N20;C45;O14;F52;K59;G21;J81;F39;E70-E90;H06;C71;C18;Q23;L91;J67;H91;B20-B24;Q82;Q21;H18;E84;J60;R29;Q00-Q07;D83;J63;F30-F39;C00-D48;F43;D50;Q70;K90;G23;C50;O03;N50;B67;M32;G41;K70-K77;J45;C93;F31;E87;L73;K50;I50;E34;R09;J13;M06;M41;G93;C66;F00;F80;Q43;R31;M08;L94;K00;M54;C56;C61;F99-F99;N39;C74;C16;R21;C44;G53;H02;M05-M14;H47;H27;H40;E24;C82;L62;I25;I60;K58;D09;N21;E80;E03;C92;C81;D22;K37;J44;D45;F41;B18;I60-I69;L30;C64-C68;A78;E28;R64;J96;R56;K73;M87;M00-M25;K72;A86;Q96;N97;K27;G70;M94;Q00;E07;M00;Q44;N10-N16;M35;C55;I77;Q34;I20;F03;K21;Q85;M81;F44;L63;K05;G24;F63;I49;T09;F60;Q87;R27;B22;J95;R44;P05;B65;R33;I47;Q56;N20-N23;R19;E75;L40;Q28;L24;K83;C67;B54;B79;L64;A48;C62;A31;Q25;F84;F42;B25;Q35;R06;B24;E61;E50;B34;G72;T14;R52;Q65-Q79;S26;N41;F82;N91;P83;F14;N04;L66;K75;I70;E71;I20-I25;D18;E27;D65;E66;I84;G47;H25-H28;G25;H54;Q07;J42;E10-E14;M60-M63;J84;N15;J30;M34;D61;C91;C94;R26;K20;R57;R95;T78;J80;A39;R00;D69;E30;M31;F91;C95;C23;Q89;G03;D47;I71;M19;N19;R05;D57;N17;R25;C60	Y	Y	zineryt topical solution
E78	I25	C1S	DB01593	Zinc	F98;Q24;L44;N32;C50-C50;E83;E10;R20;E16;A15-A19;O24;L12;N30;F81;D68;F95;E21;D33;Q02;F06;I26;Q74;I10-I15;D64;G30;B37;K13;I64;Q80;N46;N90;C06;E72;M62;Q36;M15-M19;A41;J98;Q13;Q53;F17;L10;Q90;Q78;K29;D84;N17-N19;F99;D56;H52;R40;E14;G45;A49;I68;M91-M94;M45;J64;N18;M30;L50;L29;C83;Q79;C37;K80;R35;G35;L70;Q05;D73;O40;A74;G95;E26;D59;H81;G00-G99;G96;M88;C24;R23;J33;C22;K51;G92;O45;K86;N40-N51;Q75;K63;H36;R50;J12;J93;I35;C02;E22;M10;O43;S06;G36;C52;G40;L23;F51;D72;J43;D82;E00-E07;O60;M60;P57;C80;R73;G50;L88;F02;G91;C85;I63;I85;J00-J99;C00-C97;F25;K92;H40-H42;P21;I51;N83;M16;R51;I42;L51;R63;T67;Q93;Q30-Q34;K70;C46;L20;D55-D59;I46;G71;I82;D74;A32;P29;F90;E23;R60;H49;E85;K25;K65;C84;E78;E11;D70;A81;N40;P22;D36;L25;Q04;I15;K74;C90;I61;C15;M25;G63;T56;G10;N03;N80;D25;H35;F40;M13;Q81;I95;G43;R43;K76;J62;C26;L81;H26;J47;E55;T57;E53;D05;D86;G20;B50;H44;L80;D46;F10;F20;Q61;E88;E51;O01;M89;Q54;K26;G12;T88;I86;N25;D10-D36;J18;G59;G31;F73;A23;Q86;H16;G56;C38;I67;C25;M33;Q69;B55;B44;G60;K44;Q15;D75;Q06;T53;N20;C45;O14;F52;K59;G21;J81;F39;E70-E90;H06;C71;C18;Q23;L91;J67;H91;B20-B24;Q82;Q21;H18;E84;J60;R29;Q00-Q07;D83;J63;F30-F39;C00-D48;F43;D50;Q70;K90;G23;C50;O03;N50;B67;M32;G41;K70-K77;J45;C93;F31;E87;L73;K50;I50;E34;R09;J13;M06;M41;G93;C66;F00;F80;Q43;R31;M08;L94;K00;M54;C56;C61;F99-F99;N39;C74;C16;R21;C44;G53;H02;M05-M14;H47;H27;H40;E24;C82;L62;I25;I60;K58;D09;N21;E80;E03;C92;C81;D22;K37;J44;D45;F41;B18;I60-I69;L30;C64-C68;A78;E28;R64;J96;R56;K73;M87;M00-M25;K72;A86;Q96;N97;K27;G70;M94;Q00;E07;M00;Q44;N10-N16;M35;C55;I77;Q34;I20;F03;K21;Q85;M81;F44;L63;K05;G24;F63;I49;T09;F60;Q87;R27;B22;J95;R44;P05;B65;R33;I47;Q56;N20-N23;R19;E75;L40;Q28;L24;K83;C67;B54;B79;L64;A48;C62;A31;Q25;F84;F42;B25;Q35;R06;B24;E61;E50;B34;G72;T14;R52;Q65-Q79;S26;N41;F82;N91;P83;F14;N04;L66;K75;I70;E71;I20-I25;D18;E27;D65;E66;I84;G47;H25-H28;G25;H54;Q07;J42;E10-E14;M60-M63;J84;N15;J30;M34;D61;C91;C94;R26;K20;R57;R95;T78;J80;A39;R00;D69;E30;M31;F91;C95;C23;Q89;G03;D47;I71;M19;N19;R05;D57;N17;R25;C60	Y	Y	zinc product	0.00465904
E78	I25	C1S	DB00072	Trastuzumab		N	N
E78	I25	PLG	DB00302	Tranexamic acid	Q24;Q34;C50-C50;C85;I63;D66;M81;H40-H42;I51;T09;F81;I42;C18;L51;Q30-Q34;L91;K70;I26;B20-B24;Q74;I10-I15;D64;G30;K13;R60;I64;N46;E11;K83;L25;A41;L64;C50;Q53;K74;O03;C90;I61;C15;G41;G63;J45;Q78;F84;N17-N19;Q35;B24;R40;N80;D25;E50;G45;G93;A49;F00;Q65-Q79;N04;H53;C26;C61;L66;I70;K75;C83;Q79;H40;G81;C82;I25;D65;E66;H44;G25;I60;G00-G99;H54;R23;K51;C92;G92;J18;C91;G59;G83;T78;J80;H36;F73;D69;L30;I35;E28;G80;S06;C23;K73;G40;L23;N19;D72;H34;Q15;N17;C55	N	Y	cyklokapron 500mg tablet
E78	I25	PLG	DB00302	Tranexamic acid	Q24;Q34;C50-C50;C85;I63;D66;M81;H40-H42;I51;T09;F81;I42;C18;L51;Q30-Q34;L91;K70;I26;B20-B24;Q74;I10-I15;D64;G30;K13;R60;I64;N46;E11;K83;L25;A41;L64;C50;Q53;K74;O03;C90;I61;C15;G41;G63;J45;Q78;F84;N17-N19;Q35;B24;R40;N80;D25;E50;G45;G93;A49;F00;Q65-Q79;N04;H53;C26;C61;L66;I70;K75;C83;Q79;H40;G81;C82;I25;D65;E66;H44;G25;I60;G00-G99;H54;R23;K51;C92;G92;J18;C91;G59;G83;T78;J80;H36;F73;D69;L30;I35;E28;G80;S06;C23;K73;G40;L23;N19;D72;H34;Q15;N17;C55	N	Y	tranexamic acid	0.000317662
E78	I25	PLG	DB00009	Alteplase		N	N
E78	I25	PLG	DB03709	Bicine		N	N
E78	I25	PLG	DB00015	Reteplase	I64;R07;I26	N	N
E78	I25	PLG	DB00031	Tenecteplase		N	N
E78	I25	PLG	DB00086	Streptokinase		N	N
E78	I25	PLG	DB00513	Aminocaproic Acid	H21;J13;M60-M63;I95;F00;R55;R52;R31;C22;C84;R73;G50;M08;S09;F14;N04;M62;S00;G91;C56;C61;C16;T78;A41;J80;K74;D69;I61;M31;R82;N30;D68;S06;I42;C18;S07;G30;F84;G40;D65;N97;F05;D72;R44;S00-S09;I60;I10-I15;G72;N17	N	N
E78	I25	PLG	DB09130	Copper	Q11;F98;Q24;E56;N32;C50-C50;E83;Q77;E10;R20;E16;A15-A19;O24;L12;N30;F81;D68;F95;E21;D33;Q02;F06;N94;S72;I26;Q74;I10-I15;D64;G30;B37;K13;Q12;I64;Q80;N46;N90;C06;E72;M62;Q36;M15-M19;A41;J98;Q13;Q53;F17;L10;Q90;Q78;K29;D84;N17-N19;F99;N64;D56;R40;B05;E14;G45;A49;I68;M91-M94;M45;J64;N18;L50;L29;C83;Q79;K80;R35;G35;G81;Q05;D73;A74;G95;E26;D59;H81;G00-G99;G96;M88;C24;R23;B00;C22;K51;G92;O45;K86;G83;N40-N51;Q75;K63;H36;N42;R50;J93;I35;I73;C02;E22;M10;O43;S06;G36;C52;G40;L23;F51;D72;J43;D82;E00-E07;O60;M60;C80;R73;G50;F02;G91;C85;I63;J00-J99;C00-C97;F25;K92;H40-H42;P21;I51;N83;M16;R51;I42;L51;R63;T67;Q93;Q30-Q34;K70;C46;L20;D55-D59;I46;G71;D74;A32;F90;E23;H49;R60;E85;K25;K65;C84;E78;L53;E11;A81;N40;K56;P22;D76;D36;L25;Q04;K74;L82;C90;I61;R17;C15;M25;G63;T56;G10;N03;N80;D25;H35;F40;M13;Q81;H15;I95;G43;K76;J62;C26;L81;H26;J47;T57;R13;G82;S07;D05;D86;G20;B50;H44;L80;D46;F10;F20;Q61;E88;E51;M89;Q54;K26;G12;N25;D10-D36;J18;G59;A96;E63;G31;Q68;F73;A23;Q86;H16;G56;C38;I67;C25;M33;Q69;I34;B55;G60;K44;Q15;D75;Q06;T53;N20;C45;O14;F52;D66;K40;K59;G21;J81;F39;E70-E90;K22;D06;G11;H06;C71;C18;Q23;L91;J67;H91;B20-B24;Q82;Q21;H18;E84;J60;R29;Q00-Q07;D83;J63;F30-F39;C00-D48;D50;Q70;S09;K90;C50;O03;N50;B67;M32;G41;K70-K77;J45;C93;F31;E87;K50;I50;E34;R09;J13;M06;M41;G93;C66;F00;Q43;R31;M08;L94;K00;H53;M54;C56;C61;F99-F99;N39;C74;C16;R21;C44;G53;H02;M05-M14;H47;H27;H40;C82;L62;I25;S00-S09;I60;K58;D09;N21;E80;C92;C81;K37;J44;D45;F41;B18;I60-I69;L30;C64-C68;A78;E28;G80;R64;J96;K73;M87;M00-M25;K72;A86;Q96;N97;K27;G70;M94;Q00;E07;M00;Q44;N10-N16;M35;C55;I77;E76;R48;Q34;I20;F03;K21;Q85;M81;F44;L63;K05;G24;F63;D58;I49;T09;F60;R27;Q87;B22;R12;J95;P05;B65;R33;I47;Q56;N20-N23;A30;R19;E75;L40;Q28;L24;K83;C67;B54;B79;E40-E46;L64;N60-N64;A48;R82;Q25;F84;F42;R06;Q35;B24;E61;E50;G72;T14;R52;Q65-Q79;S26;N41;F82;N91;P83;S00;F14;N04;L66;I72;K75;I70;E71;I20-I25;Q66;E74;D18;E27;D65;E66;G47;I84;R18;H25-H28;G25;Q07;J42;E10-E14;M60-M63;J84;N15;J30;M34;D61;C91;C94;R26;K20;R57;R95;T78;J80;A39;R00;D69;H90;E30;M31;F91;C95;C23;Q89;G03;D47;E05;I71;M19;N19;R05;D57;N17;R25;C60	Y	Y
E78	I25	PLG	DB00029	Anistreplase		N	N
E78	I25	PLG	DB12831	Gabexate	C80;G50;C50-C50;E10;E16;M81;J81;C00-C97;I51;F81;I42;C18;R63;B22;K70;L20;I46;A32;I10-I15;J60;D64;G30;K13;R60;H49;I64;J63;K25;C00-D48;E11;M62;L40;K83;D36;A41;C67;B54;C50;O03;A48;G41;K70-K77;J45;K29;K50;I50;H35;R09;G72;M06;T14;I95;G93;F00;R52;K76;J62;L94;N18;C16;I70;L50;I20-I25;J47;G35;T57;I25;E66;G47;G20;A74;G95;L80;D59;G00-G99;F20;M60-M63;M89;C22;K51;D10-D36;J18;T78;J44;R00;R50;F41;M10;C25;O43;R64;M33;S06;G40;L23;B55;K27;J43;D57;M00;K44;N17;O60	N	Y
E78	I25	PLG	DB04925	Desmoteplase		N	N
E78	I25	DDX39B	DB02325	Isopropyl alcohol	C80;Q24;R73;G50;C50-C50;E83;N20;E10;C45;E16;C85;O14;I63;M81;F44;J81;C00-C97;K92;I51;T09;F81;D68;R51;I42;C18;R63;B22;L91;K70;C46;L20;I46;D55-D59;B20-B24;A32;I10-I15;J60;D64;G30;Q56;K13;R60;I64;H49;J63;K25;C00-D48;C84;C06;C14;E72;E11;D70;L40;Q28;K83;D36;L25;A41;C67;B54;C50;Q53;K74;O03;A48;C90;I61;C15;F17;M32;G41;K70-K77;G63;J45;C93;F84;B24;K50;N80;I50;H35;R09;J13;M06;E14;T14;I95;G93;A49;F00;R52;K76;J62;L94;M08;F14;N18;C56;C61;C16;C44;K75;I70;L50;H02;I20-I25;C83;H26;J47;T57;Q05;I25;C32;E66;G20;A74;G95;F10;L80;D59;I60;G00-G99;F20;Q06;M89;C22;N15;K51;C92;D10-D36;G92;D61;C91;J18;G59;K86;T78;G31;J44;J80;H36;R00;R50;D69;F41;E28;O43;R64;C25;S06;M33;K73;Q96;G40;L23;N97;B55;J43;D57;Q00;E07;M00;K44;E00-E07;N17;O60;N10-N16	N	Y
E78	I25	DDX39B	DB11638	Artenimol		N	N
E78	I25	SCARB1	DB00144	Phosphatidyl serine	I64;M60-M63;F00;C22;R73;N25;C84;C92;C50-C50;K76;F82;C06;C91;J62;G92;E11;M62;C56;C26;C61;O14;I63;K83;F44;L25;C16;C50;F73;K74;I51;R35;C95;K70-K77;C25;D68;Q69;D18;J45;K72;G40;F84;D65;E66;D46;I10-I15;F20;G72;G30;M06	N	N
E78	I25	APOE	DB14533	Zinc chloride	F98;Q24;L44;N32;C50-C50;E83;E10;E16;O24;L12;N30;F81;D68;E21;D33;Q02;I26;I10-I15;D64;G30;K13;I64;N46;N90;C06;E72;M62;A41;Q53;F17;L10;Q90;Q78;K29;D84;N17-N19;F99;D56;R40;E14;G45;A49;M45;N18;L50;C83;Q79;R35;G35;A74;G95;D59;H81;G00-G99;G96;C22;K51;G92;K86;N40-N51;K63;H36;R50;I35;I73;M10;O43;C02;E22;S06;G40;L23;F51;J43;D82;O60;M60;C80;R73;G50;C85;F25;C00-C97;K92;H40-H42;P21;I51;N83;M16;R51;I42;L51;R63;T67;Q93;K70;C46;L20;I46;D55-D59;G62;G71;A32;P29;F90;R60;H49;E85;K25;K65;C84;E78;E11;D70;G61;D36;L25;Q04;K74;C90;I61;C15;G63;T56;N03;N80;H35;F40;H93;I95;K76;J62;C26;J47;T57;G82;E79;D05;G20;F10;D46;L80;F20;Q61;E88;M89;K26;N25;D10-D36;J18;G59;G31;F73;Q86;H16;C25;M33;B55;G60;K44;Q15;D75;Q06;N20;C45;O14;F52;G21;J81;F39;E70-E90;H06;C71;C18;L91;H91;B20-B24;Q21;E84;J60;R29;D83;J63;F30-F39;C00-D48;D50;C50;O03;N50;B67;M32;G41;K70-K77;J45;C93;F31;E87;K50;I50;E34;R09;J13;M06;F45;G93;F00;F80;L94;M08;C56;F99-F99;C61;N39;C74;C16;R21;C44;G53;H02;H40;C82;I25;I60;K58;C92;C81;K37;J44;D45;F41;B18;L30;C64-C68;E28;R64;K73;M87;K72;Q96;N97;K27;Q00;M00;Q44;N10-N16;M35;C55;I77;I20;F03;K21;Q85;M81;F44;K05;F63;T09;Q87;R27;B22;J95;P05;B65;I47;A30;E75;L40;Q28;K83;C67;B54;B79;L64;A48;F84;R06;B24;E50;G72;T14;R52;N41;F14;N04;L66;K75;I70;I20-I25;E66;G47;G25;J42;E10-E14;M60-M63;N15;D61;C91;R57;T78;J80;R00;D69;M31;C95;C23;G03;D47;I71;N19;R05;D57;N17;R25;C60	Y	Y
E78	I25	APOE	DB09130	Copper	Q11;F98;Q24;E56;N32;C50-C50;E83;Q77;E10;R20;E16;A15-A19;O24;L12;N30;F81;D68;F95;E21;D33;Q02;F06;N94;S72;I26;Q74;I10-I15;D64;G30;B37;K13;Q12;I64;Q80;N46;N90;C06;E72;M62;Q36;M15-M19;A41;J98;Q13;Q53;F17;L10;Q90;Q78;K29;D84;N17-N19;F99;N64;D56;R40;B05;E14;G45;A49;I68;M91-M94;M45;J64;N18;L50;L29;C83;Q79;K80;R35;G35;G81;Q05;D73;A74;G95;E26;D59;H81;G00-G99;G96;M88;C24;R23;B00;C22;K51;G92;O45;K86;G83;N40-N51;Q75;K63;H36;N42;R50;J93;I35;I73;C02;E22;M10;O43;S06;G36;C52;G40;L23;F51;D72;J43;D82;E00-E07;O60;M60;C80;R73;G50;F02;G91;C85;I63;J00-J99;C00-C97;F25;K92;H40-H42;P21;I51;N83;M16;R51;I42;L51;R63;T67;Q93;Q30-Q34;K70;C46;L20;D55-D59;I46;G71;D74;A32;F90;E23;H49;R60;E85;K25;K65;C84;E78;L53;E11;A81;N40;K56;P22;D76;D36;L25;Q04;K74;L82;C90;I61;R17;C15;M25;G63;T56;G10;N03;N80;D25;H35;F40;M13;Q81;H15;I95;G43;K76;J62;C26;L81;H26;J47;T57;R13;G82;S07;D05;D86;G20;B50;H44;L80;D46;F10;F20;Q61;E88;E51;M89;Q54;K26;G12;N25;D10-D36;J18;G59;A96;E63;G31;Q68;F73;A23;Q86;H16;G56;C38;I67;C25;M33;Q69;I34;B55;G60;K44;Q15;D75;Q06;T53;N20;C45;O14;F52;D66;K40;K59;G21;J81;F39;E70-E90;K22;D06;G11;H06;C71;C18;Q23;L91;J67;H91;B20-B24;Q82;Q21;H18;E84;J60;R29;Q00-Q07;D83;J63;F30-F39;C00-D48;D50;Q70;S09;K90;C50;O03;N50;B67;M32;G41;K70-K77;J45;C93;F31;E87;K50;I50;E34;R09;J13;M06;M41;G93;C66;F00;Q43;R31;M08;L94;K00;H53;M54;C56;C61;F99-F99;N39;C74;C16;R21;C44;G53;H02;M05-M14;H47;H27;H40;C82;L62;I25;S00-S09;I60;K58;D09;N21;E80;C92;C81;K37;J44;D45;F41;B18;I60-I69;L30;C64-C68;A78;E28;G80;R64;J96;K73;M87;M00-M25;K72;A86;Q96;N97;K27;G70;M94;Q00;E07;M00;Q44;N10-N16;M35;C55;I77;E76;R48;Q34;I20;F03;K21;Q85;M81;F44;L63;K05;G24;F63;D58;I49;T09;F60;R27;Q87;B22;R12;J95;P05;B65;R33;I47;Q56;N20-N23;A30;R19;E75;L40;Q28;L24;K83;C67;B54;B79;E40-E46;L64;N60-N64;A48;R82;Q25;F84;F42;R06;Q35;B24;E61;E50;G72;T14;R52;Q65-Q79;S26;N41;F82;N91;P83;S00;F14;N04;L66;I72;K75;I70;E71;I20-I25;Q66;E74;D18;E27;D65;E66;G47;I84;R18;H25-H28;G25;Q07;J42;E10-E14;M60-M63;J84;N15;J30;M34;D61;C91;C94;R26;K20;R57;R95;T78;J80;A39;R00;D69;H90;E30;M31;F91;C95;C23;Q89;G03;D47;E05;I71;M19;N19;R05;D57;N17;R25;C60	Y	Y
E78	I25	APOE	DB14487	Zinc acetate	C80;Q24;R73;I20;G50;C50-C50;E83;N32;F03;N20;E10;K21;C45;G90;E16;C85;O14;M81;F44;J81;G24;C00-C97;F63;I49;P21;I51;T09;L12;H06;M16;F81;C71;D68;K08;R51;D33;I42;C18;L51;R63;T67;B22;K70;J67;C46;L20;I46;D55-D59;B20-B24;A32;P05;E84;I10-I15;J60;D64;G30;K13;F90;R60;I64;H49;J63;K25;N46;C00-D48;C84;E78;D50;N90;C06;E72;E11;E75;M62;L40;Q28;K83;D36;L25;A41;C67;B54;C50;Q53;K74;O03;A48;C90;I61;C15;F17;M32;G41;K70-K77;G63;J45;Q90;Q78;C93;K29;T56;F84;F31;Q35;D56;B24;K50;N80;I50;H35;R09;G72;D75;J13;M06;E14;T14;I95;G93;A49;F00;R52;N41;K76;J62;L94;M08;F14;J64;N18;C56;C61;C26;C74;C16;C44;K75;I70;L50;L29;C83;G53;I20-I25;H26;J47;H40;G35;E22;T57;C82;I25;D05;E66;G47;G20;A74;G95;L80;D46;D59;I60;K58;G00-G99;F20;D09;J42;C24;E10-E14;M60-M63;M89;Q54;K26;C22;N15;K51;C92;D10-D36;G92;C91;J18;G59;C94;K86;C81;C88;D22;T78;K02;K37;G31;J44;J80;K63;H36;R00;F73;R50;F41;H90;H16;E30;M31;C95;C64-C68;M10;E28;O43;C02;R64;S06;Q89;J96;C25;C23;M33;K73;K72;G40;L23;N97;B55;K27;D72;J43;D57;E07;M00;K44;E00-E07;N17;O60;M35;C55;C60	Y	Y
E78	I25	APOE	DB01593	Zinc	F98;Q24;L44;N32;C50-C50;E83;E10;R20;E16;A15-A19;O24;L12;N30;F81;D68;F95;E21;D33;Q02;F06;I26;Q74;I10-I15;D64;G30;B37;K13;I64;Q80;N46;N90;C06;E72;M62;Q36;M15-M19;A41;J98;Q13;Q53;F17;L10;Q90;Q78;K29;D84;N17-N19;F99;D56;H52;R40;E14;G45;A49;I68;M91-M94;M45;J64;N18;M30;L50;L29;C83;Q79;C37;K80;R35;G35;L70;Q05;D73;O40;A74;G95;E26;D59;H81;G00-G99;G96;M88;C24;R23;J33;C22;K51;G92;O45;K86;N40-N51;Q75;K63;H36;R50;J12;J93;I35;C02;E22;M10;O43;S06;G36;C52;G40;L23;F51;D72;J43;D82;E00-E07;O60;M60;P57;C80;R73;G50;L88;F02;G91;C85;I63;I85;J00-J99;C00-C97;F25;K92;H40-H42;P21;I51;N83;M16;R51;I42;L51;R63;T67;Q93;Q30-Q34;K70;C46;L20;D55-D59;I46;G71;I82;D74;A32;P29;F90;E23;R60;H49;E85;K25;K65;C84;E78;E11;D70;A81;N40;P22;D36;L25;Q04;I15;K74;C90;I61;C15;M25;G63;T56;G10;N03;N80;D25;H35;F40;M13;Q81;I95;G43;R43;K76;J62;C26;L81;H26;J47;E55;T57;E53;D05;D86;G20;B50;H44;L80;D46;F10;F20;Q61;E88;E51;O01;M89;Q54;K26;G12;T88;I86;N25;D10-D36;J18;G59;G31;F73;A23;Q86;H16;G56;C38;I67;C25;M33;Q69;B55;B44;G60;K44;Q15;D75;Q06;T53;N20;C45;O14;F52;K59;G21;J81;F39;E70-E90;H06;C71;C18;Q23;L91;J67;H91;B20-B24;Q82;Q21;H18;E84;J60;R29;Q00-Q07;D83;J63;F30-F39;C00-D48;F43;D50;Q70;K90;G23;C50;O03;N50;B67;M32;G41;K70-K77;J45;C93;F31;E87;L73;K50;I50;E34;R09;J13;M06;M41;G93;C66;F00;F80;Q43;R31;M08;L94;K00;M54;C56;C61;F99-F99;N39;C74;C16;R21;C44;G53;H02;M05-M14;H47;H27;H40;E24;C82;L62;I25;I60;K58;D09;N21;E80;E03;C92;C81;D22;K37;J44;D45;F41;B18;I60-I69;L30;C64-C68;A78;E28;R64;J96;R56;K73;M87;M00-M25;K72;A86;Q96;N97;K27;G70;M94;Q00;E07;M00;Q44;N10-N16;M35;C55;I77;Q34;I20;F03;K21;Q85;M81;F44;L63;K05;G24;F63;I49;T09;F60;Q87;R27;B22;J95;R44;P05;B65;R33;I47;Q56;N20-N23;R19;E75;L40;Q28;L24;K83;C67;B54;B79;L64;A48;C62;A31;Q25;F84;F42;B25;Q35;R06;B24;E61;E50;B34;G72;T14;R52;Q65-Q79;S26;N41;F82;N91;P83;F14;N04;L66;K75;I70;E71;I20-I25;D18;E27;D65;E66;I84;G47;H25-H28;G25;H54;Q07;J42;E10-E14;M60-M63;J84;N15;J30;M34;D61;C91;C94;R26;K20;R57;R95;T78;J80;A39;R00;D69;E30;M31;F91;C95;C23;Q89;G03;D47;I71;M19;N19;R05;D57;N17;R25;C60	Y	Y	imedeen tablet
E78	I25	APOE	DB01593	Zinc	F98;Q24;L44;N32;C50-C50;E83;E10;R20;E16;A15-A19;O24;L12;N30;F81;D68;F95;E21;D33;Q02;F06;I26;Q74;I10-I15;D64;G30;B37;K13;I64;Q80;N46;N90;C06;E72;M62;Q36;M15-M19;A41;J98;Q13;Q53;F17;L10;Q90;Q78;K29;D84;N17-N19;F99;D56;H52;R40;E14;G45;A49;I68;M91-M94;M45;J64;N18;M30;L50;L29;C83;Q79;C37;K80;R35;G35;L70;Q05;D73;O40;A74;G95;E26;D59;H81;G00-G99;G96;M88;C24;R23;J33;C22;K51;G92;O45;K86;N40-N51;Q75;K63;H36;R50;J12;J93;I35;C02;E22;M10;O43;S06;G36;C52;G40;L23;F51;D72;J43;D82;E00-E07;O60;M60;P57;C80;R73;G50;L88;F02;G91;C85;I63;I85;J00-J99;C00-C97;F25;K92;H40-H42;P21;I51;N83;M16;R51;I42;L51;R63;T67;Q93;Q30-Q34;K70;C46;L20;D55-D59;I46;G71;I82;D74;A32;P29;F90;E23;R60;H49;E85;K25;K65;C84;E78;E11;D70;A81;N40;P22;D36;L25;Q04;I15;K74;C90;I61;C15;M25;G63;T56;G10;N03;N80;D25;H35;F40;M13;Q81;I95;G43;R43;K76;J62;C26;L81;H26;J47;E55;T57;E53;D05;D86;G20;B50;H44;L80;D46;F10;F20;Q61;E88;E51;O01;M89;Q54;K26;G12;T88;I86;N25;D10-D36;J18;G59;G31;F73;A23;Q86;H16;G56;C38;I67;C25;M33;Q69;B55;B44;G60;K44;Q15;D75;Q06;T53;N20;C45;O14;F52;K59;G21;J81;F39;E70-E90;H06;C71;C18;Q23;L91;J67;H91;B20-B24;Q82;Q21;H18;E84;J60;R29;Q00-Q07;D83;J63;F30-F39;C00-D48;F43;D50;Q70;K90;G23;C50;O03;N50;B67;M32;G41;K70-K77;J45;C93;F31;E87;L73;K50;I50;E34;R09;J13;M06;M41;G93;C66;F00;F80;Q43;R31;M08;L94;K00;M54;C56;C61;F99-F99;N39;C74;C16;R21;C44;G53;H02;M05-M14;H47;H27;H40;E24;C82;L62;I25;I60;K58;D09;N21;E80;E03;C92;C81;D22;K37;J44;D45;F41;B18;I60-I69;L30;C64-C68;A78;E28;R64;J96;R56;K73;M87;M00-M25;K72;A86;Q96;N97;K27;G70;M94;Q00;E07;M00;Q44;N10-N16;M35;C55;I77;Q34;I20;F03;K21;Q85;M81;F44;L63;K05;G24;F63;I49;T09;F60;Q87;R27;B22;J95;R44;P05;B65;R33;I47;Q56;N20-N23;R19;E75;L40;Q28;L24;K83;C67;B54;B79;L64;A48;C62;A31;Q25;F84;F42;B25;Q35;R06;B24;E61;E50;B34;G72;T14;R52;Q65-Q79;S26;N41;F82;N91;P83;F14;N04;L66;K75;I70;E71;I20-I25;D18;E27;D65;E66;I84;G47;H25-H28;G25;H54;Q07;J42;E10-E14;M60-M63;J84;N15;J30;M34;D61;C91;C94;R26;K20;R57;R95;T78;J80;A39;R00;D69;E30;M31;F91;C95;C23;Q89;G03;D47;I71;M19;N19;R05;D57;N17;R25;C60	Y	Y	zineryt topical solution
E78	I25	APOE	DB01593	Zinc	F98;Q24;L44;N32;C50-C50;E83;E10;R20;E16;A15-A19;O24;L12;N30;F81;D68;F95;E21;D33;Q02;F06;I26;Q74;I10-I15;D64;G30;B37;K13;I64;Q80;N46;N90;C06;E72;M62;Q36;M15-M19;A41;J98;Q13;Q53;F17;L10;Q90;Q78;K29;D84;N17-N19;F99;D56;H52;R40;E14;G45;A49;I68;M91-M94;M45;J64;N18;M30;L50;L29;C83;Q79;C37;K80;R35;G35;L70;Q05;D73;O40;A74;G95;E26;D59;H81;G00-G99;G96;M88;C24;R23;J33;C22;K51;G92;O45;K86;N40-N51;Q75;K63;H36;R50;J12;J93;I35;C02;E22;M10;O43;S06;G36;C52;G40;L23;F51;D72;J43;D82;E00-E07;O60;M60;P57;C80;R73;G50;L88;F02;G91;C85;I63;I85;J00-J99;C00-C97;F25;K92;H40-H42;P21;I51;N83;M16;R51;I42;L51;R63;T67;Q93;Q30-Q34;K70;C46;L20;D55-D59;I46;G71;I82;D74;A32;P29;F90;E23;R60;H49;E85;K25;K65;C84;E78;E11;D70;A81;N40;P22;D36;L25;Q04;I15;K74;C90;I61;C15;M25;G63;T56;G10;N03;N80;D25;H35;F40;M13;Q81;I95;G43;R43;K76;J62;C26;L81;H26;J47;E55;T57;E53;D05;D86;G20;B50;H44;L80;D46;F10;F20;Q61;E88;E51;O01;M89;Q54;K26;G12;T88;I86;N25;D10-D36;J18;G59;G31;F73;A23;Q86;H16;G56;C38;I67;C25;M33;Q69;B55;B44;G60;K44;Q15;D75;Q06;T53;N20;C45;O14;F52;K59;G21;J81;F39;E70-E90;H06;C71;C18;Q23;L91;J67;H91;B20-B24;Q82;Q21;H18;E84;J60;R29;Q00-Q07;D83;J63;F30-F39;C00-D48;F43;D50;Q70;K90;G23;C50;O03;N50;B67;M32;G41;K70-K77;J45;C93;F31;E87;L73;K50;I50;E34;R09;J13;M06;M41;G93;C66;F00;F80;Q43;R31;M08;L94;K00;M54;C56;C61;F99-F99;N39;C74;C16;R21;C44;G53;H02;M05-M14;H47;H27;H40;E24;C82;L62;I25;I60;K58;D09;N21;E80;E03;C92;C81;D22;K37;J44;D45;F41;B18;I60-I69;L30;C64-C68;A78;E28;R64;J96;R56;K73;M87;M00-M25;K72;A86;Q96;N97;K27;G70;M94;Q00;E07;M00;Q44;N10-N16;M35;C55;I77;Q34;I20;F03;K21;Q85;M81;F44;L63;K05;G24;F63;I49;T09;F60;Q87;R27;B22;J95;R44;P05;B65;R33;I47;Q56;N20-N23;R19;E75;L40;Q28;L24;K83;C67;B54;B79;L64;A48;C62;A31;Q25;F84;F42;B25;Q35;R06;B24;E61;E50;B34;G72;T14;R52;Q65-Q79;S26;N41;F82;N91;P83;F14;N04;L66;K75;I70;E71;I20-I25;D18;E27;D65;E66;I84;G47;H25-H28;G25;H54;Q07;J42;E10-E14;M60-M63;J84;N15;J30;M34;D61;C91;C94;R26;K20;R57;R95;T78;J80;A39;R00;D69;E30;M31;F91;C95;C23;Q89;G03;D47;I71;M19;N19;R05;D57;N17;R25;C60	Y	Y	zinc product	0.00465904
E78	I25	MAP3K4	DB12010	Fostamatinib		N	N
E78	I25	NRP1	DB04895	Pegaptanib		N	N
E78	I25	NRP1	DB00039	Palifermin		N	N
E78	I25	RPS6KA1	DB12010	Fostamatinib		N	N
E78	I25	RPS6KA1	DB04751	Purvalanol A	C80;G50;C50-C50;C45;C00-C97;H40-H42;I51;T09;C71;D33;I42;C18;B20-B24;I10-I15;G30;R60;N46;C00-D48;K65;C84;N90;C06;E11;L40;D36;A41;C67;C50;Q53;C90;I61;C15;M32;G41;G63;F31;B24;I50;J13;G45;A49;F00;M08;F14;C56;C26;C61;C74;C16;C44;C83;I20-I25;H40;T57;D46;I60;G00-G99;F20;M89;C22;N15;K51;C92;D10-D36;G92;C91;C94;G59;J44;H36;C64-C68;C25;S06;C23;K73;G40;N97;J43;K44;N17;C60	N	Y
E78	I25	PCSK9	DB09302	Alirocumab		N	N
E78	I25	LPL	DB06439	Tyloxapol	E78	Y	N
E78	I25	LPL	DB09568	Omega-3-carboxylic acids		N	N
E78	I25	LPL	DB13751	Glycyrrhizic acid	C80;R73;I20;G50;C50-C50;E83;N32;E10;K21;C45;E16;Q85;O14;M81;F44;G21;J81;C00-C97;I49;P21;I51;N83;T09;O24;L12;H06;N30;F81;D68;C71;Q87;R51;D33;I42;C18;L51;R63;B22;L91;K70;H91;C46;L20;I46;D55-D59;B20-B24;Q82;J95;A32;P05;E84;I10-I15;B65;J60;D64;G30;K13;R60;I64;D83;J63;H49;K25;N46;C00-D48;K65;C06;E11;E75;M62;L40;Q28;K83;D36;L25;A41;C67;B54;B79;L64;C50;Q53;K74;O03;A48;C90;I61;N50;B67;C15;F17;M32;G41;K70-K77;G63;J45;Q90;Q78;F84;N17-N19;Q35;N03;B24;K50;N80;I50;H35;E34;R09;G72;D75;J13;M06;E14;T14;G45;G93;A49;F00;R52;I95;K76;J62;L94;M45;F14;N04;N18;C56;C61;N39;C74;L66;C16;C44;K75;I70;L50;H02;L29;G53;I20-I25;C83;J47;G35;T57;Q05;I25;E66;D86;G20;A74;G95;L80;E26;D59;I60;G00-G99;F20;D09;G96;Q06;E10-E14;M60-M63;M89;K26;J84;C22;N15;N25;K51;C92;M34;D10-D36;G92;D61;C91;J18;G59;P59;K86;N40-N51;K20;R57;C81;T78;K37;G31;J44;J80;K63;H36;R00;F73;R50;D69;F41;E30;H16;M31;C95;I35;O43;C02;R64;C25;S06;M33;K73;D47;M87;I71;Q96;G40;L23;N97;B55;N19;J43;D57;Q00;D82;E07;M00;K44;E00-E07;N17;O60;N10-N16;M35	N	Y
E78	I25	HNF1A	DB04419	D-norleucine		N	N
E78	I25	LPA	DB00513	Aminocaproic Acid	H21;J13;M60-M63;I95;F00;R55;R52;R31;C22;C84;R73;G50;M08;S09;F14;N04;M62;S00;G91;C56;C61;C16;T78;A41;J80;K74;D69;I61;M31;R82;N30;D68;S06;I42;C18;S07;G30;F84;G40;D65;N97;F05;D72;R44;S00-S09;I60;I10-I15;G72;N17	N	N
E78	I25	LDLR	DB00707	Porfimer sodium	C80;Q24;G50;C50-C50;E83;E10;E16;C85;O14;M81;J81;C00-C97;I51;T09;F81;C71;D68;Q87;D33;I42;C18;L51;R63;B22;K70;L20;I46;I26;D55-D59;G62;B20-B24;Q21;A32;I10-I15;J60;D64;G30;I47;K13;R60;I64;H49;J63;K25;N46;C00-D48;E11;M62;L40;K83;D36;L25;C67;A41;B54;L64;C50;K74;O03;A48;C90;I61;C15;M32;G41;K70-K77;G63;J45;Q78;C93;K29;T56;F84;N17-N19;D56;B24;K50;I50;H35;R09;E50;G72;M06;E14;T14;I95;G93;F00;R52;N41;K76;J62;L94;N18;C26;C61;L66;C16;C44;K75;I70;L50;I20-I25;Q79;C83;J47;G35;T57;C82;I25;E66;G47;G20;A74;G95;L80;D46;D59;K58;G00-G99;F20;J42;G96;M60-M63;M89;C22;K51;C92;D10-D36;C91;J18;G59;K86;R57;T78;K37;G31;J44;H36;R00;F73;R50;D69;F41;H16;M31;L30;C64-C68;M10;E28;O43;R64;C25;S06;C23;M33;I71;K72;G40;L23;B55;N19;K27;J43;D57;M00;K44;N17;O60;M35	N	Y
E78	I25	P2RY11	DB00171	ATP	Q11;Q24;N32;C50-C50;E10;R20;E16;O24;N30;F81;D68;D33;Q02;F06;N94;I26;Q74;I10-I15;D64;G30;K13;I64;N46;N90;C06;M62;Q36;A41;Q53;F17;Q90;Q78;K29;N17-N19;F99;R40;E14;G45;A49;I68;M45;N18;L50;L29;C83;Q79;R35;G35;L70;D73;A74;G95;D59;H81;G00-G99;G96;M88;R23;C22;K51;G92;O45;K86;K63;N42;H36;R50;K07;I35;M10;E22;O43;C02;S06;G40;L23;J43;D82;O60;C80;R73;G50;L88;C85;I63;F25;C00-C97;K92;P21;I51;M16;R51;I42;L51;R63;K70;C46;L20;I46;R07;G71;A32;F90;R60;E23;H49;E85;K25;K65;C84;E78;E11;D36;L25;K74;I15;L82;C90;I61;C15;G63;T56;N03;N80;H35;F40;I95;G43;R43;K76;J62;C26;H26;J47;T57;D05;D86;G20;F10;D46;L80;F20;Q61;E88;M89;K26;G12;N25;D10-D36;J18;G59;G31;F73;Q86;H16;I67;C25;M33;B55;K44;Q06;N20;C45;O14;G21;J81;E70-E90;K22;H06;C71;C18;Q23;L91;H91;B20-B24;Q82;E84;H18;J60;R29;J63;C00-D48;D50;K90;C50;O03;B67;M32;G41;K70-K77;J45;C93;F31;E87;L73;K50;I50;R09;J13;M06;C66;G93;F00;R31;L94;M08;C56;F99-F99;C61;N39;C74;C16;C44;H02;E24;C82;I25;I60;D09;N21;E03;C92;C81;K37;J44;F41;I60-I69;L30;C64-C68;E28;R64;J96;K73;K72;Q96;N97;K27;Q00;M00;Q44;N10-N16;M35;I20;F03;K21;Q85;M81;F44;K05;G24;I49;T09;Q87;R27;B22;R12;J95;P05;B65;I47;E75;L40;Q28;K83;C67;B54;B79;L64;A48;R82;A31;F84;R06;B25;Q35;B24;E50;B34;G72;T14;R52;Q65-Q79;F14;N04;L66;K75;I70;I20-I25;D65;E66;G47;G25;J42;E10-E14;M60-M63;J84;N15;M34;D61;C91;R26;K20;R57;T78;J80;R00;D69;E30;M31;C95;C23;I71;N19;R05;D57;N17;R25;C60	Y	Y
E78	I25	HLA-B	DB11294	Coccidioides immitis spherule		N	N
E78	I25	HLA-B	DB04464	N-Formylmethionine		N	N
E78	I25	HLA-B	DB01048	Abacavir	C80;G50;C50-C50;E10;C45;E16;Q85;M81;J81;C00-C97;E70-E90;I51;F81;Q87;I42;C18;L51;R63;Q93;B22;L91;K70;J67;L20;I46;B20-B24;A32;I10-I15;J60;D64;G30;K13;R60;I64;J63;K25;C00-D48;K65;E11;M62;L40;K83;D36;A41;C67;B54;B79;C50;K74;A48;I61;B67;M32;G41;K70-K77;G63;J45;T56;F84;N17-N19;R06;N03;B24;K50;I50;H35;R09;G72;M06;T14;I95;G93;F00;R52;K76;L94;M45;N04;J64;N18;C56;C61;C16;R21;C44;K75;I70;L50;H02;I20-I25;C83;J47;G35;T57;I25;E66;G20;A74;G95;L80;D59;G00-G99;F20;E88;Q06;M60-M63;M89;C22;N15;N25;K51;J30;C92;D10-D36;D61;C91;J18;G59;K86;T78;K37;J44;J80;H36;R00;R50;D69;F41;L30;M10;O43;R64;C25;S06;M33;G36;G03;I71;G40;L23;B55;N19;G70;J43;D57;Q00;D82;M00;K44;N17;O60;N10-N16;M35	Y	Y	abacavir	0.000211775
E78	I25	HLA-B	DB01048	Abacavir	C80;G50;C50-C50;E10;C45;E16;Q85;M81;J81;C00-C97;E70-E90;I51;F81;Q87;I42;C18;L51;R63;Q93;B22;L91;K70;J67;L20;I46;B20-B24;A32;I10-I15;J60;D64;G30;K13;R60;I64;J63;K25;C00-D48;K65;E11;M62;L40;K83;D36;A41;C67;B54;B79;C50;K74;A48;I61;B67;M32;G41;K70-K77;G63;J45;T56;F84;N17-N19;R06;N03;B24;K50;I50;H35;R09;G72;M06;T14;I95;G93;F00;R52;K76;L94;M45;N04;J64;N18;C56;C61;C16;R21;C44;K75;I70;L50;H02;I20-I25;C83;J47;G35;T57;I25;E66;G20;A74;G95;L80;D59;G00-G99;F20;E88;Q06;M60-M63;M89;C22;N15;N25;K51;J30;C92;D10-D36;D61;C91;J18;G59;K86;T78;K37;J44;J80;H36;R00;R50;D69;F41;L30;M10;O43;R64;C25;S06;M33;G36;G03;I71;G40;L23;B55;N19;G70;J43;D57;Q00;D82;M00;K44;N17;O60;N10-N16;M35	Y	Y	abacavir 300mg / lamivudine 150mg / zidovudine 300mg tablet
E78	I25	IGF2R	DB02900	alpha-D-mannose 6-phosphate		N	N
E78	I25	IGF2R	DB14751	Mecasermin rinfabate		N	N
E78	I25	IGF2R	DB13173	Cerliponase alfa		N	N
E78	I25	IGF2R	DB01277	Mecasermin		N	N
E78	I25	FES	DB12010	Fostamatinib		N	N
E78	I25	FURIN	DB03600	Capric acid	E88;E10-E14;E14;F00;C22;N91;C50-C50;E11;E75;L40;C85;C61;L25;C16;C67;I70;C50;C83;E70-E90;I51;F81;C25;E24;C18;N17;K70;I25;N17-N19;E66;G20;N19;K50;N80;I50;F10;I60;I10-I15;F20;G30;Q61	Y	Y
E78	I25	FURIN	DB04951	Pirfenidone	C80;R73;G50;C50-C50;N20;E10;C45;E16;O14;M81;J81;G21;C00-C97;P21;I51;Q87;I42;C18;L51;R63;B22;L91;K70;I46;I26;J95;A32;P05;E84;I10-I15;B65;J60;D64;G30;K13;R60;I64;J63;K25;N46;C00-D48;E11;M62;L40;K83;D36;A41;C67;B54;C50;K74;O03;A48;I61;C15;M32;G41;K70-K77;G63;J45;N17;Q78;F84;N17-N19;Q35;K50;N80;I50;D25;H35;F40;R09;G72;M06;E14;T14;I95;G93;A49;F00;R52;G43;K76;J62;L94;M08;N04;N18;C56;C61;N39;C16;C44;K75;I70;L50;I20-I25;C83;J47;T57;I25;E66;D86;G20;A74;G95;L80;D59;I60;G00-G99;F20;Q61;E10-E14;M60-M63;M89;K26;C22;K51;M34;D10-D36;J18;G59;T78;J44;J80;K63;R00;R50;F41;Q86;M31;L30;C95;I35;O43;R64;C25;S06;C23;M33;K73;D47;M87;I71;Q96;G40;L23;N97;B55;N19;J43;D57;M00;K44;D75;O60;M35	N	Y
E78	I25	EPOR	DB00016	Erythropoietin	J13;H49;C80;E10-E14;E14;G45;J84;F00;C00-D48;N46;C22;C50-C50;M34;D10-D36;C06;J18;E11;N04;C45;L40;E16;K20;C56;R57;C61;M81;D36;G21;C16;C67;G31;C44;C00-C97;J80;I70;H36;C50;C83;R50;I20-I25;P21;C90;I51;C15;O24;C71;C02;C25;Q87;T57;S06;D33;I42;C18;Q96;G40;I25;G30;E66;D86;K70;G20;B24;B20-B24;Q82;I50;H35;I10-I15;D64;N17;O60;G96;M06	N	Y	erythropoietin product
E78	I25	EPOR	DB00016	Erythropoietin	J13;H49;C80;E10-E14;E14;G45;J84;F00;C00-D48;N46;C22;C50-C50;M34;D10-D36;C06;J18;E11;N04;C45;L40;E16;K20;C56;R57;C61;M81;D36;G21;C16;C67;G31;C44;C00-C97;J80;I70;H36;C50;C83;R50;I20-I25;P21;C90;I51;C15;O24;C71;C02;C25;Q87;T57;S06;D33;I42;C18;Q96;G40;I25;G30;E66;D86;K70;G20;B24;B20-B24;Q82;I50;H35;I10-I15;D64;N17;O60;G96;M06	N	Y	epoetin beta
E78	I25	EPOR	DB00016	Erythropoietin	J13;H49;C80;E10-E14;E14;G45;J84;F00;C00-D48;N46;C22;C50-C50;M34;D10-D36;C06;J18;E11;N04;C45;L40;E16;K20;C56;R57;C61;M81;D36;G21;C16;C67;G31;C44;C00-C97;J80;I70;H36;C50;C83;R50;I20-I25;P21;C90;I51;C15;O24;C71;C02;C25;Q87;T57;S06;D33;I42;C18;Q96;G40;I25;G30;E66;D86;K70;G20;B24;B20-B24;Q82;I50;H35;I10-I15;D64;N17;O60;G96;M06	N	Y	neorecormon 500iu injection (pdr for recon)+solvent	0.000211775
E78	I25	EPOR	DB09107	Methoxy polyethylene glycol-epoetin beta		N	N
E78	I25	EPOR	DB00012	Darbepoetin alfa		N	N	darbepoetin alfa	0.000105887
E78	I25	EPOR	DB00012	Darbepoetin alfa		N	N	aranesp 10micrograms/0.4ml prefilled syringe	0.000423549
E78	I25	EPOR	DB07637	Dibromotyrosine		N	N
E78	I25	EPOR	DB08894	Peginesatide		N	N
E78	I25	PCCB	DB00121	Biotin	R73;C22;C50-C50;C06;E11;C85;C56;I63;C61;L25;T78;L50;C50;C83;I20-I25;D45;I51;G35;N30;E28;K70;E66;L23;D56;G20;L20;I50;F10;D74;R09;I10-I15;M60	N	Y
E78	I25	PCCB	DB00161	L-Valine		N	N
E78	I25	NPEPPS	DB11781	Tosedostat		N	N
E78	I25	NPEPPS	DB11638	Artenimol		N	N
E78	I84	ABO	DB07633	octyl 3-deoxy-2-O-(6-deoxy-alpha-L-galactopyranosyl)-beta-D-xylo-hexopyranoside		N	N
E78	I84	ABO	DB04681	BETA-METHYLLACTOSIDE		N	N
E78	I84	ABO	DB02196	Uridine-Diphosphate-N-Acetylgalactosamine		N	N
E78	I84	ABO	DB03435	Uridine-5'-Diphosphate	I20;G50;C50-C50;E10;K21;M81;F44;I51;L12;R51;I42;B22;K70;C46;L20;I10-I15;K13;R60;I64;J63;C84;L40;Q28;K83;A41;C67;C50;K74;O03;C90;C15;F17;M32;Q90;Q78;F84;N17-N19;K50;I50;R09;J13;M06;I95;T14;A49;M08;F14;C56;N18;C61;C16;K75;I70;G53;I20-I25;T57;D18;I25;E66;G20;D59;F20;G96;C22;K51;C92;J18;C91;T78;G31;J44;R50;H16;R64;C25;M33;S06;G40;L23;N97;B55;N19;K44;N17;O60;M35	N	N
E78	I84	ABO	DB04678	H TYPE II TRISACCHARIDE		N	N
E78	I84	ABO	DB03501	Galactose-uridine-5'-diphosphate		N	N
E78	I84	ABO	DB04141	2-Hexyloxy-6-Hydroxymethyl-Tetrahydro-Pyran-3,4,5-Triol		N	N
E78	I84	ABO	DB07341	octyl 3-amino-3-deoxy-2-O-(2,6-dideoxy-alpha-L-lyxo-hexopyranosyl)-beta-D-galactopyranoside		N	N
E78	I84	ABO	DB04679	H TYPE I TRISACCHARIDE		N	N
E78	I84	ABO	DB04680	GALACTOSE GREASE		N	N
E78	I84	ABO	DB03772	2-Hexyloxy-6-Hydroxymethyl-Tetrahydro-Pyran-3,5-Diol		N	N
E78	I84	ABO	DB07357	4-AMINO-2-HEXYLOXY-6-HYDROXYMETHYL-TETRAHYDRO-PYRAN-3,5-DIOL		N	N
E78	I84	ABO	DB07378	4-AMINO-2-OCTYLOXY-6-HYDROXYMETHYL-TETRAHYDRO-PYRAN-3,5-DIOL		N	N
E78	L40	C4A	DB00028	Immune Globulin Human		N	N
E78	L40	HLA-DRB1	DB05259	Glatiramer		N	N
E78	L40	DDX39B	DB02325	Isopropyl alcohol	C80;Q24;R73;G50;C50-C50;E83;N20;E10;C45;E16;C85;O14;I63;M81;F44;J81;C00-C97;K92;I51;T09;F81;D68;R51;I42;C18;R63;B22;L91;K70;C46;L20;I46;D55-D59;B20-B24;A32;I10-I15;J60;D64;G30;Q56;K13;R60;I64;H49;J63;K25;C00-D48;C84;C06;C14;E72;E11;D70;L40;Q28;K83;D36;L25;A41;C67;B54;C50;Q53;K74;O03;A48;C90;I61;C15;F17;M32;G41;K70-K77;G63;J45;C93;F84;B24;K50;N80;I50;H35;R09;J13;M06;E14;T14;I95;G93;A49;F00;R52;K76;J62;L94;M08;F14;N18;C56;C61;C16;C44;K75;I70;L50;H02;I20-I25;C83;H26;J47;T57;Q05;I25;C32;E66;G20;A74;G95;F10;L80;D59;I60;G00-G99;F20;Q06;M89;C22;N15;K51;C92;D10-D36;G92;D61;C91;J18;G59;K86;T78;G31;J44;J80;H36;R00;R50;D69;F41;E28;O43;R64;C25;S06;M33;K73;Q96;G40;L23;N97;B55;J43;D57;Q00;E07;M00;K44;E00-E07;N17;O60;N10-N16	N	Y
E78	L40	DDX39B	DB11638	Artenimol		N	N
E78	L40	CYP21A2	DB01026	Ketoconazole	Q24;N32;C50-C50;E83;E10;E16;O24;L12;N30;F81;F95;D68;D33;I26;I10-I15;D64;G30;B37;K13;I64;R41;N46;C06;M62;A41;Q53;F17;N48;Q90;Q78;K29;D84;B39;F99;D56;N17-N19;R40;H57;E14;G45;A49;J64;N18;L50;L29;C83;Q79;G35;G81;L70;Q05;D73;A74;G95;E26;D59;H81;G00-G99;G96;C22;K51;G92;O45;K86;G83;N40-N51;K63;H36;R50;I35;I73;M10;O43;C02;E22;S06;G40;L23;D72;J43;E00-E07;O60;M60;P57;C80;R73;G50;L88;C85;I63;F25;C00-C97;P21;I51;N83;M16;R51;I42;L51;R63;K70;C46;L20;I46;D55-D59;G62;D74;A32;F90;R60;E23;H49;K25;C84;N96;E78;E11;A81;N40;D36;L25;K74;C90;I61;R17;C15;G63;T56;N80;D25;H35;F40;I95;G43;K76;J62;C26;H26;J47;E55;T57;G20;B50;H44;F10;D46;L80;F20;Q61;E88;M89;Q54;K26;G12;D10-D36;M86;J18;G59;P59;G31;F73;A23;Q86;H16;C25;M33;B55;B44;K44;D75;Q06;B43;N20;C45;O14;B36;F52;K59;G21;J81;E70-E90;H06;C71;C18;L91;H91;B20-B24;Q21;E84;H18;J60;J63;C00-D48;B40;C50;O03;N50;M32;G41;K70-K77;J45;C93;B49;F31;E87;L73;K50;I50;E34;R09;J13;M06;G93;F00;C66;R31;L94;M08;C56;C61;F99-F99;N39;C74;C16;C44;G53;H47;H40;E24;C82;R25;I25;I60;D09;N21;E80;B35-B49;C92;C81;J44;F41;L30;C64-C68;A78;G80;E28;R64;B45;K73;K72;Q96;N97;K27;G70;Q00;E07;M00;Q44;N10-N16;M35;C55;I77;I20;K21;M81;L63;F44;I49;T09;Q87;B22;B35;P05;I47;E75;L40;Q28;L24;K83;C67;B54;L64;A48;A31;F84;R06;B25;Q35;B24;G72;B47;L68;T14;R52;N91;P83;F14;N04;L66;K75;I70;I20-I25;E27;D65;E66;G47;R18;G25;J42;E10-E14;M60-M63;N15;M34;D61;C91;R57;T78;J80;R00;D69;E30;M31;F91;C95;C23;N19;D57;N17;J67	Y	Y	ketoconazole 2% cream
E78	L40	CYP21A2	DB01026	Ketoconazole	Q24;N32;C50-C50;E83;E10;E16;O24;L12;N30;F81;F95;D68;D33;I26;I10-I15;D64;G30;B37;K13;I64;R41;N46;C06;M62;A41;Q53;F17;N48;Q90;Q78;K29;D84;B39;F99;D56;N17-N19;R40;H57;E14;G45;A49;J64;N18;L50;L29;C83;Q79;G35;G81;L70;Q05;D73;A74;G95;E26;D59;H81;G00-G99;G96;C22;K51;G92;O45;K86;G83;N40-N51;K63;H36;R50;I35;I73;M10;O43;C02;E22;S06;G40;L23;D72;J43;E00-E07;O60;M60;P57;C80;R73;G50;L88;C85;I63;F25;C00-C97;P21;I51;N83;M16;R51;I42;L51;R63;K70;C46;L20;I46;D55-D59;G62;D74;A32;F90;R60;E23;H49;K25;C84;N96;E78;E11;A81;N40;D36;L25;K74;C90;I61;R17;C15;G63;T56;N80;D25;H35;F40;I95;G43;K76;J62;C26;H26;J47;E55;T57;G20;B50;H44;F10;D46;L80;F20;Q61;E88;M89;Q54;K26;G12;D10-D36;M86;J18;G59;P59;G31;F73;A23;Q86;H16;C25;M33;B55;B44;K44;D75;Q06;B43;N20;C45;O14;B36;F52;K59;G21;J81;E70-E90;H06;C71;C18;L91;H91;B20-B24;Q21;E84;H18;J60;J63;C00-D48;B40;C50;O03;N50;M32;G41;K70-K77;J45;C93;B49;F31;E87;L73;K50;I50;E34;R09;J13;M06;G93;F00;C66;R31;L94;M08;C56;C61;F99-F99;N39;C74;C16;C44;G53;H47;H40;E24;C82;R25;I25;I60;D09;N21;E80;B35-B49;C92;C81;J44;F41;L30;C64-C68;A78;G80;E28;R64;B45;K73;K72;Q96;N97;K27;G70;Q00;E07;M00;Q44;N10-N16;M35;C55;I77;I20;K21;M81;L63;F44;I49;T09;Q87;B22;B35;P05;I47;E75;L40;Q28;L24;K83;C67;B54;L64;A48;A31;F84;R06;B25;Q35;B24;G72;B47;L68;T14;R52;N91;P83;F14;N04;L66;K75;I70;I20-I25;E27;D65;E66;G47;R18;G25;J42;E10-E14;M60-M63;N15;M34;D61;C91;R57;T78;J80;R00;D69;E30;M31;F91;C95;C23;N19;D57;N17;J67	Y	Y	ketoconazole 2% shampoo	0.00480769
E78	L40	CYP21A2	DB01026	Ketoconazole	Q24;N32;C50-C50;E83;E10;E16;O24;L12;N30;F81;F95;D68;D33;I26;I10-I15;D64;G30;B37;K13;I64;R41;N46;C06;M62;A41;Q53;F17;N48;Q90;Q78;K29;D84;B39;F99;D56;N17-N19;R40;H57;E14;G45;A49;J64;N18;L50;L29;C83;Q79;G35;G81;L70;Q05;D73;A74;G95;E26;D59;H81;G00-G99;G96;C22;K51;G92;O45;K86;G83;N40-N51;K63;H36;R50;I35;I73;M10;O43;C02;E22;S06;G40;L23;D72;J43;E00-E07;O60;M60;P57;C80;R73;G50;L88;C85;I63;F25;C00-C97;P21;I51;N83;M16;R51;I42;L51;R63;K70;C46;L20;I46;D55-D59;G62;D74;A32;F90;R60;E23;H49;K25;C84;N96;E78;E11;A81;N40;D36;L25;K74;C90;I61;R17;C15;G63;T56;N80;D25;H35;F40;I95;G43;K76;J62;C26;H26;J47;E55;T57;G20;B50;H44;F10;D46;L80;F20;Q61;E88;M89;Q54;K26;G12;D10-D36;M86;J18;G59;P59;G31;F73;A23;Q86;H16;C25;M33;B55;B44;K44;D75;Q06;B43;N20;C45;O14;B36;F52;K59;G21;J81;E70-E90;H06;C71;C18;L91;H91;B20-B24;Q21;E84;H18;J60;J63;C00-D48;B40;C50;O03;N50;M32;G41;K70-K77;J45;C93;B49;F31;E87;L73;K50;I50;E34;R09;J13;M06;G93;F00;C66;R31;L94;M08;C56;C61;F99-F99;N39;C74;C16;C44;G53;H47;H40;E24;C82;R25;I25;I60;D09;N21;E80;B35-B49;C92;C81;J44;F41;L30;C64-C68;A78;G80;E28;R64;B45;K73;K72;Q96;N97;K27;G70;Q00;E07;M00;Q44;N10-N16;M35;C55;I77;I20;K21;M81;L63;F44;I49;T09;Q87;B22;B35;P05;I47;E75;L40;Q28;L24;K83;C67;B54;L64;A48;A31;F84;R06;B25;Q35;B24;G72;B47;L68;T14;R52;N91;P83;F14;N04;L66;K75;I70;I20-I25;E27;D65;E66;G47;R18;G25;J42;E10-E14;M60-M63;N15;M34;D61;C91;R57;T78;J80;R00;D69;E30;M31;F91;C95;C23;N19;D57;N17;J67	Y	Y	nizoral 2% cream
E78	L40	CYP21A2	DB01026	Ketoconazole	Q24;N32;C50-C50;E83;E10;E16;O24;L12;N30;F81;F95;D68;D33;I26;I10-I15;D64;G30;B37;K13;I64;R41;N46;C06;M62;A41;Q53;F17;N48;Q90;Q78;K29;D84;B39;F99;D56;N17-N19;R40;H57;E14;G45;A49;J64;N18;L50;L29;C83;Q79;G35;G81;L70;Q05;D73;A74;G95;E26;D59;H81;G00-G99;G96;C22;K51;G92;O45;K86;G83;N40-N51;K63;H36;R50;I35;I73;M10;O43;C02;E22;S06;G40;L23;D72;J43;E00-E07;O60;M60;P57;C80;R73;G50;L88;C85;I63;F25;C00-C97;P21;I51;N83;M16;R51;I42;L51;R63;K70;C46;L20;I46;D55-D59;G62;D74;A32;F90;R60;E23;H49;K25;C84;N96;E78;E11;A81;N40;D36;L25;K74;C90;I61;R17;C15;G63;T56;N80;D25;H35;F40;I95;G43;K76;J62;C26;H26;J47;E55;T57;G20;B50;H44;F10;D46;L80;F20;Q61;E88;M89;Q54;K26;G12;D10-D36;M86;J18;G59;P59;G31;F73;A23;Q86;H16;C25;M33;B55;B44;K44;D75;Q06;B43;N20;C45;O14;B36;F52;K59;G21;J81;E70-E90;H06;C71;C18;L91;H91;B20-B24;Q21;E84;H18;J60;J63;C00-D48;B40;C50;O03;N50;M32;G41;K70-K77;J45;C93;B49;F31;E87;L73;K50;I50;E34;R09;J13;M06;G93;F00;C66;R31;L94;M08;C56;C61;F99-F99;N39;C74;C16;C44;G53;H47;H40;E24;C82;R25;I25;I60;D09;N21;E80;B35-B49;C92;C81;J44;F41;L30;C64-C68;A78;G80;E28;R64;B45;K73;K72;Q96;N97;K27;G70;Q00;E07;M00;Q44;N10-N16;M35;C55;I77;I20;K21;M81;L63;F44;I49;T09;Q87;B22;B35;P05;I47;E75;L40;Q28;L24;K83;C67;B54;L64;A48;A31;F84;R06;B25;Q35;B24;G72;B47;L68;T14;R52;N91;P83;F14;N04;L66;K75;I70;I20-I25;E27;D65;E66;G47;R18;G25;J42;E10-E14;M60-M63;N15;M34;D61;C91;R57;T78;J80;R00;D69;E30;M31;F91;C95;C23;N19;D57;N17;J67	Y	Y	nizoral 20mg/ml shampoo	0.00480769
E78	L40	CYP21A2	DB01026	Ketoconazole	Q24;N32;C50-C50;E83;E10;E16;O24;L12;N30;F81;F95;D68;D33;I26;I10-I15;D64;G30;B37;K13;I64;R41;N46;C06;M62;A41;Q53;F17;N48;Q90;Q78;K29;D84;B39;F99;D56;N17-N19;R40;H57;E14;G45;A49;J64;N18;L50;L29;C83;Q79;G35;G81;L70;Q05;D73;A74;G95;E26;D59;H81;G00-G99;G96;C22;K51;G92;O45;K86;G83;N40-N51;K63;H36;R50;I35;I73;M10;O43;C02;E22;S06;G40;L23;D72;J43;E00-E07;O60;M60;P57;C80;R73;G50;L88;C85;I63;F25;C00-C97;P21;I51;N83;M16;R51;I42;L51;R63;K70;C46;L20;I46;D55-D59;G62;D74;A32;F90;R60;E23;H49;K25;C84;N96;E78;E11;A81;N40;D36;L25;K74;C90;I61;R17;C15;G63;T56;N80;D25;H35;F40;I95;G43;K76;J62;C26;H26;J47;E55;T57;G20;B50;H44;F10;D46;L80;F20;Q61;E88;M89;Q54;K26;G12;D10-D36;M86;J18;G59;P59;G31;F73;A23;Q86;H16;C25;M33;B55;B44;K44;D75;Q06;B43;N20;C45;O14;B36;F52;K59;G21;J81;E70-E90;H06;C71;C18;L91;H91;B20-B24;Q21;E84;H18;J60;J63;C00-D48;B40;C50;O03;N50;M32;G41;K70-K77;J45;C93;B49;F31;E87;L73;K50;I50;E34;R09;J13;M06;G93;F00;C66;R31;L94;M08;C56;C61;F99-F99;N39;C74;C16;C44;G53;H47;H40;E24;C82;R25;I25;I60;D09;N21;E80;B35-B49;C92;C81;J44;F41;L30;C64-C68;A78;G80;E28;R64;B45;K73;K72;Q96;N97;K27;G70;Q00;E07;M00;Q44;N10-N16;M35;C55;I77;I20;K21;M81;L63;F44;I49;T09;Q87;B22;B35;P05;I47;E75;L40;Q28;L24;K83;C67;B54;L64;A48;A31;F84;R06;B25;Q35;B24;G72;B47;L68;T14;R52;N91;P83;F14;N04;L66;K75;I70;I20-I25;E27;D65;E66;G47;R18;G25;J42;E10-E14;M60-M63;N15;M34;D61;C91;R57;T78;J80;R00;D69;E30;M31;F91;C95;C23;N19;D57;N17;J67	Y	Y	ketoconazole
E78	L40	CYP21A2	DB01026	Ketoconazole	Q24;N32;C50-C50;E83;E10;E16;O24;L12;N30;F81;F95;D68;D33;I26;I10-I15;D64;G30;B37;K13;I64;R41;N46;C06;M62;A41;Q53;F17;N48;Q90;Q78;K29;D84;B39;F99;D56;N17-N19;R40;H57;E14;G45;A49;J64;N18;L50;L29;C83;Q79;G35;G81;L70;Q05;D73;A74;G95;E26;D59;H81;G00-G99;G96;C22;K51;G92;O45;K86;G83;N40-N51;K63;H36;R50;I35;I73;M10;O43;C02;E22;S06;G40;L23;D72;J43;E00-E07;O60;M60;P57;C80;R73;G50;L88;C85;I63;F25;C00-C97;P21;I51;N83;M16;R51;I42;L51;R63;K70;C46;L20;I46;D55-D59;G62;D74;A32;F90;R60;E23;H49;K25;C84;N96;E78;E11;A81;N40;D36;L25;K74;C90;I61;R17;C15;G63;T56;N80;D25;H35;F40;I95;G43;K76;J62;C26;H26;J47;E55;T57;G20;B50;H44;F10;D46;L80;F20;Q61;E88;M89;Q54;K26;G12;D10-D36;M86;J18;G59;P59;G31;F73;A23;Q86;H16;C25;M33;B55;B44;K44;D75;Q06;B43;N20;C45;O14;B36;F52;K59;G21;J81;E70-E90;H06;C71;C18;L91;H91;B20-B24;Q21;E84;H18;J60;J63;C00-D48;B40;C50;O03;N50;M32;G41;K70-K77;J45;C93;B49;F31;E87;L73;K50;I50;E34;R09;J13;M06;G93;F00;C66;R31;L94;M08;C56;C61;F99-F99;N39;C74;C16;C44;G53;H47;H40;E24;C82;R25;I25;I60;D09;N21;E80;B35-B49;C92;C81;J44;F41;L30;C64-C68;A78;G80;E28;R64;B45;K73;K72;Q96;N97;K27;G70;Q00;E07;M00;Q44;N10-N16;M35;C55;I77;I20;K21;M81;L63;F44;I49;T09;Q87;B22;B35;P05;I47;E75;L40;Q28;L24;K83;C67;B54;L64;A48;A31;F84;R06;B25;Q35;B24;G72;B47;L68;T14;R52;N91;P83;F14;N04;L66;K75;I70;I20-I25;E27;D65;E66;G47;R18;G25;J42;E10-E14;M60-M63;N15;M34;D61;C91;R57;T78;J80;R00;D69;E30;M31;F91;C95;C23;N19;D57;N17;J67	Y	Y	ketopine 2% shampoo
E78	L40	DDAH2	DB00155	L-Citrulline		N	N
E78	L40	CLIC1	DB09130	Copper	Q11;F98;Q24;E56;N32;C50-C50;E83;Q77;E10;R20;E16;A15-A19;O24;L12;N30;F81;D68;F95;E21;D33;Q02;F06;N94;S72;I26;Q74;I10-I15;D64;G30;B37;K13;Q12;I64;Q80;N46;N90;C06;E72;M62;Q36;M15-M19;A41;J98;Q13;Q53;F17;L10;Q90;Q78;K29;D84;N17-N19;F99;N64;D56;R40;B05;E14;G45;A49;I68;M91-M94;M45;J64;N18;L50;L29;C83;Q79;K80;R35;G35;G81;Q05;D73;A74;G95;E26;D59;H81;G00-G99;G96;M88;C24;R23;B00;C22;K51;G92;O45;K86;G83;N40-N51;Q75;K63;H36;N42;R50;J93;I35;I73;C02;E22;M10;O43;S06;G36;C52;G40;L23;F51;D72;J43;D82;E00-E07;O60;M60;C80;R73;G50;F02;G91;C85;I63;J00-J99;C00-C97;F25;K92;H40-H42;P21;I51;N83;M16;R51;I42;L51;R63;T67;Q93;Q30-Q34;K70;C46;L20;D55-D59;I46;G71;D74;A32;F90;E23;H49;R60;E85;K25;K65;C84;E78;L53;E11;A81;N40;K56;P22;D76;D36;L25;Q04;K74;L82;C90;I61;R17;C15;M25;G63;T56;G10;N03;N80;D25;H35;F40;M13;Q81;H15;I95;G43;K76;J62;C26;L81;H26;J47;T57;R13;G82;S07;D05;D86;G20;B50;H44;L80;D46;F10;F20;Q61;E88;E51;M89;Q54;K26;G12;N25;D10-D36;J18;G59;A96;E63;G31;Q68;F73;A23;Q86;H16;G56;C38;I67;C25;M33;Q69;I34;B55;G60;K44;Q15;D75;Q06;T53;N20;C45;O14;F52;D66;K40;K59;G21;J81;F39;E70-E90;K22;D06;G11;H06;C71;C18;Q23;L91;J67;H91;B20-B24;Q82;Q21;H18;E84;J60;R29;Q00-Q07;D83;J63;F30-F39;C00-D48;D50;Q70;S09;K90;C50;O03;N50;B67;M32;G41;K70-K77;J45;C93;F31;E87;K50;I50;E34;R09;J13;M06;M41;G93;C66;F00;Q43;R31;M08;L94;K00;H53;M54;C56;C61;F99-F99;N39;C74;C16;R21;C44;G53;H02;M05-M14;H47;H27;H40;C82;L62;I25;S00-S09;I60;K58;D09;N21;E80;C92;C81;K37;J44;D45;F41;B18;I60-I69;L30;C64-C68;A78;E28;G80;R64;J96;K73;M87;M00-M25;K72;A86;Q96;N97;K27;G70;M94;Q00;E07;M00;Q44;N10-N16;M35;C55;I77;E76;R48;Q34;I20;F03;K21;Q85;M81;F44;L63;K05;G24;F63;D58;I49;T09;F60;R27;Q87;B22;R12;J95;P05;B65;R33;I47;Q56;N20-N23;A30;R19;E75;L40;Q28;L24;K83;C67;B54;B79;E40-E46;L64;N60-N64;A48;R82;Q25;F84;F42;R06;Q35;B24;E61;E50;G72;T14;R52;Q65-Q79;S26;N41;F82;N91;P83;S00;F14;N04;L66;I72;K75;I70;E71;I20-I25;Q66;E74;D18;E27;D65;E66;G47;I84;R18;H25-H28;G25;Q07;J42;E10-E14;M60-M63;J84;N15;J30;M34;D61;C91;C94;R26;K20;R57;R95;T78;J80;A39;R00;D69;H90;E30;M31;F91;C95;C23;Q89;G03;D47;E05;I71;M19;N19;R05;D57;N17;R25;C60	Y	Y
E78	L40	CLIC1	DB11638	Artenimol		N	N
E78	L40	HLA-B	DB11294	Coccidioides immitis spherule		N	N
E78	L40	HLA-B	DB04464	N-Formylmethionine		N	N
E78	L40	HLA-B	DB01048	Abacavir	C80;G50;C50-C50;E10;C45;E16;Q85;M81;J81;C00-C97;E70-E90;I51;F81;Q87;I42;C18;L51;R63;Q93;B22;L91;K70;J67;L20;I46;B20-B24;A32;I10-I15;J60;D64;G30;K13;R60;I64;J63;K25;C00-D48;K65;E11;M62;L40;K83;D36;A41;C67;B54;B79;C50;K74;A48;I61;B67;M32;G41;K70-K77;G63;J45;T56;F84;N17-N19;R06;N03;B24;K50;I50;H35;R09;G72;M06;T14;I95;G93;F00;R52;K76;L94;M45;N04;J64;N18;C56;C61;C16;R21;C44;K75;I70;L50;H02;I20-I25;C83;J47;G35;T57;I25;E66;G20;A74;G95;L80;D59;G00-G99;F20;E88;Q06;M60-M63;M89;C22;N15;N25;K51;J30;C92;D10-D36;D61;C91;J18;G59;K86;T78;K37;J44;J80;H36;R00;R50;D69;F41;L30;M10;O43;R64;C25;S06;M33;G36;G03;I71;G40;L23;B55;N19;G70;J43;D57;Q00;D82;M00;K44;N17;O60;N10-N16;M35	Y	Y	abacavir
E78	L40	HLA-B	DB01048	Abacavir	C80;G50;C50-C50;E10;C45;E16;Q85;M81;J81;C00-C97;E70-E90;I51;F81;Q87;I42;C18;L51;R63;Q93;B22;L91;K70;J67;L20;I46;B20-B24;A32;I10-I15;J60;D64;G30;K13;R60;I64;J63;K25;C00-D48;K65;E11;M62;L40;K83;D36;A41;C67;B54;B79;C50;K74;A48;I61;B67;M32;G41;K70-K77;G63;J45;T56;F84;N17-N19;R06;N03;B24;K50;I50;H35;R09;G72;M06;T14;I95;G93;F00;R52;K76;L94;M45;N04;J64;N18;C56;C61;C16;R21;C44;K75;I70;L50;H02;I20-I25;C83;J47;G35;T57;I25;E66;G20;A74;G95;L80;D59;G00-G99;F20;E88;Q06;M60-M63;M89;C22;N15;N25;K51;J30;C92;D10-D36;D61;C91;J18;G59;K86;T78;K37;J44;J80;H36;R00;R50;D69;F41;L30;M10;O43;R64;C25;S06;M33;G36;G03;I71;G40;L23;B55;N19;G70;J43;D57;Q00;D82;M00;K44;N17;O60;N10-N16;M35	Y	Y	abacavir 300mg / lamivudine 150mg / zidovudine 300mg tablet
E78	L40	TNF	DB05513	Atiprimod	C80;G50;C50-C50;E10;E16;M81;F44;J81;C00-C97;I51;T09;N30;C71;R51;D33;I42;C18;L51;R63;B22;K70;C46;L20;I46;I82;A32;I10-I15;J60;D64;G30;K13;R60;I64;J63;K25;C00-D48;E11;L40;Q28;K83;D36;L25;A41;C67;B54;L64;C50;Q53;K74;O03;A48;C90;I61;C15;F17;M32;G41;K70-K77;G63;J45;F84;K50;I50;H35;R09;E50;D75;M06;T14;I95;G93;A49;F00;R52;K76;L94;M08;C56;N18;C61;L66;C16;C44;K75;I70;L50;I20-I25;Q79;J47;T57;I25;E66;G20;A74;G95;L80;D59;I60;G00-G99;F20;M89;C22;K51;C92;D10-D36;G92;J18;C91;G59;C81;T78;G31;J44;H36;R00;F73;R50;F41;D45;L30;C95;O43;C25;R64;M33;S06;K73;D47;G40;L23;B55;J43;D57;D82;M00;K44;N17;O60	N	Y
E78	L40	TNF	DB00051	Adalimumab		N	N	humira 40mg injection solution 0.8ml prefilled syringe	0.00480769
E78	L40	TNF	DB00051	Adalimumab		N	N	adalimumab
E78	L40	TNF	DB01411	Pranlukast	N15;J18;K83;G31;K75;K63;L29;I51;C71;D33;I42;J45;F84;L23;L20;D72;G00-G99;N17;N10-N16	N	N
E78	L40	TNF	DB05017	YSIL6		N	N
E78	L40	TNF	DB05992	Plinabulin		N	N
E78	L40	TNF	DB01407	Clenbuterol	C80;I20;G50;C50-C50;E10;K21;F02;E16;M81;F44;G21;J81;C00-C97;E70-E90;I51;L12;N30;F81;C71;R51;D33;I42;C18;R63;B22;K70;C46;L20;I46;B20-B24;D74;A32;I10-I15;J60;D64;G30;K13;R60;I64;H49;J63;K25;N46;C00-D48;E78;C06;E11;M62;L40;Q28;K83;D36;L25;A41;C67;B54;C50;K74;O03;A48;C90;F17;M32;G41;K70-K77;Q90;J45;K29;F84;F31;E87;B24;K50;I50;H35;R09;G72;J13;M06;T14;I95;G93;F00;A49;R52;N41;K76;J62;L94;F14;N18;C56;C61;C74;C16;C44;K75;I70;L50;G53;I20-I25;J47;G35;T57;D73;I25;E66;D86;G47;G20;A74;G95;L80;D59;K58;G00-G99;F20;E88;M60-M63;M89;E80;C22;K51;C92;D10-D36;C91;J18;C81;T78;K37;G31;O60;J44;R00;R50;F41;H16;I73;M10;O43;R64;C25;E22;S06;M33;K72;G40;A86;L23;B55;K27;J43;D57;Q00;M00;K44;N17;R25;Q06;M35;I77	Y	Y
E78	L40	TNF	DB08910	Pomalidomide		N	N
E78	L40	TNF	DB02325	Isopropyl alcohol	C80;Q24;R73;G50;C50-C50;E83;N20;E10;C45;E16;C85;O14;I63;M81;F44;J81;C00-C97;K92;I51;T09;F81;D68;R51;I42;C18;R63;B22;L91;K70;C46;L20;I46;D55-D59;B20-B24;A32;I10-I15;J60;D64;G30;Q56;K13;R60;I64;H49;J63;K25;C00-D48;C84;C06;C14;E72;E11;D70;L40;Q28;K83;D36;L25;A41;C67;B54;C50;Q53;K74;O03;A48;C90;I61;C15;F17;M32;G41;K70-K77;G63;J45;C93;F84;B24;K50;N80;I50;H35;R09;J13;M06;E14;T14;I95;G93;A49;F00;R52;K76;J62;L94;M08;F14;N18;C56;C61;C16;C44;K75;I70;L50;H02;I20-I25;C83;H26;J47;T57;Q05;I25;C32;E66;G20;A74;G95;F10;L80;D59;I60;G00-G99;F20;Q06;M89;C22;N15;K51;C92;D10-D36;G92;D61;C91;J18;G59;K86;T78;G31;J44;J80;H36;R00;R50;D69;F41;E28;O43;R64;C25;S06;M33;K73;Q96;G40;L23;N97;B55;J43;D57;Q00;E07;M00;K44;E00-E07;N17;O60;N10-N16	N	Y
E78	L40	TNF	DB05303	OMS-103HP		N	N
E78	L40	TNF	DB05412	Talmapimod		N	N
E78	L40	TNF	DB00608	Chloroquine	C80;Q24;R73;I20;G50;C50-C50;N32;F03;N20;E10;K21;C45;E16;Q85;C85;F52;K59;M81;F44;G21;J81;C00-C97;F25;F39;I49;P21;I51;N83;T09;L12;H06;M16;N30;F81;C71;Q87;R51;D33;I42;C18;L51;R63;Q23;B22;K70;H91;C46;F06;L20;I46;I26;B51;G62;I45;B20-B24;D55-D59;Q82;J95;R44;D74;A32;P05;Q74;H18;I10-I15;B65;J60;D64;G30;I47;R29;K13;R60;I64;E23;J63;D83;H49;E85;F31;K25;C00-D48;A30;N46;C84;R55;E78;F30-F39;D50;K65;N90;C06;E11;E75;M62;L40;Q28;K83;D36;L25;A06;C67;B54;A41;B79;L64;C50;Q53;K74;O03;A48;C90;I61;C15;F17;M32;G41;K70-K77;M79;N48;G63;J45;Q90;Q78;K29;T56;F84;N17-N19;R06;E87;Q35;D56;B24;R40;K50;F99;N80;I50;N36;L73;H35;H57;F40;L03;M13;R09;E50;G72;J13;M06;H93;L68;E14;T14;G45;I95;A49;G93;R52;F00;M91-M94;R31;K76;N91;L94;J62;M08;I68;F14;N04;H53;N18;C56;F99-F99;C61;N39;C74;L66;C26;C16;C44;K75;I70;L50;H02;G53;I20-I25;C37;H26;C83;L29;L93;J47;M05-M14;H47;H40;G35;E22;T57;E24;Q05;C82;I25;E66;G47;D86;G20;B50;H44;A74;G95;L80;D46;E26;D59;I60;H81;G00-G99;H54;F20;D09;Q61;M88;E10-E14;M60-M63;M89;K26;G12;C22;N15;N25;K51;C92;N10-N16;D10-D36;D61;G92;C91;J18;G59;C94;R26;K86;R57;T78;K37;G31;O60;J44;J80;K63;H36;R00;F73;R50;D69;C60;H90;F41;E30;H16;Q86;M31;L30;C95;C64-C68;M10;E28;O43;C02;I44;S06;R64;J96;C25;G80;C23;M33;K73;I71;C52;G40;Q96;L23;N97;B55;F05;N19;K27;G70;J43;M94;D57;Q00;D82;E07;M00;K44;E00-E07;N17;R25;Q06;M35;L26	Y	Y	avloclor 250mg tablet
E78	L40	TNF	DB00608	Chloroquine	C80;Q24;R73;I20;G50;C50-C50;N32;F03;N20;E10;K21;C45;E16;Q85;C85;F52;K59;M81;F44;G21;J81;C00-C97;F25;F39;I49;P21;I51;N83;T09;L12;H06;M16;N30;F81;C71;Q87;R51;D33;I42;C18;L51;R63;Q23;B22;K70;H91;C46;F06;L20;I46;I26;B51;G62;I45;B20-B24;D55-D59;Q82;J95;R44;D74;A32;P05;Q74;H18;I10-I15;B65;J60;D64;G30;I47;R29;K13;R60;I64;E23;J63;D83;H49;E85;F31;K25;C00-D48;A30;N46;C84;R55;E78;F30-F39;D50;K65;N90;C06;E11;E75;M62;L40;Q28;K83;D36;L25;A06;C67;B54;A41;B79;L64;C50;Q53;K74;O03;A48;C90;I61;C15;F17;M32;G41;K70-K77;M79;N48;G63;J45;Q90;Q78;K29;T56;F84;N17-N19;R06;E87;Q35;D56;B24;R40;K50;F99;N80;I50;N36;L73;H35;H57;F40;L03;M13;R09;E50;G72;J13;M06;H93;L68;E14;T14;G45;I95;A49;G93;R52;F00;M91-M94;R31;K76;N91;L94;J62;M08;I68;F14;N04;H53;N18;C56;F99-F99;C61;N39;C74;L66;C26;C16;C44;K75;I70;L50;H02;G53;I20-I25;C37;H26;C83;L29;L93;J47;M05-M14;H47;H40;G35;E22;T57;E24;Q05;C82;I25;E66;G47;D86;G20;B50;H44;A74;G95;L80;D46;E26;D59;I60;H81;G00-G99;H54;F20;D09;Q61;M88;E10-E14;M60-M63;M89;K26;G12;C22;N15;N25;K51;C92;N10-N16;D10-D36;D61;G92;C91;J18;G59;C94;R26;K86;R57;T78;K37;G31;O60;J44;J80;K63;H36;R00;F73;R50;D69;C60;H90;F41;E30;H16;Q86;M31;L30;C95;C64-C68;M10;E28;O43;C02;I44;S06;R64;J96;C25;G80;C23;M33;K73;I71;C52;G40;Q96;L23;N97;B55;F05;N19;K27;G70;J43;M94;D57;Q00;D82;E07;M00;K44;E00-E07;N17;R25;Q06;M35;L26	Y	Y	chloroquine
E78	L40	TNF	DB05758	CYT007-TNFQb		N	N
E78	L40	TNF	DB06495	Onercept		N	N
E78	L40	TNF	DB04956	Afelimomab		N	N
E78	L40	TNF	DB05470	VX-702		N	N
E78	L40	TNF	DB05218	PN0621		N	N
E78	L40	TNF	DB05207	SD118		N	N
E78	L40	TNF	DB05676	Apremilast		N	N
E78	L40	TNF	DB00065	Infliximab		N	N
E78	L40	TNF	DB00005	Etanercept		N	N
E78	L40	TNF	DB10770	Foreskin fibroblast (neonatal)		N	N
E78	L40	TNF	DB06674	Golimumab		N	N
E78	L40	TNF	DB01427	Amrinone	C80;G50;C50-C50;E10;E16;M81;J81;C00-C97;I49;I51;F81;I42;C18;R63;B22;K70;L20;I46;A32;I10-I15;J60;D64;G30;K13;R60;H49;I64;J63;K25;C00-D48;E11;M62;L40;K83;D36;A41;C67;B54;C50;O03;A48;G41;K70-K77;J45;K29;K50;I50;H35;R09;G72;M06;T14;I95;G93;F00;R52;K76;J62;L94;N18;C16;I70;L50;I20-I25;J47;G35;T57;I25;E66;G47;G20;A74;G95;L80;D59;G00-G99;F20;M60-M63;M89;C22;K51;D10-D36;J18;R57;T78;J44;R00;R50;D69;F41;M10;C25;O43;R64;M33;S06;G40;L23;B55;K27;J43;D57;M00;K44;N17;O60	N	Y
E78	L40	TNF	DB05744	CRx-139		N	N
E78	L40	TNF	DB12140	Dilmapimod	J44	N	N
E78	L40	TNF	DB01296	Glucosamine	Q24;N32;C50-C50;E83;E10;E16;O24;L12;N30;F81;D68;D33;S72;I26;Q74;I10-I15;D64;G30;K13;I64;N46;C06;E72;M62;Q36;A41;Q53;F17;Q90;Q78;K29;N17-N19;H52;D56;E14;G45;A49;I68;M91-M94;M45;J64;N18;L50;C83;Q79;R35;G35;M91;Q05;A74;G95;D59;H81;G00-G99;M88;C22;K51;G92;O45;K86;Q75;K63;H36;R50;I35;I73;M10;O43;C02;S06;C52;G40;L23;D72;J43;D82;E00-E07;O60;C80;R73;G50;C85;I63;F25;C00-C97;K92;H40-H42;P21;I51;N83;M16;R51;I42;L51;R63;K70;C46;L20;I46;D55-D59;I82;A32;R60;H49;E85;K25;K65;C84;E78;L53;E11;D70;A81;N40;D36;L25;K74;I15;C90;I61;C15;M25;G63;T56;N03;N80;H35;M13;Q81;I95;K76;J62;C26;H26;J47;T57;D05;D86;G20;L80;D46;F20;Q61;E88;M89;Q54;K26;G12;D10-D36;J18;G59;G31;F73;H16;C25;M33;B55;K44;D75;Q06;C45;O14;G21;J81;E70-E90;H06;C71;C18;L91;H91;B20-B24;Q82;E84;J60;R29;Q00-Q07;D83;J63;C00-D48;C50;O03;M32;G41;K70-K77;J45;C93;F31;E87;K50;I50;R09;J13;M06;G93;F00;L94;M08;H53;M54;C56;C61;N39;C74;C16;C44;G53;H02;M05-M14;H40;E24;C82;L62;I25;I60;D09;C92;C81;K37;J44;D45;F41;L30;C64-C68;E28;R64;J96;K73;M87;K72;Q96;N97;K27;M94;Q00;E07;M00;N10-N16;M35;C55;I20;K21;Q85;M81;L63;F44;K05;I49;T09;Q87;B22;J95;P05;B65;I47;A30;R19;E75;L40;Q28;K83;C67;B54;B79;L64;A48;A31;C62;F84;R06;B25;Q35;B24;E61;E50;G72;T14;R52;F14;N04;L66;I72;K75;I70;I20-I25;D18;E66;G47;Q07;J42;E10-E14;M60-M63;N15;M34;D61;C91;R57;T78;J80;R00;D69;H90;E30;M31;C95;C23;Q89;D47;I71;N19;D57;N17;J67	Y	Y	glucosamine product	0.0673077
E78	L40	TNF	DB13751	Glycyrrhizic acid	C80;R73;I20;G50;C50-C50;E83;N32;E10;K21;C45;E16;Q85;O14;M81;F44;G21;J81;C00-C97;I49;P21;I51;N83;T09;O24;L12;H06;N30;F81;D68;C71;Q87;R51;D33;I42;C18;L51;R63;B22;L91;K70;H91;C46;L20;I46;D55-D59;B20-B24;Q82;J95;A32;P05;E84;I10-I15;B65;J60;D64;G30;K13;R60;I64;D83;J63;H49;K25;N46;C00-D48;K65;C06;E11;E75;M62;L40;Q28;K83;D36;L25;A41;C67;B54;B79;L64;C50;Q53;K74;O03;A48;C90;I61;N50;B67;C15;F17;M32;G41;K70-K77;G63;J45;Q90;Q78;F84;N17-N19;Q35;N03;B24;K50;N80;I50;H35;E34;R09;G72;D75;J13;M06;E14;T14;G45;G93;A49;F00;R52;I95;K76;J62;L94;M45;F14;N04;N18;C56;C61;N39;C74;L66;C16;C44;K75;I70;L50;H02;L29;G53;I20-I25;C83;J47;G35;T57;Q05;I25;E66;D86;G20;A74;G95;L80;E26;D59;I60;G00-G99;F20;D09;G96;Q06;E10-E14;M60-M63;M89;K26;J84;C22;N15;N25;K51;C92;M34;D10-D36;G92;D61;C91;J18;G59;P59;K86;N40-N51;K20;R57;C81;T78;K37;G31;J44;J80;K63;H36;R00;F73;R50;D69;F41;E30;H16;M31;C95;I35;O43;C02;R64;C25;S06;M33;K73;D47;M87;I71;Q96;G40;L23;N97;B55;N19;J43;D57;Q00;D82;E07;M00;K44;E00-E07;N17;O60;N10-N16;M35	N	Y
E78	L40	TNF	DB10772	Foreskin keratinocyte (neonatal)		N	N
E78	L40	TNF	DB05968	PR-104		N	N
E78	L40	TNF	DB09221	Polaprezinc	R60;K25;A49;F00;C22;K76;K51;C50-C50;G92;E10;G59;E11;L40;N18;C61;K83;A41;C44;C67;I70;H36;C50;I20-I25;K74;Q53;O03;I61;E30;I51;T09;G41;M16;K70-K77;T57;S06;K73;G63;T67;G30;F84;I25;G20;K50;N80;H18;I60;I10-I15;G00-G99;K44;N17;M06	N	Y
E78	L40	TNF	DB11967	Binimetinib		N	N
E78	L40	TNF	DB08904	Certolizumab pegol		N	N
E78	L40	TNF	DB05869	Ethyl pyruvate	C80;R73;N32;G50;C50-C50;I20;E10;K21;E16;M81;J81;G21;C00-C97;I49;P21;I51;L12;H06;Q87;I42;C18;L51;R63;B22;K70;L20;I46;J95;A32;I10-I15;B65;J60;D64;G30;K13;R60;I64;J63;K25;C00-D48;C84;C06;E11;L40;K83;D36;A41;C67;B54;C50;K74;A48;I61;C15;F17;M32;G41;K70-K77;G63;J45;Q90;T56;F84;K50;N80;I50;H35;R09;J13;M06;E14;T14;I95;G93;A49;F00;R52;K76;J62;L94;M08;F14;C56;N18;C61;N39;C74;C16;C44;I70;L50;G53;I20-I25;J47;T57;I25;E66;G20;A74;G95;L80;D59;I60;G00-G99;F20;D09;E10-E14;M89;K26;C22;K51;D10-D36;J18;C91;G59;T78;J44;K63;R00;R50;F41;H16;E30;M31;O43;C25;C02;R64;M33;S06;I71;Q96;G40;L23;N97;B55;J43;D57;M00;K44;N17;O60;M35	N	Y
E78	L40	TNF	DB00668	Epinephrine	F98;C80;Q24;J38;R73;I20;G50;C50-C50;N32;N20;E10;F02;C45;G90;E16;I63;O14;K59;M81;F44;G21;J81;J00-J99;C00-C97;F25;M72;I49;E70-E90;K92;H40-H42;P21;I51;N83;T09;O24;F60;N30;F81;C71;J05;R27;Q87;R51;E21;D33;I42;C18;L51;R63;B22;K70;H91;C46;L20;I46;R07;I26;B20-B24;Q82;J95;A32;P05;I10-I15;B65;J60;D64;R33;G30;I47;R29;K13;F90;R60;I64;D83;J63;H49;K25;N46;C00-D48;R55;C84;E78;D50;C06;E11;M62;L40;Q28;K83;D36;L25;C67;A41;B54;J98;L64;C50;J46;K74;Q53;O03;A48;C90;I61;C15;F17;M32;G41;K70-K77;M25;N48;G63;J45;Q90;Q78;K29;Q25;F84;N17-N19;R06;E87;F99;F31;B24;R40;K50;G10;N80;I50;H35;F40;E61;R09;G72;D75;J13;M06;H93;E14;T14;G45;I95;A49;G93;R52;F00;G43;N41;K76;J62;L94;M08;F14;N04;H53;M54;N18;C56;F99-F99;C61;N39;C74;L66;C26;C16;C44;K75;I70;L50;H02;L29;Q79;I20-I25;C83;J47;H40;G35;T57;E24;D18;D73;I25;D65;E66;D86;G47;G20;B50;A74;G95;F10;L80;D59;I60;K58;G00-G99;F20;Q61;G96;E88;E10-E14;M60-M63;R23;M89;K26;J84;G12;C22;K51;C92;M34;D10-D36;G92;C91;J18;G59;K86;R26;K20;R57;R95;T78;K37;G31;O60;J44;J80;K63;H36;R00;F73;R50;D69;F41;H90;K07;Q86;E30;M31;C95;C64-C68;I35;M10;E28;O43;C02;R64;S06;Q89;J96;C25;M33;K73;R49;K72;G40;A86;Q96;L23;N97;B55;N19;K27;G70;J43;R05;D57;Q00;D82;H34;M00;K44;Q44;R61;N17;R25;Q06;M35	Y	Y	adrenaline product
E78	L40	TNF	DB00668	Epinephrine	F98;C80;Q24;J38;R73;I20;G50;C50-C50;N32;N20;E10;F02;C45;G90;E16;I63;O14;K59;M81;F44;G21;J81;J00-J99;C00-C97;F25;M72;I49;E70-E90;K92;H40-H42;P21;I51;N83;T09;O24;F60;N30;F81;C71;J05;R27;Q87;R51;E21;D33;I42;C18;L51;R63;B22;K70;H91;C46;L20;I46;R07;I26;B20-B24;Q82;J95;A32;P05;I10-I15;B65;J60;D64;R33;G30;I47;R29;K13;F90;R60;I64;D83;J63;H49;K25;N46;C00-D48;R55;C84;E78;D50;C06;E11;M62;L40;Q28;K83;D36;L25;C67;A41;B54;J98;L64;C50;J46;K74;Q53;O03;A48;C90;I61;C15;F17;M32;G41;K70-K77;M25;N48;G63;J45;Q90;Q78;K29;Q25;F84;N17-N19;R06;E87;F99;F31;B24;R40;K50;G10;N80;I50;H35;F40;E61;R09;G72;D75;J13;M06;H93;E14;T14;G45;I95;A49;G93;R52;F00;G43;N41;K76;J62;L94;M08;F14;N04;H53;M54;N18;C56;F99-F99;C61;N39;C74;L66;C26;C16;C44;K75;I70;L50;H02;L29;Q79;I20-I25;C83;J47;H40;G35;T57;E24;D18;D73;I25;D65;E66;D86;G47;G20;B50;A74;G95;F10;L80;D59;I60;K58;G00-G99;F20;Q61;G96;E88;E10-E14;M60-M63;R23;M89;K26;J84;G12;C22;K51;C92;M34;D10-D36;G92;C91;J18;G59;K86;R26;K20;R57;R95;T78;K37;G31;O60;J44;J80;K63;H36;R00;F73;R50;D69;F41;H90;K07;Q86;E30;M31;C95;C64-C68;I35;M10;E28;O43;C02;R64;S06;Q89;J96;C25;M33;K73;R49;K72;G40;A86;Q96;L23;N97;B55;N19;K27;G70;J43;R05;D57;Q00;D82;H34;M00;K44;Q44;R61;N17;R25;Q06;M35	Y	Y	epinephrine
E78	L40	TNF	DB05879	AME-527		N	N
E78	L40	TNF	DB06444	Dexanabinol	F98;G50;C50-C50;E10;K21;R20;E16;M81;F44;J81;F25;I49;E70-E90;F50;I51;T09;F81;R51;I42;C18;L51;R63;B22;K70;C46;L20;I46;R07;A32;H18;I10-I15;J60;D64;G30;K13;F90;R60;I64;J63;K25;K65;C84;C06;E11;E75;L40;Q28;K83;A41;C67;B54;B79;L64;C50;Q53;K74;O03;A48;C90;I61;F17;M32;G41;K70-K77;G63;J45;F84;F42;F31;G10;K50;N80;I50;H35;R09;E50;J13;M06;T14;I95;G93;A49;F00;R52;G43;K76;L94;M08;F14;N18;C56;C61;L66;C16;C44;K75;I70;L50;L29;I20-I25;Q79;J47;G35;T57;E24;I25;E66;G47;G20;A74;G95;F10;L80;D59;I60;G00-G99;F20;Q61;E88;M89;C22;K51;C92;G92;C91;J18;G59;C81;T78;G31;O60;J44;H36;R00;F73;R50;F41;E30;L30;O43;R64;C25;S06;M33;K73;G40;L23;N97;B55;J43;R05;D57;D82;M00;K44;N17;R25	Y	Y
E78	L40	TNF	DB00852	Pseudoephedrine	I64;N20-N23;G93;R55;I20;J30;N20;J00;T78;L50;I49;I61;F60;I67;R27;R51;I42;N17;G40;F31;G47;R07;I50;G25;I10-I15;R33;I47;R25;L26	N	N	actifed tablet
E78	L40	TNF	DB00852	Pseudoephedrine	I64;N20-N23;G93;R55;I20;J30;N20;J00;T78;L50;I49;I61;F60;I67;R27;R51;I42;N17;G40;F31;G47;R07;I50;G25;I10-I15;R33;I47;R25;L26	N	N	pseudoephedrine
E78	L40	TNF	DB00852	Pseudoephedrine	I64;N20-N23;G93;R55;I20;J30;N20;J00;T78;L50;I49;I61;F60;I67;R27;R51;I42;N17;G40;F31;G47;R07;I50;G25;I10-I15;R33;I47;R25;L26	N	N	non-drowsy sinutab tablet
E78	L40	TNF	DB00852	Pseudoephedrine	I64;N20-N23;G93;R55;I20;J30;N20;J00;T78;L50;I49;I61;F60;I67;R27;R51;I42;N17;G40;F31;G47;R07;I50;G25;I10-I15;R33;I47;R25;L26	N	N	sudafed 60mg tablet
E78	L40	TNF	DB05767	Andrographolide	C80;Q24;R73;G50;C50-C50;E83;N20;E10;C45;E16;C85;O14;F52;M81;J81;C00-C97;I49;E70-E90;P21;I51;A15-A19;N83;T09;F81;C71;D68;Q87;E21;D33;I42;C18;L51;R63;B22;L91;K70;H91;I46;I26;D55-D59;B20-B24;D74;A32;P05;E84;I10-I15;B65;J60;D64;R33;G30;R29;K13;R60;I64;E23;J63;H49;K25;N46;C00-D48;K65;C84;D50;N90;C06;C14;E72;E11;E75;M62;L40;L24;K83;D36;L25;A41;C67;B54;C50;Q53;K74;O03;A48;C90;I61;C15;M32;G41;K70-K77;G63;J45;N17;Q78;C93;Q90;F84;N17-N19;F31;E87;Q35;F99;B24;K50;N80;I50;H35;F40;M13;R09;Q81;G72;J13;M06;E14;T14;G45;G93;A49;F00;R52;I95;M91-M94;K76;N91;L94;J62;M08;F14;N04;N18;C56;F99-F99;C61;C26;C74;C16;C44;K75;I70;L50;I20-I25;Q79;C83;H26;J47;M05-M14;G35;T57;E24;Q05;C82;L62;I25;C32;D05;D73;D86;G20;E66;B50;H44;A74;G95;L80;D46;D59;I60;G00-G99;F20;Q61;J42;M88;E88;Q06;E10-E14;M60-M63;M89;K26;G12;E80;C22;N15;K51;C92;M34;D10-D36;O45;G92;C91;J18;G59;C94;R26;K86;T78;G31;J44;J80;H36;R00;F73;R50;D69;C60;F41;Q86;I60-I69;H16;B18;M31;L30;C95;C64-C68;I35;I67;E28;O43;C25;R64;I73;S06;C23;M33;K73;D47;K72;G40;Q96;L23;N97;B55;N19;K27;G70;J43;M94;D57;Q00;D82;E07;M00;K44;E00-E07;D75;O60;N10-N16;M35;I77	Y	Y
E78	L40	LTA	DB00005	Etanercept		N	N
E78	L40	HLA-DQB1	DB00071	Insulin Pork		N	N
D04	E78	LTK	DB12010	Fostamatinib		N	N
E78	K29	HLA-DQB1	DB00071	Insulin Pork		N	N
J32	J33	IL2RB	DB00074	Basiliximab		N	N
J32	J33	IL2RB	DB00041	Aldesleukin	N19;L51;N17-N19	N	N
J32	J33	IL2RB	DB00004	Denileukin diftitox		N	N
I10	J33	CFB	DB04491	Diisopropylphosphono Group		N	N
I10	J33	CFB	DB14533	Zinc chloride	F98;Q24;L44;N32;C50-C50;E83;E10;E16;O24;L12;N30;F81;D68;E21;D33;Q02;I26;I10-I15;D64;G30;K13;I64;N46;N90;C06;E72;M62;A41;Q53;F17;L10;Q90;Q78;K29;D84;N17-N19;F99;D56;R40;E14;G45;A49;M45;N18;L50;C83;Q79;R35;G35;A74;G95;D59;H81;G00-G99;G96;C22;K51;G92;K86;N40-N51;K63;H36;R50;I35;I73;M10;O43;C02;E22;S06;G40;L23;F51;J43;D82;O60;M60;C80;R73;G50;C85;F25;C00-C97;K92;H40-H42;P21;I51;N83;M16;R51;I42;L51;R63;T67;Q93;K70;C46;L20;I46;D55-D59;G62;G71;A32;P29;F90;R60;H49;E85;K25;K65;C84;E78;E11;D70;G61;D36;L25;Q04;K74;C90;I61;C15;G63;T56;N03;N80;H35;F40;H93;I95;K76;J62;C26;J47;T57;G82;E79;D05;G20;F10;D46;L80;F20;Q61;E88;M89;K26;N25;D10-D36;J18;G59;G31;F73;Q86;H16;C25;M33;B55;G60;K44;Q15;D75;Q06;N20;C45;O14;F52;G21;J81;F39;E70-E90;H06;C71;C18;L91;H91;B20-B24;Q21;E84;J60;R29;D83;J63;F30-F39;C00-D48;D50;C50;O03;N50;B67;M32;G41;K70-K77;J45;C93;F31;E87;K50;I50;E34;R09;J13;M06;F45;G93;F00;F80;L94;M08;C56;F99-F99;C61;N39;C74;C16;R21;C44;G53;H02;H40;C82;I25;I60;K58;C92;C81;K37;J44;D45;F41;B18;L30;C64-C68;E28;R64;K73;M87;K72;Q96;N97;K27;Q00;M00;Q44;N10-N16;M35;C55;I77;I20;F03;K21;Q85;M81;F44;K05;F63;T09;Q87;R27;B22;J95;P05;B65;I47;A30;E75;L40;Q28;K83;C67;B54;B79;L64;A48;F84;R06;B24;E50;G72;T14;R52;N41;F14;N04;L66;K75;I70;I20-I25;E66;G47;G25;J42;E10-E14;M60-M63;N15;D61;C91;R57;T78;J80;R00;D69;M31;C95;C23;G03;D47;I71;N19;R05;D57;N17;R25;C60	Y	N
I10	J33	CFB	DB02459	4-Guanidinobenzoic Acid		N	N
I10	J33	CFB	DB06503	MLN2222		N	N
I10	J33	CFB	DB14487	Zinc acetate	C80;Q24;R73;I20;G50;C50-C50;E83;N32;F03;N20;E10;K21;C45;G90;E16;C85;O14;M81;F44;J81;G24;C00-C97;F63;I49;P21;I51;T09;L12;H06;M16;F81;C71;D68;K08;R51;D33;I42;C18;L51;R63;T67;B22;K70;J67;C46;L20;I46;D55-D59;B20-B24;A32;P05;E84;I10-I15;J60;D64;G30;K13;F90;R60;I64;H49;J63;K25;N46;C00-D48;C84;E78;D50;N90;C06;E72;E11;E75;M62;L40;Q28;K83;D36;L25;A41;C67;B54;C50;Q53;K74;O03;A48;C90;I61;C15;F17;M32;G41;K70-K77;G63;J45;Q90;Q78;C93;K29;T56;F84;F31;Q35;D56;B24;K50;N80;I50;H35;R09;G72;D75;J13;M06;E14;T14;I95;G93;A49;F00;R52;N41;K76;J62;L94;M08;F14;J64;N18;C56;C61;C26;C74;C16;C44;K75;I70;L50;L29;C83;G53;I20-I25;H26;J47;H40;G35;E22;T57;C82;I25;D05;E66;G47;G20;A74;G95;L80;D46;D59;I60;K58;G00-G99;F20;D09;J42;C24;E10-E14;M60-M63;M89;Q54;K26;C22;N15;K51;C92;D10-D36;G92;C91;J18;G59;C94;K86;C81;C88;D22;T78;K02;K37;G31;J44;J80;K63;H36;R00;F73;R50;F41;H90;H16;E30;M31;C95;C64-C68;M10;E28;O43;C02;R64;S06;Q89;J96;C25;C23;M33;K73;K72;G40;L23;N97;B55;K27;D72;J43;D57;E07;M00;K44;E00-E07;N17;O60;M35;C55;C60	Y	N
I10	J33	CFB	DB01593	Zinc	F98;Q24;L44;N32;C50-C50;E83;E10;R20;E16;A15-A19;O24;L12;N30;F81;D68;F95;E21;D33;Q02;F06;I26;Q74;I10-I15;D64;G30;B37;K13;I64;Q80;N46;N90;C06;E72;M62;Q36;M15-M19;A41;J98;Q13;Q53;F17;L10;Q90;Q78;K29;D84;N17-N19;F99;D56;H52;R40;E14;G45;A49;I68;M91-M94;M45;J64;N18;M30;L50;L29;C83;Q79;C37;K80;R35;G35;L70;Q05;D73;O40;A74;G95;E26;D59;H81;G00-G99;G96;M88;C24;R23;J33;C22;K51;G92;O45;K86;N40-N51;Q75;K63;H36;R50;J12;J93;I35;C02;E22;M10;O43;S06;G36;C52;G40;L23;F51;D72;J43;D82;E00-E07;O60;M60;P57;C80;R73;G50;L88;F02;G91;C85;I63;I85;J00-J99;C00-C97;F25;K92;H40-H42;P21;I51;N83;M16;R51;I42;L51;R63;T67;Q93;Q30-Q34;K70;C46;L20;D55-D59;I46;G71;I82;D74;A32;P29;F90;E23;R60;H49;E85;K25;K65;C84;E78;E11;D70;A81;N40;P22;D36;L25;Q04;I15;K74;C90;I61;C15;M25;G63;T56;G10;N03;N80;D25;H35;F40;M13;Q81;I95;G43;R43;K76;J62;C26;L81;H26;J47;E55;T57;E53;D05;D86;G20;B50;H44;L80;D46;F10;F20;Q61;E88;E51;O01;M89;Q54;K26;G12;T88;I86;N25;D10-D36;J18;G59;G31;F73;A23;Q86;H16;G56;C38;I67;C25;M33;Q69;B55;B44;G60;K44;Q15;D75;Q06;T53;N20;C45;O14;F52;K59;G21;J81;F39;E70-E90;H06;C71;C18;Q23;L91;J67;H91;B20-B24;Q82;Q21;H18;E84;J60;R29;Q00-Q07;D83;J63;F30-F39;C00-D48;F43;D50;Q70;K90;G23;C50;O03;N50;B67;M32;G41;K70-K77;J45;C93;F31;E87;L73;K50;I50;E34;R09;J13;M06;M41;G93;C66;F00;F80;Q43;R31;M08;L94;K00;M54;C56;C61;F99-F99;N39;C74;C16;R21;C44;G53;H02;M05-M14;H47;H27;H40;E24;C82;L62;I25;I60;K58;D09;N21;E80;E03;C92;C81;D22;K37;J44;D45;F41;B18;I60-I69;L30;C64-C68;A78;E28;R64;J96;R56;K73;M87;M00-M25;K72;A86;Q96;N97;K27;G70;M94;Q00;E07;M00;Q44;N10-N16;M35;C55;I77;Q34;I20;F03;K21;Q85;M81;F44;L63;K05;G24;F63;I49;T09;F60;Q87;R27;B22;J95;R44;P05;B65;R33;I47;Q56;N20-N23;R19;E75;L40;Q28;L24;K83;C67;B54;B79;L64;A48;C62;A31;Q25;F84;F42;B25;Q35;R06;B24;E61;E50;B34;G72;T14;R52;Q65-Q79;S26;N41;F82;N91;P83;F14;N04;L66;K75;I70;E71;I20-I25;D18;E27;D65;E66;I84;G47;H25-H28;G25;H54;Q07;J42;E10-E14;M60-M63;J84;N15;J30;M34;D61;C91;C94;R26;K20;R57;R95;T78;J80;A39;R00;D69;E30;M31;F91;C95;C23;Q89;G03;D47;I71;M19;N19;R05;D57;N17;R25;C60	Y	Y	imedeen tablet
I10	J33	CFB	DB01593	Zinc	F98;Q24;L44;N32;C50-C50;E83;E10;R20;E16;A15-A19;O24;L12;N30;F81;D68;F95;E21;D33;Q02;F06;I26;Q74;I10-I15;D64;G30;B37;K13;I64;Q80;N46;N90;C06;E72;M62;Q36;M15-M19;A41;J98;Q13;Q53;F17;L10;Q90;Q78;K29;D84;N17-N19;F99;D56;H52;R40;E14;G45;A49;I68;M91-M94;M45;J64;N18;M30;L50;L29;C83;Q79;C37;K80;R35;G35;L70;Q05;D73;O40;A74;G95;E26;D59;H81;G00-G99;G96;M88;C24;R23;J33;C22;K51;G92;O45;K86;N40-N51;Q75;K63;H36;R50;J12;J93;I35;C02;E22;M10;O43;S06;G36;C52;G40;L23;F51;D72;J43;D82;E00-E07;O60;M60;P57;C80;R73;G50;L88;F02;G91;C85;I63;I85;J00-J99;C00-C97;F25;K92;H40-H42;P21;I51;N83;M16;R51;I42;L51;R63;T67;Q93;Q30-Q34;K70;C46;L20;D55-D59;I46;G71;I82;D74;A32;P29;F90;E23;R60;H49;E85;K25;K65;C84;E78;E11;D70;A81;N40;P22;D36;L25;Q04;I15;K74;C90;I61;C15;M25;G63;T56;G10;N03;N80;D25;H35;F40;M13;Q81;I95;G43;R43;K76;J62;C26;L81;H26;J47;E55;T57;E53;D05;D86;G20;B50;H44;L80;D46;F10;F20;Q61;E88;E51;O01;M89;Q54;K26;G12;T88;I86;N25;D10-D36;J18;G59;G31;F73;A23;Q86;H16;G56;C38;I67;C25;M33;Q69;B55;B44;G60;K44;Q15;D75;Q06;T53;N20;C45;O14;F52;K59;G21;J81;F39;E70-E90;H06;C71;C18;Q23;L91;J67;H91;B20-B24;Q82;Q21;H18;E84;J60;R29;Q00-Q07;D83;J63;F30-F39;C00-D48;F43;D50;Q70;K90;G23;C50;O03;N50;B67;M32;G41;K70-K77;J45;C93;F31;E87;L73;K50;I50;E34;R09;J13;M06;M41;G93;C66;F00;F80;Q43;R31;M08;L94;K00;M54;C56;C61;F99-F99;N39;C74;C16;R21;C44;G53;H02;M05-M14;H47;H27;H40;E24;C82;L62;I25;I60;K58;D09;N21;E80;E03;C92;C81;D22;K37;J44;D45;F41;B18;I60-I69;L30;C64-C68;A78;E28;R64;J96;R56;K73;M87;M00-M25;K72;A86;Q96;N97;K27;G70;M94;Q00;E07;M00;Q44;N10-N16;M35;C55;I77;Q34;I20;F03;K21;Q85;M81;F44;L63;K05;G24;F63;I49;T09;F60;Q87;R27;B22;J95;R44;P05;B65;R33;I47;Q56;N20-N23;R19;E75;L40;Q28;L24;K83;C67;B54;B79;L64;A48;C62;A31;Q25;F84;F42;B25;Q35;R06;B24;E61;E50;B34;G72;T14;R52;Q65-Q79;S26;N41;F82;N91;P83;F14;N04;L66;K75;I70;E71;I20-I25;D18;E27;D65;E66;I84;G47;H25-H28;G25;H54;Q07;J42;E10-E14;M60-M63;J84;N15;J30;M34;D61;C91;C94;R26;K20;R57;R95;T78;J80;A39;R00;D69;E30;M31;F91;C95;C23;Q89;G03;D47;I71;M19;N19;R05;D57;N17;R25;C60	Y	Y	zineryt topical solution
I10	J33	CFB	DB01593	Zinc	F98;Q24;L44;N32;C50-C50;E83;E10;R20;E16;A15-A19;O24;L12;N30;F81;D68;F95;E21;D33;Q02;F06;I26;Q74;I10-I15;D64;G30;B37;K13;I64;Q80;N46;N90;C06;E72;M62;Q36;M15-M19;A41;J98;Q13;Q53;F17;L10;Q90;Q78;K29;D84;N17-N19;F99;D56;H52;R40;E14;G45;A49;I68;M91-M94;M45;J64;N18;M30;L50;L29;C83;Q79;C37;K80;R35;G35;L70;Q05;D73;O40;A74;G95;E26;D59;H81;G00-G99;G96;M88;C24;R23;J33;C22;K51;G92;O45;K86;N40-N51;Q75;K63;H36;R50;J12;J93;I35;C02;E22;M10;O43;S06;G36;C52;G40;L23;F51;D72;J43;D82;E00-E07;O60;M60;P57;C80;R73;G50;L88;F02;G91;C85;I63;I85;J00-J99;C00-C97;F25;K92;H40-H42;P21;I51;N83;M16;R51;I42;L51;R63;T67;Q93;Q30-Q34;K70;C46;L20;D55-D59;I46;G71;I82;D74;A32;P29;F90;E23;R60;H49;E85;K25;K65;C84;E78;E11;D70;A81;N40;P22;D36;L25;Q04;I15;K74;C90;I61;C15;M25;G63;T56;G10;N03;N80;D25;H35;F40;M13;Q81;I95;G43;R43;K76;J62;C26;L81;H26;J47;E55;T57;E53;D05;D86;G20;B50;H44;L80;D46;F10;F20;Q61;E88;E51;O01;M89;Q54;K26;G12;T88;I86;N25;D10-D36;J18;G59;G31;F73;A23;Q86;H16;G56;C38;I67;C25;M33;Q69;B55;B44;G60;K44;Q15;D75;Q06;T53;N20;C45;O14;F52;K59;G21;J81;F39;E70-E90;H06;C71;C18;Q23;L91;J67;H91;B20-B24;Q82;Q21;H18;E84;J60;R29;Q00-Q07;D83;J63;F30-F39;C00-D48;F43;D50;Q70;K90;G23;C50;O03;N50;B67;M32;G41;K70-K77;J45;C93;F31;E87;L73;K50;I50;E34;R09;J13;M06;M41;G93;C66;F00;F80;Q43;R31;M08;L94;K00;M54;C56;C61;F99-F99;N39;C74;C16;R21;C44;G53;H02;M05-M14;H47;H27;H40;E24;C82;L62;I25;I60;K58;D09;N21;E80;E03;C92;C81;D22;K37;J44;D45;F41;B18;I60-I69;L30;C64-C68;A78;E28;R64;J96;R56;K73;M87;M00-M25;K72;A86;Q96;N97;K27;G70;M94;Q00;E07;M00;Q44;N10-N16;M35;C55;I77;Q34;I20;F03;K21;Q85;M81;F44;L63;K05;G24;F63;I49;T09;F60;Q87;R27;B22;J95;R44;P05;B65;R33;I47;Q56;N20-N23;R19;E75;L40;Q28;L24;K83;C67;B54;B79;L64;A48;C62;A31;Q25;F84;F42;B25;Q35;R06;B24;E61;E50;B34;G72;T14;R52;Q65-Q79;S26;N41;F82;N91;P83;F14;N04;L66;K75;I70;E71;I20-I25;D18;E27;D65;E66;I84;G47;H25-H28;G25;H54;Q07;J42;E10-E14;M60-M63;J84;N15;J30;M34;D61;C91;C94;R26;K20;R57;R95;T78;J80;A39;R00;D69;E30;M31;F91;C95;C23;Q89;G03;D47;I71;M19;N19;R05;D57;N17;R25;C60	Y	Y	zinc product	0.00677966
I10	J33	C4A	DB00028	Immune Globulin Human		N	N
I10	J33	CSNK2B	DB00171	ATP	Q11;Q24;N32;C50-C50;E10;R20;E16;O24;N30;F81;D68;D33;Q02;F06;N94;I26;Q74;I10-I15;D64;G30;K13;I64;N46;N90;C06;M62;Q36;A41;Q53;F17;Q90;Q78;K29;N17-N19;F99;R40;E14;G45;A49;I68;M45;N18;L50;L29;C83;Q79;R35;G35;L70;D73;A74;G95;D59;H81;G00-G99;G96;M88;R23;C22;K51;G92;O45;K86;K63;N42;H36;R50;K07;I35;M10;E22;O43;C02;S06;G40;L23;J43;D82;O60;C80;R73;G50;L88;C85;I63;F25;C00-C97;K92;P21;I51;M16;R51;I42;L51;R63;K70;C46;L20;I46;R07;G71;A32;F90;R60;E23;H49;E85;K25;K65;C84;E78;E11;D36;L25;K74;I15;L82;C90;I61;C15;G63;T56;N03;N80;H35;F40;I95;G43;R43;K76;J62;C26;H26;J47;T57;D05;D86;G20;F10;D46;L80;F20;Q61;E88;M89;K26;G12;N25;D10-D36;J18;G59;G31;F73;Q86;H16;I67;C25;M33;B55;K44;Q06;N20;C45;O14;G21;J81;E70-E90;K22;H06;C71;C18;Q23;L91;H91;B20-B24;Q82;E84;H18;J60;R29;J63;C00-D48;D50;K90;C50;O03;B67;M32;G41;K70-K77;J45;C93;F31;E87;L73;K50;I50;R09;J13;M06;C66;G93;F00;R31;L94;M08;C56;F99-F99;C61;N39;C74;C16;C44;H02;E24;C82;I25;I60;D09;N21;E03;C92;C81;K37;J44;F41;I60-I69;L30;C64-C68;E28;R64;J96;K73;K72;Q96;N97;K27;Q00;M00;Q44;N10-N16;M35;I20;F03;K21;Q85;M81;F44;K05;G24;I49;T09;Q87;R27;B22;R12;J95;P05;B65;I47;E75;L40;Q28;K83;C67;B54;B79;L64;A48;R82;A31;F84;R06;B25;Q35;B24;E50;B34;G72;T14;R52;Q65-Q79;F14;N04;L66;K75;I70;I20-I25;D65;E66;G47;G25;J42;E10-E14;M60-M63;J84;N15;M34;D61;C91;R26;K20;R57;T78;J80;R00;D69;E30;M31;C95;C23;I71;N19;R05;D57;N17;R25;C60	Y	N
I10	J33	CSNK2B	DB04216	Quercetin	F98;Q24;L44;N32;C50-C50;E83;Q77;E10;R20;E16;F50;A15-A19;O24;L12;N30;F81;D68;F95;E21;D33;Q02;S72;F06;I26;Q74;I10-I15;D64;G30;K13;I64;Q80;N46;N90;C06;E72;M62;Q36;A41;J98;Q53;F17;N48;Q90;Q78;K29;D84;N17-N19;T71;N64;D56;F99;R40;H52;Q20;H57;B05;E14;G45;A49;I68;M91-M94;M45;J64;N18;M30;L50;L29;C83;Q79;C37;R35;G35;M91;L70;Q05;D73;O40;A74;G95;E26;D59;H81;G00-G99;G96;M88;C24;R23;B00;J33;C22;K51;G92;O45;K86;N40-N51;Q75;K63;H36;R50;J12;K07;J93;I35;I73;C02;E22;M10;O43;S06;C52;G40;L23;F51;D72;J43;D82;E00-E07;O60;M60;P57;C80;R73;G50;L88;G91;G90;C85;I63;J00-J99;C00-C97;F25;K92;H40-H42;P21;I51;N83;M16;R51;I42;L51;R63;T67;Q93;Q30-Q34;K70;C46;L20;D55-D59;R07;I46;G62;G71;I82;D74;A32;P29;F90;E23;R60;H49;E85;K25;K65;C84;E78;L53;E11;D70;A81;N40;G61;P22;D36;L25;I15;K74;L82;C90;I61;C15;G63;T56;G10;N03;N80;D25;H35;F40;M13;Q81;H93;I95;G43;K76;J62;C26;L81;H26;J47;A01;E55;T57;G82;S07;E79;D05;D86;G20;B50;H44;L80;D46;F10;F20;Q61;E88;E51;M89;Q54;K26;G12;N25;D10-D36;J18;G59;P59;E06;E63;G31;Q68;F73;Q86;H16;G56;C38;I67;C25;M33;Q69;I34;B55;G60;K44;Q15;D75;Q06;N20;C45;O14;F52;K40;K59;G21;J81;F39;E70-E90;K22;H06;C71;K08;C18;Q23;L91;J67;H91;B20-B24;Q82;Q21;H18;E84;J60;R29;Q00-Q07;D83;J63;F30-F39;C00-D48;D50;Q70;S09;K90;G23;C50;O03;N50;B67;M32;G41;K70-K77;M79;J45;C93;F31;E87;L73;K50;I50;E34;R09;J13;M06;M41;G93;C66;F00;Q43;R31;M08;L94;H10-H13;K00;H53;M54;C56;C61;F99-F99;N39;C74;C16;R21;C44;G53;H02;M05-M14;H47;H27;H40;E24;C82;L62;I25;S00-S09;I60;K58;D09;N21;E80;E03;C92;C81;C88;K37;J44;D45;F41;B18;I60-I69;L30;C64-C68;A78;R64;E28;G80;J96;R56;K73;M87;H46;K72;Q96;N97;K27;G70;M94;Q00;E07;M00;Q44;N10-N16;M35;C55;I77;B66;Q34;I20;F03;K21;Q85;M81;F44;L63;K05;G24;F63;D58;I49;T09;F60;Q87;R27;B22;R12;J95;P05;B65;R33;I47;Q56;F22;A30;R19;E75;L40;Q28;L24;K83;C67;B54;B79;E40-E46;L64;N60-N64;A48;R82;M43;C62;A31;Q25;F84;F42;B25;Q35;R06;B24;H11;E61;E50;B34;G72;L68;T14;R52;Q65-Q79;S26;N41;F82;N91;P83;S00;F14;N04;L66;I72;K75;I70;E71;I20-I25;Q66;E74;D18;D65;E66;G47;I84;R18;H25-H28;G25;Q07;J42;E10-E14;M60-M63;J84;A91;N15;J30;M34;D61;C91;C94;R26;K20;R57;R95;T78;J80;A39;R00;D69;H90;E30;M31;F91;C95;C23;Q89;G03;D47;E05;I71;N19;R05;D57;N17;R25;C60	Y	Y
I10	J33	HLA-DRB1	DB05259	Glatiramer		N	N
I10	J33	DDX39B	DB02325	Isopropyl alcohol	C80;Q24;R73;G50;C50-C50;E83;N20;E10;C45;E16;C85;O14;I63;M81;F44;J81;C00-C97;K92;I51;T09;F81;D68;R51;I42;C18;R63;B22;L91;K70;C46;L20;I46;D55-D59;B20-B24;A32;I10-I15;J60;D64;G30;Q56;K13;R60;I64;H49;J63;K25;C00-D48;C84;C06;C14;E72;E11;D70;L40;Q28;K83;D36;L25;A41;C67;B54;C50;Q53;K74;O03;A48;C90;I61;C15;F17;M32;G41;K70-K77;G63;J45;C93;F84;B24;K50;N80;I50;H35;R09;J13;M06;E14;T14;I95;G93;A49;F00;R52;K76;J62;L94;M08;F14;N18;C56;C61;C16;C44;K75;I70;L50;H02;I20-I25;C83;H26;J47;T57;Q05;I25;C32;E66;G20;A74;G95;F10;L80;D59;I60;G00-G99;F20;Q06;M89;C22;N15;K51;C92;D10-D36;G92;D61;C91;J18;G59;K86;T78;G31;J44;J80;H36;R00;R50;D69;F41;E28;O43;R64;C25;S06;M33;K73;Q96;G40;L23;N97;B55;J43;D57;Q00;E07;M00;K44;E00-E07;N17;O60;N10-N16	Y	N
I10	J33	DDX39B	DB11638	Artenimol		N	N
I10	J33	CYP21A2	DB01026	Ketoconazole	Q24;N32;C50-C50;E83;E10;E16;O24;L12;N30;F81;F95;D68;D33;I26;I10-I15;D64;G30;B37;K13;I64;R41;N46;C06;M62;A41;Q53;F17;N48;Q90;Q78;K29;D84;B39;F99;D56;N17-N19;R40;H57;E14;G45;A49;J64;N18;L50;L29;C83;Q79;G35;G81;L70;Q05;D73;A74;G95;E26;D59;H81;G00-G99;G96;C22;K51;G92;O45;K86;G83;N40-N51;K63;H36;R50;I35;I73;M10;O43;C02;E22;S06;G40;L23;D72;J43;E00-E07;O60;M60;P57;C80;R73;G50;L88;C85;I63;F25;C00-C97;P21;I51;N83;M16;R51;I42;L51;R63;K70;C46;L20;I46;D55-D59;G62;D74;A32;F90;R60;E23;H49;K25;C84;N96;E78;E11;A81;N40;D36;L25;K74;C90;I61;R17;C15;G63;T56;N80;D25;H35;F40;I95;G43;K76;J62;C26;H26;J47;E55;T57;G20;B50;H44;F10;D46;L80;F20;Q61;E88;M89;Q54;K26;G12;D10-D36;M86;J18;G59;P59;G31;F73;A23;Q86;H16;C25;M33;B55;B44;K44;D75;Q06;B43;N20;C45;O14;B36;F52;K59;G21;J81;E70-E90;H06;C71;C18;L91;H91;B20-B24;Q21;E84;H18;J60;J63;C00-D48;B40;C50;O03;N50;M32;G41;K70-K77;J45;C93;B49;F31;E87;L73;K50;I50;E34;R09;J13;M06;G93;F00;C66;R31;L94;M08;C56;C61;F99-F99;N39;C74;C16;C44;G53;H47;H40;E24;C82;R25;I25;I60;D09;N21;E80;B35-B49;C92;C81;J44;F41;L30;C64-C68;A78;G80;E28;R64;B45;K73;K72;Q96;N97;K27;G70;Q00;E07;M00;Q44;N10-N16;M35;C55;I77;I20;K21;M81;L63;F44;I49;T09;Q87;B22;B35;P05;I47;E75;L40;Q28;L24;K83;C67;B54;L64;A48;A31;F84;R06;B25;Q35;B24;G72;B47;L68;T14;R52;N91;P83;F14;N04;L66;K75;I70;I20-I25;E27;D65;E66;G47;R18;G25;J42;E10-E14;M60-M63;N15;M34;D61;C91;R57;T78;J80;R00;D69;E30;M31;F91;C95;C23;N19;D57;N17;J67	Y	N	ketoconazole 2% cream
I10	J33	CYP21A2	DB01026	Ketoconazole	Q24;N32;C50-C50;E83;E10;E16;O24;L12;N30;F81;F95;D68;D33;I26;I10-I15;D64;G30;B37;K13;I64;R41;N46;C06;M62;A41;Q53;F17;N48;Q90;Q78;K29;D84;B39;F99;D56;N17-N19;R40;H57;E14;G45;A49;J64;N18;L50;L29;C83;Q79;G35;G81;L70;Q05;D73;A74;G95;E26;D59;H81;G00-G99;G96;C22;K51;G92;O45;K86;G83;N40-N51;K63;H36;R50;I35;I73;M10;O43;C02;E22;S06;G40;L23;D72;J43;E00-E07;O60;M60;P57;C80;R73;G50;L88;C85;I63;F25;C00-C97;P21;I51;N83;M16;R51;I42;L51;R63;K70;C46;L20;I46;D55-D59;G62;D74;A32;F90;R60;E23;H49;K25;C84;N96;E78;E11;A81;N40;D36;L25;K74;C90;I61;R17;C15;G63;T56;N80;D25;H35;F40;I95;G43;K76;J62;C26;H26;J47;E55;T57;G20;B50;H44;F10;D46;L80;F20;Q61;E88;M89;Q54;K26;G12;D10-D36;M86;J18;G59;P59;G31;F73;A23;Q86;H16;C25;M33;B55;B44;K44;D75;Q06;B43;N20;C45;O14;B36;F52;K59;G21;J81;E70-E90;H06;C71;C18;L91;H91;B20-B24;Q21;E84;H18;J60;J63;C00-D48;B40;C50;O03;N50;M32;G41;K70-K77;J45;C93;B49;F31;E87;L73;K50;I50;E34;R09;J13;M06;G93;F00;C66;R31;L94;M08;C56;C61;F99-F99;N39;C74;C16;C44;G53;H47;H40;E24;C82;R25;I25;I60;D09;N21;E80;B35-B49;C92;C81;J44;F41;L30;C64-C68;A78;G80;E28;R64;B45;K73;K72;Q96;N97;K27;G70;Q00;E07;M00;Q44;N10-N16;M35;C55;I77;I20;K21;M81;L63;F44;I49;T09;Q87;B22;B35;P05;I47;E75;L40;Q28;L24;K83;C67;B54;L64;A48;A31;F84;R06;B25;Q35;B24;G72;B47;L68;T14;R52;N91;P83;F14;N04;L66;K75;I70;I20-I25;E27;D65;E66;G47;R18;G25;J42;E10-E14;M60-M63;N15;M34;D61;C91;R57;T78;J80;R00;D69;E30;M31;F91;C95;C23;N19;D57;N17;J67	Y	N	ketoconazole 2% shampoo
I10	J33	CYP21A2	DB01026	Ketoconazole	Q24;N32;C50-C50;E83;E10;E16;O24;L12;N30;F81;F95;D68;D33;I26;I10-I15;D64;G30;B37;K13;I64;R41;N46;C06;M62;A41;Q53;F17;N48;Q90;Q78;K29;D84;B39;F99;D56;N17-N19;R40;H57;E14;G45;A49;J64;N18;L50;L29;C83;Q79;G35;G81;L70;Q05;D73;A74;G95;E26;D59;H81;G00-G99;G96;C22;K51;G92;O45;K86;G83;N40-N51;K63;H36;R50;I35;I73;M10;O43;C02;E22;S06;G40;L23;D72;J43;E00-E07;O60;M60;P57;C80;R73;G50;L88;C85;I63;F25;C00-C97;P21;I51;N83;M16;R51;I42;L51;R63;K70;C46;L20;I46;D55-D59;G62;D74;A32;F90;R60;E23;H49;K25;C84;N96;E78;E11;A81;N40;D36;L25;K74;C90;I61;R17;C15;G63;T56;N80;D25;H35;F40;I95;G43;K76;J62;C26;H26;J47;E55;T57;G20;B50;H44;F10;D46;L80;F20;Q61;E88;M89;Q54;K26;G12;D10-D36;M86;J18;G59;P59;G31;F73;A23;Q86;H16;C25;M33;B55;B44;K44;D75;Q06;B43;N20;C45;O14;B36;F52;K59;G21;J81;E70-E90;H06;C71;C18;L91;H91;B20-B24;Q21;E84;H18;J60;J63;C00-D48;B40;C50;O03;N50;M32;G41;K70-K77;J45;C93;B49;F31;E87;L73;K50;I50;E34;R09;J13;M06;G93;F00;C66;R31;L94;M08;C56;C61;F99-F99;N39;C74;C16;C44;G53;H47;H40;E24;C82;R25;I25;I60;D09;N21;E80;B35-B49;C92;C81;J44;F41;L30;C64-C68;A78;G80;E28;R64;B45;K73;K72;Q96;N97;K27;G70;Q00;E07;M00;Q44;N10-N16;M35;C55;I77;I20;K21;M81;L63;F44;I49;T09;Q87;B22;B35;P05;I47;E75;L40;Q28;L24;K83;C67;B54;L64;A48;A31;F84;R06;B25;Q35;B24;G72;B47;L68;T14;R52;N91;P83;F14;N04;L66;K75;I70;I20-I25;E27;D65;E66;G47;R18;G25;J42;E10-E14;M60-M63;N15;M34;D61;C91;R57;T78;J80;R00;D69;E30;M31;F91;C95;C23;N19;D57;N17;J67	Y	N	nizoral 2% cream
I10	J33	CYP21A2	DB01026	Ketoconazole	Q24;N32;C50-C50;E83;E10;E16;O24;L12;N30;F81;F95;D68;D33;I26;I10-I15;D64;G30;B37;K13;I64;R41;N46;C06;M62;A41;Q53;F17;N48;Q90;Q78;K29;D84;B39;F99;D56;N17-N19;R40;H57;E14;G45;A49;J64;N18;L50;L29;C83;Q79;G35;G81;L70;Q05;D73;A74;G95;E26;D59;H81;G00-G99;G96;C22;K51;G92;O45;K86;G83;N40-N51;K63;H36;R50;I35;I73;M10;O43;C02;E22;S06;G40;L23;D72;J43;E00-E07;O60;M60;P57;C80;R73;G50;L88;C85;I63;F25;C00-C97;P21;I51;N83;M16;R51;I42;L51;R63;K70;C46;L20;I46;D55-D59;G62;D74;A32;F90;R60;E23;H49;K25;C84;N96;E78;E11;A81;N40;D36;L25;K74;C90;I61;R17;C15;G63;T56;N80;D25;H35;F40;I95;G43;K76;J62;C26;H26;J47;E55;T57;G20;B50;H44;F10;D46;L80;F20;Q61;E88;M89;Q54;K26;G12;D10-D36;M86;J18;G59;P59;G31;F73;A23;Q86;H16;C25;M33;B55;B44;K44;D75;Q06;B43;N20;C45;O14;B36;F52;K59;G21;J81;E70-E90;H06;C71;C18;L91;H91;B20-B24;Q21;E84;H18;J60;J63;C00-D48;B40;C50;O03;N50;M32;G41;K70-K77;J45;C93;B49;F31;E87;L73;K50;I50;E34;R09;J13;M06;G93;F00;C66;R31;L94;M08;C56;C61;F99-F99;N39;C74;C16;C44;G53;H47;H40;E24;C82;R25;I25;I60;D09;N21;E80;B35-B49;C92;C81;J44;F41;L30;C64-C68;A78;G80;E28;R64;B45;K73;K72;Q96;N97;K27;G70;Q00;E07;M00;Q44;N10-N16;M35;C55;I77;I20;K21;M81;L63;F44;I49;T09;Q87;B22;B35;P05;I47;E75;L40;Q28;L24;K83;C67;B54;L64;A48;A31;F84;R06;B25;Q35;B24;G72;B47;L68;T14;R52;N91;P83;F14;N04;L66;K75;I70;I20-I25;E27;D65;E66;G47;R18;G25;J42;E10-E14;M60-M63;N15;M34;D61;C91;R57;T78;J80;R00;D69;E30;M31;F91;C95;C23;N19;D57;N17;J67	Y	N	nizoral 20mg/ml shampoo
I10	J33	CYP21A2	DB01026	Ketoconazole	Q24;N32;C50-C50;E83;E10;E16;O24;L12;N30;F81;F95;D68;D33;I26;I10-I15;D64;G30;B37;K13;I64;R41;N46;C06;M62;A41;Q53;F17;N48;Q90;Q78;K29;D84;B39;F99;D56;N17-N19;R40;H57;E14;G45;A49;J64;N18;L50;L29;C83;Q79;G35;G81;L70;Q05;D73;A74;G95;E26;D59;H81;G00-G99;G96;C22;K51;G92;O45;K86;G83;N40-N51;K63;H36;R50;I35;I73;M10;O43;C02;E22;S06;G40;L23;D72;J43;E00-E07;O60;M60;P57;C80;R73;G50;L88;C85;I63;F25;C00-C97;P21;I51;N83;M16;R51;I42;L51;R63;K70;C46;L20;I46;D55-D59;G62;D74;A32;F90;R60;E23;H49;K25;C84;N96;E78;E11;A81;N40;D36;L25;K74;C90;I61;R17;C15;G63;T56;N80;D25;H35;F40;I95;G43;K76;J62;C26;H26;J47;E55;T57;G20;B50;H44;F10;D46;L80;F20;Q61;E88;M89;Q54;K26;G12;D10-D36;M86;J18;G59;P59;G31;F73;A23;Q86;H16;C25;M33;B55;B44;K44;D75;Q06;B43;N20;C45;O14;B36;F52;K59;G21;J81;E70-E90;H06;C71;C18;L91;H91;B20-B24;Q21;E84;H18;J60;J63;C00-D48;B40;C50;O03;N50;M32;G41;K70-K77;J45;C93;B49;F31;E87;L73;K50;I50;E34;R09;J13;M06;G93;F00;C66;R31;L94;M08;C56;C61;F99-F99;N39;C74;C16;C44;G53;H47;H40;E24;C82;R25;I25;I60;D09;N21;E80;B35-B49;C92;C81;J44;F41;L30;C64-C68;A78;G80;E28;R64;B45;K73;K72;Q96;N97;K27;G70;Q00;E07;M00;Q44;N10-N16;M35;C55;I77;I20;K21;M81;L63;F44;I49;T09;Q87;B22;B35;P05;I47;E75;L40;Q28;L24;K83;C67;B54;L64;A48;A31;F84;R06;B25;Q35;B24;G72;B47;L68;T14;R52;N91;P83;F14;N04;L66;K75;I70;I20-I25;E27;D65;E66;G47;R18;G25;J42;E10-E14;M60-M63;N15;M34;D61;C91;R57;T78;J80;R00;D69;E30;M31;F91;C95;C23;N19;D57;N17;J67	Y	N	ketoconazole
I10	J33	CYP21A2	DB01026	Ketoconazole	Q24;N32;C50-C50;E83;E10;E16;O24;L12;N30;F81;F95;D68;D33;I26;I10-I15;D64;G30;B37;K13;I64;R41;N46;C06;M62;A41;Q53;F17;N48;Q90;Q78;K29;D84;B39;F99;D56;N17-N19;R40;H57;E14;G45;A49;J64;N18;L50;L29;C83;Q79;G35;G81;L70;Q05;D73;A74;G95;E26;D59;H81;G00-G99;G96;C22;K51;G92;O45;K86;G83;N40-N51;K63;H36;R50;I35;I73;M10;O43;C02;E22;S06;G40;L23;D72;J43;E00-E07;O60;M60;P57;C80;R73;G50;L88;C85;I63;F25;C00-C97;P21;I51;N83;M16;R51;I42;L51;R63;K70;C46;L20;I46;D55-D59;G62;D74;A32;F90;R60;E23;H49;K25;C84;N96;E78;E11;A81;N40;D36;L25;K74;C90;I61;R17;C15;G63;T56;N80;D25;H35;F40;I95;G43;K76;J62;C26;H26;J47;E55;T57;G20;B50;H44;F10;D46;L80;F20;Q61;E88;M89;Q54;K26;G12;D10-D36;M86;J18;G59;P59;G31;F73;A23;Q86;H16;C25;M33;B55;B44;K44;D75;Q06;B43;N20;C45;O14;B36;F52;K59;G21;J81;E70-E90;H06;C71;C18;L91;H91;B20-B24;Q21;E84;H18;J60;J63;C00-D48;B40;C50;O03;N50;M32;G41;K70-K77;J45;C93;B49;F31;E87;L73;K50;I50;E34;R09;J13;M06;G93;F00;C66;R31;L94;M08;C56;C61;F99-F99;N39;C74;C16;C44;G53;H47;H40;E24;C82;R25;I25;I60;D09;N21;E80;B35-B49;C92;C81;J44;F41;L30;C64-C68;A78;G80;E28;R64;B45;K73;K72;Q96;N97;K27;G70;Q00;E07;M00;Q44;N10-N16;M35;C55;I77;I20;K21;M81;L63;F44;I49;T09;Q87;B22;B35;P05;I47;E75;L40;Q28;L24;K83;C67;B54;L64;A48;A31;F84;R06;B25;Q35;B24;G72;B47;L68;T14;R52;N91;P83;F14;N04;L66;K75;I70;I20-I25;E27;D65;E66;G47;R18;G25;J42;E10-E14;M60-M63;N15;M34;D61;C91;R57;T78;J80;R00;D69;E30;M31;F91;C95;C23;N19;D57;N17;J67	Y	N	ketopine 2% shampoo
I10	J33	HLA-B	DB11294	Coccidioides immitis spherule		N	N
I10	J33	HLA-B	DB04464	N-Formylmethionine		N	N
I10	J33	HLA-B	DB01048	Abacavir	C80;G50;C50-C50;E10;C45;E16;Q85;M81;J81;C00-C97;E70-E90;I51;F81;Q87;I42;C18;L51;R63;Q93;B22;L91;K70;J67;L20;I46;B20-B24;A32;I10-I15;J60;D64;G30;K13;R60;I64;J63;K25;C00-D48;K65;E11;M62;L40;K83;D36;A41;C67;B54;B79;C50;K74;A48;I61;B67;M32;G41;K70-K77;G63;J45;T56;F84;N17-N19;R06;N03;B24;K50;I50;H35;R09;G72;M06;T14;I95;G93;F00;R52;K76;L94;M45;N04;J64;N18;C56;C61;C16;R21;C44;K75;I70;L50;H02;I20-I25;C83;J47;G35;T57;I25;E66;G20;A74;G95;L80;D59;G00-G99;F20;E88;Q06;M60-M63;M89;C22;N15;N25;K51;J30;C92;D10-D36;D61;C91;J18;G59;K86;T78;K37;J44;J80;H36;R00;R50;D69;F41;L30;M10;O43;R64;C25;S06;M33;G36;G03;I71;G40;L23;B55;N19;G70;J43;D57;Q00;D82;M00;K44;N17;O60;N10-N16;M35	Y	N	abacavir
I10	J33	HLA-B	DB01048	Abacavir	C80;G50;C50-C50;E10;C45;E16;Q85;M81;J81;C00-C97;E70-E90;I51;F81;Q87;I42;C18;L51;R63;Q93;B22;L91;K70;J67;L20;I46;B20-B24;A32;I10-I15;J60;D64;G30;K13;R60;I64;J63;K25;C00-D48;K65;E11;M62;L40;K83;D36;A41;C67;B54;B79;C50;K74;A48;I61;B67;M32;G41;K70-K77;G63;J45;T56;F84;N17-N19;R06;N03;B24;K50;I50;H35;R09;G72;M06;T14;I95;G93;F00;R52;K76;L94;M45;N04;J64;N18;C56;C61;C16;R21;C44;K75;I70;L50;H02;I20-I25;C83;J47;G35;T57;I25;E66;G20;A74;G95;L80;D59;G00-G99;F20;E88;Q06;M60-M63;M89;C22;N15;N25;K51;J30;C92;D10-D36;D61;C91;J18;G59;K86;T78;K37;J44;J80;H36;R00;R50;D69;F41;L30;M10;O43;R64;C25;S06;M33;G36;G03;I71;G40;L23;B55;N19;G70;J43;D57;Q00;D82;M00;K44;N17;O60;N10-N16;M35	Y	N	abacavir 300mg / lamivudine 150mg / zidovudine 300mg tablet
I10	J33	C4B	DB14533	Zinc chloride	F98;Q24;L44;N32;C50-C50;E83;E10;E16;O24;L12;N30;F81;D68;E21;D33;Q02;I26;I10-I15;D64;G30;K13;I64;N46;N90;C06;E72;M62;A41;Q53;F17;L10;Q90;Q78;K29;D84;N17-N19;F99;D56;R40;E14;G45;A49;M45;N18;L50;C83;Q79;R35;G35;A74;G95;D59;H81;G00-G99;G96;C22;K51;G92;K86;N40-N51;K63;H36;R50;I35;I73;M10;O43;C02;E22;S06;G40;L23;F51;J43;D82;O60;M60;C80;R73;G50;C85;F25;C00-C97;K92;H40-H42;P21;I51;N83;M16;R51;I42;L51;R63;T67;Q93;K70;C46;L20;I46;D55-D59;G62;G71;A32;P29;F90;R60;H49;E85;K25;K65;C84;E78;E11;D70;G61;D36;L25;Q04;K74;C90;I61;C15;G63;T56;N03;N80;H35;F40;H93;I95;K76;J62;C26;J47;T57;G82;E79;D05;G20;F10;D46;L80;F20;Q61;E88;M89;K26;N25;D10-D36;J18;G59;G31;F73;Q86;H16;C25;M33;B55;G60;K44;Q15;D75;Q06;N20;C45;O14;F52;G21;J81;F39;E70-E90;H06;C71;C18;L91;H91;B20-B24;Q21;E84;J60;R29;D83;J63;F30-F39;C00-D48;D50;C50;O03;N50;B67;M32;G41;K70-K77;J45;C93;F31;E87;K50;I50;E34;R09;J13;M06;F45;G93;F00;F80;L94;M08;C56;F99-F99;C61;N39;C74;C16;R21;C44;G53;H02;H40;C82;I25;I60;K58;C92;C81;K37;J44;D45;F41;B18;L30;C64-C68;E28;R64;K73;M87;K72;Q96;N97;K27;Q00;M00;Q44;N10-N16;M35;C55;I77;I20;F03;K21;Q85;M81;F44;K05;F63;T09;Q87;R27;B22;J95;P05;B65;I47;A30;E75;L40;Q28;K83;C67;B54;B79;L64;A48;F84;R06;B24;E50;G72;T14;R52;N41;F14;N04;L66;K75;I70;I20-I25;E66;G47;G25;J42;E10-E14;M60-M63;N15;D61;C91;R57;T78;J80;R00;D69;M31;C95;C23;G03;D47;I71;N19;R05;D57;N17;R25;C60	Y	N
I10	J33	C4B	DB09130	Copper	Q11;F98;Q24;E56;N32;C50-C50;E83;Q77;E10;R20;E16;A15-A19;O24;L12;N30;F81;D68;F95;E21;D33;Q02;F06;N94;S72;I26;Q74;I10-I15;D64;G30;B37;K13;Q12;I64;Q80;N46;N90;C06;E72;M62;Q36;M15-M19;A41;J98;Q13;Q53;F17;L10;Q90;Q78;K29;D84;N17-N19;F99;N64;D56;R40;B05;E14;G45;A49;I68;M91-M94;M45;J64;N18;L50;L29;C83;Q79;K80;R35;G35;G81;Q05;D73;A74;G95;E26;D59;H81;G00-G99;G96;M88;C24;R23;B00;C22;K51;G92;O45;K86;G83;N40-N51;Q75;K63;H36;N42;R50;J93;I35;I73;C02;E22;M10;O43;S06;G36;C52;G40;L23;F51;D72;J43;D82;E00-E07;O60;M60;C80;R73;G50;F02;G91;C85;I63;J00-J99;C00-C97;F25;K92;H40-H42;P21;I51;N83;M16;R51;I42;L51;R63;T67;Q93;Q30-Q34;K70;C46;L20;D55-D59;I46;G71;D74;A32;F90;E23;H49;R60;E85;K25;K65;C84;E78;L53;E11;A81;N40;K56;P22;D76;D36;L25;Q04;K74;L82;C90;I61;R17;C15;M25;G63;T56;G10;N03;N80;D25;H35;F40;M13;Q81;H15;I95;G43;K76;J62;C26;L81;H26;J47;T57;R13;G82;S07;D05;D86;G20;B50;H44;L80;D46;F10;F20;Q61;E88;E51;M89;Q54;K26;G12;N25;D10-D36;J18;G59;A96;E63;G31;Q68;F73;A23;Q86;H16;G56;C38;I67;C25;M33;Q69;I34;B55;G60;K44;Q15;D75;Q06;T53;N20;C45;O14;F52;D66;K40;K59;G21;J81;F39;E70-E90;K22;D06;G11;H06;C71;C18;Q23;L91;J67;H91;B20-B24;Q82;Q21;H18;E84;J60;R29;Q00-Q07;D83;J63;F30-F39;C00-D48;D50;Q70;S09;K90;C50;O03;N50;B67;M32;G41;K70-K77;J45;C93;F31;E87;K50;I50;E34;R09;J13;M06;M41;G93;C66;F00;Q43;R31;M08;L94;K00;H53;M54;C56;C61;F99-F99;N39;C74;C16;R21;C44;G53;H02;M05-M14;H47;H27;H40;C82;L62;I25;S00-S09;I60;K58;D09;N21;E80;C92;C81;K37;J44;D45;F41;B18;I60-I69;L30;C64-C68;A78;E28;G80;R64;J96;K73;M87;M00-M25;K72;A86;Q96;N97;K27;G70;M94;Q00;E07;M00;Q44;N10-N16;M35;C55;I77;E76;R48;Q34;I20;F03;K21;Q85;M81;F44;L63;K05;G24;F63;D58;I49;T09;F60;R27;Q87;B22;R12;J95;P05;B65;R33;I47;Q56;N20-N23;A30;R19;E75;L40;Q28;L24;K83;C67;B54;B79;E40-E46;L64;N60-N64;A48;R82;Q25;F84;F42;R06;Q35;B24;E61;E50;G72;T14;R52;Q65-Q79;S26;N41;F82;N91;P83;S00;F14;N04;L66;I72;K75;I70;E71;I20-I25;Q66;E74;D18;E27;D65;E66;G47;I84;R18;H25-H28;G25;Q07;J42;E10-E14;M60-M63;J84;N15;J30;M34;D61;C91;C94;R26;K20;R57;R95;T78;J80;A39;R00;D69;H90;E30;M31;F91;C95;C23;Q89;G03;D47;E05;I71;M19;N19;R05;D57;N17;R25;C60	Y	Y
I10	J33	C4B	DB14487	Zinc acetate	C80;Q24;R73;I20;G50;C50-C50;E83;N32;F03;N20;E10;K21;C45;G90;E16;C85;O14;M81;F44;J81;G24;C00-C97;F63;I49;P21;I51;T09;L12;H06;M16;F81;C71;D68;K08;R51;D33;I42;C18;L51;R63;T67;B22;K70;J67;C46;L20;I46;D55-D59;B20-B24;A32;P05;E84;I10-I15;J60;D64;G30;K13;F90;R60;I64;H49;J63;K25;N46;C00-D48;C84;E78;D50;N90;C06;E72;E11;E75;M62;L40;Q28;K83;D36;L25;A41;C67;B54;C50;Q53;K74;O03;A48;C90;I61;C15;F17;M32;G41;K70-K77;G63;J45;Q90;Q78;C93;K29;T56;F84;F31;Q35;D56;B24;K50;N80;I50;H35;R09;G72;D75;J13;M06;E14;T14;I95;G93;A49;F00;R52;N41;K76;J62;L94;M08;F14;J64;N18;C56;C61;C26;C74;C16;C44;K75;I70;L50;L29;C83;G53;I20-I25;H26;J47;H40;G35;E22;T57;C82;I25;D05;E66;G47;G20;A74;G95;L80;D46;D59;I60;K58;G00-G99;F20;D09;J42;C24;E10-E14;M60-M63;M89;Q54;K26;C22;N15;K51;C92;D10-D36;G92;C91;J18;G59;C94;K86;C81;C88;D22;T78;K02;K37;G31;J44;J80;K63;H36;R00;F73;R50;F41;H90;H16;E30;M31;C95;C64-C68;M10;E28;O43;C02;R64;S06;Q89;J96;C25;C23;M33;K73;K72;G40;L23;N97;B55;K27;D72;J43;D57;E07;M00;K44;E00-E07;N17;O60;M35;C55;C60	Y	N
I10	J33	C4B	DB01593	Zinc	F98;Q24;L44;N32;C50-C50;E83;E10;R20;E16;A15-A19;O24;L12;N30;F81;D68;F95;E21;D33;Q02;F06;I26;Q74;I10-I15;D64;G30;B37;K13;I64;Q80;N46;N90;C06;E72;M62;Q36;M15-M19;A41;J98;Q13;Q53;F17;L10;Q90;Q78;K29;D84;N17-N19;F99;D56;H52;R40;E14;G45;A49;I68;M91-M94;M45;J64;N18;M30;L50;L29;C83;Q79;C37;K80;R35;G35;L70;Q05;D73;O40;A74;G95;E26;D59;H81;G00-G99;G96;M88;C24;R23;J33;C22;K51;G92;O45;K86;N40-N51;Q75;K63;H36;R50;J12;J93;I35;C02;E22;M10;O43;S06;G36;C52;G40;L23;F51;D72;J43;D82;E00-E07;O60;M60;P57;C80;R73;G50;L88;F02;G91;C85;I63;I85;J00-J99;C00-C97;F25;K92;H40-H42;P21;I51;N83;M16;R51;I42;L51;R63;T67;Q93;Q30-Q34;K70;C46;L20;D55-D59;I46;G71;I82;D74;A32;P29;F90;E23;R60;H49;E85;K25;K65;C84;E78;E11;D70;A81;N40;P22;D36;L25;Q04;I15;K74;C90;I61;C15;M25;G63;T56;G10;N03;N80;D25;H35;F40;M13;Q81;I95;G43;R43;K76;J62;C26;L81;H26;J47;E55;T57;E53;D05;D86;G20;B50;H44;L80;D46;F10;F20;Q61;E88;E51;O01;M89;Q54;K26;G12;T88;I86;N25;D10-D36;J18;G59;G31;F73;A23;Q86;H16;G56;C38;I67;C25;M33;Q69;B55;B44;G60;K44;Q15;D75;Q06;T53;N20;C45;O14;F52;K59;G21;J81;F39;E70-E90;H06;C71;C18;Q23;L91;J67;H91;B20-B24;Q82;Q21;H18;E84;J60;R29;Q00-Q07;D83;J63;F30-F39;C00-D48;F43;D50;Q70;K90;G23;C50;O03;N50;B67;M32;G41;K70-K77;J45;C93;F31;E87;L73;K50;I50;E34;R09;J13;M06;M41;G93;C66;F00;F80;Q43;R31;M08;L94;K00;M54;C56;C61;F99-F99;N39;C74;C16;R21;C44;G53;H02;M05-M14;H47;H27;H40;E24;C82;L62;I25;I60;K58;D09;N21;E80;E03;C92;C81;D22;K37;J44;D45;F41;B18;I60-I69;L30;C64-C68;A78;E28;R64;J96;R56;K73;M87;M00-M25;K72;A86;Q96;N97;K27;G70;M94;Q00;E07;M00;Q44;N10-N16;M35;C55;I77;Q34;I20;F03;K21;Q85;M81;F44;L63;K05;G24;F63;I49;T09;F60;Q87;R27;B22;J95;R44;P05;B65;R33;I47;Q56;N20-N23;R19;E75;L40;Q28;L24;K83;C67;B54;B79;L64;A48;C62;A31;Q25;F84;F42;B25;Q35;R06;B24;E61;E50;B34;G72;T14;R52;Q65-Q79;S26;N41;F82;N91;P83;F14;N04;L66;K75;I70;E71;I20-I25;D18;E27;D65;E66;I84;G47;H25-H28;G25;H54;Q07;J42;E10-E14;M60-M63;J84;N15;J30;M34;D61;C91;C94;R26;K20;R57;R95;T78;J80;A39;R00;D69;E30;M31;F91;C95;C23;Q89;G03;D47;I71;M19;N19;R05;D57;N17;R25;C60	Y	Y	imedeen tablet
I10	J33	C4B	DB01593	Zinc	F98;Q24;L44;N32;C50-C50;E83;E10;R20;E16;A15-A19;O24;L12;N30;F81;D68;F95;E21;D33;Q02;F06;I26;Q74;I10-I15;D64;G30;B37;K13;I64;Q80;N46;N90;C06;E72;M62;Q36;M15-M19;A41;J98;Q13;Q53;F17;L10;Q90;Q78;K29;D84;N17-N19;F99;D56;H52;R40;E14;G45;A49;I68;M91-M94;M45;J64;N18;M30;L50;L29;C83;Q79;C37;K80;R35;G35;L70;Q05;D73;O40;A74;G95;E26;D59;H81;G00-G99;G96;M88;C24;R23;J33;C22;K51;G92;O45;K86;N40-N51;Q75;K63;H36;R50;J12;J93;I35;C02;E22;M10;O43;S06;G36;C52;G40;L23;F51;D72;J43;D82;E00-E07;O60;M60;P57;C80;R73;G50;L88;F02;G91;C85;I63;I85;J00-J99;C00-C97;F25;K92;H40-H42;P21;I51;N83;M16;R51;I42;L51;R63;T67;Q93;Q30-Q34;K70;C46;L20;D55-D59;I46;G71;I82;D74;A32;P29;F90;E23;R60;H49;E85;K25;K65;C84;E78;E11;D70;A81;N40;P22;D36;L25;Q04;I15;K74;C90;I61;C15;M25;G63;T56;G10;N03;N80;D25;H35;F40;M13;Q81;I95;G43;R43;K76;J62;C26;L81;H26;J47;E55;T57;E53;D05;D86;G20;B50;H44;L80;D46;F10;F20;Q61;E88;E51;O01;M89;Q54;K26;G12;T88;I86;N25;D10-D36;J18;G59;G31;F73;A23;Q86;H16;G56;C38;I67;C25;M33;Q69;B55;B44;G60;K44;Q15;D75;Q06;T53;N20;C45;O14;F52;K59;G21;J81;F39;E70-E90;H06;C71;C18;Q23;L91;J67;H91;B20-B24;Q82;Q21;H18;E84;J60;R29;Q00-Q07;D83;J63;F30-F39;C00-D48;F43;D50;Q70;K90;G23;C50;O03;N50;B67;M32;G41;K70-K77;J45;C93;F31;E87;L73;K50;I50;E34;R09;J13;M06;M41;G93;C66;F00;F80;Q43;R31;M08;L94;K00;M54;C56;C61;F99-F99;N39;C74;C16;R21;C44;G53;H02;M05-M14;H47;H27;H40;E24;C82;L62;I25;I60;K58;D09;N21;E80;E03;C92;C81;D22;K37;J44;D45;F41;B18;I60-I69;L30;C64-C68;A78;E28;R64;J96;R56;K73;M87;M00-M25;K72;A86;Q96;N97;K27;G70;M94;Q00;E07;M00;Q44;N10-N16;M35;C55;I77;Q34;I20;F03;K21;Q85;M81;F44;L63;K05;G24;F63;I49;T09;F60;Q87;R27;B22;J95;R44;P05;B65;R33;I47;Q56;N20-N23;R19;E75;L40;Q28;L24;K83;C67;B54;B79;L64;A48;C62;A31;Q25;F84;F42;B25;Q35;R06;B24;E61;E50;B34;G72;T14;R52;Q65-Q79;S26;N41;F82;N91;P83;F14;N04;L66;K75;I70;E71;I20-I25;D18;E27;D65;E66;I84;G47;H25-H28;G25;H54;Q07;J42;E10-E14;M60-M63;J84;N15;J30;M34;D61;C91;C94;R26;K20;R57;R95;T78;J80;A39;R00;D69;E30;M31;F91;C95;C23;Q89;G03;D47;I71;M19;N19;R05;D57;N17;R25;C60	Y	Y	zineryt topical solution
I10	J33	C4B	DB01593	Zinc	F98;Q24;L44;N32;C50-C50;E83;E10;R20;E16;A15-A19;O24;L12;N30;F81;D68;F95;E21;D33;Q02;F06;I26;Q74;I10-I15;D64;G30;B37;K13;I64;Q80;N46;N90;C06;E72;M62;Q36;M15-M19;A41;J98;Q13;Q53;F17;L10;Q90;Q78;K29;D84;N17-N19;F99;D56;H52;R40;E14;G45;A49;I68;M91-M94;M45;J64;N18;M30;L50;L29;C83;Q79;C37;K80;R35;G35;L70;Q05;D73;O40;A74;G95;E26;D59;H81;G00-G99;G96;M88;C24;R23;J33;C22;K51;G92;O45;K86;N40-N51;Q75;K63;H36;R50;J12;J93;I35;C02;E22;M10;O43;S06;G36;C52;G40;L23;F51;D72;J43;D82;E00-E07;O60;M60;P57;C80;R73;G50;L88;F02;G91;C85;I63;I85;J00-J99;C00-C97;F25;K92;H40-H42;P21;I51;N83;M16;R51;I42;L51;R63;T67;Q93;Q30-Q34;K70;C46;L20;D55-D59;I46;G71;I82;D74;A32;P29;F90;E23;R60;H49;E85;K25;K65;C84;E78;E11;D70;A81;N40;P22;D36;L25;Q04;I15;K74;C90;I61;C15;M25;G63;T56;G10;N03;N80;D25;H35;F40;M13;Q81;I95;G43;R43;K76;J62;C26;L81;H26;J47;E55;T57;E53;D05;D86;G20;B50;H44;L80;D46;F10;F20;Q61;E88;E51;O01;M89;Q54;K26;G12;T88;I86;N25;D10-D36;J18;G59;G31;F73;A23;Q86;H16;G56;C38;I67;C25;M33;Q69;B55;B44;G60;K44;Q15;D75;Q06;T53;N20;C45;O14;F52;K59;G21;J81;F39;E70-E90;H06;C71;C18;Q23;L91;J67;H91;B20-B24;Q82;Q21;H18;E84;J60;R29;Q00-Q07;D83;J63;F30-F39;C00-D48;F43;D50;Q70;K90;G23;C50;O03;N50;B67;M32;G41;K70-K77;J45;C93;F31;E87;L73;K50;I50;E34;R09;J13;M06;M41;G93;C66;F00;F80;Q43;R31;M08;L94;K00;M54;C56;C61;F99-F99;N39;C74;C16;R21;C44;G53;H02;M05-M14;H47;H27;H40;E24;C82;L62;I25;I60;K58;D09;N21;E80;E03;C92;C81;D22;K37;J44;D45;F41;B18;I60-I69;L30;C64-C68;A78;E28;R64;J96;R56;K73;M87;M00-M25;K72;A86;Q96;N97;K27;G70;M94;Q00;E07;M00;Q44;N10-N16;M35;C55;I77;Q34;I20;F03;K21;Q85;M81;F44;L63;K05;G24;F63;I49;T09;F60;Q87;R27;B22;J95;R44;P05;B65;R33;I47;Q56;N20-N23;R19;E75;L40;Q28;L24;K83;C67;B54;B79;L64;A48;C62;A31;Q25;F84;F42;B25;Q35;R06;B24;E61;E50;B34;G72;T14;R52;Q65-Q79;S26;N41;F82;N91;P83;F14;N04;L66;K75;I70;E71;I20-I25;D18;E27;D65;E66;I84;G47;H25-H28;G25;H54;Q07;J42;E10-E14;M60-M63;J84;N15;J30;M34;D61;C91;C94;R26;K20;R57;R95;T78;J80;A39;R00;D69;E30;M31;F91;C95;C23;Q89;G03;D47;I71;M19;N19;R05;D57;N17;R25;C60	Y	Y	zinc product	0.00677966
I10	J33	C4B	DB00028	Immune Globulin Human		N	N
I10	J33	SUOX	DB03983	(Molybdopterin-S,S)-Dioxo-Thio-Molybdenum(V)		N	N
I10	J33	PSMB9	DB08889	Carfilzomib	C80;R73;N32;G50;C50-C50;E10;K21;E16;M81;G21;J81;C00-C97;I49;P21;I51;T09;H06;M16;N30;C71;Q87;D33;I42;C18;L51;R63;B22;K70;L20;I46;J95;A32;P05;I10-I15;B65;J60;D64;G30;K13;R60;I64;J63;K25;C00-D48;C06;E11;L40;K83;D36;L25;A41;C67;B54;L64;C50;Q53;K74;A48;C90;I61;C15;M32;G41;K70-K77;G63;J45;F84;G10;K50;N80;I50;H35;R09;M06;E14;T14;G45;G93;A49;F00;R52;I95;K76;J62;L94;N18;C56;C61;N39;C74;L66;C16;C44;I70;L50;I20-I25;J47;T57;I25;E66;G20;A74;G95;L80;D59;I60;G00-G99;F20;D09;Q61;E10-E14;M89;K26;C22;K51;C92;D10-D36;G92;C91;J18;G59;T78;J44;J80;K63;H36;R00;R50;F41;E30;M31;I35;O43;C02;R64;C25;S06;M33;K73;M87;I71;Q96;G40;L23;B55;J43;D57;M00;K44;N17;O60	Y	N
I10	J33	P4HA2	DB00172	Proline		N	N
I10	J33	P4HA2	DB00139	Succinic acid	Q11;R60;E23;Q24;E10-E14;E14;M91-M94;R73;E78;C50-C50;L53;K86;G59;E11;C61;K83;C44;C50;I20-I25;K74;H26;H90;E30;I51;M05-M14;T09;O24;C25;M91;Q02;G63;R63;Q78;H91;D84;D05;H52;N97;E66;Q35;R40;N80;I50;M94;Q74;M13;I10-I15;Q15;M06	Y	N
I10	J33	VKORC1	DB00946	Phenprocoumon	I64;M60-M63;N20-N23;F00;R31;C22;N15;M62;I63;D66;K83;K75;K74;D69;I61;R17;C71;D68;D33;I42;C18;I71;K72;G30;D65;E66;R18;D67;I82;G00-G99;F20;G72;N17;N10-N16;M06	N	N
I10	J33	VKORC1	DB00682	Warfarin	P57;Q24;C80;R73;I20;G50;C50-C50;E83;H16;Q77;N20;E10;K21;C45;E16;Q85;O14;C85;I63;F52;D66;M81;F44;G21;J81;G44;C00-C97;K92;P21;I51;K22;A15-A19;T09;O24;L12;M16;F81;C71;D68;Q87;E21;R51;D33;Q02;I42;C18;R63;L51;B22;L91;K70;H91;C46;L20;I46;I26;D67;D55-D59;B20-B24;I82;D74;A32;P05;I10-I15;J60;D64;G30;R29;K13;Q00-Q07;R60;I64;H49;J63;N20-N23;E85;K25;N46;C00-D48;F22;K65;C84;E78;N90;C06;E72;S09;E11;E75;M62;L40;Q28;K90;K83;D36;L25;C67;A41;B54;G56;B79;L64;C50;N60-N64;K74;Q53;O03;A48;C90;I61;B67;C15;F17;M32;G41;K70-K77;G57;N48;G63;J45;Q90;Q78;C93;K29;T56;F84;N17-N19;F31;B25;F99;N64;B24;R40;K50;H52;N80;I50;N03;H35;F40;M13;R09;E50;G72;D75;J13;I73;M06;E14;T14;G45;G93;A49;F00;R52;I95;R31;M91-M94;K76;N91;L94;J62;M08;I68;M45;S00;N04;N18;C56;F99-F99;C61;C26;C74;L66;M48;C16;C44;K75;I70;L50;H02;I20-I25;Q79;G53;H26;C83;L29;J47;M05-M14;G43;H47;G35;E55;T57;C82;S07;D73;I25;D65;E66;G47;G20;A74;G95;L80;D46;S00-S09;D59;I60;G00-G99;H54;F20;Q07;Q06;E10-E14;M60-M63;M89;R23;G12;E80;C22;N15;K51;J30;C92;M34;N10-N16;D10-D36;C91;G92;G59;J18;D61;J94;P59;K86;R57;C81;Q75;T78;K37;G31;O60;J44;J80;H36;R00;F73;R50;D69;C60;H90;K82;B18;F41;I60-I69;M31;L30;Q86;C95;C64-C68;M45-M49;A78;I35;I67;M10;E28;O43;C25;R64;S06;Q89;C23;G36;M33;K73;D47;R49;I71;K72;G40;Q96;C52;L23;N97;B55;N19;K27;J43;M94;D57;Q00;D82;M00;K44;Q03;N17;R25;M60;M35;I77	Y	N	marevan 0.5mg tablet
I10	J33	VKORC1	DB00682	Warfarin	P57;Q24;C80;R73;I20;G50;C50-C50;E83;H16;Q77;N20;E10;K21;C45;E16;Q85;O14;C85;I63;F52;D66;M81;F44;G21;J81;G44;C00-C97;K92;P21;I51;K22;A15-A19;T09;O24;L12;M16;F81;C71;D68;Q87;E21;R51;D33;Q02;I42;C18;R63;L51;B22;L91;K70;H91;C46;L20;I46;I26;D67;D55-D59;B20-B24;I82;D74;A32;P05;I10-I15;J60;D64;G30;R29;K13;Q00-Q07;R60;I64;H49;J63;N20-N23;E85;K25;N46;C00-D48;F22;K65;C84;E78;N90;C06;E72;S09;E11;E75;M62;L40;Q28;K90;K83;D36;L25;C67;A41;B54;G56;B79;L64;C50;N60-N64;K74;Q53;O03;A48;C90;I61;B67;C15;F17;M32;G41;K70-K77;G57;N48;G63;J45;Q90;Q78;C93;K29;T56;F84;N17-N19;F31;B25;F99;N64;B24;R40;K50;H52;N80;I50;N03;H35;F40;M13;R09;E50;G72;D75;J13;I73;M06;E14;T14;G45;G93;A49;F00;R52;I95;R31;M91-M94;K76;N91;L94;J62;M08;I68;M45;S00;N04;N18;C56;F99-F99;C61;C26;C74;L66;M48;C16;C44;K75;I70;L50;H02;I20-I25;Q79;G53;H26;C83;L29;J47;M05-M14;G43;H47;G35;E55;T57;C82;S07;D73;I25;D65;E66;G47;G20;A74;G95;L80;D46;S00-S09;D59;I60;G00-G99;H54;F20;Q07;Q06;E10-E14;M60-M63;M89;R23;G12;E80;C22;N15;K51;J30;C92;M34;N10-N16;D10-D36;C91;G92;G59;J18;D61;J94;P59;K86;R57;C81;Q75;T78;K37;G31;O60;J44;J80;H36;R00;F73;R50;D69;C60;H90;K82;B18;F41;I60-I69;M31;L30;Q86;C95;C64-C68;M45-M49;A78;I35;I67;M10;E28;O43;C25;R64;S06;Q89;C23;G36;M33;K73;D47;R49;I71;K72;G40;Q96;C52;L23;N97;B55;N19;K27;J43;M94;D57;Q00;D82;M00;K44;Q03;N17;R25;M60;M35;I77	Y	N	warfarin	0.0101695
I10	J33	VKORC1	DB00682	Warfarin	P57;Q24;C80;R73;I20;G50;C50-C50;E83;H16;Q77;N20;E10;K21;C45;E16;Q85;O14;C85;I63;F52;D66;M81;F44;G21;J81;G44;C00-C97;K92;P21;I51;K22;A15-A19;T09;O24;L12;M16;F81;C71;D68;Q87;E21;R51;D33;Q02;I42;C18;R63;L51;B22;L91;K70;H91;C46;L20;I46;I26;D67;D55-D59;B20-B24;I82;D74;A32;P05;I10-I15;J60;D64;G30;R29;K13;Q00-Q07;R60;I64;H49;J63;N20-N23;E85;K25;N46;C00-D48;F22;K65;C84;E78;N90;C06;E72;S09;E11;E75;M62;L40;Q28;K90;K83;D36;L25;C67;A41;B54;G56;B79;L64;C50;N60-N64;K74;Q53;O03;A48;C90;I61;B67;C15;F17;M32;G41;K70-K77;G57;N48;G63;J45;Q90;Q78;C93;K29;T56;F84;N17-N19;F31;B25;F99;N64;B24;R40;K50;H52;N80;I50;N03;H35;F40;M13;R09;E50;G72;D75;J13;I73;M06;E14;T14;G45;G93;A49;F00;R52;I95;R31;M91-M94;K76;N91;L94;J62;M08;I68;M45;S00;N04;N18;C56;F99-F99;C61;C26;C74;L66;M48;C16;C44;K75;I70;L50;H02;I20-I25;Q79;G53;H26;C83;L29;J47;M05-M14;G43;H47;G35;E55;T57;C82;S07;D73;I25;D65;E66;G47;G20;A74;G95;L80;D46;S00-S09;D59;I60;G00-G99;H54;F20;Q07;Q06;E10-E14;M60-M63;M89;R23;G12;E80;C22;N15;K51;J30;C92;M34;N10-N16;D10-D36;C91;G92;G59;J18;D61;J94;P59;K86;R57;C81;Q75;T78;K37;G31;O60;J44;J80;H36;R00;F73;R50;D69;C60;H90;K82;B18;F41;I60-I69;M31;L30;Q86;C95;C64-C68;M45-M49;A78;I35;I67;M10;E28;O43;C25;R64;S06;Q89;C23;G36;M33;K73;D47;R49;I71;K72;G40;Q96;C52;L23;N97;B55;N19;K27;J43;M94;D57;Q00;D82;M00;K44;Q03;N17;R25;M60;M35;I77	Y	N	sodium warfarin
I10	J33	VKORC1	DB00266	Dicoumarol	C80;R73;I20;G50;C50-C50;N20;E10;K21;C45;E16;C85;M81;J81;G24;F25;C00-C97;P21;I51;N83;T09;O24;L12;N30;F81;C71;Q87;D33;I42;C18;L51;R63;B22;L91;K70;H91;L20;I46;I26;B20-B24;Q82;A32;P05;H18;I10-I15;B65;J60;D64;G30;K13;F90;R60;I64;D83;J63;H49;K25;N46;C00-D48;C84;D50;N90;C06;E11;M62;L40;K83;D36;L25;A41;C67;B54;C50;Q53;K74;O03;A48;C90;I61;B67;C15;F17;M32;G41;K70-K77;M43;G63;J45;Q90;K29;C93;T56;F84;F31;N03;B24;K50;H57;N80;I50;H35;F40;R09;G72;J13;M06;E14;T14;G45;G93;A49;F00;R52;I95;R31;K76;J62;L94;M08;F14;N04;N18;C56;C61;C26;C74;C16;C44;I70;K75;L50;G53;I20-I25;C83;H26;J47;H40;G35;T57;I25;E66;D86;G47;G20;A74;G95;F10;D46;L80;D59;I60;G00-G99;H54;F20;G96;E10-E14;M60-M63;M89;J84;G12;C22;N15;K51;C92;D10-D36;G92;C91;J18;G59;K86;R26;K20;R57;T78;G31;J44;J80;H36;R00;R50;D69;F41;Q86;E30;H16;C64-C68;M10;O43;C02;C25;R64;S06;C23;M33;K73;I71;Q96;G40;L23;N97;B55;K27;J43;D57;M00;K44;N17;O60;N10-N16;M35;C60	Y	N
I10	J33	VKORC1	DB01418	Acenocoumarol	C80;Q24;C50-C50;I63;D66;G21;C00-C97;I49;I51;C71;D68;R51;D33;I42;C18;H91;D67;I82;D74;I10-I15;R33;G30;I09;I64;N20-N23;E85;N46;C00-D48;E78;E11;M62;L40;K83;D36;L25;C50;K74;O03;I61;C15;K70-K77;G57;T56;N17-N19;F99;G72;M06;I95;F00;R52;I68;R31;K76;M54;N18;C61;F99-F99;I70;C83;G35;D73;I25;D65;E66;G20;G00-G99;F20;M60-M63;E80;C22;N15;N10-N16;D10-D36;G92;T78;J44;R00;D69;M31;I73;E28;I71;K72;G40;L23;N19;Q00;N17;Q06;I77	Y	N	sinthrome 1mg tablet
I10	J33	VKORC1	DB00170	Menadione	Q24;L44;N32;C50-C50;E83;E10;R20;E16;A15-A19;O24;L12;N30;F81;D68;E21;D33;Q02;I26;Q74;I10-I15;D64;G30;K13;B37;R41;I64;Q80;N46;N90;C06;E72;M62;Q36;A41;Q53;F17;H04;N48;Q90;Q78;K29;D84;N17-N19;F99;D56;H52;E14;G45;A49;I68;M91-M94;J64;N18;L50;L29;C83;Q79;R35;G35;Q05;D73;A74;G95;D59;H81;G00-G99;G96;M88;R23;B00;C22;K51;G92;O45;K86;Q75;K63;H36;R50;J93;I35;I73;C02;M10;O43;S06;M24;G40;L23;J43;O60;C80;R73;G50;C85;I63;I85;C00-C97;F25;H40-H42;P21;I51;N83;M16;R51;I42;L51;R63;T67;K70;C46;L20;D55-D59;I46;G62;G71;D74;A32;R60;H49;E85;K25;C84;E78;E11;D70;A81;D36;L25;I15;K74;C90;I61;C15;G63;T56;G10;N03;N80;D25;H35;F40;M13;Q81;E31;H93;I95;G43;K76;J62;C26;L81;J47;T57;E79;D05;D86;G20;B50;L80;D46;F10;F20;Q61;E88;M89;Q54;K26;G12;T88;I86;D10-D36;J18;G59;G31;F73;Q86;H16;I67;C25;M33;I34;B55;K44;Q03;Q15;D75;Q06;N20;C45;O14;K40;G21;J81;F39;E70-E90;K22;G11;C71;C18;Q23;L91;H91;B20-B24;Q82;Q21;J60;D83;J63;F30-F39;C00-D48;D50;Q70;K90;C50;O03;B67;M32;G41;K70-K77;J45;C93;F31;E87;K50;I50;R09;J13;M06;G93;C66;Q43;F00;M08;L94;K00;H53;C56;C61;F99-F99;N39;C74;C16;C44;G53;M05-M14;H47;H40;C82;I25;I60;N21;E80;C92;C81;J44;F41;B18;I60-I69;L30;C64-C68;A78;E28;R64;J96;K73;Q96;N97;K27;G70;M94;Q00;M00;Q44;N10-N16;M35;C55;I77;I20;F03;K21;M81;F44;K05;G24;I49;T09;Q87;R27;B22;J95;P05;B65;R33;I47;Q56;A30;E75;L40;Q28;L24;K83;C67;B54;L64;A48;R82;C62;F84;R06;Q35;B24;E50;G72;T14;R52;S26;F82;N91;F14;N04;L66;I72;K75;I70;I20-I25;E66;G47;H54;E10-E14;M60-M63;J84;A91;N15;M34;C91;C94;R26;K20;R57;T78;J80;R00;D69;H90;E30;M31;C95;C23;Q89;N19;L41;R05;D57;N17;J67;C60	Y	N
I10	J33	VKORC1	DB00498	Phenindione	C80;N46;C00-D48;C22;R73;N15;C84;C50-C50;C92;D10-D36;N90;C06;C91;K76;G92;L40;C61;C74;D36;L25;C16;K83;C67;C44;C00-C97;J44;L50;C50;R50;C60;C90;R17;C15;C64-C68;K70-K77;C25;G57;T57;C23;C18;J45;R63;C93;E66;N97;G20;D72;D46;D59;I10-I15;F20;N17;N10-N16;L26	Y	N	phenindione
I10	J33	HLA-DQA2	DB00071	Insulin Pork		N	N
I10	J33	TNF	DB05513	Atiprimod	C80;G50;C50-C50;E10;E16;M81;F44;J81;C00-C97;I51;T09;N30;C71;R51;D33;I42;C18;L51;R63;B22;K70;C46;L20;I46;I82;A32;I10-I15;J60;D64;G30;K13;R60;I64;J63;K25;C00-D48;E11;L40;Q28;K83;D36;L25;A41;C67;B54;L64;C50;Q53;K74;O03;A48;C90;I61;C15;F17;M32;G41;K70-K77;G63;J45;F84;K50;I50;H35;R09;E50;D75;M06;T14;I95;G93;A49;F00;R52;K76;L94;M08;C56;N18;C61;L66;C16;C44;K75;I70;L50;I20-I25;Q79;J47;T57;I25;E66;G20;A74;G95;L80;D59;I60;G00-G99;F20;M89;C22;K51;C92;D10-D36;G92;J18;C91;G59;C81;T78;G31;J44;H36;R00;F73;R50;F41;D45;L30;C95;O43;C25;R64;M33;S06;K73;D47;G40;L23;B55;J43;D57;D82;M00;K44;N17;O60	Y	N
I10	J33	TNF	DB00051	Adalimumab		N	N	humira 40mg injection solution 0.8ml prefilled syringe
I10	J33	TNF	DB00051	Adalimumab		N	N	adalimumab
I10	J33	TNF	DB01411	Pranlukast	N15;J18;K83;G31;K75;K63;L29;I51;C71;D33;I42;J45;F84;L23;L20;D72;G00-G99;N17;N10-N16	N	N
I10	J33	TNF	DB05017	YSIL6		N	N
I10	J33	TNF	DB05992	Plinabulin		N	N
I10	J33	TNF	DB01407	Clenbuterol	C80;I20;G50;C50-C50;E10;K21;F02;E16;M81;F44;G21;J81;C00-C97;E70-E90;I51;L12;N30;F81;C71;R51;D33;I42;C18;R63;B22;K70;C46;L20;I46;B20-B24;D74;A32;I10-I15;J60;D64;G30;K13;R60;I64;H49;J63;K25;N46;C00-D48;E78;C06;E11;M62;L40;Q28;K83;D36;L25;A41;C67;B54;C50;K74;O03;A48;C90;F17;M32;G41;K70-K77;Q90;J45;K29;F84;F31;E87;B24;K50;I50;H35;R09;G72;J13;M06;T14;I95;G93;F00;A49;R52;N41;K76;J62;L94;F14;N18;C56;C61;C74;C16;C44;K75;I70;L50;G53;I20-I25;J47;G35;T57;D73;I25;E66;D86;G47;G20;A74;G95;L80;D59;K58;G00-G99;F20;E88;M60-M63;M89;E80;C22;K51;C92;D10-D36;C91;J18;C81;T78;K37;G31;O60;J44;R00;R50;F41;H16;I73;M10;O43;R64;C25;E22;S06;M33;K72;G40;A86;L23;B55;K27;J43;D57;Q00;M00;K44;N17;R25;Q06;M35;I77	Y	N
I10	J33	TNF	DB08910	Pomalidomide		N	N
I10	J33	TNF	DB02325	Isopropyl alcohol	C80;Q24;R73;G50;C50-C50;E83;N20;E10;C45;E16;C85;O14;I63;M81;F44;J81;C00-C97;K92;I51;T09;F81;D68;R51;I42;C18;R63;B22;L91;K70;C46;L20;I46;D55-D59;B20-B24;A32;I10-I15;J60;D64;G30;Q56;K13;R60;I64;H49;J63;K25;C00-D48;C84;C06;C14;E72;E11;D70;L40;Q28;K83;D36;L25;A41;C67;B54;C50;Q53;K74;O03;A48;C90;I61;C15;F17;M32;G41;K70-K77;G63;J45;C93;F84;B24;K50;N80;I50;H35;R09;J13;M06;E14;T14;I95;G93;A49;F00;R52;K76;J62;L94;M08;F14;N18;C56;C61;C16;C44;K75;I70;L50;H02;I20-I25;C83;H26;J47;T57;Q05;I25;C32;E66;G20;A74;G95;F10;L80;D59;I60;G00-G99;F20;Q06;M89;C22;N15;K51;C92;D10-D36;G92;D61;C91;J18;G59;K86;T78;G31;J44;J80;H36;R00;R50;D69;F41;E28;O43;R64;C25;S06;M33;K73;Q96;G40;L23;N97;B55;J43;D57;Q00;E07;M00;K44;E00-E07;N17;O60;N10-N16	Y	N
I10	J33	TNF	DB05303	OMS-103HP		N	N
I10	J33	TNF	DB05412	Talmapimod		N	N
I10	J33	TNF	DB00608	Chloroquine	C80;Q24;R73;I20;G50;C50-C50;N32;F03;N20;E10;K21;C45;E16;Q85;C85;F52;K59;M81;F44;G21;J81;C00-C97;F25;F39;I49;P21;I51;N83;T09;L12;H06;M16;N30;F81;C71;Q87;R51;D33;I42;C18;L51;R63;Q23;B22;K70;H91;C46;F06;L20;I46;I26;B51;G62;I45;B20-B24;D55-D59;Q82;J95;R44;D74;A32;P05;Q74;H18;I10-I15;B65;J60;D64;G30;I47;R29;K13;R60;I64;E23;J63;D83;H49;E85;F31;K25;C00-D48;A30;N46;C84;R55;E78;F30-F39;D50;K65;N90;C06;E11;E75;M62;L40;Q28;K83;D36;L25;A06;C67;B54;A41;B79;L64;C50;Q53;K74;O03;A48;C90;I61;C15;F17;M32;G41;K70-K77;M79;N48;G63;J45;Q90;Q78;K29;T56;F84;N17-N19;R06;E87;Q35;D56;B24;R40;K50;F99;N80;I50;N36;L73;H35;H57;F40;L03;M13;R09;E50;G72;J13;M06;H93;L68;E14;T14;G45;I95;A49;G93;R52;F00;M91-M94;R31;K76;N91;L94;J62;M08;I68;F14;N04;H53;N18;C56;F99-F99;C61;N39;C74;L66;C26;C16;C44;K75;I70;L50;H02;G53;I20-I25;C37;H26;C83;L29;L93;J47;M05-M14;H47;H40;G35;E22;T57;E24;Q05;C82;I25;E66;G47;D86;G20;B50;H44;A74;G95;L80;D46;E26;D59;I60;H81;G00-G99;H54;F20;D09;Q61;M88;E10-E14;M60-M63;M89;K26;G12;C22;N15;N25;K51;C92;N10-N16;D10-D36;D61;G92;C91;J18;G59;C94;R26;K86;R57;T78;K37;G31;O60;J44;J80;K63;H36;R00;F73;R50;D69;C60;H90;F41;E30;H16;Q86;M31;L30;C95;C64-C68;M10;E28;O43;C02;I44;S06;R64;J96;C25;G80;C23;M33;K73;I71;C52;G40;Q96;L23;N97;B55;F05;N19;K27;G70;J43;M94;D57;Q00;D82;E07;M00;K44;E00-E07;N17;R25;Q06;M35;L26	Y	N	avloclor 250mg tablet
I10	J33	TNF	DB00608	Chloroquine	C80;Q24;R73;I20;G50;C50-C50;N32;F03;N20;E10;K21;C45;E16;Q85;C85;F52;K59;M81;F44;G21;J81;C00-C97;F25;F39;I49;P21;I51;N83;T09;L12;H06;M16;N30;F81;C71;Q87;R51;D33;I42;C18;L51;R63;Q23;B22;K70;H91;C46;F06;L20;I46;I26;B51;G62;I45;B20-B24;D55-D59;Q82;J95;R44;D74;A32;P05;Q74;H18;I10-I15;B65;J60;D64;G30;I47;R29;K13;R60;I64;E23;J63;D83;H49;E85;F31;K25;C00-D48;A30;N46;C84;R55;E78;F30-F39;D50;K65;N90;C06;E11;E75;M62;L40;Q28;K83;D36;L25;A06;C67;B54;A41;B79;L64;C50;Q53;K74;O03;A48;C90;I61;C15;F17;M32;G41;K70-K77;M79;N48;G63;J45;Q90;Q78;K29;T56;F84;N17-N19;R06;E87;Q35;D56;B24;R40;K50;F99;N80;I50;N36;L73;H35;H57;F40;L03;M13;R09;E50;G72;J13;M06;H93;L68;E14;T14;G45;I95;A49;G93;R52;F00;M91-M94;R31;K76;N91;L94;J62;M08;I68;F14;N04;H53;N18;C56;F99-F99;C61;N39;C74;L66;C26;C16;C44;K75;I70;L50;H02;G53;I20-I25;C37;H26;C83;L29;L93;J47;M05-M14;H47;H40;G35;E22;T57;E24;Q05;C82;I25;E66;G47;D86;G20;B50;H44;A74;G95;L80;D46;E26;D59;I60;H81;G00-G99;H54;F20;D09;Q61;M88;E10-E14;M60-M63;M89;K26;G12;C22;N15;N25;K51;C92;N10-N16;D10-D36;D61;G92;C91;J18;G59;C94;R26;K86;R57;T78;K37;G31;O60;J44;J80;K63;H36;R00;F73;R50;D69;C60;H90;F41;E30;H16;Q86;M31;L30;C95;C64-C68;M10;E28;O43;C02;I44;S06;R64;J96;C25;G80;C23;M33;K73;I71;C52;G40;Q96;L23;N97;B55;F05;N19;K27;G70;J43;M94;D57;Q00;D82;E07;M00;K44;E00-E07;N17;R25;Q06;M35;L26	Y	N	chloroquine
I10	J33	TNF	DB05758	CYT007-TNFQb		N	N
I10	J33	TNF	DB06495	Onercept		N	N
I10	J33	TNF	DB04956	Afelimomab		N	N
I10	J33	TNF	DB05470	VX-702		N	N
I10	J33	TNF	DB05218	PN0621		N	N
I10	J33	TNF	DB05207	SD118		N	N
I10	J33	TNF	DB05676	Apremilast		N	N
I10	J33	TNF	DB00065	Infliximab		N	N
I10	J33	TNF	DB00005	Etanercept		N	N
I10	J33	TNF	DB10770	Foreskin fibroblast (neonatal)		N	N
I10	J33	TNF	DB06674	Golimumab		N	N
I10	J33	TNF	DB01427	Amrinone	C80;G50;C50-C50;E10;E16;M81;J81;C00-C97;I49;I51;F81;I42;C18;R63;B22;K70;L20;I46;A32;I10-I15;J60;D64;G30;K13;R60;H49;I64;J63;K25;C00-D48;E11;M62;L40;K83;D36;A41;C67;B54;C50;O03;A48;G41;K70-K77;J45;K29;K50;I50;H35;R09;G72;M06;T14;I95;G93;F00;R52;K76;J62;L94;N18;C16;I70;L50;I20-I25;J47;G35;T57;I25;E66;G47;G20;A74;G95;L80;D59;G00-G99;F20;M60-M63;M89;C22;K51;D10-D36;J18;R57;T78;J44;R00;R50;D69;F41;M10;C25;O43;R64;M33;S06;G40;L23;B55;K27;J43;D57;M00;K44;N17;O60	Y	N
I10	J33	TNF	DB05744	CRx-139		N	N
I10	J33	TNF	DB12140	Dilmapimod	J44	N	N
I10	J33	TNF	DB01296	Glucosamine	Q24;N32;C50-C50;E83;E10;E16;O24;L12;N30;F81;D68;D33;S72;I26;Q74;I10-I15;D64;G30;K13;I64;N46;C06;E72;M62;Q36;A41;Q53;F17;Q90;Q78;K29;N17-N19;H52;D56;E14;G45;A49;I68;M91-M94;M45;J64;N18;L50;C83;Q79;R35;G35;M91;Q05;A74;G95;D59;H81;G00-G99;M88;C22;K51;G92;O45;K86;Q75;K63;H36;R50;I35;I73;M10;O43;C02;S06;C52;G40;L23;D72;J43;D82;E00-E07;O60;C80;R73;G50;C85;I63;F25;C00-C97;K92;H40-H42;P21;I51;N83;M16;R51;I42;L51;R63;K70;C46;L20;I46;D55-D59;I82;A32;R60;H49;E85;K25;K65;C84;E78;L53;E11;D70;A81;N40;D36;L25;K74;I15;C90;I61;C15;M25;G63;T56;N03;N80;H35;M13;Q81;I95;K76;J62;C26;H26;J47;T57;D05;D86;G20;L80;D46;F20;Q61;E88;M89;Q54;K26;G12;D10-D36;J18;G59;G31;F73;H16;C25;M33;B55;K44;D75;Q06;C45;O14;G21;J81;E70-E90;H06;C71;C18;L91;H91;B20-B24;Q82;E84;J60;R29;Q00-Q07;D83;J63;C00-D48;C50;O03;M32;G41;K70-K77;J45;C93;F31;E87;K50;I50;R09;J13;M06;G93;F00;L94;M08;H53;M54;C56;C61;N39;C74;C16;C44;G53;H02;M05-M14;H40;E24;C82;L62;I25;I60;D09;C92;C81;K37;J44;D45;F41;L30;C64-C68;E28;R64;J96;K73;M87;K72;Q96;N97;K27;M94;Q00;E07;M00;N10-N16;M35;C55;I20;K21;Q85;M81;L63;F44;K05;I49;T09;Q87;B22;J95;P05;B65;I47;A30;R19;E75;L40;Q28;K83;C67;B54;B79;L64;A48;A31;C62;F84;R06;B25;Q35;B24;E61;E50;G72;T14;R52;F14;N04;L66;I72;K75;I70;I20-I25;D18;E66;G47;Q07;J42;E10-E14;M60-M63;N15;M34;D61;C91;R57;T78;J80;R00;D69;H90;E30;M31;C95;C23;Q89;D47;I71;N19;D57;N17;J67	Y	N	glucosamine product	0.0542373
I10	J33	TNF	DB13751	Glycyrrhizic acid	C80;R73;I20;G50;C50-C50;E83;N32;E10;K21;C45;E16;Q85;O14;M81;F44;G21;J81;C00-C97;I49;P21;I51;N83;T09;O24;L12;H06;N30;F81;D68;C71;Q87;R51;D33;I42;C18;L51;R63;B22;L91;K70;H91;C46;L20;I46;D55-D59;B20-B24;Q82;J95;A32;P05;E84;I10-I15;B65;J60;D64;G30;K13;R60;I64;D83;J63;H49;K25;N46;C00-D48;K65;C06;E11;E75;M62;L40;Q28;K83;D36;L25;A41;C67;B54;B79;L64;C50;Q53;K74;O03;A48;C90;I61;N50;B67;C15;F17;M32;G41;K70-K77;G63;J45;Q90;Q78;F84;N17-N19;Q35;N03;B24;K50;N80;I50;H35;E34;R09;G72;D75;J13;M06;E14;T14;G45;G93;A49;F00;R52;I95;K76;J62;L94;M45;F14;N04;N18;C56;C61;N39;C74;L66;C16;C44;K75;I70;L50;H02;L29;G53;I20-I25;C83;J47;G35;T57;Q05;I25;E66;D86;G20;A74;G95;L80;E26;D59;I60;G00-G99;F20;D09;G96;Q06;E10-E14;M60-M63;M89;K26;J84;C22;N15;N25;K51;C92;M34;D10-D36;G92;D61;C91;J18;G59;P59;K86;N40-N51;K20;R57;C81;T78;K37;G31;J44;J80;K63;H36;R00;F73;R50;D69;F41;E30;H16;M31;C95;I35;O43;C02;R64;C25;S06;M33;K73;D47;M87;I71;Q96;G40;L23;N97;B55;N19;J43;D57;Q00;D82;E07;M00;K44;E00-E07;N17;O60;N10-N16;M35	Y	N
I10	J33	TNF	DB10772	Foreskin keratinocyte (neonatal)		N	N
I10	J33	TNF	DB05968	PR-104		N	N
I10	J33	TNF	DB09221	Polaprezinc	R60;K25;A49;F00;C22;K76;K51;C50-C50;G92;E10;G59;E11;L40;N18;C61;K83;A41;C44;C67;I70;H36;C50;I20-I25;K74;Q53;O03;I61;E30;I51;T09;G41;M16;K70-K77;T57;S06;K73;G63;T67;G30;F84;I25;G20;K50;N80;H18;I60;I10-I15;G00-G99;K44;N17;M06	Y	N
I10	J33	TNF	DB11967	Binimetinib		N	N
I10	J33	TNF	DB08904	Certolizumab pegol		N	N
I10	J33	TNF	DB05869	Ethyl pyruvate	C80;R73;N32;G50;C50-C50;I20;E10;K21;E16;M81;J81;G21;C00-C97;I49;P21;I51;L12;H06;Q87;I42;C18;L51;R63;B22;K70;L20;I46;J95;A32;I10-I15;B65;J60;D64;G30;K13;R60;I64;J63;K25;C00-D48;C84;C06;E11;L40;K83;D36;A41;C67;B54;C50;K74;A48;I61;C15;F17;M32;G41;K70-K77;G63;J45;Q90;T56;F84;K50;N80;I50;H35;R09;J13;M06;E14;T14;I95;G93;A49;F00;R52;K76;J62;L94;M08;F14;C56;N18;C61;N39;C74;C16;C44;I70;L50;G53;I20-I25;J47;T57;I25;E66;G20;A74;G95;L80;D59;I60;G00-G99;F20;D09;E10-E14;M89;K26;C22;K51;D10-D36;J18;C91;G59;T78;J44;K63;R00;R50;F41;H16;E30;M31;O43;C25;C02;R64;M33;S06;I71;Q96;G40;L23;N97;B55;J43;D57;M00;K44;N17;O60;M35	Y	N
I10	J33	TNF	DB00668	Epinephrine	F98;C80;Q24;J38;R73;I20;G50;C50-C50;N32;N20;E10;F02;C45;G90;E16;I63;O14;K59;M81;F44;G21;J81;J00-J99;C00-C97;F25;M72;I49;E70-E90;K92;H40-H42;P21;I51;N83;T09;O24;F60;N30;F81;C71;J05;R27;Q87;R51;E21;D33;I42;C18;L51;R63;B22;K70;H91;C46;L20;I46;R07;I26;B20-B24;Q82;J95;A32;P05;I10-I15;B65;J60;D64;R33;G30;I47;R29;K13;F90;R60;I64;D83;J63;H49;K25;N46;C00-D48;R55;C84;E78;D50;C06;E11;M62;L40;Q28;K83;D36;L25;C67;A41;B54;J98;L64;C50;J46;K74;Q53;O03;A48;C90;I61;C15;F17;M32;G41;K70-K77;M25;N48;G63;J45;Q90;Q78;K29;Q25;F84;N17-N19;R06;E87;F99;F31;B24;R40;K50;G10;N80;I50;H35;F40;E61;R09;G72;D75;J13;M06;H93;E14;T14;G45;I95;A49;G93;R52;F00;G43;N41;K76;J62;L94;M08;F14;N04;H53;M54;N18;C56;F99-F99;C61;N39;C74;L66;C26;C16;C44;K75;I70;L50;H02;L29;Q79;I20-I25;C83;J47;H40;G35;T57;E24;D18;D73;I25;D65;E66;D86;G47;G20;B50;A74;G95;F10;L80;D59;I60;K58;G00-G99;F20;Q61;G96;E88;E10-E14;M60-M63;R23;M89;K26;J84;G12;C22;K51;C92;M34;D10-D36;G92;C91;J18;G59;K86;R26;K20;R57;R95;T78;K37;G31;O60;J44;J80;K63;H36;R00;F73;R50;D69;F41;H90;K07;Q86;E30;M31;C95;C64-C68;I35;M10;E28;O43;C02;R64;S06;Q89;J96;C25;M33;K73;R49;K72;G40;A86;Q96;L23;N97;B55;N19;K27;G70;J43;R05;D57;Q00;D82;H34;M00;K44;Q44;R61;N17;R25;Q06;M35	Y	Y	adrenaline product
I10	J33	TNF	DB00668	Epinephrine	F98;C80;Q24;J38;R73;I20;G50;C50-C50;N32;N20;E10;F02;C45;G90;E16;I63;O14;K59;M81;F44;G21;J81;J00-J99;C00-C97;F25;M72;I49;E70-E90;K92;H40-H42;P21;I51;N83;T09;O24;F60;N30;F81;C71;J05;R27;Q87;R51;E21;D33;I42;C18;L51;R63;B22;K70;H91;C46;L20;I46;R07;I26;B20-B24;Q82;J95;A32;P05;I10-I15;B65;J60;D64;R33;G30;I47;R29;K13;F90;R60;I64;D83;J63;H49;K25;N46;C00-D48;R55;C84;E78;D50;C06;E11;M62;L40;Q28;K83;D36;L25;C67;A41;B54;J98;L64;C50;J46;K74;Q53;O03;A48;C90;I61;C15;F17;M32;G41;K70-K77;M25;N48;G63;J45;Q90;Q78;K29;Q25;F84;N17-N19;R06;E87;F99;F31;B24;R40;K50;G10;N80;I50;H35;F40;E61;R09;G72;D75;J13;M06;H93;E14;T14;G45;I95;A49;G93;R52;F00;G43;N41;K76;J62;L94;M08;F14;N04;H53;M54;N18;C56;F99-F99;C61;N39;C74;L66;C26;C16;C44;K75;I70;L50;H02;L29;Q79;I20-I25;C83;J47;H40;G35;T57;E24;D18;D73;I25;D65;E66;D86;G47;G20;B50;A74;G95;F10;L80;D59;I60;K58;G00-G99;F20;Q61;G96;E88;E10-E14;M60-M63;R23;M89;K26;J84;G12;C22;K51;C92;M34;D10-D36;G92;C91;J18;G59;K86;R26;K20;R57;R95;T78;K37;G31;O60;J44;J80;K63;H36;R00;F73;R50;D69;F41;H90;K07;Q86;E30;M31;C95;C64-C68;I35;M10;E28;O43;C02;R64;S06;Q89;J96;C25;M33;K73;R49;K72;G40;A86;Q96;L23;N97;B55;N19;K27;G70;J43;R05;D57;Q00;D82;H34;M00;K44;Q44;R61;N17;R25;Q06;M35	Y	Y	epinephrine
I10	J33	TNF	DB05879	AME-527		N	N
I10	J33	TNF	DB06444	Dexanabinol	F98;G50;C50-C50;E10;K21;R20;E16;M81;F44;J81;F25;I49;E70-E90;F50;I51;T09;F81;R51;I42;C18;L51;R63;B22;K70;C46;L20;I46;R07;A32;H18;I10-I15;J60;D64;G30;K13;F90;R60;I64;J63;K25;K65;C84;C06;E11;E75;L40;Q28;K83;A41;C67;B54;B79;L64;C50;Q53;K74;O03;A48;C90;I61;F17;M32;G41;K70-K77;G63;J45;F84;F42;F31;G10;K50;N80;I50;H35;R09;E50;J13;M06;T14;I95;G93;A49;F00;R52;G43;K76;L94;M08;F14;N18;C56;C61;L66;C16;C44;K75;I70;L50;L29;I20-I25;Q79;J47;G35;T57;E24;I25;E66;G47;G20;A74;G95;F10;L80;D59;I60;G00-G99;F20;Q61;E88;M89;C22;K51;C92;G92;C91;J18;G59;C81;T78;G31;O60;J44;H36;R00;F73;R50;F41;E30;L30;O43;R64;C25;S06;M33;K73;G40;L23;N97;B55;J43;R05;D57;D82;M00;K44;N17;R25	Y	N
I10	J33	TNF	DB00852	Pseudoephedrine	I64;N20-N23;G93;R55;I20;J30;N20;J00;T78;L50;I49;I61;F60;I67;R27;R51;I42;N17;G40;F31;G47;R07;I50;G25;I10-I15;R33;I47;R25;L26	Y	N	actifed tablet
I10	J33	TNF	DB00852	Pseudoephedrine	I64;N20-N23;G93;R55;I20;J30;N20;J00;T78;L50;I49;I61;F60;I67;R27;R51;I42;N17;G40;F31;G47;R07;I50;G25;I10-I15;R33;I47;R25;L26	Y	N	pseudoephedrine
I10	J33	TNF	DB00852	Pseudoephedrine	I64;N20-N23;G93;R55;I20;J30;N20;J00;T78;L50;I49;I61;F60;I67;R27;R51;I42;N17;G40;F31;G47;R07;I50;G25;I10-I15;R33;I47;R25;L26	Y	N	non-drowsy sinutab tablet
I10	J33	TNF	DB00852	Pseudoephedrine	I64;N20-N23;G93;R55;I20;J30;N20;J00;T78;L50;I49;I61;F60;I67;R27;R51;I42;N17;G40;F31;G47;R07;I50;G25;I10-I15;R33;I47;R25;L26	Y	N	sudafed 60mg tablet
I10	J33	TNF	DB05767	Andrographolide	C80;Q24;R73;G50;C50-C50;E83;N20;E10;C45;E16;C85;O14;F52;M81;J81;C00-C97;I49;E70-E90;P21;I51;A15-A19;N83;T09;F81;C71;D68;Q87;E21;D33;I42;C18;L51;R63;B22;L91;K70;H91;I46;I26;D55-D59;B20-B24;D74;A32;P05;E84;I10-I15;B65;J60;D64;R33;G30;R29;K13;R60;I64;E23;J63;H49;K25;N46;C00-D48;K65;C84;D50;N90;C06;C14;E72;E11;E75;M62;L40;L24;K83;D36;L25;A41;C67;B54;C50;Q53;K74;O03;A48;C90;I61;C15;M32;G41;K70-K77;G63;J45;N17;Q78;C93;Q90;F84;N17-N19;F31;E87;Q35;F99;B24;K50;N80;I50;H35;F40;M13;R09;Q81;G72;J13;M06;E14;T14;G45;G93;A49;F00;R52;I95;M91-M94;K76;N91;L94;J62;M08;F14;N04;N18;C56;F99-F99;C61;C26;C74;C16;C44;K75;I70;L50;I20-I25;Q79;C83;H26;J47;M05-M14;G35;T57;E24;Q05;C82;L62;I25;C32;D05;D73;D86;G20;E66;B50;H44;A74;G95;L80;D46;D59;I60;G00-G99;F20;Q61;J42;M88;E88;Q06;E10-E14;M60-M63;M89;K26;G12;E80;C22;N15;K51;C92;M34;D10-D36;O45;G92;C91;J18;G59;C94;R26;K86;T78;G31;J44;J80;H36;R00;F73;R50;D69;C60;F41;Q86;I60-I69;H16;B18;M31;L30;C95;C64-C68;I35;I67;E28;O43;C25;R64;I73;S06;C23;M33;K73;D47;K72;G40;Q96;L23;N97;B55;N19;K27;G70;J43;M94;D57;Q00;D82;E07;M00;K44;E00-E07;D75;O60;N10-N16;M35;I77	Y	N
I10	J33	BCKDK	DB02930	Adenosine 5'-[纬-thio]triphosphate	C80;I20;G50;C50-C50;E10;K21;E16;M81;C00-C97;K22;I51;T09;L12;F81;I42;C18;R63;B22;K70;L20;R12;B20-B24;I10-I15;J60;G30;K13;R60;H49;I64;K25;C00-D48;M62;L40;K90;K83;D36;L25;A41;C67;C50;K74;O03;C90;F17;M32;K70-K77;Q90;J45;K29;F84;R06;B24;K50;I50;R09;G72;J13;M06;I95;A49;F00;R52;N41;K76;J62;M45;C56;C61;C16;K75;I70;L50;G53;I20-I25;G35;T57;I25;E66;G47;L80;D59;K58;F20;M60-M63;C22;K51;D10-D36;J18;C91;K20;T78;K37;J44;R50;H16;M10;C25;R64;M33;S06;G40;L23;B55;K27;R05;N17;M35	Y	N
I10	J33	SLC22A5	DB00583	Levocarnitine	C80;R73;G50;C50-C50;N20;E10;C45;E16;C85;O14;I63;M81;F44;G21;J81;C00-C97;I49;E70-E90;P21;I51;T09;O24;F81;Q87;R51;I42;C18;L51;R63;B22;L91;K70;H91;C46;L20;I46;I26;B20-B24;J95;A32;P05;E84;I10-I15;B65;J60;D64;G30;I47;R29;K13;E23;I64;R60;J63;H49;K25;N46;C00-D48;C84;E78;L53;E11;E75;M62;L40;Q36;Q28;K83;D36;L25;A41;C67;B54;B79;C50;Q53;K74;I15;O03;A48;C90;I61;C15;F17;M32;G41;K70-K77;G63;J45;Q78;K29;Q25;T56;F84;D84;H52;N17-N19;Q35;B24;K50;I50;H35;F40;M13;R09;G72;B34;D75;J13;M06;E14;T14;G45;G93;A49;F00;R52;I95;M91-M94;N41;K76;J62;L94;M08;F14;N04;N18;C56;C61;C26;N39;C16;C44;K75;I70;L50;I20-I25;Q79;C83;H26;J47;M05-M14;G35;M91;T57;E24;D18;C82;I25;E66;D86;G47;G20;A74;G95;F10;L80;D59;I60;H81;K58;G00-G99;F20;Q61;G96;E88;E10-E14;M60-M63;M89;K26;G12;C22;K51;C92;M34;D10-D36;O45;G92;C91;J18;G59;K86;Q75;T78;K37;G31;J44;J80;K63;H36;R00;R50;F41;H90;Q86;E30;M31;I35;M10;E28;O43;R64;C25;S06;C23;M33;K73;D47;I71;Q96;G40;L23;N97;B55;N19;K27;J43;M94;D57;M00;K44;N17;O60;M35	Y	N	l-carnitine product
I10	J33	HLA-DQB1	DB00071	Insulin Pork		N	N
J33	K20;K21	HLA-B	DB11294	Coccidioides immitis spherule		N	N
J33	K20;K21	HLA-B	DB04464	N-Formylmethionine		N	N
J33	K20;K21	HLA-B	DB01048	Abacavir	C80;G50;C50-C50;E10;C45;E16;Q85;M81;J81;C00-C97;E70-E90;I51;F81;Q87;I42;C18;L51;R63;Q93;B22;L91;K70;J67;L20;I46;B20-B24;A32;I10-I15;J60;D64;G30;K13;R60;I64;J63;K25;C00-D48;K65;E11;M62;L40;K83;D36;A41;C67;B54;B79;C50;K74;A48;I61;B67;M32;G41;K70-K77;G63;J45;T56;F84;N17-N19;R06;N03;B24;K50;I50;H35;R09;G72;M06;T14;I95;G93;F00;R52;K76;L94;M45;N04;J64;N18;C56;C61;C16;R21;C44;K75;I70;L50;H02;I20-I25;C83;J47;G35;T57;I25;E66;G20;A74;G95;L80;D59;G00-G99;F20;E88;Q06;M60-M63;M89;C22;N15;N25;K51;J30;C92;D10-D36;D61;C91;J18;G59;K86;T78;K37;J44;J80;H36;R00;R50;D69;F41;L30;M10;O43;R64;C25;S06;M33;G36;G03;I71;G40;L23;B55;N19;G70;J43;D57;Q00;D82;M00;K44;N17;O60;N10-N16;M35	N	N	abacavir
J33	K20;K21	HLA-B	DB01048	Abacavir	C80;G50;C50-C50;E10;C45;E16;Q85;M81;J81;C00-C97;E70-E90;I51;F81;Q87;I42;C18;L51;R63;Q93;B22;L91;K70;J67;L20;I46;B20-B24;A32;I10-I15;J60;D64;G30;K13;R60;I64;J63;K25;C00-D48;K65;E11;M62;L40;K83;D36;A41;C67;B54;B79;C50;K74;A48;I61;B67;M32;G41;K70-K77;G63;J45;T56;F84;N17-N19;R06;N03;B24;K50;I50;H35;R09;G72;M06;T14;I95;G93;F00;R52;K76;L94;M45;N04;J64;N18;C56;C61;C16;R21;C44;K75;I70;L50;H02;I20-I25;C83;J47;G35;T57;I25;E66;G20;A74;G95;L80;D59;G00-G99;F20;E88;Q06;M60-M63;M89;C22;N15;N25;K51;J30;C92;D10-D36;D61;C91;J18;G59;K86;T78;K37;J44;J80;H36;R00;R50;D69;F41;L30;M10;O43;R64;C25;S06;M33;G36;G03;I71;G40;L23;B55;N19;G70;J43;D57;Q00;D82;M00;K44;N17;O60;N10-N16;M35	N	N	abacavir 300mg / lamivudine 150mg / zidovudine 300mg tablet
J33	J45	C4A	DB00028	Immune Globulin Human		N	N
J33	J45	CSNK2B	DB00171	ATP	Q11;Q24;N32;C50-C50;E10;R20;E16;O24;N30;F81;D68;D33;Q02;F06;N94;I26;Q74;I10-I15;D64;G30;K13;I64;N46;N90;C06;M62;Q36;A41;Q53;F17;Q90;Q78;K29;N17-N19;F99;R40;E14;G45;A49;I68;M45;N18;L50;L29;C83;Q79;R35;G35;L70;D73;A74;G95;D59;H81;G00-G99;G96;M88;R23;C22;K51;G92;O45;K86;K63;N42;H36;R50;K07;I35;M10;E22;O43;C02;S06;G40;L23;J43;D82;O60;C80;R73;G50;L88;C85;I63;F25;C00-C97;K92;P21;I51;M16;R51;I42;L51;R63;K70;C46;L20;I46;R07;G71;A32;F90;R60;E23;H49;E85;K25;K65;C84;E78;E11;D36;L25;K74;I15;L82;C90;I61;C15;G63;T56;N03;N80;H35;F40;I95;G43;R43;K76;J62;C26;H26;J47;T57;D05;D86;G20;F10;D46;L80;F20;Q61;E88;M89;K26;G12;N25;D10-D36;J18;G59;G31;F73;Q86;H16;I67;C25;M33;B55;K44;Q06;N20;C45;O14;G21;J81;E70-E90;K22;H06;C71;C18;Q23;L91;H91;B20-B24;Q82;E84;H18;J60;R29;J63;C00-D48;D50;K90;C50;O03;B67;M32;G41;K70-K77;J45;C93;F31;E87;L73;K50;I50;R09;J13;M06;C66;G93;F00;R31;L94;M08;C56;F99-F99;C61;N39;C74;C16;C44;H02;E24;C82;I25;I60;D09;N21;E03;C92;C81;K37;J44;F41;I60-I69;L30;C64-C68;E28;R64;J96;K73;K72;Q96;N97;K27;Q00;M00;Q44;N10-N16;M35;I20;F03;K21;Q85;M81;F44;K05;G24;I49;T09;Q87;R27;B22;R12;J95;P05;B65;I47;E75;L40;Q28;K83;C67;B54;B79;L64;A48;R82;A31;F84;R06;B25;Q35;B24;E50;B34;G72;T14;R52;Q65-Q79;F14;N04;L66;K75;I70;I20-I25;D65;E66;G47;G25;J42;E10-E14;M60-M63;J84;N15;M34;D61;C91;R26;K20;R57;T78;J80;R00;D69;E30;M31;C95;C23;I71;N19;R05;D57;N17;R25;C60	N	Y
J33	J45	CSNK2B	DB04216	Quercetin	F98;Q24;L44;N32;C50-C50;E83;Q77;E10;R20;E16;F50;A15-A19;O24;L12;N30;F81;D68;F95;E21;D33;Q02;S72;F06;I26;Q74;I10-I15;D64;G30;K13;I64;Q80;N46;N90;C06;E72;M62;Q36;A41;J98;Q53;F17;N48;Q90;Q78;K29;D84;N17-N19;T71;N64;D56;F99;R40;H52;Q20;H57;B05;E14;G45;A49;I68;M91-M94;M45;J64;N18;M30;L50;L29;C83;Q79;C37;R35;G35;M91;L70;Q05;D73;O40;A74;G95;E26;D59;H81;G00-G99;G96;M88;C24;R23;B00;J33;C22;K51;G92;O45;K86;N40-N51;Q75;K63;H36;R50;J12;K07;J93;I35;I73;C02;E22;M10;O43;S06;C52;G40;L23;F51;D72;J43;D82;E00-E07;O60;M60;P57;C80;R73;G50;L88;G91;G90;C85;I63;J00-J99;C00-C97;F25;K92;H40-H42;P21;I51;N83;M16;R51;I42;L51;R63;T67;Q93;Q30-Q34;K70;C46;L20;D55-D59;R07;I46;G62;G71;I82;D74;A32;P29;F90;E23;R60;H49;E85;K25;K65;C84;E78;L53;E11;D70;A81;N40;G61;P22;D36;L25;I15;K74;L82;C90;I61;C15;G63;T56;G10;N03;N80;D25;H35;F40;M13;Q81;H93;I95;G43;K76;J62;C26;L81;H26;J47;A01;E55;T57;G82;S07;E79;D05;D86;G20;B50;H44;L80;D46;F10;F20;Q61;E88;E51;M89;Q54;K26;G12;N25;D10-D36;J18;G59;P59;E06;E63;G31;Q68;F73;Q86;H16;G56;C38;I67;C25;M33;Q69;I34;B55;G60;K44;Q15;D75;Q06;N20;C45;O14;F52;K40;K59;G21;J81;F39;E70-E90;K22;H06;C71;K08;C18;Q23;L91;J67;H91;B20-B24;Q82;Q21;H18;E84;J60;R29;Q00-Q07;D83;J63;F30-F39;C00-D48;D50;Q70;S09;K90;G23;C50;O03;N50;B67;M32;G41;K70-K77;M79;J45;C93;F31;E87;L73;K50;I50;E34;R09;J13;M06;M41;G93;C66;F00;Q43;R31;M08;L94;H10-H13;K00;H53;M54;C56;C61;F99-F99;N39;C74;C16;R21;C44;G53;H02;M05-M14;H47;H27;H40;E24;C82;L62;I25;S00-S09;I60;K58;D09;N21;E80;E03;C92;C81;C88;K37;J44;D45;F41;B18;I60-I69;L30;C64-C68;A78;R64;E28;G80;J96;R56;K73;M87;H46;K72;Q96;N97;K27;G70;M94;Q00;E07;M00;Q44;N10-N16;M35;C55;I77;B66;Q34;I20;F03;K21;Q85;M81;F44;L63;K05;G24;F63;D58;I49;T09;F60;Q87;R27;B22;R12;J95;P05;B65;R33;I47;Q56;F22;A30;R19;E75;L40;Q28;L24;K83;C67;B54;B79;E40-E46;L64;N60-N64;A48;R82;M43;C62;A31;Q25;F84;F42;B25;Q35;R06;B24;H11;E61;E50;B34;G72;L68;T14;R52;Q65-Q79;S26;N41;F82;N91;P83;S00;F14;N04;L66;I72;K75;I70;E71;I20-I25;Q66;E74;D18;D65;E66;G47;I84;R18;H25-H28;G25;Q07;J42;E10-E14;M60-M63;J84;A91;N15;J30;M34;D61;C91;C94;R26;K20;R57;R95;T78;J80;A39;R00;D69;H90;E30;M31;F91;C95;C23;Q89;G03;D47;E05;I71;N19;R05;D57;N17;R25;C60	Y	Y
J33	J45	DDX39B	DB02325	Isopropyl alcohol	C80;Q24;R73;G50;C50-C50;E83;N20;E10;C45;E16;C85;O14;I63;M81;F44;J81;C00-C97;K92;I51;T09;F81;D68;R51;I42;C18;R63;B22;L91;K70;C46;L20;I46;D55-D59;B20-B24;A32;I10-I15;J60;D64;G30;Q56;K13;R60;I64;H49;J63;K25;C00-D48;C84;C06;C14;E72;E11;D70;L40;Q28;K83;D36;L25;A41;C67;B54;C50;Q53;K74;O03;A48;C90;I61;C15;F17;M32;G41;K70-K77;G63;J45;C93;F84;B24;K50;N80;I50;H35;R09;J13;M06;E14;T14;I95;G93;A49;F00;R52;K76;J62;L94;M08;F14;N18;C56;C61;C16;C44;K75;I70;L50;H02;I20-I25;C83;H26;J47;T57;Q05;I25;C32;E66;G20;A74;G95;F10;L80;D59;I60;G00-G99;F20;Q06;M89;C22;N15;K51;C92;D10-D36;G92;D61;C91;J18;G59;K86;T78;G31;J44;J80;H36;R00;R50;D69;F41;E28;O43;R64;C25;S06;M33;K73;Q96;G40;L23;N97;B55;J43;D57;Q00;E07;M00;K44;E00-E07;N17;O60;N10-N16	N	Y
J33	J45	DDX39B	DB11638	Artenimol		N	N
J33	J45	DDR1	DB12010	Fostamatinib		N	N
J33	J45	DDR1	DB00619	Imatinib	C80;Q24;Q34;R73;I20;G50;C50-C50;E83;N32;Q77;E10;K21;C45;G91;E16;Q85;O14;C85;M81;L63;G21;J81;C00-C97;I49;E70-E90;H40-H42;P21;I51;N83;T09;L12;H06;M16;N30;F81;D68;K08;C71;F95;D33;I42;C18;L51;R63;B22;Q30-Q34;L91;K70;H91;L20;I46;D55-D59;B20-B24;Q82;A32;P05;H18;I10-I15;J60;D64;G30;K13;R60;I64;D83;J63;H49;K25;N46;C00-D48;K65;C84;N90;C06;E11;D70;E75;M62;L40;Q36;K83;D36;L25;C67;A41;B54;B79;L64;Q13;C50;Q53;K74;O03;A48;C90;I61;C15;F17;M32;G41;K70-K77;A31;G63;J45;Q90;Q78;C93;K29;F84;N17-N19;F31;B25;Q35;F99;B24;K50;G10;N80;I50;H35;R09;E50;Q81;G72;D75;J13;M06;E14;T14;G45;G93;A49;Q43;R52;Q65-Q79;F00;I95;K76;F82;L94;J62;S26;M08;F14;N04;N18;C56;C61;F99-F99;C26;C74;L66;C16;R21;C44;K75;I70;L81;L50;H02;C83;Q79;L29;G53;I20-I25;J47;H40;G35;T57;E24;D18;Q05;C82;I25;D65;D05;E66;G47;G20;A74;G95;F10;D46;L80;D59;I60;G00-G99;F20;D09;Q61;J42;M88;E88;Q06;E10-E14;R23;M89;Q54;K26;M60-M63;C22;N15;K51;C92;M34;D10-D36;G92;D61;C91;J18;G59;C94;K86;C81;Q75;T78;K37;G31;J44;J80;K63;H36;R00;F73;R50;F41;D69;H90;H16;E30;M31;L30;C95;C64-C68;I35;M10;E28;O43;C02;R64;S06;C25;Q69;C23;M33;K73;D47;K72;G40;L23;N97;B55;N19;K27;D72;J43;D57;Q00;D82;E07;M00;K44;E00-E07;N17;O60;N10-N16;M35;C55	N	Y	glivec 100mg tablet
J33	J45	DDR1	DB00619	Imatinib	C80;Q24;Q34;R73;I20;G50;C50-C50;E83;N32;Q77;E10;K21;C45;G91;E16;Q85;O14;C85;M81;L63;G21;J81;C00-C97;I49;E70-E90;H40-H42;P21;I51;N83;T09;L12;H06;M16;N30;F81;D68;K08;C71;F95;D33;I42;C18;L51;R63;B22;Q30-Q34;L91;K70;H91;L20;I46;D55-D59;B20-B24;Q82;A32;P05;H18;I10-I15;J60;D64;G30;K13;R60;I64;D83;J63;H49;K25;N46;C00-D48;K65;C84;N90;C06;E11;D70;E75;M62;L40;Q36;K83;D36;L25;C67;A41;B54;B79;L64;Q13;C50;Q53;K74;O03;A48;C90;I61;C15;F17;M32;G41;K70-K77;A31;G63;J45;Q90;Q78;C93;K29;F84;N17-N19;F31;B25;Q35;F99;B24;K50;G10;N80;I50;H35;R09;E50;Q81;G72;D75;J13;M06;E14;T14;G45;G93;A49;Q43;R52;Q65-Q79;F00;I95;K76;F82;L94;J62;S26;M08;F14;N04;N18;C56;C61;F99-F99;C26;C74;L66;C16;R21;C44;K75;I70;L81;L50;H02;C83;Q79;L29;G53;I20-I25;J47;H40;G35;T57;E24;D18;Q05;C82;I25;D65;D05;E66;G47;G20;A74;G95;F10;D46;L80;D59;I60;G00-G99;F20;D09;Q61;J42;M88;E88;Q06;E10-E14;R23;M89;Q54;K26;M60-M63;C22;N15;K51;C92;M34;D10-D36;G92;D61;C91;J18;G59;C94;K86;C81;Q75;T78;K37;G31;J44;J80;K63;H36;R00;F73;R50;F41;D69;H90;H16;E30;M31;L30;C95;C64-C68;I35;M10;E28;O43;C02;R64;S06;C25;Q69;C23;M33;K73;D47;K72;G40;L23;N97;B55;N19;K27;D72;J43;D57;Q00;D82;E07;M00;K44;E00-E07;N17;O60;N10-N16;M35;C55	N	Y	imatinib
J33	J45	IL4R	DB05078	AER001		N	N
J33	J45	IL4R	DB12159	Dupilumab		N	N
J33	J45	C4B	DB14533	Zinc chloride	F98;Q24;L44;N32;C50-C50;E83;E10;E16;O24;L12;N30;F81;D68;E21;D33;Q02;I26;I10-I15;D64;G30;K13;I64;N46;N90;C06;E72;M62;A41;Q53;F17;L10;Q90;Q78;K29;D84;N17-N19;F99;D56;R40;E14;G45;A49;M45;N18;L50;C83;Q79;R35;G35;A74;G95;D59;H81;G00-G99;G96;C22;K51;G92;K86;N40-N51;K63;H36;R50;I35;I73;M10;O43;C02;E22;S06;G40;L23;F51;J43;D82;O60;M60;C80;R73;G50;C85;F25;C00-C97;K92;H40-H42;P21;I51;N83;M16;R51;I42;L51;R63;T67;Q93;K70;C46;L20;I46;D55-D59;G62;G71;A32;P29;F90;R60;H49;E85;K25;K65;C84;E78;E11;D70;G61;D36;L25;Q04;K74;C90;I61;C15;G63;T56;N03;N80;H35;F40;H93;I95;K76;J62;C26;J47;T57;G82;E79;D05;G20;F10;D46;L80;F20;Q61;E88;M89;K26;N25;D10-D36;J18;G59;G31;F73;Q86;H16;C25;M33;B55;G60;K44;Q15;D75;Q06;N20;C45;O14;F52;G21;J81;F39;E70-E90;H06;C71;C18;L91;H91;B20-B24;Q21;E84;J60;R29;D83;J63;F30-F39;C00-D48;D50;C50;O03;N50;B67;M32;G41;K70-K77;J45;C93;F31;E87;K50;I50;E34;R09;J13;M06;F45;G93;F00;F80;L94;M08;C56;F99-F99;C61;N39;C74;C16;R21;C44;G53;H02;H40;C82;I25;I60;K58;C92;C81;K37;J44;D45;F41;B18;L30;C64-C68;E28;R64;K73;M87;K72;Q96;N97;K27;Q00;M00;Q44;N10-N16;M35;C55;I77;I20;F03;K21;Q85;M81;F44;K05;F63;T09;Q87;R27;B22;J95;P05;B65;I47;A30;E75;L40;Q28;K83;C67;B54;B79;L64;A48;F84;R06;B24;E50;G72;T14;R52;N41;F14;N04;L66;K75;I70;I20-I25;E66;G47;G25;J42;E10-E14;M60-M63;N15;D61;C91;R57;T78;J80;R00;D69;M31;C95;C23;G03;D47;I71;N19;R05;D57;N17;R25;C60	N	Y
J33	J45	C4B	DB09130	Copper	Q11;F98;Q24;E56;N32;C50-C50;E83;Q77;E10;R20;E16;A15-A19;O24;L12;N30;F81;D68;F95;E21;D33;Q02;F06;N94;S72;I26;Q74;I10-I15;D64;G30;B37;K13;Q12;I64;Q80;N46;N90;C06;E72;M62;Q36;M15-M19;A41;J98;Q13;Q53;F17;L10;Q90;Q78;K29;D84;N17-N19;F99;N64;D56;R40;B05;E14;G45;A49;I68;M91-M94;M45;J64;N18;L50;L29;C83;Q79;K80;R35;G35;G81;Q05;D73;A74;G95;E26;D59;H81;G00-G99;G96;M88;C24;R23;B00;C22;K51;G92;O45;K86;G83;N40-N51;Q75;K63;H36;N42;R50;J93;I35;I73;C02;E22;M10;O43;S06;G36;C52;G40;L23;F51;D72;J43;D82;E00-E07;O60;M60;C80;R73;G50;F02;G91;C85;I63;J00-J99;C00-C97;F25;K92;H40-H42;P21;I51;N83;M16;R51;I42;L51;R63;T67;Q93;Q30-Q34;K70;C46;L20;D55-D59;I46;G71;D74;A32;F90;E23;H49;R60;E85;K25;K65;C84;E78;L53;E11;A81;N40;K56;P22;D76;D36;L25;Q04;K74;L82;C90;I61;R17;C15;M25;G63;T56;G10;N03;N80;D25;H35;F40;M13;Q81;H15;I95;G43;K76;J62;C26;L81;H26;J47;T57;R13;G82;S07;D05;D86;G20;B50;H44;L80;D46;F10;F20;Q61;E88;E51;M89;Q54;K26;G12;N25;D10-D36;J18;G59;A96;E63;G31;Q68;F73;A23;Q86;H16;G56;C38;I67;C25;M33;Q69;I34;B55;G60;K44;Q15;D75;Q06;T53;N20;C45;O14;F52;D66;K40;K59;G21;J81;F39;E70-E90;K22;D06;G11;H06;C71;C18;Q23;L91;J67;H91;B20-B24;Q82;Q21;H18;E84;J60;R29;Q00-Q07;D83;J63;F30-F39;C00-D48;D50;Q70;S09;K90;C50;O03;N50;B67;M32;G41;K70-K77;J45;C93;F31;E87;K50;I50;E34;R09;J13;M06;M41;G93;C66;F00;Q43;R31;M08;L94;K00;H53;M54;C56;C61;F99-F99;N39;C74;C16;R21;C44;G53;H02;M05-M14;H47;H27;H40;C82;L62;I25;S00-S09;I60;K58;D09;N21;E80;C92;C81;K37;J44;D45;F41;B18;I60-I69;L30;C64-C68;A78;E28;G80;R64;J96;K73;M87;M00-M25;K72;A86;Q96;N97;K27;G70;M94;Q00;E07;M00;Q44;N10-N16;M35;C55;I77;E76;R48;Q34;I20;F03;K21;Q85;M81;F44;L63;K05;G24;F63;D58;I49;T09;F60;R27;Q87;B22;R12;J95;P05;B65;R33;I47;Q56;N20-N23;A30;R19;E75;L40;Q28;L24;K83;C67;B54;B79;E40-E46;L64;N60-N64;A48;R82;Q25;F84;F42;R06;Q35;B24;E61;E50;G72;T14;R52;Q65-Q79;S26;N41;F82;N91;P83;S00;F14;N04;L66;I72;K75;I70;E71;I20-I25;Q66;E74;D18;E27;D65;E66;G47;I84;R18;H25-H28;G25;Q07;J42;E10-E14;M60-M63;J84;N15;J30;M34;D61;C91;C94;R26;K20;R57;R95;T78;J80;A39;R00;D69;H90;E30;M31;F91;C95;C23;Q89;G03;D47;E05;I71;M19;N19;R05;D57;N17;R25;C60	Y	Y
J33	J45	C4B	DB14487	Zinc acetate	C80;Q24;R73;I20;G50;C50-C50;E83;N32;F03;N20;E10;K21;C45;G90;E16;C85;O14;M81;F44;J81;G24;C00-C97;F63;I49;P21;I51;T09;L12;H06;M16;F81;C71;D68;K08;R51;D33;I42;C18;L51;R63;T67;B22;K70;J67;C46;L20;I46;D55-D59;B20-B24;A32;P05;E84;I10-I15;J60;D64;G30;K13;F90;R60;I64;H49;J63;K25;N46;C00-D48;C84;E78;D50;N90;C06;E72;E11;E75;M62;L40;Q28;K83;D36;L25;A41;C67;B54;C50;Q53;K74;O03;A48;C90;I61;C15;F17;M32;G41;K70-K77;G63;J45;Q90;Q78;C93;K29;T56;F84;F31;Q35;D56;B24;K50;N80;I50;H35;R09;G72;D75;J13;M06;E14;T14;I95;G93;A49;F00;R52;N41;K76;J62;L94;M08;F14;J64;N18;C56;C61;C26;C74;C16;C44;K75;I70;L50;L29;C83;G53;I20-I25;H26;J47;H40;G35;E22;T57;C82;I25;D05;E66;G47;G20;A74;G95;L80;D46;D59;I60;K58;G00-G99;F20;D09;J42;C24;E10-E14;M60-M63;M89;Q54;K26;C22;N15;K51;C92;D10-D36;G92;C91;J18;G59;C94;K86;C81;C88;D22;T78;K02;K37;G31;J44;J80;K63;H36;R00;F73;R50;F41;H90;H16;E30;M31;C95;C64-C68;M10;E28;O43;C02;R64;S06;Q89;J96;C25;C23;M33;K73;K72;G40;L23;N97;B55;K27;D72;J43;D57;E07;M00;K44;E00-E07;N17;O60;M35;C55;C60	N	Y
J33	J45	C4B	DB01593	Zinc	F98;Q24;L44;N32;C50-C50;E83;E10;R20;E16;A15-A19;O24;L12;N30;F81;D68;F95;E21;D33;Q02;F06;I26;Q74;I10-I15;D64;G30;B37;K13;I64;Q80;N46;N90;C06;E72;M62;Q36;M15-M19;A41;J98;Q13;Q53;F17;L10;Q90;Q78;K29;D84;N17-N19;F99;D56;H52;R40;E14;G45;A49;I68;M91-M94;M45;J64;N18;M30;L50;L29;C83;Q79;C37;K80;R35;G35;L70;Q05;D73;O40;A74;G95;E26;D59;H81;G00-G99;G96;M88;C24;R23;J33;C22;K51;G92;O45;K86;N40-N51;Q75;K63;H36;R50;J12;J93;I35;C02;E22;M10;O43;S06;G36;C52;G40;L23;F51;D72;J43;D82;E00-E07;O60;M60;P57;C80;R73;G50;L88;F02;G91;C85;I63;I85;J00-J99;C00-C97;F25;K92;H40-H42;P21;I51;N83;M16;R51;I42;L51;R63;T67;Q93;Q30-Q34;K70;C46;L20;D55-D59;I46;G71;I82;D74;A32;P29;F90;E23;R60;H49;E85;K25;K65;C84;E78;E11;D70;A81;N40;P22;D36;L25;Q04;I15;K74;C90;I61;C15;M25;G63;T56;G10;N03;N80;D25;H35;F40;M13;Q81;I95;G43;R43;K76;J62;C26;L81;H26;J47;E55;T57;E53;D05;D86;G20;B50;H44;L80;D46;F10;F20;Q61;E88;E51;O01;M89;Q54;K26;G12;T88;I86;N25;D10-D36;J18;G59;G31;F73;A23;Q86;H16;G56;C38;I67;C25;M33;Q69;B55;B44;G60;K44;Q15;D75;Q06;T53;N20;C45;O14;F52;K59;G21;J81;F39;E70-E90;H06;C71;C18;Q23;L91;J67;H91;B20-B24;Q82;Q21;H18;E84;J60;R29;Q00-Q07;D83;J63;F30-F39;C00-D48;F43;D50;Q70;K90;G23;C50;O03;N50;B67;M32;G41;K70-K77;J45;C93;F31;E87;L73;K50;I50;E34;R09;J13;M06;M41;G93;C66;F00;F80;Q43;R31;M08;L94;K00;M54;C56;C61;F99-F99;N39;C74;C16;R21;C44;G53;H02;M05-M14;H47;H27;H40;E24;C82;L62;I25;I60;K58;D09;N21;E80;E03;C92;C81;D22;K37;J44;D45;F41;B18;I60-I69;L30;C64-C68;A78;E28;R64;J96;R56;K73;M87;M00-M25;K72;A86;Q96;N97;K27;G70;M94;Q00;E07;M00;Q44;N10-N16;M35;C55;I77;Q34;I20;F03;K21;Q85;M81;F44;L63;K05;G24;F63;I49;T09;F60;Q87;R27;B22;J95;R44;P05;B65;R33;I47;Q56;N20-N23;R19;E75;L40;Q28;L24;K83;C67;B54;B79;L64;A48;C62;A31;Q25;F84;F42;B25;Q35;R06;B24;E61;E50;B34;G72;T14;R52;Q65-Q79;S26;N41;F82;N91;P83;F14;N04;L66;K75;I70;E71;I20-I25;D18;E27;D65;E66;I84;G47;H25-H28;G25;H54;Q07;J42;E10-E14;M60-M63;J84;N15;J30;M34;D61;C91;C94;R26;K20;R57;R95;T78;J80;A39;R00;D69;E30;M31;F91;C95;C23;Q89;G03;D47;I71;M19;N19;R05;D57;N17;R25;C60	Y	Y	imedeen tablet
J33	J45	C4B	DB01593	Zinc	F98;Q24;L44;N32;C50-C50;E83;E10;R20;E16;A15-A19;O24;L12;N30;F81;D68;F95;E21;D33;Q02;F06;I26;Q74;I10-I15;D64;G30;B37;K13;I64;Q80;N46;N90;C06;E72;M62;Q36;M15-M19;A41;J98;Q13;Q53;F17;L10;Q90;Q78;K29;D84;N17-N19;F99;D56;H52;R40;E14;G45;A49;I68;M91-M94;M45;J64;N18;M30;L50;L29;C83;Q79;C37;K80;R35;G35;L70;Q05;D73;O40;A74;G95;E26;D59;H81;G00-G99;G96;M88;C24;R23;J33;C22;K51;G92;O45;K86;N40-N51;Q75;K63;H36;R50;J12;J93;I35;C02;E22;M10;O43;S06;G36;C52;G40;L23;F51;D72;J43;D82;E00-E07;O60;M60;P57;C80;R73;G50;L88;F02;G91;C85;I63;I85;J00-J99;C00-C97;F25;K92;H40-H42;P21;I51;N83;M16;R51;I42;L51;R63;T67;Q93;Q30-Q34;K70;C46;L20;D55-D59;I46;G71;I82;D74;A32;P29;F90;E23;R60;H49;E85;K25;K65;C84;E78;E11;D70;A81;N40;P22;D36;L25;Q04;I15;K74;C90;I61;C15;M25;G63;T56;G10;N03;N80;D25;H35;F40;M13;Q81;I95;G43;R43;K76;J62;C26;L81;H26;J47;E55;T57;E53;D05;D86;G20;B50;H44;L80;D46;F10;F20;Q61;E88;E51;O01;M89;Q54;K26;G12;T88;I86;N25;D10-D36;J18;G59;G31;F73;A23;Q86;H16;G56;C38;I67;C25;M33;Q69;B55;B44;G60;K44;Q15;D75;Q06;T53;N20;C45;O14;F52;K59;G21;J81;F39;E70-E90;H06;C71;C18;Q23;L91;J67;H91;B20-B24;Q82;Q21;H18;E84;J60;R29;Q00-Q07;D83;J63;F30-F39;C00-D48;F43;D50;Q70;K90;G23;C50;O03;N50;B67;M32;G41;K70-K77;J45;C93;F31;E87;L73;K50;I50;E34;R09;J13;M06;M41;G93;C66;F00;F80;Q43;R31;M08;L94;K00;M54;C56;C61;F99-F99;N39;C74;C16;R21;C44;G53;H02;M05-M14;H47;H27;H40;E24;C82;L62;I25;I60;K58;D09;N21;E80;E03;C92;C81;D22;K37;J44;D45;F41;B18;I60-I69;L30;C64-C68;A78;E28;R64;J96;R56;K73;M87;M00-M25;K72;A86;Q96;N97;K27;G70;M94;Q00;E07;M00;Q44;N10-N16;M35;C55;I77;Q34;I20;F03;K21;Q85;M81;F44;L63;K05;G24;F63;I49;T09;F60;Q87;R27;B22;J95;R44;P05;B65;R33;I47;Q56;N20-N23;R19;E75;L40;Q28;L24;K83;C67;B54;B79;L64;A48;C62;A31;Q25;F84;F42;B25;Q35;R06;B24;E61;E50;B34;G72;T14;R52;Q65-Q79;S26;N41;F82;N91;P83;F14;N04;L66;K75;I70;E71;I20-I25;D18;E27;D65;E66;I84;G47;H25-H28;G25;H54;Q07;J42;E10-E14;M60-M63;J84;N15;J30;M34;D61;C91;C94;R26;K20;R57;R95;T78;J80;A39;R00;D69;E30;M31;F91;C95;C23;Q89;G03;D47;I71;M19;N19;R05;D57;N17;R25;C60	Y	Y	zineryt topical solution
J33	J45	C4B	DB01593	Zinc	F98;Q24;L44;N32;C50-C50;E83;E10;R20;E16;A15-A19;O24;L12;N30;F81;D68;F95;E21;D33;Q02;F06;I26;Q74;I10-I15;D64;G30;B37;K13;I64;Q80;N46;N90;C06;E72;M62;Q36;M15-M19;A41;J98;Q13;Q53;F17;L10;Q90;Q78;K29;D84;N17-N19;F99;D56;H52;R40;E14;G45;A49;I68;M91-M94;M45;J64;N18;M30;L50;L29;C83;Q79;C37;K80;R35;G35;L70;Q05;D73;O40;A74;G95;E26;D59;H81;G00-G99;G96;M88;C24;R23;J33;C22;K51;G92;O45;K86;N40-N51;Q75;K63;H36;R50;J12;J93;I35;C02;E22;M10;O43;S06;G36;C52;G40;L23;F51;D72;J43;D82;E00-E07;O60;M60;P57;C80;R73;G50;L88;F02;G91;C85;I63;I85;J00-J99;C00-C97;F25;K92;H40-H42;P21;I51;N83;M16;R51;I42;L51;R63;T67;Q93;Q30-Q34;K70;C46;L20;D55-D59;I46;G71;I82;D74;A32;P29;F90;E23;R60;H49;E85;K25;K65;C84;E78;E11;D70;A81;N40;P22;D36;L25;Q04;I15;K74;C90;I61;C15;M25;G63;T56;G10;N03;N80;D25;H35;F40;M13;Q81;I95;G43;R43;K76;J62;C26;L81;H26;J47;E55;T57;E53;D05;D86;G20;B50;H44;L80;D46;F10;F20;Q61;E88;E51;O01;M89;Q54;K26;G12;T88;I86;N25;D10-D36;J18;G59;G31;F73;A23;Q86;H16;G56;C38;I67;C25;M33;Q69;B55;B44;G60;K44;Q15;D75;Q06;T53;N20;C45;O14;F52;K59;G21;J81;F39;E70-E90;H06;C71;C18;Q23;L91;J67;H91;B20-B24;Q82;Q21;H18;E84;J60;R29;Q00-Q07;D83;J63;F30-F39;C00-D48;F43;D50;Q70;K90;G23;C50;O03;N50;B67;M32;G41;K70-K77;J45;C93;F31;E87;L73;K50;I50;E34;R09;J13;M06;M41;G93;C66;F00;F80;Q43;R31;M08;L94;K00;M54;C56;C61;F99-F99;N39;C74;C16;R21;C44;G53;H02;M05-M14;H47;H27;H40;E24;C82;L62;I25;I60;K58;D09;N21;E80;E03;C92;C81;D22;K37;J44;D45;F41;B18;I60-I69;L30;C64-C68;A78;E28;R64;J96;R56;K73;M87;M00-M25;K72;A86;Q96;N97;K27;G70;M94;Q00;E07;M00;Q44;N10-N16;M35;C55;I77;Q34;I20;F03;K21;Q85;M81;F44;L63;K05;G24;F63;I49;T09;F60;Q87;R27;B22;J95;R44;P05;B65;R33;I47;Q56;N20-N23;R19;E75;L40;Q28;L24;K83;C67;B54;B79;L64;A48;C62;A31;Q25;F84;F42;B25;Q35;R06;B24;E61;E50;B34;G72;T14;R52;Q65-Q79;S26;N41;F82;N91;P83;F14;N04;L66;K75;I70;E71;I20-I25;D18;E27;D65;E66;I84;G47;H25-H28;G25;H54;Q07;J42;E10-E14;M60-M63;J84;N15;J30;M34;D61;C91;C94;R26;K20;R57;R95;T78;J80;A39;R00;D69;E30;M31;F91;C95;C23;Q89;G03;D47;I71;M19;N19;R05;D57;N17;R25;C60	Y	Y	zinc product	0.00656455
J33	J45	C4B	DB00028	Immune Globulin Human		N	N
J33	J45	TNF	DB05513	Atiprimod	C80;G50;C50-C50;E10;E16;M81;F44;J81;C00-C97;I51;T09;N30;C71;R51;D33;I42;C18;L51;R63;B22;K70;C46;L20;I46;I82;A32;I10-I15;J60;D64;G30;K13;R60;I64;J63;K25;C00-D48;E11;L40;Q28;K83;D36;L25;A41;C67;B54;L64;C50;Q53;K74;O03;A48;C90;I61;C15;F17;M32;G41;K70-K77;G63;J45;F84;K50;I50;H35;R09;E50;D75;M06;T14;I95;G93;A49;F00;R52;K76;L94;M08;C56;N18;C61;L66;C16;C44;K75;I70;L50;I20-I25;Q79;J47;T57;I25;E66;G20;A74;G95;L80;D59;I60;G00-G99;F20;M89;C22;K51;C92;D10-D36;G92;J18;C91;G59;C81;T78;G31;J44;H36;R00;F73;R50;F41;D45;L30;C95;O43;C25;R64;M33;S06;K73;D47;G40;L23;B55;J43;D57;D82;M00;K44;N17;O60	N	Y
J33	J45	TNF	DB00051	Adalimumab		N	N	humira 40mg injection solution 0.8ml prefilled syringe
J33	J45	TNF	DB00051	Adalimumab		N	N	adalimumab
J33	J45	TNF	DB01411	Pranlukast	N15;J18;K83;G31;K75;K63;L29;I51;C71;D33;I42;J45;F84;L23;L20;D72;G00-G99;N17;N10-N16	N	Y
J33	J45	TNF	DB05017	YSIL6		N	N
J33	J45	TNF	DB05992	Plinabulin		N	N
J33	J45	TNF	DB01407	Clenbuterol	C80;I20;G50;C50-C50;E10;K21;F02;E16;M81;F44;G21;J81;C00-C97;E70-E90;I51;L12;N30;F81;C71;R51;D33;I42;C18;R63;B22;K70;C46;L20;I46;B20-B24;D74;A32;I10-I15;J60;D64;G30;K13;R60;I64;H49;J63;K25;N46;C00-D48;E78;C06;E11;M62;L40;Q28;K83;D36;L25;A41;C67;B54;C50;K74;O03;A48;C90;F17;M32;G41;K70-K77;Q90;J45;K29;F84;F31;E87;B24;K50;I50;H35;R09;G72;J13;M06;T14;I95;G93;F00;A49;R52;N41;K76;J62;L94;F14;N18;C56;C61;C74;C16;C44;K75;I70;L50;G53;I20-I25;J47;G35;T57;D73;I25;E66;D86;G47;G20;A74;G95;L80;D59;K58;G00-G99;F20;E88;M60-M63;M89;E80;C22;K51;C92;D10-D36;C91;J18;C81;T78;K37;G31;O60;J44;R00;R50;F41;H16;I73;M10;O43;R64;C25;E22;S06;M33;K72;G40;A86;L23;B55;K27;J43;D57;Q00;M00;K44;N17;R25;Q06;M35;I77	N	Y
J33	J45	TNF	DB08910	Pomalidomide		N	N
J33	J45	TNF	DB02325	Isopropyl alcohol	C80;Q24;R73;G50;C50-C50;E83;N20;E10;C45;E16;C85;O14;I63;M81;F44;J81;C00-C97;K92;I51;T09;F81;D68;R51;I42;C18;R63;B22;L91;K70;C46;L20;I46;D55-D59;B20-B24;A32;I10-I15;J60;D64;G30;Q56;K13;R60;I64;H49;J63;K25;C00-D48;C84;C06;C14;E72;E11;D70;L40;Q28;K83;D36;L25;A41;C67;B54;C50;Q53;K74;O03;A48;C90;I61;C15;F17;M32;G41;K70-K77;G63;J45;C93;F84;B24;K50;N80;I50;H35;R09;J13;M06;E14;T14;I95;G93;A49;F00;R52;K76;J62;L94;M08;F14;N18;C56;C61;C16;C44;K75;I70;L50;H02;I20-I25;C83;H26;J47;T57;Q05;I25;C32;E66;G20;A74;G95;F10;L80;D59;I60;G00-G99;F20;Q06;M89;C22;N15;K51;C92;D10-D36;G92;D61;C91;J18;G59;K86;T78;G31;J44;J80;H36;R00;R50;D69;F41;E28;O43;R64;C25;S06;M33;K73;Q96;G40;L23;N97;B55;J43;D57;Q00;E07;M00;K44;E00-E07;N17;O60;N10-N16	N	Y
J33	J45	TNF	DB05303	OMS-103HP		N	N
J33	J45	TNF	DB05412	Talmapimod		N	N
J33	J45	TNF	DB00608	Chloroquine	C80;Q24;R73;I20;G50;C50-C50;N32;F03;N20;E10;K21;C45;E16;Q85;C85;F52;K59;M81;F44;G21;J81;C00-C97;F25;F39;I49;P21;I51;N83;T09;L12;H06;M16;N30;F81;C71;Q87;R51;D33;I42;C18;L51;R63;Q23;B22;K70;H91;C46;F06;L20;I46;I26;B51;G62;I45;B20-B24;D55-D59;Q82;J95;R44;D74;A32;P05;Q74;H18;I10-I15;B65;J60;D64;G30;I47;R29;K13;R60;I64;E23;J63;D83;H49;E85;F31;K25;C00-D48;A30;N46;C84;R55;E78;F30-F39;D50;K65;N90;C06;E11;E75;M62;L40;Q28;K83;D36;L25;A06;C67;B54;A41;B79;L64;C50;Q53;K74;O03;A48;C90;I61;C15;F17;M32;G41;K70-K77;M79;N48;G63;J45;Q90;Q78;K29;T56;F84;N17-N19;R06;E87;Q35;D56;B24;R40;K50;F99;N80;I50;N36;L73;H35;H57;F40;L03;M13;R09;E50;G72;J13;M06;H93;L68;E14;T14;G45;I95;A49;G93;R52;F00;M91-M94;R31;K76;N91;L94;J62;M08;I68;F14;N04;H53;N18;C56;F99-F99;C61;N39;C74;L66;C26;C16;C44;K75;I70;L50;H02;G53;I20-I25;C37;H26;C83;L29;L93;J47;M05-M14;H47;H40;G35;E22;T57;E24;Q05;C82;I25;E66;G47;D86;G20;B50;H44;A74;G95;L80;D46;E26;D59;I60;H81;G00-G99;H54;F20;D09;Q61;M88;E10-E14;M60-M63;M89;K26;G12;C22;N15;N25;K51;C92;N10-N16;D10-D36;D61;G92;C91;J18;G59;C94;R26;K86;R57;T78;K37;G31;O60;J44;J80;K63;H36;R00;F73;R50;D69;C60;H90;F41;E30;H16;Q86;M31;L30;C95;C64-C68;M10;E28;O43;C02;I44;S06;R64;J96;C25;G80;C23;M33;K73;I71;C52;G40;Q96;L23;N97;B55;F05;N19;K27;G70;J43;M94;D57;Q00;D82;E07;M00;K44;E00-E07;N17;R25;Q06;M35;L26	N	Y	avloclor 250mg tablet
J33	J45	TNF	DB00608	Chloroquine	C80;Q24;R73;I20;G50;C50-C50;N32;F03;N20;E10;K21;C45;E16;Q85;C85;F52;K59;M81;F44;G21;J81;C00-C97;F25;F39;I49;P21;I51;N83;T09;L12;H06;M16;N30;F81;C71;Q87;R51;D33;I42;C18;L51;R63;Q23;B22;K70;H91;C46;F06;L20;I46;I26;B51;G62;I45;B20-B24;D55-D59;Q82;J95;R44;D74;A32;P05;Q74;H18;I10-I15;B65;J60;D64;G30;I47;R29;K13;R60;I64;E23;J63;D83;H49;E85;F31;K25;C00-D48;A30;N46;C84;R55;E78;F30-F39;D50;K65;N90;C06;E11;E75;M62;L40;Q28;K83;D36;L25;A06;C67;B54;A41;B79;L64;C50;Q53;K74;O03;A48;C90;I61;C15;F17;M32;G41;K70-K77;M79;N48;G63;J45;Q90;Q78;K29;T56;F84;N17-N19;R06;E87;Q35;D56;B24;R40;K50;F99;N80;I50;N36;L73;H35;H57;F40;L03;M13;R09;E50;G72;J13;M06;H93;L68;E14;T14;G45;I95;A49;G93;R52;F00;M91-M94;R31;K76;N91;L94;J62;M08;I68;F14;N04;H53;N18;C56;F99-F99;C61;N39;C74;L66;C26;C16;C44;K75;I70;L50;H02;G53;I20-I25;C37;H26;C83;L29;L93;J47;M05-M14;H47;H40;G35;E22;T57;E24;Q05;C82;I25;E66;G47;D86;G20;B50;H44;A74;G95;L80;D46;E26;D59;I60;H81;G00-G99;H54;F20;D09;Q61;M88;E10-E14;M60-M63;M89;K26;G12;C22;N15;N25;K51;C92;N10-N16;D10-D36;D61;G92;C91;J18;G59;C94;R26;K86;R57;T78;K37;G31;O60;J44;J80;K63;H36;R00;F73;R50;D69;C60;H90;F41;E30;H16;Q86;M31;L30;C95;C64-C68;M10;E28;O43;C02;I44;S06;R64;J96;C25;G80;C23;M33;K73;I71;C52;G40;Q96;L23;N97;B55;F05;N19;K27;G70;J43;M94;D57;Q00;D82;E07;M00;K44;E00-E07;N17;R25;Q06;M35;L26	N	Y	chloroquine
J33	J45	TNF	DB05758	CYT007-TNFQb		N	N
J33	J45	TNF	DB06495	Onercept		N	N
J33	J45	TNF	DB04956	Afelimomab		N	N
J33	J45	TNF	DB05470	VX-702		N	N
J33	J45	TNF	DB05218	PN0621		N	N
J33	J45	TNF	DB05207	SD118		N	N
J33	J45	TNF	DB05676	Apremilast		N	N
J33	J45	TNF	DB00065	Infliximab		N	N
J33	J45	TNF	DB00005	Etanercept		N	N
J33	J45	TNF	DB10770	Foreskin fibroblast (neonatal)		N	N
J33	J45	TNF	DB06674	Golimumab		N	N
J33	J45	TNF	DB01427	Amrinone	C80;G50;C50-C50;E10;E16;M81;J81;C00-C97;I49;I51;F81;I42;C18;R63;B22;K70;L20;I46;A32;I10-I15;J60;D64;G30;K13;R60;H49;I64;J63;K25;C00-D48;E11;M62;L40;K83;D36;A41;C67;B54;C50;O03;A48;G41;K70-K77;J45;K29;K50;I50;H35;R09;G72;M06;T14;I95;G93;F00;R52;K76;J62;L94;N18;C16;I70;L50;I20-I25;J47;G35;T57;I25;E66;G47;G20;A74;G95;L80;D59;G00-G99;F20;M60-M63;M89;C22;K51;D10-D36;J18;R57;T78;J44;R00;R50;D69;F41;M10;C25;O43;R64;M33;S06;G40;L23;B55;K27;J43;D57;M00;K44;N17;O60	N	Y
J33	J45	TNF	DB05744	CRx-139		N	N
J33	J45	TNF	DB12140	Dilmapimod	J44	N	N
J33	J45	TNF	DB01296	Glucosamine	Q24;N32;C50-C50;E83;E10;E16;O24;L12;N30;F81;D68;D33;S72;I26;Q74;I10-I15;D64;G30;K13;I64;N46;C06;E72;M62;Q36;A41;Q53;F17;Q90;Q78;K29;N17-N19;H52;D56;E14;G45;A49;I68;M91-M94;M45;J64;N18;L50;C83;Q79;R35;G35;M91;Q05;A74;G95;D59;H81;G00-G99;M88;C22;K51;G92;O45;K86;Q75;K63;H36;R50;I35;I73;M10;O43;C02;S06;C52;G40;L23;D72;J43;D82;E00-E07;O60;C80;R73;G50;C85;I63;F25;C00-C97;K92;H40-H42;P21;I51;N83;M16;R51;I42;L51;R63;K70;C46;L20;I46;D55-D59;I82;A32;R60;H49;E85;K25;K65;C84;E78;L53;E11;D70;A81;N40;D36;L25;K74;I15;C90;I61;C15;M25;G63;T56;N03;N80;H35;M13;Q81;I95;K76;J62;C26;H26;J47;T57;D05;D86;G20;L80;D46;F20;Q61;E88;M89;Q54;K26;G12;D10-D36;J18;G59;G31;F73;H16;C25;M33;B55;K44;D75;Q06;C45;O14;G21;J81;E70-E90;H06;C71;C18;L91;H91;B20-B24;Q82;E84;J60;R29;Q00-Q07;D83;J63;C00-D48;C50;O03;M32;G41;K70-K77;J45;C93;F31;E87;K50;I50;R09;J13;M06;G93;F00;L94;M08;H53;M54;C56;C61;N39;C74;C16;C44;G53;H02;M05-M14;H40;E24;C82;L62;I25;I60;D09;C92;C81;K37;J44;D45;F41;L30;C64-C68;E28;R64;J96;K73;M87;K72;Q96;N97;K27;M94;Q00;E07;M00;N10-N16;M35;C55;I20;K21;Q85;M81;L63;F44;K05;I49;T09;Q87;B22;J95;P05;B65;I47;A30;R19;E75;L40;Q28;K83;C67;B54;B79;L64;A48;A31;C62;F84;R06;B25;Q35;B24;E61;E50;G72;T14;R52;F14;N04;L66;I72;K75;I70;I20-I25;D18;E66;G47;Q07;J42;E10-E14;M60-M63;N15;M34;D61;C91;R57;T78;J80;R00;D69;H90;E30;M31;C95;C23;Q89;D47;I71;N19;D57;N17;J67	N	Y	glucosamine product	0.0634573
J33	J45	TNF	DB13751	Glycyrrhizic acid	C80;R73;I20;G50;C50-C50;E83;N32;E10;K21;C45;E16;Q85;O14;M81;F44;G21;J81;C00-C97;I49;P21;I51;N83;T09;O24;L12;H06;N30;F81;D68;C71;Q87;R51;D33;I42;C18;L51;R63;B22;L91;K70;H91;C46;L20;I46;D55-D59;B20-B24;Q82;J95;A32;P05;E84;I10-I15;B65;J60;D64;G30;K13;R60;I64;D83;J63;H49;K25;N46;C00-D48;K65;C06;E11;E75;M62;L40;Q28;K83;D36;L25;A41;C67;B54;B79;L64;C50;Q53;K74;O03;A48;C90;I61;N50;B67;C15;F17;M32;G41;K70-K77;G63;J45;Q90;Q78;F84;N17-N19;Q35;N03;B24;K50;N80;I50;H35;E34;R09;G72;D75;J13;M06;E14;T14;G45;G93;A49;F00;R52;I95;K76;J62;L94;M45;F14;N04;N18;C56;C61;N39;C74;L66;C16;C44;K75;I70;L50;H02;L29;G53;I20-I25;C83;J47;G35;T57;Q05;I25;E66;D86;G20;A74;G95;L80;E26;D59;I60;G00-G99;F20;D09;G96;Q06;E10-E14;M60-M63;M89;K26;J84;C22;N15;N25;K51;C92;M34;D10-D36;G92;D61;C91;J18;G59;P59;K86;N40-N51;K20;R57;C81;T78;K37;G31;J44;J80;K63;H36;R00;F73;R50;D69;F41;E30;H16;M31;C95;I35;O43;C02;R64;C25;S06;M33;K73;D47;M87;I71;Q96;G40;L23;N97;B55;N19;J43;D57;Q00;D82;E07;M00;K44;E00-E07;N17;O60;N10-N16;M35	N	Y
J33	J45	TNF	DB10772	Foreskin keratinocyte (neonatal)		N	N
J33	J45	TNF	DB05968	PR-104		N	N
J33	J45	TNF	DB09221	Polaprezinc	R60;K25;A49;F00;C22;K76;K51;C50-C50;G92;E10;G59;E11;L40;N18;C61;K83;A41;C44;C67;I70;H36;C50;I20-I25;K74;Q53;O03;I61;E30;I51;T09;G41;M16;K70-K77;T57;S06;K73;G63;T67;G30;F84;I25;G20;K50;N80;H18;I60;I10-I15;G00-G99;K44;N17;M06	N	N
J33	J45	TNF	DB11967	Binimetinib		N	N
J33	J45	TNF	DB08904	Certolizumab pegol		N	N
J33	J45	TNF	DB05869	Ethyl pyruvate	C80;R73;N32;G50;C50-C50;I20;E10;K21;E16;M81;J81;G21;C00-C97;I49;P21;I51;L12;H06;Q87;I42;C18;L51;R63;B22;K70;L20;I46;J95;A32;I10-I15;B65;J60;D64;G30;K13;R60;I64;J63;K25;C00-D48;C84;C06;E11;L40;K83;D36;A41;C67;B54;C50;K74;A48;I61;C15;F17;M32;G41;K70-K77;G63;J45;Q90;T56;F84;K50;N80;I50;H35;R09;J13;M06;E14;T14;I95;G93;A49;F00;R52;K76;J62;L94;M08;F14;C56;N18;C61;N39;C74;C16;C44;I70;L50;G53;I20-I25;J47;T57;I25;E66;G20;A74;G95;L80;D59;I60;G00-G99;F20;D09;E10-E14;M89;K26;C22;K51;D10-D36;J18;C91;G59;T78;J44;K63;R00;R50;F41;H16;E30;M31;O43;C25;C02;R64;M33;S06;I71;Q96;G40;L23;N97;B55;J43;D57;M00;K44;N17;O60;M35	N	Y
J33	J45	TNF	DB00668	Epinephrine	F98;C80;Q24;J38;R73;I20;G50;C50-C50;N32;N20;E10;F02;C45;G90;E16;I63;O14;K59;M81;F44;G21;J81;J00-J99;C00-C97;F25;M72;I49;E70-E90;K92;H40-H42;P21;I51;N83;T09;O24;F60;N30;F81;C71;J05;R27;Q87;R51;E21;D33;I42;C18;L51;R63;B22;K70;H91;C46;L20;I46;R07;I26;B20-B24;Q82;J95;A32;P05;I10-I15;B65;J60;D64;R33;G30;I47;R29;K13;F90;R60;I64;D83;J63;H49;K25;N46;C00-D48;R55;C84;E78;D50;C06;E11;M62;L40;Q28;K83;D36;L25;C67;A41;B54;J98;L64;C50;J46;K74;Q53;O03;A48;C90;I61;C15;F17;M32;G41;K70-K77;M25;N48;G63;J45;Q90;Q78;K29;Q25;F84;N17-N19;R06;E87;F99;F31;B24;R40;K50;G10;N80;I50;H35;F40;E61;R09;G72;D75;J13;M06;H93;E14;T14;G45;I95;A49;G93;R52;F00;G43;N41;K76;J62;L94;M08;F14;N04;H53;M54;N18;C56;F99-F99;C61;N39;C74;L66;C26;C16;C44;K75;I70;L50;H02;L29;Q79;I20-I25;C83;J47;H40;G35;T57;E24;D18;D73;I25;D65;E66;D86;G47;G20;B50;A74;G95;F10;L80;D59;I60;K58;G00-G99;F20;Q61;G96;E88;E10-E14;M60-M63;R23;M89;K26;J84;G12;C22;K51;C92;M34;D10-D36;G92;C91;J18;G59;K86;R26;K20;R57;R95;T78;K37;G31;O60;J44;J80;K63;H36;R00;F73;R50;D69;F41;H90;K07;Q86;E30;M31;C95;C64-C68;I35;M10;E28;O43;C02;R64;S06;Q89;J96;C25;M33;K73;R49;K72;G40;A86;Q96;L23;N97;B55;N19;K27;G70;J43;R05;D57;Q00;D82;H34;M00;K44;Q44;R61;N17;R25;Q06;M35	Y	Y	adrenaline product
J33	J45	TNF	DB00668	Epinephrine	F98;C80;Q24;J38;R73;I20;G50;C50-C50;N32;N20;E10;F02;C45;G90;E16;I63;O14;K59;M81;F44;G21;J81;J00-J99;C00-C97;F25;M72;I49;E70-E90;K92;H40-H42;P21;I51;N83;T09;O24;F60;N30;F81;C71;J05;R27;Q87;R51;E21;D33;I42;C18;L51;R63;B22;K70;H91;C46;L20;I46;R07;I26;B20-B24;Q82;J95;A32;P05;I10-I15;B65;J60;D64;R33;G30;I47;R29;K13;F90;R60;I64;D83;J63;H49;K25;N46;C00-D48;R55;C84;E78;D50;C06;E11;M62;L40;Q28;K83;D36;L25;C67;A41;B54;J98;L64;C50;J46;K74;Q53;O03;A48;C90;I61;C15;F17;M32;G41;K70-K77;M25;N48;G63;J45;Q90;Q78;K29;Q25;F84;N17-N19;R06;E87;F99;F31;B24;R40;K50;G10;N80;I50;H35;F40;E61;R09;G72;D75;J13;M06;H93;E14;T14;G45;I95;A49;G93;R52;F00;G43;N41;K76;J62;L94;M08;F14;N04;H53;M54;N18;C56;F99-F99;C61;N39;C74;L66;C26;C16;C44;K75;I70;L50;H02;L29;Q79;I20-I25;C83;J47;H40;G35;T57;E24;D18;D73;I25;D65;E66;D86;G47;G20;B50;A74;G95;F10;L80;D59;I60;K58;G00-G99;F20;Q61;G96;E88;E10-E14;M60-M63;R23;M89;K26;J84;G12;C22;K51;C92;M34;D10-D36;G92;C91;J18;G59;K86;R26;K20;R57;R95;T78;K37;G31;O60;J44;J80;K63;H36;R00;F73;R50;D69;F41;H90;K07;Q86;E30;M31;C95;C64-C68;I35;M10;E28;O43;C02;R64;S06;Q89;J96;C25;M33;K73;R49;K72;G40;A86;Q96;L23;N97;B55;N19;K27;G70;J43;R05;D57;Q00;D82;H34;M00;K44;Q44;R61;N17;R25;Q06;M35	Y	Y	epinephrine
J33	J45	TNF	DB05879	AME-527		N	N
J33	J45	TNF	DB06444	Dexanabinol	F98;G50;C50-C50;E10;K21;R20;E16;M81;F44;J81;F25;I49;E70-E90;F50;I51;T09;F81;R51;I42;C18;L51;R63;B22;K70;C46;L20;I46;R07;A32;H18;I10-I15;J60;D64;G30;K13;F90;R60;I64;J63;K25;K65;C84;C06;E11;E75;L40;Q28;K83;A41;C67;B54;B79;L64;C50;Q53;K74;O03;A48;C90;I61;F17;M32;G41;K70-K77;G63;J45;F84;F42;F31;G10;K50;N80;I50;H35;R09;E50;J13;M06;T14;I95;G93;A49;F00;R52;G43;K76;L94;M08;F14;N18;C56;C61;L66;C16;C44;K75;I70;L50;L29;I20-I25;Q79;J47;G35;T57;E24;I25;E66;G47;G20;A74;G95;F10;L80;D59;I60;G00-G99;F20;Q61;E88;M89;C22;K51;C92;G92;C91;J18;G59;C81;T78;G31;O60;J44;H36;R00;F73;R50;F41;E30;L30;O43;R64;C25;S06;M33;K73;G40;L23;N97;B55;J43;R05;D57;D82;M00;K44;N17;R25	N	Y
J33	J45	TNF	DB00852	Pseudoephedrine	I64;N20-N23;G93;R55;I20;J30;N20;J00;T78;L50;I49;I61;F60;I67;R27;R51;I42;N17;G40;F31;G47;R07;I50;G25;I10-I15;R33;I47;R25;L26	N	N	actifed tablet
J33	J45	TNF	DB00852	Pseudoephedrine	I64;N20-N23;G93;R55;I20;J30;N20;J00;T78;L50;I49;I61;F60;I67;R27;R51;I42;N17;G40;F31;G47;R07;I50;G25;I10-I15;R33;I47;R25;L26	N	N	pseudoephedrine	0.00218818
J33	J45	TNF	DB00852	Pseudoephedrine	I64;N20-N23;G93;R55;I20;J30;N20;J00;T78;L50;I49;I61;F60;I67;R27;R51;I42;N17;G40;F31;G47;R07;I50;G25;I10-I15;R33;I47;R25;L26	N	N	non-drowsy sinutab tablet
J33	J45	TNF	DB00852	Pseudoephedrine	I64;N20-N23;G93;R55;I20;J30;N20;J00;T78;L50;I49;I61;F60;I67;R27;R51;I42;N17;G40;F31;G47;R07;I50;G25;I10-I15;R33;I47;R25;L26	N	N	sudafed 60mg tablet	0.00218818
J33	J45	TNF	DB05767	Andrographolide	C80;Q24;R73;G50;C50-C50;E83;N20;E10;C45;E16;C85;O14;F52;M81;J81;C00-C97;I49;E70-E90;P21;I51;A15-A19;N83;T09;F81;C71;D68;Q87;E21;D33;I42;C18;L51;R63;B22;L91;K70;H91;I46;I26;D55-D59;B20-B24;D74;A32;P05;E84;I10-I15;B65;J60;D64;R33;G30;R29;K13;R60;I64;E23;J63;H49;K25;N46;C00-D48;K65;C84;D50;N90;C06;C14;E72;E11;E75;M62;L40;L24;K83;D36;L25;A41;C67;B54;C50;Q53;K74;O03;A48;C90;I61;C15;M32;G41;K70-K77;G63;J45;N17;Q78;C93;Q90;F84;N17-N19;F31;E87;Q35;F99;B24;K50;N80;I50;H35;F40;M13;R09;Q81;G72;J13;M06;E14;T14;G45;G93;A49;F00;R52;I95;M91-M94;K76;N91;L94;J62;M08;F14;N04;N18;C56;F99-F99;C61;C26;C74;C16;C44;K75;I70;L50;I20-I25;Q79;C83;H26;J47;M05-M14;G35;T57;E24;Q05;C82;L62;I25;C32;D05;D73;D86;G20;E66;B50;H44;A74;G95;L80;D46;D59;I60;G00-G99;F20;Q61;J42;M88;E88;Q06;E10-E14;M60-M63;M89;K26;G12;E80;C22;N15;K51;C92;M34;D10-D36;O45;G92;C91;J18;G59;C94;R26;K86;T78;G31;J44;J80;H36;R00;F73;R50;D69;C60;F41;Q86;I60-I69;H16;B18;M31;L30;C95;C64-C68;I35;I67;E28;O43;C25;R64;I73;S06;C23;M33;K73;D47;K72;G40;Q96;L23;N97;B55;N19;K27;G70;J43;M94;D57;Q00;D82;E07;M00;K44;E00-E07;D75;O60;N10-N16;M35;I77	N	Y
J33	J45	FEN1	DB01592	Iron	Q24;N32;C50-C50;E83;E10;E16;A15-A19;O24;L12;F81;F95;D68;E21;D33;Q02;F06;I26;Q74;I10-I15;D64;G30;B37;K13;I64;N46;N90;C06;E72;M62;Q36;M15-M19;A41;Q53;F17;Q90;Q78;K29;D84;N17-N19;F99;D56;E14;G45;A49;I68;M91-M94;M45;J64;N18;L50;C83;Q79;R35;G35;Q05;A74;G95;D59;G00-G99;G96;M88;C22;K51;G92;K86;K63;H36;R50;I35;I73;M10;E22;O43;C02;S06;G36;G40;L23;B50-B64;F51;D72;J43;D82;E00-E07;O60;C80;R73;G50;C85;I63;C00-C97;K92;P21;I51;N83;M16;R51;I42;L51;R63;T67;Q93;K70;C46;L20;I46;D55-D59;G62;D74;A32;F90;E23;R60;H49;E85;K25;K65;C84;E78;E11;D70;A81;G61;D36;L25;Q04;K74;C90;I61;C15;M25;G63;T56;G10;N03;N80;H35;F40;M13;Q81;I95;R43;K76;J62;C26;H26;J47;E55;T57;G82;D05;D86;G20;F10;D46;L80;F20;Q61;E88;M89;K26;G12;D10-D36;J18;G59;G31;Q68;F73;A23;Q86;H16;I67;C25;M33;B55;G60;K44;D75;Q06;T53;N20;C45;O14;K59;G21;J81;E70-E90;H06;C71;C18;L91;H91;B20-B24;Q82;Q21;E84;H18;J60;R29;J63;C00-D48;D50;K90;C50;O03;B67;M32;G41;K70-K77;J45;C93;B49;F31;K50;I50;R09;J13;M06;G93;F00;L94;M08;C56;F99-F99;C61;N39;C74;C16;C44;G53;H02;M05-M14;H40;E24;C82;R25;I25;I60;D09;E80;B35-B49;E03;C92;C81;K37;J44;D45;F41;I60-I69;L30;C64-C68;A78;E28;R64;K73;K72;M00-M25;Q96;N97;K27;M94;Q00;E07;M00;Q44;N10-N16;M35;I77;B66;I20;F03;K21;Q85;M81;F44;K05;F63;I49;T09;F60;Q87;R27;B22;J95;P05;B65;R33;I47;A30;E75;L40;Q28;K83;C67;B54;B79;L64;A48;F84;Q35;B24;G72;B64;T14;R52;N91;N04;F14;L66;I72;K75;I70;I20-I25;D65;E66;I84;G47;G25;H54;E10-E14;M60-M63;J84;N15;M34;D61;C91;R26;K20;R57;R95;T78;J80;A39;R00;D69;E30;M31;C95;C23;D47;I71;M19;N19;D57;N17;J67;C60	N	Y	feso4 - ferrous sulphate
[truncated: 4,351,133 more chars]
