## Additional files for "A global overview of genetically interpretable comorbidities among common diseases in UK Biobank": Table S13.xlsx (part 1 of 3)

### Sheet: all disease comorbidities
Disease1	Disease2	Description1	Description2	I1	I2	C12	C12simultaneous	C12simultaneous/I1	C12simultaneous/I2	RR	P value
D12	K55	D12 Benign neoplasm of colon, rectum, anus and anal canal	K55 Vascular disorders of intestine	19363	1631	282	95	0.00490626	0.0582465	3.66382	3.88578e-15
D12	J60;J61;J62;J63;J64	D12 Benign neoplasm of colon, rectum, anus and anal canal	J60 Coalworker's pneumoconiosis;J61 Pneumoconiosis due to asbestos and other mineral fibres;J62 Pneumoconiosis due to dust containing silica;J63 Pneumoconiosis due to other inorganic dusts;J64 Unspecified pneumoconiosis	19363	377	54	6	0.000309869	0.0159151	3.03522	3.88567e-12
D12	E78	D12 Benign neoplasm of colon, rectum, anus and anal canal	E78 Disorders of lipoprotein metabolism and other lipidaemias	19363	53818	4014	220	0.0113619	0.00408785	1.58048	0
C17	D12	C17 Malignant neoplasm of small intestine	D12 Benign neoplasm of colon, rectum, anus and anal canal	271	19363	45	5	0.0184502	0.000258224	3.51869	2.06934e-12
D12	I10	D12 Benign neoplasm of colon, rectum, anus and anal canal	I10 Essential (primary) hypertension	19363	112927	8353	1131	0.0584104	0.0100153	1.56741	0
D12	K58	D12 Benign neoplasm of colon, rectum, anus and anal canal	K58 Irritable bowel syndrome	19363	8207	692	98	0.0050612	0.011941	1.78673	4.04121e-14
D12	K63	D12 Benign neoplasm of colon, rectum, anus and anal canal	K63 Other diseases of intestine	19363	22181	6971	2193	0.113257	0.0988684	6.65966	1.91736e-13
D12	K29	D12 Benign neoplasm of colon, rectum, anus and anal canal	K29 Gastritis and duodenitis	19363	42719	3659	433	0.0223622	0.010136	1.81501	1.99729e-13
D12	E14	D12 Benign neoplasm of colon, rectum, anus and anal canal	E14 Unspecified diabetes mellitus	19363	3867	409	81	0.00418324	0.0209465	2.24124	1.75415e-14
D12	K52	D12 Benign neoplasm of colon, rectum, anus and anal canal	K52 Other non-infective gastro-enteritis and colitis	19363	21312	2056	547	0.0282498	0.0256663	2.04427	9.9587e-14
D12	D64	D12 Benign neoplasm of colon, rectum, anus and anal canal	D64 Other anaemias	19363	18059	1655	286	0.0147704	0.015837	1.94197	0
D12	K62	D12 Benign neoplasm of colon, rectum, anus and anal canal	K62 Other diseases of anus and rectum	19363	32228	5862	2087	0.107783	0.0647574	3.85435	4.59965e-13
D12	K51	D12 Benign neoplasm of colon, rectum, anus and anal canal	K51 Ulcerative colitis	19363	4348	579	151	0.00779838	0.0347286	2.82181	1.07692e-13
C18	D12	C18 Malignant neoplasm of colon	D12 Benign neoplasm of colon, rectum, anus and anal canal	4317	19363	1265	370	0.0857077	0.0191086	6.20936	1.21125e-13
D12	D50	D12 Benign neoplasm of colon, rectum, anus and anal canal	D50 Iron deficiency anaemia	19363	13019	1501	466	0.0240665	0.0357938	2.4431	2.37588e-14
D12	K44	D12 Benign neoplasm of colon, rectum, anus and anal canal	K44 Diaphragmatic hernia	19363	39329	3133	255	0.0131694	0.00648377	1.68805	0
D12	D13;D20	D12 Benign neoplasm of colon, rectum, anus and anal canal	D13 Benign neoplasm of other and ill-defined parts of digestive system;D20 Benign neoplasm of soft tissue of retroperitoneum and peritoneum	19363	1766	237	28	0.00144606	0.015855	2.84378	0
D12	E11;E13	D12 Benign neoplasm of colon, rectum, anus and anal canal	E11 Non-insulin-dependent diabetes mellitus;E13 Other specified diabetes mellitus	19363	29365	2527	313	0.0161649	0.0106589	1.82353	0
D01	D12	D01 Carcinoma in situ of other and unspecified digestive organs	D12 Benign neoplasm of colon, rectum, anus and anal canal	102	19363	38	7	0.0686275	0.000361514	7.89445	3.33067e-16
D12	K92	D12 Benign neoplasm of colon, rectum, anus and anal canal	K92 Other diseases of digestive system	19363	14676	1726	330	0.0170428	0.0224857	2.49213	1.05027e-13
D12	I84	D12 Benign neoplasm of colon, rectum, anus and anal canal	I84 Haemorrhoids	19363	31892	4083	1755	0.0906368	0.0550295	2.71291	0
D12	J45	D12 Benign neoplasm of colon, rectum, anus and anal canal	J45 Asthma	19363	37337	2608	341	0.0176109	0.00913303	1.48015	0
B98	D12	B98 Other specified infectious agents as the cause of diseases classified to other chapters	D12 Benign neoplasm of colon, rectum, anus and anal canal	1946	19363	185	32	0.016444	0.00165264	2.0145	0
C19;C20	D12	C19 Malignant neoplasm of rectosigmoid junction;C20 Malignant neoplasm of rectum	D12 Benign neoplasm of colon, rectum, anus and anal canal	2756	19363	845	232	0.08418	0.0119816	6.49705	4.21885e-14
D12	I78	D12 Benign neoplasm of colon, rectum, anus and anal canal	I78 Diseases of capillaries	19363	935	115	33	0.00170428	0.0352941	2.6063	0
D12	I25	D12 Benign neoplasm of colon, rectum, anus and anal canal	I25 Chronic ischaemic heart disease	19363	36556	2693	263	0.0135826	0.00719444	1.56105	0
D12	D37	D12 Benign neoplasm of colon, rectum, anus and anal canal	D37 Neoplasm of uncertain or unknown behaviour of oral cavity and digestive organs	19363	1659	512	103	0.00531942	0.0620856	6.53976	1.86517e-14
D12	K59	D12 Benign neoplasm of colon, rectum, anus and anal canal	K59 Other functional intestinal disorders	19363	17737	1474	241	0.0124464	0.0135874	1.76099	0
A00;A01;A06;A07;A09	D12	A00 Cholera;A01 Typhoid and paratyphoid fevers;A06 Amoebiasis;A07 Other protozoal intestinal diseases;A09 Diarrhoea and gastro-enteritis of presumed infectious origin	D12 Benign neoplasm of colon, rectum, anus and anal canal	10879	19363	1084	251	0.023072	0.0129629	2.11144	7.21645e-14
D12	K31	D12 Benign neoplasm of colon, rectum, anus and anal canal	K31 Other diseases of stomach and duodenum	19363	11640	1211	163	0.00841812	0.0140034	2.2046	9.52571e-14
D12	M82	D12 Benign neoplasm of colon, rectum, anus and anal canal	M82 Osteoporosis in diseases classified elsewhere	19363	166	124	115	0.00593916	0.692771	15.8289	0
D12	K38	D12 Benign neoplasm of colon, rectum, anus and anal canal	K38 Other diseases of appendix	19363	363	43	9	0.000464804	0.0247934	2.51015	1.10097e-07
D12	K56	D12 Benign neoplasm of colon, rectum, anus and anal canal	K56 Paralytic ileus and intestinal obstruction without hernia	19363	5961	704	85	0.00438982	0.0142594	2.5026	2.29816e-14
D12	K64	D12 Benign neoplasm of colon, rectum, anus and anal canal	K64 Haemorrhoids and perianal venous thrombosis	19363	3706	658	288	0.0148737	0.0777118	3.76235	1.35447e-14
D12	K57	D12 Benign neoplasm of colon, rectum, anus and anal canal	K57 Diverticular disease of intestine	19363	41136	8079	4534	0.234158	0.11022	4.16173	0
D12	K50	D12 Benign neoplasm of colon, rectum, anus and anal canal	K50 Crohn's disease [regional enteritis]	19363	2380	213	47	0.00242731	0.0197479	1.89645	0
B17	K74	B17 Other acute viral hepatitis	K74 Fibrosis and cirrhosis of liver	215	1364	37	7	0.0325581	0.00513196	51.7678	0
B17	E87	B17 Other acute viral hepatitis	E87 Other disorders of fluid, electrolyte and acid-base balance	215	9766	22	4	0.0186047	0.000409584	4.29911	2.71431e-08
B17	F10;F55	B17 Other acute viral hepatitis	F10 Mental and behavioural disorders due to use of alcohol;F55 Abuse of non-dependence-producing substances	215	7472	30	4	0.0186047	0.000535332	7.66226	0
B17	N17	B17 Other acute viral hepatitis	N17 Acute renal failure	215	9312	23	10	0.0465116	0.00107388	4.71365	2.50343e-09
B17	K29	B17 Other acute viral hepatitis	K29 Gastritis and duodenitis	215	42719	56	6	0.027907	0.000140453	2.50172	1.72745e-09
B17	F11	B17 Other acute viral hepatitis	F11 Mental and behavioural disorders due to use of opioids	215	192	14	5	0.0232558	0.0260417	139.155	0
B17	K76;K77	B17 Other acute viral hepatitis	K76 Other diseases of liver;K77 Liver disorders in diseases classified elsewhere	215	5848	44	9	0.0418605	0.00153899	14.3588	0
B17	F17	B17 Other acute viral hepatitis	F17 Mental and behavioural disorders due to use of tobacco	215	18179	37	4	0.0186047	0.000220034	3.88422	1.16832e-11
B17	J22	B17 Other acute viral hepatitis	J22 Unspecified acute lower respiratory infection	215	11590	23	3	0.0139535	0.000258844	3.78719	1.23955e-07
B17	K72	B17 Other acute viral hepatitis	K72 Hepatic failure, not elsewhere classified	215	585	11	5	0.0232558	0.00854701	35.8847	4.25215e-14
B17	K75	B17 Other acute viral hepatitis	K75 Other inflammatory liver diseases	215	1092	12	4	0.0186047	0.003663	20.9716	1.51779e-12
B16	B17	B16 Acute hepatitis B	B17 Other acute viral hepatitis	136	215	15	6	0.0441176	0.027907	210.487	0
K82	M19	K82 Other diseases of gallbladder	M19 Other arthrosis	2573	26203	320	45	0.0174893	0.00171736	1.94747	4.76286e-14
E78	K82	E78 Disorders of lipoprotein metabolism and other lipidaemias	K82 Other diseases of gallbladder	53818	2573	470	71	0.00131926	0.0275942	1.39265	5.72065e-12
I10	K82	I10 Essential (primary) hypertension	K82 Other diseases of gallbladder	112927	2573	1040	191	0.00169136	0.0742324	1.46861	0
K81	K82	K81 Cholecystitis	K82 Other diseases of gallbladder	3746	2573	456	321	0.0856914	0.124757	19.4119	3.10862e-15
K65;K67	K82	K65 Peritonitis;K67 Disorders of peritoneum in infectious diseases classified elsewhere	K82 Other diseases of gallbladder	1213	2573	47	22	0.0181369	0.00855033	6.17886	5.55112e-16
K76;K77	K82	K76 Other diseases of liver;K77 Liver disorders in diseases classified elsewhere	K82 Other diseases of gallbladder	5848	2573	220	82	0.0140219	0.0318694	5.99911	0
C23;C24	K82	C23 Malignant neoplasm of gallbladder;C24 Malignant neoplasm of other and unspecified parts of biliary tract	K82 Other diseases of gallbladder	309	2573	25	6	0.0194175	0.00233191	12.9019	1.11022e-16
K82	M13	K82 Other diseases of gallbladder	M13 Other arthritis	2573	19151	232	32	0.0124368	0.00167093	1.93183	7.43849e-15
B96	K82	B96 Other bacterial agents as the cause of diseases classified to other chapters	K82 Other diseases of gallbladder	13036	2573	190	30	0.00230132	0.0116595	2.32424	1.54321e-14
E11;E13	K82	E11 Non-insulin-dependent diabetes mellitus;E13 Other specified diabetes mellitus	K82 Other diseases of gallbladder	29365	2573	265	44	0.00149838	0.0171007	1.43909	1.30421e-08
J90;J91;J92;J94	K82	J90 Pleural effusion, not elsewhere classified;J91 Pleural effusion in conditions classified elsewhere;J92 Pleural plaque;J94 Other pleural conditions	K82 Other diseases of gallbladder	9738	2573	136	32	0.0032861	0.0124368	2.2271	0
E66	K82	E66 Obesity	K82 Other diseases of gallbladder	19224	2573	325	81	0.00421348	0.0314808	2.69594	0
K80	K82	K80 Cholelithiasis	K82 Other diseases of gallbladder	19795	2573	1786	1363	0.0688558	0.529732	14.3879	3.44169e-15
J45	K82	J45 Asthma	K82 Other diseases of gallbladder	37337	2573	386	74	0.00198195	0.0287602	1.64861	5.22915e-14
F32	K82	F32 Depressive episode	K82 Other diseases of gallbladder	18765	2573	218	33	0.00175859	0.0128255	1.85259	1.69864e-14
K42	K82	K42 Umbilical hernia	K82 Other diseases of gallbladder	5389	2573	75	27	0.00501021	0.0104936	2.21934	6.97779e-10
K66	K82	K66 Other disorders of peritoneum	K82 Other diseases of gallbladder	5078	2573	280	204	0.0401733	0.0792849	8.79299	2.22045e-15
K82	K85	K82 Other diseases of gallbladder	K85 Acute pancreatitis	2573	2792	206	48	0.0186553	0.017192	11.7658	2.22045e-16
K82	K86	K82 Other diseases of gallbladder	K86 Other diseases of pancreas	2573	1839	110	47	0.0182666	0.0255574	9.53855	1.77636e-15
C25	K82	C25 Malignant neoplasm of pancreas	K82 Other diseases of gallbladder	971	2573	31	12	0.0123584	0.00466382	5.09112	7.12985e-13
K82	K83;K87	K82 Other diseases of gallbladder	K83 Other diseases of biliary tract;K87 Disorders of gallbladder, biliary tract and pancreas in diseases classified elsewhere	2573	3044	247	73	0.0283716	0.0239816	12.9397	3.9968e-15
K57	K82	K57 Diverticular disease of intestine	K82 Other diseases of gallbladder	41136	2573	470	43	0.00104531	0.016712	1.82199	1.06248e-13
E03	K82	E03 Other hypothyroidism	K82 Other diseases of gallbladder	20958	2573	274	45	0.00214715	0.0174893	2.08484	4.38538e-14
E28	L68	E28 Ovarian dysfunction	L68 Hypertrichosis	385	38	5	3	0.00779221	0.0789474	140.229	4.66215e-10
D25	N84	D25 Leiomyoma of uterus	N84 Polyp of female genital tract	13924	13967	2670	1450	0.104137	0.103816	5.6332	1.98064e-13
D25	N90	D25 Leiomyoma of uterus	N90 Other noninflammatory disorders of vulva and perineum	13924	2657	238	57	0.00409365	0.0214528	2.63957	0
D25	N81	D25 Leiomyoma of uterus	N81 Female genital prolapse	13924	15187	1844	1239	0.0889831	0.0815829	3.57796	0
D25	N88	D25 Leiomyoma of uterus	N88 Other noninflammatory disorders of cervix uteri	13924	2450	540	333	0.0239155	0.135918	6.49493	0
D25	N94	D25 Leiomyoma of uterus	N94 Pain and other conditions associated with female genital organs and menstrual cycle	13924	4310	881	456	0.0327492	0.1058	6.02345	1.23235e-14
D25	N82	D25 Leiomyoma of uterus	N82 Fistulae involving female genital tract	13924	237	31	3	0.000215455	0.0126582	3.85443	6.0788e-10
D25	D57	D25 Leiomyoma of uterus	D57 Sickle-cell disorders	13924	483	92	28	0.00201092	0.057971	5.61291	0
D25	N97	D25 Leiomyoma of uterus	N97 Female infertility	13924	1330	255	135	0.00969549	0.101504	5.64983	2.66454e-15
D25	N39	D25 Leiomyoma of uterus	N39 Other disorders of urinary system	13924	27390	1491	355	0.0254955	0.0129609	1.6041	0
D25	N76	D25 Leiomyoma of uterus	N76 Other inflammation of vagina and vulva	13924	1038	82	16	0.0011491	0.0154143	2.3279	1.26976e-11
D25	N93	D25 Leiomyoma of uterus	N93 Other abnormal uterine and vaginal bleeding	13924	5305	888	297	0.0213301	0.0559849	4.93259	4.45199e-14
D25	N95	D25 Leiomyoma of uterus	N95 Menopausal and other perimenopausal disorders	13924	13482	1941	958	0.0688021	0.0710577	4.24246	1.81744e-13
D25	D27	D25 Leiomyoma of uterus	D27 Benign neoplasm of ovary	13924	1947	523	409	0.0293737	0.210067	7.91558	1.05471e-14
D25	D64	D25 Leiomyoma of uterus	D64 Other anaemias	13924	18059	1054	267	0.0191755	0.0147849	1.71986	0
D25	N80	D25 Leiomyoma of uterus	N80 Endometriosis	13924	4999	2028	1581	0.113545	0.316263	11.9545	9.08162e-14
D25	N83	D25 Leiomyoma of uterus	N83 Noninflammatory disorders of ovary, Fallopian tube and broad ligament	13924	6875	1974	1447	0.103921	0.210473	8.461	5.92859e-14
D25	N99	D25 Leiomyoma of uterus	N99 Postprocedural disorders of genito-urinary system, not elsewhere classified	13924	1567	146	39	0.00280092	0.0248883	2.74556	1.4988e-14
D25	E89	D25 Leiomyoma of uterus	E89 Postprocedural endocrine and metabolic disorders, not elsewhere classified	13924	2065	137	26	0.00186728	0.0125908	1.955	1.05171e-12
D25	N73	D25 Leiomyoma of uterus	N73 Other female pelvic inflammatory diseases	13924	3873	1066	636	0.0456765	0.164214	8.11067	5.28466e-14
D25	N70	D25 Leiomyoma of uterus	N70 Salpingitis and oophoritis	13924	731	209	139	0.00998276	0.19015	8.42512	0
D25	D50	D25 Leiomyoma of uterus	D50 Iron deficiency anaemia	13924	13019	841	234	0.0168055	0.0179737	1.90355	2.45359e-14
D25	N85	D25 Leiomyoma of uterus	N85 Other noninflammatory disorders of uterus, except cervix	13924	7044	1619	933	0.0670066	0.132453	6.7729	2.77556e-14
D25	E66	D25 Leiomyoma of uterus	E66 Obesity	13924	19224	971	228	0.0163746	0.0118602	1.48841	0
C51;C52;D39	D25	C51 Malignant neoplasm of vulva;C52 Malignant neoplasm of vagina;D39 Neoplasm of uncertain or unknown behaviour of female genital organs	D25 Leiomyoma of uterus	461	13924	71	33	0.0715835	0.00237001	4.53842	0
D25	J45	D25 Leiomyoma of uterus	J45 Asthma	13924	37337	1633	405	0.0290865	0.0108471	1.28882	0
C54;C55	D25	C54 Malignant neoplasm of corpus uteri;C55 Malignant neoplasm of uterus, part unspecified	D25 Leiomyoma of uterus	1837	13924	391	210	0.114317	0.0150819	6.27212	2.498e-14
D25	M88	D25 Leiomyoma of uterus	M88 Paget's disease of bone [osteitis deformans]	13924	416	261	233	0.0167337	0.560096	18.4882	0
D25	D28	D25 Leiomyoma of uterus	D28 Benign neoplasm of other and unspecified female genital organs	13924	271	51	29	0.00208273	0.107011	5.54559	1.55431e-15
D25	N86	D25 Leiomyoma of uterus	N86 Erosion and ectropion of cervix uteri	13924	1146	197	95	0.00682275	0.082897	5.06557	0
D25	N89	D25 Leiomyoma of uterus	N89 Other noninflammatory disorders of vagina	13924	2040	240	63	0.00452456	0.0308824	3.46679	1.9984e-15
D25	K66	D25 Leiomyoma of uterus	K66 Other disorders of peritoneum	13924	5078	395	122	0.00876185	0.0240252	2.29219	1.95399e-14
D06;N87	D25	D06 Carcinoma in situ of cervix uteri;N87 Dysplasia of cervix uteri	D25 Leiomyoma of uterus	2581	13924	292	142	0.0550174	0.0101982	3.33382	2.78666e-14
D25	D26	D25 Leiomyoma of uterus	D26 Other benign neoplasms of uterus	13924	473	145	68	0.00488365	0.143763	9.03346	4.21885e-15
D25	D62	D25 Leiomyoma of uterus	D62 Acute posthaemorrhagic anaemia	13924	368	51	36	0.00258546	0.0978261	4.08385	1.11022e-16
D25	N92	D25 Leiomyoma of uterus	N92 Excessive, frequent and irregular menstruation	13924	16896	4635	2868	0.205975	0.169744	8.08375	2.68119e-13
C53	D25	C53 Malignant neoplasm of cervix uteri	D25 Leiomyoma of uterus	330	13924	41	17	0.0515152	0.00122091	3.66115	5.77383e-12
D25	E03	D25 Leiomyoma of uterus	E03 Other hypothyroidism	13924	20958	1113	270	0.019391	0.0128829	1.56492	0
D25	E28	D25 Leiomyoma of uterus	E28 Ovarian dysfunction	13924	385	52	18	0.00129273	0.0467532	3.98006	0
E87	M85	E87 Other disorders of fluid, electrolyte and acid-base balance	M85 Other disorders of bone density and structure	9766	2101	153	23	0.00235511	0.0109472	3.05957	0
M19	M85	M19 Other arthrosis	M85 Other disorders of bone density and structure	26203	2101	530	131	0.00499943	0.0623513	3.95012	5.20695e-14
E78	M85	E78 Disorders of lipoprotein metabolism and other lipidaemias	M85 Other disorders of bone density and structure	53818	2101	460	117	0.00217399	0.0556878	1.66923	1.58318e-13
M85	N39	M85 Other disorders of bone density and structure	N39 Other disorders of urinary system	2101	27390	300	23	0.0109472	0.000839723	2.13902	6.21725e-14
I10	M85	I10 Essential (primary) hypertension	M85 Other disorders of bone density and structure	112927	2101	830	145	0.00128402	0.0690148	1.43537	1.06248e-13
K58	M85	K58 Irritable bowel syndrome	M85 Other disorders of bone density and structure	8207	2101	139	39	0.00475204	0.0185626	3.30762	0
M17	M85	M17 Gonarthrosis [arthrosis of knee]	M85 Other disorders of bone density and structure	29081	2101	295	64	0.00220075	0.0304617	1.98106	0
K29	M85	K29 Gastritis and duodenitis	M85 Other disorders of bone density and structure	42719	2101	358	27	0.000632037	0.012851	1.63662	1.26565e-14
M24	M85	M24 Other specific joint derangements	M85 Other disorders of bone density and structure	3692	2101	82	28	0.00758397	0.013327	4.33748	0
M20	M85	M20 Acquired deformities of fingers and toes	M85 Other disorders of bone density and structure	13014	2101	174	40	0.00307361	0.0190386	2.6111	0
M25	M85	M25 Other joint disorders, not elsewhere classified	M85 Other disorders of bone density and structure	19071	2101	320	80	0.00419485	0.0380771	3.27689	5.10703e-15
D64	M85	D64 Other anaemias	M85 Other disorders of bone density and structure	18059	2101	255	24	0.00132898	0.0114231	2.7576	1.59872e-14
I48	M85	I48 Atrial fibrillation and flutter	M85 Other disorders of bone density and structure	22139	2101	185	25	0.00112923	0.0118991	1.63192	4.2877e-10
M80	M85	M80 Osteoporosis with pathological fracture	M85 Other disorders of bone density and structure	1351	2101	82	20	0.0148038	0.00951928	11.8534	3.33067e-16
M47	M85	M47 Spondylosis	M85 Other disorders of bone density and structure	11974	2101	257	86	0.00718223	0.0409329	4.19159	0
J18	M85	J18 Pneumonia, organism unspecified	M85 Other disorders of bone density and structure	14881	2101	217	32	0.00215039	0.0152308	2.84782	0
M13	M85	M13 Other arthritis	M85 Other disorders of bone density and structure	19151	2101	283	66	0.0034463	0.0314136	2.88589	2.37588e-14
K44	M85	K44 Diaphragmatic hernia	M85 Other disorders of bone density and structure	39329	2101	345	34	0.000864502	0.0161828	1.71313	1.25011e-13
M06	M85	M06 Other rheumatoid arthritis	M85 Other disorders of bone density and structure	6587	2101	201	53	0.00804615	0.0252261	5.95927	1.11022e-16
H25	M85	H25 Senile cataract	M85 Other disorders of bone density and structure	15015	2101	146	28	0.0018648	0.013327	1.89895	1.55775e-12
M15	M85	M15 Polyarthrosis	M85 Other disorders of bone density and structure	6515	2101	157	43	0.00660015	0.0204664	4.7062	0
M84;M94	M85	M84 Disorders of continuity of bone;M94 Other disorders of cartilage	M85 Other disorders of bone density and structure	3209	2101	78	22	0.00685572	0.0104712	4.7469	3.33067e-15
E66	M85	E66 Obesity	M85 Other disorders of bone density and structure	19224	2101	183	50	0.00260092	0.0237982	1.85906	2.76446e-14
M16	M85	M16 Coxarthrosis [arthrosis of hip]	M85 Other disorders of bone density and structure	16956	2101	306	127	0.00748997	0.0604474	3.52438	0
J45	M85	J45 Asthma	M85 Other disorders of bone density and structure	37337	2101	368	53	0.0014195	0.0252261	1.92483	8.9484e-14
M81	M85	M81 Osteoporosis without pathological fracture	M85 Other disorders of bone density and structure	9918	2101	483	109	0.0109901	0.0518801	9.5106	1.5099e-14
F32	M85	F32 Depressive episode	M85 Other disorders of bone density and structure	18765	2101	245	65	0.0034639	0.0309376	2.54978	0
M51	M85	M51 Other intervertebral disk disorders	M85 Other disorders of bone density and structure	10898	2101	142	31	0.00284456	0.0147549	2.54464	0
I95	M85	I95 Hypotension	M85 Other disorders of bone density and structure	8464	2101	140	24	0.00283554	0.0114231	3.23026	0
M79	M85	M79 Other soft tissue disorders, not elsewhere classified	M85 Other disorders of bone density and structure	18612	2101	245	44	0.00236407	0.0209424	2.57074	0
F41	M85	F41 Other anxiety disorders	M85 Other disorders of bone density and structure	10708	2101	155	40	0.00373552	0.0190386	2.82689	0
M41	M85	M41 Scoliosis	M85 Other disorders of bone density and structure	1755	2101	55	19	0.0108262	0.00904331	6.12027	0
M05	M85	M05 Seropositive rheumatoid arthritis	M85 Other disorders of bone density and structure	859	2101	51	10	0.0116414	0.00475964	11.5948	0
M43	M85	M43 Other deforming dorsopathies	M85 Other disorders of bone density and structure	2774	2101	64	24	0.00865177	0.0114231	4.50566	0
D32	M85	D32 Benign neoplasm of meninges	M85 Other disorders of bone density and structure	735	2101	18	10	0.0136054	0.00475964	4.78267	1.03421e-07
K59	M85	K59 Other functional intestinal disorders	M85 Other disorders of bone density and structure	17737	2101	226	28	0.00157862	0.013327	2.48836	8.54872e-15
M54	M85	M54 Dorsalgia	M85 Other disorders of bone density and structure	21562	2101	311	53	0.00245803	0.0252261	2.8168	0
M85	N18	M85 Other disorders of bone density and structure	N18 Chronic renal failure	2101	9082	127	44	0.0209424	0.00484475	2.73091	5.21805e-15
M48	M85	M48 Other spondylopathies	M85 Other disorders of bone density and structure	6744	2101	136	39	0.00578292	0.0185626	3.93828	0
E21	M85	E21 Hyperparathyroidism and other disorders of parathyroid gland	M85 Other disorders of bone density and structure	1261	2101	37	15	0.0118953	0.00713946	5.73022	0
K57	M85	K57 Diverticular disease of intestine	M85 Other disorders of bone density and structure	41136	2101	315	43	0.00104531	0.0204664	1.49546	1.25349e-11
H40;H42	M85	H40 Glaucoma;H42 Glaucoma in diseases classified elsewhere	M85 Other disorders of bone density and structure	7514	2101	79	22	0.00292787	0.0104712	2.05325	7.05956e-09
E03	M85	E03 Other hypothyroidism	M85 Other disorders of bone density and structure	20958	2101	241	65	0.00310144	0.0309376	2.2457	0
M65	M85	M65 Synovitis and tenosynovitis	M85 Other disorders of bone density and structure	7478	2101	116	27	0.00361059	0.012851	3.02941	8.88178e-16
K74	M34	K74 Fibrosis and cirrhosis of liver	M34 Systemic sclerosis	1364	279	11	6	0.00439883	0.0215054	11.86	4.68955e-09
M34	M35	M34 Systemic sclerosis	M35 Other systemic involvement of connective tissue	279	3161	67	11	0.0394265	0.00347991	31.1715	0
E87	M34	E87 Other disorders of fluid, electrolyte and acid-base balance	M34 Systemic sclerosis	9766	279	35	7	0.000716772	0.0250896	5.27058	8.99281e-15
M19	M34	M19 Other arthrosis	M34 Systemic sclerosis	26203	279	46	12	0.000457963	0.0430108	2.58175	1.83686e-08
I10	M34	I10 Essential (primary) hypertension	M34 Systemic sclerosis	112927	279	131	28	0.000247948	0.100358	1.70601	1.17323e-08
L94	M34	L94 Other localised connective tissue disorders	M34 Systemic sclerosis	208	279	53	4	0.0192308	0.0143369	374.731	0
K29	M34	K29 Gastritis and duodenitis	M34 Systemic sclerosis	42719	279	92	8	0.00018727	0.0286738	3.16719	0
L97	M34	L97 Ulcer of lower limb, not elsewhere classified	M34 Systemic sclerosis	1814	279	16	3	0.0016538	0.0107527	12.9715	4.30989e-13
K52	M34	K52 Other non-infective gastro-enteritis and colitis	M34 Systemic sclerosis	21312	279	57	4	0.000187688	0.0143369	3.9333	3.77476e-15
I27	M34	I27 Other pulmonary heart diseases	M34 Systemic sclerosis	1452	279	56	14	0.00964187	0.0501792	56.719	1.11022e-16
D64	M34	D64 Other anaemias	M34 Systemic sclerosis	18059	279	52	6	0.000332244	0.0215054	4.23464	0
L03	M34	L03 Cellulitis	M34 Systemic sclerosis	10516	279	27	4	0.000380373	0.0143369	3.7759	1.12516e-08
J98	M34	J98 Other respiratory disorders	M34 Systemic sclerosis	5690	279	22	4	0.000702988	0.0143369	5.68614	1.88589e-10
J18	M34	J18 Pneumonia, organism unspecified	M34 Systemic sclerosis	14881	279	49	8	0.000537598	0.0286738	4.84251	2.22045e-16
D50	M34	D50 Iron deficiency anaemia	M34 Systemic sclerosis	13019	279	45	8	0.000614487	0.0286738	5.08325	0
K44	M34	K44 Diaphragmatic hernia	M34 Systemic sclerosis	39329	279	83	7	0.000177986	0.0250896	3.10364	0
M06	M34	M06 Other rheumatoid arthritis	M34 Systemic sclerosis	6587	279	39	9	0.00136633	0.0322581	8.70731	5.55112e-16
J84	M34	J84 Other interstitial pulmonary diseases	M34 Systemic sclerosis	1744	279	67	25	0.0143349	0.0896057	56.4983	0
J90;J91;J92;J94	M34	J90 Pleural effusion, not elsewhere classified;J91 Pleural effusion in conditions classified elsewhere;J92 Pleural plaque;J94 Other pleural conditions	M34 Systemic sclerosis	9738	279	28	8	0.000821524	0.0286738	4.22859	5.47585e-10
J22	M34	J22 Unspecified acute lower respiratory infection	M34 Systemic sclerosis	11590	279	33	3	0.000258844	0.0107527	4.18733	2.18328e-11
J99	M34	J99 Respiratory disorders in diseases classified elsewhere	M34 Systemic sclerosis	336	279	37	26	0.077381	0.09319	161.946	0
M34	M81	M34 Systemic sclerosis	M81 Osteoporosis without pathological fracture	279	9918	35	11	0.0394265	0.00110909	5.1898	1.5099e-14
K22	M34	K22 Other diseases of oesophagus	M34 Systemic sclerosis	14304	279	57	4	0.000279642	0.0143369	5.86036	0
M34	M79	M34 Systemic sclerosis	M79 Other soft tissue disorders, not elsewhere classified	279	18612	40	3	0.0107527	0.000161186	3.16063	6.94799e-10
I78	M34	I78 Diseases of capillaries	M34 Systemic sclerosis	935	279	14	5	0.00534759	0.0179211	22.0203	1.11022e-14
I73	M34	I73 Other peripheral vascular diseases	M34 Systemic sclerosis	5702	279	175	58	0.0101719	0.207885	45.1354	0
K59	M34	K59 Other functional intestinal disorders	M34 Systemic sclerosis	17737	279	36	4	0.000225517	0.0143369	2.9849	1.94895e-08
M33	M34	M33 Dermatopolymyositis	M34 Systemic sclerosis	117	279	9	5	0.042735	0.0179211	113.126	3.33067e-16
M34	N18	M34 Systemic sclerosis	N18 Chronic renal failure	279	9082	35	10	0.0358423	0.00110108	5.66752	1.22125e-15
K31	M34	K31 Other diseases of stomach and duodenum	M34 Systemic sclerosis	11640	279	30	4	0.000343643	0.0143369	3.79031	1.65512e-09
E03	M34	E03 Other hypothyroidism	M34 Systemic sclerosis	20958	279	52	16	0.000763432	0.0573477	3.64889	1.24345e-14
I50	M34	I50 Heart failure	M34 Systemic sclerosis	8926	279	23	3	0.000336097	0.0107527	3.78946	1.22677e-07
N84	N90	N84 Polyp of female genital tract	N90 Other noninflammatory disorders of vulva and perineum	13967	2657	337	150	0.0107396	0.0564546	3.72603	0
N81	N84	N81 Female genital prolapse	N84 Polyp of female genital tract	15187	13967	1724	986	0.0649239	0.070595	3.33483	2.69784e-14
N84	N88	N84 Polyp of female genital tract	N88 Other noninflammatory disorders of cervix uteri	13967	2450	611	363	0.0259898	0.148163	7.32627	0
N84	N94	N84 Polyp of female genital tract	N94 Pain and other conditions associated with female genital organs and menstrual cycle	13967	4310	467	205	0.0146775	0.0475638	3.18308	7.68274e-14
N84	N97	N84 Polyp of female genital tract	N97 Female infertility	13967	1330	138	53	0.00379466	0.0398496	3.04814	0
N76	N84	N76 Other inflammation of vagina and vulva	N84 Polyp of female genital tract	1038	13967	106	29	0.0279383	0.00207632	2.99997	0
N84	N93	N84 Polyp of female genital tract	N93 Other abnormal uterine and vaginal bleeding	13967	5305	1012	516	0.0369442	0.0972667	5.60406	1.11688e-13
N84	N95	N84 Polyp of female genital tract	N95 Menopausal and other perimenopausal disorders	13967	13482	4081	2759	0.197537	0.204643	8.89242	0
D27	N84	D27 Benign neoplasm of ovary	N84 Polyp of female genital tract	1947	13967	272	135	0.0693374	0.00966564	4.10403	2.4869e-14
B97	N84	B97 Viral agents as the cause of diseases classified to other chapters	N84 Polyp of female genital tract	776	13967	63	13	0.0167526	0.000930765	2.38499	1.0855e-09
N80	N84	N80 Endometriosis	N84 Polyp of female genital tract	4999	13967	791	370	0.0740148	0.026491	4.64838	0
N83	N84	N83 Noninflammatory disorders of ovary, Fallopian tube and broad ligament	N84 Polyp of female genital tract	6875	13967	848	339	0.0493091	0.0242715	3.62352	1.49991e-13
E89	N84	E89 Postprocedural endocrine and metabolic disorders, not elsewhere classified	N84 Polyp of female genital tract	2065	13967	125	21	0.0101695	0.00150354	1.77827	2.57472e-09
N73	N84	N73 Other female pelvic inflammatory diseases	N84 Polyp of female genital tract	3873	13967	465	165	0.0426026	0.0118136	3.52706	0
N70	N84	N70 Salpingitis and oophoritis	N84 Polyp of female genital tract	731	13967	69	23	0.0314637	0.00164674	2.77293	2.96874e-13
M13	N84	M13 Other arthritis	N84 Polyp of female genital tract	19151	13967	872	141	0.00736254	0.0100952	1.33762	8.81517e-14
N84	N85	N84 Polyp of female genital tract	N85 Other noninflammatory disorders of uterus, except cervix	13967	7044	2102	1263	0.0904274	0.179302	8.7664	1.09135e-13
E66	N84	E66 Obesity	N84 Polyp of female genital tract	19224	13967	1136	285	0.0148252	0.0204052	1.73597	0
C51;C52;D39	N84	C51 Malignant neoplasm of vulva;C52 Malignant neoplasm of vagina;D39 Neoplasm of uncertain or unknown behaviour of female genital organs	N84 Polyp of female genital tract	461	13967	54	20	0.0433839	0.00143195	3.44113	3.60822e-14
J45	N84	J45 Asthma	N84 Polyp of female genital tract	37337	13967	1537	331	0.0088652	0.0236987	1.20932	3.60267e-13
C54;C55	N84	C54 Malignant neoplasm of corpus uteri;C55 Malignant neoplasm of uterus, part unspecified	N84 Polyp of female genital tract	1837	13967	346	72	0.0391943	0.00515501	5.53318	0
M88	N84	M88 Paget's disease of bone [osteitis deformans]	N84 Polyp of female genital tract	416	13967	49	22	0.0528846	0.00157514	3.46028	4.12115e-13
D28	N84	D28 Benign neoplasm of other and unspecified female genital organs	N84 Polyp of female genital tract	271	13967	47	17	0.0627306	0.00121715	5.09491	1.11022e-15
N84	N86	N84 Polyp of female genital tract	N86 Erosion and ectropion of cervix uteri	13967	1146	277	200	0.0143195	0.17452	7.10073	1.22125e-15
N84	N89	N84 Polyp of female genital tract	N89 Other noninflammatory disorders of vagina	13967	2040	274	108	0.00773251	0.0529412	3.94574	2.87548e-14
D06;N87	N84	D06 Carcinoma in situ of cervix uteri;N87 Dysplasia of cervix uteri	N84 Polyp of female genital tract	2581	13967	299	103	0.039907	0.00737453	3.40323	0
D26	N84	D26 Other benign neoplasms of uterus	N84 Polyp of female genital tract	473	13967	117	38	0.0803383	0.0027207	7.26662	3.55271e-15
N84	N92	N84 Polyp of female genital tract	N92 Excessive, frequent and irregular menstruation	13967	16896	3113	1914	0.137037	0.113281	5.41257	0
C53	N84	C53 Malignant neoplasm of cervix uteri	N84 Polyp of female genital tract	330	13967	34	6	0.0181818	0.000429584	3.02672	3.42026e-08
E03	N84	E03 Other hypothyroidism	N84 Polyp of female genital tract	20958	13967	1261	261	0.0124535	0.0186869	1.76756	2.29261e-13
E28	N84	E28 Ovarian dysfunction	N84 Polyp of female genital tract	385	13967	42	14	0.0363636	0.00100236	3.20477	1.77732e-10
G46	H53	G46 Vascular syndromes of brain in cerebrovascular diseases	H53 Visual disturbances	132	4644	14	2	0.0151515	0.000430663	9.37072	7.88791e-10
E78	G46	E78 Disorders of lipoprotein metabolism and other lipidaemias	G46 Vascular syndromes of brain in cerebrovascular diseases	53818	132	57	15	0.000278717	0.113636	3.29219	4.50751e-14
G46	I10	G46 Vascular syndromes of brain in cerebrovascular diseases	I10 Essential (primary) hypertension	132	112927	91	19	0.143939	0.00016825	2.50484	5.21805e-15
G46	I61	G46 Vascular syndromes of brain in cerebrovascular diseases	I61 Intracerebral haemorrhage	132	1130	8	3	0.0227273	0.00265487	22.0064	5.47976e-09
G46	I48	G46 Vascular syndromes of brain in cerebrovascular diseases	I48 Atrial fibrillation and flutter	132	22139	27	7	0.0530303	0.000316184	3.7909	1.03854e-08
G46	I65	G46 Vascular syndromes of brain in cerebrovascular diseases	I65 Occlusion and stenosis of precerebral arteries, not resulting in cerebral infarction	132	1525	16	6	0.0454545	0.00393443	32.6127	2.22045e-16
E11;E13	G46	E11 Non-insulin-dependent diabetes mellitus;E13 Other specified diabetes mellitus	G46 Vascular syndromes of brain in cerebrovascular diseases	29365	132	41	7	0.000238379	0.0530303	4.34001	2.88658e-14
G45	G46	G45 Transient cerebral ischaemic attacks and related syndromes	G46 Vascular syndromes of brain in cerebrovascular diseases	3656	132	14	2	0.000547046	0.0151515	11.9031	3.72069e-11
G46	G81	G46 Vascular syndromes of brain in cerebrovascular diseases	G81 Hemiplegia	132	2448	25	9	0.0681818	0.00367647	31.7443	0
G46	I69	G46 Vascular syndromes of brain in cerebrovascular diseases	I69 Sequelae of cerebrovascular disease	132	2016	27	2	0.0151515	0.000992063	41.6304	1.11022e-16
G46	I67	G46 Vascular syndromes of brain in cerebrovascular diseases	I67 Other cerebrovascular diseases	132	4194	68	56	0.424242	0.0133524	50.3985	1.11022e-16
G46	I50	G46 Vascular syndromes of brain in cerebrovascular diseases	I50 Heart failure	132	8926	18	6	0.0454545	0.000672194	6.26834	1.83318e-09
G35	G97	G35 Multiple sclerosis	G97 Postprocedural disorders of nervous system, not elsewhere classified	1766	273	11	3	0.00169875	0.010989	9.36161	5.05104e-08
G35	N39	G35 Multiple sclerosis	N39 Other disorders of urinary system	1766	27390	438	62	0.0351076	0.0022636	3.71537	0
G35	H48	G35 Multiple sclerosis	H48 Disorders of optic [2nd] nerve and visual pathways in diseases classified elsewhere	1766	9	8	3	0.00169875	0.333333	206.523	0
G35	H46	G35 Multiple sclerosis	H46 Optic neuritis	1766	162	49	11	0.00622877	0.0679012	70.2751	0
G35	J18	G35 Multiple sclerosis	J18 Pneumonia, organism unspecified	1766	14881	173	18	0.0101925	0.0012096	2.70106	0
G35	G36;G37	G35 Multiple sclerosis	G36 Other acute disseminated demyelination;G37 Other demyelinating diseases of central nervous system	1766	414	148	6	0.00339751	0.0144928	83.058	3.33067e-16
G35	G50	G35 Multiple sclerosis	G50 Disorders of trigeminal nerve	1766	686	52	8	0.00453001	0.0116618	17.6116	1.11022e-16
F17	G35	F17 Mental and behavioural disorders due to use of tobacco	G35 Multiple sclerosis	18179	1766	168	28	0.00154024	0.015855	2.14714	0
G35	K80	G35 Multiple sclerosis	K80 Cholelithiasis	1766	19795	138	29	0.0164213	0.00146502	1.61973	9.19649e-08
G35	N32;N33	G35 Multiple sclerosis	N32 Other disorders of bladder;N33 Bladder disorders in diseases classified elsewhere	1766	12291	177	21	0.0118913	0.00170857	3.34585	1.34337e-14
G35	M81	G35 Multiple sclerosis	M81 Osteoporosis without pathological fracture	1766	9918	104	22	0.0124575	0.00221819	2.43629	6.32827e-15
F32	G35	F32 Depressive episode	G35 Multiple sclerosis	18765	1766	200	30	0.00159872	0.0169875	2.47629	0
G11	G35	G11 Hereditary ataxia	G35 Multiple sclerosis	201	1766	11	3	0.0149254	0.00169875	12.715	2.30813e-09
G35	M54	G35 Multiple sclerosis	M54 Dorsalgia	1766	21562	181	24	0.01359	0.00111307	1.95034	4.88498e-15
E03	G35	E03 Other hypothyroidism	G35 Multiple sclerosis	20958	1766	147	31	0.00147915	0.0175538	1.62963	2.55699e-08
D56	D57	D56 Thalassaemia	D57 Sickle-cell disorders	325	483	20	4	0.0123077	0.00828157	52.277	1.11022e-16
D56	D64	D56 Thalassaemia	D64 Other anaemias	325	18059	62	6	0.0184615	0.000332244	4.33437	3.21965e-15
D50	D56	D50 Iron deficiency anaemia	D56 Thalassaemia	13019	325	65	20	0.00153622	0.0615385	6.30323	0
D56	E11;E13	D56 Thalassaemia	E11 Non-insulin-dependent diabetes mellitus;E13 Other specified diabetes mellitus	325	29365	62	20	0.0615385	0.000681083	2.66557	2.12679e-11
D56	J45	D56 Thalassaemia	J45 Asthma	325	37337	64	18	0.0553846	0.000482096	2.16405	2.82082e-08
C33;C34	I20	C33 Malignant neoplasm of trachea;C34 Malignant neoplasm of bronchus and lung	I20 Angina pectoris	3392	25449	412	38	0.0112028	0.00149318	1.95831	0
C33;C34	E22	C33 Malignant neoplasm of trachea;C34 Malignant neoplasm of bronchus and lung	E22 Hyperfunction of pituitary gland	3392	493	42	12	0.00353774	0.0243408	10.3052	3.33067e-16
C33;C34	J60;J61;J62;J63;J64	C33 Malignant neoplasm of trachea;C34 Malignant neoplasm of bronchus and lung	J60 Coalworker's pneumoconiosis;J61 Pneumoconiosis due to asbestos and other mineral fibres;J62 Pneumoconiosis due to dust containing silica;J63 Pneumoconiosis due to other inorganic dusts;J64 Unspecified pneumoconiosis	3392	377	27	10	0.00294811	0.0265252	8.66319	1.11022e-16
C33;C34	E87	C33 Malignant neoplasm of trachea;C34 Malignant neoplasm of bronchus and lung	E87 Other disorders of fluid, electrolyte and acid-base balance	3392	9766	428	104	0.0306604	0.0106492	5.3013	7.10543e-15
C33;C34	D38	C33 Malignant neoplasm of trachea;C34 Malignant neoplasm of bronchus and lung	D38 Neoplasm of uncertain or unknown behaviour of middle ear and respiratory and intrathoracic organs	3392	254	94	4	0.00117925	0.015748	44.7661	0
C33;C34	M19	C33 Malignant neoplasm of trachea;C34 Malignant neoplasm of bronchus and lung	M19 Other arthrosis	3392	26203	367	71	0.0209316	0.00270961	1.69422	8.30447e-14
C33;C34	I81;I82	C33 Malignant neoplasm of trachea;C34 Malignant neoplasm of bronchus and lung	I81 Portal vein thrombosis;I82 Other venous embolism and thrombosis	3392	842	37	10	0.00294811	0.0118765	5.31551	1.77636e-15
C33;C34	E86	C33 Malignant neoplasm of trachea;C34 Malignant neoplasm of bronchus and lung	E86 Volume depletion	3392	4989	240	39	0.0114976	0.0078172	5.81906	6.55032e-15
C33;C34	E78	C33 Malignant neoplasm of trachea;C34 Malignant neoplasm of bronchus and lung	E78 Disorders of lipoprotein metabolism and other lipidaemias	3392	53818	867	170	0.0501179	0.00315879	1.94871	1.37668e-13
A41	C33;C34	A41 Other septicaemia	C33 Malignant neoplasm of trachea;C34 Malignant neoplasm of bronchus and lung	6601	3392	311	47	0.00712013	0.0138561	5.69909	8.43769e-15
C33;C34	N39	C33 Malignant neoplasm of trachea;C34 Malignant neoplasm of bronchus and lung	N39 Other disorders of urinary system	3392	27390	450	36	0.0106132	0.00131435	1.98736	8.81517e-14
C33;C34	I10	C33 Malignant neoplasm of trachea;C34 Malignant neoplasm of bronchus and lung	I10 Essential (primary) hypertension	3392	112927	1480	252	0.0742925	0.00223153	1.58533	0
C33;C34	N17	C33 Malignant neoplasm of trachea;C34 Malignant neoplasm of bronchus and lung	N17 Acute renal failure	3392	9312	339	58	0.0170991	0.00622852	4.40364	0
C33;C34	I87	C33 Malignant neoplasm of trachea;C34 Malignant neoplasm of bronchus and lung	I87 Other disorders of veins	3392	758	65	22	0.00648585	0.0290237	10.3729	9.99201e-16
C33;C34	D60;D61	C33 Malignant neoplasm of trachea;C34 Malignant neoplasm of bronchus and lung	D60 Acquired pure red cell aplasia [erythroblastopenia];D61 Other aplastic anaemias	3392	728	41	8	0.00235849	0.010989	6.81252	0
C33;C34	D64	C33 Malignant neoplasm of trachea;C34 Malignant neoplasm of bronchus and lung	D64 Other anaemias	3392	18059	496	55	0.0162146	0.00304557	3.32233	7.02771e-14
C33;C34	I48	C33 Malignant neoplasm of trachea;C34 Malignant neoplasm of bronchus and lung	I48 Atrial fibrillation and flutter	3392	22139	539	107	0.0315448	0.0048331	2.945	6.21725e-15
C33;C34	J98	C33 Malignant neoplasm of trachea;C34 Malignant neoplasm of bronchus and lung	J98 Other respiratory disorders	3392	5690	577	131	0.0386203	0.0230228	12.2664	5.77316e-15
C33;C34	J18	C33 Malignant neoplasm of trachea;C34 Malignant neoplasm of bronchus and lung	J18 Pneumonia, organism unspecified	3392	14881	1044	211	0.0622052	0.0141792	8.4864	0
C33;C34	J86;J93	C33 Malignant neoplasm of trachea;C34 Malignant neoplasm of bronchus and lung	J86 Pyothorax;J93 Pneumothorax	3392	1710	235	75	0.0221108	0.0438596	16.6237	2.10942e-15
C33;C34	M13	C33 Malignant neoplasm of trachea;C34 Malignant neoplasm of bronchus and lung	M13 Other arthritis	3392	19151	271	40	0.0117925	0.00208866	1.71172	8.4821e-14
C33;C34	G90	C33 Malignant neoplasm of trachea;C34 Malignant neoplasm of bronchus and lung	G90 Disorders of autonomic nervous system	3392	372	17	4	0.00117925	0.0107527	5.52791	3.07521e-08
C33;C34	E83	C33 Malignant neoplasm of trachea;C34 Malignant neoplasm of bronchus and lung	E83 Disorders of mineral metabolism	3392	3672	219	62	0.0182783	0.0168845	7.21434	0
C33;C34	G95	C33 Malignant neoplasm of trachea;C34 Malignant neoplasm of bronchus and lung	G95 Other diseases of spinal cord	3392	904	52	15	0.00442217	0.0165929	6.95809	0
B96	C33;C34	B96 Other bacterial agents as the cause of diseases classified to other chapters	C33 Malignant neoplasm of trachea;C34 Malignant neoplasm of bronchus and lung	13036	3392	315	37	0.00283829	0.010908	2.92295	1.9984e-14
C33;C34	E11;E13	C33 Malignant neoplasm of trachea;C34 Malignant neoplasm of bronchus and lung	E11 Non-insulin-dependent diabetes mellitus;E13 Other specified diabetes mellitus	3392	29365	488	97	0.0285967	0.00330325	2.01023	1.35336e-13
C33;C34	I89	C33 Malignant neoplasm of trachea;C34 Malignant neoplasm of bronchus and lung	I89 Other non-infective disorders of lymphatic vessels and lymph nodes	3392	1134	53	15	0.00442217	0.0132275	5.65351	1.11022e-15
C33;C34	F17	C33 Malignant neoplasm of trachea;C34 Malignant neoplasm of bronchus and lung	F17 Mental and behavioural disorders due to use of tobacco	3392	18179	796	250	0.0737028	0.0137521	5.29661	5.36238e-14
C33;C34	J68;J70	C33 Malignant neoplasm of trachea;C34 Malignant neoplasm of bronchus and lung	J68 Respiratory conditions due to inhalation of chemicals, gases, fumes and vapours;J70 Respiratory conditions due to other external agents	3392	118	34	6	0.00176887	0.0508475	34.854	0
C33;C34	M90	C33 Malignant neoplasm of trachea;C34 Malignant neoplasm of bronchus and lung	M90 Osteopathies in diseases classified elsewhere	3392	517	71	21	0.00619104	0.040619	16.612	4.44089e-16
C33;C34	M06	C33 Malignant neoplasm of trachea;C34 Malignant neoplasm of bronchus and lung	M06 Other rheumatoid arthritis	3392	6587	116	36	0.0106132	0.00546531	2.13023	3.06088e-13
C33;C34	J84	C33 Malignant neoplasm of trachea;C34 Malignant neoplasm of bronchus and lung	J84 Other interstitial pulmonary diseases	3392	1744	132	40	0.0117925	0.0229358	9.15551	3.55271e-15
C33;C34	J90;J91;J92;J94	C33 Malignant neoplasm of trachea;C34 Malignant neoplasm of bronchus and lung	J90 Pleural effusion, not elsewhere classified;J91 Pleural effusion in conditions classified elsewhere;J92 Pleural plaque;J94 Other pleural conditions	3392	9738	847	223	0.0657429	0.0229	10.5213	0
C33;C34	J22	C33 Malignant neoplasm of trachea;C34 Malignant neoplasm of bronchus and lung	J22 Unspecified acute lower respiratory infection	3392	11590	576	88	0.0259434	0.00759275	6.01166	0
C33;C34	C38	C33 Malignant neoplasm of trachea;C34 Malignant neoplasm of bronchus and lung	C38 Malignant neoplasm of heart, mediastinum and pleura	3392	72	26	4	0.00117925	0.0555556	43.6813	1.11022e-16
C33;C34	L89	C33 Malignant neoplasm of trachea;C34 Malignant neoplasm of bronchus and lung	L89 Decubitus ulcer	3392	1769	121	29	0.00854953	0.0163934	8.27395	1.9984e-15
C33;C34	J45	C33 Malignant neoplasm of trachea;C34 Malignant neoplasm of bronchus and lung	J45 Asthma	3392	37337	453	51	0.0150354	0.00136594	1.46762	8.24896e-14
C33;C34	J99	C33 Malignant neoplasm of trachea;C34 Malignant neoplasm of bronchus and lung	J99 Respiratory disorders in diseases classified elsewhere	3392	336	22	4	0.00117925	0.0119048	7.92024	3.62377e-13
C33;C34	M81	C33 Malignant neoplasm of trachea;C34 Malignant neoplasm of bronchus and lung	M81 Osteoporosis without pathological fracture	3392	9918	185	44	0.0129717	0.00443638	2.25633	1.0103e-14
C33;C34	F32	C33 Malignant neoplasm of trachea;C34 Malignant neoplasm of bronchus and lung	F32 Depressive episode	3392	18765	304	51	0.0150354	0.00271783	1.95966	8.82627e-14
C33;C34	I95	C33 Malignant neoplasm of trachea;C34 Malignant neoplasm of bronchus and lung	I95 Hypotension	3392	8464	238	37	0.010908	0.00437146	3.40139	1.09912e-14
C33;C34	C45;C76;C80;C97	C33 Malignant neoplasm of trachea;C34 Malignant neoplasm of bronchus and lung	C45 Mesothelioma;C76 Malignant neoplasm of other and ill-defined sites;C80 Malignant neoplasm without specification of site;C97 Malignant neoplasms of independent (primary) multiple sites	3392	2671	342	30	0.00884434	0.0112317	15.4884	1.66533e-15
C33;C34	J95	C33 Malignant neoplasm of trachea;C34 Malignant neoplasm of bronchus and lung	J95 Postprocedural respiratory disorders, not elsewhere classified	3392	559	93	39	0.0114976	0.0697674	20.1246	0
C33;C34	I73	C33 Malignant neoplasm of trachea;C34 Malignant neoplasm of bronchus and lung	I73 Other peripheral vascular diseases	3392	5702	227	41	0.0120873	0.00719046	4.81564	0
C33;C34	I25	C33 Malignant neoplasm of trachea;C34 Malignant neoplasm of bronchus and lung	I25 Chronic ischaemic heart disease	3392	36556	599	107	0.0315448	0.00292702	1.98209	1.32894e-13
C33;C34	J43	C33 Malignant neoplasm of trachea;C34 Malignant neoplasm of bronchus and lung	J43 Emphysema	3392	2773	389	132	0.0389151	0.0476019	16.9689	0
C33;C34	J96	C33 Malignant neoplasm of trachea;C34 Malignant neoplasm of bronchus and lung	J96 Respiratory failure, not elsewhere classified	3392	3669	241	56	0.0165094	0.015263	7.94556	0
C33;C34	K59	C33 Malignant neoplasm of trachea;C34 Malignant neoplasm of bronchus and lung	K59 Other functional intestinal disorders	3392	17737	528	86	0.0253538	0.00484862	3.60088	5.52891e-14
C33;C34	M54	C33 Malignant neoplasm of trachea;C34 Malignant neoplasm of bronchus and lung	M54 Dorsalgia	3392	21562	364	44	0.0129717	0.00204063	2.04206	0
C33;C34	N18	C33 Malignant neoplasm of trachea;C34 Malignant neoplasm of bronchus and lung	N18 Chronic renal failure	3392	9082	157	37	0.010908	0.00407399	2.09109	0
C33;C34	I26	C33 Malignant neoplasm of trachea;C34 Malignant neoplasm of bronchus and lung	I26 Pulmonary embolism	3392	5399	319	70	0.0206368	0.0129654	7.14714	0
C33;C34	J85	C33 Malignant neoplasm of trachea;C34 Malignant neoplasm of bronchus and lung	J85 Abscess of lung and mediastinum	3392	123	22	6	0.00176887	0.0487805	21.6358	2.22045e-16
C33;C34	G94	C33 Malignant neoplasm of trachea;C34 Malignant neoplasm of bronchus and lung	G94 Other disorders of brain in diseases classified elsewhere	3392	108	10	5	0.00147406	0.0462963	11.2003	3.95057e-08
C33;C34	K57	C33 Malignant neoplasm of trachea;C34 Malignant neoplasm of bronchus and lung	K57 Diverticular disease of intestine	3392	41136	452	38	0.0112028	0.000923765	1.32914	4.21886e-09
C33;C34	E03	C33 Malignant neoplasm of trachea;C34 Malignant neoplasm of bronchus and lung	E03 Other hypothyroidism	3392	20958	252	47	0.0138561	0.00224258	1.45447	1.22771e-08
C33;C34	I50	C33 Malignant neoplasm of trachea;C34 Malignant neoplasm of bronchus and lung	I50 Heart failure	3392	8926	239	45	0.0132665	0.00504145	3.23889	0
D65;D68	M36	D65 Disseminated intravascular coagulation [defibrination syndrome];D68 Other coagulation defects	M36 Systemic disorders of connective tissue in diseases classified elsewhere	1459	41	29	20	0.013708	0.487805	198.916	1.11022e-16
I80	M36	I80 Phlebitis and thrombophlebitis	M36 Systemic disorders of connective tissue in diseases classified elsewhere	5499	41	8	1	0.000181851	0.0243902	14.5591	1.2667e-07
N81	N90	N81 Female genital prolapse	N90 Other noninflammatory disorders of vulva and perineum	15187	2657	471	247	0.0162639	0.092962	4.78926	8.21565e-15
N88	N90	N88 Other noninflammatory disorders of cervix uteri	N90 Other noninflammatory disorders of vulva and perineum	2450	2657	147	101	0.0412245	0.0380128	9.26554	2.66454e-15
N90	N94	N90 Other noninflammatory disorders of vulva and perineum	N94 Pain and other conditions associated with female genital organs and menstrual cycle	2657	4310	195	85	0.031991	0.0197216	6.98678	0
M19	N90	M19 Other arthrosis	N90 Other noninflammatory disorders of vulva and perineum	26203	2657	295	29	0.00110674	0.0109146	1.73856	7.54952e-14
N39	N90	N39 Other disorders of urinary system	N90 Other noninflammatory disorders of vulva and perineum	27390	2657	348	59	0.00215407	0.0222055	1.96203	4.27436e-14
N76	N90	N76 Other inflammation of vagina and vulva	N90 Other noninflammatory disorders of vulva and perineum	1038	2657	134	54	0.0520231	0.0203237	19.9355	0
N90	N93	N90 Other noninflammatory disorders of vulva and perineum	N93 Other abnormal uterine and vaginal bleeding	2657	5305	133	37	0.0139255	0.00697455	3.87156	0
N90	N95	N90 Other noninflammatory disorders of vulva and perineum	N95 Menopausal and other perimenopausal disorders	2657	13482	604	420	0.158073	0.0311526	6.91834	0
M13	N90	M13 Other arthritis	N90 Other noninflammatory disorders of vulva and perineum	19151	2657	226	44	0.00229753	0.01656	1.82237	3.01981e-14
L87;L90;L91	N90	L87 Transepidermal elimination disorders;L90 Atrophic disorders of skin;L91 Hypertrophic disorders of skin	N90 Other noninflammatory disorders of vulva and perineum	5255	2657	162	51	0.00970504	0.0191946	4.7606	0
N85	N90	N85 Other noninflammatory disorders of uterus, except cervix	N90 Other noninflammatory disorders of vulva and perineum	7044	2657	257	153	0.0217206	0.0575837	5.63421	0
E66	N90	E66 Obesity	N90 Other noninflammatory disorders of vulva and perineum	19224	2657	203	43	0.00223679	0.0161837	1.63069	6.88021e-11
C51;C52;D39	N90	C51 Malignant neoplasm of vulva;C52 Malignant neoplasm of vagina;D39 Neoplasm of uncertain or unknown behaviour of female genital organs	N90 Other noninflammatory disorders of vulva and perineum	461	2657	69	10	0.021692	0.00376364	23.1136	0
J45	N90	J45 Asthma	N90 Other noninflammatory disorders of vulva and perineum	37337	2657	404	61	0.00163377	0.0229582	1.67094	7.91589e-14
F32	N90	F32 Depressive episode	N90 Other noninflammatory disorders of vulva and perineum	18765	2657	241	30	0.00159872	0.0112909	1.9833	3.90799e-14
D28	N90	D28 Benign neoplasm of other and unspecified female genital organs	N90 Other noninflammatory disorders of vulva and perineum	271	2657	15	5	0.0184502	0.00188182	8.54755	6.84204e-10
N89	N90	N89 Other noninflammatory disorders of vagina	N90 Other noninflammatory disorders of vulva and perineum	2040	2657	143	70	0.0343137	0.0263455	10.8249	0
N36	N90	N36 Other disorders of urethra	N90 Other noninflammatory disorders of vulva and perineum	1074	2657	33	16	0.0148976	0.00602183	4.74492	8.60423e-13
A63	N90	A63 Other predominantly sexually transmitted diseases, not elsewhere classified	N90 Other noninflammatory disorders of vulva and perineum	257	2657	14	4	0.0155642	0.00150546	8.41229	3.05126e-09
N90	N92	N90 Other noninflammatory disorders of vulva and perineum	N92 Excessive, frequent and irregular menstruation	2657	16896	256	48	0.0180655	0.00284091	2.33978	0
E03	N90	E03 Other hypothyroidism	N90 Other noninflammatory disorders of vulva and perineum	20958	2657	281	59	0.00281515	0.0222055	2.0705	0
E10	M86	E10 Insulin-dependent diabetes mellitus	M86 Osteomyelitis	4108	825	139	26	0.00632911	0.0315152	16.8283	3.33067e-16
H36	M86	H36 Retinal disorders in diseases classified elsewhere	M86 Osteomyelitis	2285	825	133	10	0.00437637	0.0121212	28.9483	0
E87	M86	E87 Other disorders of fluid, electrolyte and acid-base balance	M86 Osteomyelitis	9766	825	145	16	0.00163834	0.0193939	7.38428	9.99201e-16
M19	M86	M19 Other arthrosis	M86 Osteomyelitis	26203	825	180	22	0.000839599	0.0266667	3.41648	0
E16	M86	E16 Other disorders of pancreatic internal secretion	M86 Osteomyelitis	1640	825	89	10	0.00609756	0.0121212	26.99	1.11022e-16
E78	M86	E78 Disorders of lipoprotein metabolism and other lipidaemias	M86 Osteomyelitis	53818	825	304	28	0.000520272	0.0339394	2.80933	0
A41	M86	A41 Other septicaemia	M86 Osteomyelitis	6601	825	132	25	0.0037873	0.030303	9.94538	2.22045e-16
M86	N39	M86 Osteomyelitis	N39 Other disorders of urinary system	825	27390	178	10	0.0121212	0.000365097	3.2321	0
I10	M86	I10 Essential (primary) hypertension	M86 Osteomyelitis	112927	825	491	49	0.000433909	0.0593939	2.16242	1.32117e-13
M86	N17	M86 Osteomyelitis	N17 Acute renal failure	825	9312	173	26	0.0315152	0.0027921	9.23975	0
M17	M86	M17 Gonarthrosis [arthrosis of knee]	M86 Osteomyelitis	29081	825	142	22	0.000756508	0.0266667	2.42849	1.44329e-15
L97	M86	L97 Ulcer of lower limb, not elsewhere classified	M86 Osteomyelitis	1814	825	278	64	0.0352811	0.0775758	76.2192	4.44089e-16
E14	M86	E14 Unspecified diabetes mellitus	M86 Osteomyelitis	3867	825	102	12	0.00310318	0.0145455	13.1185	0
I74	M86	I74 Arterial embolism and thrombosis	M86 Osteomyelitis	1324	825	49	10	0.00755287	0.0121212	18.4062	0
M20	M86	M20 Acquired deformities of fingers and toes	M86 Osteomyelitis	13014	825	79	10	0.000768403	0.0121212	3.01907	0
M25	M86	M25 Other joint disorders, not elsewhere classified	M86 Osteomyelitis	19071	825	139	10	0.000524356	0.0121212	3.62492	0
D64	M86	D64 Other anaemias	M86 Osteomyelitis	18059	825	191	9	0.000498366	0.0109091	5.26013	0
G62	M86	G62 Other polyneuropathies	M86 Osteomyelitis	2034	825	61	11	0.00540806	0.0133333	14.9154	3.33067e-16
M14	M86	M14 Arthropathies in other diseases classified elsewhere	M86 Osteomyelitis	156	825	44	4	0.025641	0.00484848	140.277	0
L03	M86	L03 Cellulitis	M86 Osteomyelitis	10516	825	279	58	0.00551541	0.070303	13.195	1.66533e-15
L02	M86	L02 Cutaneous abscess, furuncle and carbuncle	M86 Osteomyelitis	3391	825	101	18	0.00530817	0.0218182	14.8133	0
M00	M86	M00 Pyogenic arthritis	M86 Osteomyelitis	573	825	47	19	0.0331588	0.0230303	40.7944	0
I48	M86	I48 Atrial fibrillation and flutter	M86 Osteomyelitis	22139	825	149	16	0.000722707	0.0193939	3.34723	3.9968e-15
J18	M86	J18 Pneumonia, organism unspecified	M86 Osteomyelitis	14881	825	151	11	0.000739198	0.0133333	5.04664	0
D50	M86	D50 Iron deficiency anaemia	M86 Osteomyelitis	13019	825	113	9	0.000691297	0.0109091	4.31676	0
M13	M86	M13 Other arthritis	M86 Osteomyelitis	19151	825	112	11	0.000574383	0.0133333	2.9086	0
B96	M86	B96 Other bacterial agents as the cause of diseases classified to other chapters	M86 Osteomyelitis	13036	825	241	68	0.00521632	0.0824242	9.19454	0
M10	M86	M10 Gout	M86 Osteomyelitis	5405	825	48	9	0.00166512	0.0109091	4.41675	0
E11;E13	M86	E11 Non-insulin-dependent diabetes mellitus;E13 Other specified diabetes mellitus	M86 Osteomyelitis	29365	825	312	94	0.00320109	0.113939	5.28423	0
F17	M86	F17 Mental and behavioural disorders due to use of tobacco	M86 Osteomyelitis	18179	825	93	10	0.000550085	0.0121212	2.54431	6.10623e-15
G61;G63;G64	M86	G61 Inflammatory polyneuropathy;G63 Polyneuropathy in diseases classified elsewhere;G64 Other disorders of peripheral nervous system	M86 Osteomyelitis	1116	825	95	15	0.0134409	0.0181818	42.3367	2.22045e-16
J90;J91;J92;J94	M86	J90 Pleural effusion, not elsewhere classified;J91 Pleural effusion in conditions classified elsewhere;J92 Pleural plaque;J94 Other pleural conditions	M86 Osteomyelitis	9738	825	100	17	0.00174574	0.0206061	5.10725	0
M84;M94	M86	M84 Disorders of continuity of bone;M94 Other disorders of cartilage	M86 Osteomyelitis	3209	825	59	18	0.00560922	0.0218182	9.14407	0
E66	M86	E66 Obesity	M86 Osteomyelitis	19224	825	128	16	0.000832293	0.0193939	3.31149	8.88178e-15
M60	M86	M60 Myositis	M86 Osteomyelitis	329	825	11	4	0.0121581	0.00484848	16.6285	1.45209e-10
M46;M49	M86	M46 Other inflammatory spondylopathies;M49 Spondylopathies in diseases classified elsewhere	M86 Osteomyelitis	2405	825	51	11	0.0045738	0.0133333	10.5466	0
G56;G57;G59	M86	G56 Mononeuropathies of upper limb;G57 Mononeuropathies of lower limb;G59 Mononeuropathy in diseases classified elsewhere	M86 Osteomyelitis	16831	825	118	10	0.000594142	0.0121212	3.48682	0
L89	M86	L89 Decubitus ulcer	M86 Osteomyelitis	1769	825	98	19	0.0107405	0.0230303	27.5521	2.22045e-16
F32	M86	F32 Depressive episode	M86 Osteomyelitis	18765	825	115	12	0.000639488	0.0145455	3.04794	0
B95	M86	B95 Streptococcus and staphylococcus as the cause of diseases classified to other chapters	M86 Osteomyelitis	6041	825	322	129	0.0213541	0.156364	26.5097	0
I95	M86	I95 Hypotension	M86 Osteomyelitis	8464	825	111	13	0.00153592	0.0157576	6.52235	0
M79	M86	M79 Other soft tissue disorders, not elsewhere classified	M86 Osteomyelitis	18612	825	153	12	0.000644745	0.0145455	4.08842	0
I77	M86	I77 Other disorders of arteries and arterioles	M86 Osteomyelitis	2111	825	70	9	0.00426338	0.0109091	16.4918	3.33067e-16
I79	M86	I79 Disorders of arteries, arterioles and capillaries in diseases classified elsewhere	M86 Osteomyelitis	133	825	42	11	0.0827068	0.0133333	157.056	0
I73	M86	I73 Other peripheral vascular diseases	M86 Osteomyelitis	5702	825	145	18	0.00315679	0.0218182	12.6473	0
I15	M86	I15 Secondary hypertension	M86 Osteomyelitis	196	825	8	2	0.0102041	0.00242424	20.2998	1.01736e-08
I25	M86	I25 Chronic ischaemic heart disease	M86 Osteomyelitis	36556	825	205	25	0.000683882	0.030303	2.78902	1.21014e-14
K59	M86	K59 Other functional intestinal disorders	M86 Osteomyelitis	17737	825	130	9	0.000507414	0.0109091	3.64519	1.11022e-16
A00;A01;A06;A07;A09	M86	A00 Cholera;A01 Typhoid and paratyphoid fevers;A06 Amoebiasis;A07 Other protozoal intestinal diseases;A09 Diarrhoea and gastro-enteritis of presumed infectious origin	M86 Osteomyelitis	10879	825	80	13	0.00119496	0.0157576	3.65728	4.44089e-15
I70	M86	I70 Atherosclerosis	M86 Osteomyelitis	1940	825	73	15	0.00773196	0.0181818	18.7145	2.22045e-16
M86	N18	M86 Osteomyelitis	N18 Chronic renal failure	825	9082	153	16	0.0193939	0.00176173	8.37851	1.11022e-16
A46;L08	M86	A46 Erysipelas;L08 Other local infections of skin and subcutaneous tissue	M86 Osteomyelitis	2044	825	142	30	0.0146771	0.0363636	34.5513	0
I50	M86	I50 Heart failure	M86 Osteomyelitis	8926	825	126	11	0.00123235	0.0133333	7.02054	0
E27	L80	E27 Other disorders of adrenal gland	L80 Vitiligo	750	101	9	4	0.00533333	0.039604	48.7496	5.81535e-13
K90	L80	K90 Intestinal malabsorption	L80 Vitiligo	2848	101	9	3	0.00105337	0.029703	12.8378	6.01e-08
E05	L80	E05 Thyrotoxicosis [hyperthyroidism]	L80 Vitiligo	2771	101	10	6	0.00216528	0.0594059	14.6606	3.23683e-09
E03	L80	E03 Other hypothyroidism	L80 Vitiligo	20958	101	32	10	0.000477145	0.0990099	6.20283	2.66454e-15
F12	F19	F12 Mental and behavioural disorders due to use of cannabinoids	F19 Mental and behavioural disorders due to multiple drug use and use of other psychoactive substances	258	119	15	2	0.00775194	0.0168067	200.464	0
E87	F12	E87 Other disorders of fluid, electrolyte and acid-base balance	F12 Mental and behavioural disorders due to use of cannabinoids	9766	258	34	4	0.000409584	0.0155039	5.53673	5.44009e-15
F10;F55	F12	F10 Mental and behavioural disorders due to use of alcohol;F55 Abuse of non-dependence-producing substances	F12 Mental and behavioural disorders due to use of cannabinoids	7472	258	78	34	0.00455032	0.131783	16.6016	0
F11	F12	F11 Mental and behavioural disorders due to use of opioids	F12 Mental and behavioural disorders due to use of cannabinoids	192	258	13	4	0.0208333	0.0155039	107.68	1.11022e-16
F12	F23	F12 Mental and behavioural disorders due to use of cannabinoids	F23 Acute and transient psychotic disorders	258	219	10	5	0.0193798	0.0228311	72.6185	6.66134e-16
F12	F13	F12 Mental and behavioural disorders due to use of cannabinoids	F13 Mental and behavioural disorders due to use of sedatives or hypnotics	258	51	5	2	0.00775194	0.0392157	155.916	2.75176e-10
F12	F17	F12 Mental and behavioural disorders due to use of cannabinoids	F17 Mental and behavioural disorders due to use of tobacco	258	18179	157	60	0.232558	0.00330051	13.7348	4.44089e-16
F12	F30;F31	F12 Mental and behavioural disorders due to use of cannabinoids	F30 Manic episode;F31 Bipolar affective disorder	258	1562	25	7	0.0271318	0.00448143	25.4537	0
F12	F32	F12 Mental and behavioural disorders due to use of cannabinoids	F32 Depressive episode	258	18765	76	12	0.0465116	0.000639488	6.44105	0
F12	F60	F12 Mental and behavioural disorders due to use of cannabinoids	F60 Specific personality disorders	258	473	12	3	0.0116279	0.00634249	40.347	7.77156e-16
F12	F20;F25	F12 Mental and behavioural disorders due to use of cannabinoids	F20 Schizophrenia;F25 Schizoaffective disorders	258	981	26	7	0.0271318	0.00713558	42.1498	1.11022e-16
F12	F41	F12 Mental and behavioural disorders due to use of cannabinoids	F41 Other anxiety disorders	258	10708	40	12	0.0465116	0.00112066	5.94077	3.33067e-16
F12	K59	F12 Mental and behavioural disorders due to use of cannabinoids	K59 Other functional intestinal disorders	258	17737	33	6	0.0232558	0.000338276	2.95886	8.94067e-08
F12	M54	F12 Mental and behavioural disorders due to use of cannabinoids	M54 Dorsalgia	258	21562	42	5	0.0193798	0.000231889	3.09779	4.77468e-10
F12	G93	F12 Mental and behavioural disorders due to use of cannabinoids	G93 Other disorders of brain	258	2484	12	3	0.0116279	0.00120773	7.68283	1.04781e-07
F12	F14	F12 Mental and behavioural disorders due to use of cannabinoids	F14 Mental and behavioural disorders due to use of cocaine	258	45	8	6	0.0232558	0.133333	282.728	0
F12	G40	F12 Mental and behavioural disorders due to use of cannabinoids	G40 Epilepsy	258	5191	21	5	0.0193798	0.000963206	6.43368	5.39798e-11
F12	F29	F12 Mental and behavioural disorders due to use of cannabinoids	F29 Unspecified nonorganic psychosis	258	265	6	3	0.0116279	0.0113208	36.0078	2.57786e-08
J30	L50	J30 Vasomotor and allergic rhinitis	L50 Urticaria	1890	536	15	7	0.0037037	0.0130597	6.07541	5.90131e-08
E87	L50	E87 Other disorders of fluid, electrolyte and acid-base balance	L50 Urticaria	9766	536	37	10	0.00102396	0.0186567	2.90022	2.56552e-08
E78	L50	E78 Disorders of lipoprotein metabolism and other lipidaemias	L50 Urticaria	53818	536	119	23	0.000427366	0.0429104	1.69264	7.72785e-08
I10	L50	I10 Essential (primary) hypertension	L50 Urticaria	112927	536	237	40	0.000354211	0.0746269	1.60656	7.84706e-12
K52	L50	K52 Other non-infective gastro-enteritis and colitis	L50 Urticaria	21312	536	67	12	0.000563063	0.0223881	2.40656	2.32446e-10
J18	L50	J18 Pneumonia, organism unspecified	L50 Urticaria	14881	536	56	12	0.000806397	0.0223881	2.88073	1.12494e-11
L50	L95	L50 Urticaria	L95 Vasculitis limited to skin, not elsewhere classified	536	194	7	2	0.00373134	0.0103093	27.6212	1.06764e-08
E66	L50	E66 Obesity	L50 Urticaria	19224	536	57	11	0.000572201	0.0205224	2.26975	3.32967e-08
J45	L50	J45 Asthma	L50 Urticaria	37337	536	100	19	0.000508879	0.0354478	2.05025	8.90686e-11
I95	L50	I95 Hypotension	L50 Urticaria	8464	536	36	10	0.00118147	0.0186567	3.25592	2.24091e-09
L50	M79	L50 Urticaria	M79 Other soft tissue disorders, not elsewhere classified	536	18612	54	10	0.0186567	0.000537288	2.22099	1.45247e-07
L30	L50	L30 Other dermatitis	L50 Urticaria	2479	536	17	9	0.0036305	0.016791	5.24951	6.35649e-08
L50	M54	L50 Urticaria	M54 Dorsalgia	536	21562	62	8	0.0149254	0.000371023	2.20115	2.54995e-08
E03	L50	E03 Other hypothyroidism	L50 Urticaria	20958	536	60	19	0.000906575	0.0354478	2.19153	4.87818e-08
I83	L97	I83 Varicose veins of lower extremities	L97 Ulcer of lower limb, not elsewhere classified	14178	1814	269	27	0.00190436	0.0148842	4.29152	0
I83	I87	I83 Varicose veins of lower extremities	I87 Other disorders of veins	14178	758	223	75	0.00528989	0.0989446	8.51396	3.9968e-15
I83	I86	I83 Varicose veins of lower extremities	I86 Varicose veins of other sites	14178	692	66	7	0.000493723	0.0101156	2.76016	1.13565e-12
I83	M79	I83 Varicose veins of lower extremities	M79 Other soft tissue disorders, not elsewhere classified	14178	18612	1220	181	0.0127663	0.00972491	1.89698	2.10942e-13
I83	L30	I83 Varicose veins of lower extremities	L30 Other dermatitis	14178	2479	169	32	0.00225702	0.0129084	1.97291	3.55271e-14
I80	I83	I80 Phlebitis and thrombophlebitis	I83 Varicose veins of lower extremities	5499	14178	619	146	0.0265503	0.0102976	3.25764	8.54872e-14
E03	I83	E03 Other hypothyroidism	I83 Varicose veins of lower extremities	20958	14178	959	143	0.00682317	0.010086	1.32423	0
J35	J36	J35 Chronic diseases of tonsils and adenoids	J36 Peritonsillar abscess	1349	562	62	8	0.00593032	0.0142349	33.5548	0
J03	J36	J03 Acute tonsillitis	J36 Peritonsillar abscess	788	562	57	22	0.0279188	0.0391459	52.8109	0
C32	F10;F55	C32 Malignant neoplasm of larynx	F10 Mental and behavioural disorders due to use of alcohol;F55 Abuse of non-dependence-producing substances	308	7472	42	8	0.025974	0.00107066	7.48812	0
C32	E78	C32 Malignant neoplasm of larynx	E78 Disorders of lipoprotein metabolism and other lipidaemias	308	53818	98	7	0.0227273	0.000130068	2.42582	8.65974e-15
C32	I10	C32 Malignant neoplasm of larynx	I10 Essential (primary) hypertension	308	112927	148	21	0.0681818	0.000185961	1.74592	3.29174e-10
C32	D02	C32 Malignant neoplasm of larynx	D02 Carcinoma in situ of middle ear and respiratory system	308	85	31	5	0.0162338	0.0588235	485.851	0
C32	J38	C32 Malignant neoplasm of larynx	J38 Diseases of vocal cords and larynx, not elsewhere classified	308	2437	124	7	0.0227273	0.00287238	67.7839	0
C32	J18	C32 Malignant neoplasm of larynx	J18 Pneumonia, organism unspecified	308	14881	47	4	0.012987	0.000268799	4.20752	2.44249e-15
C12;C13	C32	C12 Malignant neoplasm of pyriform sinus;C13 Malignant neoplasm of hypopharynx	C32 Malignant neoplasm of larynx	74	308	26	3	0.0405405	0.00974026	468.06	1.11022e-16
B96	C32	B96 Other bacterial agents as the cause of diseases classified to other chapters	C32 Malignant neoplasm of larynx	13036	308	34	7	0.000536975	0.0227273	3.47452	1.26062e-09
C32	M10	C32 Malignant neoplasm of larynx	M10 Gout	308	5405	19	4	0.012987	0.000740056	4.68294	6.40495e-08
C32	F17	C32 Malignant neoplasm of larynx	F17 Mental and behavioural disorders due to use of tobacco	308	18179	64	12	0.038961	0.000660102	4.68997	6.66134e-16
C32	I25	C32 Malignant neoplasm of larynx	I25 Chronic ischaemic heart disease	308	36556	63	8	0.025974	0.000218842	2.29584	4.40629e-09
C14	C32	C14 Malignant neoplasm of other and ill-defined sites in the lip, oral cavity and pharynx	C32 Malignant neoplasm of larynx	77	308	14	1	0.012987	0.00324675	242.213	1.11022e-16
C32	E03	C32 Malignant neoplasm of larynx	E03 Other hypothyroidism	308	20958	53	4	0.012987	0.000190858	3.36889	1.28897e-13
I20	K74	I20 Angina pectoris	K74 Fibrosis and cirrhosis of liver	25449	1364	196	16	0.000628708	0.0117302	2.31677	0
K74	M35	K74 Fibrosis and cirrhosis of liver	M35 Other systemic involvement of connective tissue	1364	3161	52	18	0.0131965	0.0056944	4.94852	0
K70	K74	K70 Alcoholic liver disease	K74 Fibrosis and cirrhosis of liver	1244	1364	278	24	0.0192926	0.0175953	67.2235	0
K26;K27;K28	K74	K26 Duodenal ulcer;K27 Peptic ulcer, site unspecified;K28 Gastrojejunal ulcer	K74 Fibrosis and cirrhosis of liver	4975	1364	100	15	0.00301508	0.0109971	6.04649	9.99201e-16
E87	K74	E87 Other disorders of fluid, electrolyte and acid-base balance	K74 Fibrosis and cirrhosis of liver	9766	1364	260	35	0.00358386	0.0256598	8.00854	0
E46	K74	E46 Unspecified protein-energy malnutrition	K74 Fibrosis and cirrhosis of liver	281	1364	17	4	0.0142349	0.00293255	18.1987	3.33067e-16
K74	M19	K74 Fibrosis and cirrhosis of liver	M19 Other arthrosis	1364	26203	191	34	0.0249267	0.00129756	2.1927	0
I81;I82	K74	I81 Portal vein thrombosis;I82 Other venous embolism and thrombosis	K74 Fibrosis and cirrhosis of liver	842	1364	65	11	0.0130641	0.00806452	23.2219	0
F10;F55	K74	F10 Mental and behavioural disorders due to use of alcohol;F55 Abuse of non-dependence-producing substances	K74 Fibrosis and cirrhosis of liver	7472	1364	254	46	0.00615632	0.0337243	10.2257	2.88658e-15
C22	K74	C22 Malignant neoplasm of liver and intrahepatic bile ducts	K74 Fibrosis and cirrhosis of liver	578	1364	120	23	0.0397924	0.0168622	62.4525	0
E78	K74	E78 Disorders of lipoprotein metabolism and other lipidaemias	K74 Fibrosis and cirrhosis of liver	53818	1364	353	61	0.00113345	0.0447214	1.97308	6.72795e-14
A41	K74	A41 Other septicaemia	K74 Fibrosis and cirrhosis of liver	6601	1364	148	18	0.00272686	0.0131965	6.74448	0
K74	N39	K74 Fibrosis and cirrhosis of liver	N39 Other disorders of urinary system	1364	27390	266	19	0.0139296	0.000693684	2.92137	0
I10	K74	I10 Essential (primary) hypertension	K74 Fibrosis and cirrhosis of liver	112927	1364	781	104	0.000920949	0.0762463	2.08041	0
B18;B19	K74	B18 Chronic viral hepatitis;B19 Unspecified viral hepatitis	K74 Fibrosis and cirrhosis of liver	694	1364	136	32	0.0461095	0.0234604	58.949	2.22045e-16
K74	N17	K74 Fibrosis and cirrhosis of liver	N17 Acute renal failure	1364	9312	259	30	0.0219941	0.00322165	8.36669	0
D69	K74	D69 Purpura and other haemorrhagic conditions	K74 Fibrosis and cirrhosis of liver	2680	1364	154	22	0.00820896	0.016129	17.2855	6.66134e-16
K29	K74	K29 Gastritis and duodenitis	K74 Fibrosis and cirrhosis of liver	42719	1364	583	75	0.00175566	0.0549853	4.10529	0
D60;D61	K74	D60 Acquired pure red cell aplasia [erythroblastopenia];D61 Other aplastic anaemias	K74 Fibrosis and cirrhosis of liver	728	1364	58	8	0.010989	0.0058651	23.9659	0
D53	K74	D53 Other nutritional anaemias	K74 Fibrosis and cirrhosis of liver	108	1364	7	2	0.0185185	0.00146628	19.4971	1.11525e-07
D64	K74	D64 Other anaemias	K74 Fibrosis and cirrhosis of liver	18059	1364	320	32	0.00177197	0.0234604	5.33032	1.33227e-14
F11	K74	F11 Mental and behavioural disorders due to use of opioids	K74 Fibrosis and cirrhosis of liver	192	1364	17	4	0.0208333	0.00293255	26.6345	0
I48	K74	I48 Atrial fibrillation and flutter	K74 Fibrosis and cirrhosis of liver	22139	1364	190	23	0.00103889	0.0168622	2.58162	0
J98	K74	J98 Other respiratory disorders	K74 Fibrosis and cirrhosis of liver	5690	1364	93	14	0.00246046	0.0102639	4.91663	4.44089e-16
K74	K76;K77	K74 Fibrosis and cirrhosis of liver	K76 Other diseases of liver;K77 Liver disorders in diseases classified elsewhere	1364	5848	712	215	0.157625	0.0367647	36.6243	0
J18	K74	J18 Pneumonia, organism unspecified	K74 Fibrosis and cirrhosis of liver	14881	1364	245	40	0.00268799	0.0293255	4.95257	0
D50	K74	D50 Iron deficiency anaemia	K74 Fibrosis and cirrhosis of liver	13019	1364	231	29	0.00222751	0.021261	5.33742	0
K74	M13	K74 Fibrosis and cirrhosis of liver	M13 Other arthritis	1364	19151	139	19	0.0139296	0.000992115	2.18333	1.46549e-14
K44	K74	K44 Diaphragmatic hernia	K74 Fibrosis and cirrhosis of liver	39329	1364	336	36	0.000915355	0.026393	2.56994	4.29656e-14
E83	K74	E83 Disorders of mineral metabolism	K74 Fibrosis and cirrhosis of liver	3672	1364	119	28	0.00762527	0.0205279	9.74857	0
B96	K74	B96 Other bacterial agents as the cause of diseases classified to other chapters	K74 Fibrosis and cirrhosis of liver	13036	1364	210	21	0.00161092	0.0153959	4.84587	0
K74	M10	K74 Fibrosis and cirrhosis of liver	M10 Gout	1364	5405	76	15	0.0109971	0.00277521	4.22975	3.77476e-15
E11;E13	K74	E11 Non-insulin-dependent diabetes mellitus;E13 Other specified diabetes mellitus	K74 Fibrosis and cirrhosis of liver	29365	1364	456	87	0.00296271	0.063783	4.67123	8.88178e-16
F17	K74	F17 Mental and behavioural disorders due to use of tobacco	K74 Fibrosis and cirrhosis of liver	18179	1364	193	31	0.00170526	0.0227273	3.19363	1.11022e-14
I85	K74	I85 Oesophageal varices	K74 Fibrosis and cirrhosis of liver	790	1364	378	52	0.0658228	0.0381232	143.933	1.11022e-16
K74	M06	K74 Fibrosis and cirrhosis of liver	M06 Other rheumatoid arthritis	1364	6587	84	18	0.0131965	0.00273266	3.83609	7.77156e-16
K74	K92	K74 Fibrosis and cirrhosis of liver	K92 Other diseases of digestive system	1364	14676	252	29	0.021261	0.00197602	5.16523	4.55191e-15
J90;J91;J92;J94	K74	J90 Pleural effusion, not elsewhere classified;J91 Pleural effusion in conditions classified elsewhere;J92 Pleural plaque;J94 Other pleural conditions	K74 Fibrosis and cirrhosis of liver	9738	1364	179	40	0.00410762	0.0293255	5.52942	0
I98	K74	I98 Other disorders of circulatory system in diseases classified elsewhere	K74 Fibrosis and cirrhosis of liver	413	1364	278	101	0.244552	0.0740469	202.484	0
E66	K74	E66 Obesity	K74 Fibrosis and cirrhosis of liver	19224	1364	239	55	0.00286101	0.0403226	3.73982	8.21565e-15
E76;E88	K74	E76 Disorders of glycosaminoglycan metabolism;E88 Other metabolic disorders	K74 Fibrosis and cirrhosis of liver	605	1364	47	9	0.014876	0.00659824	23.3689	0
K74	K80	K74 Fibrosis and cirrhosis of liver	K80 Cholelithiasis	1364	19795	235	64	0.0469208	0.00323314	3.57116	1.35447e-14
J45	K74	J45 Asthma	K74 Fibrosis and cirrhosis of liver	37337	1364	190	26	0.00069636	0.0190616	1.53077	2.44339e-08
K73	K74	K73 Chronic hepatitis, not elsewhere classified	K74 Fibrosis and cirrhosis of liver	210	1364	69	29	0.138095	0.021261	98.8386	0
I86	K74	I86 Varicose veins of other sites	K74 Fibrosis and cirrhosis of liver	692	1364	112	19	0.0274566	0.0139296	48.6865	4.44089e-16
K74	M81	K74 Fibrosis and cirrhosis of liver	M81 Osteoporosis without pathological fracture	1364	9918	145	36	0.026393	0.00362976	4.39785	0
F32	K74	F32 Depressive episode	K74 Fibrosis and cirrhosis of liver	18765	1364	198	27	0.00143885	0.0197947	3.17405	2.15383e-14
K22	K74	K22 Other diseases of oesophagus	K74 Fibrosis and cirrhosis of liver	14304	1364	187	23	0.00160794	0.0168622	3.93261	0
K66	K74	K66 Other disorders of peritoneum	K74 Fibrosis and cirrhosis of liver	5078	1364	65	15	0.00295392	0.0109971	3.8505	3.88578e-15
K72	K74	K72 Hepatic failure, not elsewhere classified	K74 Fibrosis and cirrhosis of liver	585	1364	161	20	0.034188	0.0146628	82.7879	2.22045e-16
I25	K74	I25 Chronic ischaemic heart disease	K74 Fibrosis and cirrhosis of liver	36556	1364	275	38	0.0010395	0.0278592	2.26293	3.10862e-14
K59	K74	K59 Other functional intestinal disorders	K74 Fibrosis and cirrhosis of liver	17737	1364	197	22	0.00124035	0.016129	3.34105	8.99281e-15
K74	M54	K74 Fibrosis and cirrhosis of liver	M54 Dorsalgia	1364	21562	149	14	0.0102639	0.00064929	2.07871	3.13083e-14
K74	N18	K74 Fibrosis and cirrhosis of liver	N18 Chronic renal failure	1364	9082	174	25	0.0183284	0.0027527	5.76321	0
K31	K74	K31 Other diseases of stomach and duodenum	K74 Fibrosis and cirrhosis of liver	11640	1364	373	61	0.00524055	0.0447214	9.63946	0
K74	K75	K74 Fibrosis and cirrhosis of liver	K75 Other inflammatory liver diseases	1364	1092	288	89	0.0652493	0.0815018	79.3353	1.11022e-16
B16	K74	B16 Acute hepatitis B	K74 Fibrosis and cirrhosis of liver	136	1364	18	3	0.0220588	0.00219941	39.8135	0
K74	K83;K87	K74 Fibrosis and cirrhosis of liver	K83 Other diseases of biliary tract;K87 Disorders of gallbladder, biliary tract and pancreas in diseases classified elsewhere	1364	3044	149	31	0.0227273	0.010184	14.7244	2.44249e-15
K57	K74	K57 Diverticular disease of intestine	K74 Fibrosis and cirrhosis of liver	41136	1364	211	28	0.000680669	0.0205279	1.54297	2.42896e-09
E03	K74	E03 Other hypothyroidism	K74 Fibrosis and cirrhosis of liver	20958	1364	174	28	0.00133601	0.0205279	2.49745	2.55351e-14
I50	K74	I50 Heart failure	K74 Fibrosis and cirrhosis of liver	8926	1364	141	18	0.00201658	0.0131965	4.75181	0
G58	I20	G58 Other mononeuropathies	I20 Angina pectoris	490	25449	67	5	0.0102041	0.000196471	2.20455	6.87206e-09
F81	I20	F81 Specific developmental disorders of scholastic skills	I20 Angina pectoris	273	25449	50	7	0.025641	0.00027506	2.95289	5.92369e-11
I20	I49	I20 Angina pectoris	I49 Other cardiac arrhythmias	25449	4136	1013	148	0.00581555	0.0357834	3.94884	0
I20	M07	I20 Angina pectoris	M07 Psoriatic and enteropathic arthropathies	25449	1034	135	24	0.000943063	0.0232108	2.10501	1.08802e-14
I20	M35	I20 Angina pectoris	M35 Other systemic involvement of connective tissue	25449	3161	423	56	0.00220048	0.0177159	2.15753	0
G25	I20	G25 Other extrapyramidal and movement disorders	I20 Angina pectoris	1062	25449	164	14	0.0131827	0.00055012	2.48977	6.32827e-15
I20	I33;I38	I20 Angina pectoris	I33 Acute and subacute endocarditis;I38 Endocarditis, valve unspecified	25449	863	172	18	0.000707297	0.0208575	3.21335	0
E10	I20	E10 Insulin-dependent diabetes mellitus	I20 Angina pectoris	4108	25449	1017	187	0.0455209	0.00734803	3.99145	1.22458e-13
I20	J47	I20 Angina pectoris	J47 Bronchiectasis	25449	3155	466	41	0.00161107	0.0129952	2.38137	1.02918e-13
I20	J81	I20 Angina pectoris	J81 Pulmonary oedema	25449	769	204	23	0.000903768	0.029909	4.27705	6.77236e-15
I20	K70	I20 Angina pectoris	K70 Alcoholic liver disease	25449	1244	179	17	0.000668003	0.0136656	2.31992	6.77236e-15
I20	J60;J61;J62;J63;J64	I20 Angina pectoris	J60 Coalworker's pneumoconiosis;J61 Pneumoconiosis due to asbestos and other mineral fibres;J62 Pneumoconiosis due to dust containing silica;J63 Pneumoconiosis due to other inorganic dusts;J64 Unspecified pneumoconiosis	25449	377	116	16	0.000628708	0.0424403	4.96086	0
I20	K26;K27;K28	I20 Angina pectoris	K26 Duodenal ulcer;K27 Peptic ulcer, site unspecified;K28 Gastrojejunal ulcer	25449	4975	805	66	0.00259342	0.0132663	2.60881	0
H53	I20	H53 Visual disturbances	I20 Angina pectoris	4644	25449	638	50	0.0107666	0.00196471	2.21497	1.05138e-13
H36	I20	H36 Retinal disorders in diseases classified elsewhere	I20 Angina pectoris	2285	25449	642	56	0.0245077	0.00220048	4.52991	6.58362e-14
E87	I20	E87 Other disorders of fluid, electrolyte and acid-base balance	I20 Angina pectoris	9766	25449	1698	161	0.0164858	0.00632638	2.80325	0
I20	M19	I20 Angina pectoris	M19 Other arthrosis	25449	26203	3639	527	0.0207081	0.0201122	2.23909	0
F10;F55	I20	F10 Mental and behavioural disorders due to use of alcohol;F55 Abuse of non-dependence-producing substances	I20 Angina pectoris	7472	25449	968	141	0.0188704	0.00554049	2.08871	2.06724e-13
E16	I20	E16 Other disorders of pancreatic internal secretion	I20 Angina pectoris	1640	25449	419	18	0.0109756	0.000707297	4.11918	1.64313e-14
E78	I20	E78 Disorders of lipoprotein metabolism and other lipidaemias	I20 Angina pectoris	53818	25449	15476	6071	0.112806	0.238556	4.6363	0
E80	I20	E80 Disorders of porphyrin and bilirubin metabolism	I20 Angina pectoris	591	25449	76	17	0.0287648	0.000668003	2.07332	9.04891e-09
I10	I20	I10 Essential (primary) hypertension	I20 Angina pectoris	112927	25449	18773	6031	0.0534062	0.236984	2.68026	5.63394e-12
C16	I20	C16 Malignant neoplasm of stomach	I20 Angina pectoris	854	25449	102	9	0.0105386	0.000353648	1.92567	1.48643e-09
I20	K58	I20 Angina pectoris	K58 Irritable bowel syndrome	25449	8207	967	143	0.00561908	0.0174242	1.89969	1.50213e-13
I20	N17	I20 Angina pectoris	N17 Acute renal failure	25449	9312	1876	139	0.0054619	0.014927	3.24811	1.58096e-13
I20	M45	I20 Angina pectoris	M45 Ankylosing spondylitis	25449	886	128	20	0.000785885	0.0225734	2.32925	5.55112e-16
D69	I20	D69 Purpura and other haemorrhagic conditions	I20 Angina pectoris	2680	25449	357	42	0.0156716	0.00165036	2.1477	2.06501e-14
I20	M17	I20 Angina pectoris	M17 Gonarthrosis [arthrosis of knee]	25449	29081	2892	343	0.0134779	0.0117946	1.60335	1.38001e-13
H26	I20	H26 Other cataract	I20 Angina pectoris	23683	25449	2716	245	0.010345	0.0096271	1.84898	4.4198e-13
I20	M31	I20 Angina pectoris	M31 Other necrotising vasculopathies	25449	902	117	13	0.000510826	0.0144124	2.09132	7.28306e-13
I20	L97	I20 Angina pectoris	L97 Ulcer of lower limb, not elsewhere classified	25449	1814	416	27	0.00106095	0.0148842	3.6974	1.45439e-14
I20	N19	I20 Angina pectoris	N19 Unspecified renal failure	25449	2053	474	61	0.00239695	0.0297126	3.72246	0
E14	I20	E14 Unspecified diabetes mellitus	I20 Angina pectoris	3867	25449	977	120	0.0310318	0.00471531	4.07343	5.38458e-14
I20	I42	I20 Angina pectoris	I42 Cardiomyopathy	25449	1969	425	76	0.00298636	0.0385983	3.48003	0
I20	I71	I20 Angina pectoris	I71 Aortic aneurysm and dissection	25449	2176	549	103	0.00404731	0.0473346	4.06775	3.01981e-14
F70;F71;F72;F79	I20	F70 Mild mental retardation;F71 Moderate mental retardation;F72 Severe mental retardation;F79 Unspecified mental retardation	I20 Angina pectoris	98	25449	25	2	0.0204082	7.85885e-05	4.11296	7.55834e-09
I20	L53	I20 Angina pectoris	L53 Other erythematous conditions	25449	816	99	9	0.000353648	0.0110294	1.95607	1.18177e-09
I20	I74	I20 Angina pectoris	I74 Arterial embolism and thrombosis	25449	1324	343	24	0.000943063	0.0181269	4.17683	0
F52;F64	I20	F52 Sexual dysfunction, not caused by organic disorder or disease;F64 Gender identity disorders	I20 Angina pectoris	495	25449	102	7	0.0141414	0.00027506	3.32227	0
I20	I27	I20 Angina pectoris	I27 Other pulmonary heart diseases	25449	1452	337	44	0.00172895	0.030303	3.742	9.4369e-15
D09	I20	D09 Carcinoma in situ of other and unspecified sites	I20 Angina pectoris	333	25449	52	4	0.012012	0.000157177	2.51767	5.18812e-09
I20	N40	I20 Angina pectoris	N40 Hyperplasia of prostate	25449	16565	2290	238	0.00935204	0.0143676	2.22887	0
G43	I20	G43 Migraine	I20 Angina pectoris	4310	25449	428	61	0.0141531	0.00239695	1.60106	7.72715e-14
D53	I20	D53 Other nutritional anaemias	I20 Angina pectoris	108	25449	25	4	0.037037	0.000157177	3.73213	4.75699e-08
D64	I20	D64 Other anaemias	I20 Angina pectoris	18059	25449	2674	246	0.013622	0.00966639	2.38731	5.19584e-14
G62	I20	G62 Other polyneuropathies	I20 Angina pectoris	2034	25449	356	23	0.0113078	0.000903768	2.82189	0
I20	M14	I20 Angina pectoris	M14 Arthropathies in other diseases classified elsewhere	25449	156	41	4	0.000157177	0.025641	4.2374	6.35048e-14
D75;D77	I20	D75 Other diseases of blood and blood-forming organs;D77 Other disorders of blood and blood-forming organs in diseases classified elsewhere	I20 Angina pectoris	943	25449	129	14	0.0148462	0.00055012	2.20556	2.88658e-15
I20	I48	I20 Angina pectoris	I48 Atrial fibrillation and flutter	25449	22139	4699	863	0.033911	0.038981	3.42206	5.69433e-13
I20	J98	I20 Angina pectoris	J98 Other respiratory disorders	25449	5690	962	111	0.00436166	0.0195079	2.72586	0
H91	I20	H91 Other hearing loss	I20 Angina pectoris	4959	25449	722	103	0.0207703	0.00404731	2.34738	0
I20	M47	I20 Angina pectoris	M47 Spondylosis	25449	11974	1774	191	0.00750521	0.0159512	2.38866	2.48468e-13
F06	I20	F06 Other mental disorders due to brain damage and dysfunction and to physical disease	I20 Angina pectoris	463	25449	64	5	0.0107991	0.000196471	2.22864	9.89133e-09
I20	I65	I20 Angina pectoris	I65 Occlusion and stenosis of precerebral arteries, not resulting in cerebral infarction	25449	1525	476	52	0.0020433	0.0340984	5.03243	0
I20	J18	I20 Angina pectoris	J18 Pneumonia, organism unspecified	25449	14881	2305	201	0.00789815	0.0135072	2.49735	0
E89	I20	E89 Postprocedural endocrine and metabolic disorders, not elsewhere classified	I20 Angina pectoris	2065	25449	226	33	0.0159806	0.00129671	1.76453	0
I20	I44	I20 Angina pectoris	I44 Atrioventricular and left bundle-branch block	25449	6063	1852	437	0.0171716	0.0720765	4.92486	1.60982e-13
I07	I20	I07 Rheumatic tricuspid valve diseases	I20 Angina pectoris	585	25449	158	28	0.0478632	0.00110024	4.35453	0
F33	I20	F33 Recurrent depressive disorder	I20 Angina pectoris	997	25449	119	13	0.0130391	0.000510826	1.92439	7.37924e-11
I20	J86;J93	I20 Angina pectoris	J86 Pyothorax;J93 Pneumothorax	25449	1710	242	26	0.00102165	0.0152047	2.28171	1.03251e-14
H90	I20	H90 Conductive and sensorineural hearing loss	I20 Angina pectoris	1492	25449	158	18	0.0120643	0.000707297	1.70737	3.94774e-10
D50	I20	D50 Iron deficiency anaemia	I20 Angina pectoris	13019	25449	1902	194	0.0149013	0.00762309	2.35545	1.10467e-13
I20	M13	I20 Angina pectoris	M13 Other arthritis	25449	19151	2795	519	0.0203937	0.0271004	2.35305	0
G90	I20	G90 Disorders of autonomic nervous system	I20 Angina pectoris	372	25449	55	4	0.0107527	0.000157177	2.38375	1.1848e-08
I20	K44	I20 Angina pectoris	K44 Diaphragmatic hernia	25449	39329	4497	300	0.0117883	0.00762796	1.84353	0
F51;G47	I20	F51 Nonorganic sleep disorders;G47 Sleep disorders	I20 Angina pectoris	8053	25449	1309	153	0.0189991	0.00601202	2.62073	1.70308e-13
I20	M10	I20 Angina pectoris	M10 Gout	25449	5405	1114	200	0.00785885	0.0370028	3.323	3.51941e-14
E11;E13	I20	E11 Non-insulin-dependent diabetes mellitus;E13 Other specified diabetes mellitus	I20 Angina pectoris	29365	25449	6001	1585	0.0539758	0.0622814	3.29484	6.9611e-14
I20	L40	I20 Angina pectoris	L40 Psoriasis	25449	3387	431	74	0.00290778	0.0218482	2.05165	2.34257e-14
F17	I20	F17 Mental and behavioural disorders due to use of tobacco	I20 Angina pectoris	18179	25449	2552	575	0.0316299	0.0225942	2.26335	0
G61;G63;G64	I20	G61 Inflammatory polyneuropathy;G63 Polyneuropathy in diseases classified elsewhere;G64 Other disorders of peripheral nervous system	I20 Angina pectoris	1116	25449	279	26	0.0232975	0.00102165	4.0307	9.32587e-15
I20	M06	I20 Angina pectoris	M06 Other rheumatoid arthritis	25449	6587	875	176	0.00691579	0.0267193	2.14171	8.09353e-14
I20	J84	I20 Angina pectoris	J84 Other interstitial pulmonary diseases	25449	1744	356	34	0.00133601	0.0194954	3.29112	0
I20	I72	I20 Angina pectoris	I72 Other aneurysm	25449	743	163	11	0.000432237	0.0148048	3.53703	0
H25	I20	H25 Senile cataract	I20 Angina pectoris	15015	25449	1922	274	0.0182484	0.0107666	2.0638	0
I20	M15	I20 Angina pectoris	M15 Polyarthrosis	25449	6515	972	107	0.00420449	0.0164236	2.40543	0
I20	I51	I20 Angina pectoris	I51 Complications and ill-defined descriptions of heart disease	25449	7240	2441	526	0.0206688	0.0726519	5.43588	7.07212e-14
I20	J90;J91;J92;J94	I20 Angina pectoris	J90 Pleural effusion, not elsewhere classified;J91 Pleural effusion in conditions classified elsewhere;J92 Pleural plaque;J94 Other pleural conditions	25449	9738	1739	224	0.00880192	0.0230027	2.87919	0
E51;E52;E53	I20	E51 Thiamine deficiency;E52 Niacin deficiency [pellagra];E53 Deficiency of other B group vitamins	I20 Angina pectoris	1371	25449	204	27	0.0196937	0.00106095	2.39902	5.66214e-15
I20	J22	I20 Angina pectoris	J22 Unspecified acute lower respiratory infection	25449	11590	2159	227	0.0089198	0.0195858	3.00337	0
I20	I35	I20 Angina pectoris	I35 Nonrheumatic aortic valve disorders	25449	4101	1262	352	0.0138316	0.0858327	4.96146	5.67324e-14
I20	I47	I20 Angina pectoris	I47 Paroxysmal tachycardia	25449	4679	995	147	0.00577626	0.031417	3.42855	1.37557e-13
I20	K45;K46	I20 Angina pectoris	K45 Other abdominal hernia;K46 Unspecified abdominal hernia	25449	655	99	7	0.00027506	0.010687	2.43688	9.76996e-15
I20	I24	I20 Angina pectoris	I24 Other acute ischaemic heart diseases	25449	2352	1353	317	0.0124563	0.134779	9.27472	1.03251e-14
G45	I20	G45 Transient cerebral ischaemic attacks and related syndromes	I20 Angina pectoris	3656	25449	626	64	0.0175055	0.00251483	2.76063	8.55982e-14
E66	I20	E66 Obesity	I20 Angina pectoris	19224	25449	3445	798	0.0415106	0.0313568	2.88925	0
I20	M16	I20 Angina pectoris	M16 Coxarthrosis [arthrosis of hip]	25449	16956	1489	175	0.0068765	0.0103208	1.41583	2.17604e-13
D65;D68	I20	D65 Disseminated intravascular coagulation [defibrination syndrome];D68 Other coagulation defects	I20 Angina pectoris	1459	25449	192	21	0.0143934	0.00082518	2.12171	2.14273e-14
E76;E88	I20	E76 Disorders of glycosaminoglycan metabolism;E88 Other metabolic disorders	I20 Angina pectoris	605	25449	80	8	0.0132231	0.000314354	2.13194	1.14897e-09
I20	M46;M49	I20 Angina pectoris	M46 Other inflammatory spondylopathies;M49 Spondylopathies in diseases classified elsewhere	25449	2405	378	43	0.00168965	0.0178794	2.53406	3.57492e-14
I20	L89	I20 Angina pectoris	L89 Decubitus ulcer	25449	1769	312	18	0.000707297	0.0101752	2.84359	0
I20	I45	I20 Angina pectoris	I45 Other conduction disorders	25449	3645	968	232	0.00911627	0.0636488	4.28172	0
F43	I20	F43 Reaction to severe stress, and adjustment disorders	I20 Angina pectoris	767	25449	103	10	0.0130378	0.000392943	2.16512	2.37399e-12
I20	J46	I20 Angina pectoris	J46 Status asthmaticus	25449	382	54	4	0.000157177	0.0104712	2.27914	6.56304e-08
I20	J45	I20 Angina pectoris	J45 Asthma	25449	37337	4230	978	0.0384298	0.0261939	1.82659	0
G81	I20	G81 Hemiplegia	I20 Angina pectoris	2448	25449	467	42	0.0171569	0.00165036	3.07571	0
I20	I99	I20 Angina pectoris	I99 Other and unspecified disorders of circulatory system	25449	227	47	5	0.000196471	0.0220264	3.3382	4.03566e-12
I20	M81	I20 Angina pectoris	M81 Osteoporosis without pathological fracture	25449	9918	1078	149	0.00585485	0.0150232	1.75241	0
F32	I20	F32 Depressive episode	I20 Angina pectoris	18765	25449	2309	353	0.0188116	0.0138709	1.98388	1.47549e-13
I20	I95	I20 Angina pectoris	I95 Hypotension	25449	8464	1866	260	0.0102165	0.0307183	3.55448	0
I20	M79	I20 Angina pectoris	M79 Other soft tissue disorders, not elsewhere classified	25449	18612	2443	241	0.00946992	0.0129486	2.11627	1.52989e-13
H81	I20	H81 Disorders of vestibular function	I20 Angina pectoris	1554	25449	209	30	0.019305	0.00117883	2.16838	0
D47	I20	D47 Other neoplasms of uncertain or unknown behaviour of lymphoid, haematopoietic and related tissue	I20 Angina pectoris	963	25449	106	15	0.0155763	0.000589414	1.77468	4.21929e-08
I05	I20	I05 Rheumatic mitral valve diseases	I20 Angina pectoris	489	25449	102	19	0.0388548	0.000746591	3.36304	0
I20	I77	I20 Angina pectoris	I77 Other disorders of arteries and arterioles	25449	2111	600	77	0.00302566	0.0364756	4.58251	0
I20	I21;I22;I23	I20 Angina pectoris	I21 Acute myocardial infarction;I22 Subsequent myocardial infarction;I23 Certain current complications following acute myocardial infarction	25449	11788	5460	1163	0.0456992	0.0986597	7.4678	0
H54	I20	H54 Blindness and low vision	I20 Angina pectoris	1470	25449	227	30	0.0204082	0.00117883	2.48971	0
I20	K91	I20 Angina pectoris	K91 Postprocedural disorders of digestive system, not elsewhere classified	25449	2347	268	25	0.000982357	0.0106519	1.84103	0
F40	I20	F40 Phobic anxiety disorders	I20 Angina pectoris	1096	25449	148	17	0.0155109	0.000668003	2.17717	3.31957e-14
I06	I20	I06 Rheumatic aortic valve diseases	I20 Angina pectoris	63	25449	25	8	0.126984	0.000314354	6.39793	9.54903e-13
F41	I20	F41 Other anxiety disorders	I20 Angina pectoris	10708	25449	1487	268	0.025028	0.0105309	2.23894	7.73825e-14
I20	I79	I20 Angina pectoris	I79 Disorders of arteries, arterioles and capillaries in diseases classified elsewhere	25449	133	60	9	0.000353648	0.0676692	7.27344	1.44329e-15
I20	N04	I20 Angina pectoris	N04 Nephrotic syndrome	25449	277	51	4	0.000157177	0.0144404	2.96846	3.21513e-11
I20	J95	I20 Angina pectoris	J95 Postprocedural respiratory disorders, not elsewhere classified	25449	559	126	13	0.000510826	0.0232558	3.63412	0
H57	I20	H57 Other disorders of eye and adnexa	I20 Angina pectoris	747	25449	95	11	0.0147256	0.000432237	2.05042	2.54296e-10
I20	I73	I20 Angina pectoris	I73 Other peripheral vascular diseases	25449	5702	1767	337	0.0132422	0.0591021	4.99631	3.71925e-14
I15	I20	I15 Secondary hypertension	I20 Angina pectoris	196	25449	51	4	0.0204082	0.000157177	4.19522	0
I20	I25	I20 Angina pectoris	I25 Chronic ischaemic heart disease	25449	36556	19781	10173	0.399741	0.278285	8.72429	0
I20	J43	I20 Angina pectoris	J43 Emphysema	25449	2773	610	74	0.00290778	0.0266859	3.54667	2.89768e-14
I20	M43	I20 Angina pectoris	M43 Other deforming dorsopathies	25449	2774	347	31	0.00121812	0.0111752	2.0168	1.00586e-13
D41;D44	I20	D41 Neoplasm of uncertain or unknown behaviour of urinary organs;D44 Neoplasm of uncertain or unknown behaviour of endocrine glands	I20 Angina pectoris	1380	25449	153	15	0.0108696	0.000589414	1.78753	3.44037e-11
I20	I34	I20 Angina pectoris	I34 Nonrheumatic mitral valve disorders	25449	3730	959	211	0.00829109	0.0565684	4.14524	1.26676e-13
I20	N43	I20 Angina pectoris	N43 Hydrocele and spermatocele	25449	1890	222	19	0.000746591	0.0100529	1.89379	0
I20	J96	I20 Angina pectoris	J96 Respiratory failure, not elsewhere classified	25449	3669	674	56	0.00220048	0.015263	2.96178	0
I08	I20	I08 Multiple valve diseases	I20 Angina pectoris	3034	25449	959	201	0.0662492	0.00789815	5.09616	1.08136e-13
I20	L30	I20 Angina pectoris	L30 Other dermatitis	25449	2479	264	26	0.00102165	0.0104881	1.71699	3.45279e-14
I20	K85	I20 Angina pectoris	K85 Acute pancreatitis	25449	2792	331	31	0.00121812	0.0111032	1.91141	1.33227e-14
I20	I69	I20 Angina pectoris	I69 Sequelae of cerebrovascular disease	25449	2016	460	45	0.00176824	0.0223214	3.67881	0
G44	I20	G44 Other headache syndromes	I20 Angina pectoris	780	25449	113	9	0.0115385	0.000353648	2.33574	0
E74	I20	E74 Other disorders of carbohydrate metabolism	I20 Angina pectoris	100	25449	27	2	0.02	7.85885e-05	4.35315	5.97102e-10
F80	I20	F80 Specific developmental disorders of speech and language	I20 Angina pectoris	143	25449	34	4	0.027972	0.000157177	3.83339	1.07628e-10
I20	I67	I20 Angina pectoris	I67 Other cerebrovascular diseases	25449	4194	874	91	0.00357578	0.0216977	3.35988	0
I20	I70	I20 Angina pectoris	I70 Atherosclerosis	25449	1940	649	86	0.00337931	0.0443299	5.39366	0
I20	M54	I20 Angina pectoris	M54 Dorsalgia	25449	21562	2710	243	0.00954851	0.0112698	2.02638	4.81726e-13
D73	I20	D73 Diseases of spleen	I20 Angina pectoris	777	25449	106	14	0.018018	0.00055012	2.19951	4.6696e-13
E05	I20	E05 Thyrotoxicosis [hyperthyroidism]	I20 Angina pectoris	2771	25449	360	64	0.0230964	0.00251483	2.09463	1.42109e-14
H93	I20	H93 Other disorders of ear, not elsewhere classified	I20 Angina pectoris	993	25449	130	19	0.0191339	0.000746591	2.11074	1.08802e-14
I20	N18	I20 Angina pectoris	N18 Chronic renal failure	25449	9082	2148	299	0.011749	0.0329223	3.81323	0
I20	M48	I20 Angina pectoris	M48 Other spondylopathies	25449	6744	862	75	0.00294707	0.011121	2.06077	0
E21	I20	E21 Hyperparathyroidism and other disorders of parathyroid gland	I20 Angina pectoris	1261	25449	142	15	0.0118953	0.000589414	1.81557	6.1196e-11
I20	K75	I20 Angina pectoris	K75 Other inflammatory liver diseases	25449	1092	178	16	0.000628708	0.014652	2.62807	0
G20	I20	G20 Parkinson's disease	I20 Angina pectoris	1935	25449	296	54	0.027907	0.00212189	2.46633	0
G93	I20	G93 Other disorders of brain	I20 Angina pectoris	2484	25449	290	29	0.0116747	0.00113953	1.88229	1.08802e-14
I20	J40	I20 Angina pectoris	J40 Bronchitis, not specified as acute or chronic	25449	931	173	22	0.000864474	0.0236305	2.99597	8.88178e-16
H35	I20	H35 Other retinal disorders	I20 Angina pectoris	5836	25449	660	60	0.010281	0.00235766	1.82335	9.70335e-14
I20	K57	I20 Angina pectoris	K57 Diverticular disease of intestine	25449	41136	4398	340	0.0133601	0.00826527	1.72375	0
I20	I37	I20 Angina pectoris	I37 Pulmonary valve disorders	25449	197	54	13	0.000510826	0.0659898	4.41945	0
I20	I36	I20 Angina pectoris	I36 Nonrheumatic tricuspid valve disorders	25449	197	46	5	0.000196471	0.0253807	3.76471	1.2168e-13
H40;H42	I20	H40 Glaucoma;H42 Glaucoma in diseases classified elsewhere	I20 Angina pectoris	7514	25449	772	128	0.0170349	0.00502967	1.65648	1.29674e-13
I20	I46	I20 Angina pectoris	I46 Cardiac arrest	25449	1626	455	69	0.0027113	0.0424354	4.51161	2.28706e-14
E03	I20	E03 Other hypothyroidism	I20 Angina pectoris	20958	25449	2280	544	0.0259567	0.0213761	1.75398	4.0723e-13
G40	I20	G40 Epilepsy	I20 Angina pectoris	5191	25449	637	132	0.0254286	0.00518684	1.97847	0
I20	I50	I20 Angina pectoris	I50 Heart failure	25449	8926	3283	675	0.0265236	0.0756218	5.92999	2.13385e-13
I20	I97	I20 Angina pectoris	I97 Postprocedural disorders of circulatory system, not elsewhere classified	25449	293	87	21	0.00082518	0.0716724	4.78731	1.77636e-15
G83	H53	G83 Other paralytic syndromes	H53 Visual disturbances	569	4644	29	6	0.0105448	0.00129199	4.50303	6.58276e-11
E87	G83	E87 Other disorders of fluid, electrolyte and acid-base balance	G83 Other paralytic syndromes	9766	569	67	11	0.00112636	0.0193322	4.94717	0
G83	M19	G83 Other paralytic syndromes	M19 Other arthrosis	569	26203	86	10	0.0175747	0.000381636	2.36672	1.80467e-12
E78	G83	E78 Disorders of lipoprotein metabolism and other lipidaemias	G83 Other paralytic syndromes	53818	569	151	31	0.000576015	0.0544815	2.02324	0
A41	G83	A41 Other septicaemia	G83 Other paralytic syndromes	6601	569	45	7	0.00106045	0.0123023	4.91588	0
G83	N39	G83 Other paralytic syndromes	N39 Other disorders of urinary system	569	27390	158	22	0.0386643	0.000803213	4.15972	0
G83	I10	G83 Other paralytic syndromes	I10 Essential (primary) hypertension	569	112927	275	32	0.056239	0.000283369	1.75604	5.59552e-14
G83	M25	G83 Other paralytic syndromes	M25 Other joint disorders, not elsewhere classified	569	19071	87	13	0.0228471	0.000681663	3.28961	0
D64	G83	D64 Other anaemias	G83 Other paralytic syndromes	18059	569	86	7	0.000387618	0.0123023	3.43403	1.88738e-15
G83	G99	G83 Other paralytic syndromes	G99 Other disorders of nervous system in diseases classified elsewhere	569	1649	62	28	0.0492091	0.01698	27.1125	2.22045e-16
G83	M47	G83 Other paralytic syndromes	M47 Spondylosis	569	11974	101	29	0.0509666	0.00242191	6.08248	2.33147e-15
A80;A81;B91;G06;G07;G09	G83	A80 Acute poliomyelitis;A81 Atypical virus infections of central nervous system;B91 Sequelae of poliomyelitis;G06 Intracranial and intraspinal abscess and granuloma;G07 Intracranial and intraspinal abscess and granuloma in diseases classified elsewhere;G09 Sequelae of inflammatory diseases of central nervous system	G83 Other paralytic syndromes	451	569	31	15	0.0332594	0.026362	49.566	1.11022e-16
G51	G83	G51 Facial nerve disorders	G83 Other paralytic syndromes	1260	569	16	10	0.00793651	0.0175747	9.15689	7.00281e-11
G83	G95	G83 Other paralytic syndromes	G95 Other diseases of spinal cord	569	904	47	8	0.0140598	0.00884956	37.4911	2.22045e-16
B96	G83	B96 Other bacterial agents as the cause of diseases classified to other chapters	G83 Other paralytic syndromes	13036	569	94	11	0.000843817	0.0193322	5.19975	0
E11;E13	G83	E11 Non-insulin-dependent diabetes mellitus;E13 Other specified diabetes mellitus	G83 Other paralytic syndromes	29365	569	101	16	0.000544866	0.0281195	2.48022	2.10942e-15
F17	G83	F17 Mental and behavioural disorders due to use of tobacco	G83 Other paralytic syndromes	18179	569	65	6	0.000330051	0.0105448	2.57835	2.77899e-11
G83	J22	G83 Other paralytic syndromes	J22 Unspecified acute lower respiratory infection	569	11590	65	8	0.0140598	0.00069025	4.04416	5.55112e-16
E66	G83	E66 Obesity	G83 Other paralytic syndromes	19224	569	78	11	0.000572201	0.0193322	2.92583	0
G83	M46;M49	G83 Other paralytic syndromes	M46 Other inflammatory spondylopathies;M49 Spondylopathies in diseases classified elsewhere	569	2405	28	12	0.0210896	0.0049896	8.39541	4.44089e-16
G83	L89	G83 Other paralytic syndromes	L89 Decubitus ulcer	569	1769	43	6	0.0105448	0.00339175	17.5283	0
G83	J45	G83 Other paralytic syndromes	J45 Asthma	569	37337	96	9	0.0158172	0.000241048	1.85409	2.51469e-08
F32	G83	F32 Depressive episode	G83 Other paralytic syndromes	18765	569	70	8	0.000426326	0.0140598	2.68998	7.72271e-13
B95	G83	B95 Streptococcus and staphylococcus as the cause of diseases classified to other chapters	G83 Other paralytic syndromes	6041	569	61	10	0.00165536	0.0175747	7.28148	0
G83	M51	G83 Other paralytic syndromes	M51 Other intervertebral disk disorders	569	10898	207	115	0.202109	0.0105524	13.6969	3.33067e-16
G83	M79	G83 Other paralytic syndromes	M79 Other soft tissue disorders, not elsewhere classified	569	18612	98	15	0.026362	0.000805932	3.79692	0
C45;C76;C80;C97	G83	C45 Mesothelioma;C76 Malignant neoplasm of other and ill-defined sites;C80 Malignant neoplasm without specification of site;C97 Malignant neoplasms of independent (primary) multiple sites	G83 Other paralytic syndromes	2671	569	19	7	0.00262074	0.0123023	5.12954	1.58132e-08
G54;G55	G83	G54 Nerve root and plexus disorders;G55 Nerve root and plexus compressions in diseases classified elsewhere	G83 Other paralytic syndromes	6568	569	153	73	0.0111145	0.128295	16.798	0
G83	M41	G83 Other paralytic syndromes	M41 Scoliosis	569	1755	24	9	0.0158172	0.00512821	9.86127	4.44089e-16
G83	M43	G83 Other paralytic syndromes	M43 Other deforming dorsopathies	569	2774	44	19	0.0333919	0.00684932	11.4379	0
G83	I69	G83 Other paralytic syndromes	I69 Sequelae of cerebrovascular disease	569	2016	54	22	0.0386643	0.0109127	19.3153	2.22045e-16
G83	I67	G83 Other paralytic syndromes	I67 Other cerebrovascular diseases	569	4194	53	8	0.0140598	0.00190749	9.11268	0
G83	K59	G83 Other paralytic syndromes	K59 Other functional intestinal disorders	569	17737	117	21	0.0369069	0.00118397	4.75669	0
G83	M54	G83 Other paralytic syndromes	M54 Dorsalgia	569	21562	164	18	0.0316344	0.000834802	5.48471	0
G83	M48	G83 Other paralytic syndromes	M48 Other spondylopathies	569	6744	138	55	0.0966608	0.0081554	14.7557	0
G83	G93	G83 Other paralytic syndromes	G93 Other disorders of brain	569	2484	22	6	0.0105448	0.00241546	6.3866	2.19025e-11
G40	G83	G40 Epilepsy	G83 Other paralytic syndromes	5191	569	56	19	0.00366018	0.0333919	7.77922	0
G58	H53	G58 Other mononeuropathies	H53 Visual disturbances	490	4644	35	10	0.0204082	0.00215332	6.31089	0
E87	G58	E87 Other disorders of fluid, electrolyte and acid-base balance	G58 Other mononeuropathies	9766	490	40	5	0.00051198	0.0102041	3.42972	6.90469e-11
G58	M19	G58 Other mononeuropathies	M19 Other arthrosis	490	26203	98	7	0.0142857	0.000267145	3.13177	0
E78	G58	E78 Disorders of lipoprotein metabolism and other lipidaemias	G58 Other mononeuropathies	53818	490	114	12	0.000222974	0.0244898	1.77375	1.39782e-08
G58	N39	G58 Other mononeuropathies	N39 Other disorders of urinary system	490	27390	83	5	0.0102041	0.000182548	2.53747	1.27454e-13
G58	I10	G58 Other mononeuropathies	I10 Essential (primary) hypertension	490	112927	233	23	0.0469388	0.000203671	1.72772	0
G58	N17	G58 Other mononeuropathies	N17 Acute renal failure	490	9312	45	6	0.0122449	0.00064433	4.04655	2.14273e-14
G58	M30	G58 Other mononeuropathies	M30 Polyarteritis nodosa and related conditions	490	122	14	6	0.0122449	0.0491803	96.0911	0
D64	G58	D64 Other anaemias	G58 Other mononeuropathies	18059	490	50	7	0.000387618	0.0142857	2.31842	1.1864e-07
G58	J98	G58 Other mononeuropathies	J98 Other respiratory disorders	490	5690	37	6	0.0122449	0.00105448	5.44508	1.88738e-15
G58	M47	G58 Other mononeuropathies	M47 Spondylosis	490	11974	85	13	0.0265306	0.00108569	5.94422	0
G58	J18	G58 Other mononeuropathies	J18 Pneumonia, organism unspecified	490	14881	57	7	0.0142857	0.000470398	3.20743	1.1946e-13
B96	G58	B96 Other bacterial agents as the cause of diseases classified to other chapters	G58 Other mononeuropathies	13036	490	44	6	0.000460264	0.0122449	2.82633	2.84672e-09
E11;E13	G58	E11 Non-insulin-dependent diabetes mellitus;E13 Other specified diabetes mellitus	G58 Other mononeuropathies	29365	490	70	15	0.000510812	0.0306122	1.9961	1.33701e-07
G58	J22	G58 Other mononeuropathies	J22 Unspecified acute lower respiratory infection	490	11590	57	5	0.0102041	0.000431406	4.11819	0
G58	M84;M94	G58 Other mononeuropathies	M84 Disorders of continuity of bone;M94 Other disorders of cartilage	490	3209	18	5	0.0102041	0.00155812	4.69697	1.34287e-07
E66	G58	E66 Obesity	G58 Other mononeuropathies	19224	490	55	7	0.000364128	0.0142857	2.39571	1.00614e-08
G56;G57;G59	G58	G56 Mononeuropathies of upper limb;G57 Mononeuropathies of lower limb;G59 Mononeuropathy in diseases classified elsewhere	G58 Other mononeuropathies	16831	490	67	6	0.000356485	0.0122449	3.33334	0
G58	J45	G58 Other mononeuropathies	J45 Asthma	490	37337	108	11	0.022449	0.000294614	2.42214	0
G58	M81	G58 Other mononeuropathies	M81 Osteoporosis without pathological fracture	490	9918	41	10	0.0204082	0.00100827	3.46158	3.07544e-11
F32	G58	F32 Depressive episode	G58 Other mononeuropathies	18765	490	73	11	0.000586198	0.022449	3.25754	2.9976e-15
G58	M51	G58 Other mononeuropathies	M51 Other intervertebral disk disorders	490	10898	78	15	0.0306122	0.0013764	5.99326	0
G58	M79	G58 Other mononeuropathies	M79 Other soft tissue disorders, not elsewhere classified	490	18612	95	16	0.0326531	0.00085966	4.27411	4.77396e-15
G58	I77	G58 Other mononeuropathies	I77 Other disorders of arteries and arterioles	490	2111	25	8	0.0163265	0.00378967	9.91669	1.11022e-16
F41	G58	F41 Other anxiety disorders	G58 Other mononeuropathies	10708	490	38	5	0.000466941	0.0102041	2.9716	9.03879e-09
G58	I25	G58 Other mononeuropathies	I25 Chronic ischaemic heart disease	490	36556	92	10	0.0204082	0.000273553	2.10739	1.26335e-10
G58	M43	G58 Other mononeuropathies	M43 Other deforming dorsopathies	490	2774	20	6	0.0122449	0.00216294	6.03724	4.49653e-10
G58	K59	G58 Other mononeuropathies	K59 Other functional intestinal disorders	490	17737	68	5	0.0102041	0.000281897	3.21029	0
G58	M54	G58 Other mononeuropathies	M54 Dorsalgia	490	21562	117	15	0.0306122	0.000695668	4.54372	0
G58	M48	G58 Other mononeuropathies	M48 Other spondylopathies	490	6744	52	5	0.0102041	0.0007414	6.45655	1.33227e-15
G58	G72	G58 Other mononeuropathies	G72 Other myopathies	490	266	7	3	0.00612245	0.0112782	22.0359	4.90786e-08
A28	L03	A28 Other zoonotic bacterial diseases, not elsewhere classified	L03 Cellulitis	28	10516	10	5	0.178571	0.000475466	13.9349	5.20809e-09
N81	N88	N81 Female genital prolapse	N88 Other noninflammatory disorders of cervix uteri	15187	2450	406	235	0.0154738	0.0959184	4.47712	0
N81	N94	N81 Female genital prolapse	N94 Pain and other conditions associated with female genital organs and menstrual cycle	15187	4310	465	123	0.00809903	0.0285383	2.91484	0
N81	N82	N81 Female genital prolapse	N82 Fistulae involving female genital tract	15187	237	33	4	0.000263383	0.0168776	3.76188	3.17953e-10
M19	N81	M19 Other arthrosis	N81 Female genital prolapse	26203	15187	1806	241	0.00919742	0.0158688	1.86211	3.84581e-13
N39	N81	N39 Other disorders of urinary system	N81 Female genital prolapse	27390	15187	4011	2043	0.0745893	0.134523	3.9564	4.10783e-13
I10	N81	I10 Essential (primary) hypertension	N81 Female genital prolapse	112927	15187	4914	1173	0.0103872	0.0772371	1.17565	0
K58	N81	K58 Irritable bowel syndrome	N81 Female genital prolapse	8207	15187	713	138	0.0168149	0.00908672	2.34717	0
N76	N81	N76 Other inflammation of vagina and vulva	N81 Female genital prolapse	1038	15187	130	41	0.039499	0.00269968	3.38365	3.55271e-15
N81	N93	N81 Female genital prolapse	N93 Other abnormal uterine and vaginal bleeding	15187	5305	576	189	0.0124449	0.0356268	2.93343	0
N81	N95	N81 Female genital prolapse	N95 Menopausal and other perimenopausal disorders	15187	13482	1766	857	0.0564298	0.0635662	3.53896	1.82077e-14
N35	N81	N35 Urethral stricture	N81 Female genital prolapse	4649	15187	328	101	0.0217251	0.00665042	1.90613	0
D27	N81	D27 Benign neoplasm of ovary	N81 Female genital prolapse	1947	15187	165	49	0.0251669	0.00322644	2.28959	0
N80	N81	N80 Endometriosis	N81 Female genital prolapse	4999	15187	690	448	0.0896179	0.0294989	3.72911	4.44089e-14
N31	N81	N31 Neuromuscular dysfunction of bladder, not elsewhere classified	N81 Female genital prolapse	2084	15187	300	97	0.0465451	0.00638704	3.88922	2.53131e-14
K62	N81	K62 Other diseases of anus and rectum	N81 Female genital prolapse	32228	15187	1724	197	0.0061127	0.0129716	1.44525	0
N81	N83	N81 Female genital prolapse	N83 Noninflammatory disorders of ovary, Fallopian tube and broad ligament	15187	6875	632	212	0.0139593	0.0308364	2.48361	0
N81	N99	N81 Female genital prolapse	N99 Postprocedural disorders of genito-urinary system, not elsewhere classified	15187	1567	562	179	0.0117864	0.114231	9.68961	2.86438e-14
E89	N81	E89 Postprocedural endocrine and metabolic disorders, not elsewhere classified	N81 Female genital prolapse	2065	15187	154	25	0.0121065	0.00164614	2.01484	2.9976e-15
N73	N81	N73 Other female pelvic inflammatory diseases	N81 Female genital prolapse	3873	15187	417	137	0.0353731	0.00902087	2.90889	4.81837e-14
M13	N81	M13 Other arthritis	N81 Female genital prolapse	19151	15187	1384	317	0.0165527	0.0208731	1.95247	0
N81	N85	N81 Female genital prolapse	N85 Other noninflammatory disorders of uterus, except cervix	15187	7044	1138	751	0.0494502	0.106616	4.36478	0
M15	N81	M15 Polyarthrosis	N81 Female genital prolapse	6515	15187	507	83	0.0127398	0.0054652	2.10248	1.14464e-13
I84	N81	I84 Haemorrhoids	N81 Female genital prolapse	31892	15187	1661	204	0.00639659	0.0134325	1.40711	4.16334e-13
E66	N81	E66 Obesity	N81 Female genital prolapse	19224	15187	1226	350	0.0182064	0.023046	1.723	2.54352e-13
M46;M49	N81	M46 Other inflammatory spondylopathies;M49 Spondylopathies in diseases classified elsewhere	N81 Female genital prolapse	2405	15187	175	25	0.010395	0.00164614	1.9659	3.01981e-14
J45	N81	J45 Asthma	N81 Female genital prolapse	37337	15187	2086	548	0.0146771	0.0360835	1.50943	3.84137e-13
N32;N33	N81	N32 Other disorders of bladder;N33 Bladder disorders in diseases classified elsewhere	N81 Female genital prolapse	12291	15187	977	357	0.0290456	0.0235069	2.14757	1.67311e-13
C54;C55	N81	C54 Malignant neoplasm of corpus uteri;C55 Malignant neoplasm of uterus, part unspecified	N81 Female genital prolapse	1837	15187	128	52	0.028307	0.00342398	1.88252	5.77979e-11
M81	N81	M81 Osteoporosis without pathological fracture	N81 Female genital prolapse	9918	15187	761	126	0.0127042	0.00829657	2.073	1.30895e-13
F32	N81	F32 Depressive episode	N81 Female genital prolapse	18765	15187	1176	219	0.0116707	0.0144202	1.69316	0
D28	N81	D28 Benign neoplasm of other and unspecified female genital organs	N81 Female genital prolapse	271	15187	31	11	0.0405904	0.000724304	3.09052	8.52527e-08
N81	N86	N81 Female genital prolapse	N86 Erosion and ectropion of cervix uteri	15187	1146	136	69	0.00454336	0.0602094	3.20622	1.33227e-15
N81	N89	N81 Female genital prolapse	N89 Other noninflammatory disorders of vagina	15187	2040	436	136	0.00895503	0.0666667	5.77425	0
K66	N81	K66 Other disorders of peritoneum	N81 Female genital prolapse	5078	15187	356	52	0.0102403	0.00342398	1.89407	0
D06;N87	N81	D06 Carcinoma in situ of cervix uteri;N87 Dysplasia of cervix uteri	N81 Female genital prolapse	2581	15187	208	71	0.0275087	0.00467505	2.17728	0
F41	N81	F41 Other anxiety disorders	N81 Female genital prolapse	10708	15187	674	109	0.0101793	0.00717719	1.70055	0
D26	N81	D26 Other benign neoplasms of uterus	N81 Female genital prolapse	473	15187	62	37	0.0782241	0.00243629	3.54136	4.44089e-16
N36	N81	N36 Other disorders of urethra	N81 Female genital prolapse	1074	15187	190	78	0.0726257	0.00513597	4.77956	0
K59	N81	K59 Other functional intestinal disorders	N81 Female genital prolapse	17737	15187	1218	170	0.00958448	0.0111938	1.85527	2.08944e-13
N30	N81	N30 Cystitis	N81 Female genital prolapse	4131	15187	470	137	0.0331639	0.00902087	3.07384	0
N81	N92	N81 Female genital prolapse	N92 Excessive, frequent and irregular menstruation	15187	16896	1517	616	0.040561	0.0364583	2.42572	4.01901e-14
K56	N81	K56 Paralytic ileus and intestinal obstruction without hernia	N81 Female genital prolapse	5961	15187	393	86	0.0144271	0.00566274	1.7812	7.21645e-15
E03	N81	E03 Other hypothyroidism	N81 Female genital prolapse	20958	15187	1655	427	0.0203741	0.0281162	2.13347	0
E78	N21	E78 Disorders of lipoprotein metabolism and other lipidaemias	N21 Calculus of lower urinary tract	53818	1112	271	38	0.000706083	0.0341727	1.85801	0
N21	N39	N21 Calculus of lower urinary tract	N39 Other disorders of urinary system	1112	27390	313	35	0.0314748	0.00127784	4.21656	0
I10	N21	I10 Essential (primary) hypertension	N21 Calculus of lower urinary tract	112927	1112	552	83	0.000734988	0.0746403	1.80363	1.00253e-13
N21	N35	N21 Calculus of lower urinary tract	N35 Urethral stricture	1112	4649	108	30	0.0269784	0.006453	8.57177	1.88738e-15
N21	N40	N21 Calculus of lower urinary tract	N40 Hyperplasia of prostate	1112	16565	465	192	0.172662	0.0115907	10.3578	0
N21	N23	N21 Calculus of lower urinary tract	N23 Unspecified renal colic	1112	2464	88	23	0.0206835	0.00933442	13.178	0
N21	N42	N21 Calculus of lower urinary tract	N42 Other disorders of prostate	1112	1892	76	17	0.0152878	0.0089852	14.8217	4.44089e-16
N20;N22	N21	N20 Calculus of kidney and ureter;N22 Calculus of urinary tract in diseases classified elsewhere	N21 Calculus of lower urinary tract	6680	1112	331	76	0.0113772	0.0683453	18.2834	3.77476e-15
N21	N28	N21 Calculus of lower urinary tract	N28 Other disorders of kidney and ureter, not elsewhere classified	1112	3822	69	21	0.0188849	0.00549451	6.66139	2.44249e-15
C61	N21	C61 Malignant neoplasm of prostate	N21 Calculus of lower urinary tract	8655	1112	117	13	0.00150202	0.0116906	4.98798	0
E11;E13	N21	E11 Non-insulin-dependent diabetes mellitus;E13 Other specified diabetes mellitus	N21 Calculus of lower urinary tract	29365	1112	218	39	0.00132811	0.0350719	2.73926	0
F17	N21	F17 Mental and behavioural disorders due to use of tobacco	N21 Calculus of lower urinary tract	18179	1112	103	18	0.000990153	0.0161871	2.09061	1.64869e-11
G82	N21	G82 Paraplegia and tetraplegia	N21 Calculus of lower urinary tract	456	1112	38	5	0.0109649	0.0044964	30.7486	0
E66	N21	E66 Obesity	N21 Calculus of lower urinary tract	19224	1112	114	13	0.000676238	0.0116906	2.1881	9.33698e-14
N21	N32;N33	N21 Calculus of lower urinary tract	N32 Other disorders of bladder;N33 Bladder disorders in diseases classified elsewhere	1112	12291	326	119	0.107014	0.00968188	9.78671	0
N13	N21	N13 Obstructive and reflux uropathy	N21 Calculus of lower urinary tract	4052	1112	128	32	0.00789733	0.028777	11.6559	4.44089e-16
I25	N21	I25 Chronic ischaemic heart disease	N21 Calculus of lower urinary tract	36556	1112	190	26	0.000711238	0.0233813	1.91779	0
N21	N30	N21 Calculus of lower urinary tract	N30 Cystitis	1112	4131	59	24	0.0215827	0.00580973	5.26991	0
N88	N94	N88 Other noninflammatory disorders of cervix uteri	N94 Pain and other conditions associated with female genital organs and menstrual cycle	2450	4310	164	83	0.0338776	0.0192575	6.37252	0
N39	N88	N39 Other disorders of urinary system	N88 Other noninflammatory disorders of cervix uteri	27390	2450	254	25	0.000912742	0.0102041	1.55305	3.62707e-11
N76	N88	N76 Other inflammation of vagina and vulva	N88 Other noninflammatory disorders of cervix uteri	1038	2450	29	11	0.0105973	0.0044898	4.67892	2.73284e-11
N88	N93	N88 Other noninflammatory disorders of cervix uteri	N93 Other abnormal uterine and vaginal bleeding	2450	5305	236	123	0.0502041	0.0231857	7.45026	0
N88	N95	N88 Other noninflammatory disorders of cervix uteri	N95 Menopausal and other perimenopausal disorders	2450	13482	847	624	0.254694	0.0462839	10.5214	2.62013e-14
D27	N88	D27 Benign neoplasm of ovary	N88 Other noninflammatory disorders of cervix uteri	1947	2450	55	38	0.0195172	0.0155102	4.73088	1.66533e-15
B97	N88	B97 Viral agents as the cause of diseases classified to other chapters	N88 Other noninflammatory disorders of cervix uteri	776	2450	54	36	0.0463918	0.0146939	11.6541	0
N80	N88	N80 Endometriosis	N88 Other noninflammatory disorders of cervix uteri	4999	2450	212	123	0.0246049	0.0502041	7.10228	0
N83	N88	N83 Noninflammatory disorders of ovary, Fallopian tube and broad ligament	N88 Other noninflammatory disorders of cervix uteri	6875	2450	224	129	0.0187636	0.0526531	5.45658	4.32987e-15
N73	N88	N73 Other female pelvic inflammatory diseases	N88 Other noninflammatory disorders of cervix uteri	3873	2450	126	51	0.0131681	0.0208163	5.44839	0
M13	N88	M13 Other arthritis	N88 Other noninflammatory disorders of cervix uteri	19151	2450	186	37	0.00193201	0.015102	1.62655	4.91613e-10
N85	N88	N85 Other noninflammatory disorders of uterus, except cervix	N88 Other noninflammatory disorders of cervix uteri	7044	2450	644	448	0.0636002	0.182857	15.3113	0
E66	N88	E66 Obesity	N88 Other noninflammatory disorders of cervix uteri	19224	2450	202	55	0.00286101	0.022449	1.75976	7.93809e-14
J45	N88	J45 Asthma	N88 Other noninflammatory disorders of cervix uteri	37337	2450	319	65	0.0017409	0.0265306	1.43086	8.75023e-10
C54;C55	N88	C54 Malignant neoplasm of corpus uteri;C55 Malignant neoplasm of uterus, part unspecified	N88 Other noninflammatory disorders of cervix uteri	1837	2450	73	27	0.0146979	0.0110204	6.65516	0
N86	N88	N86 Erosion and ectropion of cervix uteri	N88 Other noninflammatory disorders of cervix uteri	1146	2450	77	46	0.0401396	0.0187755	11.2526	9.99201e-16
N88	N89	N88 Other noninflammatory disorders of cervix uteri	N89 Other noninflammatory disorders of vagina	2450	2040	140	84	0.0342857	0.0411765	11.4932	0
D06;N87	N88	D06 Carcinoma in situ of cervix uteri;N87 Dysplasia of cervix uteri	N88 Other noninflammatory disorders of cervix uteri	2581	2450	184	54	0.0209221	0.0220408	11.9392	3.33067e-16
D26	N88	D26 Other benign neoplasms of uterus	N88 Other noninflammatory disorders of cervix uteri	473	2450	23	12	0.02537	0.00489796	8.14351	6.10623e-14
N88	N92	N88 Other noninflammatory disorders of cervix uteri	N92 Excessive, frequent and irregular menstruation	2450	16896	510	267	0.10898	0.0158026	5.05512	2.15383e-14
E03	N88	E03 Other hypothyroidism	N88 Other noninflammatory disorders of cervix uteri	20958	2450	223	41	0.00195629	0.0167347	1.78197	9.76996e-15
E87	F81	E87 Other disorders of fluid, electrolyte and acid-base balance	F81 Specific developmental disorders of scholastic skills	9766	273	44	7	0.000716772	0.025641	6.77149	0
E86	F81	E86 Volume depletion	F81 Specific developmental disorders of scholastic skills	4989	273	25	3	0.000601323	0.010989	7.53139	2.79776e-14
F10;F55	F81	F10 Mental and behavioural disorders due to use of alcohol;F55 Abuse of non-dependence-producing substances	F81 Specific developmental disorders of scholastic skills	7472	273	26	4	0.000535332	0.014652	5.2298	2.70144e-11
E78	F81	E78 Disorders of lipoprotein metabolism and other lipidaemias	F81 Specific developmental disorders of scholastic skills	53818	273	71	10	0.000185811	0.03663	1.9828	1.39639e-07
F81	N39	F81 Specific developmental disorders of scholastic skills	N39 Other disorders of urinary system	273	27390	65	4	0.014652	0.000146039	3.56673	0
F81	I10	F81 Specific developmental disorders of scholastic skills	I10 Essential (primary) hypertension	273	112927	140	26	0.0952381	0.000230237	1.86328	1.53273e-11
F81	N17	F81 Specific developmental disorders of scholastic skills	N17 Acute renal failure	273	9312	39	6	0.021978	0.00064433	6.29463	1.11022e-16
F81	L03	F81 Specific developmental disorders of scholastic skills	L03 Cellulitis	273	10516	46	5	0.018315	0.000475466	6.57439	1.44329e-15
F81	H91	F81 Specific developmental disorders of scholastic skills	H91 Other hearing loss	273	4959	27	6	0.021978	0.00120992	8.1831	3.33067e-16
F81	J18	F81 Specific developmental disorders of scholastic skills	J18 Pneumonia, organism unspecified	273	14881	42	3	0.010989	0.000201599	4.24195	3.28626e-14
F81	M13	F81 Specific developmental disorders of scholastic skills	M13 Other arthritis	273	19151	39	9	0.032967	0.000469949	3.06071	2.6633e-09
B96	F81	B96 Other bacterial agents as the cause of diseases classified to other chapters	F81 Specific developmental disorders of scholastic skills	13036	273	40	3	0.000230132	0.010989	4.61173	9.99201e-15
E11;E13	F81	E11 Non-insulin-dependent diabetes mellitus;E13 Other specified diabetes mellitus	F81 Specific developmental disorders of scholastic skills	29365	273	71	20	0.000681083	0.0732601	3.63393	2.66454e-15
F17	F81	F17 Mental and behavioural disorders due to use of tobacco	F81 Specific developmental disorders of scholastic skills	18179	273	51	9	0.000495077	0.032967	4.21647	2.22045e-16
F81	K92	F81 Specific developmental disorders of scholastic skills	K92 Other diseases of digestive system	273	14676	39	9	0.032967	0.000613246	3.99397	1.46794e-12
F81	J22	F81 Specific developmental disorders of scholastic skills	J22 Unspecified acute lower respiratory infection	273	11590	42	3	0.010989	0.000258844	5.44646	0
E66	F81	E66 Obesity	F81 Specific developmental disorders of scholastic skills	19224	273	47	8	0.000416146	0.029304	3.67454	1.53988e-13
F81	J45	F81 Specific developmental disorders of scholastic skills	J45 Asthma	273	37337	75	12	0.043956	0.000321397	3.01905	0
F32	F81	F32 Depressive episode	F81 Specific developmental disorders of scholastic skills	18765	273	79	10	0.000532907	0.03663	6.32742	3.33067e-15
F81	G80	F81 Specific developmental disorders of scholastic skills	G80 Infantile cerebral palsy	273	202	11	3	0.010989	0.0148515	81.8445	1.11022e-16
F81	I95	F81 Specific developmental disorders of scholastic skills	I95 Hypotension	273	8464	22	3	0.010989	0.000354442	3.90657	1.37233e-07
F81	M79	F81 Specific developmental disorders of scholastic skills	M79 Other soft tissue disorders, not elsewhere classified	273	18612	40	7	0.025641	0.000376101	3.2301	3.78761e-10
F20;F25	F81	F20 Schizophrenia;F25 Schizoaffective disorders	F81 Specific developmental disorders of scholastic skills	981	273	28	6	0.00611621	0.021978	42.898	0
F81	H54	F81 Specific developmental disorders of scholastic skills	H54 Blindness and low vision	273	1470	16	6	0.021978	0.00408163	16.3588	1.33227e-14
F41	F81	F41 Other anxiety disorders	F81 Specific developmental disorders of scholastic skills	10708	273	56	13	0.00121405	0.047619	7.8601	0
F81	L30	F81 Specific developmental disorders of scholastic skills	L30 Other dermatitis	273	2479	16	3	0.010989	0.00121017	9.70045	3.05037e-11
F81	K59	F81 Specific developmental disorders of scholastic skills	K59 Other functional intestinal disorders	273	17737	48	3	0.010989	0.000169138	4.06733	7.77156e-16
F81	M54	F81 Specific developmental disorders of scholastic skills	M54 Dorsalgia	273	21562	42	5	0.018315	0.000231889	2.92758	2.39246e-09
F81	G40	F81 Specific developmental disorders of scholastic skills	G40 Epilepsy	273	5191	66	22	0.0805861	0.0042381	19.1091	1.11022e-16
G25	I49	G25 Other extrapyramidal and movement disorders	I49 Other cardiac arrhythmias	1062	4136	39	13	0.0122411	0.00314313	3.6431	2.13428e-11
I33;I38	I49	I33 Acute and subacute endocarditis;I38 Endocarditis, valve unspecified	I49 Other cardiac arrhythmias	863	4136	45	11	0.0127462	0.00265957	5.17288	0
E87	I49	E87 Other disorders of fluid, electrolyte and acid-base balance	I49 Other cardiac arrhythmias	9766	4136	381	106	0.010854	0.0256286	3.87025	0
I49	M19	I49 Other cardiac arrhythmias	M19 Other arthrosis	4136	26203	561	85	0.0205513	0.0032439	2.12394	8.50431e-14
E78	I49	E78 Disorders of lipoprotein metabolism and other lipidaemias	I49 Other cardiac arrhythmias	53818	4136	1613	369	0.00685644	0.0892166	2.97329	1.77303e-13
I49	N39	I49 Other cardiac arrhythmias	N39 Other disorders of urinary system	4136	27390	515	50	0.012089	0.00182548	1.86529	1.10467e-13
I10	I49	I10 Essential (primary) hypertension	I49 Other cardiac arrhythmias	112927	4136	2358	421	0.00372807	0.101789	2.07146	1.80966e-14
I49	N17	I49 Other cardiac arrhythmias	N17 Acute renal failure	4136	9312	366	52	0.0125725	0.00558419	3.89914	0
I49	M17	I49 Other cardiac arrhythmias	M17 Gonarthrosis [arthrosis of knee]	4136	29081	446	46	0.0111219	0.00158179	1.52144	1.51212e-13
I42	I49	I42 Cardiomyopathy	I49 Other cardiac arrhythmias	1969	4136	183	48	0.0243779	0.0116054	9.22011	4.77396e-15
I49	I71	I49 Other cardiac arrhythmias	I71 Aortic aneurysm and dissection	4136	2176	123	36	0.00870406	0.0165441	5.6076	6.66134e-16
I27	I49	I27 Other pulmonary heart diseases	I49 Other cardiac arrhythmias	1452	4136	105	21	0.0144628	0.00507737	7.17386	0
I43	I49	I43 Cardiomyopathy in diseases classified elsewhere	I49 Other cardiac arrhythmias	55	4136	8	2	0.0363636	0.000483559	14.4297	1.35453e-07
I48	I49	I48 Atrial fibrillation and flutter	I49 Other cardiac arrhythmias	22139	4136	1610	338	0.0152672	0.0817215	7.21437	0
I49	J98	I49 Other cardiac arrhythmias	J98 Other respiratory disorders	4136	5690	198	61	0.0147485	0.0107206	3.4521	1.15463e-14
I49	J18	I49 Other cardiac arrhythmias	J18 Pneumonia, organism unspecified	4136	14881	437	74	0.0178917	0.00497278	2.91326	3.9968e-15
I44	I49	I44 Atrioventricular and left bundle-branch block	I49 Other cardiac arrhythmias	6063	4136	522	188	0.0310078	0.0454545	8.54109	0
I07	I49	I07 Rheumatic tricuspid valve diseases	I49 Other cardiac arrhythmias	585	4136	51	13	0.0222222	0.00314313	8.64858	0
I49	J86;J93	I49 Other cardiac arrhythmias	J86 Pyothorax;J93 Pneumothorax	4136	1710	55	21	0.00507737	0.0122807	3.19078	3.77032e-13
I49	M13	I49 Other cardiac arrhythmias	M13 Other arthritis	4136	19151	412	79	0.0191006	0.00412511	2.13421	9.61453e-14
I49	K44	I49 Other cardiac arrhythmias	K44 Diaphragmatic hernia	4136	39329	597	47	0.0113636	0.00119505	1.50589	1.06248e-13
E11;E13	I49	E11 Non-insulin-dependent diabetes mellitus;E13 Other specified diabetes mellitus	I49 Other cardiac arrhythmias	29365	4136	589	99	0.00337136	0.0239362	1.98983	1.37668e-13
F17	I49	F17 Mental and behavioural disorders due to use of tobacco	I49 Other cardiac arrhythmias	18179	4136	343	79	0.00434567	0.0191006	1.87178	7.68274e-14
I49	I51	I49 Other cardiac arrhythmias	I51 Complications and ill-defined descriptions of heart disease	4136	7240	632	189	0.0456963	0.026105	8.65982	0
I49	J90;J91;J92;J94	I49 Other cardiac arrhythmias	J90 Pleural effusion, not elsewhere classified;J91 Pleural effusion in conditions classified elsewhere;J92 Pleural plaque;J94 Other pleural conditions	4136	9738	343	83	0.0200677	0.00852331	3.49426	0
I49	J22	I49 Other cardiac arrhythmias	J22 Unspecified acute lower respiratory infection	4136	11590	347	45	0.0108801	0.00388266	2.97014	0
I35	I49	I35 Nonrheumatic aortic valve disorders	I49 Other cardiac arrhythmias	4101	4136	216	48	0.0117045	0.0116054	5.2251	0
I47	I49	I47 Paroxysmal tachycardia	I49 Other cardiac arrhythmias	4679	4136	628	178	0.0380423	0.0430368	13.3149	5.21805e-15
I24	I49	I24 Other acute ischaemic heart diseases	I49 Other cardiac arrhythmias	2352	4136	148	26	0.0110544	0.00628627	6.24245	0
E66	I49	E66 Obesity	I49 Other cardiac arrhythmias	19224	4136	497	104	0.0054099	0.0251451	2.56474	7.60503e-14
I45	I49	I45 Other conduction disorders	I49 Other cardiac arrhythmias	3645	4136	344	103	0.0282579	0.0249033	9.36249	0
I49	J45	I49 Other cardiac arrhythmias	J45 Asthma	4136	37337	606	108	0.0261122	0.00289257	1.61014	7.52731e-14
F32	I49	F32 Depressive episode	I49 Other cardiac arrhythmias	18765	4136	353	60	0.00319744	0.0145068	1.86619	1.19793e-13
I49	I95	I49 Other cardiac arrhythmias	I95 Hypotension	4136	8464	400	105	0.0253868	0.0124055	4.68829	0
I05	I49	I05 Rheumatic mitral valve diseases	I49 Other cardiac arrhythmias	489	4136	40	5	0.0102249	0.0012089	8.11487	1.11022e-16
I21;I22;I23	I49	I21 Acute myocardial infarction;I22 Subsequent myocardial infarction;I23 Certain current complications following acute myocardial infarction	I49 Other cardiac arrhythmias	11788	4136	554	248	0.0210383	0.0599613	4.6623	1.77636e-14
F41	I49	F41 Other anxiety disorders	I49 Other cardiac arrhythmias	10708	4136	278	58	0.00541651	0.0140232	2.57553	1.64313e-14
I49	J95	I49 Other cardiac arrhythmias	J95 Postprocedural respiratory disorders, not elsewhere classified	4136	559	22	7	0.00169246	0.0125224	3.90428	1.38578e-07
I25	I49	I25 Chronic ischaemic heart disease	I49 Other cardiac arrhythmias	36556	4136	1551	471	0.0128843	0.113878	4.20905	1.62759e-13
I49	J69	I49 Other cardiac arrhythmias	J69 Pneumonitis due to solids and liquids	4136	1154	59	21	0.00507737	0.0181976	5.07197	6.66134e-16
I34	I49	I34 Nonrheumatic mitral valve disorders	I49 Other cardiac arrhythmias	3730	4136	294	75	0.0201072	0.0181335	7.81932	3.33067e-15
I08	I49	I08 Multiple valve diseases	I49 Other cardiac arrhythmias	3034	4136	302	90	0.0296638	0.0217602	9.87465	6.66134e-16
I49	M54	I49 Other cardiac arrhythmias	M54 Dorsalgia	4136	21562	410	49	0.0118472	0.00227252	1.88636	0
I49	N18	I49 Other cardiac arrhythmias	N18 Chronic renal failure	4136	9082	360	50	0.012089	0.0055054	3.93234	0
G93	I49	G93 Other disorders of brain	I49 Other cardiac arrhythmias	2484	4136	100	50	0.0201288	0.012089	3.99373	1.55431e-15
I49	K57	I49 Other cardiac arrhythmias	K57 Diverticular disease of intestine	4136	41136	676	62	0.0149903	0.0015072	1.63025	1.58318e-13
I37	I49	I37 Pulmonary valve disorders	I49 Other cardiac arrhythmias	197	4136	19	6	0.0304569	0.00145068	9.56793	5.7343e-13
I36	I49	I36 Nonrheumatic tricuspid valve disorders	I49 Other cardiac arrhythmias	197	4136	16	4	0.0203046	0.000967118	8.0572	4.33977e-10
I46	I49	I46 Cardiac arrest	I49 Other cardiac arrhythmias	1626	4136	306	205	0.126076	0.0495648	18.6694	0
E03	I49	E03 Other hypothyroidism	I49 Other cardiac arrhythmias	20958	4136	385	75	0.00357859	0.0181335	1.82239	0
I49	I50	I49 Other cardiac arrhythmias	I50 Heart failure	4136	8926	686	154	0.037234	0.017253	7.62426	0
A60;B00	B27	A60 Anogenital herpesviral [herpes simplex] infections;B00 Herpesviral [herpes simplex] infections	B27 Infectious mononucleosis	471	77	6	2	0.00424628	0.025974	67.8814	6.14036e-10
A41	B27	A41 Other septicaemia	B27 Infectious mononucleosis	6601	77	14	3	0.000454477	0.038961	11.3016	7.2556e-11
B27	D69	B27 Infectious mononucleosis	D69 Purpura and other haemorrhagic conditions	77	2680	10	1	0.012987	0.000373134	19.8832	1.80801e-10
B27	K12	B27 Infectious mononucleosis	K12 Stomatitis and related lesions	77	1314	8	2	0.025974	0.00152207	32.4425	2.72407e-10
B27	E83	B27 Infectious mononucleosis	E83 Disorders of mineral metabolism	77	3672	9	1	0.012987	0.000272331	13.0605	5.20359e-08
A70;A74;A82;A90;A91;A92;A93;A94;B05;B06;B09;B25;B26;B34	B27	A70 Chlamydia psittaci infection;A74 Other diseases caused by chlamydiae;A82 Rabies;A90 Dengue fever [classical dengue];A91 Dengue haemorrhagic fever;A92 Other mosquito-borne viral fevers;A93 Other arthropod-borne viral fevers, not elsewhere classified;A94 Unspecified arthropod-borne viral fever;B05 Measles;B06 Rubella [German measles];B09 Unspecified viral infection characterised by skin and mucous membrane lesions;B25 Cytomegaloviral disease;B26 Mumps;B34 Viral infection of unspecified site	B27 Infectious mononucleosis	2754	77	11	2	0.000726216	0.025974	21.2838	1.09703e-11
B27	D70	B27 Infectious mononucleosis	D70 Agranulocytosis	77	4914	16	1	0.012987	0.0002035	17.3502	5.44009e-15
B94	H17	B94 Sequelae of other and unspecified infectious and parasitic diseases	H17 Corneal scars and opacities	89	163	4	3	0.0337079	0.0184049	113.134	6.32963e-08
A83;A84;A85;A86;A89;G04;G05	B94	A83 Mosquito-borne viral encephalitis;A84 Tick-borne viral encephalitis;A85 Other viral encephalitis, not elsewhere classified;A86 Unspecified viral encephalitis;A89 Unspecified viral infection of central nervous system;G04 Encephalitis, myelitis and encephalomyelitis;G05 Encephalitis, myelitis and encephalomyelitis in diseases classified elsewhere	B94 Sequelae of other and unspecified infectious and parasitic diseases	395	89	5	1	0.00253165	0.011236	58.3571	3.5828e-08
C62	N50;N51	C62 Malignant neoplasm of testis	N50 Other disorders of male genital organs;N51 Disorders of male genital organs in diseases classified elsewhere	328	3768	34	4	0.0121951	0.00106157	11.2877	0
C62	M90	C62 Malignant neoplasm of testis	M90 Osteopathies in diseases classified elsewhere	328	517	13	12	0.0365854	0.0232108	31.455	1.11022e-15
E10	E27	E10 Insulin-dependent diabetes mellitus	E27 Other disorders of adrenal gland	4108	750	46	8	0.00194742	0.0106667	6.126	4.44089e-16
E23	E27	E23 Hypofunction and other disorders of pituitary gland	E27 Other disorders of adrenal gland	598	750	81	8	0.0133779	0.0106667	74.1026	2.22045e-16
E27	E87	E27 Other disorders of adrenal gland	E87 Other disorders of fluid, electrolyte and acid-base balance	750	9766	155	41	0.0546667	0.00419824	8.6829	1.77636e-15
E27	M19	E27 Other disorders of adrenal gland	M19 Other arthrosis	750	26203	118	18	0.024	0.000686944	2.46366	0
E27	E86	E27 Other disorders of adrenal gland	E86 Volume depletion	750	4989	85	18	0.024	0.00360794	9.32084	7.77156e-16
E16	E27	E16 Other disorders of pancreatic internal secretion	E27 Other disorders of adrenal gland	1640	750	49	11	0.00670732	0.0146667	16.3456	0
E27	E78	E27 Other disorders of adrenal gland	E78 Disorders of lipoprotein metabolism and other lipidaemias	750	53818	180	27	0.036	0.000501691	1.82976	5.28466e-14
A41	E27	A41 Other septicaemia	E27 Other disorders of adrenal gland	6601	750	73	10	0.00151492	0.0133333	6.0501	0
E27	N39	E27 Other disorders of adrenal gland	N39 Other disorders of urinary system	750	27390	143	25	0.0333333	0.000912742	2.85623	4.996e-15
E27	I10	E27 Other disorders of adrenal gland	I10 Essential (primary) hypertension	750	112927	363	47	0.0626667	0.000416198	1.75857	1.0103e-13
E27	K58	E27 Other disorders of adrenal gland	K58 Irritable bowel syndrome	750	8207	41	8	0.0106667	0.000974778	2.73306	2.34966e-08
E27	N17	E27 Other disorders of adrenal gland	N17 Acute renal failure	750	9312	119	22	0.0293333	0.00236254	6.99123	0
E27	K52	E27 Other disorders of adrenal gland	K52 Other non-infective gastro-enteritis and colitis	750	21312	135	18	0.024	0.000844595	3.46545	0
D64	E27	D64 Other anaemias	E27 Other disorders of adrenal gland	18059	750	100	14	0.000775237	0.0186667	3.0294	1.22125e-15
E27	I48	E27 Other disorders of adrenal gland	I48 Atrial fibrillation and flutter	750	22139	98	12	0.016	0.00054203	2.42169	1.59872e-14
E27	J98	E27 Other disorders of adrenal gland	J98 Other respiratory disorders	750	5690	55	14	0.0186667	0.00246046	5.28811	4.44089e-16
E27	K76;K77	E27 Other disorders of adrenal gland	K76 Other diseases of liver;K77 Liver disorders in diseases classified elsewhere	750	5848	47	12	0.016	0.00205198	4.39684	0
E27	J18	E27 Other disorders of adrenal gland	J18 Pneumonia, organism unspecified	750	14881	132	17	0.0226667	0.0011424	4.85279	0
E27	E89	E27 Other disorders of adrenal gland	E89 Postprocedural endocrine and metabolic disorders, not elsewhere classified	750	2065	64	15	0.02	0.00726392	16.9555	0
D50	E27	D50 Iron deficiency anaemia	E27 Other disorders of adrenal gland	13019	750	78	17	0.00130578	0.0226667	3.27768	0
E27	M13	E27 Other disorders of adrenal gland	M13 Other arthritis	750	19151	78	12	0.016	0.000626599	2.22819	2.73612e-10
E27	N28	E27 Other disorders of adrenal gland	N28 Other disorders of kidney and ureter, not elsewhere classified	750	3822	35	8	0.0106667	0.00209314	5.00988	3.89688e-14
E27	K44	E27 Other disorders of adrenal gland	K44 Diaphragmatic hernia	750	39329	128	10	0.0133333	0.000254265	1.78052	1.56521e-09
B96	E27	B96 Other bacterial agents as the cause of diseases classified to other chapters	E27 Other disorders of adrenal gland	13036	750	93	13	0.000997238	0.0173333	3.90291	0
E11;E13	E27	E11 Non-insulin-dependent diabetes mellitus;E13 Other specified diabetes mellitus	E27 Other disorders of adrenal gland	29365	750	150	26	0.000885408	0.0346667	2.79454	0
E27	F17	E27 Other disorders of adrenal gland	F17 Mental and behavioural disorders due to use of tobacco	750	18179	84	10	0.0133333	0.000550085	2.5279	1.11244e-13
E27	M06	E27 Other disorders of adrenal gland	M06 Other rheumatoid arthritis	750	6587	39	9	0.012	0.00136633	3.23912	5.75316e-10
E27	J90;J91;J92;J94	E27 Other disorders of adrenal gland	J90 Pleural effusion, not elsewhere classified;J91 Pleural effusion in conditions classified elsewhere;J92 Pleural plaque;J94 Other pleural conditions	750	9738	66	12	0.016	0.00123229	3.70787	0
E27	J22	E27 Other disorders of adrenal gland	J22 Unspecified acute lower respiratory infection	750	11590	124	14	0.0186667	0.00120794	5.85313	4.44089e-16
E27	E66	E27 Other disorders of adrenal gland	E66 Obesity	750	19224	79	8	0.0106667	0.000416146	2.24819	1.4235e-10
B44	E27	B44 Aspergillosis	E27 Other disorders of adrenal gland	249	750	19	5	0.0200803	0.00666667	41.745	0
E27	K80	E27 Other disorders of adrenal gland	K80 Cholelithiasis	750	19795	77	11	0.0146667	0.000555696	2.12807	2.48759e-09
E27	J45	E27 Other disorders of adrenal gland	J45 Asthma	750	37337	170	26	0.0346667	0.00069636	2.49092	0
E27	M81	E27 Other disorders of adrenal gland	M81 Osteoporosis without pathological fracture	750	9918	106	25	0.0333333	0.00252067	5.84698	0
E27	F32	E27 Other disorders of adrenal gland	F32 Depressive episode	750	18765	97	11	0.0146667	0.000586198	2.82796	0
B95	E27	B95 Streptococcus and staphylococcus as the cause of diseases classified to other chapters	E27 Other disorders of adrenal gland	6041	750	44	8	0.00132428	0.0106667	3.98468	6.07292e-14
E27	I95	E27 Other disorders of adrenal gland	I95 Hypotension	750	8464	100	29	0.0386667	0.00342628	6.46359	0
E27	F41	E27 Other disorders of adrenal gland	F41 Other anxiety disorders	750	10708	54	8	0.0106667	0.000747105	2.7589	1.18732e-10
E27	I25	E27 Other disorders of adrenal gland	I25 Chronic ischaemic heart disease	750	36556	124	18	0.024	0.000492395	1.85572	2.62392e-10
E27	K59	E27 Other disorders of adrenal gland	K59 Other functional intestinal disorders	750	17737	114	21	0.028	0.00118397	3.51621	0
A00;A01;A06;A07;A09	E27	A00 Cholera;A01 Typhoid and paratyphoid fevers;A06 Amoebiasis;A07 Other protozoal intestinal diseases;A09 Diarrhoea and gastro-enteritis of presumed infectious origin	E27 Other disorders of adrenal gland	10879	750	116	23	0.00211416	0.0306667	5.83336	3.55271e-15
E27	M54	E27 Other disorders of adrenal gland	M54 Dorsalgia	750	21562	99	12	0.016	0.000556535	2.51186	0
C74;C75	E27	C74 Malignant neoplasm of adrenal gland;C75 Malignant neoplasm of other endocrine glands and related structures	E27 Other disorders of adrenal gland	137	750	15	2	0.0145985	0.00266667	59.8991	0
E27	N18	E27 Other disorders of adrenal gland	N18 Chronic renal failure	750	9082	85	14	0.0186667	0.00154151	5.1202	0
E27	I26	E27 Other disorders of adrenal gland	I26 Pulmonary embolism	750	5399	42	10	0.0133333	0.00185219	4.25584	2.87548e-14
E27	E29	E27 Other disorders of adrenal gland	E29 Testicular dysfunction	750	251	15	4	0.00533333	0.0159363	32.6939	1.11022e-16
E03	E27	E03 Other hypothyroidism	E27 Other disorders of adrenal gland	20958	750	179	63	0.00300601	0.084	4.67254	0
C01;C02	K13	C01 Malignant neoplasm of base of tongue;C02 Malignant neoplasm of other and unspecified parts of tongue	K13 Other diseases of lip and oral mucosa	424	4110	59	7	0.0165094	0.00170316	13.8917	3.33067e-16
E07;E35	K13	E07 Other disorders of thyroid;E35 Disorders of endocrine glands in diseases classified elsewhere	K13 Other diseases of lip and oral mucosa	616	4110	29	16	0.025974	0.00389294	4.69988	2.46512e-11
E78	K13	E78 Disorders of lipoprotein metabolism and other lipidaemias	K13 Other diseases of lip and oral mucosa	53818	4110	690	67	0.00124494	0.0163017	1.27994	2.5771e-10
I10	K13	I10 Essential (primary) hypertension	K13 Other diseases of lip and oral mucosa	112927	4110	1438	231	0.00204557	0.0562044	1.27125	5.19917e-13
K12	K13	K12 Stomatitis and related lesions	K13 Other diseases of lip and oral mucosa	1314	4110	107	30	0.0228311	0.00729927	8.12938	0
K13	L28;L43	K13 Other diseases of lip and oral mucosa	L28 Lichen simplex chronicus and prurigo;L43 Lichen planus	4110	1083	77	13	0.00316302	0.0120037	7.09793	0
K11	K13	K11 Diseases of salivary glands	K13 Other diseases of lip and oral mucosa	1380	4110	52	19	0.0137681	0.00462287	3.76178	5.77316e-15
K13	K14	K13 Other diseases of lip and oral mucosa	K14 Diseases of tongue	4110	1759	182	71	0.0172749	0.0403638	10.3294	8.88178e-16
J02	K13	J02 Acute pharyngitis	K13 Other diseases of lip and oral mucosa	1291	4110	49	15	0.0116189	0.00364964	3.78913	1.45439e-14
K06	K13	K06 Other disorders of gingiva and edentulous alveolar ridge	K13 Other diseases of lip and oral mucosa	468	4110	42	9	0.0192308	0.00218978	8.95927	4.44089e-16
K13	M13	K13 Other diseases of lip and oral mucosa	M13 Other arthritis	4110	19151	292	55	0.013382	0.00287191	1.52216	1.11822e-11
E11;E13	K13	E11 Non-insulin-dependent diabetes mellitus;E13 Other specified diabetes mellitus	K13 Other diseases of lip and oral mucosa	29365	4110	393	49	0.00166865	0.0119221	1.33608	2.35183e-08
F17	K13	F17 Mental and behavioural disorders due to use of tobacco	K13 Other diseases of lip and oral mucosa	18179	4110	355	60	0.00330051	0.0145985	1.94952	0
J45	K13	J45 Asthma	K13 Other diseases of lip and oral mucosa	37337	4110	484	80	0.00214265	0.0194647	1.29412	2.92669e-08
K05	K13	K05 Gingivitis and periodontal diseases	K13 Other diseases of lip and oral mucosa	1240	4110	47	13	0.0104839	0.00316302	3.78395	5.31797e-14
B37	K13	B37 Candidiasis	K13 Other diseases of lip and oral mucosa	3662	4110	136	51	0.0139268	0.0124088	3.70757	0
E03	K13	E03 Other hypothyroidism	K13 Other diseases of lip and oral mucosa	20958	4110	325	51	0.00243344	0.0124088	1.54811	1.72973e-13
M07	M19	M07 Psoriatic and enteropathic arthropathies	M19 Other arthrosis	1034	26203	203	58	0.0560928	0.00221349	3.07422	2.68674e-14
E78	M07	E78 Disorders of lipoprotein metabolism and other lipidaemias	M07 Psoriatic and enteropathic arthropathies	53818	1034	220	65	0.00120777	0.0628627	1.62213	1.8392e-11
M07	N39	M07 Psoriatic and enteropathic arthropathies	N39 Other disorders of urinary system	1034	27390	121	17	0.016441	0.000620664	1.75301	9.79175e-09
I10	M07	I10 Essential (primary) hypertension	M07 Psoriatic and enteropathic arthropathies	112927	1034	476	136	0.00120432	0.131528	1.67263	9.38138e-14
K58	M07	K58 Irritable bowel syndrome	M07 Psoriatic and enteropathic arthropathies	8207	1034	69	15	0.00182771	0.0145068	3.33622	5.10703e-15
M07	M45	M07 Psoriatic and enteropathic arthropathies	M45 Ankylosing spondylitis	1034	886	26	10	0.00967118	0.0112867	11.6447	0
M07	M17	M07 Psoriatic and enteropathic arthropathies	M17 Gonarthrosis [arthrosis of knee]	1034	29081	171	45	0.0435203	0.0015474	2.33334	0
K29	M07	K29 Gastritis and duodenitis	M07 Psoriatic and enteropathic arthropathies	42719	1034	183	15	0.000351132	0.0145068	1.69989	2.52336e-11
M07	M75	M07 Psoriatic and enteropathic arthropathies	M75 Shoulder lesions	1034	13064	72	24	0.0232108	0.00183711	2.18699	2.69674e-09
K52	M07	K52 Other non-infective gastro-enteritis and colitis	M07 Psoriatic and enteropathic arthropathies	21312	1034	113	18	0.000844595	0.0174081	2.104	1.24101e-12
M07	M20	M07 Psoriatic and enteropathic arthropathies	M20 Acquired deformities of fingers and toes	1034	13014	76	30	0.0290135	0.00230521	2.31736	8.35436e-11
M07	M25	M07 Psoriatic and enteropathic arthropathies	M25 Other joint disorders, not elsewhere classified	1034	19071	164	42	0.040619	0.0022023	3.41241	0
D64	M07	D64 Other anaemias	M07 Psoriatic and enteropathic arthropathies	18059	1034	114	16	0.000885985	0.0154739	2.50496	0
L03	M07	L03 Cellulitis	M07 Psoriatic and enteropathic arthropathies	10516	1034	73	15	0.0014264	0.0145068	2.75463	7.77156e-14
M07	M47	M07 Psoriatic and enteropathic arthropathies	M47 Spondylosis	1034	11974	88	25	0.0241779	0.00208786	2.91631	0
K76;K77	M07	K76 Other diseases of liver;K77 Liver disorders in diseases classified elsewhere	M07 Psoriatic and enteropathic arthropathies	5848	1034	57	15	0.00256498	0.0145068	3.86775	2.88658e-15
K51	M07	K51 Ulcerative colitis	M07 Psoriatic and enteropathic arthropathies	4348	1034	47	13	0.00298988	0.0125725	4.28942	2.22045e-15
J18	M07	J18 Pneumonia, organism unspecified	M07 Psoriatic and enteropathic arthropathies	14881	1034	92	21	0.0014112	0.0203095	2.45327	4.01901e-14
K44	M07	K44 Diaphragmatic hernia	M07 Psoriatic and enteropathic arthropathies	39329	1034	161	13	0.000330545	0.0125725	1.62444	7.19087e-09
M07	M10	M07 Psoriatic and enteropathic arthropathies	M10 Gout	1034	5405	37	15	0.0145068	0.00277521	2.71642	1.26155e-07
E11;E13	M07	E11 Non-insulin-dependent diabetes mellitus;E13 Other specified diabetes mellitus	M07 Psoriatic and enteropathic arthropathies	29365	1034	142	41	0.00139622	0.0396518	1.91888	1.47604e-12
L40	M07	L40 Psoriasis	M07 Psoriatic and enteropathic arthropathies	3387	1034	980	959	0.283141	0.927466	114.816	0
M06	M07	M06 Other rheumatoid arthritis	M07 Psoriatic and enteropathic arthropathies	6587	1034	242	31	0.00470624	0.0299807	14.5787	3.21965e-15
M07	M15	M07 Psoriatic and enteropathic arthropathies	M15 Polyarthrosis	1034	6515	64	18	0.0174081	0.00276285	3.89813	0
E66	M07	E66 Obesity	M07 Psoriatic and enteropathic arthropathies	19224	1034	129	36	0.00187266	0.0348162	2.66279	0
G56;G57;G59	M07	G56 Mononeuropathies of upper limb;G57 Mononeuropathies of lower limb;G59 Mononeuropathy in diseases classified elsewhere	M07 Psoriatic and enteropathic arthropathies	16831	1034	106	13	0.000772384	0.0125725	2.49912	0
J45	M07	J45 Asthma	M07 Psoriatic and enteropathic arthropathies	37337	1034	154	40	0.00107132	0.0386847	1.63671	9.39266e-09
M07	M81	M07 Psoriatic and enteropathic arthropathies	M81 Osteoporosis without pathological fracture	1034	9918	69	25	0.0241779	0.00252067	2.76068	3.5183e-13
F32	M07	F32 Depressive episode	M07 Psoriatic and enteropathic arthropathies	18765	1034	114	31	0.00165201	0.0299807	2.41072	9.10383e-15
M07	M51	M07 Psoriatic and enteropathic arthropathies	M51 Other intervertebral disk disorders	1034	10898	70	14	0.0135397	0.00128464	2.54884	8.26239e-12
M07	M79	M07 Psoriatic and enteropathic arthropathies	M79 Other soft tissue disorders, not elsewhere classified	1034	18612	150	34	0.032882	0.00182678	3.19808	8.99281e-15
F41	M07	F41 Other anxiety disorders	M07 Psoriatic and enteropathic arthropathies	10708	1034	60	16	0.00149421	0.0154739	2.22348	3.00003e-08
I25	M07	I25 Chronic ischaemic heart disease	M07 Psoriatic and enteropathic arthropathies	36556	1034	167	50	0.00136776	0.0483559	1.81279	1.56242e-12
A00;A01;A06;A07;A09	M07	A00 Cholera;A01 Typhoid and paratyphoid fevers;A06 Amoebiasis;A07 Other protozoal intestinal diseases;A09 Diarrhoea and gastro-enteritis of presumed infectious origin	M07 Psoriatic and enteropathic arthropathies	10879	1034	65	11	0.00101112	0.0106383	2.37091	7.53605e-10
M07	M54	M07 Psoriatic and enteropathic arthropathies	M54 Dorsalgia	1034	21562	152	22	0.0212766	0.00102031	2.79734	0
M07	N18	M07 Psoriatic and enteropathic arthropathies	N18 Chronic renal failure	1034	9082	61	24	0.0232108	0.00264259	2.66526	3.07374e-11
K57	M07	K57 Diverticular disease of intestine	M07 Psoriatic and enteropathic arthropathies	41136	1034	166	20	0.000486192	0.0193424	1.60131	1.08134e-08
M07	M65	M07 Psoriatic and enteropathic arthropathies	M65 Synovitis and tenosynovitis	1034	7478	77	32	0.0309478	0.00427922	4.08598	0
K50	M07	K50 Crohn's disease [regional enteritis]	M07 Psoriatic and enteropathic arthropathies	2380	1034	47	11	0.00462185	0.0106383	7.83631	0
M19	M35	M19 Other arthrosis	M35 Other systemic involvement of connective tissue	26203	3161	772	204	0.00778537	0.0645365	3.82431	7.50511e-14
E78	M35	E78 Disorders of lipoprotein metabolism and other lipidaemias	M35 Other systemic involvement of connective tissue	53818	3161	777	186	0.00345609	0.0588421	1.87404	5.18474e-14
M35	N39	M35 Other systemic involvement of connective tissue	N39 Other disorders of urinary system	3161	27390	544	54	0.0170832	0.00197152	2.57806	5.70655e-14
I10	M35	I10 Essential (primary) hypertension	M35 Other systemic involvement of connective tissue	112927	3161	1582	331	0.0029311	0.104714	1.81842	0
K58	M35	K58 Irritable bowel syndrome	M35 Other systemic involvement of connective tissue	8207	3161	192	42	0.00511758	0.0132869	3.03671	0
M35	N17	M35 Other systemic involvement of connective tissue	N17 Acute renal failure	3161	9312	248	39	0.0123379	0.00418814	3.45697	2.81997e-14
M35	M45	M35 Other systemic involvement of connective tissue	M45 Ankylosing spondylitis	3161	886	33	9	0.0028472	0.010158	4.83467	5.25802e-13
M17	M35	M17 Gonarthrosis [arthrosis of knee]	M35 Other systemic involvement of connective tissue	29081	3161	487	85	0.00292287	0.0268902	2.17373	1.06248e-13
H26	M35	H26 Other cataract	M35 Other systemic involvement of connective tissue	23683	3161	369	53	0.00223789	0.0167668	2.02244	0
K29	M35	K29 Gastritis and duodenitis	M35 Other systemic involvement of connective tissue	42719	3161	710	46	0.0010768	0.0145524	2.15737	0
M31	M35	M31 Other necrotising vasculopathies	M35 Other systemic involvement of connective tissue	902	3161	151	29	0.0321508	0.00917431	21.7299	8.88178e-16
M35	M75	M35 Other systemic involvement of connective tissue	M75 Shoulder lesions	3161	13064	246	36	0.0113888	0.00275566	2.44425	0
I27	M35	I27 Other pulmonary heart diseases	M35 Other systemic involvement of connective tissue	1452	3161	60	15	0.0103306	0.00474533	5.36378	0
M25	M35	M25 Other joint disorders, not elsewhere classified	M35 Other systemic involvement of connective tissue	19071	3161	420	73	0.0038278	0.023094	2.85866	4.13003e-14
D64	M35	D64 Other anaemias	M35 Other systemic involvement of connective tissue	18059	3161	427	37	0.00204884	0.0117052	3.06917	4.78506e-14
H04	M35	H04 Disorders of lachrymal system	M35 Other systemic involvement of connective tissue	3248	3161	140	32	0.00985222	0.0101234	5.59498	0
I48	M35	I48 Atrial fibrillation and flutter	M35 Other systemic involvement of connective tissue	22139	3161	377	68	0.0030715	0.0215122	2.2104	0
H19	M35	H19 Disorders of sclera and cornea in diseases classified elsewhere	M35 Other systemic involvement of connective tissue	115	3161	34	22	0.191304	0.00695982	38.3767	0
M35	M47	M35 Other systemic involvement of connective tissue	M47 Spondylosis	3161	11974	369	95	0.0300538	0.00793386	4.00013	0
J18	M35	J18 Pneumonia, organism unspecified	M35 Other systemic involvement of connective tissue	14881	3161	370	66	0.00443519	0.0208795	3.22742	0
D50	M35	D50 Iron deficiency anaemia	M35 Other systemic involvement of connective tissue	13019	3161	326	33	0.00253476	0.0104397	3.25032	1.83187e-14
G50	M35	G50 Disorders of trigeminal nerve	M35 Other systemic involvement of connective tissue	686	3161	33	7	0.0102041	0.00221449	6.24419	0
M13	M35	M13 Other arthritis	M35 Other systemic involvement of connective tissue	19151	3161	522	89	0.00464728	0.0281556	3.53806	6.16174e-14
L95	M35	L95 Vasculitis limited to skin, not elsewhere classified	M35 Other systemic involvement of connective tissue	194	3161	24	7	0.0360825	0.00221449	16.0582	0
K44	M35	K44 Diaphragmatic hernia	M35 Other systemic involvement of connective tissue	39329	3161	630	52	0.00132218	0.0164505	2.07929	9.50351e-14
E11;E13	M35	E11 Non-insulin-dependent diabetes mellitus;E13 Other specified diabetes mellitus	M35 Other systemic involvement of connective tissue	29365	3161	419	105	0.00357569	0.0332173	1.85213	1.04916e-13
F17	M35	F17 Mental and behavioural disorders due to use of tobacco	M35 Other systemic involvement of connective tissue	18179	3161	206	47	0.0025854	0.0148687	1.4709	1.10925e-07
M06	M35	M06 Other rheumatoid arthritis	M35 Other systemic involvement of connective tissue	6587	3161	501	138	0.0209504	0.0436571	9.87272	2.88658e-15
J84	M35	J84 Other interstitial pulmonary diseases	M35 Other systemic involvement of connective tissue	1744	3161	136	33	0.018922	0.0104397	10.1223	7.77156e-16
H25	M35	H25 Senile cataract	M35 Other systemic involvement of connective tissue	15015	3161	305	60	0.003996	0.0189813	2.6367	0
M15	M35	M15 Polyarthrosis	M35 Other systemic involvement of connective tissue	6515	3161	203	37	0.0056792	0.0117052	4.04453	4.21885e-15
J90;J91;J92;J94	M35	J90 Pleural effusion, not elsewhere classified;J91 Pleural effusion in conditions classified elsewhere;J92 Pleural plaque;J94 Other pleural conditions	M35 Other systemic involvement of connective tissue	9738	3161	197	49	0.00503183	0.0155014	2.62593	0
J22	M35	J22 Unspecified acute lower respiratory infection	M35 Other systemic involvement of connective tissue	11590	3161	298	36	0.00310613	0.0113888	3.33749	0
M35	N25	M35 Other systemic involvement of connective tissue	N25 Disorders resulting from impaired renal tubular function	3161	130	10	6	0.00189813	0.0461538	9.98489	1.12969e-07
E66	M35	E66 Obesity	M35 Other systemic involvement of connective tissue	19224	3161	334	67	0.00348523	0.0211958	2.25522	4.88498e-14
M16	M35	M16 Coxarthrosis [arthrosis of hip]	M35 Other systemic involvement of connective tissue	16956	3161	326	88	0.0051899	0.0278393	2.49563	3.53051e-14
M35	M60	M35 Other systemic involvement of connective tissue	M60 Myositis	3161	329	23	8	0.00253084	0.0243161	9.07441	6.55032e-15
G56;G57;G59	M35	G56 Mononeuropathies of upper limb;G57 Mononeuropathies of lower limb;G59 Mononeuropathy in diseases classified elsewhere	M35 Other systemic involvement of connective tissue	16831	3161	319	37	0.00219832	0.0117052	2.46018	0
K80	M35	K80 Cholelithiasis	M35 Other systemic involvement of connective tissue	19795	3161	309	40	0.00202071	0.0126542	2.02623	7.43849e-14
J45	M35	J45 Asthma	M35 Other systemic involvement of connective tissue	37337	3161	579	118	0.0031604	0.03733	2.01292	3.36398e-14
J99	M35	J99 Respiratory disorders in diseases classified elsewhere	M35 Other systemic involvement of connective tissue	336	3161	38	12	0.0357143	0.00379627	14.6802	0
M35	M81	M35 Other systemic involvement of connective tissue	M81 Osteoporosis without pathological fracture	3161	9918	425	119	0.0376463	0.0119984	5.56226	0
F32	M35	F32 Depressive episode	M35 Other systemic involvement of connective tissue	18765	3161	378	71	0.00378364	0.0224612	2.61475	5.36238e-14
M35	M51	M35 Other systemic involvement of connective tissue	M51 Other intervertebral disk disorders	3161	10898	236	44	0.0139196	0.00403744	2.81094	0
I95	M35	I95 Hypotension	M35 Other systemic involvement of connective tissue	8464	3161	190	33	0.00389887	0.0104397	2.91383	0
M35	M79	M35 Other systemic involvement of connective tissue	M79 Other soft tissue disorders, not elsewhere classified	3161	18612	565	106	0.0335337	0.00569525	3.94041	5.4734e-14
I21;I22;I23	M35	I21 Acute myocardial infarction;I22 Subsequent myocardial infarction;I23 Certain current complications following acute myocardial infarction	M35 Other systemic involvement of connective tissue	11788	3161	146	37	0.00313879	0.0117052	1.60768	6.17877e-08
F41	M35	F41 Other anxiety disorders	M35 Other systemic involvement of connective tissue	10708	3161	210	37	0.00345536	0.0117052	2.54564	1.42109e-14
I73	M35	I73 Other peripheral vascular diseases	M35 Other systemic involvement of connective tissue	5702	3161	257	77	0.013504	0.0243594	5.85049	0
M35	M41	M35 Other systemic involvement of connective tissue	M41 Scoliosis	3161	1755	65	18	0.0056944	0.0102564	4.80754	1.55431e-15
I25	M35	I25 Chronic ischaemic heart disease	M35 Other systemic involvement of connective tissue	36556	3161	533	145	0.00396652	0.0458716	1.89258	1.43996e-13
M05	M35	M05 Seropositive rheumatoid arthritis	M35 Other systemic involvement of connective tissue	859	3161	84	23	0.0267753	0.00727618	12.6932	1.11022e-16
H16	M35	H16 Keratitis	M35 Other systemic involvement of connective tissue	380	3161	17	4	0.0105263	0.00126542	5.807	1.52842e-08
K59	M35	K59 Other functional intestinal disorders	M35 Other systemic involvement of connective tissue	17737	3161	345	35	0.00197328	0.0110724	2.52479	7.21645e-15
M35	M54	M35 Other systemic involvement of connective tissue	M54 Dorsalgia	3161	21562	459	61	0.0192977	0.00282905	2.76319	1.06914e-13
M33	M35	M33 Dermatopolymyositis	M35 Other systemic involvement of connective tissue	117	3161	15	2	0.017094	0.000632711	16.6415	6.92779e-14
M35	N18	M35 Other systemic involvement of connective tissue	N18 Chronic renal failure	3161	9082	305	72	0.0227776	0.00792777	4.35918	0
K57	M35	K57 Diverticular disease of intestine	M35 Other systemic involvement of connective tissue	41136	3161	637	87	0.00211494	0.0275229	2.01004	1.11355e-13
H40;H42	M35	H40 Glaucoma;H42 Glaucoma in diseases classified elsewhere	M35 Other systemic involvement of connective tissue	7514	3161	126	37	0.00492414	0.0117052	2.17664	3.86358e-14
E03	M35	E03 Other hypothyroidism	M35 Other systemic involvement of connective tissue	20958	3161	517	172	0.00820689	0.0544132	3.20204	0
M08	M45	M08 Juvenile arthritis	M45 Ankylosing spondylitis	64	886	6	1	0.015625	0.00112867	43.4159	8.59612e-09
M06	M08	M06 Other rheumatoid arthritis	M08 Juvenile arthritis	6587	64	46	2	0.000303628	0.03125	44.7715	0
M08	M81	M08 Juvenile arthritis	M81 Osteoporosis without pathological fracture	64	9918	17	5	0.078125	0.000504134	10.9889	1.08979e-12
G25	H53	G25 Other extrapyramidal and movement disorders	H53 Visual disturbances	1062	4644	58	11	0.0103578	0.00236865	4.82528	2.77556e-15
E87	G25	E87 Other disorders of fluid, electrolyte and acid-base balance	G25 Other extrapyramidal and movement disorders	9766	1062	133	31	0.00317428	0.0291902	5.26164	0
G25	M19	G25 Other extrapyramidal and movement disorders	M19 Other arthrosis	1062	26203	216	57	0.0536723	0.00217532	3.18485	2.12053e-14
E86	G25	E86 Volume depletion	G25 Other extrapyramidal and movement disorders	4989	1062	75	11	0.00220485	0.0103578	5.8081	0
F10;F55	G25	F10 Mental and behavioural disorders due to use of alcohol;F55 Abuse of non-dependence-producing substances	G25 Other extrapyramidal and movement disorders	7472	1062	63	17	0.00227516	0.0160075	3.25754	2.10942e-15
E78	G25	E78 Disorders of lipoprotein metabolism and other lipidaemias	G25 Other extrapyramidal and movement disorders	53818	1062	350	71	0.00131926	0.066855	2.51262	6.90559e-14
G25	N39	G25 Other extrapyramidal and movement disorders	N39 Other disorders of urinary system	1062	27390	217	24	0.0225989	0.000876232	3.06094	2.43139e-14
G25	I10	G25 Other extrapyramidal and movement disorders	I10 Essential (primary) hypertension	1062	112927	569	90	0.0847458	0.000796975	1.94671	4.94049e-14
G25	K58	G25 Other extrapyramidal and movement disorders	K58 Irritable bowel syndrome	1062	8207	73	18	0.0169492	0.00219325	3.43657	0
G25	N17	G25 Other extrapyramidal and movement disorders	N17 Acute renal failure	1062	9312	126	24	0.0225989	0.00257732	5.22774	2.55351e-15
G25	M17	G25 Other extrapyramidal and movement disorders	M17 Gonarthrosis [arthrosis of knee]	1062	29081	142	16	0.0150659	0.000550187	1.88654	4.77074e-12
G25	G60	G25 Other extrapyramidal and movement disorders	G60 Hereditary and idiopathic neuropathy	1062	216	11	3	0.00282486	0.0138889	19.6755	2.50509e-11
G25	M25	G25 Other extrapyramidal and movement disorders	M25 Other joint disorders, not elsewhere classified	1062	19071	118	14	0.0131827	0.000734099	2.39053	1.36557e-14
G25	N40	G25 Other extrapyramidal and movement disorders	N40 Hyperplasia of prostate	1062	16565	95	18	0.0169492	0.00108663	2.21574	4.77085e-12
G25	G43	G25 Other extrapyramidal and movement disorders	G43 Migraine	1062	4310	42	11	0.0103578	0.0025522	3.76494	1.35136e-12
D64	G25	D64 Other anaemias	G25 Other extrapyramidal and movement disorders	18059	1062	143	16	0.000885985	0.0150659	3.05935	1.77636e-15
G25	G62	G25 Other extrapyramidal and movement disorders	G62 Other polyneuropathies	1062	2034	47	11	0.0103578	0.00540806	8.92757	2.22045e-16
G25	L03	G25 Other extrapyramidal and movement disorders	L03 Cellulitis	1062	10516	78	13	0.0122411	0.00123621	2.8657	0
G25	I48	G25 Other extrapyramidal and movement disorders	I48 Atrial fibrillation and flutter	1062	22139	146	28	0.0263653	0.00126474	2.54789	1.55431e-15
G25	M47	G25 Other extrapyramidal and movement disorders	M47 Spondylosis	1062	11974	137	31	0.0291902	0.00258894	4.42046	0
G24	G25	G24 Dystonia	G25 Other extrapyramidal and movement disorders	388	1062	32	5	0.0128866	0.0047081	31.8643	1.11022e-16
G25	J18	G25 Other extrapyramidal and movement disorders	J18 Pneumonia, organism unspecified	1062	14881	162	20	0.0188324	0.001344	4.206	0
G25	I44	G25 Other extrapyramidal and movement disorders	I44 Atrioventricular and left bundle-branch block	1062	6063	49	11	0.0103578	0.00181428	3.12245	1.41831e-11
D50	G25	D50 Iron deficiency anaemia	G25 Other extrapyramidal and movement disorders	13019	1062	107	17	0.00130578	0.0160075	3.17536	0
G25	M13	G25 Other extrapyramidal and movement disorders	M13 Other arthritis	1062	19151	134	25	0.0235405	0.00130541	2.70334	3.55271e-15
F51;G47	G25	F51 Nonorganic sleep disorders;G47 Sleep disorders	G25 Other extrapyramidal and movement disorders	8053	1062	156	75	0.0093133	0.0706215	7.48434	0
B96	G25	B96 Other bacterial agents as the cause of diseases classified to other chapters	G25 Other extrapyramidal and movement disorders	13036	1062	118	13	0.000997238	0.0122411	3.49723	0
E11;E13	G25	E11 Non-insulin-dependent diabetes mellitus;E13 Other specified diabetes mellitus	G25 Other extrapyramidal and movement disorders	29365	1062	180	36	0.00122595	0.0338983	2.36826	0
F17	G25	F17 Mental and behavioural disorders due to use of tobacco	G25 Other extrapyramidal and movement disorders	18179	1062	139	31	0.00170526	0.0291902	2.95414	0
G25	M15	G25 Other extrapyramidal and movement disorders	M15 Polyarthrosis	1062	6515	68	16	0.0150659	0.00245587	4.03256	3.9968e-15
G25	J22	G25 Other extrapyramidal and movement disorders	J22 Unspecified acute lower respiratory infection	1062	11590	112	12	0.0112994	0.00103538	3.73354	0
G25	N25	G25 Other extrapyramidal and movement disorders	N25 Disorders resulting from impaired renal tubular function	1062	130	11	2	0.00188324	0.0153846	32.6916	1.1513e-13
E66	G25	E66 Obesity	G25 Other extrapyramidal and movement disorders	19224	1062	154	34	0.00176862	0.0320151	3.09502	1.44329e-15
G25	K80	G25 Other extrapyramidal and movement disorders	K80 Cholelithiasis	1062	19795	97	13	0.0122411	0.000656731	1.89323	8.13286e-09
G25	J45	G25 Other extrapyramidal and movement disorders	J45 Asthma	1062	37337	203	18	0.0169492	0.000482096	2.1006	4.55191e-15
G25	N32;N33	G25 Other extrapyramidal and movement disorders	N32 Other disorders of bladder;N33 Bladder disorders in diseases classified elsewhere	1062	12291	90	11	0.0103578	0.000894964	2.82906	0
G25	M81	G25 Other extrapyramidal and movement disorders	M81 Osteoporosis without pathological fracture	1062	9918	104	23	0.0216573	0.00231902	4.05131	0
F32	G25	F32 Depressive episode	G25 Other extrapyramidal and movement disorders	18765	1062	209	43	0.0022915	0.0404896	4.30313	8.65974e-15
G25	M51	G25 Other extrapyramidal and movement disorders	M51 Other intervertebral disk disorders	1062	10898	91	11	0.0103578	0.00100936	3.22612	0
G25	I95	G25 Other extrapyramidal and movement disorders	I95 Hypotension	1062	8464	113	23	0.0216573	0.00271739	5.15809	2.33147e-15
G25	M79	G25 Other extrapyramidal and movement disorders	M79 Other soft tissue disorders, not elsewhere classified	1062	18612	154	36	0.0338983	0.00193424	3.19679	5.66214e-15
F41	G25	F41 Other anxiety disorders	G25 Other extrapyramidal and movement disorders	10708	1062	116	39	0.00364214	0.0367232	4.18539	3.55271e-15
G25	I25	G25 Other extrapyramidal and movement disorders	I25 Chronic ischaemic heart disease	1062	36556	227	42	0.039548	0.00114892	2.39913	0
G25	M43	G25 Other extrapyramidal and movement disorders	M43 Other deforming dorsopathies	1062	2774	34	12	0.0112994	0.00432588	4.73543	4.16778e-13
G25	G44	G25 Other extrapyramidal and movement disorders	G44 Other headache syndromes	1062	780	16	9	0.00847458	0.0115385	7.92523	5.48031e-10
G25	I67	G25 Other extrapyramidal and movement disorders	I67 Other cerebrovascular diseases	1062	4194	68	15	0.0141243	0.00357654	6.26422	2.33147e-15
G25	K59	G25 Other extrapyramidal and movement disorders	K59 Other functional intestinal disorders	1062	17737	168	20	0.0188324	0.00112759	3.65945	0
A00;A01;A06;A07;A09	G25	A00 Cholera;A01 Typhoid and paratyphoid fevers;A06 Amoebiasis;A07 Other protozoal intestinal diseases;A09 Diarrhoea and gastro-enteritis of presumed infectious origin	G25 Other extrapyramidal and movement disorders	10879	1062	99	11	0.00101112	0.0103578	3.51587	0
G25	M54	G25 Other extrapyramidal and movement disorders	M54 Dorsalgia	1062	21562	205	29	0.027307	0.00134496	3.67326	0
A83;A84;A85;A86;A89;G04;G05	G25	A83 Mosquito-borne viral encephalitis;A84 Tick-borne viral encephalitis;A85 Other viral encephalitis, not elsewhere classified;A86 Unspecified viral encephalitis;A89 Unspecified viral infection of central nervous system;G04 Encephalitis, myelitis and encephalomyelitis;G05 Encephalitis, myelitis and encephalomyelitis in diseases classified elsewhere	G25 Other extrapyramidal and movement disorders	395	1062	14	4	0.0101266	0.00376648	13.6936	6.03462e-12
G25	N18	G25 Other extrapyramidal and movement disorders	N18 Chronic renal failure	1062	9082	121	29	0.027307	0.00319313	5.14743	3.44169e-15
G25	M48	G25 Other extrapyramidal and movement disorders	M48 Other spondylopathies	1062	6744	82	16	0.0150659	0.00237248	4.69767	2.9976e-15
G25	G93	G25 Other extrapyramidal and movement disorders	G93 Other disorders of brain	1062	2484	50	18	0.0169492	0.00724638	7.77687	2.22045e-16
G25	K57	G25 Other extrapyramidal and movement disorders	K57 Diverticular disease of intestine	1062	41136	186	23	0.0216573	0.000559121	1.74694	1.94622e-12
E03	G25	E03 Other hypothyroidism	G25 Other extrapyramidal and movement disorders	20958	1062	126	31	0.00147915	0.0291902	2.32278	1.0103e-14
M67	M89	M67 Other disorders of synovium and tendon	M89 Other disorders of bone	5289	2134	124	45	0.00850822	0.0210872	4.5078	0
M19	M89	M19 Other arthrosis	M89 Other disorders of bone	26203	2134	492	103	0.00393085	0.0482662	3.6102	2.89768e-14
E78	M89	E78 Disorders of lipoprotein metabolism and other lipidaemias	M89 Other disorders of bone	53818	2134	397	36	0.000668921	0.0168697	1.41834	2.64243e-11
I10	M89	I10 Essential (primary) hypertension	M89 Other disorders of bone	112927	2134	818	110	0.000974081	0.0515464	1.39275	6.18394e-14
D16	M89	D16 Benign neoplasm of bone and articular cartilage	M89 Other disorders of bone	414	2134	14	5	0.0120773	0.00234302	6.50196	7.14837e-08
M17	M89	M17 Gonarthrosis [arthrosis of knee]	M89 Other disorders of bone	29081	2134	361	31	0.00106599	0.0145267	2.38679	9.59233e-14
M24	M89	M24 Other specific joint derangements	M89 Other disorders of bone	3692	2134	147	42	0.0113759	0.0196813	7.65548	1.11022e-15
M75	M89	M75 Shoulder lesions	M89 Other disorders of bone	13064	2134	208	30	0.00229639	0.0140581	3.06129	0
M22;M23	M89	M22 Disorders of patella;M23 Internal derangement of knee	M89 Other disorders of bone	20788	2134	310	106	0.0050991	0.049672	2.86725	0
M20	M89	M20 Acquired deformities of fingers and toes	M89 Other disorders of bone	13014	2134	355	133	0.0102198	0.0623243	5.24486	3.28626e-14
M25	M89	M25 Other joint disorders, not elsewhere classified	M89 Other disorders of bone	19071	2134	471	87	0.0045619	0.0407685	4.74858	0
L84	M89	L84 Corns and callosities	M89 Other disorders of bone	415	2134	32	18	0.0433735	0.00843486	14.8258	0
M47	M89	M47 Spondylosis	M89 Other disorders of bone	11974	2134	227	41	0.00342409	0.0192127	3.64505	0
A80;A81;B91;G06;G07;G09	M89	A80 Acute poliomyelitis;A81 Atypical virus infections of central nervous system;B91 Sequelae of poliomyelitis;G06 Intracranial and intraspinal abscess and granuloma;G07 Intracranial and intraspinal abscess and granuloma in diseases classified elsewhere;G09 Sequelae of inflammatory diseases of central nervous system	M89 Other disorders of bone	451	2134	22	10	0.0221729	0.00468604	9.37913	1.32117e-14
M13	M89	M13 Other arthritis	M89 Other disorders of bone	19151	2134	279	29	0.00151428	0.0135895	2.8011	6.66134e-15
F17	M89	F17 Mental and behavioural disorders due to use of tobacco	M89 Other disorders of bone	18179	2134	162	24	0.0013202	0.0112465	1.71341	1.8894e-10
M06	M89	M06 Other rheumatoid arthritis	M89 Other disorders of bone	6587	2134	115	27	0.00409898	0.0126523	3.35681	1.55431e-15
M15	M89	M15 Polyarthrosis	M89 Other disorders of bone	6515	2134	132	22	0.00337682	0.0103093	3.89562	0
M84;M94	M89	M84 Disorders of continuity of bone;M94 Other disorders of cartilage	M89 Other disorders of bone	3209	2134	97	25	0.00779059	0.0117151	5.81191	2.44249e-15
E66	M89	E66 Obesity	M89 Other disorders of bone	19224	2134	230	43	0.00223679	0.02015	2.30039	2.22045e-16
G56;G57;G59	M89	G56 Mononeuropathies of upper limb;G57 Mononeuropathies of lower limb;G59 Mononeuropathy in diseases classified elsewhere	M89 Other disorders of bone	16831	2134	274	24	0.00142594	0.0112465	3.13009	0
J45	M89	J45 Asthma	M89 Other disorders of bone	37337	2134	317	47	0.0012588	0.0220244	1.63244	6.27276e-14
F32	M89	F32 Depressive episode	M89 Other disorders of bone	18765	2134	221	26	0.00138556	0.0121837	2.26444	2.29816e-14
M51	M89	M51 Other intervertebral disk disorders	M89 Other disorders of bone	10898	2134	178	29	0.00266104	0.0135895	3.14044	0
M21	M89	M21 Other acquired deformities of limbs	M89 Other disorders of bone	2682	2134	105	24	0.00894855	0.0112465	7.52744	1.33227e-15
M79	M89	M79 Other soft tissue disorders, not elsewhere classified	M89 Other disorders of bone	18612	2134	316	33	0.00177305	0.0154639	3.26445	0
M54	M89	M54 Dorsalgia	M89 Other disorders of bone	21562	2134	322	30	0.00139134	0.0140581	2.87133	0
E03	M89	E03 Other hypothyroidism	M89 Other disorders of bone	20958	2134	174	28	0.00133601	0.0131209	1.59631	6.0795e-09
M65	M89	M65 Synovitis and tenosynovitis	M89 Other disorders of bone	7478	2134	157	37	0.00494785	0.0173383	4.03674	0
M89	M93	M89 Other disorders of bone	M93 Other osteochondropathies	2134	371	15	7	0.00328022	0.0188679	7.77381	2.41385e-09
F19	K70	F19 Mental and behavioural disorders due to multiple drug use and use of other psychoactive substances	K70 Alcoholic liver disease	119	1244	9	2	0.0168067	0.00160772	24.9452	2.06423e-10
F10;F55	F19	F10 Mental and behavioural disorders due to use of alcohol;F55 Abuse of non-dependence-producing substances	F19 Mental and behavioural disorders due to multiple drug use and use of other psychoactive substances	7472	119	49	14	0.00187366	0.117647	22.6112	3.33067e-16
B18;B19	F19	B18 Chronic viral hepatitis;B19 Unspecified viral hepatitis	F19 Mental and behavioural disorders due to multiple drug use and use of other psychoactive substances	694	119	14	2	0.00288184	0.0168067	69.5557	1.11022e-16
F11	F19	F11 Mental and behavioural disorders due to use of opioids	F19 Mental and behavioural disorders due to multiple drug use and use of other psychoactive substances	192	119	24	2	0.0104167	0.0168067	430.997	0
F17	F19	F17 Mental and behavioural disorders due to use of tobacco	F19 Mental and behavioural disorders due to multiple drug use and use of other psychoactive substances	18179	119	43	8	0.000440068	0.0672269	8.15572	3.33067e-16
F19	K92	F19 Mental and behavioural disorders due to multiple drug use and use of other psychoactive substances	K92 Other diseases of digestive system	119	14676	23	4	0.0336134	0.000272554	5.40361	1.95425e-10
F19	J22	F19 Mental and behavioural disorders due to multiple drug use and use of other psychoactive substances	J22 Unspecified acute lower respiratory infection	119	11590	22	3	0.0252101	0.000258844	6.5449	1.38329e-11
F19	F30;F31	F19 Mental and behavioural disorders due to multiple drug use and use of other psychoactive substances	F30 Manic episode;F31 Bipolar affective disorder	119	1562	19	7	0.0588235	0.00448143	41.9408	0
F19	F32	F19 Mental and behavioural disorders due to multiple drug use and use of other psychoactive substances	F32 Depressive episode	119	18765	48	8	0.0672269	0.000426326	8.81976	1.11022e-16
F19	F60	F19 Mental and behavioural disorders due to multiple drug use and use of other psychoactive substances	F60 Specific personality disorders	119	473	16	3	0.0252101	0.00634249	116.633	1.11022e-16
F19	F20;F25	F19 Mental and behavioural disorders due to multiple drug use and use of other psychoactive substances	F20 Schizophrenia;F25 Schizoaffective disorders	119	981	22	4	0.0336134	0.00407747	77.3246	1.11022e-16
F19	F41	F19 Mental and behavioural disorders due to multiple drug use and use of other psychoactive substances	F41 Other anxiety disorders	119	10708	18	2	0.0168067	0.000186776	5.796	6.02875e-09
F19	I80	F19 Mental and behavioural disorders due to multiple drug use and use of other psychoactive substances	I80 Phlebitis and thrombophlebitis	119	5499	12	3	0.0252101	0.000545554	7.52422	1.30594e-07
E22	E23	E22 Hyperfunction of pituitary gland	E23 Hypofunction and other disorders of pituitary gland	493	598	63	13	0.0263692	0.0217391	87.6806	1.11022e-16
E22	E87	E22 Hyperfunction of pituitary gland	E87 Other disorders of fluid, electrolyte and acid-base balance	493	9766	201	84	0.170385	0.00860127	17.1295	1.66533e-15
E22	E86	E22 Hyperfunction of pituitary gland	E86 Volume depletion	493	4989	41	7	0.0141988	0.00140309	6.83966	5.55112e-16
E22	F10;F55	E22 Hyperfunction of pituitary gland	F10 Mental and behavioural disorders due to use of alcohol;F55 Abuse of non-dependence-producing substances	493	7472	33	9	0.0182556	0.0012045	3.67571	5.60542e-10
E22	E78	E22 Hyperfunction of pituitary gland	E78 Disorders of lipoprotein metabolism and other lipidaemias	493	53818	111	19	0.0385396	0.000353042	1.71656	1.05084e-07
A41	E22	A41 Other septicaemia	E22 Hyperfunction of pituitary gland	6601	493	43	10	0.00151492	0.020284	5.42154	0
E22	N39	E22 Hyperfunction of pituitary gland	N39 Other disorders of urinary system	493	27390	103	16	0.0324544	0.000584155	3.12975	0
E22	I10	E22 Hyperfunction of pituitary gland	I10 Essential (primary) hypertension	493	112927	253	30	0.0608519	0.000265658	1.86461	6.9833e-14
E22	N17	E22 Hyperfunction of pituitary gland	N17 Acute renal failure	493	9312	52	8	0.0162272	0.000859107	4.64755	0
D64	E22	D64 Other anaemias	E22 Hyperfunction of pituitary gland	18059	493	78	5	0.00027687	0.010142	3.59472	0
E22	I48	E22 Hyperfunction of pituitary gland	I48 Atrial fibrillation and flutter	493	22139	61	5	0.010142	0.000225846	2.29317	7.9471e-09
E22	J98	E22 Hyperfunction of pituitary gland	J98 Other respiratory disorders	493	5690	30	5	0.010142	0.000878735	4.38807	5.75169e-11
E22	J18	E22 Hyperfunction of pituitary gland	J18 Pneumonia, organism unspecified	493	14881	86	18	0.0365112	0.0012096	4.80984	0
D50	E22	D50 Iron deficiency anaemia	E22 Hyperfunction of pituitary gland	13019	493	60	6	0.000460865	0.0121704	3.83564	9.99201e-16
B96	E22	B96 Other bacterial agents as the cause of diseases classified to other chapters	E22 Hyperfunction of pituitary gland	13036	493	63	11	0.000843817	0.0223124	4.02217	8.88178e-16
E11;E13	E22	E11 Non-insulin-dependent diabetes mellitus;E13 Other specified diabetes mellitus	E22 Hyperfunction of pituitary gland	29365	493	89	12	0.00040865	0.0243408	2.52246	1.29896e-14
E22	J90;J91;J92;J94	E22 Hyperfunction of pituitary gland	J90 Pleural effusion, not elsewhere classified;J91 Pleural effusion in conditions classified elsewhere;J92 Pleural plaque;J94 Other pleural conditions	493	9738	66	13	0.0263692	0.00133498	5.64077	9.99201e-16
E22	J22	E22 Hyperfunction of pituitary gland	J22 Unspecified acute lower respiratory infection	493	11590	59	12	0.0243408	0.00103538	4.23675	3.10862e-15
E22	M81	E22 Hyperfunction of pituitary gland	M81 Osteoporosis without pathological fracture	493	9918	38	5	0.010142	0.000504134	3.18877	1.43391e-09
E22	F32	E22 Hyperfunction of pituitary gland	F32 Depressive episode	493	18765	77	16	0.0324544	0.000852651	3.41512	0
E22	I95	E22 Hyperfunction of pituitary gland	I95 Hypotension	493	8464	48	6	0.0121704	0.000708885	4.71987	0
E22	F41	E22 Hyperfunction of pituitary gland	F41 Other anxiety disorders	493	10708	37	8	0.0162272	0.000747105	2.87579	3.16111e-08
E22	J96	E22 Hyperfunction of pituitary gland	J96 Respiratory failure, not elsewhere classified	493	3669	29	6	0.0121704	0.00163532	6.57831	7.66054e-15
E22	I67	E22 Hyperfunction of pituitary gland	I67 Other cerebrovascular diseases	493	4194	30	6	0.0121704	0.00143062	5.95329	3.4639e-14
E22	K59	E22 Hyperfunction of pituitary gland	K59 Other functional intestinal disorders	493	17737	77	18	0.0365112	0.00101483	3.61306	3.44169e-15
A00;A01;A06;A07;A09	E22	A00 Cholera;A01 Typhoid and paratyphoid fevers;A06 Amoebiasis;A07 Other protozoal intestinal diseases;A09 Diarrhoea and gastro-enteritis of presumed infectious origin	E22 Hyperfunction of pituitary gland	10879	493	55	5	0.000459601	0.010142	4.20763	0
D35	E22	D35 Benign neoplasm of other and unspecified endocrine glands	E22 Hyperfunction of pituitary gland	1360	493	103	29	0.0213235	0.0588235	63.0322	1.11022e-16
E22	G93	E22 Hyperfunction of pituitary gland	G93 Other disorders of brain	493	2484	24	6	0.0121704	0.00241546	8.04125	2.30926e-14
E22	I80	E22 Hyperfunction of pituitary gland	I80 Phlebitis and thrombophlebitis	493	5499	24	7	0.0141988	0.00127296	3.63238	1.41106e-07
E03	E22	E03 Other hypothyroidism	E22 Hyperfunction of pituitary gland	20958	493	67	7	0.000334001	0.0141988	2.66066	3.74545e-12
E22	G40	E22 Hyperfunction of pituitary gland	G40 Epilepsy	493	5191	46	8	0.0162272	0.00154113	7.37515	8.88178e-16
H05	H10	H05 Disorders of orbit	H10 Conjunctivitis	416	411	12	8	0.0192308	0.0194647	28.7977	3.89688e-14
H10	H53	H10 Conjunctivitis	H53 Visual disturbances	411	4644	20	5	0.0121655	0.00107666	4.29939	1.13061e-07
E87	H10	E87 Other disorders of fluid, electrolyte and acid-base balance	H10 Conjunctivitis	9766	411	55	16	0.00163834	0.0389294	5.62232	0
E86	H10	E86 Volume depletion	H10 Conjunctivitis	4989	411	46	12	0.00240529	0.0291971	9.20478	0
F10;F55	H10	F10 Mental and behavioural disorders due to use of alcohol;F55 Abuse of non-dependence-producing substances	H10 Conjunctivitis	7472	411	29	5	0.000669165	0.0121655	3.87463	1.89223e-09
E78	H10	E78 Disorders of lipoprotein metabolism and other lipidaemias	H10 Conjunctivitis	53818	411	105	10	0.000185811	0.0243309	1.94774	4.81245e-10
A41	H10	A41 Other septicaemia	H10 Conjunctivitis	6601	411	44	8	0.00121194	0.0194647	6.65445	6.66134e-16
H10	N39	H10 Conjunctivitis	N39 Other disorders of urinary system	411	27390	79	12	0.0291971	0.000438116	2.87942	0
H10	I10	H10 Conjunctivitis	I10 Essential (primary) hypertension	411	112927	199	24	0.0583942	0.000212527	1.75924	1.45217e-13
H10	N17	H10 Conjunctivitis	N17 Acute renal failure	411	9312	59	9	0.0218978	0.000966495	6.32526	1.55431e-15
H10	H26	H10 Conjunctivitis	H26 Other cataract	411	23683	66	9	0.0218978	0.000380019	2.78212	8.10796e-13
H10	K52	H10 Conjunctivitis	K52 Other non-infective gastro-enteritis and colitis	411	21312	54	5	0.0121655	0.00023461	2.52952	2.29607e-09
H01	H10	H01 Other inflammation of eyelid	H10 Conjunctivitis	915	411	13	5	0.00546448	0.0121655	14.1838	2.21264e-11
H02	H10	H02 Other disorders of eyelid	H10 Conjunctivitis	7957	411	52	16	0.00201081	0.0389294	6.52414	7.77156e-16
H04	H10	H04 Disorders of lachrymal system	H10 Conjunctivitis	3248	411	32	16	0.00492611	0.0389294	9.83565	4.44089e-16
H10	L03	H10 Conjunctivitis	L03 Cellulitis	411	10516	44	12	0.0291971	0.00114112	4.17707	1.23235e-14
H10	I48	H10 Conjunctivitis	I48 Atrial fibrillation and flutter	411	22139	64	6	0.0145985	0.000271015	2.88597	3.81029e-13
H10	J18	H10 Conjunctivitis	J18 Pneumonia, organism unspecified	411	14881	77	12	0.0291971	0.000806397	5.16568	2.10942e-15
H10	H11	H10 Conjunctivitis	H11 Other disorders of conjunctiva	411	1220	17	8	0.0194647	0.00655738	13.911	2.68674e-14
H10	M13	H10 Conjunctivitis	M13 Other arthritis	411	19151	48	6	0.0145985	0.0003133	2.50218	2.33102e-08
E83	H10	E83 Disorders of mineral metabolism	H10 Conjunctivitis	3672	411	23	5	0.00136166	0.0121655	6.25309	1.1786e-11
B96	H10	B96 Other bacterial agents as the cause of diseases classified to other chapters	H10 Conjunctivitis	13036	411	58	11	0.000843817	0.026764	4.44174	2.44249e-15
E11;E13	H10	E11 Non-insulin-dependent diabetes mellitus;E13 Other specified diabetes mellitus	H10 Conjunctivitis	29365	411	71	9	0.000306487	0.0218978	2.41378	6.15168e-11
H00	H10	H00 Hordeolum and chalazion	H10 Conjunctivitis	2514	411	15	5	0.00198886	0.0121655	5.95656	7.5824e-08
H10	H25	H10 Conjunctivitis	H25 Senile cataract	411	15015	59	13	0.0316302	0.000865801	3.9228	3.66374e-15
H10	J22	H10 Conjunctivitis	J22 Unspecified acute lower respiratory infection	411	11590	51	9	0.0218978	0.000776531	4.39295	0
H10	L89	H10 Conjunctivitis	L89 Decubitus ulcer	411	1769	23	5	0.0121655	0.00282646	12.9798	0
A70;A74;A82;A90;A91;A92;A93;A94;B05;B06;B09;B25;B26;B34	H10	A70 Chlamydia psittaci infection;A74 Other diseases caused by chlamydiae;A82 Rabies;A90 Dengue fever [classical dengue];A91 Dengue haemorrhagic fever;A92 Other mosquito-borne viral fevers;A93 Other arthropod-borne viral fevers, not elsewhere classified;A94 Unspecified arthropod-borne viral fever;B05 Measles;B06 Rubella [German measles];B09 Unspecified viral infection characterised by skin and mucous membrane lesions;B25 Cytomegaloviral disease;B26 Mumps;B34 Viral infection of unspecified site	H10 Conjunctivitis	2754	411	17	7	0.00254176	0.0170316	6.16246	6.51941e-09
D70	H10	D70 Agranulocytosis	H10 Conjunctivitis	4914	411	33	14	0.002849	0.0340633	6.70422	5.55112e-16
F32	H10	F32 Depressive episode	H10 Conjunctivitis	18765	411	58	13	0.000692779	0.0316302	3.08566	3.39284e-13
B95	H10	B95 Streptococcus and staphylococcus as the cause of diseases classified to other chapters	H10 Conjunctivitis	6041	411	36	11	0.00182089	0.026764	5.94926	2.22045e-16
H10	I95	H10 Conjunctivitis	I95 Hypotension	411	8464	43	7	0.0170316	0.000827032	5.0718	1.77636e-15
B37	H10	B37 Candidiasis	H10 Conjunctivitis	3662	411	32	8	0.0021846	0.0194647	8.7237	0
H10	K59	H10 Conjunctivitis	K59 Other functional intestinal disorders	411	17737	63	11	0.026764	0.000620173	3.54593	0
A00;A01;A06;A07;A09	H10	A00 Cholera;A01 Typhoid and paratyphoid fevers;A06 Amoebiasis;A07 Other protozoal intestinal diseases;A09 Diarrhoea and gastro-enteritis of presumed infectious origin	H10 Conjunctivitis	10879	411	47	5	0.000459601	0.0121655	4.31299	0
H10	N18	H10 Conjunctivitis	N18 Chronic renal failure	411	9082	36	6	0.0145985	0.000660647	3.95722	1.32079e-11
H10	J00;J06	H10 Conjunctivitis	J00 Acute nasopharyngitis [common cold];J06 Acute upper respiratory infections of multiple and unspecified sites	411	1770	13	6	0.0145985	0.00338983	7.33228	5.33455e-08
H05	H53	H05 Disorders of orbit	H53 Visual disturbances	416	4644	45	18	0.0432692	0.00387597	9.55736	4.44089e-16
E07;E35	H05	E07 Other disorders of thyroid;E35 Disorders of endocrine glands in diseases classified elsewhere	H05 Disorders of orbit	616	416	12	6	0.00974026	0.0144231	19.214	4.13514e-12
D69	H05	D69 Purpura and other haemorrhagic conditions	H05 Disorders of orbit	2680	416	18	5	0.00186567	0.0120192	6.62454	7.83705e-10
H05	H26	H05 Disorders of orbit	H26 Other cataract	416	23683	63	8	0.0192308	0.000337795	2.62374	2.77348e-11
H05	J34	H05 Disorders of orbit	J34 Other disorders of nose and nasal sinuses	416	8627	39	9	0.0216346	0.00104324	4.45885	5.32907e-14
H02	H05	H02 Other disorders of eyelid	H05 Disorders of orbit	7957	416	86	29	0.00364459	0.0697115	10.6602	3.33067e-16
H04	H05	H04 Disorders of lachrymal system	H05 Disorders of orbit	3248	416	27	11	0.0033867	0.0264423	8.19909	6.66134e-16
H05	L03	H05 Disorders of orbit	L03 Cellulitis	416	10516	47	11	0.0264423	0.00104603	4.40824	0
H05	H50	H05 Disorders of orbit	H50 Other strabismus	416	1250	22	7	0.0168269	0.0056	17.3592	0
H05	J32	H05 Disorders of orbit	J32 Chronic sinusitis	416	3380	37	16	0.0384615	0.00473373	10.797	2.22045e-16
H05	H11	H05 Disorders of orbit	H11 Other disorders of conjunctiva	416	1220	24	12	0.0288462	0.00983607	19.403	1.11022e-16
H05	H06	H05 Disorders of orbit	H06 Disorders of lachrymal system and orbit in diseases classified elsewhere	416	178	22	5	0.0120192	0.0280899	121.905	0
B96	H05	B96 Other bacterial agents as the cause of diseases classified to other chapters	H05 Disorders of orbit	13036	416	37	6	0.000460264	0.0144231	2.79947	6.10411e-08
E11;E13	H05	E11 Non-insulin-dependent diabetes mellitus;E13 Other specified diabetes mellitus	H05 Disorders of orbit	29365	416	65	12	0.00040865	0.0288462	2.18324	1.61412e-08
H05	J01	H05 Disorders of orbit	J01 Acute sinusitis	416	271	10	7	0.0168269	0.0258303	36.3956	5.26579e-13
B95	H05	B95 Streptococcus and staphylococcus as the cause of diseases classified to other chapters	H05 Disorders of orbit	6041	416	28	8	0.00132428	0.0192308	4.57159	9.91942e-11
H05	H57	H05 Disorders of orbit	H57 Other disorders of eye and adnexa	416	747	14	7	0.0168269	0.00937082	18.4852	1.15685e-13
E05	H05	E05 Thyrotoxicosis [hyperthyroidism]	H05 Disorders of orbit	2771	416	40	15	0.00541321	0.0360577	14.2377	1.11022e-16
H05	H40;H42	H05 Disorders of orbit	H40 Glaucoma;H42 Glaucoma in diseases classified elsewhere	416	7514	26	7	0.0168269	0.000931594	3.41287	1.43133e-07
E03	H05	E03 Other hypothyroidism	H05 Disorders of orbit	20958	416	52	8	0.000381716	0.0192308	2.44721	1.27517e-08
A60;B00	G41	A60 Anogenital herpesviral [herpes simplex] infections;B00 Herpesviral [herpes simplex] infections	G41 Status epilepticus	471	196	6	2	0.00424628	0.0102041	26.6677	1.48621e-07
E87	G41	E87 Other disorders of fluid, electrolyte and acid-base balance	G41 Status epilepticus	9766	196	61	15	0.00153594	0.0765306	13.0758	3.33067e-16
E86	G41	E86 Volume depletion	G41 Status epilepticus	4989	196	17	2	0.000400882	0.0102041	7.1333	7.70522e-10
F10;F55	G41	F10 Mental and behavioural disorders due to use of alcohol;F55 Abuse of non-dependence-producing substances	G41 Status epilepticus	7472	196	29	9	0.0012045	0.0459184	8.12486	3.33067e-16
E78	G41	E78 Disorders of lipoprotein metabolism and other lipidaemias	G41 Status epilepticus	53818	196	57	5	9.29057e-05	0.0255102	2.21719	7.10295e-08
A41	G41	A41 Other septicaemia	G41 Status epilepticus	6601	196	28	6	0.000908953	0.0306122	8.8798	0
G41	N39	G41 Status epilepticus	N39 Other disorders of urinary system	196	27390	67	5	0.0255102	0.000182548	5.1208	2.22045e-16
G41	I10	G41 Status epilepticus	I10 Essential (primary) hypertension	196	112927	109	7	0.0357143	6.19869e-05	2.02062	3.04942e-11
G41	N17	G41 Status epilepticus	N17 Acute renal failure	196	9312	38	6	0.0306122	0.00064433	8.54271	0
D69	G41	D69 Purpura and other haemorrhagic conditions	G41 Status epilepticus	2680	196	12	2	0.000746269	0.0102041	9.37349	1.24652e-08
D64	G41	D64 Other anaemias	G41 Status epilepticus	18059	196	28	4	0.000221496	0.0204082	3.24578	1.32974e-07
G41	I61	G41 Status epilepticus	I61 Intracerebral haemorrhage	196	1130	14	2	0.0102041	0.00176991	25.9361	1.22125e-15
G41	L03	G41 Status epilepticus	L03 Cellulitis	196	10516	30	2	0.0102041	0.000190186	5.97208	3.14193e-14
G41	I48	G41 Status epilepticus	I48 Atrial fibrillation and flutter	196	22139	32	2	0.0102041	9.03383e-05	3.02585	8.50649e-08
G41	J18	G41 Status epilepticus	J18 Pneumonia, organism unspecified	196	14881	53	8	0.0408163	0.000537598	7.45588	0
A80;A81;B91;G06;G07;G09	G41	A80 Acute poliomyelitis;A81 Atypical virus infections of central nervous system;B91 Sequelae of poliomyelitis;G06 Intracranial and intraspinal abscess and granuloma;G07 Intracranial and intraspinal abscess and granuloma in diseases classified elsewhere;G09 Sequelae of inflammatory diseases of central nervous system	G41 Status epilepticus	451	196	7	2	0.00443459	0.0102041	32.492	3.5406e-09
B96	G41	B96 Other bacterial agents as the cause of diseases classified to other chapters	G41 Status epilepticus	13036	196	46	7	0.000536975	0.0357143	7.38701	1.11022e-16
G41	K92	G41 Status epilepticus	K92 Other diseases of digestive system	196	14676	26	2	0.0102041	0.000136277	3.70869	2.93807e-08
G41	J90;J91;J92;J94	G41 Status epilepticus	J90 Pleural effusion, not elsewhere classified;J91 Pleural effusion in conditions classified elsewhere;J92 Pleural plaque;J94 Other pleural conditions	196	9738	22	2	0.0102041	0.000205381	4.72942	5.1708e-09
G41	J22	G41 Status epilepticus	J22 Unspecified acute lower respiratory infection	196	11590	34	2	0.0102041	0.000172563	6.14116	8.88178e-16
G41	L89	G41 Status epilepticus	L89 Decubitus ulcer	196	1769	17	4	0.0204082	0.00226116	20.1176	0
A20;A22;A23;A24;A26;A32;A36;A37;A39;A42;A49;B47	G41	A20 Plague;A22 Anthrax;A23 Brucellosis;A24 Glanders and melioidosis;A26 Erysipeloid;A32 Listeriosis;A36 Diphtheria;A37 Whooping cough;A39 Meningococcal infection;A42 Actinomycosis;A49 Bacterial infection of unspecified site;B47 Mycetoma	G41 Status epilepticus	1343	196	9	3	0.0022338	0.0153061	14.0288	2.8525e-08
G41	G81	G41 Status epilepticus	G81 Hemiplegia	196	2448	34	6	0.0306122	0.00245098	29.0752	0
G41	M81	G41 Status epilepticus	M81 Osteoporosis without pathological fracture	196	9918	22	2	0.0102041	0.000201654	4.64359	7.1318e-09
F32	G41	F32 Depressive episode	G41 Status epilepticus	18765	196	43	6	0.000319744	0.0306122	4.79706	1.55431e-15
B95	G41	B95 Streptococcus and staphylococcus as the cause of diseases classified to other chapters	G41 Status epilepticus	6041	196	24	3	0.000496607	0.0153061	8.31682	1.17684e-14
G31	G41	G31 Other degenerative diseases of nervous system, not elsewhere classified	G41 Status epilepticus	1095	196	13	2	0.00182648	0.0102041	24.8533	2.16493e-14
G41	I95	G41 Status epilepticus	I95 Hypotension	196	8464	23	2	0.0102041	0.000236295	5.68862	7.33826e-11
G41	J69	G41 Status epilepticus	J69 Pneumonitis due to solids and liquids	196	1154	30	13	0.0663265	0.0112652	54.4215	0
D32	G41	D32 Benign neoplasm of meninges	G41 Status epilepticus	735	196	7	2	0.00272109	0.0102041	19.9373	9.60519e-08
G41	J96	G41 Status epilepticus	J96 Respiratory failure, not elsewhere classified	196	3669	18	2	0.0102041	0.000545108	10.2702	7.25975e-13
G41	I69	G41 Status epilepticus	I69 Sequelae of cerebrovascular disease	196	2016	31	6	0.0306122	0.00297619	32.1904	0
G41	I67	G41 Status epilepticus	I67 Other cerebrovascular diseases	196	4194	38	6	0.0306122	0.00143062	18.9675	2.22045e-16
A00;A01;A06;A07;A09	G41	A00 Cholera;A01 Typhoid and paratyphoid fevers;A06 Amoebiasis;A07 Other protozoal intestinal diseases;A09 Diarrhoea and gastro-enteritis of presumed infectious origin	G41 Status epilepticus	10879	196	28	3	0.000275761	0.0153061	5.38796	2.42406e-12
A83;A84;A85;A86;A89;G04;G05	G41	A83 Mosquito-borne viral encephalitis;A84 Tick-borne viral encephalitis;A85 Other viral encephalitis, not elsewhere classified;A86 Unspecified viral encephalitis;A89 Unspecified viral infection of central nervous system;G04 Encephalitis, myelitis and encephalomyelitis;G05 Encephalitis, myelitis and encephalomyelitis in diseases classified elsewhere	G41 Status epilepticus	395	196	16	7	0.0177215	0.0357143	84.7965	0
G41	G93	G41 Status epilepticus	G93 Other disorders of brain	196	2484	39	14	0.0714286	0.00563607	32.8676	0
G41	I46	G41 Status epilepticus	I46 Cardiac arrest	196	1626	14	7	0.0357143	0.00430504	18.0245	1.61648e-13
G40	G41	G40 Epilepsy	G41 Status epilepticus	5191	196	134	5	0.000963206	0.0255102	54.0392	0
H53	I33;I38	H53 Visual disturbances	I33 Acute and subacute endocarditis;I38 Endocarditis, valve unspecified	4644	863	43	11	0.00236865	0.0127462	4.40227	4.77396e-15
E87	I33;I38	E87 Other disorders of fluid, electrolyte and acid-base balance	I33 Acute and subacute endocarditis;I38 Endocarditis, valve unspecified	9766	863	139	29	0.00296949	0.0336037	6.76703	1.11022e-15
I33;I38	M19	I33 Acute and subacute endocarditis;I38 Endocarditis, valve unspecified	M19 Other arthrosis	863	26203	121	26	0.0301275	0.000992253	2.19551	3.21965e-15
E86	I33;I38	E86 Volume depletion	I33 Acute and subacute endocarditis;I38 Endocarditis, valve unspecified	4989	863	49	12	0.00240529	0.013905	4.66963	2.10942e-15
F10;F55	I33;I38	F10 Mental and behavioural disorders due to use of alcohol;F55 Abuse of non-dependence-producing substances	I33 Acute and subacute endocarditis;I38 Endocarditis, valve unspecified	7472	863	43	10	0.00133833	0.0115875	2.7361	1.05961e-08
E78	I33;I38	E78 Disorders of lipoprotein metabolism and other lipidaemias	I33 Acute and subacute endocarditis;I38 Endocarditis, valve unspecified	53818	863	330	56	0.00104054	0.0648899	2.91532	0
A41	I33;I38	A41 Other septicaemia	I33 Acute and subacute endocarditis;I38 Endocarditis, valve unspecified	6601	863	123	35	0.00530223	0.0405562	8.85922	8.88178e-16
I33;I38	N39	I33 Acute and subacute endocarditis;I38 Endocarditis, valve unspecified	N39 Other disorders of urinary system	863	27390	164	18	0.0208575	0.000657174	2.84677	0
I10	I33;I38	I10 Essential (primary) hypertension	I33 Acute and subacute endocarditis;I38 Endocarditis, valve unspecified	112927	863	545	90	0.000796975	0.104287	2.29456	1.35114e-13
I33;I38	N17	I33 Acute and subacute endocarditis;I38 Endocarditis, valve unspecified	N17 Acute renal failure	863	9312	181	45	0.0521437	0.00483247	9.24136	0
H26	I33;I38	H26 Other cataract	I33 Acute and subacute endocarditis;I38 Endocarditis, valve unspecified	23683	863	105	11	0.000464468	0.0127462	2.10791	6.70675e-12
I33;I38	K29	I33 Acute and subacute endocarditis;I38 Endocarditis, valve unspecified	K29 Gastritis and duodenitis	863	42719	154	10	0.0115875	0.000234088	1.71396	5.0364e-10
I33;I38	I42	I33 Acute and subacute endocarditis;I38 Endocarditis, valve unspecified	I42 Cardiomyopathy	863	1969	36	9	0.0104287	0.00457085	8.69275	2.22045e-16
I33;I38	K02	I33 Acute and subacute endocarditis;I38 Endocarditis, valve unspecified	K02 Dental caries	863	4765	51	12	0.013905	0.00251836	5.08871	6.66134e-16
I33;I38	K52	I33 Acute and subacute endocarditis;I38 Endocarditis, valve unspecified	K52 Other non-infective gastro-enteritis and colitis	863	21312	97	12	0.013905	0.000563063	2.16395	1.02321e-11
I27	I33;I38	I27 Other pulmonary heart diseases	I33 Acute and subacute endocarditis;I38 Endocarditis, valve unspecified	1452	863	50	12	0.00826446	0.013905	16.3721	4.44089e-16
I33;I38	M25	I33 Acute and subacute endocarditis;I38 Endocarditis, valve unspecified	M25 Other joint disorders, not elsewhere classified	863	19071	93	19	0.0220162	0.000996277	2.31851	7.19647e-13
I33;I38	N40	I33 Acute and subacute endocarditis;I38 Endocarditis, valve unspecified	N40 Hyperplasia of prostate	863	16565	89	12	0.013905	0.000724419	2.55446	1.26565e-14
D64	I33;I38	D64 Other anaemias	I33 Acute and subacute endocarditis;I38 Endocarditis, valve unspecified	18059	863	189	28	0.00155047	0.032445	4.97586	0
I33;I38	I48	I33 Acute and subacute endocarditis;I38 Endocarditis, valve unspecified	I48 Atrial fibrillation and flutter	863	22139	330	51	0.0590962	0.00230363	7.0869	1.15463e-14
I33;I38	M47	I33 Acute and subacute endocarditis;I38 Endocarditis, valve unspecified	M47 Spondylosis	863	11974	61	10	0.0115875	0.000835143	2.42209	1.12114e-09
I33;I38	J18	I33 Acute and subacute endocarditis;I38 Endocarditis, valve unspecified	J18 Pneumonia, organism unspecified	863	14881	155	32	0.03708	0.00215039	4.95222	0
I33;I38	I44	I33 Acute and subacute endocarditis;I38 Endocarditis, valve unspecified	I44 Atrioventricular and left bundle-branch block	863	6063	107	26	0.0301275	0.00428831	8.39067	2.77556e-15
D50	I33;I38	D50 Iron deficiency anaemia	I33 Acute and subacute endocarditis;I38 Endocarditis, valve unspecified	13019	863	90	14	0.00107535	0.0162225	3.28674	0
I33;I38	M13	I33 Acute and subacute endocarditis;I38 Endocarditis, valve unspecified	M13 Other arthritis	863	19151	100	12	0.013905	0.000626599	2.48261	0
I01;I09	I33;I38	I01 Rheumatic fever with heart involvement;I09 Other rheumatic heart diseases	I33 Acute and subacute endocarditis;I38 Endocarditis, valve unspecified	78	863	10	1	0.0128205	0.00115875	60.9545	3.21965e-15
B96	I33;I38	B96 Other bacterial agents as the cause of diseases classified to other chapters	I33 Acute and subacute endocarditis;I38 Endocarditis, valve unspecified	13036	863	121	34	0.00260816	0.0393975	4.41307	0
I33;I38	M10	I33 Acute and subacute endocarditis;I38 Endocarditis, valve unspecified	M10 Gout	863	5405	54	11	0.0127462	0.00203515	4.75005	0
E11;E13	I33;I38	E11 Non-insulin-dependent diabetes mellitus;E13 Other specified diabetes mellitus	I33 Acute and subacute endocarditis;I38 Endocarditis, valve unspecified	29365	863	160	9	0.000306487	0.0104287	2.59054	0
I28	I33;I38	I28 Other diseases of pulmonary vessels	I33 Acute and subacute endocarditis;I38 Endocarditis, valve unspecified	82	863	6	1	0.0121951	0.00115875	34.7887	3.15389e-08
I33;I38	K92	I33 Acute and subacute endocarditis;I38 Endocarditis, valve unspecified	K92 Other diseases of digestive system	863	14676	71	9	0.0104287	0.000613246	2.30012	4.56634e-10
I33;I38	I51	I33 Acute and subacute endocarditis;I38 Endocarditis, valve unspecified	I51 Complications and ill-defined descriptions of heart disease	863	7240	171	34	0.0393975	0.00469613	11.2294	1.44329e-15
I33;I38	J90;J91;J92;J94	I33 Acute and subacute endocarditis;I38 Endocarditis, valve unspecified	J90 Pleural effusion, not elsewhere classified;J91 Pleural effusion in conditions classified elsewhere;J92 Pleural plaque;J94 Other pleural conditions	863	9738	138	30	0.0347625	0.00308071	6.73767	1.44329e-15
I33;I38	I35	I33 Acute and subacute endocarditis;I38 Endocarditis, valve unspecified	I35 Nonrheumatic aortic valve disorders	863	4101	205	45	0.0521437	0.0109729	23.7665	0
E66	I33;I38	E66 Obesity	I33 Acute and subacute endocarditis;I38 Endocarditis, valve unspecified	19224	863	110	14	0.000728256	0.0162225	2.7205	2.9976e-15
I33;I38	M46;M49	I33 Acute and subacute endocarditis;I38 Endocarditis, valve unspecified	M46 Other inflammatory spondylopathies;M49 Spondylopathies in diseases classified elsewhere	863	2405	27	12	0.013905	0.0049896	5.33764	7.25209e-12
A40	I33;I38	A40 Streptococcal septicaemia	I33 Acute and subacute endocarditis;I38 Endocarditis, valve unspecified	411	863	38	16	0.0389294	0.01854	43.9584	2.22045e-16
A20;A22;A23;A24;A26;A32;A36;A37;A39;A42;A49;B47	I33;I38	A20 Plague;A22 Anthrax;A23 Brucellosis;A24 Glanders and melioidosis;A26 Erysipeloid;A32 Listeriosis;A36 Diphtheria;A37 Whooping cough;A39 Meningococcal infection;A42 Actinomycosis;A49 Bacterial infection of unspecified site;B47 Mycetoma	I33 Acute and subacute endocarditis;I38 Endocarditis, valve unspecified	1343	863	37	14	0.0104244	0.0162225	13.0986	2.22045e-16
I33;I38	I45	I33 Acute and subacute endocarditis;I38 Endocarditis, valve unspecified	I45 Other conduction disorders	863	3645	56	10	0.0115875	0.00274348	7.3045	4.44089e-16
I33;I38	J45	I33 Acute and subacute endocarditis;I38 Endocarditis, valve unspecified	J45 Asthma	863	37337	138	20	0.023175	0.000535662	1.75728	8.44413e-10
F32	I33;I38	F32 Depressive episode	I33 Acute and subacute endocarditis;I38 Endocarditis, valve unspecified	18765	863	91	18	0.000959233	0.0208575	2.30565	1.67477e-12
B95	I33;I38	B95 Streptococcus and staphylococcus as the cause of diseases classified to other chapters	I33 Acute and subacute endocarditis;I38 Endocarditis, valve unspecified	6041	863	223	142	0.023506	0.164542	17.5508	0
I33;I38	I95	I33 Acute and subacute endocarditis;I38 Endocarditis, valve unspecified	I95 Hypotension	863	8464	105	16	0.01854	0.00189036	5.89812	7.77156e-16
I33;I38	M79	I33 Acute and subacute endocarditis;I38 Endocarditis, valve unspecified	M79 Other soft tissue disorders, not elsewhere classified	863	18612	97	9	0.0104287	0.000483559	2.47787	1.77636e-15
I05	I33;I38	I05 Rheumatic mitral valve diseases	I33 Acute and subacute endocarditis;I38 Endocarditis, valve unspecified	489	863	46	5	0.0102249	0.00579374	44.7249	0
I21;I22;I23	I33;I38	I21 Acute myocardial infarction;I22 Subsequent myocardial infarction;I23 Certain current complications following acute myocardial infarction	I33 Acute and subacute endocarditis;I38 Endocarditis, valve unspecified	11788	863	75	14	0.00118765	0.0162225	3.02497	6.88338e-15
I33;I38	I73	I33 Acute and subacute endocarditis;I38 Endocarditis, valve unspecified	I73 Other peripheral vascular diseases	863	5702	63	12	0.013905	0.00210452	5.25307	0
I25	I33;I38	I25 Chronic ischaemic heart disease	I33 Acute and subacute endocarditis;I38 Endocarditis, valve unspecified	36556	863	311	50	0.00136776	0.0579374	4.04485	0
I33;I38	I34	I33 Acute and subacute endocarditis;I38 Endocarditis, valve unspecified	I34 Nonrheumatic mitral valve disorders	863	3730	208	65	0.0753187	0.0174263	26.5127	7.77156e-16
I33;I38	J96	I33 Acute and subacute endocarditis;I38 Endocarditis, valve unspecified	J96 Respiratory failure, not elsewhere classified	863	3669	45	13	0.0150637	0.0035432	5.8313	0
I08	I33;I38	I08 Multiple valve diseases	I33 Acute and subacute endocarditis;I38 Endocarditis, valve unspecified	3034	863	153	32	0.0105471	0.03708	23.976	0
I33;I38	K59	I33 Acute and subacute endocarditis;I38 Endocarditis, valve unspecified	K59 Other functional intestinal disorders	863	17737	105	17	0.0196987	0.000958448	2.81455	4.88498e-15
A00;A01;A06;A07;A09	I33;I38	A00 Cholera;A01 Typhoid and paratyphoid fevers;A06 Amoebiasis;A07 Other protozoal intestinal diseases;A09 Diarrhoea and gastro-enteritis of presumed infectious origin	I33 Acute and subacute endocarditis;I38 Endocarditis, valve unspecified	10879	863	90	15	0.0013788	0.0173812	3.93327	4.21885e-15
I33;I38	M54	I33 Acute and subacute endocarditis;I38 Endocarditis, valve unspecified	M54 Dorsalgia	863	21562	118	14	0.0162225	0.00064929	2.60192	8.43769e-15
I33;I38	N18	I33 Acute and subacute endocarditis;I38 Endocarditis, valve unspecified	N18 Chronic renal failure	863	9082	98	14	0.0162225	0.00154151	5.13032	2.66454e-15
I33;I38	K57	I33 Acute and subacute endocarditis;I38 Endocarditis, valve unspecified	K57 Diverticular disease of intestine	863	41136	159	16	0.01854	0.000388954	1.8377	1.9359e-12
I33;I38	I36	I33 Acute and subacute endocarditis;I38 Endocarditis, valve unspecified	I36 Nonrheumatic tricuspid valve disorders	863	197	15	3	0.00347625	0.0152284	36.2014	0
E03	I33;I38	E03 Other hypothyroidism	I33 Acute and subacute endocarditis;I38 Endocarditis, valve unspecified	20958	863	85	19	0.000906575	0.0220162	1.92828	2.98064e-08
I33;I38	I50	I33 Acute and subacute endocarditis;I38 Endocarditis, valve unspecified	I50 Heart failure	863	8926	222	54	0.0625724	0.00604974	11.8249	3.44169e-15
E85	L99	E85 Amyloidosis	L99 Other disorders of skin and subcutaneous tissue in diseases classified elsewhere	201	16	5	4	0.0199005	0.25	637.918	2.44915e-13
E10	H36	E10 Insulin-dependent diabetes mellitus	H36 Retinal disorders in diseases classified elsewhere	4108	2285	1102	493	0.12001	0.215755	48.1699	3.9968e-15
E10	E87	E10 Insulin-dependent diabetes mellitus	E87 Other disorders of fluid, electrolyte and acid-base balance	4108	9766	614	78	0.0189873	0.00798689	6.2796	0
E10	M19	E10 Insulin-dependent diabetes mellitus	M19 Other arthrosis	4108	26203	578	85	0.0206913	0.0032439	2.20322	0
E10	E86	E10 Insulin-dependent diabetes mellitus	E86 Volume depletion	4108	4989	340	45	0.0109542	0.00901984	6.80685	0
E10	E16	E10 Insulin-dependent diabetes mellitus	E16 Other disorders of pancreatic internal secretion	4108	1640	725	170	0.0413827	0.103659	44.1545	3.33067e-15
E10	E78	E10 Insulin-dependent diabetes mellitus	E78 Disorders of lipoprotein metabolism and other lipidaemias	4108	53818	1966	400	0.097371	0.00743246	3.64869	0
E10	N39	E10 Insulin-dependent diabetes mellitus	N39 Other disorders of urinary system	4108	27390	778	100	0.0243427	0.00365097	2.83706	0
E10	I10	E10 Insulin-dependent diabetes mellitus	I10 Essential (primary) hypertension	4108	112927	2935	824	0.200584	0.00729675	2.59592	3.93019e-13
E10	N17	E10 Insulin-dependent diabetes mellitus	N17 Acute renal failure	4108	9312	707	82	0.0199611	0.00880584	7.58328	0
E10	M17	E10 Insulin-dependent diabetes mellitus	M17 Gonarthrosis [arthrosis of knee]	4108	29081	404	61	0.0148491	0.00209759	1.38756	2.39234e-10
E10	H26	E10 Insulin-dependent diabetes mellitus	H26 Other cataract	4108	23683	877	138	0.033593	0.00582696	3.69865	9.9365e-14
E10	K29	E10 Insulin-dependent diabetes mellitus	K29 Gastritis and duodenitis	4108	42719	853	54	0.0131451	0.00126407	1.99438	1.29785e-13
E10	L97	E10 Insulin-dependent diabetes mellitus	L97 Ulcer of lower limb, not elsewhere classified	4108	1814	324	78	0.0189873	0.0429989	17.8397	0
E10	N19	E10 Insulin-dependent diabetes mellitus	N19 Unspecified renal failure	4108	2053	180	22	0.0053554	0.010716	8.75718	3.44169e-15
E10	M75	E10 Insulin-dependent diabetes mellitus	M75 Shoulder lesions	4108	13064	305	73	0.0177702	0.00558788	2.33187	0
E10	K52	E10 Insulin-dependent diabetes mellitus	K52 Other non-infective gastro-enteritis and colitis	4108	21312	646	85	0.0206913	0.00398836	3.02753	6.88338e-14
E10	F52;F64	E10 Insulin-dependent diabetes mellitus	F52 Sexual dysfunction, not caused by organic disorder or disease;F64 Gender identity disorders	4108	495	38	10	0.00243427	0.020202	7.66759	4.44089e-16
E10	M25	E10 Insulin-dependent diabetes mellitus	M25 Other joint disorders, not elsewhere classified	4108	19071	413	61	0.0148491	0.00319857	2.163	0
D64	E10	D64 Other anaemias	E10 Insulin-dependent diabetes mellitus	18059	4108	725	72	0.00398693	0.0175268	4.00982	2.66454e-15
E10	G62	E10 Insulin-dependent diabetes mellitus	G62 Other polyneuropathies	4108	2034	216	35	0.00851996	0.0172075	10.6068	0
E10	M14	E10 Insulin-dependent diabetes mellitus	M14 Arthropathies in other diseases classified elsewhere	4108	156	71	25	0.00608569	0.160256	45.4584	1.11022e-16
E10	L03	E10 Insulin-dependent diabetes mellitus	L03 Cellulitis	4108	10516	474	66	0.0160662	0.00627615	4.50203	0
E10	I48	E10 Insulin-dependent diabetes mellitus	I48 Atrial fibrillation and flutter	4108	22139	551	58	0.0141188	0.00261981	2.48585	9.85878e-14
E10	H45	E10 Insulin-dependent diabetes mellitus	H45 Disorders of vitreous body and globe in diseases classified elsewhere	4108	14	8	1	0.000243427	0.0714286	57.0746	3.26295e-12
E10	G99	E10 Insulin-dependent diabetes mellitus	G99 Other disorders of nervous system in diseases classified elsewhere	4108	1649	135	44	0.0107108	0.0266828	8.17699	3.44169e-15
E10	H43	E10 Insulin-dependent diabetes mellitus	H43 Disorders of vitreous body	4108	2086	176	38	0.00925024	0.0182167	8.42712	1.33227e-15
E10	J18	E10 Insulin-dependent diabetes mellitus	J18 Pneumonia, organism unspecified	4108	14881	568	55	0.0133885	0.00369599	3.81239	0
D50	E10	D50 Iron deficiency anaemia	E10 Insulin-dependent diabetes mellitus	13019	4108	532	48	0.00368692	0.0116845	4.08145	4.77396e-15
E10	M13	E10 Insulin-dependent diabetes mellitus	M13 Other arthritis	4108	19151	464	76	0.0185005	0.00396846	2.41995	2.44249e-14
E10	G90	E10 Insulin-dependent diabetes mellitus	G90 Disorders of autonomic nervous system	4108	372	31	5	0.00121714	0.0134409	8.32337	4.44089e-16
E10	K44	E10 Insulin-dependent diabetes mellitus	K44 Diaphragmatic hernia	4108	39329	631	57	0.0138754	0.00144931	1.6025	1.77636e-15
B96	E10	B96 Other bacterial agents as the cause of diseases classified to other chapters	E10 Insulin-dependent diabetes mellitus	13036	4108	520	50	0.00383553	0.0121714	3.98419	0
E10	F17	E10 Insulin-dependent diabetes mellitus	F17 Mental and behavioural disorders due to use of tobacco	4108	18179	380	53	0.0129017	0.00291545	2.08783	0
E10	G61;G63;G64	E10 Insulin-dependent diabetes mellitus	G61 Inflammatory polyneuropathy;G63 Polyneuropathy in diseases classified elsewhere;G64 Other disorders of peripheral nervous system	4108	1116	332	104	0.0253165	0.09319	29.7135	4.44089e-16
E10	H27	E10 Insulin-dependent diabetes mellitus	H27 Other disorders of lens	4108	394	21	6	0.00146056	0.0152284	5.32358	1.51275e-09
E10	H25	E10 Insulin-dependent diabetes mellitus	H25 Senile cataract	4108	15015	493	97	0.0236125	0.00646021	3.27946	0
E10	H28	E10 Insulin-dependent diabetes mellitus	H28 Cataract and other disorders of lens in diseases classified elsewhere	4108	42	21	7	0.00170399	0.166667	49.9402	2.22045e-16
E10	J22	E10 Insulin-dependent diabetes mellitus	J22 Unspecified acute lower respiratory infection	4108	11590	460	68	0.0165531	0.00586713	3.96419	0
E10	E66	E10 Insulin-dependent diabetes mellitus	E66 Obesity	4108	19224	752	99	0.0240993	0.00514981	3.9071	0
E10	G56;G57;G59	E10 Insulin-dependent diabetes mellitus	G56 Mononeuropathies of upper limb;G57 Mononeuropathies of lower limb;G59 Mononeuropathy in diseases classified elsewhere	4108	16831	675	135	0.0328627	0.00802091	4.00566	0
E10	K80	E10 Insulin-dependent diabetes mellitus	K80 Cholelithiasis	4108	19795	357	46	0.0111977	0.00232382	1.80133	2.22045e-15
E10	J45	E10 Insulin-dependent diabetes mellitus	J45 Asthma	4108	37337	686	156	0.0379747	0.00417816	1.83512	0
E10	F32	E10 Insulin-dependent diabetes mellitus	F32 Depressive episode	4108	18765	506	73	0.0177702	0.00389022	2.69329	3.84137e-14
E10	M79	E10 Insulin-dependent diabetes mellitus	M79 Other soft tissue disorders, not elsewhere classified	4108	18612	499	45	0.0109542	0.00241779	2.67786	1.89848e-14
E10	I21;I22;I23	E10 Insulin-dependent diabetes mellitus	I21 Acute myocardial infarction;I22 Subsequent myocardial infarction;I23 Certain current complications following acute myocardial infarction	4108	11788	427	67	0.0163096	0.00568375	3.618	0
E10	H54	E10 Insulin-dependent diabetes mellitus	H54 Blindness and low vision	4108	1470	103	24	0.00584226	0.0163265	6.99843	5.55112e-16
E10	I79	E10 Insulin-dependent diabetes mellitus	I79 Disorders of arteries, arterioles and capillaries in diseases classified elsewhere	4108	133	60	21	0.00511198	0.157895	45.0589	0
E10	K72	E10 Insulin-dependent diabetes mellitus	K72 Hepatic failure, not elsewhere classified	4108	585	46	8	0.00194742	0.0136752	7.85385	4.44089e-16
E10	I73	E10 Insulin-dependent diabetes mellitus	I73 Other peripheral vascular diseases	4108	5702	384	50	0.0121714	0.00876885	6.72643	1.77636e-15
E10	I15	E10 Insulin-dependent diabetes mellitus	I15 Secondary hypertension	4108	196	24	4	0.00097371	0.0204082	12.2303	0
E10	I25	E10 Insulin-dependent diabetes mellitus	I25 Chronic ischaemic heart disease	4108	36556	1311	310	0.0754625	0.00848014	3.58199	5.01821e-14
E10	E31;E34	E10 Insulin-dependent diabetes mellitus	E31 Polyglandular dysfunction;E34 Other endocrine disorders	4108	237	15	3	0.000730282	0.0126582	6.32155	3.55613e-08
A08	E10	A08 Viral and other specified intestinal infections	E10 Insulin-dependent diabetes mellitus	1314	4108	100	14	0.0106545	0.00340798	7.60125	0
A00;A01;A06;A07;A09	E10	A00 Cholera;A01 Typhoid and paratyphoid fevers;A06 Amoebiasis;A07 Other protozoal intestinal diseases;A09 Diarrhoea and gastro-enteritis of presumed infectious origin	E10 Insulin-dependent diabetes mellitus	10879	4108	386	48	0.00441217	0.0116845	3.54388	1.24345e-14
E10	I70	E10 Insulin-dependent diabetes mellitus	I70 Atherosclerosis	4108	1940	158	22	0.0053554	0.0113402	8.1346	2.77556e-15
E10	M54	E10 Insulin-dependent diabetes mellitus	M54 Dorsalgia	4108	21562	470	65	0.0158228	0.00301456	2.17716	8.24896e-14
D73	E10	D73 Diseases of spleen	E10 Insulin-dependent diabetes mellitus	777	4108	46	11	0.014157	0.0026777	5.91313	0
E10	H58	E10 Insulin-dependent diabetes mellitus	H58 Other disorders of eye and adnexa in diseases classified elsewhere	4108	143	35	12	0.00292113	0.0839161	24.4463	1.11022e-16
E10	K86	E10 Insulin-dependent diabetes mellitus	K86 Other diseases of pancreas	4108	1839	163	27	0.00657254	0.0146819	8.85292	0
E10	N18	E10 Insulin-dependent diabetes mellitus	N18 Chronic renal failure	4108	9082	701	103	0.025073	0.0113411	7.70934	0
A46;L08	E10	A46 Erysipelas;L08 Other local infections of skin and subcutaneous tissue	E10 Insulin-dependent diabetes mellitus	2044	4108	152	25	0.0122309	0.00608569	7.42751	0
E10	H35	E10 Insulin-dependent diabetes mellitus	H35 Other retinal disorders	4108	5836	357	74	0.0180136	0.0126799	6.10989	1.42109e-14
E10	K57	E10 Insulin-dependent diabetes mellitus	K57 Diverticular disease of intestine	4108	41136	521	52	0.0126582	0.0012641	1.26502	1.31087e-07
E03	E10	E03 Other hypothyroidism	E10 Insulin-dependent diabetes mellitus	20958	4108	597	155	0.00739574	0.0377313	2.84515	4.60743e-14
E10	M65	E10 Insulin-dependent diabetes mellitus	M65 Synovitis and tenosynovitis	4108	7478	272	62	0.0150925	0.00829099	3.63299	0
E10	I50	E10 Insulin-dependent diabetes mellitus	I50 Heart failure	4108	8926	531	60	0.0146056	0.00672194	5.9418	1.17684e-14
E10	H31;H32	E10 Insulin-dependent diabetes mellitus	H31 Other disorders of choroid;H32 Chorioretinal disorders in diseases classified elsewhere	4108	288	23	3	0.000730282	0.0104167	7.97657	9.30367e-14
C73	E89	C73 Malignant neoplasm of thyroid gland	E89 Postprocedural endocrine and metabolic disorders, not elsewhere classified	528	2065	183	18	0.0340909	0.00871671	68.8665	2.22045e-16
C73	E06	C73 Malignant neoplasm of thyroid gland	E06 Thyroiditis	528	421	32	23	0.0435606	0.0546318	59.067	2.22045e-16
C73	E83	C73 Malignant neoplasm of thyroid gland	E83 Disorders of mineral metabolism	528	3672	37	9	0.0170455	0.00245098	7.83026	0
C73	E04	C73 Malignant neoplasm of thyroid gland	E04 Other non-toxic goitre	528	2466	136	33	0.0625	0.013382	42.8571	0
C73	D34	C73 Malignant neoplasm of thyroid gland	D34 Benign neoplasm of thyroid gland	528	372	20	7	0.0132576	0.0188172	41.7796	0
C73	E05	C73 Malignant neoplasm of thyroid gland	E05 Thyrotoxicosis [hyperthyroidism]	528	2771	21	7	0.0132576	0.00252616	5.88925	2.59719e-10
C73	E21	C73 Malignant neoplasm of thyroid gland	E21 Hyperparathyroidism and other disorders of parathyroid gland	528	1261	16	8	0.0151515	0.00634417	9.86012	2.40858e-11
C73	E03	C73 Malignant neoplasm of thyroid gland	E03 Other hypothyroidism	528	20958	105	6	0.0113636	0.000286287	3.89329	0
J10	J47	J10 Influenza due to identified influenza virus	J47 Bronchiectasis	416	3155	42	8	0.0192308	0.00253566	13.1301	0
J47	J60;J61;J62;J63;J64	J47 Bronchiectasis	J60 Coalworker's pneumoconiosis;J61 Pneumoconiosis due to asbestos and other mineral fibres;J62 Pneumoconiosis due to dust containing silica;J63 Pneumoconiosis due to other inorganic dusts;J64 Unspecified pneumoconiosis	3155	377	23	7	0.0022187	0.0185676	7.93411	1.03584e-13
E87	J47	E87 Other disorders of fluid, electrolyte and acid-base balance	J47 Bronchiectasis	9766	3155	367	51	0.0052222	0.0161648	4.88721	0
J47	J66;J67	J47 Bronchiectasis	J66 Airway disease due to specific organic dust;J67 Hypersensitivity pneumonitis due to organic dust	3155	122	13	5	0.00158479	0.0409836	13.8578	2.93435e-11
B59;J17	J47	B59 Pneumocystosis;J17 Pneumonia in diseases classified elsewhere	J47 Bronchiectasis	239	3155	26	5	0.0209205	0.00158479	14.1477	0
J47	M19	J47 Bronchiectasis	M19 Other arthrosis	3155	26203	570	100	0.0316957	0.00381636	2.82902	0
A31	J47	A31 Infection due to other mycobacteria	J47 Bronchiectasis	67	3155	26	5	0.0746269	0.00158479	50.4673	0
E78	J47	E78 Disorders of lipoprotein metabolism and other lipidaemias	J47 Bronchiectasis	53818	3155	754	121	0.00224832	0.0383518	1.82203	0
J47	N39	J47 Bronchiectasis	N39 Other disorders of urinary system	3155	27390	526	44	0.0139461	0.00160643	2.4975	2.77556e-15
I10	J47	I10 Essential (primary) hypertension	J47 Bronchiectasis	112927	3155	1476	255	0.0022581	0.0808241	1.69981	3.70037e-13
J47	N17	J47 Bronchiectasis	N17 Acute renal failure	3155	9312	321	42	0.0133122	0.00451031	4.48305	9.65894e-15
J47	M17	J47 Bronchiectasis	M17 Gonarthrosis [arthrosis of knee]	3155	29081	331	50	0.0158479	0.00171934	1.48023	1.20657e-11
J47	K29	J47 Bronchiectasis	K29 Gastritis and duodenitis	3155	42719	636	44	0.0139461	0.00102999	1.93619	1.0969e-13
J47	M30	J47 Bronchiectasis	M30 Polyarteritis nodosa and related conditions	3155	122	23	4	0.00126783	0.0327869	24.5177	1.11022e-16
I27	J47	I27 Other pulmonary heart diseases	J47 Bronchiectasis	1452	3155	108	15	0.0103306	0.00475436	9.67317	3.33067e-16
J47	N40	J47 Bronchiectasis	N40 Hyperplasia of prostate	3155	16565	247	36	0.0114105	0.00217326	1.93918	0
J47	J82	J47 Bronchiectasis	J82 Pulmonary eosinophilia, not elsewhere classified	3155	89	15	4	0.00126783	0.0449438	21.9186	1.11022e-15
J20;J21	J47	J20 Acute bronchitis;J21 Acute bronchiolitis	J47 Bronchiectasis	337	3155	35	5	0.0148368	0.00158479	13.5067	1.11022e-16
D64	J47	D64 Other anaemias	J47 Bronchiectasis	18059	3155	392	34	0.00188272	0.0107765	2.82296	1.43219e-14
J15	J47	J15 Bacterial pneumonia, not elsewhere classified	J47 Bronchiectasis	745	3155	95	13	0.0174497	0.00412044	16.5836	4.44089e-16
I48	J47	I48 Atrial fibrillation and flutter	J47 Bronchiectasis	22139	3155	475	72	0.00325218	0.0228209	2.79028	8.32667e-14
J47	J98	J47 Bronchiectasis	J98 Other respiratory disorders	3155	5690	429	113	0.0358162	0.0198594	9.80521	5.66214e-15
J47	M47	J47 Bronchiectasis	M47 Spondylosis	3155	11974	254	51	0.0161648	0.00425923	2.75871	4.996e-15
J18	J47	J18 Pneumonia, organism unspecified	J47 Bronchiectasis	14881	3155	959	232	0.0155904	0.0735341	8.38104	3.09752e-14
J47	J80	J47 Bronchiectasis	J80 Adult respiratory distress syndrome	3155	243	13	3	0.000950872	0.0123457	6.95743	9.66544e-08
D50	J47	D50 Iron deficiency anaemia	J47 Bronchiectasis	13019	3155	283	33	0.00253476	0.0104596	2.82697	0
J47	M13	J47 Bronchiectasis	M13 Other arthritis	3155	19151	387	49	0.0155309	0.00255861	2.62804	1.06581e-14
J47	K44	J47 Bronchiectasis	K44 Diaphragmatic hernia	3155	39329	636	49	0.0155309	0.0012459	2.10308	0
E84	J47	E84 Cystic fibrosis	J47 Bronchiectasis	25	3155	12	2	0.08	0.000633914	62.4242	1.11022e-16
B96	J47	B96 Other bacterial agents as the cause of diseases classified to other chapters	J47 Bronchiectasis	13036	3155	573	118	0.00905186	0.037401	5.71639	0
E11;E13	J47	E11 Non-insulin-dependent diabetes mellitus;E13 Other specified diabetes mellitus	J47 Bronchiectasis	29365	3155	437	78	0.00265622	0.0247227	1.93537	5.34017e-14
F17	J47	F17 Mental and behavioural disorders due to use of tobacco	J47 Bronchiectasis	18179	3155	281	53	0.00291545	0.0167987	2.01024	0
J47	J68;J70	J47 Bronchiectasis	J68 Respiratory conditions due to inhalation of chemicals, gases, fumes and vapours;J70 Respiratory conditions due to other external agents	3155	118	12	4	0.00126783	0.0338983	13.2255	2.81906e-10
J47	M06	J47 Bronchiectasis	M06 Other rheumatoid arthritis	3155	6587	252	73	0.0231379	0.0110824	4.97536	1.13243e-14
J47	J84	J47 Bronchiectasis	J84 Other interstitial pulmonary diseases	3155	1744	247	91	0.0288431	0.0521789	18.4188	0
D86	J47	D86 Sarcoidosis	J47 Bronchiectasis	856	3155	50	23	0.0268692	0.00729002	7.5964	5.55112e-16
J47	J90;J91;J92;J94	J47 Bronchiectasis	J90 Pleural effusion, not elsewhere classified;J91 Pleural effusion in conditions classified elsewhere;J92 Pleural plaque;J94 Other pleural conditions	3155	9738	392	103	0.0326466	0.0105771	5.23514	0
J22	J47	J22 Unspecified acute lower respiratory infection	J47 Bronchiectasis	11590	3155	831	172	0.0148404	0.0545166	9.32458	0
D84	J47	D84 Other immunodeficiencies	J47 Bronchiectasis	106	3155	22	3	0.0283019	0.000950872	26.9916	2.22045e-16
E66	J47	E66 Obesity	J47 Bronchiectasis	19224	3155	277	50	0.00260092	0.0158479	1.87391	0
J47	M16	J47 Bronchiectasis	M16 Coxarthrosis [arthrosis of hip]	3155	16956	217	36	0.0114105	0.00212314	1.66436	2.7216e-12
B44	J47	B44 Aspergillosis	J47 Bronchiectasis	249	3155	121	34	0.136546	0.0107765	63.1972	0
A16;A17;A18;A19;B90	J47	A16 Respiratory tuberculosis, not confirmed bacteriologically or histologically;A17 Tuberculosis of nervous system;A18 Tuberculosis of other organs;A19 Miliary tuberculosis;B90 Sequelae of tuberculosis	J47 Bronchiectasis	289	3155	27	6	0.0207612	0.00190174	12.15	3.33067e-16
J47	K80	J47 Bronchiectasis	K80 Cholelithiasis	3155	19795	267	41	0.0129952	0.00207123	1.75415	0
J45	J47	J45 Asthma	J47 Bronchiectasis	37337	3155	1195	202	0.00541018	0.0640254	4.16237	0
J47	J99	J47 Bronchiectasis	J99 Respiratory disorders in diseases classified elsewhere	3155	336	119	30	0.00950872	0.0892857	46.0595	0
J47	M81	J47 Bronchiectasis	M81 Osteoporosis without pathological fracture	3155	9918	413	76	0.0240887	0.00766284	5.41549	0
F32	J47	F32 Depressive episode	J47 Bronchiectasis	18765	3155	338	57	0.00303757	0.0180666	2.3425	3.34177e-14
I95	J47	I95 Hypotension	J47 Bronchiectasis	8464	3155	237	35	0.00413516	0.0110935	3.64153	0
F41	J47	F41 Other anxiety disorders	J47 Bronchiectasis	10708	3155	224	32	0.00298842	0.0101426	2.72052	0
I25	J47	I25 Chronic ischaemic heart disease	J47 Bronchiectasis	36556	3155	655	135	0.00369296	0.0427892	2.33021	2.69784e-14
J43	J47	J43 Emphysema	J47 Bronchiectasis	2773	3155	366	116	0.041832	0.036767	17.165	0
J47	M05	J47 Bronchiectasis	M05 Seropositive rheumatoid arthritis	3155	859	57	14	0.0044374	0.016298	8.62965	2.22045e-16
J47	J96	J47 Bronchiectasis	J96 Respiratory failure, not elsewhere classified	3155	3669	329	65	0.0206022	0.017716	11.6616	0
J47	K59	J47 Bronchiectasis	K59 Other functional intestinal disorders	3155	17737	370	40	0.0126783	0.00225517	2.7129	0
J47	M54	J47 Bronchiectasis	M54 Dorsalgia	3155	21562	393	41	0.0129952	0.00190149	2.37036	5.83977e-14
J47	N18	J47 Bronchiectasis	N18 Chronic renal failure	3155	9082	276	55	0.0174326	0.00605593	3.9522	0
J47	J85	J47 Bronchiectasis	J85 Abscess of lung and mediastinum	3155	123	11	2	0.000633914	0.0162602	11.6305	5.7179e-09
J47	K57	J47 Bronchiectasis	K57 Diverticular disease of intestine	3155	41136	614	73	0.0231379	0.0017746	1.94115	1.62093e-14
I36	J47	I36 Nonrheumatic tricuspid valve disorders	J47 Bronchiectasis	197	3155	12	2	0.0101523	0.000633914	7.92185	7.57415e-08
E03	J47	E03 Other hypothyroidism	J47 Bronchiectasis	20958	3155	320	62	0.0029583	0.0196513	1.98569	5.56222e-14
I50	J47	I50 Heart failure	J47 Bronchiectasis	8926	3155	340	64	0.00717006	0.0202853	4.95375	2.35367e-14
A60;B00	J10	A60 Anogenital herpesviral [herpes simplex] infections;B00 Herpesviral [herpes simplex] infections	J10 Influenza due to identified influenza virus	471	416	12	5	0.0106157	0.0120192	25.1292	1.8896e-13
A60;B00	H53	A60 Anogenital herpesviral [herpes simplex] infections;B00 Herpesviral [herpes simplex] infections	H53 Visual disturbances	471	4644	24	8	0.0169851	0.00172265	4.50204	2.74371e-09
A60;B00	E87	A60 Anogenital herpesviral [herpes simplex] infections;B00 Herpesviral [herpes simplex] infections	E87 Other disorders of fluid, electrolyte and acid-base balance	471	9766	76	22	0.0467091	0.00225271	6.77933	3.33067e-16
A60;B00	E86	A60 Anogenital herpesviral [herpes simplex] infections;B00 Herpesviral [herpes simplex] infections	E86 Volume depletion	471	4989	28	6	0.0127389	0.00120265	4.88916	2.21432e-11
A41	A60;B00	A41 Other septicaemia	A60 Anogenital herpesviral [herpes simplex] infections;B00 Herpesviral [herpes simplex] infections	6601	471	88	29	0.00439327	0.0615711	11.6135	0
A60;B00	N39	A60 Anogenital herpesviral [herpes simplex] infections;B00 Herpesviral [herpes simplex] infections	N39 Other disorders of urinary system	471	27390	85	17	0.0360934	0.000620664	2.70344	3.33067e-16
A60;B00	N17	A60 Anogenital herpesviral [herpes simplex] infections;B00 Herpesviral [herpes simplex] infections	N17 Acute renal failure	471	9312	72	18	0.0382166	0.00193299	6.73565	0
A60;B00	D69	A60 Anogenital herpesviral [herpes simplex] infections;B00 Herpesviral [herpes simplex] infections	D69 Purpura and other haemorrhagic conditions	471	2680	33	9	0.0191083	0.00335821	10.7268	2.22045e-16
A60;B00	N19	A60 Anogenital herpesviral [herpes simplex] infections;B00 Herpesviral [herpes simplex] infections	N19 Unspecified renal failure	471	2053	20	5	0.0106157	0.00243546	8.48655	1.2238e-12
A60;B00	K12	A60 Anogenital herpesviral [herpes simplex] infections;B00 Herpesviral [herpes simplex] infections	K12 Stomatitis and related lesions	471	1314	28	10	0.0212314	0.00761035	18.5632	2.22045e-16
A60;B00	D64	A60 Anogenital herpesviral [herpes simplex] infections;B00 Herpesviral [herpes simplex] infections	D64 Other anaemias	471	18059	62	7	0.014862	0.000387618	2.99081	2.02505e-13
A60;B00	L03	A60 Anogenital herpesviral [herpes simplex] infections;B00 Herpesviral [herpes simplex] infections	L03 Cellulitis	471	10516	56	13	0.0276008	0.00123621	4.63903	0
A60;B00	H19	A60 Anogenital herpesviral [herpes simplex] infections;B00 Herpesviral [herpes simplex] infections	H19 Disorders of sclera and cornea in diseases classified elsewhere	471	115	57	57	0.121019	0.495652	431.785	0
A60;B00	J98	A60 Anogenital herpesviral [herpes simplex] infections;B00 Herpesviral [herpes simplex] infections	J98 Other respiratory disorders	471	5690	35	6	0.0127389	0.00105448	5.35853	5.9952e-15
A60;B00	L51	A60 Anogenital herpesviral [herpes simplex] infections;B00 Herpesviral [herpes simplex] infections	L51 Erythema multiforme	471	122	8	7	0.014862	0.057377	57.1242	3.24041e-12
A60;B00	J18	A60 Anogenital herpesviral [herpes simplex] infections;B00 Herpesviral [herpes simplex] infections	J18 Pneumonia, organism unspecified	471	14881	94	24	0.0509554	0.00161279	5.50283	3.77476e-15
A60;B00	H17	A60 Anogenital herpesviral [herpes simplex] infections;B00 Herpesviral [herpes simplex] infections	H17 Corneal scars and opacities	471	163	8	4	0.00849257	0.0245399	42.7556	3.15575e-11
A60;B00	E83	A60 Anogenital herpesviral [herpes simplex] infections;B00 Herpesviral [herpes simplex] infections	E83 Disorders of mineral metabolism	471	3672	29	9	0.0191083	0.00245098	6.87995	2.33147e-15
A60;B00	B96	A60 Anogenital herpesviral [herpes simplex] infections;B00 Herpesviral [herpes simplex] infections	B96 Other bacterial agents as the cause of diseases classified to other chapters	471	13036	82	22	0.0467091	0.00168763	5.47974	0
A60;B00	B45;B49	A60 Anogenital herpesviral [herpes simplex] infections;B00 Herpesviral [herpes simplex] infections	B45 Cryptococcosis;B49 Unspecified mycosis	471	149	8	5	0.0106157	0.033557	46.7729	1.56057e-11
A60;B00	J90;J91;J92;J94	A60 Anogenital herpesviral [herpes simplex] infections;B00 Herpesviral [herpes simplex] infections	J90 Pleural effusion, not elsewhere classified;J91 Pleural effusion in conditions classified elsewhere;J92 Pleural plaque;J94 Other pleural conditions	471	9738	51	10	0.0212314	0.0010269	4.56237	0
A60;B00	J22	A60 Anogenital herpesviral [herpes simplex] infections;B00 Herpesviral [herpes simplex] infections	J22 Unspecified acute lower respiratory infection	471	11590	74	14	0.029724	0.00120794	5.5621	1.66533e-15
A20;A22;A23;A24;A26;A32;A36;A37;A39;A42;A49;B47	A60;B00	A20 Plague;A22 Anthrax;A23 Brucellosis;A24 Glanders and melioidosis;A26 Erysipeloid;A32 Listeriosis;A36 Diphtheria;A37 Whooping cough;A39 Meningococcal infection;A42 Actinomycosis;A49 Bacterial infection of unspecified site;B47 Mycetoma	A60 Anogenital herpesviral [herpes simplex] infections;B00 Herpesviral [herpes simplex] infections	1343	471	28	9	0.00670141	0.0191083	18.1624	0
A60;B00	A70;A74;A82;A90;A91;A92;A93;A94;B05;B06;B09;B25;B26;B34	A60 Anogenital herpesviral [herpes simplex] infections;B00 Herpesviral [herpes simplex] infections	A70 Chlamydia psittaci infection;A74 Other diseases caused by chlamydiae;A82 Rabies;A90 Dengue fever [classical dengue];A91 Dengue haemorrhagic fever;A92 Other mosquito-borne viral fevers;A93 Other arthropod-borne viral fevers, not elsewhere classified;A94 Unspecified arthropod-borne viral fever;B05 Measles;B06 Rubella [German measles];B09 Unspecified viral infection characterised by skin and mucous membrane lesions;B25 Cytomegaloviral disease;B26 Mumps;B34 Viral infection of unspecified site	471	2754	23	7	0.014862	0.00254176	7.27535	5.92748e-13
A60;B00	D70	A60 Anogenital herpesviral [herpes simplex] infections;B00 Herpesviral [herpes simplex] infections	D70 Agranulocytosis	471	4914	81	22	0.0467091	0.004477	14.3595	2.22045e-16
A04	A60;B00	A04 Other bacterial intestinal infections	A60 Anogenital herpesviral [herpes simplex] infections;B00 Herpesviral [herpes simplex] infections	3827	471	28	9	0.00235171	0.0191083	6.37367	4.79616e-14
A60;B00	B95	A60 Anogenital herpesviral [herpes simplex] infections;B00 Herpesviral [herpes simplex] infections	B95 Streptococcus and staphylococcus as the cause of diseases classified to other chapters	471	6041	46	16	0.0339703	0.00264857	6.63344	0
A60;B00	I95	A60 Anogenital herpesviral [herpes simplex] infections;B00 Herpesviral [herpes simplex] infections	I95 Hypotension	471	8464	42	9	0.0191083	0.00106333	4.32279	1.46549e-14
A60;B00	A87;G00;G01;G02;G03	A60 Anogenital herpesviral [herpes simplex] infections;B00 Herpesviral [herpes simplex] infections	A87 Viral meningitis;G00 Bacterial meningitis, not elsewhere classified;G01 Meningitis in bacterial diseases classified elsewhere;G02 Meningitis in other infectious and parasitic diseases classified elsewhere;G03 Meningitis due to other and unspecified causes	471	541	19	16	0.0339703	0.0295749	30.5947	1.11022e-16
A60;B00	B37	A60 Anogenital herpesviral [herpes simplex] infections;B00 Herpesviral [herpes simplex] infections	B37 Candidiasis	471	3662	42	17	0.0360934	0.00464227	9.99128	3.33067e-16
A60;B00	N77	A60 Anogenital herpesviral [herpes simplex] infections;B00 Herpesviral [herpes simplex] infections	N77 Vulvovaginal ulceration and inflammation in diseases classified elsewhere	471	324	19	15	0.0318471	0.0462963	51.0856	0
A60;B00	B20	A60 Anogenital herpesviral [herpes simplex] infections;B00 Herpesviral [herpes simplex] infections	B20 Human immunodeficiency virus [HIV] disease resulting in infectious and parasitic diseases	471	61	6	3	0.00636943	0.0491803	85.6863	1.5419e-10
A60;B00	H16	A60 Anogenital herpesviral [herpes simplex] infections;B00 Herpesviral [herpes simplex] infections	H16 Keratitis	471	380	20	4	0.00849257	0.0105263	45.8497	0
A60;B00	J96	A60 Anogenital herpesviral [herpes simplex] infections;B00 Herpesviral [herpes simplex] infections	J96 Respiratory failure, not elsewhere classified	471	3669	35	10	0.0212314	0.00272554	8.31018	0
A60;B00	H21;H22	A60 Anogenital herpesviral [herpes simplex] infections;B00 Herpesviral [herpes simplex] infections	H21 Other disorders of iris and ciliary body;H22 Disorders of iris and ciliary body in diseases classified elsewhere	471	571	10	7	0.014862	0.0122592	15.2565	2.22625e-09
A60;B00	K59	A60 Anogenital herpesviral [herpes simplex] infections;B00 Herpesviral [herpes simplex] infections	K59 Other functional intestinal disorders	471	17737	63	13	0.0276008	0.000732931	3.09422	2.9754e-14
A60;B00	A83;A84;A85;A86;A89;G04;G05	A60 Anogenital herpesviral [herpes simplex] infections;B00 Herpesviral [herpes simplex] infections	A83 Mosquito-borne viral encephalitis;A84 Tick-borne viral encephalitis;A85 Other viral encephalitis, not elsewhere classified;A86 Unspecified viral encephalitis;A89 Unspecified viral infection of central nervous system;G04 Encephalitis, myelitis and encephalomyelitis;G05 Encephalitis, myelitis and encephalomyelitis in diseases classified elsewhere	471	395	47	44	0.0934183	0.111392	103.655	1.11022e-16
A60;B00	G93	A60 Anogenital herpesviral [herpes simplex] infections;B00 Herpesviral [herpes simplex] infections	G93 Other disorders of brain	471	2484	16	5	0.0106157	0.00201288	5.61124	6.3213e-08
A46;L08	A60;B00	A46 Erysipelas;L08 Other local infections of skin and subcutaneous tissue	A60 Anogenital herpesviral [herpes simplex] infections;B00 Herpesviral [herpes simplex] infections	2044	471	22	7	0.00342466	0.014862	9.37631	1.34337e-14
A60;B00	H18	A60 Anogenital herpesviral [herpes simplex] infections;B00 Herpesviral [herpes simplex] infections	H18 Other disorders of cornea	471	1080	16	6	0.0127389	0.00555556	12.9058	4.64628e-13
E87	J10	E87 Other disorders of fluid, electrolyte and acid-base balance	J10 Influenza due to identified influenza virus	9766	416	106	35	0.00358386	0.0841346	10.7055	0
B59;J17	J10	B59 Pneumocystosis;J17 Pneumonia in diseases classified elsewhere	J10 Influenza due to identified influenza virus	239	416	9	3	0.0125523	0.00721154	37.1417	6.38334e-12
J10	M19	J10 Influenza due to identified influenza virus	M19 Other arthrosis	416	26203	61	6	0.0144231	0.000228981	2.29613	7.5947e-09
A41	J10	A41 Other septicaemia	J10 Influenza due to identified influenza virus	6601	416	89	22	0.00333283	0.0528846	13.2984	1.11022e-16
J10	N39	J10 Influenza due to identified influenza virus	N39 Other disorders of urinary system	416	27390	103	11	0.0264423	0.000401606	3.70905	0
I10	J10	I10 Essential (primary) hypertension	J10 Influenza due to identified influenza virus	112927	416	211	18	0.000159395	0.0432692	1.8429	2.10942e-15
J10	N17	J10 Influenza due to identified influenza virus	N17 Acute renal failure	416	9312	115	33	0.0793269	0.00354381	12.1807	1.88738e-15
J10	K52	J10 Influenza due to identified influenza virus	K52 Other non-infective gastro-enteritis and colitis	416	21312	83	6	0.0144231	0.000281532	3.84124	0
D60;D61	J10	D60 Acquired pure red cell aplasia [erythroblastopenia];D61 Other aplastic anaemias	J10 Influenza due to identified influenza virus	728	416	24	5	0.00686813	0.0120192	32.516	0
J10	L03	J10 Influenza due to identified influenza virus	L03 Cellulitis	416	10516	51	5	0.0120192	0.000475466	4.78341	0
J10	J15	J10 Influenza due to identified influenza virus	J15 Bacterial pneumonia, not elsewhere classified	416	745	20	5	0.0120192	0.00671141	26.4784	1.11022e-16
I48	J10	I48 Atrial fibrillation and flutter	J10 Influenza due to identified influenza virus	22139	416	73	17	0.000767876	0.0408654	3.25224	0
J10	J98	J10 Influenza due to identified influenza virus	J98 Other respiratory disorders	416	5690	48	12	0.0288462	0.00210896	8.32045	2.22045e-16
J10	J18	J10 Influenza due to identified influenza virus	J18 Pneumonia, organism unspecified	416	14881	153	23	0.0552885	0.0015456	10.1409	3.33067e-15
I44	J10	I44 Atrioventricular and left bundle-branch block	J10 Influenza due to identified influenza virus	6063	416	28	7	0.00115454	0.0168269	4.555	1.07502e-10
J10	J80	J10 Influenza due to identified influenza virus	J80 Adult respiratory distress syndrome	416	243	9	5	0.0120192	0.0205761	36.5304	7.38498e-12
B96	J10	B96 Other bacterial agents as the cause of diseases classified to other chapters	J10 Influenza due to identified influenza virus	13036	416	109	26	0.00199448	0.0625	8.24707	0
E11;E13	J10	E11 Non-insulin-dependent diabetes mellitus;E13 Other specified diabetes mellitus	J10 Influenza due to identified influenza virus	29365	416	72	12	0.00040865	0.0288462	2.41836	4.19244e-11
F17	J10	F17 Mental and behavioural disorders due to use of tobacco	J10 Influenza due to identified influenza virus	18179	416	62	13	0.000715111	0.03125	3.36387	2.33147e-15
I51	J10	I51 Complications and ill-defined descriptions of heart disease	J10 Influenza due to identified influenza virus	7240	416	46	6	0.000828729	0.0144231	6.26667	0
J10	J90;J91;J92;J94	J10 Influenza due to identified influenza virus	J90 Pleural effusion, not elsewhere classified;J91 Pleural effusion in conditions classified elsewhere;J92 Pleural plaque;J94 Other pleural conditions	416	9738	71	14	0.0336538	0.00143767	7.19128	1.9984e-15
J10	J22	J10 Influenza due to identified influenza virus	J22 Unspecified acute lower respiratory infection	416	11590	125	15	0.0360577	0.00129422	10.6376	8.88178e-16
J10	L89	J10 Influenza due to identified influenza virus	L89 Decubitus ulcer	416	1769	25	7	0.0168269	0.00395704	13.9389	0
A70;A74;A82;A90;A91;A92;A93;A94;B05;B06;B09;B25;B26;B34	J10	A70 Chlamydia psittaci infection;A74 Other diseases caused by chlamydiae;A82 Rabies;A90 Dengue fever [classical dengue];A91 Dengue haemorrhagic fever;A92 Other mosquito-borne viral fevers;A93 Other arthropod-borne viral fevers, not elsewhere classified;A94 Unspecified arthropod-borne viral fever;B05 Measles;B06 Rubella [German measles];B09 Unspecified viral infection characterised by skin and mucous membrane lesions;B25 Cytomegaloviral disease;B26 Mumps;B34 Viral infection of unspecified site	J10 Influenza due to identified influenza virus	2754	416	40	5	0.00181554	0.0120192	14.3256	0
J10	J45	J10 Influenza due to identified influenza virus	J45 Asthma	416	37337	119	14	0.0336538	0.000374963	3.14359	0
D70	J10	D70 Agranulocytosis	J10 Influenza due to identified influenza virus	4914	416	80	17	0.0034595	0.0408654	16.0573	3.33067e-16
F32	J10	F32 Depressive episode	J10 Influenza due to identified influenza virus	18765	416	57	7	0.000373035	0.0168269	2.99602	1.66545e-12
B95	J10	B95 Streptococcus and staphylococcus as the cause of diseases classified to other chapters	J10 Influenza due to identified influenza virus	6041	416	51	5	0.000827678	0.0120192	8.32682	6.66134e-16
I95	J10	I95 Hypotension	J10 Influenza due to identified influenza virus	8464	416	58	10	0.00118147	0.0240385	6.75881	0
B37	J10	B37 Candidiasis	J10 Influenza due to identified influenza virus	3662	416	41	8	0.0021846	0.0192308	11.0429	0
I25	J10	I25 Chronic ischaemic heart disease	J10 Influenza due to identified influenza virus	36556	416	89	9	0.000246198	0.0216346	2.40131	3.55049e-13
J10	J96	J10 Influenza due to identified influenza virus	J96 Respiratory failure, not elsewhere classified	416	3669	92	45	0.108173	0.0122649	24.7319	0
A00;A01;A06;A07;A09	J10	A00 Cholera;A01 Typhoid and paratyphoid fevers;A06 Amoebiasis;A07 Other protozoal intestinal diseases;A09 Diarrhoea and gastro-enteritis of presumed infectious origin	J10 Influenza due to identified influenza virus	10879	416	67	17	0.00156264	0.0408654	6.0744	8.88178e-16
J10	N18	J10 Influenza due to identified influenza virus	N18 Chronic renal failure	416	9082	49	5	0.0120192	0.00055054	5.32148	2.22045e-15
I50	J10	I50 Heart failure	J10 Influenza due to identified influenza virus	8926	416	55	12	0.00134439	0.0288462	6.07748	3.33067e-16
J30	M19	J30 Vasomotor and allergic rhinitis	M19 Other arthrosis	1890	26203	208	65	0.0343915	0.00248063	1.7233	3.42837e-13
E78	J30	E78 Disorders of lipoprotein metabolism and other lipidaemias	J30 Vasomotor and allergic rhinitis	53818	1890	342	90	0.0016723	0.047619	1.37958	9.03345e-09
J30	K58	J30 Vasomotor and allergic rhinitis	K58 Irritable bowel syndrome	1890	8207	102	36	0.0190476	0.0043865	2.69814	0
H26	J30	H26 Other cataract	J30 Vasomotor and allergic rhinitis	23683	1890	191	55	0.00232234	0.0291005	1.75084	8.84737e-13
J30	M25	J30 Vasomotor and allergic rhinitis	M25 Other joint disorders, not elsewhere classified	1890	19071	156	21	0.0111111	0.00110115	1.77583	3.53227e-11
J30	J34	J30 Vasomotor and allergic rhinitis	J34 Other disorders of nose and nasal sinuses	1890	8627	213	135	0.0714286	0.0156485	5.36005	0
H02	J30	H02 Other disorders of eyelid	J30 Vasomotor and allergic rhinitis	7957	1890	73	23	0.00289054	0.0121693	1.99169	7.99717e-08
J30	M47	J30 Vasomotor and allergic rhinitis	M47 Spondylosis	1890	11974	98	20	0.010582	0.00167029	1.77679	1.24462e-07
J30	J32	J30 Vasomotor and allergic rhinitis	J32 Chronic sinusitis	1890	3380	82	41	0.0216931	0.0121302	5.26679	0
J30	J33	J30 Vasomotor and allergic rhinitis	J33 Nasal polyp	1890	4130	89	45	0.0238095	0.0108959	4.67831	0
J30	M13	J30 Vasomotor and allergic rhinitis	M13 Other arthritis	1890	19151	227	102	0.0539683	0.00532609	2.57326	0
J30	K44	J30 Vasomotor and allergic rhinitis	K44 Diaphragmatic hernia	1890	39329	255	36	0.0190476	0.000915355	1.40759	1.34603e-07
F51;G47	J30	F51 Nonorganic sleep disorders;G47 Sleep disorders	J30 Vasomotor and allergic rhinitis	8053	1890	78	24	0.00298026	0.0126984	2.10274	3.26221e-09
H25	J30	H25 Senile cataract	J30 Vasomotor and allergic rhinitis	15015	1890	160	80	0.00532801	0.042328	2.31336	3.88578e-15
H52	J30	H52 Disorders of refraction and accommodation	J30 Vasomotor and allergic rhinitis	2981	1890	52	21	0.00704462	0.0111111	3.78696	4.44089e-16
E66	J30	E66 Obesity	J30 Vasomotor and allergic rhinitis	19224	1890	165	50	0.00260092	0.026455	1.86333	2.58016e-13
J30	J45	J30 Vasomotor and allergic rhinitis	J45 Asthma	1890	37337	495	162	0.0857143	0.00433886	2.87816	2.84217e-14
F32	J30	F32 Depressive episode	J30 Vasomotor and allergic rhinitis	18765	1890	175	67	0.00357048	0.0354497	2.0246	7.43849e-15
J30	M79	J30 Vasomotor and allergic rhinitis	M79 Other soft tissue disorders, not elsewhere classified	1890	18612	151	33	0.0174603	0.00177305	1.7613	1.23583e-10
F40	J30	F40 Phobic anxiety disorders	J30 Vasomotor and allergic rhinitis	1096	1890	22	11	0.0100365	0.00582011	4.35774	2.15039e-08
F41	J30	F41 Other anxiety disorders	J30 Vasomotor and allergic rhinitis	10708	1890	112	51	0.00476279	0.0269841	2.2707	2.64233e-14
J30	L30	J30 Vasomotor and allergic rhinitis	L30 Other dermatitis	1890	2479	66	44	0.0232804	0.0177491	5.77985	6.66134e-16
J30	M54	J30 Vasomotor and allergic rhinitis	M54 Dorsalgia	1890	21562	171	38	0.0201058	0.00176236	1.7217	4.31956e-11
H40;H42	J30	H40 Glaucoma;H42 Glaucoma in diseases classified elsewhere	J30 Vasomotor and allergic rhinitis	7514	1890	74	38	0.00505723	0.0201058	2.13801	4.13145e-09
C11	D70	C11 Malignant neoplasm of nasopharynx	D70 Agranulocytosis	56	4914	10	1	0.0178571	0.0002035	14.9104	2.76223e-09
C11	C45;C76;C80;C97	C11 Malignant neoplasm of nasopharynx	C45 Mesothelioma;C76 Malignant neoplasm of other and ill-defined sites;C80 Malignant neoplasm without specification of site;C97 Malignant neoplasms of independent (primary) multiple sites	56	2671	8	1	0.0178571	0.000374392	21.9452	5.59819e-09
B01	B59;J17	B01 Varicella [chickenpox]	B59 Pneumocystosis;J17 Pneumonia in diseases classified elsewhere	101	239	11	11	0.108911	0.0460251	186.975	0
A41	B01	A41 Other septicaemia	B01 Varicella [chickenpox]	6601	101	12	3	0.000454477	0.029703	7.38518	1.58931e-07
C01;C02	C09;C10	C01 Malignant neoplasm of base of tongue;C02 Malignant neoplasm of other and unspecified parts of tongue	C09 Malignant neoplasm of tonsil;C10 Malignant neoplasm of oropharynx	424	352	64	5	0.0117925	0.0142045	175.947	0
C09;C10	F10;F55	C09 Malignant neoplasm of tonsil;C10 Malignant neoplasm of oropharynx	F10 Mental and behavioural disorders due to use of alcohol;F55 Abuse of non-dependence-producing substances	352	7472	34	4	0.0113636	0.000535332	5.30408	1.92069e-14
C09;C10	K02	C09 Malignant neoplasm of tonsil;C10 Malignant neoplasm of oropharynx	K02 Dental caries	352	4765	41	6	0.0170455	0.00125918	10.0297	0
C09;C10	D00	C09 Malignant neoplasm of tonsil;C10 Malignant neoplasm of oropharynx	D00 Carcinoma in situ of oral cavity, oesophagus and stomach	352	83	10	1	0.00284091	0.0120482	140.44	1.11022e-16
C09;C10	K12	C09 Malignant neoplasm of tonsil;C10 Malignant neoplasm of oropharynx	K12 Stomatitis and related lesions	352	1314	65	4	0.0113636	0.00304414	57.6616	1.11022e-16
C09;C10	J18	C09 Malignant neoplasm of tonsil;C10 Malignant neoplasm of oropharynx	J18 Pneumonia, organism unspecified	352	14881	59	5	0.0142045	0.000335999	4.62156	1.33227e-15
C09;C10	F17	C09 Malignant neoplasm of tonsil;C10 Malignant neoplasm of oropharynx	F17 Mental and behavioural disorders due to use of tobacco	352	18179	61	16	0.0454545	0.000880136	3.91136	0
C09;C10	L58;L59	C09 Malignant neoplasm of tonsil;C10 Malignant neoplasm of oropharynx	L58 Radiodermatitis;L59 Other disorders of skin and subcutaneous tissue related to radiation	352	57	7	1	0.00284091	0.0175439	143.15	1.2701e-13
C09;C10	J35	C09 Malignant neoplasm of tonsil;C10 Malignant neoplasm of oropharynx	J35 Chronic diseases of tonsils and adenoids	352	1349	35	4	0.0113636	0.00296516	30.243	2.22045e-16
B95	C09;C10	B95 Streptococcus and staphylococcus as the cause of diseases classified to other chapters	C09 Malignant neoplasm of tonsil;C10 Malignant neoplasm of oropharynx	6041	352	32	4	0.000662142	0.0113636	6.17461	1.77636e-15
C09;C10	K59	C09 Malignant neoplasm of tonsil;C10 Malignant neoplasm of oropharynx	K59 Other functional intestinal disorders	352	17737	53	6	0.0170455	0.000338276	3.48309	4.07452e-14
C09;C10	C14	C09 Malignant neoplasm of tonsil;C10 Malignant neoplasm of oropharynx	C14 Malignant neoplasm of other and ill-defined sites in the lip, oral cavity and pharynx	352	77	24	2	0.00568182	0.025974	363.32	0
M67	M76	M67 Other disorders of synovium and tendon	M76 Enthesopathies of lower limb, excluding foot	5289	652	50	9	0.00170164	0.0138037	5.94922	0
M66	M67	M66 Spontaneous rupture of synovium and tendon	M67 Other disorders of synovium and tendon	727	5289	36	8	0.0110041	0.00151257	3.84154	2.95041e-11
M19	M67	M19 Other arthrosis	M67 Other disorders of synovium and tendon	26203	5289	880	211	0.00805251	0.0398941	2.60537	1.51879e-13
I10	M67	I10 Essential (primary) hypertension	M67 Other disorders of synovium and tendon	112927	5289	1664	283	0.00250604	0.0535073	1.14312	4.93012e-08
M17	M67	M17 Gonarthrosis [arthrosis of knee]	M67 Other disorders of synovium and tendon	29081	5289	924	269	0.00925003	0.0508603	2.4649	0
M24	M67	M24 Other specific joint derangements	M67 Other disorders of synovium and tendon	3692	5289	200	74	0.0200433	0.0139913	4.20248	0
M67	M75	M67 Other disorders of synovium and tendon	M75 Shoulder lesions	5289	13064	411	89	0.0168274	0.00681261	2.44064	7.54952e-14
M67	M77	M67 Other disorders of synovium and tendon	M77 Other enthesopathies	5289	2408	118	38	0.00718472	0.0157807	3.80157	1.22125e-15
M22;M23	M67	M22 Disorders of patella;M23 Internal derangement of knee	M67 Other disorders of synovium and tendon	20788	5289	810	360	0.0173177	0.0680658	3.0228	4.75175e-14
M20	M67	M20 Acquired deformities of fingers and toes	M67 Other disorders of synovium and tendon	13014	5289	435	101	0.00776087	0.0190962	2.59308	0
M25	M67	M25 Other joint disorders, not elsewhere classified	M67 Other disorders of synovium and tendon	19071	5289	795	237	0.0124272	0.04481	3.23393	1.47549e-13
M13	M67	M13 Other arthritis	M67 Other disorders of synovium and tendon	19151	5289	524	103	0.00537831	0.0194744	2.12264	0
E66	M67	E66 Obesity	M67 Other disorders of synovium and tendon	19224	5289	411	83	0.00431752	0.0156929	1.65858	0
G56;G57;G59	M67	G56 Mononeuropathies of upper limb;G57 Mononeuropathies of lower limb;G59 Mononeuropathy in diseases classified elsewhere	M67 Other disorders of synovium and tendon	16831	5289	591	125	0.00742677	0.023634	2.72405	1.21791e-13
J45	M67	J45 Asthma	M67 Other disorders of synovium and tendon	37337	5289	651	117	0.00313362	0.0221214	1.35263	3.63376e-13
M21	M67	M21 Other acquired deformities of limbs	M67 Other disorders of synovium and tendon	2682	5289	159	59	0.0219985	0.0111552	4.59913	0
M67	M79	M67 Other disorders of synovium and tendon	M79 Other soft tissue disorders, not elsewhere classified	5289	18612	441	54	0.0102099	0.00290135	1.83816	0
M18	M67	M18 Arthrosis of first carpometacarpal joint	M67 Other disorders of synovium and tendon	2010	5289	112	33	0.0164179	0.00623936	4.32274	0
E03	M67	E03 Other hypothyroidism	M67 Other disorders of synovium and tendon	20958	5289	376	69	0.0032923	0.0130459	1.3918	6.88061e-10
M65	M67	M65 Synovitis and tenosynovitis	M67 Other disorders of synovium and tendon	7478	5289	418	145	0.0193902	0.0274154	4.33639	0
M67	M93	M67 Other disorders of synovium and tendon	M93 Other osteochondropathies	5289	371	28	15	0.00283607	0.0404313	5.85493	3.5183e-13
E87	J81	E87 Other disorders of fluid, electrolyte and acid-base balance	J81 Pulmonary oedema	9766	769	250	85	0.00870367	0.110533	13.6587	0
J81	M19	J81 Pulmonary oedema	M19 Other arthrosis	769	26203	113	10	0.0130039	0.000381636	2.30098	5.32907e-15
E86	J81	E86 Volume depletion	J81 Pulmonary oedema	4989	769	100	20	0.00400882	0.0260078	10.6948	4.44089e-16
F10;F55	J81	F10 Mental and behavioural disorders due to use of alcohol;F55 Abuse of non-dependence-producing substances	J81 Pulmonary oedema	7472	769	66	14	0.00187366	0.0182055	4.71294	7.77156e-16
E78	J81	E78 Disorders of lipoprotein metabolism and other lipidaemias	J81 Pulmonary oedema	53818	769	301	29	0.000538853	0.0377113	2.98417	0
A41	J81	A41 Other septicaemia	J81 Pulmonary oedema	6601	769	161	37	0.00560521	0.0481144	13.0137	0
J81	N39	J81 Pulmonary oedema	N39 Other disorders of urinary system	769	27390	216	26	0.0338101	0.000949252	4.20772	5.44009e-15
I10	J81	I10 Essential (primary) hypertension	J81 Pulmonary oedema	112927	769	504	50	0.000442764	0.0650195	2.38132	0
J81	N17	J81 Pulmonary oedema	N17 Acute renal failure	769	9312	258	60	0.0780234	0.0064433	14.783	0
D69	J81	D69 Purpura and other haemorrhagic conditions	J81 Pulmonary oedema	2680	769	42	9	0.00335821	0.0117035	8.36179	4.44089e-16
J81	K65;K67	J81 Pulmonary oedema	K65 Peritonitis;K67 Disorders of peritoneum in infectious diseases classified elsewhere	769	1213	29	9	0.0117035	0.00741962	12.7562	3.33067e-16
J81	N19	J81 Pulmonary oedema	N19 Unspecified renal failure	769	2053	67	11	0.0143043	0.00535801	17.4129	7.77156e-16
I42	J81	I42 Cardiomyopathy	J81 Pulmonary oedema	1969	769	61	10	0.00507872	0.0130039	16.5298	1.11022e-16
J81	K52	J81 Pulmonary oedema	K52 Other non-infective gastro-enteritis and colitis	769	21312	135	14	0.0182055	0.000656907	3.37983	0
J81	N40	J81 Pulmonary oedema	N40 Hyperplasia of prostate	769	16565	71	9	0.0117035	0.000543314	2.28692	5.77397e-10
D64	J81	D64 Other anaemias	J81 Pulmonary oedema	18059	769	195	17	0.000941359	0.0221066	5.76137	0
J81	L03	J81 Pulmonary oedema	L03 Cellulitis	769	10516	106	12	0.0156047	0.00114112	5.37824	0
J15	J81	J15 Bacterial pneumonia, not elsewhere classified	J81 Pulmonary oedema	745	769	25	9	0.0120805	0.0117035	17.9048	0
I48	J81	I48 Atrial fibrillation and flutter	J81 Pulmonary oedema	22139	769	278	58	0.00261981	0.0754226	6.69995	7.77156e-16
J81	J98	J81 Pulmonary oedema	J98 Other respiratory disorders	769	5690	106	27	0.0351105	0.00474517	9.93982	1.33227e-15
J18	J81	J18 Pneumonia, organism unspecified	J81 Pulmonary oedema	14881	769	299	111	0.00745918	0.144343	10.7207	0
I44	J81	I44 Atrioventricular and left bundle-branch block	J81 Pulmonary oedema	6063	769	102	23	0.0037935	0.029909	8.9763	9.99201e-16
J80	J81	J80 Adult respiratory distress syndrome	J81 Pulmonary oedema	243	769	14	7	0.0288066	0.00910273	30.7402	0
E83	J81	E83 Disorders of mineral metabolism	J81 Pulmonary oedema	3672	769	65	17	0.00462963	0.0221066	9.44486	1.11022e-16
B96	J81	B96 Other bacterial agents as the cause of diseases classified to other chapters	J81 Pulmonary oedema	13036	769	165	39	0.00299172	0.0507152	6.75343	0
J81	M10	J81 Pulmonary oedema	M10 Gout	769	5405	60	11	0.0143043	0.00203515	5.92298	7.77156e-16
E11;E13	J81	E11 Non-insulin-dependent diabetes mellitus;E13 Other specified diabetes mellitus	J81 Pulmonary oedema	29365	769	240	32	0.00108973	0.0416125	4.3608	1.46549e-14
F17	J81	F17 Mental and behavioural disorders due to use of tobacco	J81 Pulmonary oedema	18179	769	100	8	0.000440068	0.0104031	2.93504	0
J81	J84	J81 Pulmonary oedema	J84 Other interstitial pulmonary diseases	769	1744	37	8	0.0104031	0.00458716	11.3198	2.22045e-16
J81	K92	J81 Pulmonary oedema	K92 Other diseases of digestive system	769	14676	101	8	0.0104031	0.000545108	3.67196	0
I60	J81	I60 Subarachnoid haemorrhage	J81 Pulmonary oedema	1106	769	16	11	0.00994575	0.0143043	7.7188	7.94869e-10
I51	J81	I51 Complications and ill-defined descriptions of heart disease	J81 Pulmonary oedema	7240	769	169	38	0.00524862	0.0494148	12.4547	0
J81	J90;J91;J92;J94	J81 Pulmonary oedema	J90 Pleural effusion, not elsewhere classified;J91 Pleural effusion in conditions classified elsewhere;J92 Pleural plaque;J94 Other pleural conditions	769	9738	233	63	0.0819246	0.0064695	12.7665	0
J22	J81	J22 Unspecified acute lower respiratory infection	J81 Pulmonary oedema	11590	769	206	46	0.00396894	0.0598179	9.4835	3.33067e-16
I35	J81	I35 Nonrheumatic aortic valve disorders	J81 Pulmonary oedema	4101	769	62	10	0.00243843	0.0130039	8.06653	1.9984e-15
I47	J81	I47 Paroxysmal tachycardia	J81 Pulmonary oedema	4679	769	67	15	0.00320581	0.0195059	7.64023	0
E66	J81	E66 Obesity	J81 Pulmonary oedema	19224	769	131	13	0.000676238	0.0169051	3.6359	0
J81	L89	J81 Pulmonary oedema	L89 Decubitus ulcer	769	1769	46	10	0.0130039	0.00565291	13.8744	1.11022e-16
I45	J81	I45 Other conduction disorders	J81 Pulmonary oedema	3645	769	52	11	0.00301783	0.0143043	7.61186	7.77156e-16
J81	K80	J81 Pulmonary oedema	K80 Cholelithiasis	769	19795	73	8	0.0104031	0.000404142	1.96767	1.25409e-07
J45	J81	J45 Asthma	J81 Pulmonary oedema	37337	769	139	11	0.000294614	0.0143043	1.98637	2.40585e-13
D70	J81	D70 Agranulocytosis	J81 Pulmonary oedema	4914	769	61	15	0.0030525	0.0195059	6.62338	2.10942e-15
A04	J81	A04 Other bacterial intestinal infections	J81 Pulmonary oedema	3827	769	38	8	0.00209041	0.0104031	5.29797	5.55112e-16
B95	J81	B95 Streptococcus and staphylococcus as the cause of diseases classified to other chapters	J81 Pulmonary oedema	6041	769	105	16	0.00264857	0.0208062	9.27396	1.9984e-15
J81	N13	J81 Pulmonary oedema	N13 Obstructive and reflux uropathy	769	4052	53	11	0.0143043	0.00271471	6.97897	5.55112e-16
I95	J81	I95 Hypotension	J81 Pulmonary oedema	8464	769	135	21	0.0024811	0.0273082	8.51026	0
J81	M79	J81 Pulmonary oedema	M79 Other soft tissue disorders, not elsewhere classified	769	18612	125	10	0.0130039	0.000537288	3.58345	1.11022e-15
I21;I22;I23	J81	I21 Acute myocardial infarction;I22 Subsequent myocardial infarction;I23 Certain current complications following acute myocardial infarction	J81 Pulmonary oedema	11788	769	150	51	0.00432643	0.0663199	6.78947	1.33227e-15
J81	J95	J81 Pulmonary oedema	J95 Postprocedural respiratory disorders, not elsewhere classified	769	559	19	7	0.00910273	0.0125224	18.1354	0
B37	J81	B37 Candidiasis	J81 Pulmonary oedema	3662	769	53	12	0.0032769	0.0156047	7.72222	0
I73	J81	I73 Other peripheral vascular diseases	J81 Pulmonary oedema	5702	769	87	9	0.00157839	0.0117035	8.14098	2.66454e-15
I25	J81	I25 Chronic ischaemic heart disease	J81 Pulmonary oedema	36556	769	326	64	0.00175074	0.083225	4.75821	1.21014e-14
J69	J81	J69 Pneumonitis due to solids and liquids	J81 Pulmonary oedema	1154	769	31	14	0.0121317	0.0182055	14.3331	1.11022e-16
I34	J81	I34 Nonrheumatic mitral valve disorders	J81 Pulmonary oedema	3730	769	91	25	0.00670241	0.0325098	13.0172	0
J81	J96	J81 Pulmonary oedema	J96 Respiratory failure, not elsewhere classified	769	3669	155	71	0.0923277	0.0193513	22.5408	1.11022e-15
I08	J81	I08 Multiple valve diseases	J81 Pulmonary oedema	3034	769	77	13	0.00428477	0.0169051	13.5413	0
A00;A01;A06;A07;A09	J81	A00 Cholera;A01 Typhoid and paratyphoid fevers;A06 Amoebiasis;A07 Other protozoal intestinal diseases;A09 Diarrhoea and gastro-enteritis of presumed infectious origin	J81 Pulmonary oedema	10879	769	101	13	0.00119496	0.0169051	4.95356	5.55112e-16
J81	N18	J81 Pulmonary oedema	N18 Chronic renal failure	769	9082	215	21	0.0273082	0.00231227	12.6311	0
J81	K56	J81 Pulmonary oedema	K56 Paralytic ileus and intestinal obstruction without hernia	769	5961	37	11	0.0143043	0.00184533	3.31182	8.70199e-10
I46	J81	I46 Cardiac arrest	J81 Pulmonary oedema	1626	769	45	12	0.00738007	0.0156047	14.7665	2.22045e-16
I50	J81	I50 Heart failure	J81 Pulmonary oedema	8926	769	317	61	0.00683397	0.0793238	18.949	1.55431e-15
C91	D59	C91 Lymphoid leukaemia	D59 Acquired haemolytic anaemia	942	234	31	4	0.00424628	0.017094	57.704	3.33067e-16
C91	E78	C91 Lymphoid leukaemia	E78 Disorders of lipoprotein metabolism and other lipidaemias	942	53818	196	22	0.0233546	0.000408785	1.58631	1.15536e-09
A41	C91	A41 Other septicaemia	C91 Lymphoid leukaemia	6601	942	219	19	0.00287835	0.0201699	14.4509	3.44169e-15
C91	N39	C91 Lymphoid leukaemia	N39 Other disorders of urinary system	942	27390	125	14	0.014862	0.000511135	1.98782	3.41471e-12
C91	I10	C91 Lymphoid leukaemia	I10 Essential (primary) hypertension	942	112927	387	82	0.0870488	0.000726133	1.4927	1.37224e-13
C91	N17	C91 Lymphoid leukaemia	N17 Acute renal failure	942	9312	121	12	0.0127389	0.00128866	5.65982	0
C91	D69	C91 Lymphoid leukaemia	D69 Purpura and other haemorrhagic conditions	942	2680	86	11	0.0116773	0.00410448	13.9773	0
C44	C91	C44 Other malignant neoplasms of skin	C91 Lymphoid leukaemia	15930	942	100	10	0.000627746	0.0106157	2.73429	0
C91	N40	C91 Lymphoid leukaemia	N40 Hyperplasia of prostate	942	16565	94	11	0.0116773	0.000664051	2.4717	4.77396e-15
C91	L03	C91 Lymphoid leukaemia	L03 Cellulitis	942	10516	69	11	0.0116773	0.00104603	2.85798	7.01661e-14
C91	I48	C91 Lymphoid leukaemia	I48 Atrial fibrillation and flutter	942	22139	123	18	0.0191083	0.000813045	2.41995	1.22125e-15
C91	J18	C91 Lymphoid leukaemia	J18 Pneumonia, organism unspecified	942	14881	209	22	0.0233546	0.0014784	6.1175	0
C91	E11;E13	C91 Lymphoid leukaemia	E11 Non-insulin-dependent diabetes mellitus;E13 Other specified diabetes mellitus	942	29365	124	34	0.0360934	0.00115784	1.8393	4.39417e-10
C91	J90;J91;J92;J94	C91 Lymphoid leukaemia	J90 Pleural effusion, not elsewhere classified;J91 Pleural effusion in conditions classified elsewhere;J92 Pleural plaque;J94 Other pleural conditions	942	9738	117	17	0.0180467	0.00174574	5.23331	0
C91	J22	C91 Lymphoid leukaemia	J22 Unspecified acute lower respiratory infection	942	11590	167	17	0.0180467	0.00146678	6.27615	0
C91	D70	C91 Lymphoid leukaemia	D70 Agranulocytosis	942	4914	260	29	0.0307856	0.00590151	23.0461	2.33147e-15
C91	I25	C91 Lymphoid leukaemia	I25 Chronic ischaemic heart disease	942	36556	150	27	0.0286624	0.000738593	1.78728	5.33431e-11
K25	K55	K25 Gastric ulcer	K55 Vascular disorders of intestine	6358	1631	98	18	0.00283108	0.0110362	3.8776	0
E87	K55	E87 Other disorders of fluid, electrolyte and acid-base balance	K55 Vascular disorders of intestine	9766	1631	240	72	0.00737252	0.0441447	6.18232	6.66134e-15
K55	M19	K55 Vascular disorders of intestine	M19 Other arthrosis	1631	26203	245	18	0.0110362	0.000686944	2.35219	0
I81;I82	K55	I81 Portal vein thrombosis;I82 Other venous embolism and thrombosis	K55 Vascular disorders of intestine	842	1631	44	23	0.0273159	0.0141018	13.1461	0
E86	K55	E86 Volume depletion	K55 Vascular disorders of intestine	4989	1631	129	19	0.00380838	0.0116493	6.50479	0
E78	K55	E78 Disorders of lipoprotein metabolism and other lipidaemias	K55 Vascular disorders of intestine	53818	1631	462	37	0.000687502	0.0226855	2.15959	2.70894e-14
A41	K55	A41 Other septicaemia	K55 Vascular disorders of intestine	6601	1631	146	50	0.00757461	0.030656	5.56417	2.66454e-15
C17	K55	C17 Malignant neoplasm of small intestine	K55 Vascular disorders of intestine	271	1631	12	4	0.0147601	0.00245248	11.1396	1.89186e-09
K55	N39	K55 Vascular disorders of intestine	N39 Other disorders of urinary system	1631	27390	270	27	0.0165543	0.000985761	2.47987	0
I10	K55	I10 Essential (primary) hypertension	K55 Vascular disorders of intestine	112927	1631	817	79	0.000699567	0.0484365	1.82004	2.28484e-13
K55	K63	K55 Vascular disorders of intestine	K63 Other diseases of intestine	1631	22181	453	175	0.107296	0.00788964	5.13776	4.32987e-15
K55	N17	K55 Vascular disorders of intestine	N17 Acute renal failure	1631	9312	261	68	0.0416922	0.00730241	7.05106	7.77156e-16
K29	K55	K29 Gastritis and duodenitis	K55 Vascular disorders of intestine	42719	1631	458	63	0.00147475	0.0386266	2.69713	9.28146e-14
K55	K65;K67	K55 Vascular disorders of intestine	K65 Peritonitis;K67 Disorders of peritoneum in infectious diseases classified elsewhere	1631	1213	87	46	0.0282036	0.0379225	18.0433	1.11022e-16
I71	K55	I71 Aortic aneurysm and dissection	K55 Vascular disorders of intestine	2176	1631	61	17	0.0078125	0.0104231	7.05226	1.66533e-15
K52	K55	K52 Other non-infective gastro-enteritis and colitis	K55 Vascular disorders of intestine	21312	1631	292	49	0.00229917	0.0300429	3.4468	5.88418e-15
K43	K55	K43 Ventral hernia	K55 Vascular disorders of intestine	4850	1631	118	23	0.00474227	0.0141018	6.12065	0
D64	K55	D64 Other anaemias	K55 Vascular disorders of intestine	18059	1631	419	55	0.00304557	0.0337216	5.83683	0
I48	K55	I48 Atrial fibrillation and flutter	K55 Vascular disorders of intestine	22139	1631	247	38	0.00171643	0.0232986	2.8067	1.75415e-14
K55	K62	K55 Vascular disorders of intestine	K62 Other diseases of anus and rectum	1631	32228	408	95	0.0582465	0.00294775	3.18481	3.94129e-14
J98	K55	J98 Other respiratory disorders	K55 Vascular disorders of intestine	5690	1631	127	28	0.00492091	0.0171674	5.61498	4.32987e-15
K55	K76;K77	K55 Vascular disorders of intestine	K76 Other diseases of liver;K77 Liver disorders in diseases classified elsewhere	1631	5848	129	24	0.0147149	0.00410397	5.54932	1.55431e-15
J18	K55	J18 Pneumonia, organism unspecified	K55 Vascular disorders of intestine	14881	1631	258	60	0.00403199	0.0367872	4.36159	3.01981e-14
D50	K55	D50 Iron deficiency anaemia	K55 Vascular disorders of intestine	13019	1631	342	80	0.00614487	0.0490497	6.60854	3.21965e-15
K44	K55	K44 Diaphragmatic hernia	K55 Vascular disorders of intestine	39329	1631	370	42	0.00106791	0.0257511	2.36671	1.93179e-14
B96	K55	B96 Other bacterial agents as the cause of diseases classified to other chapters	K55 Vascular disorders of intestine	13036	1631	201	44	0.00337527	0.0269773	3.8789	7.43849e-15
E11;E13	K55	E11 Non-insulin-dependent diabetes mellitus;E13 Other specified diabetes mellitus	K55 Vascular disorders of intestine	29365	1631	300	34	0.00115784	0.0208461	2.57009	0
F17	K55	F17 Mental and behavioural disorders due to use of tobacco	K55 Vascular disorders of intestine	18179	1631	198	26	0.00143022	0.0159411	2.74001	0
K55	K92	K55 Vascular disorders of intestine	K92 Other diseases of digestive system	1631	14676	313	70	0.0429185	0.00476969	5.3653	2.23155e-14
J90;J91;J92;J94	K55	J90 Pleural effusion, not elsewhere classified;J91 Pleural effusion in conditions classified elsewhere;J92 Pleural plaque;J94 Other pleural conditions	K55 Vascular disorders of intestine	9738	1631	197	50	0.00513452	0.030656	5.08925	0
K45;K46	K55	K45 Other abdominal hernia;K46 Unspecified abdominal hernia	K55 Vascular disorders of intestine	655	1631	32	17	0.0259542	0.0104231	12.2904	1.11022e-16
I84	K55	I84 Haemorrhoids	K55 Vascular disorders of intestine	31892	1631	334	102	0.00319829	0.0625383	2.63464	0
E66	K55	E66 Obesity	K55 Vascular disorders of intestine	19224	1631	180	19	0.000988348	0.0116493	2.35551	0
E76;E88	K55	E76 Disorders of glycosaminoglycan metabolism;E88 Other metabolic disorders	K55 Vascular disorders of intestine	605	1631	24	7	0.0115702	0.00429185	9.9796	2.22045e-16
K55	K80	K55 Vascular disorders of intestine	K80 Cholelithiasis	1631	19795	153	17	0.0104231	0.000858803	1.94443	7.08322e-14
J45	K55	J45 Asthma	K55 Vascular disorders of intestine	37337	1631	226	19	0.000508879	0.0116493	1.52274	1.98882e-09
K22	K55	K22 Other diseases of oesophagus	K55 Vascular disorders of intestine	14304	1631	144	20	0.00139821	0.0122624	2.53257	4.32987e-15
K41	K55	K41 Femoral hernia	K55 Vascular disorders of intestine	875	1631	29	22	0.0251429	0.0134887	8.33771	3.33067e-16
I95	K55	I95 Hypotension	K55 Vascular disorders of intestine	8464	1631	144	28	0.00330813	0.0171674	4.28	0
K55	K66	K55 Vascular disorders of intestine	K66 Other disorders of peritoneum	1631	5078	146	60	0.0367872	0.0118157	7.23298	0
I78	K55	I78 Diseases of capillaries	K55 Vascular disorders of intestine	935	1631	88	36	0.0385027	0.0220723	23.6771	0
K55	K91	K55 Vascular disorders of intestine	K91 Postprocedural disorders of digestive system, not elsewhere classified	1631	2347	117	35	0.0214592	0.0149127	12.5409	0
K55	K72	K55 Vascular disorders of intestine	K72 Hepatic failure, not elsewhere classified	1631	585	33	9	0.00551809	0.0153846	14.1911	0
I25	K55	I25 Chronic ischaemic heart disease	K55 Vascular disorders of intestine	36556	1631	369	28	0.000765948	0.0171674	2.53936	2.85327e-14
J96	K55	J96 Respiratory failure, not elsewhere classified	K55 Vascular disorders of intestine	3669	1631	80	31	0.00844917	0.0190067	5.48529	1.11022e-16
K55	K59	K55 Vascular disorders of intestine	K59 Other functional intestinal disorders	1631	17737	218	32	0.0196199	0.00180414	3.09196	0
A00;A01;A06;A07;A09	K55	A00 Cholera;A01 Typhoid and paratyphoid fevers;A06 Amoebiasis;A07 Other protozoal intestinal diseases;A09 Diarrhoea and gastro-enteritis of presumed infectious origin	K55 Vascular disorders of intestine	10879	1631	204	38	0.00349297	0.0232986	4.71735	0
D73	K55	D73 Diseases of spleen	K55 Vascular disorders of intestine	777	1631	24	8	0.010296	0.00490497	7.77047	4.74065e-14
K31	K55	K31 Other diseases of stomach and duodenum	K55 Vascular disorders of intestine	11640	1631	201	35	0.00300687	0.0214592	4.3441	4.32987e-15
K55	K56	K55 Vascular disorders of intestine	K56 Paralytic ileus and intestinal obstruction without hernia	1631	5961	273	146	0.0895156	0.0244925	11.5213	4.44089e-15
K55	K64	K55 Vascular disorders of intestine	K64 Haemorrhoids and perianal venous thrombosis	1631	3706	52	19	0.0116493	0.00512682	3.52984	3.88578e-14
K55	K57	K55 Vascular disorders of intestine	K57 Diverticular disease of intestine	1631	41136	550	216	0.132434	0.00525088	3.36355	1.84297e-14
I50	K55	I50 Heart failure	K55 Vascular disorders of intestine	8926	1631	157	21	0.00235268	0.0128755	4.42486	2.44249e-15
E87	N26;N27	E87 Other disorders of fluid, electrolyte and acid-base balance	N26 Unspecified contracted kidney;N27 Small kidney of unknown cause	9766	302	89	16	0.00163834	0.0529801	12.3816	3.33067e-16
N10;N11;N12;N16	N26;N27	N10 Acute tubulo-interstitial nephritis;N11 Chronic tubulo-interstitial nephritis;N12 Tubulo-interstitial nephritis, not specified as acute or chronic;N16 Renal tubulo-interstitial disorders in diseases classified elsewhere	N26 Unspecified contracted kidney;N27 Small kidney of unknown cause	1896	302	39	13	0.00685654	0.0430464	27.9467	1.11022e-16
E78	N26;N27	E78 Disorders of lipoprotein metabolism and other lipidaemias	N26 Unspecified contracted kidney;N27 Small kidney of unknown cause	53818	302	107	14	0.000260136	0.0463576	2.70122	0
A41	N26;N27	A41 Other septicaemia	N26 Unspecified contracted kidney;N27 Small kidney of unknown cause	6601	302	46	6	0.000908953	0.0198675	9.46787	2.22045e-16
N26;N27	N39	N26 Unspecified contracted kidney;N27 Small kidney of unknown cause	N39 Other disorders of urinary system	302	27390	105	16	0.0529801	0.000584155	5.20836	0
I10	N26;N27	I10 Essential (primary) hypertension	N26 Unspecified contracted kidney;N27 Small kidney of unknown cause	112927	302	205	26	0.000230237	0.0860927	2.46638	3.88578e-15
K63	N26;N27	K63 Other diseases of intestine	N26 Unspecified contracted kidney;N27 Small kidney of unknown cause	22181	302	42	4	0.000180335	0.013245	2.5726	8.06935e-08
N17	N26;N27	N17 Acute renal failure	N26 Unspecified contracted kidney;N27 Small kidney of unknown cause	9312	302	113	24	0.00257732	0.0794702	16.4869	0
N19	N26;N27	N19 Unspecified renal failure	N26 Unspecified contracted kidney;N27 Small kidney of unknown cause	2053	302	55	10	0.00487092	0.0331126	36.398	1.11022e-16
I71	N26;N27	I71 Aortic aneurysm and dissection	N26 Unspecified contracted kidney;N27 Small kidney of unknown cause	2176	302	13	6	0.00275735	0.0198675	8.11687	1.66594e-08
N02	N26;N27	N02 Recurrent and persistent haematuria	N26 Unspecified contracted kidney;N27 Small kidney of unknown cause	927	302	12	7	0.00755124	0.0231788	17.5876	1.13337e-11
N26;N27	N40	N26 Unspecified contracted kidney;N27 Small kidney of unknown cause	N40 Hyperplasia of prostate	302	16565	46	14	0.0463576	0.000845155	3.77286	1.13243e-13
D64	N26;N27	D64 Other anaemias	N26 Unspecified contracted kidney;N27 Small kidney of unknown cause	18059	302	84	7	0.000387618	0.0231788	6.3196	9.99201e-16
I48	N26;N27	I48 Atrial fibrillation and flutter	N26 Unspecified contracted kidney;N27 Small kidney of unknown cause	22139	302	47	5	0.000225846	0.0165563	2.88432	4.51786e-10
N20;N22	N26;N27	N20 Calculus of kidney and ureter;N22 Calculus of urinary tract in diseases classified elsewhere	N26 Unspecified contracted kidney;N27 Small kidney of unknown cause	6680	302	39	12	0.00179641	0.0397351	7.93217	4.44089e-16
K76;K77	N26;N27	K76 Other diseases of liver;K77 Liver disorders in diseases classified elsewhere	N26 Unspecified contracted kidney;N27 Small kidney of unknown cause	5848	302	19	6	0.00102599	0.0198675	4.41418	1.56138e-07
J18	N26;N27	J18 Pneumonia, organism unspecified	N26 Unspecified contracted kidney;N27 Small kidney of unknown cause	14881	302	57	4	0.000268799	0.013245	5.20411	1.55431e-15
N26;N27	N28	N26 Unspecified contracted kidney;N27 Small kidney of unknown cause	N28 Other disorders of kidney and ureter, not elsewhere classified	302	3822	60	24	0.0794702	0.00627943	21.3287	0
E83	N26;N27	E83 Disorders of mineral metabolism	N26 Unspecified contracted kidney;N27 Small kidney of unknown cause	3672	302	29	6	0.00163399	0.0198675	10.73	2.22045e-16
B96	N26;N27	B96 Other bacterial agents as the cause of diseases classified to other chapters	N26 Unspecified contracted kidney;N27 Small kidney of unknown cause	13036	302	62	5	0.000383553	0.0165563	6.46177	8.88178e-16
M10	N26;N27	M10 Gout	N26 Unspecified contracted kidney;N27 Small kidney of unknown cause	5405	302	37	6	0.00111008	0.0198675	9.30058	2.22045e-16
E11;E13	N26;N27	E11 Non-insulin-dependent diabetes mellitus;E13 Other specified diabetes mellitus	N26 Unspecified contracted kidney;N27 Small kidney of unknown cause	29365	302	74	8	0.000272433	0.0264901	3.42378	0
F17	N26;N27	F17 Mental and behavioural disorders due to use of tobacco	N26 Unspecified contracted kidney;N27 Small kidney of unknown cause	18179	302	49	4	0.000220034	0.013245	3.6621	5.35127e-14
J90;J91;J92;J94	N26;N27	J90 Pleural effusion, not elsewhere classified;J91 Pleural effusion in conditions classified elsewhere;J92 Pleural plaque;J94 Other pleural conditions	N26 Unspecified contracted kidney;N27 Small kidney of unknown cause	9738	302	52	6	0.000616143	0.0198675	7.255	2.22045e-16
N25	N26;N27	N25 Disorders resulting from impaired renal tubular function	N26 Unspecified contracted kidney;N27 Small kidney of unknown cause	130	302	7	2	0.0153846	0.00662252	73.1575	1.34002e-11
E66	N26;N27	E66 Obesity	N26 Unspecified contracted kidney;N27 Small kidney of unknown cause	19224	302	44	9	0.000468165	0.0298013	3.10966	1.67868e-10
N26;N27	N32;N33	N26 Unspecified contracted kidney;N27 Small kidney of unknown cause	N32 Other disorders of bladder;N33 Bladder disorders in diseases classified elsewhere	302	12291	44	9	0.0298013	0.000732243	4.86373	0
N13	N26;N27	N13 Obstructive and reflux uropathy	N26 Unspecified contracted kidney;N27 Small kidney of unknown cause	4052	302	72	30	0.00740375	0.0993377	24.1417	0
I95	N26;N27	I95 Hypotension	N26 Unspecified contracted kidney;N27 Small kidney of unknown cause	8464	302	50	8	0.00094518	0.0264901	8.02599	0
M79	N26;N27	M79 Other soft tissue disorders, not elsewhere classified	N26 Unspecified contracted kidney;N27 Small kidney of unknown cause	18612	302	41	4	0.000214915	0.013245	2.99292	1.99353e-09
N04	N26;N27	N04 Nephrotic syndrome	N26 Unspecified contracted kidney;N27 Small kidney of unknown cause	277	302	22	5	0.0180505	0.0165563	107.906	0
I15	N26;N27	I15 Secondary hypertension	N26 Unspecified contracted kidney;N27 Small kidney of unknown cause	196	302	9	3	0.0153061	0.00993377	62.3865	6.55032e-14
I25	N26;N27	I25 Chronic ischaemic heart disease	N26 Unspecified contracted kidney;N27 Small kidney of unknown cause	36556	302	82	15	0.000410329	0.0496689	3.04761	2.55351e-15
K59	N26;N27	K59 Other functional intestinal disorders	N26 Unspecified contracted kidney;N27 Small kidney of unknown cause	17737	302	53	6	0.000338276	0.0198675	4.05975	0
A00;A01;A06;A07;A09	N26;N27	A00 Cholera;A01 Typhoid and paratyphoid fevers;A06 Amoebiasis;A07 Other protozoal intestinal diseases;A09 Diarrhoea and gastro-enteritis of presumed infectious origin	N26 Unspecified contracted kidney;N27 Small kidney of unknown cause	10879	302	51	7	0.000643441	0.0231788	6.36921	2.22045e-16
I70	N26;N27	I70 Atherosclerosis	N26 Unspecified contracted kidney;N27 Small kidney of unknown cause	1940	302	17	6	0.00309278	0.0198675	11.9056	3.12195e-13
M54	N26;N27	M54 Dorsalgia	N26 Unspecified contracted kidney;N27 Small kidney of unknown cause	21562	302	51	8	0.000371023	0.0264901	3.21355	2.00961e-12
N18	N26;N27	N18 Chronic renal failure	N26 Unspecified contracted kidney;N27 Small kidney of unknown cause	9082	302	169	36	0.00396388	0.119205	25.2819	0
N26;N27	N30	N26 Unspecified contracted kidney;N27 Small kidney of unknown cause	N30 Cystitis	302	4131	19	4	0.013245	0.000968289	6.24888	6.94163e-10
E23	H53	E23 Hypofunction and other disorders of pituitary gland	H53 Visual disturbances	598	4644	47	17	0.0284281	0.00366064	6.94409	5.55112e-16
E23	E87	E23 Hypofunction and other disorders of pituitary gland	E87 Other disorders of fluid, electrolyte and acid-base balance	598	9766	102	22	0.0367893	0.00225271	7.16627	0
E23	M19	E23 Hypofunction and other disorders of pituitary gland	M19 Other arthrosis	598	26203	77	12	0.0200669	0.000457963	2.01627	2.2364e-08
E23	H49	E23 Hypofunction and other disorders of pituitary gland	H49 Paralytic strabismus	598	423	13	6	0.0100334	0.0141844	21.0869	1.68643e-13
E23	E78	E23 Hypofunction and other disorders of pituitary gland	E78 Disorders of lipoprotein metabolism and other lipidaemias	598	53818	153	23	0.0384615	0.000427366	1.95062	5.31797e-14
E23	N39	E23 Hypofunction and other disorders of pituitary gland	N39 Other disorders of urinary system	598	27390	90	11	0.0183946	0.000401606	2.25455	7.00573e-12
E23	I10	E23 Hypofunction and other disorders of pituitary gland	I10 Essential (primary) hypertension	598	112927	296	34	0.0568562	0.000301079	1.79847	0
E23	N17	E23 Hypofunction and other disorders of pituitary gland	N17 Acute renal failure	598	9312	65	7	0.0117057	0.000751718	4.78939	2.88658e-15
E23	K52	E23 Hypofunction and other disorders of pituitary gland	K52 Other non-infective gastro-enteritis and colitis	598	21312	79	6	0.0100334	0.000281532	2.54339	4.42979e-13
E23	E89	E23 Hypofunction and other disorders of pituitary gland	E89 Postprocedural endocrine and metabolic disorders, not elsewhere classified	598	2065	109	9	0.0150502	0.00435835	36.2173	0
E23	G91	E23 Hypofunction and other disorders of pituitary gland	G91 Hydrocephalus	598	687	17	6	0.0100334	0.00873362	16.9786	1.22125e-15
E23	F51;G47	E23 Hypofunction and other disorders of pituitary gland	F51 Nonorganic sleep disorders;G47 Sleep disorders	598	8053	49	11	0.0183946	0.00136595	4.17492	0
E11;E13	E23	E11 Non-insulin-dependent diabetes mellitus;E13 Other specified diabetes mellitus	E23 Hypofunction and other disorders of pituitary gland	29365	598	132	20	0.000681083	0.0334448	3.08428	0
E23	E66	E23 Hypofunction and other disorders of pituitary gland	E66 Obesity	598	19224	66	14	0.0234114	0.000728256	2.35565	7.22567e-10
E23	M81	E23 Hypofunction and other disorders of pituitary gland	M81 Osteoporosis without pathological fracture	598	9918	65	17	0.0284281	0.00171406	4.49675	0
E23	F32	E23 Hypofunction and other disorders of pituitary gland	F32 Depressive episode	598	18765	82	12	0.0200669	0.000639488	2.9983	1.9984e-15
E23	I95	E23 Hypofunction and other disorders of pituitary gland	I95 Hypotension	598	8464	63	11	0.0183946	0.00129962	5.1071	1.33227e-15
E23	M79	E23 Hypofunction and other disorders of pituitary gland	M79 Other soft tissue disorders, not elsewhere classified	598	18612	63	7	0.0117057	0.000376101	2.32251	2.89305e-09
E23	H54	E23 Hypofunction and other disorders of pituitary gland	H54 Blindness and low vision	598	1470	24	6	0.0100334	0.00408163	11.2022	0
D41;D44	E23	D41 Neoplasm of uncertain or unknown behaviour of urinary organs;D44 Neoplasm of uncertain or unknown behaviour of endocrine glands	E23 Hypofunction and other disorders of pituitary gland	1380	598	66	8	0.0057971	0.0133779	32.8152	0
E23	K59	E23 Hypofunction and other disorders of pituitary gland	K59 Other functional intestinal disorders	598	17737	58	7	0.0117057	0.000394655	2.24366	3.72918e-08
D35	E23	D35 Benign neoplasm of other and unspecified endocrine glands	E23 Hypofunction and other disorders of pituitary gland	1360	598	171	28	0.0205882	0.0468227	86.2714	1.11022e-16
C74;C75	E23	C74 Malignant neoplasm of adrenal gland;C75 Malignant neoplasm of other endocrine glands and related structures	E23 Hypofunction and other disorders of pituitary gland	137	598	9	2	0.0145985	0.00334448	45.0746	1.16174e-12
E23	N18	E23 Hypofunction and other disorders of pituitary gland	N18 Chronic renal failure	598	9082	49	11	0.0183946	0.00121119	3.7019	3.45279e-14
E23	E29	E23 Hypofunction and other disorders of pituitary gland	E29 Testicular dysfunction	598	251	48	7	0.0117057	0.0278884	131.213	1.11022e-16
E03	E23	E03 Other hypothyroidism	E23 Hypofunction and other disorders of pituitary gland	20958	598	180	33	0.00157458	0.0551839	5.89295	0
C21	K62	C21 Malignant neoplasm of anus and anal canal	K62 Other diseases of anus and rectum	259	32228	126	4	0.015444	0.000124116	6.19368	0
C21	F17	C21 Malignant neoplasm of anus and anal canal	F17 Mental and behavioural disorders due to use of tobacco	259	18179	37	6	0.023166	0.000330051	3.22436	1.7494e-09
C21	I84	C21 Malignant neoplasm of anus and anal canal	I84 Haemorrhoids	259	31892	54	3	0.011583	9.40675e-05	2.6824	3.14972e-10
C21	K59	C21 Malignant neoplasm of anus and anal canal	K59 Other functional intestinal disorders	259	17737	36	5	0.019305	0.000281897	3.21539	3.07605e-09
C21	K60;K61	C21 Malignant neoplasm of anus and anal canal	K60 Fissure and fistula of anal and rectal regions;K61 Abscess of anal and rectal regions	259	5596	29	4	0.015444	0.000714796	8.20978	1.11022e-16
B07	C44	B07 Viral warts	C44 Other malignant neoplasms of skin	1005	15930	112	27	0.0268657	0.00169492	2.87043	0
B07	L82	B07 Viral warts	L82 Seborrhoeic keratosis	1005	4295	65	24	0.0238806	0.00558789	6.17867	0
B07	L57	B07 Viral warts	L57 Skin changes due to chronic exposure to nonionising radiation	1005	3581	69	19	0.0189055	0.00530578	7.86665	6.66134e-16
B07	L98	B07 Viral warts	L98 Other disorders of skin and subcutaneous tissue, not elsewhere classified	1005	7849	80	19	0.0189055	0.00242069	4.16122	0
B07	D06;N87	B07 Viral warts	D06 Carcinoma in situ of cervix uteri;N87 Dysplasia of cervix uteri	1005	2581	47	31	0.0308458	0.0120108	7.43455	2.22045e-16
B07	L85	B07 Viral warts	L85 Other epidermal thickening	1005	966	23	10	0.00995025	0.010352	9.72066	1.44329e-15
B07	D22;D23	B07 Viral warts	D22 Melanocytic naevi;D23 Other benign neoplasms of skin	1005	11110	86	37	0.0368159	0.00333033	3.16031	0
K25	K70	K25 Gastric ulcer	K70 Alcoholic liver disease	6358	1244	143	23	0.00361749	0.0184887	7.41833	0
K26;K27;K28	K70	K26 Duodenal ulcer;K27 Peptic ulcer, site unspecified;K28 Gastrojejunal ulcer	K70 Alcoholic liver disease	4975	1244	128	27	0.00542714	0.0217042	8.48609	0
E87	K70	E87 Other disorders of fluid, electrolyte and acid-base balance	K70 Alcoholic liver disease	9766	1244	389	111	0.011366	0.0892283	13.1378	0
E46	K70	E46 Unspecified protein-energy malnutrition	K70 Alcoholic liver disease	281	1244	41	16	0.0569395	0.0128617	48.1247	2.22045e-16
K70	M19	K70 Alcoholic liver disease	M19 Other arthrosis	1244	26203	153	20	0.0160772	0.000763271	1.92589	1.32339e-13
I81;I82	K70	I81 Portal vein thrombosis;I82 Other venous embolism and thrombosis	K70 Alcoholic liver disease	842	1244	41	13	0.0154394	0.0104502	16.0606	1.11022e-16
E86	K70	E86 Volume depletion	K70 Alcoholic liver disease	4989	1244	136	24	0.00481058	0.0192926	8.99117	5.55112e-16
F10;F55	K70	F10 Mental and behavioural disorders due to use of alcohol;F55 Abuse of non-dependence-producing substances	K70 Alcoholic liver disease	7472	1244	922	418	0.0559422	0.336013	40.6991	0
C22	K70	C22 Malignant neoplasm of liver and intrahepatic bile ducts	K70 Alcoholic liver disease	578	1244	56	22	0.0380623	0.0176849	31.9559	0
E78	K70	E78 Disorders of lipoprotein metabolism and other lipidaemias	K70 Alcoholic liver disease	53818	1244	317	53	0.000984801	0.0426045	1.94277	1.07692e-13
A41	K70	A41 Other septicaemia	K70 Alcoholic liver disease	6601	1244	140	47	0.00712013	0.0377814	6.99534	0
K70	N39	K70 Alcoholic liver disease	N39 Other disorders of urinary system	1244	27390	231	27	0.0217042	0.000985761	2.7817	0
I10	K70	I10 Essential (primary) hypertension	K70 Alcoholic liver disease	112927	1244	688	110	0.000974081	0.0884244	2.00947	9.51461e-14
B18;B19	K70	B18 Chronic viral hepatitis;B19 Unspecified viral hepatitis	K70 Alcoholic liver disease	694	1244	51	10	0.0144092	0.00803859	24.2383	0
K70	N17	K70 Alcoholic liver disease	N17 Acute renal failure	1244	9312	309	109	0.0876206	0.0117053	10.9448	2.9976e-15
D69	K70	D69 Purpura and other haemorrhagic conditions	K70 Alcoholic liver disease	2680	1244	138	30	0.011194	0.0241158	16.9838	0
K29	K70	K29 Gastritis and duodenitis	K70 Alcoholic liver disease	42719	1244	596	94	0.00220043	0.0755627	4.60167	0
K65;K67	K70	K65 Peritonitis;K67 Disorders of peritoneum in infectious diseases classified elsewhere	K70 Alcoholic liver disease	1213	1244	64	22	0.0181369	0.0176849	17.4024	0
K52	K70	K52 Other non-infective gastro-enteritis and colitis	K70 Alcoholic liver disease	21312	1244	211	22	0.00103228	0.0176849	3.26549	3.33067e-15
D00	K70	D00 Carcinoma in situ of oral cavity, oesophagus and stomach	K70 Alcoholic liver disease	83	1244	7	2	0.0240964	0.00160772	27.817	1.01771e-08
D64	K70	D64 Other anaemias	K70 Alcoholic liver disease	18059	1244	294	58	0.00321169	0.0466238	5.36963	0
G62	K70	G62 Other polyneuropathies	K70 Alcoholic liver disease	2034	1244	73	14	0.00688299	0.011254	11.8376	5.55112e-16
F11	K70	F11 Mental and behavioural disorders due to use of opioids	K70 Alcoholic liver disease	192	1244	27	4	0.0208333	0.00321543	46.3824	0
K70	L03	K70 Alcoholic liver disease	L03 Cellulitis	1244	10516	185	34	0.0273312	0.00323317	5.80246	0
I48	K70	I48 Atrial fibrillation and flutter	K70 Alcoholic liver disease	22139	1244	195	31	0.00140024	0.0249196	2.90514	1.28786e-14
K62	K70	K62 Other diseases of anus and rectum	K70 Alcoholic liver disease	32228	1244	193	16	0.000496463	0.0128617	1.97522	0
J98	K70	J98 Other respiratory disorders	K70 Alcoholic liver disease	5690	1244	80	13	0.00228471	0.0104502	4.63733	0
K70	K76;K77	K70 Alcoholic liver disease	K76 Other diseases of liver;K77 Liver disorders in diseases classified elsewhere	1244	5848	550	148	0.118971	0.0253078	31.0203	4.55191e-15
J18	K70	J18 Pneumonia, organism unspecified	K70 Alcoholic liver disease	14881	1244	277	74	0.00497278	0.0594855	6.13958	6.55032e-15
J80	K70	J80 Adult respiratory distress syndrome	K70 Alcoholic liver disease	243	1244	12	5	0.0205761	0.00401929	16.2879	2.70841e-11
D50	K70	D50 Iron deficiency anaemia	K70 Alcoholic liver disease	13019	1244	157	20	0.00153622	0.0160772	3.97752	0
K44	K70	K44 Diaphragmatic hernia	K70 Alcoholic liver disease	39329	1244	340	40	0.00101706	0.0321543	2.85139	0
E83	K70	E83 Disorders of mineral metabolism	K70 Alcoholic liver disease	3672	1244	123	27	0.00735294	0.0217042	11.0482	1.88738e-15
B96	K70	B96 Other bacterial agents as the cause of diseases classified to other chapters	K70 Alcoholic liver disease	13036	1244	194	25	0.00191777	0.0200965	4.90849	0
K70	M10	K70 Alcoholic liver disease	M10 Gout	1244	5405	94	25	0.0200965	0.00462535	5.73618	2.77556e-15
E11;E13	K70	E11 Non-insulin-dependent diabetes mellitus;E13 Other specified diabetes mellitus	K70 Alcoholic liver disease	29365	1244	327	75	0.00255406	0.0602894	3.67289	0
K70	L40	K70 Alcoholic liver disease	L40 Psoriasis	1244	3387	54	14	0.011254	0.00413345	5.25859	1.22125e-15
F17	K70	F17 Mental and behavioural disorders due to use of tobacco	K70 Alcoholic liver disease	18179	1244	378	61	0.00335552	0.0490354	6.85824	2.87548e-14
I85	K70	I85 Oesophageal varices	K70 Alcoholic liver disease	790	1244	263	48	0.0607595	0.0385852	109.804	0
K70	K92	K70 Alcoholic liver disease	K92 Other diseases of digestive system	1244	14676	415	113	0.090836	0.00769965	9.32677	1.77636e-15
J90;J91;J92;J94	K70	J90 Pleural effusion, not elsewhere classified;J91 Pleural effusion in conditions classified elsewhere;J92 Pleural plaque;J94 Other pleural conditions	K70 Alcoholic liver disease	9738	1244	168	48	0.00492914	0.0385852	5.69023	0
I98	K70	I98 Other disorders of circulatory system in diseases classified elsewhere	K70 Alcoholic liver disease	413	1244	257	130	0.31477	0.104502	205.246	0
J22	K70	J22 Unspecified acute lower respiratory infection	K70 Alcoholic liver disease	11590	1244	161	20	0.00172563	0.0160772	4.58177	0
I84	K70	I84 Haemorrhoids	K70 Alcoholic liver disease	31892	1244	160	22	0.000689828	0.0176849	1.65474	2.44994e-09
E66	K70	E66 Obesity	K70 Alcoholic liver disease	19224	1244	148	25	0.00130046	0.0200965	2.53927	2.90878e-14
D65;D68	K70	D65 Disseminated intravascular coagulation [defibrination syndrome];D68 Other coagulation defects	K70 Alcoholic liver disease	1459	1244	51	18	0.0123372	0.0144695	11.5294	2.22045e-16
E76;E88	K70	E76 Disorders of glycosaminoglycan metabolism;E88 Other metabolic disorders	K70 Alcoholic liver disease	605	1244	28	7	0.0115702	0.00562701	15.2649	0
A40	K70	A40 Streptococcal septicaemia	K70 Alcoholic liver disease	411	1244	12	5	0.0121655	0.00401929	9.63008	9.30095e-09
K70	L89	K70 Alcoholic liver disease	L89 Decubitus ulcer	1244	1769	63	14	0.011254	0.00791408	11.7464	0
K70	K80	K70 Alcoholic liver disease	K80 Cholelithiasis	1244	19795	140	29	0.0233119	0.00146502	2.33272	0
J45	K70	J45 Asthma	K70 Alcoholic liver disease	37337	1244	224	40	0.00107132	0.0321543	1.97879	2.9754e-14
I86	K70	I86 Varicose veins of other sites	K70 Alcoholic liver disease	692	1244	81	12	0.017341	0.0096463	38.6073	0
K70	M81	K70 Alcoholic liver disease	M81 Osteoporosis without pathological fracture	1244	9918	101	15	0.0120579	0.0015124	3.35883	0
F32	K70	F32 Depressive episode	K70 Alcoholic liver disease	18765	1244	339	62	0.00330402	0.0498392	5.95857	0
A04	K70	A04 Other bacterial intestinal infections	K70 Alcoholic liver disease	3827	1244	53	13	0.00339692	0.0104502	4.56781	0
B95	K70	B95 Streptococcus and staphylococcus as the cause of diseases classified to other chapters	K70 Alcoholic liver disease	6041	1244	112	22	0.00364178	0.0176849	6.11505	2.88658e-15
K22	K70	K22 Other diseases of oesophagus	K70 Alcoholic liver disease	14304	1244	247	34	0.00237696	0.0273312	5.69548	0
G31	K70	G31 Other degenerative diseases of nervous system, not elsewhere classified	K70 Alcoholic liver disease	1095	1244	125	29	0.026484	0.0233119	37.6519	0
I95	K70	I95 Hypotension	K70 Alcoholic liver disease	8464	1244	168	30	0.00354442	0.0241158	6.54673	3.21965e-15
K70	M79	K70 Alcoholic liver disease	M79 Other soft tissue disorders, not elsewhere classified	1244	18612	158	16	0.0128617	0.00085966	2.79998	0
F41	K70	F41 Other anxiety disorders	K70 Alcoholic liver disease	10708	1244	165	31	0.00289503	0.0249196	5.08237	1.44329e-15
K70	K72	K70 Alcoholic liver disease	K72 Hepatic failure, not elsewhere classified	1244	585	122	35	0.028135	0.0598291	68.7851	2.22045e-16
B37	K70	B37 Candidiasis	K70 Alcoholic liver disease	3662	1244	82	13	0.00354997	0.0104502	7.38561	2.77556e-15
I25	K70	I25 Chronic ischaemic heart disease	K70 Alcoholic liver disease	36556	1244	252	48	0.00131305	0.0385852	2.2737	0
J96	K70	J96 Respiratory failure, not elsewhere classified	K70 Alcoholic liver disease	3669	1244	118	35	0.00953938	0.028135	10.6078	0
K70	K85	K70 Alcoholic liver disease	K85 Acute pancreatitis	1244	2792	85	14	0.011254	0.00501433	10.0414	0
I67	K70	I67 Other cerebrovascular diseases	K70 Alcoholic liver disease	4194	1244	76	17	0.00405341	0.0136656	5.9769	3.33067e-15
K59	K70	K59 Other functional intestinal disorders	K70 Alcoholic liver disease	17737	1244	174	26	0.00146586	0.0209003	3.23564	0
A00;A01;A06;A07;A09	K70	A00 Cholera;A01 Typhoid and paratyphoid fevers;A06 Amoebiasis;A07 Other protozoal intestinal diseases;A09 Diarrhoea and gastro-enteritis of presumed infectious origin	K70 Alcoholic liver disease	10879	1244	157	18	0.00165456	0.0144695	4.75994	5.55112e-16
K70	M54	K70 Alcoholic liver disease	M54 Dorsalgia	1244	21562	155	16	0.0128617	0.000742046	2.37101	0
K70	K86	K70 Alcoholic liver disease	K86 Other diseases of pancreas	1244	1839	104	21	0.016881	0.0114192	18.6527	5.55112e-16
K70	N18	K70 Alcoholic liver disease	N18 Chronic renal failure	1244	9082	113	23	0.0184887	0.00253248	4.10381	0
K31	K70	K31 Other diseases of stomach and duodenum	K70 Alcoholic liver disease	11640	1244	284	67	0.00575601	0.0538585	8.04741	0
G93	K70	G93 Other disorders of brain	K70 Alcoholic liver disease	2484	1244	95	19	0.00764895	0.0152733	12.6143	0
B16	K70	B16 Acute hepatitis B	K70 Alcoholic liver disease	136	1244	15	5	0.0367647	0.00401929	36.3784	0
K70	K83;K87	K70 Alcoholic liver disease	K83 Other diseases of biliary tract;K87 Disorders of gallbladder, biliary tract and pancreas in diseases classified elsewhere	1244	3044	51	15	0.0120579	0.00492773	5.52607	0
K57	K70	K57 Diverticular disease of intestine	K70 Alcoholic liver disease	41136	1244	206	26	0.00063205	0.0209003	1.65172	1.75366e-11
I46	K70	I46 Cardiac arrest	K70 Alcoholic liver disease	1626	1244	48	13	0.00799508	0.0104502	9.73669	0
G40	K70	G40 Epilepsy	K70 Alcoholic liver disease	5191	1244	99	15	0.00288962	0.0120579	6.29035	1.33227e-15
I50	K70	I50 Heart failure	K70 Alcoholic liver disease	8926	1244	128	28	0.0031369	0.022508	4.72981	0
M19	M76	M19 Other arthrosis	M76 Enthesopathies of lower limb, excluding foot	26203	652	146	33	0.0012594	0.0506135	3.50643	0
M17	M76	M17 Gonarthrosis [arthrosis of knee]	M76 Enthesopathies of lower limb, excluding foot	29081	652	118	10	0.000343867	0.0153374	2.5535	0
M24	M76	M24 Other specific joint derangements	M76 Enthesopathies of lower limb, excluding foot	3692	652	38	11	0.00297941	0.0168712	6.47717	6.66134e-16
M76	M77	M76 Enthesopathies of lower limb, excluding foot	M77 Other enthesopathies	652	2408	54	24	0.0368098	0.00996678	14.1124	0
M22;M23	M76	M22 Disorders of patella;M23 Internal derangement of knee	M76 Enthesopathies of lower limb, excluding foot	20788	652	95	18	0.000865884	0.0276074	2.8759	0
M25	M76	M25 Other joint disorders, not elsewhere classified	M76 Enthesopathies of lower limb, excluding foot	19071	652	120	20	0.00104871	0.0306748	3.95978	0
M76	M91;M92	M76 Enthesopathies of lower limb, excluding foot	M91 Juvenile osteochondrosis of hip and pelvis;M92 Other juvenile osteochondrosis	652	291	30	22	0.0337423	0.0756014	64.8771	1.11022e-16
M13	M76	M13 Other arthritis	M76 Enthesopathies of lower limb, excluding foot	19151	652	86	10	0.000522166	0.0153374	2.82599	0
E66	M76	E66 Obesity	M76 Enthesopathies of lower limb, excluding foot	19224	652	122	24	0.00124844	0.0368098	3.99374	0
M16	M76	M16 Coxarthrosis [arthrosis of hip]	M76 Enthesopathies of lower limb, excluding foot	16956	652	71	10	0.000589762	0.0153374	2.63511	1.35736e-12
M70	M76	M70 Soft tissue disorders related to use, overuse and pressure	M76 Enthesopathies of lower limb, excluding foot	2332	652	56	26	0.0111492	0.0398773	15.112	5.55112e-16
F32	M76	F32 Depressive episode	M76 Enthesopathies of lower limb, excluding foot	18765	652	79	11	0.000586198	0.0168712	2.64937	5.79536e-14
M21	M76	M21 Other acquired deformities of limbs	M76 Enthesopathies of lower limb, excluding foot	2682	652	49	25	0.0093214	0.0383436	11.4974	0
M76	M79	M76 Enthesopathies of lower limb, excluding foot	M79 Other soft tissue disorders, not elsewhere classified	652	18612	101	10	0.0153374	0.000537288	3.41501	0
M54	M76	M54 Dorsalgia	M76 Enthesopathies of lower limb, excluding foot	21562	652	97	7	0.000324645	0.0107362	2.83104	1.11022e-15
M65	M76	M65 Synovitis and tenosynovitis	M76 Enthesopathies of lower limb, excluding foot	7478	652	64	13	0.00173843	0.0199387	5.3859	2.44249e-15
M19	M66	M19 Other arthrosis	M66 Spontaneous rupture of synovium and tendon	26203	727	139	32	0.00122123	0.0440165	2.99392	8.65974e-15
I10	M66	I10 Essential (primary) hypertension	M66 Spontaneous rupture of synovium and tendon	112927	727	300	59	0.000522461	0.0811554	1.49934	2.8462e-11
M17	M66	M17 Gonarthrosis [arthrosis of knee]	M66 Spontaneous rupture of synovium and tendon	29081	727	149	14	0.000481414	0.0192572	2.8917	0
M66	M75	M66 Spontaneous rupture of synovium and tendon	M75 Shoulder lesions	727	13064	84	35	0.0481431	0.00267912	3.62894	0
M20	M66	M20 Acquired deformities of fingers and toes	M66 Spontaneous rupture of synovium and tendon	13014	727	55	8	0.000614723	0.0110041	2.38522	1.16116e-08
M25	M66	M25 Other joint disorders, not elsewhere classified	M66 Spontaneous rupture of synovium and tendon	19071	727	108	25	0.00131089	0.0343879	3.19615	0
M13	M66	M13 Other arthritis	M66 Spontaneous rupture of synovium and tendon	19151	727	100	16	0.000835466	0.0220083	2.94703	0
M06	M66	M06 Other rheumatoid arthritis	M66 Spontaneous rupture of synovium and tendon	6587	727	122	52	0.00789434	0.0715268	10.4532	1.11022e-15
G56;G57;G59	M66	G56 Mononeuropathies of upper limb;G57 Mononeuropathies of lower limb;G59 Mononeuropathy in diseases classified elsewhere	M66 Spontaneous rupture of synovium and tendon	16831	727	65	12	0.00071297	0.0165062	2.17962	1.71351e-08
M66	M81	M66 Spontaneous rupture of synovium and tendon	M81 Osteoporosis without pathological fracture	727	9918	62	8	0.0110041	0.000806614	3.52813	7.77156e-16
M21	M66	M21 Other acquired deformities of limbs	M66 Spontaneous rupture of synovium and tendon	2682	727	32	9	0.0033557	0.0123796	6.73392	7.77156e-16
M66	M79	M66 Spontaneous rupture of synovium and tendon	M79 Other soft tissue disorders, not elsewhere classified	727	18612	93	11	0.0151307	0.000591017	2.82011	0
M65	M66	M65 Synovitis and tenosynovitis	M66 Spontaneous rupture of synovium and tendon	7478	727	78	32	0.00427922	0.0440165	5.88689	1.33227e-15
K25	K26;K27;K28	K25 Gastric ulcer	K26 Duodenal ulcer;K27 Peptic ulcer, site unspecified;K28 Gastrojejunal ulcer	6358	4975	793	450	0.070777	0.0904523	10.2866	4.996e-15
K25	M19	K25 Gastric ulcer	M19 Other arthrosis	6358	26203	954	72	0.0113243	0.00274778	2.34957	1.25455e-14
E78	K25	E78 Disorders of lipoprotein metabolism and other lipidaemias	K25 Gastric ulcer	53818	6358	1705	94	0.00174663	0.0147845	2.0445	1.52989e-13
I10	K25	I10 Essential (primary) hypertension	K25 Gastric ulcer	112927	6358	3068	328	0.00290453	0.0515885	1.75327	0
C16	K25	C16 Malignant neoplasm of stomach	K25 Gastric ulcer	854	6358	126	33	0.0386417	0.00519031	9.52145	0
K25	K63	K25 Gastric ulcer	K63 Other diseases of intestine	6358	22181	779	82	0.0128971	0.00369686	2.26645	1.60205e-13
K25	K29	K25 Gastric ulcer	K29 Gastritis and duodenitis	6358	42719	3970	2618	0.411765	0.0612842	5.99736	0
E61	K25	E61 Deficiency of other nutrient elements	K25 Gastric ulcer	443	6358	31	7	0.0158014	0.00110098	4.51594	1.38892e-11
D64	K25	D64 Other anaemias	K25 Gastric ulcer	18059	6358	1169	296	0.0163907	0.0465555	4.17745	5.4845e-14
D50	K25	D50 Iron deficiency anaemia	K25 Gastric ulcer	13019	6358	925	333	0.025578	0.052375	4.58516	9.09273e-14
K25	M13	K25 Gastric ulcer	M13 Other arthritis	6358	19151	679	73	0.0114816	0.00381181	2.28807	7.93809e-14
K25	K44	K25 Gastric ulcer	K44 Diaphragmatic hernia	6358	39329	2532	1262	0.19849	0.0320883	4.15472	1.662e-13
D13;D20	K25	D13 Benign neoplasm of other and ill-defined parts of digestive system;D20 Benign neoplasm of soft tissue of retroperitoneum and peritoneum	K25 Gastric ulcer	1766	6358	112	34	0.0192525	0.00534759	4.09277	0
B96	K25	B96 Other bacterial agents as the cause of diseases classified to other chapters	K25 Gastric ulcer	13036	6358	903	415	0.0318349	0.0652721	4.47027	7.50511e-14
E11;E13	K25	E11 Non-insulin-dependent diabetes mellitus;E13 Other specified diabetes mellitus	K25 Gastric ulcer	29365	6358	980	97	0.00330325	0.0152564	2.15371	1.39444e-13
F17	K25	F17 Mental and behavioural disorders due to use of tobacco	K25 Gastric ulcer	18179	6358	641	64	0.00352055	0.0100661	2.27551	4.05231e-14
I85	K25	I85 Oesophageal varices	K25 Gastric ulcer	790	6358	117	42	0.0531646	0.00660585	9.55761	0
K25	K92	K25 Gastric ulcer	K92 Other diseases of digestive system	6358	14676	1061	271	0.0426235	0.0184655	4.6655	0
I98	K25	I98 Other disorders of circulatory system in diseases classified elsewhere	K25 Gastric ulcer	413	6358	64	8	0.0193705	0.00125826	10.0005	4.44089e-16
J45	K25	J45 Asthma	K25 Gastric ulcer	37337	6358	979	111	0.00297292	0.0174583	1.69213	3.9635e-14
A04	K25	A04 Other bacterial intestinal infections	K25 Gastric ulcer	3827	6358	211	56	0.0146329	0.0088078	3.55807	3.88578e-15
K25	K30	K25 Gastric ulcer	K30 Dyspepsia	6358	16821	698	182	0.0286254	0.0108198	2.6779	6.69464e-14
K22	K25	K22 Other diseases of oesophagus	K25 Gastric ulcer	14304	6358	1094	485	0.0339066	0.0762818	4.93572	9.37028e-14
B98	K25	B98 Other specified infectious agents as the cause of diseases classified to other chapters	K25 Gastric ulcer	1946	6358	296	228	0.117163	0.0358603	9.81611	0
B37	K25	B37 Candidiasis	K25 Gastric ulcer	3662	6358	212	56	0.0152922	0.0088078	3.73601	2.07612e-14
I25	K25	I25 Chronic ischaemic heart disease	K25 Gastric ulcer	36556	6358	1315	137	0.00374767	0.0215477	2.32144	1.662e-13
K25	K31	K25 Gastric ulcer	K31 Other diseases of stomach and duodenum	6358	11640	1027	367	0.0577226	0.0315292	5.69388	1.02807e-13
K25	K57	K25 Gastric ulcer	K57 Diverticular disease of intestine	6358	41136	1370	199	0.0312992	0.00483761	2.14926	1.56986e-13
C01;C02	E87	C01 Malignant neoplasm of base of tongue;C02 Malignant neoplasm of other and unspecified parts of tongue	E87 Other disorders of fluid, electrolyte and acid-base balance	424	9766	36	6	0.0141509	0.000614376	3.56723	2.12021e-10
C01;C02	F10;F55	C01 Malignant neoplasm of base of tongue;C02 Malignant neoplasm of other and unspecified parts of tongue	F10 Mental and behavioural disorders due to use of alcohol;F55 Abuse of non-dependence-producing substances	424	7472	36	7	0.0165094	0.000936831	4.66241	1.36779e-13
C01;C02	C40;C41	C01 Malignant neoplasm of base of tongue;C02 Malignant neoplasm of other and unspecified parts of tongue	C40 Malignant neoplasm of bone and articular cartilage of limbs;C41 Malignant neoplasm of bone and articular cartilage of other and unspecified sites	424	194	7	2	0.00471698	0.0103093	34.9174	2.16716e-09
C01;C02	D00	C01 Malignant neoplasm of base of tongue;C02 Malignant neoplasm of other and unspecified parts of tongue	D00 Carcinoma in situ of oral cavity, oesophagus and stomach	424	83	11	1	0.00235849	0.0120482	128.251	1.11022e-16
C01;C02	K14	C01 Malignant neoplasm of base of tongue;C02 Malignant neoplasm of other and unspecified parts of tongue	K14 Diseases of tongue	424	1759	88	5	0.0117925	0.00284252	48.413	1.11022e-16
C01;C02	C12;C13	C01 Malignant neoplasm of base of tongue;C02 Malignant neoplasm of other and unspecified parts of tongue	C12 Malignant neoplasm of pyriform sinus;C13 Malignant neoplasm of hypopharynx	424	74	5	1	0.00235849	0.0135135	65.3858	2.04457e-08
C01;C02	F17	C01 Malignant neoplasm of base of tongue;C02 Malignant neoplasm of other and unspecified parts of tongue	F17 Mental and behavioural disorders due to use of tobacco	424	18179	48	12	0.0283019	0.000660102	2.55515	1.25324e-08
C01;C02	C04	C01 Malignant neoplasm of base of tongue;C02 Malignant neoplasm of other and unspecified parts of tongue	C04 Malignant neoplasm of floor of mouth	424	78	18	8	0.0188679	0.102564	223.318	0
C01;C02	D70	C01 Malignant neoplasm of base of tongue;C02 Malignant neoplasm of other and unspecified parts of tongue	D70 Agranulocytosis	424	4914	38	5	0.0117925	0.0010175	7.48331	4.44089e-16
C01;C02	C14	C01 Malignant neoplasm of base of tongue;C02 Malignant neoplasm of other and unspecified parts of tongue	C14 Malignant neoplasm of other and ill-defined sites in the lip, oral cavity and pharynx	424	77	18	4	0.00943396	0.0519481	226.218	0
E87	J60;J61;J62;J63;J64	E87 Other disorders of fluid, electrolyte and acid-base balance	J60 Coalworker's pneumoconiosis;J61 Pneumoconiosis due to asbestos and other mineral fibres;J62 Pneumoconiosis due to dust containing silica;J63 Pneumoconiosis due to other inorganic dusts;J64 Unspecified pneumoconiosis	9766	377	45	5	0.00051198	0.0132626	5.01494	0
J60;J61;J62;J63;J64	M19	J60 Coalworker's pneumoconiosis;J61 Pneumoconiosis due to asbestos and other mineral fibres;J62 Pneumoconiosis due to dust containing silica;J63 Pneumoconiosis due to other inorganic dusts;J64 Unspecified pneumoconiosis	M19 Other arthrosis	377	26203	80	10	0.0265252	0.000381636	3.32283	0
F10;F55	J60;J61;J62;J63;J64	F10 Mental and behavioural disorders due to use of alcohol;F55 Abuse of non-dependence-producing substances	J60 Coalworker's pneumoconiosis;J61 Pneumoconiosis due to asbestos and other mineral fibres;J62 Pneumoconiosis due to dust containing silica;J63 Pneumoconiosis due to other inorganic dusts;J64 Unspecified pneumoconiosis	7472	377	25	6	0.000802998	0.0159151	3.64144	7.50967e-08
E78	J60;J61;J62;J63;J64	E78 Disorders of lipoprotein metabolism and other lipidaemias	J60 Coalworker's pneumoconiosis;J61 Pneumoconiosis due to asbestos and other mineral fibres;J62 Pneumoconiosis due to dust containing silica;J63 Pneumoconiosis due to other inorganic dusts;J64 Unspecified pneumoconiosis	53818	377	147	19	0.000353042	0.0503979	2.97276	0
A41	J60;J61;J62;J63;J64	A41 Other septicaemia	J60 Coalworker's pneumoconiosis;J61 Pneumoconiosis due to asbestos and other mineral fibres;J62 Pneumoconiosis due to dust containing silica;J63 Pneumoconiosis due to other inorganic dusts;J64 Unspecified pneumoconiosis	6601	377	25	5	0.000757461	0.0132626	4.12192	7.24845e-09
I10	J60;J61;J62;J63;J64	I10 Essential (primary) hypertension	J60 Coalworker's pneumoconiosis;J61 Pneumoconiosis due to asbestos and other mineral fibres;J62 Pneumoconiosis due to dust containing silica;J63 Pneumoconiosis due to other inorganic dusts;J64 Unspecified pneumoconiosis	112927	377	241	40	0.000354211	0.106101	2.32268	0
J60;J61;J62;J63;J64	N17	J60 Coalworker's pneumoconiosis;J61 Pneumoconiosis due to asbestos and other mineral fibres;J62 Pneumoconiosis due to dust containing silica;J63 Pneumoconiosis due to other inorganic dusts;J64 Unspecified pneumoconiosis	N17 Acute renal failure	377	9312	50	9	0.0238727	0.000966495	5.84382	1.33227e-15
H26	J60;J61;J62;J63;J64	H26 Other cataract	J60 Coalworker's pneumoconiosis;J61 Pneumoconiosis due to asbestos and other mineral fibres;J62 Pneumoconiosis due to dust containing silica;J63 Pneumoconiosis due to other inorganic dusts;J64 Unspecified pneumoconiosis	23683	377	53	5	0.000211122	0.0132626	2.43562	1.0855e-08
J60;J61;J62;J63;J64	K29	J60 Coalworker's pneumoconiosis;J61 Pneumoconiosis due to asbestos and other mineral fibres;J62 Pneumoconiosis due to dust containing silica;J63 Pneumoconiosis due to other inorganic dusts;J64 Unspecified pneumoconiosis	K29 Gastritis and duodenitis	377	42719	94	7	0.0185676	0.000163862	2.39484	8.38218e-14
I71	J60;J61;J62;J63;J64	I71 Aortic aneurysm and dissection	J60 Coalworker's pneumoconiosis;J61 Pneumoconiosis due to asbestos and other mineral fibres;J62 Pneumoconiosis due to dust containing silica;J63 Pneumoconiosis due to other inorganic dusts;J64 Unspecified pneumoconiosis	2176	377	17	7	0.00321691	0.0185676	8.50276	5.57863e-11
J60;J61;J62;J63;J64	N40	J60 Coalworker's pneumoconiosis;J61 Pneumoconiosis due to asbestos and other mineral fibres;J62 Pneumoconiosis due to dust containing silica;J63 Pneumoconiosis due to other inorganic dusts;J64 Unspecified pneumoconiosis	N40 Hyperplasia of prostate	377	16565	75	5	0.0132626	0.000301841	4.92765	0
I48	J60;J61;J62;J63;J64	I48 Atrial fibrillation and flutter	J60 Coalworker's pneumoconiosis;J61 Pneumoconiosis due to asbestos and other mineral fibres;J62 Pneumoconiosis due to dust containing silica;J63 Pneumoconiosis due to other inorganic dusts;J64 Unspecified pneumoconiosis	22139	377	89	17	0.000767876	0.0450928	4.37524	0
J60;J61;J62;J63;J64	K62	J60 Coalworker's pneumoconiosis;J61 Pneumoconiosis due to asbestos and other mineral fibres;J62 Pneumoconiosis due to dust containing silica;J63 Pneumoconiosis due to other inorganic dusts;J64 Unspecified pneumoconiosis	K62 Other diseases of anus and rectum	377	32228	71	4	0.0106101	0.000124116	2.3977	8.15351e-11
J60;J61;J62;J63;J64	J98	J60 Coalworker's pneumoconiosis;J61 Pneumoconiosis due to asbestos and other mineral fibres;J62 Pneumoconiosis due to dust containing silica;J63 Pneumoconiosis due to other inorganic dusts;J64 Unspecified pneumoconiosis	J98 Other respiratory disorders	377	5690	34	4	0.0106101	0.000702988	6.50334	7.77156e-16
H91	J60;J61;J62;J63;J64	H91 Other hearing loss	J60 Coalworker's pneumoconiosis;J61 Pneumoconiosis due to asbestos and other mineral fibres;J62 Pneumoconiosis due to dust containing silica;J63 Pneumoconiosis due to other inorganic dusts;J64 Unspecified pneumoconiosis	4959	377	21	4	0.000806614	0.0106101	4.60887	1.75185e-08
J18	J60;J61;J62;J63;J64	J18 Pneumonia, organism unspecified	J60 Coalworker's pneumoconiosis;J61 Pneumoconiosis due to asbestos and other mineral fibres;J62 Pneumoconiosis due to dust containing silica;J63 Pneumoconiosis due to other inorganic dusts;J64 Unspecified pneumoconiosis	14881	377	99	17	0.0011424	0.0450928	7.24057	4.44089e-16
I44	J60;J61;J62;J63;J64	I44 Atrioventricular and left bundle-branch block	J60 Coalworker's pneumoconiosis;J61 Pneumoconiosis due to asbestos and other mineral fibres;J62 Pneumoconiosis due to dust containing silica;J63 Pneumoconiosis due to other inorganic dusts;J64 Unspecified pneumoconiosis	6063	377	27	8	0.00131948	0.0212202	4.8467	6.01018e-11
J60;J61;J62;J63;J64	J86;J93	J60 Coalworker's pneumoconiosis;J61 Pneumoconiosis due to asbestos and other mineral fibres;J62 Pneumoconiosis due to dust containing silica;J63 Pneumoconiosis due to other inorganic dusts;J64 Unspecified pneumoconiosis	J86 Pyothorax;J93 Pneumothorax	377	1710	15	4	0.0106101	0.00233918	9.54695	1.54573e-10
J60;J61;J62;J63;J64	M13	J60 Coalworker's pneumoconiosis;J61 Pneumoconiosis due to asbestos and other mineral fibres;J62 Pneumoconiosis due to dust containing silica;J63 Pneumoconiosis due to other inorganic dusts;J64 Unspecified pneumoconiosis	M13 Other arthritis	377	19151	59	13	0.0344828	0.000678816	3.35297	7.54952e-15
J60;J61;J62;J63;J64	K44	J60 Coalworker's pneumoconiosis;J61 Pneumoconiosis due to asbestos and other mineral fibres;J62 Pneumoconiosis due to dust containing silica;J63 Pneumoconiosis due to other inorganic dusts;J64 Unspecified pneumoconiosis	K44 Diaphragmatic hernia	377	39329	86	6	0.0159151	0.000152559	2.37988	1.36058e-12
J60;J61;J62;J63;J64	M10	J60 Coalworker's pneumoconiosis;J61 Pneumoconiosis due to asbestos and other mineral fibres;J62 Pneumoconiosis due to dust containing silica;J63 Pneumoconiosis due to other inorganic dusts;J64 Unspecified pneumoconiosis	M10 Gout	377	5405	32	6	0.0159151	0.00111008	6.44353	1.22125e-15
E11;E13	J60;J61;J62;J63;J64	E11 Non-insulin-dependent diabetes mellitus;E13 Other specified diabetes mellitus	J60 Coalworker's pneumoconiosis;J61 Pneumoconiosis due to asbestos and other mineral fibres;J62 Pneumoconiosis due to dust containing silica;J63 Pneumoconiosis due to other inorganic dusts;J64 Unspecified pneumoconiosis	29365	377	89	14	0.000476758	0.0371353	3.2986	0
F17	J60;J61;J62;J63;J64	F17 Mental and behavioural disorders due to use of tobacco	J60 Coalworker's pneumoconiosis;J61 Pneumoconiosis due to asbestos and other mineral fibres;J62 Pneumoconiosis due to dust containing silica;J63 Pneumoconiosis due to other inorganic dusts;J64 Unspecified pneumoconiosis	18179	377	49	9	0.000495077	0.0238727	2.93357	1.13114e-10
J60;J61;J62;J63;J64	J84	J60 Coalworker's pneumoconiosis;J61 Pneumoconiosis due to asbestos and other mineral fibres;J62 Pneumoconiosis due to dust containing silica;J63 Pneumoconiosis due to other inorganic dusts;J64 Unspecified pneumoconiosis	J84 Other interstitial pulmonary diseases	377	1744	41	8	0.0212202	0.00458716	25.5863	1.11022e-16
J60;J61;J62;J63;J64	K92	J60 Coalworker's pneumoconiosis;J61 Pneumoconiosis due to asbestos and other mineral fibres;J62 Pneumoconiosis due to dust containing silica;J63 Pneumoconiosis due to other inorganic dusts;J64 Unspecified pneumoconiosis	K92 Other diseases of digestive system	377	14676	40	4	0.0106101	0.000272554	2.96635	3.94864e-09
H25	J60;J61;J62;J63;J64	H25 Senile cataract	J60 Coalworker's pneumoconiosis;J61 Pneumoconiosis due to asbestos and other mineral fibres;J62 Pneumoconiosis due to dust containing silica;J63 Pneumoconiosis due to other inorganic dusts;J64 Unspecified pneumoconiosis	15015	377	43	4	0.0002664	0.0106101	3.11683	2.50184e-10
I51	J60;J61;J62;J63;J64	I51 Complications and ill-defined descriptions of heart disease	J60 Coalworker's pneumoconiosis;J61 Pneumoconiosis due to asbestos and other mineral fibres;J62 Pneumoconiosis due to dust containing silica;J63 Pneumoconiosis due to other inorganic dusts;J64 Unspecified pneumoconiosis	7240	377	55	7	0.000966851	0.0185676	8.26787	6.66134e-16
J60;J61;J62;J63;J64	J90;J91;J92;J94	J60 Coalworker's pneumoconiosis;J61 Pneumoconiosis due to asbestos and other mineral fibres;J62 Pneumoconiosis due to dust containing silica;J63 Pneumoconiosis due to other inorganic dusts;J64 Unspecified pneumoconiosis	J90 Pleural effusion, not elsewhere classified;J91 Pleural effusion in conditions classified elsewhere;J92 Pleural plaque;J94 Other pleural conditions	377	9738	160	21	0.0557029	0.0021565	17.8822	9.99201e-16
J22	J60;J61;J62;J63;J64	J22 Unspecified acute lower respiratory infection	J60 Coalworker's pneumoconiosis;J61 Pneumoconiosis due to asbestos and other mineral fibres;J62 Pneumoconiosis due to dust containing silica;J63 Pneumoconiosis due to other inorganic dusts;J64 Unspecified pneumoconiosis	11590	377	67	11	0.000949094	0.0291777	6.2916	0
I35	J60;J61;J62;J63;J64	I35 Nonrheumatic aortic valve disorders	J60 Coalworker's pneumoconiosis;J61 Pneumoconiosis due to asbestos and other mineral fibres;J62 Pneumoconiosis due to dust containing silica;J63 Pneumoconiosis due to other inorganic dusts;J64 Unspecified pneumoconiosis	4101	377	32	9	0.00219459	0.0238727	8.49239	3.33067e-16
J45	J60;J61;J62;J63;J64	J45 Asthma	J60 Coalworker's pneumoconiosis;J61 Pneumoconiosis due to asbestos and other mineral fibres;J62 Pneumoconiosis due to dust containing silica;J63 Pneumoconiosis due to other inorganic dusts;J64 Unspecified pneumoconiosis	37337	377	78	8	0.000214265	0.0212202	2.27366	1.12274e-10
J60;J61;J62;J63;J64	K22	J60 Coalworker's pneumoconiosis;J61 Pneumoconiosis due to asbestos and other mineral fibres;J62 Pneumoconiosis due to dust containing silica;J63 Pneumoconiosis due to other inorganic dusts;J64 Unspecified pneumoconiosis	K22 Other diseases of oesophagus	377	14304	41	7	0.0185676	0.000489374	3.11958	6.23635e-10
I95	J60;J61;J62;J63;J64	I95 Hypotension	J60 Coalworker's pneumoconiosis;J61 Pneumoconiosis due to asbestos and other mineral fibres;J62 Pneumoconiosis due to dust containing silica;J63 Pneumoconiosis due to other inorganic dusts;J64 Unspecified pneumoconiosis	8464	377	35	7	0.000827032	0.0185676	4.50051	7.7971e-13
J60;J61;J62;J63;J64	M79	J60 Coalworker's pneumoconiosis;J61 Pneumoconiosis due to asbestos and other mineral fibres;J62 Pneumoconiosis due to dust containing silica;J63 Pneumoconiosis due to other inorganic dusts;J64 Unspecified pneumoconiosis	M79 Other soft tissue disorders, not elsewhere classified	377	18612	51	8	0.0212202	0.00042983	2.98227	2.74157e-11
C45;C76;C80;C97	J60;J61;J62;J63;J64	C45 Mesothelioma;C76 Malignant neoplasm of other and ill-defined sites;C80 Malignant neoplasm without specification of site;C97 Malignant neoplasms of independent (primary) multiple sites	J60 Coalworker's pneumoconiosis;J61 Pneumoconiosis due to asbestos and other mineral fibres;J62 Pneumoconiosis due to dust containing silica;J63 Pneumoconiosis due to other inorganic dusts;J64 Unspecified pneumoconiosis	2671	377	16	6	0.00224635	0.0159151	6.51952	8.29975e-09
I21;I22;I23	J60;J61;J62;J63;J64	I21 Acute myocardial infarction;I22 Subsequent myocardial infarction;I23 Certain current complications following acute myocardial infarction	J60 Coalworker's pneumoconiosis;J61 Pneumoconiosis due to asbestos and other mineral fibres;J62 Pneumoconiosis due to dust containing silica;J63 Pneumoconiosis due to other inorganic dusts;J64 Unspecified pneumoconiosis	11788	377	40	8	0.000678656	0.0212202	3.69309	8.00171e-12
F41	J60;J61;J62;J63;J64	F41 Other anxiety disorders	J60 Coalworker's pneumoconiosis;J61 Pneumoconiosis due to asbestos and other mineral fibres;J62 Pneumoconiosis due to dust containing silica;J63 Pneumoconiosis due to other inorganic dusts;J64 Unspecified pneumoconiosis	10708	377	36	4	0.000373552	0.0106101	3.65901	1.08435e-10
I25	J60;J61;J62;J63;J64	I25 Chronic ischaemic heart disease	J60 Coalworker's pneumoconiosis;J61 Pneumoconiosis due to asbestos and other mineral fibres;J62 Pneumoconiosis due to dust containing silica;J63 Pneumoconiosis due to other inorganic dusts;J64 Unspecified pneumoconiosis	36556	377	143	36	0.00098479	0.0954907	4.25743	0
J43	J60;J61;J62;J63;J64	J43 Emphysema	J60 Coalworker's pneumoconiosis;J61 Pneumoconiosis due to asbestos and other mineral fibres;J62 Pneumoconiosis due to dust containing silica;J63 Pneumoconiosis due to other inorganic dusts;J64 Unspecified pneumoconiosis	2773	377	49	12	0.00432744	0.0318302	19.2316	2.22045e-16
J60;J61;J62;J63;J64	K59	J60 Coalworker's pneumoconiosis;J61 Pneumoconiosis due to asbestos and other mineral fibres;J62 Pneumoconiosis due to dust containing silica;J63 Pneumoconiosis due to other inorganic dusts;J64 Unspecified pneumoconiosis	K59 Other functional intestinal disorders	377	17737	59	7	0.0185676	0.000394655	3.62027	3.21965e-15
J60;J61;J62;J63;J64	M54	J60 Coalworker's pneumoconiosis;J61 Pneumoconiosis due to asbestos and other mineral fibres;J62 Pneumoconiosis due to dust containing silica;J63 Pneumoconiosis due to other inorganic dusts;J64 Unspecified pneumoconiosis	M54 Dorsalgia	377	21562	64	7	0.0185676	0.000324645	3.23043	9.99201e-16
J60;J61;J62;J63;J64	N18	J60 Coalworker's pneumoconiosis;J61 Pneumoconiosis due to asbestos and other mineral fibres;J62 Pneumoconiosis due to dust containing silica;J63 Pneumoconiosis due to other inorganic dusts;J64 Unspecified pneumoconiosis	N18 Chronic renal failure	377	9082	47	12	0.0318302	0.00132129	5.6323	1.11022e-15
J60;J61;J62;J63;J64	M48	J60 Coalworker's pneumoconiosis;J61 Pneumoconiosis due to asbestos and other mineral fibres;J62 Pneumoconiosis due to dust containing silica;J63 Pneumoconiosis due to other inorganic dusts;J64 Unspecified pneumoconiosis	M48 Other spondylopathies	377	6744	24	5	0.0132626	0.0007414	3.87314	4.46389e-08
J60;J61;J62;J63;J64	K57	J60 Coalworker's pneumoconiosis;J61 Pneumoconiosis due to asbestos and other mineral fibres;J62 Pneumoconiosis due to dust containing silica;J63 Pneumoconiosis due to other inorganic dusts;J64 Unspecified pneumoconiosis	K57 Diverticular disease of intestine	377	41136	80	9	0.0238727	0.000218786	2.11659	1.56954e-09
I50	J60;J61;J62;J63;J64	I50 Heart failure	J60 Coalworker's pneumoconiosis;J61 Pneumoconiosis due to asbestos and other mineral fibres;J62 Pneumoconiosis due to dust containing silica;J63 Pneumoconiosis due to other inorganic dusts;J64 Unspecified pneumoconiosis	8926	377	75	13	0.00145642	0.0344828	9.1448	0
E46	K26;K27;K28	E46 Unspecified protein-energy malnutrition	K26 Duodenal ulcer;K27 Peptic ulcer, site unspecified;K28 Gastrojejunal ulcer	281	4975	23	3	0.0106762	0.000603015	6.75055	2.62279e-12
K26;K27;K28	M19	K26 Duodenal ulcer;K27 Peptic ulcer, site unspecified;K28 Gastrojejunal ulcer	M19 Other arthrosis	4975	26203	635	68	0.0136683	0.00259512	1.99867	1.41442e-13
F10;F55	K26;K27;K28	F10 Mental and behavioural disorders due to use of alcohol;F55 Abuse of non-dependence-producing substances	K26 Duodenal ulcer;K27 Peptic ulcer, site unspecified;K28 Gastrojejunal ulcer	7472	4975	339	70	0.00936831	0.0140704	3.7418	0
E78	K26;K27;K28	E78 Disorders of lipoprotein metabolism and other lipidaemias	K26 Duodenal ulcer;K27 Peptic ulcer, site unspecified;K28 Gastrojejunal ulcer	53818	4975	1279	117	0.00217399	0.0235176	1.96002	2.30149e-13
I10	K26;K27;K28	I10 Essential (primary) hypertension	K26 Duodenal ulcer;K27 Peptic ulcer, site unspecified;K28 Gastrojejunal ulcer	112927	4975	2291	251	0.00222267	0.0504523	1.67319	1.65645e-13
K26;K27;K28	N17	K26 Duodenal ulcer;K27 Peptic ulcer, site unspecified;K28 Gastrojejunal ulcer	N17 Acute renal failure	4975	9312	409	56	0.0112563	0.00601375	3.62242	0
K26;K27;K28	K29	K26 Duodenal ulcer;K27 Peptic ulcer, site unspecified;K28 Gastrojejunal ulcer	K29 Gastritis and duodenitis	4975	42719	2761	1734	0.348543	0.0405908	5.33044	0
K26;K27;K28	K65;K67	K26 Duodenal ulcer;K27 Peptic ulcer, site unspecified;K28 Gastrojejunal ulcer	K65 Peritonitis;K67 Disorders of peritoneum in infectious diseases classified elsewhere	4975	1213	76	23	0.00462312	0.0189613	5.16738	0
D64	K26;K27;K28	D64 Other anaemias	K26 Duodenal ulcer;K27 Peptic ulcer, site unspecified;K28 Gastrojejunal ulcer	18059	4975	773	191	0.0105764	0.038392	3.53024	1.15685e-13
F11	K26;K27;K28	F11 Mental and behavioural disorders due to use of opioids	K26 Duodenal ulcer;K27 Peptic ulcer, site unspecified;K28 Gastrojejunal ulcer	192	4975	15	2	0.0104167	0.00040201	6.44329	2.78476e-08
D50	K26;K27;K28	D50 Iron deficiency anaemia	K26 Duodenal ulcer;K27 Peptic ulcer, site unspecified;K28 Gastrojejunal ulcer	13019	4975	550	147	0.0112912	0.0295477	3.4842	0
K26;K27;K28	M13	K26 Duodenal ulcer;K27 Peptic ulcer, site unspecified;K28 Gastrojejunal ulcer	M13 Other arthritis	4975	19151	476	61	0.0122613	0.00318521	2.0499	1.39999e-13
K26;K27;K28	K44	K26 Duodenal ulcer;K27 Peptic ulcer, site unspecified;K28 Gastrojejunal ulcer	K44 Diaphragmatic hernia	4975	39329	1638	753	0.151357	0.0191462	3.43494	2.25708e-13
D13;D20	K26;K27;K28	D13 Benign neoplasm of other and ill-defined parts of digestive system;D20 Benign neoplasm of soft tissue of retroperitoneum and peritoneum	K26 Duodenal ulcer;K27 Peptic ulcer, site unspecified;K28 Gastrojejunal ulcer	1766	4975	79	25	0.0141563	0.00502513	3.68939	2.77556e-15
B96	K26;K27;K28	B96 Other bacterial agents as the cause of diseases classified to other chapters	K26 Duodenal ulcer;K27 Peptic ulcer, site unspecified;K28 Gastrojejunal ulcer	13036	4975	869	500	0.0383553	0.100503	5.49786	0
E11;E13	K26;K27;K28	E11 Non-insulin-dependent diabetes mellitus;E13 Other specified diabetes mellitus	K26 Duodenal ulcer;K27 Peptic ulcer, site unspecified;K28 Gastrojejunal ulcer	29365	4975	772	77	0.00262217	0.0154774	2.16823	2.22045e-13
F17	K26;K27;K28	F17 Mental and behavioural disorders due to use of tobacco	K26 Duodenal ulcer;K27 Peptic ulcer, site unspecified;K28 Gastrojejunal ulcer	18179	4975	570	74	0.00407063	0.0148744	2.58597	9.52571e-14
I85	K26;K27;K28	I85 Oesophageal varices	K26 Duodenal ulcer;K27 Peptic ulcer, site unspecified;K28 Gastrojejunal ulcer	790	4975	83	21	0.0265823	0.00422111	8.66501	5.55112e-16
K26;K27;K28	K92	K26 Duodenal ulcer;K27 Peptic ulcer, site unspecified;K28 Gastrojejunal ulcer	K92 Other diseases of digestive system	4975	14676	933	293	0.0588945	0.0199646	5.24315	8.88178e-16
I98	K26;K27;K28	I98 Other disorders of circulatory system in diseases classified elsewhere	K26 Duodenal ulcer;K27 Peptic ulcer, site unspecified;K28 Gastrojejunal ulcer	413	4975	48	8	0.0193705	0.00160804	9.58538	0
K26;K27;K28	K80	K26 Duodenal ulcer;K27 Peptic ulcer, site unspecified;K28 Gastrojejunal ulcer	K80 Cholelithiasis	4975	19795	507	64	0.0128643	0.00323314	2.11237	1.28009e-13
J45	K26;K27;K28	J45 Asthma	K26 Duodenal ulcer;K27 Peptic ulcer, site unspecified;K28 Gastrojejunal ulcer	37337	4975	678	85	0.00227656	0.0170854	1.49764	1.68754e-13
I86	K26;K27;K28	I86 Varicose veins of other sites	K26 Duodenal ulcer;K27 Peptic ulcer, site unspecified;K28 Gastrojejunal ulcer	692	4975	38	9	0.0130058	0.00180905	4.52893	7.00551e-14
F32	K26;K27;K28	F32 Depressive episode	K26 Duodenal ulcer;K27 Peptic ulcer, site unspecified;K28 Gastrojejunal ulcer	18765	4975	492	59	0.00314415	0.0118593	2.16239	0
A04	K26;K27;K28	A04 Other bacterial intestinal infections	K26 Duodenal ulcer;K27 Peptic ulcer, site unspecified;K28 Gastrojejunal ulcer	3827	4975	240	105	0.0274366	0.0211055	5.17215	7.21645e-15
K26;K27;K28	K30	K26 Duodenal ulcer;K27 Peptic ulcer, site unspecified;K28 Gastrojejunal ulcer	K30 Dyspepsia	4975	16821	508	103	0.0207035	0.0061233	2.49075	1.2268e-13
K22	K26;K27;K28	K22 Other diseases of oesophagus	K26 Duodenal ulcer;K27 Peptic ulcer, site unspecified;K28 Gastrojejunal ulcer	14304	4975	791	374	0.0261465	0.0751759	4.56076	0
B98	K26;K27;K28	B98 Other specified infectious agents as the cause of diseases classified to other chapters	K26 Duodenal ulcer;K27 Peptic ulcer, site unspecified;K28 Gastrojejunal ulcer	1946	4975	214	153	0.0786228	0.0307538	9.06962	0
K26;K27;K28	K72	K26 Duodenal ulcer;K27 Peptic ulcer, site unspecified;K28 Gastrojejunal ulcer	K72 Hepatic failure, not elsewhere classified	4975	585	49	11	0.00221106	0.0188034	6.90809	0
I25	K26;K27;K28	I25 Chronic ischaemic heart disease	K26 Duodenal ulcer;K27 Peptic ulcer, site unspecified;K28 Gastrojejunal ulcer	36556	4975	1066	137	0.00374767	0.0275377	2.40501	0
K26;K27;K28	K86	K26 Duodenal ulcer;K27 Peptic ulcer, site unspecified;K28 Gastrojejunal ulcer	K86 Other diseases of pancreas	4975	1839	112	19	0.0038191	0.0103317	5.0229	0
K26;K27;K28	K31	K26 Duodenal ulcer;K27 Peptic ulcer, site unspecified;K28 Gastrojejunal ulcer	K31 Other diseases of stomach and duodenum	4975	11640	655	209	0.0420101	0.0179553	4.64094	0
D62	K26;K27;K28	D62 Acute posthaemorrhagic anaemia	K26 Duodenal ulcer;K27 Peptic ulcer, site unspecified;K28 Gastrojejunal ulcer	368	4975	24	14	0.0380435	0.00281407	5.37875	8.7662e-11
K26;K27;K28	K57	K26 Duodenal ulcer;K27 Peptic ulcer, site unspecified;K28 Gastrojejunal ulcer	K57 Diverticular disease of intestine	4975	41136	995	127	0.0255276	0.00308732	1.99489	0
G97	H53	G97 Postprocedural disorders of nervous system, not elsewhere classified	H53 Visual disturbances	273	4644	25	9	0.032967	0.00193798	8.09089	5.44009e-15
H53	M19	H53 Visual disturbances	M19 Other arthrosis	4644	26203	624	98	0.0211025	0.00374003	2.10403	0
H49	H53	H49 Paralytic strabismus	H53 Visual disturbances	423	4644	123	59	0.13948	0.0127046	25.6912	4.44089e-16
E78	H53	E78 Disorders of lipoprotein metabolism and other lipidaemias	H53 Visual disturbances	53818	4644	1349	311	0.00577874	0.0669681	2.21464	0
H53	I10	H53 Visual disturbances	I10 Essential (primary) hypertension	4644	112927	2268	467	0.10056	0.00413541	1.77445	0
H26	H53	H26 Other cataract	H53 Visual disturbances	23683	4644	811	272	0.011485	0.0585702	3.02554	7.07212e-14
H53	M31	H53 Visual disturbances	M31 Other necrotising vasculopathies	4644	902	67	14	0.00301464	0.0155211	6.56277	0
H01	H53	H01 Other inflammation of eyelid	H53 Visual disturbances	915	4644	38	16	0.0174863	0.00344531	3.66928	3.12038e-11
G70	H53	G70 Myasthenia gravis and other myoneural disorders	H53 Visual disturbances	300	4644	39	8	0.0266667	0.00172265	11.4858	2.22045e-16
G43	H53	G43 Migraine	H53 Visual disturbances	4310	4644	294	104	0.0241299	0.0223945	6.02683	8.77076e-15
H02	H53	H02 Other disorders of eyelid	H53 Visual disturbances	7957	4644	291	114	0.014327	0.0245478	3.23119	2.0095e-14
H46	H53	H46 Optic neuritis	H53 Visual disturbances	162	4644	19	4	0.0246914	0.000861326	10.3623	1.45439e-13
H53	I61	H53 Visual disturbances	I61 Intracerebral haemorrhage	4644	1130	97	35	0.00753661	0.0309735	7.58424	0
H04	H53	H04 Disorders of lachrymal system	H53 Visual disturbances	3248	4644	91	34	0.010468	0.00732127	2.47539	3.53051e-14
F44	H53	F44 Dissociative [conversion] disorders	H53 Visual disturbances	156	4644	16	2	0.0128205	0.000430663	9.06179	8.13521e-11
H51	H53	H51 Other disorders of binocular movement	H53 Visual disturbances	49	4644	14	7	0.142857	0.00150732	25.2436	1.66533e-15
H53	I48	H53 Visual disturbances	I48 Atrial fibrillation and flutter	4644	22139	578	72	0.0155039	0.00325218	2.30669	9.54792e-14
H53	H91	H53 Visual disturbances	H91 Other hearing loss	4644	4959	202	48	0.0103359	0.00967937	3.59895	0
H53	M47	H53 Visual disturbances	M47 Spondylosis	4644	11974	326	55	0.0118432	0.00459329	2.40545	2.22045e-14
H43	H53	H43 Disorders of vitreous body	H53 Visual disturbances	2086	4644	116	53	0.0254075	0.0114126	4.91318	0
F06	H53	F06 Other mental disorders due to brain damage and dysfunction and to physical disease	H53 Visual disturbances	463	4644	34	16	0.0345572	0.00344531	6.48809	0
G52;G53	H53	G52 Disorders of other cranial nerves;G53 Cranial nerve disorders in diseases classified elsewhere	H53 Visual disturbances	248	4644	21	8	0.0322581	0.00172265	7.48146	3.50264e-12
H50	H53	H50 Other strabismus	H53 Visual disturbances	1250	4644	257	179	0.1432	0.0385444	18.1653	2.9976e-15
H53	I65	H53 Visual disturbances	I65 Occlusion and stenosis of precerebral arteries, not resulting in cerebral infarction	4644	1525	114	39	0.00839793	0.0255738	6.60471	2.10942e-15
G36;G37	H53	G36 Other acute disseminated demyelination;G37 Other demyelinating diseases of central nervous system	H53 Visual disturbances	414	4644	22	5	0.0120773	0.00107666	4.69506	5.87796e-09
H06	H53	H06 Disorders of lachrymal system and orbit in diseases classified elsewhere	H53 Visual disturbances	178	4644	19	5	0.0280899	0.00107666	9.43088	7.33857e-13
A80;A81;B91;G06;G07;G09	H53	A80 Acute poliomyelitis;A81 Atypical virus infections of central nervous system;B91 Sequelae of poliomyelitis;G06 Intracranial and intraspinal abscess and granuloma;G07 Intracranial and intraspinal abscess and granuloma in diseases classified elsewhere;G09 Sequelae of inflammatory diseases of central nervous system	H53 Visual disturbances	451	4644	30	5	0.0110865	0.00107666	5.87711	4.75175e-14
G91	H53	G91 Hydrocephalus	H53 Visual disturbances	687	4644	66	19	0.0276565	0.0040913	8.48801	1.22125e-15
G50	H53	G50 Disorders of trigeminal nerve	H53 Visual disturbances	686	4644	31	9	0.0131195	0.00193798	3.99261	2.66456e-10
G51	H53	G51 Facial nerve disorders	H53 Visual disturbances	1260	4644	79	29	0.0230159	0.00624462	5.53956	3.66374e-15
H53	M13	H53 Visual disturbances	M13 Other arthritis	4644	19151	514	107	0.0230405	0.00558718	2.37132	1.07692e-14
H17	H53	H17 Corneal scars and opacities	H53 Visual disturbances	163	4644	15	8	0.0490798	0.00172265	8.1306	1.33228e-09
D43	H53	D43 Neoplasm of uncertain or unknown behaviour of brain and central nervous system	H53 Visual disturbances	286	4644	24	5	0.0174825	0.00107666	7.4142	1.27121e-13
H53	H55	H53 Visual disturbances	H55 Nystagmus and other irregular eye movements	4644	337	68	45	0.00968992	0.133531	17.8278	1.11022e-16
E11;E13	H53	E11 Non-insulin-dependent diabetes mellitus;E13 Other specified diabetes mellitus	H53 Visual disturbances	29365	4644	722	132	0.00449515	0.0284238	2.17233	0
F17	H53	F17 Mental and behavioural disorders due to use of tobacco	H53 Visual disturbances	18179	4644	425	63	0.00346554	0.0135659	2.06556	0
B45;B49	H53	B45 Cryptococcosis;B49 Unspecified mycosis	H53 Visual disturbances	149	4644	13	2	0.0134228	0.000430663	7.70861	3.01377e-08
H27	H53	H27 Other disorders of lens	H53 Visual disturbances	394	4644	20	5	0.0126904	0.00107666	4.4849	5.82146e-08
H25	H53	H25 Senile cataract	H53 Visual disturbances	15015	4644	778	423	0.0281718	0.0910853	4.57797	0
H53	I60	H53 Visual disturbances	I60 Subarachnoid haemorrhage	4644	1106	77	17	0.00366064	0.0153707	6.15112	2.77556e-15
D86	H53	D86 Sarcoidosis	H53 Visual disturbances	856	4644	33	9	0.010514	0.00193798	3.40611	3.49846e-09
G82	H53	G82 Paraplegia and tetraplegia	H53 Visual disturbances	456	4644	27	5	0.0109649	0.00107666	5.2314	1.13097e-11
H52	H53	H52 Disorders of refraction and accommodation	H53 Visual disturbances	2981	4644	222	130	0.0436095	0.0279931	6.57976	0
G45	H53	G45 Transient cerebral ischaemic attacks and related syndromes	H53 Visual disturbances	3656	4644	195	43	0.0117615	0.00925926	4.71246	6.21725e-15
E66	H53	E66 Obesity	H53 Visual disturbances	19224	4644	430	47	0.00244486	0.0101206	1.97626	1.28786e-14
H53	J45	H53 Visual disturbances	J45 Asthma	4644	37337	706	95	0.0204565	0.00254439	1.67064	0
G81	H53	G81 Hemiplegia	H53 Visual disturbances	2448	4644	237	79	0.0322712	0.0170112	8.55373	1.11022e-15
H44	H53	H44 Disorders of globe	H53 Visual disturbances	638	4644	39	21	0.0329154	0.00452196	5.40086	4.44089e-16
F32	H53	F32 Depressive episode	H53 Visual disturbances	18765	4644	554	99	0.00527578	0.0213178	2.60844	5.01821e-14
G31	H53	G31 Other degenerative diseases of nervous system, not elsewhere classified	H53 Visual disturbances	1095	4644	53	14	0.0127854	0.00301464	4.27642	8.88178e-16
H53	M79	H53 Visual disturbances	M79 Other soft tissue disorders, not elsewhere classified	4644	18612	525	62	0.0133506	0.00333118	2.49221	2.84217e-14
H33	H53	H33 Retinal detachments and breaks	H53 Visual disturbances	4422	4644	173	62	0.0140208	0.0133506	3.45658	1.0103e-14
H47	H53	H47 Other disorders of optic [2nd] nerve and visual pathways	H53 Visual disturbances	484	4644	71	33	0.0681818	0.00710594	12.9608	0
H53	H54	H53 Visual disturbances	H54 Blindness and low vision	4644	1470	137	25	0.00538329	0.0170068	8.23421	0
F40	H53	F40 Phobic anxiety disorders	H53 Visual disturbances	1096	4644	48	18	0.0164234	0.00387597	3.86945	1.29896e-14
F41	H53	F41 Other anxiety disorders	H53 Visual disturbances	10708	4644	357	77	0.00719089	0.0165805	2.94563	0
H53	H57	H53 Visual disturbances	H57 Other disorders of eye and adnexa	4644	747	91	46	0.00990525	0.0615797	10.7632	0
H53	I25	H53 Visual disturbances	I25 Chronic ischaemic heart disease	4644	36556	829	139	0.0299311	0.00380239	2.00362	1.77636e-14
H53	M43	H53 Visual disturbances	M43 Other deforming dorsopathies	4644	2774	98	33	0.00710594	0.0118962	3.12132	2.22045e-15
H20;H30	H53	H20 Iridocyclitis;H30 Chorioretinal inflammation	H53 Visual disturbances	620	4644	32	8	0.0129032	0.00172265	4.56013	5.16098e-12
D32	H53	D32 Benign neoplasm of meninges	H53 Visual disturbances	735	4644	68	26	0.0353741	0.00559862	8.17411	0
D33	H53	D33 Benign neoplasm of brain and other parts of central nervous system	H53 Visual disturbances	486	4644	28	6	0.0123457	0.00129199	5.09027	8.89622e-12
H53	I69	H53 Visual disturbances	I69 Sequelae of cerebrovascular disease	4644	2016	225	63	0.0135659	0.03125	9.86077	7.77156e-16
G44	H53	G44 Other headache syndromes	H53 Visual disturbances	780	4644	55	18	0.0230769	0.00387597	6.22998	1.11022e-15
H21;H22	H53	H21 Other disorders of iris and ciliary body;H22 Disorders of iris and ciliary body in diseases classified elsewhere	H53 Visual disturbances	571	4644	47	20	0.0350263	0.00430663	7.27245	4.44089e-16
H53	I67	H53 Visual disturbances	I67 Other cerebrovascular diseases	4644	4194	356	105	0.0226098	0.0250358	7.49964	2.77556e-15
D35	H53	D35 Benign neoplasm of other and unspecified endocrine glands	H53 Visual disturbances	1360	4644	68	20	0.0147059	0.00430663	4.41762	0
H53	M54	H53 Visual disturbances	M54 Dorsalgia	4644	21562	601	105	0.0226098	0.00486968	2.46266	9.10383e-14
H53	H93	H53 Visual disturbances	H93 Other disorders of ear, not elsewhere classified	4644	993	53	19	0.0040913	0.0191339	4.71569	3.33067e-16
G93	H53	G93 Other disorders of brain	H53 Visual disturbances	2484	4644	190	45	0.0181159	0.00968992	6.75804	0
H34	H53	H34 Retinal vascular occlusions	H53 Visual disturbances	824	4644	53	16	0.0194175	0.00344531	5.68287	1.11022e-15
H35	H53	H35 Other retinal disorders	H53 Visual disturbances	5836	4644	314	122	0.0209047	0.0262705	4.75372	1.76525e-14
H40;H42	H53	H40 Glaucoma;H42 Glaucoma in diseases classified elsewhere	H53 Visual disturbances	7514	4644	333	169	0.0224913	0.036391	3.91554	0
E03	H53	E03 Other hypothyroidism	H53 Visual disturbances	20958	4644	469	83	0.0039603	0.0178725	1.97716	6.57252e-14
H18	H53	H18 Other disorders of cornea	H53 Visual disturbances	1080	4644	63	21	0.0194444	0.00452196	5.1539	0
H53	M62	H53 Visual disturbances	M62 Other disorders of muscle	4644	1390	55	19	0.0040913	0.0136691	3.49596	1.07692e-14
H31;H32	H53	H31 Other disorders of choroid;H32 Chorioretinal disorders in diseases classified elsewhere	H53 Visual disturbances	288	4644	24	10	0.0347222	0.00215332	7.36271	1.47549e-13
E87	H36	E87 Other disorders of fluid, electrolyte and acid-base balance	H36 Retinal disorders in diseases classified elsewhere	9766	2285	399	23	0.00235511	0.0100656	7.33637	0
H36	M19	H36 Retinal disorders in diseases classified elsewhere	M19 Other arthrosis	2285	26203	342	42	0.0183807	0.00160287	2.34369	1.26565e-14
E78	H36	E78 Disorders of lipoprotein metabolism and other lipidaemias	H36 Retinal disorders in diseases classified elsewhere	53818	2285	1240	183	0.00340035	0.0800875	4.13732	6.10623e-15
H36	N39	H36 Retinal disorders in diseases classified elsewhere	N39 Other disorders of urinary system	2285	27390	445	30	0.0131291	0.00109529	2.91738	8.43769e-15
H36	I10	H36 Retinal disorders in diseases classified elsewhere	I10 Essential (primary) hypertension	2285	112927	1897	308	0.134792	0.00272743	3.01644	0
H36	N17	H36 Retinal disorders in diseases classified elsewhere	N17 Acute renal failure	2285	9312	464	35	0.0153173	0.00375859	8.94746	1.26565e-14
H36	M17	H36 Retinal disorders in diseases classified elsewhere	M17 Gonarthrosis [arthrosis of knee]	2285	29081	249	23	0.0100656	0.000790894	1.5375	1.3752e-10
H26	H36	H26 Other cataract	H36 Retinal disorders in diseases classified elsewhere	23683	2285	797	217	0.00916269	0.0949672	6.04291	4.11893e-14
H36	L97	H36 Retinal disorders in diseases classified elsewhere	L97 Ulcer of lower limb, not elsewhere classified	2285	1814	288	24	0.0105033	0.0132304	28.5089	0
E14	H36	E14 Unspecified diabetes mellitus	H36 Retinal disorders in diseases classified elsewhere	3867	2285	654	268	0.0693044	0.117287	30.3689	1.11022e-16
H36	M14	H36 Retinal disorders in diseases classified elsewhere	M14 Arthropathies in other diseases classified elsewhere	2285	156	62	5	0.00218818	0.0320513	71.3661	0
H36	L03	H36 Retinal disorders in diseases classified elsewhere	L03 Cellulitis	2285	10516	323	27	0.0118162	0.00256752	5.5154	2.14273e-14
H36	I48	H36 Retinal disorders in diseases classified elsewhere	I48 Atrial fibrillation and flutter	2285	22139	385	23	0.0100656	0.00103889	3.12268	3.30846e-14
H36	H45	H36 Retinal disorders in diseases classified elsewhere	H45 Disorders of vitreous body and globe in diseases classified elsewhere	2285	14	8	1	0.000437637	0.0714286	102.609	3.16414e-14
G99	H36	G99 Other disorders of nervous system in diseases classified elsewhere	H36 Retinal disorders in diseases classified elsewhere	1649	2285	117	21	0.012735	0.00919037	12.7406	0
H36	M47	H36 Retinal disorders in diseases classified elsewhere	M47 Spondylosis	2285	11974	157	24	0.0105033	0.00200434	2.35443	2.24265e-14
H36	H43	H36 Retinal disorders in diseases classified elsewhere	H43 Disorders of vitreous body	2285	2086	235	50	0.0218818	0.0239693	20.2292	1.44329e-15
H36	M13	H36 Retinal disorders in diseases classified elsewhere	M13 Other arthritis	2285	19151	288	53	0.0231947	0.00276748	2.70039	0
B96	H36	B96 Other bacterial agents as the cause of diseases classified to other chapters	H36 Retinal disorders in diseases classified elsewhere	13036	2285	346	24	0.00184106	0.0105033	4.76603	5.55112e-16
E11;E13	H36	E11 Non-insulin-dependent diabetes mellitus;E13 Other specified diabetes mellitus	H36 Retinal disorders in diseases classified elsewhere	29365	2285	2066	1467	0.0499574	0.642013	12.6335	3.66374e-14
F17	H36	F17 Mental and behavioural disorders due to use of tobacco	H36 Retinal disorders in diseases classified elsewhere	18179	2285	196	24	0.0013202	0.0105033	1.93602	0
G61;G63;G64	H36	G61 Inflammatory polyneuropathy;G63 Polyneuropathy in diseases classified elsewhere;G64 Other disorders of peripheral nervous system	H36 Retinal disorders in diseases classified elsewhere	1116	2285	325	64	0.0573477	0.0280088	52.2931	4.44089e-16
H25	H36	H25 Senile cataract	H36 Retinal disorders in diseases classified elsewhere	15015	2285	560	210	0.013986	0.0919037	6.69711	0
H28	H36	H28 Cataract and other disorders of lens in diseases classified elsewhere	H36 Retinal disorders in diseases classified elsewhere	42	2285	19	4	0.0952381	0.00175055	81.2324	2.22045e-16
E66	H36	E66 Obesity	H36 Retinal disorders in diseases classified elsewhere	19224	2285	476	57	0.00296504	0.0249453	4.44619	0
G56;G57;G59	H36	G56 Mononeuropathies of upper limb;G57 Mononeuropathies of lower limb;G59 Mononeuropathy in diseases classified elsewhere	H36 Retinal disorders in diseases classified elsewhere	16831	2285	416	63	0.00374309	0.0275711	4.43821	0
H36	J45	H36 Retinal disorders in diseases classified elsewhere	J45 Asthma	2285	37337	368	47	0.0205689	0.0012588	1.76984	5.77316e-15
F32	H36	F32 Depressive episode	H36 Retinal disorders in diseases classified elsewhere	18765	2285	261	28	0.00149214	0.0122538	2.49756	0
H33	H36	H33 Retinal detachments and breaks	H36 Retinal disorders in diseases classified elsewhere	4422	2285	121	24	0.00542741	0.0105033	4.91351	0
F41	H36	F41 Other anxiety disorders	H36 Retinal disorders in diseases classified elsewhere	10708	2285	131	32	0.00298842	0.0140044	2.19679	1.13243e-14
H36	I79	H36 Retinal disorders in diseases classified elsewhere	I79 Disorders of arteries, arterioles and capillaries in diseases classified elsewhere	2285	133	60	9	0.00393873	0.0676692	81.0074	0
H36	I73	H36 Retinal disorders in diseases classified elsewhere	I73 Other peripheral vascular diseases	2285	5702	295	30	0.0131291	0.00526131	9.29008	0
H36	I25	H36 Retinal disorders in diseases classified elsewhere	I25 Chronic ischaemic heart disease	2285	36556	876	153	0.0669584	0.00418536	4.30299	7.84928e-14
H21;H22	H36	H21 Other disorders of iris and ciliary body;H22 Disorders of iris and ciliary body in diseases classified elsewhere	H36 Retinal disorders in diseases classified elsewhere	571	2285	29	7	0.0122592	0.00306346	9.11983	0
H36	M54	H36 Retinal disorders in diseases classified elsewhere	M54 Dorsalgia	2285	21562	263	24	0.0105033	0.00111307	2.19024	2.32037e-14
H36	H58	H36 Retinal disorders in diseases classified elsewhere	H58 Other disorders of eye and adnexa in diseases classified elsewhere	2285	143	53	10	0.00437637	0.0699301	66.5525	0
H36	N18	H36 Retinal disorders in diseases classified elsewhere	N18 Chronic renal failure	2285	9082	568	120	0.0525164	0.0132129	11.2303	0
H34	H36	H34 Retinal vascular occlusions	H36 Retinal disorders in diseases classified elsewhere	824	2285	81	18	0.0218447	0.00787746	17.6515	3.33067e-16
H35	H36	H35 Other retinal disorders	H36 Retinal disorders in diseases classified elsewhere	5836	2285	532	165	0.0282728	0.0722101	16.369	0
H36	H40;H42	H36 Retinal disorders in diseases classified elsewhere	H40 Glaucoma;H42 Glaucoma in diseases classified elsewhere	2285	7514	171	55	0.02407	0.00731967	4.08648	2.77556e-15
E03	H36	E03 Other hypothyroidism	H36 Retinal disorders in diseases classified elsewhere	20958	2285	284	37	0.00176544	0.0161926	2.43329	5.88418e-15
H36	I50	H36 Retinal disorders in diseases classified elsewhere	I50 Heart failure	2285	8926	382	41	0.0179431	0.00459332	7.68478	0
E87	N82	E87 Other disorders of fluid, electrolyte and acid-base balance	N82 Fistulae involving female genital tract	9766	237	26	3	0.000307188	0.0126582	4.60913	3.80615e-10
A48	E87	A48 Other bacterial diseases, not elsewhere classified	E87 Other disorders of fluid, electrolyte and acid-base balance	113	9766	24	14	0.123894	0.00143354	8.92333	2.33147e-15
E87	N15	E87 Other disorders of fluid, electrolyte and acid-base balance	N15 Other renal tubulo-interstitial diseases	9766	96	22	3	0.000307188	0.03125	9.62821	7.88258e-15
E87	N10;N11;N12;N16	E87 Other disorders of fluid, electrolyte and acid-base balance	N10 Acute tubulo-interstitial nephritis;N11 Chronic tubulo-interstitial nephritis;N12 Tubulo-interstitial nephritis, not specified as acute or chronic;N16 Renal tubulo-interstitial disorders in diseases classified elsewhere	9766	1896	197	33	0.00337907	0.0174051	4.36538	0
B59;J17	E87	B59 Pneumocystosis;J17 Pneumonia in diseases classified elsewhere	E87 Other disorders of fluid, electrolyte and acid-base balance	239	9766	62	22	0.0920502	0.00225271	10.899	0
E46	E87	E46 Unspecified protein-energy malnutrition	E87 Other disorders of fluid, electrolyte and acid-base balance	281	9766	106	47	0.16726	0.00481262	15.8487	7.77156e-16
E87	M19	E87 Other disorders of fluid, electrolyte and acid-base balance	M19 Other arthrosis	9766	26203	1462	216	0.0221176	0.00824333	2.34418	1.05582e-13
E87	F99	E87 Other disorders of fluid, electrolyte and acid-base balance	F99 Mental disorder, not otherwise specified	9766	289	29	5	0.00051198	0.017301	4.21594	2.9216e-10
E87	I81;I82	E87 Other disorders of fluid, electrolyte and acid-base balance	I81 Portal vein thrombosis;I82 Other venous embolism and thrombosis	9766	842	171	45	0.00460782	0.0534442	8.53254	2.44249e-15
E86	E87	E86 Volume depletion	E87 Other disorders of fluid, electrolyte and acid-base balance	4989	9766	1592	701	0.140509	0.0717796	13.4068	0
E87	F10;F55	E87 Other disorders of fluid, electrolyte and acid-base balance	F10 Mental and behavioural disorders due to use of alcohol;F55 Abuse of non-dependence-producing substances	9766	7472	970	292	0.0298997	0.0390792	5.45418	3.55271e-15
E87	H49	E87 Other disorders of fluid, electrolyte and acid-base balance	H49 Paralytic strabismus	9766	423	55	10	0.00102396	0.0236407	5.46282	0
E16	E87	E16 Other disorders of pancreatic internal secretion	E87 Other disorders of fluid, electrolyte and acid-base balance	1640	9766	508	148	0.0902439	0.0151546	13.0141	0
E87	N00	E87 Other disorders of fluid, electrolyte and acid-base balance	N00 Acute nephritic syndrome	9766	37	10	1	0.000102396	0.027027	11.3551	3.48193e-08
D59	E87	D59 Acquired haemolytic anaemia	E87 Other disorders of fluid, electrolyte and acid-base balance	234	9766	35	5	0.0213675	0.00051198	6.28415	2.22045e-16
C22	E87	C22 Malignant neoplasm of liver and intrahepatic bile ducts	E87 Other disorders of fluid, electrolyte and acid-base balance	578	9766	90	13	0.0224913	0.00133115	6.54198	2.33147e-15
E78	E87	E78 Disorders of lipoprotein metabolism and other lipidaemias	E87 Other disorders of fluid, electrolyte and acid-base balance	53818	9766	3451	484	0.00899327	0.0495597	2.69409	3.8658e-13
C15	E87	C15 Malignant neoplasm of oesophagus	E87 Other disorders of fluid, electrolyte and acid-base balance	1052	9766	137	15	0.0142586	0.00153594	5.47141	0
A41	E87	A41 Other septicaemia	E87 Other disorders of fluid, electrolyte and acid-base balance	6601	9766	1668	619	0.0937737	0.0633832	10.6165	1.18794e-14
E87	G12	E87 Other disorders of fluid, electrolyte and acid-base balance	G12 Spinal muscular atrophy and related syndromes	9766	367	54	13	0.00133115	0.0354223	6.1819	1.11022e-16
C17	E87	C17 Malignant neoplasm of small intestine	E87 Other disorders of fluid, electrolyte and acid-base balance	271	9766	39	9	0.0332103	0.000921565	6.0463	0
E87	N39	E87 Other disorders of fluid, electrolyte and acid-base balance	N39 Other disorders of urinary system	9766	27390	2555	546	0.0559083	0.0199343	3.91916	1.39888e-13
E87	I10	E87 Other disorders of fluid, electrolyte and acid-base balance	I10 Essential (primary) hypertension	9766	112927	6415	920	0.0942044	0.00814686	2.38667	0
C26	E87	C26 Malignant neoplasm of other and ill-defined digestive organs	E87 Other disorders of fluid, electrolyte and acid-base balance	240	9766	34	4	0.0166667	0.000409584	5.95199	1.22125e-15
C16	E87	C16 Malignant neoplasm of stomach	E87 Other disorders of fluid, electrolyte and acid-base balance	854	9766	73	10	0.0117096	0.00102396	3.59136	0
E87	J11	E87 Other disorders of fluid, electrolyte and acid-base balance	J11 Influenza, virus not identified	9766	239	32	6	0.000614376	0.0251046	5.62531	2.25375e-14
B18;B19	E87	B18 Chronic viral hepatitis;B19 Unspecified viral hepatitis	E87 Other disorders of fluid, electrolyte and acid-base balance	694	9766	72	10	0.0144092	0.00102396	4.3588	1.88738e-15
A75;A77;A79;B89;B99	E87	A75 Typhus fever;A77 Spotted fever [tick-borne rickettsioses];A79 Other rickettsioses;B89 Unspecified parasitic disease;B99 Other and unspecified infectious diseases	E87 Other disorders of fluid, electrolyte and acid-base balance	162	9766	28	7	0.0432099	0.000716772	7.26168	1.88738e-15
E87	N17	E87 Other disorders of fluid, electrolyte and acid-base balance	N17 Acute renal failure	9766	9312	3147	1531	0.156768	0.164412	14.1987	0
D69	E87	D69 Purpura and other haemorrhagic conditions	E87 Other disorders of fluid, electrolyte and acid-base balance	2680	9766	517	141	0.0526119	0.0144378	8.10495	2.36478e-14
E85	E87	E85 Amyloidosis	E87 Other disorders of fluid, electrolyte and acid-base balance	201	9766	51	15	0.0746269	0.00153594	10.6603	0
E87	K29	E87 Other disorders of fluid, electrolyte and acid-base balance	K29 Gastritis and duodenitis	9766	42719	2150	100	0.0102396	0.00234088	2.11452	0
E87	M31	E87 Other disorders of fluid, electrolyte and acid-base balance	M31 Other necrotising vasculopathies	9766	902	89	18	0.00184313	0.0199557	4.14551	0
E87	K65;K67	E87 Other disorders of fluid, electrolyte and acid-base balance	K65 Peritonitis;K67 Disorders of peritoneum in infectious diseases classified elsewhere	9766	1213	284	86	0.00880606	0.0708986	9.83676	0
E87	L97	E87 Other disorders of fluid, electrolyte and acid-base balance	L97 Ulcer of lower limb, not elsewhere classified	9766	1814	453	74	0.00757731	0.0407938	10.4919	0
E87	N19	E87 Other disorders of fluid, electrolyte and acid-base balance	N19 Unspecified renal failure	9766	2053	563	108	0.0110588	0.0526059	11.5216	7.66054e-15
E87	I42	E87 Other disorders of fluid, electrolyte and acid-base balance	I42 Cardiomyopathy	9766	1969	262	46	0.00471022	0.0233621	5.59049	0
E87	I71	E87 Other disorders of fluid, electrolyte and acid-base balance	I71 Aortic aneurysm and dissection	9766	2176	258	59	0.00604137	0.027114	4.98144	1.11022e-14
E87	F70;F71;F72;F79	E87 Other disorders of fluid, electrolyte and acid-base balance	F70 Mild mental retardation;F71 Moderate mental retardation;F72 Severe mental retardation;F79 Unspecified mental retardation	9766	98	22	4	0.000409584	0.0408163	9.43172	1.23235e-14
E87	L53	E87 Other disorders of fluid, electrolyte and acid-base balance	L53 Other erythematous conditions	9766	816	108	19	0.00194553	0.0232843	5.56068	1.44329e-15
E87	F22;F24	E87 Other disorders of fluid, electrolyte and acid-base balance	F22 Persistent delusional disorders;F24 Induced delusional disorder	9766	303	48	10	0.00102396	0.0330033	6.65569	4.44089e-16
E61	E87	E61 Deficiency of other nutrient elements	E87 Other disorders of fluid, electrolyte and acid-base balance	443	9766	62	12	0.027088	0.00122875	5.88007	0
E87	I74	E87 Other disorders of fluid, electrolyte and acid-base balance	I74 Arterial embolism and thrombosis	9766	1324	188	29	0.00296949	0.0219033	5.96574	1.88738e-15
E56	E87	E56 Other vitamin deficiencies	E87 Other disorders of fluid, electrolyte and acid-base balance	36	9766	12	4	0.111111	0.000409584	14.0047	1.48557e-10
E87	K52	E87 Other disorders of fluid, electrolyte and acid-base balance	K52 Other non-infective gastro-enteritis and colitis	9766	21312	1546	254	0.0260086	0.0119182	3.04775	0
E87	F05	E87 Other disorders of fluid, electrolyte and acid-base balance	F05 Delirium, not induced by alcohol and other psychoactive substances	9766	1557	495	203	0.0207864	0.130379	13.3571	0
E87	G21;G92;G96;G98	E87 Other disorders of fluid, electrolyte and acid-base balance	G21 Secondary Parkinsonism;G92 Toxic encephalopathy;G96 Other disorders of central nervous system;G98 Other disorders of nervous system, not elsewhere classified	9766	511	55	12	0.00122875	0.0234834	4.52206	0
E87	I27	E87 Other disorders of fluid, electrolyte and acid-base balance	I27 Other pulmonary heart diseases	9766	1452	377	80	0.00819169	0.0550964	10.9086	0
C66;C68	E87	C66 Malignant neoplasm of ureter;C68 Malignant neoplasm of other and unspecified urinary organs	E87 Other disorders of fluid, electrolyte and acid-base balance	178	9766	27	3	0.0168539	0.000307188	6.37291	1.33005e-13
E87	I87	E87 Other disorders of fluid, electrolyte and acid-base balance	I87 Other disorders of veins	9766	758	97	13	0.00133115	0.0171504	5.37647	0
D55;D58	E87	D55 Anaemia due to enzyme disorders;D58 Other hereditary haemolytic anaemias	E87 Other disorders of fluid, electrolyte and acid-base balance	179	9766	27	3	0.0167598	0.000307188	6.33731	1.51879e-13
E87	K12	E87 Other disorders of fluid, electrolyte and acid-base balance	K12 Stomatitis and related lesions	9766	1314	219	58	0.00593897	0.04414	7.00234	0
D60;D61	E87	D60 Acquired pure red cell aplasia [erythroblastopenia];D61 Other aplastic anaemias	E87 Other disorders of fluid, electrolyte and acid-base balance	728	9766	205	49	0.0673077	0.00501741	11.8309	0
E87	N40	E87 Other disorders of fluid, electrolyte and acid-base balance	N40 Hyperplasia of prostate	9766	16565	889	122	0.0124923	0.00736493	2.25478	9.13714e-14
E87	G70	E87 Other disorders of fluid, electrolyte and acid-base balance	G70 Myasthenia gravis and other myoneural disorders	9766	300	25	5	0.00051198	0.0166667	3.50117	1.54431e-07
E87	J20;J21	E87 Other disorders of fluid, electrolyte and acid-base balance	J20 Acute bronchitis;J21 Acute bronchiolitis	9766	337	44	5	0.00051198	0.0148368	5.48551	8.88178e-16
B97	E87	B97 Viral agents as the cause of diseases classified to other chapters	E87 Other disorders of fluid, electrolyte and acid-base balance	776	9766	66	14	0.0180412	0.00143354	3.57336	4.44089e-15
D64	E87	D64 Other anaemias	E87 Other disorders of fluid, electrolyte and acid-base balance	18059	9766	2261	415	0.0229802	0.0424944	5.26019	1.87739e-13
E87	I61	E87 Other disorders of fluid, electrolyte and acid-base balance	I61 Intracerebral haemorrhage	9766	1130	158	39	0.00399345	0.0345133	5.87453	0
E87	G62	E87 Other disorders of fluid, electrolyte and acid-base balance	G62 Other polyneuropathies	9766	2034	323	55	0.00563178	0.0270403	6.67184	0
E87	M14	E87 Other disorders of fluid, electrolyte and acid-base balance	M14 Arthropathies in other diseases classified elsewhere	9766	156	48	2	0.000204792	0.0128205	12.9274	0
E87	F11	E87 Other disorders of fluid, electrolyte and acid-base balance	F11 Mental and behavioural disorders due to use of opioids	9766	192	38	4	0.000409584	0.0208333	8.31528	0
E87	L03	E87 Other disorders of fluid, electrolyte and acid-base balance	L03 Cellulitis	9766	10516	1106	197	0.020172	0.0187334	4.41874	0
E87	J15	E87 Other disorders of fluid, electrolyte and acid-base balance	J15 Bacterial pneumonia, not elsewhere classified	9766	745	196	76	0.0077821	0.102013	11.0534	2.77556e-15
D75;D77	E87	D75 Other diseases of blood and blood-forming organs;D77 Other disorders of blood and blood-forming organs in diseases classified elsewhere	E87 Other disorders of fluid, electrolyte and acid-base balance	943	9766	109	15	0.0159067	0.00153594	4.85634	3.66374e-15
E87	F23	E87 Other disorders of fluid, electrolyte and acid-base balance	F23 Acute and transient psychotic disorders	9766	219	24	3	0.000307188	0.0136986	4.60428	1.79122e-09
E87	M00	E87 Other disorders of fluid, electrolyte and acid-base balance	M00 Pyogenic arthritis	9766	573	65	14	0.00143354	0.0244328	4.76599	1.66533e-15
E87	I43	E87 Other disorders of fluid, electrolyte and acid-base balance	I43 Cardiomyopathy in diseases classified elsewhere	9766	55	18	5	0.00051198	0.0909091	13.75	5.77316e-15
E87	F50	E87 Other disorders of fluid, electrolyte and acid-base balance	F50 Eating disorders	9766	136	21	5	0.00051198	0.0367647	6.48746	4.65e-11
E87	G23	E87 Other disorders of fluid, electrolyte and acid-base balance	G23 Other degenerative diseases of basal ganglia	9766	86	14	5	0.00051198	0.0581395	6.83949	3.88279e-08
E87	I48	E87 Other disorders of fluid, electrolyte and acid-base balance	I48 Atrial fibrillation and flutter	9766	22139	2259	617	0.0631784	0.0278694	4.28699	0
C81	E87	C81 Hodgkin's disease	E87 Other disorders of fluid, electrolyte and acid-base balance	366	9766	40	8	0.0218579	0.000819169	4.5917	1.21014e-14
E87	J98	E87 Other disorders of fluid, electrolyte and acid-base balance	J98 Other respiratory disorders	9766	5690	940	261	0.0267254	0.0458699	6.94081	3.85247e-14
E87	M80	E87 Other disorders of fluid, electrolyte and acid-base balance	M80 Osteoporosis with pathological fracture	9766	1351	143	19	0.00194553	0.0140637	4.44708	2.22045e-16
E87	G99	E87 Other disorders of fluid, electrolyte and acid-base balance	G99 Other disorders of nervous system in diseases classified elsewhere	9766	1649	177	18	0.00184313	0.0109157	4.50969	0
E87	M47	E87 Other disorders of fluid, electrolyte and acid-base balance	M47 Spondylosis	9766	11974	704	104	0.0106492	0.00868549	2.47018	0
E87	F06	E87 Other disorders of fluid, electrolyte and acid-base balance	F06 Other mental disorders due to brain damage and dysfunction and to physical disease	9766	463	85	10	0.00102396	0.0215983	7.71316	0
E87	G52;G53	E87 Other disorders of fluid, electrolyte and acid-base balance	G52 Disorders of other cranial nerves;G53 Cranial nerve disorders in diseases classified elsewhere	9766	248	29	4	0.000409584	0.016129	4.91293	8.8094e-12
E87	K76;K77	E87 Other disorders of fluid, electrolyte and acid-base balance	K76 Other diseases of liver;K77 Liver disorders in diseases classified elsewhere	9766	5848	772	156	0.0159738	0.0266758	5.54631	0
E87	I65	E87 Other disorders of fluid, electrolyte and acid-base balance	I65 Occlusion and stenosis of precerebral arteries, not resulting in cerebral infarction	9766	1525	154	19	0.00194553	0.012459	4.24273	0
C23;C24	E87	C23 Malignant neoplasm of gallbladder;C24 Malignant neoplasm of other and unspecified parts of biliary tract	E87 Other disorders of fluid, electrolyte and acid-base balance	309	9766	39	6	0.0194175	0.000614376	5.30274	0
D63	E87	D63 Anaemia in chronic diseases classified elsewhere	E87 Other disorders of fluid, electrolyte and acid-base balance	1117	9766	280	16	0.0143241	0.00163834	10.5317	2.10942e-15
E87	N99	E87 Other disorders of fluid, electrolyte and acid-base balance	N99 Postprocedural disorders of genito-urinary system, not elsewhere classified	9766	1567	135	25	0.0025599	0.0159541	3.61959	0
E87	J18	E87 Other disorders of fluid, electrolyte and acid-base balance	J18 Pneumonia, organism unspecified	9766	14881	2888	1058	0.108335	0.0710974	8.15379	2.85327e-14
E87	H11	E87 Other disorders of fluid, electrolyte and acid-base balance	H11 Other disorders of conjunctiva	9766	1220	65	13	0.00133115	0.0106557	2.23845	6.50808e-09
E87	E89	E87 Other disorders of fluid, electrolyte and acid-base balance	E89 Postprocedural endocrine and metabolic disorders, not elsewhere classified	9766	2065	180	23	0.00235511	0.011138	3.66224	0
C92	E87	C92 Myeloid leukaemia	E87 Other disorders of fluid, electrolyte and acid-base balance	664	9766	135	17	0.0256024	0.00174073	8.54201	0
E87	J02	E87 Other disorders of fluid, electrolyte and acid-base balance	J02 Acute pharyngitis	9766	1291	97	14	0.00143354	0.0108443	3.15675	0
E87	I44	E87 Other disorders of fluid, electrolyte and acid-base balance	I44 Atrioventricular and left bundle-branch block	9766	6063	714	156	0.0159738	0.0257298	4.94772	0
E87	I07	E87 Other disorders of fluid, electrolyte and acid-base balance	I07 Rheumatic tricuspid valve diseases	9766	585	118	32	0.00327667	0.0547009	8.47462	1.33227e-15
A80;A81;B91;G06;G07;G09	E87	A80 Acute poliomyelitis;A81 Atypical virus infections of central nervous system;B91 Sequelae of poliomyelitis;G06 Intracranial and intraspinal abscess and granuloma;G07 Intracranial and intraspinal abscess and granuloma in diseases classified elsewhere;G09 Sequelae of inflammatory diseases of central nervous system	E87 Other disorders of fluid, electrolyte and acid-base balance	451	9766	54	9	0.0199557	0.000921565	5.0305	9.99201e-16
E87	J80	E87 Other disorders of fluid, electrolyte and acid-base balance	J80 Adult respiratory distress syndrome	9766	243	104	59	0.00604137	0.242798	17.9813	7.77156e-16
C18	E87	C18 Malignant neoplasm of colon	E87 Other disorders of fluid, electrolyte and acid-base balance	4317	9766	371	48	0.0111188	0.00491501	3.61066	0
E87	J86;J93	E87 Other disorders of fluid, electrolyte and acid-base balance	J86 Pyothorax;J93 Pneumothorax	9766	1710	219	64	0.00655335	0.0374269	5.38074	3.33067e-16
D50	E87	D50 Iron deficiency anaemia	E87 Other disorders of fluid, electrolyte and acid-base balance	13019	9766	1167	150	0.0115216	0.0153594	3.76606	1.5199e-13
E87	G91	E87 Other disorders of fluid, electrolyte and acid-base balance	G91 Hydrocephalus	9766	687	102	24	0.00245751	0.0349345	6.23789	0
E87	G50	E87 Other disorders of fluid, electrolyte and acid-base balance	G50 Disorders of trigeminal nerve	9766	686	57	9	0.000921565	0.0131195	3.49096	1.88738e-15
E87	L20;L23;L24;L25;L27	E87 Other disorders of fluid, electrolyte and acid-base balance	L20 Atopic dermatitis;L23 Allergic contact dermatitis;L24 Irritant contact dermatitis;L25 Unspecified contact dermatitis;L27 Dermatitis due to substances taken internally	9766	1048	132	38	0.00389105	0.0362595	5.29184	0
E87	G90	E87 Other disorders of fluid, electrolyte and acid-base balance	G90 Disorders of autonomic nervous system	9766	372	57	9	0.000921565	0.0241935	6.43763	0
D43	E87	D43 Neoplasm of uncertain or unknown behaviour of brain and central nervous system	E87 Other disorders of fluid, electrolyte and acid-base balance	286	9766	36	4	0.013986	0.000409584	5.28848	3.77476e-15
E87	N28	E87 Other disorders of fluid, electrolyte and acid-base balance	N28 Other disorders of kidney and ureter, not elsewhere classified	9766	3822	485	89	0.00911325	0.0232862	5.33145	0
E87	L95	E87 Other disorders of fluid, electrolyte and acid-base balance	L95 Vasculitis limited to skin, not elsewhere classified	9766	194	24	3	0.000307188	0.0154639	5.19761	1.72018e-10
E83	E87	E83 Disorders of mineral metabolism	E87 Other disorders of fluid, electrolyte and acid-base balance	3672	9766	1014	525	0.142974	0.0537579	11.6019	0
E87	H55	E87 Other disorders of fluid, electrolyte and acid-base balance	H55 Nystagmus and other irregular eye movements	9766	337	37	5	0.00051198	0.0148368	4.61282	8.72635e-14
E87	G95	E87 Other disorders of fluid, electrolyte and acid-base balance	G95 Other diseases of spinal cord	9766	904	107	14	0.00143354	0.0154867	4.9729	0
B96	E87	B96 Other bacterial agents as the cause of diseases classified to other chapters	E87 Other disorders of fluid, electrolyte and acid-base balance	13036	9766	1893	450	0.0345198	0.0460782	6.10099	0
E87	M10	E87 Other disorders of fluid, electrolyte and acid-base balance	M10 Gout	9766	5405	579	101	0.010342	0.0186864	4.50067	4.61853e-14
E87	K71	E87 Other disorders of fluid, electrolyte and acid-base balance	K71 Toxic liver disease	9766	100	22	4	0.000409584	0.04	9.24309	1.77636e-14
E11;E13	E87	E11 Non-insulin-dependent diabetes mellitus;E13 Other specified diabetes mellitus	E87 Other disorders of fluid, electrolyte and acid-base balance	29365	9766	2444	451	0.0153584	0.0461806	3.49676	2.47358e-13
E87	I28	E87 Other disorders of fluid, electrolyte and acid-base balance	I28 Other diseases of pulmonary vessels	9766	82	17	2	0.000204792	0.0243902	8.71023	3.87219e-11
E87	I89	E87 Other disorders of fluid, electrolyte and acid-base balance	I89 Other non-infective disorders of lymphatic vessels and lymph nodes	9766	1134	154	27	0.00276469	0.0238095	5.70561	2.10942e-15
E87	F17	E87 Other disorders of fluid, electrolyte and acid-base balance	F17 Mental and behavioural disorders due to use of tobacco	9766	18179	1382	247	0.0252918	0.0135871	3.19398	1.05471e-13
E87	I85	E87 Other disorders of fluid, electrolyte and acid-base balance	I85 Oesophageal varices	9766	790	171	13	0.00133115	0.0164557	9.09418	1.9984e-15
E87	G61;G63;G64	E87 Other disorders of fluid, electrolyte and acid-base balance	G61 Inflammatory polyneuropathy;G63 Polyneuropathy in diseases classified elsewhere;G64 Other disorders of peripheral nervous system	9766	1116	225	39	0.00399345	0.0349462	8.47057	0
E87	J68;J70	E87 Other disorders of fluid, electrolyte and acid-base balance	J68 Respiratory conditions due to inhalation of chemicals, gases, fumes and vapours;J70 Respiratory conditions due to other external agents	9766	118	21	5	0.00051198	0.0423729	7.47707	3.5405e-12
B45;B49	E87	B45 Cryptococcosis;B49 Unspecified mycosis	E87 Other disorders of fluid, electrolyte and acid-base balance	149	9766	42	14	0.0939597	0.00143354	11.8429	2.22045e-16
E87	M90	E87 Other disorders of fluid, electrolyte and acid-base balance	M90 Osteopathies in diseases classified elsewhere	9766	517	67	10	0.00102396	0.0193424	5.44476	0
E87	M06	E87 Other disorders of fluid, electrolyte and acid-base balance	M06 Other rheumatoid arthritis	9766	6587	445	84	0.00860127	0.0127524	2.83835	0
E87	J84	E87 Other disorders of fluid, electrolyte and acid-base balance	J84 Other interstitial pulmonary diseases	9766	1744	257	47	0.00481262	0.0269495	6.19129	0
E87	K92	E87 Other disorders of fluid, electrolyte and acid-base balance	K92 Other diseases of digestive system	9766	14676	1181	198	0.0202744	0.0134914	3.38093	0
E87	I72	E87 Other disorders of fluid, electrolyte and acid-base balance	I72 Other aneurysm	9766	743	78	17	0.00174073	0.0228802	4.41062	0
E87	I60	E87 Other disorders of fluid, electrolyte and acid-base balance	I60 Subarachnoid haemorrhage	9766	1106	98	37	0.00378865	0.0334539	3.72276	0
D86	E87	D86 Sarcoidosis	E87 Other disorders of fluid, electrolyte and acid-base balance	856	9766	59	13	0.0151869	0.00133115	2.89583	2.65576e-12
E87	G82	E87 Other disorders of fluid, electrolyte and acid-base balance	G82 Paraplegia and tetraplegia	9766	456	69	11	0.00112636	0.0241228	6.35739	1.11022e-16
D72	E87	D72 Other disorders of white blood cells	E87 Other disorders of fluid, electrolyte and acid-base balance	522	9766	65	15	0.0287356	0.00153594	5.23163	5.55112e-16
E87	I51	E87 Other disorders of fluid, electrolyte and acid-base balance	I51 Complications and ill-defined descriptions of heart disease	9766	7240	1082	248	0.0253942	0.0342541	6.27889	0
E87	J90;J91;J92;J94	E87 Other disorders of fluid, electrolyte and acid-base balance	J90 Pleural effusion, not elsewhere classified;J91 Pleural effusion in conditions classified elsewhere;J92 Pleural plaque;J94 Other pleural conditions	9766	9738	1910	621	0.063588	0.0637708	8.24058	5.05151e-14
E87	I98	E87 Other disorders of fluid, electrolyte and acid-base balance	I98 Other disorders of circulatory system in diseases classified elsewhere	9766	413	130	21	0.00215032	0.0508475	13.2248	1.11022e-16
E51;E52;E53	E87	E51 Thiamine deficiency;E52 Niacin deficiency [pellagra];E53 Deficiency of other B group vitamins	E87 Other disorders of fluid, electrolyte and acid-base balance	1371	9766	172	24	0.0175055	0.00245751	5.27091	0
E87	J22	E87 Other disorders of fluid, electrolyte and acid-base balance	J22 Unspecified acute lower respiratory infection	9766	11590	1559	315	0.0322548	0.0271786	5.65141	1.10689e-13
E87	I35	E87 Other disorders of fluid, electrolyte and acid-base balance	I35 Nonrheumatic aortic valve disorders	9766	4101	498	88	0.00901085	0.0214582	5.10192	0
E87	N25	E87 Other disorders of fluid, electrolyte and acid-base balance	N25 Disorders resulting from impaired renal tubular function	9766	130	63	11	0.00112636	0.0846154	20.3606	0
E87	I47	E87 Other disorders of fluid, electrolyte and acid-base balance	I47 Paroxysmal tachycardia	9766	4679	447	114	0.0116732	0.0243642	4.01374	0
E87	M40	E87 Other disorders of fluid, electrolyte and acid-base balance	M40 Kyphosis and lordosis	9766	404	65	6	0.000614376	0.0148515	6.75968	2.22045e-16
E87	K45;K46	E87 Other disorders of fluid, electrolyte and acid-base balance	K45 Other abdominal hernia;K46 Unspecified abdominal hernia	9766	655	72	10	0.00102396	0.0152672	4.61834	2.77556e-15
A02;A03	E87	A02 Other Salmonella infections;A03 Shigellosis	E87 Other disorders of fluid, electrolyte and acid-base balance	157	9766	20	9	0.0573248	0.000921565	5.35211	3.35198e-09
E87	I24	E87 Other disorders of fluid, electrolyte and acid-base balance	I24 Other acute ischaemic heart diseases	9766	2352	271	43	0.00440303	0.0182823	4.8409	1.9873e-14
E66	E87	E66 Obesity	E87 Other disorders of fluid, electrolyte and acid-base balance	19224	9766	1151	182	0.00946733	0.0186361	2.51551	1.40776e-13
E87	F30;F31	E87 Other disorders of fluid, electrolyte and acid-base balance	F30 Manic episode;F31 Bipolar affective disorder	9766	1562	157	43	0.00440303	0.0275288	4.22292	0
D65;D68	E87	D65 Disseminated intravascular coagulation [defibrination syndrome];D68 Other coagulation defects	E87 Other disorders of fluid, electrolyte and acid-base balance	1459	9766	200	73	0.0500343	0.00747491	5.75929	0
E76;E88	E87	E76 Disorders of glycosaminoglycan metabolism;E88 Other metabolic disorders	E87 Other disorders of fluid, electrolyte and acid-base balance	605	9766	201	86	0.142149	0.00880606	13.9584	7.77156e-16
E87	M60	E87 Other disorders of fluid, electrolyte and acid-base balance	M60 Myositis	9766	329	34	4	0.000409584	0.0121581	4.34188	4.23817e-12
E87	M46;M49	E87 Other disorders of fluid, electrolyte and acid-base balance	M46 Other inflammatory spondylopathies;M49 Spondylopathies in diseases classified elsewhere	9766	2405	173	29	0.00296949	0.0120582	3.02221	2.80886e-14
A40	E87	A40 Streptococcal septicaemia	E87 Other disorders of fluid, electrolyte and acid-base balance	411	9766	98	33	0.080292	0.00337907	10.0179	0
E87	L89	E87 Other disorders of fluid, electrolyte and acid-base balance	L89 Decubitus ulcer	9766	1769	648	229	0.0234487	0.129452	15.3901	2.44249e-15
B44	E87	B44 Aspergillosis	E87 Other disorders of fluid, electrolyte and acid-base balance	249	9766	41	11	0.0441767	0.00112636	6.91797	0
A20;A22;A23;A24;A26;A32;A36;A37;A39;A42;A49;B47	E87	A20 Plague;A22 Anthrax;A23 Brucellosis;A24 Glanders and melioidosis;A26 Erysipeloid;A32 Listeriosis;A36 Diphtheria;A37 Whooping cough;A39 Meningococcal infection;A42 Actinomycosis;A49 Bacterial infection of unspecified site;B47 Mycetoma	E87 Other disorders of fluid, electrolyte and acid-base balance	1343	9766	267	76	0.0565897	0.0077821	8.35275	0
E87	I45	E87 Other disorders of fluid, electrolyte and acid-base balance	I45 Other conduction disorders	9766	3645	423	116	0.0118779	0.0318244	4.8757	0
A16;A17;A18;A19;B90	E87	A16 Respiratory tuberculosis, not confirmed bacteriologically or histologically;A17 Tuberculosis of nervous system;A18 Tuberculosis of other organs;A19 Miliary tuberculosis;B90 Sequelae of tuberculosis	E87 Other disorders of fluid, electrolyte and acid-base balance	289	9766	43	5	0.017301	0.00051198	6.25122	0
A70;A74;A82;A90;A91;A92;A93;A94;B05;B06;B09;B25;B26;B34	E87	A70 Chlamydia psittaci infection;A74 Other diseases caused by chlamydiae;A82 Rabies;A90 Dengue fever [classical dengue];A91 Dengue haemorrhagic fever;A92 Other mosquito-borne viral fevers;A93 Other arthropod-borne viral fevers, not elsewhere classified;A94 Unspecified arthropod-borne viral fever;B05 Measles;B06 Rubella [German measles];B09 Unspecified viral infection characterised by skin and mucous membrane lesions;B25 Cytomegaloviral disease;B26 Mumps;B34 Viral infection of unspecified site	E87 Other disorders of fluid, electrolyte and acid-base balance	2754	9766	246	41	0.0148874	0.00419824	3.75289	0
E87	K80	E87 Other disorders of fluid, electrolyte and acid-base balance	K80 Cholelithiasis	9766	19795	963	154	0.015769	0.00777974	2.04393	1.96065e-13
E87	J46	E87 Other disorders of fluid, electrolyte and acid-base balance	J46 Status asthmaticus	9766	382	33	8	0.000819169	0.0209424	3.62948	7.62548e-10
E87	J45	E87 Other disorders of fluid, electrolyte and acid-base balance	J45 Asthma	9766	37337	1718	193	0.0197624	0.00516914	1.93321	1.8674e-13
E87	K73	E87 Other disorders of fluid, electrolyte and acid-base balance	K73 Chronic hepatitis, not elsewhere classified	9766	210	25	4	0.000409584	0.0190476	5.00167	1.58882e-10
D70	E87	D70 Agranulocytosis	E87 Other disorders of fluid, electrolyte and acid-base balance	4914	9766	833	219	0.0445665	0.0224247	7.12204	0
E87	G81	E87 Other disorders of fluid, electrolyte and acid-base balance	G81 Hemiplegia	9766	2448	329	43	0.00440303	0.0175654	5.64649	1.65423e-14
E87	J99	E87 Other disorders of fluid, electrolyte and acid-base balance	J99 Respiratory disorders in diseases classified elsewhere	9766	336	51	10	0.00102396	0.0297619	6.37713	2.22045e-16
E87	M81	E87 Other disorders of fluid, electrolyte and acid-base balance	M81 Osteoporosis without pathological fracture	9766	9918	857	123	0.0125947	0.0124017	3.63037	8.4488e-14
E87	J12	E87 Other disorders of fluid, electrolyte and acid-base balance	J12 Viral pneumonia, not elsewhere classified	9766	104	31	10	0.00102396	0.0961538	12.5234	0
D46	E87	D46 Myelodysplastic syndromes	E87 Other disorders of fluid, electrolyte and acid-base balance	444	9766	94	11	0.0247748	0.00112636	8.89486	7.77156e-16
E87	F32	E87 Other disorders of fluid, electrolyte and acid-base balance	F32 Depressive episode	9766	18765	1422	254	0.0260086	0.0135358	3.1838	0
A04	E87	A04 Other bacterial intestinal infections	E87 Other disorders of fluid, electrolyte and acid-base balance	3827	9766	464	121	0.0316175	0.0123899	5.09394	0
B95	E87	B95 Streptococcus and staphylococcus as the cause of diseases classified to other chapters	E87 Other disorders of fluid, electrolyte and acid-base balance	6041	9766	991	198	0.032776	0.0202744	6.89222	7.24976e-14
E87	G31	E87 Other disorders of fluid, electrolyte and acid-base balance	G31 Other degenerative diseases of nervous system, not elsewhere classified	9766	1095	250	46	0.00471022	0.0420091	9.59224	1.77636e-15
E87	N13	E87 Other disorders of fluid, electrolyte and acid-base balance	N13 Obstructive and reflux uropathy	9766	4052	514	127	0.0130043	0.0313425	5.32952	5.10703e-15
E87	I95	E87 Other disorders of fluid, electrolyte and acid-base balance	I95 Hypotension	9766	8464	1767	685	0.0701413	0.080931	8.77112	3.75255e-14
C19;C20	E87	C19 Malignant neoplasm of rectosigmoid junction;C20 Malignant neoplasm of rectum	E87 Other disorders of fluid, electrolyte and acid-base balance	2756	9766	249	31	0.0112482	0.00317428	3.7959	1.09912e-14
E87	M79	E87 Other disorders of fluid, electrolyte and acid-base balance	M79 Other soft tissue disorders, not elsewhere classified	9766	18612	1203	116	0.0118779	0.00623254	2.71561	2.3459e-13
E87	K66	E87 Other disorders of fluid, electrolyte and acid-base balance	K66 Other disorders of peritoneum	9766	5078	420	87	0.00890846	0.0171327	3.47497	4.25215e-14
D47	E87	D47 Other neoplasms of uncertain or unknown behaviour of lymphoid, haematopoietic and related tissue	E87 Other disorders of fluid, electrolyte and acid-base balance	963	9766	140	20	0.0207684	0.00204792	6.10796	2.9976e-15
B36	E87	B36 Other superficial mycoses	E87 Other disorders of fluid, electrolyte and acid-base balance	74	9766	16	5	0.0675676	0.00051198	9.08411	7.853e-11
E87	F60	E87 Other disorders of fluid, electrolyte and acid-base balance	F60 Specific personality disorders	9766	473	64	12	0.00122875	0.02537	5.68477	2.22045e-15
E87	I05	E87 Other disorders of fluid, electrolyte and acid-base balance	I05 Rheumatic mitral valve diseases	9766	489	59	7	0.000716772	0.0143149	5.06918	2.22045e-16
E20	E87	E20 Hypoparathyroidism	E87 Other disorders of fluid, electrolyte and acid-base balance	103	9766	20	4	0.038835	0.000409584	8.15806	2.46403e-12
A87;G00;G01;G02;G03	E87	A87 Viral meningitis;G00 Bacterial meningitis, not elsewhere classified;G01 Meningitis in bacterial diseases classified elsewhere;G02 Meningitis in other infectious and parasitic diseases classified elsewhere;G03 Meningitis due to other and unspecified causes	E87 Other disorders of fluid, electrolyte and acid-base balance	541	9766	42	12	0.0221811	0.00122875	3.26172	1.05834e-10
E87	I77	E87 Other disorders of fluid, electrolyte and acid-base balance	I77 Other disorders of arteries and arterioles	9766	2111	288	28	0.00286709	0.0132639	5.7319	0
C45;C76;C80;C97	E87	C45 Mesothelioma;C76 Malignant neoplasm of other and ill-defined sites;C80 Malignant neoplasm without specification of site;C97 Malignant neoplasms of independent (primary) multiple sites	E87 Other disorders of fluid, electrolyte and acid-base balance	2671	9766	339	67	0.0250842	0.00686054	5.33237	1.07692e-14
E87	I21;I22;I23	E87 Other disorders of fluid, electrolyte and acid-base balance	I21 Acute myocardial infarction;I22 Subsequent myocardial infarction;I23 Certain current complications following acute myocardial infarction	9766	11788	974	187	0.0191481	0.0158636	3.47147	1.29119e-13
E87	F20;F25	E87 Other disorders of fluid, electrolyte and acid-base balance	F20 Schizophrenia;F25 Schizoaffective disorders	9766	981	89	19	0.00194553	0.019368	3.81167	0
E87	H54	E87 Other disorders of fluid, electrolyte and acid-base balance	H54 Blindness and low vision	9766	1470	164	21	0.00215032	0.0142857	4.68728	0
E87	K91	E87 Other disorders of fluid, electrolyte and acid-base balance	K91 Postprocedural disorders of digestive system, not elsewhere classified	9766	2347	422	118	0.0120827	0.0502769	7.55429	1.78746e-14
B35	E87	B35 Dermatophytosis	E87 Other disorders of fluid, electrolyte and acid-base balance	375	9766	41	6	0.016	0.000614376	4.59353	6.21725e-15
E87	F41	E87 Other disorders of fluid, electrolyte and acid-base balance	F41 Other anxiety disorders	9766	10708	801	174	0.0178169	0.0162495	3.14281	1.46883e-13
E87	K72	E87 Other disorders of fluid, electrolyte and acid-base balance	K72 Hepatic failure, not elsewhere classified	9766	585	249	107	0.0109564	0.182906	17.8829	1.33227e-15
E87	N04	E87 Other disorders of fluid, electrolyte and acid-base balance	N04 Nephrotic syndrome	9766	277	78	16	0.00163834	0.0577617	11.8307	0
E87	J95	E87 Other disorders of fluid, electrolyte and acid-base balance	J95 Postprocedural respiratory disorders, not elsewhere classified	9766	559	115	33	0.00337907	0.059034	8.64332	0
E87	H57	E87 Other disorders of fluid, electrolyte and acid-base balance	H57 Other disorders of eye and adnexa	9766	747	52	8	0.000819169	0.0107095	2.92467	3.49442e-11
B37	E87	B37 Candidiasis	E87 Other disorders of fluid, electrolyte and acid-base balance	3662	9766	648	129	0.0352267	0.0132091	7.43449	0
E87	I73	E87 Other disorders of fluid, electrolyte and acid-base balance	I73 Other peripheral vascular diseases	9766	5702	729	98	0.0100348	0.017187	5.37149	5.10703e-14
E87	N77	E87 Other disorders of fluid, electrolyte and acid-base balance	N77 Vulvovaginal ulceration and inflammation in diseases classified elsewhere	9766	324	38	4	0.000409584	0.0123457	4.92757	4.996e-15
E87	M41	E87 Other disorders of fluid, electrolyte and acid-base balance	M41 Scoliosis	9766	1755	135	24	0.00245751	0.0136752	3.23185	5.32907e-15
E87	I15	E87 Other disorders of fluid, electrolyte and acid-base balance	I15 Secondary hypertension	9766	196	59	5	0.00051198	0.0255102	12.6471	3.33067e-16
E87	I25	E87 Other disorders of fluid, electrolyte and acid-base balance	I25 Chronic ischaemic heart disease	9766	36556	2645	513	0.0525292	0.0140333	3.03991	0
E87	J43	E87 Other disorders of fluid, electrolyte and acid-base balance	J43 Emphysema	9766	2773	450	65	0.00665574	0.0234403	6.818	2.85327e-14
E87	J69	E87 Other disorders of fluid, electrolyte and acid-base balance	J69 Pneumonitis due to solids and liquids	9766	1154	343	114	0.0116732	0.0987868	12.4877	0
E87	M05	E87 Other disorders of fluid, electrolyte and acid-base balance	M05 Seropositive rheumatoid arthritis	9766	859	64	10	0.00102396	0.0116414	3.13027	1.11022e-14
E87	I34	E87 Other disorders of fluid, electrolyte and acid-base balance	I34 Nonrheumatic mitral valve disorders	9766	3730	453	68	0.00696293	0.0182306	5.10251	0
D32	E87	D32 Benign neoplasm of meninges	E87 Other disorders of fluid, electrolyte and acid-base balance	735	9766	53	9	0.0122449	0.000921565	3.02958	6.50591e-12
E87	J96	E87 Other disorders of fluid, electrolyte and acid-base balance	J96 Respiratory failure, not elsewhere classified	9766	3669	1341	696	0.0712677	0.189697	15.3559	0
E87	I08	E87 Other disorders of fluid, electrolyte and acid-base balance	I08 Multiple valve diseases	9766	3034	538	128	0.0131067	0.0421885	7.45008	0
E87	G11	E87 Other disorders of fluid, electrolyte and acid-base balance	G11 Hereditary ataxia	9766	201	26	6	0.000614376	0.0298507	5.43465	1.18987e-11
E87	K85	E87 Other disorders of fluid, electrolyte and acid-base balance	K85 Acute pancreatitis	9766	2792	291	86	0.00880606	0.0308023	4.37897	2.04281e-14
E87	I69	E87 Other disorders of fluid, electrolyte and acid-base balance	I69 Sequelae of cerebrovascular disease	9766	2016	316	47	0.00481262	0.0233135	6.58553	4.44089e-15
E74	E87	E74 Other disorders of carbohydrate metabolism	E87 Other disorders of fluid, electrolyte and acid-base balance	100	9766	15	2	0.02	0.000204792	6.3021	3.69909e-08
E87	F80	E87 Other disorders of fluid, electrolyte and acid-base balance	F80 Specific developmental disorders of speech and language	9766	143	22	4	0.000409584	0.027972	6.4637	1.74905e-11
E87	I67	E87 Other disorders of fluid, electrolyte and acid-base balance	I67 Other cerebrovascular diseases	9766	4194	638	138	0.0141307	0.0329041	6.39126	0
A08	E87	A08 Viral and other specified intestinal infections	E87 Other disorders of fluid, electrolyte and acid-base balance	1314	9766	224	64	0.0487062	0.00655335	7.16221	0
E87	K59	E87 Other disorders of fluid, electrolyte and acid-base balance	K59 Other functional intestinal disorders	9766	17737	1855	392	0.0401393	0.0221007	4.39398	9.25926e-14
A00;A01;A06;A07;A09	E87	A00 Cholera;A01 Typhoid and paratyphoid fevers;A06 Amoebiasis;A07 Other protozoal intestinal diseases;A09 Diarrhoea and gastro-enteritis of presumed infectious origin	E87 Other disorders of fluid, electrolyte and acid-base balance	10879	9766	1564	510	0.0468793	0.052222	6.04007	0
D35	E87	D35 Benign neoplasm of other and unspecified endocrine glands	E87 Other disorders of fluid, electrolyte and acid-base balance	1360	9766	129	24	0.0176471	0.00245751	3.98515	0
E87	I70	E87 Other disorders of fluid, electrolyte and acid-base balance	I70 Atherosclerosis	9766	1940	303	37	0.00378865	0.0190722	6.56198	4.44089e-15
E87	M54	E87 Other disorders of fluid, electrolyte and acid-base balance	M54 Dorsalgia	9766	21562	1177	149	0.015257	0.00691031	2.29341	0
D73	E87	D73 Diseases of spleen	E87 Other disorders of fluid, electrolyte and acid-base balance	777	9766	122	37	0.047619	0.00378865	6.5968	0
E87	H58	E87 Other disorders of fluid, electrolyte and acid-base balance	H58 Other disorders of eye and adnexa in diseases classified elsewhere	9766	143	17	2	0.000204792	0.013986	4.99467	1.26944e-07
C90	E87	C90 Multiple myeloma and malignant plasma cell neoplasms	E87 Other disorders of fluid, electrolyte and acid-base balance	889	9766	181	18	0.0202475	0.00184313	8.55404	0
E87	K86	E87 Other disorders of fluid, electrolyte and acid-base balance	K86 Other diseases of pancreas	9766	1839	283	49	0.00501741	0.0266449	6.46545	0
A83;A84;A85;A86;A89;G04;G05	E87	A83 Mosquito-borne viral encephalitis;A84 Tick-borne viral encephalitis;A85 Other viral encephalitis, not elsewhere classified;A86 Unspecified viral encephalitis;A89 Unspecified viral infection of central nervous system;G04 Encephalitis, myelitis and encephalomyelitis;G05 Encephalitis, myelitis and encephalomyelitis in diseases classified elsewhere	E87 Other disorders of fluid, electrolyte and acid-base balance	395	9766	88	36	0.0911392	0.00368626	9.36009	1.77636e-15
E87	N18	E87 Other disorders of fluid, electrolyte and acid-base balance	N18 Chronic renal failure	9766	9082	1871	538	0.0550891	0.0592381	8.65539	6.61693e-14
E87	I26	E87 Other disorders of fluid, electrolyte and acid-base balance	I26 Pulmonary embolism	9766	5399	581	124	0.0126971	0.0229672	4.52124	3.77476e-14
B02	E87	B02 Zoster [herpes zoster]	E87 Other disorders of fluid, electrolyte and acid-base balance	780	9766	110	18	0.0230769	0.00184313	5.92506	2.33147e-15
E29	E87	E29 Testicular dysfunction	E87 Other disorders of fluid, electrolyte and acid-base balance	251	9766	28	6	0.0239044	0.000614376	4.68682	5.70648e-11
C95	E87	C95 Leukaemia of unspecified cell type	E87 Other disorders of fluid, electrolyte and acid-base balance	92	9766	23	2	0.0217391	0.000204792	10.5035	2.22045e-16
E87	G72	E87 Other disorders of fluid, electrolyte and acid-base balance	G72 Other myopathies	9766	266	46	10	0.00102396	0.037594	7.26558	0
E21	E87	E21 Hyperparathyroidism and other disorders of parathyroid gland	E87 Other disorders of fluid, electrolyte and acid-base balance	1261	9766	165	27	0.0214116	0.00276469	5.49747	0
C48	E87	C48 Malignant neoplasm of retroperitoneum and peritoneum	E87 Other disorders of fluid, electrolyte and acid-base balance	281	9766	45	7	0.024911	0.000716772	6.72823	7.77156e-16
E87	K75	E87 Other disorders of fluid, electrolyte and acid-base balance	K75 Other inflammatory liver diseases	9766	1092	152	24	0.00245751	0.021978	5.84811	4.10783e-15
E87	J85	E87 Other disorders of fluid, electrolyte and acid-base balance	J85 Abscess of lung and mediastinum	9766	123	25	9	0.000921565	0.0731707	8.53944	1.77636e-15
C14	E87	C14 Malignant neoplasm of other and ill-defined sites in the lip, oral cavity and pharynx	E87 Other disorders of fluid, electrolyte and acid-base balance	77	9766	16	1	0.012987	0.000102396	8.73019	1.38733e-10
E87	G20	E87 Other disorders of fluid, electrolyte and acid-base balance	G20 Parkinson's disease	9766	1935	175	24	0.00245751	0.0124031	3.79972	5.66214e-15
E87	G93	E87 Other disorders of fluid, electrolyte and acid-base balance	G93 Other disorders of brain	9766	2484	340	99	0.0101372	0.0398551	5.75071	1.9873e-14
A46;L08	E87	A46 Erysipelas;L08 Other local infections of skin and subcutaneous tissue	E87 Other disorders of fluid, electrolyte and acid-base balance	2044	9766	244	31	0.0151663	0.00317428	5.01537	0
D62	E87	D62 Acute posthaemorrhagic anaemia	E87 Other disorders of fluid, electrolyte and acid-base balance	368	9766	31	11	0.0298913	0.00112636	3.53923	4.30705e-09
C25	E87	C25 Malignant neoplasm of pancreas	E87 Other disorders of fluid, electrolyte and acid-base balance	971	9766	117	25	0.0257467	0.0025599	5.06245	2.22045e-15
E87	G94	E87 Other disorders of fluid, electrolyte and acid-base balance	G94 Other disorders of brain in diseases classified elsewhere	9766	108	21	8	0.000819169	0.0740741	8.16939	6.90892e-13
E87	K56	E87 Other disorders of fluid, electrolyte and acid-base balance	K56 Paralytic ileus and intestinal obstruction without hernia	9766	5961	837	241	0.0246775	0.0404295	5.8993	0
B16	E87	B16 Acute hepatitis B	E87 Other disorders of fluid, electrolyte and acid-base balance	136	9766	18	3	0.0220588	0.000307188	5.56068	1.12378e-08
E43;E63	E87	E43 Unspecified severe protein-energy malnutrition;E63 Other nutritional deficiencies	E87 Other disorders of fluid, electrolyte and acid-base balance	27	9766	14	3	0.111111	0.000307188	21.7851	1.28786e-14
E87	K83;K87	E87 Other disorders of fluid, electrolyte and acid-base balance	K83 Other diseases of biliary tract;K87 Disorders of gallbladder, biliary tract and pancreas in diseases classified elsewhere	9766	3044	374	61	0.00624616	0.0200394	5.16204	0
E87	K57	E87 Other disorders of fluid, electrolyte and acid-base balance	K57 Diverticular disease of intestine	9766	41136	1709	176	0.0180217	0.00427849	1.74548	4.26548e-13
E87	I37	E87 Other disorders of fluid, electrolyte and acid-base balance	I37 Pulmonary valve disorders	9766	197	32	5	0.00051198	0.0253807	6.82461	3.33067e-16
E87	I36	E87 Other disorders of fluid, electrolyte and acid-base balance	I36 Nonrheumatic tricuspid valve disorders	9766	197	42	11	0.00112636	0.0558376	8.95731	2.22045e-16
E87	J00;J06	E87 Other disorders of fluid, electrolyte and acid-base balance	J00 Acute nasopharyngitis [common cold];J06 Acute upper respiratory infections of multiple and unspecified sites	9766	1770	138	22	0.00225271	0.0124294	3.27567	0
E87	I80	E87 Other disorders of fluid, electrolyte and acid-base balance	I80 Phlebitis and thrombophlebitis	9766	5499	498	74	0.00757731	0.013457	3.80487	3.28626e-14
E87	I46	E87 Other disorders of fluid, electrolyte and acid-base balance	I46 Cardiac arrest	9766	1626	428	229	0.0234487	0.140836	11.059	0
E87	G71	E87 Other disorders of fluid, electrolyte and acid-base balance	G71 Primary disorders of muscles	9766	212	24	3	0.000307188	0.0141509	4.75631	9.62396e-10
E03	E87	E03 Other hypothyroidism	E87 Other disorders of fluid, electrolyte and acid-base balance	20958	9766	1083	154	0.00734803	0.015769	2.17107	0
E87	K50	E87 Other disorders of fluid, electrolyte and acid-base balance	K50 Crohn's disease [regional enteritis]	9766	2380	191	34	0.00348147	0.0142857	3.37171	0
E87	M62	E87 Other disorders of fluid, electrolyte and acid-base balance	M62 Other disorders of muscle	9766	1390	158	40	0.00409584	0.028777	4.7757	0
E87	G40	E87 Other disorders of fluid, electrolyte and acid-base balance	G40 Epilepsy	9766	5191	595	109	0.0111612	0.0209979	4.81571	0
E87	I50	E87 Other disorders of fluid, electrolyte and acid-base balance	I50 Heart failure	9766	8926	1767	580	0.0593897	0.0649787	8.31714	4.55191e-15
E87	I97	E87 Other disorders of fluid, electrolyte and acid-base balance	I97 Postprocedural disorders of circulatory system, not elsewhere classified	9766	293	28	8	0.000819169	0.0273038	4.01499	1.66908e-09
E87	I62	E87 Other disorders of fluid, electrolyte and acid-base balance	I62 Other nontraumatic intracranial haemorrhage	9766	589	83	18	0.00184313	0.0305603	5.92048	2.66454e-15
E87	F29	E87 Other disorders of fluid, electrolyte and acid-base balance	F29 Unspecified nonorganic psychosis	9766	265	42	11	0.00112636	0.0415094	6.65883	0
N94	N97	N94 Pain and other conditions associated with female genital organs and menstrual cycle	N97 Female infertility	4310	1330	93	29	0.00672854	0.0218045	6.65679	1.44329e-15
N39	N94	N39 Other disorders of urinary system	N94 Pain and other conditions associated with female genital organs and menstrual cycle	27390	4310	594	92	0.00335889	0.0213457	2.06456	0
N76	N94	N76 Other inflammation of vagina and vulva	N94 Pain and other conditions associated with female genital organs and menstrual cycle	1038	4310	82	27	0.0260116	0.0062645	7.52056	0
N93	N94	N93 Other abnormal uterine and vaginal bleeding	N94 Pain and other conditions associated with female genital organs and menstrual cycle	5305	4310	422	203	0.0382658	0.0470998	7.57288	1.22125e-15
N94	N95	N94 Pain and other conditions associated with female genital organs and menstrual cycle	N95 Menopausal and other perimenopausal disorders	4310	13482	306	80	0.0185615	0.00593384	2.16073	5.29576e-14
D27	N94	D27 Benign neoplasm of ovary	N94 Pain and other conditions associated with female genital organs and menstrual cycle	1947	4310	85	22	0.0112994	0.00510441	4.15611	0
N80	N94	N80 Endometriosis	N94 Pain and other conditions associated with female genital organs and menstrual cycle	4999	4310	633	302	0.0604121	0.0700696	12.0546	0
N83	N94	N83 Noninflammatory disorders of ovary, Fallopian tube and broad ligament	N94 Pain and other conditions associated with female genital organs and menstrual cycle	6875	4310	553	217	0.0315636	0.050348	7.65749	4.996e-15
N94	N99	N94 Pain and other conditions associated with female genital organs and menstrual cycle	N99 Postprocedural disorders of genito-urinary system, not elsewhere classified	4310	1567	80	20	0.00464037	0.0127632	4.86021	2.44249e-15
N73	N94	N73 Other female pelvic inflammatory diseases	N94 Pain and other conditions associated with female genital organs and menstrual cycle	3873	4310	512	222	0.0573199	0.0515081	12.5851	0
N91	N94	N91 Absent, scanty and rare menstruation	N94 Pain and other conditions associated with female genital organs and menstrual cycle	148	4310	14	5	0.0337838	0.00116009	9.00534	1.30131e-09
N70	N94	N70 Salpingitis and oophoritis	N94 Pain and other conditions associated with female genital organs and menstrual cycle	731	4310	96	28	0.0383037	0.00649652	12.5022	0
N85	N94	N85 Other noninflammatory disorders of uterus, except cervix	N94 Pain and other conditions associated with female genital organs and menstrual cycle	7044	4310	402	187	0.0265474	0.0433875	5.43301	0
C51;C52;D39	N94	C51 Malignant neoplasm of vulva;C52 Malignant neoplasm of vagina;D39 Neoplasm of uncertain or unknown behaviour of female genital organs	N94 Pain and other conditions associated with female genital organs and menstrual cycle	461	4310	25	5	0.010846	0.00116009	5.16265	8.34968e-11
J45	N94	J45 Asthma	N94 Pain and other conditions associated with female genital organs and menstrual cycle	37337	4310	651	94	0.00251761	0.0218097	1.65987	0
N86	N94	N86 Erosion and ectropion of cervix uteri	N94 Pain and other conditions associated with female genital organs and menstrual cycle	1146	4310	79	37	0.0322862	0.00858469	6.5626	0
N89	N94	N89 Other noninflammatory disorders of vagina	N94 Pain and other conditions associated with female genital organs and menstrual cycle	2040	4310	249	149	0.0730392	0.0345708	11.6199	0
N77	N94	N77 Vulvovaginal ulceration and inflammation in diseases classified elsewhere	N94 Pain and other conditions associated with female genital organs and menstrual cycle	324	4310	25	6	0.0185185	0.00139211	7.34563	4.90719e-14
D26	N94	D26 Other benign neoplasms of uterus	N94 Pain and other conditions associated with female genital organs and menstrual cycle	473	4310	26	11	0.0232558	0.0025522	5.23294	2.6671e-11
N92	N94	N92 Excessive, frequent and irregular menstruation	N94 Pain and other conditions associated with female genital organs and menstrual cycle	16896	4310	2079	1541	0.091205	0.357541	11.714	8.65974e-14
E28	N94	E28 Ovarian dysfunction	N94 Pain and other conditions associated with female genital organs and menstrual cycle	385	4310	34	4	0.0103896	0.000928074	8.40721	3.33067e-16
N39	N82	N39 Other disorders of urinary system	N82 Fistulae involving female genital tract	27390	237	81	7	0.000255568	0.0295359	5.11983	3.10862e-15
K63	N82	K63 Other diseases of intestine	N82 Fistulae involving female genital tract	22181	237	39	8	0.000360669	0.0337553	3.04401	3.08169e-09
D64	N82	D64 Other anaemias	N82 Fistulae involving female genital tract	18059	237	41	3	0.000166122	0.0126582	3.93055	6.6136e-13
K62	N82	K62 Other diseases of anus and rectum	N82 Fistulae involving female genital tract	32228	237	51	8	0.000248231	0.0337553	2.73968	4.76723e-10
K51	N82	K51 Ulcerative colitis	N82 Fistulae involving female genital tract	4348	237	23	3	0.000689972	0.0126582	9.15801	5.55112e-15
N73	N82	N73 Other female pelvic inflammatory diseases	N82 Fistulae involving female genital tract	3873	237	36	6	0.00154919	0.0253165	16.0923	0
B96	N82	B96 Other bacterial agents as the cause of diseases classified to other chapters	N82 Fistulae involving female genital tract	13036	237	50	4	0.000306843	0.0168776	6.64031	0
N32;N33	N82	N32 Other disorders of bladder;N33 Bladder disorders in diseases classified elsewhere	N82 Fistulae involving female genital tract	12291	237	35	4	0.000325441	0.0168776	4.92996	6.19504e-14
N13	N82	N13 Obstructive and reflux uropathy	N82 Fistulae involving female genital tract	4052	237	25	5	0.00123396	0.021097	10.6815	1.11022e-16
N82	N89	N82 Fistulae involving female genital tract	N89 Other noninflammatory disorders of vagina	237	2040	29	3	0.0126582	0.00147059	24.6111	0
K66	N82	K66 Other disorders of peritoneum	N82 Fistulae involving female genital tract	5078	237	30	3	0.000590784	0.0126582	10.228	1.11022e-16
K91	N82	K91 Postprocedural disorders of digestive system, not elsewhere classified	N82 Fistulae involving female genital tract	2347	237	29	6	0.00255646	0.0253165	21.3918	0
K59	N82	K59 Other functional intestinal disorders	N82 Fistulae involving female genital tract	17737	237	32	3	0.000169138	0.0126582	3.12344	4.22657e-08
K57	N82	K57 Diverticular disease of intestine	N82 Fistulae involving female genital tract	41136	237	74	24	0.000583431	0.101266	3.11439	0
K50	N82	K50 Crohn's disease [regional enteritis]	N82 Fistulae involving female genital tract	2380	237	31	16	0.00672269	0.0675105	22.55	0
K60;K61	N82	K60 Fissure and fistula of anal and rectal regions;K61 Abscess of anal and rectal regions	N82 Fistulae involving female genital tract	5596	237	28	5	0.000893495	0.021097	8.6625	5.55112e-16
A48	B59;J17	A48 Other bacterial diseases, not elsewhere classified	B59 Pneumocystosis;J17 Pneumonia in diseases classified elsewhere	113	239	39	38	0.336283	0.158996	592.515	0
A48	E86	A48 Other bacterial diseases, not elsewhere classified	E86 Volume depletion	113	4989	13	2	0.0176991	0.000400882	9.46155	2.80083e-09
A41	A48	A41 Other septicaemia	A48 Other bacterial diseases, not elsewhere classified	6601	113	14	6	0.000908953	0.0530973	7.70107	9.11514e-09
A48	N17	A48 Other bacterial diseases, not elsewhere classified	N17 Acute renal failure	113	9312	29	14	0.123894	0.00150344	11.308	0
A48	N19	A48 Other bacterial diseases, not elsewhere classified	N19 Unspecified renal failure	113	2053	8	5	0.0442478	0.00243546	14.1493	1.56952e-07
A48	I48	A48 Other bacterial diseases, not elsewhere classified	I48 Atrial fibrillation and flutter	113	22139	27	9	0.079646	0.000406522	4.42831	4.15908e-10
A48	J80	A48 Other bacterial diseases, not elsewhere classified	J80 Adult respiratory distress syndrome	113	243	5	3	0.0265487	0.0123457	74.713	1.058e-08
A48	F17	A48 Other bacterial diseases, not elsewhere classified	F17 Mental and behavioural disorders due to use of tobacco	113	18179	21	7	0.0619469	0.00038506	4.19452	8.2836e-08
A48	J90;J91;J92;J94	A48 Other bacterial diseases, not elsewhere classified	J90 Pleural effusion, not elsewhere classified;J91 Pleural effusion in conditions classified elsewhere;J92 Pleural plaque;J94 Other pleural conditions	113	9738	22	10	0.0884956	0.0010269	8.20324	1.83631e-13
A48	B95	A48 Other bacterial diseases, not elsewhere classified	B95 Streptococcus and staphylococcus as the cause of diseases classified to other chapters	113	6041	15	5	0.0442478	0.000827678	9.01602	3.34545e-10
A48	J96	A48 Other bacterial diseases, not elsewhere classified	J96 Respiratory failure, not elsewhere classified	113	3669	21	13	0.115044	0.0035432	20.7828	1.11022e-16
J66;J67	J98	J66 Airway disease due to specific organic dust;J67 Hypersensitivity pneumonitis due to organic dust	J98 Other respiratory disorders	122	5690	14	2	0.0163934	0.000351494	8.27498	3.74485e-09
J18	J66;J67	J18 Pneumonia, organism unspecified	J66 Airway disease due to specific organic dust;J67 Hypersensitivity pneumonitis due to organic dust	14881	122	40	10	0.000671998	0.0819672	9.04022	0
J66;J67	J84	J66 Airway disease due to specific organic dust;J67 Hypersensitivity pneumonitis due to organic dust	J84 Other interstitial pulmonary diseases	122	1744	60	9	0.0737705	0.00516055	115.706	1.11022e-16
J22	J66;J67	J22 Unspecified acute lower respiratory infection	J66 Airway disease due to specific organic dust;J67 Hypersensitivity pneumonitis due to organic dust	11590	122	34	5	0.000431406	0.0409836	9.86613	0
J66;J67	J96	J66 Airway disease due to specific organic dust;J67 Hypersensitivity pneumonitis due to organic dust	J96 Respiratory failure, not elsewhere classified	122	3669	24	9	0.0737705	0.00245298	21.9996	0
I50	J66;J67	I50 Heart failure	J66 Airway disease due to specific organic dust;J67 Hypersensitivity pneumonitis due to organic dust	8926	122	16	4	0.000448129	0.0327869	6.02857	2.41084e-08
C05;C06	F10;F55	C05 Malignant neoplasm of palate;C06 Malignant neoplasm of other and unspecified parts of mouth	F10 Mental and behavioural disorders due to use of alcohol;F55 Abuse of non-dependence-producing substances	164	7472	17	5	0.0304878	0.000669165	5.69219	2.03095e-08
C05;C06	C40;C41	C05 Malignant neoplasm of palate;C06 Malignant neoplasm of other and unspecified parts of mouth	C40 Malignant neoplasm of bone and articular cartilage of limbs;C41 Malignant neoplasm of bone and articular cartilage of other and unspecified sites	164	194	17	2	0.0121951	0.0103093	219.237	0
C05;C06	K02	C05 Malignant neoplasm of palate;C06 Malignant neoplasm of other and unspecified parts of mouth	K02 Dental caries	164	4765	16	3	0.0182927	0.000629591	8.40087	2.39994e-10
C05;C06	D00	C05 Malignant neoplasm of palate;C06 Malignant neoplasm of other and unspecified parts of mouth	D00 Carcinoma in situ of oral cavity, oesophagus and stomach	164	83	7	1	0.00609756	0.0120482	211.002	8.43769e-15
C05;C06	J18	C05 Malignant neoplasm of palate;C06 Malignant neoplasm of other and unspecified parts of mouth	J18 Pneumonia, organism unspecified	164	14881	25	4	0.0243902	0.000268799	4.20315	4.97501e-09
C05;C06	F17	C05 Malignant neoplasm of palate;C06 Malignant neoplasm of other and unspecified parts of mouth	F17 Mental and behavioural disorders due to use of tobacco	164	18179	31	7	0.0426829	0.00038506	4.26637	5.5016e-11
N10;N11;N12;N16	N15	N10 Acute tubulo-interstitial nephritis;N11 Chronic tubulo-interstitial nephritis;N12 Tubulo-interstitial nephritis, not specified as acute or chronic;N16 Renal tubulo-interstitial disorders in diseases classified elsewhere	N15 Other renal tubulo-interstitial diseases	1896	96	17	3	0.00158228	0.03125	38.3222	0
E86	N15	E86 Volume depletion	N15 Other renal tubulo-interstitial diseases	4989	96	12	2	0.000400882	0.0208333	10.2803	4.56426e-09
A41	N15	A41 Other septicaemia	N15 Other renal tubulo-interstitial diseases	6601	96	17	4	0.000605969	0.0416667	11.0073	1.06182e-12
N15	N39	N15 Other renal tubulo-interstitial diseases	N39 Other disorders of urinary system	96	27390	35	6	0.0625	0.000219058	5.46155	2.9976e-15
N15	N17	N15 Other renal tubulo-interstitial diseases	N17 Acute renal failure	96	9312	26	6	0.0625	0.00064433	11.9336	0
N15	N19	N15 Other renal tubulo-interstitial diseases	N19 Unspecified renal failure	96	2053	8	1	0.0104167	0.000487092	16.6549	4.59144e-08
D64	N15	D64 Other anaemias	N15 Other renal tubulo-interstitial diseases	18059	96	21	1	5.53741e-05	0.0104167	4.9701	4.91107e-09
N15	N20;N22	N15 Other renal tubulo-interstitial diseases	N20 Calculus of kidney and ureter;N22 Calculus of urinary tract in diseases classified elsewhere	96	6680	19	3	0.03125	0.000449102	12.1567	9.21485e-15
N15	N28	N15 Other renal tubulo-interstitial diseases	N28 Other disorders of kidney and ureter, not elsewhere classified	96	3822	18	5	0.0520833	0.00130822	20.129	0
B96	N15	B96 Other bacterial agents as the cause of diseases classified to other chapters	N15 Other renal tubulo-interstitial diseases	13036	96	28	9	0.000690396	0.09375	9.18023	7.77156e-16
E11;E13	N15	E11 Non-insulin-dependent diabetes mellitus;E13 Other specified diabetes mellitus	N15 Other renal tubulo-interstitial diseases	29365	96	28	5	0.000170271	0.0520833	4.07538	1.21296e-09
J90;J91;J92;J94	N15	J90 Pleural effusion, not elsewhere classified;J91 Pleural effusion in conditions classified elsewhere;J92 Pleural plaque;J94 Other pleural conditions	N15 Other renal tubulo-interstitial diseases	9738	96	19	4	0.000410762	0.0416667	8.33919	5.92304e-12
B95	N15	B95 Streptococcus and staphylococcus as the cause of diseases classified to other chapters	N15 Other renal tubulo-interstitial diseases	6041	96	12	3	0.000496607	0.03125	8.49009	3.61906e-08
N13	N15	N13 Obstructive and reflux uropathy	N15 Other renal tubulo-interstitial diseases	4052	96	17	6	0.00148075	0.0625	17.9316	4.44089e-16
N15	N18	N15 Other renal tubulo-interstitial diseases	N18 Chronic renal failure	96	9082	30	6	0.0625	0.000660647	14.1182	0
M19	N10;N11;N12;N16	M19 Other arthrosis	N10 Acute tubulo-interstitial nephritis;N11 Chronic tubulo-interstitial nephritis;N12 Tubulo-interstitial nephritis, not specified as acute or chronic;N16 Renal tubulo-interstitial disorders in diseases classified elsewhere	26203	1896	241	26	0.000992253	0.0137131	1.99039	0
E86	N10;N11;N12;N16	E86 Volume depletion	N10 Acute tubulo-interstitial nephritis;N11 Chronic tubulo-interstitial nephritis;N12 Tubulo-interstitial nephritis, not specified as acute or chronic;N16 Renal tubulo-interstitial disorders in diseases classified elsewhere	4989	1896	140	28	0.00561235	0.0147679	6.07278	0
E78	N10;N11;N12;N16	E78 Disorders of lipoprotein metabolism and other lipidaemias	N10 Acute tubulo-interstitial nephritis;N11 Chronic tubulo-interstitial nephritis;N12 Tubulo-interstitial nephritis, not specified as acute or chronic;N16 Renal tubulo-interstitial disorders in diseases classified elsewhere	53818	1896	496	69	0.0012821	0.0363924	1.99447	1.11022e-14
A41	N10;N11;N12;N16	A41 Other septicaemia	N10 Acute tubulo-interstitial nephritis;N11 Chronic tubulo-interstitial nephritis;N12 Tubulo-interstitial nephritis, not specified as acute or chronic;N16 Renal tubulo-interstitial disorders in diseases classified elsewhere	6601	1896	186	67	0.01015	0.0353376	6.09784	0
N10;N11;N12;N16	N39	N10 Acute tubulo-interstitial nephritis;N11 Chronic tubulo-interstitial nephritis;N12 Tubulo-interstitial nephritis, not specified as acute or chronic;N16 Renal tubulo-interstitial disorders in diseases classified elsewhere	N39 Other disorders of urinary system	1896	27390	762	188	0.0991561	0.00686382	6.02054	0
I10	N10;N11;N12;N16	I10 Essential (primary) hypertension	N10 Acute tubulo-interstitial nephritis;N11 Chronic tubulo-interstitial nephritis;N12 Tubulo-interstitial nephritis, not specified as acute or chronic;N16 Renal tubulo-interstitial disorders in diseases classified elsewhere	112927	1896	860	148	0.00131058	0.0780591	1.64806	2.49578e-13
K58	N10;N11;N12;N16	K58 Irritable bowel syndrome	N10 Acute tubulo-interstitial nephritis;N11 Chronic tubulo-interstitial nephritis;N12 Tubulo-interstitial nephritis, not specified as acute or chronic;N16 Renal tubulo-interstitial disorders in diseases classified elsewhere	8207	1896	123	20	0.00243694	0.0105485	3.24335	0
N10;N11;N12;N16	N17	N10 Acute tubulo-interstitial nephritis;N11 Chronic tubulo-interstitial nephritis;N12 Tubulo-interstitial nephritis, not specified as acute or chronic;N16 Renal tubulo-interstitial disorders in diseases classified elsewhere	N17 Acute renal failure	1896	9312	338	106	0.0559072	0.0113832	7.855	0
N10;N11;N12;N16	N19	N10 Acute tubulo-interstitial nephritis;N11 Chronic tubulo-interstitial nephritis;N12 Tubulo-interstitial nephritis, not specified as acute or chronic;N16 Renal tubulo-interstitial disorders in diseases classified elsewhere	N19 Unspecified renal failure	1896	2053	106	20	0.0105485	0.00974184	11.1735	5.55112e-16
C66;C68	N10;N11;N12;N16	C66 Malignant neoplasm of ureter;C68 Malignant neoplasm of other and unspecified urinary organs	N10 Acute tubulo-interstitial nephritis;N11 Chronic tubulo-interstitial nephritis;N12 Tubulo-interstitial nephritis, not specified as acute or chronic;N16 Renal tubulo-interstitial disorders in diseases classified elsewhere	178	1896	15	7	0.0393258	0.00369198	18.2366	1.88738e-14
D64	N10;N11;N12;N16	D64 Other anaemias	N10 Acute tubulo-interstitial nephritis;N11 Chronic tubulo-interstitial nephritis;N12 Tubulo-interstitial nephritis, not specified as acute or chronic;N16 Renal tubulo-interstitial disorders in diseases classified elsewhere	18059	1896	261	32	0.00177197	0.0168776	3.12766	0
N10;N11;N12;N16	N20;N22	N10 Acute tubulo-interstitial nephritis;N11 Chronic tubulo-interstitial nephritis;N12 Tubulo-interstitial nephritis, not specified as acute or chronic;N16 Renal tubulo-interstitial disorders in diseases classified elsewhere	N20 Calculus of kidney and ureter;N22 Calculus of urinary tract in diseases classified elsewhere	1896	6680	163	33	0.0174051	0.00494012	5.28061	3.33067e-16
K76;K77	N10;N11;N12;N16	K76 Other diseases of liver;K77 Liver disorders in diseases classified elsewhere	N10 Acute tubulo-interstitial nephritis;N11 Chronic tubulo-interstitial nephritis;N12 Tubulo-interstitial nephritis, not specified as acute or chronic;N16 Renal tubulo-interstitial disorders in diseases classified elsewhere	5848	1896	104	26	0.00444596	0.0137131	3.84856	4.44089e-16
J18	N10;N11;N12;N16	J18 Pneumonia, organism unspecified	N10 Acute tubulo-interstitial nephritis;N11 Chronic tubulo-interstitial nephritis;N12 Tubulo-interstitial nephritis, not specified as acute or chronic;N16 Renal tubulo-interstitial disorders in diseases classified elsewhere	14881	1896	200	31	0.00208319	0.0163502	2.90851	0
M13	N10;N11;N12;N16	M13 Other arthritis	N10 Acute tubulo-interstitial nephritis;N11 Chronic tubulo-interstitial nephritis;N12 Tubulo-interstitial nephritis, not specified as acute or chronic;N16 Renal tubulo-interstitial disorders in diseases classified elsewhere	19151	1896	189	20	0.00104433	0.0105485	2.13571	0
N10;N11;N12;N16	N28	N10 Acute tubulo-interstitial nephritis;N11 Chronic tubulo-interstitial nephritis;N12 Tubulo-interstitial nephritis, not specified as acute or chronic;N16 Renal tubulo-interstitial disorders in diseases classified elsewhere	N28 Other disorders of kidney and ureter, not elsewhere classified	1896	3822	156	39	0.0205696	0.0102041	8.83297	3.21965e-15
B96	N10;N11;N12;N16	B96 Other bacterial agents as the cause of diseases classified to other chapters	N10 Acute tubulo-interstitial nephritis;N11 Chronic tubulo-interstitial nephritis;N12 Tubulo-interstitial nephritis, not specified as acute or chronic;N16 Renal tubulo-interstitial disorders in diseases classified elsewhere	13036	1896	575	313	0.0240104	0.165084	9.54545	8.54872e-15
E11;E13	N10;N11;N12;N16	E11 Non-insulin-dependent diabetes mellitus;E13 Other specified diabetes mellitus	N10 Acute tubulo-interstitial nephritis;N11 Chronic tubulo-interstitial nephritis;N12 Tubulo-interstitial nephritis, not specified as acute or chronic;N16 Renal tubulo-interstitial disorders in diseases classified elsewhere	29365	1896	331	60	0.00204325	0.0316456	2.43933	1.89848e-14
F17	N10;N11;N12;N16	F17 Mental and behavioural disorders due to use of tobacco	N10 Acute tubulo-interstitial nephritis;N11 Chronic tubulo-interstitial nephritis;N12 Tubulo-interstitial nephritis, not specified as acute or chronic;N16 Renal tubulo-interstitial disorders in diseases classified elsewhere	18179	1896	178	27	0.00148523	0.0142405	2.11896	0
M06	N10;N11;N12;N16	M06 Other rheumatoid arthritis	N10 Acute tubulo-interstitial nephritis;N11 Chronic tubulo-interstitial nephritis;N12 Tubulo-interstitial nephritis, not specified as acute or chronic;N16 Renal tubulo-interstitial disorders in diseases classified elsewhere	6587	1896	97	21	0.0031881	0.0110759	3.18681	2.10942e-15
N10;N11;N12;N16	N25	N10 Acute tubulo-interstitial nephritis;N11 Chronic tubulo-interstitial nephritis;N12 Tubulo-interstitial nephritis, not specified as acute or chronic;N16 Renal tubulo-interstitial disorders in diseases classified elsewhere	N25 Disorders resulting from impaired renal tubular function	1896	130	17	2	0.00105485	0.0153846	28.2995	0
A20;A22;A23;A24;A26;A32;A36;A37;A39;A42;A49;B47	N10;N11;N12;N16	A20 Plague;A22 Anthrax;A23 Brucellosis;A24 Glanders and melioidosis;A26 Erysipeloid;A32 Listeriosis;A36 Diphtheria;A37 Whooping cough;A39 Meningococcal infection;A42 Actinomycosis;A49 Bacterial infection of unspecified site;B47 Mycetoma	N10 Acute tubulo-interstitial nephritis;N11 Chronic tubulo-interstitial nephritis;N12 Tubulo-interstitial nephritis, not specified as acute or chronic;N16 Renal tubulo-interstitial disorders in diseases classified elsewhere	1343	1896	49	15	0.011169	0.00791139	7.89574	6.66134e-16
K80	N10;N11;N12;N16	K80 Cholelithiasis	N10 Acute tubulo-interstitial nephritis;N11 Chronic tubulo-interstitial nephritis;N12 Tubulo-interstitial nephritis, not specified as acute or chronic;N16 Renal tubulo-interstitial disorders in diseases classified elsewhere	19795	1896	199	22	0.00111139	0.0116034	2.17556	0
J45	N10;N11;N12;N16	J45 Asthma	N10 Acute tubulo-interstitial nephritis;N11 Chronic tubulo-interstitial nephritis;N12 Tubulo-interstitial nephritis, not specified as acute or chronic;N16 Renal tubulo-interstitial disorders in diseases classified elsewhere	37337	1896	305	44	0.00117846	0.0232068	1.7678	1.39888e-14
N10;N11;N12;N16	N32;N33	N10 Acute tubulo-interstitial nephritis;N11 Chronic tubulo-interstitial nephritis;N12 Tubulo-interstitial nephritis, not specified as acute or chronic;N16 Renal tubulo-interstitial disorders in diseases classified elsewhere	N32 Other disorders of bladder;N33 Bladder disorders in diseases classified elsewhere	1896	12291	188	19	0.0100211	0.00154585	3.31012	0
F32	N10;N11;N12;N16	F32 Depressive episode	N10 Acute tubulo-interstitial nephritis;N11 Chronic tubulo-interstitial nephritis;N12 Tubulo-interstitial nephritis, not specified as acute or chronic;N16 Renal tubulo-interstitial disorders in diseases classified elsewhere	18765	1896	226	26	0.00138556	0.0137131	2.60635	2.10942e-15
N10;N11;N12;N16	N13	N10 Acute tubulo-interstitial nephritis;N11 Chronic tubulo-interstitial nephritis;N12 Tubulo-interstitial nephritis, not specified as acute or chronic;N16 Renal tubulo-interstitial disorders in diseases classified elsewhere	N13 Obstructive and reflux uropathy	1896	4052	231	58	0.0305907	0.0143139	12.3372	7.77156e-16
I95	N10;N11;N12;N16	I95 Hypotension	N10 Acute tubulo-interstitial nephritis;N11 Chronic tubulo-interstitial nephritis;N12 Tubulo-interstitial nephritis, not specified as acute or chronic;N16 Renal tubulo-interstitial disorders in diseases classified elsewhere	8464	1896	162	26	0.00307183	0.0137131	4.14202	0
I15	N10;N11;N12;N16	I15 Secondary hypertension	N10 Acute tubulo-interstitial nephritis;N11 Chronic tubulo-interstitial nephritis;N12 Tubulo-interstitial nephritis, not specified as acute or chronic;N16 Renal tubulo-interstitial disorders in diseases classified elsewhere	196	1896	19	7	0.0357143	0.00369198	20.9783	0
I25	N10;N11;N12;N16	I25 Chronic ischaemic heart disease	N10 Acute tubulo-interstitial nephritis;N11 Chronic tubulo-interstitial nephritis;N12 Tubulo-interstitial nephritis, not specified as acute or chronic;N16 Renal tubulo-interstitial disorders in diseases classified elsewhere	36556	1896	276	38	0.0010395	0.0200422	1.63389	7.82707e-14
K59	N10;N11;N12;N16	K59 Other functional intestinal disorders	N10 Acute tubulo-interstitial nephritis;N11 Chronic tubulo-interstitial nephritis;N12 Tubulo-interstitial nephritis, not specified as acute or chronic;N16 Renal tubulo-interstitial disorders in diseases classified elsewhere	17737	1896	275	34	0.0019169	0.0179325	3.35525	0
M54	N10;N11;N12;N16	M54 Dorsalgia	N10 Acute tubulo-interstitial nephritis;N11 Chronic tubulo-interstitial nephritis;N12 Tubulo-interstitial nephritis, not specified as acute or chronic;N16 Renal tubulo-interstitial disorders in diseases classified elsewhere	21562	1896	324	32	0.00148409	0.0168776	3.25184	0
N10;N11;N12;N16	N18	N10 Acute tubulo-interstitial nephritis;N11 Chronic tubulo-interstitial nephritis;N12 Tubulo-interstitial nephritis, not specified as acute or chronic;N16 Renal tubulo-interstitial disorders in diseases classified elsewhere	N18 Chronic renal failure	1896	9082	305	46	0.0242616	0.00506496	7.2676	3.33067e-15
K57	N10;N11;N12;N16	K57 Diverticular disease of intestine	N10 Acute tubulo-interstitial nephritis;N11 Chronic tubulo-interstitial nephritis;N12 Tubulo-interstitial nephritis, not specified as acute or chronic;N16 Renal tubulo-interstitial disorders in diseases classified elsewhere	41136	1896	273	28	0.000680669	0.0147679	1.43619	9.52981e-09
E03	N10;N11;N12;N16	E03 Other hypothyroidism	N10 Acute tubulo-interstitial nephritis;N11 Chronic tubulo-interstitial nephritis;N12 Tubulo-interstitial nephritis, not specified as acute or chronic;N16 Renal tubulo-interstitial disorders in diseases classified elsewhere	20958	1896	195	43	0.00205172	0.0226793	2.01353	0
D38	J38	D38 Neoplasm of uncertain or unknown behaviour of middle ear and respiratory and intrathoracic organs	J38 Diseases of vocal cords and larynx, not elsewhere classified	254	2437	26	4	0.015748	0.00164136	17.2344	0
D38	D64	D38 Neoplasm of uncertain or unknown behaviour of middle ear and respiratory and intrathoracic organs	D64 Other anaemias	254	18059	39	3	0.011811	0.000166122	3.48858	7.31746e-11
D38	J98	D38 Neoplasm of uncertain or unknown behaviour of middle ear and respiratory and intrathoracic organs	J98 Other respiratory disorders	254	5690	50	11	0.0433071	0.00193322	14.195	0
D38	J18	D38 Neoplasm of uncertain or unknown behaviour of middle ear and respiratory and intrathoracic organs	J18 Pneumonia, organism unspecified	254	14881	64	4	0.015748	0.000268799	6.94745	0
D38	J86;J93	D38 Neoplasm of uncertain or unknown behaviour of middle ear and respiratory and intrathoracic organs	J86 Pyothorax;J93 Pneumothorax	254	1710	22	4	0.015748	0.00233918	20.7828	2.22045e-16
D38	F17	D38 Neoplasm of uncertain or unknown behaviour of middle ear and respiratory and intrathoracic organs	F17 Mental and behavioural disorders due to use of tobacco	254	18179	39	9	0.0354331	0.000495077	3.46555	8.81781e-11
D38	J90;J91;J92;J94	D38 Neoplasm of uncertain or unknown behaviour of middle ear and respiratory and intrathoracic organs	J90 Pleural effusion, not elsewhere classified;J91 Pleural effusion in conditions classified elsewhere;J92 Pleural plaque;J94 Other pleural conditions	254	9738	54	6	0.023622	0.000616143	8.9578	0
C45;C76;C80;C97	D38	C45 Mesothelioma;C76 Malignant neoplasm of other and ill-defined sites;C80 Malignant neoplasm without specification of site;C97 Malignant neoplasms of independent (primary) multiple sites	D38 Neoplasm of uncertain or unknown behaviour of middle ear and respiratory and intrathoracic organs	2671	254	23	3	0.00112317	0.011811	13.9101	0
B59;J17	E86	B59 Pneumocystosis;J17 Pneumonia in diseases classified elsewhere	E86 Volume depletion	239	4989	28	4	0.0167364	0.000801764	9.63513	3.33067e-16
B59;J17	E78	B59 Pneumocystosis;J17 Pneumonia in diseases classified elsewhere	E78 Disorders of lipoprotein metabolism and other lipidaemias	239	53818	66	6	0.0251046	0.000111487	2.10538	4.66951e-08
A41	B59;J17	A41 Other septicaemia	B59 Pneumocystosis;J17 Pneumonia in diseases classified elsewhere	6601	239	91	41	0.00621118	0.171548	23.6671	0
B59;J17	N39	B59 Pneumocystosis;J17 Pneumonia in diseases classified elsewhere	N39 Other disorders of urinary system	239	27390	51	8	0.0334728	0.000292077	3.19662	2.42772e-12
B59;J17	I10	B59 Pneumocystosis;J17 Pneumonia in diseases classified elsewhere	I10 Essential (primary) hypertension	239	112927	122	10	0.041841	8.85528e-05	1.85471	3.73666e-10
B59;J17	N17	B59 Pneumocystosis;J17 Pneumonia in diseases classified elsewhere	N17 Acute renal failure	239	9312	74	23	0.0962343	0.00246993	13.6427	1.11022e-16
B59;J17	N19	B59 Pneumocystosis;J17 Pneumonia in diseases classified elsewhere	N19 Unspecified renal failure	239	2053	17	5	0.0209205	0.00243546	14.2159	1.90958e-14
B59;J17	K52	B59 Pneumocystosis;J17 Pneumonia in diseases classified elsewhere	K52 Other non-infective gastro-enteritis and colitis	239	21312	47	6	0.0251046	0.000281532	3.78605	5.58442e-14
B59;J17	F05	B59 Pneumocystosis;J17 Pneumonia in diseases classified elsewhere	F05 Delirium, not induced by alcohol and other psychoactive substances	239	1557	10	4	0.0167364	0.00256904	11.0262	4.56248e-08
B59;J17	I27	B59 Pneumocystosis;J17 Pneumonia in diseases classified elsewhere	I27 Other pulmonary heart diseases	239	1452	11	4	0.0167364	0.00275482	13.0059	1.83177e-09
B59;J17	K12	B59 Pneumocystosis;J17 Pneumonia in diseases classified elsewhere	K12 Stomatitis and related lesions	239	1314	18	3	0.0125523	0.00228311	23.5175	0
B59;J17	D60;D61	B59 Pneumocystosis;J17 Pneumonia in diseases classified elsewhere	D60 Acquired pure red cell aplasia [erythroblastopenia];D61 Other aplastic anaemias	239	728	12	4	0.0167364	0.00549451	28.2985	4.77396e-14
B59;J17	D64	B59 Pneumocystosis;J17 Pneumonia in diseases classified elsewhere	D64 Other anaemias	239	18059	55	7	0.0292887	0.000387618	5.22856	1.22125e-15
B59;J17	J15	B59 Pneumocystosis;J17 Pneumonia in diseases classified elsewhere	J15 Bacterial pneumonia, not elsewhere classified	239	745	19	12	0.0502092	0.0161074	43.7835	0
B59;J17	I48	B59 Pneumocystosis;J17 Pneumonia in diseases classified elsewhere	I48 Atrial fibrillation and flutter	239	22139	52	14	0.0585774	0.000632368	4.03235	1.22125e-15
B59;J17	J98	B59 Pneumocystosis;J17 Pneumonia in diseases classified elsewhere	J98 Other respiratory disorders	239	5690	42	15	0.0627615	0.0026362	12.6721	0
B59;J17	J18	B59 Pneumocystosis;J17 Pneumonia in diseases classified elsewhere	J18 Pneumonia, organism unspecified	239	14881	95	9	0.0376569	0.000604798	10.9599	0
B59;J17	J80	B59 Pneumocystosis;J17 Pneumonia in diseases classified elsewhere	J80 Adult respiratory distress syndrome	239	243	11	7	0.0292887	0.0288066	77.7141	1.11022e-16
B59;J17	J86;J93	B59 Pneumocystosis;J17 Pneumonia in diseases classified elsewhere	J86 Pyothorax;J93 Pneumothorax	239	1710	12	4	0.0167364	0.00233918	12.0475	7.95955e-10
B59;J17	L20;L23;L24;L25;L27	B59 Pneumocystosis;J17 Pneumonia in diseases classified elsewhere	L20 Atopic dermatitis;L23 Allergic contact dermatitis;L24 Irritant contact dermatitis;L25 Unspecified contact dermatitis;L27 Dermatitis due to substances taken internally	239	1048	13	3	0.0125523	0.0028626	21.2959	1.49103e-13
B59;J17	E83	B59 Pneumocystosis;J17 Pneumonia in diseases classified elsewhere	E83 Disorders of mineral metabolism	239	3672	18	5	0.0209205	0.00136166	8.41556	1.81839e-11
B59;J17	B96	B59 Pneumocystosis;J17 Pneumonia in diseases classified elsewhere	B96 Other bacterial agents as the cause of diseases classified to other chapters	239	13036	54	9	0.0376569	0.000690396	7.11152	0
B59;J17	F17	B59 Pneumocystosis;J17 Pneumonia in diseases classified elsewhere	F17 Mental and behavioural disorders due to use of tobacco	239	18179	39	4	0.0167364	0.000220034	3.68305	1.56078e-11
B45;B49	B59;J17	B45 Cryptococcosis;B49 Unspecified mycosis	B59 Pneumocystosis;J17 Pneumonia in diseases classified elsewhere	149	239	7	7	0.0469799	0.0292887	80.6538	6.82221e-12
B59;J17	J84	B59 Pneumocystosis;J17 Pneumonia in diseases classified elsewhere	J84 Other interstitial pulmonary diseases	239	1744	20	6	0.0251046	0.00344037	19.6878	0
B59;J17	J90;J91;J92;J94	B59 Pneumocystosis;J17 Pneumonia in diseases classified elsewhere	J90 Pleural effusion, not elsewhere classified;J91 Pleural effusion in conditions classified elsewhere;J92 Pleural plaque;J94 Other pleural conditions	239	9738	68	24	0.100418	0.00246457	11.9882	9.99201e-16
B59;J17	L89	B59 Pneumocystosis;J17 Pneumonia in diseases classified elsewhere	L89 Decubitus ulcer	239	1769	16	3	0.0125523	0.00169587	15.5276	2.94209e-14
B44	B59;J17	B44 Aspergillosis	B59 Pneumocystosis;J17 Pneumonia in diseases classified elsewhere	249	239	38	32	0.128514	0.133891	261.998	0
A20;A22;A23;A24;A26;A32;A36;A37;A39;A42;A49;B47	B59;J17	A20 Plague;A22 Anthrax;A23 Brucellosis;A24 Glanders and melioidosis;A26 Erysipeloid;A32 Listeriosis;A36 Diphtheria;A37 Whooping cough;A39 Meningococcal infection;A42 Actinomycosis;A49 Bacterial infection of unspecified site;B47 Mycetoma	B59 Pneumocystosis;J17 Pneumonia in diseases classified elsewhere	1343	239	17	3	0.0022338	0.0125523	21.7313	2.22045e-16
A70;A74;A82;A90;A91;A92;A93;A94;B05;B06;B09;B25;B26;B34	B59;J17	A70 Chlamydia psittaci infection;A74 Other diseases caused by chlamydiae;A82 Rabies;A90 Dengue fever [classical dengue];A91 Dengue haemorrhagic fever;A92 Other mosquito-borne viral fevers;A93 Other arthropod-borne viral fevers, not elsewhere classified;A94 Unspecified arthropod-borne viral fever;B05 Measles;B06 Rubella [German measles];B09 Unspecified viral infection characterised by skin and mucous membrane lesions;B25 Cytomegaloviral disease;B26 Mumps;B34 Viral infection of unspecified site	B59 Pneumocystosis;J17 Pneumonia in diseases classified elsewhere	2754	239	26	15	0.00544662	0.0627615	16.2077	1.11022e-16
B59;J17	D70	B59 Pneumocystosis;J17 Pneumonia in diseases classified elsewhere	D70 Agranulocytosis	239	4914	66	17	0.0711297	0.0034595	23.058	0
B59;J17	J12	B59 Pneumocystosis;J17 Pneumonia in diseases classified elsewhere	J12 Viral pneumonia, not elsewhere classified	239	104	9	4	0.0167364	0.0384615	148.567	0
A04	B59;J17	A04 Other bacterial intestinal infections	B59 Pneumocystosis;J17 Pneumonia in diseases classified elsewhere	3827	239	21	5	0.00130651	0.0209205	9.4205	4.79616e-14
B59;J17	B95	B59 Pneumocystosis;J17 Pneumonia in diseases classified elsewhere	B95 Streptococcus and staphylococcus as the cause of diseases classified to other chapters	239	6041	27	6	0.0251046	0.000993213	7.67305	1.9984e-15
B59;J17	I95	B59 Pneumocystosis;J17 Pneumonia in diseases classified elsewhere	I95 Hypotension	239	8464	31	8	0.0334728	0.00094518	6.28781	2.66454e-15
B59;J17	I77	B59 Pneumocystosis;J17 Pneumonia in diseases classified elsewhere	I77 Other disorders of arteries and arterioles	239	2111	12	3	0.0125523	0.00142113	9.75902	8.04945e-09
B37	B59;J17	B37 Candidiasis	B59 Pneumocystosis;J17 Pneumonia in diseases classified elsewhere	3662	239	55	33	0.00901147	0.138075	25.7844	0
B59;J17	I25	B59 Pneumocystosis;J17 Pneumonia in diseases classified elsewhere	I25 Chronic ischaemic heart disease	239	36556	58	7	0.0292887	0.000191487	2.72385	4.08936e-11
B59;J17	J96	B59 Pneumocystosis;J17 Pneumonia in diseases classified elsewhere	J96 Respiratory failure, not elsewhere classified	239	3669	79	47	0.196653	0.01281	36.9652	2.22045e-16
B59;J17	K59	B59 Pneumocystosis;J17 Pneumonia in diseases classified elsewhere	K59 Other functional intestinal disorders	239	17737	43	5	0.0209205	0.000281897	4.16199	2.81997e-14
A00;A01;A06;A07;A09	B59;J17	A00 Cholera;A01 Typhoid and paratyphoid fevers;A06 Amoebiasis;A07 Other protozoal intestinal diseases;A09 Diarrhoea and gastro-enteritis of presumed infectious origin	B59 Pneumocystosis;J17 Pneumonia in diseases classified elsewhere	10879	239	50	10	0.000919202	0.041841	7.89031	8.88178e-16
B59;J17	N18	B59 Pneumocystosis;J17 Pneumonia in diseases classified elsewhere	N18 Chronic renal failure	239	9082	41	4	0.0167364	0.000440432	7.75025	0
B59;J17	I26	B59 Pneumocystosis;J17 Pneumonia in diseases classified elsewhere	I26 Pulmonary embolism	239	5399	27	11	0.0460251	0.00203741	8.58546	1.11022e-16
B59;J17	I50	B59 Pneumocystosis;J17 Pneumonia in diseases classified elsewhere	I50 Heart failure	239	8926	37	11	0.0460251	0.00123235	7.11636	6.66134e-16
E07;E35	M19	E07 Other disorders of thyroid;E35 Disorders of endocrine glands in diseases classified elsewhere	M19 Other arthrosis	616	26203	83	12	0.0194805	0.000457963	2.10988	9.12037e-10
E07;E35	I10	E07 Other disorders of thyroid;E35 Disorders of endocrine glands in diseases classified elsewhere	I10 Essential (primary) hypertension	616	112927	271	66	0.107143	0.000584448	1.59846	5.75096e-13
E07;E35	M17	E07 Other disorders of thyroid;E35 Disorders of endocrine glands in diseases classified elsewhere	M17 Gonarthrosis [arthrosis of knee]	616	29081	85	9	0.0146104	0.00030948	1.94688	1.98893e-08
E07;E35	H26	E07 Other disorders of thyroid;E35 Disorders of endocrine glands in diseases classified elsewhere	H26 Other cataract	616	23683	100	31	0.0503247	0.00130896	2.81251	0
E07;E35	E14	E07 Other disorders of thyroid;E35 Disorders of endocrine glands in diseases classified elsewhere	E14 Unspecified diabetes mellitus	616	3867	23	8	0.012987	0.00206879	3.96172	5.66489e-08
E07;E35	K02	E07 Other disorders of thyroid;E35 Disorders of endocrine glands in diseases classified elsewhere	K02 Dental caries	616	4765	31	13	0.0211039	0.00272823	4.3334	3.78011e-11
E07;E35	K08	E07 Other disorders of thyroid;E35 Disorders of endocrine glands in diseases classified elsewhere	K08 Other disorders of teeth and supporting structures	616	3829	26	11	0.0178571	0.00287281	4.52291	5.61246e-10
E07;E35	M25	E07 Other disorders of thyroid;E35 Disorders of endocrine glands in diseases classified elsewhere	M25 Other joint disorders, not elsewhere classified	616	19071	65	12	0.0194805	0.000629228	2.27023	3.86775e-09
E07;E35	H02	E07 Other disorders of thyroid;E35 Disorders of endocrine glands in diseases classified elsewhere	H02 Other disorders of eyelid	616	7957	47	14	0.0227273	0.00175946	3.9344	1.39888e-14
D64	E07;E35	D64 Other anaemias	E07 Other disorders of thyroid;E35 Disorders of endocrine glands in diseases classified elsewhere	18059	616	62	10	0.000553741	0.0162338	2.2868	6.67342e-09
E07;E35	M13	E07 Other disorders of thyroid;E35 Disorders of endocrine glands in diseases classified elsewhere	M13 Other arthritis	616	19151	108	41	0.0665584	0.00214088	3.75632	0
E07;E35	H25	E07 Other disorders of thyroid;E35 Disorders of endocrine glands in diseases classified elsewhere	H25 Senile cataract	616	15015	63	25	0.0405844	0.001665	2.79477	2.18237e-12
E07;E35	E66	E07 Other disorders of thyroid;E35 Disorders of endocrine glands in diseases classified elsewhere	E66 Obesity	616	19224	61	13	0.0211039	0.000676238	2.11357	1.27818e-07
E07;E35	F32	E07 Other disorders of thyroid;E35 Disorders of endocrine glands in diseases classified elsewhere	F32 Depressive episode	616	18765	69	10	0.0162338	0.000532907	2.44924	6.16832e-11
E07;E35	F41	E07 Other disorders of thyroid;E35 Disorders of endocrine glands in diseases classified elsewhere	F41 Other anxiety disorders	616	10708	45	10	0.0162338	0.000933881	2.7992	2.52754e-09
E07;E35	M54	E07 Other disorders of thyroid;E35 Disorders of endocrine glands in diseases classified elsewhere	M54 Dorsalgia	616	21562	72	18	0.0292208	0.000834802	2.2242	1.37018e-09
E07;E35	H40;H42	E07 Other disorders of thyroid;E35 Disorders of endocrine glands in diseases classified elsewhere	H40 Glaucoma;H42 Glaucoma in diseases classified elsewhere	616	7514	35	14	0.0227273	0.00186319	3.10261	1.20077e-08
E46	E86	E46 Unspecified protein-energy malnutrition	E86 Volume depletion	281	4989	83	24	0.0854093	0.00481058	24.2923	2.22045e-16
E46	F10;F55	E46 Unspecified protein-energy malnutrition	F10 Mental and behavioural disorders due to use of alcohol;F55 Abuse of non-dependence-producing substances	281	7472	65	16	0.0569395	0.00214133	12.7023	0
E16	E46	E16 Other disorders of pancreatic internal secretion	E46 Unspecified protein-energy malnutrition	1640	281	24	3	0.00182927	0.0106762	21.3684	0
A41	E46	A41 Other septicaemia	E46 Unspecified protein-energy malnutrition	6601	281	55	12	0.00181791	0.0427046	12.1663	1.11022e-16
E46	N39	E46 Unspecified protein-energy malnutrition	N39 Other disorders of urinary system	281	27390	73	8	0.0284698	0.000292077	3.89167	0
E46	I10	E46 Unspecified protein-energy malnutrition	I10 Essential (primary) hypertension	281	112927	131	9	0.0320285	7.96975e-05	1.69386	1.74124e-08
E46	K63	E46 Unspecified protein-energy malnutrition	K63 Other diseases of intestine	281	22181	52	6	0.0213523	0.000270502	3.42316	1.18683e-13
E46	N17	E46 Unspecified protein-energy malnutrition	N17 Acute renal failure	281	9312	79	19	0.0676157	0.00204038	12.3876	0
E46	K29	E46 Unspecified protein-energy malnutrition	K29 Gastritis and duodenitis	281	42719	107	3	0.0106762	7.02264e-05	3.65736	0
E46	K65;K67	E46 Unspecified protein-energy malnutrition	K65 Peritonitis;K67 Disorders of peritoneum in infectious diseases classified elsewhere	281	1213	19	7	0.024911	0.00577082	22.8717	0
E46	L97	E46 Unspecified protein-energy malnutrition	L97 Ulcer of lower limb, not elsewhere classified	281	1814	12	3	0.0106762	0.0016538	9.65937	8.99927e-09
E46	K52	E46 Unspecified protein-energy malnutrition	K52 Other non-infective gastro-enteritis and colitis	281	21312	53	6	0.0213523	0.000281532	3.63125	6.43929e-15
E46	F05	E46 Unspecified protein-energy malnutrition	F05 Delirium, not induced by alcohol and other psychoactive substances	281	1557	19	7	0.024911	0.00449583	17.8184	2.22045e-16
E46	K12	E46 Unspecified protein-energy malnutrition	K12 Stomatitis and related lesions	281	1314	17	5	0.0177936	0.00380518	18.8911	1.11022e-16
D64	E46	D64 Other anaemias	E46 Unspecified protein-energy malnutrition	18059	281	87	17	0.000941359	0.0604982	7.03445	0
E46	G62	E46 Unspecified protein-energy malnutrition	G62 Other polyneuropathies	281	2034	15	3	0.0106762	0.00147493	10.7682	2.99958e-11
E46	E54	E46 Unspecified protein-energy malnutrition	E54 Ascorbic acid deficiency	281	18	7	2	0.00711744	0.111111	567.846	1.11022e-16
E46	F50	E46 Unspecified protein-energy malnutrition	F50 Eating disorders	281	136	7	3	0.0106762	0.0220588	75.156	1.1121e-11
E46	J98	E46 Unspecified protein-energy malnutrition	J98 Other respiratory disorders	281	5690	38	9	0.0320285	0.00158172	9.7516	2.22045e-16
E46	K76;K77	E46 Unspecified protein-energy malnutrition	K76 Other diseases of liver;K77 Liver disorders in diseases classified elsewhere	281	5848	43	7	0.024911	0.00119699	10.7366	5.55112e-16
E46	J18	E46 Unspecified protein-energy malnutrition	J18 Pneumonia, organism unspecified	281	14881	107	28	0.0996441	0.00188159	10.4992	1.22125e-15
E46	J86;J93	E46 Unspecified protein-energy malnutrition	J86 Pyothorax;J93 Pneumothorax	281	1710	20	4	0.0142349	0.00233918	17.0781	2.22045e-16
D50	E46	D50 Iron deficiency anaemia	E46 Unspecified protein-energy malnutrition	13019	281	47	5	0.000384054	0.0177936	5.27139	1.11022e-15
E46	E83	E46 Unspecified protein-energy malnutrition	E83 Disorders of mineral metabolism	281	3672	42	12	0.0427046	0.00326797	16.7013	2.22045e-16
B96	E46	B96 Other bacterial agents as the cause of diseases classified to other chapters	E46 Unspecified protein-energy malnutrition	13036	281	67	8	0.000613685	0.0284698	7.50473	1.55431e-15
E46	F17	E46 Unspecified protein-energy malnutrition	F17 Mental and behavioural disorders due to use of tobacco	281	18179	79	11	0.0391459	0.000605094	6.34544	0
E46	K92	E46 Unspecified protein-energy malnutrition	K92 Other diseases of digestive system	281	14676	51	6	0.0213523	0.000408831	5.0742	0
E46	J90;J91;J92;J94	E46 Unspecified protein-energy malnutrition	J90 Pleural effusion, not elsewhere classified;J91 Pleural effusion in conditions classified elsewhere;J92 Pleural plaque;J94 Other pleural conditions	281	9738	79	16	0.0569395	0.00164305	11.8457	2.22045e-16
E46	E51;E52;E53	E46 Unspecified protein-energy malnutrition	E51 Thiamine deficiency;E52 Niacin deficiency [pellagra];E53 Deficiency of other B group vitamins	281	1371	14	4	0.0142349	0.00291758	14.9106	1.97975e-12
E46	J22	E46 Unspecified protein-energy malnutrition	J22 Unspecified acute lower respiratory infection	281	11590	55	7	0.024911	0.000603969	6.92921	0
D65;D68	E46	D65 Disseminated intravascular coagulation [defibrination syndrome];D68 Other coagulation defects	E46 Unspecified protein-energy malnutrition	1459	281	21	4	0.0027416	0.0142349	21.0169	0
E46	E76;E88	E46 Unspecified protein-energy malnutrition	E76 Disorders of glycosaminoglycan metabolism;E88 Other metabolic disorders	281	605	20	6	0.0213523	0.00991736	48.2702	1.11022e-16
E46	L89	E46 Unspecified protein-energy malnutrition	L89 Decubitus ulcer	281	1769	38	17	0.0604982	0.00960995	31.3661	0
A20;A22;A23;A24;A26;A32;A36;A37;A39;A42;A49;B47	E46	A20 Plague;A22 Anthrax;A23 Brucellosis;A24 Glanders and melioidosis;A26 Erysipeloid;A32 Listeriosis;A36 Diphtheria;A37 Whooping cough;A39 Meningococcal infection;A42 Actinomycosis;A49 Bacterial infection of unspecified site;B47 Mycetoma	E46 Unspecified protein-energy malnutrition	1343	281	14	3	0.0022338	0.0106762	15.2215	1.50957e-12
D70	E46	D70 Agranulocytosis	E46 Unspecified protein-energy malnutrition	4914	281	22	4	0.000814001	0.0142349	6.53721	1.41428e-11
E46	M81	E46 Unspecified protein-energy malnutrition	M81 Osteoporosis without pathological fracture	281	9918	51	8	0.0284698	0.000806614	7.50846	0
E46	F32	E46 Unspecified protein-energy malnutrition	F32 Depressive episode	281	18765	62	7	0.024911	0.000373035	4.82445	1.77636e-15
A04	E46	A04 Other bacterial intestinal infections	E46 Unspecified protein-energy malnutrition	3827	281	20	3	0.000783904	0.0106762	7.63091	7.98406e-12
B95	E46	B95 Streptococcus and staphylococcus as the cause of diseases classified to other chapters	E46 Unspecified protein-energy malnutrition	6041	281	32	4	0.000662142	0.0142349	7.73474	6.66134e-16
E46	I95	E46 Unspecified protein-energy malnutrition	I95 Hypotension	281	8464	51	15	0.0533808	0.00177221	8.79831	1.22125e-15
E46	M79	E46 Unspecified protein-energy malnutrition	M79 Other soft tissue disorders, not elsewhere classified	281	18612	39	6	0.0213523	0.000322373	3.05968	2.6872e-09
E46	K91	E46 Unspecified protein-energy malnutrition	K91 Postprocedural disorders of digestive system, not elsewhere classified	281	2347	22	3	0.0106762	0.00127823	13.6872	0
E46	F41	E46 Unspecified protein-energy malnutrition	F41 Other anxiety disorders	281	10708	48	9	0.0320285	0.000840493	6.54542	0
E46	K72	E46 Unspecified protein-energy malnutrition	K72 Hepatic failure, not elsewhere classified	281	585	14	4	0.0142349	0.00683761	34.9443	1.11022e-16
B37	E46	B37 Candidiasis	E46 Unspecified protein-energy malnutrition	3662	281	47	11	0.00300382	0.0391459	18.7406	2.22045e-16
E46	I73	E46 Unspecified protein-energy malnutrition	I73 Other peripheral vascular diseases	281	5702	28	5	0.0177936	0.000876885	7.17027	2.9976e-15
E46	J43	E46 Unspecified protein-energy malnutrition	J43 Emphysema	281	2773	28	5	0.0177936	0.0018031	14.7439	0
E46	J96	E46 Unspecified protein-energy malnutrition	J96 Respiratory failure, not elsewhere classified	281	3669	39	9	0.0320285	0.00245298	15.5211	0
E46	K59	E46 Unspecified protein-energy malnutrition	K59 Other functional intestinal disorders	281	17737	77	10	0.0355872	0.000563793	6.33892	0
A00;A01;A06;A07;A09	E46	A00 Cholera;A01 Typhoid and paratyphoid fevers;A06 Amoebiasis;A07 Other protozoal intestinal diseases;A09 Diarrhoea and gastro-enteritis of presumed infectious origin	E46 Unspecified protein-energy malnutrition	10879	281	67	15	0.0013788	0.0533808	8.99271	0
E46	M54	E46 Unspecified protein-energy malnutrition	M54 Dorsalgia	281	21562	44	5	0.0177936	0.000231889	2.97967	6.04488e-10
E46	K86	E46 Unspecified protein-energy malnutrition	K86 Other diseases of pancreas	281	1839	23	4	0.0142349	0.0021751	18.2621	0
E46	I26	E46 Unspecified protein-energy malnutrition	I26 Pulmonary embolism	281	5399	30	10	0.0355872	0.00185219	8.11358	3.33067e-16
E46	K31	E46 Unspecified protein-energy malnutrition	K31 Other diseases of stomach and duodenum	281	11640	42	6	0.0213523	0.000515464	5.26867	2.10942e-15
E46	K75	E46 Unspecified protein-energy malnutrition	K75 Other inflammatory liver diseases	281	1092	12	3	0.0106762	0.00274725	16.0459	3.20851e-11
E46	K56	E46 Unspecified protein-energy malnutrition	K56 Paralytic ileus and intestinal obstruction without hernia	281	5961	43	9	0.0320285	0.00150981	10.533	1.11022e-16
E46	K83;K87	E46 Unspecified protein-energy malnutrition	K83 Other diseases of biliary tract;K87 Disorders of gallbladder, biliary tract and pancreas in diseases classified elsewhere	281	3044	22	4	0.0142349	0.00131406	10.5532	1.44329e-15
E46	I80	E46 Unspecified protein-energy malnutrition	I80 Phlebitis and thrombophlebitis	281	5499	35	10	0.0355872	0.00181851	9.29371	0
E46	K50	E46 Unspecified protein-energy malnutrition	K50 Crohn's disease [regional enteritis]	281	2380	16	6	0.0213523	0.00252101	9.8163	2.56904e-11
E46	I50	E46 Unspecified protein-energy malnutrition	I50 Heart failure	281	8926	27	5	0.0177936	0.000560161	4.41684	4.39388e-10
G21;G92;G96;G98	G97	G21 Secondary Parkinsonism;G92 Toxic encephalopathy;G96 Other disorders of central nervous system;G98 Other disorders of nervous system, not elsewhere classified	G97 Postprocedural disorders of nervous system, not elsewhere classified	511	273	24	9	0.0176125	0.032967	70.5893	1.11022e-16
G43	G97	G43 Migraine	G97 Postprocedural disorders of nervous system, not elsewhere classified	4310	273	33	9	0.00208817	0.032967	11.5076	5.55112e-16
G97	M47	G97 Postprocedural disorders of nervous system, not elsewhere classified	M47 Spondylosis	273	11974	38	11	0.040293	0.000918657	4.76972	1.40998e-14
G91	G97	G91 Hydrocephalus	G97 Postprocedural disorders of nervous system, not elsewhere classified	687	273	9	4	0.00582242	0.014652	19.6895	1.59231e-09
F32	G97	F32 Depressive episode	G97 Postprocedural disorders of nervous system, not elsewhere classified	18765	273	35	3	0.000159872	0.010989	2.80329	1.31624e-07
B95	G97	B95 Streptococcus and staphylococcus as the cause of diseases classified to other chapters	G97 Postprocedural disorders of nervous system, not elsewhere classified	6041	273	19	4	0.000662142	0.014652	4.72708	5.55323e-08
G97	M51	G97 Postprocedural disorders of nervous system, not elsewhere classified	M51 Other intervertebral disk disorders	273	10898	44	15	0.0549451	0.0013764	6.06812	0
G97	I95	G97 Postprocedural disorders of nervous system, not elsewhere classified	I95 Hypotension	273	8464	22	5	0.018315	0.000590737	3.90657	1.37233e-07
G97	M79	G97 Postprocedural disorders of nervous system, not elsewhere classified	M79 Other soft tissue disorders, not elsewhere classified	273	18612	52	7	0.025641	0.000376101	4.19912	2.44249e-15
A87;G00;G01;G02;G03	G97	A87 Viral meningitis;G00 Bacterial meningitis, not elsewhere classified;G01 Meningitis in bacterial diseases classified elsewhere;G02 Meningitis in other infectious and parasitic diseases classified elsewhere;G03 Meningitis due to other and unspecified causes	G97 Postprocedural disorders of nervous system, not elsewhere classified	541	273	11	7	0.012939	0.025641	30.5593	2.36922e-13
G54;G55	G97	G54 Nerve root and plexus disorders;G55 Nerve root and plexus compressions in diseases classified elsewhere	G97 Postprocedural disorders of nervous system, not elsewhere classified	6568	273	31	9	0.00137028	0.032967	7.09377	0
G97	M43	G97 Postprocedural disorders of nervous system, not elsewhere classified	M43 Other deforming dorsopathies	273	2774	15	5	0.018315	0.00180245	8.12705	1.34001e-09
D32	G97	D32 Benign neoplasm of meninges	G97 Postprocedural disorders of nervous system, not elsewhere classified	735	273	12	4	0.00544218	0.014652	24.5382	2.48801e-13
D33	G97	D33 Benign neoplasm of brain and other parts of central nervous system	G97 Postprocedural disorders of nervous system, not elsewhere classified	486	273	10	5	0.0102881	0.018315	30.9252	2.56806e-12
G97	K59	G97 Postprocedural disorders of nervous system, not elsewhere classified	K59 Other functional intestinal disorders	273	17737	40	4	0.014652	0.000225517	3.38944	9.68642e-11
G97	M54	G97 Postprocedural disorders of nervous system, not elsewhere classified	M54 Dorsalgia	273	21562	69	13	0.047619	0.000602913	4.80959	0
G97	M48	G97 Postprocedural disorders of nervous system, not elsewhere classified	M48 Other spondylopathies	273	6744	33	12	0.043956	0.00177936	7.35436	3.33067e-16
G93	G97	G93 Other disorders of brain	G97 Postprocedural disorders of nervous system, not elsewhere classified	2484	273	23	6	0.00241546	0.021978	13.9163	3.33067e-16
G40	G97	G40 Epilepsy	G97 Postprocedural disorders of nervous system, not elsewhere classified	5191	273	21	3	0.000577923	0.010989	6.08018	1.47762e-10
E86	M19	E86 Volume depletion	M19 Other arthrosis	4989	26203	763	96	0.0192423	0.0036637	2.39481	0
F10;F55	M19	F10 Mental and behavioural disorders due to use of alcohol;F55 Abuse of non-dependence-producing substances	M19 Other arthrosis	7472	26203	832	158	0.0211456	0.00602984	1.7436	1.12133e-14
E16	M19	E16 Other disorders of pancreatic internal secretion	M19 Other arthrosis	1640	26203	283	25	0.0152439	0.000954089	2.70211	0
C22	M19	C22 Malignant neoplasm of liver and intrahepatic bile ducts	M19 Other arthrosis	578	26203	74	11	0.0190311	0.000419799	2.00477	5.12235e-08
E78	M19	E78 Disorders of lipoprotein metabolism and other lipidaemias	M19 Other arthrosis	53818	26203	7197	1659	0.0308261	0.0633134	2.09404	0
A41	M19	A41 Other septicaemia	M19 Other arthrosis	6601	26203	878	94	0.0142403	0.00358738	2.08279	9.19265e-14
M19	M71	M19 Other arthrosis	M71 Other bursopathies	26203	1211	246	50	0.00190818	0.0412882	3.18091	0
M19	N39	M19 Other arthrosis	N39 Other disorders of urinary system	26203	27390	3742	406	0.0154944	0.0148229	2.1393	5.36349e-13
I10	M19	I10 Essential (primary) hypertension	M19 Other arthrosis	112927	26203	13397	2937	0.026008	0.112086	1.85768	2.59759e-12
K58	M19	K58 Irritable bowel syndrome	M19 Other arthrosis	8207	26203	1419	339	0.0413062	0.0129374	2.70743	0
M19	N17	M19 Other arthrosis	N17 Acute renal failure	26203	9312	1526	230	0.00877762	0.0246993	2.56609	0
M19	M45	M19 Other arthrosis	M45 Ankylosing spondylitis	26203	886	174	37	0.00141205	0.0417607	3.07522	2.58682e-14
D69	M19	D69 Purpura and other haemorrhagic conditions	M19 Other arthrosis	2680	26203	289	46	0.0171642	0.00175552	1.68859	0
H26	M19	H26 Other cataract	M19 Other arthrosis	23683	26203	2643	329	0.0138918	0.0125558	1.74751	0
K29	M19	K29 Gastritis and duodenitis	M19 Other arthrosis	42719	26203	4970	306	0.00716309	0.0116781	1.82178	0
G60	M19	G60 Hereditary and idiopathic neuropathy	M19 Other arthrosis	216	26203	38	6	0.0277778	0.000228981	2.7548	6.10455e-08
M19	M31	M19 Other arthrosis	M31 Other necrotising vasculopathies	26203	902	156	32	0.00122123	0.0354767	2.70818	1.13243e-14
K81	M19	K81 Cholecystitis	M19 Other arthrosis	3746	26203	475	64	0.0170849	0.00244247	1.98557	0
L97	M19	L97 Ulcer of lower limb, not elsewhere classified	M19 Other arthrosis	1814	26203	415	58	0.0319735	0.00221349	3.58237	0
M19	N19	M19 Other arthrosis	N19 Unspecified renal failure	26203	2053	281	28	0.00106858	0.0136386	2.14327	2.66454e-14
E14	M19	E14 Unspecified diabetes mellitus	M19 Other arthrosis	3867	26203	576	46	0.0118955	0.00175552	2.33243	0
I42	M19	I42 Cardiomyopathy	M19 Other arthrosis	1969	26203	243	39	0.019807	0.00148838	1.9325	3.91909e-14
I71	M19	I71 Aortic aneurysm and dissection	M19 Other arthrosis	2176	26203	260	49	0.0225184	0.00187001	1.871	0
M19	M24	M19 Other arthrosis	M24 Other specific joint derangements	26203	3692	986	363	0.0138534	0.0983207	4.18192	2.9976e-15
L53	M19	L53 Other erythematous conditions	M19 Other arthrosis	816	26203	120	14	0.0171569	0.00053429	2.30277	1.06581e-14
M19	M75	M19 Other arthrosis	M75 Shoulder lesions	26203	13064	4053	2276	0.0868603	0.174219	4.85803	1.81855e-13
I74	M19	I74 Arterial embolism and thrombosis	M19 Other arthrosis	1324	26203	173	14	0.010574	0.00053429	2.04606	1.12133e-14
M19	M77	M19 Other arthrosis	M77 Other enthesopathies	26203	2408	575	165	0.00629699	0.0685216	3.73914	0
M19	M22;M23	M19 Other arthrosis	M22 Disorders of patella;M23 Internal derangement of knee	26203	20788	2726	248	0.00946457	0.01193	2.0534	0
F05	M19	F05 Delirium, not induced by alcohol and other psychoactive substances	M19 Other arthrosis	1557	26203	300	37	0.0237636	0.00141205	3.01712	1.27676e-14
M19	M53	M19 Other arthrosis	M53 Other dorsopathies, not elsewhere classified	26203	767	154	14	0.00053429	0.0182529	3.14402	1.17684e-14
G21;G92;G96;G98	M19	G21 Secondary Parkinsonism;G92 Toxic encephalopathy;G96 Other disorders of central nervous system;G98 Other disorders of nervous system, not elsewhere classified	M19 Other arthrosis	511	26203	79	9	0.0176125	0.000343472	2.42084	4.78195e-12
J38	M19	J38 Diseases of vocal cords and larynx, not elsewhere classified	M19 Other arthrosis	2437	26203	289	25	0.0102585	0.000954089	1.85696	1.93179e-14
I27	M19	I27 Other pulmonary heart diseases	M19 Other arthrosis	1452	26203	250	35	0.0241047	0.00133572	2.69608	0
M19	M20	M19 Other arthrosis	M20 Acquired deformities of fingers and toes	26203	13014	3166	1350	0.0515208	0.103734	3.80943	0
K43	M19	K43 Ventral hernia	M19 Other arthrosis	4850	26203	631	81	0.016701	0.00309125	2.03727	4.19664e-14
J39	M19	J39 Other diseases of upper respiratory tract	M19 Other arthrosis	1058	26203	137	13	0.0122873	0.000496126	2.02766	1.14242e-13
I87	M19	I87 Other disorders of veins	M19 Other arthrosis	758	26203	132	21	0.0277045	0.000801435	2.72687	5.21805e-15
K12	M19	K12 Stomatitis and related lesions	M19 Other arthrosis	1314	26203	142	15	0.0114155	0.000572454	1.69221	4.88319e-09
M19	M25	M19 Other arthrosis	M25 Other joint disorders, not elsewhere classified	26203	19071	4919	1271	0.0485059	0.0666457	4.0389	2.18048e-13
D60;D61	M19	D60 Acquired pure red cell aplasia [erythroblastopenia];D61 Other aplastic anaemias	M19 Other arthrosis	728	26203	90	13	0.0178571	0.000496126	1.93585	1.01478e-08
M19	N40	M19 Other arthrosis	N40 Hyperplasia of prostate	26203	16565	1722	268	0.0102278	0.0161787	1.6278	3.41172e-13
L84	M19	L84 Corns and callosities	M19 Other arthrosis	415	26203	115	36	0.086747	0.00137389	4.3392	0
K10	M19	K10 Other diseases of jaws	M19 Other arthrosis	505	26203	78	12	0.0237624	0.000457963	2.4186	6.76725e-12
G70	M19	G70 Myasthenia gravis and other myoneural disorders	M19 Other arthrosis	300	26203	49	9	0.03	0.000343472	2.55761	8.66791e-09
G43	M19	G43 Migraine	M19 Other arthrosis	4310	26203	627	142	0.0329466	0.00541923	2.27798	0
J20;J21	M19	J20 Acute bronchitis;J21 Acute bronchiolitis	M19 Other arthrosis	337	26203	66	6	0.0178042	0.000228981	3.06672	1.66533e-14
D64	M19	D64 Other anaemias	M19 Other arthrosis	18059	26203	2598	279	0.0154494	0.0106476	2.25271	4.75509e-13
G62	M19	G62 Other polyneuropathies	M19 Other arthrosis	2034	26203	362	55	0.0270403	0.002099	2.78688	4.06342e-14
M14	M19	M14 Arthropathies in other diseases classified elsewhere	M19 Other arthrosis	156	26203	38	5	0.0320513	0.000190818	3.81434	1.046e-11
H04	M19	H04 Disorders of lachrymal system	M19 Other arthrosis	3248	26203	394	34	0.010468	0.00129756	1.8995	9.19265e-14
L03	M19	L03 Cellulitis	M19 Other arthrosis	10516	26203	1523	219	0.0208254	0.00835782	2.26782	0
M12	M19	M12 Other specific arthropathies	M19 Other arthrosis	230	26203	62	5	0.0217391	0.000190818	4.22108	3.21965e-15
L02	M19	L02 Cutaneous abscess, furuncle and carbuncle	M19 Other arthrosis	3391	26203	363	37	0.0109112	0.00141205	1.67625	7.02771e-14
J15	M19	J15 Bacterial pneumonia, not elsewhere classified	M19 Other arthrosis	745	26203	96	9	0.0120805	0.000343472	2.01779	4.57338e-10
M00	M19	M00 Pyogenic arthritis	M19 Other arthrosis	573	26203	130	19	0.0331588	0.000725108	3.55262	0
I48	M19	I48 Atrial fibrillation and flutter	M19 Other arthrosis	22139	26203	2826	510	0.0230363	0.0194634	1.99882	2.4869e-14
J98	M19	J98 Other respiratory disorders	M19 Other arthrosis	5690	26203	769	97	0.0170475	0.00370187	2.11628	1.34559e-13
M19	M72	M19 Other arthrosis	M72 Fibroblastic disorders	26203	5401	585	121	0.00461779	0.0224033	1.69606	0
L60	M19	L60 Nail disorders	M19 Other arthrosis	1512	26203	237	24	0.015873	0.000915926	2.45446	0
H91	M19	H91 Other hearing loss	M19 Other arthrosis	4959	26203	830	202	0.040734	0.00770904	2.62086	1.22791e-13
M19	M80	M19 Other arthrosis	M80 Osteoporosis with pathological fracture	26203	1351	234	16	0.000610617	0.0118431	2.71219	1.09912e-14
G99	M19	G99 Other disorders of nervous system in diseases classified elsewhere	M19 Other arthrosis	1649	26203	326	49	0.029715	0.00187001	3.09569	1.22125e-14
M19	M47	M19 Other arthrosis	M47 Spondylosis	26203	11974	3350	834	0.0318284	0.0696509	4.38092	0
M19	M91;M92	M19 Other arthrosis	M91 Juvenile osteochondrosis of hip and pelvis;M92 Other juvenile osteochondrosis	26203	291	71	23	0.000877762	0.0790378	3.82055	4.32987e-15
K76;K77	M19	K76 Other diseases of liver;K77 Liver disorders in diseases classified elsewhere	M19 Other arthrosis	5848	26203	809	147	0.0251368	0.00561004	2.16621	0
H50	M19	H50 Other strabismus	M19 Other arthrosis	1250	26203	135	14	0.0112	0.00053429	1.69116	1.17497e-08
G24	M19	G24 Dystonia	M19 Other arthrosis	388	26203	57	11	0.0283505	0.000419799	2.3004	2.14505e-08
I65	M19	I65 Occlusion and stenosis of precerebral arteries, not resulting in cerebral infarction	M19 Other arthrosis	1525	26203	207	36	0.0236066	0.00137389	2.1255	0
K51	M19	K51 Ulcerative colitis	M19 Other arthrosis	4348	26203	411	57	0.0131095	0.00217532	1.48017	1.29674e-13
M19	M96	M19 Other arthrosis	M96 Postprocedural musculoskeletal disorders, not elsewhere classified	26203	673	263	26	0.000992253	0.038633	6.11929	0
K11	M19	K11 Diseases of salivary glands	M19 Other arthrosis	1380	26203	174	16	0.0115942	0.000610617	1.97438	0
K14	M19	K14 Diseases of tongue	M19 Other arthrosis	1759	26203	211	19	0.0108016	0.000725108	1.87835	0
D63	M19	D63 Anaemia in chronic diseases classified elsewhere	M19 Other arthrosis	1117	26203	152	15	0.0134288	0.000572454	2.13084	2.40918e-14
M19	N99	M19 Other arthrosis	N99 Postprocedural disorders of genito-urinary system, not elsewhere classified	26203	1567	211	22	0.000839599	0.0140396	2.1085	1.76525e-14
J18	M19	J18 Pneumonia, organism unspecified	M19 Other arthrosis	14881	26203	2180	320	0.0215039	0.0122123	2.29395	0
H11	M19	H11 Other disorders of conjunctiva	M19 Other arthrosis	1220	26203	128	13	0.0106557	0.000496126	1.6429	1.25119e-07
E89	M19	E89 Postprocedural endocrine and metabolic disorders, not elsewhere classified	M19 Other arthrosis	2065	26203	321	63	0.0305085	0.0024043	2.43414	4.66294e-15
J02	M19	J02 Acute pharyngitis	M19 Other arthrosis	1291	26203	152	22	0.0170411	0.000839599	1.84365	4.60221e-12
I44	M19	I44 Atrioventricular and left bundle-branch block	M19 Other arthrosis	6063	26203	851	167	0.0275441	0.00637332	2.19787	0
I07	M19	I07 Rheumatic tricuspid valve diseases	M19 Other arthrosis	585	26203	111	15	0.025641	0.000572454	2.97117	0
A80;A81;B91;G06;G07;G09	M19	A80 Acute poliomyelitis;A81 Atypical virus infections of central nervous system;B91 Sequelae of poliomyelitis;G06 Intracranial and intraspinal abscess and granuloma;G07 Intracranial and intraspinal abscess and granuloma in diseases classified elsewhere;G09 Sequelae of inflammatory diseases of central nervous system	M19 Other arthrosis	451	26203	90	19	0.0421286	0.000725108	3.12483	2.55351e-15
F33	M19	F33 Recurrent depressive disorder	M19 Other arthrosis	997	26203	144	14	0.0140421	0.00053429	2.26166	0
H90	M19	H90 Conductive and sensorineural hearing loss	M19 Other arthrosis	1492	26203	199	37	0.0247989	0.00141205	2.08855	0
D50	M19	D50 Iron deficiency anaemia	M19 Other arthrosis	13019	26203	1837	221	0.0169752	0.00843415	2.20949	0
G50	M19	G50 Disorders of trigeminal nerve	M19 Other arthrosis	686	26203	99	17	0.0247813	0.000648781	2.25981	5.73652e-13
L20;L23;L24;L25;L27	M19	L20 Atopic dermatitis;L23 Allergic contact dermatitis;L24 Irritant contact dermatitis;L25 Unspecified contact dermatitis;L27 Dermatitis due to substances taken internally	M19 Other arthrosis	1048	26203	141	20	0.019084	0.000763271	2.10677	0
G51	M19	G51 Facial nerve disorders	M19 Other arthrosis	1260	26203	153	29	0.0230159	0.00110674	1.90143	4.37206e-13
M13	M19	M13 Other arthritis	M19 Other arthrosis	19151	26203	5310	485	0.025325	0.0185093	4.34173	3.99347e-13
G90	M19	G90 Disorders of autonomic nervous system	M19 Other arthrosis	372	26203	56	8	0.0215054	0.000305309	2.35725	1.27418e-08
M19	N28	M19 Other arthrosis	N28 Other disorders of kidney and ureter, not elsewhere classified	26203	3822	553	66	0.0025188	0.0172684	2.26566	8.63754e-14
L95	M19	L95 Vasculitis limited to skin, not elsewhere classified	M19 Other arthrosis	194	26203	37	3	0.0154639	0.000114491	2.98648	1.23642e-08
K44	M19	K44 Diaphragmatic hernia	M19 Other arthrosis	39329	26203	4877	434	0.0110351	0.016563	1.94178	0
E83	M19	E83 Disorders of mineral metabolism	M19 Other arthrosis	3672	26203	512	72	0.0196078	0.00274778	2.18337	6.82787e-14
F51;G47	M19	F51 Nonorganic sleep disorders;G47 Sleep disorders	M19 Other arthrosis	8053	26203	1160	200	0.0248355	0.00763271	2.25559	0
G95	M19	G95 Other diseases of spinal cord	M19 Other arthrosis	904	26203	183	28	0.0309735	0.00106858	3.16988	0
B96	M19	B96 Other bacterial agents as the cause of diseases classified to other chapters	M19 Other arthrosis	13036	26203	1905	158	0.0121203	0.00602984	2.28829	0
M10	M19	M10 Gout	M19 Other arthrosis	5405	26203	990	345	0.0638298	0.0131664	2.86813	0
E11;E13	M19	E11 Non-insulin-dependent diabetes mellitus;E13 Other specified diabetes mellitus	M19 Other arthrosis	29365	26203	3814	846	0.0288098	0.0322864	2.03381	0
L40	M19	L40 Psoriasis	M19 Other arthrosis	3387	26203	564	161	0.0475347	0.00614433	2.6075	1.27121e-13
I89	M19	I89 Other non-infective disorders of lymphatic vessels and lymph nodes	M19 Other arthrosis	1134	26203	191	37	0.0326279	0.00141205	2.63743	0
F17	M19	F17 Mental and behavioural disorders due to use of tobacco	M19 Other arthrosis	18179	26203	2197	527	0.0289895	0.0201122	1.89243	3.59157e-13
D89	M19	D89 Other disorders involving the immune mechanism, not elsewhere classified	M19 Other arthrosis	469	26203	72	12	0.0255864	0.000457963	2.40392	5.4175e-11
G61;G63;G64	M19	G61 Inflammatory polyneuropathy;G63 Polyneuropathy in diseases classified elsewhere;G64 Other disorders of peripheral nervous system	M19 Other arthrosis	1116	26203	201	32	0.0286738	0.00122123	2.82028	0
M11	M19	M11 Other crystal arthropathies	M19 Other arthrosis	617	26203	151	31	0.0502431	0.00118307	3.83223	0
M06	M19	M06 Other rheumatoid arthritis	M19 Other arthrosis	6587	26203	1844	555	0.0842569	0.0211808	4.38362	0
J84	M19	J84 Other interstitial pulmonary diseases	M19 Other arthrosis	1744	26203	301	55	0.0315367	0.002099	2.70259	2.5091e-14
K92	M19	K92 Other diseases of digestive system	M19 Other arthrosis	14676	26203	1736	170	0.0115835	0.00648781	1.85226	0
I72	M19	I72 Other aneurysm	M19 Other arthrosis	743	26203	96	9	0.0121131	0.000343472	2.02322	4.00454e-10
H25	M19	H25 Senile cataract	M19 Other arthrosis	15015	26203	1924	323	0.0215118	0.0123268	2.0065	1.29785e-13
C67	M19	C67 Malignant neoplasm of bladder	M19 Other arthrosis	2968	26203	343	65	0.0219003	0.00248063	1.80963	1.10689e-13
D86	M19	D86 Sarcoidosis	M19 Other arthrosis	856	26203	111	26	0.0303738	0.000992253	2.03053	1.53557e-11
G82	M19	G82 Paraplegia and tetraplegia	M19 Other arthrosis	456	26203	75	9	0.0197368	0.000343472	2.57547	9.5679e-13
I51	M19	I51 Complications and ill-defined descriptions of heart disease	M19 Other arthrosis	7240	26203	1059	144	0.0198895	0.00549555	2.29043	0
J90;J91;J92;J94	M19	J90 Pleural effusion, not elsewhere classified;J91 Pleural effusion in conditions classified elsewhere;J92 Pleural plaque;J94 Other pleural conditions	M19 Other arthrosis	9738	26203	1205	171	0.0175601	0.00652597	1.93766	1.08025e-13
E51;E52;E53	M19	E51 Thiamine deficiency;E52 Niacin deficiency [pellagra];E53 Deficiency of other B group vitamins	M19 Other arthrosis	1371	26203	263	53	0.0386579	0.00202267	3.00385	0
J22	M19	J22 Unspecified acute lower respiratory infection	M19 Other arthrosis	11590	26203	1711	201	0.0173425	0.00767088	2.31167	1.75415e-13
I35	M19	I35 Nonrheumatic aortic valve disorders	M19 Other arthrosis	4101	26203	587	110	0.0268227	0.00419799	2.24134	0
H52	M19	H52 Disorders of refraction and accommodation	M19 Other arthrosis	2981	26203	269	37	0.0124119	0.00141205	1.41303	4.62609e-08
I47	M19	I47 Paroxysmal tachycardia	M19 Other arthrosis	4679	26203	524	64	0.0136781	0.00244247	1.75363	0
M19	M40	M19 Other arthrosis	M40 Kyphosis and lordosis	26203	404	109	16	0.000610617	0.039604	4.22479	0
E04	M19	E04 Other non-toxic goitre	M19 Other arthrosis	2466	26203	264	36	0.0145985	0.00137389	1.67637	9.83658e-14
K45;K46	M19	K45 Other abdominal hernia;K46 Unspecified abdominal hernia	M19 Other arthrosis	655	26203	121	17	0.0259542	0.000648781	2.8927	2.33147e-15
M19	M84;M94	M19 Other arthrosis	M84 Disorders of continuity of bone;M94 Other disorders of cartilage	26203	3209	705	150	0.00572454	0.0467435	3.44017	0
I24	M19	I24 Other acute ischaemic heart diseases	M19 Other arthrosis	2352	26203	297	38	0.0161565	0.00145022	1.97733	5.06262e-14
G45	M19	G45 Transient cerebral ischaemic attacks and related syndromes	M19 Other arthrosis	3656	26203	488	79	0.0216083	0.00301492	2.09013	0
E66	M19	E66 Obesity	M19 Other arthrosis	19224	26203	3849	976	0.0507699	0.0372476	3.13519	4.65405e-13
F30;F31	M19	F30 Manic episode;F31 Bipolar affective disorder	M19 Other arthrosis	1562	26203	181	34	0.021767	0.00129756	1.8145	1.82632e-13
D65;D68	M19	D65 Disseminated intravascular coagulation [defibrination syndrome];D68 Other coagulation defects	M19 Other arthrosis	1459	26203	187	33	0.0226182	0.0012594	2.007	0
E76;E88	M19	E76 Disorders of glycosaminoglycan metabolism;E88 Other metabolic disorders	M19 Other arthrosis	605	26203	91	17	0.0280992	0.000648781	2.3553	5.47229e-13
M19	M60	M19 Other arthrosis	M60 Myositis	26203	329	55	14	0.00053429	0.0425532	2.61774	5.09572e-10
M19	M70	M19 Other arthrosis	M70 Soft tissue disorders related to use, overuse and pressure	26203	2332	491	73	0.00278594	0.0313036	3.29695	8.30447e-14
M19	M87	M19 Other arthrosis	M87 Osteonecrosis	26203	767	148	39	0.00148838	0.0508475	3.02153	1.17684e-14
M19	M46;M49	M19 Other arthrosis	M46 Other inflammatory spondylopathies;M49 Spondylopathies in diseases classified elsewhere	26203	2405	656	120	0.00457963	0.049896	4.27119	8.84848e-14
G56;G57;G59	M19	G56 Mononeuropathies of upper limb;G57 Mononeuropathies of lower limb;G59 Mononeuropathy in diseases classified elsewhere	M19 Other arthrosis	16831	26203	3059	464	0.0275682	0.0177079	2.84597	4.04787e-13
L89	M19	L89 Decubitus ulcer	M19 Other arthrosis	1769	26203	340	41	0.0231769	0.00156471	3.00962	0
A20;A22;A23;A24;A26;A32;A36;A37;A39;A42;A49;B47	M19	A20 Plague;A22 Anthrax;A23 Brucellosis;A24 Glanders and melioidosis;A26 Erysipeloid;A32 Listeriosis;A36 Diphtheria;A37 Whooping cough;A39 Meningococcal infection;A42 Actinomycosis;A49 Bacterial infection of unspecified site;B47 Mycetoma	M19 Other arthrosis	1343	26203	170	15	0.011169	0.000572454	1.98213	2.43139e-14
I45	M19	I45 Other conduction disorders	M19 Other arthrosis	3645	26203	497	80	0.0219479	0.00305309	2.1351	8.9817e-14
F43	M19	F43 Reaction to severe stress, and adjustment disorders	M19 Other arthrosis	767	26203	91	13	0.0169492	0.000496126	1.85783	5.17852e-08
A70;A74;A82;A90;A91;A92;A93;A94;B05;B06;B09;B25;B26;B34	M19	A70 Chlamydia psittaci infection;A74 Other diseases caused by chlamydiae;A82 Rabies;A90 Dengue fever [classical dengue];A91 Dengue haemorrhagic fever;A92 Other mosquito-borne viral fevers;A93 Other arthropod-borne viral fevers, not elsewhere classified;A94 Unspecified arthropod-borne viral fever;B05 Measles;B06 Rubella [German measles];B09 Unspecified viral infection characterised by skin and mucous membrane lesions;B25 Cytomegaloviral disease;B26 Mumps;B34 Viral infection of unspecified site	M19 Other arthrosis	2754	26203	315	44	0.0159768	0.0016792	1.79105	3.4861e-14
K80	M19	K80 Cholelithiasis	M19 Other arthrosis	19795	26203	2245	325	0.0164183	0.0124032	1.77591	5.45786e-13
J45	M19	J45 Asthma	M19 Other arthrosis	37337	26203	5006	1018	0.0272652	0.0388505	2.09948	6.09512e-14
M19	N32;N33	M19 Other arthrosis	N32 Other disorders of bladder;N33 Bladder disorders in diseases classified elsewhere	26203	12291	1510	137	0.00522841	0.0111464	1.92375	2.51132e-13
G81	M19	G81 Hemiplegia	M19 Other arthrosis	2448	26203	397	61	0.0249183	0.00232798	2.53945	7.86038e-14
M19	M81	M19 Other arthrosis	M81 Osteoporosis without pathological fracture	26203	9918	2353	706	0.0269435	0.0711837	3.71499	1.54876e-13
F32	M19	F32 Depressive episode	M19 Other arthrosis	18765	26203	3203	754	0.0401812	0.0287753	2.67281	0
K42	M19	K42 Umbilical hernia	M19 Other arthrosis	5389	26203	583	61	0.0113194	0.00232798	1.69403	0
B95	M19	B95 Streptococcus and staphylococcus as the cause of diseases classified to other chapters	M19 Other arthrosis	6041	26203	934	96	0.0158914	0.0036637	2.42102	0
G31	M19	G31 Other degenerative diseases of nervous system, not elsewhere classified	M19 Other arthrosis	1095	26203	206	23	0.0210046	0.000877762	2.94587	1.88738e-14
M19	M51	M19 Other arthrosis	M51 Other intervertebral disk disorders	26203	10898	1963	271	0.0103423	0.0248669	2.82055	0
M19	N13	M19 Other arthrosis	N13 Obstructive and reflux uropathy	26203	4052	415	53	0.00202267	0.01308	1.60376	1.53322e-13
G80	M19	G80 Infantile cerebral palsy	M19 Other arthrosis	202	26203	36	6	0.029703	0.000228981	2.79069	9.80524e-08
I95	M19	I95 Hypotension	M19 Other arthrosis	8464	26203	1363	175	0.0206758	0.00667862	2.52162	5.68434e-14
M19	M21	M19 Other arthrosis	M21 Other acquired deformities of limbs	26203	2682	756	230	0.00877762	0.0857569	4.41391	0
M19	M79	M19 Other arthrosis	M79 Other soft tissue disorders, not elsewhere classified	26203	18612	3551	707	0.0269816	0.0379862	2.98757	0
H81	M19	H81 Disorders of vestibular function	M19 Other arthrosis	1554	26203	226	59	0.0379665	0.00225165	2.27729	2.52021e-14
K66	M19	K66 Other disorders of peritoneum	M19 Other arthrosis	5078	26203	660	98	0.0192989	0.00374003	2.03522	0
M18	M19	M18 Arthrosis of first carpometacarpal joint	M19 Other arthrosis	2010	26203	803	94	0.0467662	0.00358738	6.25575	1.69864e-14
D47	M19	D47 Other neoplasms of uncertain or unknown behaviour of lymphoid, haematopoietic and related tissue	M19 Other arthrosis	963	26203	119	14	0.0145379	0.00053429	1.935	5.35427e-11
B36	M19	B36 Other superficial mycoses	M19 Other arthrosis	74	26203	20	3	0.0405405	0.000114491	4.23212	1.44571e-07
F60	M19	F60 Specific personality disorders	M19 Other arthrosis	473	26203	68	5	0.0105708	0.000190818	2.25117	2.4012e-09
I05	M19	I05 Rheumatic mitral valve diseases	M19 Other arthrosis	489	26203	77	9	0.0184049	0.000343472	2.46571	3.76532e-12
I77	M19	I77 Other disorders of arteries and arterioles	M19 Other arthrosis	2111	26203	293	28	0.0132639	0.00106858	2.1734	1.25455e-14
I21;I22;I23	M19	I21 Acute myocardial infarction;I22 Subsequent myocardial infarction;I23 Certain current complications following acute myocardial infarction	M19 Other arthrosis	11788	26203	1199	170	0.0144214	0.00648781	1.59272	2.62346e-13
H54	M19	H54 Blindness and low vision	M19 Other arthrosis	1470	26203	226	53	0.0360544	0.00202267	2.40742	0
K91	M19	K91 Postprocedural disorders of digestive system, not elsewhere classified	M19 Other arthrosis	2347	26203	296	37	0.0157648	0.00141205	1.97487	5.76206e-14
F40	M19	F40 Phobic anxiety disorders	M19 Other arthrosis	1096	26203	193	36	0.0328467	0.00137389	2.75744	2.77556e-15
F41	M19	F41 Other anxiety disorders	M19 Other arthrosis	10708	26203	1697	463	0.0432387	0.0176697	2.48161	0
J95	M19	J95 Postprocedural respiratory disorders, not elsewhere classified	M19 Other arthrosis	559	26203	75	11	0.019678	0.000419799	2.10092	6.63579e-09
H57	M19	H57 Other disorders of eye and adnexa	M19 Other arthrosis	747	26203	88	9	0.0120482	0.000343472	1.84468	1.13425e-07
B37	M19	B37 Candidiasis	M19 Other arthrosis	3662	26203	585	40	0.010923	0.00152654	2.50148	0
I73	M19	I73 Other peripheral vascular diseases	M19 Other arthrosis	5702	26203	1041	198	0.0347247	0.00755639	2.8588	0
M19	N77	M19 Other arthrosis	N77 Vulvovaginal ulceration and inflammation in diseases classified elsewhere	26203	324	59	4	0.000152654	0.0123457	2.85146	4.84035e-12
G54;G55	M19	G54 Nerve root and plexus disorders;G55 Nerve root and plexus compressions in diseases classified elsewhere	M19 Other arthrosis	6568	26203	1049	113	0.0172046	0.00431248	2.50093	0
M19	M41	M19 Other arthrosis	M41 Scoliosis	26203	1755	491	112	0.00427432	0.0638177	4.38091	0
I25	M19	I25 Chronic ischaemic heart disease	M19 Other arthrosis	36556	26203	4567	1138	0.0311303	0.0434301	1.95629	0
J43	M19	J43 Emphysema	M19 Other arthrosis	2773	26203	506	71	0.025604	0.00270961	2.85733	8.63754e-14
J69	M19	J69 Pneumonitis due to solids and liquids	M19 Other arthrosis	1154	26203	165	13	0.0112652	0.000496126	2.23892	1.63203e-14
M05	M19	M05 Seropositive rheumatoid arthritis	M19 Other arthrosis	859	26203	244	42	0.0488941	0.00160287	4.44792	4.55191e-15
M19	M43	M19 Other arthrosis	M43 Other deforming dorsopathies	26203	2774	709	125	0.00477045	0.0450613	4.00221	2.04281e-14
D41;D44	M19	D41 Neoplasm of uncertain or unknown behaviour of urinary organs;D44 Neoplasm of uncertain or unknown behaviour of endocrine glands	M19 Other arthrosis	1380	26203	149	14	0.0101449	0.00053429	1.6907	2.22389e-09
H20;H30	M19	H20 Iridocyclitis;H30 Chorioretinal inflammation	M19 Other arthrosis	620	26203	82	9	0.0145161	0.000343472	2.07101	2.57461e-09
I34	M19	I34 Nonrheumatic mitral valve disorders	M19 Other arthrosis	3730	26203	527	70	0.0187668	0.00267145	2.21239	0
D04	M19	D04 Carcinoma in situ of skin	M19 Other arthrosis	1030	26203	129	11	0.0106796	0.000419799	1.96116	3.74656e-12
J96	M19	J96 Respiratory failure, not elsewhere classified	M19 Other arthrosis	3669	26203	578	76	0.0207141	0.00290043	2.46684	7.17204e-14
I08	M19	I08 Multiple valve diseases	M19 Other arthrosis	3034	26203	483	58	0.0191167	0.00221349	2.49282	4.66294e-15
L30	M19	L30 Other dermatitis	M19 Other arthrosis	2479	26203	391	107	0.0431626	0.0040835	2.46979	9.89209e-14
K85	M19	K85 Acute pancreatitis	M19 Other arthrosis	2792	26203	337	47	0.0168338	0.00179369	1.89006	8.71525e-14
I69	M19	I69 Sequelae of cerebrovascular disease	M19 Other arthrosis	2016	26203	331	49	0.0243056	0.00187001	2.57097	2.34257e-14
G44	M19	G44 Other headache syndromes	M19 Other arthrosis	780	26203	115	14	0.0179487	0.00053429	2.30868	1.43219e-14
I67	M19	I67 Other cerebrovascular diseases	M19 Other arthrosis	4194	26203	711	117	0.027897	0.00446514	2.65461	7.29417e-14
A08	M19	A08 Viral and other specified intestinal infections	M19 Other arthrosis	1314	26203	231	29	0.02207	0.00110674	2.75281	0
M19	M99	M19 Other arthrosis	M99 Biomechanical lesions, not elsewhere classified	26203	194	44	4	0.000152654	0.0206186	3.55149	2.67353e-12
K59	M19	K59 Other functional intestinal disorders	M19 Other arthrosis	17737	26203	2505	254	0.0143203	0.00969355	2.2115	3.64153e-13
A00;A01;A06;A07;A09	M19	A00 Cholera;A01 Typhoid and paratyphoid fevers;A06 Amoebiasis;A07 Other protozoal intestinal diseases;A09 Diarrhoea and gastro-enteritis of presumed infectious origin	M19 Other arthrosis	10879	26203	1556	187	0.0171891	0.00713659	2.23965	0
D35	M19	D35 Benign neoplasm of other and unspecified endocrine glands	M19 Other arthrosis	1360	26203	196	39	0.0286765	0.00148838	2.25672	0
I70	M19	I70 Atherosclerosis	M19 Other arthrosis	1940	26203	280	32	0.0164948	0.00122123	2.26004	1.57652e-14
M19	M54	M19 Other arthrosis	M54 Dorsalgia	26203	21562	3982	617	0.0235469	0.0286152	2.89183	0
D73	M19	D73 Diseases of spleen	M19 Other arthrosis	777	26203	92	17	0.021879	0.000648781	1.85407	4.80546e-08
C90	M19	C90 Multiple myeloma and malignant plasma cell neoplasms	M19 Other arthrosis	889	26203	109	10	0.0112486	0.000381636	1.91993	4.97525e-10
K90	M19	K90 Intestinal malabsorption	M19 Other arthrosis	2848	26203	308	49	0.0172051	0.00187001	1.69344	5.9952e-14
E05	M19	E05 Thyrotoxicosis [hyperthyroidism]	M19 Other arthrosis	2771	26203	376	90	0.0324792	0.00343472	2.12477	1.00475e-13
K86	M19	K86 Other diseases of pancreas	M19 Other arthrosis	1839	26203	252	23	0.0125068	0.000877762	2.14575	0
H93	M19	H93 Other disorders of ear, not elsewhere classified	M19 Other arthrosis	993	26203	155	31	0.0312185	0.00118307	2.44423	1.29896e-14
M19	N18	M19 Other arthrosis	N18 Chronic renal failure	26203	9082	1717	448	0.0170973	0.0493283	2.96039	1.73195e-13
I26	M19	I26 Pulmonary embolism	M19 Other arthrosis	5399	26203	698	98	0.0181515	0.00374003	2.02443	0
M19	M48	M19 Other arthrosis	M48 Other spondylopathies	26203	6744	1512	235	0.00896844	0.0348458	3.5107	1.06026e-13
M19	N30	M19 Other arthrosis	N30 Cystitis	26203	4131	518	51	0.00194634	0.0123457	1.96352	0
B02	M19	B02 Zoster [herpes zoster]	M19 Other arthrosis	780	26203	118	13	0.0166667	0.000496126	2.3689	1.23235e-14
E29	M19	E29 Testicular dysfunction	M19 Other arthrosis	251	26203	44	4	0.0159363	0.000152654	2.74498	6.58732e-09
E21	M19	E21 Hyperparathyroidism and other disorders of parathyroid gland	M19 Other arthrosis	1261	26203	194	49	0.038858	0.00187001	2.40905	1.55431e-15
K75	M19	K75 Other inflammatory liver diseases	M19 Other arthrosis	1092	26203	139	21	0.0192308	0.000801435	1.99321	2.13607e-13
G20	M19	G20 Parkinson's disease	M19 Other arthrosis	1935	26203	310	73	0.0377261	0.00278594	2.50865	1.68754e-14
G93	M19	G93 Other disorders of brain	M19 Other arthrosis	2484	26203	318	54	0.0217391	0.00206083	2.00464	5.91749e-14
A46;L08	M19	A46 Erysipelas;L08 Other local infections of skin and subcutaneous tissue	M19 Other arthrosis	2044	26203	329	26	0.0127202	0.000992253	2.52043	3.13083e-14
J40	M19	J40 Bronchitis, not specified as acute or chronic	M19 Other arthrosis	931	26203	186	30	0.0322234	0.00114491	3.12841	2.54241e-14
M19	M50	M19 Other arthrosis	M50 Cervical disk disorders	26203	2259	448	75	0.00286227	0.0332005	3.10543	7.72715e-14
K56	M19	K56 Paralytic ileus and intestinal obstruction without hernia	M19 Other arthrosis	5961	26203	735	91	0.0152659	0.00347288	1.93076	0
K64	M19	K64 Haemorrhoids and perianal venous thrombosis	M19 Other arthrosis	3706	26203	367	54	0.014571	0.00206083	1.55067	0
H34	M19	H34 Retinal vascular occlusions	M19 Other arthrosis	824	26203	107	14	0.0169903	0.00053429	2.03337	3.23319e-11
K83;K87	M19	K83 Other diseases of biliary tract;K87 Disorders of gallbladder, biliary tract and pancreas in diseases classified elsewhere	M19 Other arthrosis	3044	26203	442	51	0.0167543	0.00194634	2.27372	4.21885e-14
H35	M19	H35 Other retinal disorders	M19 Other arthrosis	5836	26203	688	105	0.0179918	0.00400717	1.84601	0
K57	M19	K57 Diverticular disease of intestine	M19 Other arthrosis	41136	26203	4854	660	0.0160443	0.025188	1.84773	0
J00;J06	M19	J00 Acute nasopharyngitis [common cold];J06 Acute upper respiratory infections of multiple and unspecified sites	M19 Other arthrosis	1770	26203	242	33	0.0186441	0.0012594	2.14093	0
H40;H42	M19	H40 Glaucoma;H42 Glaucoma in diseases classified elsewhere	M19 Other arthrosis	7514	26203	870	213	0.0283471	0.00812884	1.81304	0
I80	M19	I80 Phlebitis and thrombophlebitis	M19 Other arthrosis	5499	26203	699	72	0.0130933	0.00274778	1.99046	0
E03	M19	E03 Other hypothyroidism	M19 Other arthrosis	20958	26203	2867	752	0.0358813	0.028699	2.14209	0
M19	M65	M19 Other arthrosis	M65 Synovitis and tenosynovitis	26203	7478	1645	479	0.0182803	0.0640546	3.44461	1.59428e-13
K50	M19	K50 Crohn's disease [regional enteritis]	M19 Other arthrosis	2380	26203	264	34	0.0142857	0.00129756	1.73695	1.21014e-14
M19	M62	M19 Other arthrosis	M62 Other disorders of muscle	26203	1390	252	65	0.00248063	0.0467626	2.83887	0
G40	M19	G40 Epilepsy	M19 Other arthrosis	5191	26203	614	118	0.0227317	0.0045033	1.85216	4.84057e-14
I50	M19	I50 Heart failure	M19 Other arthrosis	8926	26203	1472	250	0.0280081	0.00954089	2.58233	0
M19	M93	M19 Other arthrosis	M93 Other osteochondropathies	26203	371	81	20	0.000763271	0.0539084	3.41878	4.66294e-15
E86	F99	E86 Volume depletion	F99 Mental disorder, not otherwise specified	4989	289	19	3	0.000601323	0.0103806	5.40696	6.95054e-09
F10;F55	F99	F10 Mental and behavioural disorders due to use of alcohol;F55 Abuse of non-dependence-producing substances	F99 Mental disorder, not otherwise specified	7472	289	53	4	0.000535332	0.0138408	10.0705	5.55112e-16
F99	N39	F99 Mental disorder, not otherwise specified	N39 Other disorders of urinary system	289	27390	64	3	0.0103806	0.000109529	3.31743	0
F99	N17	F99 Mental disorder, not otherwise specified	N17 Acute renal failure	289	9312	31	4	0.0138408	0.000429553	4.72642	4.53981e-12
F99	L03	F99 Mental disorder, not otherwise specified	L03 Cellulitis	289	10516	31	3	0.0103806	0.00028528	4.18528	8.71261e-11
F50	F99	F50 Eating disorders	F99 Mental disorder, not otherwise specified	136	289	5	2	0.0147059	0.00692042	52.1969	6.2061e-08
F99	J18	F99 Mental disorder, not otherwise specified	J18 Pneumonia, organism unspecified	289	14881	43	3	0.0103806	0.000201599	4.10251	4.58522e-14
F17	F99	F17 Mental and behavioural disorders due to use of tobacco	F99 Mental disorder, not otherwise specified	18179	289	53	4	0.000220034	0.0138408	4.13923	3.55271e-15
F99	K92	F99 Mental disorder, not otherwise specified	K92 Other diseases of digestive system	289	14676	34	4	0.0138408	0.000272554	3.28916	4.78586e-09
F32	F99	F32 Depressive episode	F99 Mental disorder, not otherwise specified	18765	289	137	7	0.000373035	0.0242215	10.3654	0
F99	I95	F99 Mental disorder, not otherwise specified	I95 Hypotension	289	8464	25	3	0.0103806	0.000354442	4.19351	5.20093e-09
F99	M79	F99 Mental disorder, not otherwise specified	M79 Other soft tissue disorders, not elsewhere classified	289	18612	39	3	0.0103806	0.000161186	2.97498	5.65988e-09
F41	F99	F41 Other anxiety disorders	F99 Mental disorder, not otherwise specified	10708	289	65	6	0.000560329	0.0207612	8.61823	9.99201e-16
E86	I81;I82	E86 Volume depletion	I81 Portal vein thrombosis;I82 Other venous embolism and thrombosis	4989	842	86	12	0.00240529	0.0142518	8.40009	0
C22	I81;I82	C22 Malignant neoplasm of liver and intrahepatic bile ducts	I81 Portal vein thrombosis;I82 Other venous embolism and thrombosis	578	842	48	14	0.0242215	0.0166271	40.4681	0
A41	I81;I82	A41 Other septicaemia	I81 Portal vein thrombosis;I82 Other venous embolism and thrombosis	6601	842	148	30	0.00454477	0.0356295	10.9257	2.22045e-16
I81;I82	N39	I81 Portal vein thrombosis;I82 Other venous embolism and thrombosis	N39 Other disorders of urinary system	842	27390	141	12	0.0142518	0.000438116	2.50857	0
I10	I81;I82	I10 Essential (primary) hypertension	I81 Portal vein thrombosis;I82 Other venous embolism and thrombosis	112927	842	400	39	0.000345356	0.0463183	1.72608	1.25455e-13
I81;I82	N17	I81 Portal vein thrombosis;I82 Other venous embolism and thrombosis	N17 Acute renal failure	842	9312	178	35	0.0415677	0.00375859	9.31485	0
D69	I81;I82	D69 Purpura and other haemorrhagic conditions	I81 Portal vein thrombosis;I82 Other venous embolism and thrombosis	2680	842	73	12	0.00447761	0.0142518	13.2735	7.77156e-16
I81;I82	K29	I81 Portal vein thrombosis;I82 Other venous embolism and thrombosis	K29 Gastritis and duodenitis	842	42719	187	11	0.0130641	0.000257497	2.13314	1.22125e-14
I81;I82	K52	I81 Portal vein thrombosis;I82 Other venous embolism and thrombosis	K52 Other non-infective gastro-enteritis and colitis	842	21312	120	11	0.0130641	0.000516141	2.74382	6.55032e-15
I81;I82	I87	I81 Portal vein thrombosis;I82 Other venous embolism and thrombosis	I87 Other disorders of veins	842	758	34	11	0.0130641	0.0145119	21.8579	3.33067e-16
D64	I81;I82	D64 Other anaemias	I81 Portal vein thrombosis;I82 Other venous embolism and thrombosis	18059	842	162	23	0.0012736	0.0273159	4.3714	0
I81;I82	L03	I81 Portal vein thrombosis;I82 Other venous embolism and thrombosis	L03 Cellulitis	842	10516	99	26	0.0308789	0.00247242	4.58758	0
I48	I81;I82	I48 Atrial fibrillation and flutter	I81 Portal vein thrombosis;I82 Other venous embolism and thrombosis	22139	842	138	32	0.00144541	0.0380048	3.03753	7.43849e-15
I81;I82	J98	I81 Portal vein thrombosis;I82 Other venous embolism and thrombosis	J98 Other respiratory disorders	842	5690	83	16	0.0190024	0.00281195	7.10828	1.11022e-15
I81;I82	K76;K77	I81 Portal vein thrombosis;I82 Other venous embolism and thrombosis	K76 Other diseases of liver;K77 Liver disorders in diseases classified elsewhere	842	5848	151	37	0.043943	0.00632695	12.5825	0
I81;I82	J18	I81 Portal vein thrombosis;I82 Other venous embolism and thrombosis	J18 Pneumonia, organism unspecified	842	14881	173	34	0.04038	0.00228479	5.66517	0
D50	I81;I82	D50 Iron deficiency anaemia	I81 Portal vein thrombosis;I82 Other venous embolism and thrombosis	13019	842	76	10	0.000768108	0.0118765	2.84469	2.66454e-15
B96	I81;I82	B96 Other bacterial agents as the cause of diseases classified to other chapters	I81 Portal vein thrombosis;I82 Other venous embolism and thrombosis	13036	842	129	19	0.0014575	0.0225653	4.82219	0
E11;E13	I81;I82	E11 Non-insulin-dependent diabetes mellitus;E13 Other specified diabetes mellitus	I81 Portal vein thrombosis;I82 Other venous embolism and thrombosis	29365	842	146	25	0.000851354	0.0296912	2.42282	0
I81;I82	I85	I81 Portal vein thrombosis;I82 Other venous embolism and thrombosis	I85 Oesophageal varices	842	790	94	15	0.0178147	0.0189873	57.9829	0
I81;I82	K92	I81 Portal vein thrombosis;I82 Other venous embolism and thrombosis	K92 Other diseases of digestive system	842	14676	112	13	0.0154394	0.0008858	3.71886	0
I81;I82	J90;J91;J92;J94	I81 Portal vein thrombosis;I82 Other venous embolism and thrombosis	J90 Pleural effusion, not elsewhere classified;J91 Pleural effusion in conditions classified elsewhere;J92 Pleural plaque;J94 Other pleural conditions	842	9738	178	51	0.0605701	0.00523722	8.90736	1.33227e-15
I81;I82	I98	I81 Portal vein thrombosis;I82 Other venous embolism and thrombosis	I98 Other disorders of circulatory system in diseases classified elsewhere	842	413	46	7	0.00831354	0.0169492	54.2759	0
I81;I82	J22	I81 Portal vein thrombosis;I82 Other venous embolism and thrombosis	J22 Unspecified acute lower respiratory infection	842	11590	111	9	0.0106888	0.000776531	4.66701	1.22125e-15
A40	I81;I82	A40 Streptococcal septicaemia	I81 Portal vein thrombosis;I82 Other venous embolism and thrombosis	411	842	14	6	0.0145985	0.00712589	16.5991	4.81837e-13
I81;I82	K80	I81 Portal vein thrombosis;I82 Other venous embolism and thrombosis	K80 Cholelithiasis	842	19795	112	23	0.0273159	0.00116191	2.75716	8.88178e-16
D70	I81;I82	D70 Agranulocytosis	I81 Portal vein thrombosis;I82 Other venous embolism and thrombosis	4914	842	90	13	0.0026455	0.0154394	8.92496	4.44089e-16
I81;I82	I86	I81 Portal vein thrombosis;I82 Other venous embolism and thrombosis	I86 Varicose veins of other sites	842	692	48	10	0.0118765	0.0144509	33.8014	0
B95	I81;I82	B95 Streptococcus and staphylococcus as the cause of diseases classified to other chapters	I81 Portal vein thrombosis;I82 Other venous embolism and thrombosis	6041	842	73	11	0.00182089	0.0130641	5.88861	0
I81;I82	I95	I81 Portal vein thrombosis;I82 Other venous embolism and thrombosis	I95 Hypotension	842	8464	107	13	0.0154394	0.00153592	6.16037	1.66533e-15
I81;I82	K72	I81 Portal vein thrombosis;I82 Other venous embolism and thrombosis	K72 Hepatic failure, not elsewhere classified	842	585	41	12	0.0142518	0.0205128	34.1528	1.11022e-16
B37	I81;I82	B37 Candidiasis	I81 Portal vein thrombosis;I82 Other venous embolism and thrombosis	3662	842	76	11	0.00300382	0.0130641	10.1133	3.33067e-16
I25	I81;I82	I25 Chronic ischaemic heart disease	I81 Portal vein thrombosis;I82 Other venous embolism and thrombosis	36556	842	133	12	0.000328263	0.0142518	1.77293	9.90523e-10
I81;I82	J96	I81 Portal vein thrombosis;I82 Other venous embolism and thrombosis	J96 Respiratory failure, not elsewhere classified	842	3669	47	14	0.0166271	0.00381575	6.24236	3.33067e-16
I81;I82	K85	I81 Portal vein thrombosis;I82 Other venous embolism and thrombosis	K85 Acute pancreatitis	842	2792	57	19	0.0225653	0.00680516	9.94852	5.55112e-16
I81;I82	K59	I81 Portal vein thrombosis;I82 Other venous embolism and thrombosis	K59 Other functional intestinal disorders	842	17737	130	14	0.0166271	0.00078931	3.57159	0
A00;A01;A06;A07;A09	I81;I82	A00 Cholera;A01 Typhoid and paratyphoid fevers;A06 Amoebiasis;A07 Other protozoal intestinal diseases;A09 Diarrhoea and gastro-enteritis of presumed infectious origin	I81 Portal vein thrombosis;I82 Other venous embolism and thrombosis	10879	842	105	17	0.00156264	0.02019	4.70326	0
D73	I81;I82	D73 Diseases of spleen	I81 Portal vein thrombosis;I82 Other venous embolism and thrombosis	777	842	34	11	0.014157	0.0130641	21.3234	0
I81;I82	K86	I81 Portal vein thrombosis;I82 Other venous embolism and thrombosis	K86 Other diseases of pancreas	842	1839	63	13	0.0154394	0.00706906	16.6939	0
I81;I82	N18	I81 Portal vein thrombosis;I82 Other venous embolism and thrombosis	N18 Chronic renal failure	842	9082	81	15	0.0178147	0.00165162	4.34613	0
I26	I81;I82	I26 Pulmonary embolism	I81 Portal vein thrombosis;I82 Other venous embolism and thrombosis	5399	842	120	34	0.00629746	0.04038	10.831	0
I81;I82	K31	I81 Portal vein thrombosis;I82 Other venous embolism and thrombosis	K31 Other diseases of stomach and duodenum	842	11640	106	9	0.0106888	0.000773196	4.43764	1.9984e-15
I81;I82	K75	I81 Portal vein thrombosis;I82 Other venous embolism and thrombosis	K75 Other inflammatory liver diseases	842	1092	38	11	0.0130641	0.0100733	16.9574	0
C25	I81;I82	C25 Malignant neoplasm of pancreas	I81 Portal vein thrombosis;I82 Other venous embolism and thrombosis	971	842	52	13	0.0133883	0.0154394	26.0965	0
I81;I82	K83;K87	I81 Portal vein thrombosis;I82 Other venous embolism and thrombosis	K83 Other diseases of biliary tract;K87 Disorders of gallbladder, biliary tract and pancreas in diseases classified elsewhere	842	3044	95	23	0.0273159	0.00755585	15.2082	7.77156e-16
I81;I82	K57	I81 Portal vein thrombosis;I82 Other venous embolism and thrombosis	K57 Diverticular disease of intestine	842	41136	145	21	0.0249406	0.000510502	1.71769	1.36166e-09
I80	I81;I82	I80 Phlebitis and thrombophlebitis	I81 Portal vein thrombosis;I82 Other venous embolism and thrombosis	5499	842	130	25	0.00454628	0.0296912	11.5202	0
I50	I81;I82	I50 Heart failure	I81 Portal vein thrombosis;I82 Other venous embolism and thrombosis	8926	842	82	11	0.00123235	0.0130641	4.47668	3.55271e-15
A31	E86	A31 Infection due to other mycobacteria	E86 Volume depletion	67	4989	10	2	0.0298507	0.000400882	12.275	1.69589e-08
E86	F10;F55	E86 Volume depletion	F10 Mental and behavioural disorders due to use of alcohol;F55 Abuse of non-dependence-producing substances	4989	7472	413	85	0.0170375	0.0113758	4.5458	1.19904e-14
E16	E86	E16 Other disorders of pancreatic internal secretion	E86 Volume depletion	1640	4989	265	43	0.0262195	0.00861896	13.2892	0
E78	E86	E78 Disorders of lipoprotein metabolism and other lipidaemias	E86 Volume depletion	53818	4989	1601	188	0.00349326	0.0376829	2.44659	0
C15	E86	C15 Malignant neoplasm of oesophagus	E86 Volume depletion	1052	4989	149	21	0.019962	0.00420926	11.6484	1.11022e-16
A41	E86	A41 Other septicaemia	E86 Volume depletion	6601	4989	959	267	0.0404484	0.0535177	11.9483	0
E86	N39	E86 Volume depletion	N39 Other disorders of urinary system	4989	27390	1499	332	0.0665464	0.0121212	4.50098	0
E86	I10	E86 Volume depletion	I10 Essential (primary) hypertension	4989	112927	2907	284	0.0569252	0.0025149	2.11712	0
C16	E86	C16 Malignant neoplasm of stomach	E86 Volume depletion	854	4989	94	11	0.0128806	0.00220485	9.05248	5.55112e-16
A75;A77;A79;B89;B99	E86	A75 Typhus fever;A77 Spotted fever [tick-borne rickettsioses];A79 Other rickettsioses;B89 Unspecified parasitic disease;B99 Other and unspecified infectious diseases	E86 Volume depletion	162	4989	18	7	0.0432099	0.00140309	9.13808	4.84124e-12
E86	N17	E86 Volume depletion	N17 Acute renal failure	4989	9312	1997	1108	0.222089	0.118986	17.6373	0
D69	E86	D69 Purpura and other haemorrhagic conditions	E86 Volume depletion	2680	4989	225	41	0.0152985	0.00821808	6.90471	0
E85	E86	E85 Amyloidosis	E86 Volume depletion	201	4989	24	5	0.0248756	0.0010022	9.82003	5.55112e-16
E86	K65;K67	E86 Volume depletion	K65 Peritonitis;K67 Disorders of peritoneum in infectious diseases classified elsewhere	4989	1213	152	31	0.00621367	0.0255565	10.3058	4.32987e-15
E86	L97	E86 Volume depletion	L97 Ulcer of lower limb, not elsewhere classified	4989	1814	200	35	0.00701543	0.0192944	9.06756	0
E86	N19	E86 Volume depletion	N19 Unspecified renal failure	4989	2053	296	51	0.0102225	0.0248417	11.8577	3.44169e-15
E86	L53	E86 Volume depletion	L53 Other erythematous conditions	4989	816	77	18	0.00360794	0.0220588	7.76065	2.44249e-15
E86	F22;F24	E86 Volume depletion	F22 Persistent delusional disorders;F24 Induced delusional disorder	4989	303	29	4	0.000801764	0.0132013	7.87142	4.44089e-16
E86	K52	E86 Volume depletion	K52 Other non-infective gastro-enteritis and colitis	4989	21312	1179	373	0.0747645	0.0175019	4.54975	7.9603e-14
E86	F05	E86 Volume depletion	F05 Delirium, not induced by alcohol and other psychoactive substances	4989	1557	242	77	0.015434	0.0494541	12.7827	0
E86	G21;G92;G96;G98	E86 Volume depletion	G21 Secondary Parkinsonism;G92 Toxic encephalopathy;G96 Other disorders of central nervous system;G98 Other disorders of nervous system, not elsewhere classified	4989	511	37	10	0.00200441	0.0195695	5.95495	0
E86	K12	E86 Volume depletion	K12 Stomatitis and related lesions	4989	1314	150	45	0.00901984	0.0342466	9.38844	0
E86	J20;J21	E86 Volume depletion	J20 Acute bronchitis;J21 Acute bronchiolitis	4989	337	26	4	0.000801764	0.0118694	6.34514	4.09117e-13
D64	E86	D64 Other anaemias	E86 Volume depletion	18059	4989	1225	159	0.00880447	0.0318701	5.57879	3.93019e-14
E86	G62	E86 Volume depletion	G62 Other polyneuropathies	4989	2034	184	23	0.00461014	0.0113078	7.43985	0
E86	F11	E86 Volume depletion	F11 Mental and behavioural disorders due to use of opioids	4989	192	23	4	0.000801764	0.0208333	9.85199	1.11022e-15
E86	L03	E86 Volume depletion	L03 Cellulitis	4989	10516	526	73	0.0146322	0.0069418	4.1137	2.65343e-14
E86	F50	E86 Volume depletion	F50 Eating disorders	4989	136	13	3	0.000601323	0.0220588	7.86144	2.40645e-08
E86	G23	E86 Volume depletion	G23 Other degenerative diseases of basal ganglia	4989	86	11	4	0.000801764	0.0465116	10.5194	1.5755e-08
E86	I48	E86 Volume depletion	I48 Atrial fibrillation and flutter	4989	22139	969	168	0.0336741	0.00758842	3.59968	1.09357e-13
E86	F13	E86 Volume depletion	F13 Mental and behavioural disorders due to use of sedatives or hypnotics	4989	51	9	1	0.000200441	0.0196078	14.5134	2.14196e-08
E86	J98	E86 Volume depletion	J98 Other respiratory disorders	4989	5690	433	63	0.0126278	0.0110721	6.25854	0
E86	F06	E86 Volume depletion	F06 Other mental disorders due to brain damage and dysfunction and to physical disease	4989	463	35	7	0.00140309	0.0151188	6.21705	0
E86	G24	E86 Volume depletion	G24 Dystonia	4989	388	20	4	0.000801764	0.0103093	4.23932	1.40801e-07
D63	E86	D63 Anaemia in chronic diseases classified elsewhere	E86 Volume depletion	1117	4989	174	14	0.0125336	0.00280617	12.8113	2.77556e-15
E86	J18	E86 Volume depletion	J18 Pneumonia, organism unspecified	4989	14881	1382	354	0.0709561	0.0237887	7.63789	0
E86	J02	E86 Volume depletion	J02 Acute pharyngitis	4989	1291	71	14	0.00280617	0.0108443	4.52303	1.22125e-15
A80;A81;B91;G06;G07;G09	E86	A80 Acute poliomyelitis;A81 Atypical virus infections of central nervous system;B91 Sequelae of poliomyelitis;G06 Intracranial and intraspinal abscess and granuloma;G07 Intracranial and intraspinal abscess and granuloma in diseases classified elsewhere;G09 Sequelae of inflammatory diseases of central nervous system	E86 Volume depletion	451	4989	22	5	0.0110865	0.0010022	4.01184	8.79047e-08
E86	J80	E86 Volume depletion	J80 Adult respiratory distress syndrome	4989	243	33	6	0.00120265	0.0246914	11.1688	0
D50	E86	D50 Iron deficiency anaemia	E86 Volume depletion	13019	4989	582	51	0.00391735	0.0102225	3.67657	4.28546e-14
E86	L20;L23;L24;L25;L27	E86 Volume depletion	L20 Atopic dermatitis;L23 Allergic contact dermatitis;L24 Irritant contact dermatitis;L25 Unspecified contact dermatitis;L27 Dermatitis due to substances taken internally	4989	1048	72	13	0.00260573	0.0124046	5.65026	7.77156e-16
E86	N28	E86 Volume depletion	N28 Other disorders of kidney and ureter, not elsewhere classified	4989	3822	249	39	0.0078172	0.0102041	5.35804	9.65894e-15
E86	L95	E86 Volume depletion	L95 Vasculitis limited to skin, not elsewhere classified	4989	194	20	3	0.000601323	0.0154639	8.47863	1.24434e-12
E83	E86	E83 Disorders of mineral metabolism	E86 Volume depletion	3672	4989	535	164	0.0446623	0.0328723	11.9825	4.44089e-16
B96	E86	B96 Other bacterial agents as the cause of diseases classified to other chapters	E86 Volume depletion	13036	4989	1021	192	0.0147284	0.0384847	6.44138	3.76366e-14
E86	M10	E86 Volume depletion	M10 Gout	4989	5405	292	51	0.0102225	0.00943571	4.44309	1.36557e-14
E11;E13	E86	E11 Non-insulin-dependent diabetes mellitus;E13 Other specified diabetes mellitus	E86 Volume depletion	29365	4989	1210	203	0.00691299	0.0406895	3.38885	9.21485e-15
E86	F17	E86 Volume depletion	F17 Mental and behavioural disorders due to use of tobacco	4989	18179	651	102	0.020445	0.00561087	2.94516	5.83977e-14
E86	J84	E86 Volume depletion	J84 Other interstitial pulmonary diseases	4989	1744	118	19	0.00380838	0.0108945	5.56459	0
E86	K92	E86 Volume depletion	K92 Other diseases of digestive system	4989	14676	666	87	0.0174384	0.00592805	3.73219	1.05693e-13
D72	E86	D72 Other disorders of white blood cells	E86 Volume depletion	522	4989	40	7	0.01341	0.00140309	6.30213	4.44089e-16
E86	J90;J91;J92;J94	E86 Volume depletion	J90 Pleural effusion, not elsewhere classified;J91 Pleural effusion in conditions classified elsewhere;J92 Pleural plaque;J94 Other pleural conditions	4989	9738	851	158	0.0316697	0.0162251	7.18716	0
E51;E52;E53	E86	E51 Thiamine deficiency;E52 Niacin deficiency [pellagra];E53 Deficiency of other B group vitamins	E86 Volume depletion	1371	4989	88	21	0.0153173	0.00420926	5.27889	1.11022e-15
E86	J22	E86 Volume depletion	J22 Unspecified acute lower respiratory infection	4989	11590	869	138	0.0276609	0.0119068	6.16643	0
E86	N25	E86 Volume depletion	N25 Disorders resulting from impaired renal tubular function	4989	130	23	2	0.000400882	0.0153846	14.5506	1.11022e-16
A02;A03	E86	A02 Other Salmonella infections;A03 Shigellosis	E86 Volume depletion	157	4989	18	9	0.0573248	0.00180397	9.4291	2.91589e-12
E86	F30;F31	E86 Volume depletion	F30 Manic episode;F31 Bipolar affective disorder	4989	1562	83	17	0.0034075	0.0108835	4.37013	0
D65;D68	E86	D65 Disseminated intravascular coagulation [defibrination syndrome];D68 Other coagulation defects	E86 Volume depletion	1459	4989	99	19	0.0130226	0.00380838	5.58056	0
E76;E88	E86	E76 Disorders of glycosaminoglycan metabolism;E88 Other metabolic disorders	E86 Volume depletion	605	4989	106	29	0.0479339	0.00581279	14.4095	3.33067e-16
A40	E86	A40 Streptococcal septicaemia	E86 Volume depletion	411	4989	40	7	0.0170316	0.00140309	8.00416	0
E86	L89	E86 Volume depletion	L89 Decubitus ulcer	4989	1769	358	116	0.0232512	0.0655738	16.6438	3.9968e-15
B44	E86	B44 Aspergillosis	E86 Volume depletion	249	4989	19	3	0.0120482	0.000601323	6.27555	6.48054e-10
A20;A22;A23;A24;A26;A32;A36;A37;A39;A42;A49;B47	E86	A20 Plague;A22 Anthrax;A23 Brucellosis;A24 Glanders and melioidosis;A26 Erysipeloid;A32 Listeriosis;A36 Diphtheria;A37 Whooping cough;A39 Meningococcal infection;A42 Actinomycosis;A49 Bacterial infection of unspecified site;B47 Mycetoma	E86 Volume depletion	1343	4989	151	27	0.0201042	0.00541191	9.24695	0
A70;A74;A82;A90;A91;A92;A93;A94;B05;B06;B09;B25;B26;B34	E86	A70 Chlamydia psittaci infection;A74 Other diseases caused by chlamydiae;A82 Rabies;A90 Dengue fever [classical dengue];A91 Dengue haemorrhagic fever;A92 Other mosquito-borne viral fevers;A93 Other arthropod-borne viral fevers, not elsewhere classified;A94 Unspecified arthropod-borne viral fever;B05 Measles;B06 Rubella [German measles];B09 Unspecified viral infection characterised by skin and mucous membrane lesions;B25 Cytomegaloviral disease;B26 Mumps;B34 Viral infection of unspecified site	E86 Volume depletion	2754	4989	151	28	0.010167	0.00561235	4.50931	0
E86	K80	E86 Volume depletion	K80 Cholelithiasis	4989	19795	525	69	0.0138304	0.00348573	2.18123	1.34337e-14
E86	J45	E86 Volume depletion	J45 Asthma	4989	37337	824	87	0.0174384	0.00233013	1.81504	0
D70	E86	D70 Agranulocytosis	E86 Volume depletion	4914	4989	540	109	0.0221815	0.0218481	9.03766	1.17684e-14
E86	M81	E86 Volume depletion	M81 Osteoporosis without pathological fracture	4989	9918	458	63	0.0126278	0.00635209	3.79786	0
E86	F32	E86 Volume depletion	F32 Depressive episode	4989	18765	816	133	0.0266586	0.00708766	3.57634	6.4504e-14
A04	E86	A04 Other bacterial intestinal infections	E86 Volume depletion	3827	4989	326	96	0.0250849	0.0192423	7.00578	9.65894e-15
B95	E86	B95 Streptococcus and staphylococcus as the cause of diseases classified to other chapters	E86 Volume depletion	6041	4989	499	59	0.00976659	0.011826	6.79343	3.55271e-15
E86	G31	E86 Volume depletion	G31 Other degenerative diseases of nervous system, not elsewhere classified	4989	1095	119	24	0.00481058	0.0219178	8.93779	3.55271e-15
E86	N13	E86 Volume depletion	N13 Obstructive and reflux uropathy	4989	4052	354	69	0.0138304	0.0170286	7.18508	0
E86	I95	E86 Volume depletion	I95 Hypotension	4989	8464	995	368	0.0737623	0.0434783	9.66819	0
E86	M79	E86 Volume depletion	M79 Other soft tissue disorders, not elsewhere classified	4989	18612	584	57	0.0114251	0.00306254	2.58058	5.76206e-14
E86	H54	E86 Volume depletion	H54 Blindness and low vision	4989	1470	85	20	0.00400882	0.0136054	4.75553	2.10942e-15
E86	K91	E86 Volume depletion	K91 Postprocedural disorders of digestive system, not elsewhere classified	4989	2347	361	70	0.0140309	0.0298253	12.65	0
E86	F41	E86 Volume depletion	F41 Other anxiety disorders	4989	10708	399	66	0.0132291	0.00616362	3.06452	1.28786e-14
E86	K72	E86 Volume depletion	K72 Hepatic failure, not elsewhere classified	4989	585	96	25	0.00501102	0.042735	13.4962	9.99201e-16
B37	E86	B37 Candidiasis	E86 Volume depletion	3662	4989	417	104	0.0283998	0.0208459	9.36516	4.10783e-15
E86	I15	E86 Volume depletion	I15 Secondary hypertension	4989	196	35	5	0.0010022	0.0255102	14.6862	0
E86	I25	E86 Volume depletion	I25 Chronic ischaemic heart disease	4989	36556	1087	158	0.0316697	0.00432214	2.4455	5.66214e-14
E86	J69	E86 Volume depletion	J69 Pneumonitis due to solids and liquids	4989	1154	199	46	0.00922028	0.0398614	14.1822	2.33147e-15
E86	J96	E86 Volume depletion	J96 Respiratory failure, not elsewhere classified	4989	3669	425	99	0.0198437	0.0269828	9.52662	1.44329e-15
E86	K85	E86 Volume depletion	K85 Acute pancreatitis	4989	2792	153	34	0.00681499	0.0121777	4.50685	0
E86	I69	E86 Volume depletion	I69 Sequelae of cerebrovascular disease	4989	2016	172	30	0.00601323	0.014881	7.01674	2.33147e-15
E86	F80	E86 Volume depletion	F80 Specific developmental disorders of speech and language	4989	143	15	2	0.000400882	0.013986	8.62686	6.04699e-10
A08	E86	A08 Viral and other specified intestinal infections	E86 Volume depletion	1314	4989	231	130	0.0989346	0.0260573	14.4582	0
E86	K59	E86 Volume depletion	K59 Other functional intestinal disorders	4989	17737	1153	261	0.0523151	0.014715	5.34622	1.18794e-14
A00;A01;A06;A07;A09	E86	A00 Cholera;A01 Typhoid and paratyphoid fevers;A06 Amoebiasis;A07 Other protozoal intestinal diseases;A09 Diarrhoea and gastro-enteritis of presumed infectious origin	E86 Volume depletion	10879	4989	1112	483	0.0443975	0.096813	8.40646	5.59552e-14
E86	M54	E86 Volume depletion	M54 Dorsalgia	4989	21562	705	81	0.0162357	0.00375661	2.68904	9.91429e-14
D73	E86	D73 Diseases of spleen	E86 Volume depletion	777	4989	60	12	0.015444	0.00240529	6.35079	0
C90	E86	C90 Multiple myeloma and malignant plasma cell neoplasms	E86 Volume depletion	889	4989	98	12	0.0134983	0.00240529	9.06613	0
E86	K86	E86 Volume depletion	K86 Other diseases of pancreas	4989	1839	155	20	0.00400882	0.0108755	6.93182	0
E86	N18	E86 Volume depletion	N18 Chronic renal failure	4989	9082	919	208	0.0416917	0.0229024	8.32207	0
E21	E86	E21 Hyperparathyroidism and other disorders of parathyroid gland	E86 Volume depletion	1261	4989	89	13	0.0103093	0.00260573	5.8046	0
C48	E86	C48 Malignant neoplasm of retroperitoneum and peritoneum	E86 Volume depletion	281	4989	34	3	0.0106762	0.000601323	9.95108	2.22045e-16
E86	K75	E86 Volume depletion	K75 Other inflammatory liver diseases	4989	1092	74	11	0.00220485	0.0100733	5.57323	0
C25	E86	C25 Malignant neoplasm of pancreas	E86 Volume depletion	971	4989	99	16	0.0164779	0.00320706	8.3852	9.99201e-16
E86	K56	E86 Volume depletion	K56 Paralytic ileus and intestinal obstruction without hernia	4989	5961	555	126	0.0252556	0.0211374	7.65722	2.64233e-14
E43;E63	E86	E43 Unspecified severe protein-energy malnutrition;E63 Other nutritional deficiencies	E86 Volume depletion	27	4989	11	2	0.0740741	0.000400882	33.5063	8.84848e-14
E86	K83;K87	E86 Volume depletion	K83 Other diseases of biliary tract;K87 Disorders of gallbladder, biliary tract and pancreas in diseases classified elsewhere	4989	3044	234	40	0.00801764	0.0131406	6.32221	0
E86	K57	E86 Volume depletion	K57 Diverticular disease of intestine	4989	41136	874	81	0.0162357	0.00196908	1.74738	2.16493e-14
E86	I46	E86 Volume depletion	I46 Cardiac arrest	4989	1626	130	35	0.00701543	0.0215252	6.57537	0
E03	E86	E03 Other hypothyroidism	E86 Volume depletion	20958	4989	596	77	0.00367401	0.015434	2.3388	7.33857e-14
E86	M62	E86 Volume depletion	M62 Other disorders of muscle	4989	1390	75	24	0.00481058	0.0172662	4.43756	8.88178e-16
E86	I50	E86 Volume depletion	I50 Heart failure	4989	8926	653	92	0.0184406	0.010307	6.01664	1.92069e-14
E86	F29	E86 Volume depletion	F29 Unspecified nonorganic psychosis	4989	265	19	3	0.000601323	0.0113208	5.89665	1.76162e-09
A31	N17	A31 Infection due to other mycobacteria	N17 Acute renal failure	67	9312	16	1	0.0149254	0.000107388	10.5224	9.36651e-12
A31	J15	A31 Infection due to other mycobacteria	J15 Bacterial pneumonia, not elsewhere classified	67	745	6	3	0.0447761	0.00402685	49.3209	4.0565e-09
A31	J98	A31 Infection due to other mycobacteria	J98 Other respiratory disorders	67	5690	14	3	0.0447761	0.000527241	15.0679	1.72495e-12
A31	J18	A31 Infection due to other mycobacteria	J18 Pneumonia, organism unspecified	67	14881	24	3	0.0447761	0.000201599	9.87678	3.33067e-16
A31	B96	A31 Infection due to other mycobacteria	B96 Other bacterial agents as the cause of diseases classified to other chapters	67	13036	15	1	0.0149254	7.67106e-05	7.04666	8.75134e-09
A31	J84	A31 Infection due to other mycobacteria	J84 Other interstitial pulmonary diseases	67	1744	9	4	0.0597015	0.00229358	31.6033	2.62824e-11
A31	J22	A31 Infection due to other mycobacteria	J22 Unspecified acute lower respiratory infection	67	11590	19	3	0.0447761	0.000258844	10.0394	2.51132e-13
A31	B44	A31 Infection due to other mycobacteria	B44 Aspergillosis	67	249	6	3	0.0447761	0.0120482	147.567	6.0606e-12
A20;A22;A23;A24;A26;A32;A36;A37;A39;A42;A49;B47	A31	A20 Plague;A22 Anthrax;A23 Brucellosis;A24 Glanders and melioidosis;A26 Erysipeloid;A32 Listeriosis;A36 Diphtheria;A37 Whooping cough;A39 Meningococcal infection;A42 Actinomycosis;A49 Bacterial infection of unspecified site;B47 Mycetoma	A31 Infection due to other mycobacteria	1343	67	6	2	0.0014892	0.0298507	27.3597	1.28066e-07
A16;A17;A18;A19;B90	A31	A16 Respiratory tuberculosis, not confirmed bacteriologically or histologically;A17 Tuberculosis of nervous system;A18 Tuberculosis of other organs;A19 Miliary tuberculosis;B90 Sequelae of tuberculosis	A31 Infection due to other mycobacteria	289	67	8	5	0.017301	0.0746269	169.523	4.44089e-16
A31	J99	A31 Infection due to other mycobacteria	J99 Respiratory disorders in diseases classified elsewhere	67	336	6	3	0.0447761	0.00892857	109.357	3.6147e-11
A31	J43	A31 Infection due to other mycobacteria	J43 Emphysema	67	2773	14	3	0.0447761	0.00108186	30.9182	2.22045e-16
A31	J96	A31 Infection due to other mycobacteria	J96 Respiratory failure, not elsewhere classified	67	3669	10	2	0.0298507	0.000545108	16.6912	9.53593e-10
D57	I10	D57 Sickle-cell disorders	I10 Essential (primary) hypertension	483	112927	214	75	0.15528	0.000664146	1.60983	6.37629e-11
D57	M25	D57 Sickle-cell disorders	M25 Other joint disorders, not elsewhere classified	483	19071	51	8	0.0165631	0.000419485	2.27175	1.63057e-07
D57	D64	D57 Sickle-cell disorders	D64 Other anaemias	483	18059	64	12	0.0248447	0.000664489	3.01058	6.4504e-14
D50	D57	D50 Iron deficiency anaemia	D57 Sickle-cell disorders	13019	483	44	14	0.00107535	0.0289855	2.87104	1.80419e-09
D57	E11;E13	D57 Sickle-cell disorders	E11 Non-insulin-dependent diabetes mellitus;E13 Other specified diabetes mellitus	483	29365	94	23	0.047619	0.000783245	2.71933	0
D57	E04	D57 Sickle-cell disorders	E04 Other non-toxic goitre	483	2466	16	5	0.010352	0.00202758	5.51177	8.02202e-08
D57	E66	D57 Sickle-cell disorders	E66 Obesity	483	19224	58	15	0.0310559	0.000780275	2.563	3.79953e-10
D57	M79	D57 Sickle-cell disorders	M79 Other soft tissue disorders, not elsewhere classified	483	18612	51	13	0.0269151	0.000698474	2.32778	7.94086e-08
B20	D57	B20 Human immunodeficiency virus [HIV] disease resulting in infectious and parasitic diseases	D57 Sickle-cell disorders	61	483	6	2	0.0327869	0.00414079	83.5575	1.7904e-10
D57	N18	D57 Sickle-cell disorders	N18 Chronic renal failure	483	9082	36	8	0.0165631	0.000880863	3.36732	9.49213e-10
D57	N92	D57 Sickle-cell disorders	N92 Excessive, frequent and irregular menstruation	483	16896	66	22	0.0455487	0.00130208	3.31836	0
E16	F10;F55	E16 Other disorders of pancreatic internal secretion	F10 Mental and behavioural disorders due to use of alcohol;F55 Abuse of non-dependence-producing substances	1640	7472	136	28	0.0170732	0.00374732	4.55375	0
C22	F10;F55	C22 Malignant neoplasm of liver and intrahepatic bile ducts	F10 Mental and behavioural disorders due to use of alcohol;F55 Abuse of non-dependence-producing substances	578	7472	48	6	0.0103806	0.000802998	4.56024	2.33147e-15
E78	F10;F55	E78 Disorders of lipoprotein metabolism and other lipidaemias	F10 Mental and behavioural disorders due to use of alcohol;F55 Abuse of non-dependence-producing substances	53818	7472	1889	462	0.00858449	0.0618308	1.92743	0
A41	F10;F55	A41 Other septicaemia	F10 Mental and behavioural disorders due to use of alcohol;F55 Abuse of non-dependence-producing substances	6601	7472	379	72	0.0109074	0.00963597	3.15285	0
F10;F55	N39	F10 Mental and behavioural disorders due to use of alcohol;F55 Abuse of non-dependence-producing substances	N39 Other disorders of urinary system	7472	27390	885	123	0.0164615	0.00449069	1.77429	0
F10;F55	I10	F10 Mental and behavioural disorders due to use of alcohol;F55 Abuse of non-dependence-producing substances	I10 Essential (primary) hypertension	7472	112927	3626	945	0.126472	0.00836824	1.76321	0
B18;B19	F10;F55	B18 Chronic viral hepatitis;B19 Unspecified viral hepatitis	F10 Mental and behavioural disorders due to use of alcohol;F55 Abuse of non-dependence-producing substances	694	7472	102	20	0.0288184	0.00267666	8.07077	0
F10;F55	N17	F10 Mental and behavioural disorders due to use of alcohol;F55 Abuse of non-dependence-producing substances	N17 Acute renal failure	7472	9312	800	170	0.0227516	0.018256	4.7176	7.72715e-14
D69	F10;F55	D69 Purpura and other haemorrhagic conditions	F10 Mental and behavioural disorders due to use of alcohol;F55 Abuse of non-dependence-producing substances	2680	7472	203	57	0.0212687	0.00762848	4.15945	2.77556e-15
F10;F55	K29	F10 Mental and behavioural disorders due to use of alcohol;F55 Abuse of non-dependence-producing substances	K29 Gastritis and duodenitis	7472	42719	1742	271	0.0362687	0.00634378	2.23924	3.88134e-13
F10;F55	K65;K67	F10 Mental and behavioural disorders due to use of alcohol;F55 Abuse of non-dependence-producing substances	K65 Peritonitis;K67 Disorders of peritoneum in infectious diseases classified elsewhere	7472	1213	111	21	0.00281049	0.0173124	5.025	0
F10;F55	L97	F10 Mental and behavioural disorders due to use of alcohol;F55 Abuse of non-dependence-producing substances	L97 Ulcer of lower limb, not elsewhere classified	7472	1814	172	21	0.00281049	0.0115766	5.20673	0
F10;F55	N19	F10 Mental and behavioural disorders due to use of alcohol;F55 Abuse of non-dependence-producing substances	N19 Unspecified renal failure	7472	2053	135	25	0.00334582	0.0121773	3.61093	0
F10;F55	I42	F10 Mental and behavioural disorders due to use of alcohol;F55 Abuse of non-dependence-producing substances	I42 Cardiomyopathy	7472	1969	128	38	0.00508565	0.0192991	3.56976	0
F10;F55	F22;F24	F10 Mental and behavioural disorders due to use of alcohol;F55 Abuse of non-dependence-producing substances	F22 Persistent delusional disorders;F24 Induced delusional disorder	7472	303	47	9	0.0012045	0.029703	8.51784	0
F10;F55	K52	F10 Mental and behavioural disorders due to use of alcohol;F55 Abuse of non-dependence-producing substances	K52 Other non-infective gastro-enteritis and colitis	7472	21312	739	82	0.0109743	0.0038476	1.90412	1.24345e-13
F05	F10;F55	F05 Delirium, not induced by alcohol and other psychoactive substances	F10 Mental and behavioural disorders due to use of alcohol;F55 Abuse of non-dependence-producing substances	1557	7472	169	46	0.029544	0.00615632	5.96036	0
D60;D61	F10;F55	D60 Acquired pure red cell aplasia [erythroblastopenia];D61 Other aplastic anaemias	F10 Mental and behavioural disorders due to use of alcohol;F55 Abuse of non-dependence-producing substances	728	7472	57	10	0.0137363	0.00133833	4.2995	8.88178e-16
F10;F55	K10	F10 Mental and behavioural disorders due to use of alcohol;F55 Abuse of non-dependence-producing substances	K10 Other diseases of jaws	7472	505	37	6	0.000802998	0.0118812	4.02332	4.3705e-12
D64	F10;F55	D64 Other anaemias	F10 Mental and behavioural disorders due to use of alcohol;F55 Abuse of non-dependence-producing substances	18059	7472	824	132	0.00730937	0.017666	2.50558	3.18634e-14
F10;F55	I61	F10 Mental and behavioural disorders due to use of alcohol;F55 Abuse of non-dependence-producing substances	I61 Intracerebral haemorrhage	7472	1130	69	20	0.00267666	0.0176991	3.35309	0
F10;F55	G62	F10 Mental and behavioural disorders due to use of alcohol;F55 Abuse of non-dependence-producing substances	G62 Other polyneuropathies	7472	2034	187	38	0.00508565	0.0186824	5.04853	0
F10;F55	F11	F10 Mental and behavioural disorders due to use of alcohol;F55 Abuse of non-dependence-producing substances	F11 Mental and behavioural disorders due to use of opioids	7472	192	74	24	0.00321199	0.125	21.1643	5.55112e-16
F10;F55	L03	F10 Mental and behavioural disorders due to use of alcohol;F55 Abuse of non-dependence-producing substances	L03 Cellulitis	7472	10516	561	95	0.0127141	0.00903385	2.92945	8.4821e-14
F10;F55	J15	F10 Mental and behavioural disorders due to use of alcohol;F55 Abuse of non-dependence-producing substances	J15 Bacterial pneumonia, not elsewhere classified	7472	745	55	9	0.0012045	0.0120805	4.05397	0
D75;D77	F10;F55	D75 Other diseases of blood and blood-forming organs;D77 Other disorders of blood and blood-forming organs in diseases classified elsewhere	F10 Mental and behavioural disorders due to use of alcohol;F55 Abuse of non-dependence-producing substances	943	7472	99	28	0.0296925	0.00374732	5.76498	0
F10;F55	F23	F10 Mental and behavioural disorders due to use of alcohol;F55 Abuse of non-dependence-producing substances	F23 Acute and transient psychotic disorders	7472	219	24	4	0.000535332	0.0182648	6.01785	9.30322e-12
F10;F55	F50	F10 Mental and behavioural disorders due to use of alcohol;F55 Abuse of non-dependence-producing substances	F50 Eating disorders	7472	136	15	4	0.000535332	0.0294118	6.05657	6.1389e-08
F10;F55	I48	F10 Mental and behavioural disorders due to use of alcohol;F55 Abuse of non-dependence-producing substances	I48 Atrial fibrillation and flutter	7472	22139	1039	324	0.0433619	0.0146348	2.5771	1.51767e-13
F10;F55	F13	F10 Mental and behavioural disorders due to use of alcohol;F55 Abuse of non-dependence-producing substances	F13 Mental and behavioural disorders due to use of sedatives or hypnotics	7472	51	28	12	0.001606	0.235294	30.1482	1.11022e-16
F06	F10;F55	F06 Other mental disorders due to brain damage and dysfunction and to physical disease	F10 Mental and behavioural disorders due to use of alcohol;F55 Abuse of non-dependence-producing substances	463	7472	57	14	0.0302376	0.00187366	6.76033	0
F10;F55	K76;K77	F10 Mental and behavioural disorders due to use of alcohol;F55 Abuse of non-dependence-producing substances	K76 Other diseases of liver;K77 Liver disorders in diseases classified elsewhere	7472	5848	715	186	0.0248929	0.0318057	6.71387	0
F10;F55	I65	F10 Mental and behavioural disorders due to use of alcohol;F55 Abuse of non-dependence-producing substances	I65 Occlusion and stenosis of precerebral arteries, not resulting in cerebral infarction	7472	1525	95	16	0.00214133	0.0104918	3.4208	0
F10;F55	J18	F10 Mental and behavioural disorders due to use of alcohol;F55 Abuse of non-dependence-producing substances	J18 Pneumonia, organism unspecified	7472	14881	999	218	0.0291756	0.0146496	3.68644	0
F10;F55	I44	F10 Mental and behavioural disorders due to use of alcohol;F55 Abuse of non-dependence-producing substances	I44 Atrioventricular and left bundle-branch block	7472	6063	267	65	0.00869914	0.0107208	2.41823	1.58762e-14
F10;F55	J80	F10 Mental and behavioural disorders due to use of alcohol;F55 Abuse of non-dependence-producing substances	J80 Adult respiratory distress syndrome	7472	243	33	10	0.00133833	0.0411523	7.4573	0
F10;F55	F33	F10 Mental and behavioural disorders due to use of alcohol;F55 Abuse of non-dependence-producing substances	F33 Recurrent depressive disorder	7472	997	156	39	0.00521949	0.0391174	8.59219	2.77556e-15
F10;F55	J86;J93	F10 Mental and behavioural disorders due to use of alcohol;F55 Abuse of non-dependence-producing substances	J86 Pyothorax;J93 Pneumothorax	7472	1710	124	22	0.00294433	0.0128655	3.98199	0
F10;F55	M13	F10 Mental and behavioural disorders due to use of alcohol;F55 Abuse of non-dependence-producing substances	M13 Other arthritis	7472	19151	593	87	0.0116435	0.00454284	1.70035	1.87628e-14
F10;F55	F15	F10 Mental and behavioural disorders due to use of alcohol;F55 Abuse of non-dependence-producing substances	F15 Mental and behavioural disorders due to use of other stimulants, including caffeine	7472	51	17	13	0.00173983	0.254902	18.3043	4.44089e-16
F10;F55	K44	F10 Mental and behavioural disorders due to use of alcohol;F55 Abuse of non-dependence-producing substances	K44 Diaphragmatic hernia	7472	39329	1244	125	0.0167291	0.00317832	1.73693	0
E83	F10;F55	E83 Disorders of mineral metabolism	F10 Mental and behavioural disorders due to use of alcohol;F55 Abuse of non-dependence-producing substances	3672	7472	300	83	0.0226035	0.0111081	4.48635	0
F10;F55	H55	F10 Mental and behavioural disorders due to use of alcohol;F55 Abuse of non-dependence-producing substances	H55 Nystagmus and other irregular eye movements	7472	337	26	11	0.00147216	0.0326409	4.2366	2.12164e-09
F10;F55	M10	F10 Mental and behavioural disorders due to use of alcohol;F55 Abuse of non-dependence-producing substances	M10 Gout	7472	5405	398	110	0.0147216	0.0203515	4.04354	0
E11;E13	F10;F55	E11 Non-insulin-dependent diabetes mellitus;E13 Other specified diabetes mellitus	F10 Mental and behavioural disorders due to use of alcohol;F55 Abuse of non-dependence-producing substances	29365	7472	1066	266	0.0090584	0.0355996	1.99343	4.66294e-15
F10;F55	L40	F10 Mental and behavioural disorders due to use of alcohol;F55 Abuse of non-dependence-producing substances	L40 Psoriasis	7472	3387	168	51	0.00682548	0.0150576	2.72376	1.11022e-15
F10;F55	F17	F10 Mental and behavioural disorders due to use of alcohol;F55 Abuse of non-dependence-producing substances	F17 Mental and behavioural disorders due to use of tobacco	7472	18179	1985	669	0.0895343	0.0368007	5.99604	9.88098e-15
F10;F55	I85	F10 Mental and behavioural disorders due to use of alcohol;F55 Abuse of non-dependence-producing substances	I85 Oesophageal varices	7472	790	215	34	0.00455032	0.043038	14.9446	3.88578e-15
C04	F10;F55	C04 Malignant neoplasm of floor of mouth	F10 Mental and behavioural disorders due to use of alcohol;F55 Abuse of non-dependence-producing substances	78	7472	22	3	0.0384615	0.000401499	15.4882	0
F10;F55	K92	F10 Mental and behavioural disorders due to use of alcohol;F55 Abuse of non-dependence-producing substances	K92 Other diseases of digestive system	7472	14676	1032	337	0.0451017	0.0229627	3.86141	1.50768e-13
F10;F55	J90;J91;J92;J94	F10 Mental and behavioural disorders due to use of alcohol;F55 Abuse of non-dependence-producing substances	J90 Pleural effusion, not elsewhere classified;J91 Pleural effusion in conditions classified elsewhere;J92 Pleural plaque;J94 Other pleural conditions	7472	9738	552	114	0.015257	0.0117067	3.11274	0
F10;F55	I98	F10 Mental and behavioural disorders due to use of alcohol;F55 Abuse of non-dependence-producing substances	I98 Other disorders of circulatory system in diseases classified elsewhere	7472	413	186	38	0.00508565	0.0920097	24.7307	3.33067e-16
E51;E52;E53	F10;F55	E51 Thiamine deficiency;E52 Niacin deficiency [pellagra];E53 Deficiency of other B group vitamins	F10 Mental and behavioural disorders due to use of alcohol;F55 Abuse of non-dependence-producing substances	1371	7472	110	28	0.020423	0.00374732	4.40585	3.44169e-15
F10;F55	J22	F10 Mental and behavioural disorders due to use of alcohol;F55 Abuse of non-dependence-producing substances	J22 Unspecified acute lower respiratory infection	7472	11590	646	125	0.0167291	0.0107852	3.06072	1.08802e-14
E66	F10;F55	E66 Obesity	F10 Mental and behavioural disorders due to use of alcohol;F55 Abuse of non-dependence-producing substances	19224	7472	693	167	0.00868706	0.0223501	1.97954	0
F10;F55	F30;F31	F10 Mental and behavioural disorders due to use of alcohol;F55 Abuse of non-dependence-producing substances	F30 Manic episode;F31 Bipolar affective disorder	7472	1562	190	58	0.00776231	0.0371319	6.67954	1.44329e-15
F10;F55	F42	F10 Mental and behavioural disorders due to use of alcohol;F55 Abuse of non-dependence-producing substances	F42 Obsessive-compulsive disorder	7472	225	26	5	0.000669165	0.0222222	6.34549	4.08451e-13
E76;E88	F10;F55	E76 Disorders of glycosaminoglycan metabolism;E88 Other metabolic disorders	F10 Mental and behavioural disorders due to use of alcohol;F55 Abuse of non-dependence-producing substances	605	7472	53	9	0.014876	0.0012045	4.81055	9.99201e-16
A40	F10;F55	A40 Streptococcal septicaemia	F10 Mental and behavioural disorders due to use of alcohol;F55 Abuse of non-dependence-producing substances	411	7472	36	9	0.0218978	0.0012045	4.80989	5.57332e-14
F10;F55	F34;F39	F10 Mental and behavioural disorders due to use of alcohol;F55 Abuse of non-dependence-producing substances	F34 Persistent mood [affective] disorders;F39 Unspecified mood [affective] disorder	7472	164	26	8	0.00107066	0.0487805	8.7057	1.11022e-16
F10;F55	L89	F10 Mental and behavioural disorders due to use of alcohol;F55 Abuse of non-dependence-producing substances	L89 Decubitus ulcer	7472	1769	196	39	0.00521949	0.0220464	6.08419	2.22045e-16
F10;F55	I45	F10 Mental and behavioural disorders due to use of alcohol;F55 Abuse of non-dependence-producing substances	I45 Other conduction disorders	7472	3645	169	46	0.00615632	0.01262	2.54603	0
A16;A17;A18;A19;B90	F10;F55	A16 Respiratory tuberculosis, not confirmed bacteriologically or histologically;A17 Tuberculosis of nervous system;A18 Tuberculosis of other organs;A19 Miliary tuberculosis;B90 Sequelae of tuberculosis	F10 Mental and behavioural disorders due to use of alcohol;F55 Abuse of non-dependence-producing substances	289	7472	26	6	0.0207612	0.000802998	4.94026	8.99173e-11
F10;F55	F43	F10 Mental and behavioural disorders due to use of alcohol;F55 Abuse of non-dependence-producing substances	F43 Reaction to severe stress, and adjustment disorders	7472	767	145	32	0.00428266	0.041721	10.3812	0
F10;F55	J45	F10 Mental and behavioural disorders due to use of alcohol;F55 Abuse of non-dependence-producing substances	J45 Asthma	7472	37337	1073	225	0.0301124	0.00602619	1.5781	0
F10;F55	G81	F10 Mental and behavioural disorders due to use of alcohol;F55 Abuse of non-dependence-producing substances	G81 Hemiplegia	7472	2448	200	32	0.00428266	0.0130719	4.48635	0
F10;F55	I86	F10 Mental and behavioural disorders due to use of alcohol;F55 Abuse of non-dependence-producing substances	I86 Varicose veins of other sites	7472	692	76	8	0.00107066	0.0115607	6.03089	0
F10;F55	M81	F10 Mental and behavioural disorders due to use of alcohol;F55 Abuse of non-dependence-producing substances	M81 Osteoporosis without pathological fracture	7472	9918	382	81	0.0108405	0.00816697	2.11501	1.77636e-14
F10;F55	F32	F10 Mental and behavioural disorders due to use of alcohol;F55 Abuse of non-dependence-producing substances	F32 Depressive episode	7472	18765	1819	691	0.0924786	0.0368239	5.32302	6.00631e-14
F10;F55	K22	F10 Mental and behavioural disorders due to use of alcohol;F55 Abuse of non-dependence-producing substances	K22 Other diseases of oesophagus	7472	14304	744	127	0.0169968	0.00887864	2.85621	8.58202e-14
F10;F55	G31	F10 Mental and behavioural disorders due to use of alcohol;F55 Abuse of non-dependence-producing substances	G31 Other degenerative diseases of nervous system, not elsewhere classified	7472	1095	249	77	0.0103051	0.0703196	12.487	3.10862e-15
F10;F55	G32	F10 Mental and behavioural disorders due to use of alcohol;F55 Abuse of non-dependence-producing substances	G32 Other degenerative disorders of nervous system in diseases classified elsewhere	7472	25	18	7	0.000936831	0.28	39.5373	0
F10;F55	I95	F10 Mental and behavioural disorders due to use of alcohol;F55 Abuse of non-dependence-producing substances	I95 Hypotension	7472	8464	582	140	0.0187366	0.0165406	3.77591	0
F10;F55	F60	F10 Mental and behavioural disorders due to use of alcohol;F55 Abuse of non-dependence-producing substances	F60 Specific personality disorders	7472	473	128	32	0.00428266	0.0676533	14.8601	9.99201e-16
F10;F55	I21;I22;I23	F10 Mental and behavioural disorders due to use of alcohol;F55 Abuse of non-dependence-producing substances	I21 Acute myocardial infarction;I22 Subsequent myocardial infarction;I23 Certain current complications following acute myocardial infarction	7472	11788	427	83	0.0111081	0.00704106	1.98912	3.94129e-14
F10;F55	F20;F25	F10 Mental and behavioural disorders due to use of alcohol;F55 Abuse of non-dependence-producing substances	F20 Schizophrenia;F25 Schizoaffective disorders	7472	981	127	32	0.00428266	0.0326198	7.10901	2.22045e-16
F10;F55	F41	F10 Mental and behavioural disorders due to use of alcohol;F55 Abuse of non-dependence-producing substances	F41 Other anxiety disorders	7472	10708	757	217	0.0290418	0.0202652	3.88206	5.02931e-14
F10;F55	K72	F10 Mental and behavioural disorders due to use of alcohol;F55 Abuse of non-dependence-producing substances	K72 Hepatic failure, not elsewhere classified	7472	585	127	34	0.00455032	0.0581197	11.9213	1.9984e-15
F10;F55	J95	F10 Mental and behavioural disorders due to use of alcohol;F55 Abuse of non-dependence-producing substances	J95 Postprocedural respiratory disorders, not elsewhere classified	7472	559	45	8	0.00107066	0.0143113	4.42054	1.88738e-15
F10;F55	I73	F10 Mental and behavioural disorders due to use of alcohol;F55 Abuse of non-dependence-producing substances	I73 Other peripheral vascular diseases	7472	5702	361	60	0.00802998	0.0105226	3.4766	0
F10;F55	I25	F10 Mental and behavioural disorders due to use of alcohol;F55 Abuse of non-dependence-producing substances	I25 Chronic ischaemic heart disease	7472	36556	1353	330	0.0441649	0.00902725	2.03242	1.10911e-13
F10;F55	J43	F10 Mental and behavioural disorders due to use of alcohol;F55 Abuse of non-dependence-producing substances	J43 Emphysema	7472	2773	254	39	0.00521949	0.0140642	5.02988	0
F10;F55	J69	F10 Mental and behavioural disorders due to use of alcohol;F55 Abuse of non-dependence-producing substances	J69 Pneumonitis due to solids and liquids	7472	1154	140	31	0.00414882	0.0268631	6.66187	7.77156e-16
F10;F55	F61;F69	F10 Mental and behavioural disorders due to use of alcohol;F55 Abuse of non-dependence-producing substances	F61 Mixed and other personality disorders;F69 Unspecified disorder of adult personality and behaviour	7472	70	18	1	0.000133833	0.0142857	14.1205	3.88578e-15
F10;F55	J96	F10 Mental and behavioural disorders due to use of alcohol;F55 Abuse of non-dependence-producing substances	J96 Respiratory failure, not elsewhere classified	7472	3669	337	72	0.00963597	0.0196239	5.04378	0
F10;F55	K85	F10 Mental and behavioural disorders due to use of alcohol;F55 Abuse of non-dependence-producing substances	K85 Acute pancreatitis	7472	2792	300	122	0.0163276	0.0436963	5.90038	0
F10;F55	I69	F10 Mental and behavioural disorders due to use of alcohol;F55 Abuse of non-dependence-producing substances	I69 Sequelae of cerebrovascular disease	7472	2016	184	30	0.00401499	0.014881	5.01189	3.21965e-15
F10;F55	I67	F10 Mental and behavioural disorders due to use of alcohol;F55 Abuse of non-dependence-producing substances	I67 Other cerebrovascular diseases	7472	4194	327	84	0.011242	0.0200286	4.28148	0
F10;F55	K59	F10 Mental and behavioural disorders due to use of alcohol;F55 Abuse of non-dependence-producing substances	K59 Other functional intestinal disorders	7472	17737	667	93	0.0124465	0.00524328	2.065	0
F10;F55	I70	F10 Mental and behavioural disorders due to use of alcohol;F55 Abuse of non-dependence-producing substances	I70 Atherosclerosis	7472	1940	140	20	0.00267666	0.0103093	3.96278	0
F10;F55	M54	F10 Mental and behavioural disorders due to use of alcohol;F55 Abuse of non-dependence-producing substances	M54 Dorsalgia	7472	21562	766	130	0.0173983	0.00602913	1.95081	1.10245e-13
D73	F10;F55	D73 Diseases of spleen	F10 Mental and behavioural disorders due to use of alcohol;F55 Abuse of non-dependence-producing substances	777	7472	39	9	0.011583	0.0012045	2.75624	4.08348e-08
F10;F55	K86	F10 Mental and behavioural disorders due to use of alcohol;F55 Abuse of non-dependence-producing substances	K86 Other diseases of pancreas	7472	1839	287	82	0.0109743	0.0445895	8.56987	0
F10;F55	G72	F10 Mental and behavioural disorders due to use of alcohol;F55 Abuse of non-dependence-producing substances	G72 Other myopathies	7472	266	28	5	0.000669165	0.018797	5.7803	4.7562e-13
F10;F55	K75	F10 Mental and behavioural disorders due to use of alcohol;F55 Abuse of non-dependence-producing substances	K75 Other inflammatory liver diseases	7472	1092	76	14	0.00187366	0.0128205	3.82178	4.10783e-15
C14	F10;F55	C14 Malignant neoplasm of other and ill-defined sites in the lip, oral cavity and pharynx	F10 Mental and behavioural disorders due to use of alcohol;F55 Abuse of non-dependence-producing substances	77	7472	21	1	0.012987	0.000133833	14.9762	0
F10;F55	G93	F10 Mental and behavioural disorders due to use of alcohol;F55 Abuse of non-dependence-producing substances	G93 Other disorders of brain	7472	2484	172	41	0.00548715	0.0165056	3.80234	0
F10;F55	K57	F10 Mental and behavioural disorders due to use of alcohol;F55 Abuse of non-dependence-producing substances	K57 Diverticular disease of intestine	7472	41136	1037	77	0.0103051	0.00187184	1.3843	1.44329e-15
F10;F55	F14	F10 Mental and behavioural disorders due to use of alcohol;F55 Abuse of non-dependence-producing substances	F14 Mental and behavioural disorders due to use of cocaine	7472	45	22	8	0.00107066	0.177778	26.8463	2.22045e-16
F10;F55	I46	F10 Mental and behavioural disorders due to use of alcohol;F55 Abuse of non-dependence-producing substances	I46 Cardiac arrest	7472	1626	121	32	0.00428266	0.0196802	4.08638	0
F10;F55	M62	F10 Mental and behavioural disorders due to use of alcohol;F55 Abuse of non-dependence-producing substances	M62 Other disorders of muscle	7472	1390	87	22	0.00294433	0.0158273	3.43699	0
F10;F55	G40	F10 Mental and behavioural disorders due to use of alcohol;F55 Abuse of non-dependence-producing substances	G40 Epilepsy	7472	5191	439	149	0.0199411	0.0287035	4.64395	2.52021e-14
F10;F55	I50	F10 Mental and behavioural disorders due to use of alcohol;F55 Abuse of non-dependence-producing substances	I50 Heart failure	7472	8926	548	131	0.0175321	0.0146762	3.3713	8.50431e-14
F10;F55	I62	F10 Mental and behavioural disorders due to use of alcohol;F55 Abuse of non-dependence-producing substances	I62 Other nontraumatic intracranial haemorrhage	7472	589	56	18	0.00240899	0.0305603	5.22092	9.99201e-16
F10;F55	F29	F10 Mental and behavioural disorders due to use of alcohol;F55 Abuse of non-dependence-producing substances	F29 Unspecified nonorganic psychosis	7472	265	41	6	0.000802998	0.0226415	8.49595	2.22045e-16
E78	H49	E78 Disorders of lipoprotein metabolism and other lipidaemias	H49 Paralytic strabismus	53818	423	98	19	0.000353042	0.0449173	1.76632	1.61318e-07
H49	N39	H49 Paralytic strabismus	N39 Other disorders of urinary system	423	27390	60	5	0.0118203	0.000182548	2.12486	1.35202e-07
H49	I10	H49 Paralytic strabismus	I10 Essential (primary) hypertension	423	112927	186	36	0.0851064	0.00031879	1.59767	1.7911e-09
H49	N17	H49 Paralytic strabismus	N17 Acute renal failure	423	9312	36	5	0.0118203	0.000536942	3.74999	5.63832e-11
H02	H49	H02 Other disorders of eyelid	H49 Paralytic strabismus	7957	423	79	27	0.00339324	0.0638298	9.63049	8.88178e-16
H49	I61	H49 Paralytic strabismus	I61 Intracerebral haemorrhage	423	1130	13	6	0.0141844	0.00530973	11.1593	3.97454e-10
G52;G53	H49	G52 Disorders of other cranial nerves;G53 Cranial nerve disorders in diseases classified elsewhere	H49 Paralytic strabismus	248	423	14	5	0.0201613	0.0118203	54.7579	0
H49	H50	H49 Paralytic strabismus	H50 Other strabismus	423	1250	40	17	0.0401891	0.0136	31.0399	0
H49	J18	H49 Paralytic strabismus	J18 Pneumonia, organism unspecified	423	14881	56	5	0.0118203	0.000335999	3.65028	4.66294e-15
G91	H49	G91 Hydrocephalus	H49 Paralytic strabismus	687	423	19	6	0.00873362	0.0141844	26.8267	0
G50	H49	G50 Disorders of trigeminal nerve	H49 Paralytic strabismus	686	423	9	5	0.00728863	0.0118203	12.7259	6.46708e-08
G51	H49	G51 Facial nerve disorders	H49 Paralytic strabismus	1260	423	40	13	0.0103175	0.0307329	30.7936	0
H49	H55	H49 Paralytic strabismus	H55 Nystagmus and other irregular eye movements	423	337	11	5	0.0118203	0.0148368	31.6616	1.62315e-13
B96	H49	B96 Other bacterial agents as the cause of diseases classified to other chapters	H49 Paralytic strabismus	13036	423	43	5	0.000383553	0.0118203	3.19959	1.14515e-10
E11;E13	H49	E11 Non-insulin-dependent diabetes mellitus;E13 Other specified diabetes mellitus	H49 Paralytic strabismus	29365	423	66	17	0.00057892	0.0401891	2.18014	1.32911e-08
H49	I60	H49 Paralytic strabismus	I60 Subarachnoid haemorrhage	423	1106	18	9	0.0212766	0.00813743	15.7866	7.77156e-16
H49	J90;J91;J92;J94	H49 Paralytic strabismus	J90 Pleural effusion, not elsewhere classified;J91 Pleural effusion in conditions classified elsewhere;J92 Pleural plaque;J94 Other pleural conditions	423	9738	32	5	0.0118203	0.000513452	3.18751	2.68816e-08
G81	H49	G81 Hemiplegia	H49 Paralytic strabismus	2448	423	27	8	0.00326797	0.0189125	10.6985	0
H49	H57	H49 Paralytic strabismus	H57 Other disorders of eye and adnexa	423	747	11	5	0.0118203	0.00669344	14.2838	6.99992e-10
D32	H49	D32 Benign neoplasm of meninges	H49 Paralytic strabismus	735	423	20	6	0.00816327	0.0141844	26.3945	1.11022e-16
D33	H49	D33 Benign neoplasm of brain and other parts of central nervous system	H49 Paralytic strabismus	486	423	13	6	0.0123457	0.0141844	25.9464	1.28786e-14
H49	I69	H49 Paralytic strabismus	I69 Sequelae of cerebrovascular disease	423	2016	19	5	0.0118203	0.00248016	9.14184	1.24878e-12
H49	I67	H49 Paralytic strabismus	I67 Other cerebrovascular diseases	423	4194	49	21	0.0496454	0.00500715	11.3328	5.55112e-16
H49	K59	H49 Paralytic strabismus	K59 Other functional intestinal disorders	423	17737	52	6	0.0141844	0.000338276	2.84377	9.19057e-11
G71	H49	G71 Primary disorders of muscles	H49 Paralytic strabismus	212	423	11	3	0.0141509	0.0070922	50.3301	1.11022e-15
H01	H13	H01 Other inflammation of eyelid	H13 Disorders of conjunctiva in diseases classified elsewhere	915	52	5	2	0.00218579	0.0384615	43.1178	1.58663e-07
H02	H13	H02 Other disorders of eyelid	H13 Disorders of conjunctiva in diseases classified elsewhere	7957	52	13	2	0.000251351	0.0384615	12.8914	7.03728e-11
H11	H13	H11 Other disorders of conjunctiva	H13 Disorders of conjunctiva in diseases classified elsewhere	1220	52	8	2	0.00163934	0.0384615	51.7414	7.06091e-12
B30	H13	B30 Viral conjunctivitis	H13 Disorders of conjunctiva in diseases classified elsewhere	21	52	15	15	0.714286	0.288462	5636.11	0
H13	H44	H13 Disorders of conjunctiva in diseases classified elsewhere	H44 Disorders of globe	52	638	6	1	0.0192308	0.0015674	74.2059	3.62133e-10
H13	H16	H13 Disorders of conjunctiva in diseases classified elsewhere	H16 Keratitis	52	380	8	1	0.0192308	0.00263158	166.117	6.66134e-16
H13	H40;H42	H13 Disorders of conjunctiva in diseases classified elsewhere	H40 Glaucoma;H42 Glaucoma in diseases classified elsewhere	52	7514	13	4	0.0769231	0.00053234	13.6515	3.51978e-11
E16	E78	E16 Other disorders of pancreatic internal secretion	E78 Disorders of lipoprotein metabolism and other lipidaemias	1640	53818	783	97	0.0591463	0.00180237	3.64	2.85327e-14
A41	E16	A41 Other septicaemia	E16 Other disorders of pancreatic internal secretion	6601	1640	271	48	0.00727163	0.0292683	10.2713	9.99201e-16
E16	N39	E16 Other disorders of pancreatic internal secretion	N39 Other disorders of urinary system	1640	27390	481	62	0.0378049	0.0022636	4.3936	0
E16	I10	E16 Other disorders of pancreatic internal secretion	I10 Essential (primary) hypertension	1640	112927	1171	121	0.0737805	0.00107149	2.59434	0
E16	N17	E16 Other disorders of pancreatic internal secretion	N17 Acute renal failure	1640	9312	544	121	0.0737805	0.012994	14.6158	1.55431e-15
E16	L97	E16 Other disorders of pancreatic internal secretion	L97 Ulcer of lower limb, not elsewhere classified	1640	1814	221	28	0.0170732	0.0154355	30.4805	0
E14	E16	E14 Unspecified diabetes mellitus	E16 Other disorders of pancreatic internal secretion	3867	1640	299	18	0.00465477	0.0109756	19.3448	4.44089e-16
E16	F70;F71;F72;F79	E16 Other disorders of pancreatic internal secretion	F70 Mild mental retardation;F71 Moderate mental retardation;F72 Severe mental retardation;F79 Unspecified mental retardation	1640	98	13	2	0.00121951	0.0204082	33.1883	4.44089e-16
E16	K52	E16 Other disorders of pancreatic internal secretion	K52 Other non-infective gastro-enteritis and colitis	1640	21312	334	37	0.022561	0.00173611	3.92093	1.57652e-14
E16	F05	E16 Other disorders of pancreatic internal secretion	F05 Delirium, not induced by alcohol and other psychoactive substances	1640	1557	99	22	0.0134146	0.0141297	15.9079	4.44089e-16
D64	E16	D64 Other anaemias	E16 Other disorders of pancreatic internal secretion	18059	1640	440	25	0.00138435	0.0152439	6.09574	0
E16	L03	E16 Other disorders of pancreatic internal secretion	L03 Cellulitis	1640	10516	277	30	0.0182927	0.0028528	6.59017	1.22125e-15
E16	I48	E16 Other disorders of pancreatic internal secretion	I48 Atrial fibrillation and flutter	1640	22139	360	40	0.0243902	0.00180677	4.06829	2.36478e-14
E16	J98	E16 Other disorders of pancreatic internal secretion	J98 Other respiratory disorders	1640	5690	116	20	0.0121951	0.00351494	5.1005	0
E16	J18	E16 Other disorders of pancreatic internal secretion	J18 Pneumonia, organism unspecified	1640	14881	460	85	0.0518293	0.00571198	7.7338	0
D50	E16	D50 Iron deficiency anaemia	E16 Other disorders of pancreatic internal secretion	13019	1640	287	21	0.00161303	0.0128049	5.51533	7.54952e-15
E16	G90	E16 Other disorders of pancreatic internal secretion	G90 Disorders of autonomic nervous system	1640	372	24	4	0.00243902	0.0107527	16.1412	2.22045e-16
E16	E83	E16 Other disorders of pancreatic internal secretion	E83 Disorders of mineral metabolism	1640	3672	120	24	0.0146341	0.00653595	8.17609	1.9984e-15
B96	E16	B96 Other bacterial agents as the cause of diseases classified to other chapters	E16 Other disorders of pancreatic internal secretion	13036	1640	367	51	0.00391224	0.0310976	7.04351	8.77076e-15
E11;E13	E16	E11 Non-insulin-dependent diabetes mellitus;E13 Other specified diabetes mellitus	E16 Other disorders of pancreatic internal secretion	29365	1640	1132	206	0.00701515	0.12561	9.64459	0
E16	F17	E16 Other disorders of pancreatic internal secretion	F17 Mental and behavioural disorders due to use of tobacco	1640	18179	226	17	0.0103659	0.000935145	3.11032	0
E16	G61;G63;G64	E16 Other disorders of pancreatic internal secretion	G61 Inflammatory polyneuropathy;G63 Polyneuropathy in diseases classified elsewhere;G64 Other disorders of peripheral nervous system	1640	1116	189	24	0.0146341	0.0215054	42.3706	2.22045e-16
E16	I51	E16 Other disorders of pancreatic internal secretion	I51 Complications and ill-defined descriptions of heart disease	1640	7240	189	22	0.0134146	0.00303867	6.53116	1.66533e-15
E16	J90;J91;J92;J94	E16 Other disorders of pancreatic internal secretion	J90 Pleural effusion, not elsewhere classified;J91 Pleural effusion in conditions classified elsewhere;J92 Pleural plaque;J94 Other pleural conditions	1640	9738	264	40	0.0243902	0.00410762	6.78268	0
E16	J22	E16 Other disorders of pancreatic internal secretion	J22 Unspecified acute lower respiratory infection	1640	11590	296	27	0.0164634	0.00232959	6.38963	0
E16	E66	E16 Other disorders of pancreatic internal secretion	E66 Obesity	1640	19224	293	21	0.0128049	0.00109238	3.81321	0
E16	L89	E16 Other disorders of pancreatic internal secretion	L89 Decubitus ulcer	1640	1769	150	36	0.0219512	0.0203505	21.2144	6.66134e-16
E16	K80	E16 Other disorders of pancreatic internal secretion	K80 Cholelithiasis	1640	19795	184	21	0.0128049	0.00106087	2.32557	0
E16	J45	E16 Other disorders of pancreatic internal secretion	J45 Asthma	1640	37337	305	20	0.0121951	0.000535662	2.04375	0
E16	F32	E16 Other disorders of pancreatic internal secretion	F32 Depressive episode	1640	18765	275	38	0.0231707	0.00202505	3.6665	1.08802e-14
B95	E16	B95 Streptococcus and staphylococcus as the cause of diseases classified to other chapters	E16 Other disorders of pancreatic internal secretion	6041	1640	221	34	0.00562821	0.0207317	9.15273	1.33227e-15
E16	I95	E16 Other disorders of pancreatic internal secretion	I95 Hypotension	1640	8464	305	75	0.0457317	0.00886106	9.01553	0
E16	M79	E16 Other disorders of pancreatic internal secretion	M79 Other soft tissue disorders, not elsewhere classified	1640	18612	252	20	0.0121951	0.00107458	3.38746	0
E16	E20	E16 Other disorders of pancreatic internal secretion	E20 Hypoparathyroidism	1640	103	8	2	0.00121951	0.0194175	19.4321	1.42063e-08
E16	I21;I22;I23	E16 Other disorders of pancreatic internal secretion	I21 Acute myocardial infarction;I22 Subsequent myocardial infarction;I23 Certain current complications following acute myocardial infarction	1640	11788	210	19	0.0115854	0.00161181	4.45704	6.66134e-16
E16	I79	E16 Other disorders of pancreatic internal secretion	I79 Disorders of arteries, arterioles and capillaries in diseases classified elsewhere	1640	133	33	2	0.00121951	0.0150376	62.0768	2.22045e-16
E16	K72	E16 Other disorders of pancreatic internal secretion	K72 Hepatic failure, not elsewhere classified	1640	585	43	13	0.00792683	0.0222222	18.3899	1.11022e-16
B37	E16	B37 Candidiasis	E16 Other disorders of pancreatic internal secretion	3662	1640	116	19	0.00518842	0.0115854	7.92514	3.9968e-15
E16	I73	E16 Other disorders of pancreatic internal secretion	I73 Other peripheral vascular diseases	1640	5702	237	22	0.0134146	0.0038583	10.3989	0
E16	I25	E16 Other disorders of pancreatic internal secretion	I25 Chronic ischaemic heart disease	1640	36556	576	76	0.0463415	0.002079	3.94213	2.83107e-14
E16	J96	E16 Other disorders of pancreatic internal secretion	J96 Respiratory failure, not elsewhere classified	1640	3669	154	44	0.0268293	0.0119924	10.5012	2.22045e-15
E16	K59	E16 Other disorders of pancreatic internal secretion	K59 Other functional intestinal disorders	1640	17737	340	40	0.0243902	0.00225517	4.79585	0
A00;A01;A06;A07;A09	E16	A00 Cholera;A01 Typhoid and paratyphoid fevers;A06 Amoebiasis;A07 Other protozoal intestinal diseases;A09 Diarrhoea and gastro-enteritis of presumed infectious origin	E16 Other disorders of pancreatic internal secretion	10879	1640	264	47	0.00432025	0.0286585	6.07131	0
E16	M54	E16 Other disorders of pancreatic internal secretion	M54 Dorsalgia	1640	21562	247	18	0.0109756	0.000834802	2.86599	2.12053e-14
E16	N18	E16 Other disorders of pancreatic internal secretion	N18 Chronic renal failure	1640	9082	427	62	0.0378049	0.00682669	11.7629	0
E16	E29	E16 Other disorders of pancreatic internal secretion	E29 Testicular dysfunction	1640	251	10	3	0.00182927	0.0119522	9.96767	1.14757e-07
E16	K56	E16 Other disorders of pancreatic internal secretion	K56 Paralytic ileus and intestinal obstruction without hernia	1640	5961	104	17	0.0103659	0.00285187	4.36497	0
E03	E16	E03 Other hypothyroidism	E16 Other disorders of pancreatic internal secretion	20958	1640	231	38	0.00181315	0.0231707	2.75759	1.06581e-14
E16	I50	E16 Other disorders of pancreatic internal secretion	I50 Heart failure	1640	8926	343	52	0.0317073	0.00582568	9.61401	0
N00	N17	N00 Acute nephritic syndrome	N17 Acute renal failure	37	9312	13	4	0.108108	0.000429553	15.4814	7.61224e-12
M31	N00	M31 Other necrotising vasculopathies	N00 Acute nephritic syndrome	902	37	5	3	0.00332594	0.0810811	61.4714	2.77266e-08
J90;J91;J92;J94	N00	J90 Pleural effusion, not elsewhere classified;J91 Pleural effusion in conditions classified elsewhere;J92 Pleural plaque;J94 Other pleural conditions	N00 Acute nephritic syndrome	9738	37	10	2	0.000205381	0.0540541	11.3878	3.3911e-08
I77	N00	I77 Other disorders of arteries and arterioles	N00 Acute nephritic syndrome	2111	37	8	1	0.000473709	0.027027	42.0253	3.61161e-11
N00	N04	N00 Acute nephritic syndrome	N04 Nephrotic syndrome	37	277	9	1	0.027027	0.00361011	360.306	0
N00	N18	N00 Acute nephritic syndrome	N18 Chronic renal failure	37	9082	26	8	0.216216	0.000880863	31.7469	0
D59	N39	D59 Acquired haemolytic anaemia	N39 Other disorders of urinary system	234	27390	50	4	0.017094	0.000146039	3.20091	3.76343e-12
D59	I10	D59 Acquired haemolytic anaemia	I10 Essential (primary) hypertension	234	112927	111	9	0.0384615	7.96975e-05	1.72354	8.65844e-08
D59	N17	D59 Acquired haemolytic anaemia	N17 Acute renal failure	234	9312	35	6	0.025641	0.00064433	6.59053	0
D59	D69	D59 Acquired haemolytic anaemia	D69 Purpura and other haemorrhagic conditions	234	2680	35	8	0.034188	0.00298507	22.8996	2.22045e-16
D59	K52	D59 Acquired haemolytic anaemia	K52 Other non-infective gastro-enteritis and colitis	234	21312	42	3	0.0128205	0.000140766	3.45557	1.88463e-11
D59	D60;D61	D59 Acquired haemolytic anaemia	D60 Acquired pure red cell aplasia [erythroblastopenia];D61 Other aplastic anaemias	234	728	17	4	0.017094	0.00549451	40.9461	1.11022e-16
D59	J15	D59 Acquired haemolytic anaemia	J15 Bacterial pneumonia, not elsewhere classified	234	745	9	6	0.025641	0.00805369	21.1827	8.48877e-10
D59	I48	D59 Acquired haemolytic anaemia	I48 Atrial fibrillation and flutter	234	22139	37	3	0.0128205	0.000135507	2.93048	1.98345e-08
D59	J18	D59 Acquired haemolytic anaemia	J18 Pneumonia, organism unspecified	234	14881	62	15	0.0641026	0.001008	7.30558	0
D59	E11;E13	D59 Acquired haemolytic anaemia	E11 Non-insulin-dependent diabetes mellitus;E13 Other specified diabetes mellitus	234	29365	42	4	0.017094	0.000136217	2.50792	1.56691e-07
D59	J22	D59 Acquired haemolytic anaemia	J22 Unspecified acute lower respiratory infection	234	11590	47	5	0.0213675	0.000431406	7.11066	4.44089e-16
A70;A74;A82;A90;A91;A92;A93;A94;B05;B06;B09;B25;B26;B34	D59	A70 Chlamydia psittaci infection;A74 Other diseases caused by chlamydiae;A82 Rabies;A90 Dengue fever [classical dengue];A91 Dengue haemorrhagic fever;A92 Other mosquito-borne viral fevers;A93 Other arthropod-borne viral fevers, not elsewhere classified;A94 Unspecified arthropod-borne viral fever;B05 Measles;B06 Rubella [German measles];B09 Unspecified viral infection characterised by skin and mucous membrane lesions;B25 Cytomegaloviral disease;B26 Mumps;B34 Viral infection of unspecified site	D59 Acquired haemolytic anaemia	2754	234	12	4	0.00145243	0.017094	7.64034	1.11106e-07
D59	I95	D59 Acquired haemolytic anaemia	I95 Hypotension	234	8464	26	4	0.017094	0.00047259	5.38633	1.44059e-11
D47	D59	D47 Other neoplasms of uncertain or unknown behaviour of lymphoid, haematopoietic and related tissue	D59 Acquired haemolytic anaemia	963	234	10	3	0.00311526	0.0128205	18.2083	4.18002e-10
D59	I73	D59 Acquired haemolytic anaemia	I73 Other peripheral vascular diseases	234	5702	23	3	0.0128205	0.000526131	7.07287	1.04006e-12
D59	I25	D59 Acquired haemolytic anaemia	I25 Chronic ischaemic heart disease	234	36556	49	6	0.025641	0.000164132	2.35035	1.06195e-07
A00;A01;A06;A07;A09	D59	A00 Cholera;A01 Typhoid and paratyphoid fevers;A06 Amoebiasis;A07 Other protozoal intestinal diseases;A09 Diarrhoea and gastro-enteritis of presumed infectious origin	D59 Acquired haemolytic anaemia	10879	234	29	3	0.000275761	0.0128205	4.67417	2.79766e-11
D59	I26	D59 Acquired haemolytic anaemia	I26 Pulmonary embolism	234	5399	18	3	0.0128205	0.000555658	5.84594	5.29628e-09
I40;I41	N17	I40 Acute myocarditis;I41 Myocarditis in diseases classified elsewhere	N17 Acute renal failure	52	9312	12	4	0.0769231	0.000429553	10.1682	5.14501e-09
I40;I41	I42	I40 Acute myocarditis;I41 Myocarditis in diseases classified elsewhere	I42 Cardiomyopathy	52	1969	8	1	0.0192308	0.000507872	32.0591	2.98804e-10
I40;I41	I48	I40 Acute myocarditis;I41 Myocarditis in diseases classified elsewhere	I48 Atrial fibrillation and flutter	52	22139	17	5	0.0961538	0.000225846	6.05897	8.31965e-09
I40;I41	J18	I40 Acute myocarditis;I41 Myocarditis in diseases classified elsewhere	J18 Pneumonia, organism unspecified	52	14881	13	3	0.0576923	0.000201599	6.89317	1.07314e-07
I40;I41	I51	I40 Acute myocarditis;I41 Myocarditis in diseases classified elsewhere	I51 Complications and ill-defined descriptions of heart disease	52	7240	15	5	0.0961538	0.000690608	16.3478	8.91509e-14
B33	I40;I41	B33 Other viral diseases, not elsewhere classified	I40 Acute myocarditis;I41 Myocarditis in diseases classified elsewhere	50	52	3	1	0.02	0.0192308	473.433	4.22058e-08
I40;I41	I50	I40 Acute myocarditis;I41 Myocarditis in diseases classified elsewhere	I50 Heart failure	52	8926	19	10	0.192308	0.00112032	16.7959	2.22045e-16
F32	F38	F32 Depressive episode	F38 Other mood [affective] disorders	18765	23	12	2	0.000106581	0.0869565	11.4082	1.45489e-09
C22	E78	C22 Malignant neoplasm of liver and intrahepatic bile ducts	E78 Disorders of lipoprotein metabolism and other lipidaemias	578	53818	130	20	0.0346021	0.000371623	1.71474	1.00116e-08
A41	C22	A41 Other septicaemia	C22 Malignant neoplasm of liver and intrahepatic bile ducts	6601	578	111	15	0.00227238	0.0259516	11.937	6.66134e-16
C22	N39	C22 Malignant neoplasm of liver and intrahepatic bile ducts	N39 Other disorders of urinary system	578	27390	80	8	0.0138408	0.000292077	2.07339	3.78393e-09
C22	I10	C22 Malignant neoplasm of liver and intrahepatic bile ducts	I10 Essential (primary) hypertension	578	112927	300	29	0.050173	0.000256803	1.88585	1.68754e-14
C22	C26	C22 Malignant neoplasm of liver and intrahepatic bile ducts	C26 Malignant neoplasm of other and ill-defined digestive organs	578	240	14	4	0.00692042	0.0166667	41.4095	0
C22	N17	C22 Malignant neoplasm of liver and intrahepatic bile ducts	N17 Acute renal failure	578	9312	114	16	0.0276817	0.00171821	8.69051	0
C22	D69	C22 Malignant neoplasm of liver and intrahepatic bile ducts	D69 Purpura and other haemorrhagic conditions	578	2680	47	9	0.0155709	0.00335821	12.4493	2.22045e-16
C22	D64	C22 Malignant neoplasm of liver and intrahepatic bile ducts	D64 Other anaemias	578	18059	120	10	0.017301	0.000553741	4.71705	2.77556e-15
C22	J98	C22 Malignant neoplasm of liver and intrahepatic bile ducts	J98 Other respiratory disorders	578	5690	51	14	0.0242215	0.00246046	6.3627	8.88178e-16
C22	K76;K77	C22 Malignant neoplasm of liver and intrahepatic bile ducts	K76 Other diseases of liver;K77 Liver disorders in diseases classified elsewhere	578	5848	186	24	0.0415225	0.00410397	22.5782	2.22045e-16
C22	J18	C22 Malignant neoplasm of liver and intrahepatic bile ducts	J18 Pneumonia, organism unspecified	578	14881	91	15	0.0259516	0.001008	4.34103	0
C22	M13	C22 Malignant neoplasm of liver and intrahepatic bile ducts	M13 Other arthritis	578	19151	58	8	0.0138408	0.000417733	2.14991	1.48455e-07
C22	K44	C22 Malignant neoplasm of liver and intrahepatic bile ducts	K44 Diaphragmatic hernia	578	39329	104	7	0.0121107	0.000177986	1.87717	3.75161e-09
C22	E83	C22 Malignant neoplasm of liver and intrahepatic bile ducts	E83 Disorders of mineral metabolism	578	3672	58	13	0.0224913	0.00354031	11.2127	0
B96	C22	B96 Other bacterial agents as the cause of diseases classified to other chapters	C22 Malignant neoplasm of liver and intrahepatic bile ducts	13036	578	75	11	0.000843817	0.0190311	4.08414	0
C22	E11;E13	C22 Malignant neoplasm of liver and intrahepatic bile ducts	E11 Non-insulin-dependent diabetes mellitus;E13 Other specified diabetes mellitus	578	29365	161	31	0.0536332	0.00105568	3.89206	0
C22	F17	C22 Malignant neoplasm of liver and intrahepatic bile ducts	F17 Mental and behavioural disorders due to use of tobacco	578	18179	57	15	0.0259516	0.000825128	2.22581	6.27081e-08
C22	K92	C22 Malignant neoplasm of liver and intrahepatic bile ducts	K92 Other diseases of digestive system	578	14676	85	9	0.0155709	0.000613246	4.11144	0
C22	J90;J91;J92;J94	C22 Malignant neoplasm of liver and intrahepatic bile ducts	J90 Pleural effusion, not elsewhere classified;J91 Pleural effusion in conditions classified elsewhere;J92 Pleural plaque;J94 Other pleural conditions	578	9738	85	20	0.0346021	0.00205381	6.1963	0
C22	I98	C22 Malignant neoplasm of liver and intrahepatic bile ducts	I98 Other disorders of circulatory system in diseases classified elsewhere	578	413	44	7	0.0121107	0.0169492	75.6286	2.22045e-16
C22	L89	C22 Malignant neoplasm of liver and intrahepatic bile ducts	L89 Decubitus ulcer	578	1769	26	7	0.0121107	0.00395704	10.4335	0
C22	K80	C22 Malignant neoplasm of liver and intrahepatic bile ducts	K80 Cholelithiasis	578	19795	99	12	0.0207612	0.000606214	3.55028	2.33147e-15
C22	M81	C22 Malignant neoplasm of liver and intrahepatic bile ducts	M81 Osteoporosis without pathological fracture	578	9918	38	6	0.0103806	0.000604961	2.71984	8.36344e-08
C22	I95	C22 Malignant neoplasm of liver and intrahepatic bile ducts	I95 Hypotension	578	8464	64	10	0.017301	0.00118147	5.36769	6.66134e-16
C22	K66	C22 Malignant neoplasm of liver and intrahepatic bile ducts	K66 Other disorders of peritoneum	578	5078	49	8	0.0138408	0.00157542	6.84994	2.22045e-16
C22	C45;C76;C80;C97	C22 Malignant neoplasm of liver and intrahepatic bile ducts	C45 Mesothelioma;C76 Malignant neoplasm of other and ill-defined sites;C80 Malignant neoplasm without specification of site;C97 Malignant neoplasms of independent (primary) multiple sites	578	2671	84	8	0.0138408	0.00299513	22.3249	7.77156e-16
C22	K72	C22 Malignant neoplasm of liver and intrahepatic bile ducts	K72 Hepatic failure, not elsewhere classified	578	585	32	7	0.0121107	0.0119658	38.8309	0
B37	C22	B37 Candidiasis	C22 Malignant neoplasm of liver and intrahepatic bile ducts	3662	578	40	8	0.0021846	0.0138408	7.75398	0
C22	I25	C22 Malignant neoplasm of liver and intrahepatic bile ducts	I25 Chronic ischaemic heart disease	578	36556	100	12	0.0207612	0.000328263	1.94189	1.40723e-09
C22	K59	C22 Malignant neoplasm of liver and intrahepatic bile ducts	K59 Other functional intestinal disorders	578	17737	112	12	0.0207612	0.000676552	4.48251	0
C22	I26	C22 Malignant neoplasm of liver and intrahepatic bile ducts	I26 Pulmonary embolism	578	5399	52	9	0.0155709	0.00166698	6.83712	0
C22	K75	C22 Malignant neoplasm of liver and intrahepatic bile ducts	K75 Other inflammatory liver diseases	578	1092	51	8	0.0138408	0.00732601	33.1536	0
C22	K83;K87	C22 Malignant neoplasm of liver and intrahepatic bile ducts	K83 Other diseases of biliary tract;K87 Disorders of gallbladder, biliary tract and pancreas in diseases classified elsewhere	578	3044	176	34	0.0588235	0.0111695	41.0441	3.33067e-16
C22	I80	C22 Malignant neoplasm of liver and intrahepatic bile ducts	I80 Phlebitis and thrombophlebitis	578	5499	27	8	0.0138408	0.00145481	3.48549	5.53476e-08
C22	I50	C22 Malignant neoplasm of liver and intrahepatic bile ducts	I50 Heart failure	578	8926	41	8	0.0138408	0.000896258	3.2607	1.76171e-10
C15	E78	C15 Malignant neoplasm of oesophagus	E78 Disorders of lipoprotein metabolism and other lipidaemias	1052	53818	244	42	0.039924	0.000780408	1.76831	1.4988e-14
A41	E78	A41 Other septicaemia	E78 Disorders of lipoprotein metabolism and other lipidaemias	6601	53818	1781	193	0.029238	0.00358616	2.05702	2.18825e-13
E78	E80	E78 Disorders of lipoprotein metabolism and other lipidaemias	E80 Disorders of porphyrin and bilirubin metabolism	53818	591	138	28	0.000520272	0.0473773	1.78023	3.81647e-10
E78	M71	E78 Disorders of lipoprotein metabolism and other lipidaemias	M71 Other bursopathies	53818	1211	246	29	0.000538853	0.0239472	1.54873	9.26351e-11
C17	E78	C17 Malignant neoplasm of small intestine	E78 Disorders of lipoprotein metabolism and other lipidaemias	271	53818	72	5	0.0184502	9.29057e-05	2.02557	5.21477e-08
E78	N39	E78 Disorders of lipoprotein metabolism and other lipidaemias	N39 Other disorders of urinary system	53818	27390	6188	723	0.0134342	0.0263965	1.72243	0
E78	I10	E78 Disorders of lipoprotein metabolism and other lipidaemias	I10 Essential (primary) hypertension	53818	112927	38359	17381	0.322959	0.153914	2.58972	0
C16	E78	C16 Malignant neoplasm of stomach	E78 Disorders of lipoprotein metabolism and other lipidaemias	854	53818	189	19	0.0222482	0.000353042	1.68728	2.19066e-11
E78	K58	E78 Disorders of lipoprotein metabolism and other lipidaemias	K58 Irritable bowel syndrome	53818	8207	1697	401	0.00745104	0.0488607	1.57645	0
E78	K63	E78 Disorders of lipoprotein metabolism and other lipidaemias	K63 Other diseases of intestine	53818	22181	4636	224	0.00416218	0.0100987	1.59348	0
E78	N17	E78 Disorders of lipoprotein metabolism and other lipidaemias	N17 Acute renal failure	53818	9312	3507	414	0.00769259	0.0444588	2.87128	0
E78	M45	E78 Disorders of lipoprotein metabolism and other lipidaemias	M45 Ankylosing spondylitis	53818	886	200	44	0.00081757	0.0496614	1.721	1.14886e-12
D69	E78	D69 Purpura and other haemorrhagic conditions	E78 Disorders of lipoprotein metabolism and other lipidaemias	2680	53818	666	105	0.0391791	0.00195102	1.89462	0
E78	M17	E78 Disorders of lipoprotein metabolism and other lipidaemias	M17 Gonarthrosis [arthrosis of knee]	53818	29081	6517	1318	0.0244899	0.0453217	1.70853	0
E78	H26	E78 Disorders of lipoprotein metabolism and other lipidaemias	H26 Other cataract	53818	23683	5489	724	0.0134527	0.0305705	1.76701	0
C44	E78	C44 Other malignant neoplasms of skin	E78 Disorders of lipoprotein metabolism and other lipidaemias	15930	53818	2762	326	0.0204645	0.00605745	1.32188	0
E78	E85	E78 Disorders of lipoprotein metabolism and other lipidaemias	E85 Amyloidosis	53818	201	58	9	0.00016723	0.0447761	2.19996	7.08841e-08
E78	K29	E78 Disorders of lipoprotein metabolism and other lipidaemias	K29 Gastritis and duodenitis	53818	42719	9308	495	0.00919767	0.0115873	1.66119	1.73805e-12
E78	M31	E78 Disorders of lipoprotein metabolism and other lipidaemias	M31 Other necrotising vasculopathies	53818	902	245	38	0.000706083	0.0421286	2.07082	3.66374e-15
E78	K81	E78 Disorders of lipoprotein metabolism and other lipidaemias	K81 Cholecystitis	53818	3746	802	113	0.00209967	0.0301655	1.63226	2.4003e-13
E78	K65;K67	E78 Disorders of lipoprotein metabolism and other lipidaemias	K65 Peritonitis;K67 Disorders of peritoneum in infectious diseases classified elsewhere	53818	1213	303	35	0.00065034	0.0288541	1.90443	7.26086e-14
E78	L97	E78 Disorders of lipoprotein metabolism and other lipidaemias	L97 Ulcer of lower limb, not elsewhere classified	53818	1814	766	85	0.0015794	0.0468578	3.2194	1.93179e-14
E78	N19	E78 Disorders of lipoprotein metabolism and other lipidaemias	N19 Unspecified renal failure	53818	2053	761	85	0.0015794	0.0414028	2.82605	7.37188e-14
E14	E78	E14 Unspecified diabetes mellitus	E78 Disorders of lipoprotein metabolism and other lipidaemias	3867	53818	1730	234	0.060512	0.00434799	3.41079	0
E78	I42	E78 Disorders of lipoprotein metabolism and other lipidaemias	I42 Cardiomyopathy	53818	1969	730	173	0.00321454	0.0878619	2.82658	0
E78	I71	E78 Disorders of lipoprotein metabolism and other lipidaemias	I71 Aortic aneurysm and dissection	53818	2176	1042	292	0.00542569	0.134191	3.65084	0
E78	M24	E78 Disorders of lipoprotein metabolism and other lipidaemias	M24 Other specific joint derangements	53818	3692	624	70	0.00130068	0.0189599	1.28857	6.68465e-10
E78	K02	E78 Disorders of lipoprotein metabolism and other lipidaemias	K02 Dental caries	53818	4765	905	74	0.001375	0.0155299	1.448	0
E78	L53	E78 Disorders of lipoprotein metabolism and other lipidaemias	L53 Other erythematous conditions	53818	816	209	20	0.000371623	0.0245098	1.95272	0
E78	K08	E78 Disorders of lipoprotein metabolism and other lipidaemias	K08 Other disorders of teeth and supporting structures	53818	3829	746	66	0.00122636	0.0172369	1.48538	2.04725e-13
E78	M75	E78 Disorders of lipoprotein metabolism and other lipidaemias	M75 Shoulder lesions	53818	13064	2775	417	0.00774834	0.0319198	1.61946	1.71085e-13
E78	N49	E78 Disorders of lipoprotein metabolism and other lipidaemias	N49 Inflammatory disorders of male genital organs, not elsewhere classified	53818	232	66	3	5.57434e-05	0.012931	2.1689	1.60466e-08
E61	E78	E61 Deficiency of other nutrient elements	E78 Disorders of lipoprotein metabolism and other lipidaemias	443	53818	108	12	0.027088	0.000222974	1.85868	3.19562e-09
E78	N35	E78 Disorders of lipoprotein metabolism and other lipidaemias	N35 Urethral stricture	53818	4649	1038	83	0.00154223	0.0178533	1.70224	0
D14;D15	E78	D14 Benign neoplasm of middle ear and respiratory system;D15 Benign neoplasm of other and unspecified intrathoracic organs	E78 Disorders of lipoprotein metabolism and other lipidaemias	496	53818	116	18	0.0362903	0.000334461	1.78303	8.03712e-09
E78	I74	E78 Disorders of lipoprotein metabolism and other lipidaemias	I74 Arterial embolism and thrombosis	53818	1324	669	126	0.00234122	0.0951662	3.85231	1.02585e-13
E78	M77	E78 Disorders of lipoprotein metabolism and other lipidaemias	M77 Other enthesopathies	53818	2408	424	40	0.000743246	0.0166113	1.34243	4.11507e-09
E78	K52	E78 Disorders of lipoprotein metabolism and other lipidaemias	K52 Other non-infective gastro-enteritis and colitis	53818	21312	4243	316	0.00587164	0.0148273	1.51786	0
E78	M22;M23	E78 Disorders of lipoprotein metabolism and other lipidaemias	M22 Disorders of patella;M23 Internal derangement of knee	53818	20788	3371	466	0.00865881	0.0224168	1.23632	0
E78	F05	E78 Disorders of lipoprotein metabolism and other lipidaemias	F05 Delirium, not induced by alcohol and other psychoactive substances	53818	1557	578	56	0.00104054	0.0359666	2.83024	1.15019e-13
E78	H01	E78 Disorders of lipoprotein metabolism and other lipidaemias	H01 Other inflammation of eyelid	53818	915	192	34	0.000631759	0.0371585	1.59979	9.07672e-10
E78	N02	E78 Disorders of lipoprotein metabolism and other lipidaemias	N02 Recurrent and persistent haematuria	53818	927	194	24	0.000445947	0.02589	1.59553	9.1026e-10
E78	F52;F64	E78 Disorders of lipoprotein metabolism and other lipidaemias	F52 Sexual dysfunction, not caused by organic disorder or disease;F64 Gender identity disorders	53818	495	182	19	0.000353042	0.0383838	2.80317	0
E78	G21;G92;G96;G98	E78 Disorders of lipoprotein metabolism and other lipidaemias	G21 Secondary Parkinsonism;G92 Toxic encephalopathy;G96 Other disorders of central nervous system;G98 Other disorders of nervous system, not elsewhere classified	53818	511	120	19	0.000353042	0.037182	1.79037	3.63012e-09
E78	J38	E78 Disorders of lipoprotein metabolism and other lipidaemias	J38 Diseases of vocal cords and larynx, not elsewhere classified	53818	2437	527	52	0.000966219	0.0213377	1.64869	0
E78	I27	E78 Disorders of lipoprotein metabolism and other lipidaemias	I27 Other pulmonary heart diseases	53818	1452	550	99	0.00183953	0.0681818	2.88788	0
E78	K43	E78 Disorders of lipoprotein metabolism and other lipidaemias	K43 Ventral hernia	53818	4850	1063	97	0.00180237	0.02	1.67099	1.15685e-13
E78	J39	E78 Disorders of lipoprotein metabolism and other lipidaemias	J39 Other diseases of upper respiratory tract	53818	1058	254	19	0.000353042	0.0179584	1.83034	6.9611e-14
E78	L29	E78 Disorders of lipoprotein metabolism and other lipidaemias	L29 Pruritus	53818	1138	231	18	0.000334461	0.0158172	1.54758	3.53341e-10
E78	I87	E78 Disorders of lipoprotein metabolism and other lipidaemias	I87 Other disorders of veins	53818	758	219	27	0.000501691	0.0356201	2.20272	1.77636e-14
D09	E78	D09 Carcinoma in situ of other and unspecified sites	E78 Disorders of lipoprotein metabolism and other lipidaemias	333	53818	102	6	0.018018	0.000111487	2.33528	3.68594e-14
E78	K12	E78 Disorders of lipoprotein metabolism and other lipidaemias	K12 Stomatitis and related lesions	53818	1314	251	18	0.000334461	0.0136986	1.45634	1.18062e-08
E78	M25	E78 Disorders of lipoprotein metabolism and other lipidaemias	M25 Other joint disorders, not elsewhere classified	53818	19071	4241	531	0.00986659	0.0278433	1.69542	0
D60;D61	E78	D60 Acquired pure red cell aplasia [erythroblastopenia];D61 Other aplastic anaemias	E78 Disorders of lipoprotein metabolism and other lipidaemias	728	53818	175	11	0.0151099	0.000204393	1.83269	1.45994e-13
E78	N40	E78 Disorders of lipoprotein metabolism and other lipidaemias	N40 Hyperplasia of prostate	53818	16565	4779	875	0.0162585	0.0528222	2.19953	5.44897e-13
E78	H92	E78 Disorders of lipoprotein metabolism and other lipidaemias	H92 Otalgia and effusion of ear	53818	713	169	16	0.000297298	0.0224404	1.80709	1.534e-12
E78	K10	E78 Disorders of lipoprotein metabolism and other lipidaemias	K10 Other diseases of jaws	53818	505	138	19	0.000353042	0.0376238	2.08339	2.4758e-14
E78	G70	E78 Disorders of lipoprotein metabolism and other lipidaemias	G70 Myasthenia gravis and other myoneural disorders	53818	300	99	17	0.000315879	0.0566667	2.51592	1.22125e-15
E78	G43	E78 Disorders of lipoprotein metabolism and other lipidaemias	G43 Migraine	53818	4310	939	274	0.00509123	0.0635731	1.66101	0
E78	J34	E78 Disorders of lipoprotein metabolism and other lipidaemias	J34 Other disorders of nose and nasal sinuses	53818	8627	1350	119	0.00221116	0.0137939	1.19305	1.58115e-10
E78	N23	E78 Disorders of lipoprotein metabolism and other lipidaemias	N23 Unspecified renal colic	53818	2464	531	59	0.00109629	0.0239448	1.643	0
E78	H02	E78 Disorders of lipoprotein metabolism and other lipidaemias	H02 Other disorders of eyelid	53818	7957	1641	209	0.00388346	0.0262662	1.57233	0
D64	E78	D64 Other anaemias	E78 Disorders of lipoprotein metabolism and other lipidaemias	18059	53818	4634	450	0.0249183	0.00836151	1.95635	0
E78	I61	E78 Disorders of lipoprotein metabolism and other lipidaemias	I61 Intracerebral haemorrhage	53818	1130	362	98	0.00182095	0.0867257	2.44238	1.76525e-14
E78	G62	E78 Disorders of lipoprotein metabolism and other lipidaemias	G62 Other polyneuropathies	53818	2034	668	95	0.00176521	0.046706	2.50385	0
E78	M14	E78 Disorders of lipoprotein metabolism and other lipidaemias	M14 Arthropathies in other diseases classified elsewhere	53818	156	77	14	0.000260136	0.0897436	3.76313	0
E78	H04	E78 Disorders of lipoprotein metabolism and other lipidaemias	H04 Disorders of lachrymal system	53818	3248	674	101	0.0018767	0.0310961	1.58208	6.76126e-14
E78	L03	E78 Disorders of lipoprotein metabolism and other lipidaemias	L03 Cellulitis	53818	10516	2697	380	0.00706083	0.0361354	1.9553	0
E78	L02	E78 Disorders of lipoprotein metabolism and other lipidaemias	L02 Cutaneous abscess, furuncle and carbuncle	53818	3391	658	93	0.00172805	0.0274255	1.47939	7.50511e-14
E78	N50;N51	E78 Disorders of lipoprotein metabolism and other lipidaemias	N50 Other disorders of male genital organs;N51 Disorders of male genital organs in diseases classified elsewhere	53818	3768	815	65	0.00120777	0.0172505	1.64904	1.5854e-13
E78	J15	E78 Disorders of lipoprotein metabolism and other lipidaemias	J15 Bacterial pneumonia, not elsewhere classified	53818	745	225	23	0.000427366	0.0308725	2.30255	1.13243e-14
D75;D77	E78	D75 Other diseases of blood and blood-forming organs;D77 Other disorders of blood and blood-forming organs in diseases classified elsewhere	E78 Disorders of lipoprotein metabolism and other lipidaemias	943	53818	231	31	0.0328738	0.000576015	1.8676	3.13083e-14
E78	N31	E78 Disorders of lipoprotein metabolism and other lipidaemias	N31 Neuromuscular dysfunction of bladder, not elsewhere classified	53818	2084	429	24	0.000445947	0.0115163	1.56943	1.29896e-13
E78	M00	E78 Disorders of lipoprotein metabolism and other lipidaemias	M00 Pyogenic arthritis	53818	573	140	20	0.000371623	0.034904	1.86276	1.56137e-11
E78	I48	E78 Disorders of lipoprotein metabolism and other lipidaemias	I48 Atrial fibrillation and flutter	53818	22139	7991	2087	0.0387788	0.094268	2.75186	0
E78	N42	E78 Disorders of lipoprotein metabolism and other lipidaemias	N42 Other disorders of prostate	53818	1892	483	42	0.000780408	0.0221987	1.9463	0
E78	J98	E78 Disorders of lipoprotein metabolism and other lipidaemias	J98 Other respiratory disorders	53818	5690	1732	256	0.00475677	0.0449912	2.3207	2.44138e-13
E78	M72	E78 Disorders of lipoprotein metabolism and other lipidaemias	M72 Fibroblastic disorders	53818	5401	1023	190	0.00353042	0.0351787	1.44406	0
E78	N20;N22	E78 Disorders of lipoprotein metabolism and other lipidaemias	N20 Calculus of kidney and ureter;N22 Calculus of urinary tract in diseases classified elsewhere	53818	6680	1489	208	0.00386488	0.0311377	1.69942	0
E78	L60	E78 Disorders of lipoprotein metabolism and other lipidaemias	L60 Nail disorders	53818	1512	329	18	0.000334461	0.0119048	1.65893	1.90958e-14
E78	H91	E78 Disorders of lipoprotein metabolism and other lipidaemias	H91 Other hearing loss	53818	4959	1427	289	0.00536995	0.0582779	2.19388	2.45692e-13
E78	M80	E78 Disorders of lipoprotein metabolism and other lipidaemias	M80 Osteoporosis with pathological fracture	53818	1351	271	21	0.000390204	0.015544	1.52932	3.75151e-11
E78	G99	E78 Disorders of lipoprotein metabolism and other lipidaemias	G99 Other disorders of nervous system in diseases classified elsewhere	53818	1649	485	65	0.00120777	0.0394178	2.24236	1.19238e-13
E78	M47	E78 Disorders of lipoprotein metabolism and other lipidaemias	M47 Spondylosis	53818	11974	3479	686	0.0127467	0.0572908	2.21513	0
E78	H43	E78 Disorders of lipoprotein metabolism and other lipidaemias	H43 Disorders of vitreous body	53818	2086	518	89	0.00165372	0.0426654	1.89321	7.88258e-14
E78	F06	E78 Disorders of lipoprotein metabolism and other lipidaemias	F06 Other mental disorders due to brain damage and dysfunction and to physical disease	53818	463	130	15	0.000278717	0.0323974	2.14065	0
E78	K76;K77	E78 Disorders of lipoprotein metabolism and other lipidaemias	K76 Other diseases of liver;K77 Liver disorders in diseases classified elsewhere	53818	5848	1741	351	0.00652198	0.0600205	2.26973	0
E78	H61	E78 Disorders of lipoprotein metabolism and other lipidaemias	H61 Other disorders of external ear	53818	1314	265	26	0.00048311	0.0197869	1.53757	3.66309e-11
E78	N47	E78 Disorders of lipoprotein metabolism and other lipidaemias	N47 Redundant prepuce, phimosis and paraphimosis	53818	2824	630	63	0.00117061	0.0223088	1.70082	1.79301e-13
E78	G24	E78 Disorders of lipoprotein metabolism and other lipidaemias	G24 Dystonia	53818	388	102	16	0.000297298	0.0412371	2.00425	1.92889e-10
E78	I65	E78 Disorders of lipoprotein metabolism and other lipidaemias	I65 Occlusion and stenosis of precerebral arteries, not resulting in cerebral infarction	53818	1525	901	265	0.004924	0.17377	4.50442	3.87468e-14
E78	M96	E78 Disorders of lipoprotein metabolism and other lipidaemias	M96 Postprocedural musculoskeletal disorders, not elsewhere classified	53818	673	149	22	0.000408785	0.0326895	1.68793	2.46273e-09
E78	K11	E78 Disorders of lipoprotein metabolism and other lipidaemias	K11 Diseases of salivary glands	53818	1380	263	26	0.00048311	0.0188406	1.45298	6.61823e-09
E78	J32	E78 Disorders of lipoprotein metabolism and other lipidaemias	J32 Chronic sinusitis	53818	3380	558	68	0.00126352	0.0201183	1.25864	9.00233e-08
E78	K14	E78 Disorders of lipoprotein metabolism and other lipidaemias	K14 Diseases of tongue	53818	1759	346	32	0.000594597	0.0181922	1.49966	9.31255e-13
D63	E78	D63 Anaemia in chronic diseases classified elsewhere	E78 Disorders of lipoprotein metabolism and other lipidaemias	1117	53818	338	16	0.0143241	0.000297298	2.307	6.23945e-14
E78	K40	E78 Disorders of lipoprotein metabolism and other lipidaemias	K40 Inguinal hernia	53818	21049	3720	497	0.00923483	0.0236116	1.3474	0
E78	N99	E78 Disorders of lipoprotein metabolism and other lipidaemias	N99 Postprocedural disorders of genito-urinary system, not elsewhere classified	53818	1567	320	35	0.00065034	0.0223357	1.55691	2.05169e-13
E78	J18	E78 Disorders of lipoprotein metabolism and other lipidaemias	J18 Pneumonia, organism unspecified	53818	14881	4277	594	0.0110372	0.0399167	2.19124	1.84186e-13
E78	H11	E78 Disorders of lipoprotein metabolism and other lipidaemias	H11 Other disorders of conjunctiva	53818	1220	244	24	0.000445947	0.0196721	1.5248	4.25305e-10
E78	E89	E78 Disorders of lipoprotein metabolism and other lipidaemias	E89 Postprocedural endocrine and metabolic disorders, not elsewhere classified	53818	2065	518	95	0.00176521	0.0460048	1.91246	2.38698e-14
E78	J02	E78 Disorders of lipoprotein metabolism and other lipidaemias	J02 Acute pharyngitis	53818	1291	275	30	0.000557434	0.0232378	1.62401	1.93179e-14
E78	I44	E78 Disorders of lipoprotein metabolism and other lipidaemias	I44 Atrioventricular and left bundle-branch block	53818	6063	2792	770	0.0143075	0.127	3.51084	0
E78	I07	E78 Disorders of lipoprotein metabolism and other lipidaemias	I07 Rheumatic tricuspid valve diseases	53818	585	225	41	0.000761827	0.0700855	2.93231	6.32827e-15
A80;A81;B91;G06;G07;G09	E78	A80 Acute poliomyelitis;A81 Atypical virus infections of central nervous system;B91 Sequelae of poliomyelitis;G06 Intracranial and intraspinal abscess and granuloma;G07 Intracranial and intraspinal abscess and granuloma in diseases classified elsewhere;G09 Sequelae of inflammatory diseases of central nervous system	E78 Disorders of lipoprotein metabolism and other lipidaemias	451	53818	106	18	0.0399113	0.000334461	1.7919	2.66088e-08
E78	J80	E78 Disorders of lipoprotein metabolism and other lipidaemias	J80 Adult respiratory distress syndrome	53818	243	74	5	9.29057e-05	0.0205761	2.32172	1.34533e-10
C18	E78	C18 Malignant neoplasm of colon	E78 Disorders of lipoprotein metabolism and other lipidaemias	4317	53818	884	118	0.0273338	0.00219257	1.56118	2.05391e-13
E78	F33	E78 Disorders of lipoprotein metabolism and other lipidaemias	F33 Recurrent depressive disorder	53818	997	246	39	0.000724665	0.0391174	1.88115	0
E78	J86;J93	E78 Disorders of lipoprotein metabolism and other lipidaemias	J86 Pyothorax;J93 Pneumothorax	53818	1710	437	72	0.00133784	0.0421053	1.94836	2.08722e-14
E78	H90	E78 Disorders of lipoprotein metabolism and other lipidaemias	H90 Conductive and sensorineural hearing loss	53818	1492	327	55	0.00102196	0.0368633	1.67095	9.65894e-15
D50	E78	D50 Iron deficiency anaemia	E78 Disorders of lipoprotein metabolism and other lipidaemias	13019	53818	3175	316	0.0242722	0.00587164	1.8593	0
E78	G91	E78 Disorders of lipoprotein metabolism and other lipidaemias	G91 Hydrocephalus	53818	687	150	25	0.000464529	0.0363901	1.66463	5.16867e-09
E78	G50	E78 Disorders of lipoprotein metabolism and other lipidaemias	G50 Disorders of trigeminal nerve	53818	686	149	36	0.000668921	0.0524781	1.65594	7.95381e-09
E78	L20;L23;L24;L25;L27	E78 Disorders of lipoprotein metabolism and other lipidaemias	L20 Atopic dermatitis;L23 Allergic contact dermatitis;L24 Irritant contact dermatitis;L25 Unspecified contact dermatitis;L27 Dermatitis due to substances taken internally	53818	1048	219	30	0.000557434	0.028626	1.59319	9.26312e-11
E78	G51	E78 Disorders of lipoprotein metabolism and other lipidaemias	G51 Facial nerve disorders	53818	1260	371	105	0.00195102	0.0833333	2.24485	7.04992e-14
E78	K06	E78 Disorders of lipoprotein metabolism and other lipidaemias	K06 Other disorders of gingiva and edentulous alveolar ridge	53818	468	106	9	0.00016723	0.0192308	1.72681	1.51256e-07
E78	M13	E78 Disorders of lipoprotein metabolism and other lipidaemias	M13 Other arthritis	53818	19151	5497	1310	0.0243413	0.0684037	2.18835	0
E78	G90	E78 Disorders of lipoprotein metabolism and other lipidaemias	G90 Disorders of autonomic nervous system	53818	372	113	17	0.000315879	0.0456989	2.3159	1.11022e-15
E78	N28	E78 Disorders of lipoprotein metabolism and other lipidaemias	N28 Other disorders of kidney and ureter, not elsewhere classified	53818	3822	1193	135	0.00250845	0.0353218	2.37976	1.37335e-13
C61	E78	C61 Malignant neoplasm of prostate	E78 Disorders of lipoprotein metabolism and other lipidaemias	8655	53818	2004	327	0.0377816	0.00607603	1.76528	0
E78	K44	E78 Disorders of lipoprotein metabolism and other lipidaemias	K44 Diaphragmatic hernia	53818	39329	8469	692	0.0128582	0.0175952	1.64173	4.42146e-12
E78	E83	E78 Disorders of lipoprotein metabolism and other lipidaemias	E83 Disorders of mineral metabolism	53818	3672	989	117	0.00217399	0.0318627	2.05342	8.34888e-14
E78	I01;I09	E78 Disorders of lipoprotein metabolism and other lipidaemias	I01 Rheumatic fever with heart involvement;I09 Other rheumatic heart diseases	53818	78	31	4	7.43246e-05	0.0512821	3.03006	1.29902e-07
E78	F51;G47	E78 Disorders of lipoprotein metabolism and other lipidaemias	F51 Nonorganic sleep disorders;G47 Sleep disorders	53818	8053	2289	343	0.00637333	0.0425928	2.16706	2.15938e-13
E78	H55	E78 Disorders of lipoprotein metabolism and other lipidaemias	H55 Nystagmus and other irregular eye movements	53818	337	108	29	0.000538853	0.0860534	2.4433	8.32667e-15
E78	G95	E78 Disorders of lipoprotein metabolism and other lipidaemias	G95 Other diseases of spinal cord	53818	904	215	27	0.000501691	0.0298673	1.81323	0
B96	E78	B96 Other bacterial agents as the cause of diseases classified to other chapters	E78 Disorders of lipoprotein metabolism and other lipidaemias	13036	53818	3517	322	0.0247008	0.00598313	2.05689	0
E78	M10	E78 Disorders of lipoprotein metabolism and other lipidaemias	M10 Gout	53818	5405	2237	743	0.0138058	0.137465	3.1554	0
E11;E13	E78	E11 Non-insulin-dependent diabetes mellitus;E13 Other specified diabetes mellitus	E78 Disorders of lipoprotein metabolism and other lipidaemias	29365	53818	12460	4429	0.150826	0.0822959	3.23498	0
E78	L40	E78 Disorders of lipoprotein metabolism and other lipidaemias	L40 Psoriasis	53818	3387	812	219	0.00406927	0.064659	1.82778	2.28484e-13
E78	I89	E78 Disorders of lipoprotein metabolism and other lipidaemias	I89 Other non-infective disorders of lymphatic vessels and lymph nodes	53818	1134	284	31	0.000576015	0.0273369	1.90936	0
E78	F17	E78 Disorders of lipoprotein metabolism and other lipidaemias	F17 Mental and behavioural disorders due to use of tobacco	53818	18179	5031	1617	0.0300457	0.0889488	2.10993	1.95066e-13
D89	E78	D89 Other disorders involving the immune mechanism, not elsewhere classified	E78 Disorders of lipoprotein metabolism and other lipidaemias	469	53818	116	5	0.010661	9.29057e-05	1.88568	3.94252e-10
E78	I85	E78 Disorders of lipoprotein metabolism and other lipidaemias	I85 Oesophageal varices	53818	790	190	12	0.000222974	0.0151899	1.83362	2.69784e-14
E78	L87;L90;L91	E78 Disorders of lipoprotein metabolism and other lipidaemias	L87 Transepidermal elimination disorders;L90 Atrophic disorders of skin;L91 Hypertrophic disorders of skin	53818	5255	946	65	0.00120777	0.0123692	1.37247	4.09672e-14
E78	G61;G63;G64	E78 Disorders of lipoprotein metabolism and other lipidaemias	G61 Inflammatory polyneuropathy;G63 Polyneuropathy in diseases classified elsewhere;G64 Other disorders of peripheral nervous system	53818	1116	524	79	0.00146791	0.0707885	3.57973	0
E78	M11	E78 Disorders of lipoprotein metabolism and other lipidaemias	M11 Other crystal arthropathies	53818	617	158	20	0.000371623	0.0324149	1.95234	4.22995e-14
E78	H60;H62	E78 Disorders of lipoprotein metabolism and other lipidaemias	H60 Otitis externa;H62 Disorders of external ear in diseases classified elsewhere	53818	750	193	26	0.00048311	0.0346667	1.96191	0
E78	M06	E78 Disorders of lipoprotein metabolism and other lipidaemias	M06 Other rheumatoid arthritis	53818	6587	1569	439	0.00815712	0.0666464	1.81601	0
E78	J84	E78 Disorders of lipoprotein metabolism and other lipidaemias	J84 Other interstitial pulmonary diseases	53818	1744	535	76	0.00141217	0.043578	2.33879	1.23346e-13
E78	K92	E78 Disorders of lipoprotein metabolism and other lipidaemias	K92 Other diseases of digestive system	53818	14676	3369	345	0.00641049	0.0235078	1.75016	0
E78	I72	E78 Disorders of lipoprotein metabolism and other lipidaemias	I72 Other aneurysm	53818	743	326	64	0.00118919	0.0861373	3.34512	0
E78	H25	E78 Disorders of lipoprotein metabolism and other lipidaemias	H25 Senile cataract	53818	15015	3952	735	0.0136571	0.048951	2.00667	3.33511e-13
E78	I60	E78 Disorders of lipoprotein metabolism and other lipidaemias	I60 Subarachnoid haemorrhage	53818	1106	218	49	0.000910476	0.0443038	1.50274	1.02123e-08
C67	E78	C67 Malignant neoplasm of bladder	E78 Disorders of lipoprotein metabolism and other lipidaemias	2968	53818	835	109	0.0367251	0.00202534	2.1449	1.54987e-13
D86	E78	D86 Sarcoidosis	E78 Disorders of lipoprotein metabolism and other lipidaemias	856	53818	205	42	0.0490654	0.000780408	1.82584	0
E78	M15	E78 Disorders of lipoprotein metabolism and other lipidaemias	M15 Polyarthrosis	53818	6515	1917	396	0.00735813	0.0607828	2.24332	3.15636e-13
E78	L82	E78 Disorders of lipoprotein metabolism and other lipidaemias	L82 Seborrhoeic keratosis	53818	4295	722	65	0.00120777	0.0151339	1.28161	8.31202e-11
E78	I51	E78 Disorders of lipoprotein metabolism and other lipidaemias	I51 Complications and ill-defined descriptions of heart disease	53818	7240	3421	823	0.0152923	0.113674	3.60245	0
E78	J90;J91;J92;J94	E78 Disorders of lipoprotein metabolism and other lipidaemias	J90 Pleural effusion, not elsewhere classified;J91 Pleural effusion in conditions classified elsewhere;J92 Pleural plaque;J94 Other pleural conditions	53818	9738	3063	464	0.00862165	0.0476484	2.39806	2.45137e-13
E78	I98	E78 Disorders of lipoprotein metabolism and other lipidaemias	I98 Other disorders of circulatory system in diseases classified elsewhere	53818	413	99	9	0.00016723	0.0217918	1.82755	3.02004e-08
E51;E52;E53	E78	E51 Thiamine deficiency;E52 Niacin deficiency [pellagra];E53 Deficiency of other B group vitamins	E78 Disorders of lipoprotein metabolism and other lipidaemias	1371	53818	402	78	0.0568928	0.00144933	2.23549	0
E78	J22	E78 Disorders of lipoprotein metabolism and other lipidaemias	J22 Unspecified acute lower respiratory infection	53818	11590	3455	508	0.00943922	0.0438309	2.27273	6.20282e-13
E78	I35	E78 Disorders of lipoprotein metabolism and other lipidaemias	I35 Nonrheumatic aortic valve disorders	53818	4101	1931	593	0.0110186	0.144599	3.58985	0
E78	H83	E78 Disorders of lipoprotein metabolism and other lipidaemias	H83 Other diseases of inner ear	53818	1127	287	84	0.00156082	0.0745342	1.94152	4.00791e-14
E78	N25	E78 Disorders of lipoprotein metabolism and other lipidaemias	N25 Disorders resulting from impaired renal tubular function	53818	130	48	5	9.29057e-05	0.0384615	2.81502	6.43631e-10
E78	H52	E78 Disorders of lipoprotein metabolism and other lipidaemias	H52 Disorders of refraction and accommodation	53818	2981	552	99	0.00183953	0.0332103	1.41176	6.79456e-14
E78	I47	E78 Disorders of lipoprotein metabolism and other lipidaemias	I47 Paroxysmal tachycardia	53818	4679	1680	369	0.00685644	0.078863	2.73741	0
E78	K45;K46	E78 Disorders of lipoprotein metabolism and other lipidaemias	K45 Other abdominal hernia;K46 Unspecified abdominal hernia	53818	655	182	26	0.00048311	0.0396947	2.11843	0
E78	I84	E78 Disorders of lipoprotein metabolism and other lipidaemias	I84 Haemorrhoids	53818	31892	5574	406	0.00754394	0.0127305	1.3325	0
E78	M84;M94	E78 Disorders of lipoprotein metabolism and other lipidaemias	M84 Disorders of continuity of bone;M94 Other disorders of cartilage	53818	3209	643	100	0.00185811	0.0311624	1.52765	0
E78	I24	E78 Disorders of lipoprotein metabolism and other lipidaemias	I24 Other acute ischaemic heart diseases	53818	2352	1463	387	0.0071909	0.164541	4.74232	1.45328e-13
E78	G45	E78 Disorders of lipoprotein metabolism and other lipidaemias	G45 Transient cerebral ischaemic attacks and related syndromes	53818	3656	1574	510	0.00947638	0.139497	3.28233	0
E66	E78	E66 Obesity	E78 Disorders of lipoprotein metabolism and other lipidaemias	19224	53818	6540	2063	0.107314	0.0383329	2.59369	0
E78	M16	E78 Disorders of lipoprotein metabolism and other lipidaemias	M16 Coxarthrosis [arthrosis of hip]	53818	16956	3426	724	0.0134527	0.0426987	1.54045	0
E78	F30;F31	E78 Disorders of lipoprotein metabolism and other lipidaemias	F30 Manic episode;F31 Bipolar affective disorder	53818	1562	290	84	0.00156082	0.0537772	1.41547	1.2502e-08
E78	L57	E78 Disorders of lipoprotein metabolism and other lipidaemias	L57 Skin changes due to chronic exposure to nonionising radiation	53818	3581	684	75	0.00139359	0.0209439	1.45625	1.21569e-13
D65;D68	E78	D65 Disseminated intravascular coagulation [defibrination syndrome];D68 Other coagulation defects	E78 Disorders of lipoprotein metabolism and other lipidaemias	1459	53818	345	63	0.0431803	0.00117061	1.8028	3.85247e-14
E76;E88	E78	E76 Disorders of glycosaminoglycan metabolism;E88 Other metabolic disorders	E78 Disorders of lipoprotein metabolism and other lipidaemias	605	53818	160	23	0.0380165	0.000427366	2.01627	1.07692e-14
E78	M60	E78 Disorders of lipoprotein metabolism and other lipidaemias	M60 Myositis	53818	329	92	17	0.000315879	0.0516717	2.13194	7.12466e-11
E78	M70	E78 Disorders of lipoprotein metabolism and other lipidaemias	M70 Soft tissue disorders related to use, overuse and pressure	53818	2332	522	59	0.00109629	0.0253002	1.70658	1.47327e-13
E78	M46;M49	E78 Disorders of lipoprotein metabolism and other lipidaemias	M46 Other inflammatory spondylopathies;M49 Spondylopathies in diseases classified elsewhere	53818	2405	701	125	0.00232264	0.0519751	2.22222	1.4666e-13
E78	G56;G57;G59	E78 Disorders of lipoprotein metabolism and other lipidaemias	G56 Mononeuropathies of upper limb;G57 Mononeuropathies of lower limb;G59 Mononeuropathy in diseases classified elsewhere	53818	16831	3381	348	0.00646624	0.0206761	1.53151	4.95604e-13
A40	E78	A40 Streptococcal septicaemia	E78 Disorders of lipoprotein metabolism and other lipidaemias	411	53818	112	8	0.0194647	0.000148649	2.07759	3.29403e-12
E78	L89	E78 Disorders of lipoprotein metabolism and other lipidaemias	L89 Decubitus ulcer	53818	1769	631	47	0.000873314	0.0265687	2.71947	1.33227e-14
A20;A22;A23;A24;A26;A32;A36;A37;A39;A42;A49;B47	E78	A20 Plague;A22 Anthrax;A23 Brucellosis;A24 Glanders and melioidosis;A26 Erysipeloid;A32 Listeriosis;A36 Diphtheria;A37 Whooping cough;A39 Meningococcal infection;A42 Actinomycosis;A49 Bacterial infection of unspecified site;B47 Mycetoma	E78 Disorders of lipoprotein metabolism and other lipidaemias	1343	53818	358	32	0.0238273	0.000594597	2.03231	9.04832e-14
E78	L98	E78 Disorders of lipoprotein metabolism and other lipidaemias	L98 Other disorders of skin and subcutaneous tissue, not elsewhere classified	53818	7849	1440	97	0.00180237	0.0123583	1.39872	4.86722e-13
E78	I45	E78 Disorders of lipoprotein metabolism and other lipidaemias	I45 Other conduction disorders	53818	3645	1442	363	0.00674496	0.0995885	3.01614	1.66644e-13
E78	F43	E78 Disorders of lipoprotein metabolism and other lipidaemias	F43 Reaction to severe stress, and adjustment disorders	53818	767	191	18	0.000334461	0.0234681	1.89855	0
A70;A74;A82;A90;A91;A92;A93;A94;B05;B06;B09;B25;B26;B34	E78	A70 Chlamydia psittaci infection;A74 Other diseases caused by chlamydiae;A82 Rabies;A90 Dengue fever [classical dengue];A91 Dengue haemorrhagic fever;A92 Other mosquito-borne viral fevers;A93 Other arthropod-borne viral fevers, not elsewhere classified;A94 Unspecified arthropod-borne viral fever;B05 Measles;B06 Rubella [German measles];B09 Unspecified viral infection characterised by skin and mucous membrane lesions;B25 Cytomegaloviral disease;B26 Mumps;B34 Viral infection of unspecified site	E78 Disorders of lipoprotein metabolism and other lipidaemias	2754	53818	602	97	0.0352215	0.00180237	1.66654	0
E78	K80	E78 Disorders of lipoprotein metabolism and other lipidaemias	K80 Cholelithiasis	53818	19795	3672	620	0.0115203	0.031321	1.41426	0
E78	J45	E78 Disorders of lipoprotein metabolism and other lipidaemias	J45 Asthma	53818	37337	7604	1929	0.035843	0.0516646	1.5527	0
E78	N32;N33	E78 Disorders of lipoprotein metabolism and other lipidaemias	N32 Other disorders of bladder;N33 Bladder disorders in diseases classified elsewhere	53818	12291	2895	216	0.00401353	0.0175738	1.79575	5.38902e-13
D70	E78	D70 Agranulocytosis	E78 Disorders of lipoprotein metabolism and other lipidaemias	4914	53818	906	78	0.015873	0.00144933	1.40565	0
E78	G81	E78 Disorders of lipoprotein metabolism and other lipidaemias	G81 Hemiplegia	53818	2448	1084	187	0.00347467	0.0763889	3.37599	1.13132e-13
E78	I99	E78 Disorders of lipoprotein metabolism and other lipidaemias	I99 Other and unspecified disorders of circulatory system	53818	227	73	6	0.000111487	0.0264317	2.45177	1.6989e-11
E78	M81	E78 Disorders of lipoprotein metabolism and other lipidaemias	M81 Osteoporosis without pathological fracture	53818	9918	2263	584	0.0108514	0.0588828	1.73958	4.43201e-13
E78	H44	E78 Disorders of lipoprotein metabolism and other lipidaemias	H44 Disorders of globe	53818	638	140	25	0.000464529	0.039185	1.67298	1.20753e-08
E78	F32	E78 Disorders of lipoprotein metabolism and other lipidaemias	F32 Depressive episode	53818	18765	4834	1249	0.0232078	0.0665601	1.964	0
E78	K42	E78 Disorders of lipoprotein metabolism and other lipidaemias	K42 Umbilical hernia	53818	5389	1264	180	0.00334461	0.0334014	1.78823	0
A04	E78	A04 Other bacterial intestinal infections	E78 Disorders of lipoprotein metabolism and other lipidaemias	3827	53818	841	56	0.0146329	0.00104054	1.67541	1.54987e-13
E78	K30	E78 Disorders of lipoprotein metabolism and other lipidaemias	K30 Dyspepsia	53818	16821	3069	249	0.0046267	0.0148029	1.391	0
B95	E78	B95 Streptococcus and staphylococcus as the cause of diseases classified to other chapters	E78 Disorders of lipoprotein metabolism and other lipidaemias	6041	53818	1617	148	0.0244993	0.00275001	2.04073	0
E78	K22	E78 Disorders of lipoprotein metabolism and other lipidaemias	K22 Other diseases of oesophagus	53818	14304	3084	236	0.00438515	0.0164989	1.64377	0
B98	E78	B98 Other specified infectious agents as the cause of diseases classified to other chapters	E78 Disorders of lipoprotein metabolism and other lipidaemias	1946	53818	412	31	0.0159301	0.000576015	1.61413	0
E78	G31	E78 Disorders of lipoprotein metabolism and other lipidaemias	G31 Other degenerative diseases of nervous system, not elsewhere classified	53818	1095	376	51	0.000947638	0.0465753	2.61793	3.39728e-14
E78	M51	E78 Disorders of lipoprotein metabolism and other lipidaemias	M51 Other intervertebral disk disorders	53818	10898	2441	344	0.00639191	0.0315654	1.70767	0
E78	N13	E78 Disorders of lipoprotein metabolism and other lipidaemias	N13 Obstructive and reflux uropathy	53818	4052	949	143	0.0026571	0.0352912	1.78558	0
E78	I95	E78 Disorders of lipoprotein metabolism and other lipidaemias	I95 Hypotension	53818	8464	2986	494	0.00917909	0.0583648	2.68966	2.24154e-13
C19;C20	E78	C19 Malignant neoplasm of rectosigmoid junction;C20 Malignant neoplasm of rectum	E78 Disorders of lipoprotein metabolism and other lipidaemias	2756	53818	562	72	0.0261248	0.00133784	1.55468	5.86198e-14
E78	N45	E78 Disorders of lipoprotein metabolism and other lipidaemias	N45 Orchitis and epididymitis	53818	1125	292	35	0.00065034	0.0311111	1.97885	7.41629e-14
E78	M21	E78 Disorders of lipoprotein metabolism and other lipidaemias	M21 Other acquired deformities of limbs	53818	2682	560	82	0.00152365	0.0305742	1.59189	0
E78	M79	E78 Disorders of lipoprotein metabolism and other lipidaemias	M79 Other soft tissue disorders, not elsewhere classified	53818	18612	4587	747	0.0138801	0.0401354	1.87897	0
E78	H81	E78 Disorders of lipoprotein metabolism and other lipidaemias	H81 Disorders of vestibular function	53818	1554	412	131	0.00243413	0.0842986	2.02129	1.28231e-13
E78	K66	E78 Disorders of lipoprotein metabolism and other lipidaemias	K66 Other disorders of peritoneum	53818	5078	1041	148	0.00275001	0.0291453	1.56294	0
E78	I78	E78 Disorders of lipoprotein metabolism and other lipidaemias	I78 Diseases of capillaries	53818	935	196	12	0.000222974	0.0128342	1.59819	6.62779e-10
E78	H33	E78 Disorders of lipoprotein metabolism and other lipidaemias	H33 Retinal detachments and breaks	53818	4422	756	130	0.00241555	0.0293985	1.30343	1.91136e-12
E78	M18	E78 Disorders of lipoprotein metabolism and other lipidaemias	M18 Arthrosis of first carpometacarpal joint	53818	2010	434	45	0.000836151	0.0223881	1.64618	8.11573e-14
D47	E78	D47 Other neoplasms of uncertain or unknown behaviour of lymphoid, haematopoietic and related tissue	E78 Disorders of lipoprotein metabolism and other lipidaemias	963	53818	200	34	0.0353063	0.000631759	1.58339	9.10918e-10
E78	F60	E78 Disorders of lipoprotein metabolism and other lipidaemias	F60 Specific personality disorders	53818	473	123	15	0.000278717	0.0317125	1.98257	5.8753e-12
E78	I05	E78 Disorders of lipoprotein metabolism and other lipidaemias	I05 Rheumatic mitral valve diseases	53818	489	182	37	0.000687502	0.0756646	2.83757	2.12053e-14
E78	H47	E78 Disorders of lipoprotein metabolism and other lipidaemias	H47 Other disorders of optic [2nd] nerve and visual pathways	53818	484	114	21	0.000390204	0.0433884	1.79574	7.42775e-09
E78	I77	E78 Disorders of lipoprotein metabolism and other lipidaemias	I77 Other disorders of arteries and arterioles	53818	2111	1039	196	0.0036419	0.092847	3.75241	5.70655e-14
C45;C76;C80;C97	E78	C45 Mesothelioma;C76 Malignant neoplasm of other and ill-defined sites;C80 Malignant neoplasm without specification of site;C97 Malignant neoplasms of independent (primary) multiple sites	E78 Disorders of lipoprotein metabolism and other lipidaemias	2671	53818	593	78	0.0292025	0.00144933	1.69264	9.71445e-14
E78	I21;I22;I23	E78 Disorders of lipoprotein metabolism and other lipidaemias	I21 Acute myocardial infarction;I22 Subsequent myocardial infarction;I23 Certain current complications following acute myocardial infarction	53818	11788	6720	2820	0.0523988	0.239226	4.34623	7.03992e-13
E78	F20;F25	E78 Disorders of lipoprotein metabolism and other lipidaemias	F20 Schizophrenia;F25 Schizoaffective disorders	53818	981	222	58	0.00107771	0.0591233	1.72531	5.54001e-14
E78	H54	E78 Disorders of lipoprotein metabolism and other lipidaemias	H54 Blindness and low vision	53818	1470	483	101	0.0018767	0.0687075	2.50503	0
E78	K91	E78 Disorders of lipoprotein metabolism and other lipidaemias	K91 Postprocedural disorders of digestive system, not elsewhere classified	53818	2347	547	53	0.000984801	0.022582	1.77688	1.29452e-13
B35	E78	B35 Dermatophytosis	E78 Disorders of lipoprotein metabolism and other lipidaemias	375	53818	98	12	0.032	0.000222974	1.99241	5.74781e-10
E78	F40	E78 Disorders of lipoprotein metabolism and other lipidaemias	F40 Phobic anxiety disorders	53818	1096	275	64	0.00118919	0.0583942	1.91296	3.69704e-14
E78	I06	E78 Disorders of lipoprotein metabolism and other lipidaemias	I06 Rheumatic aortic valve diseases	53818	63	35	8	0.000148649	0.126984	4.23556	4.07208e-12
E78	F41	E78 Disorders of lipoprotein metabolism and other lipidaemias	F41 Other anxiety disorders	53818	10708	2835	770	0.0143075	0.0719089	2.0185	0
E78	I79	E78 Disorders of lipoprotein metabolism and other lipidaemias	I79 Disorders of arteries, arterioles and capillaries in diseases classified elsewhere	53818	133	88	11	0.000204393	0.0827068	5.04446	0
E78	K72	E78 Disorders of lipoprotein metabolism and other lipidaemias	K72 Hepatic failure, not elsewhere classified	53818	585	161	19	0.000353042	0.0324786	2.09823	6.32827e-15
E78	N04	E78 Disorders of lipoprotein metabolism and other lipidaemias	N04 Nephrotic syndrome	53818	277	107	20	0.000371623	0.0722022	2.94501	0
E78	J95	E78 Disorders of lipoprotein metabolism and other lipidaemias	J95 Postprocedural respiratory disorders, not elsewhere classified	53818	559	191	25	0.000464529	0.0447227	2.60498	0
E78	H57	E78 Disorders of lipoprotein metabolism and other lipidaemias	H57 Other disorders of eye and adnexa	53818	747	170	22	0.000408785	0.0294511	1.73505	2.7923e-11
B37	E78	B37 Candidiasis	E78 Disorders of lipoprotein metabolism and other lipidaemias	3662	53818	934	60	0.0163845	0.00111487	1.94452	0
E78	I73	E78 Disorders of lipoprotein metabolism and other lipidaemias	I73 Other peripheral vascular diseases	53818	5702	2663	676	0.0125609	0.118555	3.56063	0
E78	G54;G55	E78 Disorders of lipoprotein metabolism and other lipidaemias	G54 Nerve root and plexus disorders;G55 Nerve root and plexus compressions in diseases classified elsewhere	53818	6568	1412	193	0.00358616	0.0293849	1.63902	0
E78	M41	E78 Disorders of lipoprotein metabolism and other lipidaemias	M41 Scoliosis	53818	1755	409	77	0.00143075	0.0438746	1.77676	6.43929e-15
E78	I15	E78 Disorders of lipoprotein metabolism and other lipidaemias	I15 Secondary hypertension	53818	196	88	12	0.000222974	0.0612245	3.42303	0
E78	I25	E78 Disorders of lipoprotein metabolism and other lipidaemias	I25 Chronic ischaemic heart disease	53818	36556	20604	10197	0.189472	0.278942	4.29711	4.78273e-12
E78	J43	E78 Disorders of lipoprotein metabolism and other lipidaemias	J43 Emphysema	53818	2773	931	149	0.00276859	0.0537324	2.55967	1.69309e-13
E78	J69	E78 Disorders of lipoprotein metabolism and other lipidaemias	J69 Pneumonitis due to solids and liquids	53818	1154	363	27	0.000501691	0.0233969	2.39819	3.67484e-14
E78	M05	E78 Disorders of lipoprotein metabolism and other lipidaemias	M05 Seropositive rheumatoid arthritis	53818	859	183	29	0.000538853	0.0337602	1.62421	7.44596e-10
E78	M43	E78 Disorders of lipoprotein metabolism and other lipidaemias	M43 Other deforming dorsopathies	53818	2774	711	105	0.00195102	0.0378515	1.9541	0
D41;D44	E78	D41 Neoplasm of uncertain or unknown behaviour of urinary organs;D44 Neoplasm of uncertain or unknown behaviour of endocrine glands	E78 Disorders of lipoprotein metabolism and other lipidaemias	1380	53818	339	41	0.0297101	0.000761827	1.87285	1.76525e-14
E78	I34	E78 Disorders of lipoprotein metabolism and other lipidaemias	I34 Nonrheumatic mitral valve disorders	53818	3730	1466	397	0.00737671	0.106434	2.99646	0
D04	E78	D04 Carcinoma in situ of skin	E78 Disorders of lipoprotein metabolism and other lipidaemias	1030	53818	215	17	0.0165049	0.000315879	1.59142	1.48764e-10
D17	E78	D17 Benign lipomatous neoplasm	E78 Disorders of lipoprotein metabolism and other lipidaemias	8865	53818	1378	111	0.0125212	0.00206251	1.1851	4.63054e-10
D37	E78	D37 Neoplasm of uncertain or unknown behaviour of oral cavity and digestive organs	E78 Disorders of lipoprotein metabolism and other lipidaemias	1659	53818	343	32	0.0192887	0.000594597	1.57627	6.12843e-14
D32	E78	D32 Benign neoplasm of meninges	E78 Disorders of lipoprotein metabolism and other lipidaemias	735	53818	155	33	0.044898	0.000613178	1.60778	2.50305e-08
E78	N43	E78 Disorders of lipoprotein metabolism and other lipidaemias	N43 Hydrocele and spermatocele	53818	1890	383	36	0.000668921	0.0190476	1.54497	3.91909e-14
E78	J96	E78 Disorders of lipoprotein metabolism and other lipidaemias	J96 Respiratory failure, not elsewhere classified	53818	3669	1235	156	0.00289866	0.0425184	2.56627	1.1191e-13
E78	I08	E78 Disorders of lipoprotein metabolism and other lipidaemias	I08 Multiple valve diseases	53818	3034	1414	332	0.00616894	0.109426	3.55318	0
E78	L30	E78 Disorders of lipoprotein metabolism and other lipidaemias	L30 Other dermatitis	53818	2479	551	140	0.00260136	0.0564744	1.69457	0
D45	E78	D45 Polycythaemia vera	E78 Disorders of lipoprotein metabolism and other lipidaemias	551	53818	127	19	0.0344828	0.000353042	1.75726	3.79007e-09
E78	K85	E78 Disorders of lipoprotein metabolism and other lipidaemias	K85 Acute pancreatitis	53818	2792	717	124	0.00230406	0.0444126	1.95789	1.59206e-13
E78	I69	E78 Disorders of lipoprotein metabolism and other lipidaemias	I69 Sequelae of cerebrovascular disease	53818	2016	1034	155	0.00288008	0.0768849	3.91033	5.9952e-14
E78	G44	E78 Disorders of lipoprotein metabolism and other lipidaemias	G44 Other headache syndromes	53818	780	216	30	0.000557434	0.0384615	2.11126	1.54321e-14
E74	E78	E74 Other disorders of carbohydrate metabolism	E78 Disorders of lipoprotein metabolism and other lipidaemias	100	53818	45	14	0.14	0.000260136	3.4308	4.69924e-12
E78	N36	E78 Disorders of lipoprotein metabolism and other lipidaemias	N36 Other disorders of urethra	53818	1074	208	14	0.000260136	0.0130354	1.47653	7.44358e-08
E78	H21;H22	E78 Disorders of lipoprotein metabolism and other lipidaemias	H21 Other disorders of iris and ciliary body;H22 Disorders of iris and ciliary body in diseases classified elsewhere	53818	571	150	31	0.000576015	0.0542907	2.0028	2.4758e-14
E78	F80	E78 Disorders of lipoprotein metabolism and other lipidaemias	F80 Specific developmental disorders of speech and language	53818	143	68	12	0.000222974	0.0839161	3.6254	0
E78	I67	E78 Disorders of lipoprotein metabolism and other lipidaemias	I67 Other cerebrovascular diseases	53818	4194	1786	406	0.00754394	0.096805	3.24666	1.24567e-13
A08	E78	A08 Viral and other specified intestinal infections	E78 Disorders of lipoprotein metabolism and other lipidaemias	1314	53818	403	62	0.0471842	0.00115203	2.33826	2.24265e-14
E78	M99	E78 Disorders of lipoprotein metabolism and other lipidaemias	M99 Biomechanical lesions, not elsewhere classified	53818	194	64	9	0.00016723	0.0463918	2.51514	1.04291e-10
E78	K59	E78 Disorders of lipoprotein metabolism and other lipidaemias	K59 Other functional intestinal disorders	53818	17737	4223	431	0.00800847	0.0242995	1.8152	2.64233e-13
A00;A01;A06;A07;A09	E78	A00 Cholera;A01 Typhoid and paratyphoid fevers;A06 Amoebiasis;A07 Other protozoal intestinal diseases;A09 Diarrhoea and gastro-enteritis of presumed infectious origin	E78 Disorders of lipoprotein metabolism and other lipidaemias	10879	53818	2670	275	0.0252781	0.00510981	1.87114	7.16094e-14
D35	E78	D35 Benign neoplasm of other and unspecified endocrine glands	E78 Disorders of lipoprotein metabolism and other lipidaemias	1360	53818	357	63	0.0463235	0.00117061	2.0013	2.68674e-14
E78	I70	E78 Disorders of lipoprotein metabolism and other lipidaemias	I70 Atherosclerosis	53818	1940	1076	241	0.00447806	0.124227	4.22857	7.49401e-14
E78	M54	E78 Disorders of lipoprotein metabolism and other lipidaemias	M54 Dorsalgia	53818	21562	5268	847	0.0157382	0.0392821	1.86269	0
D73	E78	D73 Diseases of spleen	E78 Disorders of lipoprotein metabolism and other lipidaemias	777	53818	200	27	0.034749	0.000501691	1.96242	0
E78	H58	E78 Disorders of lipoprotein metabolism and other lipidaemias	H58 Other disorders of eye and adnexa in diseases classified elsewhere	53818	143	60	9	0.00016723	0.0629371	3.19889	2.95319e-14
C90	E78	C90 Multiple myeloma and malignant plasma cell neoplasms	E78 Disorders of lipoprotein metabolism and other lipidaemias	889	53818	177	17	0.0191226	0.000315879	1.51794	1.19648e-07
E05	E78	E05 Thyrotoxicosis [hyperthyroidism]	E78 Disorders of lipoprotein metabolism and other lipidaemias	2771	53818	694	137	0.0494406	0.00254562	1.90944	1.71529e-13
E78	K86	E78 Disorders of lipoprotein metabolism and other lipidaemias	K86 Other diseases of pancreas	53818	1839	498	56	0.00104054	0.0304513	2.06458	1.69864e-14
E78	H93	E78 Disorders of lipoprotein metabolism and other lipidaemias	H93 Other disorders of ear, not elsewhere classified	53818	993	266	62	0.00115203	0.0624371	2.04228	1.21014e-14
E78	N18	E78 Disorders of lipoprotein metabolism and other lipidaemias	N18 Chronic renal failure	53818	9082	3840	714	0.0132669	0.078617	3.22354	2.41585e-13
E78	I26	E78 Disorders of lipoprotein metabolism and other lipidaemias	I26 Pulmonary embolism	53818	5399	1229	157	0.00291724	0.0290795	1.73549	0
E78	M48	E78 Disorders of lipoprotein metabolism and other lipidaemias	M48 Other spondylopathies	53818	6744	1833	277	0.00514698	0.0410735	2.07218	2.68452e-13
E78	N30	E78 Disorders of lipoprotein metabolism and other lipidaemias	N30 Cystitis	53818	4131	908	83	0.00154223	0.020092	1.67577	0
B02	E78	B02 Zoster [herpes zoster]	E78 Disorders of lipoprotein metabolism and other lipidaemias	780	53818	193	24	0.0307692	0.000445947	1.88645	1.63203e-14
E29	E78	E29 Testicular dysfunction	E78 Disorders of lipoprotein metabolism and other lipidaemias	251	53818	73	18	0.0717131	0.000334461	2.21734	1.20395e-09
E78	G72	E78 Disorders of lipoprotein metabolism and other lipidaemias	G72 Other myopathies	53818	266	72	8	0.000148649	0.0300752	2.06364	2.58542e-08
E21	E78	E21 Hyperparathyroidism and other disorders of parathyroid gland	E78 Disorders of lipoprotein metabolism and other lipidaemias	1261	53818	380	78	0.0618557	0.00144933	2.29748	5.14033e-14
E78	K31	E78 Disorders of lipoprotein metabolism and other lipidaemias	K31 Other diseases of stomach and duodenum	53818	11640	2493	134	0.00248987	0.011512	1.63287	0
E78	K75	E78 Disorders of lipoprotein metabolism and other lipidaemias	K75 Other inflammatory liver diseases	53818	1092	303	48	0.000891895	0.043956	2.11545	6.75016e-14
E78	G20	E78 Disorders of lipoprotein metabolism and other lipidaemias	G20 Parkinson's disease	53818	1935	451	87	0.00161656	0.0449612	1.77697	8.9817e-14
E78	G93	E78 Disorders of lipoprotein metabolism and other lipidaemias	G93 Other disorders of brain	53818	2484	632	127	0.00235981	0.0511272	1.93976	1.23124e-13
A46;L08	E78	A46 Erysipelas;L08 Other local infections of skin and subcutaneous tissue	E78 Disorders of lipoprotein metabolism and other lipidaemias	2044	53818	505	45	0.0220157	0.000836151	1.88362	1.38556e-13
C25	E78	C25 Malignant neoplasm of pancreas	E78 Disorders of lipoprotein metabolism and other lipidaemias	971	53818	197	32	0.0329557	0.000594597	1.54679	6.61636e-09
E78	J40	E78 Disorders of lipoprotein metabolism and other lipidaemias	J40 Bronchitis, not specified as acute or chronic	53818	931	252	29	0.000538853	0.0311493	2.06364	2.93099e-14
E78	M50	E78 Disorders of lipoprotein metabolism and other lipidaemias	M50 Cervical disk disorders	53818	2259	532	87	0.00161656	0.0385126	1.79547	1.1946e-13
E78	K56	E78 Disorders of lipoprotein metabolism and other lipidaemias	K56 Paralytic ileus and intestinal obstruction without hernia	53818	5961	1203	157	0.00291724	0.0263379	1.53862	0
E78	K64	E78 Disorders of lipoprotein metabolism and other lipidaemias	K64 Haemorrhoids and perianal venous thrombosis	53818	3706	683	68	0.00126352	0.0183486	1.40507	0
E78	H34	E78 Disorders of lipoprotein metabolism and other lipidaemias	H34 Retinal vascular occlusions	53818	824	289	69	0.0012821	0.0837379	2.67396	0
E78	K83;K87	E78 Disorders of lipoprotein metabolism and other lipidaemias	K83 Other diseases of biliary tract;K87 Disorders of gallbladder, biliary tract and pancreas in diseases classified elsewhere	53818	3044	735	74	0.001375	0.0243101	1.84088	2.9865e-14
E78	H35	E78 Disorders of lipoprotein metabolism and other lipidaemias	H35 Other retinal disorders	53818	5836	1578	283	0.00525846	0.0484921	2.06146	0
E78	K57	E78 Disorders of lipoprotein metabolism and other lipidaemias	K57 Diverticular disease of intestine	53818	41136	8716	902	0.0167602	0.0219273	1.61539	4.24782e-12
E78	I37	E78 Disorders of lipoprotein metabolism and other lipidaemias	I37 Pulmonary valve disorders	53818	197	92	25	0.000464529	0.126904	3.56045	0
E78	I36	E78 Disorders of lipoprotein metabolism and other lipidaemias	I36 Nonrheumatic tricuspid valve disorders	53818	197	85	16	0.000297298	0.0812183	3.28955	0
E78	J00;J06	E78 Disorders of lipoprotein metabolism and other lipidaemias	J00 Acute nasopharyngitis [common cold];J06 Acute upper respiratory infections of multiple and unspecified sites	53818	1770	422	57	0.00105913	0.0322034	1.8177	0
E78	N48	E78 Disorders of lipoprotein metabolism and other lipidaemias	N48 Other disorders of penis	53818	2859	691	81	0.00150507	0.0283316	1.84267	0
E78	H40;H42	E78 Disorders of lipoprotein metabolism and other lipidaemias	H40 Glaucoma;H42 Glaucoma in diseases classified elsewhere	53818	7514	1800	454	0.00843584	0.0604205	1.82635	0
E78	I80	E78 Disorders of lipoprotein metabolism and other lipidaemias	I80 Phlebitis and thrombophlebitis	53818	5499	1154	138	0.0025642	0.0250955	1.59995	2.48801e-13
E78	I46	E78 Disorders of lipoprotein metabolism and other lipidaemias	I46 Cardiac arrest	53818	1626	678	125	0.00232264	0.0768758	3.17902	2.9754e-14
E03	E78	E03 Other hypothyroidism	E78 Disorders of lipoprotein metabolism and other lipidaemias	20958	53818	5071	1905	0.0908961	0.0353971	1.84471	0
E78	M65	E78 Disorders of lipoprotein metabolism and other lipidaemias	M65 Synovitis and tenosynovitis	53818	7478	1541	183	0.00340035	0.0244718	1.57109	3.69593e-13
E78	H18	E78 Disorders of lipoprotein metabolism and other lipidaemias	H18 Other disorders of cornea	53818	1080	245	46	0.000854733	0.0425926	1.72952	3.44169e-14
E78	M62	E78 Disorders of lipoprotein metabolism and other lipidaemias	M62 Other disorders of muscle	53818	1390	359	52	0.000966219	0.0374101	1.96908	0
E78	G40	E78 Disorders of lipoprotein metabolism and other lipidaemias	G40 Epilepsy	53818	5191	1323	272	0.00505407	0.0523984	1.94309	0
E78	I50	E78 Disorders of lipoprotein metabolism and other lipidaemias	I50 Heart failure	53818	8926	4374	959	0.0178193	0.107439	3.73599	0
E78	I97	E78 Disorders of lipoprotein metabolism and other lipidaemias	I97 Postprocedural disorders of circulatory system, not elsewhere classified	53818	293	116	16	0.000297298	0.0546075	3.01838	0
E78	H31;H32	E78 Disorders of lipoprotein metabolism and other lipidaemias	H31 Other disorders of choroid;H32 Chorioretinal disorders in diseases classified elsewhere	53818	288	82	7	0.000130068	0.0243056	2.17073	3.22659e-10
E78	K60;K61	E78 Disorders of lipoprotein metabolism and other lipidaemias	K60 Fissure and fistula of anal and rectal regions;K61 Abscess of anal and rectal regions	53818	5596	1039	106	0.0019696	0.0189421	1.41554	0
E78	I62	E78 Disorders of lipoprotein metabolism and other lipidaemias	I62 Other nontraumatic intracranial haemorrhage	53818	589	188	34	0.000631759	0.057725	2.43347	0
E78	N41	E78 Disorders of lipoprotein metabolism and other lipidaemias	N41 Inflammatory diseases of prostate	53818	2196	510	61	0.00113345	0.0277778	1.7706	1.59539e-13
A41	C15	A41 Other septicaemia	C15 Malignant neoplasm of oesophagus	6601	1052	123	18	0.00272686	0.0171103	7.26759	0
C15	I10	C15 Malignant neoplasm of oesophagus	I10 Essential (primary) hypertension	1052	112927	484	89	0.0846008	0.00078812	1.67164	0
C15	C16	C15 Malignant neoplasm of oesophagus	C16 Malignant neoplasm of stomach	1052	854	310	13	0.0123574	0.0152225	141.579	1.11022e-16
C15	N17	C15 Malignant neoplasm of oesophagus	N17 Acute renal failure	1052	9312	110	11	0.0104563	0.00118127	4.60728	0
C15	K29	C15 Malignant neoplasm of oesophagus	K29 Gastritis and duodenitis	1052	42719	292	77	0.0731939	0.00180248	2.66598	0
C15	D64	C15 Malignant neoplasm of oesophagus	D64 Other anaemias	1052	18059	198	24	0.0228137	0.00132898	4.27629	2.33147e-15
C15	I48	C15 Malignant neoplasm of oesophagus	I48 Atrial fibrillation and flutter	1052	22139	207	23	0.0218631	0.00103889	3.64676	0
C15	J98	C15 Malignant neoplasm of oesophagus	J98 Other respiratory disorders	1052	5690	90	11	0.0104563	0.00193322	6.16915	2.22045e-16
C15	K76;K77	C15 Malignant neoplasm of oesophagus	K76 Other diseases of liver;K77 Liver disorders in diseases classified elsewhere	1052	5848	63	11	0.0104563	0.00188098	4.20173	0
C15	J18	C15 Malignant neoplasm of oesophagus	J18 Pneumonia, organism unspecified	1052	14881	259	29	0.0275665	0.00194879	6.78833	0
C15	D50	C15 Malignant neoplasm of oesophagus	D50 Iron deficiency anaemia	1052	13019	80	12	0.0114068	0.00092173	2.39667	5.68301e-12
C12;C13	C15	C12 Malignant neoplasm of pyriform sinus;C13 Malignant neoplasm of hypopharynx	C15 Malignant neoplasm of oesophagus	74	1052	8	1	0.0135135	0.00095057	42.1651	3.51887e-11
C15	K44	C15 Malignant neoplasm of oesophagus	K44 Diaphragmatic hernia	1052	39329	382	116	0.110266	0.00294948	3.78831	0
C15	E11;E13	C15 Malignant neoplasm of oesophagus	E11 Non-insulin-dependent diabetes mellitus;E13 Other specified diabetes mellitus	1052	29365	157	24	0.0228137	0.0008173	2.08528	1.82077e-14
C15	F17	C15 Malignant neoplasm of oesophagus	F17 Mental and behavioural disorders due to use of tobacco	1052	18179	124	25	0.0237643	0.00137521	2.6604	3.55271e-15
C15	K92	C15 Malignant neoplasm of oesophagus	K92 Other diseases of digestive system	1052	14676	142	18	0.0171103	0.00122649	3.77377	1.55431e-15
C15	J90;J91;J92;J94	C15 Malignant neoplasm of oesophagus	J90 Pleural effusion, not elsewhere classified;J91 Pleural effusion in conditions classified elsewhere;J92 Pleural plaque;J94 Other pleural conditions	1052	9738	230	29	0.0275665	0.00297802	9.21199	0
C15	J22	C15 Malignant neoplasm of oesophagus	J22 Unspecified acute lower respiratory infection	1052	11590	124	17	0.0161597	0.00146678	4.17286	0
C15	D70	C15 Malignant neoplasm of oesophagus	D70 Agranulocytosis	1052	4914	128	15	0.0142586	0.0030525	10.1594	0
C15	K22	C15 Malignant neoplasm of oesophagus	K22 Other diseases of oesophagus	1052	14304	512	137	0.130228	0.00957774	13.9607	2.22045e-15
B37	C15	B37 Candidiasis	C15 Malignant neoplasm of oesophagus	3662	1052	80	13	0.00354997	0.0123574	8.52054	0
C15	I25	C15 Malignant neoplasm of oesophagus	I25 Chronic ischaemic heart disease	1052	36556	153	30	0.0285171	0.000820659	1.63241	1.22684e-08
C15	J69	C15 Malignant neoplasm of oesophagus	J69 Pneumonitis due to solids and liquids	1052	1154	61	11	0.0104563	0.00953206	20.6167	0
C15	K59	C15 Malignant neoplasm of oesophagus	K59 Other functional intestinal disorders	1052	17737	173	22	0.0209125	0.00124035	3.80418	0
C15	K31	C15 Malignant neoplasm of oesophagus	K31 Other diseases of stomach and duodenum	1052	11640	152	30	0.0285171	0.00257732	5.09314	0
A41	C17	A41 Other septicaemia	C17 Malignant neoplasm of small intestine	6601	271	31	5	0.000757461	0.0184502	7.11039	0
A41	N39	A41 Other septicaemia	N39 Other disorders of urinary system	6601	27390	1916	443	0.067111	0.0161738	4.34815	1.02918e-13
A41	I10	A41 Other septicaemia	I10 Essential (primary) hypertension	6601	112927	3411	294	0.0445387	0.00260345	1.87752	0
A41	C26	A41 Other septicaemia	C26 Malignant neoplasm of other and ill-defined digestive organs	6601	240	44	5	0.000757461	0.0208333	11.3957	3.33067e-16
A41	J11	A41 Other septicaemia	J11 Influenza, virus not identified	6601	239	35	6	0.000908953	0.0251046	9.10273	0
A41	K63	A41 Other septicaemia	K63 Other diseases of intestine	6601	22181	754	85	0.0128768	0.00383211	2.11296	0
A41	N17	A41 Other septicaemia	N17 Acute renal failure	6601	9312	2053	860	0.130283	0.092354	13.704	8.90399e-14
A41	D69	A41 Other septicaemia	D69 Purpura and other haemorrhagic conditions	6601	2680	525	145	0.0219664	0.0541045	12.1766	0
A41	E85	A41 Other septicaemia	E85 Amyloidosis	6601	201	28	7	0.00106045	0.0348259	8.65891	0
A41	M31	A41 Other septicaemia	M31 Other necrotising vasculopathies	6601	902	63	13	0.0019694	0.0144124	4.34146	0
A41	K81	A41 Other septicaemia	K81 Cholecystitis	6601	3746	234	62	0.00939252	0.016551	3.88284	1.92069e-14
A41	K65;K67	A41 Other septicaemia	K65 Peritonitis;K67 Disorders of peritoneum in infectious diseases classified elsewhere	6601	1213	236	81	0.0122709	0.0667766	12.0935	3.88578e-15
A41	L97	A41 Other septicaemia	L97 Ulcer of lower limb, not elsewhere classified	6601	1814	348	60	0.00908953	0.0330761	11.9246	0
A41	N19	A41 Other septicaemia	N19 Unspecified renal failure	6601	2053	349	67	0.01015	0.0326352	10.5667	0
A41	I71	A41 Other septicaemia	I71 Aortic aneurysm and dissection	6601	2176	148	28	0.00424178	0.0128676	4.2277	0
A41	L53	A41 Other septicaemia	L53 Other erythematous conditions	6601	816	124	26	0.0039388	0.0318627	9.44567	0
A41	I74	A41 Other septicaemia	I74 Arterial embolism and thrombosis	6601	1324	116	19	0.00287835	0.0143505	5.44592	1.66533e-15
A41	K52	A41 Other septicaemia	K52 Other non-infective gastro-enteritis and colitis	6601	21312	1088	193	0.029238	0.00905593	3.17326	0
A41	F05	A41 Other septicaemia	F05 Delirium, not induced by alcohol and other psychoactive substances	6601	1557	328	118	0.0178761	0.0757868	13.0944	3.44169e-15
A41	I27	A41 Other septicaemia	I27 Other pulmonary heart diseases	6601	1452	146	21	0.00318134	0.0144628	6.25011	0
A41	D55;D58	A41 Other septicaemia	D55 Anaemia due to enzyme disorders;D58 Other hereditary haemolytic anaemias	6601	179	17	2	0.000302984	0.0111732	5.90333	1.20831e-08
A41	K12	A41 Other septicaemia	K12 Stomatitis and related lesions	6601	1314	349	137	0.0207544	0.104262	16.5094	2.33147e-15
A41	D60;D61	A41 Other septicaemia	D60 Acquired pure red cell aplasia [erythroblastopenia];D61 Other aplastic anaemias	6601	728	285	72	0.0109074	0.0989011	24.3341	0
A41	H92	A41 Other septicaemia	H92 Otalgia and effusion of ear	6601	713	41	8	0.00121194	0.0112202	3.57434	1.18656e-11
A41	B97	A41 Other septicaemia	B97 Viral agents as the cause of diseases classified to other chapters	6601	776	75	13	0.0019694	0.0167526	6.0076	3.33067e-16
A41	D64	A41 Other septicaemia	D64 Other anaemias	6601	18059	1549	224	0.0339343	0.0124038	5.33162	9.25926e-14
A41	I61	A41 Other septicaemia	I61 Intracerebral haemorrhage	6601	1130	67	13	0.0019694	0.0115044	3.68551	3.9968e-15
A41	G62	A41 Other septicaemia	G62 Other polyneuropathies	6601	2034	241	30	0.00454477	0.0147493	7.36491	1.66533e-15
A41	L03	A41 Other septicaemia	L03 Cellulitis	6601	10516	933	215	0.0325708	0.020445	5.51483	9.54792e-14
A41	J15	A41 Other septicaemia	J15 Bacterial pneumonia, not elsewhere classified	6601	745	146	41	0.00621118	0.0550336	12.1814	1.44329e-15
A41	M00	A41 Other septicaemia	M00 Pyogenic arthritis	6601	573	65	24	0.00363581	0.0418848	7.05115	0
A41	I43	A41 Other septicaemia	I43 Cardiomyopathy in diseases classified elsewhere	6601	55	12	2	0.000302984	0.0363636	13.5619	2.12899e-10
A41	I48	A41 Other septicaemia	I48 Atrial fibrillation and flutter	6601	22139	1359	345	0.0522648	0.0155834	3.8156	0
A41	C81	A41 Other septicaemia	C81 Hodgkin's disease	6601	366	58	12	0.00181791	0.0327869	9.85027	4.44089e-16
A41	J98	A41 Other septicaemia	J98 Other respiratory disorders	6601	5690	654	156	0.0236328	0.0274165	7.14442	0
A41	F06	A41 Other septicaemia	F06 Other mental disorders due to brain damage and dysfunction and to physical disease	6601	463	43	9	0.00136343	0.0194384	5.77283	0
A41	K76;K77	A41 Other septicaemia	K76 Other diseases of liver;K77 Liver disorders in diseases classified elsewhere	6601	5848	532	114	0.0172701	0.0194938	5.65465	2.40918e-14
A41	L51	A41 Other septicaemia	L51 Erythema multiforme	6601	122	15	3	0.000454477	0.0245902	7.64245	3.02227e-09
A41	C23;C24	A41 Other septicaemia	C23 Malignant neoplasm of gallbladder;C24 Malignant neoplasm of other and unspecified parts of biliary tract	6601	309	65	12	0.00181791	0.038835	13.0754	3.33067e-16
A41	D63	A41 Other septicaemia	D63 Anaemia in chronic diseases classified elsewhere	6601	1117	227	18	0.00272686	0.0161146	12.6321	9.99201e-16
A41	N99	A41 Other septicaemia	N99 Postprocedural disorders of genito-urinary system, not elsewhere classified	6601	1567	94	20	0.00302984	0.0127632	3.72872	4.44089e-15
A41	J18	A41 Other septicaemia	J18 Pneumonia, organism unspecified	6601	14881	2051	663	0.100439	0.0445535	8.56712	2.10942e-14
A41	C92	A41 Other septicaemia	C92 Myeloid leukaemia	6601	664	281	68	0.0103015	0.10241	26.3051	1.22125e-15
A41	J02	A41 Other septicaemia	J02 Acute pharyngitis	6601	1291	164	32	0.00484775	0.024787	7.89621	0
A41	I07	A41 Other septicaemia	I07 Rheumatic tricuspid valve diseases	6601	585	62	9	0.00136343	0.0153846	6.58775	0
A41	A80;A81;B91;G06;G07;G09	A41 Other septicaemia	A80 Acute poliomyelitis;A81 Atypical virus infections of central nervous system;B91 Sequelae of poliomyelitis;G06 Intracranial and intraspinal abscess and granuloma;G07 Intracranial and intraspinal abscess and granuloma in diseases classified elsewhere;G09 Sequelae of inflammatory diseases of central nervous system	6601	451	55	19	0.00287835	0.0421286	7.58032	0
A41	J80	A41 Other septicaemia	J80 Adult respiratory distress syndrome	6601	243	65	29	0.00439327	0.119342	16.6268	4.44089e-16
A41	J86;J93	A41 Other septicaemia	J86 Pyothorax;J93 Pneumothorax	6601	1710	159	37	0.00560521	0.0216374	5.77966	0
A41	C94	A41 Other septicaemia	C94 Other leukaemias of specified cell type	6601	40	13	1	0.000151492	0.025	20.2015	2.86993e-13
A41	G91	A41 Other septicaemia	G91 Hydrocephalus	6601	687	45	9	0.00136343	0.0131004	4.07152	1.60982e-14
A41	L20;L23;L24;L25;L27	A41 Other septicaemia	L20 Atopic dermatitis;L23 Allergic contact dermatitis;L24 Irritant contact dermatitis;L25 Unspecified contact dermatitis;L27 Dermatitis due to substances taken internally	6601	1048	145	40	0.00605969	0.0381679	8.60019	0
A41	G90	A41 Other septicaemia	G90 Disorders of autonomic nervous system	6601	372	40	4	0.000605969	0.0107527	6.68372	0
A41	N28	A41 Other septicaemia	N28 Other disorders of kidney and ureter, not elsewhere classified	6601	3822	296	45	0.00681715	0.0117739	4.81396	5.21805e-15
A41	L95	A41 Other septicaemia	L95 Vasculitis limited to skin, not elsewhere classified	6601	194	38	12	0.00181791	0.0618557	12.1754	0
A41	E83	A41 Other septicaemia	E83 Disorders of mineral metabolism	6601	3672	594	126	0.019088	0.0343137	10.0551	0
A41	B96	A41 Other septicaemia	B96 Other bacterial agents as the cause of diseases classified to other chapters	6601	13036	1633	544	0.0824118	0.0417306	7.78652	1.05582e-13
A41	K71	A41 Other septicaemia	K71 Toxic liver disease	6601	100	18	4	0.000605969	0.04	11.1886	1.77969e-13
A41	E11;E13	A41 Other septicaemia	E11 Non-insulin-dependent diabetes mellitus;E13 Other specified diabetes mellitus	6601	29365	1355	186	0.0281775	0.00633407	2.86821	1.48326e-13
A41	I89	A41 Other septicaemia	I89 Other non-infective disorders of lymphatic vessels and lymph nodes	6601	1134	152	20	0.00302984	0.0176367	8.33167	3.44169e-15
A41	G61;G63;G64	A41 Other septicaemia	G61 Inflammatory polyneuropathy;G63 Polyneuropathy in diseases classified elsewhere;G64 Other disorders of peripheral nervous system	6601	1116	120	12	0.00181791	0.0107527	6.68372	3.33067e-16
A41	J68;J70	A41 Other septicaemia	J68 Respiratory conditions due to inhalation of chemicals, gases, fumes and vapours;J70 Respiratory conditions due to other external agents	6601	118	15	3	0.000454477	0.0254237	7.90152	1.94608e-09
A41	B45;B49	A41 Other septicaemia	B45 Cryptococcosis;B49 Unspecified mycosis	6601	149	53	14	0.00212089	0.0939597	22.1101	0
A41	J84	A41 Other septicaemia	J84 Other interstitial pulmonary diseases	6601	1744	145	24	0.00363581	0.0137615	5.168	7.77156e-16
A41	K92	A41 Other septicaemia	K92 Other diseases of digestive system	6601	14676	732	107	0.0162097	0.00729081	3.10031	0
A41	I72	A41 Other septicaemia	I72 Other aneurysm	6601	743	58	9	0.00136343	0.0121131	4.85222	2.44249e-15
A41	G82	A41 Other septicaemia	G82 Paraplegia and tetraplegia	6601	456	58	7	0.00106045	0.0153509	7.90614	3.33067e-16
A41	D72	A41 Other septicaemia	D72 Other disorders of white blood cells	6601	522	50	7	0.00106045	0.01341	5.95389	0
A41	I51	A41 Other septicaemia	I51 Complications and ill-defined descriptions of heart disease	6601	7240	514	81	0.0122709	0.0111878	4.41292	0
A41	J90;J91;J92;J94	A41 Other septicaemia	J90 Pleural effusion, not elsewhere classified;J91 Pleural effusion in conditions classified elsewhere;J92 Pleural plaque;J94 Other pleural conditions	6601	9738	1389	389	0.0589305	0.0399466	8.86612	2.44249e-14
A41	I98	A41 Other septicaemia	I98 Other disorders of circulatory system in diseases classified elsewhere	6601	413	54	6	0.000908953	0.0145278	8.12728	3.33067e-16
A41	E51;E52;E53	A41 Other septicaemia	E51 Thiamine deficiency;E52 Niacin deficiency [pellagra];E53 Deficiency of other B group vitamins	6601	1371	113	14	0.00212089	0.0102115	5.12321	0
A41	J22	A41 Other septicaemia	J22 Unspecified acute lower respiratory infection	6601	11590	1268	183	0.0277231	0.0157895	6.80044	6.29496e-14
A41	N25	A41 Other septicaemia	N25 Disorders resulting from impaired renal tubular function	6601	130	20	5	0.000757461	0.0384615	9.56286	1.44662e-13
A41	I47	A41 Other septicaemia	I47 Paroxysmal tachycardia	6601	4679	258	50	0.00757461	0.010686	3.42743	0
A41	D84	A41 Other septicaemia	D84 Other immunodeficiencies	6601	106	17	3	0.000454477	0.0283019	9.96883	4.92018e-12
A41	E66	A41 Other septicaemia	E66 Obesity	6601	19224	720	82	0.0124224	0.0042655	2.32804	6.17284e-14
A41	D65;D68	A41 Other septicaemia	D65 Disseminated intravascular coagulation [defibrination syndrome];D68 Other coagulation defects	6601	1459	137	46	0.00696864	0.0315284	5.83669	0
A41	E76;E88	A41 Other septicaemia	E76 Disorders of glycosaminoglycan metabolism;E88 Other metabolic disorders	6601	605	127	39	0.0059082	0.0644628	13.0482	0
A41	M60	A41 Other septicaemia	M60 Myositis	6601	329	41	16	0.00242388	0.0486322	7.74621	1.11022e-16
A41	M46;M49	A41 Other septicaemia	M46 Other inflammatory spondylopathies;M49 Spondylopathies in diseases classified elsewhere	6601	2405	189	32	0.00484775	0.0133056	4.88481	0
A40	A41	A40 Streptococcal septicaemia	A41 Other septicaemia	411	6601	102	31	0.0754258	0.00469626	15.4262	6.66134e-16
A41	L89	A41 Other septicaemia	L89 Decubitus ulcer	6601	1769	430	122	0.018482	0.0689655	15.1092	0
A41	B44	A41 Other septicaemia	B44 Aspergillosis	6601	249	44	14	0.00212089	0.0562249	10.9839	0
A20;A22;A23;A24;A26;A32;A36;A37;A39;A42;A49;B47	A41	A20 Plague;A22 Anthrax;A23 Brucellosis;A24 Glanders and melioidosis;A26 Erysipeloid;A32 Listeriosis;A36 Diphtheria;A37 Whooping cough;A39 Meningococcal infection;A42 Actinomycosis;A49 Bacterial infection of unspecified site;B47 Mycetoma	A41 Other septicaemia	1343	6601	285	40	0.0297841	0.00605969	13.1908	3.9968e-15
A16;A17;A18;A19;B90	A41	A16 Respiratory tuberculosis, not confirmed bacteriologically or histologically;A17 Tuberculosis of nervous system;A18 Tuberculosis of other organs;A19 Miliary tuberculosis;B90 Sequelae of tuberculosis	A41 Other septicaemia	289	6601	20	3	0.0103806	0.000454477	4.30163	1.12143e-07
A41	A70;A74;A82;A90;A91;A92;A93;A94;B05;B06;B09;B25;B26;B34	A41 Other septicaemia	A70 Chlamydia psittaci infection;A74 Other diseases caused by chlamydiae;A82 Rabies;A90 Dengue fever [classical dengue];A91 Dengue haemorrhagic fever;A92 Other mosquito-borne viral fevers;A93 Other arthropod-borne viral fevers, not elsewhere classified;A94 Unspecified arthropod-borne viral fever;B05 Measles;B06 Rubella [German measles];B09 Unspecified viral infection characterised by skin and mucous membrane lesions;B25 Cytomegaloviral disease;B26 Mumps;B34 Viral infection of unspecified site	6601	2754	263	39	0.0059082	0.0141612	5.93599	0
A41	K80	A41 Other septicaemia	K80 Cholelithiasis	6601	19795	757	142	0.0215119	0.00717353	2.37707	9.11493e-14
A41	D70	A41 Other septicaemia	D70 Agranulocytosis	6601	4914	2470	1868	0.282987	0.380138	31.2437	3.04201e-14
A41	G81	A41 Other septicaemia	G81 Hemiplegia	6601	2448	207	26	0.0039388	0.0106209	5.25606	0
A41	J99	A41 Other septicaemia	J99 Respiratory disorders in diseases classified elsewhere	6601	336	51	7	0.00106045	0.0208333	9.43479	1.11022e-16
A41	I99	A41 Other septicaemia	I99 Other and unspecified disorders of circulatory system	6601	227	24	3	0.000454477	0.0132159	6.57184	1.54865e-12
A41	J12	A41 Other septicaemia	J12 Viral pneumonia, not elsewhere classified	6601	104	29	6	0.000908953	0.0576923	17.3327	0
A41	D46	A41 Other septicaemia	D46 Myelodysplastic syndromes	6601	444	163	23	0.00348432	0.0518018	22.8195	8.88178e-16
A41	F32	A41 Other septicaemia	F32 Depressive episode	6601	18765	809	69	0.010453	0.00367706	2.67979	1.2601e-13
A04	A41	A04 Other bacterial intestinal infections	A41 Other septicaemia	3827	6601	390	98	0.0256075	0.0148462	6.33443	5.77316e-15
A41	B95	A41 Other septicaemia	B95 Streptococcus and staphylococcus as the cause of diseases classified to other chapters	6601	6041	913	210	0.0318134	0.0347625	9.39427	1.72085e-14
A41	G31	A41 Other septicaemia	G31 Other degenerative diseases of nervous system, not elsewhere classified	6601	1095	120	18	0.00272686	0.0164384	6.8119	0
A41	N13	A41 Other septicaemia	N13 Obstructive and reflux uropathy	6601	4052	428	75	0.0113619	0.0185094	6.56562	8.99281e-15
A41	I95	A41 Other septicaemia	I95 Hypotension	6601	8464	1113	370	0.0560521	0.0437146	8.17374	4.10783e-15
A41	N45	A41 Other septicaemia	N45 Orchitis and epididymitis	6601	1125	61	13	0.0019694	0.0115556	3.37038	4.44089e-15
A41	C93	A41 Other septicaemia	C93 Monocytic leukaemia	6601	59	22	3	0.000454477	0.0508475	23.1778	2.22045e-16
A41	B36	A41 Other septicaemia	B36 Other superficial mycoses	6601	74	12	3	0.000454477	0.0405405	10.0798	5.65984e-09
A41	I05	A41 Other septicaemia	I05 Rheumatic mitral valve diseases	6601	489	31	6	0.000908953	0.0122699	3.94053	3.62768e-10
A41	C45;C76;C80;C97	A41 Other septicaemia	C45 Mesothelioma;C76 Malignant neoplasm of other and ill-defined sites;C80 Malignant neoplasm without specification of site;C97 Malignant neoplasms of independent (primary) multiple sites	6601	2671	297	37	0.00560521	0.0138525	6.91168	0
A41	K91	A41 Other septicaemia	K91 Postprocedural disorders of digestive system, not elsewhere classified	6601	2347	311	64	0.0096955	0.0272689	8.23661	3.33067e-16
A41	B35	A41 Other septicaemia	B35 Dermatophytosis	6601	375	32	6	0.000908953	0.016	5.3042	1.06026e-13
A41	I79	A41 Other septicaemia	I79 Disorders of arteries, arterioles and capillaries in diseases classified elsewhere	6601	133	31	5	0.000757461	0.037594	14.4881	0
A41	K72	A41 Other septicaemia	K72 Hepatic failure, not elsewhere classified	6601	585	147	57	0.00863506	0.0974359	15.6193	0
A41	N04	A41 Other septicaemia	N04 Nephrotic syndrome	6601	277	27	5	0.000757461	0.0180505	6.05878	4.21441e-13
A41	J95	A41 Other septicaemia	J95 Postprocedural respiratory disorders, not elsewhere classified	6601	559	68	21	0.00318134	0.0375671	7.56133	1.55431e-15
A41	B37	A41 Other septicaemia	B37 Candidiasis	6601	3662	619	172	0.0260567	0.0469689	10.5069	3.05311e-14
A41	N77	A41 Other septicaemia	N77 Vulvovaginal ulceration and inflammation in diseases classified elsewhere	6601	324	30	9	0.00136343	0.0277778	5.75543	7.9603e-14
A41	I15	A41 Other septicaemia	I15 Secondary hypertension	6601	196	38	2	0.000302984	0.0102041	12.0512	0
A41	I25	A41 Other septicaemia	I25 Chronic ischaemic heart disease	6601	36556	1309	175	0.0265111	0.00478718	2.22578	2.70894e-13
A41	J43	A41 Other septicaemia	J43 Emphysema	6601	2773	223	30	0.00454477	0.0108186	4.99869	1.33227e-15
A41	J69	A41 Other septicaemia	J69 Pneumonitis due to solids and liquids	6601	1154	208	64	0.0096955	0.0554593	11.2036	0
A41	I34	A41 Other septicaemia	I34 Nonrheumatic mitral valve disorders	6601	3730	252	42	0.00636267	0.0112601	4.19946	0
A41	C86	A41 Other septicaemia	C86 Other specified types of T/NK-cell lymphoma	6601	41	23	1	0.000151492	0.0243902	34.8695	0
A41	J96	A41 Other septicaemia	J96 Respiratory failure, not elsewhere classified	6601	3669	731	331	0.0501439	0.0902153	12.3843	0
A41	I08	A41 Other septicaemia	I08 Multiple valve diseases	6601	3034	262	52	0.00787759	0.0171391	5.36769	9.4369e-15
A41	K85	A41 Other septicaemia	K85 Acute pancreatitis	6601	2792	197	38	0.0057567	0.0136103	4.38583	3.55271e-15
A41	I69	A41 Other septicaemia	I69 Sequelae of cerebrovascular disease	6601	2016	181	32	0.00484775	0.015873	5.58071	0
A41	F80	A41 Other septicaemia	F80 Specific developmental disorders of speech and language	6601	143	14	2	0.000302984	0.013986	6.08546	1.5762e-07
A41	I67	A41 Other septicaemia	I67 Other cerebrovascular diseases	6601	4194	344	47	0.00712013	0.0112065	5.09837	5.44009e-15
A41	K59	A41 Other septicaemia	K59 Other functional intestinal disorders	6601	17737	1301	205	0.0310559	0.0115578	4.5593	7.36078e-14
A00;A01;A06;A07;A09	A41	A00 Cholera;A01 Typhoid and paratyphoid fevers;A06 Amoebiasis;A07 Other protozoal intestinal diseases;A09 Diarrhoea and gastro-enteritis of presumed infectious origin	A41 Other septicaemia	10879	6601	1176	335	0.0307933	0.0507499	6.71923	0
A41	M54	A41 Other septicaemia	M54 Dorsalgia	6601	21562	862	98	0.0148462	0.00454503	2.48496	0
A41	D73	A41 Other septicaemia	D73 Diseases of spleen	6601	777	101	28	0.00424178	0.036036	8.07982	0
A41	C90	A41 Other septicaemia	C90 Multiple myeloma and malignant plasma cell neoplasms	6601	889	275	16	0.00242388	0.0179978	19.2279	3.10862e-15
A41	K86	A41 Other septicaemia	K86 Other diseases of pancreas	6601	1839	214	33	0.00499924	0.0179445	7.23325	6.66134e-16
A41	C74;C75	A41 Other septicaemia	C74 Malignant neoplasm of adrenal gland;C75 Malignant neoplasm of other endocrine glands and related structures	6601	137	15	2	0.000302984	0.0145985	6.80569	1.37508e-08
A41	A83;A84;A85;A86;A89;G04;G05	A41 Other septicaemia	A83 Mosquito-borne viral encephalitis;A84 Tick-borne viral encephalitis;A85 Other viral encephalitis, not elsewhere classified;A86 Unspecified viral encephalitis;A89 Unspecified viral infection of central nervous system;G04 Encephalitis, myelitis and encephalomyelitis;G05 Encephalitis, myelitis and encephalomyelitis in diseases classified elsewhere	6601	395	37	13	0.0019694	0.0329114	5.82245	9.99201e-16
A41	N18	A41 Other septicaemia	N18 Chronic renal failure	6601	9082	917	155	0.0234813	0.0170667	6.27609	2.76446e-14
A41	I26	A41 Other septicaemia	I26 Pulmonary embolism	6601	5399	462	80	0.0121194	0.0148176	5.319	1.64313e-14
A41	B02	A41 Other septicaemia	B02 Zoster [herpes zoster]	6601	780	91	12	0.00181791	0.0153846	7.25184	1.22125e-15
A41	E29	A41 Other septicaemia	E29 Testicular dysfunction	6601	251	19	5	0.000757461	0.0199203	4.70523	5.95883e-08
A41	C95	A41 Other septicaemia	C95 Leukaemia of unspecified cell type	6601	92	38	1	0.000151492	0.0108696	25.6742	0
A41	G72	A41 Other septicaemia	G72 Other myopathies	6601	266	31	4	0.000605969	0.0150376	7.24405	2.22045e-16
A41	C48	A41 Other septicaemia	C48 Malignant neoplasm of retroperitoneum and peritoneum	6601	281	41	8	0.00121194	0.0284698	9.06941	1.11022e-16
A41	K75	A41 Other septicaemia	K75 Other inflammatory liver diseases	6601	1092	137	38	0.0057567	0.0347985	7.79829	1.9984e-15
A41	J85	A41 Other septicaemia	J85 Abscess of lung and mediastinum	6601	123	14	4	0.000605969	0.0325203	7.07496	2.57452e-08
A41	L73	A41 Other septicaemia	L73 Other follicular disorders	6601	566	31	8	0.00121194	0.0141343	3.40445	1.0295e-08
A41	G93	A41 Other septicaemia	G93 Other disorders of brain	6601	2484	173	35	0.00530223	0.0140902	4.32908	0
A41	A46;L08	A41 Other septicaemia	A46 Erysipelas;L08 Other local infections of skin and subcutaneous tissue	6601	2044	217	30	0.00454477	0.0146771	6.59903	0
A41	C25	A41 Other septicaemia	C25 Malignant neoplasm of pancreas	6601	971	142	38	0.0057567	0.0391349	9.09014	2.22045e-16
A41	K56	A41 Other septicaemia	K56 Paralytic ileus and intestinal obstruction without hernia	6601	5961	541	133	0.0201485	0.0223117	5.6413	0
A41	K83;K87	A41 Other septicaemia	K83 Other diseases of biliary tract;K87 Disorders of gallbladder, biliary tract and pancreas in diseases classified elsewhere	6601	3044	476	115	0.0174216	0.0377792	9.71994	0
A41	K57	A41 Other septicaemia	K57 Diverticular disease of intestine	6601	41136	1151	112	0.0169671	0.00272268	1.73922	2.00284e-13
A41	I36	A41 Other septicaemia	I36 Nonrheumatic tricuspid valve disorders	6601	197	19	4	0.000605969	0.0203046	5.99499	1.35221e-09
A41	I46	A41 Other septicaemia	I46 Cardiac arrest	6601	1626	195	94	0.0142403	0.0578106	7.45445	1.88738e-15
A41	E03	A41 Other septicaemia	E03 Other hypothyroidism	6601	20958	587	73	0.0110589	0.00348316	1.74096	1.67644e-13
A41	M62	A41 Other septicaemia	M62 Other disorders of muscle	6601	1390	98	18	0.00272686	0.0129496	4.38241	0
A41	I50	A41 Other septicaemia	I50 Heart failure	6601	8926	839	226	0.0342372	0.0253193	5.8426	0
A41	I97	A41 Other septicaemia	I97 Postprocedural disorders of circulatory system, not elsewhere classified	6601	293	25	3	0.000454477	0.0102389	5.30364	4.81365e-11
A41	I62	A41 Other septicaemia	I62 Other nontraumatic intracranial haemorrhage	6601	589	42	7	0.00106045	0.0118846	4.43236	8.43769e-15
L88	L97	L88 Pyoderma gangrenosum	L97 Ulcer of lower limb, not elsewhere classified	40	1814	11	3	0.075	0.0016538	62.2023	2.22045e-16
L03	L88	L03 Cellulitis	L88 Pyoderma gangrenosum	10516	40	16	4	0.000380373	0.1	15.607	2.69784e-14
K51	L88	K51 Ulcerative colitis	L88 Pyoderma gangrenosum	4348	40	15	3	0.000689972	0.075	35.3877	1.11022e-16
B96	L88	B96 Other bacterial agents as the cause of diseases classified to other chapters	L88 Pyoderma gangrenosum	13036	40	11	3	0.000230132	0.075	8.65564	1.09676e-07
K91	L88	K91 Postprocedural disorders of digestive system, not elsewhere classified	L88 Pyoderma gangrenosum	2347	40	8	1	0.000426076	0.025	34.9646	1.52041e-10
G12	N39	G12 Spinal muscular atrophy and related syndromes	N39 Other disorders of urinary system	367	27390	62	7	0.0190736	0.000255568	2.53072	1.58754e-10
G12	J98	G12 Spinal muscular atrophy and related syndromes	J98 Other respiratory disorders	367	5690	29	13	0.0354223	0.00228471	5.69811	2.61458e-13
G12	J18	G12 Spinal muscular atrophy and related syndromes	J18 Pneumonia, organism unspecified	367	14881	92	15	0.0408719	0.001008	6.91195	0
B96	G12	B96 Other bacterial agents as the cause of diseases classified to other chapters	G12 Spinal muscular atrophy and related syndromes	13036	367	35	4	0.000306843	0.0108992	3.00171	2.65345e-08
G12	J90;J91;J92;J94	G12 Spinal muscular atrophy and related syndromes	J90 Pleural effusion, not elsewhere classified;J91 Pleural effusion in conditions classified elsewhere;J92 Pleural plaque;J94 Other pleural conditions	367	9738	33	7	0.0190736	0.000718833	3.78869	2.66988e-10
G12	J22	G12 Spinal muscular atrophy and related syndromes	J22 Unspecified acute lower respiratory infection	367	11590	63	10	0.027248	0.000862813	6.07718	1.22125e-15
G12	G31	G12 Spinal muscular atrophy and related syndromes	G31 Other degenerative diseases of nervous system, not elsewhere classified	367	1095	26	6	0.0163488	0.00547945	26.5463	0
F41	G12	F41 Other anxiety disorders	G12 Spinal muscular atrophy and related syndromes	10708	367	32	6	0.000560329	0.0163488	3.34108	9.2802e-09
B37	G12	B37 Candidiasis	G12 Spinal muscular atrophy and related syndromes	3662	367	19	6	0.00163845	0.0163488	5.8007	2.2882e-09
G12	J69	G12 Spinal muscular atrophy and related syndromes	J69 Pneumonitis due to solids and liquids	367	1154	45	15	0.0408719	0.0129983	43.5965	0
G12	J96	G12 Spinal muscular atrophy and related syndromes	J96 Respiratory failure, not elsewhere classified	367	3669	93	32	0.0871935	0.00872172	28.3387	1.11022e-16
G12	I67	G12 Spinal muscular atrophy and related syndromes	I67 Other cerebrovascular diseases	367	4194	24	7	0.0190736	0.00166905	6.39776	2.68319e-12
G12	K59	G12 Spinal muscular atrophy and related syndromes	K59 Other functional intestinal disorders	367	17737	61	8	0.0217984	0.000451035	3.84498	1.11022e-16
E80	N39	E80 Disorders of porphyrin and bilirubin metabolism	N39 Other disorders of urinary system	591	27390	80	20	0.0338409	0.000730194	2.02778	9.60405e-09
E80	I10	E80 Disorders of porphyrin and bilirubin metabolism	I10 Essential (primary) hypertension	591	112927	270	83	0.14044	0.000734988	1.65993	2.09832e-14
E80	N40	E80 Disorders of porphyrin and bilirubin metabolism	N40 Hyperplasia of prostate	591	16565	58	16	0.0270728	0.000965892	2.43086	2.47322e-09
E80	I48	E80 Disorders of porphyrin and bilirubin metabolism	I48 Atrial fibrillation and flutter	591	22139	75	13	0.0219966	0.000587199	2.35194	5.78635e-11
E80	K76;K77	E80 Disorders of porphyrin and bilirubin metabolism	K76 Other diseases of liver;K77 Liver disorders in diseases classified elsewhere	591	5848	31	7	0.0118443	0.00119699	3.68025	1.76945e-09
E80	K40	E80 Disorders of porphyrin and bilirubin metabolism	K40 Inguinal hernia	591	21049	69	18	0.0304569	0.000855148	2.27584	1.20369e-09
E80	K80	E80 Disorders of porphyrin and bilirubin metabolism	K80 Cholelithiasis	591	19795	76	20	0.0338409	0.00101036	2.66552	1.33782e-13
E80	I25	E80 Disorders of porphyrin and bilirubin metabolism	I25 Chronic ischaemic heart disease	591	36556	122	26	0.0439932	0.000711238	2.31699	1.66533e-15
E80	K59	E80 Disorders of porphyrin and bilirubin metabolism	K59 Other functional intestinal disorders	591	17737	56	9	0.0152284	0.000507414	2.19195	1.31341e-07
K02	K03	K02 Dental caries	K03 Other diseases of hard tissues of teeth	4765	101	31	19	0.00398741	0.188119	26.4295	1.11022e-16
K03	K08	K03 Other diseases of hard tissues of teeth	K08 Other disorders of teeth and supporting structures	101	3829	16	9	0.0891089	0.00235048	16.9756	7.43849e-15
K01	K03	K01 Embedded and impacted teeth	K03 Other diseases of hard tissues of teeth	2428	101	12	9	0.00370675	0.0891089	20.0781	2.50044e-12
K03	K04	K03 Other diseases of hard tissues of teeth	K04 Diseases of pulp and periapical tissues	101	3252	16	7	0.0693069	0.00215252	19.9875	5.55112e-16
K03	K07	K03 Other diseases of hard tissues of teeth	K07 Dentofacial anomalies [including malocclusion]	101	818	6	2	0.019802	0.00244499	29.798	7.79167e-08
K03	K05	K03 Other diseases of hard tissues of teeth	K05 Gingivitis and periodontal diseases	101	1240	20	16	0.158416	0.0129032	65.5236	1.11022e-16
N61	N64	N61 Inflammatory disorders of breast	N64 Other disorders of breast	650	1652	51	14	0.0215385	0.00847458	19.4876	2.22045e-16
N60	N61	N60 Benign mammary dysplasia	N61 Inflammatory disorders of breast	2357	650	95	36	0.0152737	0.0553846	25.4426	0
L03	N61	L03 Cellulitis	N61 Inflammatory disorders of breast	10516	650	54	20	0.00190186	0.0307692	3.24146	3.35176e-13
F17	N61	F17 Mental and behavioural disorders due to use of tobacco	N61 Inflammatory disorders of breast	18179	650	61	8	0.000440068	0.0123077	2.11815	1.18997e-07
F32	N61	F32 Depressive episode	N61 Inflammatory disorders of breast	18765	650	76	8	0.000426326	0.0123077	2.5566	9.65006e-13
B95	N61	B95 Streptococcus and staphylococcus as the cause of diseases classified to other chapters	N61 Inflammatory disorders of breast	6041	650	38	8	0.00132428	0.0123077	3.97075	3.31812e-12
B96	L05	B96 Other bacterial agents as the cause of diseases classified to other chapters	L05 Pilonidal cyst	13036	648	53	10	0.000767106	0.0154321	2.57435	1.7982e-09
E11;E13	L05	E11 Non-insulin-dependent diabetes mellitus;E13 Other specified diabetes mellitus	L05 Pilonidal cyst	29365	648	102	14	0.000476758	0.0216049	2.19941	1.24512e-12
F17	L05	F17 Mental and behavioural disorders due to use of tobacco	L05 Pilonidal cyst	18179	648	91	10	0.000550085	0.0154321	3.16962	4.44089e-16
I10	M71	I10 Essential (primary) hypertension	M71 Other bursopathies	112927	1211	517	87	0.000770409	0.0718415	1.55117	0
M17	M71	M17 Gonarthrosis [arthrosis of knee]	M71 Other bursopathies	29081	1211	337	92	0.00316358	0.0759703	3.92634	6.88338e-15
M71	M75	M71 Other bursopathies	M75 Shoulder lesions	1211	13064	116	30	0.0247729	0.00229639	3.00849	0
M22;M23	M71	M22 Disorders of patella;M23 Internal derangement of knee	M71 Other bursopathies	20788	1211	263	101	0.00485857	0.0834021	4.28657	2.56462e-14
M25	M71	M25 Other joint disorders, not elsewhere classified	M71 Other bursopathies	19071	1211	225	57	0.00298883	0.0470685	3.99738	0
L03	M71	L03 Cellulitis	M71 Other bursopathies	10516	1211	113	44	0.0041841	0.0363336	3.64078	0
M47	M71	M47 Spondylosis	M71 Other bursopathies	11974	1211	151	48	0.00400869	0.0396367	4.27272	0
M13	M71	M13 Other arthritis	M71 Other bursopathies	19151	1211	180	29	0.00151428	0.0239472	3.18455	9.54792e-15
M06	M71	M06 Other rheumatoid arthritis	M71 Other bursopathies	6587	1211	109	28	0.0042508	0.0231214	5.60668	4.10783e-15
E66	M71	E66 Obesity	M71 Other bursopathies	19224	1211	130	22	0.0011444	0.0181668	2.29122	0
M16	M71	M16 Coxarthrosis [arthrosis of hip]	M71 Other bursopathies	16956	1211	105	13	0.00076669	0.0107349	2.09813	8.69904e-12
J45	M71	J45 Asthma	M71 Other bursopathies	37337	1211	179	27	0.000723143	0.0222956	1.62435	1.11868e-09
F32	M71	F32 Depressive episode	M71 Other bursopathies	18765	1211	107	15	0.000799361	0.0123865	1.93198	5.1109e-10
B95	M71	B95 Streptococcus and staphylococcus as the cause of diseases classified to other chapters	M71 Other bursopathies	6041	1211	64	28	0.00463499	0.0231214	3.58953	1.33227e-15
M51	M71	M51 Other intervertebral disk disorders	M71 Other bursopathies	10898	1211	151	51	0.00467976	0.042114	4.69458	0
M71	M79	M71 Other bursopathies	M79 Other soft tissue disorders, not elsewhere classified	1211	18612	221	50	0.0412882	0.00268644	4.02315	1.64313e-14
G54;G55	M71	G54 Nerve root and plexus disorders;G55 Nerve root and plexus compressions in diseases classified elsewhere	M71 Other bursopathies	6568	1211	112	49	0.00746041	0.0404624	5.77766	4.21885e-15
M43	M71	M43 Other deforming dorsopathies	M71 Other bursopathies	2774	1211	67	20	0.00720981	0.0165153	8.18343	0
M54	M71	M54 Dorsalgia	M71 Other bursopathies	21562	1211	189	28	0.00129858	0.0231214	2.96989	2.06501e-14
M48	M71	M48 Other spondylopathies	M71 Other bursopathies	6744	1211	127	48	0.00711744	0.0396367	6.38048	0
I80	M71	I80 Phlebitis and thrombophlebitis	M71 Other bursopathies	5499	1211	64	20	0.00363702	0.0165153	3.94333	2.22045e-16
M65	M71	M65 Synovitis and tenosynovitis	M71 Other bursopathies	7478	1211	82	22	0.00294196	0.0181668	3.71531	0
F21	F30;F31	F21 Schizotypal disorder	F30 Manic episode;F31 Bipolar affective disorder	14	1562	8	1	0.0714286	0.000640205	150.104	1.55431e-15
F21	F32	F21 Schizotypal disorder	F32 Depressive episode	14	18765	10	1	0.0714286	5.32907e-05	15.6183	1.78539e-09
F20;F25	F21	F20 Schizophrenia;F25 Schizoaffective disorders	F21 Schizotypal disorder	981	14	7	1	0.00101937	0.0714286	209.128	8.99281e-15
N97	N98	N97 Female infertility	N98 Complications associated with artificial fertilisation	1330	48	15	4	0.00300752	0.0833333	96.4072	0
N80	N97	N80 Endometriosis	N97 Female infertility	4999	1330	273	187	0.0374075	0.140602	16.8476	0
N83	N97	N83 Noninflammatory disorders of ovary, Fallopian tube and broad ligament	N97 Female infertility	6875	1330	158	83	0.0120727	0.062406	7.08996	3.9968e-15
N73	N97	N73 Other female pelvic inflammatory diseases	N97 Female infertility	3873	1330	206	137	0.0353731	0.103008	16.4089	1.66533e-15
N70	N97	N70 Salpingitis and oophoritis	N97 Female infertility	731	1330	45	23	0.0314637	0.0172932	18.9913	1.11022e-16
N85	N97	N85 Other noninflammatory disorders of uterus, except cervix	N97 Female infertility	7044	1330	100	37	0.0052527	0.0278195	4.37966	0
M88	N97	M88 Paget's disease of bone [osteitis deformans]	N97 Female infertility	416	1330	14	11	0.0264423	0.00827068	10.3823	2.14929e-10
N92	N97	N92 Excessive, frequent and irregular menstruation	N97 Female infertility	16896	1330	225	47	0.00278172	0.0353383	4.10826	7.32747e-15
E28	N97	E28 Ovarian dysfunction	N97 Female infertility	385	1330	46	26	0.0675325	0.0195489	36.8601	0
B18;B19	B24	B18 Chronic viral hepatitis;B19 Unspecified viral hepatitis	B24 Unspecified human immunodeficiency virus [HIV] disease	694	165	17	2	0.00288184	0.0121212	60.9139	0
B24	K52	B24 Unspecified human immunodeficiency virus [HIV] disease	K52 Other non-infective gastro-enteritis and colitis	165	21312	33	8	0.0484848	0.000375375	3.8505	1.79044e-10
B24	E76;E88	B24 Unspecified human immunodeficiency virus [HIV] disease	E76 Disorders of glycosaminoglycan metabolism;E88 Other metabolic disorders	165	605	13	2	0.0121212	0.00330579	53.4337	0
A51;A52;A53;A58;A64	B24	A51 Early syphilis;A52 Late syphilis;A53 Other and unspecified syphilis;A58 Granuloma inguinale;A64 Unspecified sexually transmitted disease	B24 Unspecified human immunodeficiency virus [HIV] disease	29	165	4	2	0.0689655	0.0121212	342.996	7.63522e-10
C17	I10	C17 Malignant neoplasm of small intestine	I10 Essential (primary) hypertension	271	112927	138	21	0.0774908	0.000185961	1.85022	3.34593e-11
C17	K63	C17 Malignant neoplasm of small intestine	K63 Other diseases of intestine	271	22181	53	6	0.0221402	0.000270502	3.61773	1.17684e-14
C17	K29	C17 Malignant neoplasm of small intestine	K29 Gastritis and duodenitis	271	42719	67	10	0.0369004	0.000234088	2.37463	3.94776e-10
C17	K65;K67	C17 Malignant neoplasm of small intestine	K65 Peritonitis;K67 Disorders of peritoneum in infectious diseases classified elsewhere	271	1213	14	5	0.0184502	0.00412201	17.4747	2.44027e-13
C17	D64	C17 Malignant neoplasm of small intestine	D64 Other anaemias	271	18059	74	14	0.0516605	0.000775237	6.20411	0
C17	J98	C17 Malignant neoplasm of small intestine	J98 Other respiratory disorders	271	5690	21	4	0.0147601	0.000702988	5.5879	6.5236e-10
C17	K76;K77	C17 Malignant neoplasm of small intestine	K76 Other diseases of liver;K77 Liver disorders in diseases classified elsewhere	271	5848	27	4	0.0147601	0.000683995	6.99034	1.56541e-14
C17	J18	C17 Malignant neoplasm of small intestine	J18 Pneumonia, organism unspecified	271	14881	35	8	0.0295203	0.000537598	3.56105	3.9024e-10
C17	C18	C17 Malignant neoplasm of small intestine	C18 Malignant neoplasm of colon	271	4317	43	7	0.0258303	0.0016215	15.0809	1.11022e-16
C17	D50	C17 Malignant neoplasm of small intestine	D50 Iron deficiency anaemia	271	13019	64	7	0.0258303	0.000537676	7.44293	1.44329e-15
C17	D13;D20	C17 Malignant neoplasm of small intestine	D13 Benign neoplasm of other and ill-defined parts of digestive system;D20 Benign neoplasm of soft tissue of retroperitoneum and peritoneum	271	1766	15	3	0.0110701	0.00169875	12.86	2.58449e-12
B96	C17	B96 Other bacterial agents as the cause of diseases classified to other chapters	C17 Malignant neoplasm of small intestine	13036	271	33	9	0.000690396	0.0332103	3.83276	2.00715e-10
C17	J90;J91;J92;J94	C17 Malignant neoplasm of small intestine	J90 Pleural effusion, not elsewhere classified;J91 Pleural effusion in conditions classified elsewhere;J92 Pleural plaque;J94 Other pleural conditions	271	9738	31	5	0.0184502	0.000513452	4.81985	2.79521e-12
C17	D70	C17 Malignant neoplasm of small intestine	D70 Agranulocytosis	271	4914	24	4	0.0147601	0.000814001	7.39465	1.34337e-13
C17	K22	C17 Malignant neoplasm of small intestine	K22 Other diseases of oesophagus	271	14304	30	3	0.0110701	0.000209732	3.17545	7.73109e-08
C17	K66	C17 Malignant neoplasm of small intestine	K66 Other disorders of peritoneum	271	5078	29	7	0.0258303	0.0013785	8.64663	0
C17	K91	C17 Malignant neoplasm of small intestine	K91 Postprocedural disorders of digestive system, not elsewhere classified	271	2347	30	8	0.0295203	0.00340861	19.3531	2.22045e-16
C17	E31;E34	C17 Malignant neoplasm of small intestine	E31 Polyglandular dysfunction;E34 Other endocrine disorders	271	237	32	4	0.0147601	0.0168776	204.429	1.11022e-16
C17	K59	C17 Malignant neoplasm of small intestine	K59 Other functional intestinal disorders	271	17737	42	3	0.0110701	0.000169138	3.58518	6.14098e-12
A00;A01;A06;A07;A09	C17	A00 Cholera;A01 Typhoid and paratyphoid fevers;A06 Amoebiasis;A07 Other protozoal intestinal diseases;A09 Diarrhoea and gastro-enteritis of presumed infectious origin	C17 Malignant neoplasm of small intestine	10879	271	31	6	0.000551521	0.0221402	4.31434	4.20416e-11
C17	I26	C17 Malignant neoplasm of small intestine	I26 Pulmonary embolism	271	5399	18	5	0.0184502	0.000926097	5.04779	4.71255e-08
C17	K31	C17 Malignant neoplasm of small intestine	K31 Other diseases of stomach and duodenum	271	11640	55	4	0.0147601	0.000343643	7.15404	1.66533e-15
C17	K56	C17 Malignant neoplasm of small intestine	K56 Paralytic ileus and intestinal obstruction without hernia	271	5961	66	18	0.0664207	0.00301963	16.7636	4.44089e-16
C17	K83;K87	C17 Malignant neoplasm of small intestine	K83 Other diseases of biliary tract;K87 Disorders of gallbladder, biliary tract and pancreas in diseases classified elsewhere	271	3044	35	3	0.0110701	0.000985545	17.4087	2.22045e-16
C17	K57	C17 Malignant neoplasm of small intestine	K57 Diverticular disease of intestine	271	41136	69	8	0.0295203	0.000194477	2.53962	1.34758e-11
C31	C40;C41	C31 Malignant neoplasm of accessory sinuses	C40 Malignant neoplasm of bone and articular cartilage of limbs;C41 Malignant neoplasm of bone and articular cartilage of other and unspecified sites	28	194	5	1	0.0357143	0.00515464	377.678	3.35176e-12
C31	K12	C31 Malignant neoplasm of accessory sinuses	K12 Stomatitis and related lesions	28	1314	5	2	0.0714286	0.00152207	55.7606	4.48346e-08
C30	C31	C30 Malignant neoplasm of nasal cavity and middle ear	C31 Malignant neoplasm of accessory sinuses	53	28	3	1	0.0188679	0.0357143	829.466	7.86393e-09
F14	F16	F14 Mental and behavioural disorders due to use of cocaine	F16 Mental and behavioural disorders due to use of hallucinogens	45	15	3	2	0.0444444	0.133333	1823.6	7.41124e-10
I10	N39	I10 Essential (primary) hypertension	N39 Other disorders of urinary system	112927	27390	11930	1583	0.0140179	0.0577948	1.58257	0
K58	N39	K58 Irritable bowel syndrome	N39 Other disorders of urinary system	8207	27390	1244	157	0.01913	0.00573202	2.27067	0
A75;A77;A79;B89;B99	N39	A75 Typhus fever;A77 Spotted fever [tick-borne rickettsioses];A79 Other rickettsioses;B89 Unspecified parasitic disease;B99 Other and unspecified infectious diseases	N39 Other disorders of urinary system	162	27390	40	3	0.0185185	0.000109529	3.69883	7.64422e-12
N17	N39	N17 Acute renal failure	N39 Other disorders of urinary system	9312	27390	2886	782	0.0839777	0.0285506	4.64272	0
M45	N39	M45 Ankylosing spondylitis	N39 Other disorders of urinary system	886	27390	120	9	0.010158	0.000328587	2.02893	2.57283e-12
D69	N39	D69 Purpura and other haemorrhagic conditions	N39 Other disorders of urinary system	2680	27390	511	78	0.0291045	0.00284775	2.85631	1.12133e-13
E85	N39	E85 Amyloidosis	N39 Other disorders of urinary system	201	27390	38	5	0.0248756	0.000182548	2.83209	3.06414e-08
M31	N39	M31 Other necrotising vasculopathies	N39 Other disorders of urinary system	902	27390	163	16	0.0177384	0.000584155	2.70707	7.99361e-15
K65;K67	N39	K65 Peritonitis;K67 Disorders of peritoneum in infectious diseases classified elsewhere	N39 Other disorders of urinary system	1213	27390	252	21	0.0173124	0.000766703	3.11214	1.69864e-14
L97	N39	L97 Ulcer of lower limb, not elsewhere classified	N39 Other disorders of urinary system	1814	27390	519	61	0.0336273	0.00222709	4.28597	0
N19	N39	N19 Unspecified renal failure	N39 Other disorders of urinary system	2053	27390	580	77	0.0375061	0.00281124	4.23212	4.9738e-14
I71	N39	I71 Aortic aneurysm and dissection	N39 Other disorders of urinary system	2176	27390	302	34	0.015625	0.00124133	2.07906	0
F70;F71;F72;F79	N39	F70 Mild mental retardation;F71 Moderate mental retardation;F72 Severe mental retardation;F79 Unspecified mental retardation	N39 Other disorders of urinary system	98	27390	36	4	0.0408163	0.000146039	5.50295	1.77636e-15
N39	N76	N39 Other disorders of urinary system	N76 Other inflammation of vagina and vulva	27390	1038	183	28	0.00102227	0.026975	2.64103	0
L53	N39	L53 Other erythematous conditions	N39 Other disorders of urinary system	816	27390	169	21	0.0257353	0.000766703	3.10253	1.4877e-14
N39	N93	N39 Other disorders of urinary system	N93 Other abnormal uterine and vaginal bleeding	27390	5305	631	58	0.00211756	0.0109331	1.78182	0
N39	N95	N39 Other disorders of urinary system	N95 Menopausal and other perimenopausal disorders	27390	13482	1481	197	0.00719241	0.0146121	1.64558	0
F22;F24	N39	F22 Persistent delusional disorders;F24 Induced delusional disorder	N39 Other disorders of urinary system	303	27390	71	6	0.019802	0.000219058	3.51022	0
N35	N39	N35 Urethral stricture	N39 Other disorders of urinary system	4649	27390	1349	273	0.0587223	0.00996714	4.34682	0
D27	N39	D27 Benign neoplasm of ovary	N39 Other disorders of urinary system	1947	27390	220	25	0.0128403	0.000912742	1.69268	3.94462e-13
I74	N39	I74 Arterial embolism and thrombosis	N39 Other disorders of urinary system	1324	27390	204	19	0.0143505	0.000693684	2.30813	8.43769e-15
K52	N39	K52 Other non-infective gastro-enteritis and colitis	N39 Other disorders of urinary system	21312	27390	3072	242	0.0113551	0.00883534	2.15932	0
F05	N39	F05 Delirium, not induced by alcohol and other psychoactive substances	N39 Other disorders of urinary system	1557	27390	703	233	0.149647	0.00850675	6.76372	2.10942e-14
N02	N39	N02 Recurrent and persistent haematuria	N39 Other disorders of urinary system	927	27390	221	46	0.0496224	0.00167945	3.57134	0
F52;F64	N39	F52 Sexual dysfunction, not caused by organic disorder or disease;F64 Gender identity disorders	N39 Other disorders of urinary system	495	27390	72	10	0.020202	0.000365097	2.17895	3.1229e-09
G21;G92;G96;G98	N39	G21 Secondary Parkinsonism;G92 Toxic encephalopathy;G96 Other disorders of central nervous system;G98 Other disorders of nervous system, not elsewhere classified	N39 Other disorders of urinary system	511	27390	112	15	0.0293542	0.000547645	3.28334	0
I27	N39	I27 Other pulmonary heart diseases	N39 Other disorders of urinary system	1452	27390	282	34	0.023416	0.00124133	2.90939	0
I68	N39	I68 Cerebrovascular disorders in diseases classified elsewhere	N39 Other disorders of urinary system	48	27390	17	3	0.0625	0.000109529	5.3055	5.47956e-08
C66;C68	N39	C66 Malignant neoplasm of ureter;C68 Malignant neoplasm of other and unspecified urinary organs	N39 Other disorders of urinary system	178	27390	56	2	0.011236	7.30194e-05	4.71289	4.44089e-16
L29	N39	L29 Pruritus	N39 Other disorders of urinary system	1138	27390	164	14	0.0123023	0.000511135	2.15884	2.37588e-14
I87	N39	I87 Other disorders of veins	N39 Other disorders of urinary system	758	27390	126	10	0.0131926	0.000365097	2.49012	1.44329e-15
K12	N39	K12 Stomatitis and related lesions	N39 Other disorders of urinary system	1314	27390	205	26	0.0197869	0.000949252	2.3371	0
D60;D61	N39	D60 Acquired pure red cell aplasia [erythroblastopenia];D61 Other aplastic anaemias	N39 Other disorders of urinary system	728	27390	167	17	0.0233516	0.000620664	3.4364	3.33067e-16
N39	N40	N39 Other disorders of urinary system	N40 Hyperplasia of prostate	27390	16565	2891	640	0.0233662	0.0386357	2.61442	2.77445e-13
G70	N39	G70 Myasthenia gravis and other myoneural disorders	N39 Other disorders of urinary system	300	27390	48	4	0.0133333	0.000146039	2.39684	8.12803e-08
G43	N39	G43 Migraine	N39 Other disorders of urinary system	4310	27390	593	64	0.0148492	0.00233662	2.06109	0
N23	N39	N23 Unspecified renal colic	N39 Other disorders of urinary system	2464	27390	370	46	0.0186688	0.00167945	2.24947	0
D53	N39	D53 Other nutritional anaemias	N39 Other disorders of urinary system	108	27390	30	3	0.0277778	0.000109529	4.16118	1.97788e-10
B97	N39	B97 Viral agents as the cause of diseases classified to other chapters	N39 Other disorders of urinary system	776	27390	116	12	0.0154639	0.000438116	2.23932	2.36478e-14
D64	N39	D64 Other anaemias	N39 Other disorders of urinary system	18059	27390	2895	291	0.0161138	0.0106243	2.40145	4.63962e-13
I61	N39	I61 Intracerebral haemorrhage	N39 Other disorders of urinary system	1130	27390	227	51	0.0451327	0.00186199	3.00931	1.36557e-14
G62	N39	G62 Other polyneuropathies	N39 Other disorders of urinary system	2034	27390	442	40	0.0196657	0.00146039	3.25529	5.15143e-14
M14	N39	M14 Arthropathies in other diseases classified elsewhere	N39 Other disorders of urinary system	156	27390	36	3	0.0192308	0.000109529	3.45698	4.81414e-10
N39	N80	N39 Other disorders of urinary system	N80 Endometriosis	27390	4999	618	122	0.00445418	0.0244049	1.85193	6.70575e-14
L03	N39	L03 Cellulitis	N39 Other disorders of urinary system	10516	27390	1563	131	0.0124572	0.00478277	2.22652	0
N39	N50;N51	N39 Other disorders of urinary system	N50 Other disorders of male genital organs;N51 Disorders of male genital organs in diseases classified elsewhere	27390	3768	375	50	0.00182548	0.0132696	1.49087	3.3884e-13
J15	N39	J15 Bacterial pneumonia, not elsewhere classified	N39 Other disorders of urinary system	745	27390	178	22	0.0295302	0.000803213	3.57917	0
F44	N39	F44 Dissociative [conversion] disorders	N39 Other disorders of urinary system	156	27390	42	2	0.0128205	7.30194e-05	4.03314	1.53211e-13
N31	N39	N31 Neuromuscular dysfunction of bladder, not elsewhere classified	N39 Other disorders of urinary system	2084	27390	1024	262	0.12572	0.00956553	7.36074	3.75255e-14
M00	N39	M00 Pyogenic arthritis	N39 Other disorders of urinary system	573	27390	79	11	0.0191972	0.000401606	2.06534	5.53186e-09
G23	N39	G23 Other degenerative diseases of basal ganglia	N39 Other disorders of urinary system	86	27390	31	5	0.0581395	0.000182548	5.39986	1.60094e-13
I48	N39	I48 Atrial fibrillation and flutter	N39 Other disorders of urinary system	22139	27390	2847	369	0.0166674	0.0134721	1.92641	0
N39	N42	N39 Other disorders of urinary system	N42 Other disorders of prostate	27390	1892	305	38	0.00138737	0.0200846	2.41489	0
J98	N39	J98 Other respiratory disorders	N39 Other disorders of urinary system	5690	27390	993	111	0.0195079	0.00405257	2.6143	1.23568e-13
N20;N22	N39	N20 Calculus of kidney and ureter;N22 Calculus of urinary tract in diseases classified elsewhere	N39 Other disorders of urinary system	6680	27390	1179	208	0.0311377	0.00759401	2.64397	0
H91	N39	H91 Other hearing loss	N39 Other disorders of urinary system	4959	27390	691	70	0.0141157	0.00255568	2.08739	1.44329e-13
M80	N39	M80 Osteoporosis with pathological fracture	N39 Other disorders of urinary system	1351	27390	241	23	0.0170244	0.000839723	2.67227	1.28786e-14
G99	N39	G99 Other disorders of nervous system in diseases classified elsewhere	N39 Other disorders of urinary system	1649	27390	323	32	0.0194057	0.00116831	2.93428	1.90958e-14
M47	N39	M47 Spondylosis	N39 Other disorders of urinary system	11974	27390	1831	169	0.0141139	0.00617014	2.2907	0
N39	N83	N39 Other disorders of urinary system	N83 Noninflammatory disorders of ovary, Fallopian tube and broad ligament	27390	6875	892	152	0.00554947	0.0221091	1.94362	0
F06	N39	F06 Other mental disorders due to brain damage and dysfunction and to physical disease	N39 Other disorders of urinary system	463	27390	163	31	0.0669546	0.0011318	5.27382	0
K76;K77	N39	K76 Other diseases of liver;K77 Liver disorders in diseases classified elsewhere	N39 Other disorders of urinary system	5848	27390	1019	137	0.0234268	0.00500183	2.61027	0
N39	N47	N39 Other disorders of urinary system	N47 Redundant prepuce, phimosis and paraphimosis	27390	2824	273	45	0.00164294	0.0159348	1.44816	4.67501e-09
G24	N39	G24 Dystonia	N39 Other disorders of urinary system	388	27390	67	4	0.0103093	0.000146039	2.5868	1.2222e-11
I65	N39	I65 Occlusion and stenosis of precerebral arteries, not resulting in cerebral infarction	N39 Other disorders of urinary system	1525	27390	241	23	0.015082	0.000839723	2.36737	0
D63	N39	D63 Anaemia in chronic diseases classified elsewhere	N39 Other disorders of urinary system	1117	27390	301	13	0.0116383	0.000474626	4.03675	1.22125e-14
N39	N99	N39 Other disorders of urinary system	N99 Postprocedural disorders of genito-urinary system, not elsewhere classified	27390	1567	505	126	0.00460022	0.0804084	4.82771	2.74225e-14
J18	N39	J18 Pneumonia, organism unspecified	N39 Other disorders of urinary system	14881	27390	2954	440	0.0295679	0.0160643	2.9737	1.41442e-13
G36;G37	N39	G36 Other acute disseminated demyelination;G37 Other demyelinating diseases of central nervous system	N39 Other disorders of urinary system	414	27390	64	8	0.0193237	0.000292077	2.31579	2.43294e-09
E89	N39	E89 Postprocedural endocrine and metabolic disorders, not elsewhere classified	N39 Other disorders of urinary system	2065	27390	338	36	0.0174334	0.00131435	2.45197	0
N39	N73	N39 Other disorders of urinary system	N73 Other female pelvic inflammatory diseases	27390	3873	541	73	0.00266521	0.0188484	2.09252	4.70735e-14
C92	N39	C92 Myeloid leukaemia	N39 Other disorders of urinary system	664	27390	88	8	0.0120482	0.000292077	1.98533	4.80366e-09
N39	N70	N39 Other disorders of urinary system	N70 Salpingitis and oophoritis	27390	731	98	12	0.000438116	0.0164159	2.0083	3.8653e-10
I44	N39	I44 Atrioventricular and left bundle-branch block	N39 Other disorders of urinary system	6063	27390	834	91	0.0150091	0.00332238	2.06062	0
I07	N39	I07 Rheumatic tricuspid valve diseases	N39 Other disorders of urinary system	585	27390	125	13	0.0222222	0.000474626	3.20091	0
A80;A81;B91;G06;G07;G09	N39	A80 Acute poliomyelitis;A81 Atypical virus infections of central nervous system;B91 Sequelae of poliomyelitis;G06 Intracranial and intraspinal abscess and granuloma;G07 Intracranial and intraspinal abscess and granuloma in diseases classified elsewhere;G09 Sequelae of inflammatory diseases of central nervous system	N39 Other disorders of urinary system	451	27390	97	17	0.037694	0.000620664	3.22192	2.22045e-16
J80	N39	J80 Adult respiratory distress syndrome	N39 Other disorders of urinary system	243	27390	62	7	0.0288066	0.000255568	3.82212	3.55271e-15
C18	N39	C18 Malignant neoplasm of colon	N39 Other disorders of urinary system	4317	27390	576	49	0.0113505	0.00178897	1.99875	1.01141e-13
F33	N39	F33 Recurrent depressive disorder	N39 Other disorders of urinary system	997	27390	190	12	0.0120361	0.000438116	2.85481	0
E06	N39	E06 Thyroiditis	N39 Other disorders of urinary system	421	27390	63	6	0.0142518	0.000219058	2.2417	1.03959e-08
G91	N39	G91 Hydrocephalus	N39 Other disorders of urinary system	687	27390	166	32	0.0465793	0.00116831	3.61968	0
G50	N39	G50 Disorders of trigeminal nerve	N39 Other disorders of urinary system	686	27390	112	11	0.016035	0.000401606	2.44575	0
L20;L23;L24;L25;L27	N39	L20 Atopic dermatitis;L23 Allergic contact dermatitis;L24 Irritant contact dermatitis;L25 Unspecified contact dermatitis;L27 Dermatitis due to substances taken internally	N39 Other disorders of urinary system	1048	27390	175	28	0.0267176	0.00102227	2.50147	0
G51	N39	G51 Facial nerve disorders	N39 Other disorders of urinary system	1260	27390	143	13	0.0103175	0.000474626	1.70014	3.26938e-09
M13	N39	M13 Other arthritis	N39 Other disorders of urinary system	19151	27390	2707	283	0.0147773	0.0103322	2.11746	5.26135e-13
G90	N39	G90 Disorders of autonomic nervous system	N39 Other disorders of urinary system	372	27390	106	6	0.016129	0.000219058	4.26857	0
D43	N39	D43 Neoplasm of uncertain or unknown behaviour of brain and central nervous system	N39 Other disorders of urinary system	286	27390	55	4	0.013986	0.000146039	2.88082	1.70006e-11
N28	N39	N28 Other disorders of kidney and ureter, not elsewhere classified	N39 Other disorders of urinary system	3822	27390	986	201	0.0525903	0.00733844	3.86461	7.9714e-14
C61	N39	C61 Malignant neoplasm of prostate	N39 Other disorders of urinary system	8655	27390	1116	88	0.0101675	0.00321285	1.9316	0
L95	N39	L95 Vasculitis limited to skin, not elsewhere classified	N39 Other disorders of urinary system	194	27390	39	5	0.0257732	0.000182548	3.01149	4.09979e-09
E83	N39	E83 Disorders of mineral metabolism	N39 Other disorders of urinary system	3672	27390	796	117	0.0318627	0.00427163	3.24735	4.29656e-14
H55	N39	H55 Nystagmus and other irregular eye movements	N39 Other disorders of urinary system	337	27390	62	7	0.0207715	0.000255568	2.75601	5.66258e-12
G95	N39	G95 Other diseases of spinal cord	N39 Other disorders of urinary system	904	27390	231	29	0.0320796	0.00105878	3.82792	2.44249e-15
B96	N39	B96 Other bacterial agents as the cause of diseases classified to other chapters	N39 Other disorders of urinary system	13036	27390	6181	4313	0.330853	0.157466	7.10286	0
M10	N39	M10 Gout	N39 Other disorders of urinary system	5405	27390	678	110	0.0203515	0.00401606	1.87911	0
E11;E13	N39	E11 Non-insulin-dependent diabetes mellitus;E13 Other specified diabetes mellitus	N39 Other disorders of urinary system	29365	27390	4038	639	0.0217606	0.0233297	2.05994	0
L40	N39	L40 Psoriasis	N39 Other disorders of urinary system	3387	27390	378	56	0.0165338	0.00204454	1.67184	1.50213e-13
I89	N39	I89 Other non-infective disorders of lymphatic vessels and lymph nodes	N39 Other disorders of urinary system	1134	27390	255	20	0.0176367	0.000730194	3.36857	0
F17	N39	F17 Mental and behavioural disorders due to use of tobacco	N39 Other disorders of urinary system	18179	27390	2093	255	0.0140272	0.00930997	1.72472	3.04201e-13
G61;G63;G64	N39	G61 Inflammatory polyneuropathy;G63 Polyneuropathy in diseases classified elsewhere;G64 Other disorders of peripheral nervous system	N39 Other disorders of urinary system	1116	27390	252	24	0.0215054	0.000876232	3.38264	3.28626e-14
M90	N39	M90 Osteopathies in diseases classified elsewhere	N39 Other disorders of urinary system	517	27390	99	10	0.0193424	0.000365097	2.86856	0
M06	N39	M06 Other rheumatoid arthritis	N39 Other disorders of urinary system	6587	27390	1015	155	0.0235312	0.005659	2.30833	0
J84	N39	J84 Other interstitial pulmonary diseases	N39 Other disorders of urinary system	1744	27390	308	33	0.018922	0.00120482	2.64559	2.72005e-14
I72	N39	I72 Other aneurysm	N39 Other disorders of urinary system	743	27390	119	13	0.0174966	0.000474626	2.39926	4.44089e-16
I60	N39	I60 Subarachnoid haemorrhage	N39 Other disorders of urinary system	1106	27390	143	36	0.0325497	0.00131435	1.93687	6.62803e-13
C67	N39	C67 Malignant neoplasm of bladder	N39 Other disorders of urinary system	2968	27390	619	44	0.0148248	0.00160643	3.12425	1.15574e-13
N39	N85	N39 Other disorders of urinary system	N85 Other noninflammatory disorders of uterus, except cervix	27390	7044	771	107	0.00390654	0.0151902	1.63966	0
M15	N39	M15 Polyarthrosis	N39 Other disorders of urinary system	6515	27390	975	81	0.0124328	0.00295728	2.24186	1.07359e-13
G82	N39	G82 Paraplegia and tetraplegia	N39 Other disorders of urinary system	456	27390	204	34	0.0745614	0.00124133	6.70169	0
D72	N39	D72 Other disorders of white blood cells	N39 Other disorders of urinary system	522	27390	76	6	0.0114943	0.000219058	2.18103	1.12921e-09
I51	N39	I51 Complications and ill-defined descriptions of heart disease	N39 Other disorders of urinary system	7240	27390	1088	111	0.0153315	0.00405257	2.25118	0
J90;J91;J92;J94	N39	J90 Pleural effusion, not elsewhere classified;J91 Pleural effusion in conditions classified elsewhere;J92 Pleural plaque;J94 Other pleural conditions	N39 Other disorders of urinary system	9738	27390	1767	239	0.024543	0.00872581	2.71823	4.29656e-14
I98	N39	I98 Other disorders of circulatory system in diseases classified elsewhere	N39 Other disorders of urinary system	413	27390	87	7	0.0169492	0.000255568	3.15565	0
E51;E52;E53	N39	E51 Thiamine deficiency;E52 Niacin deficiency [pellagra];E53 Deficiency of other B group vitamins	N39 Other disorders of urinary system	1371	27390	281	31	0.0226112	0.0011318	3.07035	0
J22	N39	J22 Unspecified acute lower respiratory infection	N39 Other disorders of urinary system	11590	27390	2324	268	0.0231234	0.00978459	3.0038	2.70228e-13
I35	N39	I35 Nonrheumatic aortic valve disorders	N39 Other disorders of urinary system	4101	27390	568	47	0.0114606	0.00171595	2.07481	0
N34	N39	N34 Urethritis and urethral syndrome	N39 Other disorders of urinary system	223	27390	58	11	0.0493274	0.000401606	3.89621	0
N25	N39	N25 Disorders resulting from impaired renal tubular function	N39 Other disorders of urinary system	130	27390	39	3	0.0230769	0.000109529	4.49407	4.40759e-14
I47	N39	I47 Paroxysmal tachycardia	N39 Other disorders of urinary system	4679	27390	601	55	0.0117546	0.00200803	1.92416	0
M40	N39	M40 Kyphosis and lordosis	N39 Other disorders of urinary system	404	27390	101	14	0.0346535	0.000511135	3.74506	0
K45;K46	N39	K45 Other abdominal hernia;K46 Unspecified abdominal hernia	N39 Other disorders of urinary system	655	27390	137	11	0.0167939	0.000401606	3.13327	7.21645e-15
E66	N39	E66 Obesity	N39 Other disorders of urinary system	19224	27390	2778	367	0.0190907	0.0133991	2.16475	5.18363e-13
F30;F31	N39	F30 Manic episode;F31 Bipolar affective disorder	N39 Other disorders of urinary system	1562	27390	283	46	0.0294494	0.00167945	2.71409	0
D65;D68	N39	D65 Disseminated intravascular coagulation [defibrination syndrome];D68 Other coagulation defects	N39 Other disorders of urinary system	1459	27390	258	28	0.0191912	0.00102227	2.64901	0
E76;E88	N39	E76 Disorders of glycosaminoglycan metabolism;E88 Other metabolic disorders	N39 Other disorders of urinary system	605	27390	158	19	0.031405	0.000693684	3.9122	0
M60	N39	M60 Myositis	N39 Other disorders of urinary system	329	27390	68	8	0.0243161	0.000292077	3.09622	3.77476e-15
M46;M49	N39	M46 Other inflammatory spondylopathies;M49 Spondylopathies in diseases classified elsewhere	N39 Other disorders of urinary system	2405	27390	441	52	0.0216216	0.0018985	2.7469	1.0425e-13
C51;C52;D39	N39	C51 Malignant neoplasm of vulva;C52 Malignant neoplasm of vagina;D39 Neoplasm of uncertain or unknown behaviour of female genital organs	N39 Other disorders of urinary system	461	27390	74	12	0.0260304	0.000438116	2.40464	2.9352e-11
A40	N39	A40 Streptococcal septicaemia	N39 Other disorders of urinary system	411	27390	95	17	0.0413625	0.000620664	3.46259	0
L89	N39	L89 Decubitus ulcer	N39 Other disorders of urinary system	1769	27390	741	159	0.0898813	0.00580504	6.27494	0
B44	N39	B44 Aspergillosis	N39 Other disorders of urinary system	249	27390	47	5	0.0200803	0.000182548	2.8276	8.37089e-10
A20;A22;A23;A24;A26;A32;A36;A37;A39;A42;A49;B47	N39	A20 Plague;A22 Anthrax;A23 Brucellosis;A24 Glanders and melioidosis;A26 Erysipeloid;A32 Listeriosis;A36 Diphtheria;A37 Whooping cough;A39 Meningococcal infection;A42 Actinomycosis;A49 Bacterial infection of unspecified site;B47 Mycetoma	N39 Other disorders of urinary system	1343	27390	382	108	0.080417	0.00394304	4.26095	1.93179e-14
I45	N39	I45 Other conduction disorders	N39 Other disorders of urinary system	3645	27390	513	55	0.0150892	0.00200803	2.10833	8.21565e-14
A16;A17;A18;A19;B90	N39	A16 Respiratory tuberculosis, not confirmed bacteriologically or histologically;A17 Tuberculosis of nervous system;A18 Tuberculosis of other organs;A19 Miliary tuberculosis;B90 Sequelae of tuberculosis	N39 Other disorders of urinary system	289	27390	47	4	0.0138408	0.000146039	2.43623	6.93754e-08
A70;A74;A82;A90;A91;A92;A93;A94;B05;B06;B09;B25;B26;B34	N39	A70 Chlamydia psittaci infection;A74 Other diseases caused by chlamydiae;A82 Rabies;A90 Dengue fever [classical dengue];A91 Dengue haemorrhagic fever;A92 Other mosquito-borne viral fevers;A93 Other arthropod-borne viral fevers, not elsewhere classified;A94 Unspecified arthropod-borne viral fever;B05 Measles;B06 Rubella [German measles];B09 Unspecified viral infection characterised by skin and mucous membrane lesions;B25 Cytomegaloviral disease;B26 Mumps;B34 Viral infection of unspecified site	N39 Other disorders of urinary system	2754	27390	441	38	0.0137981	0.00138737	2.3988	1.23235e-14
J45	N39	J45 Asthma	N39 Other disorders of urinary system	37337	27390	4211	549	0.0147039	0.0200438	1.68953	0
D30	N39	D30 Benign neoplasm of urinary organs	N39 Other disorders of urinary system	267	27390	44	5	0.0187266	0.000182548	2.46866	1.2407e-07
N32;N33	N39	N32 Other disorders of bladder;N33 Bladder disorders in diseases classified elsewhere	N39 Other disorders of urinary system	12291	27390	3802	946	0.0769669	0.0345382	4.63387	2.33702e-13
C54;C55	N39	C54 Malignant neoplasm of corpus uteri;C55 Malignant neoplasm of uterus, part unspecified	N39 Other disorders of urinary system	1837	27390	216	24	0.0130648	0.000876232	1.76142	0
D70	N39	D70 Agranulocytosis	N39 Other disorders of urinary system	4914	27390	891	137	0.0278795	0.00500183	2.7162	0
G81	N39	G81 Hemiplegia	N39 Other disorders of urinary system	2448	27390	674	69	0.0281863	0.00251917	4.12446	7.18314e-14
J99	N39	J99 Respiratory disorders in diseases classified elsewhere	N39 Other disorders of urinary system	336	27390	72	8	0.0238095	0.000292077	3.21005	1.11022e-15
M81	N39	M81 Osteoporosis without pathological fracture	N39 Other disorders of urinary system	9918	27390	1684	210	0.0211736	0.00766703	2.54353	1.70086e-13
D46	N39	D46 Myelodysplastic syndromes	N39 Other disorders of urinary system	444	27390	80	5	0.0112613	0.000182548	2.69914	1.43219e-14
F32	N39	F32 Depressive episode	N39 Other disorders of urinary system	18765	27390	3217	416	0.0221689	0.015188	2.56816	5.88196e-13
A04	N39	A04 Other bacterial intestinal infections	N39 Other disorders of urinary system	3827	27390	729	70	0.0182911	0.00255568	2.85357	9.99201e-14
B95	N39	B95 Streptococcus and staphylococcus as the cause of diseases classified to other chapters	N39 Other disorders of urinary system	6041	27390	1592	492	0.0814435	0.0179628	3.94778	0
G31	N39	G31 Other degenerative diseases of nervous system, not elsewhere classified	N39 Other disorders of urinary system	1095	27390	364	59	0.0538813	0.00215407	4.97974	8.43769e-15
N13	N39	N13 Obstructive and reflux uropathy	N39 Other disorders of urinary system	4052	27390	1194	238	0.0587364	0.0086893	4.41422	1.48548e-13
G80	N39	G80 Infantile cerebral palsy	N39 Other disorders of urinary system	202	27390	38	5	0.0247525	0.000182548	2.81807	3.46986e-08
I95	N39	I95 Hypotension	N39 Other disorders of urinary system	8464	27390	1891	313	0.0369802	0.0114275	3.34684	1.22125e-13
C19;C20	N39	C19 Malignant neoplasm of rectosigmoid junction;C20 Malignant neoplasm of rectum	N39 Other disorders of urinary system	2756	27390	374	32	0.011611	0.00116831	2.03288	4.67404e-14
N39	N45	N39 Other disorders of urinary system	N45 Orchitis and epididymitis	27390	1125	275	77	0.00281124	0.0684444	3.66184	2.10942e-14
N39	N89	N39 Other disorders of urinary system	N89 Other noninflammatory disorders of vagina	27390	2040	400	64	0.00233662	0.0313725	2.9373	6.87228e-14
H81	N39	H81 Disorders of vestibular function	N39 Other disorders of urinary system	1554	27390	202	24	0.015444	0.000876232	1.94724	1.54321e-14
K66	N39	K66 Other disorders of peritoneum	N39 Other disorders of urinary system	5078	27390	860	69	0.013588	0.00251917	2.53703	0
D47	N39	D47 Other neoplasms of uncertain or unknown behaviour of lymphoid, haematopoietic and related tissue	N39 Other disorders of urinary system	963	27390	146	13	0.0134995	0.000474626	2.27115	1.36557e-14
B36	N39	B36 Other superficial mycoses	N39 Other disorders of urinary system	74	27390	22	5	0.0675676	0.000182548	4.45359	1.47668e-08
F60	N39	F60 Specific personality disorders	N39 Other disorders of urinary system	473	27390	97	7	0.0147992	0.000255568	3.07206	0
E20	N39	E20 Hypoparathyroidism	N39 Other disorders of urinary system	103	27390	26	3	0.0291262	0.000109529	3.78142	2.01602e-08
A87;G00;G01;G02;G03	N39	A87 Viral meningitis;G00 Bacterial meningitis, not elsewhere classified;G01 Meningitis in bacterial diseases classified elsewhere;G02 Meningitis in other infectious and parasitic diseases classified elsewhere;G03 Meningitis due to other and unspecified causes	N39 Other disorders of urinary system	541	27390	79	10	0.0184843	0.000365097	2.1875	4.76501e-10
C45;C76;C80;C97	N39	C45 Mesothelioma;C76 Malignant neoplasm of other and ill-defined sites;C80 Malignant neoplasm without specification of site;C97 Malignant neoplasms of independent (primary) multiple sites	N39 Other disorders of urinary system	2671	27390	381	41	0.0153501	0.0014969	2.13683	7.12763e-14
F20;F25	N39	F20 Schizophrenia;F25 Schizoaffective disorders	N39 Other disorders of urinary system	981	27390	137	19	0.019368	0.000693684	2.09204	1.84297e-14
H54	N39	H54 Blindness and low vision	N39 Other disorders of urinary system	1470	27390	287	41	0.0278912	0.0014969	2.92472	0
K91	N39	K91 Postprocedural disorders of digestive system, not elsewhere classified	N39 Other disorders of urinary system	2347	27390	545	59	0.0251385	0.00215407	3.47858	7.59393e-14
F41	N39	F41 Other anxiety disorders	N39 Other disorders of urinary system	10708	27390	1653	205	0.0191446	0.00748448	2.31251	0
K72	N39	K72 Hepatic failure, not elsewhere classified	N39 Other disorders of urinary system	585	27390	144	18	0.0307692	0.000657174	3.68745	0
N04	N39	N04 Nephrotic syndrome	N39 Other disorders of urinary system	277	27390	56	6	0.0216606	0.000219058	3.0285	1.72296e-12
J95	N39	J95 Postprocedural respiratory disorders, not elsewhere classified	N39 Other disorders of urinary system	559	27390	119	17	0.0304114	0.000620664	3.189	0
H57	N39	H57 Other disorders of eye and adnexa	N39 Other disorders of urinary system	747	27390	110	9	0.0120482	0.000328587	2.20593	1.43885e-13
B37	N39	B37 Candidiasis	N39 Other disorders of urinary system	3662	27390	866	159	0.0434189	0.00580504	3.54257	0
I73	N39	I73 Other peripheral vascular diseases	N39 Other disorders of urinary system	5702	27390	940	76	0.0133287	0.00277474	2.46956	0
N39	N77	N39 Other disorders of urinary system	N77 Vulvovaginal ulceration and inflammation in diseases classified elsewhere	27390	324	131	26	0.000949252	0.0802469	6.05683	0
M41	N39	M41 Scoliosis	N39 Other disorders of urinary system	1755	27390	345	46	0.0262108	0.00167945	2.94484	0
I15	N39	I15 Secondary hypertension	N39 Other disorders of urinary system	196	27390	62	2	0.0102041	7.30194e-05	4.73865	2.22045e-16
I25	N39	I25 Chronic ischaemic heart disease	N39 Other disorders of urinary system	36556	27390	4136	525	0.0143615	0.0191676	1.69489	0
J43	N39	J43 Emphysema	N39 Other disorders of urinary system	2773	27390	519	33	0.0119005	0.00120482	2.80373	1.1191e-13
J69	N39	J69 Pneumonitis due to solids and liquids	N39 Other disorders of urinary system	1154	27390	385	40	0.034662	0.00146039	4.99774	1.0103e-14
M05	N39	M05 Seropositive rheumatoid arthritis	N39 Other disorders of urinary system	859	27390	145	11	0.0128056	0.000401606	2.52868	1.9984e-15
M43	N39	M43 Other deforming dorsopathies	N39 Other disorders of urinary system	2774	27390	450	46	0.0165826	0.00167945	2.43011	5.55112e-16
D41;D44	N39	D41 Neoplasm of uncertain or unknown behaviour of urinary organs;D44 Neoplasm of uncertain or unknown behaviour of endocrine glands	N39 Other disorders of urinary system	1380	27390	248	24	0.0173913	0.000876232	2.6921	0
I34	N39	I34 Nonrheumatic mitral valve disorders	N39 Other disorders of urinary system	3730	27390	544	53	0.0142091	0.00193501	2.18479	1.55431e-15
D32	N39	D32 Benign neoplasm of meninges	N39 Other disorders of urinary system	735	27390	120	18	0.0244898	0.000657174	2.44575	8.10463e-15
J96	N39	J96 Respiratory failure, not elsewhere classified	N39 Other disorders of urinary system	3669	27390	865	134	0.0365222	0.0048923	3.53173	7.70495e-14
I08	N39	I08 Multiple valve diseases	N39 Other disorders of urinary system	3034	27390	485	59	0.0194463	0.00215407	2.39467	3.66374e-15
L30	N39	L30 Other dermatitis	N39 Other disorders of urinary system	2479	27390	322	26	0.0104881	0.000949252	1.9458	1.02474e-13
G11	N39	G11 Hereditary ataxia	N39 Other disorders of urinary system	201	27390	59	13	0.0646766	0.000474626	4.39719	0
K85	N39	K85 Acute pancreatitis	N39 Other disorders of urinary system	2792	27390	358	35	0.0125358	0.00127784	1.92082	9.52571e-14
I69	N39	I69 Sequelae of cerebrovascular disease	N39 Other disorders of urinary system	2016	27390	600	78	0.0386905	0.00284775	4.45841	1.35447e-14
G44	N39	G44 Other headache syndromes	N39 Other disorders of urinary system	780	27390	117	10	0.0128205	0.000365097	2.24704	2.66454e-15
N36	N39	N36 Other disorders of urethra	N39 Other disorders of urinary system	1074	27390	300	74	0.0689013	0.00270172	4.18443	1.44329e-15
F80	N39	F80 Specific developmental disorders of speech and language	N39 Other disorders of urinary system	143	27390	47	5	0.034965	0.000182548	4.92358	0
I67	N39	I67 Other cerebrovascular diseases	N39 Other disorders of urinary system	4194	27390	1009	136	0.0324273	0.00496532	3.60397	9.70335e-14
A08	N39	A08 Viral and other specified intestinal infections	N39 Other disorders of urinary system	1314	27390	296	33	0.0251142	0.00120482	3.37455	0
K59	N39	K59 Other functional intestinal disorders	N39 Other disorders of urinary system	17737	27390	3675	625	0.0352371	0.0228185	3.10382	2.85882e-13
A00;A01;A06;A07;A09	N39	A00 Cholera;A01 Typhoid and paratyphoid fevers;A06 Amoebiasis;A07 Other protozoal intestinal diseases;A09 Diarrhoea and gastro-enteritis of presumed infectious origin	N39 Other disorders of urinary system	10879	27390	1986	289	0.0265649	0.0105513	2.7347	0
I70	N39	I70 Atherosclerosis	N39 Other disorders of urinary system	1940	27390	318	24	0.0123711	0.000876232	2.45553	1.96509e-14
M54	N39	M54 Dorsalgia	N39 Other disorders of urinary system	21562	27390	3279	317	0.0147018	0.0115736	2.27809	0
D73	N39	D73 Diseases of spleen	N39 Other disorders of urinary system	777	27390	130	15	0.019305	0.000547645	2.50635	4.55191e-15
C90	N39	C90 Multiple myeloma and malignant plasma cell neoplasms	N39 Other disorders of urinary system	889	27390	178	12	0.0134983	0.000438116	2.99942	2.72005e-14
E05	N39	E05 Thyrotoxicosis [hyperthyroidism]	N39 Other disorders of urinary system	2771	27390	402	40	0.0144352	0.00146039	2.17324	9.49241e-14
K86	N39	K86 Other diseases of pancreas	N39 Other disorders of urinary system	1839	27390	306	22	0.011963	0.000803213	2.49264	0
H93	N39	H93 Other disorders of ear, not elsewhere classified	N39 Other disorders of urinary system	993	27390	125	10	0.0100705	0.000365097	1.88573	8.63353e-11
A83;A84;A85;A86;A89;G04;G05	N39	A83 Mosquito-borne viral encephalitis;A84 Tick-borne viral encephalitis;A85 Other viral encephalitis, not elsewhere classified;A86 Unspecified viral encephalitis;A89 Unspecified viral infection of central nervous system;G04 Encephalitis, myelitis and encephalomyelitis;G05 Encephalitis, myelitis and encephalomyelitis in diseases classified elsewhere	N39 Other disorders of urinary system	395	27390	101	28	0.0708861	0.00102227	3.83039	0
N18	N39	N18 Chronic renal failure	N39 Other disorders of urinary system	9082	27390	2080	272	0.0299494	0.00993063	3.43084	1.72418e-13
I26	N39	I26 Pulmonary embolism	N39 Other disorders of urinary system	5399	27390	860	83	0.0153732	0.0030303	2.38619	0
M48	N39	M48 Other spondylopathies	N39 Other disorders of urinary system	6744	27390	1073	87	0.0129004	0.00317634	2.38342	1.11688e-13
N30	N39	N30 Cystitis	N39 Other disorders of urinary system	4131	27390	1447	247	0.0597918	0.00901789	5.24726	0
B02	N39	B02 Zoster [herpes zoster]	N39 Other disorders of urinary system	780	27390	139	22	0.0282051	0.000803213	2.66956	0
G72	N39	G72 Other myopathies	N39 Other disorders of urinary system	266	27390	66	7	0.0263158	0.000255568	3.7169	0
E21	N39	E21 Hyperparathyroidism and other disorders of parathyroid gland	N39 Other disorders of urinary system	1261	27390	242	13	0.0103093	0.000474626	2.87488	0
C48	N39	C48 Malignant neoplasm of retroperitoneum and peritoneum	N39 Other disorders of urinary system	281	27390	59	7	0.024911	0.000255568	3.14532	9.65894e-14
K75	N39	K75 Other inflammatory liver diseases	N39 Other disorders of urinary system	1092	27390	184	11	0.0100733	0.000401606	2.52414	1.64313e-14
G20	N39	G20 Parkinson's disease	N39 Other disorders of urinary system	1935	27390	503	60	0.0310078	0.00219058	3.89409	1.59872e-14
G93	N39	G93 Other disorders of brain	N39 Other disorders of urinary system	2484	27390	487	85	0.034219	0.00310332	2.93695	7.51621e-14
C25	N39	C25 Malignant neoplasm of pancreas	N39 Other disorders of urinary system	971	27390	120	18	0.0185376	0.000657174	1.85132	5.71446e-10
N39	N92	N39 Other disorders of urinary system	N92 Excessive, frequent and irregular menstruation	27390	16896	1725	260	0.00949252	0.0153883	1.52941	1.9984e-13
K56	N39	K56 Paralytic ileus and intestinal obstruction without hernia	N39 Other disorders of urinary system	5961	27390	1170	148	0.024828	0.00540343	2.94026	0
K83;K87	N39	K83 Other diseases of biliary tract;K87 Disorders of gallbladder, biliary tract and pancreas in diseases classified elsewhere	N39 Other disorders of urinary system	3044	27390	471	38	0.0124836	0.00138737	2.3179	2.67564e-14
J00;J06	N39	J00 Acute nasopharyngitis [common cold];J06 Acute upper respiratory infections of multiple and unspecified sites	N39 Other disorders of urinary system	1770	27390	264	32	0.0180791	0.00116831	2.23434	0
N39	N48	N39 Other disorders of urinary system	N48 Other disorders of penis	27390	2859	321	47	0.00171595	0.0164393	1.68194	1.09024e-13
C53	N39	C53 Malignant neoplasm of cervix uteri	N39 Other disorders of urinary system	330	27390	51	5	0.0151515	0.000182548	2.31513	9.33697e-08
I80	N39	I80 Phlebitis and thrombophlebitis	N39 Other disorders of urinary system	5499	27390	879	79	0.0143662	0.00288426	2.39455	1.53322e-13
I46	N39	I46 Cardiac arrest	N39 Other disorders of urinary system	1626	27390	259	37	0.0227552	0.00135086	2.38615	0
E03	N39	E03 Other hypothyroidism	N39 Other disorders of urinary system	20958	27390	2778	427	0.0203741	0.0155896	1.98564	0
K50	N39	K50 Crohn's disease [regional enteritis]	N39 Other disorders of urinary system	2380	27390	287	25	0.0105042	0.000912742	1.80644	1.24345e-14
M62	N39	M62 Other disorders of muscle	N39 Other disorders of urinary system	1390	27390	277	28	0.0201439	0.00102227	2.98527	2.68674e-14
G40	N39	G40 Epilepsy	N39 Other disorders of urinary system	5191	27390	967	150	0.0288962	0.00547645	2.79058	5.55112e-15
I50	N39	I50 Heart failure	N39 Other disorders of urinary system	8926	27390	1620	188	0.0210621	0.00686382	2.7188	0
I62	N39	I62 Other nontraumatic intracranial haemorrhage	N39 Other disorders of urinary system	589	27390	125	16	0.0271647	0.000584155	3.17917	1.44329e-15
F29	N39	F29 Unspecified nonorganic psychosis	N39 Other disorders of urinary system	265	27390	62	9	0.0339623	0.000328587	3.50481	3.10862e-15
N39	N41	N39 Other disorders of urinary system	N41 Inflammatory diseases of prostate	27390	2196	386	69	0.00251917	0.0314208	2.63314	0
C26	I10	C26 Malignant neoplasm of other and ill-defined digestive organs	I10 Essential (primary) hypertension	240	112927	115	4	0.0166667	3.54211e-05	1.741	3.12785e-08
C16	I10	C16 Malignant neoplasm of stomach	I10 Essential (primary) hypertension	854	112927	404	62	0.0725995	0.000549027	1.71885	1.92069e-14
B18;B19	I10	B18 Chronic viral hepatitis;B19 Unspecified viral hepatitis	I10 Essential (primary) hypertension	694	112927	267	44	0.0634006	0.000389632	1.39786	1.21568e-07
I10	K58	I10 Essential (primary) hypertension	K58 Irritable bowel syndrome	112927	8207	3184	666	0.00589762	0.0811502	1.40962	0
I10	K63	I10 Essential (primary) hypertension	K63 Other diseases of intestine	112927	22181	9457	1162	0.0102898	0.0523872	1.54912	4.11748e-12
I10	N17	I10 Essential (primary) hypertension	N17 Acute renal failure	112927	9312	6482	748	0.00662375	0.0803265	2.52918	0
I10	M45	I10 Essential (primary) hypertension	M45 Ankylosing spondylitis	112927	886	451	133	0.00117775	0.150113	1.84951	4.79616e-14
D69	I10	D69 Purpura and other haemorrhagic conditions	I10 Essential (primary) hypertension	2680	112927	1278	176	0.0656716	0.00155853	1.73264	1.10467e-13
I10	M17	I10 Essential (primary) hypertension	M17 Gonarthrosis [arthrosis of knee]	112927	29081	13811	3926	0.0347658	0.135002	1.72556	2.45826e-12
H26	I10	H26 Other cataract	I10 Essential (primary) hypertension	23683	112927	10822	2196	0.0927247	0.0194462	1.66029	4.10394e-12
C44	I10	C44 Other malignant neoplasms of skin	I10 Essential (primary) hypertension	15930	112927	5813	1020	0.0640301	0.00903238	1.32586	0
I10	L94	I10 Essential (primary) hypertension	L94 Other localised connective tissue disorders	112927	208	104	12	0.000106263	0.0576923	1.8167	1.85359e-08
E85	I10	E85 Amyloidosis	I10 Essential (primary) hypertension	201	112927	114	14	0.0696517	0.000123974	2.06073	3.48277e-12
I10	K29	I10 Essential (primary) hypertension	K29 Gastritis and duodenitis	112927	42719	17552	2027	0.0179496	0.0474496	1.49286	0
I10	M31	I10 Essential (primary) hypertension	M31 Other necrotising vasculopathies	112927	902	478	76	0.000673001	0.0842572	1.92546	0
I10	K81	I10 Essential (primary) hypertension	K81 Cholecystitis	112927	3746	1573	216	0.00191274	0.0576615	1.52572	3.18634e-13
I10	K65;K67	I10 Essential (primary) hypertension	K65 Peritonitis;K67 Disorders of peritoneum in infectious diseases classified elsewhere	112927	1213	589	61	0.000540172	0.0502885	1.76428	5.9619e-14
I10	L97	I10 Essential (primary) hypertension	L97 Ulcer of lower limb, not elsewhere classified	112927	1814	1335	155	0.00137257	0.0854465	2.67397	0
I10	N19	I10 Essential (primary) hypertension	N19 Unspecified renal failure	112927	2053	1405	166	0.00146998	0.0808573	2.48657	0
E14	I10	E14 Unspecified diabetes mellitus	I10 Essential (primary) hypertension	3867	112927	2870	527	0.136281	0.00466673	2.69663	3.08753e-13
I10	I42	I10 Essential (primary) hypertension	I42 Cardiomyopathy	112927	1969	1233	248	0.00219611	0.125952	2.27526	5.40679e-14
I10	I71	I10 Essential (primary) hypertension	I71 Aortic aneurysm and dissection	112927	2176	1599	417	0.00369265	0.191636	2.66995	2.4325e-13
I10	M30	I10 Essential (primary) hypertension	M30 Polyarteritis nodosa and related conditions	112927	122	69	13	0.000115119	0.106557	2.05496	5.75892e-08
I10	M24	I10 Essential (primary) hypertension	M24 Other specific joint derangements	112927	3692	1284	238	0.00210756	0.0644637	1.26362	4.76952e-13
I10	K02	I10 Essential (primary) hypertension	K02 Dental caries	112927	4765	1811	296	0.00262116	0.0621196	1.38092	5.54334e-13
I10	L53	I10 Essential (primary) hypertension	L53 Other erythematous conditions	112927	816	370	44	0.000389632	0.0539216	1.6475	1.09135e-13
I10	K08	I10 Essential (primary) hypertension	K08 Other disorders of teeth and supporting structures	112927	3829	1467	236	0.00208985	0.0616349	1.39206	1.81188e-13
I10	N95	I10 Essential (primary) hypertension	N95 Menopausal and other perimenopausal disorders	112927	13482	4253	723	0.00640237	0.0536271	1.14618	4.08895e-13
I10	M75	I10 Essential (primary) hypertension	M75 Shoulder lesions	112927	13064	5103	1169	0.0103518	0.0894825	1.41926	1.21714e-12
E61	I10	E61 Deficiency of other nutrient elements	I10 Essential (primary) hypertension	443	112927	200	20	0.0451467	0.000177106	1.64036	5.89465e-11
I10	N35	I10 Essential (primary) hypertension	N35 Urethral stricture	112927	4649	1993	242	0.00214298	0.0520542	1.55762	3.19966e-13
D14;D15	I10	D14 Benign neoplasm of middle ear and respiratory system;D15 Benign neoplasm of other and unspecified intrathoracic organs	I10 Essential (primary) hypertension	496	112927	201	37	0.0745968	0.000327645	1.47241	1.45657e-07
I10	I74	I10 Essential (primary) hypertension	I74 Arterial embolism and thrombosis	112927	1324	885	126	0.00111577	0.0951662	2.42867	4.38538e-14
I10	M77	I10 Essential (primary) hypertension	M77 Other enthesopathies	112927	2408	825	145	0.00128402	0.0602159	1.24483	6.93341e-10
I10	K52	I10 Essential (primary) hypertension	K52 Other non-infective gastro-enteritis and colitis	112927	21312	8212	905	0.00801403	0.0424643	1.40003	0
I10	M22;M23	I10 Essential (primary) hypertension	M22 Disorders of patella;M23 Internal derangement of knee	112927	20788	6960	1748	0.015479	0.084087	1.21649	0
F05	I10	F05 Delirium, not induced by alcohol and other psychoactive substances	I10 Essential (primary) hypertension	1557	112927	998	91	0.0584457	0.00080583	2.32892	4.60743e-14
H01	I10	H01 Other inflammation of eyelid	I10 Essential (primary) hypertension	915	112927	354	52	0.0568306	0.000460474	1.40571	7.46314e-10
I10	N02	I10 Essential (primary) hypertension	N02 Recurrent and persistent haematuria	112927	927	458	82	0.000726133	0.0884574	1.79514	1.12799e-13
F52;F64	I10	F52 Sexual dysfunction, not caused by organic disorder or disease;F64 Gender identity disorders	I10 Essential (primary) hypertension	495	112927	274	41	0.0828283	0.000363066	2.01122	3.18634e-14
G21;G92;G96;G98	I10	G21 Secondary Parkinsonism;G92 Toxic encephalopathy;G96 Other disorders of central nervous system;G98 Other disorders of nervous system, not elsewhere classified	I10 Essential (primary) hypertension	511	112927	245	37	0.072407	0.000327645	1.74204	4.77396e-14
I10	J38	I10 Essential (primary) hypertension	J38 Diseases of vocal cords and larynx, not elsewhere classified	112927	2437	986	181	0.00160281	0.0742716	1.47006	2.73781e-13
I10	I27	I10 Essential (primary) hypertension	I27 Other pulmonary heart diseases	112927	1452	970	101	0.000894383	0.0695592	2.42727	1.42442e-13
I10	M20	I10 Essential (primary) hypertension	M20 Acquired deformities of fingers and toes	112927	13014	4108	958	0.00848336	0.073613	1.14692	0
I10	K43	I10 Essential (primary) hypertension	K43 Ventral hernia	112927	4850	2245	318	0.00281598	0.065567	1.68185	0
I10	J39	I10 Essential (primary) hypertension	J39 Other diseases of upper respiratory tract	112927	1058	455	44	0.000389632	0.0415879	1.56257	7.02771e-14
C66;C68	I10	C66 Malignant neoplasm of ureter;C68 Malignant neoplasm of other and unspecified urinary organs	I10 Essential (primary) hypertension	178	112927	102	12	0.0674157	0.000106263	2.08206	2.56575e-11
I10	L29	I10 Essential (primary) hypertension	L29 Pruritus	112927	1138	409	38	0.000336501	0.0333919	1.30585	1.30047e-07
I10	I87	I10 Essential (primary) hypertension	I87 Other disorders of veins	112927	758	396	45	0.000398488	0.0593668	1.89819	7.4496e-14
D09	I10	D09 Carcinoma in situ of other and unspecified sites	I10 Essential (primary) hypertension	333	112927	186	20	0.0600601	0.000177106	2.02947	0
I10	K12	I10 Essential (primary) hypertension	K12 Stomatitis and related lesions	112927	1314	519	53	0.00046933	0.0403349	1.43511	0
I10	M25	I10 Essential (primary) hypertension	M25 Other joint disorders, not elsewhere classified	112927	19071	8110	1187	0.0105112	0.0622411	1.54511	0
D60;D61	I10	D60 Acquired pure red cell aplasia [erythroblastopenia];D61 Other aplastic anaemias	I10 Essential (primary) hypertension	728	112927	355	25	0.0343407	0.000221382	1.77178	5.73985e-14
I10	N40	I10 Essential (primary) hypertension	N40 Hyperplasia of prostate	112927	16565	8342	1669	0.0147795	0.100755	1.82975	5.55866e-12
H92	I10	H92 Otalgia and effusion of ear	I10 Essential (primary) hypertension	713	112927	296	40	0.056101	0.000354211	1.5084	2.0798e-11
I10	K10	I10 Essential (primary) hypertension	K10 Other diseases of jaws	112927	505	234	27	0.000239093	0.0534653	1.6836	1.14242e-13
G70	I10	G70 Myasthenia gravis and other myoneural disorders	I10 Essential (primary) hypertension	300	112927	167	32	0.106667	0.000283369	2.02259	2.65343e-14
G43	I10	G43 Migraine	I10 Essential (primary) hypertension	4310	112927	1672	406	0.0941995	0.00359524	1.40952	2.05724e-13
I10	J34	I10 Essential (primary) hypertension	J34 Other disorders of nose and nasal sinuses	112927	8627	2705	463	0.00409999	0.0536687	1.13925	1.65786e-11
I10	N23	I10 Essential (primary) hypertension	N23 Unspecified renal colic	112927	2464	977	144	0.00127516	0.0584416	1.44068	1.65978e-13
H02	I10	H02 Other disorders of eyelid	I10 Essential (primary) hypertension	7957	112927	3131	481	0.0604499	0.00425939	1.42971	0
I10	J20;J21	I10 Essential (primary) hypertension	J20 Acute bronchitis;J21 Acute bronchiolitis	112927	337	162	22	0.000194816	0.0652819	1.74662	4.96274e-11
D53	I10	D53 Other nutritional anaemias	I10 Essential (primary) hypertension	108	112927	62	4	0.037037	3.54211e-05	2.08584	1.57795e-07
D64	I10	D64 Other anaemias	I10 Essential (primary) hypertension	18059	112927	8734	965	0.053436	0.00854534	1.75725	0
I10	I61	I10 Essential (primary) hypertension	I61 Intracerebral haemorrhage	112927	1130	741	274	0.00242635	0.242478	2.38261	0
G62	I10	G62 Other polyneuropathies	I10 Essential (primary) hypertension	2034	112927	1157	156	0.0766962	0.00138142	2.06679	6.00631e-14
I10	M14	I10 Essential (primary) hypertension	M14 Arthropathies in other diseases classified elsewhere	112927	156	121	12	0.000106263	0.0769231	2.81821	4.44089e-16
H04	I10	H04 Disorders of lachrymal system	I10 Essential (primary) hypertension	3248	112927	1251	217	0.0668103	0.0019216	1.39944	1.08802e-14
I10	L03	I10 Essential (primary) hypertension	L03 Cellulitis	112927	10516	5134	848	0.00750928	0.080639	1.77386	0
I10	M12	I10 Essential (primary) hypertension	M12 Other specific arthropathies	112927	230	112	19	0.00016825	0.0826087	1.76931	2.10104e-08
I10	L02	I10 Essential (primary) hypertension	L02 Cutaneous abscess, furuncle and carbuncle	112927	3391	1290	190	0.0016825	0.0560307	1.38221	0
I10	N50;N51	I10 Essential (primary) hypertension	N50 Other disorders of male genital organs;N51 Disorders of male genital organs in diseases classified elsewhere	112927	3768	1493	215	0.00190388	0.0570594	1.43967	0
I10	J15	I10 Essential (primary) hypertension	J15 Bacterial pneumonia, not elsewhere classified	112927	745	403	37	0.000327645	0.0496644	1.96545	2.09832e-14
D75;D77	I10	D75 Other diseases of blood and blood-forming organs;D77 Other disorders of blood and blood-forming organs in diseases classified elsewhere	I10 Essential (primary) hypertension	943	112927	496	62	0.0657476	0.000549027	1.9111	6.42819e-14
I10	N31	I10 Essential (primary) hypertension	N31 Neuromuscular dysfunction of bladder, not elsewhere classified	112927	2084	867	74	0.000655291	0.0355086	1.51159	5.11813e-14
I10	M00	I10 Essential (primary) hypertension	M00 Pyogenic arthritis	112927	573	296	29	0.000256803	0.0506108	1.87694	6.43929e-15
I10	I48	I10 Essential (primary) hypertension	I48 Atrial fibrillation and flutter	112927	22139	13845	3472	0.0307455	0.156827	2.27221	0
I10	N42	I10 Essential (primary) hypertension	N42 Other disorders of prostate	112927	1892	937	116	0.00102721	0.0613108	1.79942	2.52798e-13
D07	I10	D07 Carcinoma in situ of other and unspecified genital organs	I10 Essential (primary) hypertension	695	112927	290	46	0.0661871	0.000407343	1.5161	1.96857e-11
I10	L28;L43	I10 Essential (primary) hypertension	L28 Lichen simplex chronicus and prurigo;L43 Lichen planus	112927	1083	402	67	0.000593304	0.0618652	1.34869	6.13776e-09
I10	K62	I10 Essential (primary) hypertension	K62 Other diseases of anus and rectum	112927	32228	11804	1460	0.0129287	0.0453022	1.33079	0
I10	J98	I10 Essential (primary) hypertension	J98 Other respiratory disorders	112927	5690	2973	400	0.00354211	0.0702988	1.89844	1.81744e-13
I10	M72	I10 Essential (primary) hypertension	M72 Fibroblastic disorders	112927	5401	2127	574	0.00508293	0.106277	1.43089	5.16476e-13
I10	N20;N22	I10 Essential (primary) hypertension	N20 Calculus of kidney and ureter;N22 Calculus of urinary tract in diseases classified elsewhere	112927	6680	2913	495	0.00438336	0.0741018	1.58445	5.63882e-13
I10	L60	I10 Essential (primary) hypertension	L60 Nail disorders	112927	1512	595	64	0.000566738	0.042328	1.42981	0
H91	I10	H91 Other hearing loss	I10 Essential (primary) hypertension	4959	112927	2478	545	0.109901	0.00482613	1.8156	2.5846e-13
I10	M80	I10 Essential (primary) hypertension	M80 Osteoporosis with pathological fracture	112927	1351	543	40	0.000354211	0.0296077	1.46035	3.66374e-15
G99	I10	G99 Other disorders of nervous system in diseases classified elsewhere	I10 Essential (primary) hypertension	1649	112927	860	129	0.0782292	0.00114233	1.89492	5.31797e-14
I10	M47	I10 Essential (primary) hypertension	M47 Spondylosis	112927	11974	6179	1195	0.0105821	0.0997996	1.87496	0
H43	I10	H43 Disorders of vitreous body	I10 Essential (primary) hypertension	2086	112927	944	205	0.0982742	0.00181533	1.64426	0
F06	I10	F06 Other mental disorders due to brain damage and dysfunction and to physical disease	I10 Essential (primary) hypertension	463	112927	258	18	0.0388769	0.000159395	2.02466	1.77636e-14
G52;G53	I10	G52 Disorders of other cranial nerves;G53 Cranial nerve disorders in diseases classified elsewhere	I10 Essential (primary) hypertension	248	112927	134	21	0.0846774	0.000185961	1.96321	1.36524e-12
I10	K76;K77	I10 Essential (primary) hypertension	K76 Other diseases of liver;K77 Liver disorders in diseases classified elsewhere	112927	5848	3158	486	0.00430367	0.0831053	1.96209	5.36349e-13
I10	N47	I10 Essential (primary) hypertension	N47 Redundant prepuce, phimosis and paraphimosis	112927	2824	1135	184	0.00162937	0.0651558	1.46031	1.66089e-13
I10	I65	I10 Essential (primary) hypertension	I65 Occlusion and stenosis of precerebral arteries, not resulting in cerebral infarction	112927	1525	1192	264	0.00233779	0.173115	2.84001	0
I10	K51	I10 Essential (primary) hypertension	K51 Ulcerative colitis	112927	4348	1532	247	0.00218725	0.0568077	1.28021	0
I10	M96	I10 Essential (primary) hypertension	M96 Postprocedural musculoskeletal disorders, not elsewhere classified	112927	673	321	27	0.000239093	0.0401189	1.73302	4.86278e-14
I10	K11	I10 Essential (primary) hypertension	K11 Diseases of salivary glands	112927	1380	505	73	0.000646435	0.0528986	1.32961	5.40817e-10
I10	J32	I10 Essential (primary) hypertension	J32 Chronic sinusitis	112927	3380	1167	215	0.00190388	0.0636095	1.25449	0
I10	K14	I10 Essential (primary) hypertension	K14 Diseases of tongue	112927	1759	703	99	0.000876673	0.056282	1.45212	1.91513e-13
D63	I10	D63 Anaemia in chronic diseases classified elsewhere	I10 Essential (primary) hypertension	1117	112927	693	24	0.0214861	0.000212527	2.2542	6.88338e-15
I10	K40	I10 Essential (primary) hypertension	K40 Inguinal hernia	112927	21049	7380	1821	0.0161255	0.0865124	1.27391	6.96032e-12
I10	N99	I10 Essential (primary) hypertension	N99 Postprocedural disorders of genito-urinary system, not elsewhere classified	112927	1567	688	99	0.000876673	0.063178	1.59526	5.66214e-14
I10	J18	I10 Essential (primary) hypertension	J18 Pneumonia, organism unspecified	112927	14881	7626	1021	0.00904124	0.068611	1.86199	1.3114e-12
H11	I10	H11 Other disorders of conjunctiva	I10 Essential (primary) hypertension	1220	112927	466	72	0.0590164	0.00063758	1.38784	1.08932e-11
E89	I10	E89 Postprocedural endocrine and metabolic disorders, not elsewhere classified	I10 Essential (primary) hypertension	2065	112927	1012	216	0.1046	0.00191274	1.78063	0
C92	I10	C92 Myeloid leukaemia	I10 Essential (primary) hypertension	664	112927	262	32	0.0481928	0.000283369	1.43366	2.13082e-08
I10	J02	I10 Essential (primary) hypertension	J02 Acute pharyngitis	112927	1291	498	65	0.000575593	0.0503486	1.40158	6.03739e-13
I10	I44	I10 Essential (primary) hypertension	I44 Atrioventricular and left bundle-branch block	112927	6063	4059	894	0.00791662	0.147452	2.43245	0
I07	I10	I07 Rheumatic tricuspid valve diseases	I10 Essential (primary) hypertension	585	112927	397	46	0.0786325	0.000407343	2.46574	0
A80;A81;B91;G06;G07;G09	I10	A80 Acute poliomyelitis;A81 Atypical virus infections of central nervous system;B91 Sequelae of poliomyelitis;G06 Intracranial and intraspinal abscess and granuloma;G07 Intracranial and intraspinal abscess and granuloma in diseases classified elsewhere;G09 Sequelae of inflammatory diseases of central nervous system	I10 Essential (primary) hypertension	451	112927	223	41	0.0909091	0.000363066	1.79656	0
I10	J80	I10 Essential (primary) hypertension	J80 Adult respiratory distress syndrome	112927	243	137	17	0.00015054	0.0699588	2.04846	1.53211e-14
C18	I10	C18 Malignant neoplasm of colon	I10 Essential (primary) hypertension	4317	112927	1841	341	0.07899	0.00301965	1.54948	0
F33	I10	F33 Recurrent depressive disorder	I10 Essential (primary) hypertension	997	112927	415	48	0.0481444	0.000425053	1.5124	1.02474e-13
I10	J86;J93	I10 Essential (primary) hypertension	J86 Pyothorax;J93 Pneumothorax	112927	1710	730	101	0.000894383	0.0590643	1.5511	2.24709e-13
H90	I10	H90 Conductive and sensorineural hearing loss	I10 Essential (primary) hypertension	1492	112927	615	117	0.0784182	0.00103607	1.49768	0
D50	I10	D50 Iron deficiency anaemia	I10 Essential (primary) hypertension	13019	112927	6091	837	0.0642907	0.00741187	1.6999	0
G91	I10	G91 Hydrocephalus	I10 Essential (primary) hypertension	687	112927	349	83	0.120815	0.000734988	1.84579	1.17351e-13
G50	I10	G50 Disorders of trigeminal nerve	I10 Essential (primary) hypertension	686	112927	309	62	0.090379	0.000549027	1.63662	0
I10	L20;L23;L24;L25;L27	I10 Essential (primary) hypertension	L20 Atopic dermatitis;L23 Allergic contact dermatitis;L24 Irritant contact dermatitis;L25 Unspecified contact dermatitis;L27 Dermatitis due to substances taken internally	112927	1048	463	57	0.000504751	0.0543893	1.60521	1.21125e-13
G51	I10	G51 Facial nerve disorders	I10 Essential (primary) hypertension	1260	112927	584	156	0.12381	0.00138142	1.68405	1.24345e-14
I10	K06	I10 Essential (primary) hypertension	K06 Other disorders of gingiva and edentulous alveolar ridge	112927	468	201	22	0.000194816	0.0470085	1.5605	2.4646e-09
I10	J33	I10 Essential (primary) hypertension	J33 Nasal polyp	112927	4130	1387	316	0.00279827	0.0765133	1.22022	8.62865e-13
I10	M13	I10 Essential (primary) hypertension	M13 Other arthritis	112927	19151	10036	2509	0.0222179	0.131011	1.90407	0
G90	I10	G90 Disorders of autonomic nervous system	I10 Essential (primary) hypertension	372	112927	186	37	0.0994624	0.000327645	1.8167	2.09832e-14
I10	N28	I10 Essential (primary) hypertension	N28 Other disorders of kidney and ureter, not elsewhere classified	112927	3822	2241	329	0.00291339	0.0860806	2.13042	0
C61	I10	C61 Malignant neoplasm of prostate	I10 Essential (primary) hypertension	8655	112927	3857	790	0.0912767	0.00699567	1.61918	3.90021e-13
I10	L95	I10 Essential (primary) hypertension	L95 Vasculitis limited to skin, not elsewhere classified	112927	194	111	14	0.000123974	0.0721649	2.0789	3.94407e-12
I10	K44	I10 Essential (primary) hypertension	K44 Diaphragmatic hernia	112927	39329	16422	2203	0.0195082	0.0560146	1.51714	0
E83	I10	E83 Disorders of mineral metabolism	I10 Essential (primary) hypertension	3672	112927	1938	229	0.0623638	0.00202786	1.91763	0
D13;D20	I10	D13 Benign neoplasm of other and ill-defined parts of digestive system;D20 Benign neoplasm of soft tissue of retroperitoneum and peritoneum	I10 Essential (primary) hypertension	1766	112927	747	71	0.0402039	0.000628725	1.53689	1.96287e-13
F51;G47	I10	F51 Nonorganic sleep disorders;G47 Sleep disorders	I10 Essential (primary) hypertension	8053	112927	4329	775	0.0962374	0.00686284	1.95318	0
H55	I10	H55 Nystagmus and other irregular eye movements	I10 Essential (primary) hypertension	337	112927	188	51	0.151335	0.000451619	2.02694	1.33227e-14
G95	I10	G95 Other diseases of spinal cord	I10 Essential (primary) hypertension	904	112927	411	43	0.0475664	0.000380777	1.65191	0
B96	I10	B96 Other bacterial agents as the cause of diseases classified to other chapters	I10 Essential (primary) hypertension	13036	112927	6440	677	0.0519331	0.00599502	1.79496	0
I10	M10	I10 Essential (primary) hypertension	M10 Gout	112927	5405	3839	1087	0.00962569	0.20111	2.58069	3.73812e-13
E11;E13	I10	E11 Non-insulin-dependent diabetes mellitus;E13 Other specified diabetes mellitus	I10 Essential (primary) hypertension	29365	112927	21461	10017	0.34112	0.0887033	2.65542	1.86628e-12
I10	L40	I10 Essential (primary) hypertension	L40 Psoriasis	112927	3387	1581	459	0.00406457	0.135518	1.69602	7.41629e-14
I10	I89	I10 Essential (primary) hypertension	I89 Other non-infective disorders of lymphatic vessels and lymph nodes	112927	1134	595	63	0.000557883	0.0555556	1.90641	1.47216e-13
F17	I10	F17 Mental and behavioural disorders due to use of tobacco	I10 Essential (primary) hypertension	18179	112927	7970	2317	0.127455	0.0205177	1.59295	0
D89	I10	D89 Other disorders involving the immune mechanism, not elsewhere classified	I10 Essential (primary) hypertension	469	112927	233	22	0.0469083	0.000194816	1.80508	4.18554e-14
I10	I85	I10 Essential (primary) hypertension	I85 Oesophageal varices	112927	790	435	35	0.000309935	0.0443038	2.00067	2.57572e-14
I10	L87;L90;L91	I10 Essential (primary) hypertension	L87 Transepidermal elimination disorders;L90 Atrophic disorders of skin;L91 Hypertrophic disorders of skin	112927	5255	1827	180	0.00159395	0.0342531	1.26322	0
G61;G63;G64	I10	G61 Inflammatory polyneuropathy;G63 Polyneuropathy in diseases classified elsewhere;G64 Other disorders of peripheral nervous system	I10 Essential (primary) hypertension	1116	112927	807	112	0.100358	0.000991791	2.62738	1.108e-13
I10	M11	I10 Essential (primary) hypertension	M11 Other crystal arthropathies	112927	617	288	61	0.000540172	0.0988655	1.69598	2.25375e-14
C43;D03	I10	C43 Malignant melanoma of skin;D03 Melanoma in situ	I10 Essential (primary) hypertension	3705	112927	1214	210	0.0566802	0.00185961	1.19054	1.86895e-09
I10	M90	I10 Essential (primary) hypertension	M90 Osteopathies in diseases classified elsewhere	112927	517	214	13	0.000115119	0.0251451	1.50396	1.29856e-08
H60;H62	I10	H60 Otitis externa;H62 Disorders of external ear in diseases classified elsewhere	I10 Essential (primary) hypertension	750	112927	304	42	0.056	0.000371922	1.47274	1.29833e-10
H27	I10	H27 Other disorders of lens	I10 Essential (primary) hypertension	394	112927	167	17	0.0431472	0.00015054	1.54005	1.11361e-07
I10	M06	I10 Essential (primary) hypertension	M06 Other rheumatoid arthritis	112927	6587	3253	929	0.00822655	0.141035	1.79436	6.78568e-13
I10	J84	I10 Essential (primary) hypertension	J84 Other interstitial pulmonary diseases	112927	1744	926	143	0.0012663	0.0819954	1.9292	8.87068e-14
I10	K92	I10 Essential (primary) hypertension	K92 Other diseases of digestive system	112927	14676	6406	906	0.00802288	0.0617334	1.58596	0
I10	I72	I10 Essential (primary) hypertension	I72 Other aneurysm	112927	743	503	81	0.000717278	0.109017	2.45976	5.61773e-14
H25	I10	H25 Senile cataract	I10 Essential (primary) hypertension	15015	112927	7523	1941	0.129271	0.0171881	1.82045	0
I10	I60	I10 Essential (primary) hypertension	I60 Subarachnoid haemorrhage	112927	1106	482	138	0.00122203	0.124774	1.58345	1.79856e-14
C67	I10	C67 Malignant neoplasm of bladder	I10 Essential (primary) hypertension	2968	112927	1608	296	0.0997305	0.00262116	1.9685	8.9706e-14
D86	I10	D86 Sarcoidosis	I10 Essential (primary) hypertension	856	112927	382	109	0.127336	0.000965225	1.62145	1.21014e-13
I10	M15	I10 Essential (primary) hypertension	M15 Polyarthrosis	112927	6515	3651	770	0.00681856	0.118189	2.03615	0
G82	I10	G82 Paraplegia and tetraplegia	I10 Essential (primary) hypertension	456	112927	198	19	0.0416667	0.00016825	1.57766	1.4378e-09
D72	I10	D72 Other disorders of white blood cells	I10 Essential (primary) hypertension	522	112927	215	25	0.0478927	0.000221382	1.49652	1.73518e-08
I10	L82	I10 Essential (primary) hypertension	L82 Seborrhoeic keratosis	112927	4295	1441	209	0.00185075	0.0486612	1.21903	0
I10	I51	I10 Essential (primary) hypertension	I51 Complications and ill-defined descriptions of heart disease	112927	7240	5179	898	0.00795204	0.124033	2.59909	6.24722e-13
I10	J90;J91;J92;J94	I10 Essential (primary) hypertension	J90 Pleural effusion, not elsewhere classified;J91 Pleural effusion in conditions classified elsewhere;J92 Pleural plaque;J94 Other pleural conditions	112927	9738	5133	621	0.00549913	0.0637708	1.9152	0
I10	I98	I10 Essential (primary) hypertension	I98 Other disorders of circulatory system in diseases classified elsewhere	112927	413	236	12	0.000106263	0.0290557	2.07623	0
E51;E52;E53	I10	E51 Thiamine deficiency;E52 Niacin deficiency [pellagra];E53 Deficiency of other B group vitamins	I10 Essential (primary) hypertension	1371	112927	729	106	0.0773158	0.000938659	1.93198	1.3467e-13
I10	J22	I10 Essential (primary) hypertension	J22 Unspecified acute lower respiratory infection	112927	11590	6076	766	0.00678314	0.0660915	1.90479	0
I10	I35	I10 Essential (primary) hypertension	I35 Nonrheumatic aortic valve disorders	112927	4101	2886	747	0.00661489	0.182151	2.55694	1.65756e-13
H83	I10	H83 Other diseases of inner ear	I10 Essential (primary) hypertension	1127	112927	514	140	0.124224	0.00123974	1.65711	0
I10	N25	I10 Essential (primary) hypertension	N25 Disorders resulting from impaired renal tubular function	112927	130	80	6	5.31317e-05	0.0461538	2.23594	1.4027e-10
H52	I10	H52 Disorders of refraction and accommodation	I10 Essential (primary) hypertension	2981	112927	1109	283	0.0949346	0.00250604	1.35171	0
I10	I47	I10 Essential (primary) hypertension	I47 Paroxysmal tachycardia	112927	4679	2475	463	0.00409999	0.0989528	1.92192	5.5822e-13
I10	M40	I10 Essential (primary) hypertension	M40 Kyphosis and lordosis	112927	404	193	31	0.000274514	0.0767327	1.73576	1.30096e-12
E04	I10	E04 Other non-toxic goitre	I10 Essential (primary) hypertension	2466	112927	910	206	0.0835361	0.00182419	1.34079	1.4333e-13
I10	K45;K46	I10 Essential (primary) hypertension	K45 Other abdominal hernia;K46 Unspecified abdominal hernia	112927	655	326	47	0.000416198	0.0717557	1.80838	9.78106e-14
I10	I84	I10 Essential (primary) hypertension	I84 Haemorrhoids	112927	31892	11092	1763	0.0156119	0.0552803	1.26369	0
I10	M84;M94	I10 Essential (primary) hypertension	M84 Disorders of continuity of bone;M94 Other disorders of cartilage	112927	3209	1207	187	0.00165594	0.0582736	1.36663	0
I10	I24	I10 Essential (primary) hypertension	I24 Other acute ischaemic heart diseases	112927	2352	1735	261	0.00231123	0.110969	2.68025	4.14113e-14
G45	I10	G45 Transient cerebral ischaemic attacks and related syndromes	I10 Essential (primary) hypertension	3656	112927	2275	658	0.179978	0.00582677	2.26094	3.96794e-13
E66	I10	E66 Obesity	I10 Essential (primary) hypertension	19224	112927	12178	3483	0.18118	0.0308429	2.30168	1.8e-12
I10	M16	I10 Essential (primary) hypertension	M16 Coxarthrosis [arthrosis of hip]	112927	16956	7619	2423	0.0214563	0.142899	1.63263	2.66021e-12
F30;F31	I10	F30 Manic episode;F31 Bipolar affective disorder	I10 Essential (primary) hypertension	1562	112927	591	154	0.0985915	0.00136371	1.37474	1.08802e-13
I10	L57	I10 Essential (primary) hypertension	L57 Skin changes due to chronic exposure to nonionising radiation	112927	3581	1383	189	0.00167365	0.0527786	1.40324	0
D65;D68	I10	D65 Disseminated intravascular coagulation [defibrination syndrome];D68 Other coagulation defects	I10 Essential (primary) hypertension	1459	112927	665	105	0.0719671	0.000929804	1.65607	0
E76;E88	I10	E76 Disorders of glycosaminoglycan metabolism;E88 Other metabolic disorders	I10 Essential (primary) hypertension	605	112927	319	35	0.0578512	0.000309935	1.91579	8.77076e-15
I10	M60	I10 Essential (primary) hypertension	M60 Myositis	112927	329	176	33	0.000292224	0.100304	1.9437	1.88738e-15
I10	M70	I10 Essential (primary) hypertension	M70 Soft tissue disorders related to use, overuse and pressure	112927	2332	1025	148	0.00131058	0.0634648	1.59701	8.68194e-14
I10	M87	I10 Essential (primary) hypertension	M87 Osteonecrosis	112927	767	322	75	0.000664146	0.0977836	1.52536	9.37916e-13
I10	M46;M49	I10 Essential (primary) hypertension	M46 Other inflammatory spondylopathies;M49 Spondylopathies in diseases classified elsewhere	112927	2405	1271	216	0.00191274	0.0898129	1.92019	3.24185e-14
G56;G57;G59	I10	G56 Mononeuropathies of upper limb;G57 Mononeuropathies of lower limb;G59 Mononeuropathy in diseases classified elsewhere	I10 Essential (primary) hypertension	16831	112927	6697	996	0.0591765	0.00881986	1.44572	1.87206e-12
A40	I10	A40 Streptococcal septicaemia	I10 Essential (primary) hypertension	411	112927	217	24	0.0583942	0.000212527	1.91836	0
I10	L89	I10 Essential (primary) hypertension	L89 Decubitus ulcer	112927	1769	1098	83	0.000734988	0.0469192	2.25521	2.1716e-13
B44	I10	B44 Aspergillosis	I10 Essential (primary) hypertension	249	112927	118	11	0.0441767	9.74081e-05	1.72185	3.69537e-08
A20;A22;A23;A24;A26;A32;A36;A37;A39;A42;A49;B47	I10	A20 Plague;A22 Anthrax;A23 Brucellosis;A24 Glanders and melioidosis;A26 Erysipeloid;A32 Listeriosis;A36 Diphtheria;A37 Whooping cough;A39 Meningococcal infection;A42 Actinomycosis;A49 Bacterial infection of unspecified site;B47 Mycetoma	I10 Essential (primary) hypertension	1343	112927	694	64	0.0476545	0.000566738	1.87757	1.5099e-14
I10	L98	I10 Essential (primary) hypertension	L98 Other disorders of skin and subcutaneous tissue, not elsewhere classified	112927	7849	2777	289	0.00255918	0.03682	1.28551	2.02616e-13
I10	I45	I10 Essential (primary) hypertension	I45 Other conduction disorders	112927	3645	2183	453	0.00401144	0.12428	2.17605	2.9643e-14
A16;A17;A18;A19;B90	I10	A16 Respiratory tuberculosis, not confirmed bacteriologically or histologically;A17 Tuberculosis of nervous system;A18 Tuberculosis of other organs;A19 Miliary tuberculosis;B90 Sequelae of tuberculosis	I10 Essential (primary) hypertension	289	112927	139	13	0.0449827	0.000115119	1.74755	1.03329e-09
F43	I10	F43 Reaction to severe stress, and adjustment disorders	I10 Essential (primary) hypertension	767	112927	329	35	0.0456323	0.000309935	1.55853	1.42664e-13
A70;A74;A82;A90;A91;A92;A93;A94;B05;B06;B09;B25;B26;B34	I10	A70 Chlamydia psittaci infection;A74 Other diseases caused by chlamydiae;A82 Rabies;A90 Dengue fever [classical dengue];A91 Dengue haemorrhagic fever;A92 Other mosquito-borne viral fevers;A93 Other arthropod-borne viral fevers, not elsewhere classified;A94 Unspecified arthropod-borne viral fever;B05 Measles;B06 Rubella [German measles];B09 Unspecified viral infection characterised by skin and mucous membrane lesions;B25 Cytomegaloviral disease;B26 Mumps;B34 Viral infection of unspecified site	I10 Essential (primary) hypertension	2754	112927	1038	157	0.057008	0.00139028	1.36945	0
I10	K80	I10 Essential (primary) hypertension	K80 Cholelithiasis	112927	19795	7881	1623	0.0143721	0.0819904	1.44657	0
I10	J46	I10 Essential (primary) hypertension	J46 Status asthmaticus	112927	382	173	29	0.000256803	0.0759162	1.64549	8.56417e-10
I10	J45	I10 Essential (primary) hypertension	J45 Asthma	112927	37337	15803	6190	0.0548142	0.165787	1.53785	0
D30	I10	D30 Benign neoplasm of urinary organs	I10 Essential (primary) hypertension	267	112927	136	18	0.0674157	0.000159395	1.85072	4.5222e-11
I10	N32;N33	I10 Essential (primary) hypertension	N32 Other disorders of bladder;N33 Bladder disorders in diseases classified elsewhere	112927	12291	5458	660	0.00584448	0.0536978	1.61347	0
C54;C55	I10	C54 Malignant neoplasm of corpus uteri;C55 Malignant neoplasm of uterus, part unspecified	I10 Essential (primary) hypertension	1837	112927	722	195	0.106151	0.00172678	1.42804	0
D70	I10	D70 Agranulocytosis	I10 Essential (primary) hypertension	4914	112927	1834	112	0.022792	0.000991791	1.35606	4.8006e-13
G81	I10	G81 Hemiplegia	I10 Essential (primary) hypertension	2448	112927	1667	269	0.109886	0.00238207	2.47422	0
I10	J99	I10 Essential (primary) hypertension	J99 Respiratory disorders in diseases classified elsewhere	112927	336	163	20	0.000177106	0.0595238	1.76263	2.26545e-11
I10	I99	I10 Essential (primary) hypertension	I99 Other and unspecified disorders of circulatory system	112927	227	129	14	0.000123974	0.061674	2.0648	1.28231e-13
I10	I86	I10 Essential (primary) hypertension	I86 Varicose veins of other sites	112927	692	272	32	0.000283369	0.0462428	1.42816	1.62367e-08
I10	M81	I10 Essential (primary) hypertension	M81 Osteoporosis without pathological fracture	112927	9918	4367	1050	0.00929804	0.105868	1.59982	0
H44	I10	H44 Disorders of globe	I10 Essential (primary) hypertension	638	112927	294	57	0.0893417	0.000504751	1.67433	8.87068e-14
D46	I10	D46 Myelodysplastic syndromes	I10 Essential (primary) hypertension	444	112927	208	13	0.0292793	0.000115119	1.70213	1.0939e-12
F32	I10	F32 Depressive episode	I10 Essential (primary) hypertension	18765	112927	8504	2032	0.108287	0.0179939	1.6466	0
I10	K42	I10 Essential (primary) hypertension	K42 Umbilical hernia	112927	5389	2522	577	0.0051095	0.10707	1.7004	6.90115e-13
A04	I10	A04 Other bacterial intestinal infections	I10 Essential (primary) hypertension	3827	112927	1663	156	0.040763	0.00138142	1.57887	8.06022e-14
I10	K30	I10 Essential (primary) hypertension	K30 Dyspepsia	112927	16821	5874	753	0.00666802	0.0447655	1.26881	2.38665e-12
B95	I10	B95 Streptococcus and staphylococcus as the cause of diseases classified to other chapters	I10 Essential (primary) hypertension	6041	112927	3112	320	0.0529714	0.00283369	1.87173	3.3884e-13
I10	K22	I10 Essential (primary) hypertension	K22 Other diseases of oesophagus	112927	14304	6189	789	0.00698681	0.0551594	1.57209	0
B98	I10	B98 Other specified infectious agents as the cause of diseases classified to other chapters	I10 Essential (primary) hypertension	1946	112927	779	99	0.0508736	0.000876673	1.45448	1.54099e-13
G31	I10	G31 Other degenerative diseases of nervous system, not elsewhere classified	I10 Essential (primary) hypertension	1095	112927	644	76	0.0694064	0.000673001	2.1369	0
I10	M51	I10 Essential (primary) hypertension	M51 Other intervertebral disk disorders	112927	10898	4666	807	0.00714621	0.0740503	1.55565	0
I10	N13	I10 Essential (primary) hypertension	N13 Obstructive and reflux uropathy	112927	4052	1987	342	0.00302851	0.0844028	1.78173	1.19793e-13
I10	I95	I10 Essential (primary) hypertension	I95 Hypotension	112927	8464	4788	603	0.00533973	0.0712429	2.05538	0
C19;C20	I10	C19 Malignant neoplasm of rectosigmoid junction;C20 Malignant neoplasm of rectum	I10 Essential (primary) hypertension	2756	112927	1182	191	0.0693033	0.00169136	1.5583	0
I10	N45	I10 Essential (primary) hypertension	N45 Orchitis and epididymitis	112927	1125	502	60	0.000531317	0.0533333	1.6213	6.08402e-14
I10	M21	I10 Essential (primary) hypertension	M21 Other acquired deformities of limbs	112927	2682	1258	271	0.00239978	0.101044	1.70426	2.357e-13
I10	M79	I10 Essential (primary) hypertension	M79 Other soft tissue disorders, not elsewhere classified	112927	18612	8491	1336	0.0118307	0.0717816	1.6576	3.32512e-12
H81	I10	H81 Disorders of vestibular function	I10 Essential (primary) hypertension	1554	112927	704	169	0.108752	0.00149654	1.64602	6.92779e-14
I10	K66	I10 Essential (primary) hypertension	K66 Other disorders of peritoneum	112927	5078	2156	306	0.00270972	0.0602599	1.54266	4.17222e-13
I10	I78	I10 Essential (primary) hypertension	I78 Diseases of capillaries	112927	935	374	39	0.000345356	0.0417112	1.45336	5.63227e-12
H33	I10	H33 Retinal detachments and breaks	I10 Essential (primary) hypertension	4422	112927	1524	340	0.0768883	0.00301079	1.25222	6.30607e-14
I10	M18	I10 Essential (primary) hypertension	M18 Arthrosis of first carpometacarpal joint	112927	2010	866	141	0.00124859	0.0701493	1.56544	7.67164e-14
D47	I10	D47 Other neoplasms of uncertain or unknown behaviour of lymphoid, haematopoietic and related tissue	I10 Essential (primary) hypertension	963	112927	460	64	0.066459	0.000566738	1.73558	3.25295e-14
I05	I10	I05 Rheumatic mitral valve diseases	I10 Essential (primary) hypertension	489	112927	287	55	0.112474	0.00048704	2.13249	0
E20	I10	E20 Hypoparathyroidism	I10 Essential (primary) hypertension	103	112927	62	11	0.106796	9.74081e-05	2.1871	3.18086e-08
H47	I10	H47 Other disorders of optic [2nd] nerve and visual pathways	I10 Essential (primary) hypertension	484	112927	235	62	0.128099	0.000549027	1.76415	0
I10	K04	I10 Essential (primary) hypertension	K04 Diseases of pulp and periapical tissues	112927	3252	1058	147	0.00130173	0.045203	1.18208	6.34994e-08
I10	I77	I10 Essential (primary) hypertension	I77 Other disorders of arteries and arterioles	112927	2111	1451	234	0.00207214	0.110848	2.49742	0
C45;C76;C80;C97	I10	C45 Mesothelioma;C76 Malignant neoplasm of other and ill-defined sites;C80 Malignant neoplasm without specification of site;C97 Malignant neoplasms of independent (primary) multiple sites	I10 Essential (primary) hypertension	2671	112927	1124	158	0.0591539	0.00139913	1.52899	0
I10	I21;I22;I23	I10 Essential (primary) hypertension	I21 Acute myocardial infarction;I22 Subsequent myocardial infarction;I23 Certain current complications following acute myocardial infarction	112927	11788	7994	2393	0.0211907	0.203003	2.46398	0
F20;F25	I10	F20 Schizophrenia;F25 Schizoaffective disorders	I10 Essential (primary) hypertension	981	112927	374	107	0.109072	0.000947515	1.38521	1.26443e-09
H54	I10	H54 Blindness and low vision	I10 Essential (primary) hypertension	1470	112927	821	157	0.106803	0.00139028	2.02927	1.00253e-13
I10	K91	I10 Essential (primary) hypertension	K91 Postprocedural disorders of digestive system, not elsewhere classified	112927	2347	1057	99	0.000876673	0.0421815	1.63635	0
B35	I10	B35 Dermatophytosis	I10 Essential (primary) hypertension	375	112927	165	27	0.072	0.000239093	1.5987	1.3234e-08
F40	I10	F40 Phobic anxiety disorders	I10 Essential (primary) hypertension	1096	112927	528	120	0.109489	0.00106263	1.7504	0
I06	I10	I06 Rheumatic aortic valve diseases	I10 Essential (primary) hypertension	63	112927	45	9	0.142857	7.96975e-05	2.59529	2.24091e-08
F41	I10	F41 Other anxiety disorders	I10 Essential (primary) hypertension	10708	112927	5146	1254	0.117109	0.0111045	1.74612	0
I10	I79	I10 Essential (primary) hypertension	I79 Disorders of arteries, arterioles and capillaries in diseases classified elsewhere	112927	133	112	9	7.96975e-05	0.0676692	3.05971	0
I10	K72	I10 Essential (primary) hypertension	K72 Hepatic failure, not elsewhere classified	112927	585	322	25	0.000221382	0.042735	1.99992	0
I10	N04	I10 Essential (primary) hypertension	N04 Nephrotic syndrome	112927	277	190	40	0.000354211	0.144404	2.49222	5.55112e-15
I10	J95	I10 Essential (primary) hypertension	J95 Postprocedural respiratory disorders, not elsewhere classified	112927	559	321	29	0.000256803	0.0518784	2.08644	4.9738e-14
H57	I10	H57 Other disorders of eye and adnexa	I10 Essential (primary) hypertension	747	112927	330	44	0.0589023	0.000389632	1.60512	5.80647e-14
B37	I10	B37 Candidiasis	I10 Essential (primary) hypertension	3662	112927	1773	127	0.0346805	0.00112462	1.75915	3.32401e-13
I10	L85	I10 Essential (primary) hypertension	L85 Other epidermal thickening	112927	966	386	61	0.000540172	0.063147	1.45186	2.96008e-12
I10	I73	I10 Essential (primary) hypertension	I73 Other peripheral vascular diseases	112927	5702	3724	724	0.00641122	0.126973	2.37299	4.92606e-13
G54;G55	I10	G54 Nerve root and plexus disorders;G55 Nerve root and plexus compressions in diseases classified elsewhere	I10 Essential (primary) hypertension	6568	112927	2770	484	0.0736906	0.00428595	1.53236	4.17444e-13
I10	M41	I10 Essential (primary) hypertension	M41 Scoliosis	112927	1755	855	146	0.00129287	0.0831909	1.77012	2.4003e-13
I10	I25	I10 Essential (primary) hypertension	I25 Chronic ischaemic heart disease	112927	36556	25961	9827	0.0870208	0.26882	2.58033	0
I10	J43	I10 Essential (primary) hypertension	J43 Emphysema	112927	2773	1513	230	0.00203671	0.0829427	1.98245	9.4591e-14
I10	J69	I10 Essential (primary) hypertension	J69 Pneumonitis due to solids and liquids	112927	1154	667	71	0.000628725	0.0615251	2.10007	0
I10	M05	I10 Essential (primary) hypertension	M05 Seropositive rheumatoid arthritis	112927	859	405	56	0.000495896	0.0651921	1.71307	0
E31;E34	I10	E31 Polyglandular dysfunction;E34 Other endocrine disorders	I10 Essential (primary) hypertension	237	112927	113	12	0.0506329	0.000106263	1.73238	5.21052e-08
I10	M43	I10 Essential (primary) hypertension	M43 Other deforming dorsopathies	112927	2774	1417	216	0.00191274	0.0778659	1.85599	0
D41;D44	I10	D41 Neoplasm of uncertain or unknown behaviour of urinary organs;D44 Neoplasm of uncertain or unknown behaviour of endocrine glands	I10 Essential (primary) hypertension	1380	112927	660	103	0.0746377	0.000912094	1.73771	0
H20;H30	I10	H20 Iridocyclitis;H30 Chorioretinal inflammation	I10 Essential (primary) hypertension	620	112927	265	40	0.0645161	0.000354211	1.55299	1.4165e-11
I10	I34	I10 Essential (primary) hypertension	I34 Nonrheumatic mitral valve disorders	112927	3730	2330	499	0.00441878	0.13378	2.26966	4.56413e-13
D04	I10	D04 Carcinoma in situ of skin	I10 Essential (primary) hypertension	1030	112927	430	41	0.0398058	0.000363066	1.51686	0
D17	I10	D17 Benign lipomatous neoplasm	I10 Essential (primary) hypertension	8865	112927	2894	512	0.0577552	0.0045339	1.18613	0
D18	I10	D18 Haemangioma and lymphangioma, any site	I10 Essential (primary) hypertension	2148	112927	728	111	0.051676	0.000982936	1.23143	3.04619e-08
D37	I10	D37 Neoplasm of uncertain or unknown behaviour of oral cavity and digestive organs	I10 Essential (primary) hypertension	1659	112927	688	85	0.0512357	0.000752699	1.5068	0
D32	I10	D32 Benign neoplasm of meninges	I10 Essential (primary) hypertension	735	112927	309	73	0.0993197	0.000646435	1.52751	2.0921e-12
I10	N43	I10 Essential (primary) hypertension	N43 Hydrocele and spermatocele	112927	1890	802	169	0.00149654	0.089418	1.54179	0
I10	J96	I10 Essential (primary) hypertension	J96 Respiratory failure, not elsewhere classified	112927	3669	2260	283	0.00250604	0.0771327	2.23807	0
I08	I10	I08 Multiple valve diseases	I10 Essential (primary) hypertension	3034	112927	2103	332	0.109426	0.00293995	2.51847	0
I10	L30	I10 Essential (primary) hypertension	L30 Other dermatitis	112927	2479	1049	217	0.0019216	0.0875353	1.53749	1.20792e-13
D45	I10	D45 Polycythaemia vera	I10 Essential (primary) hypertension	551	112927	302	42	0.076225	0.000371922	1.99145	5.55112e-16
I10	K85	I10 Essential (primary) hypertension	K85 Acute pancreatitis	112927	2792	1286	217	0.0019216	0.0777221	1.67355	1.10134e-13
I10	I69	I10 Essential (primary) hypertension	I69 Sequelae of cerebrovascular disease	112927	2016	1505	193	0.00170907	0.0957341	2.71243	0
G44	I10	G44 Other headache syndromes	I10 Essential (primary) hypertension	780	112927	368	73	0.0935897	0.000646435	1.71422	3.54161e-14
E74	I10	E74 Other disorders of carbohydrate metabolism	I10 Essential (primary) hypertension	100	112927	68	15	0.15	0.000132829	2.47071	5.88632e-11
I10	N36	I10 Essential (primary) hypertension	N36 Other disorders of urethra	112927	1074	433	58	0.000513606	0.0540037	1.46486	3.60822e-14
H21;H22	I10	H21 Other disorders of iris and ciliary body;H22 Disorders of iris and ciliary body in diseases classified elsewhere	I10 Essential (primary) hypertension	571	112927	270	49	0.0858144	0.000433909	1.71807	2.19824e-14
F80	I10	F80 Specific developmental disorders of speech and language	I10 Essential (primary) hypertension	143	112927	95	13	0.0909091	0.000115119	2.4138	4.08562e-14
I10	I67	I10 Essential (primary) hypertension	I67 Other cerebrovascular diseases	112927	4194	2895	559	0.0049501	0.133286	2.50803	5.57332e-14
A08	I10	A08 Viral and other specified intestinal infections	I10 Essential (primary) hypertension	1314	112927	691	94	0.0715373	0.000832396	1.91072	0
I10	M99	I10 Essential (primary) hypertension	M99 Biomechanical lesions, not elsewhere classified	112927	194	104	10	8.85528e-05	0.0515464	1.9478	5.77907e-10
I10	K59	I10 Essential (primary) hypertension	K59 Other functional intestinal disorders	112927	17737	7569	859	0.00760668	0.0484298	1.5505	2.14229e-12
A00;A01;A06;A07;A09	I10	A00 Cholera;A01 Typhoid and paratyphoid fevers;A06 Amoebiasis;A07 Other protozoal intestinal diseases;A09 Diarrhoea and gastro-enteritis of presumed infectious origin	I10 Essential (primary) hypertension	10879	112927	5019	565	0.0519349	0.00500323	1.67626	0
D35	I10	D35 Benign neoplasm of other and unspecified endocrine glands	I10 Essential (primary) hypertension	1360	112927	735	139	0.102206	0.00123088	1.96364	0
I10	I70	I10 Essential (primary) hypertension	I70 Atherosclerosis	112927	1940	1490	247	0.00218725	0.12732	2.7906	0
I10	M54	I10 Essential (primary) hypertension	M54 Dorsalgia	112927	21562	9630	1535	0.0135929	0.0711901	1.62275	0
D73	I10	D73 Diseases of spleen	I10 Essential (primary) hypertension	777	112927	378	62	0.0797941	0.000549027	1.7676	8.4488e-14
H58	I10	H58 Other disorders of eye and adnexa in diseases classified elsewhere	I10 Essential (primary) hypertension	143	112927	99	16	0.111888	0.000141684	2.51543	0
C90	I10	C90 Multiple myeloma and malignant plasma cell neoplasms	I10 Essential (primary) hypertension	889	112927	415	34	0.0382452	0.000301079	1.69613	6.15064e-14
E05	I10	E05 Thyrotoxicosis [hyperthyroidism]	I10 Essential (primary) hypertension	2771	112927	1302	306	0.110429	0.00270972	1.70721	1.43441e-13
I10	K86	I10 Essential (primary) hypertension	K86 Other diseases of pancreas	112927	1839	928	97	0.000858962	0.0527461	1.83349	0
C74;C75	I10	C74 Malignant neoplasm of adrenal gland;C75 Malignant neoplasm of other endocrine glands and related structures	I10 Essential (primary) hypertension	137	112927	80	14	0.10219	0.000123974	2.12169	1.41494e-09
H93	I10	H93 Other disorders of ear, not elsewhere classified	I10 Essential (primary) hypertension	993	112927	445	93	0.0936556	0.000823541	1.62826	6.99441e-15
I10	N18	I10 Essential (primary) hypertension	N18 Chronic renal failure	112927	9082	7122	1247	0.0110425	0.137305	2.84927	0
I10	I26	I10 Essential (primary) hypertension	I26 Pulmonary embolism	112927	5399	2384	334	0.00295766	0.0618633	1.60438	4.72622e-13
I10	M48	I10 Essential (primary) hypertension	M48 Other spondylopathies	112927	6744	3540	585	0.00518034	0.0867438	1.90721	0
I10	N30	I10 Essential (primary) hypertension	N30 Cystitis	112927	4131	1874	213	0.00188617	0.0515614	1.64827	2.83329e-13
B02	I10	B02 Zoster [herpes zoster]	I10 Essential (primary) hypertension	780	112927	365	56	0.0717949	0.000495896	1.70025	3.54161e-14
E29	I10	E29 Testicular dysfunction	I10 Essential (primary) hypertension	251	112927	132	18	0.0717131	0.000159395	1.91079	1.14537e-11
G72	I10	G72 Other myopathies	I10 Essential (primary) hypertension	266	112927	137	9	0.0338346	7.96975e-05	1.87134	1.88841e-11
E21	I10	E21 Hyperparathyroidism and other disorders of parathyroid gland	I10 Essential (primary) hypertension	1261	112927	710	157	0.124504	0.00139028	2.04577	0
I10	K31	I10 Essential (primary) hypertension	K31 Other diseases of stomach and duodenum	112927	11640	5169	554	0.00490582	0.0475945	1.61349	0
I10	K75	I10 Essential (primary) hypertension	K75 Other inflammatory liver diseases	112927	1092	574	83	0.000734988	0.0760073	1.90986	0
G20	I10	G20 Parkinson's disease	I10 Essential (primary) hypertension	1935	112927	877	212	0.109561	0.00187732	1.64677	0
G93	I10	G93 Other disorders of brain	I10 Essential (primary) hypertension	2484	112927	1139	217	0.0873591	0.0019216	1.66604	0
A46;L08	I10	A46 Erysipelas;L08 Other local infections of skin and subcutaneous tissue	I10 Essential (primary) hypertension	2044	112927	964	104	0.0508806	0.000920949	1.7136	7.58282e-14
C25	I10	C25 Malignant neoplasm of pancreas	I10 Essential (primary) hypertension	971	112927	407	59	0.0607621	0.000522461	1.52296	0
I10	J40	I10 Essential (primary) hypertension	J40 Bronchitis, not specified as acute or chronic	112927	931	461	81	0.000717278	0.0870032	1.79914	5.79536e-14
I10	M50	I10 Essential (primary) hypertension	M50 Cervical disk disorders	112927	2259	961	159	0.00140799	0.0703851	1.54568	1.84297e-14
I10	K56	I10 Essential (primary) hypertension	K56 Paralytic ileus and intestinal obstruction without hernia	112927	5961	2481	326	0.00288682	0.0546888	1.51224	0
I10	K64	I10 Essential (primary) hypertension	K64 Haemorrhoids and perianal venous thrombosis	112927	3706	1386	203	0.00179762	0.054776	1.35885	3.12972e-13
H34	I10	H34 Retinal vascular occlusions	I10 Essential (primary) hypertension	824	112927	522	118	0.143204	0.00104492	2.30174	2.44249e-15
I10	K83;K87	I10 Essential (primary) hypertension	K83 Other diseases of biliary tract;K87 Disorders of gallbladder, biliary tract and pancreas in diseases classified elsewhere	112927	3044	1448	169	0.00149654	0.0555191	1.72837	0
H35	I10	H35 Other retinal disorders	I10 Essential (primary) hypertension	5836	112927	2868	573	0.0981837	0.00507407	1.78557	6.93112e-13
I10	K57	I10 Essential (primary) hypertension	K57 Diverticular disease of intestine	112927	41136	17989	3058	0.0270794	0.0743388	1.58891	0
I10	I37	I10 Essential (primary) hypertension	I37 Pulmonary valve disorders	112927	197	137	18	0.000159395	0.0913706	2.52678	1.53211e-14
I10	I36	I10 Essential (primary) hypertension	I36 Nonrheumatic tricuspid valve disorders	112927	197	131	15	0.000132829	0.0761421	2.41612	1.53211e-14
I10	J00;J06	I10 Essential (primary) hypertension	J00 Acute nasopharyngitis [common cold];J06 Acute upper respiratory infections of multiple and unspecified sites	112927	1770	772	101	0.000894383	0.0570621	1.58474	1.87073e-13
I10	N48	I10 Essential (primary) hypertension	N48 Other disorders of penis	112927	2859	1264	205	0.00181533	0.0717034	1.60637	1.6509e-13
H40;H42	I10	H40 Glaucoma;H42 Glaucoma in diseases classified elsewhere	I10 Essential (primary) hypertension	7514	112927	3396	892	0.118712	0.00789891	1.64214	4.50529e-13
I10	I80	I10 Essential (primary) hypertension	I80 Phlebitis and thrombophlebitis	112927	5499	2297	275	0.0024352	0.0500091	1.51772	2.50022e-13
I10	I46	I10 Essential (primary) hypertension	I46 Cardiac arrest	112927	1626	1036	165	0.00146112	0.101476	2.31501	0
E03	I10	E03 Other hypothyroidism	I10 Essential (primary) hypertension	20958	112927	9295	3787	0.180695	0.0335349	1.61144	0
I10	M65	I10 Essential (primary) hypertension	M65 Synovitis and tenosynovitis	112927	7478	2879	505	0.00447192	0.0675314	1.39884	0
I10	K50	I10 Essential (primary) hypertension	K50 Crohn's disease [regional enteritis]	112927	2380	840	147	0.00130173	0.0617647	1.28238	2.69273e-12
H18	I10	H18 Other disorders of cornea	I10 Essential (primary) hypertension	1080	112927	476	93	0.0861111	0.000823541	1.60139	0
I10	M62	I10 Essential (primary) hypertension	M62 Other disorders of muscle	112927	1390	650	100	0.000885528	0.0719424	1.69907	9.72555e-14
G40	I10	G40 Epilepsy	I10 Essential (primary) hypertension	5191	112927	2232	636	0.12252	0.00563196	1.56227	0
I10	I50	I10 Essential (primary) hypertension	I50 Heart failure	112927	8926	6618	1151	0.0101924	0.128949	2.69391	0
I10	I97	I10 Essential (primary) hypertension	I97 Postprocedural disorders of circulatory system, not elsewhere classified	112927	293	171	16	0.000141684	0.0546075	2.12052	0
H31;H32	I10	H31 Other disorders of choroid;H32 Chorioretinal disorders in diseases classified elsewhere	I10 Essential (primary) hypertension	288	112927	130	17	0.0590278	0.00015054	1.64008	1.10102e-07
I10	K60;K61	I10 Essential (primary) hypertension	K60 Fissure and fistula of anal and rectal regions;K61 Abscess of anal and rectal regions	112927	5596	1953	292	0.00258574	0.0521801	1.26805	0
I10	I62	I10 Essential (primary) hypertension	I62 Other nontraumatic intracranial haemorrhage	112927	589	335	73	0.000646435	0.123939	2.06653	9.34808e-14
I10	N41	I10 Essential (primary) hypertension	N41 Inflammatory diseases of prostate	112927	2196	947	128	0.00113348	0.0582878	1.56686	1.03362e-13
D16	M20	D16 Benign neoplasm of bone and articular cartilage	M20 Acquired deformities of fingers and toes	414	13014	42	8	0.0193237	0.000614723	3.19852	1.88193e-10
D16	M91;M92	D16 Benign neoplasm of bone and articular cartilage	M91 Juvenile osteochondrosis of hip and pelvis;M92 Other juvenile osteochondrosis	414	291	10	8	0.0193237	0.0274914	34.0579	1.0052e-12
C26	K63	C26 Malignant neoplasm of other and ill-defined digestive organs	K63 Other diseases of intestine	240	22181	59	3	0.0125	0.000135251	4.54748	4.44089e-16
C26	D64	C26 Malignant neoplasm of other and ill-defined digestive organs	D64 Other anaemias	240	18059	63	3	0.0125	0.000166122	5.96412	1.88738e-15
C26	L03	C26 Malignant neoplasm of other and ill-defined digestive organs	L03 Cellulitis	240	10516	26	3	0.0125	0.00028528	4.22691	2.22185e-09
C26	J18	C26 Malignant neoplasm of other and ill-defined digestive organs	J18 Pneumonia, organism unspecified	240	14881	46	9	0.0375	0.000604798	5.28476	0
C26	D50	C26 Malignant neoplasm of other and ill-defined digestive organs	D50 Iron deficiency anaemia	240	13019	31	4	0.0166667	0.000307243	4.07084	1.6849e-10
C26	K92	C26 Malignant neoplasm of other and ill-defined digestive organs	K92 Other diseases of digestive system	240	14676	35	3	0.0125	0.000204415	4.07718	1.13409e-11
C26	J90;J91;J92;J94	C26 Malignant neoplasm of other and ill-defined digestive organs	J90 Pleural effusion, not elsewhere classified;J91 Pleural effusion in conditions classified elsewhere;J92 Pleural plaque;J94 Other pleural conditions	240	9738	43	6	0.025	0.000616143	7.54916	0
C26	I95	C26 Malignant neoplasm of other and ill-defined digestive organs	I95 Hypotension	240	8464	27	5	0.0208333	0.000590737	5.45366	4.49696e-12
C26	C45;C76;C80;C97	C26 Malignant neoplasm of other and ill-defined digestive organs	C45 Mesothelioma;C76 Malignant neoplasm of other and ill-defined sites;C80 Malignant neoplasm without specification of site;C97 Malignant neoplasms of independent (primary) multiple sites	240	2671	40	7	0.0291667	0.00262074	25.6027	1.11022e-16
C26	K59	C26 Malignant neoplasm of other and ill-defined digestive organs	K59 Other functional intestinal disorders	240	17737	51	4	0.0166667	0.000225517	4.91575	3.33067e-16
A00;A01;A06;A07;A09	C26	A00 Cholera;A01 Typhoid and paratyphoid fevers;A06 Amoebiasis;A07 Other protozoal intestinal diseases;A09 Diarrhoea and gastro-enteritis of presumed infectious origin	C26 Malignant neoplasm of other and ill-defined digestive organs	10879	240	27	6	0.000551521	0.025	4.24302	1.02274e-09
C26	I26	C26 Malignant neoplasm of other and ill-defined digestive organs	I26 Pulmonary embolism	240	5399	22	6	0.025	0.00111132	6.96641	4.25138e-12
C26	K56	C26 Malignant neoplasm of other and ill-defined digestive organs	K56 Paralytic ileus and intestinal obstruction without hernia	240	5961	56	3	0.0125	0.000503271	16.0609	2.22045e-16
C16	N17	C16 Malignant neoplasm of stomach	N17 Acute renal failure	854	9312	92	15	0.0175644	0.00161082	4.74677	0
C16	K29	C16 Malignant neoplasm of stomach	K29 Gastritis and duodenitis	854	42719	267	68	0.0796253	0.0015918	3.00292	0
C16	D64	C16 Malignant neoplasm of stomach	D64 Other anaemias	854	18059	200	33	0.0386417	0.00182734	5.32095	1.77636e-15
C16	I48	C16 Malignant neoplasm of stomach	I48 Atrial fibrillation and flutter	854	22139	126	16	0.0187354	0.000722707	2.73442	8.65974e-15
C16	J98	C16 Malignant neoplasm of stomach	J98 Other respiratory disorders	854	5690	63	10	0.0117096	0.00175747	5.31963	3.33067e-16
C16	K76;K77	C16 Malignant neoplasm of stomach	K76 Other diseases of liver;K77 Liver disorders in diseases classified elsewhere	854	5848	67	18	0.0210773	0.00307798	5.50453	0
C16	J18	C16 Malignant neoplasm of stomach	J18 Pneumonia, organism unspecified	854	14881	166	15	0.0175644	0.001008	5.35956	0
C16	D50	C16 Malignant neoplasm of stomach	D50 Iron deficiency anaemia	854	13019	101	22	0.0257611	0.00168984	3.72732	0
C16	K44	C16 Malignant neoplasm of stomach	K44 Diaphragmatic hernia	854	39329	202	43	0.0503513	0.00109334	2.4677	1.19904e-14
C16	E11;E13	C16 Malignant neoplasm of stomach	E11 Non-insulin-dependent diabetes mellitus;E13 Other specified diabetes mellitus	854	29365	143	24	0.028103	0.0008173	2.33969	2.03171e-14
C16	F17	C16 Malignant neoplasm of stomach	F17 Mental and behavioural disorders due to use of tobacco	854	18179	82	10	0.0117096	0.000550085	2.16719	3.47224e-10
C16	K92	C16 Malignant neoplasm of stomach	K92 Other diseases of digestive system	854	14676	132	14	0.0163934	0.000953938	4.32135	0
C16	J90;J91;J92;J94	C16 Malignant neoplasm of stomach	J90 Pleural effusion, not elsewhere classified;J91 Pleural effusion in conditions classified elsewhere;J92 Pleural plaque;J94 Other pleural conditions	854	9738	171	25	0.029274	0.00256726	8.43683	0
C16	K22	C16 Malignant neoplasm of stomach	K22 Other diseases of oesophagus	854	14304	229	30	0.0351288	0.00209732	7.69186	0
C16	K66	C16 Malignant neoplasm of stomach	K66 Other disorders of peritoneum	854	5078	58	14	0.0163934	0.00275699	5.48768	2.77556e-15
C16	C45;C76;C80;C97	C16 Malignant neoplasm of stomach	C45 Mesothelioma;C76 Malignant neoplasm of other and ill-defined sites;C80 Malignant neoplasm without specification of site;C97 Malignant neoplasms of independent (primary) multiple sites	854	2671	59	9	0.0105386	0.00336952	10.6128	9.99201e-16
C16	I25	C16 Malignant neoplasm of stomach	I25 Chronic ischaemic heart disease	854	36556	137	18	0.0210773	0.000492395	1.80059	2.18102e-10
C16	K59	C16 Malignant neoplasm of stomach	K59 Other functional intestinal disorders	854	17737	129	10	0.0117096	0.000563793	3.49432	0
A00;A01;A06;A07;A09	C16	A00 Cholera;A01 Typhoid and paratyphoid fevers;A06 Amoebiasis;A07 Other protozoal intestinal diseases;A09 Diarrhoea and gastro-enteritis of presumed infectious origin	C16 Malignant neoplasm of stomach	10879	854	80	9	0.000827282	0.0105386	3.53309	2.33147e-15
C16	I26	C16 Malignant neoplasm of stomach	I26 Pulmonary embolism	854	5399	72	17	0.0199063	0.00314873	6.40726	0
C16	K31	C16 Malignant neoplasm of stomach	K31 Other diseases of stomach and duodenum	854	11640	173	25	0.029274	0.00214777	7.14079	0
C16	I80	C16 Malignant neoplasm of stomach	I80 Phlebitis and thrombophlebitis	854	5499	44	9	0.0105386	0.00163666	3.84434	2.0739e-13
J11	N17	J11 Influenza, virus not identified	N17 Acute renal failure	239	9312	33	5	0.0209205	0.000536942	6.08393	1.11022e-15
J11	J18	J11 Influenza, virus not identified	J18 Pneumonia, organism unspecified	239	14881	52	6	0.0251046	0.000403199	5.99908	0
B96	J11	B96 Other bacterial agents as the cause of diseases classified to other chapters	J11 Influenza, virus not identified	13036	239	40	3	0.000230132	0.0125523	5.26779	0
J11	J22	J11 Influenza, virus not identified	J22 Unspecified acute lower respiratory infection	239	11590	41	5	0.0209205	0.000431406	6.07314	4.44089e-16
A70;A74;A82;A90;A91;A92;A93;A94;B05;B06;B09;B25;B26;B34	J11	A70 Chlamydia psittaci infection;A74 Other diseases caused by chlamydiae;A82 Rabies;A90 Dengue fever [classical dengue];A91 Dengue haemorrhagic fever;A92 Other mosquito-borne viral fevers;A93 Other arthropod-borne viral fevers, not elsewhere classified;A94 Unspecified arthropod-borne viral fever;B05 Measles;B06 Rubella [German measles];B09 Unspecified viral infection characterised by skin and mucous membrane lesions;B25 Cytomegaloviral disease;B26 Mumps;B34 Viral infection of unspecified site	J11 Influenza, virus not identified	2754	239	14	3	0.00108932	0.0125523	8.72725	1.92825e-09
D70	J11	D70 Agranulocytosis	J11 Influenza, virus not identified	4914	239	23	4	0.000814001	0.0167364	8.03537	8.00471e-14
J11	J96	J11 Influenza, virus not identified	J96 Respiratory failure, not elsewhere classified	239	3669	20	7	0.0292887	0.00190788	9.35827	2.13496e-13
A00;A01;A06;A07;A09	J11	A00 Cholera;A01 Typhoid and paratyphoid fevers;A06 Amoebiasis;A07 Other protozoal intestinal diseases;A09 Diarrhoea and gastro-enteritis of presumed infectious origin	J11 Influenza, virus not identified	10879	239	26	4	0.000367681	0.0167364	4.10296	4.03511e-09
J11	N18	J11 Influenza, virus not identified	N18 Chronic renal failure	239	9082	24	5	0.0209205	0.00055054	4.53673	2.37222e-09
I50	J11	I50 Heart failure	J11 Influenza, virus not identified	8926	239	22	5	0.000560161	0.0209205	4.23135	3.56286e-08
A59;B58	H20;H30	A59 Trichomoniasis;B58 Toxoplasmosis	H20 Iridocyclitis;H30 Chorioretinal inflammation	27	620	4	1	0.037037	0.0016129	98.0428	1.11738e-07
B18;B19	D69	B18 Chronic viral hepatitis;B19 Unspecified viral hepatitis	D69 Purpura and other haemorrhagic conditions	694	2680	44	8	0.0115274	0.00298507	9.70665	0
B18;B19	K29	B18 Chronic viral hepatitis;B19 Unspecified viral hepatitis	K29 Gastritis and duodenitis	694	42719	157	8	0.0115274	0.00018727	2.17285	0
B18;B19	K52	B18 Chronic viral hepatitis;B19 Unspecified viral hepatitis	K52 Other non-infective gastro-enteritis and colitis	694	21312	81	8	0.0115274	0.000375375	2.24705	8.64564e-11
B18;B19	D64	B18 Chronic viral hepatitis;B19 Unspecified viral hepatitis	D64 Other anaemias	694	18059	82	7	0.0100865	0.000387618	2.68455	2.9976e-15
B18;B19	F11	B18 Chronic viral hepatitis;B19 Unspecified viral hepatitis	F11 Mental and behavioural disorders due to use of opioids	694	192	42	10	0.0144092	0.0520833	129.33	2.22045e-16
B18;B19	K76;K77	B18 Chronic viral hepatitis;B19 Unspecified viral hepatitis	K76 Other diseases of liver;K77 Liver disorders in diseases classified elsewhere	694	5848	124	21	0.0302594	0.00359097	12.5362	0
B18;B19	J18	B18 Chronic viral hepatitis;B19 Unspecified viral hepatitis	J18 Pneumonia, organism unspecified	694	14881	72	9	0.0129683	0.000604798	2.86057	1.90958e-14
B18;B19	E11;E13	B18 Chronic viral hepatitis;B19 Unspecified viral hepatitis	E11 Non-insulin-dependent diabetes mellitus;E13 Other specified diabetes mellitus	694	29365	113	26	0.037464	0.000885408	2.2751	1.26565e-14
B18;B19	F17	B18 Chronic viral hepatitis;B19 Unspecified viral hepatitis	F17 Mental and behavioural disorders due to use of tobacco	694	18179	142	20	0.0288184	0.00110017	4.61817	1.88738e-15
B18;B19	K92	B18 Chronic viral hepatitis;B19 Unspecified viral hepatitis	K92 Other diseases of digestive system	694	14676	68	10	0.0144092	0.000681385	2.73938	7.32303e-13
B18;B19	I98	B18 Chronic viral hepatitis;B19 Unspecified viral hepatitis	I98 Other disorders of circulatory system in diseases classified elsewhere	694	413	33	5	0.00720461	0.0121065	47.2406	0
B18;B19	F32	B18 Chronic viral hepatitis;B19 Unspecified viral hepatitis	F32 Depressive episode	694	18765	117	20	0.0288184	0.00106581	3.68628	0
B18;B19	B95	B18 Chronic viral hepatitis;B19 Unspecified viral hepatitis	B95 Streptococcus and staphylococcus as the cause of diseases classified to other chapters	694	6041	45	8	0.0115274	0.00132428	4.40408	1.33227e-15
B18;B19	I95	B18 Chronic viral hepatitis;B19 Unspecified viral hepatitis	I95 Hypotension	694	8464	42	7	0.0100865	0.000827032	2.93376	2.25445e-09
B18;B19	B20	B18 Chronic viral hepatitis;B19 Unspecified viral hepatitis	B20 Human immunodeficiency virus [HIV] disease resulting in infectious and parasitic diseases	694	61	8	5	0.00720461	0.0819672	77.5375	2.90656e-13
B16	B18;B19	B16 Acute hepatitis B	B18 Chronic viral hepatitis;B19 Unspecified viral hepatitis	136	694	65	2	0.0147059	0.00288184	282.57	0
F32	F84	F32 Depressive episode	F84 Pervasive developmental disorders	18765	106	38	12	0.000639488	0.113208	7.83863	0
F20;F25	F84	F20 Schizophrenia;F25 Schizoaffective disorders	F84 Pervasive developmental disorders	981	106	7	2	0.00203874	0.0188679	27.6207	1.06778e-08
F41	F84	F41 Other anxiety disorders	F84 Pervasive developmental disorders	10708	106	30	13	0.00121405	0.122642	10.8447	0
K58	K63	K58 Irritable bowel syndrome	K63 Other diseases of intestine	8207	22181	1026	123	0.0149872	0.00554529	2.31256	1.16129e-13
K58	M45	K58 Irritable bowel syndrome	M45 Ankylosing spondylitis	8207	886	50	15	0.00182771	0.01693	2.82139	2.68515e-10
K58	M17	K58 Irritable bowel syndrome	M17 Gonarthrosis [arthrosis of knee]	8207	29081	965	159	0.0193737	0.00546749	1.65899	1.70974e-14
K29	K58	K29 Gastritis and duodenitis	K58 Irritable bowel syndrome	42719	8207	1952	160	0.00374541	0.0194956	2.28447	3.86691e-13
E61	K58	E61 Deficiency of other nutrient elements	K58 Irritable bowel syndrome	443	8207	32	7	0.0158014	0.00085293	3.61138	1.53114e-09
K52	K58	K52 Other non-infective gastro-enteritis and colitis	K58 Irritable bowel syndrome	21312	8207	1583	105	0.0049268	0.012794	3.7135	8.40439e-14
G43	K58	G43 Migraine	K58 Irritable bowel syndrome	4310	8207	364	94	0.0218097	0.0114536	4.22232	0
F50	K58	F50 Eating disorders	K58 Irritable bowel syndrome	136	8207	17	4	0.0294118	0.000487389	6.24938	5.326e-09
I48	K58	I48 Atrial fibrillation and flutter	K58 Irritable bowel syndrome	22139	8207	562	91	0.00411039	0.0110881	1.26913	2.98265e-08
K58	K62	K58 Irritable bowel syndrome	K62 Other diseases of anus and rectum	8207	32228	1580	224	0.0272938	0.00695048	2.45104	2.29372e-13
K58	M47	K58 Irritable bowel syndrome	M47 Spondylosis	8207	11974	787	175	0.0213233	0.014615	3.28596	7.39409e-14
K58	K76;K77	K58 Irritable bowel syndrome	K76 Other diseases of liver;K77 Liver disorders in diseases classified elsewhere	8207	5848	307	64	0.00779822	0.0109439	2.62457	0
K58	N70	K58 Irritable bowel syndrome	N70 Salpingitis and oophoritis	8207	731	43	8	0.000974778	0.0109439	2.94088	1.36959e-09
F33	K58	F33 Recurrent depressive disorder	K58 Irritable bowel syndrome	997	8207	65	10	0.0100301	0.00121847	3.25945	2.55351e-15
G50	K58	G50 Disorders of trigeminal nerve	K58 Irritable bowel syndrome	686	8207	54	8	0.0116618	0.000974778	3.93547	0
K58	M13	K58 Irritable bowel syndrome	M13 Other arthritis	8207	19151	1140	298	0.0363105	0.0155605	2.97605	0
K44	K58	K44 Diaphragmatic hernia	K58 Irritable bowel syndrome	39329	8207	1833	205	0.00521244	0.0249787	2.33011	9.88098e-15
E11;E13	K58	E11 Non-insulin-dependent diabetes mellitus;E13 Other specified diabetes mellitus	K58 Irritable bowel syndrome	29365	8207	892	168	0.0057211	0.0204703	1.51866	5.73985e-14
K58	L40	K58 Irritable bowel syndrome	L40 Psoriasis	8207	3387	162	51	0.00621421	0.0150576	2.39126	0
F17	K58	F17 Mental and behavioural disorders due to use of tobacco	K58 Irritable bowel syndrome	18179	8207	671	133	0.00731613	0.0162057	1.84535	0
K58	M06	K58 Irritable bowel syndrome	M06 Other rheumatoid arthritis	8207	6587	321	85	0.010357	0.0129042	2.43637	3.0087e-14
K58	K92	K58 Irritable bowel syndrome	K92 Other diseases of digestive system	8207	14676	718	119	0.0144998	0.00810848	2.44593	1.28897e-13
K58	M15	K58 Irritable bowel syndrome	M15 Polyarthrosis	8207	6515	429	85	0.010357	0.0130468	3.29207	0
E51;E52;E53	K58	E51 Thiamine deficiency;E52 Niacin deficiency [pellagra];E53 Deficiency of other B group vitamins	K58 Irritable bowel syndrome	1371	8207	98	26	0.0189643	0.00316803	3.57368	0
I84	K58	I84 Haemorrhoids	K58 Irritable bowel syndrome	31892	8207	1466	316	0.00990844	0.0385037	2.29815	0
E66	K58	E66 Obesity	K58 Irritable bowel syndrome	19224	8207	790	159	0.00827091	0.0193737	2.05452	0
K58	M16	K58 Irritable bowel syndrome	M16 Coxarthrosis [arthrosis of hip]	8207	16956	513	102	0.0124284	0.00601557	1.51259	1.65423e-14
F30;F31	K58	F30 Manic episode;F31 Bipolar affective disorder	K58 Irritable bowel syndrome	1562	8207	81	16	0.0102433	0.00194956	2.59257	8.88178e-14
F42	K58	F42 Obsessive-compulsive disorder	K58 Irritable bowel syndrome	225	8207	25	3	0.0133333	0.000365542	5.555	1.85389e-11
K58	M46;M49	K58 Irritable bowel syndrome	M46 Other inflammatory spondylopathies;M49 Spondylopathies in diseases classified elsewhere	8207	2405	185	42	0.00511758	0.0174636	3.84577	0
K58	K80	K58 Irritable bowel syndrome	K80 Cholelithiasis	8207	19795	903	165	0.0201048	0.00833544	2.28065	0
J45	K58	J45 Asthma	K58 Irritable bowel syndrome	37337	8207	1644	359	0.00961513	0.0437431	2.20135	0
K58	M81	K58 Irritable bowel syndrome	M81 Osteoporosis without pathological fracture	8207	9918	604	165	0.0201048	0.0166364	3.04466	0
F32	K58	F32 Depressive episode	K58 Irritable bowel syndrome	18765	8207	1278	329	0.0175326	0.0400877	3.40494	1.23235e-14
K30	K58	K30 Dyspepsia	K58 Irritable bowel syndrome	16821	8207	910	95	0.0056477	0.0115755	2.70468	1.95399e-14
K58	M79	K58 Irritable bowel syndrome	M79 Other soft tissue disorders, not elsewhere classified	8207	18612	1049	219	0.0266845	0.0117666	2.81779	4.32987e-15
H81	K58	H81 Disorders of vestibular function	K58 Irritable bowel syndrome	1554	8207	75	20	0.01287	0.00243694	2.41289	1.86692e-11
F40	K58	F40 Phobic anxiety disorders	K58 Irritable bowel syndrome	1096	8207	63	11	0.0100365	0.00134032	2.8738	6.85785e-13
F41	K58	F41 Other anxiety disorders	K58 Irritable bowel syndrome	10708	8207	833	228	0.0212925	0.0277812	3.88923	6.23945e-14
K58	M41	K58 Irritable bowel syndrome	M41 Scoliosis	8207	1755	123	43	0.00523943	0.0245014	3.50392	0
I25	K58	I25 Chronic ischaemic heart disease	K58 Irritable bowel syndrome	36556	8207	1059	187	0.00511544	0.0227854	1.44832	2.13163e-14
K58	L30	K58 Irritable bowel syndrome	L30 Other dermatitis	8207	2479	132	36	0.0043865	0.014522	2.6621	0
G44	K58	G44 Other headache syndromes	K58 Irritable bowel syndrome	780	8207	50	12	0.0153846	0.00146217	3.20481	3.60578e-12
A08	K58	A08 Viral and other specified intestinal infections	K58 Irritable bowel syndrome	1314	8207	75	16	0.0121766	0.00194956	2.8536	9.99201e-16
K58	K59	K58 Irritable bowel syndrome	K59 Other functional intestinal disorders	8207	17737	1170	182	0.0221762	0.010261	3.29786	0
A00;A01;A06;A07;A09	K58	A00 Cholera;A01 Typhoid and paratyphoid fevers;A06 Amoebiasis;A07 Other protozoal intestinal diseases;A09 Diarrhoea and gastro-enteritis of presumed infectious origin	K58 Irritable bowel syndrome	10879	8207	685	96	0.00882434	0.0116973	3.14795	1.13798e-13
F45	K58	F45 Somatoform disorders	K58 Irritable bowel syndrome	576	8207	43	7	0.0121528	0.00085293	3.73227	9.79994e-13
K58	M54	K58 Irritable bowel syndrome	M54 Dorsalgia	8207	21562	1188	194	0.0236384	0.00899731	2.75457	1.05804e-13
K58	K90	K58 Irritable bowel syndrome	K90 Intestinal malabsorption	8207	2848	149	32	0.00389911	0.011236	2.61561	0
E05	K58	E05 Thyrotoxicosis [hyperthyroidism]	K58 Irritable bowel syndrome	2771	8207	121	29	0.0104655	0.00353357	2.18311	1.43219e-14
H93	K58	H93 Other disorders of ear, not elsewhere classified	K58 Irritable bowel syndrome	993	8207	54	14	0.0140987	0.00170586	2.71876	1.97783e-10
K58	N18	K58 Irritable bowel syndrome	N18 Chronic renal failure	8207	9082	396	83	0.0101133	0.00913896	2.17992	0
G93	K58	G93 Other disorders of brain	K58 Irritable bowel syndrome	2484	8207	153	43	0.0173108	0.00523943	3.0794	8.43769e-15
E73	K58	E73 Lactose intolerance	K58 Irritable bowel syndrome	181	8207	32	10	0.0552486	0.00121847	8.8389	5.55112e-16
J40	K58	J40 Bronchitis, not specified as acute or chronic	K58 Irritable bowel syndrome	931	8207	68	11	0.0118153	0.00134032	3.65162	3.9968e-15
K56	K58	K56 Paralytic ileus and intestinal obstruction without hernia	K58 Irritable bowel syndrome	5961	8207	346	69	0.0115752	0.00840746	2.90191	3.33067e-15
K57	K58	K57 Diverticular disease of intestine	K58 Irritable bowel syndrome	41136	8207	1949	503	0.0122277	0.0612891	2.36873	0
E03	K58	E03 Other hypothyroidism	K58 Irritable bowel syndrome	20958	8207	914	237	0.0113083	0.0288778	2.18033	7.91589e-14
E28	K58	E28 Ovarian dysfunction	K58 Irritable bowel syndrome	385	8207	32	8	0.0207792	0.000974778	4.15543	5.23341e-11
C40;C41	D64	C40 Malignant neoplasm of bone and articular cartilage of limbs;C41 Malignant neoplasm of bone and articular cartilage of other and unspecified sites	D64 Other anaemias	194	18059	30	3	0.0154639	0.000166122	3.51348	8.86521e-09
C40;C41	J18	C40 Malignant neoplasm of bone and articular cartilage of limbs;C41 Malignant neoplasm of bone and articular cartilage of other and unspecified sites	J18 Pneumonia, organism unspecified	194	14881	33	4	0.0206186	0.000268799	4.6902	1.16818e-12
C04	C40;C41	C04 Malignant neoplasm of floor of mouth	C40 Malignant neoplasm of bone and articular cartilage of limbs;C41 Malignant neoplasm of bone and articular cartilage of other and unspecified sites	78	194	7	2	0.025641	0.0103093	189.807	1.77636e-14
C40;C41	M90	C40 Malignant neoplasm of bone and articular cartilage of limbs;C41 Malignant neoplasm of bone and articular cartilage of other and unspecified sites	M90 Osteopathies in diseases classified elsewhere	194	517	9	3	0.0154639	0.00580271	36.8181	6.89326e-12
C40;C41	J90;J91;J92;J94	C40 Malignant neoplasm of bone and articular cartilage of limbs;C41 Malignant neoplasm of bone and articular cartilage of other and unspecified sites	J90 Pleural effusion, not elsewhere classified;J91 Pleural effusion in conditions classified elsewhere;J92 Pleural plaque;J94 Other pleural conditions	194	9738	25	3	0.0154639	0.000308071	5.42975	2.96948e-11
C40;C41	C45;C76;C80;C97	C40 Malignant neoplasm of bone and articular cartilage of limbs;C41 Malignant neoplasm of bone and articular cartilage of other and unspecified sites	C45 Mesothelioma;C76 Malignant neoplasm of other and ill-defined sites;C80 Malignant neoplasm without specification of site;C97 Malignant neoplasms of independent (primary) multiple sites	194	2671	26	2	0.0103093	0.000748783	20.5877	0
C03	C40;C41	C03 Malignant neoplasm of gum	C40 Malignant neoplasm of bone and articular cartilage of limbs;C41 Malignant neoplasm of bone and articular cartilage of other and unspecified sites	46	194	11	1	0.0217391	0.00515464	505.76	0
K63	M45	K63 Other diseases of intestine	M45 Ankylosing spondylitis	22181	886	102	9	0.000405753	0.010158	2.12959	7.49911e-12
K29	K63	K29 Gastritis and duodenitis	K63 Other diseases of intestine	42719	22181	4543	539	0.0126173	0.0243001	1.96721	6.36158e-13
K63	K65;K67	K63 Other diseases of intestine	K65 Peritonitis;K67 Disorders of peritoneum in infectious diseases classified elsewhere	22181	1213	364	166	0.00748388	0.136851	5.55099	0
E14	K63	E14 Unspecified diabetes mellitus	K63 Other diseases of intestine	3867	22181	499	68	0.0175847	0.00306569	2.38702	9.4369e-15
E61	K63	E61 Deficiency of other nutrient elements	K63 Other diseases of intestine	443	22181	75	5	0.0112867	0.000225418	3.13175	0
K52	K63	K52 Other non-infective gastro-enteritis and colitis	K63 Other diseases of intestine	21312	22181	3016	845	0.039649	0.0380957	2.6178	1.54765e-13
K63	L29	K63 Other diseases of intestine	L29 Pruritus	22181	1138	111	13	0.000586087	0.0114236	1.80431	9.06452e-09
D64	K63	D64 Other anaemias	K63 Other diseases of intestine	18059	22181	2355	457	0.0253059	0.0206032	2.41228	0
K62	K63	K62 Other diseases of anus and rectum	K63 Other diseases of intestine	32228	22181	6793	2702	0.0838401	0.121816	3.89904	3.20188e-13
K51	K63	K51 Ulcerative colitis	K63 Other diseases of intestine	4348	22181	1145	252	0.0579577	0.0113611	4.87131	1.26565e-13
C18	K63	C18 Malignant neoplasm of colon	K63 Other diseases of intestine	4317	22181	1406	335	0.0776002	0.015103	6.02467	0
D50	K63	D50 Iron deficiency anaemia	K63 Other diseases of intestine	13019	22181	1999	604	0.0463937	0.0272305	2.84031	5.70655e-14
K44	K63	K44 Diaphragmatic hernia	K63 Other diseases of intestine	39329	22181	3925	359	0.00912812	0.016185	1.84611	0
E11;E13	K63	E11 Non-insulin-dependent diabetes mellitus;E13 Other specified diabetes mellitus	K63 Other diseases of intestine	29365	22181	2936	339	0.0115444	0.0152834	1.84951	0
F17	K63	F17 Mental and behavioural disorders due to use of tobacco	K63 Other diseases of intestine	18179	22181	1888	204	0.0112217	0.00919706	1.92115	0
I85	K63	I85 Oesophageal varices	K63 Other diseases of intestine	790	22181	110	8	0.0101266	0.000360669	2.5757	0
D01	K63	D01 Carcinoma in situ of other and unspecified digestive organs	K63 Other diseases of intestine	102	22181	32	3	0.0294118	0.000135251	5.80336	9.99201e-15
K63	K92	K63 Other diseases of intestine	K92 Other diseases of digestive system	22181	14676	2186	533	0.0240296	0.0363178	2.75532	2.43805e-13
E51;E52;E53	K63	E51 Thiamine deficiency;E52 Niacin deficiency [pellagra];E53 Deficiency of other B group vitamins	K63 Other diseases of intestine	1371	22181	185	16	0.0116703	0.000721338	2.49611	1.16573e-14
K45;K46	K63	K45 Other abdominal hernia;K46 Unspecified abdominal hernia	K63 Other diseases of intestine	655	22181	147	18	0.0274809	0.000811505	4.15151	1.88738e-15
I84	K63	I84 Haemorrhoids	K63 Other diseases of intestine	31892	22181	4576	1881	0.0589803	0.0848023	2.6542	0
D65;D68	K63	D65 Disseminated intravascular coagulation [defibrination syndrome];D68 Other coagulation defects	K63 Other diseases of intestine	1459	22181	165	17	0.0116518	0.000766422	2.09199	1.66533e-14
E76;E88	K63	E76 Disorders of glycosaminoglycan metabolism;E88 Other metabolic disorders	K63 Other diseases of intestine	605	22181	70	9	0.014876	0.000405753	2.14029	1.01254e-08
B67;B68;B77;B78;B80;B81;B83	K63	B67 Echinococcosis;B68 Taeniasis;B77 Ascariasis;B78 Strongyloidiasis;B80 Enterobiasis;B81 Other intestinal helminthiases, not elsewhere classified;B83 Other helminthiases	K63 Other diseases of intestine	158	22181	34	16	0.101266	0.000721338	3.98063	4.09809e-11
J45	K63	J45 Asthma	K63 Other diseases of intestine	37337	22181	2949	345	0.00924016	0.0155539	1.46105	0
K22	K63	K22 Other diseases of oesophagus	K63 Other diseases of intestine	14304	22181	1562	174	0.0121644	0.00784455	2.02001	0
B98	K63	B98 Other specified infectious agents as the cause of diseases classified to other chapters	K63 Other diseases of intestine	1946	22181	193	22	0.0113052	0.00099184	1.83461	0
C19;C20	K63	C19 Malignant neoplasm of rectosigmoid junction;C20 Malignant neoplasm of rectum	K63 Other diseases of intestine	2756	22181	766	132	0.0478955	0.00595104	5.14138	9.40359e-14
K63	K66	K63 Other diseases of intestine	K66 Other disorders of peritoneum	22181	5078	868	105	0.00473378	0.0206774	3.16196	3.03091e-14
I78	K63	I78 Diseases of capillaries	K63 Other diseases of intestine	935	22181	150	37	0.0395722	0.00166809	2.96763	4.21885e-15
K63	K91	K63 Other diseases of intestine	K91 Postprocedural disorders of digestive system, not elsewhere classified	22181	2347	626	82	0.00369686	0.0349382	4.93391	0
J95	K63	J95 Postprocedural respiratory disorders, not elsewhere classified	K63 Other diseases of intestine	559	22181	66	9	0.0161002	0.000405753	2.18405	1.24494e-08
I25	K63	I25 Chronic ischaemic heart disease	K63 Other diseases of intestine	36556	22181	3140	302	0.0082613	0.0136153	1.58892	8.65974e-14
D37	K63	D37 Neoplasm of uncertain or unknown behaviour of oral cavity and digestive organs	K63 Other diseases of intestine	1659	22181	439	71	0.0427969	0.00320094	4.89495	2.34257e-14
K59	K63	K59 Other functional intestinal disorders	K63 Other diseases of intestine	17737	22181	2040	385	0.021706	0.0173572	2.12755	0
A00;A01;A06;A07;A09	K63	A00 Cholera;A01 Typhoid and paratyphoid fevers;A06 Amoebiasis;A07 Other protozoal intestinal diseases;A09 Diarrhoea and gastro-enteritis of presumed infectious origin	K63 Other diseases of intestine	10879	22181	1681	450	0.0413641	0.0202876	2.85831	1.79412e-13
K63	K90	K63 Other diseases of intestine	K90 Intestinal malabsorption	22181	2848	311	39	0.00175826	0.0136938	2.02	0
K63	K86	K63 Other diseases of intestine	K86 Other diseases of pancreas	22181	1839	253	19	0.000856589	0.0103317	2.54489	6.43929e-15
K63	N18	K63 Other diseases of intestine	N18 Chronic renal failure	22181	9082	1097	95	0.00428294	0.0104603	2.23437	0
K31	K63	K31 Other diseases of stomach and duodenum	K63 Other diseases of intestine	11640	22181	1543	207	0.0177835	0.00933231	2.45213	7.4829e-14
K63	M82	K63 Other diseases of intestine	M82 Osteoporosis in diseases classified elsewhere	22181	166	54	9	0.000405753	0.0542169	6.01749	0
K56	K63	K56 Paralytic ileus and intestinal obstruction without hernia	K63 Other diseases of intestine	5961	22181	1263	273	0.0457977	0.0123078	3.91935	6.9722e-14
K63	K64	K63 Other diseases of intestine	K64 Haemorrhoids and perianal venous thrombosis	22181	3706	791	334	0.0150579	0.0901241	3.94822	2.34257e-14
K57	K63	K57 Diverticular disease of intestine	K63 Other diseases of intestine	41136	22181	8768	4677	0.113696	0.210856	3.94283	9.81437e-14
K50	K63	K50 Crohn's disease [regional enteritis]	K63 Other diseases of intestine	2380	22181	686	160	0.0672269	0.00721338	5.33184	3.30846e-14
K60;K61	K63	K60 Fissure and fistula of anal and rectal regions;K61 Abscess of anal and rectal regions	K63 Other diseases of intestine	5596	22181	643	71	0.0126876	0.00320094	2.12551	5.4512e-14
A75;A77;A79;B89;B99	N17	A75 Typhus fever;A77 Spotted fever [tick-borne rickettsioses];A79 Other rickettsioses;B89 Unspecified parasitic disease;B99 Other and unspecified infectious diseases	N17 Acute renal failure	162	9312	23	2	0.0123457	0.000214777	6.25577	1.16871e-11
A75;A77;A79;B89;B99	F05	A75 Typhus fever;A77 Spotted fever [tick-borne rickettsioses];A79 Other rickettsioses;B89 Unspecified parasitic disease;B99 Other and unspecified infectious diseases	F05 Delirium, not induced by alcohol and other psychoactive substances	162	1557	10	4	0.0246914	0.00256904	16.267	1.21628e-09
A75;A77;A79;B89;B99	D64	A75 Typhus fever;A77 Spotted fever [tick-borne rickettsioses];A79 Other rickettsioses;B89 Unspecified parasitic disease;B99 Other and unspecified infectious diseases	D64 Other anaemias	162	18059	33	3	0.0185185	0.000166122	4.62824	1.65357e-12
A75;A77;A79;B89;B99	K76;K77	A75 Typhus fever;A77 Spotted fever [tick-borne rickettsioses];A79 Other rickettsioses;B89 Unspecified parasitic disease;B99 Other and unspecified infectious diseases	K76 Other diseases of liver;K77 Liver disorders in diseases classified elsewhere	162	5848	16	4	0.0246914	0.000683995	6.92961	3.58117e-09
A75;A77;A79;B89;B99	E83	A75 Typhus fever;A77 Spotted fever [tick-borne rickettsioses];A79 Other rickettsioses;B89 Unspecified parasitic disease;B99 Other and unspecified infectious diseases	E83 Disorders of mineral metabolism	162	3672	14	5	0.0308642	0.00136166	9.65654	5.39622e-10
A75;A77;A79;B89;B99	G81	A75 Typhus fever;A77 Spotted fever [tick-borne rickettsioses];A79 Other rickettsioses;B89 Unspecified parasitic disease;B99 Other and unspecified infectious diseases	G81 Hemiplegia	162	2448	12	2	0.0123457	0.000816993	12.4155	5.69962e-10
A75;A77;A79;B89;B99	I95	A75 Typhus fever;A77 Spotted fever [tick-borne rickettsioses];A79 Other rickettsioses;B89 Unspecified parasitic disease;B99 Other and unspecified infectious diseases	I95 Hypotension	162	8464	18	3	0.0185185	0.000354442	5.38633	1.80732e-08
A75;A77;A79;B89;B99	K59	A75 Typhus fever;A77 Spotted fever [tick-borne rickettsioses];A79 Other rickettsioses;B89 Unspecified parasitic disease;B99 Other and unspecified infectious diseases	K59 Other functional intestinal disorders	162	17737	42	6	0.037037	0.000338276	5.99743	0
A00;A01;A06;A07;A09	A75;A77;A79;B89;B99	A00 Cholera;A01 Typhoid and paratyphoid fevers;A06 Amoebiasis;A07 Other protozoal intestinal diseases;A09 Diarrhoea and gastro-enteritis of presumed infectious origin	A75 Typhus fever;A77 Spotted fever [tick-borne rickettsioses];A79 Other rickettsioses;B89 Unspecified parasitic disease;B99 Other and unspecified infectious diseases	10879	162	24	4	0.000367681	0.0246914	5.58751	4.11983e-11
A75;A77;A79;B89;B99	M54	A75 Typhus fever;A77 Spotted fever [tick-borne rickettsioses];A79 Other rickettsioses;B89 Unspecified parasitic disease;B99 Other and unspecified infectious diseases	M54 Dorsalgia	162	21562	30	3	0.0185185	0.000139134	3.52394	8.30774e-09
D69	N17	D69 Purpura and other haemorrhagic conditions	N17 Acute renal failure	2680	9312	536	158	0.0589552	0.0169674	8.81248	0
E85	N17	E85 Amyloidosis	N17 Acute renal failure	201	9312	48	14	0.0696517	0.00150344	10.5224	3.33067e-16
M31	N17	M31 Other necrotising vasculopathies	N17 Acute renal failure	902	9312	123	39	0.0432373	0.00418814	6.00851	0
K81	N17	K81 Cholecystitis	N17 Acute renal failure	3746	9312	248	44	0.0117459	0.00472509	2.9171	0
K65;K67	N17	K65 Peritonitis;K67 Disorders of peritoneum in infectious diseases classified elsewhere	N17 Acute renal failure	1213	9312	285	81	0.0667766	0.00869845	10.3527	0
L97	N17	L97 Ulcer of lower limb, not elsewhere classified	N17 Acute renal failure	1814	9312	586	91	0.0501654	0.00977234	14.234	0
N17	N19	N17 Acute renal failure	N19 Unspecified renal failure	9312	2053	689	21	0.00225515	0.0102289	14.7876	0
I42	N17	I42 Cardiomyopathy	N17 Acute renal failure	1969	9312	294	45	0.0228542	0.00483247	6.57915	4.77396e-15
I71	N17	I71 Aortic aneurysm and dissection	N17 Acute renal failure	2176	9312	299	76	0.0349265	0.00816151	6.05453	4.21885e-15
M30	N17	M30 Polyarteritis nodosa and related conditions	N17 Acute renal failure	122	9312	21	4	0.0327869	0.000429553	7.58451	2.72493e-12
F70;F71;F72;F79	N17	F70 Mild mental retardation;F71 Moderate mental retardation;F72 Severe mental retardation;F79 Unspecified mental retardation	N17 Acute renal failure	98	9312	20	3	0.0306122	0.000322165	8.99233	4.36096e-13
L53	N17	L53 Other erythematous conditions	N17 Acute renal failure	816	9312	120	21	0.0257353	0.00225515	6.47976	0
N17	N49	N17 Acute renal failure	N49 Inflammatory disorders of male genital organs, not elsewhere classified	9312	232	22	7	0.000751718	0.0301724	4.17833	4.41762e-08
F22;F24	N17	F22 Persistent delusional disorders;F24 Induced delusional disorder	N17 Acute renal failure	303	9312	38	6	0.019802	0.00064433	5.52598	1.11022e-16
E61	N17	E61 Deficiency of other nutrient elements	N17 Acute renal failure	443	9312	60	5	0.0112867	0.000536942	5.96782	1.66533e-15
I74	N17	I74 Arterial embolism and thrombosis	N17 Acute renal failure	1324	9312	229	27	0.0203927	0.00289948	7.62106	0
K52	N17	K52 Other non-infective gastro-enteritis and colitis	N17 Acute renal failure	21312	9312	1517	265	0.0124343	0.0284579	3.13639	6.70575e-14
F05	N17	F05 Delirium, not induced by alcohol and other psychoactive substances	N17 Acute renal failure	1557	9312	530	202	0.129737	0.0216924	14.9988	0
N02	N17	N02 Recurrent and persistent haematuria	N17 Acute renal failure	927	9312	103	11	0.0118662	0.00118127	4.89582	0
G21;G92;G96;G98	N17	G21 Secondary Parkinsonism;G92 Toxic encephalopathy;G96 Other disorders of central nervous system;G98 Other disorders of nervous system, not elsewhere classified	N17 Acute renal failure	511	9312	48	9	0.0176125	0.000966495	4.13893	0
I27	N17	I27 Other pulmonary heart diseases	N17 Acute renal failure	1452	9312	367	65	0.0447658	0.00698024	11.137	0
I68	N17	I68 Cerebrovascular disorders in diseases classified elsewhere	N17 Acute renal failure	48	9312	11	3	0.0625	0.000322165	10.0976	2.37494e-08
I87	N17	I87 Other disorders of veins	N17 Acute renal failure	758	9312	100	9	0.0118734	0.000966495	5.81298	0
K12	N17	K12 Stomatitis and related lesions	N17 Acute renal failure	1314	9312	203	33	0.0251142	0.00354381	6.8072	1.66533e-15
D60;D61	N17	D60 Acquired pure red cell aplasia [erythroblastopenia];D61 Other aplastic anaemias	N17 Acute renal failure	728	9312	220	45	0.0618132	0.00483247	13.3156	4.10783e-15
N17	N40	N17 Acute renal failure	N40 Hyperplasia of prostate	9312	16565	1099	168	0.0180412	0.0101419	2.92331	0
B97	N17	B97 Viral agents as the cause of diseases classified to other chapters	N17 Acute renal failure	776	9312	77	16	0.0206186	0.00171821	4.37217	1.11022e-16
D64	N17	D64 Other anaemias	N17 Acute renal failure	18059	9312	2399	406	0.0224819	0.0435997	5.85335	0
I61	N17	I61 Intracerebral haemorrhage	N17 Acute renal failure	1130	9312	113	17	0.0150442	0.0018256	4.40624	0
G62	N17	G62 Other polyneuropathies	N17 Acute renal failure	2034	9312	351	41	0.0201573	0.00440292	7.60369	3.21965e-15
M14	N17	M14 Arthropathies in other diseases classified elsewhere	N17 Acute renal failure	156	9312	49	3	0.0192308	0.000322165	13.8401	0
F11	N17	F11 Mental and behavioural disorders due to use of opioids	N17 Acute renal failure	192	9312	22	2	0.0104167	0.000214777	5.04882	1.62262e-09
L03	N17	L03 Cellulitis	N17 Acute renal failure	10516	9312	1313	261	0.0248193	0.0280284	5.50151	4.41869e-14
J15	N17	J15 Bacterial pneumonia, not elsewhere classified	N17 Acute renal failure	745	9312	199	67	0.0899329	0.00719502	11.7697	2.22045e-15
D75;D77	N17	D75 Other diseases of blood and blood-forming organs;D77 Other disorders of blood and blood-forming organs in diseases classified elsewhere	N17 Acute renal failure	943	9312	115	12	0.0127253	0.00128866	5.37346	3.88578e-15
M00	N17	M00 Pyogenic arthritis	N17 Acute renal failure	573	9312	82	24	0.0418848	0.00257732	6.30561	0
I43	N17	I43 Cardiomyopathy in diseases classified elsewhere	N17 Acute renal failure	55	9312	13	3	0.0545455	0.000322165	10.4147	9.03103e-10
G23	N17	G23 Other degenerative diseases of basal ganglia	N17 Acute renal failure	86	9312	13	2	0.0232558	0.000214777	6.66059	1.57814e-07
I48	N17	I48 Atrial fibrillation and flutter	N17 Acute renal failure	22139	9312	2568	629	0.0284114	0.0675473	5.11099	1.09135e-13
C81	N17	C81 Hodgkin's disease	N17 Acute renal failure	366	9312	31	5	0.0136612	0.000536942	3.73206	1.28332e-09
J98	N17	J98 Other respiratory disorders	N17 Acute renal failure	5690	9312	851	172	0.0302285	0.0184708	6.59	0
N17	N20;N22	N17 Acute renal failure	N20 Calculus of kidney and ureter;N22 Calculus of urinary tract in diseases classified elsewhere	9312	6680	468	82	0.00880584	0.0122754	3.08701	1.60982e-14
F06	N17	F06 Other mental disorders due to brain damage and dysfunction and to physical disease	N17 Acute renal failure	463	9312	62	9	0.0194384	0.000966495	5.90036	2.10942e-15
K76;K77	N17	K76 Other diseases of liver;K77 Liver disorders in diseases classified elsewhere	N17 Acute renal failure	5848	9312	763	153	0.0261628	0.0164304	5.74891	0
L51	N17	L51 Erythema multiforme	N17 Acute renal failure	122	9312	17	4	0.0327869	0.000429553	6.13984	6.87429e-09
D63	N17	D63 Anaemia in chronic diseases classified elsewhere	N17 Acute renal failure	1117	9312	317	23	0.0205909	0.00246993	12.5047	0
J18	N17	J18 Pneumonia, organism unspecified	N17 Acute renal failure	14881	9312	2972	1097	0.0737182	0.117805	8.80004	1.13243e-13
C92	N17	C92 Myeloid leukaemia	N17 Acute renal failure	664	9312	137	28	0.0421687	0.00300687	9.09119	6.66134e-16
I44	N17	I44 Atrioventricular and left bundle-branch block	N17 Acute renal failure	6063	9312	790	148	0.0244104	0.0158935	5.74127	3.17524e-14
I07	N17	I07 Rheumatic tricuspid valve diseases	N17 Acute renal failure	585	9312	126	23	0.0393162	0.00246993	9.49036	0
A80;A81;B91;G06;G07;G09	N17	A80 Acute poliomyelitis;A81 Atypical virus infections of central nervous system;B91 Sequelae of poliomyelitis;G06 Intracranial and intraspinal abscess and granuloma;G07 Intracranial and intraspinal abscess and granuloma in diseases classified elsewhere;G09 Sequelae of inflammatory diseases of central nervous system	N17 Acute renal failure	451	9312	53	15	0.0332594	0.00161082	5.17806	5.55112e-16
J80	N17	J80 Adult respiratory distress syndrome	N17 Acute renal failure	243	9312	114	56	0.230453	0.00601375	20.6712	1.11022e-16
C18	N17	C18 Malignant neoplasm of colon	N17 Acute renal failure	4317	9312	398	49	0.0113505	0.00526203	4.06227	1.82077e-14
J86;J93	N17	J86 Pyothorax;J93 Pneumothorax	N17 Acute renal failure	1710	9312	204	45	0.0263158	0.00483247	5.25657	0
D50	N17	D50 Iron deficiency anaemia	N17 Acute renal failure	13019	9312	1220	130	0.00998541	0.0139605	4.12905	3.10862e-15
G91	N17	G91 Hydrocephalus	N17 Acute renal failure	687	9312	64	11	0.0160116	0.00118127	4.10479	1.88738e-15
L20;L23;L24;L25;L27	N17	L20 Atopic dermatitis;L23 Allergic contact dermatitis;L24 Irritant contact dermatitis;L25 Unspecified contact dermatitis;L27 Dermatitis due to substances taken internally	N17 Acute renal failure	1048	9312	128	27	0.0257634	0.00289948	5.38167	0
G90	N17	G90 Disorders of autonomic nervous system	N17 Acute renal failure	372	9312	47	6	0.016129	0.00064433	5.56702	2.10942e-15
N17	N28	N17 Acute renal failure	N28 Other disorders of kidney and ureter, not elsewhere classified	9312	3822	655	127	0.0136383	0.0332287	7.55125	3.03091e-14
L95	N17	L95 Vasculitis limited to skin, not elsewhere classified	N17 Acute renal failure	194	9312	39	10	0.0515464	0.00107388	8.8579	0
E83	N17	E83 Disorders of mineral metabolism	N17 Acute renal failure	3672	9312	844	260	0.0708061	0.027921	10.1276	1.60982e-14
G95	N17	G95 Other diseases of spinal cord	N17 Acute renal failure	904	9312	87	12	0.0132743	0.00128866	4.24052	1.9984e-15
B96	N17	B96 Other bacterial agents as the cause of diseases classified to other chapters	N17 Acute renal failure	13036	9312	2099	567	0.0434949	0.0608892	7.09473	0
M10	N17	M10 Gout	N17 Acute renal failure	5405	9312	828	179	0.0331175	0.0192225	6.74998	0
K71	N17	K71 Toxic liver disease	N17 Acute renal failure	100	9312	20	7	0.07	0.000751718	8.81248	6.25389e-13
E11;E13	N17	E11 Non-insulin-dependent diabetes mellitus;E13 Other specified diabetes mellitus	N17 Acute renal failure	29365	9312	2809	490	0.0166865	0.0526203	4.21492	0
I89	N17	I89 Other non-infective disorders of lymphatic vessels and lymph nodes	N17 Acute renal failure	1134	9312	184	30	0.026455	0.00322165	7.14945	0
F17	N17	F17 Mental and behavioural disorders due to use of tobacco	N17 Acute renal failure	18179	9312	1241	201	0.0110567	0.0215851	3.00794	0
D89	N17	D89 Other disorders involving the immune mechanism, not elsewhere classified	N17 Acute renal failure	469	9312	67	6	0.0127932	0.00064433	6.29463	0
I85	N17	I85 Oesophageal varices	N17 Acute renal failure	790	9312	162	14	0.0177215	0.00150344	9.03558	0
G61;G63;G64	N17	G61 Inflammatory polyneuropathy;G63 Polyneuropathy in diseases classified elsewhere;G64 Other disorders of peripheral nervous system	N17 Acute renal failure	1116	9312	257	44	0.0394265	0.00472509	10.147	0
J68;J70	N17	J68 Respiratory conditions due to inhalation of chemicals, gases, fumes and vapours;J70 Respiratory conditions due to other external agents	N17 Acute renal failure	118	9312	18	2	0.0169492	0.000214777	6.72138	6.26146e-10
B45;B49	N17	B45 Cryptococcosis;B49 Unspecified mycosis	N17 Acute renal failure	149	9312	25	4	0.0268456	0.000429553	7.39302	4.26326e-14
M90	N17	M90 Osteopathies in diseases classified elsewhere	N17 Acute renal failure	517	9312	99	14	0.0270793	0.00150344	8.43748	0
M06	N17	M06 Other rheumatoid arthritis	N17 Acute renal failure	6587	9312	459	78	0.0118415	0.00837629	3.07039	3.20854e-14
J84	N17	J84 Other interstitial pulmonary diseases	N17 Acute renal failure	1744	9312	275	52	0.0298165	0.00558419	6.94791	2.9976e-15
K92	N17	K92 Other diseases of digestive system	N17 Acute renal failure	14676	9312	1197	205	0.0139684	0.0220146	3.59381	8.89289e-14
I72	N17	I72 Other aneurysm	N17 Acute renal failure	743	9312	86	14	0.0188425	0.00150344	5.10009	4.32987e-15
D86	N17	D86 Sarcoidosis	N17 Acute renal failure	856	9312	58	14	0.0163551	0.00150344	2.98554	1.23179e-12
G82	N17	G82 Paraplegia and tetraplegia	N17 Acute renal failure	456	9312	57	12	0.0263158	0.00128866	5.5078	0
D72	N17	D72 Other disorders of white blood cells	N17 Acute renal failure	522	9312	70	14	0.0268199	0.00150344	5.90875	0
I51	N17	I51 Complications and ill-defined descriptions of heart disease	N17 Acute renal failure	7240	9312	1193	215	0.0296961	0.0230885	7.26056	1.79856e-14
J90;J91;J92;J94	N17	J90 Pleural effusion, not elsewhere classified;J91 Pleural effusion in conditions classified elsewhere;J92 Pleural plaque;J94 Other pleural conditions	N17 Acute renal failure	9738	9312	1833	500	0.0513452	0.0536942	8.29394	1.38445e-13
I98	N17	I98 Other disorders of circulatory system in diseases classified elsewhere	N17 Acute renal failure	413	9312	110	15	0.0363196	0.00161082	11.7357	0
E51;E52;E53	N17	E51 Thiamine deficiency;E52 Niacin deficiency [pellagra];E53 Deficiency of other B group vitamins	N17 Acute renal failure	1371	9312	170	31	0.0226112	0.00332904	5.46361	0
J22	N17	J22 Unspecified acute lower respiratory infection	N17 Acute renal failure	11590	9312	1609	293	0.0252804	0.0314648	6.11703	0
I35	N17	I35 Nonrheumatic aortic valve disorders	N17 Acute renal failure	4101	9312	532	76	0.0185321	0.00816151	5.71597	0
N17	N25	N17 Acute renal failure	N25 Disorders resulting from impaired renal tubular function	9312	130	48	5	0.000536942	0.0384615	16.2692	0
I47	N17	I47 Paroxysmal tachycardia	N17 Acute renal failure	4679	9312	494	90	0.0192349	0.00966495	4.65202	0
K45;K46	N17	K45 Other abdominal hernia;K46 Unspecified abdominal hernia	N17 Acute renal failure	655	9312	86	12	0.0183206	0.00128866	5.78529	4.44089e-16
A02;A03	N17	A02 Other Salmonella infections;A03 Shigellosis	N17 Acute renal failure	157	9312	32	19	0.121019	0.00204038	8.98087	4.44089e-16
I24	N17	I24 Other acute ischaemic heart diseases	N17 Acute renal failure	2352	9312	287	44	0.0187075	0.00472509	5.37666	1.32117e-14
E66	N17	E66 Obesity	N17 Acute renal failure	19224	9312	1472	193	0.0100395	0.0207259	3.3739	0
F30;F31	N17	F30 Manic episode;F31 Bipolar affective disorder	N17 Acute renal failure	1562	9312	154	29	0.0185659	0.00311426	4.34418	0
D65;D68	N17	D65 Disseminated intravascular coagulation [defibrination syndrome];D68 Other coagulation defects	N17 Acute renal failure	1459	9312	204	70	0.0479781	0.00751718	6.16088	0
E76;E88	N17	E76 Disorders of glycosaminoglycan metabolism;E88 Other metabolic disorders	N17 Acute renal failure	605	9312	197	63	0.104132	0.00676546	14.3476	0
M60	N17	M60 Myositis	N17 Acute renal failure	329	9312	54	10	0.0303951	0.00107388	7.23213	0
E02	N17	E02 Subclinical iodine-deficiency hypothyroidism	N17 Acute renal failure	55	9312	11	3	0.0545455	0.000322165	8.81248	9.18865e-08
A40	N17	A40 Streptococcal septicaemia	N17 Acute renal failure	411	9312	128	53	0.128954	0.00569158	13.7226	1.55431e-15
L89	N17	L89 Decubitus ulcer	N17 Acute renal failure	1769	9312	615	177	0.100057	0.0190077	15.3185	0
B44	N17	B44 Aspergillosis	N17 Acute renal failure	249	9312	41	5	0.0200803	0.000536942	7.25525	6.66134e-16
A20;A22;A23;A24;A26;A32;A36;A37;A39;A42;A49;B47	N17	A20 Plague;A22 Anthrax;A23 Brucellosis;A24 Glanders and melioidosis;A26 Erysipeloid;A32 Listeriosis;A36 Diphtheria;A37 Whooping cough;A39 Meningococcal infection;A42 Actinomycosis;A49 Bacterial infection of unspecified site;B47 Mycetoma	N17 Acute renal failure	1343	9312	300	101	0.0752048	0.0108462	9.84268	0
I45	N17	I45 Other conduction disorders	N17 Acute renal failure	3645	9312	441	91	0.0249657	0.00977234	5.33101	2.58682e-14
A70;A74;A82;A90;A91;A92;A93;A94;B05;B06;B09;B25;B26;B34	N17	A70 Chlamydia psittaci infection;A74 Other diseases caused by chlamydiae;A82 Rabies;A90 Dengue fever [classical dengue];A91 Dengue haemorrhagic fever;A92 Other mosquito-borne viral fevers;A93 Other arthropod-borne viral fevers, not elsewhere classified;A94 Unspecified arthropod-borne viral fever;B05 Measles;B06 Rubella [German measles];B09 Unspecified viral infection characterised by skin and mucous membrane lesions;B25 Cytomegaloviral disease;B26 Mumps;B34 Viral infection of unspecified site	N17 Acute renal failure	2754	9312	246	36	0.0130719	0.00386598	3.93586	1.72085e-14
K80	N17	K80 Cholelithiasis	N17 Acute renal failure	19795	9312	989	164	0.00828492	0.0176117	2.20145	0
J45	N17	J45 Asthma	N17 Acute renal failure	37337	9312	1556	137	0.00366928	0.0147122	1.83628	4.16889e-13
K73	N17	K73 Chronic hepatitis, not elsewhere classified	N17 Acute renal failure	210	9312	21	3	0.0142857	0.000322165	4.40624	3.6954e-08
D70	N17	D70 Agranulocytosis	N17 Acute renal failure	4914	9312	785	180	0.03663	0.0193299	7.03886	0
G81	N17	G81 Hemiplegia	N17 Acute renal failure	2448	9312	316	34	0.0138889	0.0036512	5.68779	3.14193e-14
J99	N17	J99 Respiratory disorders in diseases classified elsewhere	N17 Acute renal failure	336	9312	51	9	0.0267857	0.000966495	6.68804	0
I99	N17	I99 Other and unspecified disorders of circulatory system	N17 Acute renal failure	227	9312	28	5	0.0220264	0.000536942	5.43501	1.98397e-12
I86	N17	I86 Varicose veins of other sites	N17 Acute renal failure	692	9312	68	7	0.0101156	0.000751718	4.32983	3.21965e-15
J12	N17	J12 Viral pneumonia, not elsewhere classified	N17 Acute renal failure	104	9312	27	6	0.0576923	0.00064433	11.4393	1.11022e-16
E58;E59;E60	N17	E58 Dietary calcium deficiency;E59 Dietary selenium deficiency;E60 Dietary zinc deficiency	N17 Acute renal failure	23	9312	8	3	0.130435	0.000322165	15.326	8.60694e-08
D46	N17	D46 Myelodysplastic syndromes	N17 Acute renal failure	444	9312	106	10	0.0225225	0.00107388	10.5194	0
F32	N17	F32 Depressive episode	N17 Acute renal failure	18765	9312	1264	183	0.0097522	0.0196521	2.96802	0
A04	N17	A04 Other bacterial intestinal infections	N17 Acute renal failure	3827	9312	496	141	0.0368435	0.0151418	5.71073	0
B95	N17	B95 Streptococcus and staphylococcus as the cause of diseases classified to other chapters	N17 Acute renal failure	6041	9312	1130	238	0.0393975	0.0255584	8.2421	0
G31	N17	G31 Other degenerative diseases of nervous system, not elsewhere classified	N17 Acute renal failure	1095	9312	192	26	0.0237443	0.0027921	7.72601	0
N13	N17	N13 Obstructive and reflux uropathy	N17 Acute renal failure	4052	9312	915	370	0.0913129	0.0397337	9.94992	0
G32	N17	G32 Other degenerative disorders of nervous system in diseases classified elsewhere	N17 Acute renal failure	25	9312	8	2	0.08	0.000214777	14.1	1.61114e-07
I95	N17	I95 Hypotension	N17 Acute renal failure	8464	9312	1751	651	0.076914	0.0699098	9.11546	1.14797e-13
M79	N17	M79 Other soft tissue disorders, not elsewhere classified	N17 Acute renal failure	18612	9312	1224	125	0.0067161	0.0134235	2.89772	0
K66	N17	K66 Other disorders of peritoneum	N17 Acute renal failure	5078	9312	431	68	0.0133911	0.00730241	3.73984	0
C93	N17	C93 Monocytic leukaemia	N17 Acute renal failure	59	9312	14	1	0.0169492	0.000107388	10.4555	1.96515e-10
D47	N17	D47 Other neoplasms of uncertain or unknown behaviour of lymphoid, haematopoietic and related tissue	N17 Acute renal failure	963	9312	137	17	0.0176532	0.0018256	6.26848	6.66134e-16
B36	N17	B36 Other superficial mycoses	N17 Acute renal failure	74	9312	16	3	0.0405405	0.000322165	9.527	3.9584e-11
F60	N17	F60 Specific personality disorders	N17 Acute renal failure	473	9312	52	8	0.0169133	0.000859107	4.84407	8.88178e-16
I05	N17	I05 Rheumatic mitral valve diseases	N17 Acute renal failure	489	9312	71	7	0.0143149	0.000751718	6.39761	0
E20	N17	E20 Hypoparathyroidism	N17 Acute renal failure	103	9312	19	2	0.0194175	0.000214777	8.12801	9.11915e-12
A87;G00;G01;G02;G03	N17	A87 Viral meningitis;G00 Bacterial meningitis, not elsewhere classified;G01 Meningitis in bacterial diseases classified elsewhere;G02 Meningitis in other infectious and parasitic diseases classified elsewhere;G03 Meningitis due to other and unspecified causes	N17 Acute renal failure	541	9312	42	10	0.0184843	0.00107388	3.42074	2.55862e-11
I77	N17	I77 Other disorders of arteries and arterioles	N17 Acute renal failure	2111	9312	369	47	0.0222643	0.00504725	7.70205	1.05471e-14
C45;C76;C80;C97	N17	C45 Mesothelioma;C76 Malignant neoplasm of other and ill-defined sites;C80 Malignant neoplasm without specification of site;C97 Malignant neoplasms of independent (primary) multiple sites	N17 Acute renal failure	2671	9312	322	46	0.017222	0.00493986	5.3119	2.9976e-14
I21;I22;I23	N17	I21 Acute myocardial infarction;I22 Subsequent myocardial infarction;I23 Certain current complications following acute myocardial infarction	N17 Acute renal failure	11788	9312	1070	197	0.0167119	0.0211555	3.99956	0
F20;F25	N17	F20 Schizophrenia;F25 Schizoaffective disorders	N17 Acute renal failure	981	9312	83	18	0.0183486	0.00193299	3.72801	0
H54	N17	H54 Blindness and low vision	N17 Acute renal failure	1470	9312	153	30	0.0204082	0.00322165	4.58609	0
K91	N17	K91 Postprocedural disorders of digestive system, not elsewhere classified	N17 Acute renal failure	2347	9312	405	93	0.0396251	0.00998711	7.60344	1.04361e-14
B35	N17	B35 Dermatophytosis	N17 Acute renal failure	375	9312	46	8	0.0213333	0.000859107	5.40499	0
I06	N17	I06 Rheumatic aortic valve diseases	N17 Acute renal failure	63	9312	14	1	0.015873	0.000107388	9.79164	4.52551e-10
K72	N17	K72 Hepatic failure, not elsewhere classified	N17 Acute renal failure	585	9312	284	147	0.251282	0.0157861	21.391	0
N04	N17	N04 Nephrotic syndrome	N17 Acute renal failure	277	9312	94	24	0.0866426	0.00257732	14.9526	3.33067e-16
J95	N17	J95 Postprocedural respiratory disorders, not elsewhere classified	N17 Acute renal failure	559	9312	99	15	0.0268336	0.00161082	7.80354	0
B37	N17	B37 Candidiasis	N17 Acute renal failure	3662	9312	608	135	0.0368651	0.0144974	7.31566	0
I73	N17	I73 Other peripheral vascular diseases	N17 Acute renal failure	5702	9312	774	97	0.0170116	0.0104167	5.98111	0
N17	N77	N17 Acute renal failure	N77 Vulvovaginal ulceration and inflammation in diseases classified elsewhere	9312	324	34	6	0.00064433	0.0185185	4.62383	7.91589e-13
I15	N17	I15 Secondary hypertension	N17 Acute renal failure	196	9312	53	6	0.0306122	0.00064433	11.9148	0
I25	N17	I25 Chronic ischaemic heart disease	N17 Acute renal failure	36556	9312	2909	521	0.0142521	0.0559493	3.50633	0
J43	N17	J43 Emphysema	N17 Acute renal failure	2773	9312	388	51	0.0183916	0.0054768	6.16524	0
J69	N17	J69 Pneumonitis due to solids and liquids	N17 Acute renal failure	1154	9312	300	103	0.0892548	0.011061	11.4547	0
I34	N17	I34 Nonrheumatic mitral valve disorders	N17 Acute renal failure	3730	9312	514	77	0.0206434	0.0082689	6.07187	0
F61;F69	N17	F61 Mixed and other personality disorders;F69 Unspecified disorder of adult personality and behaviour	N17 Acute renal failure	70	9312	12	2	0.0285714	0.000214777	7.55355	1.25345e-07
J96	N17	J96 Respiratory failure, not elsewhere classified	N17 Acute renal failure	3669	9312	1214	589	0.160534	0.0632517	14.5794	2.26485e-14
I08	N17	I08 Multiple valve diseases	N17 Acute renal failure	3034	9312	568	117	0.038563	0.0125644	8.24899	8.43769e-15
K85	N17	K85 Acute pancreatitis	N17 Acute renal failure	2792	9312	283	77	0.0275788	0.0082689	4.46621	0
I69	N17	I69 Sequelae of cerebrovascular disease	N17 Acute renal failure	2016	9312	320	49	0.0243056	0.00526203	6.99403	0
F80	N17	F80 Specific developmental disorders of speech and language	N17 Acute renal failure	143	9312	21	4	0.027972	0.000429553	6.4707	4.87073e-11
I67	N17	I67 Other cerebrovascular diseases	N17 Acute renal failure	4194	9312	627	97	0.0231283	0.0104167	6.5873	1.94289e-14
A08	N17	A08 Viral and other specified intestinal infections	N17 Acute renal failure	1314	9312	247	83	0.0631659	0.00891323	8.28266	1.66533e-15
K59	N17	K59 Other functional intestinal disorders	N17 Acute renal failure	17737	9312	1707	337	0.0189998	0.0361899	4.24054	0
A00;A01;A06;A07;A09	N17	A00 Cholera;A01 Typhoid and paratyphoid fevers;A06 Amoebiasis;A07 Other protozoal intestinal diseases;A09 Diarrhoea and gastro-enteritis of presumed infectious origin	N17 Acute renal failure	10879	9312	1705	593	0.0545087	0.0636813	6.90563	7.12763e-14
I70	N17	I70 Atherosclerosis	N17 Acute renal failure	1940	9312	361	39	0.0201031	0.00418814	8.19924	0
M54	N17	M54 Dorsalgia	N17 Acute renal failure	21562	9312	1235	158	0.00732771	0.0169674	2.52375	7.52731e-14
D73	N17	D73 Diseases of spleen	N17 Acute renal failure	777	9312	89	19	0.024453	0.00204038	5.04704	0
H58	N17	H58 Other disorders of eye and adnexa in diseases classified elsewhere	N17 Acute renal failure	143	9312	22	2	0.013986	0.000214777	6.77883	7.13296e-12
C90	N17	C90 Multiple myeloma and malignant plasma cell neoplasms	N17 Acute renal failure	889	9312	276	59	0.0663667	0.00633591	13.6797	3.88578e-15
K86	N17	K86 Other diseases of pancreas	N17 Acute renal failure	1839	9312	250	27	0.0146819	0.00289948	5.98999	0
A83;A84;A85;A86;A89;G04;G05	N17	A83 Mosquito-borne viral encephalitis;A84 Tick-borne viral encephalitis;A85 Other viral encephalitis, not elsewhere classified;A86 Unspecified viral encephalitis;A89 Unspecified viral infection of central nervous system;G04 Encephalitis, myelitis and encephalomyelitis;G05 Encephalitis, myelitis and encephalomyelitis in diseases classified elsewhere	N17 Acute renal failure	395	9312	61	24	0.0607595	0.00257732	6.80457	3.33067e-16
N17	N18	N17 Acute renal failure	N18 Chronic renal failure	9312	9082	2764	874	0.0938574	0.0962343	13.4099	0
I26	N17	I26 Pulmonary embolism	N17 Acute renal failure	5399	9312	584	105	0.019448	0.0112758	4.76615	0
B02	N17	B02 Zoster [herpes zoster]	N17 Acute renal failure	780	9312	96	11	0.0141026	0.00118127	5.42306	3.33067e-16
E29	N17	E29 Testicular dysfunction	N17 Acute renal failure	251	9312	26	3	0.0119522	0.000322165	4.56423	4.65619e-10
C95	N17	C95 Leukaemia of unspecified cell type	N17 Acute renal failure	92	9312	23	3	0.0326087	0.000322165	11.0156	1.11022e-16
G72	N17	G72 Other myopathies	N17 Acute renal failure	266	9312	55	7	0.0263158	0.000751718	9.11065	5.55112e-16
E21	N17	E21 Hyperparathyroidism and other disorders of parathyroid gland	N17 Acute renal failure	1261	9312	154	18	0.0142744	0.00193299	5.38113	0
C48	N17	C48 Malignant neoplasm of retroperitoneum and peritoneum	N17 Acute renal failure	281	9312	37	7	0.024911	0.000751718	5.80181	0
K75	N17	K75 Other inflammatory liver diseases	N17 Acute renal failure	1092	9312	148	31	0.0283883	0.00332904	5.97183	0
G20	N17	G20 Parkinson's disease	N17 Acute renal failure	1935	9312	185	28	0.0144703	0.00300687	4.21268	0
G93	N17	G93 Other disorders of brain	N17 Acute renal failure	2484	9312	255	54	0.0217391	0.00579897	4.52331	0
A46;L08	N17	A46 Erysipelas;L08 Other local infections of skin and subcutaneous tissue	N17 Acute renal failure	2044	9312	282	27	0.0132094	0.00289948	6.07906	2.9976e-15
D62	N17	D62 Acute posthaemorrhagic anaemia	N17 Acute renal failure	368	9312	30	13	0.0353261	0.00139605	3.59204	5.45971e-09
C25	N17	C25 Malignant neoplasm of pancreas	N17 Acute renal failure	971	9312	117	27	0.0278064	0.00289948	5.30927	0
K56	N17	K56 Paralytic ileus and intestinal obstruction without hernia	N17 Acute renal failure	5961	9312	755	205	0.0343902	0.0220146	5.58079	2.93099e-14
K83;K87	N17	K83 Other diseases of biliary tract;K87 Disorders of gallbladder, biliary tract and pancreas in diseases classified elsewhere	N17 Acute renal failure	3044	9312	424	92	0.0302234	0.00987973	6.13747	2.19824e-14
K57	N17	K57 Diverticular disease of intestine	N17 Acute renal failure	41136	9312	1699	167	0.0040597	0.0179338	1.81987	4.06342e-14
I37	N17	I37 Pulmonary valve disorders	N17 Acute renal failure	197	9312	28	4	0.0203046	0.000429553	6.26268	7.23865e-14
I36	N17	I36 Nonrheumatic tricuspid valve disorders	N17 Acute renal failure	197	9312	44	5	0.0253807	0.000536942	9.84135	3.33067e-16
I80	N17	I80 Phlebitis and thrombophlebitis	N17 Acute renal failure	5499	9312	532	70	0.0127296	0.00751718	4.26281	0
I46	N17	I46 Cardiac arrest	N17 Acute renal failure	1626	9312	406	190	0.116851	0.0204038	11.002	0
E03	N17	E03 Other hypothyroidism	N17 Acute renal failure	20958	9312	1020	153	0.00730031	0.0164304	2.14446	2.53131e-14
M62	N17	M62 Other disorders of muscle	N17 Acute renal failure	1390	9312	162	63	0.0453237	0.00676546	5.13533	0
I50	N17	I50 Heart failure	N17 Acute renal failure	8926	9312	2095	593	0.0664351	0.0636813	10.3418	6.16174e-14
I97	N17	I97 Postprocedural disorders of circulatory system, not elsewhere classified	N17 Acute renal failure	293	9312	31	3	0.0102389	0.000322165	4.66189	6.37035e-12
I62	N17	I62 Other nontraumatic intracranial haemorrhage	N17 Acute renal failure	589	9312	73	10	0.0169779	0.00107388	5.46104	0
F29	N17	F29 Unspecified nonorganic psychosis	N17 Acute renal failure	265	9312	26	6	0.0226415	0.00064433	4.3231	1.41023e-09
M17	M45	M17 Gonarthrosis [arthrosis of knee]	M45 Ankylosing spondylitis	29081	886	108	28	0.000962828	0.0316027	1.71985	1.40808e-07
K29	M45	K29 Gastritis and duodenitis	M45 Ankylosing spondylitis	42719	886	172	16	0.000374541	0.0180587	1.8646	6.05072e-14
M45	M75	M45 Ankylosing spondylitis	M75 Shoulder lesions	886	13064	78	18	0.020316	0.00137783	2.765	1.23235e-14
K52	M45	K52 Other non-infective gastro-enteritis and colitis	M45 Ankylosing spondylitis	21312	886	99	10	0.000469219	0.0112867	2.15124	8.70704e-12
M25	M45	M25 Other joint disorders, not elsewhere classified	M45 Ankylosing spondylitis	19071	886	104	21	0.00110115	0.023702	2.52544	0
M45	N40	M45 Ankylosing spondylitis	N40 Hyperplasia of prostate	886	16565	72	15	0.01693	0.000905524	2.01288	6.58988e-08
D64	M45	D64 Other anaemias	M45 Ankylosing spondylitis	18059	886	98	10	0.000553741	0.0112867	2.5131	0
I48	M45	I48 Atrial fibrillation and flutter	M45 Ankylosing spondylitis	22139	886	107	20	0.000903383	0.0225734	2.23822	1.22791e-13
K62	M45	K62 Other diseases of anus and rectum	M45 Ankylosing spondylitis	32228	886	129	14	0.000434405	0.0158014	1.85368	1.2545e-10
M45	M47	M45 Ankylosing spondylitis	M47 Spondylosis	886	11974	180	20	0.0225734	0.00167029	6.96162	0
K51	M45	K51 Ulcerative colitis	M45 Ankylosing spondylitis	4348	886	55	18	0.00413983	0.020316	5.85801	0
J18	M45	J18 Pneumonia, organism unspecified	M45 Ankylosing spondylitis	14881	886	88	11	0.000739198	0.0124153	2.7386	3.33067e-16
M13	M45	M13 Other arthritis	M45 Ankylosing spondylitis	19151	886	152	39	0.00203645	0.0440181	3.67561	0
K44	M45	K44 Diaphragmatic hernia	M45 Ankylosing spondylitis	39329	886	143	23	0.00058481	0.0259594	1.68384	5.81908e-09
F51;G47	M45	F51 Nonorganic sleep disorders;G47 Sleep disorders	M45 Ankylosing spondylitis	8053	886	43	10	0.00124177	0.0112867	2.47279	1.63466e-07
L40	M45	L40 Psoriasis	M45 Ankylosing spondylitis	3387	886	48	20	0.00590493	0.0225734	6.56301	0
F17	M45	F17 Mental and behavioural disorders due to use of tobacco	M45 Ankylosing spondylitis	18179	886	79	19	0.00104516	0.0214447	2.01249	1.60736e-08
M06	M45	M06 Other rheumatoid arthritis	M45 Ankylosing spondylitis	6587	886	139	48	0.00728708	0.0541761	9.77247	0
M15	M45	M15 Polyarthrosis	M45 Ankylosing spondylitis	6515	886	57	14	0.00214889	0.0158014	4.0517	0
I35	M45	I35 Nonrheumatic aortic valve disorders	M45 Ankylosing spondylitis	4101	886	36	9	0.00219459	0.010158	4.06528	6.32294e-12
M40	M45	M40 Kyphosis and lordosis	M45 Ankylosing spondylitis	404	886	20	6	0.0148515	0.00677201	22.9259	2.22045e-16
E66	M45	E66 Obesity	M45 Ankylosing spondylitis	19224	886	87	25	0.00130046	0.0282167	2.09581	5.03478e-10
M16	M45	M16 Coxarthrosis [arthrosis of hip]	M45 Ankylosing spondylitis	16956	886	105	37	0.00218212	0.0417607	2.86776	0
J45	M45	J45 Asthma	M45 Ankylosing spondylitis	37337	886	133	31	0.000830276	0.0349887	1.64964	5.82988e-08
M45	N32;N33	M45 Ankylosing spondylitis	N32 Other disorders of bladder;N33 Bladder disorders in diseases classified elsewhere	886	12291	60	9	0.010158	0.000732243	2.26069	1.70663e-08
M45	M81	M45 Ankylosing spondylitis	M81 Osteoporosis without pathological fracture	886	9918	81	27	0.030474	0.00272232	3.78215	0
F32	M45	F32 Depressive episode	M45 Ankylosing spondylitis	18765	886	97	15	0.000799361	0.01693	2.39387	3.51941e-14
K42	M45	K42 Umbilical hernia	M45 Ankylosing spondylitis	5389	886	35	11	0.0020412	0.0124153	3.00772	2.53004e-08
M45	M51	M45 Ankylosing spondylitis	M51 Other intervertebral disk disorders	886	10898	62	12	0.013544	0.00110112	2.63465	3.35975e-11
I95	M45	I95 Hypotension	M45 Ankylosing spondylitis	8464	886	53	9	0.00106333	0.010158	2.89986	3.08823e-11
M45	M79	M45 Ankylosing spondylitis	M79 Other soft tissue disorders, not elsewhere classified	886	18612	118	16	0.0180587	0.00085966	2.93607	0
I73	M45	I73 Other peripheral vascular diseases	M45 Ankylosing spondylitis	5702	886	40	17	0.00298141	0.0191874	3.2487	3.22354e-10
I25	M45	I25 Chronic ischaemic heart disease	M45 Ankylosing spondylitis	36556	886	166	46	0.00125834	0.0519187	2.10294	0
M43	M45	M43 Other deforming dorsopathies	M45 Ankylosing spondylitis	2774	886	43	9	0.00324441	0.010158	7.17859	3.33067e-16
H20;H30	M45	H20 Iridocyclitis;H30 Chorioretinal inflammation	M45 Ankylosing spondylitis	620	886	39	10	0.016129	0.0112867	29.1307	1.11022e-16
H21;H22	M45	H21 Other disorders of iris and ciliary body;H22 Disorders of iris and ciliary body in diseases classified elsewhere	M45 Ankylosing spondylitis	571	886	12	6	0.0105079	0.00677201	9.73246	8.29153e-09
K59	M45	K59 Other functional intestinal disorders	M45 Ankylosing spondylitis	17737	886	91	9	0.000507414	0.010158	2.37596	3.334e-13
M45	M54	M45 Ankylosing spondylitis	M54 Dorsalgia	886	21562	144	26	0.0293454	0.00120583	3.09279	0
M45	N18	M45 Ankylosing spondylitis	N18 Chronic renal failure	886	9082	68	13	0.0146727	0.0014314	3.46741	0
M45	M48	M45 Ankylosing spondylitis	M48 Other spondylopathies	886	6744	60	11	0.0124153	0.00163108	4.12013	2.44249e-15
K57	M45	K57 Diverticular disease of intestine	M45 Ankylosing spondylitis	41136	886	161	19	0.000461883	0.0214447	1.81251	4.0048e-12
M45	M65	M45 Ankylosing spondylitis	M65 Synovitis and tenosynovitis	886	7478	51	13	0.0146727	0.00173843	3.15836	3.71281e-12
K50	M45	K50 Crohn's disease [regional enteritis]	M45 Ankylosing spondylitis	2380	886	49	15	0.00630252	0.01693	9.53447	5.55112e-16
D69	H26	D69 Purpura and other haemorrhagic conditions	H26 Other cataract	2680	23683	273	43	0.0160448	0.00181565	1.76483	5.44009e-15
D69	K29	D69 Purpura and other haemorrhagic conditions	K29 Gastritis and duodenitis	2680	42719	545	28	0.0104478	0.000655446	1.95322	2.27596e-14
C88	D69	C88 Malignant immunoproliferative diseases	D69 Purpura and other haemorrhagic conditions	167	2680	12	2	0.011976	0.000746269	11.0012	2.17085e-09
D69	K52	D69 Purpura and other haemorrhagic conditions	K52 Other non-infective gastro-enteritis and colitis	2680	21312	375	36	0.0134328	0.00168919	2.69391	1.11022e-15
D69	F05	D69 Purpura and other haemorrhagic conditions	F05 Delirium, not induced by alcohol and other psychoactive substances	2680	1557	65	22	0.00820896	0.0141297	6.39147	0
D55;D58	D69	D55 Anaemia due to enzyme disorders;D58 Other hereditary haemolytic anaemias	D69 Purpura and other haemorrhagic conditions	179	2680	13	4	0.0223464	0.00149254	11.119	4.14947e-10
D69	K12	D69 Purpura and other haemorrhagic conditions	K12 Stomatitis and related lesions	2680	1314	109	21	0.00783582	0.0159817	12.7001	2.22045e-16
D60;D61	D69	D60 Acquired pure red cell aplasia [erythroblastopenia];D61 Other aplastic anaemias	D69 Purpura and other haemorrhagic conditions	728	2680	187	36	0.0494505	0.0134328	39.3266	6.66134e-16
D64	D69	D64 Other anaemias	D69 Purpura and other haemorrhagic conditions	18059	2680	664	138	0.00764162	0.0514925	5.62925	3.27516e-14
D69	L03	D69 Purpura and other haemorrhagic conditions	L03 Cellulitis	2680	10516	254	31	0.0115672	0.00294789	3.69794	0
D69	J15	D69 Purpura and other haemorrhagic conditions	J15 Bacterial pneumonia, not elsewhere classified	2680	745	42	15	0.00559701	0.0201342	8.63116	3.33067e-16
D69	D75;D77	D69 Purpura and other haemorrhagic conditions	D75 Other diseases of blood and blood-forming organs;D77 Other disorders of blood and blood-forming organs in diseases classified elsewhere	2680	943	90	20	0.00746269	0.0212089	14.6119	0
D69	I48	D69 Purpura and other haemorrhagic conditions	I48 Atrial fibrillation and flutter	2680	22139	478	77	0.0287313	0.00347803	3.30557	5.10703e-15
D69	J98	D69 Purpura and other haemorrhagic conditions	J98 Other respiratory disorders	2680	5690	199	32	0.0119403	0.0056239	5.35448	0
B23	D69	B23 Human immunodeficiency virus [HIV] disease resulting in other conditions	D69 Purpura and other haemorrhagic conditions	36	2680	7	3	0.0833333	0.0011194	29.7695	6.42164e-09
D69	K76;K77	D69 Purpura and other haemorrhagic conditions	K76 Other diseases of liver;K77 Liver disorders in diseases classified elsewhere	2680	5848	317	52	0.019403	0.00889193	8.29905	1.11022e-16
D63	D69	D63 Anaemia in chronic diseases classified elsewhere	D69 Purpura and other haemorrhagic conditions	1117	2680	88	12	0.0107431	0.00447761	12.0616	1.11022e-15
D69	J18	D69 Purpura and other haemorrhagic conditions	J18 Pneumonia, organism unspecified	2680	14881	564	114	0.0425373	0.00766078	5.80261	0
C92	D69	C92 Myeloid leukaemia	D69 Purpura and other haemorrhagic conditions	664	2680	121	11	0.0165663	0.00410448	27.8993	0
D69	J80	D69 Purpura and other haemorrhagic conditions	J80 Adult respiratory distress syndrome	2680	243	23	14	0.00522388	0.0576132	14.491	0
D50	D69	D50 Iron deficiency anaemia	D69 Purpura and other haemorrhagic conditions	13019	2680	279	38	0.00291881	0.0141791	3.28097	0
D69	K06	D69 Purpura and other haemorrhagic conditions	K06 Other disorders of gingiva and edentulous alveolar ridge	2680	468	17	6	0.00223881	0.0128205	5.56134	2.82403e-08
D69	M13	D69 Purpura and other haemorrhagic conditions	M13 Other arthritis	2680	19151	253	39	0.0145522	0.00203645	2.02258	4.9849e-14
D69	E83	D69 Purpura and other haemorrhagic conditions	E83 Disorders of mineral metabolism	2680	3672	196	37	0.013806	0.0100763	8.17202	1.11022e-16
B96	D69	B96 Other bacterial agents as the cause of diseases classified to other chapters	D69 Purpura and other haemorrhagic conditions	13036	2680	380	59	0.00452593	0.0220149	4.46288	0
D69	K71	D69 Purpura and other haemorrhagic conditions	K71 Toxic liver disease	2680	100	9	3	0.0011194	0.03	13.779	3.31842e-08
D69	E11;E13	D69 Purpura and other haemorrhagic conditions	E11 Non-insulin-dependent diabetes mellitus;E13 Other specified diabetes mellitus	2680	29365	452	66	0.0246269	0.00224757	2.35659	0
D69	I85	D69 Purpura and other haemorrhagic conditions	I85 Oesophageal varices	2680	790	131	8	0.00298507	0.0101266	25.3875	4.44089e-16
B45;B49	D69	B45 Cryptococcosis;B49 Unspecified mycosis	D69 Purpura and other haemorrhagic conditions	149	2680	19	3	0.0201342	0.0011194	19.5229	1.11022e-16
D69	K92	D69 Purpura and other haemorrhagic conditions	K92 Other diseases of digestive system	2680	14676	337	61	0.0227612	0.00415645	3.51559	0
D69	D72	D69 Purpura and other haemorrhagic conditions	D72 Other disorders of white blood cells	2680	522	42	17	0.00634328	0.032567	12.3184	1.11022e-16
D69	I51	D69 Purpura and other haemorrhagic conditions	I51 Complications and ill-defined descriptions of heart disease	2680	7240	196	42	0.0156716	0.0058011	4.14471	0
D69	J90;J91;J92;J94	D69 Purpura and other haemorrhagic conditions	J90 Pleural effusion, not elsewhere classified;J91 Pleural effusion in conditions classified elsewhere;J92 Pleural plaque;J94 Other pleural conditions	2680	9738	423	95	0.0354478	0.0097556	6.65039	1.64313e-14
D69	I98	D69 Purpura and other haemorrhagic conditions	I98 Other disorders of circulatory system in diseases classified elsewhere	2680	413	86	11	0.00410448	0.0266344	31.8805	2.22045e-16
D69	J22	D69 Purpura and other haemorrhagic conditions	J22 Unspecified acute lower respiratory infection	2680	11590	386	44	0.0164179	0.00379638	5.09894	3.03091e-14
D69	I84	D69 Purpura and other haemorrhagic conditions	I84 Haemorrhoids	2680	31892	308	35	0.0130597	0.00109745	1.47858	6.63926e-11
D69	E66	D69 Purpura and other haemorrhagic conditions	E66 Obesity	2680	19224	245	29	0.0108209	0.00150853	1.95119	4.06342e-14
D65;D68	D69	D65 Disseminated intravascular coagulation [defibrination syndrome];D68 Other coagulation defects	D69 Purpura and other haemorrhagic conditions	1459	2680	92	24	0.0164496	0.00895522	9.65403	0
D69	E76;E88	D69 Purpura and other haemorrhagic conditions	E76 Disorders of glycosaminoglycan metabolism;E88 Other metabolic disorders	2680	605	52	13	0.00485075	0.0214876	13.159	0
A40	D69	A40 Streptococcal septicaemia	D69 Purpura and other haemorrhagic conditions	411	2680	32	8	0.0194647	0.00298507	11.9202	0
D69	L89	D69 Purpura and other haemorrhagic conditions	L89 Decubitus ulcer	2680	1769	112	20	0.00746269	0.0113058	9.69318	0
B44	D69	B44 Aspergillosis	D69 Purpura and other haemorrhagic conditions	249	2680	14	6	0.0240964	0.00223881	8.60805	2.29001e-09
D69	K80	D69 Purpura and other haemorrhagic conditions	K80 Cholelithiasis	2680	19795	227	28	0.0104478	0.0014145	1.75569	6.28386e-14
D69	J45	D69 Purpura and other haemorrhagic conditions	J45 Asthma	2680	37337	339	38	0.0141791	0.00101776	1.39007	5.01864e-09
D69	D70	D69 Purpura and other haemorrhagic conditions	D70 Agranulocytosis	2680	4914	543	175	0.0652985	0.0356125	16.9177	0
D69	J12	D69 Purpura and other haemorrhagic conditions	J12 Viral pneumonia, not elsewhere classified	2680	104	13	3	0.0011194	0.0288462	19.1375	5.60996e-13
D46	D69	D46 Myelodysplastic syndromes	D69 Purpura and other haemorrhagic conditions	444	2680	117	10	0.0225225	0.00373134	40.344	2.22045e-16
D69	F32	D69 Purpura and other haemorrhagic conditions	F32 Depressive episode	2680	18765	280	41	0.0152985	0.00218492	2.28447	0
D69	I95	D69 Purpura and other haemorrhagic conditions	I95 Hypotension	2680	8464	310	75	0.0279851	0.00886106	5.60741	1.32117e-14
D69	M79	D69 Purpura and other haemorrhagic conditions	M79 Other soft tissue disorders, not elsewhere classified	2680	18612	297	33	0.0123134	0.00177305	2.44309	0
C93	D69	C93 Monocytic leukaemia	D69 Purpura and other haemorrhagic conditions	59	2680	9	1	0.0169492	0.000373134	23.3543	3.65393e-10
D47	D69	D47 Other neoplasms of uncertain or unknown behaviour of lymphoid, haematopoietic and related tissue	D69 Purpura and other haemorrhagic conditions	963	2680	185	13	0.0134995	0.00485075	29.4118	5.55112e-16
D69	K72	D69 Purpura and other haemorrhagic conditions	K72 Hepatic failure, not elsewhere classified	2680	585	76	23	0.00858209	0.0393162	19.89	0
B37	D69	B37 Candidiasis	D69 Purpura and other haemorrhagic conditions	3662	2680	159	28	0.0076461	0.0104478	6.64745	0
D69	I73	D69 Purpura and other haemorrhagic conditions	I73 Other peripheral vascular diseases	2680	5702	129	27	0.0100746	0.00473518	3.46369	0
D69	I25	D69 Purpura and other haemorrhagic conditions	I25 Chronic ischaemic heart disease	2680	36556	510	94	0.0350746	0.0025714	2.13593	0
D69	J96	D69 Purpura and other haemorrhagic conditions	J96 Respiratory failure, not elsewhere classified	2680	3669	176	65	0.0242537	0.017716	7.34414	7.77156e-16
D69	K59	D69 Purpura and other haemorrhagic conditions	K59 Other functional intestinal disorders	2680	17737	382	38	0.0141791	0.00214241	3.29731	1.4766e-14
A00;A01;A06;A07;A09	D69	A00 Cholera;A01 Typhoid and paratyphoid fevers;A06 Amoebiasis;A07 Other protozoal intestinal diseases;A09 Diarrhoea and gastro-enteritis of presumed infectious origin	D69 Purpura and other haemorrhagic conditions	10879	2680	314	65	0.00597481	0.0242537	4.41893	0
D69	M54	D69 Purpura and other haemorrhagic conditions	M54 Dorsalgia	2680	21562	289	33	0.0123134	0.00153047	2.05204	0
D69	D73	D69 Purpura and other haemorrhagic conditions	D73 Diseases of spleen	2680	777	102	26	0.00970149	0.033462	20.0981	1.11022e-16
D69	N18	D69 Purpura and other haemorrhagic conditions	N18 Chronic renal failure	2680	9082	312	45	0.016791	0.00495486	5.25956	1.69864e-14
C95	D69	C95 Leukaemia of unspecified cell type	D69 Purpura and other haemorrhagic conditions	92	2680	13	1	0.0108696	0.000373134	21.6337	1.22458e-13
D69	G72	D69 Purpura and other haemorrhagic conditions	G72 Other myopathies	2680	266	17	5	0.00186567	0.018797	9.78461	6.55542e-12
D69	K75	D69 Purpura and other haemorrhagic conditions	K75 Other inflammatory liver diseases	2680	1092	81	14	0.00522388	0.0128205	11.3563	3.33067e-16
D69	K57	D69 Purpura and other haemorrhagic conditions	K57 Diverticular disease of intestine	2680	41136	393	38	0.0141791	0.000923765	1.46267	7.05436e-13
D69	E03	D69 Purpura and other haemorrhagic conditions	E03 Other hypothyroidism	2680	20958	258	43	0.0160448	0.00205172	1.88472	0
D69	I50	D69 Purpura and other haemorrhagic conditions	I50 Heart failure	2680	8926	268	66	0.0246269	0.00739413	4.59678	2.77556e-15
D69	I62	D69 Purpura and other haemorrhagic conditions	I62 Other nontraumatic intracranial haemorrhage	2680	589	35	9	0.00335821	0.0152801	9.09765	2.22045e-16
M17	M31	M17 Gonarthrosis [arthrosis of knee]	M31 Other necrotising vasculopathies	29081	902	113	11	0.000378254	0.0121951	1.76756	1.9198e-08
L97	M17	L97 Ulcer of lower limb, not elsewhere classified	M17 Gonarthrosis [arthrosis of knee]	1814	29081	245	24	0.0132304	0.000825281	1.90559	0
M17	M24	M17 Gonarthrosis [arthrosis of knee]	M24 Other specific joint derangements	29081	3692	1031	358	0.0123104	0.0969664	3.94002	3.29736e-14
M17	M22;M23	M17 Gonarthrosis [arthrosis of knee]	M22 Disorders of patella;M23 Internal derangement of knee	29081	20788	11725	9016	0.310031	0.433712	7.95796	0
F05	M17	F05 Delirium, not induced by alcohol and other psychoactive substances	M17 Gonarthrosis [arthrosis of knee]	1557	29081	182	18	0.0115607	0.000618961	1.64924	2.73218e-10
M17	M25	M17 Gonarthrosis [arthrosis of knee]	M25 Other joint disorders, not elsewhere classified	29081	19071	5039	1146	0.0394072	0.0600912	3.72797	0
M17	N40	M17 Gonarthrosis [arthrosis of knee]	N40 Hyperplasia of prostate	29081	16565	1811	183	0.00629277	0.0110474	1.54251	4.39426e-13
G43	M17	G43 Migraine	M17 Gonarthrosis [arthrosis of knee]	4310	29081	405	54	0.012529	0.00185688	1.3258	3.26017e-08
D64	M17	D64 Other anaemias	M17 Gonarthrosis [arthrosis of knee]	18059	29081	2079	223	0.0123484	0.00766824	1.62429	0
G62	M17	G62 Other polyneuropathies	M17 Gonarthrosis [arthrosis of knee]	2034	29081	259	31	0.0152409	0.00106599	1.7966	0
M12	M17	M12 Other specific arthropathies	M17 Gonarthrosis [arthrosis of knee]	230	29081	59	22	0.0956522	0.000756508	3.61931	1.55431e-15
M00	M17	M00 Pyogenic arthritis	M17 Gonarthrosis [arthrosis of knee]	573	29081	176	30	0.052356	0.0010316	4.33371	0
I48	M17	I48 Atrial fibrillation and flutter	M17 Gonarthrosis [arthrosis of knee]	22139	29081	2488	309	0.0139573	0.0106255	1.5856	2.87215e-13
H91	M17	H91 Other hearing loss	M17 Gonarthrosis [arthrosis of knee]	4959	29081	665	138	0.0278282	0.00474537	1.89204	1.67089e-13
M17	M47	M17 Gonarthrosis [arthrosis of knee]	M47 Spondylosis	29081	11974	2386	485	0.0166776	0.0405044	2.81147	8.64864e-14
K76;K77	M17	K76 Other diseases of liver;K77 Liver disorders in diseases classified elsewhere	M17 Gonarthrosis [arthrosis of knee]	5848	29081	587	66	0.0112859	0.00226952	1.41623	0
M17	M96	M17 Gonarthrosis [arthrosis of knee]	M96 Postprocedural musculoskeletal disorders, not elsewhere classified	29081	673	163	8	0.000275094	0.0118871	3.41723	8.65974e-15
E89	M17	E89 Postprocedural endocrine and metabolic disorders, not elsewhere classified	M17 Gonarthrosis [arthrosis of knee]	2065	29081	273	54	0.0261501	0.00185688	1.86528	3.05311e-14
I44	M17	I44 Atrioventricular and left bundle-branch block	M17 Gonarthrosis [arthrosis of knee]	6063	29081	682	83	0.0136896	0.0028541	1.58708	1.94289e-14
A80;A81;B91;G06;G07;G09	M17	A80 Acute poliomyelitis;A81 Atypical virus infections of central nervous system;B91 Sequelae of poliomyelitis;G06 Intracranial and intraspinal abscess and granuloma;G07 Intracranial and intraspinal abscess and granuloma in diseases classified elsewhere;G09 Sequelae of inflammatory diseases of central nervous system	M17 Gonarthrosis [arthrosis of knee]	451	29081	73	14	0.0310421	0.000481414	2.28375	3.55762e-10
M13	M17	M13 Other arthritis	M17 Gonarthrosis [arthrosis of knee]	19151	29081	4321	410	0.0214088	0.0140986	3.18342	0
F51;G47	M17	F51 Nonorganic sleep disorders;G47 Sleep disorders	M17 Gonarthrosis [arthrosis of knee]	8053	29081	1140	180	0.0223519	0.00618961	1.99733	1.08136e-13
M10	M17	M10 Gout	M17 Gonarthrosis [arthrosis of knee]	5405	29081	938	261	0.0482886	0.00897493	2.44855	0
E11;E13	M17	E11 Non-insulin-dependent diabetes mellitus;E13 Other specified diabetes mellitus	M17 Gonarthrosis [arthrosis of knee]	29365	29081	3738	947	0.0322493	0.0325642	1.79602	0
L40	M17	L40 Psoriasis	M17 Gonarthrosis [arthrosis of knee]	3387	29081	462	122	0.0360201	0.00419518	1.92455	0
I89	M17	I89 Other non-infective disorders of lymphatic vessels and lymph nodes	M17 Gonarthrosis [arthrosis of knee]	1134	29081	151	12	0.010582	0.000412641	1.87874	1.42608e-12
F17	M17	F17 Mental and behavioural disorders due to use of tobacco	M17 Gonarthrosis [arthrosis of knee]	18179	29081	1600	389	0.0213983	0.0133764	1.2418	5.91638e-13
M11	M17	M11 Other crystal arthropathies	M17 Gonarthrosis [arthrosis of knee]	617	29081	389	241	0.3906	0.0082872	8.89541	0
M06	M17	M06 Other rheumatoid arthritis	M17 Gonarthrosis [arthrosis of knee]	6587	29081	1235	272	0.0412935	0.00935319	2.64534	1.78746e-14
I51	M17	I51 Complications and ill-defined descriptions of heart disease	M17 Gonarthrosis [arthrosis of knee]	7240	29081	822	77	0.0106354	0.00264778	1.6019	0
E51;E52;E53	M17	E51 Thiamine deficiency;E52 Niacin deficiency [pellagra];E53 Deficiency of other B group vitamins	M17 Gonarthrosis [arthrosis of knee]	1371	29081	184	26	0.0189643	0.000894055	1.89357	0
I35	M17	I35 Nonrheumatic aortic valve disorders	M17 Gonarthrosis [arthrosis of knee]	4101	29081	464	61	0.0148744	0.00209759	1.59636	0
M17	M40	M17 Gonarthrosis [arthrosis of knee]	M40 Kyphosis and lordosis	29081	404	63	9	0.00030948	0.0222772	2.20019	2.01447e-08
M17	M84;M94	M17 Gonarthrosis [arthrosis of knee]	M84 Disorders of continuity of bone;M94 Other disorders of cartilage	29081	3209	561	132	0.00453905	0.0411343	2.46658	2.88658e-14
E66	M17	E66 Obesity	M17 Gonarthrosis [arthrosis of knee]	19224	29081	4792	1720	0.0894715	0.0591451	3.51702	7.1132e-13
M16	M17	M16 Coxarthrosis [arthrosis of hip]	M17 Gonarthrosis [arthrosis of knee]	16956	29081	2668	215	0.0126799	0.00739314	2.22006	0
D65;D68	M17	D65 Disseminated intravascular coagulation [defibrination syndrome];D68 Other coagulation defects	M17 Gonarthrosis [arthrosis of knee]	1459	29081	164	33	0.0226182	0.00113476	1.58595	2.40774e-08
M17	M70	M17 Gonarthrosis [arthrosis of knee]	M70 Soft tissue disorders related to use, overuse and pressure	29081	2332	401	58	0.00199443	0.0248714	2.42615	0
M17	M87	M17 Gonarthrosis [arthrosis of knee]	M87 Osteonecrosis	29081	767	122	31	0.00106599	0.0404172	2.24422	3.77476e-15
M17	M46;M49	M17 Gonarthrosis [arthrosis of knee]	M46 Other inflammatory spondylopathies;M49 Spondylopathies in diseases classified elsewhere	29081	2405	434	66	0.00226952	0.0274428	2.54611	0
I45	M17	I45 Other conduction disorders	M17 Gonarthrosis [arthrosis of knee]	3645	29081	442	66	0.018107	0.00226952	1.71091	0
J45	M17	J45 Asthma	M17 Gonarthrosis [arthrosis of knee]	37337	29081	4392	1081	0.0289525	0.037172	1.65968	0
G81	M17	G81 Hemiplegia	M17 Gonarthrosis [arthrosis of knee]	2448	29081	252	28	0.0114379	0.000962828	1.45242	1.37634e-08
M17	M81	M17 Gonarthrosis [arthrosis of knee]	M81 Osteoporosis without pathological fracture	29081	9918	1124	214	0.00735876	0.0215769	1.59898	2.08722e-13
F32	M17	F32 Depressive episode	M17 Gonarthrosis [arthrosis of knee]	18765	29081	2348	483	0.0257394	0.0166088	1.76543	0
I95	M17	I95 Hypotension	M17 Gonarthrosis [arthrosis of knee]	8464	29081	965	116	0.0137051	0.00398886	1.60862	2.13052e-13
M17	M21	M17 Gonarthrosis [arthrosis of knee]	M21 Other acquired deformities of limbs	29081	2682	993	449	0.0154396	0.167412	5.22387	0
M17	M79	M17 Gonarthrosis [arthrosis of knee]	M79 Other soft tissue disorders, not elsewhere classified	29081	18612	2994	362	0.012448	0.0194498	2.26966	0
H81	M17	H81 Disorders of vestibular function	M17 Gonarthrosis [arthrosis of knee]	1554	29081	175	23	0.0148005	0.000790894	1.58887	7.53401e-09
H54	M17	H54 Blindness and low vision	M17 Gonarthrosis [arthrosis of knee]	1470	29081	181	40	0.0272109	0.00137547	1.73725	5.99432e-12
F41	M17	F41 Other anxiety disorders	M17 Gonarthrosis [arthrosis of knee]	10708	29081	1207	253	0.0236272	0.00869984	1.59038	0
I73	M17	I73 Other peripheral vascular diseases	M17 Gonarthrosis [arthrosis of knee]	5702	29081	612	85	0.0149071	0.00292287	1.51435	0
M17	M41	M17 Gonarthrosis [arthrosis of knee]	M41 Scoliosis	29081	1755	326	51	0.00175372	0.0290598	2.62085	0
I25	M17	I25 Chronic ischaemic heart disease	M17 Gonarthrosis [arthrosis of knee]	36556	29081	3775	723	0.0197779	0.0248616	1.457	0
M05	M17	M05 Seropositive rheumatoid arthritis	M17 Gonarthrosis [arthrosis of knee]	859	29081	163	34	0.0395809	0.00116915	2.67729	1.29896e-14
M17	M43	M17 Gonarthrosis [arthrosis of knee]	M43 Other deforming dorsopathies	29081	2774	526	47	0.00161618	0.016943	2.67535	0
I34	M17	I34 Nonrheumatic mitral valve disorders	M17 Gonarthrosis [arthrosis of knee]	3730	29081	370	58	0.0155496	0.00199443	1.39957	5.12076e-10
I08	M17	I08 Multiple valve diseases	M17 Gonarthrosis [arthrosis of knee]	3034	29081	317	39	0.0128543	0.00134108	1.47416	4.87206e-11
L30	M17	L30 Other dermatitis	M17 Gonarthrosis [arthrosis of knee]	2479	29081	295	53	0.0213796	0.0018225	1.67899	0
I69	M17	I69 Sequelae of cerebrovascular disease	M17 Gonarthrosis [arthrosis of knee]	2016	29081	216	26	0.0128968	0.000894055	1.5117	7.61873e-09
M17	M54	M17 Gonarthrosis [arthrosis of knee]	M54 Dorsalgia	29081	21562	3000	260	0.00894055	0.0120583	1.96306	4.26326e-14
E05	M17	E05 Thyrotoxicosis [hyperthyroidism]	M17 Gonarthrosis [arthrosis of knee]	2771	29081	322	39	0.0140743	0.00134108	1.63954	0
M17	N18	M17 Gonarthrosis [arthrosis of knee]	N18 Chronic renal failure	29081	9082	1322	267	0.00918125	0.0293988	2.05377	2.77223e-13
I26	M17	I26 Pulmonary embolism	M17 Gonarthrosis [arthrosis of knee]	5399	29081	617	58	0.0107427	0.00199443	1.6124	0
M17	M48	M17 Gonarthrosis [arthrosis of knee]	M48 Other spondylopathies	29081	6744	1174	104	0.00357622	0.0154211	2.45614	2.50688e-13
G20	M17	G20 Parkinson's disease	M17 Gonarthrosis [arthrosis of knee]	1935	29081	238	50	0.0258398	0.00171934	1.73539	5.25135e-14
J40	M17	J40 Bronchitis, not specified as acute or chronic	M17 Gonarthrosis [arthrosis of knee]	931	29081	139	18	0.019334	0.000618961	2.10653	0
H40;H42	M17	H40 Glaucoma;H42 Glaucoma in diseases classified elsewhere	M17 Gonarthrosis [arthrosis of knee]	7514	29081	714	87	0.0115784	0.00299164	1.34069	1.34337e-14
E03	M17	E03 Other hypothyroidism	M17 Gonarthrosis [arthrosis of knee]	20958	29081	2525	728	0.0347361	0.0250335	1.69986	4.56302e-14
M17	M65	M17 Gonarthrosis [arthrosis of knee]	M65 Synovitis and tenosynovitis	29081	7478	1820	722	0.0248272	0.0965499	3.4339	2.71894e-13
M17	M62	M17 Gonarthrosis [arthrosis of knee]	M62 Other disorders of muscle	29081	1390	183	21	0.000722121	0.0151079	1.85754	0
G40	M17	G40 Epilepsy	M17 Gonarthrosis [arthrosis of knee]	5191	29081	492	111	0.0213832	0.00381693	1.33726	4.30547e-10
I50	M17	I50 Heart failure	M17 Gonarthrosis [arthrosis of knee]	8926	29081	1010	94	0.010531	0.00323235	1.59649	1.13909e-13
M17	M93	M17 Gonarthrosis [arthrosis of knee]	M93 Other osteochondropathies	29081	371	120	58	0.00199443	0.156334	4.56362	0
H26	M31	H26 Other cataract	M31 Other necrotising vasculopathies	23683	902	131	11	0.000464468	0.0121951	2.51616	2.10942e-15
E14	H26	E14 Unspecified diabetes mellitus	H26 Other cataract	3867	23683	701	104	0.0268942	0.00439134	3.14064	5.28466e-14
H01	H26	H01 Other inflammation of eyelid	H26 Other cataract	915	23683	185	69	0.0754098	0.00291348	3.50288	0
H15	H26	H15 Disorders of sclera	H26 Other cataract	108	23683	29	8	0.0740741	0.000337795	4.65209	3.11996e-11
H02	H26	H02 Other disorders of eyelid	H26 Other cataract	7957	23683	920	93	0.0116878	0.00392687	2.00315	2.17826e-13
H04	H26	H04 Disorders of lachrymal system	H26 Other cataract	3248	23683	473	106	0.0326355	0.00447578	2.52301	0
H19	H26	H19 Disorders of sclera and cornea in diseases classified elsewhere	H26 Other cataract	115	23683	27	6	0.0521739	0.000253346	4.06762	2.46053e-09
H26	H91	H26 Other cataract	H91 Other hearing loss	23683	4959	689	180	0.00760039	0.0362976	2.40713	0
H26	H43	H26 Other cataract	H43 Disorders of vitreous body	23683	2086	888	277	0.0116962	0.13279	7.37519	0
H26	H50	H26 Other cataract	H50 Other strabismus	23683	1250	192	65	0.00274458	0.052	2.66113	1.15463e-14
H11	H26	H11 Other disorders of conjunctiva	H26 Other cataract	1220	23683	175	37	0.0303279	0.0015623	2.48515	0
E89	H26	E89 Postprocedural endocrine and metabolic disorders, not elsewhere classified	H26 Other cataract	2065	23683	218	24	0.0116223	0.00101339	1.82899	1.60982e-14
H26	M13	H26 Other cataract	M13 Other arthritis	23683	19151	2871	970	0.0409576	0.0506501	2.59726	7.13873e-14
H17	H26	H17 Corneal scars and opacities	H26 Other cataract	163	23683	80	37	0.226994	0.0015623	8.50309	0
H26	H59	H26 Other cataract	H59 Postprocedural disorders of eye and adnexa, not elsewhere classified	23683	317	151	14	0.000591141	0.044164	8.25262	0
H26	M10	H26 Other cataract	M10 Gout	23683	5405	572	62	0.00261791	0.0114709	1.83347	1.28786e-14
E11;E13	H26	E11 Non-insulin-dependent diabetes mellitus;E13 Other specified diabetes mellitus	H26 Other cataract	29365	23683	3735	794	0.027039	0.0335262	2.20361	0
F17	H26	F17 Mental and behavioural disorders due to use of tobacco	H26 Other cataract	18179	23683	1377	222	0.0122119	0.00937381	1.31232	0
H26	H27	H26 Other cataract	H27 Other disorders of lens	23683	394	214	39	0.00164675	0.0989848	9.41005	0
H26	M06	H26 Other cataract	M06 Other rheumatoid arthritis	23683	6587	647	76	0.00320905	0.0115379	1.70173	8.08242e-14
H25	H26	H25 Senile cataract	H26 Other cataract	15015	23683	4864	595	0.039627	0.0251235	5.61232	0
D86	H26	D86 Sarcoidosis	H26 Other cataract	856	23683	98	11	0.0128505	0.000464468	1.98347	7.18481e-10
E51;E52;E53	H26	E51 Thiamine deficiency;E52 Niacin deficiency [pellagra];E53 Deficiency of other B group vitamins	H26 Other cataract	1371	23683	163	14	0.0102115	0.000591141	2.0598	1.23235e-14
H26	H52	H26 Other cataract	H52 Disorders of refraction and accommodation	23683	2981	1473	708	0.0298949	0.237504	8.56081	0
H26	M46;M49	H26 Other cataract	M46 Other inflammatory spondylopathies;M49 Spondylopathies in diseases classified elsewhere	23683	2405	274	39	0.00164675	0.0162162	1.97383	0
H26	J45	H26 Other cataract	J45 Asthma	23683	37337	3165	555	0.0234345	0.0148646	1.46862	0
H26	M81	H26 Other cataract	M81 Osteoporosis without pathological fracture	23683	9918	1119	153	0.00646033	0.0154265	1.9547	0
H26	H44	H26 Other cataract	H44 Disorders of globe	23683	638	260	84	0.00354685	0.131661	7.06036	5.55112e-16
H26	H33	H26 Other cataract	H33 Retinal detachments and breaks	23683	4422	1833	179	0.00755816	0.0404794	7.18155	0
H26	H47	H26 Other cataract	H47 Other disorders of optic [2nd] nerve and visual pathways	23683	484	137	50	0.00211122	0.103306	4.90399	0
H26	H54	H26 Other cataract	H54 Blindness and low vision	23683	1470	326	56	0.00236457	0.0380952	3.84215	0
F40	H26	F40 Phobic anxiety disorders	H26 Other cataract	1096	23683	266	134	0.122263	0.00565807	4.2048	3.38618e-14
F41	H26	F41 Other anxiety disorders	H26 Other cataract	10708	23683	1044	287	0.0268024	0.0121184	1.68914	0
H26	H57	H26 Other cataract	H57 Other disorders of eye and adnexa	23683	747	189	42	0.00177342	0.0562249	4.38344	0
H26	I25	H26 Other cataract	I25 Chronic ischaemic heart disease	23683	36556	3741	515	0.0217456	0.014088	1.77298	2.34479e-13
H26	J43	H26 Other cataract	J43 Emphysema	23683	2773	379	43	0.00181565	0.0155067	2.3679	0
H20;H30	H26	H20 Iridocyclitis;H30 Chorioretinal inflammation	H26 Other cataract	620	23683	271	105	0.169355	0.00443356	7.57272	0
H16	H26	H16 Keratitis	H26 Other cataract	380	23683	86	11	0.0289474	0.000464468	3.92093	0
H21;H22	H26	H21 Other disorders of iris and ciliary body;H22 Disorders of iris and ciliary body in diseases classified elsewhere	H26 Other cataract	571	23683	274	115	0.201401	0.0048558	8.31359	0
H26	H58	H26 Other cataract	H58 Other disorders of eye and adnexa in diseases classified elsewhere	23683	143	38	9	0.000380019	0.0629371	4.60386	4.16334e-14
E05	H26	E05 Thyrotoxicosis [hyperthyroidism]	H26 Other cataract	2771	23683	281	47	0.0169614	0.00198455	1.75689	2.30926e-14
H26	N18	H26 Other cataract	N18 Chronic renal failure	23683	9082	1363	159	0.00671368	0.0175072	2.60009	0
B02	H26	B02 Zoster [herpes zoster]	H26 Other cataract	780	23683	86	8	0.0102564	0.000337795	1.9102	3.70218e-08
D31	H26	D31 Benign neoplasm of eye and adnexa	H26 Other cataract	172	23683	38	24	0.139535	0.00101339	3.82763	9.47575e-12
H26	H34	H26 Other cataract	H34 Retinal vascular occlusions	23683	824	204	49	0.00206899	0.059466	4.28921	1.66533e-15
H26	H35	H26 Other cataract	H35 Other retinal disorders	23683	5836	2368	898	0.0379175	0.153873	7.02976	9.99201e-14
H26	H40;H42	H26 Other cataract	H40 Glaucoma;H42 Glaucoma in diseases classified elsewhere	23683	7514	2447	1076	0.0454334	0.143199	5.64205	1.00364e-13
G71	H26	G71 Primary disorders of muscles	H26 Other cataract	212	23683	39	5	0.0235849	0.000211122	3.18715	8.94435e-10
E03	H26	E03 Other hypothyroidism	H26 Other cataract	20958	23683	1900	332	0.0158412	0.0140185	1.57065	7.64944e-14
H18	H26	H18 Other disorders of cornea	H26 Other cataract	1080	23683	454	186	0.172222	0.00785373	7.28293	2.69784e-14
G40	H26	G40 Epilepsy	H26 Other cataract	5191	23683	429	59	0.0113658	0.00249124	1.43179	1.39122e-12
H26	H31;H32	H26 Other cataract	H31 Other disorders of choroid;H32 Chorioretinal disorders in diseases classified elsewhere	23683	288	136	45	0.0019001	0.15625	8.18127	0
K00	K02	K00 Disorders of tooth development and eruption	K02 Dental caries	244	4765	50	34	0.139344	0.00713536	17.6453	0
K00	K08	K00 Disorders of tooth development and eruption	K08 Other disorders of teeth and supporting structures	244	3829	35	13	0.0532787	0.00339514	15.3711	0
K00	K01	K00 Disorders of tooth development and eruption	K01 Embedded and impacted teeth	244	2428	23	19	0.0778689	0.00782537	15.9294	0
K00	K04	K00 Disorders of tooth development and eruption	K04 Diseases of pulp and periapical tissues	244	3252	20	11	0.045082	0.00338253	10.3419	3.4972e-14
K00	K07	K00 Disorders of tooth development and eruption	K07 Dentofacial anomalies [including malocclusion]	244	818	13	10	0.0409836	0.0122249	26.7246	8.88178e-15
K00	K05	K00 Disorders of tooth development and eruption	K05 Gingivitis and periodontal diseases	244	1240	24	19	0.0778689	0.0153226	32.547	0
C44	E14	C44 Other malignant neoplasms of skin	E14 Unspecified diabetes mellitus	15930	3867	219	67	0.0042059	0.0173261	1.4587	8.31921e-08
C44	L71	C44 Other malignant neoplasms of skin	L71 Rosacea	15930	454	45	11	0.000690521	0.0242291	2.55301	3.55569e-08
C44	L81	C44 Other malignant neoplasms of skin	L81 Other disorders of pigmentation	15930	1133	212	49	0.00307596	0.043248	4.81949	6.66134e-15
C44	L83	C44 Other malignant neoplasms of skin	L83 Acanthosis nigricans	15930	150	33	6	0.000376648	0.04	5.66654	7.54952e-15
C44	M80	C44 Other malignant neoplasms of skin	M80 Osteoporosis with pathological fracture	15930	1351	311	254	0.0159448	0.188009	5.92926	0
C00	C44	C00 Malignant neoplasm of lip	C44 Other malignant neoplasms of skin	73	15930	30	3	0.0410959	0.000188324	10.5851	0
C44	L87;L90;L91	C44 Other malignant neoplasms of skin	L87 Transepidermal elimination disorders;L90 Atrophic disorders of skin;L91 Hypertrophic disorders of skin	15930	5255	715	100	0.00627746	0.0190295	3.50452	0
C43;D03	C44	C43 Malignant melanoma of skin;D03 Melanoma in situ	C44 Other malignant neoplasms of skin	3705	15930	694	92	0.0248313	0.00577527	4.82466	4.35207e-14
C44	L82	C44 Other malignant neoplasms of skin	L82 Seborrhoeic keratosis	15930	4295	838	277	0.0173886	0.0644936	5.02546	1.02141e-13
C44	L57	C44 Other malignant neoplasms of skin	L57 Skin changes due to chronic exposure to nonionising radiation	15930	3581	1309	486	0.0305085	0.135716	9.41522	0
C44	L98	C44 Other malignant neoplasms of skin	L98 Other disorders of skin and subcutaneous tissue, not elsewhere classified	15930	7849	1328	186	0.0116761	0.0236973	4.35792	0
C44	C45;C76;C80;C97	C44 Other malignant neoplasms of skin	C45 Mesothelioma;C76 Malignant neoplasm of other and ill-defined sites;C80 Malignant neoplasm without specification of site;C97 Malignant neoplasms of independent (primary) multiple sites	15930	2671	272	110	0.00690521	0.0411831	2.62295	0
C44	L56	C44 Other malignant neoplasms of skin	L56 Other acute skin changes due to ultraviolet radiation	15930	104	27	5	0.000313873	0.0480769	6.68691	4.38538e-14
C44	L85	C44 Other malignant neoplasms of skin	L85 Other epidermal thickening	15930	966	191	41	0.00257376	0.0424431	5.09274	0
C44	I25	C44 Other malignant neoplasms of skin	I25 Chronic ischaemic heart disease	15930	36556	1745	258	0.0161959	0.00705766	1.22951	1.59095e-13
C44	D22;D23	C44 Other malignant neoplasms of skin	D22 Melanocytic naevi;D23 Other benign neoplasms of skin	15930	11110	1345	441	0.0276836	0.039694	3.1182	1.70863e-13
C44	D04	C44 Other malignant neoplasms of skin	D04 Carcinoma in situ of skin	15930	1030	462	141	0.00885122	0.136893	11.5531	2.44249e-15
C44	D18	C44 Other malignant neoplasms of skin	D18 Haemangioma and lymphangioma, any site	15930	2148	149	29	0.00182046	0.0135009	1.78668	6.29602e-11
C44	L30	C44 Other malignant neoplasms of skin	L30 Other dermatitis	15930	2479	155	27	0.00169492	0.0108915	1.61046	2.26444e-08
C44	N18	C44 Other malignant neoplasms of skin	N18 Chronic renal failure	15930	9082	619	98	0.00615191	0.0107906	1.75551	0
C44	G20	C44 Other malignant neoplasms of skin	G20 Parkinson's disease	15930	1935	140	27	0.00169492	0.0139535	1.86356	1.51597e-11
C44	L73	C44 Other malignant neoplasms of skin	L73 Other follicular disorders	15930	566	62	16	0.00100439	0.0282686	2.82144	2.19458e-12
L03	L94	L03 Cellulitis	L94 Other localised connective tissue disorders	10516	208	22	5	0.000475466	0.0240385	4.12686	5.45327e-08
L87;L90;L91	L94	L87 Transepidermal elimination disorders;L90 Atrophic disorders of skin;L91 Hypertrophic disorders of skin	L94 Other localised connective tissue disorders	5255	208	15	3	0.000570885	0.0144231	5.63075	1.54014e-07
L94	M06	L94 Other localised connective tissue disorders	M06 Other rheumatoid arthritis	208	6587	21	5	0.0240385	0.000759071	6.28897	8.1061e-11
J84	L94	J84 Other interstitial pulmonary diseases	L94 Other localised connective tissue disorders	1744	208	21	6	0.00344037	0.0288462	23.7531	0
J22	L94	J22 Unspecified acute lower respiratory infection	L94 Other localised connective tissue disorders	11590	208	29	3	0.000258844	0.0144231	4.93585	7.90246e-12
L94	M79	L94 Other localised connective tissue disorders	M79 Other soft tissue disorders, not elsewhere classified	208	18612	36	6	0.0288462	0.000322373	3.81555	3.54188e-11
I73	L94	I73 Other peripheral vascular diseases	L94 Other localised connective tissue disorders	5702	208	61	11	0.00192915	0.0528846	21.1033	3.33067e-16
E85	I68	E85 Amyloidosis	I68 Cerebrovascular disorders in diseases classified elsewhere	201	48	46	45	0.223881	0.9375	1956.28	0
D64	E85	D64 Other anaemias	E85 Amyloidosis	18059	201	39	6	0.000332244	0.0298507	4.40845	7.58282e-14
E85	I61	E85 Amyloidosis	I61 Intracerebral haemorrhage	201	1130	39	20	0.0995025	0.0176991	70.4533	0
E85	M14	E85 Amyloidosis	M14 Arthropathies in other diseases classified elsewhere	201	156	5	4	0.0199005	0.025641	65.4275	2.03814e-08
E85	I43	E85 Amyloidosis	I43 Cardiomyopathy in diseases classified elsewhere	201	55	32	28	0.139303	0.509091	1187.69	1.11022e-16
E85	I48	E85 Amyloidosis	I48 Atrial fibrillation and flutter	201	22139	48	7	0.0348259	0.000316184	4.42587	1.22125e-15
E85	J98	E85 Amyloidosis	J98 Other respiratory disorders	201	5690	23	4	0.0199005	0.000702988	8.25146	4.67404e-14
E85	K76;K77	E85 Amyloidosis	K76 Other diseases of liver;K77 Liver disorders in diseases classified elsewhere	201	5848	18	7	0.0348259	0.00119699	6.28319	1.76799e-09
E85	J18	E85 Amyloidosis	J18 Pneumonia, organism unspecified	201	14881	45	10	0.0497512	0.000671998	6.17299	0
E85	I44	E85 Amyloidosis	I44 Atrioventricular and left bundle-branch block	201	6063	19	7	0.0348259	0.00115454	6.39707	4.75217e-10
D89	E85	D89 Other disorders involving the immune mechanism, not elsewhere classified	E85 Amyloidosis	469	201	15	3	0.00639659	0.0149254	65.288	1.11022e-16
E85	M06	E85 Amyloidosis	M06 Other rheumatoid arthritis	201	6587	18	6	0.0298507	0.000910885	5.57827	1.07188e-08
E85	I51	E85 Amyloidosis	I51 Complications and ill-defined descriptions of heart disease	201	7240	25	3	0.0149254	0.000414365	7.04882	1.20237e-13
E85	J90;J91;J92;J94	E85 Amyloidosis	J90 Pleural effusion, not elsewhere classified;J91 Pleural effusion in conditions classified elsewhere;J92 Pleural plaque;J94 Other pleural conditions	201	9738	38	16	0.079602	0.00164305	7.96579	0
E85	J22	E85 Amyloidosis	J22 Unspecified acute lower respiratory infection	201	11590	28	3	0.0149254	0.000258844	4.93162	1.82224e-11
E85	N29	E85 Amyloidosis	N29 Other disorders of kidney and ureter in diseases classified elsewhere	201	37	5	2	0.00995025	0.0540541	275.857	1.6058e-11
D70	E85	D70 Agranulocytosis	E85 Amyloidosis	4914	201	16	3	0.000610501	0.0149254	6.6466	6.36691e-09
E85	G81	E85 Amyloidosis	G81 Hemiplegia	201	2448	14	4	0.0199005	0.00163399	11.6743	4.77878e-11
E85	J99	E85 Amyloidosis	J99 Respiratory disorders in diseases classified elsewhere	201	336	10	9	0.0447761	0.0267857	60.7541	3.44169e-15
E85	I95	E85 Amyloidosis	I95 Hypotension	201	8464	34	10	0.0497512	0.00118147	8.20008	0
D47	E85	D47 Other neoplasms of uncertain or unknown behaviour of lymphoid, haematopoietic and related tissue	E85 Amyloidosis	963	201	12	3	0.00311526	0.0149254	25.4372	1.6398e-13
E85	N04	E85 Amyloidosis	N04 Nephrotic syndrome	201	277	13	4	0.0199005	0.0144404	95.8029	1.11022e-16
E85	J69	E85 Amyloidosis	J69 Pneumonitis due to solids and liquids	201	1154	11	4	0.0199005	0.0034662	19.4582	2.81454e-11
E85	I69	E85 Amyloidosis	I69 Sequelae of cerebrovascular disease	201	2016	14	4	0.0199005	0.00198413	14.176	3.83871e-12
E85	I67	E85 Amyloidosis	I67 Other cerebrovascular diseases	201	4194	25	7	0.0348259	0.00166905	12.1682	1.11022e-16
E85	K59	E85 Amyloidosis	K59 Other functional intestinal disorders	201	17737	28	5	0.0248756	0.000281897	3.2225	1.53293e-07
A00;A01;A06;A07;A09	E85	A00 Cholera;A01 Typhoid and paratyphoid fevers;A06 Amoebiasis;A07 Other protozoal intestinal diseases;A09 Diarrhoea and gastro-enteritis of presumed infectious origin	E85 Amyloidosis	10879	201	29	4	0.000367681	0.0199005	5.44157	7.89147e-13
C90	E85	C90 Multiple myeloma and malignant plasma cell neoplasms	E85 Amyloidosis	889	201	31	8	0.00899888	0.039801	71.1828	0
E85	N18	E85 Amyloidosis	N18 Chronic renal failure	201	9082	60	25	0.124378	0.0027527	13.486	4.44089e-16
E85	I50	E85 Amyloidosis	I50 Heart failure	201	8926	40	16	0.079602	0.00179252	9.14783	5.55112e-16
K29	M31	K29 Gastritis and duodenitis	M31 Other necrotising vasculopathies	42719	902	168	10	0.000234088	0.0110865	1.78893	3.72724e-12
K29	N19	K29 Gastritis and duodenitis	N19 Unspecified renal failure	42719	2053	432	24	0.000561811	0.0116902	2.02109	2.77556e-15
E14	K29	E14 Unspecified diabetes mellitus	K29 Gastritis and duodenitis	3867	42719	874	107	0.02767	0.00250474	2.17084	2.88658e-15
K29	L53	K29 Gastritis and duodenitis	L53 Other erythematous conditions	42719	816	144	15	0.000351132	0.0183824	1.69497	3.47861e-09
E61	K29	E61 Deficiency of other nutrient elements	K29 Gastritis and duodenitis	443	42719	162	35	0.0790068	0.000819308	3.51238	1.11022e-16
K29	K52	K29 Gastritis and duodenitis	K52 Other non-infective gastro-enteritis and colitis	42719	21312	4544	369	0.00863784	0.0173142	2.04788	6.41376e-13
I27	K29	I27 Other pulmonary heart diseases	K29 Gastritis and duodenitis	1452	42719	270	16	0.0110193	0.000374541	1.78602	6.41709e-14
D60;D61	K29	D60 Acquired pure red cell aplasia [erythroblastopenia];D61 Other aplastic anaemias	K29 Gastritis and duodenitis	728	42719	172	10	0.0137363	0.000234088	2.26927	1.33227e-15
D64	K29	D64 Other anaemias	K29 Gastritis and duodenitis	18059	42719	5083	1453	0.0804585	0.034013	2.70344	0
F11	K29	F11 Mental and behavioural disorders due to use of opioids	K29 Gastritis and duodenitis	192	42719	52	2	0.0104167	4.68176e-05	2.60131	1.80661e-09
F50	K29	F50 Eating disorders	K29 Gastritis and duodenitis	136	42719	38	3	0.0220588	7.02264e-05	2.6837	1.16023e-07
K29	K62	K29 Gastritis and duodenitis	K62 Other diseases of anus and rectum	42719	32228	5733	358	0.00838035	0.0111084	1.70859	0
H91	K29	H91 Other hearing loss	K29 Gastritis and duodenitis	4959	42719	848	73	0.0147207	0.00170884	1.64245	9.99201e-15
K29	K76;K77	K29 Gastritis and duodenitis	K76 Other diseases of liver;K77 Liver disorders in diseases classified elsewhere	42719	5848	1778	375	0.0087783	0.0641245	2.92021	1.01585e-13
K29	K51	K29 Gastritis and duodenitis	K51 Ulcerative colitis	42719	4348	728	59	0.00138112	0.0135695	1.60817	0
D63	K29	D63 Anaemia in chronic diseases classified elsewhere	K29 Gastritis and duodenitis	1117	42719	235	12	0.0107431	0.000280905	2.02071	0
E89	K29	E89 Postprocedural endocrine and metabolic disorders, not elsewhere classified	K29 Gastritis and duodenitis	2065	42719	369	28	0.0135593	0.000655446	1.71631	1.24012e-13
C18	K29	C18 Malignant neoplasm of colon	K29 Gastritis and duodenitis	4317	42719	643	69	0.0159833	0.00161521	1.4306	0
D50	K29	D50 Iron deficiency anaemia	K29 Gastritis and duodenitis	13019	42719	4508	1850	0.1421	0.0433063	3.3258	3.63154e-13
K29	M13	K29 Gastritis and duodenitis	M13 Other arthritis	42719	19151	3757	352	0.00823989	0.0183802	1.88426	0
K29	K44	K29 Gastritis and duodenitis	K44 Diaphragmatic hernia	42719	39329	17164	11471	0.268522	0.291668	4.19175	1.944e-12
D13;D20	K29	D13 Benign neoplasm of other and ill-defined parts of digestive system;D20 Benign neoplasm of soft tissue of retroperitoneum and peritoneum	K29 Gastritis and duodenitis	1766	42719	777	396	0.224236	0.00926988	4.22591	9.27036e-14
B96	K29	B96 Other bacterial agents as the cause of diseases classified to other chapters	K29 Gastritis and duodenitis	13036	42719	4938	3166	0.242866	0.0741122	3.63828	2.44915e-13
K29	M10	K29 Gastritis and duodenitis	M10 Gout	42719	5405	1044	86	0.00201316	0.0159112	1.85522	6.57252e-14
E11;E13	K29	E11 Non-insulin-dependent diabetes mellitus;E13 Other specified diabetes mellitus	K29 Gastritis and duodenitis	29365	42719	5493	657	0.0223736	0.0153796	1.79668	0
K29	L40	K29 Gastritis and duodenitis	L40 Psoriasis	42719	3387	536	35	0.000819308	0.0103336	1.51999	0
I89	K29	I89 Other non-infective disorders of lymphatic vessels and lymph nodes	K29 Gastritis and duodenitis	1134	42719	207	24	0.021164	0.000561811	1.75326	1.15352e-13
F17	K29	F17 Mental and behavioural disorders due to use of tobacco	K29 Gastritis and duodenitis	18179	42719	3454	374	0.0205732	0.00875489	1.82491	0
I85	K29	I85 Oesophageal varices	K29 Gastritis and duodenitis	790	42719	458	211	0.267089	0.00493925	5.56837	0
K29	M06	K29 Gastritis and duodenitis	M06 Other rheumatoid arthritis	42719	6587	1324	129	0.00301973	0.019584	1.93059	1.09246e-13
K29	K92	K29 Gastritis and duodenitis	K92 Other diseases of digestive system	42719	14676	4019	873	0.0204359	0.0594849	2.63027	6.25944e-13
D72	K29	D72 Other disorders of white blood cells	K29 Gastritis and duodenitis	522	42719	103	27	0.0517241	0.000632037	1.89521	2.76317e-09
I98	K29	I98 Other disorders of circulatory system in diseases classified elsewhere	K29 Gastritis and duodenitis	413	42719	257	53	0.128329	0.00124067	5.97686	0
E51;E52;E53	K29	E51 Thiamine deficiency;E52 Niacin deficiency [pellagra];E53 Deficiency of other B group vitamins	K29 Gastritis and duodenitis	1371	42719	440	79	0.0576222	0.00184929	3.08251	3.70814e-14
I84	K29	I84 Haemorrhoids	K29 Gastritis and duodenitis	31892	42719	5206	354	0.0111	0.00828671	1.56788	0
E66	K29	E66 Obesity	K29 Gastritis and duodenitis	19224	42719	3222	202	0.0105077	0.00472858	1.6098	0
E76;E88	K29	E76 Disorders of glycosaminoglycan metabolism;E88 Other metabolic disorders	K29 Gastritis and duodenitis	605	42719	151	13	0.0214876	0.000304314	2.39724	0
K23	K29	K23 Disorders of oesophagus in diseases classified elsewhere	K29 Gastritis and duodenitis	51	42719	25	14	0.27451	0.000327723	4.70825	5.3521e-10
K29	M46;M49	K29 Gastritis and duodenitis	M46 Other inflammatory spondylopathies;M49 Spondylopathies in diseases classified elsewhere	42719	2405	547	36	0.000842716	0.0149688	2.18455	2.28706e-14
K29	K80	K29 Gastritis and duodenitis	K80 Cholelithiasis	42719	19795	4298	257	0.00601606	0.0129831	2.08546	0
J45	K29	J45 Asthma	K29 Gastritis and duodenitis	37337	42719	6002	775	0.0207569	0.0181418	1.544	0
K29	K73	K29 Gastritis and duodenitis	K73 Chronic hepatitis, not elsewhere classified	42719	210	69	5	0.000117044	0.0238095	3.15587	4.66294e-15
I86	K29	I86 Varicose veins of other sites	K29 Gastritis and duodenitis	692	42719	189	32	0.0462428	0.000749081	2.62329	2.9643e-14
K29	M81	K29 Gastritis and duodenitis	M81 Osteoporosis without pathological fracture	42719	9918	2019	151	0.00353473	0.0152248	1.95525	0
F32	K29	F32 Depressive episode	K29 Gastritis and duodenitis	18765	42719	3792	235	0.0125233	0.00550107	1.94093	9.12603e-14
A04	K29	A04 Other bacterial intestinal infections	K29 Gastritis and duodenitis	3827	42719	1183	376	0.0982493	0.0088017	2.96904	0
K29	K30	K29 Gastritis and duodenitis	K30 Dyspepsia	42719	16821	4999	1822	0.0426508	0.108317	2.85444	0
K22	K29	K22 Other diseases of oesophagus	K29 Gastritis and duodenitis	14304	42719	6692	4125	0.288381	0.0965612	4.49354	3.0731e-13
B98	K29	B98 Other specified infectious agents as the cause of diseases classified to other chapters	K29 Gastritis and duodenitis	1946	42719	1775	1647	0.846351	0.0385543	8.76083	4.65183e-14
I78	K29	I78 Diseases of capillaries	K29 Gastritis and duodenitis	935	42719	204	31	0.0331551	0.000725672	2.0956	0
F60	K29	F60 Specific personality disorders	K29 Gastritis and duodenitis	473	42719	117	5	0.0105708	0.000117044	2.37583	0
F41	K29	F41 Other anxiety disorders	K29 Gastritis and duodenitis	10708	42719	2183	176	0.0164363	0.00411995	1.9581	2.8777e-13
K29	K72	K29 Gastritis and duodenitis	K72 Hepatic failure, not elsewhere classified	42719	585	206	15	0.000351132	0.025641	3.38222	0
B37	K29	B37 Candidiasis	K29 Gastritis and duodenitis	3662	42719	1176	433	0.118241	0.010136	3.08446	5.9841e-14
I25	K29	I25 Chronic ischaemic heart disease	K29 Gastritis and duodenitis	36556	42719	6614	694	0.0189846	0.0162457	1.73778	0
J43	K29	J43 Emphysema	K29 Gastritis and duodenitis	2773	42719	669	44	0.0158673	0.00102999	2.31721	1.31006e-14
D37	K29	D37 Neoplasm of uncertain or unknown behaviour of oral cavity and digestive organs	K29 Gastritis and duodenitis	1659	42719	342	30	0.0180832	0.000702264	1.98002	0
K29	K85	K29 Gastritis and duodenitis	K85 Acute pancreatitis	42719	2792	676	37	0.000866125	0.0132521	2.32553	0
K29	K59	K29 Gastritis and duodenitis	K59 Other functional intestinal disorders	42719	17737	3725	206	0.00482221	0.0116141	2.01714	0
A00;A01;A06;A07;A09	K29	A00 Cholera;A01 Typhoid and paratyphoid fevers;A06 Amoebiasis;A07 Other protozoal intestinal diseases;A09 Diarrhoea and gastro-enteritis of presumed infectious origin	K29 Gastritis and duodenitis	10879	42719	2400	200	0.018384	0.00468176	2.11891	5.17919e-13
F45	K29	F45 Somatoform disorders	K29 Gastritis and duodenitis	576	42719	124	7	0.0121528	0.000163862	2.06771	3.25295e-13
D73	K29	D73 Diseases of spleen	K29 Gastritis and duodenitis	777	42719	168	12	0.015444	0.000280905	2.07672	9.32587e-15
K29	K90	K29 Gastritis and duodenitis	K90 Intestinal malabsorption	42719	2848	860	267	0.00625015	0.09375	2.90034	0
K29	K86	K29 Gastritis and duodenitis	K86 Other diseases of pancreas	42719	1839	576	50	0.00117044	0.0271887	3.00837	1.02252e-13
K29	N18	K29 Gastritis and duodenitis	N18 Chronic renal failure	42719	9082	2106	189	0.00442426	0.0208104	2.22724	0
K29	K31	K29 Gastritis and duodenitis	K31 Other diseases of stomach and duodenum	42719	11640	5972	3474	0.0813221	0.298454	4.92784	1.09912e-14
K29	K75	K29 Gastritis and duodenitis	K75 Other inflammatory liver diseases	42719	1092	329	20	0.000468176	0.018315	2.89376	0
G20	K29	G20 Parkinson's disease	K29 Gastritis and duodenitis	1935	42719	288	28	0.0144703	0.000655446	1.42956	5.85828e-09
G93	K29	G93 Other disorders of brain	K29 Gastritis and duodenitis	2484	42719	455	32	0.0128824	0.000749081	1.75934	1.43219e-14
K29	M82	K29 Gastritis and duodenitis	M82 Osteoporosis in diseases classified elsewhere	42719	166	43	11	0.000257497	0.0662651	2.488	1.39138e-07
E73	K29	E73 Lactose intolerance	K29 Gastritis and duodenitis	181	42719	48	6	0.0331492	0.000140453	2.54714	1.37611e-08
J40	K29	J40 Bronchitis, not specified as acute or chronic	K29 Gastritis and duodenitis	931	42719	224	30	0.0322234	0.000702264	2.31094	0
K29	K64	K29 Gastritis and duodenitis	K64 Haemorrhoids and perianal venous thrombosis	42719	3706	638	61	0.00142794	0.0164598	1.6535	2.29816e-14
K29	K83;K87	K29 Gastritis and duodenitis	K83 Other diseases of biliary tract;K87 Disorders of gallbladder, biliary tract and pancreas in diseases classified elsewhere	42719	3044	786	51	0.00119385	0.0167543	2.48009	0
K29	K57	K29 Gastritis and duodenitis	K57 Diverticular disease of intestine	42719	41136	8259	1163	0.0272244	0.0282721	1.92839	1.72484e-12
H40;H42	K29	H40 Glaucoma;H42 Glaucoma in diseases classified elsewhere	K29 Gastritis and duodenitis	7514	42719	1036	116	0.0154378	0.00271542	1.32428	1.38667e-13
E03	K29	E03 Other hypothyroidism	K29 Gastritis and duodenitis	20958	42719	3414	304	0.0145052	0.00711627	1.5646	8.13793e-13
K29	K50	K29 Gastritis and duodenitis	K50 Crohn's disease [regional enteritis]	42719	2380	540	69	0.00161521	0.0289916	2.17925	1.23013e-13
G40	K29	G40 Epilepsy	K29 Gastritis and duodenitis	5191	42719	813	88	0.0169524	0.00205997	1.50428	0
G60	L97	G60 Hereditary and idiopathic neuropathy	L97 Ulcer of lower limb, not elsewhere classified	216	1814	14	4	0.0185185	0.00220507	14.6605	2.47169e-12
G60	M25	G60 Hereditary and idiopathic neuropathy	M25 Other joint disorders, not elsewhere classified	216	19071	35	4	0.0185185	0.000209743	3.4862	6.69901e-10
G60	J18	G60 Hereditary and idiopathic neuropathy	J18 Pneumonia, organism unspecified	216	14881	27	4	0.0185185	0.000268799	3.44658	6.89524e-08
G60	M21	G60 Hereditary and idiopathic neuropathy	M21 Other acquired deformities of limbs	216	2682	20	7	0.0324074	0.00260999	14.1654	0
D47	G60	D47 Other neoplasms of uncertain or unknown behaviour of lymphoid, haematopoietic and related tissue	G60 Hereditary and idiopathic neuropathy	963	216	8	3	0.00311526	0.0138889	15.7805	6.90385e-08
G60	I67	G60 Hereditary and idiopathic neuropathy	I67 Other cerebrovascular diseases	216	4194	14	3	0.0138889	0.000715308	6.34099	9.65385e-08
M31	N19	M31 Other necrotising vasculopathies	N19 Unspecified renal failure	902	2053	46	11	0.0121951	0.00535801	10.1923	5.55112e-16
M30	M31	M30 Polyarteritis nodosa and related conditions	M31 Other necrotising vasculopathies	122	902	24	2	0.0163934	0.00221729	89.4862	1.11022e-16
M25	M31	M25 Other joint disorders, not elsewhere classified	M31 Other necrotising vasculopathies	19071	902	101	10	0.000524356	0.0110865	2.40909	4.77396e-15
D64	M31	D64 Other anaemias	M31 Other necrotising vasculopathies	18059	902	144	15	0.000830611	0.0166297	3.62722	2.9976e-15
I48	M31	I48 Atrial fibrillation and flutter	M31 Other necrotising vasculopathies	22139	902	131	17	0.000767876	0.018847	2.69165	3.55271e-15
M31	M47	M31 Other necrotising vasculopathies	M47 Spondylosis	902	11974	91	20	0.0221729	0.00167029	3.45706	0
J18	M31	J18 Pneumonia, organism unspecified	M31 Other necrotising vasculopathies	14881	902	151	21	0.0014112	0.0232816	4.61583	0
D50	M31	D50 Iron deficiency anaemia	M31 Other necrotising vasculopathies	13019	902	77	13	0.000998541	0.0144124	2.6904	5.02931e-14
M13	M31	M13 Other arthritis	M31 Other necrotising vasculopathies	19151	902	122	16	0.000835466	0.0177384	2.89783	2.55351e-15
B96	M31	B96 Other bacterial agents as the cause of diseases classified to other chapters	M31 Other necrotising vasculopathies	13036	902	97	12	0.000920528	0.0133038	3.38479	0
E11;E13	M31	E11 Non-insulin-dependent diabetes mellitus;E13 Other specified diabetes mellitus	M31 Other necrotising vasculopathies	29365	902	138	32	0.00108973	0.0354767	2.13773	1.63203e-14
M06	M31	M06 Other rheumatoid arthritis	M31 Other necrotising vasculopathies	6587	902	74	10	0.00151814	0.0110865	5.11033	0
H25	M31	H25 Senile cataract	M31 Other necrotising vasculopathies	15015	902	87	12	0.000799201	0.0133038	2.63571	0
J45	M31	J45 Asthma	M31 Other necrotising vasculopathies	37337	902	139	11	0.000294614	0.0121951	1.69348	6.7066e-09
J99	M31	J99 Respiratory disorders in diseases classified elsewhere	M31 Other necrotising vasculopathies	336	902	35	16	0.047619	0.0177384	47.3842	0
M31	M81	M31 Other necrotising vasculopathies	M81 Osteoporosis without pathological fracture	902	9918	103	23	0.0254989	0.00231902	4.72408	2.22045e-16
F32	M31	F32 Depressive episode	M31 Other necrotising vasculopathies	18765	902	96	10	0.000532907	0.0110865	2.32716	2.4758e-13
M31	M79	M31 Other necrotising vasculopathies	M79 Other soft tissue disorders, not elsewhere classified	902	18612	110	17	0.018847	0.000913389	2.68846	0
H47	M31	H47 Other disorders of optic [2nd] nerve and visual pathways	M31 Other necrotising vasculopathies	484	902	15	8	0.0165289	0.00886918	14.0978	7.16427e-13
I73	M31	I73 Other peripheral vascular diseases	M31 Other necrotising vasculopathies	5702	902	59	11	0.00192915	0.0121951	4.70684	2.66454e-15
I25	M31	I25 Chronic ischaemic heart disease	M31 Other necrotising vasculopathies	36556	902	162	28	0.000765948	0.0310421	2.01586	1.67644e-14
J96	M31	J96 Respiratory failure, not elsewhere classified	M31 Other necrotising vasculopathies	3669	902	45	11	0.00299809	0.0121951	5.57917	1.9984e-15
M31	M54	M31 Other necrotising vasculopathies	M54 Dorsalgia	902	21562	114	12	0.0133038	0.000556535	2.40503	4.44089e-16
M31	N18	M31 Other necrotising vasculopathies	N18 Chronic renal failure	902	9082	140	25	0.0277162	0.0027527	7.01215	3.33067e-16
K57	M31	K57 Diverticular disease of intestine	M31 Other necrotising vasculopathies	41136	902	147	15	0.000364644	0.0166297	1.62555	2.95819e-08
E03	M31	E03 Other hypothyroidism	M31 Other necrotising vasculopathies	20958	902	99	24	0.00114515	0.0266075	2.14877	9.27103e-12
K65;K67	K81	K65 Peritonitis;K67 Disorders of peritoneum in infectious diseases classified elsewhere	K81 Cholecystitis	1213	3746	67	19	0.0156636	0.00507208	6.05003	0
K76;K77	K81	K76 Other diseases of liver;K77 Liver disorders in diseases classified elsewhere	K81 Cholecystitis	5848	3746	273	64	0.0109439	0.0170849	5.11327	0
C23;C24	K81	C23 Malignant neoplasm of gallbladder;C24 Malignant neoplasm of other and unspecified parts of biliary tract	K81 Cholecystitis	309	3746	28	12	0.038835	0.00320342	9.92528	0
J18	K81	J18 Pneumonia, organism unspecified	K81 Cholecystitis	14881	3746	342	65	0.00436799	0.0173518	2.51731	4.30767e-14
K81	M13	K81 Cholecystitis	M13 Other arthritis	3746	19151	353	48	0.0128137	0.0025064	2.01895	0
B96	K81	B96 Other bacterial agents as the cause of diseases classified to other chapters	K81 Cholecystitis	13036	3746	326	50	0.00383553	0.0133476	2.73915	0
E11;E13	K81	E11 Non-insulin-dependent diabetes mellitus;E13 Other specified diabetes mellitus	K81 Cholecystitis	29365	3746	567	70	0.00238379	0.0186866	2.11493	0
F17	K81	F17 Mental and behavioural disorders due to use of tobacco	K81 Cholecystitis	18179	3746	279	40	0.00220034	0.0106781	1.68104	9.08162e-14
J90;J91;J92;J94	K81	J90 Pleural effusion, not elsewhere classified;J91 Pleural effusion in conditions classified elsewhere;J92 Pleural plaque;J94 Other pleural conditions	K81 Cholecystitis	9738	3746	256	42	0.004313	0.011212	2.87948	1.43219e-14
E66	K81	E66 Obesity	K81 Cholecystitis	19224	3746	424	51	0.00265293	0.0136145	2.41582	1.11022e-13
K80	K81	K80 Cholelithiasis	K81 Cholecystitis	19795	3746	1669	149	0.00752715	0.0397758	9.23515	0
J45	K81	J45 Asthma	K81 Cholecystitis	37337	3746	530	65	0.0017409	0.0173518	1.55482	1.62093e-13
K66	K81	K66 Other disorders of peritoneum	K81 Cholecystitis	5078	3746	398	195	0.0384009	0.0520555	8.58487	5.32907e-15
I25	K81	I25 Chronic ischaemic heart disease	K81 Cholecystitis	36556	3746	511	63	0.00172338	0.0168179	1.53111	0
K81	K85	K81 Cholecystitis	K85 Acute pancreatitis	3746	2792	291	60	0.0160171	0.02149	11.4162	0
K59	K81	K59 Other functional intestinal disorders	K81 Cholecystitis	17737	3746	404	42	0.00236793	0.011212	2.49485	9.23706e-14
K81	K86	K81 Cholecystitis	K86 Other diseases of pancreas	3746	1839	145	25	0.00667379	0.0135943	8.63634	0
K75	K81	K75 Other inflammatory liver diseases	K81 Cholecystitis	1092	3746	60	14	0.0128205	0.00373732	6.01827	0
C25	K81	C25 Malignant neoplasm of pancreas	K81 Cholecystitis	971	3746	59	22	0.0226571	0.00587293	6.65543	0
K81	K83;K87	K81 Cholecystitis	K83 Other diseases of biliary tract;K87 Disorders of gallbladder, biliary tract and pancreas in diseases classified elsewhere	3746	3044	332	70	0.0186866	0.0229961	11.9464	0
K57	K81	K57 Diverticular disease of intestine	K81 Cholecystitis	41136	3746	718	47	0.00114255	0.0125467	1.91181	0
E03	K81	E03 Other hypothyroidism	K81 Cholecystitis	20958	3746	313	46	0.00219487	0.0122798	1.63583	0
K52	K65;K67	K52 Other non-infective gastro-enteritis and colitis	K65 Peritonitis;K67 Disorders of peritoneum in infectious diseases classified elsewhere	21312	1213	234	22	0.00103228	0.0181369	3.714	0
F05	K65;K67	F05 Delirium, not induced by alcohol and other psychoactive substances	K65 Peritonitis;K67 Disorders of peritoneum in infectious diseases classified elsewhere	1557	1213	29	15	0.00963391	0.012366	6.30028	2.19824e-14
K43	K65;K67	K43 Ventral hernia	K65 Peritonitis;K67 Disorders of peritoneum in infectious diseases classified elsewhere	4850	1213	208	14	0.0028866	0.0115416	14.5068	1.55431e-15
D64	K65;K67	D64 Other anaemias	K65 Peritonitis;K67 Disorders of peritoneum in infectious diseases classified elsewhere	18059	1213	266	38	0.00210421	0.0313273	4.9824	4.21885e-15
I48	K65;K67	I48 Atrial fibrillation and flutter	K65 Peritonitis;K67 Disorders of peritoneum in infectious diseases classified elsewhere	22139	1213	185	43	0.00194227	0.0354493	2.8266	0
J98	K65;K67	J98 Other respiratory disorders	K65 Peritonitis;K67 Disorders of peritoneum in infectious diseases classified elsewhere	5690	1213	118	40	0.00702988	0.0329761	7.01488	0
K65;K67	K76;K77	K65 Peritonitis;K67 Disorders of peritoneum in infectious diseases classified elsewhere	K76 Other diseases of liver;K77 Liver disorders in diseases classified elsewhere	1213	5848	152	25	0.0206101	0.00427497	8.79198	3.21965e-15
J18	K65;K67	J18 Pneumonia, organism unspecified	K65 Peritonitis;K67 Disorders of peritoneum in infectious diseases classified elsewhere	14881	1213	263	85	0.00571198	0.0700742	5.97825	0
J80	K65;K67	J80 Adult respiratory distress syndrome	K65 Peritonitis;K67 Disorders of peritoneum in infectious diseases classified elsewhere	243	1213	13	9	0.037037	0.00741962	18.0962	1.11977e-12
C18	K65;K67	C18 Malignant neoplasm of colon	K65 Peritonitis;K67 Disorders of peritoneum in infectious diseases classified elsewhere	4317	1213	132	45	0.0104239	0.0370981	10.3429	2.10942e-15
B96	K65;K67	B96 Other bacterial agents as the cause of diseases classified to other chapters	K65 Peritonitis;K67 Disorders of peritoneum in infectious diseases classified elsewhere	13036	1213	362	161	0.0123504	0.132729	9.39322	0
E11;E13	K65;K67	E11 Non-insulin-dependent diabetes mellitus;E13 Other specified diabetes mellitus	K65 Peritonitis;K67 Disorders of peritoneum in infectious diseases classified elsewhere	29365	1213	231	28	0.000953516	0.0230833	2.66092	1.94289e-14
F17	K65;K67	F17 Mental and behavioural disorders due to use of tobacco	K65 Peritonitis;K67 Disorders of peritoneum in infectious diseases classified elsewhere	18179	1213	150	13	0.000715111	0.0107172	2.79108	0
K65;K67	K92	K65 Peritonitis;K67 Disorders of peritoneum in infectious diseases classified elsewhere	K92 Other diseases of digestive system	1213	14676	163	22	0.0181369	0.00149905	3.7569	0
J90;J91;J92;J94	K65;K67	J90 Pleural effusion, not elsewhere classified;J91 Pleural effusion in conditions classified elsewhere;J92 Pleural plaque;J94 Other pleural conditions	K65 Peritonitis;K67 Disorders of peritoneum in infectious diseases classified elsewhere	9738	1213	250	81	0.00831793	0.0667766	8.68401	0
I98	K65;K67	I98 Other disorders of circulatory system in diseases classified elsewhere	K65 Peritonitis;K67 Disorders of peritoneum in infectious diseases classified elsewhere	413	1213	40	6	0.0145278	0.00494641	32.7612	0
E66	K65;K67	E66 Obesity	K65 Peritonitis;K67 Disorders of peritoneum in infectious diseases classified elsewhere	19224	1213	120	14	0.000728256	0.0115416	2.11148	2.33036e-13
K65;K67	L89	K65 Peritonitis;K67 Disorders of peritoneum in infectious diseases classified elsewhere	L89 Decubitus ulcer	1213	1769	52	14	0.0115416	0.00791408	9.94319	0
K65;K67	K80	K65 Peritonitis;K67 Disorders of peritoneum in infectious diseases classified elsewhere	K80 Cholelithiasis	1213	19795	226	49	0.0403957	0.00247537	3.86192	2.44249e-14
F32	K65;K67	F32 Depressive episode	K65 Peritonitis;K67 Disorders of peritoneum in infectious diseases classified elsewhere	18765	1213	156	13	0.000692779	0.0107172	2.81207	0
K42	K65;K67	K42 Umbilical hernia	K65 Peritonitis;K67 Disorders of peritoneum in infectious diseases classified elsewhere	5389	1213	65	13	0.00241232	0.0107172	4.07996	4.44089e-15
B95	K65;K67	B95 Streptococcus and staphylococcus as the cause of diseases classified to other chapters	K65 Peritonitis;K67 Disorders of peritoneum in infectious diseases classified elsewhere	6041	1213	213	87	0.0144016	0.071723	11.9267	1.77636e-15
K65;K67	N13	K65 Peritonitis;K67 Disorders of peritoneum in infectious diseases classified elsewhere	N13 Obstructive and reflux uropathy	1213	4052	87	15	0.012366	0.00370188	7.26273	0
I95	K65;K67	I95 Hypotension	K65 Peritonitis;K67 Disorders of peritoneum in infectious diseases classified elsewhere	8464	1213	177	30	0.00354442	0.0247321	7.07372	0
K65;K67	K66	K65 Peritonitis;K67 Disorders of peritoneum in infectious diseases classified elsewhere	K66 Other disorders of peritoneum	1213	5078	249	72	0.059357	0.0141788	16.5866	3.33067e-16
K65;K67	K91	K65 Peritonitis;K67 Disorders of peritoneum in infectious diseases classified elsewhere	K91 Postprocedural disorders of digestive system, not elsewhere classified	1213	2347	216	95	0.0783182	0.0404772	31.1308	3.33067e-16
K65;K67	K72	K65 Peritonitis;K67 Disorders of peritoneum in infectious diseases classified elsewhere	K72 Hepatic failure, not elsewhere classified	1213	585	43	11	0.00906843	0.0188034	24.8635	1.11022e-16
B37	K65;K67	B37 Candidiasis	K65 Peritonitis;K67 Disorders of peritoneum in infectious diseases classified elsewhere	3662	1213	85	14	0.00382305	0.0115416	7.85147	1.11022e-15
I25	K65;K67	I25 Chronic ischaemic heart disease	K65 Peritonitis;K67 Disorders of peritoneum in infectious diseases classified elsewhere	36556	1213	214	23	0.000629172	0.0189613	1.98018	0
J96	K65;K67	J96 Respiratory failure, not elsewhere classified	K65 Peritonitis;K67 Disorders of peritoneum in infectious diseases classified elsewhere	3669	1213	91	36	0.00981194	0.0296785	8.38965	7.77156e-16
K65;K67	K85	K65 Peritonitis;K67 Disorders of peritoneum in infectious diseases classified elsewhere	K85 Acute pancreatitis	1213	2792	78	18	0.0148392	0.00644699	9.44995	0
K59	K65;K67	K59 Other functional intestinal disorders	K65 Peritonitis;K67 Disorders of peritoneum in infectious diseases classified elsewhere	17737	1213	271	39	0.00219879	0.0321517	5.1682	1.19904e-14
A00;A01;A06;A07;A09	K65;K67	A00 Cholera;A01 Typhoid and paratyphoid fevers;A06 Amoebiasis;A07 Other protozoal intestinal diseases;A09 Diarrhoea and gastro-enteritis of presumed infectious origin	K65 Peritonitis;K67 Disorders of peritoneum in infectious diseases classified elsewhere	10879	1213	171	18	0.00165456	0.0148392	5.31689	0
K65;K67	N18	K65 Peritonitis;K67 Disorders of peritoneum in infectious diseases classified elsewhere	N18 Chronic renal failure	1213	9082	186	21	0.0173124	0.00231227	6.92758	1.44329e-15
K38	K65;K67	K38 Other diseases of appendix	K65 Peritonitis;K67 Disorders of peritoneum in infectious diseases classified elsewhere	363	1213	14	6	0.0165289	0.00494641	13.0458	1.13449e-11
K56	K65;K67	K56 Paralytic ileus and intestinal obstruction without hernia	K65 Peritonitis;K67 Disorders of peritoneum in infectious diseases classified elsewhere	5961	1213	268	94	0.0157692	0.0774938	15.2078	0
K57	K65;K67	K57 Diverticular disease of intestine	K65 Peritonitis;K67 Disorders of peritoneum in infectious diseases classified elsewhere	41136	1213	328	89	0.00216356	0.0733718	2.69713	3.63043e-14
K50	K65;K67	K50 Crohn's disease [regional enteritis]	K65 Peritonitis;K67 Disorders of peritoneum in infectious diseases classified elsewhere	2380	1213	67	24	0.010084	0.0197857	9.52244	1.33227e-15
I50	K65;K67	I50 Heart failure	K65 Peritonitis;K67 Disorders of peritoneum in infectious diseases classified elsewhere	8926	1213	92	13	0.00145642	0.0107172	3.48643	0
L87;L90;L91	L92	L87 Transepidermal elimination disorders;L90 Atrophic disorders of skin;L91 Hypertrophic disorders of skin	L92 Granulomatous disorders of skin and subcutaneous tissue	5255	792	55	23	0.00437678	0.0290404	5.4222	3.33067e-16
B95	L92	B95 Streptococcus and staphylococcus as the cause of diseases classified to other chapters	L92 Granulomatous disorders of skin and subcutaneous tissue	6041	792	52	10	0.00165536	0.0126263	4.45944	3.33067e-16
L92	M79	L92 Granulomatous disorders of skin and subcutaneous tissue	M79 Other soft tissue disorders, not elsewhere classified	792	18612	85	8	0.010101	0.00042983	2.36598	2.45404e-12
A46;L08	L92	A46 Erysipelas;L08 Other local infections of skin and subcutaneous tissue	L92 Granulomatous disorders of skin and subcutaneous tissue	2044	792	27	10	0.00489237	0.0126263	6.84335	2.58682e-14
E14	L97	E14 Unspecified diabetes mellitus	L97 Ulcer of lower limb, not elsewhere classified	3867	1814	237	20	0.00517197	0.0110254	13.8627	7.77156e-16
I74	L97	I74 Arterial embolism and thrombosis	L97 Ulcer of lower limb, not elsewhere classified	1324	1814	175	45	0.0339879	0.0248071	29.8967	6.66134e-16
F05	L97	F05 Delirium, not induced by alcohol and other psychoactive substances	L97 Ulcer of lower limb, not elsewhere classified	1557	1814	114	16	0.0102762	0.00882029	16.5611	0
L97	M20	L97 Ulcer of lower limb, not elsewhere classified	M20 Acquired deformities of fingers and toes	1814	13014	120	19	0.0104741	0.00145997	2.08566	4.6696e-13
I87	L97	I87 Other disorders of veins	L97 Ulcer of lower limb, not elsewhere classified	758	1814	93	15	0.0197889	0.00826902	27.7516	7.77156e-16
L97	M25	L97 Ulcer of lower limb, not elsewhere classified	M25 Other joint disorders, not elsewhere classified	1814	19071	288	22	0.0121279	0.00115358	3.4158	0
D64	L97	D64 Other anaemias	L97 Ulcer of lower limb, not elsewhere classified	18059	1814	480	34	0.00188272	0.0187431	6.01203	0
G62	L97	G62 Other polyneuropathies	L97 Ulcer of lower limb, not elsewhere classified	2034	1814	147	21	0.0103245	0.0115766	16.3471	0
L97	M14	L97 Ulcer of lower limb, not elsewhere classified	M14 Arthropathies in other diseases classified elsewhere	1814	156	60	5	0.00275634	0.0320513	86.9962	0
L03	L97	L03 Cellulitis	L97 Ulcer of lower limb, not elsewhere classified	10516	1814	873	281	0.0267212	0.154906	18.7775	0
L02	L97	L02 Cutaneous abscess, furuncle and carbuncle	L97 Ulcer of lower limb, not elsewhere classified	3391	1814	137	21	0.00619286	0.0115766	9.13832	1.77636e-15
I48	L97	I48 Atrial fibrillation and flutter	L97 Ulcer of lower limb, not elsewhere classified	22139	1814	498	37	0.00167126	0.0203969	5.08798	1.08802e-14
J18	L97	J18 Pneumonia, organism unspecified	L97 Ulcer of lower limb, not elsewhere classified	14881	1814	497	57	0.00383039	0.0314223	7.55437	0
D50	L97	D50 Iron deficiency anaemia	L97 Ulcer of lower limb, not elsewhere classified	13019	1814	307	23	0.00176665	0.0126792	5.33377	1.5099e-14
L97	M13	L97 Ulcer of lower limb, not elsewhere classified	M13 Other arthritis	1814	19151	264	25	0.0137817	0.00130541	3.11807	0
L95	L97	L95 Vasculitis limited to skin, not elsewhere classified	L97 Ulcer of lower limb, not elsewhere classified	194	1814	17	3	0.0154639	0.0016538	19.8208	2.22045e-16
B96	L97	B96 Other bacterial agents as the cause of diseases classified to other chapters	L97 Ulcer of lower limb, not elsewhere classified	13036	1814	558	112	0.00859159	0.061742	9.68197	9.10383e-15
L97	M10	L97 Ulcer of lower limb, not elsewhere classified	M10 Gout	1814	5405	150	31	0.0170893	0.00573543	6.27725	2.10942e-15
E11;E13	L97	E11 Non-insulin-dependent diabetes mellitus;E13 Other specified diabetes mellitus	L97 Ulcer of lower limb, not elsewhere classified	29365	1814	864	327	0.0111357	0.180265	6.65514	1.18794e-14
I89	L97	I89 Other non-infective disorders of lymphatic vessels and lymph nodes	L97 Ulcer of lower limb, not elsewhere classified	1134	1814	80	15	0.0132275	0.00826902	15.957	5.55112e-16
F17	L97	F17 Mental and behavioural disorders due to use of tobacco	L97 Ulcer of lower limb, not elsewhere classified	18179	1814	305	54	0.00297046	0.0297685	3.79493	0
G61;G63;G64	L97	G61 Inflammatory polyneuropathy;G63 Polyneuropathy in diseases classified elsewhere;G64 Other disorders of peripheral nervous system	L97 Ulcer of lower limb, not elsewhere classified	1116	1814	209	39	0.0349462	0.0214994	42.36	0
L97	M06	L97 Ulcer of lower limb, not elsewhere classified	M06 Other rheumatoid arthritis	1814	6587	166	25	0.0137817	0.00379535	5.70025	1.9984e-15
K92	L97	K92 Other diseases of digestive system	L97 Ulcer of lower limb, not elsewhere classified	14676	1814	239	19	0.00129463	0.0104741	3.68353	3.54161e-14
I51	L97	I51 Complications and ill-defined descriptions of heart disease	L97 Ulcer of lower limb, not elsewhere classified	7240	1814	242	24	0.00331492	0.0132304	7.5605	2.33147e-15
J90;J91;J92;J94	L97	J90 Pleural effusion, not elsewhere classified;J91 Pleural effusion in conditions classified elsewhere;J92 Pleural plaque;J94 Other pleural conditions	L97 Ulcer of lower limb, not elsewhere classified	9738	1814	281	27	0.00277264	0.0148842	6.52695	0
J22	L97	J22 Unspecified acute lower respiratory infection	L97 Ulcer of lower limb, not elsewhere classified	11590	1814	300	22	0.00189819	0.0121279	5.85479	0
E66	L97	E66 Obesity	L97 Ulcer of lower limb, not elsewhere classified	19224	1814	446	83	0.00431752	0.0457552	5.24765	0
L89	L97	L89 Decubitus ulcer	L97 Ulcer of lower limb, not elsewhere classified	1769	1814	279	53	0.0299604	0.0292172	35.6739	1.44329e-15
J45	L97	J45 Asthma	L97 Ulcer of lower limb, not elsewhere classified	37337	1814	334	33	0.000883842	0.0181918	2.0234	9.32587e-15
I99	L97	I99 Other and unspecified disorders of circulatory system	L97 Ulcer of lower limb, not elsewhere classified	227	1814	28	3	0.0132159	0.0016538	27.9001	0
L97	M81	L97 Ulcer of lower limb, not elsewhere classified	M81 Osteoporosis without pathological fracture	1814	9918	180	23	0.0126792	0.00231902	4.10509	6.99441e-15
F32	L97	F32 Depressive episode	L97 Ulcer of lower limb, not elsewhere classified	18765	1814	288	31	0.00165201	0.0170893	3.4715	5.88418e-15
B95	L97	B95 Streptococcus and staphylococcus as the cause of diseases classified to other chapters	L97 Ulcer of lower limb, not elsewhere classified	6041	1814	547	147	0.0243337	0.0810364	20.4811	0
I95	L97	I95 Hypotension	L97 Ulcer of lower limb, not elsewhere classified	8464	1814	298	32	0.00378072	0.0176406	7.96369	0
L97	M79	L97 Ulcer of lower limb, not elsewhere classified	M79 Other soft tissue disorders, not elsewhere classified	1814	18612	409	42	0.0231533	0.00225661	4.97055	5.88418e-15
B36	L97	B36 Other superficial mycoses	L97 Ulcer of lower limb, not elsewhere classified	74	1814	7	1	0.0135135	0.000551268	21.3964	5.98191e-08
I77	L97	I77 Other disorders of arteries and arterioles	L97 Ulcer of lower limb, not elsewhere classified	2111	1814	221	49	0.0232117	0.0270121	23.6798	0
B35	L97	B35 Dermatophytosis	L97 Ulcer of lower limb, not elsewhere classified	375	1814	19	5	0.0133333	0.00275634	11.4603	2.54241e-14
I79	L97	I79 Disorders of arteries, arterioles and capillaries in diseases classified elsewhere	L97 Ulcer of lower limb, not elsewhere classified	133	1814	79	20	0.150376	0.0110254	134.354	0
I73	L97	I73 Other peripheral vascular diseases	L97 Ulcer of lower limb, not elsewhere classified	5702	1814	467	84	0.0147317	0.0463065	18.5252	0
I15	L97	I15 Secondary hypertension	L97 Ulcer of lower limb, not elsewhere classified	196	1814	22	2	0.0102041	0.00110254	25.3887	0
I25	L97	I25 Chronic ischaemic heart disease	L97 Ulcer of lower limb, not elsewhere classified	36556	1814	663	95	0.00259875	0.0523705	4.10231	3.78586e-14
K59	L97	K59 Other functional intestinal disorders	L97 Ulcer of lower limb, not elsewhere classified	17737	1814	347	24	0.0013531	0.0132304	4.4251	0
A00;A01;A06;A07;A09	L97	A00 Cholera;A01 Typhoid and paratyphoid fevers;A06 Amoebiasis;A07 Other protozoal intestinal diseases;A09 Diarrhoea and gastro-enteritis of presumed infectious origin	L97 Ulcer of lower limb, not elsewhere classified	10879	1814	247	30	0.00275761	0.016538	5.13549	0
I70	L97	I70 Atherosclerosis	L97 Ulcer of lower limb, not elsewhere classified	1940	1814	255	72	0.0371134	0.0396913	29.7312	7.77156e-16
L97	N18	L97 Ulcer of lower limb, not elsewhere classified	N18 Chronic renal failure	1814	9082	456	72	0.0396913	0.00792777	11.3568	1.55431e-15
G72	L97	G72 Other myopathies	L97 Ulcer of lower limb, not elsewhere classified	266	1814	18	4	0.0150376	0.00220507	15.3061	8.88178e-16
A46;L08	L97	A46 Erysipelas;L08 Other local infections of skin and subcutaneous tissue	L97 Ulcer of lower limb, not elsewhere classified	2044	1814	389	156	0.0763209	0.0859978	43.047	0
I80	L97	I80 Phlebitis and thrombophlebitis	L97 Ulcer of lower limb, not elsewhere classified	5499	1814	190	19	0.00345517	0.0104741	7.81526	0
E03	L97	E03 Other hypothyroidism	L97 Ulcer of lower limb, not elsewhere classified	20958	1814	207	19	0.000906575	0.0104741	2.23406	2.10942e-15
I50	L97	I50 Heart failure	L97 Ulcer of lower limb, not elsewhere classified	8926	1814	466	80	0.00896258	0.0441014	11.8087	0
M30	N19	M30 Polyarteritis nodosa and related conditions	N19 Unspecified renal failure	122	2053	13	2	0.0163934	0.000974184	21.2964	1.49103e-13
K52	N19	K52 Other non-infective gastro-enteritis and colitis	N19 Unspecified renal failure	21312	2053	385	51	0.00239302	0.0248417	3.61043	0
I27	N19	I27 Other pulmonary heart diseases	N19 Unspecified renal failure	1452	2053	84	15	0.0103306	0.00730638	11.562	3.33067e-16
N19	N40	N19 Unspecified renal failure	N40 Hyperplasia of prostate	2053	16565	256	31	0.0150999	0.00187142	3.08866	5.55112e-15
D64	N19	D64 Other anaemias	N19 Unspecified renal failure	18059	2053	555	85	0.00470679	0.0414028	6.14216	7.66054e-15
L03	N19	L03 Cellulitis	N19 Unspecified renal failure	10516	2053	246	25	0.00237733	0.0121773	4.67527	7.66054e-15
I48	N19	I48 Atrial fibrillation and flutter	N19 Unspecified renal failure	22139	2053	526	68	0.0030715	0.0331223	4.74843	0
N19	N20;N22	N19 Unspecified renal failure	N20 Calculus of kidney and ureter;N22 Calculus of urinary tract in diseases classified elsewhere	2053	6680	144	24	0.0116902	0.00359281	4.30832	0
J18	N19	J18 Pneumonia, organism unspecified	N19 Unspecified renal failure	14881	2053	484	83	0.00557758	0.0404286	6.50033	0
I07	N19	I07 Rheumatic tricuspid valve diseases	N19 Unspecified renal failure	585	2053	26	6	0.0102564	0.00292255	8.88259	0
J80	N19	J80 Adult respiratory distress syndrome	N19 Unspecified renal failure	243	2053	15	9	0.037037	0.00438383	12.3369	4.60121e-12
D50	N19	D50 Iron deficiency anaemia	N19 Unspecified renal failure	13019	2053	271	21	0.00161303	0.0102289	4.1602	3.07532e-14
M13	N19	M13 Other arthritis	N19 Unspecified renal failure	19151	2053	204	23	0.00120098	0.0112031	2.12893	4.88498e-15
N19	N28	N19 Unspecified renal failure	N28 Other disorders of kidney and ureter, not elsewhere classified	2053	3822	213	26	0.0126644	0.00680272	11.1381	1.77636e-15
L95	N19	L95 Vasculitis limited to skin, not elsewhere classified	N19 Unspecified renal failure	194	2053	14	5	0.0257732	0.00243546	14.4228	3.06277e-12
E83	N19	E83 Disorders of mineral metabolism	N19 Unspecified renal failure	3672	2053	157	27	0.00735294	0.0131515	8.54514	0
B96	N19	B96 Other bacterial agents as the cause of diseases classified to other chapters	N19 Unspecified renal failure	13036	2053	402	48	0.00368211	0.0233804	6.16317	2.91989e-14
M10	N19	M10 Gout	N19 Unspecified renal failure	5405	2053	188	28	0.00518039	0.0136386	6.95159	0
E11;E13	N19	E11 Non-insulin-dependent diabetes mellitus;E13 Other specified diabetes mellitus	N19 Unspecified renal failure	29365	2053	592	100	0.00340541	0.0487092	4.02915	7.88258e-14
B45;B49	N19	B45 Cryptococcosis;B49 Unspecified mycosis	N19 Unspecified renal failure	149	2053	10	3	0.0201342	0.00146128	13.4133	7.43691e-09
I51	N19	I51 Complications and ill-defined descriptions of heart disease	N19 Unspecified renal failure	7240	2053	265	44	0.00607735	0.0214321	7.31525	0
J90;J91;J92;J94	N19	J90 Pleural effusion, not elsewhere classified;J91 Pleural effusion in conditions classified elsewhere;J92 Pleural plaque;J94 Other pleural conditions	N19 Unspecified renal failure	9738	2053	334	54	0.00554529	0.026303	6.85486	1.22125e-15
J22	N19	J22 Unspecified acute lower respiratory infection	N19 Unspecified renal failure	11590	2053	361	37	0.00319241	0.0180224	6.22509	1.60982e-14
E66	N19	E66 Obesity	N19 Unspecified renal failure	19224	2053	284	30	0.00156055	0.0146128	2.95255	0
E76;E88	N19	E76 Disorders of glycosaminoglycan metabolism;E88 Other metabolic disorders	N19 Unspecified renal failure	605	2053	35	8	0.0132231	0.00389674	11.562	1.11022e-16
J45	N19	J45 Asthma	N19 Unspecified renal failure	37337	2053	318	29	0.000776709	0.0141257	1.7022	7.17204e-14
N19	N32;N33	N19 Unspecified renal failure	N32 Other disorders of bladder;N33 Bladder disorders in diseases classified elsewhere	2053	12291	226	23	0.0112031	0.00187129	3.67488	1.04361e-14
D70	N19	D70 Agranulocytosis	N19 Unspecified renal failure	4914	2053	171	22	0.004477	0.010716	6.95477	0
F32	N19	F32 Depressive episode	N19 Unspecified renal failure	18765	2053	242	25	0.00133227	0.0121773	2.57744	2.27596e-14
A04	N19	A04 Other bacterial intestinal infections	N19 Unspecified renal failure	3827	2053	104	22	0.00574863	0.010716	5.43121	2.33147e-15
B95	N19	B95 Streptococcus and staphylococcus as the cause of diseases classified to other chapters	N19 Unspecified renal failure	6041	2053	245	25	0.00413839	0.0121773	8.10549	0
N13	N19	N13 Obstructive and reflux uropathy	N19 Unspecified renal failure	4052	2053	308	92	0.0227048	0.0448125	15.1916	0
I95	N19	I95 Hypotension	N19 Unspecified renal failure	8464	2053	338	60	0.00708885	0.0292255	7.98111	0
M79	N19	M79 Other soft tissue disorders, not elsewhere classified	N19 Unspecified renal failure	18612	2053	286	29	0.00155813	0.0141257	3.07111	1.67644e-14
I21;I22;I23	N19	I21 Acute myocardial infarction;I22 Subsequent myocardial infarction;I23 Certain current complications following acute myocardial infarction	N19 Unspecified renal failure	11788	2053	230	30	0.00254496	0.0146128	3.89951	2.77556e-14
K72	N19	K72 Hepatic failure, not elsewhere classified	N19 Unspecified renal failure	585	2053	79	29	0.0495726	0.0141257	26.9894	0
N04	N19	N04 Nephrotic syndrome	N19 Unspecified renal failure	277	2053	39	7	0.0252708	0.00340964	28.1389	0
I15	N19	I15 Secondary hypertension	N19 Unspecified renal failure	196	2053	29	7	0.0357143	0.00340964	29.5709	0
I25	N19	I25 Chronic ischaemic heart disease	N19 Unspecified renal failure	36556	2053	701	146	0.00399387	0.0711154	3.83249	1.16462e-13
J96	N19	J96 Respiratory failure, not elsewhere classified	N19 Unspecified renal failure	3669	2053	193	53	0.0144454	0.0258159	10.5131	3.33067e-16
K59	N19	K59 Other functional intestinal disorders	N19 Unspecified renal failure	17737	2053	332	24	0.0013531	0.0116902	3.74093	0
A00;A01;A06;A07;A09	N19	A00 Cholera;A01 Typhoid and paratyphoid fevers;A06 Amoebiasis;A07 Other protozoal intestinal diseases;A09 Diarrhoea and gastro-enteritis of presumed infectious origin	N19 Unspecified renal failure	10879	2053	266	22	0.00202224	0.010716	4.88669	0
M54	N19	M54 Dorsalgia	N19 Unspecified renal failure	21562	2053	286	28	0.00129858	0.0136386	2.65094	0
N18	N19	N18 Chronic renal failure	N19 Unspecified renal failure	9082	2053	820	22	0.00242237	0.010716	18.0449	0
I26	N19	I26 Pulmonary embolism	N19 Unspecified renal failure	5399	2053	136	21	0.00388961	0.0102289	5.0344	0
K56	N19	K56 Paralytic ileus and intestinal obstruction without hernia	N19 Unspecified renal failure	5961	2053	146	22	0.00369066	0.010716	4.89504	2.22045e-16
K57	N19	K57 Diverticular disease of intestine	N19 Unspecified renal failure	41136	2053	369	22	0.000534811	0.010716	1.79278	9.9698e-14
I37	N19	I37 Pulmonary valve disorders	N19 Unspecified renal failure	197	2053	10	2	0.0101523	0.000974184	10.1451	9.77298e-08
I46	N19	I46 Cardiac arrest	N19 Unspecified renal failure	1626	2053	77	20	0.0123001	0.00974184	9.46438	0
E03	N19	E03 Other hypothyroidism	N19 Unspecified renal failure	20958	2053	211	24	0.00114515	0.0116902	2.01212	0
I50	N19	I50 Heart failure	N19 Unspecified renal failure	8926	2053	494	113	0.0126596	0.0550414	11.0609	5.9952e-15
E14	K52	E14 Unspecified diabetes mellitus	K52 Other non-infective gastro-enteritis and colitis	3867	21312	522	39	0.0100853	0.00182995	2.59886	1.12133e-14
D64	E14	D64 Other anaemias	E14 Unspecified diabetes mellitus	18059	3867	654	52	0.00287945	0.0134471	3.84256	0
E14	M14	E14 Unspecified diabetes mellitus	M14 Arthropathies in other diseases classified elsewhere	3867	156	51	9	0.00232739	0.0576923	34.6883	2.22045e-16
E14	I48	E14 Unspecified diabetes mellitus	I48 Atrial fibrillation and flutter	3867	22139	587	54	0.0139643	0.00243913	2.81331	3.05311e-14
E14	H45	E14 Unspecified diabetes mellitus	H45 Disorders of vitreous body and globe in diseases classified elsewhere	3867	14	8	1	0.000258598	0.0714286	60.6316	2.02627e-12
E14	K62	E14 Unspecified diabetes mellitus	K62 Other diseases of anus and rectum	3867	32228	528	49	0.0126713	0.00152042	1.73835	3.45279e-14
D50	E14	D50 Iron deficiency anaemia	E14 Unspecified diabetes mellitus	13019	3867	469	41	0.00314924	0.0106025	3.82236	0
E14	M13	E14 Unspecified diabetes mellitus	M13 Other arthritis	3867	19151	469	70	0.0181019	0.00365516	2.59847	0
E14	K44	E14 Unspecified diabetes mellitus	K44 Diaphragmatic hernia	3867	39329	737	81	0.0209465	0.00205955	1.98834	0
E14	F17	E14 Unspecified diabetes mellitus	F17 Mental and behavioural disorders due to use of tobacco	3867	18179	354	43	0.0111197	0.00236537	2.06619	1.08469e-13
E14	G61;G63;G64	E14 Unspecified diabetes mellitus	G61 Inflammatory polyneuropathy;G63 Polyneuropathy in diseases classified elsewhere;G64 Other disorders of peripheral nervous system	3867	1116	222	21	0.00543057	0.0188172	21.107	0
E14	H25	E14 Unspecified diabetes mellitus	H25 Senile cataract	3867	15015	328	47	0.0121541	0.0031302	2.31785	6.90559e-14
E14	I84	E14 Unspecified diabetes mellitus	I84 Haemorrhoids	3867	31892	395	46	0.0118955	0.00144237	1.31417	1.13131e-07
E14	E66	E14 Unspecified diabetes mellitus	E66 Obesity	3867	19224	806	110	0.0284458	0.00572201	4.44865	1.08913e-13
E14	J45	E14 Unspecified diabetes mellitus	J45 Asthma	3867	37337	717	105	0.0271528	0.00281222	2.03759	1.82965e-13
E14	F32	E14 Unspecified diabetes mellitus	F32 Depressive episode	3867	18765	459	41	0.0106025	0.00218492	2.59538	4.44089e-16
E14	M79	E14 Unspecified diabetes mellitus	M79 Other soft tissue disorders, not elsewhere classified	3867	18612	514	44	0.0113783	0.00236407	2.93027	1.22125e-14
E14	I79	E14 Unspecified diabetes mellitus	I79 Disorders of arteries, arterioles and capillaries in diseases classified elsewhere	3867	133	39	2	0.000517197	0.0150376	31.1136	0
E14	I15	E14 Unspecified diabetes mellitus	I15 Secondary hypertension	3867	196	16	2	0.000517197	0.0102041	8.66165	1.55259e-10
E14	I25	E14 Unspecified diabetes mellitus	I25 Chronic ischaemic heart disease	3867	36556	1284	271	0.0700802	0.00741328	3.72686	0
E14	M54	E14 Unspecified diabetes mellitus	M54 Dorsalgia	3867	21562	524	57	0.0147401	0.00264354	2.57857	3.83027e-14
E14	H58	E14 Unspecified diabetes mellitus	H58 Other disorders of eye and adnexa in diseases classified elsewhere	3867	143	28	5	0.00129299	0.034965	20.7759	0
E14	N18	E14 Unspecified diabetes mellitus	N18 Chronic renal failure	3867	9082	582	64	0.0165503	0.00704691	6.79952	2.45359e-14
E14	K31	E14 Unspecified diabetes mellitus	K31 Other diseases of stomach and duodenum	3867	11640	275	42	0.0108611	0.00360825	2.50678	0
E14	H35	E14 Unspecified diabetes mellitus	H35 Other retinal disorders	3867	5836	316	67	0.0173261	0.0114805	5.74525	1.55431e-15
E14	K57	E14 Unspecified diabetes mellitus	K57 Diverticular disease of intestine	3867	41136	738	120	0.0310318	0.00291715	1.90358	0
E03	E14	E03 Other hypothyroidism	E14 Unspecified diabetes mellitus	20958	3867	400	55	0.0026243	0.0142229	2.0251	0
E14	I50	E14 Unspecified diabetes mellitus	I50 Heart failure	3867	8926	492	54	0.0139643	0.00604974	5.84851	3.33067e-15
I27	I42	I27 Other pulmonary heart diseases	I42 Cardiomyopathy	1452	1969	113	32	0.0220386	0.0162519	16.2172	1.11022e-16
I42	N40	I42 Cardiomyopathy	N40 Hyperplasia of prostate	1969	16565	152	32	0.0162519	0.00193178	1.91213	3.54161e-13
I42	I48	I42 Cardiomyopathy	I48 Atrial fibrillation and flutter	1969	22139	898	260	0.132047	0.011744	8.45247	0
I42	J18	I42 Cardiomyopathy	J18 Pneumonia, organism unspecified	1969	14881	309	48	0.0243779	0.00322559	4.32705	1.24345e-14
I42	I44	I42 Cardiomyopathy	I44 Atrioventricular and left bundle-branch block	1969	6063	530	169	0.0858304	0.027874	18.216	0
I42	M10	I42 Cardiomyopathy	M10 Gout	1969	5405	166	36	0.0182834	0.0066605	6.39997	0
E11;E13	I42	E11 Non-insulin-dependent diabetes mellitus;E13 Other specified diabetes mellitus	I42 Cardiomyopathy	29365	1969	380	72	0.0024519	0.0365668	2.69661	0
F17	I42	F17 Mental and behavioural disorders due to use of tobacco	I42 Cardiomyopathy	18179	1969	195	42	0.00231036	0.0213306	2.23527	1.74305e-14
I42	K92	I42 Cardiomyopathy	K92 Other diseases of digestive system	1969	14676	146	21	0.0106653	0.00143091	2.07305	6.66134e-15
I42	I51	I42 Cardiomyopathy	I51 Complications and ill-defined descriptions of heart disease	1969	7240	667	189	0.0959878	0.026105	19.1979	0
I42	J90;J91;J92;J94	I42 Cardiomyopathy	J90 Pleural effusion, not elsewhere classified;J91 Pleural effusion in conditions classified elsewhere;J92 Pleural plaque;J94 Other pleural conditions	1969	9738	248	47	0.02387	0.00482645	5.30698	7.32747e-15
I42	J22	I42 Cardiomyopathy	J22 Unspecified acute lower respiratory infection	1969	11590	220	26	0.0132047	0.00224331	3.95553	2.58682e-14
I35	I42	I35 Nonrheumatic aortic valve disorders	I42 Cardiomyopathy	4101	1969	97	27	0.00658376	0.0137125	4.92887	3.33067e-15
I42	I47	I42 Cardiomyopathy	I47 Paroxysmal tachycardia	1969	4679	345	89	0.0452006	0.0190212	15.365	0
B33	I42	B33 Other viral diseases, not elsewhere classified	I42 Cardiomyopathy	50	1969	12	1	0.02	0.000507872	50.0123	1.11022e-16
E66	I42	E66 Obesity	I42 Cardiomyopathy	19224	1969	243	48	0.00249688	0.0243779	2.63407	2.69784e-14
I42	I45	I42 Cardiomyopathy	I45 Other conduction disorders	1969	3645	143	32	0.0162519	0.00877915	8.1753	0
I42	J45	I42 Cardiomyopathy	J45 Asthma	1969	37337	280	51	0.0259015	0.00136594	1.56273	2.16749e-12
F32	I42	F32 Depressive episode	I42 Cardiomyopathy	18765	1969	187	43	0.0022915	0.0218385	2.07663	0
I42	I95	I42 Cardiomyopathy	I95 Hypotension	1969	8464	259	41	0.0208228	0.00484405	6.3766	2.66454e-15
I42	M79	I42 Cardiomyopathy	M79 Other soft tissue disorders, not elsewhere classified	1969	18612	178	21	0.0106653	0.0011283	1.99293	0
I21;I22;I23	I42	I21 Acute myocardial infarction;I22 Subsequent myocardial infarction;I23 Certain current complications following acute myocardial infarction	I42 Cardiomyopathy	11788	1969	205	52	0.00441127	0.0264093	3.62392	0
F41	I42	F41 Other anxiety disorders	I42 Cardiomyopathy	10708	1969	115	22	0.00205454	0.0111732	2.23797	2.85327e-14
I25	I42	I25 Chronic ischaemic heart disease	I42 Cardiomyopathy	36556	1969	847	266	0.00727651	0.135094	4.82825	0
I34	I42	I34 Nonrheumatic mitral valve disorders	I42 Cardiomyopathy	3730	1969	299	99	0.0265416	0.0502793	16.7043	0
I42	J96	I42 Cardiomyopathy	J96 Respiratory failure, not elsewhere classified	1969	3669	83	24	0.0121889	0.00654129	4.71407	3.9968e-15
I08	I42	I08 Multiple valve diseases	I42 Cardiomyopathy	3034	1969	242	72	0.023731	0.0365668	16.6213	4.44089e-16
I42	M54	I42 Cardiomyopathy	M54 Dorsalgia	1969	21562	172	23	0.0116811	0.00106669	1.66228	4.71651e-10
I42	N18	I42 Cardiomyopathy	N18 Chronic renal failure	1969	9082	291	56	0.0284408	0.00616604	6.67693	0
I42	K57	I42 Cardiomyopathy	K57 Diverticular disease of intestine	1969	41136	279	26	0.0132047	0.00063205	1.41334	2.61514e-08
I37	I42	I37 Pulmonary valve disorders	I42 Cardiomyopathy	197	1969	10	2	0.0101523	0.00101574	10.5779	6.67412e-08
I36	I42	I36 Nonrheumatic tricuspid valve disorders	I42 Cardiomyopathy	197	1969	17	2	0.0101523	0.00101574	17.9824	5.55112e-16
I42	I46	I42 Cardiomyopathy	I46 Cardiac arrest	1969	1626	77	26	0.0132047	0.0159902	9.86814	2.22045e-16
G71	I42	G71 Primary disorders of muscles	I42 Cardiomyopathy	212	1969	15	5	0.0235849	0.00253936	14.7442	3.81806e-13
E03	I42	E03 Other hypothyroidism	I42 Cardiomyopathy	20958	1969	207	39	0.00186086	0.019807	2.05819	0
I42	I50	I42 Cardiomyopathy	I50 Heart failure	1969	8926	1054	422	0.214322	0.0472776	24.6065	0
C88	D60;D61	C88 Malignant immunoproliferative diseases	D60 Acquired pure red cell aplasia [erythroblastopenia];D61 Other aplastic anaemias	167	728	13	2	0.011976	0.00274725	43.8739	0
C88	D64	C88 Malignant immunoproliferative diseases	D64 Other anaemias	167	18059	53	4	0.0239521	0.000221496	7.21069	0
C88	J98	C88 Malignant immunoproliferative diseases	J98 Other respiratory disorders	167	5690	17	2	0.011976	0.000351494	7.34059	5.04294e-10
C88	J18	C88 Malignant immunoproliferative diseases	J18 Pneumonia, organism unspecified	167	14881	35	4	0.0239521	0.000268799	5.7787	1.11022e-15
C88	K44	C88 Malignant immunoproliferative diseases	K44 Diaphragmatic hernia	167	39329	42	3	0.0179641	7.62796e-05	2.6238	4.79491e-08
C88	J90;J91;J92;J94	C88 Malignant immunoproliferative diseases	J90 Pleural effusion, not elsewhere classified;J91 Pleural effusion in conditions classified elsewhere;J92 Pleural plaque;J94 Other pleural conditions	167	9738	19	3	0.0179641	0.000308071	4.79378	4.48476e-08
C88	J22	C88 Malignant immunoproliferative diseases	J22 Unspecified acute lower respiratory infection	167	11590	25	2	0.011976	0.000172563	5.2997	4.88747e-11
I71	I74	I71 Aortic aneurysm and dissection	I74 Arterial embolism and thrombosis	2176	1324	119	44	0.0202206	0.0332326	16.9477	6.66134e-16
I71	K52	I71 Aortic aneurysm and dissection	K52 Other non-infective gastro-enteritis and colitis	2176	21312	203	22	0.0101103	0.00103228	1.79607	5.55112e-15
I27	I71	I27 Other pulmonary heart diseases	I71 Aortic aneurysm and dissection	1452	2176	67	17	0.011708	0.0078125	8.70082	0
I71	N40	I71 Aortic aneurysm and dissection	N40 Hyperplasia of prostate	2176	16565	298	46	0.0211397	0.00277694	3.39217	0
D64	I71	D64 Other anaemias	I71 Aortic aneurysm and dissection	18059	2176	284	26	0.00143973	0.0119485	2.96536	0
I71	J15	I71 Aortic aneurysm and dissection	J15 Bacterial pneumonia, not elsewhere classified	2176	745	23	8	0.00367647	0.0107383	5.82135	4.71285e-11
I48	I71	I48 Atrial fibrillation and flutter	I71 Aortic aneurysm and dissection	22139	2176	682	172	0.0077691	0.0790441	5.80869	9.54792e-15
I71	J98	I71 Aortic aneurysm and dissection	J98 Other respiratory disorders	2176	5690	163	56	0.0257353	0.00984183	5.40166	0
I71	M47	I71 Aortic aneurysm and dissection	M47 Spondylosis	2176	11974	146	31	0.0142463	0.00258894	2.29914	1.0103e-14
I71	K76;K77	I71 Aortic aneurysm and dissection	K76 Other diseases of liver;K77 Liver disorders in diseases classified elsewhere	2176	5848	89	24	0.0110294	0.00410397	2.86969	0
I71	K40	I71 Aortic aneurysm and dissection	K40 Inguinal hernia	2176	21049	278	26	0.0119485	0.00123521	2.49038	0
I71	J18	I71 Aortic aneurysm and dissection	J18 Pneumonia, organism unspecified	2176	14881	370	75	0.0344669	0.00503998	4.68837	2.498e-14
I44	I71	I44 Atrioventricular and left bundle-branch block	I71 Aortic aneurysm and dissection	6063	2176	211	52	0.00857661	0.0238971	6.56216	0
I71	M13	I71 Aortic aneurysm and dissection	M13 Other arthritis	2176	19151	178	32	0.0147059	0.00167093	1.75259	4.49019e-12
I71	N28	I71 Aortic aneurysm and dissection	N28 Other disorders of kidney and ureter, not elsewhere classified	2176	3822	112	29	0.0133272	0.00758765	5.5256	4.44089e-16
I71	K44	I71 Aortic aneurysm and dissection	K44 Diaphragmatic hernia	2176	39329	325	26	0.0119485	0.00066109	1.5582	4.996e-14
B96	I71	B96 Other bacterial agents as the cause of diseases classified to other chapters	I71 Aortic aneurysm and dissection	13036	2176	219	35	0.00268487	0.0160846	3.16776	3.33067e-15
I71	M10	I71 Aortic aneurysm and dissection	M10 Gout	2176	5405	130	28	0.0128676	0.00518039	4.53524	0
E11;E13	I71	E11 Non-insulin-dependent diabetes mellitus;E13 Other specified diabetes mellitus	I71 Aortic aneurysm and dissection	29365	2176	350	78	0.00265622	0.0358456	2.24745	3.33067e-16
F17	I71	F17 Mental and behavioural disorders due to use of tobacco	I71 Aortic aneurysm and dissection	18179	2176	364	98	0.00539084	0.0450368	3.77558	0
I71	M06	I71 Aortic aneurysm and dissection	M06 Other rheumatoid arthritis	2176	6587	70	22	0.0101103	0.00333991	2.00384	1.16358e-07
I71	I72	I71 Aortic aneurysm and dissection	I72 Other aneurysm	2176	743	158	66	0.0303309	0.0888291	40.0978	4.44089e-16
I51	I71	I51 Complications and ill-defined descriptions of heart disease	I71 Aortic aneurysm and dissection	7240	2176	354	134	0.0185083	0.0615809	9.2197	0
I71	J90;J91;J92;J94	I71 Aortic aneurysm and dissection	J90 Pleural effusion, not elsewhere classified;J91 Pleural effusion in conditions classified elsewhere;J92 Pleural plaque;J94 Other pleural conditions	2176	9738	347	114	0.0523897	0.0117067	6.71911	4.88498e-15
I71	J22	I71 Aortic aneurysm and dissection	J22 Unspecified acute lower respiratory infection	2176	11590	230	38	0.0174632	0.00327869	3.74194	0
I35	I71	I35 Nonrheumatic aortic valve disorders	I71 Aortic aneurysm and dissection	4101	2176	445	217	0.0529139	0.0997243	20.4608	0
E66	I71	E66 Obesity	I71 Aortic aneurysm and dissection	19224	2176	216	69	0.00358926	0.0317096	2.11866	0
I71	K80	I71 Aortic aneurysm and dissection	K80 Cholelithiasis	2176	19795	169	54	0.0248162	0.00272796	1.60984	5.69444e-09
F32	I71	F32 Depressive episode	I71 Aortic aneurysm and dissection	18765	2176	160	33	0.00175859	0.0151654	1.60777	1.52023e-08
I71	I95	I71 Aortic aneurysm and dissection	I95 Hypotension	2176	8464	261	61	0.0280331	0.00720699	5.81456	0
I71	I77	I71 Aortic aneurysm and dissection	I77 Other disorders of arteries and arterioles	2176	2111	141	41	0.0188419	0.0194221	12.5946	0
I21;I22;I23	I71	I21 Acute myocardial infarction;I22 Subsequent myocardial infarction;I23 Certain current complications following acute myocardial infarction	I71 Aortic aneurysm and dissection	11788	2176	276	53	0.0044961	0.0243566	4.4149	0
I71	J95	I71 Aortic aneurysm and dissection	J95 Postprocedural respiratory disorders, not elsewhere classified	2176	559	26	7	0.00321691	0.0125224	8.77028	7.77156e-16
I71	I73	I71 Aortic aneurysm and dissection	I73 Other peripheral vascular diseases	2176	5702	278	63	0.0289522	0.0110488	9.19326	0
I25	I71	I25 Chronic ischaemic heart disease	I71 Aortic aneurysm and dissection	36556	2176	923	322	0.0088084	0.147978	4.76097	2.57572e-14
I71	J43	I71 Aortic aneurysm and dissection	J43 Emphysema	2176	2773	117	38	0.0174632	0.0137036	7.95588	2.77556e-15
I34	I71	I34 Nonrheumatic mitral valve disorders	I71 Aortic aneurysm and dissection	3730	2176	130	31	0.00831099	0.0142463	6.57184	9.99201e-16
I71	J96	I71 Aortic aneurysm and dissection	J96 Respiratory failure, not elsewhere classified	2176	3669	119	38	0.0174632	0.010357	6.11577	0
I08	I71	I08 Multiple valve diseases	I71 Aortic aneurysm and dissection	3034	2176	183	85	0.0280158	0.0390625	11.3733	1.88738e-15
I71	K59	I71 Aortic aneurysm and dissection	K59 Other functional intestinal disorders	2176	17737	255	37	0.0170037	0.00208603	2.71089	0
A00;A01;A06;A07;A09	I71	A00 Cholera;A01 Typhoid and paratyphoid fevers;A06 Amoebiasis;A07 Other protozoal intestinal diseases;A09 Diarrhoea and gastro-enteritis of presumed infectious origin	I71 Aortic aneurysm and dissection	10879	2176	162	30	0.00275761	0.0137868	2.80788	1.57652e-14
I70	I71	I70 Atherosclerosis	I71 Aortic aneurysm and dissection	1940	2176	202	89	0.0458763	0.0409007	19.6337	0
I71	M54	I71 Aortic aneurysm and dissection	M54 Dorsalgia	2176	21562	236	43	0.019761	0.00199425	2.06384	0
I71	N18	I71 Aortic aneurysm and dissection	N18 Chronic renal failure	2176	9082	280	66	0.0303309	0.00726712	5.81338	1.22125e-15
I71	K56	I71 Aortic aneurysm and dissection	K56 Paralytic ileus and intestinal obstruction without hernia	2176	5961	121	31	0.0142463	0.00520047	3.82753	0
I71	K57	I71 Aortic aneurysm and dissection	K57 Diverticular disease of intestine	2176	41136	450	68	0.03125	0.00165305	2.06273	2.55351e-14
I37	I71	I37 Pulmonary valve disorders	I71 Aortic aneurysm and dissection	197	2176	14	7	0.035533	0.00321691	13.4003	8.00293e-12
I46	I71	I46 Cardiac arrest	I71 Aortic aneurysm and dissection	1626	2176	75	25	0.0153752	0.011489	8.69747	1.33227e-15
I50	I71	I50 Heart failure	I71 Aortic aneurysm and dissection	8926	2176	358	104	0.0116514	0.0477941	7.56272	1.08802e-14
I71	I97	I71 Aortic aneurysm and dissection	I97 Postprocedural disorders of circulatory system, not elsewhere classified	2176	293	12	3	0.00137868	0.0102389	7.72264	9.92075e-08
H72	H92	H72 Perforation of tympanic membrane	H92 Otalgia and effusion of ear	1321	713	78	27	0.0204391	0.0378682	33.9792	0
H68;H69	H72	H68 Eustachian salpingitis and obstruction;H69 Other disorders of Eustachian tube	H72 Perforation of tympanic membrane	260	1321	16	3	0.0115385	0.00227101	19.1141	1.33227e-15
H72	J34	H72 Perforation of tympanic membrane	J34 Other disorders of nose and nasal sinuses	1321	8627	67	14	0.010598	0.00162281	2.41226	2.11548e-10
H71	H72	H71 Cholesteatoma of middle ear	H72 Perforation of tympanic membrane	557	1321	101	47	0.0843806	0.0355791	56.3215	0
H72	H91	H72 Perforation of tympanic membrane	H91 Other hearing loss	1321	4959	150	40	0.0302801	0.00806614	9.39519	2.10942e-15
H72	H73	H72 Perforation of tympanic membrane	H73 Other disorders of tympanic membrane	1321	502	115	53	0.0401211	0.105578	71.1545	0
H61	H72	H61 Other disorders of external ear	H72 Perforation of tympanic membrane	1314	1321	76	28	0.021309	0.0211961	17.965	3.33067e-16
H72	H95	H72 Perforation of tympanic membrane	H95 Postprocedural disorders of ear and mastoid process, not elsewhere classified	1321	139	24	9	0.00681302	0.0647482	53.6296	0
H72	H90	H72 Perforation of tympanic membrane	H90 Conductive and sensorineural hearing loss	1321	1492	153	86	0.0651022	0.0576408	31.8516	1.11022e-16
H72	H74	H72 Perforation of tympanic membrane	H74 Other disorders of middle ear and mastoid	1321	582	154	95	0.0719152	0.16323	82.1875	0
H60;H62	H72	H60 Otitis externa;H62 Disorders of external ear in diseases classified elsewhere	H72 Perforation of tympanic membrane	750	1321	40	20	0.0266667	0.01514	16.5656	0
H70;H75	H72	H70 Mastoiditis and related conditions;H75 Other disorders of middle ear and mastoid in diseases classified elsewhere	H72 Perforation of tympanic membrane	133	1321	21	6	0.0451128	0.00454201	49.0429	1.11022e-16
H72	H93	H72 Perforation of tympanic membrane	H93 Other disorders of ear, not elsewhere classified	1321	993	48	20	0.01514	0.020141	15.0141	4.44089e-16
J82	M30	J82 Pulmonary eosinophilia, not elsewhere classified	M30 Polyarteritis nodosa and related conditions	89	122	7	1	0.011236	0.00819672	264.52	1.66533e-15
G62	M30	G62 Other polyneuropathies	M30 Polyarteritis nodosa and related conditions	2034	122	12	2	0.000983284	0.0163934	19.8418	2.86315e-12
J98	M30	J98 Other respiratory disorders	M30 Polyarteritis nodosa and related conditions	5690	122	14	2	0.000351494	0.0163934	8.27498	3.74485e-09
J18	M30	J18 Pneumonia, organism unspecified	M30 Polyarteritis nodosa and related conditions	14881	122	30	5	0.000335999	0.0409836	6.78017	1.22125e-15
J33	M30	J33 Nasal polyp	M30 Polyarteritis nodosa and related conditions	4130	122	22	5	0.00121065	0.0409836	17.9153	0
J84	M30	J84 Other interstitial pulmonary diseases	M30 Polyarteritis nodosa and related conditions	1744	122	10	4	0.00229358	0.0327869	19.2843	2.4203e-10
D72	M30	D72 Other disorders of white blood cells	M30 Polyarteritis nodosa and related conditions	522	122	11	2	0.00383142	0.0163934	70.8718	1.11022e-16
J22	M30	J22 Unspecified acute lower respiratory infection	M30 Polyarteritis nodosa and related conditions	11590	122	29	2	0.000172563	0.0163934	8.41523	0
J45	M30	J45 Asthma	M30 Polyarteritis nodosa and related conditions	37337	122	65	12	0.000321397	0.0983607	5.85498	2.33147e-15
M30	M81	M30 Polyarteritis nodosa and related conditions	M81 Osteoporosis without pathological fracture	122	9918	24	5	0.0409836	0.000504134	8.13839	1.75415e-14
I77	M30	I77 Other disorders of arteries and arterioles	M30 Polyarteritis nodosa and related conditions	2111	122	38	7	0.00331596	0.057377	60.5406	0
M30	N18	M30 Polyarteritis nodosa and related conditions	N18 Chronic renal failure	122	9082	27	4	0.0327869	0.000440432	9.99847	0
I50	M30	I50 Heart failure	M30 Polyarteritis nodosa and related conditions	8926	122	17	4	0.000448129	0.0327869	6.40536	3.72663e-09
M24	M75	M24 Other specific joint derangements	M75 Shoulder lesions	3692	13064	565	227	0.0614843	0.017376	4.80642	0
M24	M77	M24 Other specific joint derangements	M77 Other enthesopathies	3692	2408	126	30	0.00812568	0.0124585	5.81518	5.55112e-16
M22;M23	M24	M22 Disorders of patella;M23 Internal derangement of knee	M24 Other specific joint derangements	20788	3692	1077	629	0.0302578	0.170368	5.75774	8.12683e-14
M20	M24	M20 Acquired deformities of fingers and toes	M24 Other specific joint derangements	13014	3692	383	142	0.0109113	0.0384615	3.27067	0
M24	M25	M24 Other specific joint derangements	M25 Other joint disorders, not elsewhere classified	3692	19071	975	301	0.0815276	0.0157831	5.68173	0
M24	M47	M24 Other specific joint derangements	M47 Spondylosis	3692	11974	327	54	0.0146262	0.00450977	3.03499	0
M24	M96	M24 Other specific joint derangements	M96 Postprocedural musculoskeletal disorders, not elsewhere classified	3692	673	44	7	0.00189599	0.0104012	7.26586	6.66134e-16
M13	M24	M13 Other arthritis	M24 Other specific joint derangements	19151	3692	457	75	0.00391624	0.0203142	2.652	1.15463e-14
F17	M24	F17 Mental and behavioural disorders due to use of tobacco	M24 Other specific joint derangements	18179	3692	255	55	0.00302547	0.0148971	1.5589	2.34879e-11
M11	M24	M11 Other crystal arthropathies	M24 Other specific joint derangements	617	3692	51	18	0.0291734	0.00487541	9.18617	1.11022e-16
M06	M24	M06 Other rheumatoid arthritis	M24 Other specific joint derangements	6587	3692	162	52	0.00789434	0.0140845	2.73323	1.04361e-14
M15	M24	M15 Polyarthrosis	M24 Other specific joint derangements	6515	3692	236	50	0.0076746	0.0135428	4.02575	0
M24	M84;M94	M24 Other specific joint derangements	M84 Disorders of continuity of bone;M94 Other disorders of cartilage	3692	3209	185	65	0.0176056	0.0202555	6.40695	0
E66	M24	E66 Obesity	M24 Other specific joint derangements	19224	3692	426	127	0.00660633	0.0343987	2.46272	5.88418e-15
M16	M24	M16 Coxarthrosis [arthrosis of hip]	M24 Other specific joint derangements	16956	3692	485	162	0.00955414	0.0438787	3.17883	2.38698e-14
G56;G57;G59	M24	G56 Mononeuropathies of upper limb;G57 Mononeuropathies of lower limb;G59 Mononeuropathy in diseases classified elsewhere	M24 Other specific joint derangements	16831	3692	393	45	0.00267364	0.0121885	2.59497	0
J45	M24	J45 Asthma	M24 Other specific joint derangements	37337	3692	583	109	0.00291936	0.0295233	1.73532	0
F32	M24	F32 Depressive episode	M24 Other specific joint derangements	18765	3692	349	61	0.00325073	0.0165222	2.06693	3.4861e-14
M21	M24	M21 Other acquired deformities of limbs	M24 Other specific joint derangements	2682	3692	155	39	0.0145414	0.0105634	6.42277	0
E03	M24	E03 Other hypothyroidism	M24 Other specific joint derangements	20958	3692	268	53	0.00252887	0.0143554	1.42113	3.07381e-08
M24	M65	M24 Other specific joint derangements	M65 Synovitis and tenosynovitis	3692	7478	455	236	0.063922	0.0315592	6.762	0
M24	M62	M24 Other specific joint derangements	M62 Other disorders of muscle	3692	1390	50	16	0.00433369	0.0115108	3.99765	6.66134e-16
M24	M93	M24 Other specific joint derangements	M93 Other osteochondropathies	3692	371	52	19	0.00514626	0.0512129	15.5768	1.11022e-16
H01	L71	H01 Other inflammation of eyelid	L71 Rosacea	915	454	21	13	0.0142077	0.0286344	20.7421	0
H02	L71	H02 Other disorders of eyelid	L71 Rosacea	7957	454	39	13	0.00163378	0.0286344	4.42966	6.65024e-14
L21	L71	L21 Seborrhoeic dermatitis	L71 Rosacea	90	454	6	5	0.0555556	0.0110132	60.251	1.24381e-09
H00	L71	H00 Hordeolum and chalazion	L71 Rosacea	2514	454	25	15	0.00596659	0.0330396	8.98731	5.55112e-16
L57	L71	L57 Skin changes due to chronic exposure to nonionising radiation	L71 Rosacea	3581	454	21	11	0.00307177	0.0242291	5.29993	1.63359e-09
I78	L71	I78 Diseases of capillaries	L71 Rosacea	935	454	27	12	0.0128342	0.0264317	26.098	0
H16	L71	H16 Keratitis	L71 Rosacea	380	454	9	4	0.0105263	0.00881057	21.4049	7.75833e-10
K02	K08	K02 Dental caries	K08 Other disorders of teeth and supporting structures	4765	3829	773	422	0.0885624	0.110212	17.3837	4.88498e-15
K02	K12	K02 Dental caries	K12 Stomatitis and related lesions	4765	1314	76	16	0.00335782	0.0121766	4.98042	2.33147e-15
K02	K10	K02 Dental caries	K10 Other diseases of jaws	4765	505	42	8	0.00167891	0.0158416	7.16153	5.55112e-16
K02	K06	K02 Dental caries	K06 Other disorders of gingiva and edentulous alveolar ridge	4765	468	31	14	0.00293809	0.0299145	5.7038	4.00791e-14
K02	M13	K02 Dental caries	M13 Other arthritis	4765	19151	402	73	0.01532	0.00381181	1.80752	0
K02	K09	K02 Dental caries	K09 Cysts of oral region, not elsewhere classified	4765	575	45	32	0.00671563	0.0556522	6.73896	9.99201e-16
E11;E13	K02	E11 Non-insulin-dependent diabetes mellitus;E13 Other specified diabetes mellitus	K02 Dental caries	29365	4765	594	90	0.00306487	0.0188877	1.74183	4.77396e-15
F17	K02	F17 Mental and behavioural disorders due to use of tobacco	K02 Dental caries	18179	4765	503	84	0.00462072	0.0176285	2.38257	0
K01	K02	K01 Embedded and impacted teeth	K02 Dental caries	2428	4765	350	281	0.115733	0.0589717	12.4127	0
J45	K02	J45 Asthma	K02 Dental caries	37337	4765	683	137	0.00366928	0.0287513	1.57518	0
K02	M81	K02 Dental caries	M81 Osteoporosis without pathological fracture	4765	9918	229	55	0.0115425	0.00554547	1.9882	0
K02	K04	K02 Dental caries	K04 Diseases of pulp and periapical tissues	4765	3252	462	252	0.0528856	0.0774908	12.2332	0
K02	K07	K02 Dental caries	K07 Dentofacial anomalies [including malocclusion]	4765	818	106	74	0.0155299	0.0904645	11.1584	2.33147e-15
F40	K02	F40 Phobic anxiety disorders	K02 Dental caries	1096	4765	172	99	0.0903285	0.0207765	13.5134	0
F41	K02	F41 Other anxiety disorders	K02 Dental caries	10708	4765	272	50	0.00466941	0.0104932	2.1873	0
K02	K05	K02 Dental caries	K05 Gingivitis and periodontal diseases	4765	1240	236	144	0.0302204	0.116129	16.3885	0
I25	K02	I25 Chronic ischaemic heart disease	K02 Dental caries	36556	4765	640	99	0.00270817	0.0207765	1.50754	0
E31;E34	K02	E31 Polyglandular dysfunction;E34 Other endocrine disorders	K02 Dental caries	237	4765	18	10	0.0421941	0.00209864	6.53992	9.55657e-10
F33	F48	F33 Recurrent depressive disorder	F48 Other neurotic disorders	997	87	6	1	0.00100301	0.0114943	28.3823	1.03453e-07
F32	F48	F32 Depressive episode	F48 Other neurotic disorders	18765	87	38	7	0.000373035	0.0804598	9.55052	1.11022e-16
F48	M79	F48 Other neurotic disorders	M79 Other soft tissue disorders, not elsewhere classified	87	18612	29	7	0.0804598	0.000376101	7.34847	8.88178e-16
F48	F60	F48 Other neurotic disorders	F60 Specific personality disorders	87	473	7	3	0.0344828	0.00634249	69.7957	1.85512e-11
F41	F48	F41 Other anxiety disorders	F48 Other neurotic disorders	10708	87	17	1	9.33881e-05	0.0114943	7.48742	3.75798e-10
F70;F71;F72;F79	L03	F70 Mild mental retardation;F71 Moderate mental retardation;F72 Severe mental retardation;F79 Unspecified mental retardation	L03 Cellulitis	98	10516	17	1	0.0102041	9.50932e-05	6.76836	1.6681e-09
E11;E13	F70;F71;F72;F79	E11 Non-insulin-dependent diabetes mellitus;E13 Other specified diabetes mellitus	F70 Mild mental retardation;F71 Moderate mental retardation;F72 Severe mental retardation;F79 Unspecified mental retardation	29365	98	32	4	0.000136217	0.0408163	4.56252	5.09248e-12
F70;F71;F72;F79	K92	F70 Mild mental retardation;F71 Moderate mental retardation;F72 Severe mental retardation;F79 Unspecified mental retardation	K92 Other diseases of digestive system	98	14676	20	2	0.0204082	0.000136277	5.70568	1.16026e-09
F70;F71;F72;F79	J22	F70 Mild mental retardation;F71 Moderate mental retardation;F72 Severe mental retardation;F79 Unspecified mental retardation	J22 Unspecified acute lower respiratory infection	98	11590	17	1	0.0102041	8.62813e-05	6.14116	6.85305e-09
F30;F31	F70;F71;F72;F79	F30 Manic episode;F31 Bipolar affective disorder	F70 Mild mental retardation;F71 Moderate mental retardation;F72 Severe mental retardation;F79 Unspecified mental retardation	1562	98	7	2	0.00128041	0.0204082	18.763	1.44127e-07
F70;F71;F72;F79	J45	F70 Mild mental retardation;F71 Moderate mental retardation;F72 Severe mental retardation;F79 Unspecified mental retardation	J45 Asthma	98	37337	33	4	0.0408163	0.000107132	3.70049	4.75776e-10
F32	F70;F71;F72;F79	F32 Depressive episode	F70 Mild mental retardation;F71 Moderate mental retardation;F72 Severe mental retardation;F79 Unspecified mental retardation	18765	98	38	4	0.000213163	0.0408163	8.47852	0
F41	F70;F71;F72;F79	F41 Other anxiety disorders	F70 Mild mental retardation;F71 Moderate mental retardation;F72 Severe mental retardation;F79 Unspecified mental retardation	10708	98	20	3	0.000280164	0.0306122	7.82	5.19562e-12
F70;F71;F72;F79	I67	F70 Mild mental retardation;F71 Moderate mental retardation;F72 Severe mental retardation;F79 Unspecified mental retardation	I67 Other cerebrovascular diseases	98	4194	11	2	0.0204082	0.000476872	10.9812	1.02228e-08
F70;F71;F72;F79	G40	F70 Mild mental retardation;F71 Moderate mental retardation;F72 Severe mental retardation;F79 Unspecified mental retardation	G40 Epilepsy	98	5191	26	6	0.0612245	0.00115585	20.9704	0
F29	F70;F71;F72;F79	F29 Unspecified nonorganic psychosis	F70 Mild mental retardation;F71 Moderate mental retardation;F72 Severe mental retardation;F79 Unspecified mental retardation	265	98	6	1	0.00377358	0.0102041	94.7961	8.45833e-11
N76	N93	N76 Other inflammation of vagina and vulva	N93 Other abnormal uterine and vaginal bleeding	1038	5305	67	24	0.0231214	0.00452403	4.99233	0
N76	N95	N76 Other inflammation of vagina and vulva	N95 Menopausal and other perimenopausal disorders	1038	13482	129	45	0.0433526	0.00333778	3.78224	0
B97	N76	B97 Viral agents as the cause of diseases classified to other chapters	N76 Other inflammation of vagina and vulva	776	1038	18	8	0.0103093	0.00770713	9.16905	4.58411e-12
N76	N83	N76 Other inflammation of vagina and vulva	N83 Noninflammatory disorders of ovary, Fallopian tube and broad ligament	1038	6875	57	12	0.0115607	0.00174545	3.2773	5.09592e-14
M13	N76	M13 Other arthritis	N76 Other inflammation of vagina and vulva	19151	1038	91	11	0.000574383	0.0105973	1.87829	3.22047e-08
B96	N76	B96 Other bacterial agents as the cause of diseases classified to other chapters	N76 Other inflammation of vagina and vulva	13036	1038	120	51	0.00391224	0.0491329	3.63874	0
L87;L90;L91	N76	L87 Transepidermal elimination disorders;L90 Atrophic disorders of skin;L91 Hypertrophic disorders of skin	N76 Other inflammation of vagina and vulva	5255	1038	54	14	0.00266413	0.0134875	4.06195	0
N76	N85	N76 Other inflammation of vagina and vulva	N85 Other noninflammatory disorders of uterus, except cervix	1038	7044	67	24	0.0231214	0.00340716	3.75984	0
E66	N76	E66 Obesity	N76 Other inflammation of vagina and vulva	19224	1038	93	11	0.000572201	0.0105973	1.91229	1.02739e-08
J45	N76	J45 Asthma	N76 Other inflammation of vagina and vulva	37337	1038	152	25	0.000669577	0.0240848	1.60923	3.20359e-08
D28	N76	D28 Benign neoplasm of other and unspecified female genital organs	N76 Other inflammation of vagina and vulva	271	1038	12	4	0.0147601	0.00385356	17.5035	1.1968e-11
B95	N76	B95 Streptococcus and staphylococcus as the cause of diseases classified to other chapters	N76 Other inflammation of vagina and vulva	6041	1038	74	43	0.00711803	0.0414258	4.84213	0
N76	N89	N76 Other inflammation of vagina and vulva	N89 Other noninflammatory disorders of vagina	1038	2040	59	24	0.0231214	0.0117647	11.4324	3.33067e-16
D06;N87	N76	D06 Carcinoma in situ of cervix uteri;N87 Dysplasia of cervix uteri	N76 Other inflammation of vagina and vulva	2581	1038	47	13	0.00503681	0.0125241	7.19819	6.66134e-16
B37	N76	B37 Candidiasis	N76 Other inflammation of vagina and vulva	3662	1038	35	17	0.00464227	0.0163776	3.77801	8.48053e-11
N76	N77	N76 Other inflammation of vagina and vulva	N77 Vulvovaginal ulceration and inflammation in diseases classified elsewhere	1038	324	20	12	0.0115607	0.037037	24.4005	2.22045e-16
N76	N92	N76 Other inflammation of vagina and vulva	N92 Excessive, frequent and irregular menstruation	1038	16896	124	22	0.0211946	0.00130208	2.90103	0
E03	N76	E03 Other hypothyroidism	N76 Other inflammation of vagina and vulva	20958	1038	115	17	0.000811146	0.0163776	2.16901	1.26898e-13
K52	L53	K52 Other non-infective gastro-enteritis and colitis	L53 Other erythematous conditions	21312	816	111	22	0.00103228	0.0269608	2.6189	0
L29	L53	L29 Pruritus	L53 Other erythematous conditions	1138	816	19	11	0.00966608	0.0134804	8.39522	5.29088e-12
K12	L53	K12 Stomatitis and related lesions	L53 Other erythematous conditions	1314	816	32	14	0.0106545	0.0171569	12.2455	0
L53	M25	L53 Other erythematous conditions	M25 Other joint disorders, not elsewhere classified	816	19071	88	21	0.0257353	0.00110115	2.32022	2.79521e-12
D64	L53	D64 Other anaemias	L53 Other erythematous conditions	18059	816	147	15	0.000830611	0.0183824	4.09303	2.66454e-15
L03	L53	L03 Cellulitis	L53 Other erythematous conditions	10516	816	161	50	0.00475466	0.0612745	7.69832	0
I48	L53	I48 Atrial fibrillation and flutter	L53 Other erythematous conditions	22139	816	104	13	0.000587199	0.0159314	2.36209	1.34337e-14
J98	L53	J98 Other respiratory disorders	L53 Other erythematous conditions	5690	816	47	13	0.00228471	0.0159314	4.15343	2.66454e-15
J18	L53	J18 Pneumonia, organism unspecified	L53 Other erythematous conditions	14881	816	132	21	0.0014112	0.0257353	4.46029	0
L20;L23;L24;L25;L27	L53	L20 Atopic dermatitis;L23 Allergic contact dermatitis;L24 Irritant contact dermatitis;L25 Unspecified contact dermatitis;L27 Dermatitis due to substances taken internally	L53 Other erythematous conditions	1048	816	31	10	0.00954198	0.0122549	14.8738	2.22045e-16
L53	M13	L53 Other erythematous conditions	M13 Other arthritis	816	19151	79	12	0.0147059	0.000626599	2.07423	4.62468e-09
B96	L53	B96 Other bacterial agents as the cause of diseases classified to other chapters	L53 Other erythematous conditions	13036	816	118	16	0.00122737	0.0196078	4.55154	0
L53	M10	L53 Other erythematous conditions	M10 Gout	816	5405	45	11	0.0134804	0.00203515	4.18637	8.21565e-15
E11;E13	L53	E11 Non-insulin-dependent diabetes mellitus;E13 Other specified diabetes mellitus	L53 Other erythematous conditions	29365	816	146	24	0.0008173	0.0294118	2.50002	0
F17	L53	F17 Mental and behavioural disorders due to use of tobacco	L53 Other erythematous conditions	18179	816	88	11	0.000605094	0.0134804	2.43407	2.28928e-13
K92	L53	K92 Other diseases of digestive system	L53 Other erythematous conditions	14676	816	75	9	0.000613246	0.0110294	2.56965	1.06437e-12
J90;J91;J92;J94	L53	J90 Pleural effusion, not elsewhere classified;J91 Pleural effusion in conditions classified elsewhere;J92 Pleural plaque;J94 Other pleural conditions	L53 Other erythematous conditions	9738	816	82	12	0.00123229	0.0147059	4.23414	0
J22	L53	J22 Unspecified acute lower respiratory infection	L53 Other erythematous conditions	11590	816	95	9	0.000776531	0.0110294	4.12155	2.88658e-15
E66	L53	E66 Obesity	L53 Other erythematous conditions	19224	816	101	15	0.000780275	0.0183824	2.64179	0
L53	L98	L53 Other erythematous conditions	L98 Other disorders of skin and subcutaneous tissue, not elsewhere classified	816	7849	42	9	0.0110294	0.00114664	2.69064	2.44636e-08
J45	L53	J45 Asthma	L53 Other erythematous conditions	37337	816	126	9	0.000241048	0.0110294	1.69688	2.90239e-08
D70	L53	D70 Agranulocytosis	L53 Other erythematous conditions	4914	816	84	15	0.0030525	0.0183824	8.59538	4.44089e-16
F32	L53	F32 Depressive episode	L53 Other erythematous conditions	18765	816	98	10	0.000532907	0.0122549	2.62602	0
B95	L53	B95 Streptococcus and staphylococcus as the cause of diseases classified to other chapters	L53 Other erythematous conditions	6041	816	82	11	0.00182089	0.0134804	6.82537	0
I95	L53	I95 Hypotension	L53 Other erythematous conditions	8464	816	82	19	0.0022448	0.0232843	4.87146	0
L53	M79	L53 Other erythematous conditions	M79 Other soft tissue disorders, not elsewhere classified	816	18612	167	76	0.0931373	0.00408339	4.51174	0
B37	L53	B37 Candidiasis	L53 Other erythematous conditions	3662	816	59	12	0.0032769	0.0147059	8.1013	0
I25	L53	I25 Chronic ischaemic heart disease	L53 Other erythematous conditions	36556	816	129	11	0.000300908	0.0134804	1.7744	1.6556e-09
K59	L53	K59 Other functional intestinal disorders	L53 Other erythematous conditions	17737	816	121	13	0.000732931	0.0159314	3.43025	0
A00;A01;A06;A07;A09	L53	A00 Cholera;A01 Typhoid and paratyphoid fevers;A06 Amoebiasis;A07 Other protozoal intestinal diseases;A09 Diarrhoea and gastro-enteritis of presumed infectious origin	L53 Other erythematous conditions	10879	816	81	15	0.0013788	0.0183824	3.74384	4.55191e-15
L53	N18	L53 Other erythematous conditions	N18 Chronic renal failure	816	9082	74	11	0.0134804	0.00121119	4.09705	0
K57	L53	K57 Diverticular disease of intestine	L53 Other erythematous conditions	41136	816	144	9	0.000218786	0.0110294	1.7602	3.35615e-10
I50	L53	I50 Heart failure	L53 Other erythematous conditions	8926	816	67	16	0.00179252	0.0196078	3.77432	1.9984e-15
N93	N95	N93 Other abnormal uterine and vaginal bleeding	N95 Menopausal and other perimenopausal disorders	5305	13482	675	161	0.0303487	0.0119418	3.87235	6.51701e-14
N80	N93	N80 Endometriosis	N93 Other abnormal uterine and vaginal bleeding	4999	5305	348	62	0.0124025	0.0116871	5.38421	2.26485e-14
N83	N93	N83 Noninflammatory disorders of ovary, Fallopian tube and broad ligament	N93 Other abnormal uterine and vaginal bleeding	6875	5305	374	99	0.0144	0.0186616	4.2075	0
N73	N93	N73 Other female pelvic inflammatory diseases	N93 Other abnormal uterine and vaginal bleeding	3873	5305	228	39	0.0100697	0.00735156	4.55316	1.11022e-15
N91	N93	N91 Absent, scanty and rare menstruation	N93 Other abnormal uterine and vaginal bleeding	148	5305	20	12	0.0810811	0.00226202	10.4519	2.88658e-14
N85	N93	N85 Other noninflammatory disorders of uterus, except cervix	N93 Other abnormal uterine and vaginal bleeding	7044	5305	644	311	0.0441511	0.0586239	7.07118	0
J45	N93	J45 Asthma	N93 Other abnormal uterine and vaginal bleeding	37337	5305	680	92	0.00246404	0.0173421	1.40862	0
N86	N93	N86 Erosion and ectropion of cervix uteri	N93 Other abnormal uterine and vaginal bleeding	1146	5305	198	141	0.123037	0.0265787	13.3631	0
N89	N93	N89 Other noninflammatory disorders of vagina	N93 Other abnormal uterine and vaginal bleeding	2040	5305	176	68	0.0333333	0.0128181	6.6728	0
D06;N87	N93	D06 Carcinoma in situ of cervix uteri;N87 Dysplasia of cervix uteri	N93 Other abnormal uterine and vaginal bleeding	2581	5305	156	36	0.0139481	0.00678605	4.67479	0
N77	N93	N77 Vulvovaginal ulceration and inflammation in diseases classified elsewhere	N93 Other abnormal uterine and vaginal bleeding	324	5305	27	4	0.0123457	0.000754006	6.44532	1.02363e-13
D26	N93	D26 Other benign neoplasms of uterus	N93 Other abnormal uterine and vaginal bleeding	473	5305	42	17	0.0359408	0.00320452	6.86774	0
N92	N93	N92 Excessive, frequent and irregular menstruation	N93 Other abnormal uterine and vaginal bleeding	16896	5305	1535	542	0.0320786	0.102168	7.02668	1.18017e-13
C53	N93	C53 Malignant neoplasm of cervix uteri	N93 Other abnormal uterine and vaginal bleeding	330	5305	30	5	0.0151515	0.000942507	7.03126	4.44089e-16
E03	N93	E03 Other hypothyroidism	N93 Other abnormal uterine and vaginal bleeding	20958	5305	421	54	0.00257658	0.0101791	1.55367	3.93019e-14
E28	N93	E28 Ovarian dysfunction	N93 Other abnormal uterine and vaginal bleeding	385	5305	38	12	0.0311688	0.00226202	7.63394	0
K08	K10	K08 Other disorders of teeth and supporting structures	K10 Other diseases of jaws	3829	505	46	11	0.00287281	0.0217822	9.76095	3.33067e-16
K06	K08	K06 Other disorders of gingiva and edentulous alveolar ridge	K08 Other disorders of teeth and supporting structures	468	3829	45	10	0.0213675	0.00261165	10.3037	0
K08	M13	K08 Other disorders of teeth and supporting structures	M13 Other arthritis	3829	19151	374	58	0.0151476	0.00302856	2.09269	1.15463e-13
K08	K09	K08 Other disorders of teeth and supporting structures	K09 Cysts of oral region, not elsewhere classified	3829	575	36	21	0.00548446	0.0365217	6.70904	0
E11;E13	K08	E11 Non-insulin-dependent diabetes mellitus;E13 Other specified diabetes mellitus	K08 Other disorders of teeth and supporting structures	29365	3829	446	62	0.00211136	0.0161922	1.62754	0
F17	K08	F17 Mental and behavioural disorders due to use of tobacco	K08 Other disorders of teeth and supporting structures	18179	3829	329	59	0.0032455	0.0154087	1.93933	8.01581e-14
K01	K08	K01 Embedded and impacted teeth	K08 Other disorders of teeth and supporting structures	2428	3829	122	64	0.0263591	0.0167145	5.38439	2.77556e-15
J45	K08	J45 Asthma	K08 Other disorders of teeth and supporting structures	37337	3829	548	97	0.00259796	0.025333	1.57278	1.30007e-13
K08	M81	K08 Other disorders of teeth and supporting structures	M81 Osteoporosis without pathological fracture	3829	9918	211	50	0.0130582	0.00504134	2.27973	9.88098e-15
F32	K08	F32 Depressive episode	K08 Other disorders of teeth and supporting structures	18765	3829	367	39	0.00207834	0.0101854	2.09577	0
K04	K08	K04 Diseases of pulp and periapical tissues	K08 Other disorders of teeth and supporting structures	3252	3829	358	196	0.0602706	0.0511883	11.7966	0
K07	K08	K07 Dentofacial anomalies [including malocclusion]	K08 Other disorders of teeth and supporting structures	818	3829	71	27	0.0330073	0.00705145	9.30102	4.44089e-16
F40	K08	F40 Phobic anxiety disorders	K08 Other disorders of teeth and supporting structures	1096	3829	79	42	0.0383212	0.0109689	7.724	9.99201e-16
K05	K08	K05 Gingivitis and periodontal diseases	K08 Other disorders of teeth and supporting structures	1240	3829	128	51	0.041129	0.0133194	11.0615	1.22125e-15
I25	K08	I25 Chronic ischaemic heart disease	K08 Other disorders of teeth and supporting structures	36556	3829	533	67	0.0018328	0.017498	1.56241	0
E03	K08	E03 Other hypothyroidism	K08 Other disorders of teeth and supporting structures	20958	3829	307	47	0.00224258	0.0122747	1.56969	1.02029e-13
D27	N95	D27 Benign neoplasm of ovary	N95 Menopausal and other perimenopausal disorders	1947	13482	174	44	0.0225989	0.00326361	2.71982	1.9873e-14
N80	N95	N80 Endometriosis	N95 Menopausal and other perimenopausal disorders	4999	13482	376	69	0.0138028	0.00511794	2.28908	0
N83	N95	N83 Noninflammatory disorders of ovary, Fallopian tube and broad ligament	N95 Menopausal and other perimenopausal disorders	6875	13482	597	215	0.0312727	0.0159472	2.64276	1.05471e-13
E89	N95	E89 Postprocedural endocrine and metabolic disorders, not elsewhere classified	N95 Menopausal and other perimenopausal disorders	2065	13482	141	27	0.0130751	0.00200267	2.07805	3.61933e-14
N73	N95	N73 Other female pelvic inflammatory diseases	N95 Menopausal and other perimenopausal disorders	3873	13482	341	85	0.0219468	0.0063047	2.67956	0
N70	N95	N70 Salpingitis and oophoritis	N95 Menopausal and other perimenopausal disorders	731	13482	54	13	0.0177839	0.000964249	2.24819	1.00102e-07
M13	N95	M13 Other arthritis	N95 Menopausal and other perimenopausal disorders	19151	13482	1104	159	0.00830244	0.0117935	1.75442	1.33227e-15
N85	N95	N85 Other noninflammatory disorders of uterus, except cervix	N95 Menopausal and other perimenopausal disorders	7044	13482	2602	1777	0.252271	0.131805	11.242	7.09433e-14
E66	N95	E66 Obesity	N95 Menopausal and other perimenopausal disorders	19224	13482	1156	260	0.0135248	0.019285	1.83008	0
C51;C52;D39	N95	C51 Malignant neoplasm of vulva;C52 Malignant neoplasm of vagina;D39 Neoplasm of uncertain or unknown behaviour of female genital organs	N95 Menopausal and other perimenopausal disorders	461	13482	49	7	0.0151844	0.000519211	3.23483	4.2607e-12
J45	N95	J45 Asthma	N95 Menopausal and other perimenopausal disorders	37337	13482	1761	301	0.00806171	0.0223261	1.43541	0
C54;C55	N95	C54 Malignant neoplasm of corpus uteri;C55 Malignant neoplasm of uterus, part unspecified	N95 Menopausal and other perimenopausal disorders	1837	13482	489	117	0.0636908	0.00867824	8.10133	0
N86	N95	N86 Erosion and ectropion of cervix uteri	N95 Menopausal and other perimenopausal disorders	1146	13482	145	75	0.065445	0.00556297	3.8507	0
N89	N95	N89 Other noninflammatory disorders of vagina	N95 Menopausal and other perimenopausal disorders	2040	13482	318	150	0.0735294	0.0111259	4.7441	1.18794e-14
D06;N87	N95	D06 Carcinoma in situ of cervix uteri;N87 Dysplasia of cervix uteri	N95 Menopausal and other perimenopausal disorders	2581	13482	186	31	0.0120108	0.00229936	2.19322	0
D26	N95	D26 Other benign neoplasms of uterus	N95 Menopausal and other perimenopausal disorders	473	13482	95	40	0.0845666	0.00296692	6.1125	1.22125e-15
N36	N95	N36 Other disorders of urethra	N95 Menopausal and other perimenopausal disorders	1074	13482	101	48	0.0446927	0.0035603	2.86203	0
N30	N95	N30 Cystitis	N95 Menopausal and other perimenopausal disorders	4131	13482	283	45	0.0108932	0.00333778	2.08491	4.25215e-14
E03	N95	E03 Other hypothyroidism	N95 Menopausal and other perimenopausal disorders	20958	13482	1358	247	0.0117855	0.0183207	1.972	1.61759e-13
M75	M77	M75 Shoulder lesions	M77 Other enthesopathies	13064	2408	472	174	0.013319	0.0722591	6.15631	2.81997e-14
M25	M75	M25 Other joint disorders, not elsewhere classified	M75 Shoulder lesions	19071	13064	2099	364	0.0190866	0.0278628	3.4568	4.24105e-14
M47	M75	M47 Spondylosis	M75 Shoulder lesions	11974	13064	1266	247	0.020628	0.0189069	3.3207	0
M13	M75	M13 Other arthritis	M75 Shoulder lesions	19151	13064	1785	457	0.023863	0.0349816	2.9274	1.662e-13
M10	M75	M10 Gout	M75 Shoulder lesions	5405	13064	312	57	0.0105458	0.00436314	1.81298	1.00697e-13
E11;E13	M75	E11 Non-insulin-dependent diabetes mellitus;E13 Other specified diabetes mellitus	M75 Shoulder lesions	29365	13064	1647	352	0.0119871	0.0269443	1.76156	2.76557e-13
L40	M75	L40 Psoriasis	M75 Shoulder lesions	3387	13064	180	37	0.0109241	0.00283221	1.66914	1.41786e-10
F17	M75	F17 Mental and behavioural disorders due to use of tobacco	M75 Shoulder lesions	18179	13064	942	220	0.0121019	0.0168402	1.62748	1.77858e-13
M11	M75	M11 Other crystal arthropathies	M75 Shoulder lesions	617	13064	70	13	0.0210697	0.000995101	3.56326	2.22045e-15
M06	M75	M06 Other rheumatoid arthritis	M75 Shoulder lesions	6587	13064	534	121	0.0183695	0.00926209	2.54618	0
M15	M75	M15 Polyarthrosis	M75 Shoulder lesions	6515	13064	825	241	0.0369916	0.0184476	3.97717	6.42819e-14
G82	M75	G82 Paraplegia and tetraplegia	M75 Shoulder lesions	456	13064	39	5	0.0109649	0.000382731	2.68618	7.81423e-08
M75	M84;M94	M75 Shoulder lesions	M84 Disorders of continuity of bone;M94 Other disorders of cartilage	13064	3209	273	54	0.0041335	0.0168277	2.67195	0
E66	M75	E66 Obesity	M75 Shoulder lesions	19224	13064	1408	394	0.0204952	0.0301592	2.30035	1.39999e-13
M70	M75	M70 Soft tissue disorders related to use, overuse and pressure	M75 Shoulder lesions	2332	13064	238	31	0.0132933	0.00237293	3.20541	2.15383e-14
M46;M49	M75	M46 Other inflammatory spondylopathies;M49 Spondylopathies in diseases classified elsewhere	M75 Shoulder lesions	2405	13064	238	30	0.012474	0.00229639	3.10811	2.16493e-14
J45	M75	J45 Asthma	M75 Shoulder lesions	37337	13064	2037	446	0.0119453	0.0341396	1.71351	1.16129e-13
M75	M81	M75 Shoulder lesions	M81 Osteoporosis without pathological fracture	13064	9918	524	101	0.00773117	0.0101835	1.65937	4.996e-14
F32	M75	F32 Depressive episode	M75 Shoulder lesions	18765	13064	1187	237	0.0126299	0.0181415	1.98672	2.27929e-13
M75	M79	M75 Shoulder lesions	M79 Other soft tissue disorders, not elsewhere classified	13064	18612	1329	145	0.0110992	0.00779067	2.24268	2.88214e-13
I25	M75	I25 Chronic ischaemic heart disease	M75 Shoulder lesions	36556	13064	1621	219	0.00599081	0.0167636	1.39271	0
M05	M75	M05 Seropositive rheumatoid arthritis	M75 Shoulder lesions	859	13064	61	9	0.0104773	0.000688916	2.23034	2.0876e-08
M54	M75	M54 Dorsalgia	M75 Shoulder lesions	21562	13064	1814	271	0.0125684	0.020744	2.64231	0
M50	M75	M50 Cervical disk disorders	M75 Shoulder lesions	2259	13064	261	38	0.0168216	0.00290876	3.62877	1.88738e-15
E03	M75	E03 Other hypothyroidism	M75 Shoulder lesions	20958	13064	1083	262	0.0125012	0.0200551	1.62298	2.68896e-13
M65	M75	M65 Synovitis and tenosynovitis	M75 Shoulder lesions	7478	13064	1027	416	0.0556298	0.0318432	4.3134	7.19425e-14
M62	M75	M62 Other disorders of muscle	M75 Shoulder lesions	1390	13064	209	102	0.0733813	0.00780772	4.72244	0
N40	N49	N40 Hyperplasia of prostate	N49 Inflammatory disorders of male genital organs, not elsewhere classified	16565	232	36	3	0.000181105	0.012931	3.84356	2.90866e-11
L03	N49	L03 Cellulitis	N49 Inflammatory disorders of male genital organs, not elsewhere classified	10516	232	27	6	0.000570559	0.0258621	4.54084	2.44037e-10
N49	N50;N51	N49 Inflammatory disorders of male genital organs, not elsewhere classified	N50 Other disorders of male genital organs;N51 Disorders of male genital organs in diseases classified elsewhere	232	3768	60	18	0.0775862	0.00477707	28.162	0
B96	N49	B96 Other bacterial agents as the cause of diseases classified to other chapters	N49 Inflammatory disorders of male genital organs, not elsewhere classified	13036	232	29	11	0.000843817	0.0474138	3.93438	1.35353e-09
E11;E13	N49	E11 Non-insulin-dependent diabetes mellitus;E13 Other specified diabetes mellitus	N49 Inflammatory disorders of male genital organs, not elsewhere classified	29365	232	55	11	0.000374596	0.0474138	3.3125	8.58202e-14
F17	N49	F17 Mental and behavioural disorders due to use of tobacco	N49 Inflammatory disorders of male genital organs, not elsewhere classified	18179	232	39	9	0.000495077	0.0387931	3.79418	6.60849e-12
E66	N49	E66 Obesity	N49 Inflammatory disorders of male genital organs, not elsewhere classified	19224	232	37	3	0.000156055	0.012931	3.40393	4.22056e-10
B95	N49	B95 Streptococcus and staphylococcus as the cause of diseases classified to other chapters	N49 Inflammatory disorders of male genital organs, not elsewhere classified	6041	232	38	18	0.00297964	0.0775862	11.1249	0
N45	N49	N45 Orchitis and epididymitis	N49 Inflammatory disorders of male genital organs, not elsewhere classified	1125	232	32	13	0.0115556	0.0560345	50.3061	0
N43	N49	N43 Hydrocele and spermatocele	N49 Inflammatory disorders of male genital organs, not elsewhere classified	1890	232	31	9	0.0047619	0.0387931	29.0083	0
N48	N49	N48 Other disorders of penis	N49 Inflammatory disorders of male genital organs, not elsewhere classified	2859	232	18	4	0.00139909	0.0172414	11.1348	1.9218e-13
K60;K61	N49	K60 Fissure and fistula of anal and rectal regions;K61 Abscess of anal and rectal regions	N49 Inflammatory disorders of male genital organs, not elsewhere classified	5596	232	37	5	0.000893495	0.0215517	11.6936	0
D02	J38	D02 Carcinoma in situ of middle ear and respiratory system	J38 Diseases of vocal cords and larynx, not elsewhere classified	85	2437	41	4	0.0470588	0.00164136	81.212	0
D02	F17	D02 Carcinoma in situ of middle ear and respiratory system	F17 Mental and behavioural disorders due to use of tobacco	85	18179	21	7	0.0823529	0.00038506	5.57624	6.76569e-10
F05	F22;F24	F05 Delirium, not induced by alcohol and other psychoactive substances	F22 Persistent delusional disorders;F24 Induced delusional disorder	1557	303	25	7	0.00449583	0.0231023	21.743	1.11022e-16
D64	F22;F24	D64 Other anaemias	F22 Persistent delusional disorders;F24 Induced delusional disorder	18059	303	40	4	0.000221496	0.0132013	2.9994	2.92558e-09
F22;F24	F23	F22 Persistent delusional disorders;F24 Induced delusional disorder	F23 Acute and transient psychotic disorders	303	219	22	3	0.00990099	0.0136986	136.034	0
F22;F24	F33	F22 Persistent delusional disorders;F24 Induced delusional disorder	F33 Recurrent depressive disorder	303	997	27	5	0.0165017	0.00501505	36.6722	1.11022e-16
B96	F22;F24	B96 Other bacterial agents as the cause of diseases classified to other chapters	F22 Persistent delusional disorders;F24 Induced delusional disorder	13036	303	39	6	0.000460264	0.019802	4.05125	9.64007e-13
E11;E13	F22;F24	E11 Non-insulin-dependent diabetes mellitus;E13 Other specified diabetes mellitus	F22 Persistent delusional disorders;F24 Induced delusional disorder	29365	303	60	13	0.000442704	0.0429043	2.76688	1.04837e-11
F17	F22;F24	F17 Mental and behavioural disorders due to use of tobacco	F22 Persistent delusional disorders;F24 Induced delusional disorder	18179	303	57	7	0.00038506	0.0231023	4.24593	0
F22;F24	I51	F22 Persistent delusional disorders;F24 Induced delusional disorder	I51 Complications and ill-defined descriptions of heart disease	303	7240	22	4	0.0132013	0.000552486	4.11484	5.72985e-08
F22;F24	J22	F22 Persistent delusional disorders;F24 Induced delusional disorder	J22 Unspecified acute lower respiratory infection	303	11590	28	5	0.0165017	0.000431406	3.27147	1.13745e-07
F22;F24	F30;F31	F22 Persistent delusional disorders;F24 Induced delusional disorder	F30 Manic episode;F31 Bipolar affective disorder	303	1562	35	8	0.0264026	0.00512164	30.3428	0
F22;F24	F32	F22 Persistent delusional disorders;F24 Induced delusional disorder	F32 Depressive episode	303	18765	131	27	0.0891089	0.00143885	9.45347	2.10942e-15
F22;F24	G31	F22 Persistent delusional disorders;F24 Induced delusional disorder	G31 Other degenerative diseases of nervous system, not elsewhere classified	303	1095	15	4	0.0132013	0.00365297	18.5501	1.4766e-14
F22;F24	I95	F22 Persistent delusional disorders;F24 Induced delusional disorder	I95 Hypotension	303	8464	30	5	0.0165017	0.000590737	4.7997	6.85452e-12
F22;F24	F41	F22 Persistent delusional disorders;F24 Induced delusional disorder	F41 Other anxiety disorders	303	10708	79	27	0.0891089	0.00252148	9.9905	5.55112e-16
F22;F24	G40	F22 Persistent delusional disorders;F24 Induced delusional disorder	G40 Epilepsy	303	5191	37	7	0.0231023	0.00134849	9.65204	0
F22;F24	F29	F22 Persistent delusional disorders;F24 Induced delusional disorder	F29 Unspecified nonorganic psychosis	303	265	33	4	0.0132013	0.0150943	168.631	0
E61	K52	E61 Deficiency of other nutrient elements	K52 Other non-infective gastro-enteritis and colitis	443	21312	78	7	0.0158014	0.000328453	3.38983	0
D64	E61	D64 Other anaemias	E61 Deficiency of other nutrient elements	18059	443	130	17	0.000941359	0.0383747	6.66741	1.66533e-15
E61	I48	E61 Deficiency of other nutrient elements	I48 Atrial fibrillation and flutter	443	22139	63	7	0.0158014	0.000316184	2.63566	2.31749e-11
E61	K62	E61 Deficiency of other nutrient elements	K62 Other diseases of anus and rectum	443	32228	75	7	0.0158014	0.000217202	2.15544	2.34602e-09
E61	J18	E61 Deficiency of other nutrient elements	J18 Pneumonia, organism unspecified	443	14881	57	7	0.0158014	0.000470398	3.54773	6.32827e-15
E61	K44	E61 Deficiency of other nutrient elements	K44 Diaphragmatic hernia	443	39329	127	30	0.0677201	0.000762796	2.99087	0
E61	E83	E61 Deficiency of other nutrient elements	E83 Disorders of mineral metabolism	443	3672	43	6	0.013544	0.00163399	10.8461	5.55112e-16
B96	E61	B96 Other bacterial agents as the cause of diseases classified to other chapters	E61 Deficiency of other nutrient elements	13036	443	54	9	0.000690396	0.020316	3.83669	2.9976e-15
E11;E13	E61	E11 Non-insulin-dependent diabetes mellitus;E13 Other specified diabetes mellitus	E61 Deficiency of other nutrient elements	29365	443	80	8	0.000272433	0.0180587	2.52329	4.76841e-13
E61	K92	E61 Deficiency of other nutrient elements	K92 Other diseases of digestive system	443	14676	59	7	0.0158014	0.000476969	3.7235	0
E51;E52;E53	E61	E51 Thiamine deficiency;E52 Niacin deficiency [pellagra];E53 Deficiency of other B group vitamins	E61 Deficiency of other nutrient elements	1371	443	44	30	0.0218818	0.0677201	29.725	0
E61	E66	E61 Deficiency of other nutrient elements	E66 Obesity	443	19224	55	6	0.013544	0.00031211	2.64988	3.33693e-10
E61	J45	E61 Deficiency of other nutrient elements	J45 Asthma	443	37337	81	9	0.020316	0.000241048	2.00934	1.14506e-08
D70	E61	D70 Agranulocytosis	E61 Deficiency of other nutrient elements	4914	443	26	5	0.0010175	0.0112867	4.90056	1.06481e-10
E61	M81	E61 Deficiency of other nutrient elements	M81 Osteoporosis without pathological fracture	443	9918	35	7	0.0158014	0.000705787	3.26852	3.36253e-09
E61	F32	E61 Deficiency of other nutrient elements	F32 Depressive episode	443	18765	52	8	0.0180587	0.000426326	2.56662	2.79349e-09
A04	E61	A04 Other bacterial intestinal infections	E61 Deficiency of other nutrient elements	3827	443	20	5	0.00130651	0.0112867	4.84037	1.72367e-08
E61	K22	E61 Deficiency of other nutrient elements	K22 Other diseases of oesophagus	443	14304	46	7	0.0158014	0.000489374	2.97857	2.54562e-10
E61	I95	E61 Deficiency of other nutrient elements	I95 Hypotension	443	8464	42	8	0.0180587	0.00094518	4.59601	4.32987e-15
E61	M79	E61 Deficiency of other nutrient elements	M79 Other soft tissue disorders, not elsewhere classified	443	18612	54	6	0.013544	0.000322373	2.68725	2.95969e-10
E61	K59	E61 Deficiency of other nutrient elements	K59 Other functional intestinal disorders	443	17737	47	6	0.013544	0.000338276	2.45429	5.62461e-08
A00;A01;A06;A07;A09	E61	A00 Cholera;A01 Typhoid and paratyphoid fevers;A06 Amoebiasis;A07 Other protozoal intestinal diseases;A09 Diarrhoea and gastro-enteritis of presumed infectious origin	E61 Deficiency of other nutrient elements	10879	443	56	8	0.000735362	0.0180587	4.76767	7.77156e-16
E61	M54	E61 Deficiency of other nutrient elements	M54 Dorsalgia	443	21562	55	6	0.013544	0.000278267	2.36255	1.5839e-08
E61	K90	E61 Deficiency of other nutrient elements	K90 Intestinal malabsorption	443	2848	28	7	0.0158014	0.00245787	9.10595	2.22045e-16
E61	N18	E61 Deficiency of other nutrient elements	N18 Chronic renal failure	443	9082	55	13	0.0293454	0.0014314	5.60904	0
E61	K31	E61 Deficiency of other nutrient elements	K31 Other diseases of stomach and duodenum	443	11640	70	16	0.0361174	0.00137457	5.56996	2.9976e-15
E43;E63	E61	E43 Unspecified severe protein-energy malnutrition;E63 Other nutritional deficiencies	E61 Deficiency of other nutrient elements	27	443	4	2	0.0740741	0.00451467	137.216	2.93962e-08
E61	K57	E61 Deficiency of other nutrient elements	K57 Diverticular disease of intestine	443	41136	100	19	0.0428894	0.000461883	2.25157	5.51226e-13
E03	E61	E03 Other hypothyroidism	E61 Deficiency of other nutrient elements	20958	443	65	14	0.000668003	0.0316027	2.87257	3.02536e-13
N02	N35	N02 Recurrent and persistent haematuria	N35 Urethral stricture	927	4649	52	15	0.0161812	0.0032265	4.9508	0
D09	N35	D09 Carcinoma in situ of other and unspecified sites	N35 Urethral stricture	333	4649	46	8	0.024024	0.0017208	12.1917	0
N35	N40	N35 Urethral stricture	N40 Hyperplasia of prostate	4649	16565	1055	262	0.0563562	0.0158165	5.62099	1.16129e-13
N31	N35	N31 Neuromuscular dysfunction of bladder, not elsewhere classified	N35 Urethral stricture	2084	4649	210	27	0.0129559	0.0058077	8.89351	0
N35	N42	N35 Urethral stricture	N42 Other disorders of prostate	4649	1892	129	32	0.0068832	0.0169133	6.01756	0
N20;N22	N35	N20 Calculus of kidney and ureter;N22 Calculus of urinary tract in diseases classified elsewhere	N35 Urethral stricture	6680	4649	262	49	0.00733533	0.0105399	3.4616	0
N35	N47	N35 Urethral stricture	N47 Redundant prepuce, phimosis and paraphimosis	4649	2824	197	58	0.0124758	0.0205382	6.15677	0
M13	N35	M13 Other arthritis	N35 Urethral stricture	19151	4649	447	54	0.0028197	0.0116154	2.06	0
N28	N35	N28 Other disorders of kidney and ureter, not elsewhere classified	N35 Urethral stricture	3822	4649	205	46	0.0120356	0.0098946	4.73385	0
E11;E13	N35	E11 Non-insulin-dependent diabetes mellitus;E13 Other specified diabetes mellitus	N35 Urethral stricture	29365	4649	648	83	0.00282649	0.0178533	1.94759	0
C67	N35	C67 Malignant neoplasm of bladder	N35 Urethral stricture	2968	4649	309	79	0.0266173	0.0169929	9.18853	0
N34	N35	N34 Urethritis and urethral syndrome	N35 Urethral stricture	223	4649	42	9	0.0403587	0.0019359	16.6225	0
E66	N35	E66 Obesity	N35 Urethral stricture	19224	4649	403	64	0.00332917	0.0137664	1.85017	0
J45	N35	J45 Asthma	N35 Urethral stricture	37337	4649	642	88	0.00235691	0.0189288	1.51756	1.86962e-13
N32;N33	N35	N32 Other disorders of bladder;N33 Bladder disorders in diseases classified elsewhere	N35 Urethral stricture	12291	4649	1499	547	0.0445041	0.11766	10.7638	6.4615e-14
N13	N35	N13 Obstructive and reflux uropathy	N35 Urethral stricture	4052	4649	274	42	0.0103653	0.0090342	5.96805	1.33227e-15
I25	N35	I25 Chronic ischaemic heart disease	N35 Urethral stricture	36556	4649	646	75	0.00205165	0.0161325	1.55964	4.84057e-14
D41;D44	N35	D41 Neoplasm of uncertain or unknown behaviour of urinary organs;D44 Neoplasm of uncertain or unknown behaviour of endocrine glands	N35 Urethral stricture	1380	4649	118	20	0.0144928	0.004302	7.54665	5.55112e-16
N35	N36	N35 Urethral stricture	N36 Other disorders of urethra	4649	1074	186	52	0.0111852	0.0484171	15.2848	0
N30	N35	N30 Cystitis	N35 Urethral stricture	4131	4649	651	286	0.0692326	0.0615186	13.9084	0
N35	N48	N35 Urethral stricture	N48 Other disorders of penis	4649	2859	223	67	0.0144117	0.0234348	6.88402	0
N35	N41	N35 Urethral stricture	N41 Inflammatory diseases of prostate	4649	2196	137	30	0.006453	0.0136612	5.50604	2.9976e-15
D27	N80	D27 Benign neoplasm of ovary	N80 Endometriosis	1947	4999	265	228	0.117103	0.0456091	11.1714	0
D27	N83	D27 Benign neoplasm of ovary	N83 Noninflammatory disorders of ovary, Fallopian tube and broad ligament	1947	6875	507	304	0.156138	0.0442182	15.541	0
D27	N73	D27 Benign neoplasm of ovary	N73 Other female pelvic inflammatory diseases	1947	3873	276	205	0.10529	0.0529305	15.0178	0
D27	N70	D27 Benign neoplasm of ovary	N70 Salpingitis and oophoritis	1947	731	56	42	0.0215716	0.0574555	16.1442	0
D27	M90	D27 Benign neoplasm of ovary	M90 Osteopathies in diseases classified elsewhere	1947	517	19	17	0.00873138	0.032882	7.74476	2.04674e-11
D27	N85	D27 Benign neoplasm of ovary	N85 Other noninflammatory disorders of uterus, except cervix	1947	7044	164	95	0.048793	0.0134867	4.90648	0
D27	E66	D27 Benign neoplasm of ovary	E66 Obesity	1947	19224	164	64	0.0328711	0.00332917	1.79782	4.61875e-12
C51;C52;D39	D27	C51 Malignant neoplasm of vulva;C52 Malignant neoplasm of vagina;D39 Neoplasm of uncertain or unknown behaviour of female genital organs	D27 Benign neoplasm of ovary	461	1947	22	10	0.021692	0.00513611	10.057	3.55271e-15
D27	J45	D27 Benign neoplasm of ovary	J45 Asthma	1947	37337	254	60	0.0308166	0.00160699	1.43364	3.43656e-08
C54;C55	D27	C54 Malignant neoplasm of corpus uteri;C55 Malignant neoplasm of uterus, part unspecified	D27 Benign neoplasm of ovary	1837	1947	52	30	0.016331	0.0154083	5.9654	0
D27	D28	D27 Benign neoplasm of ovary	D28 Benign neoplasm of other and unspecified female genital organs	1947	271	19	16	0.00821777	0.0590406	14.7751	2.22045e-16
D27	K66	D27 Benign neoplasm of ovary	K66 Other disorders of peritoneum	1947	5078	109	60	0.0308166	0.0118157	4.52354	0
D26	D27	D26 Other benign neoplasms of uterus	D27 Benign neoplasm of ovary	473	1947	28	24	0.05074	0.0123267	12.475	1.11022e-16
D27	N92	D27 Benign neoplasm of ovary	N92 Excessive, frequent and irregular menstruation	1947	16896	182	44	0.0225989	0.00260417	2.27004	2.13163e-14
D27	K57	D27 Benign neoplasm of ovary	K57 Diverticular disease of intestine	1947	41136	275	21	0.0107858	0.000510502	1.40882	4.24694e-08
D27	E03	D27 Benign neoplasm of ovary	E03 Other hypothyroidism	1947	20958	197	54	0.027735	0.00257658	1.9809	0
D14;D15	J38	D14 Benign neoplasm of middle ear and respiratory system;D15 Benign neoplasm of other and unspecified intrathoracic organs	J38 Diseases of vocal cords and larynx, not elsewhere classified	496	2437	51	6	0.0120968	0.00246204	17.3119	2.22045e-16
D14;D15	G70	D14 Benign neoplasm of middle ear and respiratory system;D15 Benign neoplasm of other and unspecified intrathoracic organs	G70 Myasthenia gravis and other myoneural disorders	496	300	18	7	0.0141129	0.0233333	49.6342	0
D14;D15	J34	D14 Benign neoplasm of middle ear and respiratory system;D15 Benign neoplasm of other and unspecified intrathoracic organs	J34 Other disorders of nose and nasal sinuses	496	8627	54	18	0.0362903	0.00208647	5.17802	5.55112e-16
D14;D15	I48	D14 Benign neoplasm of middle ear and respiratory system;D15 Benign neoplasm of other and unspecified intrathoracic organs	I48 Atrial fibrillation and flutter	496	22139	58	15	0.0302419	0.000677537	2.1672	1.14947e-07
D14;D15	J98	D14 Benign neoplasm of middle ear and respiratory system;D15 Benign neoplasm of other and unspecified intrathoracic organs	J98 Other respiratory disorders	496	5690	33	7	0.0141129	0.00123023	4.79768	6.43596e-13
D14;D15	J33	D14 Benign neoplasm of middle ear and respiratory system;D15 Benign neoplasm of other and unspecified intrathoracic organs	J33 Nasal polyp	496	4130	58	17	0.0342742	0.00411622	11.6174	6.66134e-16
I74	L03	I74 Arterial embolism and thrombosis	L03 Cellulitis	1324	10516	164	24	0.0181269	0.00228224	4.83299	0
I48	I74	I48 Atrial fibrillation and flutter	I74 Arterial embolism and thrombosis	22139	1324	299	37	0.00167126	0.0279456	4.18539	0
I74	J98	I74 Arterial embolism and thrombosis	J98 Other respiratory disorders	1324	5690	83	15	0.0113293	0.0026362	4.52053	3.9968e-15
I74	J18	I74 Arterial embolism and thrombosis	J18 Pneumonia, organism unspecified	1324	14881	235	27	0.0203927	0.00181439	4.89394	4.88498e-15
I74	J80	I74 Arterial embolism and thrombosis	J80 Adult respiratory distress syndrome	1324	243	10	4	0.00302115	0.0164609	12.7531	1.1897e-08
I74	M13	I74 Arterial embolism and thrombosis	M13 Other arthritis	1324	19151	156	19	0.0143505	0.000992115	2.52439	2.4869e-14
I74	N28	I74 Arterial embolism and thrombosis	N28 Other disorders of kidney and ureter, not elsewhere classified	1324	3822	57	15	0.0113293	0.00392465	4.62176	2.10942e-15
B96	I74	B96 Other bacterial agents as the cause of diseases classified to other chapters	I74 Arterial embolism and thrombosis	13036	1324	202	25	0.00191777	0.0188822	4.80209	0
E11;E13	I74	E11 Non-insulin-dependent diabetes mellitus;E13 Other specified diabetes mellitus	I74 Arterial embolism and thrombosis	29365	1324	377	60	0.00204325	0.0453172	3.97864	2.04281e-14
F17	I74	F17 Mental and behavioural disorders due to use of tobacco	I74 Arterial embolism and thrombosis	18179	1324	340	66	0.00363056	0.0498489	5.79605	2.08722e-14
I72	I74	I72 Other aneurysm	I74 Arterial embolism and thrombosis	743	1324	97	39	0.0524899	0.0294562	40.4581	0
I51	I74	I51 Complications and ill-defined descriptions of heart disease	I74 Arterial embolism and thrombosis	7240	1324	123	17	0.00234807	0.0128399	5.26489	1.55431e-15
I74	J90;J91;J92;J94	I74 Arterial embolism and thrombosis	J90 Pleural effusion, not elsewhere classified;J91 Pleural effusion in conditions classified elsewhere;J92 Pleural plaque;J94 Other pleural conditions	1324	9738	175	21	0.015861	0.0021565	5.56918	0
I74	J45	I74 Arterial embolism and thrombosis	J45 Asthma	1324	37337	183	14	0.010574	0.000374963	1.51892	7.156e-08
I74	I99	I74 Arterial embolism and thrombosis	I99 Other and unspecified disorders of circulatory system	1324	227	28	4	0.00302115	0.0176211	38.2257	1.11022e-16
B95	I74	B95 Streptococcus and staphylococcus as the cause of diseases classified to other chapters	I74 Arterial embolism and thrombosis	6041	1324	154	26	0.00430392	0.0196375	7.90014	0
I74	I95	I74 Arterial embolism and thrombosis	I95 Hypotension	1324	8464	145	26	0.0196375	0.00307183	5.30903	0
I74	M79	I74 Arterial embolism and thrombosis	M79 Other soft tissue disorders, not elsewhere classified	1324	18612	217	16	0.0120846	0.00085966	3.61318	0
I05	I74	I05 Rheumatic mitral valve diseases	I74 Arterial embolism and thrombosis	489	1324	15	5	0.0102249	0.00377644	9.50617	1.63794e-10
I74	I77	I74 Arterial embolism and thrombosis	I77 Other disorders of arteries and arterioles	1324	2111	412	126	0.0951662	0.0596874	60.4828	0
I21;I22;I23	I74	I21 Acute myocardial infarction;I22 Subsequent myocardial infarction;I23 Certain current complications following acute myocardial infarction	I74 Arterial embolism and thrombosis	11788	1324	188	14	0.00118765	0.010574	4.94243	0
I74	I79	I74 Arterial embolism and thrombosis	I79 Disorders of arteries, arterioles and capillaries in diseases classified elsewhere	1324	133	23	6	0.00453172	0.0451128	53.5919	1.11022e-16
I73	I74	I73 Other peripheral vascular diseases	I74 Arterial embolism and thrombosis	5702	1324	667	89	0.0156086	0.0672205	36.2511	0
I25	I74	I25 Chronic ischaemic heart disease	I74 Arterial embolism and thrombosis	36556	1324	518	76	0.002079	0.0574018	4.39131	0
I74	J96	I74 Arterial embolism and thrombosis	J96 Respiratory failure, not elsewhere classified	1324	3669	97	16	0.0120846	0.00436086	8.19308	1.33227e-15
I70	I74	I70 Atherosclerosis	I74 Arterial embolism and thrombosis	1940	1324	391	160	0.0824742	0.120846	62.4594	4.44089e-16
I26	I74	I26 Pulmonary embolism	I74 Arterial embolism and thrombosis	5399	1324	90	23	0.00426005	0.0173716	5.16597	7.77156e-16
I74	I80	I74 Arterial embolism and thrombosis	I80 Phlebitis and thrombophlebitis	1324	5499	101	16	0.0120846	0.00290962	5.69195	0
I50	I74	I50 Heart failure	I74 Arterial embolism and thrombosis	8926	1324	221	31	0.003473	0.0234139	7.67288	0
E56	I95	E56 Other vitamin deficiencies	I95 Hypotension	36	8464	9	3	0.0833333	0.000354442	12.1192	9.725e-08
M20	M77	M20 Acquired deformities of fingers and toes	M77 Other enthesopathies	13014	2408	564	310	0.0238205	0.128738	7.38453	0
M25	M77	M25 Other joint disorders, not elsewhere classified	M77 Other enthesopathies	19071	2408	464	84	0.00440459	0.0348837	4.14571	2.62013e-14
L84	M77	L84 Corns and callosities	M77 Other enthesopathies	415	2408	41	22	0.053012	0.00913621	16.8341	0
M47	M77	M47 Spondylosis	M77 Other enthesopathies	11974	2408	231	34	0.00283949	0.0141196	3.28721	0
M77	M91;M92	M77 Other enthesopathies	M91 Juvenile osteochondrosis of hip and pelvis;M92 Other juvenile osteochondrosis	2408	291	28	12	0.00498339	0.0412371	16.3953	2.22045e-16
M13	M77	M13 Other arthritis	M77 Other enthesopathies	19151	2408	324	53	0.00276748	0.02201	2.88276	0
F17	M77	F17 Mental and behavioural disorders due to use of tobacco	M77 Other enthesopathies	18179	2408	176	27	0.00148523	0.0112126	1.64967	5.16979e-10
M06	M77	M06 Other rheumatoid arthritis	M77 Other enthesopathies	6587	2408	139	26	0.00394717	0.0107973	3.59569	0
E66	M77	E66 Obesity	M77 Other enthesopathies	19224	2408	275	54	0.00280899	0.0224252	2.43749	0
M70	M77	M70 Soft tissue disorders related to use, overuse and pressure	M77 Other enthesopathies	2332	2408	80	26	0.0111492	0.0107973	5.84542	2.22045e-15
G56;G57;G59	M77	G56 Mononeuropathies of upper limb;G57 Mononeuropathies of lower limb;G59 Mononeuropathy in diseases classified elsewhere	M77 Other enthesopathies	16831	2408	422	103	0.00611966	0.0427741	4.27225	2.68674e-14
J45	M77	J45 Asthma	M77 Other enthesopathies	37337	2408	386	82	0.00219621	0.0340532	1.76158	1.38334e-13
F32	M77	F32 Depressive episode	M77 Other enthesopathies	18765	2408	253	33	0.00175859	0.0137043	2.29735	0
M21	M77	M21 Other acquired deformities of limbs	M77 Other enthesopathies	2682	2408	80	26	0.00969426	0.0107973	5.0826	0
M05	M77	M05 Seropositive rheumatoid arthritis	M77 Other enthesopathies	859	2408	28	11	0.0128056	0.00456811	5.55417	1.20282e-12
E03	M77	E03 Other hypothyroidism	M77 Other enthesopathies	20958	2408	194	31	0.00147915	0.0128738	1.57727	2.11698e-09
M65	M77	M65 Synovitis and tenosynovitis	M77 Other enthesopathies	7478	2408	207	55	0.00735491	0.0228405	4.71671	5.55112e-16
K52	L29	K52 Other non-infective gastro-enteritis and colitis	L29 Pruritus	21312	1138	144	12	0.000563063	0.0105448	2.43617	3.10862e-15
D55;D58	K52	D55 Anaemia due to enzyme disorders;D58 Other hereditary haemolytic anaemias	K52 Other non-infective gastro-enteritis and colitis	179	21312	30	2	0.0111732	9.38438e-05	3.22667	5.52054e-08
K12	K52	K12 Stomatitis and related lesions	K52 Other non-infective gastro-enteritis and colitis	1314	21312	240	46	0.0350076	0.00215841	3.51644	1.9984e-14
D60;D61	K52	D60 Acquired pure red cell aplasia [erythroblastopenia];D61 Other aplastic anaemias	K52 Other non-infective gastro-enteritis and colitis	728	21312	144	13	0.0178571	0.000609985	3.80818	0
D64	K52	D64 Other anaemias	K52 Other non-infective gastro-enteritis and colitis	18059	21312	2348	284	0.0157262	0.0133258	2.50318	0
J15	K52	J15 Bacterial pneumonia, not elsewhere classified	K52 Other non-infective gastro-enteritis and colitis	745	21312	137	15	0.0201342	0.000703829	3.54039	0
K52	K62	K52 Other non-infective gastro-enteritis and colitis	K62 Other diseases of anus and rectum	21312	32228	4681	1781	0.0835679	0.0552625	2.79635	3.13083e-13
K52	K76;K77	K52 Other non-infective gastro-enteritis and colitis	K76 Other diseases of liver;K77 Liver disorders in diseases classified elsewhere	21312	5848	816	77	0.00361299	0.0131669	2.68639	6.4504e-14
K51	K52	K51 Ulcerative colitis	K52 Other non-infective gastro-enteritis and colitis	4348	21312	1579	99	0.0227691	0.00464527	6.99165	1.42109e-13
J18	K52	J18 Pneumonia, organism unspecified	K52 Other non-infective gastro-enteritis and colitis	14881	21312	1919	236	0.0158591	0.0110736	2.48273	0
E89	K52	E89 Postprocedural endocrine and metabolic disorders, not elsewhere classified	K52 Other non-infective gastro-enteritis and colitis	2065	21312	252	24	0.0116223	0.00112613	2.34946	1.4766e-14
C92	K52	C92 Myeloid leukaemia	K52 Other non-infective gastro-enteritis and colitis	664	21312	144	30	0.0451807	0.00140766	4.17524	0
J02	K52	J02 Acute pharyngitis	K52 Other non-infective gastro-enteritis and colitis	1291	21312	185	21	0.0162665	0.00098536	2.75888	4.21885e-15
J80	K52	J80 Adult respiratory distress syndrome	K52 Other non-infective gastro-enteritis and colitis	243	21312	41	3	0.0123457	0.000140766	3.24836	1.965e-10
C18	K52	C18 Malignant neoplasm of colon	K52 Other non-infective gastro-enteritis and colitis	4317	21312	610	59	0.0136669	0.00276839	2.72041	0
D50	K52	D50 Iron deficiency anaemia	K52 Other non-infective gastro-enteritis and colitis	13019	21312	1486	182	0.0139796	0.00853979	2.1975	4.42979e-14
K52	L20;L23;L24;L25;L27	K52 Other non-infective gastro-enteritis and colitis	L20 Atopic dermatitis;L23 Allergic contact dermatitis;L24 Irritant contact dermatitis;L25 Unspecified contact dermatitis;L27 Dermatitis due to substances taken internally	21312	1048	143	20	0.000938438	0.019084	2.62701	8.32667e-15
G90	K52	G90 Disorders of autonomic nervous system	K52 Other non-infective gastro-enteritis and colitis	372	21312	64	4	0.0107527	0.000187688	3.31226	0
K44	K52	K44 Diaphragmatic hernia	K52 Other non-infective gastro-enteritis and colitis	39329	21312	3780	279	0.007094	0.0130912	1.8504	0
E83	K52	E83 Disorders of mineral metabolism	K52 Other non-infective gastro-enteritis and colitis	3672	21312	569	61	0.0166122	0.00286224	2.9833	0
B96	K52	B96 Other bacterial agents as the cause of diseases classified to other chapters	K52 Other non-infective gastro-enteritis and colitis	13036	21312	1786	188	0.0144216	0.00882132	2.63769	4.29656e-14
K52	M10	K52 Other non-infective gastro-enteritis and colitis	M10 Gout	21312	5405	499	62	0.00290916	0.0114709	1.77743	1.17684e-14
E11;E13	K52	E11 Non-insulin-dependent diabetes mellitus;E13 Other specified diabetes mellitus	K52 Other non-infective gastro-enteritis and colitis	29365	21312	2880	359	0.0122254	0.016845	1.88821	2.15383e-14
K52	L40	K52 Other non-infective gastro-enteritis and colitis	L40 Psoriasis	21312	3387	327	37	0.00173611	0.0109241	1.85874	1.29896e-14
K52	M90	K52 Other non-infective gastro-enteritis and colitis	M90 Osteopathies in diseases classified elsewhere	21312	517	81	6	0.000281532	0.0116054	3.01635	0
K52	M06	K52 Other non-infective gastro-enteritis and colitis	M06 Other rheumatoid arthritis	21312	6587	766	100	0.00469219	0.0151814	2.23887	1.02474e-13
K52	K92	K52 Other non-infective gastro-enteritis and colitis	K92 Other diseases of digestive system	21312	14676	2069	490	0.0229917	0.0333878	2.71419	2.56795e-13
D86	K52	D86 Sarcoidosis	K52 Other non-infective gastro-enteritis and colitis	856	21312	83	9	0.010514	0.000422297	1.86677	1.5798e-07
D72	K52	D72 Other disorders of white blood cells	K52 Other non-infective gastro-enteritis and colitis	522	21312	65	10	0.0191571	0.000469219	2.39734	4.9224e-10
J90;J91;J92;J94	K52	J90 Pleural effusion, not elsewhere classified;J91 Pleural effusion in conditions classified elsewhere;J92 Pleural plaque;J94 Other pleural conditions	K52 Other non-infective gastro-enteritis and colitis	9738	21312	1192	124	0.0127336	0.00581832	2.35664	0
E51;E52;E53	K52	E51 Thiamine deficiency;E52 Niacin deficiency [pellagra];E53 Deficiency of other B group vitamins	K52 Other non-infective gastro-enteritis and colitis	1371	21312	236	25	0.0182349	0.00117305	3.31407	1.15463e-14
K45;K46	K52	K45 Other abdominal hernia;K46 Unspecified abdominal hernia	K52 Other non-infective gastro-enteritis and colitis	655	21312	103	8	0.0122137	0.000375375	3.02749	1.88738e-15
A02;A03	K52	A02 Other Salmonella infections;A03 Shigellosis	K52 Other non-infective gastro-enteritis and colitis	157	21312	27	3	0.0191083	0.000140766	3.31094	1.50215e-07
I84	K52	I84 Haemorrhoids	K52 Other non-infective gastro-enteritis and colitis	31892	21312	3257	889	0.0278753	0.0417136	1.96618	0
D65;D68	K52	D65 Disseminated intravascular coagulation [defibrination syndrome];D68 Other coagulation defects	K52 Other non-infective gastro-enteritis and colitis	1459	21312	167	21	0.0143934	0.00098536	2.20368	2.19824e-14
E76;E88	K52	E76 Disorders of glycosaminoglycan metabolism;E88 Other metabolic disorders	K52 Other non-infective gastro-enteritis and colitis	605	21312	99	16	0.0264463	0.000750751	3.15041	0
A40	K52	A40 Streptococcal septicaemia	K52 Other non-infective gastro-enteritis and colitis	411	21312	64	13	0.0316302	0.000609985	2.99795	7.40519e-14
K52	L89	K52 Other non-infective gastro-enteritis and colitis	L89 Decubitus ulcer	21312	1769	276	33	0.00154842	0.0186546	3.00378	3.9968e-15
B44	K52	B44 Aspergillosis	K52 Other non-infective gastro-enteritis and colitis	249	21312	42	4	0.0160643	0.000187688	3.24741	1.20502e-10
A20;A22;A23;A24;A26;A32;A36;A37;A39;A42;A49;B47	K52	A20 Plague;A22 Anthrax;A23 Brucellosis;A24 Glanders and melioidosis;A26 Erysipeloid;A32 Listeriosis;A36 Diphtheria;A37 Whooping cough;A39 Meningococcal infection;A42 Actinomycosis;A49 Bacterial infection of unspecified site;B47 Mycetoma	K52 Other non-infective gastro-enteritis and colitis	1343	21312	225	29	0.0215934	0.00136074	3.22547	0
B67;B68;B77;B78;B80;B81;B83	K52	B67 Echinococcosis;B68 Taeniasis;B77 Ascariasis;B78 Strongyloidiasis;B80 Enterobiasis;B81 Other intestinal helminthiases, not elsewhere classified;B83 Other helminthiases	K52 Other non-infective gastro-enteritis and colitis	158	21312	31	12	0.0759494	0.000563063	3.77739	9.71222e-10
J45	K52	J45 Asthma	K52 Other non-infective gastro-enteritis and colitis	37337	21312	3180	355	0.00950799	0.0166573	1.63974	0
D70	K52	D70 Agranulocytosis	K52 Other non-infective gastro-enteritis and colitis	4914	21312	863	235	0.0478225	0.0110267	3.38113	4.4964e-14
J99	K52	J99 Respiratory disorders in diseases classified elsewhere	K52 Other non-infective gastro-enteritis and colitis	336	21312	45	4	0.0119048	0.000187688	2.57846	2.69194e-08
D46	K52	D46 Myelodysplastic syndromes	K52 Other non-infective gastro-enteritis and colitis	444	21312	57	5	0.0112613	0.00023461	2.4716	1.90002e-09
A04	K52	A04 Other bacterial intestinal infections	K52 Other non-infective gastro-enteritis and colitis	3827	21312	629	46	0.0120199	0.00215841	3.16431	0
B95	K52	B95 Streptococcus and staphylococcus as the cause of diseases classified to other chapters	K52 Other non-infective gastro-enteritis and colitis	6041	21312	814	78	0.0129118	0.00365991	2.59419	2.52021e-14
I95	K52	I95 Hypotension	K52 Other non-infective gastro-enteritis and colitis	8464	21312	1218	181	0.0213847	0.00849287	2.7705	0
C19;C20	K52	C19 Malignant neoplasm of rectosigmoid junction;C20 Malignant neoplasm of rectum	K52 Other non-infective gastro-enteritis and colitis	2756	21312	361	28	0.0101597	0.00131381	2.52182	0
I78	K52	I78 Diseases of capillaries	K52 Other non-infective gastro-enteritis and colitis	935	21312	108	16	0.0171123	0.000750751	2.22382	1.47438e-13
H54	K52	H54 Blindness and low vision	K52 Other non-infective gastro-enteritis and colitis	1470	21312	157	18	0.0122449	0.000844595	2.05622	0
K52	K91	K52 Other non-infective gastro-enteritis and colitis	K91 Postprocedural disorders of digestive system, not elsewhere classified	21312	2347	510	41	0.0019238	0.0174691	4.18354	0
K52	K72	K52 Other non-infective gastro-enteritis and colitis	K72 Hepatic failure, not elsewhere classified	21312	585	115	9	0.000422297	0.0153846	3.78468	0
K52	N04	K52 Other non-infective gastro-enteritis and colitis	N04 Nephrotic syndrome	21312	277	43	3	0.000140766	0.0108303	2.98865	8.58708e-10
J95	K52	J95 Postprocedural respiratory disorders, not elsewhere classified	K52 Other non-infective gastro-enteritis and colitis	559	21312	74	7	0.0125224	0.000328453	2.54863	2.16882e-12
B37	K52	B37 Candidiasis	K52 Other non-infective gastro-enteritis and colitis	3662	21312	617	66	0.0180229	0.00309685	3.2438	4.69624e-14
K52	N77	K52 Other non-infective gastro-enteritis and colitis	N77 Vulvovaginal ulceration and inflammation in diseases classified elsewhere	21312	324	56	8	0.000375375	0.0246914	3.32759	4.90719e-14
I15	K52	I15 Secondary hypertension	K52 Other non-infective gastro-enteritis and colitis	196	21312	55	7	0.0357143	0.000328453	5.40248	0
I25	K52	I25 Chronic ischaemic heart disease	K52 Other non-infective gastro-enteritis and colitis	36556	21312	2937	276	0.00755006	0.0129505	1.54679	1.0103e-14
J96	K52	J96 Respiratory failure, not elsewhere classified	K52 Other non-infective gastro-enteritis and colitis	3669	21312	498	47	0.01281	0.00220533	2.61317	0
I69	K52	I69 Sequelae of cerebrovascular disease	K52 Other non-infective gastro-enteritis and colitis	2016	21312	274	26	0.0128968	0.00121997	2.61666	2.40918e-14
K52	K59	K52 Other non-infective gastro-enteritis and colitis	K59 Other functional intestinal disorders	21312	17737	3191	1211	0.0568224	0.0682754	3.46365	0
D73	K52	D73 Diseases of spleen	K52 Other non-infective gastro-enteritis and colitis	777	21312	112	13	0.016731	0.000609985	2.77513	0
K52	K90	K52 Other non-infective gastro-enteritis and colitis	K90 Intestinal malabsorption	21312	2848	511	87	0.00408221	0.0305478	3.45436	0
E05	K52	E05 Thyrotoxicosis [hyperthyroidism]	K52 Other non-infective gastro-enteritis and colitis	2771	21312	295	34	0.0122699	0.00159535	2.04962	0
A83;A84;A85;A86;A89;G04;G05	K52	A83 Mosquito-borne viral encephalitis;A84 Tick-borne viral encephalitis;A85 Other viral encephalitis, not elsewhere classified;A86 Unspecified viral encephalitis;A89 Unspecified viral infection of central nervous system;G04 Encephalitis, myelitis and encephalomyelitis;G05 Encephalitis, myelitis and encephalomyelitis in diseases classified elsewhere	K52 Other non-infective gastro-enteritis and colitis	395	21312	50	7	0.0177215	0.000328453	2.43702	2.70435e-08
B02	K52	B02 Zoster [herpes zoster]	K52 Other non-infective gastro-enteritis and colitis	780	21312	124	11	0.0141026	0.000516141	3.06065	2.10942e-15
G72	K52	G72 Other myopathies	K52 Other non-infective gastro-enteritis and colitis	266	21312	41	3	0.0112782	0.000140766	2.96749	2.52538e-09
K52	K75	K52 Other non-infective gastro-enteritis and colitis	K75 Other inflammatory liver diseases	21312	1092	147	11	0.000516141	0.0100733	2.59168	0
E73	K52	E73 Lactose intolerance	K52 Other non-infective gastro-enteritis and colitis	181	21312	45	10	0.0552486	0.000469219	4.78653	0
K52	K56	K52 Other non-infective gastro-enteritis and colitis	K56 Paralytic ileus and intestinal obstruction without hernia	21312	5961	1092	133	0.00624062	0.0223117	3.52688	1.04694e-13
K52	K64	K52 Other non-infective gastro-enteritis and colitis	K64 Haemorrhoids and perianal venous thrombosis	21312	3706	352	78	0.00365991	0.021047	1.82862	2.24265e-14
K52	K57	K52 Other non-infective gastro-enteritis and colitis	K57 Diverticular disease of intestine	21312	41136	4726	1508	0.0707583	0.0366589	2.21186	1.94289e-13
E03	K52	E03 Other hypothyroidism	K52 Other non-infective gastro-enteritis and colitis	20958	21312	1908	223	0.0106403	0.0104636	1.75273	2.10498e-13
K50	K52	K50 Crohn's disease [regional enteritis]	K52 Other non-infective gastro-enteritis and colitis	2380	21312	754	54	0.0226891	0.00253378	6.09932	2.04281e-14
G40	K52	G40 Epilepsy	K52 Other non-infective gastro-enteritis and colitis	5191	21312	503	53	0.01021	0.00248686	1.86554	1.13132e-13
M22;M23	M25	M22 Disorders of patella;M23 Internal derangement of knee	M25 Other joint disorders, not elsewhere classified	20788	19071	3141	782	0.0376179	0.0410047	3.25082	0
M00	M22;M23	M00 Pyogenic arthritis	M22 Disorders of patella;M23 Internal derangement of knee	573	20788	82	7	0.0122164	0.000336733	2.8246	0
H91	M22;M23	H91 Other hearing loss	M22 Disorders of patella;M23 Internal derangement of knee	4959	20788	339	57	0.0114943	0.00274197	1.34929	8.24676e-08
M22;M23	M47	M22 Disorders of patella;M23 Internal derangement of knee	M47 Spondylosis	20788	11974	1180	132	0.00634982	0.0110239	1.9451	1.46105e-13
M13	M22;M23	M13 Other arthritis	M22 Disorders of patella;M23 Internal derangement of knee	19151	20788	2191	360	0.018798	0.0173177	2.25813	0
M10	M22;M23	M10 Gout	M22 Disorders of patella;M23 Internal derangement of knee	5405	20788	428	91	0.0168363	0.00437753	1.56295	2.37588e-14
E11;E13	M22;M23	E11 Non-insulin-dependent diabetes mellitus;E13 Other specified diabetes mellitus	M22 Disorders of patella;M23 Internal derangement of knee	29365	20788	1775	396	0.0134854	0.0190495	1.19307	2.3459e-13
L40	M22;M23	L40 Psoriasis	M22 Disorders of patella;M23 Internal derangement of knee	3387	20788	248	47	0.0138766	0.00226092	1.44522	2.62676e-08
F17	M22;M23	F17 Mental and behavioural disorders due to use of tobacco	M22 Disorders of patella;M23 Internal derangement of knee	18179	20788	1123	282	0.0155124	0.0135655	1.21929	6.71998e-11
M11	M22;M23	M11 Other crystal arthropathies	M22 Disorders of patella;M23 Internal derangement of knee	617	20788	321	257	0.416532	0.0123629	10.2688	3.33067e-16
M06	M22;M23	M06 Other rheumatoid arthritis	M22 Disorders of patella;M23 Internal derangement of knee	6587	20788	463	83	0.0126006	0.00399269	1.38737	1.33028e-11
M15	M22;M23	M15 Polyarthrosis	M22 Disorders of patella;M23 Internal derangement of knee	6515	20788	1075	243	0.0372985	0.0116894	3.25681	0
M22;M23	M84;M94	M22 Disorders of patella;M23 Internal derangement of knee	M84 Disorders of continuity of bone;M94 Other disorders of cartilage	20788	3209	555	302	0.0145276	0.0941103	3.41367	5.70655e-14
E66	M22;M23	E66 Obesity	M22 Disorders of patella;M23 Internal derangement of knee	19224	20788	2257	746	0.0388057	0.0358861	2.31732	0
M22;M23	M70	M22 Disorders of patella;M23 Internal derangement of knee	M70 Soft tissue disorders related to use, overuse and pressure	20788	2332	259	26	0.00125072	0.0111492	2.19215	0
J45	M22;M23	J45 Asthma	M22 Disorders of patella;M23 Internal derangement of knee	37337	20788	2670	688	0.0184268	0.033096	1.41147	0
F32	M22;M23	F32 Depressive episode	M22 Disorders of patella;M23 Internal derangement of knee	18765	20788	1361	238	0.0126832	0.0114489	1.43155	0
M21	M22;M23	M21 Other acquired deformities of limbs	M22 Disorders of patella;M23 Internal derangement of knee	2682	20788	397	70	0.0260999	0.00336733	2.92166	3.88578e-15
F41	M22;M23	F41 Other anxiety disorders	M22 Disorders of patella;M23 Internal derangement of knee	10708	20788	702	121	0.0113	0.00582067	1.29398	3.19659e-11
E03	M22;M23	E03 Other hypothyroidism	M22 Disorders of patella;M23 Internal derangement of knee	20958	20788	1308	336	0.0160321	0.0161632	1.23185	3.31402e-13
M22;M23	M65	M22 Disorders of patella;M23 Internal derangement of knee	M65 Synovitis and tenosynovitis	20788	7478	1535	817	0.0393015	0.109254	4.05155	0
M22;M23	M62	M22 Disorders of patella;M23 Internal derangement of knee	M62 Other disorders of muscle	20788	1390	129	16	0.000769675	0.0115108	1.83178	2.56281e-10
M22;M23	M93	M22 Disorders of patella;M23 Internal derangement of knee	M93 Other osteochondropathies	20788	371	168	125	0.00601308	0.336927	8.93786	1.88738e-15
D00	K14	D00 Carcinoma in situ of oral cavity, oesophagus and stomach	K14 Diseases of tongue	83	1759	13	1	0.0120482	0.000568505	36.5351	1.11022e-16
C12;C13	D00	C12 Malignant neoplasm of pyriform sinus;C13 Malignant neoplasm of hypopharynx	D00 Carcinoma in situ of oral cavity, oesophagus and stomach	74	83	9	2	0.027027	0.0240964	601.234	0
D00	F17	D00 Carcinoma in situ of oral cavity, oesophagus and stomach	F17 Mental and behavioural disorders due to use of tobacco	83	18179	22	2	0.0240964	0.000110017	5.98254	7.39635e-11
C04	D00	C04 Malignant neoplasm of floor of mouth	D00 Carcinoma in situ of oral cavity, oesophagus and stomach	78	83	5	1	0.0128205	0.0120482	316.89	8.04301e-12
D00	K22	D00 Carcinoma in situ of oral cavity, oesophagus and stomach	K22 Other diseases of oesophagus	83	14304	28	5	0.060241	0.000349553	9.67684	2.22045e-16
C14	D00	C14 Malignant neoplasm of other and ill-defined sites in the lip, oral cavity and pharynx	D00 Carcinoma in situ of oral cavity, oesophagus and stomach	77	83	5	2	0.025974	0.0240964	321.005	7.54186e-12
F05	G21;G92;G96;G98	F05 Delirium, not induced by alcohol and other psychoactive substances	G21 Secondary Parkinsonism;G92 Toxic encephalopathy;G96 Other disorders of central nervous system;G98 Other disorders of nervous system, not elsewhere classified	1557	511	19	6	0.00385356	0.0117417	9.7984	3.81584e-13
F05	I68	F05 Delirium, not induced by alcohol and other psychoactive substances	I68 Cerebrovascular disorders in diseases classified elsewhere	1557	48	9	2	0.00128452	0.0416667	49.411	5.16365e-13
F05	N40	F05 Delirium, not induced by alcohol and other psychoactive substances	N40 Hyperplasia of prostate	1557	16565	210	19	0.012203	0.001147	3.3408	1.9984e-14
D64	F05	D64 Other anaemias	F05 Delirium, not induced by alcohol and other psychoactive substances	18059	1557	331	44	0.00243646	0.0282595	4.83011	2.77556e-14
F05	L03	F05 Delirium, not induced by alcohol and other psychoactive substances	L03 Cellulitis	1557	10516	227	46	0.029544	0.00437429	5.6885	9.99201e-16
F05	J15	F05 Delirium, not induced by alcohol and other psychoactive substances	J15 Bacterial pneumonia, not elsewhere classified	1557	745	35	18	0.0115607	0.0241611	12.3804	2.22045e-16
F05	F23	F05 Delirium, not induced by alcohol and other psychoactive substances	F23 Acute and transient psychotic disorders	1557	219	16	3	0.00192678	0.0136986	19.253	9.99201e-16
F05	I48	F05 Delirium, not induced by alcohol and other psychoactive substances	I48 Atrial fibrillation and flutter	1557	22139	419	97	0.0622993	0.00438141	4.98745	0
F05	J98	F05 Delirium, not induced by alcohol and other psychoactive substances	J98 Other respiratory disorders	1557	5690	166	31	0.0199101	0.00544815	7.68809	0
F05	M47	F05 Delirium, not induced by alcohol and other psychoactive substances	M47 Spondylosis	1557	11974	154	19	0.012203	0.00158677	3.38925	0
F05	F06	F05 Delirium, not induced by alcohol and other psychoactive substances	F06 Other mental disorders due to brain damage and dysfunction and to physical disease	1557	463	72	18	0.0115607	0.0388769	40.9802	2.22045e-16
F05	K76;K77	F05 Delirium, not induced by alcohol and other psychoactive substances	K76 Other diseases of liver;K77 Liver disorders in diseases classified elsewhere	1557	5848	120	25	0.0160565	0.00427497	5.4075	1.9984e-15
F05	J18	F05 Delirium, not induced by alcohol and other psychoactive substances	J18 Pneumonia, organism unspecified	1557	14881	574	211	0.135517	0.0141792	10.1649	1.18794e-14
F05	I44	F05 Delirium, not induced by alcohol and other psychoactive substances	I44 Atrioventricular and left bundle-branch block	1557	6063	134	23	0.014772	0.0037935	5.82425	0
F05	I07	F05 Delirium, not induced by alcohol and other psychoactive substances	I07 Rheumatic tricuspid valve diseases	1557	585	23	6	0.00385356	0.0102564	10.3608	6.66134e-16
F05	J80	F05 Delirium, not induced by alcohol and other psychoactive substances	J80 Adult respiratory distress syndrome	1557	243	17	6	0.00385356	0.0246914	18.4359	3.33067e-16
D50	F05	D50 Iron deficiency anaemia	F05 Delirium, not induced by alcohol and other psychoactive substances	13019	1557	215	27	0.00207389	0.017341	4.35194	5.88418e-15
F05	M13	F05 Delirium, not induced by alcohol and other psychoactive substances	M13 Other arthritis	1557	19151	185	17	0.0109184	0.000887682	2.54567	2.91989e-14
E83	F05	E83 Disorders of mineral metabolism	F05 Delirium, not induced by alcohol and other psychoactive substances	3672	1557	146	45	0.0122549	0.0289017	10.4779	1.44329e-15
B96	F05	B96 Other bacterial agents as the cause of diseases classified to other chapters	F05 Delirium, not induced by alcohol and other psychoactive substances	13036	1557	421	110	0.00843817	0.0706487	8.5106	1.03251e-14
F05	M10	F05 Delirium, not induced by alcohol and other psychoactive substances	M10 Gout	1557	5405	85	16	0.0102762	0.00296022	4.14425	1.9984e-15
E11;E13	F05	E11 Non-insulin-dependent diabetes mellitus;E13 Other specified diabetes mellitus	F05 Delirium, not induced by alcohol and other psychoactive substances	29365	1557	375	50	0.00170271	0.032113	3.3653	0
F05	F17	F05 Delirium, not induced by alcohol and other psychoactive substances	F17 Mental and behavioural disorders due to use of tobacco	1557	18179	236	26	0.0166988	0.00143022	3.42109	2.28706e-14
F05	M90	F05 Delirium, not induced by alcohol and other psychoactive substances	M90 Osteopathies in diseases classified elsewhere	1557	517	18	6	0.00385356	0.0116054	9.17496	4.53637e-12
F05	K92	F05 Delirium, not induced by alcohol and other psychoactive substances	K92 Other diseases of digestive system	1557	14676	188	19	0.012203	0.00129463	3.37577	5.10703e-15
F05	I51	F05 Delirium, not induced by alcohol and other psychoactive substances	I51 Complications and ill-defined descriptions of heart disease	1557	7240	157	26	0.0166988	0.00359116	5.71457	3.33067e-16
F05	J90;J91;J92;J94	F05 Delirium, not induced by alcohol and other psychoactive substances	J90 Pleural effusion, not elsewhere classified;J91 Pleural effusion in conditions classified elsewhere;J92 Pleural plaque;J94 Other pleural conditions	1557	9738	273	69	0.044316	0.00708564	7.3878	0
F05	J22	F05 Delirium, not induced by alcohol and other psychoactive substances	J22 Unspecified acute lower respiratory infection	1557	11590	326	84	0.0539499	0.00724763	7.41236	0
F05	M40	F05 Delirium, not induced by alcohol and other psychoactive substances	M40 Kyphosis and lordosis	1557	404	17	5	0.0032113	0.0123762	11.0889	9.46687e-13
E66	F05	E66 Obesity	F05 Delirium, not induced by alcohol and other psychoactive substances	19224	1557	197	25	0.00130046	0.0160565	2.7005	3.33067e-14
E76;E88	F05	E76 Disorders of glycosaminoglycan metabolism;E88 Other metabolic disorders	F05 Delirium, not induced by alcohol and other psychoactive substances	605	1557	23	10	0.0165289	0.00642261	10.0183	8.88178e-16
A40	F05	A40 Streptococcal septicaemia	F05 Delirium, not induced by alcohol and other psychoactive substances	411	1557	20	6	0.0145985	0.00385356	12.8236	3.33067e-16
F05	L89	F05 Delirium, not induced by alcohol and other psychoactive substances	L89 Decubitus ulcer	1557	1769	185	61	0.0391779	0.0344828	27.5592	0
F05	K80	F05 Delirium, not induced by alcohol and other psychoactive substances	K80 Cholelithiasis	1557	19795	149	16	0.0102762	0.000808285	1.9836	6.23945e-14
F05	J45	F05 Delirium, not induced by alcohol and other psychoactive substances	J45 Asthma	1557	37337	260	26	0.0166988	0.00069636	1.83509	3.475e-14
F05	G81	F05 Delirium, not induced by alcohol and other psychoactive substances	G81 Hemiplegia	1557	2448	99	21	0.0134875	0.00857843	10.6573	0
F05	M81	F05 Delirium, not induced by alcohol and other psychoactive substances	M81 Osteoporosis without pathological fracture	1557	9918	166	27	0.017341	0.00272232	4.41069	0
F05	F32	F05 Delirium, not induced by alcohol and other psychoactive substances	F32 Depressive episode	1557	18765	341	60	0.0385356	0.00319744	4.78882	0
B95	F05	B95 Streptococcus and staphylococcus as the cause of diseases classified to other chapters	F05 Delirium, not induced by alcohol and other psychoactive substances	6041	1557	179	40	0.00662142	0.0256904	7.80848	1.11022e-16
F05	G31	F05 Delirium, not induced by alcohol and other psychoactive substances	G31 Other degenerative diseases of nervous system, not elsewhere classified	1557	1095	134	29	0.0186256	0.026484	32.2488	0
F05	N13	F05 Delirium, not induced by alcohol and other psychoactive substances	N13 Obstructive and reflux uropathy	1557	4052	60	18	0.0115607	0.00444225	3.90215	0
F05	I95	F05 Delirium, not induced by alcohol and other psychoactive substances	I95 Hypotension	1557	8464	298	77	0.0494541	0.00909735	9.27819	0
F05	I21;I22;I23	F05 Delirium, not induced by alcohol and other psychoactive substances	I21 Acute myocardial infarction;I22 Subsequent myocardial infarction;I23 Certain current complications following acute myocardial infarction	1557	11788	135	18	0.0115607	0.00152698	3.01798	0
F05	F41	F05 Delirium, not induced by alcohol and other psychoactive substances	F41 Other anxiety disorders	1557	10708	205	38	0.0244059	0.00354875	5.04508	7.21645e-15
F05	K72	F05 Delirium, not induced by alcohol and other psychoactive substances	K72 Hepatic failure, not elsewhere classified	1557	585	33	7	0.00449583	0.0119658	14.8655	3.33067e-16
B37	F05	B37 Candidiasis	F05 Delirium, not induced by alcohol and other psychoactive substances	3662	1557	106	23	0.00628072	0.014772	7.62799	2.33147e-15
F05	I25	F05 Delirium, not induced by alcohol and other psychoactive substances	I25 Chronic ischaemic heart disease	1557	36556	442	69	0.044316	0.00188752	3.1863	0
F05	J69	F05 Delirium, not induced by alcohol and other psychoactive substances	J69 Pneumonitis due to solids and liquids	1557	1154	104	29	0.0186256	0.02513	23.7493	0
F05	J96	F05 Delirium, not induced by alcohol and other psychoactive substances	J96 Respiratory failure, not elsewhere classified	1557	3669	206	84	0.0539499	0.0228945	14.7959	2.22045e-15
F05	I08	F05 Delirium, not induced by alcohol and other psychoactive substances	I08 Multiple valve diseases	1557	3034	75	18	0.0115607	0.00593276	6.51431	0
F05	I69	F05 Delirium, not induced by alcohol and other psychoactive substances	I69 Sequelae of cerebrovascular disease	1557	2016	97	19	0.012203	0.0094246	12.6795	1.22125e-15
F05	F80	F05 Delirium, not induced by alcohol and other psychoactive substances	F80 Specific developmental disorders of speech and language	1557	143	9	2	0.00128452	0.013986	16.5855	6.9071e-09
F05	I67	F05 Delirium, not induced by alcohol and other psychoactive substances	I67 Other cerebrovascular diseases	1557	4194	231	67	0.0430315	0.0159752	14.5146	3.44169e-15
F05	K59	F05 Delirium, not induced by alcohol and other psychoactive substances	K59 Other functional intestinal disorders	1557	17737	397	92	0.059088	0.0051869	5.89838	1.85407e-14
A00;A01;A06;A07;A09	F05	A00 Cholera;A01 Typhoid and paratyphoid fevers;A06 Amoebiasis;A07 Other protozoal intestinal diseases;A09 Diarrhoea and gastro-enteritis of presumed infectious origin	F05 Delirium, not induced by alcohol and other psychoactive substances	10879	1557	253	63	0.00579097	0.0404624	6.1285	0
F05	M54	F05 Delirium, not induced by alcohol and other psychoactive substances	M54 Dorsalgia	1557	21562	253	23	0.014772	0.00106669	3.0921	0
A83;A84;A85;A86;A89;G04;G05	F05	A83 Mosquito-borne viral encephalitis;A84 Tick-borne viral encephalitis;A85 Other viral encephalitis, not elsewhere classified;A86 Unspecified viral encephalitis;A89 Unspecified viral infection of central nervous system;G04 Encephalitis, myelitis and encephalomyelitis;G05 Encephalitis, myelitis and encephalomyelitis in diseases classified elsewhere	F05 Delirium, not induced by alcohol and other psychoactive substances	395	1557	40	11	0.0278481	0.00706487	26.6861	0
F05	N18	F05 Delirium, not induced by alcohol and other psychoactive substances	N18 Chronic renal failure	1557	9082	254	59	0.0378934	0.00649637	7.37012	0
F05	M48	F05 Delirium, not induced by alcohol and other psychoactive substances	M48 Other spondylopathies	1557	6744	107	17	0.0109184	0.00252076	4.18108	4.55191e-15
F05	G20	F05 Delirium, not induced by alcohol and other psychoactive substances	G20 Parkinson's disease	1557	1935	150	19	0.012203	0.00981912	20.4283	0
F05	G93	F05 Delirium, not induced by alcohol and other psychoactive substances	G93 Other disorders of brain	1557	2484	79	24	0.0154143	0.00966184	8.38104	0
F05	K56	F05 Delirium, not induced by alcohol and other psychoactive substances	K56 Paralytic ileus and intestinal obstruction without hernia	1557	5961	107	23	0.014772	0.00385841	4.73028	0
F05	K57	F05 Delirium, not induced by alcohol and other psychoactive substances	K57 Diverticular disease of intestine	1557	41136	315	24	0.0154143	0.000583431	2.01795	1.02252e-13
F05	I46	F05 Delirium, not induced by alcohol and other psychoactive substances	I46 Cardiac arrest	1557	1626	45	19	0.012203	0.0116851	7.29314	0
E03	F05	E03 Other hypothyroidism	F05 Delirium, not induced by alcohol and other psychoactive substances	20958	1557	169	20	0.00095429	0.0128452	2.125	0
F05	G40	F05 Delirium, not induced by alcohol and other psychoactive substances	G40 Epilepsy	1557	5191	141	20	0.0128452	0.00385282	7.15798	0
F05	I50	F05 Delirium, not induced by alcohol and other psychoactive substances	I50 Heart failure	1557	8926	280	71	0.0456005	0.00795429	8.26654	0
F05	I62	F05 Delirium, not induced by alcohol and other psychoactive substances	I62 Other nontraumatic intracranial haemorrhage	1557	589	28	6	0.00385356	0.0101868	12.5275	2.22045e-16
F05	F29	F05 Delirium, not induced by alcohol and other psychoactive substances	F29 Unspecified nonorganic psychosis	1557	265	29	3	0.00192678	0.0113208	28.8386	0
A16;A17;A18;A19;B90	K93	A16 Respiratory tuberculosis, not confirmed bacteriologically or histologically;A17 Tuberculosis of nervous system;A18 Tuberculosis of other organs;A19 Miliary tuberculosis;B90 Sequelae of tuberculosis	K93 Disorders of other digestive organs in diseases classified elsewhere	289	20	14	14	0.0484429	0.7	993.828	0
H01	H02	H01 Other inflammation of eyelid	H02 Other disorders of eyelid	915	7957	229	122	0.133333	0.0153324	12.9055	0
H01	H04	H01 Other inflammation of eyelid	H04 Disorders of lachrymal system	915	3248	156	114	0.12459	0.0350985	21.5377	4.44089e-16
H01	H43	H01 Other inflammation of eyelid	H43 Disorders of vitreous body	915	2086	31	17	0.0185792	0.00814957	6.66404	4.44089e-16
H01	H11	H01 Other inflammation of eyelid	H11 Other disorders of conjunctiva	915	1220	26	12	0.0131148	0.00983607	9.5566	0
H01	M13	H01 Other inflammation of eyelid	M13 Other arthritis	915	19151	106	31	0.0338798	0.00161871	2.48201	0
H01	H17	H01 Other inflammation of eyelid	H17 Corneal scars and opacities	915	163	9	7	0.00765027	0.0429448	24.7597	2.2023e-10
H00	H01	H00 Hordeolum and chalazion	H01 Other inflammation of eyelid	2514	915	179	135	0.0536993	0.147541	31.9284	0
H01	H25	H01 Other inflammation of eyelid	H25 Senile cataract	915	15015	203	111	0.121311	0.00739261	6.06262	0
H01	H52	H01 Other inflammation of eyelid	H52 Disorders of refraction and accommodation	915	2981	37	18	0.0196721	0.00603824	5.56583	7.77156e-16
H01	M81	H01 Other inflammation of eyelid	M81 Osteoporosis without pathological fracture	915	9918	53	10	0.010929	0.00100827	2.3963	1.81887e-08
H01	H44	H01 Other inflammation of eyelid	H44 Disorders of globe	915	638	14	7	0.00765027	0.0109718	9.84005	4.25124e-10
H01	H33	H01 Other inflammation of eyelid	H33 Retinal detachments and breaks	915	4422	31	11	0.0120219	0.00248756	3.14364	5.91095e-08
H01	H16	H01 Other inflammation of eyelid	H16 Keratitis	915	380	23	15	0.0163934	0.0394737	27.1415	0
H01	H21;H22	H01 Other inflammation of eyelid	H21 Other disorders of iris and ciliary body;H22 Disorders of iris and ciliary body in diseases classified elsewhere	915	571	13	7	0.00765027	0.0122592	10.2093	1.14326e-09
H01	H35	H01 Other inflammation of eyelid	H35 Other retinal disorders	915	5836	54	23	0.0251366	0.00394106	4.14924	2.22045e-15
H01	H40;H42	H01 Other inflammation of eyelid	H40 Glaucoma;H42 Glaucoma in diseases classified elsewhere	915	7514	90	43	0.0469945	0.00572265	5.37108	3.66374e-15
H01	H18	H01 Other inflammation of eyelid	H18 Other disorders of cornea	915	1080	30	19	0.020765	0.0175926	12.4563	2.22045e-16
M25	M53	M25 Other joint disorders, not elsewhere classified	M53 Other dorsopathies, not elsewhere classified	19071	767	137	13	0.000681663	0.0169492	3.84293	0
M47	M53	M47 Spondylosis	M53 Other dorsopathies, not elsewhere classified	11974	767	162	35	0.002923	0.0456323	7.23755	3.33067e-15
M13	M53	M13 Other arthritis	M53 Other dorsopathies, not elsewhere classified	19151	767	111	9	0.000469949	0.011734	3.10061	0
F17	M53	F17 Mental and behavioural disorders due to use of tobacco	M53 Other dorsopathies, not elsewhere classified	18179	767	74	8	0.000440068	0.0104302	2.1776	1.96467e-09
E66	M53	E66 Obesity	M53 Other dorsopathies, not elsewhere classified	19224	767	98	9	0.000468165	0.011734	2.72708	0
J45	M53	J45 Asthma	M53 Other dorsopathies, not elsewhere classified	37337	767	132	24	0.000642794	0.0312907	1.89126	2.20509e-11
M51	M53	M51 Other intervertebral disk disorders	M53 Other dorsopathies, not elsewhere classified	10898	767	161	30	0.0027528	0.0391134	7.90305	2.55351e-15
M53	M79	M53 Other dorsopathies, not elsewhere classified	M79 Other soft tissue disorders, not elsewhere classified	767	18612	131	19	0.0247718	0.00102085	3.76525	0
F41	M53	F41 Other anxiety disorders	M53 Other dorsopathies, not elsewhere classified	10708	767	51	9	0.000840493	0.011734	2.54787	4.95784e-09
G54;G55	M53	G54 Nerve root and plexus disorders;G55 Nerve root and plexus compressions in diseases classified elsewhere	M53 Other dorsopathies, not elsewhere classified	6568	767	81	15	0.0022838	0.0195567	6.59732	0
M43	M53	M43 Other deforming dorsopathies	M53 Other dorsopathies, not elsewhere classified	2774	767	58	18	0.00648882	0.0234681	11.185	0
M53	M54	M53 Other dorsopathies, not elsewhere classified	M54 Dorsalgia	767	21562	312	56	0.0730117	0.00259716	7.74072	0
M48	M53	M48 Other spondylopathies	M53 Other dorsopathies, not elsewhere classified	6744	767	101	17	0.00252076	0.0221643	8.0116	1.9984e-15
N02	N40	N02 Recurrent and persistent haematuria	N40 Hyperplasia of prostate	927	16565	157	45	0.0485437	0.00271657	4.19507	0
N02	N50;N51	N02 Recurrent and persistent haematuria	N50 Other disorders of male genital organs;N51 Disorders of male genital organs in diseases classified elsewhere	927	3768	29	10	0.0107875	0.00265393	3.40658	2.96152e-08
N02	N28	N02 Recurrent and persistent haematuria	N28 Other disorders of kidney and ureter, not elsewhere classified	927	3822	74	18	0.0194175	0.00470958	8.56983	0
N02	N32;N33	N02 Recurrent and persistent haematuria	N32 Other disorders of bladder;N33 Bladder disorders in diseases classified elsewhere	927	12291	122	35	0.0377562	0.00284761	4.39343	6.66134e-16
N02	N04	N02 Recurrent and persistent haematuria	N04 Nephrotic syndrome	927	277	29	4	0.00431499	0.0144404	46.3393	2.22045e-16
I15	N02	I15 Secondary hypertension	N02 Recurrent and persistent haematuria	196	927	13	3	0.0153061	0.00323625	29.3575	2.88658e-15
M54	N02	M54 Dorsalgia	N02 Recurrent and persistent haematuria	21562	927	98	12	0.000556535	0.012945	2.01172	3.54836e-10
N02	N18	N02 Recurrent and persistent haematuria	N18 Chronic renal failure	927	9082	167	53	0.0571737	0.00583572	8.13891	1.66533e-15
N02	N30	N02 Recurrent and persistent haematuria	N30 Cystitis	927	4131	66	18	0.0194175	0.0043573	7.07164	0
F52;F64	N40	F52 Sexual dysfunction, not caused by organic disorder or disease;F64 Gender identity disorders	N40 Hyperplasia of prostate	495	16565	111	35	0.0707071	0.00211289	5.5544	0
F52;F64	N50;N51	F52 Sexual dysfunction, not caused by organic disorder or disease;F64 Gender identity disorders	N50 Other disorders of male genital organs;N51 Disorders of male genital organs in diseases classified elsewhere	495	3768	28	7	0.0141414	0.00185775	6.15961	1.06581e-13
F52;F64	M47	F52 Sexual dysfunction, not caused by organic disorder or disease;F64 Gender identity disorders	M47 Spondylosis	495	11974	41	6	0.0121212	0.000501086	2.83825	8.5402e-09
F52;F64	N47	F52 Sexual dysfunction, not caused by organic disorder or disease;F64 Gender identity disorders	N47 Redundant prepuce, phimosis and paraphimosis	495	2824	26	5	0.010101	0.00177054	7.63158	6.99441e-15
C61	F52;F64	C61 Malignant neoplasm of prostate	F52 Sexual dysfunction, not caused by organic disorder or disease;F64 Gender identity disorders	8655	495	68	10	0.0011554	0.020202	6.5125	0
F51;G47	F52;F64	F51 Nonorganic sleep disorders;G47 Sleep disorders	F52 Sexual dysfunction, not caused by organic disorder or disease;F64 Gender identity disorders	8053	495	37	5	0.000620887	0.010101	3.80846	2.017e-11
F52;F64	M10	F52 Sexual dysfunction, not caused by organic disorder or disease;F64 Gender identity disorders	M10 Gout	495	5405	28	8	0.0161616	0.00148011	4.29406	3.92235e-10
E11;E13	F52;F64	E11 Non-insulin-dependent diabetes mellitus;E13 Other specified diabetes mellitus	F52 Sexual dysfunction, not caused by organic disorder or disease;F64 Gender identity disorders	29365	495	122	19	0.000647029	0.0383838	3.44378	8.88178e-16
F17	F52;F64	F17 Mental and behavioural disorders due to use of tobacco	F52 Sexual dysfunction, not caused by organic disorder or disease;F64 Gender identity disorders	18179	495	52	7	0.00038506	0.0141414	2.37104	3.40611e-08
E66	F52;F64	E66 Obesity	F52 Sexual dysfunction, not caused by organic disorder or disease;F64 Gender identity disorders	19224	495	54	9	0.000468165	0.0181818	2.32839	3.36322e-08
F52;F64	N32;N33	F52 Sexual dysfunction, not caused by organic disorder or disease;F64 Gender identity disorders	N32 Other disorders of bladder;N33 Bladder disorders in diseases classified elsewhere	495	12291	72	19	0.0383838	0.00154585	4.85569	0
F32	F52;F64	F32 Depressive episode	F52 Sexual dysfunction, not caused by organic disorder or disease;F64 Gender identity disorders	18765	495	62	12	0.000639488	0.0242424	2.73873	7.28118e-12
F52;F64	I25	F52 Sexual dysfunction, not caused by organic disorder or disease;F64 Gender identity disorders	I25 Chronic ischaemic heart disease	495	36556	126	12	0.0242424	0.000328263	2.85705	0
F52;F64	M54	F52 Sexual dysfunction, not caused by organic disorder or disease;F64 Gender identity disorders	M54 Dorsalgia	495	21562	73	5	0.010101	0.000231889	2.80634	3.18634e-14
F52;F64	N18	F52 Sexual dysfunction, not caused by organic disorder or disease;F64 Gender identity disorders	N18 Chronic renal failure	495	9082	39	5	0.010101	0.00055054	3.5595	4.13931e-11
E29	F52;F64	E29 Testicular dysfunction	F52 Sexual dysfunction, not caused by organic disorder or disease;F64 Gender identity disorders	251	495	19	4	0.0159363	0.00808081	62.746	0
F52;F64	N48	F52 Sexual dysfunction, not caused by organic disorder or disease;F64 Gender identity disorders	N48 Other disorders of penis	495	2859	58	15	0.030303	0.00524659	16.8159	0
G21;G92;G96;G98	M25	G21 Secondary Parkinsonism;G92 Toxic encephalopathy;G96 Other disorders of central nervous system;G98 Other disorders of nervous system, not elsewhere classified	M25 Other joint disorders, not elsewhere classified	511	19071	74	7	0.0136986	0.000367049	3.11565	0
G21;G92;G96;G98	H46	G21 Secondary Parkinsonism;G92 Toxic encephalopathy;G96 Other disorders of central nervous system;G98 Other disorders of nervous system, not elsewhere classified	H46 Optic neuritis	511	162	6	2	0.00391389	0.0123457	29.739	7.88224e-08
G21;G92;G96;G98	M14	G21 Secondary Parkinsonism;G92 Toxic encephalopathy;G96 Other disorders of central nervous system;G98 Other disorders of nervous system, not elsewhere classified	M14 Arthropathies in other diseases classified elsewhere	511	156	11	9	0.0176125	0.0576923	56.6185	3.33067e-16
G21;G92;G96;G98	G99	G21 Secondary Parkinsonism;G92 Toxic encephalopathy;G96 Other disorders of central nervous system;G98 Other disorders of nervous system, not elsewhere classified	G99 Other disorders of nervous system in diseases classified elsewhere	511	1649	28	6	0.0117417	0.00363857	13.6341	0
G21;G92;G96;G98	M47	G21 Secondary Parkinsonism;G92 Toxic encephalopathy;G96 Other disorders of central nervous system;G98 Other disorders of nervous system, not elsewhere classified	M47 Spondylosis	511	11974	69	17	0.0332681	0.00141974	4.62701	7.77156e-16
G21;G92;G96;G98	J18	G21 Secondary Parkinsonism;G92 Toxic encephalopathy;G96 Other disorders of central nervous system;G98 Other disorders of nervous system, not elsewhere classified	J18 Pneumonia, organism unspecified	511	14881	69	12	0.0234834	0.000806397	3.72312	0
G21;G92;G96;G98	G91	G21 Secondary Parkinsonism;G92 Toxic encephalopathy;G96 Other disorders of central nervous system;G98 Other disorders of nervous system, not elsewhere classified	G91 Hydrocephalus	511	687	20	9	0.0176125	0.0131004	23.3756	0
G21;G92;G96;G98	M13	G21 Secondary Parkinsonism;G92 Toxic encephalopathy;G96 Other disorders of central nervous system;G98 Other disorders of nervous system, not elsewhere classified	M13 Other arthritis	511	19151	61	8	0.0156556	0.000417733	2.55758	1.48659e-10
D43	G21;G92;G96;G98	D43 Neoplasm of uncertain or unknown behaviour of brain and central nervous system	G21 Secondary Parkinsonism;G92 Toxic encephalopathy;G96 Other disorders of central nervous system;G98 Other disorders of nervous system, not elsewhere classified	286	511	12	5	0.0174825	0.00978474	33.6903	6.10623e-15
G21;G92;G96;G98	G95	G21 Secondary Parkinsonism;G92 Toxic encephalopathy;G96 Other disorders of central nervous system;G98 Other disorders of nervous system, not elsewhere classified	G95 Other diseases of spinal cord	511	904	34	6	0.0117417	0.00663717	30.1996	0
B96	G21;G92;G96;G98	B96 Other bacterial agents as the cause of diseases classified to other chapters	G21 Secondary Parkinsonism;G92 Toxic encephalopathy;G96 Other disorders of central nervous system;G98 Other disorders of nervous system, not elsewhere classified	13036	511	70	10	0.000767106	0.0195695	4.31165	0
E11;E13	G21;G92;G96;G98	E11 Non-insulin-dependent diabetes mellitus;E13 Other specified diabetes mellitus	G21 Secondary Parkinsonism;G92 Toxic encephalopathy;G96 Other disorders of central nervous system;G98 Other disorders of nervous system, not elsewhere classified	29365	511	88	17	0.00057892	0.0332681	2.40626	4.28324e-13
G21;G92;G96;G98	J22	G21 Secondary Parkinsonism;G92 Toxic encephalopathy;G96 Other disorders of central nervous system;G98 Other disorders of nervous system, not elsewhere classified	J22 Unspecified acute lower respiratory infection	511	11590	53	7	0.0136986	0.000603969	3.67183	4.44089e-15
G21;G92;G96;G98	M46;M49	G21 Secondary Parkinsonism;G92 Toxic encephalopathy;G96 Other disorders of central nervous system;G98 Other disorders of nervous system, not elsewhere classified	M46 Other inflammatory spondylopathies;M49 Spondylopathies in diseases classified elsewhere	511	2405	18	6	0.0117417	0.0024948	6.00963	3.48564e-09
F32	G21;G92;G96;G98	F32 Depressive episode	G21 Secondary Parkinsonism;G92 Toxic encephalopathy;G96 Other disorders of central nervous system;G98 Other disorders of nervous system, not elsewhere classified	18765	511	86	13	0.000692779	0.0254403	3.67993	0
B95	G21;G92;G96;G98	B95 Streptococcus and staphylococcus as the cause of diseases classified to other chapters	G21 Secondary Parkinsonism;G92 Toxic encephalopathy;G96 Other disorders of central nervous system;G98 Other disorders of nervous system, not elsewhere classified	6041	511	41	10	0.00165536	0.0195695	5.44961	1.55431e-15
G21;G92;G96;G98	M51	G21 Secondary Parkinsonism;G92 Toxic encephalopathy;G96 Other disorders of central nervous system;G98 Other disorders of nervous system, not elsewhere classified	M51 Other intervertebral disk disorders	511	10898	91	36	0.0704501	0.00330336	6.70478	0
G21;G92;G96;G98	I95	G21 Secondary Parkinsonism;G92 Toxic encephalopathy;G96 Other disorders of central nervous system;G98 Other disorders of nervous system, not elsewhere classified	I95 Hypotension	511	8464	55	11	0.0215264	0.00129962	5.21768	0
G21;G92;G96;G98	M79	G21 Secondary Parkinsonism;G92 Toxic encephalopathy;G96 Other disorders of central nervous system;G98 Other disorders of nervous system, not elsewhere classified	M79 Other soft tissue disorders, not elsewhere classified	511	18612	73	10	0.0195695	0.000537288	3.14934	0
A87;G00;G01;G02;G03	G21;G92;G96;G98	A87 Viral meningitis;G00 Bacterial meningitis, not elsewhere classified;G01 Meningitis in bacterial diseases classified elsewhere;G02 Meningitis in other infectious and parasitic diseases classified elsewhere;G03 Meningitis due to other and unspecified causes	G21 Secondary Parkinsonism;G92 Toxic encephalopathy;G96 Other disorders of central nervous system;G98 Other disorders of nervous system, not elsewhere classified	541	511	17	8	0.0147874	0.0156556	25.2314	2.22045e-16
G21;G92;G96;G98	G54;G55	G21 Secondary Parkinsonism;G92 Toxic encephalopathy;G96 Other disorders of central nervous system;G98 Other disorders of nervous system, not elsewhere classified	G54 Nerve root and plexus disorders;G55 Nerve root and plexus compressions in diseases classified elsewhere	511	6568	62	19	0.037182	0.00289281	7.57964	0
G21;G92;G96;G98	M43	G21 Secondary Parkinsonism;G92 Toxic encephalopathy;G96 Other disorders of central nervous system;G98 Other disorders of nervous system, not elsewhere classified	M43 Other deforming dorsopathies	511	2774	31	8	0.0156556	0.00288392	8.97316	0
D32	G21;G92;G96;G98	D32 Benign neoplasm of meninges	G21 Secondary Parkinsonism;G92 Toxic encephalopathy;G96 Other disorders of central nervous system;G98 Other disorders of nervous system, not elsewhere classified	735	511	21	6	0.00816327	0.0117417	22.9415	2.22045e-16
D33	G21;G92;G96;G98	D33 Benign neoplasm of brain and other parts of central nervous system	G21 Secondary Parkinsonism;G92 Toxic encephalopathy;G96 Other disorders of central nervous system;G98 Other disorders of nervous system, not elsewhere classified	486	511	30	10	0.0205761	0.0195695	49.565	0
G21;G92;G96;G98	I67	G21 Secondary Parkinsonism;G92 Toxic encephalopathy;G96 Other disorders of central nervous system;G98 Other disorders of nervous system, not elsewhere classified	I67 Other cerebrovascular diseases	511	4194	35	6	0.0117417	0.00143062	6.70085	0
D35	G21;G92;G96;G98	D35 Benign neoplasm of other and unspecified endocrine glands	G21 Secondary Parkinsonism;G92 Toxic encephalopathy;G96 Other disorders of central nervous system;G98 Other disorders of nervous system, not elsewhere classified	1360	511	30	15	0.0110294	0.0293542	17.7122	0
G21;G92;G96;G98	M54	G21 Secondary Parkinsonism;G92 Toxic encephalopathy;G96 Other disorders of central nervous system;G98 Other disorders of nervous system, not elsewhere classified	M54 Dorsalgia	511	21562	108	21	0.0410959	0.000973936	4.02184	0
A83;A84;A85;A86;A89;G04;G05	G21;G92;G96;G98	A83 Mosquito-borne viral encephalitis;A84 Tick-borne viral encephalitis;A85 Other viral encephalitis, not elsewhere classified;A86 Unspecified viral encephalitis;A89 Unspecified viral infection of central nervous system;G04 Encephalitis, myelitis and encephalomyelitis;G05 Encephalitis, myelitis and encephalomyelitis in diseases classified elsewhere	G21 Secondary Parkinsonism;G92 Toxic encephalopathy;G96 Other disorders of central nervous system;G98 Other disorders of nervous system, not elsewhere classified	395	511	14	5	0.0126582	0.00978474	28.4591	5.55112e-16
G21;G92;G96;G98	N18	G21 Secondary Parkinsonism;G92 Toxic encephalopathy;G96 Other disorders of central nervous system;G98 Other disorders of nervous system, not elsewhere classified	N18 Chronic renal failure	511	9082	33	7	0.0136986	0.000770755	2.91758	1.2221e-07
G21;G92;G96;G98	M48	G21 Secondary Parkinsonism;G92 Toxic encephalopathy;G96 Other disorders of central nervous system;G98 Other disorders of nervous system, not elsewhere classified	M48 Other spondylopathies	511	6744	75	26	0.0508806	0.00385528	8.92964	0
G21;G92;G96;G98	G93	G21 Secondary Parkinsonism;G92 Toxic encephalopathy;G96 Other disorders of central nervous system;G98 Other disorders of nervous system, not elsewhere classified	G93 Other disorders of brain	511	2484	41	11	0.0215264	0.00442834	13.2533	0
J38	J39	J38 Diseases of vocal cords and larynx, not elsewhere classified	J39 Other diseases of upper respiratory tract	2437	1058	116	37	0.0151826	0.0349716	18.4598	5.55112e-16
J34	J38	J34 Other disorders of nose and nasal sinuses	J38 Diseases of vocal cords and larynx, not elsewhere classified	8627	2437	135	33	0.0038252	0.0135412	2.63469	0
J05	J38	J05 Acute obstructive laryngitis [croup] and epiglottitis	J38 Diseases of vocal cords and larynx, not elsewhere classified	101	2437	9	4	0.039604	0.00164136	15.0029	1.61813e-08
J38	M13	J38 Diseases of vocal cords and larynx, not elsewhere classified	M13 Other arthritis	2437	19151	230	32	0.0131309	0.00167093	2.02205	0
C12;C13	J38	C12 Malignant neoplasm of pyriform sinus;C13 Malignant neoplasm of hypopharynx	J38 Diseases of vocal cords and larynx, not elsewhere classified	74	2437	12	1	0.0135135	0.000410341	27.3027	7.22755e-14
E11;E13	J38	E11 Non-insulin-dependent diabetes mellitus;E13 Other specified diabetes mellitus	J38 Diseases of vocal cords and larynx, not elsewhere classified	29365	2437	272	45	0.00153244	0.0184653	1.55953	5.16132e-12
F17	J38	F17 Mental and behavioural disorders due to use of tobacco	J38 Diseases of vocal cords and larynx, not elsewhere classified	18179	2437	375	96	0.00528082	0.0393927	3.4731	0
E66	J38	E66 Obesity	J38 Diseases of vocal cords and larynx, not elsewhere classified	19224	2437	195	29	0.00150853	0.0118999	1.70784	3.98337e-12
J04	J38	J04 Acute laryngitis and tracheitis	J38 Diseases of vocal cords and larynx, not elsewhere classified	215	2437	25	8	0.0372093	0.00328272	19.5775	2.22045e-16
J38	J45	J38 Diseases of vocal cords and larynx, not elsewhere classified	J45 Asthma	2437	37337	428	87	0.0356996	0.00233013	1.93001	0
J35	J38	J35 Chronic diseases of tonsils and adenoids	J38 Diseases of vocal cords and larynx, not elsewhere classified	1349	2437	46	21	0.0155671	0.00861715	5.74118	6.66134e-16
F32	J38	F32 Depressive episode	J38 Diseases of vocal cords and larynx, not elsewhere classified	18765	2437	228	26	0.00138556	0.0106689	2.0457	0
J38	J95	J38 Diseases of vocal cords and larynx, not elsewhere classified	J95 Postprocedural respiratory disorders, not elsewhere classified	2437	559	55	9	0.00369307	0.0161002	16.5656	0
I25	J38	I25 Chronic ischaemic heart disease	J38 Diseases of vocal cords and larynx, not elsewhere classified	36556	2437	346	45	0.00123099	0.0184653	1.59358	6.25056e-14
J37	J38	J37 Chronic laryngitis and laryngotracheitis	J38 Diseases of vocal cords and larynx, not elsewhere classified	116	2437	53	22	0.189655	0.00902749	76.926	0
C14	J38	C14 Malignant neoplasm of other and ill-defined sites in the lip, oral cavity and pharynx	J38 Diseases of vocal cords and larynx, not elsewhere classified	77	2437	8	1	0.012987	0.000410341	17.4926	3.16424e-08
E03	J38	E03 Other hypothyroidism	J38 Diseases of vocal cords and larynx, not elsewhere classified	20958	2437	190	34	0.00162229	0.0139516	1.52637	2.96785e-08
D64	I27	D64 Other anaemias	I27 Other pulmonary heart diseases	18059	1452	305	34	0.00188272	0.023416	4.77255	0
I27	L03	I27 Other pulmonary heart diseases	L03 Cellulitis	1452	10516	184	16	0.0110193	0.00152149	4.94438	0
I27	I43	I27 Other pulmonary heart diseases	I43 Cardiomyopathy in diseases classified elsewhere	1452	55	6	2	0.00137741	0.0363636	30.8271	6.39222e-08
I27	I48	I27 Other pulmonary heart diseases	I48 Atrial fibrillation and flutter	1452	22139	729	144	0.0991736	0.00650436	9.30495	5.9952e-15
I27	J98	I27 Other pulmonary heart diseases	J98 Other respiratory disorders	1452	5690	196	40	0.0275482	0.00702988	9.73393	8.88178e-16
I27	K76;K77	I27 Other pulmonary heart diseases	K76 Other diseases of liver;K77 Liver disorders in diseases classified elsewhere	1452	5848	96	17	0.011708	0.00290698	4.63883	1.11022e-16
I27	J18	I27 Other pulmonary heart diseases	J18 Pneumonia, organism unspecified	1452	14881	506	101	0.0695592	0.00678718	9.60866	1.11022e-15
I27	I44	I27 Other pulmonary heart diseases	I44 Atrioventricular and left bundle-branch block	1452	6063	184	41	0.0282369	0.00676233	8.5758	1.66533e-15
I07	I27	I07 Rheumatic tricuspid valve diseases	I27 Other pulmonary heart diseases	585	1452	128	62	0.105983	0.0426997	61.8299	0
D50	I27	D50 Iron deficiency anaemia	I27 Other pulmonary heart diseases	13019	1452	190	22	0.00168984	0.0151515	4.12402	0
I01;I09	I27	I01 Rheumatic fever with heart involvement;I09 Other rheumatic heart diseases	I27 Other pulmonary heart diseases	78	1452	17	1	0.0128205	0.000688705	61.5884	1.11022e-16
F51;G47	I27	F51 Nonorganic sleep disorders;G47 Sleep disorders	I27 Other pulmonary heart diseases	8053	1452	141	28	0.00347697	0.0192837	4.94773	0
B96	I27	B96 Other bacterial agents as the cause of diseases classified to other chapters	I27 Other pulmonary heart diseases	13036	1452	237	40	0.00306843	0.0275482	5.13746	0
I27	M10	I27 Other pulmonary heart diseases	M10 Gout	1452	5405	114	15	0.0103306	0.00277521	5.9601	0
E11;E13	I27	E11 Non-insulin-dependent diabetes mellitus;E13 Other specified diabetes mellitus	I27 Other pulmonary heart diseases	29365	1452	356	43	0.00146433	0.0296143	3.42582	0
I27	I28	I27 Other pulmonary heart diseases	I28 Other diseases of pulmonary vessels	1452	82	22	6	0.00413223	0.0731707	75.8147	2.22045e-16
F17	I27	F17 Mental and behavioural disorders due to use of tobacco	I27 Other pulmonary heart diseases	18179	1452	200	27	0.00148523	0.018595	3.10888	0
I27	M06	I27 Other pulmonary heart diseases	M06 Other rheumatoid arthritis	1452	6587	79	18	0.0123967	0.00273266	3.3891	1.11022e-16
I27	J84	I27 Other pulmonary heart diseases	J84 Other interstitial pulmonary diseases	1452	1744	167	39	0.0268595	0.0223624	27.0592	0
I27	I51	I27 Other pulmonary heart diseases	I51 Complications and ill-defined descriptions of heart disease	1452	7240	484	200	0.137741	0.0276243	18.8908	0
I27	J90;J91;J92;J94	I27 Other pulmonary heart diseases	J90 Pleural effusion, not elsewhere classified;J91 Pleural effusion in conditions classified elsewhere;J92 Pleural plaque;J94 Other pleural conditions	1452	9738	337	78	0.053719	0.00800986	9.77923	0
I27	J22	I27 Other pulmonary heart diseases	J22 Unspecified acute lower respiratory infection	1452	11590	284	36	0.0247934	0.00310613	6.92436	0
I27	I35	I27 Other pulmonary heart diseases	I35 Nonrheumatic aortic valve disorders	1452	4101	166	41	0.0282369	0.00999756	11.4383	0
I27	I47	I27 Other pulmonary heart diseases	I47 Paroxysmal tachycardia	1452	4679	137	16	0.0110193	0.00341953	8.27393	2.88658e-15
E66	I27	E66 Obesity	I27 Other pulmonary heart diseases	19224	1452	220	50	0.00260092	0.0344353	3.23388	0
A40	I27	A40 Streptococcal septicaemia	I27 Other pulmonary heart diseases	411	1452	12	5	0.0121655	0.00344353	8.25057	4.91391e-08
I27	I45	I27 Other pulmonary heart diseases	I45 Other conduction disorders	1452	3645	127	29	0.0199725	0.0079561	9.84579	1.11022e-16
I27	J45	I27 Other pulmonary heart diseases	J45 Asthma	1452	37337	281	34	0.023416	0.000910625	2.12672	0
I27	M81	I27 Other pulmonary heart diseases	M81 Osteoporosis without pathological fracture	1452	9918	128	23	0.0158402	0.00231902	3.64695	0
F32	I27	F32 Depressive episode	I27 Other pulmonary heart diseases	18765	1452	155	17	0.000905942	0.011708	2.33414	0
B95	I27	B95 Streptococcus and staphylococcus as the cause of diseases classified to other chapters	I27 Other pulmonary heart diseases	6041	1452	130	21	0.00347625	0.0144628	6.08106	0
I27	I95	I27 Other pulmonary heart diseases	I95 Hypotension	1452	8464	210	30	0.0206612	0.00354442	7.01113	0
I27	M79	I27 Other pulmonary heart diseases	M79 Other soft tissue disorders, not elsewhere classified	1452	18612	205	18	0.0123967	0.000967118	3.11247	7.77156e-16
I05	I27	I05 Rheumatic mitral valve diseases	I27 Other pulmonary heart diseases	489	1452	91	35	0.0715746	0.0241047	52.5868	2.22045e-16
I21;I22;I23	I27	I21 Acute myocardial infarction;I22 Subsequent myocardial infarction;I23 Certain current complications following acute myocardial infarction	I27 Other pulmonary heart diseases	11788	1452	167	29	0.00246013	0.0199725	4.00332	5.9952e-15
F41	I27	F41 Other anxiety disorders	I27 Other pulmonary heart diseases	10708	1452	124	19	0.00177437	0.0130854	3.27233	0
I27	I73	I27 Other pulmonary heart diseases	I73 Other peripheral vascular diseases	1452	5702	171	28	0.0192837	0.00491056	8.47449	0
I25	I27	I25 Chronic ischaemic heart disease	I27 Other pulmonary heart diseases	36556	1452	611	168	0.00459569	0.115702	4.7231	0
I27	J43	I27 Other pulmonary heart diseases	J43 Emphysema	1452	2773	165	39	0.0268595	0.0140642	16.8143	1.22125e-15
I27	I34	I27 Other pulmonary heart diseases	I34 Nonrheumatic mitral valve disorders	1452	3730	338	124	0.0853994	0.033244	25.6066	1.11022e-16
I27	J96	I27 Other pulmonary heart diseases	J96 Respiratory failure, not elsewhere classified	1452	3669	283	109	0.0750689	0.0297084	21.7963	0
I08	I27	I08 Multiple valve diseases	I27 Other pulmonary heart diseases	3034	1452	334	167	0.0550428	0.115014	31.1082	8.88178e-16
I27	K59	I27 Other pulmonary heart diseases	K59 Other functional intestinal disorders	1452	17737	185	19	0.0130854	0.00107121	2.94738	0
A00;A01;A06;A07;A09	I27	A00 Cholera;A01 Typhoid and paratyphoid fevers;A06 Amoebiasis;A07 Other protozoal intestinal diseases;A09 Diarrhoea and gastro-enteritis of presumed infectious origin	I27 Other pulmonary heart diseases	10879	1452	153	17	0.00156264	0.011708	3.97417	1.77636e-15
I27	M54	I27 Other pulmonary heart diseases	M54 Dorsalgia	1452	21562	146	24	0.0165289	0.00111307	1.91341	9.17044e-13
I27	N18	I27 Other pulmonary heart diseases	N18 Chronic renal failure	1452	9082	293	63	0.0433884	0.0069368	9.11655	0
I26	I27	I26 Pulmonary embolism	I27 Other pulmonary heart diseases	5399	1452	188	64	0.011854	0.0440771	9.83986	0
I27	K57	I27 Other pulmonary heart diseases	K57 Diverticular disease of intestine	1452	41136	238	19	0.0130854	0.000461883	1.63493	1.38412e-12
I27	I37	I27 Other pulmonary heart diseases	I37 Pulmonary valve disorders	1452	197	24	7	0.00482094	0.035533	34.4262	1.11022e-16
I27	I36	I27 Other pulmonary heart diseases	I36 Nonrheumatic tricuspid valve disorders	1452	197	50	18	0.0123967	0.0913706	71.7213	1.11022e-16
I27	I46	I27 Other pulmonary heart diseases	I46 Cardiac arrest	1452	1626	72	26	0.0179063	0.0159902	12.5129	6.66134e-16
E03	I27	E03 Other hypothyroidism	I27 Other pulmonary heart diseases	20958	1452	158	23	0.00109743	0.0158402	2.13035	0
I27	I50	I27 Other pulmonary heart diseases	I50 Heart failure	1452	8926	717	249	0.171488	0.027896	22.699	9.99201e-16
M20	M25	M20 Acquired deformities of fingers and toes	M25 Other joint disorders, not elsewhere classified	13014	19071	1834	605	0.0464884	0.0317236	3.03198	3.11084e-13
L84	M20	L84 Corns and callosities	M20 Acquired deformities of fingers and toes	415	13014	271	205	0.493976	0.0157523	20.5883	2.44249e-15
L60	M20	L60 Nail disorders	M20 Acquired deformities of fingers and toes	1512	13014	128	33	0.0218254	0.00253573	2.66906	5.77316e-15
M20	M91;M92	M20 Acquired deformities of fingers and toes	M91 Juvenile osteochondrosis of hip and pelvis;M92 Other juvenile osteochondrosis	13014	291	42	14	0.00107576	0.04811	4.55047	2.10942e-15
M20	M96	M20 Acquired deformities of fingers and toes	M96 Postprocedural musculoskeletal disorders, not elsewhere classified	13014	673	151	17	0.00130629	0.02526	7.07395	4.21885e-15
E89	M20	E89 Postprocedural endocrine and metabolic disorders, not elsewhere classified	M20 Acquired deformities of fingers and toes	2065	13014	121	30	0.0145278	0.00230521	1.84742	5.48743e-10
M13	M20	M13 Other arthritis	M20 Acquired deformities of fingers and toes	19151	13014	1501	353	0.0184325	0.0271246	2.4711	0
