## Additional files for "A global overview of genetically interpretable comorbidities among common diseases in UK Biobank": Table S13.xlsx (part 2 of 3)

### Sheet: all disease comorbidities (continued)
Disease1	Disease2	Description1	Description2	I1	I2	C12	C12simultaneous	C12simultaneous/I1	C12simultaneous/I2	RR	P value
L40	M20	L40 Psoriasis	M20 Acquired deformities of fingers and toes	3387	13014	180	35	0.0103336	0.00268941	1.67555	1.06797e-10
M06	M20	M06 Other rheumatoid arthritis	M20 Acquired deformities of fingers and toes	6587	13014	717	250	0.0379535	0.0192101	3.43188	2.94209e-14
M15	M20	M15 Polyarthrosis	M20 Acquired deformities of fingers and toes	6515	13014	735	205	0.0314658	0.0157523	3.55691	0
E66	M20	E66 Obesity	M20 Acquired deformities of fingers and toes	19224	13014	919	241	0.0125364	0.0185185	1.5072	0
G56;G57;G59	M20	G56 Mononeuropathies of upper limb;G57 Mononeuropathies of lower limb;G59 Mononeuropathy in diseases classified elsewhere	M20 Acquired deformities of fingers and toes	16831	13014	1333	254	0.0150912	0.0195174	2.49701	2.16827e-13
J45	M20	J45 Asthma	M20 Acquired deformities of fingers and toes	37337	13014	1734	465	0.0124541	0.0357308	1.46423	0
M20	M81	M20 Acquired deformities of fingers and toes	M81 Osteoporosis without pathological fracture	13014	9918	694	147	0.0112955	0.0148215	2.20615	0
F32	M20	F32 Depressive episode	M20 Acquired deformities of fingers and toes	18765	13014	979	191	0.0101785	0.0146765	1.64488	0
M20	M21	M20 Acquired deformities of fingers and toes	M21 Other acquired deformities of limbs	13014	2682	563	265	0.0203627	0.0988069	6.61835	0
M18	M20	M18 Arthrosis of first carpometacarpal joint	M20 Acquired deformities of fingers and toes	2010	13014	242	22	0.0109453	0.00169049	3.79594	2.9976e-14
M05	M20	M05 Seropositive rheumatoid arthritis	M20 Acquired deformities of fingers and toes	859	13014	146	32	0.0372526	0.00245889	5.35871	1.33227e-15
E03	M20	E03 Other hypothyroidism	M20 Acquired deformities of fingers and toes	20958	13014	1161	300	0.0143143	0.0230521	1.74656	0
C66;C68	K43	C66 Malignant neoplasm of ureter;C68 Malignant neoplasm of other and unspecified urinary organs	K43 Ventral hernia	178	4850	15	2	0.011236	0.000412371	7.1292	7.51901e-09
K40	K43	K40 Inguinal hernia	K43 Ventral hernia	21049	4850	495	90	0.00427574	0.0185567	1.9895	3.24185e-14
J18	K43	J18 Pneumonia, organism unspecified	K43 Ventral hernia	14881	4850	505	54	0.00362879	0.011134	2.87097	0
K43	M13	K43 Ventral hernia	M13 Other arthritis	4850	19151	483	64	0.0131959	0.00334186	2.13366	8.32667e-14
E11;E13	K43	E11 Non-insulin-dependent diabetes mellitus;E13 Other specified diabetes mellitus	K43 Ventral hernia	29365	4850	744	99	0.00337136	0.0204124	2.14344	1.07581e-13
F17	K43	F17 Mental and behavioural disorders due to use of tobacco	K43 Ventral hernia	18179	4850	470	64	0.00352055	0.0131959	2.18724	3.9857e-14
K43	K45;K46	K43 Ventral hernia	K45 Other abdominal hernia;K46 Unspecified abdominal hernia	4850	655	164	8	0.00164948	0.0122137	21.1822	2.22045e-16
E66	K43	E66 Obesity	K43 Ventral hernia	19224	4850	740	150	0.00780275	0.0309278	3.25655	7.38298e-14
K43	K80	K43 Ventral hernia	K80 Cholelithiasis	4850	19795	680	63	0.0129897	0.00318262	2.90618	6.4948e-14
J45	K43	J45 Asthma	K43 Ventral hernia	37337	4850	821	115	0.00308005	0.0237113	1.86026	6.95e-14
K42	K43	K42 Umbilical hernia	K43 Ventral hernia	5389	4850	508	160	0.0296901	0.0329897	7.97489	2.9976e-14
K43	K66	K43 Ventral hernia	K66 Other disorders of peritoneum	4850	5078	705	262	0.0540206	0.0515951	11.7453	2.07612e-14
K43	K91	K43 Ventral hernia	K91 Postprocedural disorders of digestive system, not elsewhere classified	4850	2347	467	70	0.014433	0.0298253	16.8334	0
J95	K43	J95 Postprocedural respiratory disorders, not elsewhere classified	K43 Ventral hernia	559	4850	34	6	0.0107335	0.00123711	5.1456	4.29656e-14
I25	K43	I25 Chronic ischaemic heart disease	K43 Ventral hernia	36556	4850	748	90	0.00246198	0.0185567	1.73106	1.74416e-13
K43	K59	K43 Ventral hernia	K59 Other functional intestinal disorders	4850	17737	614	54	0.011134	0.00304448	2.92858	2.59792e-14
D73	K43	D73 Diseases of spleen	K43 Ventral hernia	777	4850	72	14	0.018018	0.0028866	7.83936	2.22045e-15
K43	K56	K43 Ventral hernia	K56 Paralytic ileus and intestinal obstruction without hernia	4850	5961	657	124	0.025567	0.0208019	9.32429	0
K43	K57	K43 Ventral hernia	K57 Diverticular disease of intestine	4850	41136	1098	63	0.0129897	0.00153151	2.25813	1.531e-13
E03	K43	E03 Other hypothyroidism	K43 Ventral hernia	20958	4850	396	59	0.00281515	0.0121649	1.59851	1.27565e-13
K43	K50	K43 Ventral hernia	K50 Crohn's disease [regional enteritis]	4850	2380	165	25	0.00515464	0.0105042	5.86511	0
J34	J39	J34 Other disorders of nose and nasal sinuses	J39 Other diseases of upper respiratory tract	8627	1058	116	48	0.00556393	0.0453686	5.21463	4.44089e-16
J39	J98	J39 Other diseases of upper respiratory tract	J98 Other respiratory disorders	1058	5690	68	14	0.0132325	0.00246046	4.6347	0
J39	K14	J39 Other diseases of upper respiratory tract	K14 Diseases of tongue	1058	1759	35	11	0.010397	0.00625355	7.71663	0
J18	J39	J18 Pneumonia, organism unspecified	J39 Other diseases of upper respiratory tract	14881	1058	129	15	0.001008	0.0141777	3.36189	2.55351e-15
J39	M13	J39 Other diseases of upper respiratory tract	M13 Other arthritis	1058	19151	102	13	0.0122873	0.000678816	2.06554	3.9337e-11
J39	K44	J39 Other diseases of upper respiratory tract	K44 Diaphragmatic hernia	1058	39329	192	15	0.0141777	0.000381398	1.89328	0
F51;G47	J39	F51 Nonorganic sleep disorders;G47 Sleep disorders	J39 Other diseases of upper respiratory tract	8053	1058	92	26	0.00322861	0.0245747	4.43053	0
E11;E13	J39	E11 Non-insulin-dependent diabetes mellitus;E13 Other specified diabetes mellitus	J39 Other diseases of upper respiratory tract	29365	1058	139	13	0.000442704	0.0122873	1.83574	4.74735e-11
F17	J39	F17 Mental and behavioural disorders due to use of tobacco	J39 Other diseases of upper respiratory tract	18179	1058	101	15	0.000825128	0.0141777	2.15465	4.9809e-12
B45;B49	J39	B45 Cryptococcosis;B49 Unspecified mycosis	J39 Other diseases of upper respiratory tract	149	1058	11	9	0.0604027	0.00850662	28.6307	4.74398e-13
J39	J90;J91;J92;J94	J39 Other diseases of upper respiratory tract	J90 Pleural effusion, not elsewhere classified;J91 Pleural effusion in conditions classified elsewhere;J92 Pleural plaque;J94 Other pleural conditions	1058	9738	84	12	0.0113422	0.00123229	3.3453	2.66454e-15
E04	J39	E04 Other non-toxic goitre	J39 Other diseases of upper respiratory tract	2466	1058	41	20	0.0081103	0.0189036	6.44787	4.44089e-16
E66	J39	E66 Obesity	J39 Other diseases of upper respiratory tract	19224	1058	99	21	0.00109238	0.0198488	1.99718	4.18844e-10
J04	J39	J04 Acute laryngitis and tracheitis	J39 Other diseases of upper respiratory tract	215	1058	16	5	0.0232558	0.0047259	28.8607	0
J39	J45	J39 Other diseases of upper respiratory tract	J45 Asthma	1058	37337	180	17	0.0160681	0.000455312	1.86964	3.18634e-14
J35	J39	J35 Chronic diseases of tonsils and adenoids	J39 Other diseases of upper respiratory tract	1349	1058	45	16	0.0118606	0.0151229	12.9368	2.22045e-16
F32	J39	F32 Depressive episode	J39 Other diseases of upper respiratory tract	18765	1058	134	15	0.000799361	0.0141777	2.76937	3.9968e-15
B95	J39	B95 Streptococcus and staphylococcus as the cause of diseases classified to other chapters	J39 Other diseases of upper respiratory tract	6041	1058	75	12	0.00198643	0.0113422	4.8148	1.66533e-15
J39	K22	J39 Other diseases of upper respiratory tract	K22 Other diseases of oesophagus	1058	14304	129	18	0.0170132	0.00125839	3.4975	0
C14	J39	C14 Malignant neoplasm of other and ill-defined sites in the lip, oral cavity and pharynx	J39 Other diseases of upper respiratory tract	77	1058	11	2	0.025974	0.00189036	55.4022	3.33067e-16
E03	J39	E03 Other hypothyroidism	J39 Other diseases of upper respiratory tract	20958	1058	102	12	0.000572574	0.0113422	1.88745	4.01278e-09
I61	I68	I61 Intracerebral haemorrhage	I68 Cerebrovascular disorders in diseases classified elsewhere	1130	48	31	15	0.0132743	0.3125	234.506	0
G81	I68	G81 Hemiplegia	I68 Cerebrovascular disorders in diseases classified elsewhere	2448	48	10	3	0.00122549	0.0625	34.9187	7.88258e-13
I68	J69	I68 Cerebrovascular disorders in diseases classified elsewhere	J69 Pneumonitis due to solids and liquids	48	1154	6	3	0.0625	0.00259965	44.4442	7.49014e-09
I68	I69	I68 Cerebrovascular disorders in diseases classified elsewhere	I69 Sequelae of cerebrovascular disease	48	2016	12	2	0.0416667	0.000992063	50.8816	0
I67	I68	I67 Other cerebrovascular diseases	I68 Cerebrovascular disorders in diseases classified elsewhere	4194	48	21	5	0.00119218	0.104167	42.8017	0
G40	I68	G40 Epilepsy	I68 Cerebrovascular disorders in diseases classified elsewhere	5191	48	9	2	0.000385282	0.0416667	14.8204	1.79466e-08
C66;C68	N40	C66 Malignant neoplasm of ureter;C68 Malignant neoplasm of other and unspecified urinary organs	N40 Hyperplasia of prostate	178	16565	49	4	0.0224719	0.000241473	6.81861	3.33067e-16
C61	C66;C68	C61 Malignant neoplasm of prostate	C66 Malignant neoplasm of ureter;C68 Malignant neoplasm of other and unspecified urinary organs	8655	178	19	3	0.00034662	0.0168539	5.06032	1.95186e-08
C66;C68	C67	C66 Malignant neoplasm of ureter;C68 Malignant neoplasm of other and unspecified urinary organs	C67 Malignant neoplasm of bladder	178	2968	107	12	0.0674157	0.00404313	83.1019	0
C66;C68	N32;N33	C66 Malignant neoplasm of ureter;C68 Malignant neoplasm of other and unspecified urinary organs	N32 Other disorders of bladder;N33 Bladder disorders in diseases classified elsewhere	178	12291	66	4	0.0224719	0.000325441	12.3779	7.77156e-16
C66;C68	N13	C66 Malignant neoplasm of ureter;C68 Malignant neoplasm of other and unspecified urinary organs	N13 Obstructive and reflux uropathy	178	4052	77	20	0.11236	0.00493583	43.8039	2.22045e-16
C66;C68	I95	C66 Malignant neoplasm of ureter;C68 Malignant neoplasm of other and unspecified urinary organs	I95 Hypotension	178	8464	20	3	0.0168539	0.000354442	5.44685	2.50911e-09
C45;C76;C80;C97	C66;C68	C45 Mesothelioma;C76 Malignant neoplasm of other and ill-defined sites;C80 Malignant neoplasm without specification of site;C97 Malignant neoplasms of independent (primary) multiple sites	C66 Malignant neoplasm of ureter;C68 Malignant neoplasm of other and unspecified urinary organs	2671	178	13	4	0.00149757	0.0224719	11.2192	3.72868e-10
C66;C68	N36	C66 Malignant neoplasm of ureter;C68 Malignant neoplasm of other and unspecified urinary organs	N36 Other disorders of urethra	178	1074	9	2	0.011236	0.0018622	19.3165	1.87645e-09
C66;C68	K59	C66 Malignant neoplasm of ureter;C68 Malignant neoplasm of other and unspecified urinary organs	K59 Other functional intestinal disorders	178	17737	41	5	0.0280899	0.000281897	5.32837	1.11022e-16
C66;C68	N18	C66 Malignant neoplasm of ureter;C68 Malignant neoplasm of other and unspecified urinary organs	N18 Chronic renal failure	178	9082	36	4	0.0224719	0.000440432	9.13718	0
C66;C68	N30	C66 Malignant neoplasm of ureter;C68 Malignant neoplasm of other and unspecified urinary organs	N30 Cystitis	178	4131	32	2	0.011236	0.000484144	17.8561	4.44089e-16
C66;C68	K56	C66 Malignant neoplasm of ureter;C68 Malignant neoplasm of other and unspecified urinary organs	K56 Paralytic ileus and intestinal obstruction without hernia	178	5961	16	5	0.0280899	0.000838785	6.18717	1.69537e-08
C66;C68	I80	C66 Malignant neoplasm of ureter;C68 Malignant neoplasm of other and unspecified urinary organs	I80 Phlebitis and thrombophlebitis	178	5499	15	3	0.0168539	0.000545554	6.2878	3.80818e-08
K62	L29	K62 Other diseases of anus and rectum	L29 Pruritus	32228	1138	261	96	0.00297878	0.0843585	2.91995	0
K76;K77	L29	K76 Other diseases of liver;K77 Liver disorders in diseases classified elsewhere	L29 Pruritus	5848	1138	72	12	0.00205198	0.0105448	4.43909	0
E11;E13	L29	E11 Non-insulin-dependent diabetes mellitus;E13 Other specified diabetes mellitus	L29 Pruritus	29365	1138	161	19	0.000647029	0.016696	1.97681	0
K92	L29	K92 Other diseases of digestive system	L29 Pruritus	14676	1138	95	23	0.00156718	0.0202109	2.33391	2.87215e-13
I84	L29	I84 Haemorrhoids	L29 Pruritus	31892	1138	341	156	0.00489151	0.137083	3.85515	2.52021e-14
E66	L29	E66 Obesity	L29 Pruritus	19224	1138	105	18	0.00093633	0.0158172	1.96931	2.70291e-10
K80	L29	K80 Cholelithiasis	L29 Pruritus	19795	1138	100	17	0.000858803	0.0149385	1.82143	3.02092e-08
J45	L29	J45 Asthma	L29 Pruritus	37337	1138	168	26	0.00069636	0.0228471	1.62233	3.79257e-09
F32	L29	F32 Depressive episode	L29 Pruritus	18765	1138	116	13	0.000692779	0.0114236	2.22884	3.21965e-14
L29	M79	L29 Pruritus	M79 Other soft tissue disorders, not elsewhere classified	1138	18612	134	17	0.0149385	0.000913389	2.59586	1.36557e-14
K59	L29	K59 Other functional intestinal disorders	L29 Pruritus	17737	1138	153	23	0.00129672	0.0202109	3.11014	0
A00;A01;A06;A07;A09	L29	A00 Cholera;A01 Typhoid and paratyphoid fevers;A06 Amoebiasis;A07 Other protozoal intestinal diseases;A09 Diarrhoea and gastro-enteritis of presumed infectious origin	L29 Pruritus	10879	1138	92	12	0.00110304	0.0105448	3.04907	0
L29	M54	L29 Pruritus	M54 Dorsalgia	1138	21562	123	19	0.016696	0.00088118	2.05677	5.8209e-13
L29	N18	L29 Pruritus	N18 Chronic renal failure	1138	9082	77	14	0.0123023	0.00154151	3.05688	0
K64	L29	K64 Haemorrhoids and perianal venous thrombosis	L29 Pruritus	3706	1138	33	14	0.00377766	0.0123023	3.21053	1.39764e-08
K83;K87	L29	K83 Other diseases of biliary tract;K87 Disorders of gallbladder, biliary tract and pancreas in diseases classified elsewhere	L29 Pruritus	3044	1138	77	24	0.00788436	0.0210896	9.12042	2.22045e-15
K57	L29	K57 Diverticular disease of intestine	L29 Pruritus	41136	1138	211	39	0.000948075	0.0342707	1.84939	0
I87	N23	I87 Other disorders of veins	N23 Unspecified renal colic	758	2464	20	11	0.0145119	0.00446429	4.39371	8.04695e-08
I87	L03	I87 Other disorders of veins	L03 Cellulitis	758	10516	159	28	0.0369393	0.00266261	8.18443	0
I48	I87	I48 Atrial fibrillation and flutter	I87 Other disorders of veins	22139	758	143	8	0.000361353	0.0105541	3.49639	0
I87	J98	I87 Other disorders of veins	J98 Other respiratory disorders	758	5690	55	11	0.0145119	0.00193322	5.2323	0
I87	N20;N22	I87 Other disorders of veins	N20 Calculus of kidney and ureter;N22 Calculus of urinary tract in diseases classified elsewhere	758	6680	35	11	0.0145119	0.00164671	2.83618	1.00544e-07
I87	J18	I87 Other disorders of veins	J18 Pneumonia, organism unspecified	758	14881	124	15	0.0197889	0.001008	4.51057	0
I87	M13	I87 Other disorders of veins	M13 Other arthritis	758	19151	81	10	0.0131926	0.000522166	2.28947	3.65413e-11
F51;G47	I87	F51 Nonorganic sleep disorders;G47 Sleep disorders	I87 Other disorders of veins	8053	758	48	9	0.0011176	0.0118734	3.22645	7.60914e-12
B96	I87	B96 Other bacterial agents as the cause of diseases classified to other chapters	I87 Other disorders of veins	13036	758	99	11	0.000843817	0.0145119	4.11086	1.44329e-15
E11;E13	I87	E11 Non-insulin-dependent diabetes mellitus;E13 Other specified diabetes mellitus	I87 Other disorders of veins	29365	758	146	23	0.000783245	0.030343	2.69132	1.03251e-14
I87	J90;J91;J92;J94	I87 Other disorders of veins	J90 Pleural effusion, not elsewhere classified;J91 Pleural effusion in conditions classified elsewhere;J92 Pleural plaque;J94 Other pleural conditions	758	9738	95	19	0.025066	0.00195112	5.28075	0
E66	I87	E66 Obesity	I87 Other disorders of veins	19224	758	124	19	0.000988348	0.025066	3.49156	0
I87	J45	I87 Other disorders of veins	J45 Asthma	758	37337	125	8	0.0105541	0.000214265	1.81223	8.83437e-10
F32	I87	F32 Depressive episode	I87 Other disorders of veins	18765	758	90	8	0.000426326	0.0105541	2.59619	0
I87	N13	I87 Other disorders of veins	N13 Obstructive and reflux uropathy	758	4052	36	11	0.0145119	0.00271471	4.80922	5.63993e-14
I87	M79	I87 Other disorders of veins	M79 Other soft tissue disorders, not elsewhere classified	758	18612	168	25	0.0329815	0.00134322	4.88605	0
F41	I87	F41 Other anxiety disorders	I87 Other disorders of veins	10708	758	59	9	0.000840493	0.0118734	2.98253	8.3078e-13
I73	I87	I73 Other peripheral vascular diseases	I87 Other disorders of veins	5702	758	77	10	0.00175377	0.0131926	7.3098	1.11022e-15
I25	I87	I25 Chronic ischaemic heart disease	I87 Other disorders of veins	36556	758	172	18	0.000492395	0.0237467	2.5469	0
I87	K59	I87 Other disorders of veins	K59 Other functional intestinal disorders	758	17737	99	13	0.0171504	0.000732931	3.02132	0
I87	M54	I87 Other disorders of veins	M54 Dorsalgia	758	21562	106	14	0.0184697	0.00064929	2.66108	0
I87	N18	I87 Other disorders of veins	N18 Chronic renal failure	758	9082	102	15	0.0197889	0.00165162	6.0794	0
I80	I87	I80 Phlebitis and thrombophlebitis	I87 Other disorders of veins	5499	758	98	16	0.00290962	0.0211082	9.64682	7.77156e-16
E03	I87	E03 Other hypothyroidism	I87 Other disorders of veins	20958	758	82	10	0.000477145	0.0131926	2.1179	9.6767e-10
I50	I87	I50 Heart failure	I87 Other disorders of veins	8926	758	96	12	0.00134439	0.0158311	5.82179	0
H15	M06	H15 Disorders of sclera	M06 Other rheumatoid arthritis	108	6587	21	4	0.037037	0.000607257	12.1121	3.33067e-16
H15	H25	H15 Disorders of sclera	H25 Senile cataract	108	15015	19	7	0.0648148	0.0004662	4.80746	4.29371e-08
H15	H52	H15 Disorders of sclera	H52 Disorders of refraction and accommodation	108	2981	18	7	0.0648148	0.00234821	22.9402	0
H15	H44	H15 Disorders of sclera	H44 Disorders of globe	108	638	7	4	0.037037	0.00626959	41.6835	6.45302e-10
H15	H33	H15 Disorders of sclera	H33 Retinal detachments and breaks	108	4422	15	6	0.0555556	0.00135685	12.8872	2.50955e-12
H15	H20;H30	H15 Disorders of sclera	H20 Iridocyclitis;H30 Chorioretinal inflammation	108	620	9	3	0.0277778	0.00483871	55.1491	1.95288e-13
H15	H35	H15 Disorders of sclera	H35 Other retinal disorders	108	5836	12	6	0.0555556	0.0010281	7.81184	8.785e-08
H15	H40;H42	H15 Disorders of sclera	H40 Glaucoma;H42 Glaucoma in diseases classified elsewhere	108	7514	15	6	0.0555556	0.000798509	7.58416	3.34288e-09
N60	N64	N60 Benign mammary dysplasia	N64 Other disorders of breast	2357	1652	163	99	0.0420025	0.0599274	17.1763	2.22045e-16
L87;L90;L91	N64	L87 Transepidermal elimination disorders;L90 Atrophic disorders of skin;L91 Hypertrophic disorders of skin	N64 Other disorders of breast	5255	1652	100	28	0.00532826	0.0169492	4.72638	0
J45	N64	J45 Asthma	N64 Other disorders of breast	37337	1652	220	27	0.000723143	0.0163438	1.46347	6.17097e-08
N63	N64	N63 Unspecified lump in breast	N64 Other disorders of breast	2047	1652	72	17	0.00830484	0.0102906	8.73606	7.77156e-16
D24	N64	D24 Benign neoplasm of breast	N64 Other disorders of breast	1902	1652	82	29	0.0152471	0.0175545	10.7079	0
N62	N64	N62 Hypertrophy of breast	N64 Other disorders of breast	1057	1652	55	22	0.0208136	0.0133172	12.9238	5.55112e-16
E03	N64	E03 Other hypothyroidism	N64 Other disorders of breast	20958	1652	158	22	0.00104972	0.0133172	1.87244	5.8431e-13
D55;D58	D64	D55 Anaemia due to enzyme disorders;D58 Other hereditary haemolytic anaemias	D64 Other anaemias	179	18059	45	2	0.0111732	0.000110748	5.71185	9.99201e-16
D55;D58	K76;K77	D55 Anaemia due to enzyme disorders;D58 Other hereditary haemolytic anaemias	K76 Other diseases of liver;K77 Liver disorders in diseases classified elsewhere	179	5848	19	5	0.027933	0.000854993	7.44739	3.9264e-11
D55;D58	J18	D55 Anaemia due to enzyme disorders;D58 Other hereditary haemolytic anaemias	J18 Pneumonia, organism unspecified	179	14881	28	4	0.0223464	0.000268799	4.31304	3.56309e-10
D50	D55;D58	D50 Iron deficiency anaemia	D55 Anaemia due to enzyme disorders;D58 Other hereditary haemolytic anaemias	13019	179	25	4	0.000307243	0.0223464	4.4017	2.02561e-09
D55;D58	E83	D55 Anaemia due to enzyme disorders;D58 Other hereditary haemolytic anaemias	E83 Disorders of mineral metabolism	179	3672	14	3	0.0167598	0.000816993	8.73944	1.89486e-09
D55;D58	J22	D55 Anaemia due to enzyme disorders;D58 Other hereditary haemolytic anaemias	J22 Unspecified acute lower respiratory infection	179	11590	22	4	0.0223464	0.000345125	4.35108	2.20777e-08
D55;D58	D73	D55 Anaemia due to enzyme disorders;D58 Other hereditary haemolytic anaemias	D73 Diseases of spleen	179	777	27	9	0.0502793	0.011583	79.6527	0
D48	M90	D48 Neoplasm of uncertain or unknown behaviour of other and unspecified sites	M90 Osteopathies in diseases classified elsewhere	1042	517	20	12	0.0115163	0.0232108	15.2329	2.22045e-16
G61;G63;G64	G73	G61 Inflammatory polyneuropathy;G63 Polyneuropathy in diseases classified elsewhere;G64 Other disorders of peripheral nervous system	G73 Disorders of myoneural junction and muscle in diseases classified elsewhere	1116	28	8	1	0.000896057	0.0357143	105.046	2.62013e-14
E74	G73	E74 Other disorders of carbohydrate metabolism	G73 Disorders of myoneural junction and muscle in diseases classified elsewhere	100	28	3	1	0.01	0.0357143	439.617	5.26947e-08
D09	N40	D09 Carcinoma in situ of other and unspecified sites	N40 Hyperplasia of prostate	333	16565	107	12	0.036036	0.000724419	7.95901	0
D09	I48	D09 Carcinoma in situ of other and unspecified sites	I48 Atrial fibrillation and flutter	333	22139	50	5	0.015015	0.000225846	2.78278	4.21229e-10
C61	D09	C61 Malignant neoplasm of prostate	D09 Carcinoma in situ of other and unspecified sites	8655	333	51	7	0.000808781	0.021021	7.26056	9.99201e-16
D09	M10	D09 Carcinoma in situ of other and unspecified sites	M10 Gout	333	5405	23	6	0.018018	0.00111008	5.24323	3.45312e-10
C67	D09	C67 Malignant neoplasm of bladder	D09 Carcinoma in situ of other and unspecified sites	2968	333	234	29	0.00977089	0.0870871	97.1446	0
D09	E66	D09 Carcinoma in situ of other and unspecified sites	E66 Obesity	333	19224	45	8	0.024024	0.000416146	2.88427	1.03978e-09
D09	N32;N33	D09 Carcinoma in situ of other and unspecified sites	N32 Other disorders of bladder;N33 Bladder disorders in diseases classified elsewhere	333	12291	151	7	0.021021	0.000569522	15.1376	1.77636e-15
D09	N13	D09 Carcinoma in situ of other and unspecified sites	N13 Obstructive and reflux uropathy	333	4052	45	6	0.018018	0.00148075	13.6839	1.11022e-16
D09	I25	D09 Carcinoma in situ of other and unspecified sites	I25 Chronic ischaemic heart disease	333	36556	85	10	0.03003	0.000273553	2.86502	0
D09	N18	D09 Carcinoma in situ of other and unspecified sites	N18 Chronic renal failure	333	9082	39	5	0.015015	0.00055054	5.29115	0
D09	N30	D09 Carcinoma in situ of other and unspecified sites	N30 Cystitis	333	4131	125	15	0.045045	0.00363108	37.2839	0
K12	M25	K12 Stomatitis and related lesions	M25 Other joint disorders, not elsewhere classified	1314	19071	132	18	0.0136986	0.000943841	2.16131	0
D60;D61	K12	D60 Acquired pure red cell aplasia [erythroblastopenia];D61 Other aplastic anaemias	K12 Stomatitis and related lesions	728	1314	55	8	0.010989	0.00608828	23.591	0
D64	K12	D64 Other anaemias	K12 Stomatitis and related lesions	18059	1314	212	23	0.0012736	0.0175038	3.66571	4.44089e-15
K12	L03	K12 Stomatitis and related lesions	L03 Cellulitis	1314	10516	107	18	0.0136986	0.00171168	3.17723	0
K12	K14	K12 Stomatitis and related lesions	K14 Diseases of tongue	1314	1759	58	15	0.0114155	0.00852757	10.2962	0
J18	K12	J18 Pneumonia, organism unspecified	K12 Stomatitis and related lesions	14881	1314	234	43	0.00288959	0.0327245	4.9102	6.77236e-15
C92	K12	C92 Myeloid leukaemia	K12 Stomatitis and related lesions	664	1314	79	8	0.0120482	0.00608828	37.1514	2.22045e-16
J02	K12	J02 Acute pharyngitis	K12 Stomatitis and related lesions	1291	1314	57	21	0.0162665	0.0159817	13.7868	1.11022e-16
K12	L20;L23;L24;L25;L27	K12 Stomatitis and related lesions	L20 Atopic dermatitis;L23 Allergic contact dermatitis;L24 Irritant contact dermatitis;L25 Unspecified contact dermatitis;L27 Dermatitis due to substances taken internally	1314	1048	45	13	0.00989346	0.0124046	13.4081	0
E83	K12	E83 Disorders of mineral metabolism	K12 Stomatitis and related lesions	3672	1314	108	16	0.0043573	0.0121766	9.1841	0
B96	K12	B96 Other bacterial agents as the cause of diseases classified to other chapters	K12 Stomatitis and related lesions	13036	1314	196	39	0.00299172	0.0296804	4.69491	0
B45;B49	K12	B45 Cryptococcosis;B49 Unspecified mycosis	K12 Stomatitis and related lesions	149	1314	18	5	0.033557	0.00380518	37.7226	0
C04	K12	C04 Malignant neoplasm of floor of mouth	K12 Stomatitis and related lesions	78	1314	14	1	0.0128205	0.000761035	56.0466	0
K12	M06	K12 Stomatitis and related lesions	M06 Other rheumatoid arthritis	1314	6587	77	14	0.0106545	0.0021254	3.65022	0
K12	K92	K12 Stomatitis and related lesions	K92 Other diseases of digestive system	1314	14676	129	16	0.0121766	0.00109022	2.74472	0
J90;J91;J92;J94	K12	J90 Pleural effusion, not elsewhere classified;J91 Pleural effusion in conditions classified elsewhere;J92 Pleural plaque;J94 Other pleural conditions	K12 Stomatitis and related lesions	9738	1314	156	22	0.00225919	0.0167428	5.00231	0
J22	K12	J22 Unspecified acute lower respiratory infection	K12 Stomatitis and related lesions	11590	1314	221	22	0.00189819	0.0167428	5.95422	0
A40	K12	A40 Streptococcal septicaemia	K12 Stomatitis and related lesions	411	1314	15	7	0.0170316	0.00532725	11.3963	1.37674e-11
A70;A74;A82;A90;A91;A92;A93;A94;B05;B06;B09;B25;B26;B34	K12	A70 Chlamydia psittaci infection;A74 Other diseases caused by chlamydiae;A82 Rabies;A90 Dengue fever [classical dengue];A91 Dengue haemorrhagic fever;A92 Other mosquito-borne viral fevers;A93 Other arthropod-borne viral fevers, not elsewhere classified;A94 Unspecified arthropod-borne viral fever;B05 Measles;B06 Rubella [German measles];B09 Unspecified viral infection characterised by skin and mucous membrane lesions;B25 Cytomegaloviral disease;B26 Mumps;B34 Viral infection of unspecified site	K12 Stomatitis and related lesions	2754	1314	71	14	0.00508351	0.0106545	8.05026	0
D70	K12	D70 Agranulocytosis	K12 Stomatitis and related lesions	4914	1314	410	152	0.030932	0.115677	26.0534	2.77556e-15
J12	K12	J12 Viral pneumonia, not elsewhere classified	K12 Stomatitis and related lesions	104	1314	8	2	0.0192308	0.00152207	24.02	2.79441e-09
D46	K12	D46 Myelodysplastic syndromes	K12 Stomatitis and related lesions	444	1314	40	5	0.0112613	0.00380518	28.1315	1.11022e-16
A04	K12	A04 Other bacterial intestinal infections	K12 Stomatitis and related lesions	3827	1314	68	18	0.00470342	0.0136986	5.54838	2.66454e-15
B95	K12	B95 Streptococcus and staphylococcus as the cause of diseases classified to other chapters	K12 Stomatitis and related lesions	6041	1314	130	36	0.00595928	0.0273973	6.7197	0
K12	M79	K12 Stomatitis and related lesions	M79 Other soft tissue disorders, not elsewhere classified	1314	18612	153	19	0.0144597	0.00102085	2.56693	9.65894e-15
K04	K12	K04 Diseases of pulp and periapical tissues	K12 Stomatitis and related lesions	3252	1314	51	19	0.00584256	0.0144597	4.89706	0
B37	K12	B37 Candidiasis	K12 Stomatitis and related lesions	3662	1314	159	70	0.0191152	0.0532725	13.558	2.10942e-15
K12	K59	K12 Stomatitis and related lesions	K59 Other functional intestinal disorders	1314	17737	245	39	0.0296804	0.00219879	4.31322	0
A00;A01;A06;A07;A09	K12	A00 Cholera;A01 Typhoid and paratyphoid fevers;A06 Amoebiasis;A07 Other protozoal intestinal diseases;A09 Diarrhoea and gastro-enteritis of presumed infectious origin	K12 Stomatitis and related lesions	10879	1314	244	83	0.00762938	0.0631659	7.00352	0
E03	K12	E03 Other hypothyroidism	K12 Stomatitis and related lesions	20958	1314	120	22	0.00104972	0.0167428	1.78792	3.91041e-09
E01	E05	E01 Iodine-deficiency-related thyroid disorders and allied conditions	E05 Thyrotoxicosis [hyperthyroidism]	10	2771	5	2	0.2	0.000721761	74.0363	1.10669e-08
L84	M25	L84 Corns and callosities	M25 Other joint disorders, not elsewhere classified	415	19071	74	17	0.0409639	0.000891406	3.83638	0
K10	M25	K10 Other diseases of jaws	M25 Other joint disorders, not elsewhere classified	505	19071	68	9	0.0178218	0.000471921	2.89704	6.11733e-14
G43	M25	G43 Migraine	M25 Other joint disorders, not elsewhere classified	4310	19071	393	45	0.0104408	0.0023596	1.96179	0
G62	M25	G62 Other polyneuropathies	M25 Other joint disorders, not elsewhere classified	2034	19071	258	25	0.0122911	0.00131089	2.72902	1.27676e-14
M12	M25	M12 Other specific arthropathies	M25 Other joint disorders, not elsewhere classified	230	19071	49	10	0.0434783	0.000524356	4.58359	2.55351e-15
M00	M25	M00 Pyogenic arthritis	M25 Other joint disorders, not elsewhere classified	573	19071	148	27	0.0471204	0.00141576	5.55705	0
H91	M25	H91 Other hearing loss	M25 Other joint disorders, not elsewhere classified	4959	19071	459	54	0.0108893	0.00283152	1.99139	1.02585e-13
G99	M25	G99 Other disorders of nervous system in diseases classified elsewhere	M25 Other joint disorders, not elsewhere classified	1649	19071	263	46	0.0278957	0.00241204	3.43141	2.04281e-14
M25	M47	M25 Other joint disorders, not elsewhere classified	M47 Spondylosis	19071	11974	2143	430	0.0225473	0.0359111	3.85053	0
F06	M25	F06 Other mental disorders due to brain damage and dysfunction and to physical disease	M25 Other joint disorders, not elsewhere classified	463	19071	57	7	0.0151188	0.000367049	2.64869	1.649e-10
M25	M91;M92	M25 Other joint disorders, not elsewhere classified	M91 Juvenile osteochondrosis of hip and pelvis;M92 Other juvenile osteochondrosis	19071	291	38	13	0.000681663	0.0446735	2.80949	3.74452e-08
M25	M96	M25 Other joint disorders, not elsewhere classified	M96 Postprocedural musculoskeletal disorders, not elsewhere classified	19071	673	178	12	0.000629228	0.0178306	5.6904	0
E89	M25	E89 Postprocedural endocrine and metabolic disorders, not elsewhere classified	M25 Other joint disorders, not elsewhere classified	2065	19071	218	28	0.0135593	0.0014682	2.2713	0
J02	M25	J02 Acute pharyngitis	M25 Other joint disorders, not elsewhere classified	1291	19071	137	26	0.0201394	0.00136333	2.28314	2.12053e-14
I07	M25	I07 Rheumatic tricuspid valve diseases	M25 Other joint disorders, not elsewhere classified	585	19071	67	9	0.0153846	0.000471921	2.46409	9.00411e-11
A80;A81;B91;G06;G07;G09	M25	A80 Acute poliomyelitis;A81 Atypical virus infections of central nervous system;B91 Sequelae of poliomyelitis;G06 Intracranial and intraspinal abscess and granuloma;G07 Intracranial and intraspinal abscess and granuloma in diseases classified elsewhere;G09 Sequelae of inflammatory diseases of central nervous system	M25 Other joint disorders, not elsewhere classified	451	19071	67	16	0.0354767	0.00083897	3.19621	3.10862e-15
L20;L23;L24;L25;L27	M25	L20 Atopic dermatitis;L23 Allergic contact dermatitis;L24 Irritant contact dermatitis;L25 Unspecified contact dermatitis;L27 Dermatitis due to substances taken internally	M25 Other joint disorders, not elsewhere classified	1048	19071	105	11	0.0104962	0.000576792	2.15559	1.89648e-12
M13	M25	M13 Other arthritis	M25 Other joint disorders, not elsewhere classified	19151	19071	2916	447	0.0233408	0.0234387	3.27592	2.33369e-13
L95	M25	L95 Vasculitis limited to skin, not elsewhere classified	M25 Other joint disorders, not elsewhere classified	194	19071	31	6	0.0309278	0.000314614	3.43793	8.27446e-09
E83	M25	E83 Disorders of mineral metabolism	M25 Other joint disorders, not elsewhere classified	3672	19071	349	39	0.0106209	0.00204499	2.04484	2.94209e-14
G95	M25	G95 Other diseases of spinal cord	M25 Other joint disorders, not elsewhere classified	904	19071	140	30	0.0331858	0.00157307	3.33194	6.88338e-15
M10	M25	M10 Gout	M25 Other joint disorders, not elsewhere classified	5405	19071	658	137	0.0253469	0.00718368	2.61919	1.40665e-13
E11;E13	M25	E11 Non-insulin-dependent diabetes mellitus;E13 Other specified diabetes mellitus	M25 Other joint disorders, not elsewhere classified	29365	19071	2356	339	0.0115444	0.0177757	1.72617	7.20424e-13
L40	M25	L40 Psoriasis	M25 Other joint disorders, not elsewhere classified	3387	19071	358	70	0.0206673	0.00367049	2.27408	8.59313e-14
F17	M25	F17 Mental and behavioural disorders due to use of tobacco	M25 Other joint disorders, not elsewhere classified	18179	19071	1468	208	0.0114418	0.0109066	1.73738	2.6168e-13
M11	M25	M11 Other crystal arthropathies	M25 Other joint disorders, not elsewhere classified	617	19071	172	52	0.0842788	0.00272665	5.99765	1.11022e-16
M06	M25	M06 Other rheumatoid arthritis	M25 Other joint disorders, not elsewhere classified	6587	19071	1080	191	0.0289965	0.0100152	3.52755	0
J84	M25	J84 Other interstitial pulmonary diseases	M25 Other joint disorders, not elsewhere classified	1744	19071	176	23	0.0131881	0.00120602	2.17122	1.82077e-14
M15	M25	M15 Polyarthrosis	M25 Other joint disorders, not elsewhere classified	6515	19071	1474	259	0.0397544	0.0135808	4.86766	9.84768e-14
G82	M25	G82 Paraplegia and tetraplegia	M25 Other joint disorders, not elsewhere classified	456	19071	77	13	0.0285088	0.000681663	3.63298	3.33067e-16
E51;E52;E53	M25	E51 Thiamine deficiency;E52 Niacin deficiency [pellagra];E53 Deficiency of other B group vitamins	M25 Other joint disorders, not elsewhere classified	1371	19071	166	19	0.0138585	0.000996277	2.605	0
M25	M40	M25 Other joint disorders, not elsewhere classified	M40 Kyphosis and lordosis	19071	404	85	11	0.000576792	0.0272277	4.52663	0
M25	M84;M94	M25 Other joint disorders, not elsewhere classified	M84 Disorders of continuity of bone;M94 Other disorders of cartilage	19071	3209	509	67	0.00351319	0.0208788	3.4126	0
E66	M25	E66 Obesity	M25 Other joint disorders, not elsewhere classified	19224	19071	2384	425	0.0221078	0.0222851	2.66809	2.17049e-13
M16	M25	M16 Coxarthrosis [arthrosis of hip]	M25 Other joint disorders, not elsewhere classified	16956	19071	2463	507	0.0299009	0.0265849	3.12521	0
D65;D68	M25	D65 Disseminated intravascular coagulation [defibrination syndrome];D68 Other coagulation defects	M25 Other joint disorders, not elsewhere classified	1459	19071	167	24	0.0164496	0.00125846	2.46263	0
E76;E88	M25	E76 Disorders of glycosaminoglycan metabolism;E88 Other metabolic disorders	M25 Other joint disorders, not elsewhere classified	605	19071	66	7	0.0115702	0.000367049	2.34707	8.31881e-10
M25	M60	M25 Other joint disorders, not elsewhere classified	M60 Myositis	19071	329	54	10	0.000524356	0.0303951	3.53131	1.18794e-14
M25	M70	M25 Other joint disorders, not elsewhere classified	M70 Soft tissue disorders related to use, overuse and pressure	19071	2332	505	62	0.00325101	0.0265866	4.65908	2.91989e-14
M25	M87	M25 Other joint disorders, not elsewhere classified	M87 Osteonecrosis	19071	767	130	21	0.00110115	0.0273794	3.64658	0
M25	M46;M49	M25 Other joint disorders, not elsewhere classified	M46 Other inflammatory spondylopathies;M49 Spondylopathies in diseases classified elsewhere	19071	2405	411	56	0.0029364	0.0232848	3.67675	2.22045e-14
A40	M25	A40 Streptococcal septicaemia	M25 Other joint disorders, not elsewhere classified	411	19071	47	7	0.0170316	0.000367049	2.46033	5.24358e-08
L89	M25	L89 Decubitus ulcer	M25 Other joint disorders, not elsewhere classified	1769	19071	251	38	0.0214811	0.00199255	3.0527	0
A20;A22;A23;A24;A26;A32;A36;A37;A39;A42;A49;B47	M25	A20 Plague;A22 Anthrax;A23 Brucellosis;A24 Glanders and melioidosis;A26 Erysipeloid;A32 Listeriosis;A36 Diphtheria;A37 Whooping cough;A39 Meningococcal infection;A42 Actinomycosis;A49 Bacterial infection of unspecified site;B47 Mycetoma	M25 Other joint disorders, not elsewhere classified	1343	19071	143	14	0.0104244	0.000734099	2.29086	2.12053e-14
J45	M25	J45 Asthma	M25 Other joint disorders, not elsewhere classified	37337	19071	3128	476	0.0127487	0.0249594	1.80246	2.2915e-13
G81	M25	G81 Hemiplegia	M25 Other joint disorders, not elsewhere classified	2448	19071	300	31	0.0126634	0.0016255	2.63662	0
M25	M81	M25 Other joint disorders, not elsewhere classified	M81 Osteoporosis without pathological fracture	19071	9918	1085	173	0.00907136	0.017443	2.35366	1.15463e-13
F32	M25	F32 Depressive episode	M25 Other joint disorders, not elsewhere classified	18765	19071	1971	268	0.0142819	0.0140528	2.25983	4.15668e-13
M02	M25	M02 Reactive arthropathies	M25 Other joint disorders, not elsewhere classified	120	19071	27	6	0.05	0.000314614	4.84083	6.16991e-11
B95	M25	B95 Streptococcus and staphylococcus as the cause of diseases classified to other chapters	M25 Other joint disorders, not elsewhere classified	6041	19071	739	64	0.0105943	0.00335588	2.63192	1.76525e-13
M25	M51	M25 Other joint disorders, not elsewhere classified	M51 Other intervertebral disk disorders	19071	10898	1645	285	0.0149442	0.0261516	3.24756	0
I95	M25	I95 Hypotension	M25 Other joint disorders, not elsewhere classified	8464	19071	891	86	0.0101607	0.00450946	2.26485	4.57412e-14
M21	M25	M21 Other acquired deformities of limbs	M25 Other joint disorders, not elsewhere classified	2682	19071	609	158	0.0589113	0.00828483	4.88535	0
M25	M79	M25 Other joint disorders, not elsewhere classified	M79 Other soft tissue disorders, not elsewhere classified	19071	18612	2963	610	0.0319857	0.0327746	3.42512	0
H81	M25	H81 Disorders of vestibular function	M25 Other joint disorders, not elsewhere classified	1554	19071	150	17	0.0109395	0.000891406	2.07672	2.74225e-14
M18	M25	M18 Arthrosis of first carpometacarpal joint	M25 Other joint disorders, not elsewhere classified	2010	19071	415	59	0.0293532	0.0030937	4.44211	0
B36	M25	B36 Other superficial mycoses	M25 Other joint disorders, not elsewhere classified	74	19071	18	2	0.027027	0.000104871	5.23333	2.77024e-08
F60	M25	F60 Specific personality disorders	M25 Other joint disorders, not elsewhere classified	473	19071	57	5	0.0105708	0.000262178	2.59269	3.54597e-10
H54	M25	H54 Blindness and low vision	M25 Other joint disorders, not elsewhere classified	1470	19071	156	20	0.0136054	0.00104871	2.2832	0
F40	M25	F40 Phobic anxiety disorders	M25 Other joint disorders, not elsewhere classified	1096	19071	105	15	0.0136861	0.000786535	2.06118	2.32344e-11
F41	M25	F41 Other anxiety disorders	M25 Other joint disorders, not elsewhere classified	10708	19071	1010	152	0.014195	0.00797022	2.02932	2.32037e-13
G54;G55	M25	G54 Nerve root and plexus disorders;G55 Nerve root and plexus compressions in diseases classified elsewhere	M25 Other joint disorders, not elsewhere classified	6568	19071	950	140	0.0213155	0.00734099	3.11192	0
M25	M41	M25 Other joint disorders, not elsewhere classified	M41 Scoliosis	19071	1755	345	60	0.00314614	0.034188	4.22941	0
I25	M25	I25 Chronic ischaemic heart disease	M25 Other joint disorders, not elsewhere classified	36556	19071	2584	302	0.0082613	0.0158356	1.5208	6.31273e-13
M05	M25	M05 Seropositive rheumatoid arthritis	M25 Other joint disorders, not elsewhere classified	859	19071	171	22	0.0256112	0.00115358	4.28293	0
M25	M43	M25 Other joint disorders, not elsewhere classified	M43 Other deforming dorsopathies	19071	2774	484	79	0.00414242	0.0284787	3.75385	0
L30	M25	L30 Other dermatitis	M25 Other joint disorders, not elsewhere classified	2479	19071	239	29	0.0116983	0.00152063	2.07424	2.60902e-14
I69	M25	I69 Sequelae of cerebrovascular disease	M25 Other joint disorders, not elsewhere classified	2016	19071	266	43	0.0213294	0.00225473	2.83876	0
M25	M99	M25 Other joint disorders, not elsewhere classified	M99 Biomechanical lesions, not elsewhere classified	19071	194	48	11	0.000576792	0.056701	5.32325	2.22045e-15
M25	M54	M25 Other joint disorders, not elsewhere classified	M54 Dorsalgia	19071	21562	3454	877	0.0459861	0.0406734	3.44644	0
H93	M25	H93 Other disorders of ear, not elsewhere classified	M25 Other joint disorders, not elsewhere classified	993	19071	93	12	0.0120846	0.000629228	2.01498	8.97803e-10
M25	N18	M25 Other joint disorders, not elsewhere classified	N18 Chronic renal failure	19071	9082	980	116	0.00608253	0.0127725	2.32157	5.63993e-14
M25	M48	M25 Other joint disorders, not elsewhere classified	M48 Other spondylopathies	19071	6744	1157	213	0.0111688	0.0315836	3.69108	4.11893e-14
G72	M25	G72 Other myopathies	M25 Other joint disorders, not elsewhere classified	266	19071	38	3	0.0112782	0.000157307	3.07354	3.77481e-09
E21	M25	E21 Hyperparathyroidism and other disorders of parathyroid gland	M25 Other joint disorders, not elsewhere classified	1261	19071	105	13	0.0103093	0.000681663	1.79148	3.11297e-08
G20	M25	G20 Parkinson's disease	M25 Other joint disorders, not elsewhere classified	1935	19071	223	29	0.0149871	0.00152063	2.47948	0
M25	M50	M25 Other joint disorders, not elsewhere classified	M50 Cervical disk disorders	19071	2259	489	164	0.00859944	0.0725985	4.65726	0
E03	M25	E03 Other hypothyroidism	M25 Other joint disorders, not elsewhere classified	20958	19071	1698	254	0.0121195	0.0133187	1.74311	0
M25	M65	M25 Other joint disorders, not elsewhere classified	M65 Synovitis and tenosynovitis	19071	7478	1326	400	0.0209743	0.0534902	3.81501	1.16906e-13
M25	M62	M25 Other joint disorders, not elsewhere classified	M62 Other disorders of muscle	19071	1390	219	42	0.0022023	0.0302158	3.38974	2.43139e-14
G40	M25	G40 Epilepsy	M25 Other joint disorders, not elsewhere classified	5191	19071	447	66	0.0127143	0.00346075	1.85265	1.92069e-14
M25	M93	M25 Other joint disorders, not elsewhere classified	M93 Other osteochondropathies	19071	371	82	27	0.00141576	0.0727763	4.7553	3.21965e-15
D60;D61	D64	D60 Acquired pure red cell aplasia [erythroblastopenia];D61 Other aplastic anaemias	D64 Other anaemias	728	18059	278	18	0.0247253	0.000996733	8.67622	0
D60;D61	L03	D60 Acquired pure red cell aplasia [erythroblastopenia];D61 Other aplastic anaemias	L03 Cellulitis	728	10516	114	17	0.0233516	0.00161658	6.1099	0
D60;D61	I48	D60 Acquired pure red cell aplasia [erythroblastopenia];D61 Other aplastic anaemias	I48 Atrial fibrillation and flutter	728	22139	147	15	0.0206044	0.000677537	3.7423	0
D60;D61	K76;K77	D60 Acquired pure red cell aplasia [erythroblastopenia];D61 Other aplastic anaemias	K76 Other diseases of liver;K77 Liver disorders in diseases classified elsewhere	728	5848	105	20	0.0274725	0.00341997	10.1196	0
D60;D61	J18	D60 Acquired pure red cell aplasia [erythroblastopenia];D61 Other aplastic anaemias	J18 Pneumonia, organism unspecified	728	14881	236	43	0.0590659	0.00288959	8.9384	2.77556e-15
C92	D60;D61	C92 Myeloid leukaemia	D60 Acquired pure red cell aplasia [erythroblastopenia];D61 Other aplastic anaemias	664	728	89	10	0.0150602	0.0137363	75.5443	2.22045e-16
D50	D60;D61	D50 Iron deficiency anaemia	D60 Acquired pure red cell aplasia [erythroblastopenia];D61 Other aplastic anaemias	13019	728	93	9	0.000691297	0.0123626	4.0261	0
D60;D61	E83	D60 Acquired pure red cell aplasia [erythroblastopenia];D61 Other aplastic anaemias	E83 Disorders of mineral metabolism	728	3672	97	17	0.0233516	0.00462963	14.8884	7.77156e-16
B96	D60;D61	B96 Other bacterial agents as the cause of diseases classified to other chapters	D60 Acquired pure red cell aplasia [erythroblastopenia];D61 Other aplastic anaemias	13036	728	158	22	0.00168763	0.0302198	6.83113	0
D60;D61	E11;E13	D60 Acquired pure red cell aplasia [erythroblastopenia];D61 Other aplastic anaemias	E11 Non-insulin-dependent diabetes mellitus;E13 Other specified diabetes mellitus	728	29365	135	21	0.0288462	0.000715137	2.5911	9.54792e-15
D60;D61	F17	D60 Acquired pure red cell aplasia [erythroblastopenia];D61 Other aplastic anaemias	F17 Mental and behavioural disorders due to use of tobacco	728	18179	89	9	0.0123626	0.000495077	2.7593	0
B45;B49	D60;D61	B45 Cryptococcosis;B49 Unspecified mycosis	D60 Acquired pure red cell aplasia [erythroblastopenia];D61 Other aplastic anaemias	149	728	19	2	0.0134228	0.00274725	71.8699	1.11022e-16
D60;D61	K92	D60 Acquired pure red cell aplasia [erythroblastopenia];D61 Other aplastic anaemias	K92 Other diseases of digestive system	728	14676	126	22	0.0302198	0.00149905	4.83885	0
D60;D61	J90;J91;J92;J94	D60 Acquired pure red cell aplasia [erythroblastopenia];D61 Other aplastic anaemias	J90 Pleural effusion, not elsewhere classified;J91 Pleural effusion in conditions classified elsewhere;J92 Pleural plaque;J94 Other pleural conditions	728	9738	178	27	0.0370879	0.00277264	10.3022	3.88578e-15
D60;D61	J22	D60 Acquired pure red cell aplasia [erythroblastopenia];D61 Other aplastic anaemias	J22 Unspecified acute lower respiratory infection	728	11590	159	21	0.0288462	0.00181191	7.73203	1.11022e-15
D60;D61	L89	D60 Acquired pure red cell aplasia [erythroblastopenia];D61 Other aplastic anaemias	L89 Decubitus ulcer	728	1769	51	14	0.0192308	0.00791408	16.2488	0
A70;A74;A82;A90;A91;A92;A93;A94;B05;B06;B09;B25;B26;B34	D60;D61	A70 Chlamydia psittaci infection;A74 Other diseases caused by chlamydiae;A82 Rabies;A90 Dengue fever [classical dengue];A91 Dengue haemorrhagic fever;A92 Other mosquito-borne viral fevers;A93 Other arthropod-borne viral fevers, not elsewhere classified;A94 Unspecified arthropod-borne viral fever;B05 Measles;B06 Rubella [German measles];B09 Unspecified viral infection characterised by skin and mucous membrane lesions;B25 Cytomegaloviral disease;B26 Mumps;B34 Viral infection of unspecified site	D60 Acquired pure red cell aplasia [erythroblastopenia];D61 Other aplastic anaemias	2754	728	55	12	0.0043573	0.0164835	11.2559	7.77156e-16
D60;D61	D70	D60 Acquired pure red cell aplasia [erythroblastopenia];D61 Other aplastic anaemias	D70 Agranulocytosis	728	4914	332	81	0.111264	0.0164835	38.0787	2.22045e-15
D46	D60;D61	D46 Myelodysplastic syndromes	D60 Acquired pure red cell aplasia [erythroblastopenia];D61 Other aplastic anaemias	444	728	101	12	0.027027	0.0164835	128.209	0
D60;D61	F32	D60 Acquired pure red cell aplasia [erythroblastopenia];D61 Other aplastic anaemias	F32 Depressive episode	728	18765	96	12	0.0164835	0.000639488	2.88338	0
B95	D60;D61	B95 Streptococcus and staphylococcus as the cause of diseases classified to other chapters	D60 Acquired pure red cell aplasia [erythroblastopenia];D61 Other aplastic anaemias	6041	728	76	12	0.00198643	0.0164835	7.09062	0
D60;D61	I95	D60 Acquired pure red cell aplasia [erythroblastopenia];D61 Other aplastic anaemias	I95 Hypotension	728	8464	133	31	0.0425824	0.00366257	8.85637	0
D60;D61	M79	D60 Acquired pure red cell aplasia [erythroblastopenia];D61 Other aplastic anaemias	M79 Other soft tissue disorders, not elsewhere classified	728	18612	90	10	0.0137363	0.000537288	2.72539	0
B37	D60;D61	B37 Candidiasis	D60 Acquired pure red cell aplasia [erythroblastopenia];D61 Other aplastic anaemias	3662	728	70	14	0.00382305	0.0192308	10.7736	0
D60;D61	I25	D60 Acquired pure red cell aplasia [erythroblastopenia];D61 Other aplastic anaemias	I25 Chronic ischaemic heart disease	728	36556	127	15	0.0206044	0.000410329	1.95805	5.98122e-12
D60;D61	J96	D60 Acquired pure red cell aplasia [erythroblastopenia];D61 Other aplastic anaemias	J96 Respiratory failure, not elsewhere classified	728	3669	89	15	0.0206044	0.00408831	13.6717	6.66134e-16
D60;D61	K59	D60 Acquired pure red cell aplasia [erythroblastopenia];D61 Other aplastic anaemias	K59 Other functional intestinal disorders	728	17737	157	14	0.0192308	0.00078931	4.98884	0
A00;A01;A06;A07;A09	D60;D61	A00 Cholera;A01 Typhoid and paratyphoid fevers;A06 Amoebiasis;A07 Other protozoal intestinal diseases;A09 Diarrhoea and gastro-enteritis of presumed infectious origin	D60 Acquired pure red cell aplasia [erythroblastopenia];D61 Other aplastic anaemias	10879	728	132	25	0.00229801	0.0343407	6.83856	2.66454e-15
D60;D61	N18	D60 Acquired pure red cell aplasia [erythroblastopenia];D61 Other aplastic anaemias	N18 Chronic renal failure	728	9082	116	20	0.0274725	0.00220216	7.19873	0
D60;D61	I26	D60 Acquired pure red cell aplasia [erythroblastopenia];D61 Other aplastic anaemias	I26 Pulmonary embolism	728	5399	40	8	0.010989	0.00148176	4.17567	1.9551e-13
D60;D61	I80	D60 Acquired pure red cell aplasia [erythroblastopenia];D61 Other aplastic anaemias	I80 Phlebitis and thrombophlebitis	728	5499	47	9	0.0123626	0.00163666	4.81719	3.33067e-16
D60;D61	E03	D60 Acquired pure red cell aplasia [erythroblastopenia];D61 Other aplastic anaemias	E03 Other hypothyroidism	728	20958	73	10	0.0137363	0.000477145	1.96315	1.36497e-07
D60;D61	I50	D60 Acquired pure red cell aplasia [erythroblastopenia];D61 Other aplastic anaemias	I50 Heart failure	728	8926	98	15	0.0206044	0.00168048	6.18798	9.99201e-16
N23	N40	N23 Unspecified renal colic	N40 Hyperplasia of prostate	2464	16565	241	25	0.0101461	0.00150921	2.42268	0
G62	N40	G62 Other polyneuropathies	N40 Hyperplasia of prostate	2034	16565	201	26	0.0127827	0.00156957	2.44774	1.83187e-14
N40	N50;N51	N40 Hyperplasia of prostate	N50 Other disorders of male genital organs;N51 Disorders of male genital organs in diseases classified elsewhere	16565	3768	697	176	0.0106248	0.0467091	4.58186	5.16254e-14
N31	N40	N31 Neuromuscular dysfunction of bladder, not elsewhere classified	N40 Hyperplasia of prostate	2084	16565	368	40	0.0191939	0.00241473	4.37391	1.18794e-14
I48	N40	I48 Atrial fibrillation and flutter	N40 Hyperplasia of prostate	22139	16565	2175	313	0.0141379	0.0188953	2.43344	0
N40	N42	N40 Hyperplasia of prostate	N42 Other disorders of prostate	16565	1892	956	200	0.0120736	0.105708	12.5157	0
D07	N40	D07 Carcinoma in situ of other and unspecified genital organs	N40 Hyperplasia of prostate	695	16565	169	21	0.0302158	0.00126773	6.02312	0
J98	N40	J98 Other respiratory disorders	N40 Hyperplasia of prostate	5690	16565	478	64	0.0112478	0.00386357	2.08082	9.79217e-14
N20;N22	N40	N20 Calculus of kidney and ureter;N22 Calculus of urinary tract in diseases classified elsewhere	N40 Hyperplasia of prostate	6680	16565	831	163	0.0244012	0.00984002	3.08137	0
H91	N40	H91 Other hearing loss	N40 Hyperplasia of prostate	4959	16565	533	101	0.020367	0.00609719	2.66227	9.50351e-14
M47	N40	M47 Spondylosis	N40 Hyperplasia of prostate	11974	16565	890	126	0.0105228	0.0076064	1.84107	0
K76;K77	N40	K76 Other diseases of liver;K77 Liver disorders in diseases classified elsewhere	N40 Hyperplasia of prostate	5848	16565	408	73	0.0124829	0.00440688	1.72811	0
N40	N47	N40 Hyperplasia of prostate	N47 Redundant prepuce, phimosis and paraphimosis	16565	2824	376	74	0.00446725	0.026204	3.29794	1.64313e-14
I65	N40	I65 Occlusion and stenosis of precerebral arteries, not resulting in cerebral infarction	N40 Hyperplasia of prostate	1525	16565	140	17	0.0111475	0.00102626	2.27393	5.21805e-15
K40	N40	K40 Inguinal hernia	N40 Hyperplasia of prostate	21049	16565	2443	173	0.00821892	0.0104437	2.87483	2.37033e-13
D29	N40	D29 Benign neoplasm of male genital organs	N40 Hyperplasia of prostate	208	16565	72	4	0.0192308	0.000241473	8.5741	0
I44	N40	I44 Atrioventricular and left bundle-branch block	N40 Hyperplasia of prostate	6063	16565	613	66	0.0108857	0.0039843	2.50434	0
I07	N40	I07 Rheumatic tricuspid valve diseases	N40 Hyperplasia of prostate	585	16565	53	6	0.0102564	0.000362209	2.24409	1.37702e-07
M13	N40	M13 Other arthritis	N40 Hyperplasia of prostate	19151	16565	1272	222	0.0115921	0.0134018	1.64519	2.99205e-13
G90	N40	G90 Disorders of autonomic nervous system	N40 Hyperplasia of prostate	372	16565	43	4	0.0107527	0.000241473	2.86316	2.95211e-09
N28	N40	N28 Other disorders of kidney and ureter, not elsewhere classified	N40 Hyperplasia of prostate	3822	16565	653	200	0.0523286	0.0120736	4.23197	4.00791e-14
C61	N40	C61 Malignant neoplasm of prostate	N40 Hyperplasia of prostate	8655	16565	1554	145	0.0167533	0.0087534	4.44737	0
E83	N40	E83 Disorders of mineral metabolism	N40 Hyperplasia of prostate	3672	16565	278	37	0.0100763	0.00223363	1.87526	1.45439e-14
G95	N40	G95 Other diseases of spinal cord	N40 Hyperplasia of prostate	904	16565	95	10	0.0110619	0.000603682	2.603	0
B96	N40	B96 Other bacterial agents as the cause of diseases classified to other chapters	N40 Hyperplasia of prostate	13036	16565	1238	161	0.0123504	0.00971929	2.35232	2.56684e-13
M10	N40	M10 Gout	N40 Hyperplasia of prostate	5405	16565	647	184	0.0340426	0.0111078	2.96502	1.30562e-13
E11;E13	N40	E11 Non-insulin-dependent diabetes mellitus;E13 Other specified diabetes mellitus	N40 Hyperplasia of prostate	29365	16565	2399	487	0.0165844	0.0293993	2.02358	6.56475e-13
L40	N40	L40 Psoriasis	N40 Hyperplasia of prostate	3387	16565	221	35	0.0103336	0.00211289	1.61621	2.27096e-11
F17	N40	F17 Mental and behavioural disorders due to use of tobacco	N40 Hyperplasia of prostate	18179	16565	1130	213	0.0117168	0.0128584	1.53967	1.7375e-13
G61;G63;G64	N40	G61 Inflammatory polyneuropathy;G63 Polyneuropathy in diseases classified elsewhere;G64 Other disorders of peripheral nervous system	N40 Hyperplasia of prostate	1116	16565	104	13	0.0116487	0.000784787	2.30828	4.15223e-14
J84	N40	J84 Other interstitial pulmonary diseases	N40 Hyperplasia of prostate	1744	16565	145	20	0.0114679	0.00120736	2.0594	2.75335e-14
C67	N40	C67 Malignant neoplasm of bladder	N40 Hyperplasia of prostate	2968	16565	821	191	0.0643531	0.0115303	6.85171	1.9762e-14
I51	N40	I51 Complications and ill-defined descriptions of heart disease	N40 Hyperplasia of prostate	7240	16565	735	76	0.0104972	0.00458799	2.5146	0
J90;J91;J92;J94	N40	J90 Pleural effusion, not elsewhere classified;J91 Pleural effusion in conditions classified elsewhere;J92 Pleural plaque;J94 Other pleural conditions	N40 Hyperplasia of prostate	9738	16565	878	107	0.0109879	0.0064594	2.23329	4.80727e-14
I35	N40	I35 Nonrheumatic aortic valve disorders	N40 Hyperplasia of prostate	4101	16565	399	53	0.0129237	0.00319952	2.40992	1.00031e-13
N34	N40	N34 Urethritis and urethral syndrome	N40 Hyperplasia of prostate	223	16565	57	16	0.0717489	0.000965892	6.33125	0
E66	N40	E66 Obesity	N40 Hyperplasia of prostate	19224	16565	1187	178	0.00925926	0.0107455	1.52942	2.30371e-13
M46;M49	N40	M46 Other inflammatory spondylopathies;M49 Spondylopathies in diseases classified elsewhere	N40 Hyperplasia of prostate	2405	16565	176	25	0.010395	0.00150921	1.81266	4.39204e-13
I45	N40	I45 Other conduction disorders	N40 Hyperplasia of prostate	3645	16565	392	50	0.0137174	0.00301841	2.66384	5.58442e-14
J45	N40	J45 Asthma	N40 Hyperplasia of prostate	37337	16565	1805	313	0.00838311	0.0188953	1.19745	3.88023e-13
D30	N40	D30 Benign neoplasm of urinary organs	N40 Hyperplasia of prostate	267	16565	55	10	0.0374532	0.000603682	5.10236	2.55351e-15
N32;N33	N40	N32 Other disorders of bladder;N33 Bladder disorders in diseases classified elsewhere	N40 Hyperplasia of prostate	12291	16565	4355	1929	0.156944	0.11645	8.77648	9.21485e-14
F32	N40	F32 Depressive episode	N40 Hyperplasia of prostate	18765	16565	1033	182	0.00969891	0.010987	1.36355	3.57714e-13
N13	N40	N13 Obstructive and reflux uropathy	N40 Hyperplasia of prostate	4052	16565	685	190	0.0468904	0.01147	4.18736	8.471e-14
I95	N40	I95 Hypotension	N40 Hyperplasia of prostate	8464	16565	862	130	0.0153592	0.00784787	2.52262	1.25455e-14
N40	N45	N40 Hyperplasia of prostate	N45 Orchitis and epididymitis	16565	1125	263	45	0.00271657	0.04	5.79059	8.43769e-15
H81	N40	H81 Disorders of vestibular function	N40 Hyperplasia of prostate	1554	16565	110	23	0.0148005	0.00138847	1.75332	4.32881e-08
D40	N40	D40 Neoplasm of uncertain or unknown behaviour of male genital organs	N40 Hyperplasia of prostate	131	16565	28	3	0.0229008	0.000181105	5.29427	3.62699e-12
H54	N40	H54 Blindness and low vision	N40 Hyperplasia of prostate	1470	16565	137	17	0.0115646	0.00102626	2.30846	2.91989e-14
I25	N40	I25 Chronic ischaemic heart disease	N40 Hyperplasia of prostate	36556	16565	3386	585	0.0160028	0.0353154	2.29429	6.50147e-13
J43	N40	J43 Emphysema	N40 Hyperplasia of prostate	2773	16565	284	31	0.0111792	0.00187142	2.53681	1.75415e-14
J69	N40	J69 Pneumonitis due to solids and liquids	N40 Hyperplasia of prostate	1154	16565	143	13	0.0112652	0.000784787	3.06937	3.33067e-16
D41;D44	N40	D41 Neoplasm of uncertain or unknown behaviour of urinary organs;D44 Neoplasm of uncertain or unknown behaviour of endocrine glands	N40 Hyperplasia of prostate	1380	16565	320	65	0.0471014	0.00392394	5.74368	0
N40	N43	N40 Hyperplasia of prostate	N43 Hydrocele and spermatocele	16565	1890	280	46	0.00277694	0.0243386	3.66958	0
I08	N40	I08 Multiple valve diseases	N40 Hyperplasia of prostate	3034	16565	268	33	0.0108767	0.00199215	2.18796	0
N36	N40	N36 Other disorders of urethra	N40 Hyperplasia of prostate	1074	16565	177	44	0.0409683	0.0026562	4.08215	1.33227e-15
K59	N40	K59 Other functional intestinal disorders	N40 Hyperplasia of prostate	17737	16565	1438	175	0.00986638	0.0105644	2.00816	1.30673e-13
M54	N40	M54 Dorsalgia	N40 Hyperplasia of prostate	21562	16565	1250	170	0.00788424	0.0102626	1.43595	0
N18	N40	N18 Chronic renal failure	N40 Hyperplasia of prostate	9082	16565	998	162	0.0178375	0.00977966	2.72188	6.03961e-14
N30	N40	N30 Cystitis	N40 Hyperplasia of prostate	4131	16565	662	178	0.0430888	0.0107455	3.96938	0
E29	N40	E29 Testicular dysfunction	N40 Hyperplasia of prostate	251	16565	45	7	0.0278884	0.000422578	4.44077	0
G20	N40	G20 Parkinson's disease	N40 Hyperplasia of prostate	1935	16565	253	47	0.0242894	0.00283731	3.23861	1.23235e-14
K57	N40	K57 Diverticular disease of intestine	N40 Hyperplasia of prostate	41136	16565	2700	235	0.00571276	0.0141865	1.62578	5.87419e-13
N40	N48	N40 Hyperplasia of prostate	N48 Other disorders of penis	16565	2859	496	103	0.00621793	0.0360266	4.29722	3.05311e-14
H40;H42	N40	H40 Glaucoma;H42 Glaucoma in diseases classified elsewhere	N40 Hyperplasia of prostate	7514	16565	558	97	0.0129092	0.00585572	1.83943	0
I50	N40	I50 Heart failure	N40 Hyperplasia of prostate	8926	16565	880	101	0.0113153	0.00609719	2.442	0
I62	N40	I62 Other nontraumatic intracranial haemorrhage	N40 Hyperplasia of prostate	589	16565	65	7	0.0118846	0.000422578	2.73349	2.52021e-12
N40	N41	N40 Hyperplasia of prostate	N41 Inflammatory diseases of prostate	16565	2196	1204	387	0.0233625	0.17623	13.5804	1.9762e-14
L84	M13	L84 Corns and callosities	M13 Other arthritis	415	19151	59	5	0.0120482	0.000261083	3.04596	3.58269e-13
F17	L84	F17 Mental and behavioural disorders due to use of tobacco	L84 Corns and callosities	18179	415	48	13	0.000715111	0.0313253	2.61056	6.58362e-09
L84	M06	L84 Corns and callosities	M06 Other rheumatoid arthritis	415	6587	34	10	0.0240964	0.00151814	5.10334	5.39568e-14
L84	M15	L84 Corns and callosities	M15 Polyarthrosis	415	6515	30	7	0.0168675	0.00107444	4.55271	2.41505e-11
G56;G57;G59	L84	G56 Mononeuropathies of upper limb;G57 Mononeuropathies of lower limb;G59 Mononeuropathy in diseases classified elsewhere	L84 Corns and callosities	16831	415	45	6	0.000356485	0.0144578	2.64342	1.32995e-08
L84	M21	L84 Corns and callosities	M21 Other acquired deformities of limbs	415	2682	31	14	0.0337349	0.00521999	11.4279	0
H92	J34	H92 Otalgia and effusion of ear	J34 Other disorders of nose and nasal sinuses	713	8627	58	19	0.026648	0.00220239	3.86892	1.22125e-15
H91	H92	H91 Other hearing loss	H92 Otalgia and effusion of ear	4959	713	107	37	0.00746118	0.0518934	12.4168	8.88178e-16
H73	H92	H73 Other disorders of tympanic membrane	H92 Otalgia and effusion of ear	502	713	41	16	0.0318725	0.0224404	47.0004	1.11022e-16
H61	H92	H61 Other disorders of external ear	H92 Otalgia and effusion of ear	1314	713	58	19	0.0144597	0.026648	25.4012	2.22045e-16
H92	H95	H92 Otalgia and effusion of ear	H95 Postprocedural disorders of ear and mastoid process, not elsewhere classified	713	139	36	5	0.00701262	0.0359712	149.042	0
H92	J02	H92 Otalgia and effusion of ear	J02 Acute pharyngitis	713	1291	30	18	0.0252454	0.0139427	13.3726	1.11022e-16
H90	H92	H90 Conductive and sensorineural hearing loss	H92 Otalgia and effusion of ear	1492	713	57	21	0.0140751	0.029453	21.9851	0
H74	H92	H74 Other disorders of middle ear and mastoid	H92 Otalgia and effusion of ear	582	713	46	13	0.0223368	0.0182328	45.4838	0
G51	H92	G51 Facial nerve disorders	H92 Otalgia and effusion of ear	1260	713	23	8	0.00634921	0.0112202	10.5046	2.22045e-16
F17	H92	F17 Mental and behavioural disorders due to use of tobacco	H92 Otalgia and effusion of ear	18179	713	85	10	0.000550085	0.0140252	2.69073	0
H60;H62	H92	H60 Otitis externa;H62 Disorders of external ear in diseases classified elsewhere	H92 Otalgia and effusion of ear	750	713	40	12	0.016	0.0168303	30.6917	0
H70;H75	H92	H70 Mastoiditis and related conditions;H75 Other disorders of middle ear and mastoid in diseases classified elsewhere	H92 Otalgia and effusion of ear	133	713	15	2	0.0150376	0.00280505	64.9025	0
H92	J45	H92 Otalgia and effusion of ear	J45 Asthma	713	37337	118	12	0.0168303	0.000321397	1.81871	2.0849e-09
F32	H92	F32 Depressive episode	H92 Otalgia and effusion of ear	18765	713	82	8	0.000426326	0.0112202	2.5147	2.92544e-13
B95	H92	B95 Streptococcus and staphylococcus as the cause of diseases classified to other chapters	H92 Otalgia and effusion of ear	6041	713	38	8	0.00132428	0.0112202	3.6199	4.5558e-11
H92	M54	H92 Otalgia and effusion of ear	M54 Dorsalgia	713	21562	86	21	0.029453	0.000973936	2.29525	8.31968e-12
H92	H93	H92 Otalgia and effusion of ear	H93 Other disorders of ear, not elsewhere classified	713	993	32	12	0.0168303	0.0120846	18.5448	0
L81	L87;L90;L91	L81 Other disorders of pigmentation	L87 Transepidermal elimination disorders;L90 Atrophic disorders of skin;L91 Hypertrophic disorders of skin	1133	5255	65	17	0.0150044	0.00323501	4.47942	0
C43;D03	L81	C43 Malignant melanoma of skin;D03 Melanoma in situ	L81 Other disorders of pigmentation	3705	1133	159	28	0.00755735	0.0247132	15.5414	7.77156e-16
L81	L82	L81 Other disorders of pigmentation	L82 Seborrhoeic keratosis	1133	4295	105	48	0.0423654	0.0111758	8.85334	0
L57	L81	L57 Skin changes due to chronic exposure to nonionising radiation	L81 Other disorders of pigmentation	3581	1133	123	60	0.0167551	0.0529568	12.4389	0
L81	L98	L81 Other disorders of pigmentation	L98 Other disorders of skin and subcutaneous tissue, not elsewhere classified	1133	7849	101	19	0.0167696	0.00242069	4.66002	2.33147e-15
L81	L85	L81 Other disorders of pigmentation	L85 Other epidermal thickening	1133	966	21	11	0.00970874	0.0113872	7.87269	1.3709e-12
D22;D23	L81	D22 Melanocytic naevi;D23 Other benign neoplasms of skin	L81 Other disorders of pigmentation	11110	1133	169	71	0.00639064	0.0626655	5.50876	1.77636e-15
K10	M13	K10 Other diseases of jaws	M13 Other arthritis	505	19151	59	10	0.019802	0.000522166	2.50311	6.38535e-10
F17	K10	F17 Mental and behavioural disorders due to use of tobacco	K10 Other diseases of jaws	18179	505	70	7	0.00038506	0.0138614	3.12858	1.11022e-16
C04	K10	C04 Malignant neoplasm of floor of mouth	K10 Other diseases of jaws	78	505	9	2	0.025641	0.0039604	93.7492	1.77636e-15
K01	K10	K01 Embedded and impacted teeth	K10 Other diseases of jaws	2428	505	16	6	0.00247117	0.0118812	5.35416	1.17853e-07
K10	M81	K10 Other diseases of jaws	M81 Osteoporosis without pathological fracture	505	9918	41	11	0.0217822	0.00110909	3.35876	7.45575e-11
F32	K10	F32 Depressive episode	K10 Other diseases of jaws	18765	505	69	7	0.000373035	0.0138614	2.98758	6.32827e-15
K10	M79	K10 Other diseases of jaws	M79 Other soft tissue disorders, not elsewhere classified	505	18612	65	12	0.0237624	0.000644745	2.83753	5.15699e-13
K04	K10	K04 Diseases of pulp and periapical tissues	K10 Other diseases of jaws	3252	505	37	9	0.00276753	0.0178218	9.24423	1.11022e-16
I25	K10	I25 Chronic ischaemic heart disease	K10 Other diseases of jaws	36556	505	94	16	0.000437685	0.0316832	2.08924	1.24148e-10
K10	M54	K10 Other diseases of jaws	M54 Dorsalgia	505	21562	92	16	0.0316832	0.000742046	3.46672	0
F32	F91;F92	F32 Depressive episode	F91 Conduct disorders;F92 Mixed disorders of conduct and emotions	18765	16	9	1	5.32907e-05	0.0625	12.2994	8.59856e-08
F91;F92	G40	F91 Conduct disorders;F92 Mixed disorders of conduct and emotions	G40 Epilepsy	16	5191	7	1	0.0625	0.000192641	34.581	2.31513e-09
G70	H02	G70 Myasthenia gravis and other myoneural disorders	H02 Other disorders of eyelid	300	7957	57	12	0.04	0.00150811	9.7975	0
G70	J98	G70 Myasthenia gravis and other myoneural disorders	J98 Other respiratory disorders	300	5690	20	7	0.0233333	0.00123023	4.80737	1.9243e-08
G70	J18	G70 Myasthenia gravis and other myoneural disorders	J18 Pneumonia, organism unspecified	300	14881	35	8	0.0266667	0.000537598	3.21681	4.97945e-09
G70	M13	G70 Myasthenia gravis and other myoneural disorders	M13 Other arthritis	300	19151	38	6	0.02	0.0003133	2.71383	8.83024e-08
F51;G47	G70	F51 Nonorganic sleep disorders;G47 Sleep disorders	G70 Myasthenia gravis and other myoneural disorders	8053	300	23	4	0.000496709	0.0133333	3.90625	7.24687e-08
E11;E13	G70	E11 Non-insulin-dependent diabetes mellitus;E13 Other specified diabetes mellitus	G70 Myasthenia gravis and other myoneural disorders	29365	300	59	16	0.000544866	0.0533333	2.74797	2.00635e-11
G70	J22	G70 Myasthenia gravis and other myoneural disorders	J22 Unspecified acute lower respiratory infection	300	11590	34	8	0.0266667	0.00069025	4.01222	3.34196e-11
G70	M81	G70 Myasthenia gravis and other myoneural disorders	M81 Osteoporosis without pathological fracture	300	9918	32	5	0.0166667	0.000504134	4.41281	1.17805e-11
G70	I95	G70 Myasthenia gravis and other myoneural disorders	I95 Hypotension	300	8464	28	4	0.0133333	0.00047259	4.52452	1.24695e-10
G70	M79	G70 Myasthenia gravis and other myoneural disorders	M79 Other soft tissue disorders, not elsewhere classified	300	18612	43	6	0.02	0.000322373	3.15984	1.66434e-10
G70	I25	G70 Myasthenia gravis and other myoneural disorders	I25 Chronic ischaemic heart disease	300	36556	60	15	0.05	0.000410329	2.24482	2.17011e-08
G70	J96	G70 Myasthenia gravis and other myoneural disorders	J96 Respiratory failure, not elsewhere classified	300	3669	32	6	0.02	0.00163532	11.9287	1.11022e-16
G70	I67	G70 Myasthenia gravis and other myoneural disorders	I67 Other cerebrovascular diseases	300	4194	17	6	0.02	0.00143062	5.54383	2.95274e-08
G70	G72	G70 Myasthenia gravis and other myoneural disorders	G72 Other myopathies	300	266	7	3	0.01	0.0112782	35.992	1.762e-09
L87;L90;L91	N60	L87 Transepidermal elimination disorders;L90 Atrophic disorders of skin;L91 Hypertrophic disorders of skin	N60 Benign mammary dysplasia	5255	2357	105	25	0.00475737	0.0106067	3.47831	1.33227e-15
J45	N60	J45 Asthma	N60 Benign mammary dysplasia	37337	2357	296	48	0.00128559	0.0203649	1.38008	8.02046e-08
D24	N60	D24 Benign neoplasm of breast	N60 Benign mammary dysplasia	1902	2357	228	163	0.0856993	0.0691557	20.8678	1.22125e-15
N60	N62	N60 Benign mammary dysplasia	N62 Hypertrophy of breast	2357	1057	103	82	0.03479	0.0775781	16.9634	0
E03	N60	E03 Other hypothyroidism	N60 Benign mammary dysplasia	20958	2357	213	29	0.00138372	0.0123038	1.76922	4.90719e-14
H68;H69	J34	H68 Eustachian salpingitis and obstruction;H69 Other disorders of Eustachian tube	J34 Other disorders of nose and nasal sinuses	260	8627	43	17	0.0653846	0.00197056	7.86586	0
H68;H69	H91	H68 Eustachian salpingitis and obstruction;H69 Other disorders of Eustachian tube	H91 Other hearing loss	260	4959	31	5	0.0192308	0.00100827	9.86519	3.33067e-16
H68;H69	J31	H68 Eustachian salpingitis and obstruction;H69 Other disorders of Eustachian tube	J31 Chronic rhinitis, nasopharyngitis and pharyngitis	260	1239	16	5	0.0192308	0.00403551	20.3792	4.44089e-16
H68;H69	H73	H68 Eustachian salpingitis and obstruction;H69 Other disorders of Eustachian tube	H73 Other disorders of tympanic membrane	260	502	24	14	0.0538462	0.0278884	75.4476	1.11022e-16
H68;H69	H90	H68 Eustachian salpingitis and obstruction;H69 Other disorders of Eustachian tube	H90 Conductive and sensorineural hearing loss	260	1492	27	17	0.0653846	0.0113941	28.5583	0
H68;H69	H74	H68 Eustachian salpingitis and obstruction;H69 Other disorders of Eustachian tube	H74 Other disorders of middle ear and mastoid	260	582	15	3	0.0115385	0.00515464	40.673	0
H68;H69	H93	H68 Eustachian salpingitis and obstruction;H69 Other disorders of Eustachian tube	H93 Other disorders of ear, not elsewhere classified	260	993	11	6	0.0230769	0.0060423	17.4816	8.62559e-11
G43	I61	G43 Migraine	I61 Intracerebral haemorrhage	4310	1130	47	16	0.0037123	0.0141593	3.95962	9.65894e-15
F44	G43	F44 Dissociative [conversion] disorders	G43 Migraine	156	4310	17	4	0.025641	0.000928074	10.3743	2.65976e-12
G43	M47	G43 Migraine	M47 Spondylosis	4310	11974	362	83	0.0192575	0.00693169	2.87808	1.03251e-14
G36;G37	G43	G36 Other acute disseminated demyelination;G37 Other demyelinating diseases of central nervous system	G43 Migraine	414	4310	20	5	0.0120773	0.00116009	4.599	3.90887e-08
G43	G50	G43 Migraine	G50 Disorders of trigeminal nerve	4310	686	28	11	0.0025522	0.016035	3.88569	3.34382e-09
G43	M13	G43 Migraine	M13 Other arthritis	4310	19151	446	94	0.0218097	0.00490836	2.21706	0
F17	G43	F17 Mental and behavioural disorders due to use of tobacco	G43 Migraine	18179	4310	319	73	0.00401562	0.0169374	1.67053	0
G43	I60	G43 Migraine	I60 Subarachnoid haemorrhage	4310	1106	54	19	0.00440835	0.017179	4.64807	5.55112e-16
G43	G45	G43 Migraine	G45 Transient cerebral ischaemic attacks and related syndromes	4310	3656	180	50	0.0116009	0.0136761	4.68706	0
E66	G43	E66 Obesity	G43 Migraine	19224	4310	404	66	0.00343321	0.0153132	2.00065	0
G43	J45	G43 Migraine	J45 Asthma	4310	37337	757	151	0.0350348	0.00404425	1.93015	0
G43	G81	G43 Migraine	G81 Hemiplegia	4310	2448	131	27	0.0062645	0.0110294	5.09441	0
G43	M81	G43 Migraine	M81 Osteoporosis without pathological fracture	4310	9918	257	65	0.0150812	0.00655374	2.46685	0
F32	G43	F32 Depressive episode	G43 Migraine	18765	4310	670	187	0.00996536	0.0433875	3.39907	8.32667e-15
G43	M79	G43 Migraine	M79 Other soft tissue disorders, not elsewhere classified	4310	18612	558	86	0.0199536	0.00462067	2.85414	1.31006e-14
G43	H81	G43 Migraine	H81 Disorders of vestibular function	4310	1554	81	31	0.00719258	0.0199485	4.96213	3.21965e-15
F40	G43	F40 Phobic anxiety disorders	G43 Migraine	1096	4310	45	11	0.0100365	0.0025522	3.90873	6.12843e-14
F41	G43	F41 Other anxiety disorders	G43 Migraine	10708	4310	407	110	0.0102727	0.025522	3.61843	0
G43	I25	G43 Migraine	I25 Chronic ischaemic heart disease	4310	36556	489	96	0.0222738	0.00262611	1.27346	1.50172e-07
G43	G44	G43 Migraine	G44 Other headache syndromes	4310	780	110	36	0.00835267	0.0461538	13.4255	1.33227e-15
G43	I67	G43 Migraine	I67 Other cerebrovascular diseases	4310	4194	224	84	0.0194896	0.0200286	5.08456	0
G43	K59	G43 Migraine	K59 Other functional intestinal disorders	4310	17737	417	44	0.0102088	0.00248069	2.23815	0
G43	M54	G43 Migraine	M54 Dorsalgia	4310	21562	657	162	0.037587	0.00751322	2.90075	2.9754e-14
G43	H93	G43 Migraine	H93 Other disorders of ear, not elsewhere classified	4310	993	37	11	0.0025522	0.0110775	3.5472	1.40202e-10
A83;A84;A85;A86;A89;G04;G05	G43	A83 Mosquito-borne viral encephalitis;A84 Tick-borne viral encephalitis;A85 Other viral encephalitis, not elsewhere classified;A86 Unspecified viral encephalitis;A89 Unspecified viral infection of central nervous system;G04 Encephalitis, myelitis and encephalomyelitis;G05 Encephalitis, myelitis and encephalomyelitis in diseases classified elsewhere	G43 Migraine	395	4310	27	9	0.0227848	0.00208817	6.50729	8.23785e-14
G43	G93	G43 Migraine	G93 Other disorders of brain	4310	2484	126	36	0.00835267	0.0144928	4.82895	0
E73	G43	E73 Lactose intolerance	G43 Migraine	181	4310	13	2	0.0110497	0.000464037	6.83752	1.17569e-07
G43	K57	G43 Migraine	K57 Diverticular disease of intestine	4310	41136	590	65	0.0150812	0.00158012	1.36541	3.07643e-13
E03	G43	E03 Other hypothyroidism	G43 Migraine	20958	4310	448	107	0.00510545	0.024826	2.03499	6.21725e-14
G40	G43	G40 Epilepsy	G43 Migraine	5191	4310	187	46	0.00886149	0.0106729	3.42945	1.19904e-14
J82	J98	J82 Pulmonary eosinophilia, not elsewhere classified	J98 Other respiratory disorders	89	5690	15	1	0.011236	0.000175747	12.1535	5.6628e-12
J18	J82	J18 Pneumonia, organism unspecified	J82 Pulmonary eosinophilia, not elsewhere classified	14881	89	32	4	0.000268799	0.0449438	9.91377	0
J33	J82	J33 Nasal polyp	J82 Pulmonary eosinophilia, not elsewhere classified	4130	89	15	3	0.000726392	0.0337079	16.7441	6.33937e-14
J22	J82	J22 Unspecified acute lower respiratory infection	J82 Pulmonary eosinophilia, not elsewhere classified	11590	89	25	3	0.000258844	0.0337079	9.94438	0
J45	J82	J45 Asthma	J82 Pulmonary eosinophilia, not elsewhere classified	37337	89	54	9	0.000241048	0.101124	6.66769	7.77156e-16
J82	J96	J82 Pulmonary eosinophilia, not elsewhere classified	J96 Respiratory failure, not elsewhere classified	89	3669	10	4	0.0449438	0.00109022	12.5653	1.36545e-08
H91	J34	H91 Other hearing loss	J34 Other disorders of nose and nasal sinuses	4959	8627	233	56	0.0112926	0.00649125	2.23467	1.82077e-14
J31	J34	J31 Chronic rhinitis, nasopharyngitis and pharyngitis	J34 Other disorders of nose and nasal sinuses	1239	8627	500	375	0.302663	0.0434682	19.1933	2.44249e-15
H73	J34	H73 Other disorders of tympanic membrane	J34 Other disorders of nose and nasal sinuses	502	8627	40	18	0.0358566	0.00208647	3.78972	3.71969e-12
H61	J34	H61 Other disorders of external ear	J34 Other disorders of nose and nasal sinuses	1314	8627	93	32	0.0243531	0.00370928	3.36619	0
J32	J34	J32 Chronic sinusitis	J34 Other disorders of nose and nasal sinuses	3380	8627	1121	776	0.229586	0.0899502	15.7739	1.78746e-14
J02	J34	J02 Acute pharyngitis	J34 Other disorders of nose and nasal sinuses	1291	8627	63	16	0.0123935	0.00185464	2.32095	2.96503e-09
H90	J34	H90 Conductive and sensorineural hearing loss	J34 Other disorders of nose and nasal sinuses	1492	8627	108	46	0.0308311	0.0053321	3.44276	0
H74	J34	H74 Other disorders of middle ear and mastoid	J34 Other disorders of nose and nasal sinuses	582	8627	44	14	0.024055	0.00162281	3.59568	1.80034e-12
J33	J34	J33 Nasal polyp	J34 Other disorders of nose and nasal sinuses	4130	8627	1332	1053	0.254964	0.122059	15.3393	0
F51;G47	J34	F51 Nonorganic sleep disorders;G47 Sleep disorders	J34 Other disorders of nose and nasal sinuses	8053	8627	595	126	0.0156463	0.0146053	3.51407	1.42109e-14
B45;B49	J34	B45 Cryptococcosis;B49 Unspecified mycosis	J34 Other disorders of nose and nasal sinuses	149	8627	17	10	0.0671141	0.00115915	5.42643	3.99333e-08
J34	J45	J34 Other disorders of nose and nasal sinuses	J45 Asthma	8627	37337	1571	410	0.0475252	0.0109811	2.00119	2.73115e-13
J34	J35	J34 Other disorders of nose and nasal sinuses	J35 Chronic diseases of tonsils and adenoids	8627	1349	128	54	0.00625942	0.0400297	4.51283	2.33147e-15
J01	J34	J01 Acute sinusitis	J34 Other disorders of nose and nasal sinuses	271	8627	61	30	0.110701	0.00347745	10.7056	3.33067e-16
J34	M95	J34 Other disorders of nose and nasal sinuses	M95 Other acquired deformities of musculoskeletal system and connective tissue	8627	459	155	98	0.0113597	0.213508	16.0609	2.44249e-15
H93	J34	H93 Other disorders of ear, not elsewhere classified	J34 Other disorders of nose and nasal sinuses	993	8627	72	20	0.020141	0.0023183	3.44853	1.88738e-15
J00;J06	J34	J00 Acute nasopharyngitis [common cold];J06 Acute upper respiratory infections of multiple and unspecified sites	J34 Other disorders of nose and nasal sinuses	1770	8627	78	25	0.0141243	0.00289788	2.09591	3.73643e-09
N20;N22	N23	N20 Calculus of kidney and ureter;N22 Calculus of urinary tract in diseases classified elsewhere	N23 Unspecified renal colic	6680	2464	985	308	0.0461078	0.125	24.5544	0
N23	N28	N23 Unspecified renal colic	N28 Other disorders of kidney and ureter, not elsewhere classified	2464	3822	162	36	0.0146104	0.00941915	7.05821	0
E11;E13	N23	E11 Non-insulin-dependent diabetes mellitus;E13 Other specified diabetes mellitus	N23 Unspecified renal colic	29365	2464	349	61	0.0020773	0.0247565	1.97909	0
N13	N23	N13 Obstructive and reflux uropathy	N23 Unspecified renal colic	4052	2464	328	89	0.0219645	0.0361201	13.4795	0
I25	N23	I25 Chronic ischaemic heart disease	N23 Unspecified renal colic	36556	2464	351	30	0.000820659	0.0121753	1.59889	3.87468e-14
M54	N23	M54 Dorsalgia	N23 Unspecified renal colic	21562	2464	412	35	0.00162323	0.0142045	3.18184	3.88578e-15
H02	H04	H02 Other disorders of eyelid	H04 Disorders of lachrymal system	7957	3248	663	378	0.0475053	0.116379	10.5259	0
H02	H19	H02 Other disorders of eyelid	H19 Disorders of sclera and cornea in diseases classified elsewhere	7957	115	16	3	0.000377027	0.026087	7.17437	2.21184e-09
H02	H43	H02 Other disorders of eyelid	H43 Disorders of vitreous body	7957	2086	83	21	0.00263919	0.0100671	2.05175	3.11568e-09
G52;G53	H02	G52 Disorders of other cranial nerves;G53 Cranial nerve disorders in diseases classified elsewhere	H02 Other disorders of eyelid	248	7957	29	6	0.0241935	0.000754053	6.02987	6.61693e-14
H02	H50	H02 Other disorders of eyelid	H50 Other strabismus	7957	1250	102	29	0.00364459	0.0232	4.20777	0
G24	H02	G24 Dystonia	H02 Other disorders of eyelid	388	7957	45	6	0.0154639	0.000754053	5.98057	0
H02	H11	H02 Other disorders of eyelid	H11 Other disorders of conjunctiva	7957	1220	122	49	0.0061581	0.0401639	5.15658	0
H02	H06	H02 Other disorders of eyelid	H06 Disorders of lachrymal system and orbit in diseases classified elsewhere	7957	178	76	29	0.00364459	0.162921	22.0169	1.11022e-16
G51	H02	G51 Facial nerve disorders	H02 Other disorders of eyelid	1260	7957	164	52	0.0412698	0.00653513	6.71174	0
H02	M13	H02 Other disorders of eyelid	M13 Other arthritis	7957	19151	792	147	0.0184743	0.00767584	2.13253	1.14353e-14
G90	H02	G90 Disorders of autonomic nervous system	H02 Other disorders of eyelid	372	7957	32	10	0.0268817	0.00125676	4.43577	1.03462e-11
H02	H59	H02 Other disorders of eyelid	H59 Postprocedural disorders of eye and adnexa, not elsewhere classified	7957	317	54	12	0.00150811	0.0378549	8.78408	0
E11;E13	H02	E11 Non-insulin-dependent diabetes mellitus;E13 Other specified diabetes mellitus	H02 Other disorders of eyelid	29365	7957	864	133	0.0045292	0.0167148	1.51721	7.02771e-14
H00	H02	H00 Hordeolum and chalazion	H02 Other disorders of eyelid	2514	7957	243	62	0.0246619	0.00779188	4.98428	4.55191e-15
H02	H25	H02 Other disorders of eyelid	H25 Senile cataract	7957	15015	638	127	0.0159608	0.00845821	2.19107	0
H02	H52	H02 Other disorders of eyelid	H52 Disorders of refraction and accommodation	7957	2981	163	51	0.00640945	0.0171084	2.8196	0
H02	J45	H02 Other disorders of eyelid	J45 Asthma	7957	37337	1011	135	0.0169662	0.00361572	1.39628	0
H02	H03	H02 Other disorders of eyelid	H03 Disorders of eyelid in diseases classified elsewhere	7957	73	14	4	0.000502702	0.0547945	9.88933	3.99022e-10
H02	H47	H02 Other disorders of eyelid	H47 Other disorders of optic [2nd] nerve and visual pathways	7957	484	38	9	0.00113108	0.018595	4.04855	1.89893e-12
H02	H54	H02 Other disorders of eyelid	H54 Blindness and low vision	7957	1470	103	16	0.00201081	0.0108844	3.61311	2.33147e-15
H02	H57	H02 Other disorders of eyelid	H57 Other disorders of eye and adnexa	7957	747	89	21	0.00263919	0.0281124	6.14372	0
H02	I25	H02 Other disorders of eyelid	I25 Chronic ischaemic heart disease	7957	36556	1024	113	0.0142013	0.00309115	1.44445	1.37446e-13
D22;D23	H02	D22 Melanocytic naevi;D23 Other benign neoplasms of skin	H02 Other disorders of eyelid	11110	7957	456	101	0.00909091	0.0126932	2.11647	1.34892e-13
H02	H20;H30	H02 Other disorders of eyelid	H20 Iridocyclitis;H30 Chorioretinal inflammation	7957	620	43	11	0.00138243	0.0177419	3.57634	3.76732e-12
H02	H16	H02 Other disorders of eyelid	H16 Keratitis	7957	380	70	22	0.00276486	0.0578947	9.49896	0
E05	H02	E05 Thyrotoxicosis [hyperthyroidism]	H02 Other disorders of eyelid	2771	7957	172	43	0.0155179	0.00540405	3.20076	6.55032e-15
H02	H40;H42	H02 Other disorders of eyelid	H40 Glaucoma;H42 Glaucoma in diseases classified elsewhere	7957	7514	448	152	0.0191027	0.0202289	3.07446	5.80647e-14
G71	H02	G71 Primary disorders of muscles	H02 Other disorders of eyelid	212	7957	38	7	0.0330189	0.000879729	9.24292	0
E03	H02	E03 Other hypothyroidism	H02 Other disorders of eyelid	20958	7957	657	106	0.00505773	0.0133216	1.61651	1.42775e-13
H02	H18	H02 Other disorders of eyelid	H18 Other disorders of cornea	7957	1080	93	24	0.00301621	0.0222222	4.44039	2.22045e-16
G36;G37	H46	G36 Other acute disseminated demyelination;G37 Other demyelinating diseases of central nervous system	H46 Optic neuritis	414	162	9	2	0.00483092	0.0123457	55.0603	1.98175e-13
H06	H46	H06 Disorders of lachrymal system and orbit in diseases classified elsewhere	H46 Optic neuritis	178	162	5	3	0.0168539	0.0185185	71.1453	1.34749e-08
H46	H47	H46 Optic neuritis	H47 Other disorders of optic [2nd] nerve and visual pathways	162	484	17	2	0.0123457	0.00413223	88.961	1.11022e-16
H46	H54	H46 Optic neuritis	H54 Blindness and low vision	162	1470	17	3	0.0185185	0.00204082	29.2906	0
H46	I67	H46 Optic neuritis	I67 Other cerebrovascular diseases	162	4194	15	6	0.037037	0.00143062	9.05855	3.14019e-10
I48	J20;J21	I48 Atrial fibrillation and flutter	J20 Acute bronchitis;J21 Acute bronchiolitis	22139	337	54	7	0.000316184	0.0207715	2.96973	8.60878e-12
J20;J21	J98	J20 Acute bronchitis;J21 Acute bronchiolitis	J98 Other respiratory disorders	337	5690	27	7	0.0207715	0.00123023	5.7774	1.2369e-12
J18	J20;J21	J18 Pneumonia, organism unspecified	J20 Acute bronchitis;J21 Acute bronchiolitis	14881	337	81	8	0.000537598	0.0237389	6.62726	0
I44	J20;J21	I44 Atrioventricular and left bundle-branch block	J20 Acute bronchitis;J21 Acute bronchiolitis	6063	337	24	5	0.000824674	0.0148368	4.81953	7.46541e-10
E11;E13	J20;J21	E11 Non-insulin-dependent diabetes mellitus;E13 Other specified diabetes mellitus	J20 Acute bronchitis;J21 Acute bronchiolitis	29365	337	55	9	0.000306487	0.0267062	2.28041	4.9158e-08
F17	J20;J21	F17 Mental and behavioural disorders due to use of tobacco	J20 Acute bronchitis;J21 Acute bronchiolitis	18179	337	43	10	0.000550085	0.0296736	2.87991	2.49941e-09
J20;J21	M06	J20 Acute bronchitis;J21 Acute bronchiolitis	M06 Other rheumatoid arthritis	337	6587	22	5	0.0148368	0.000759071	4.06646	6.99904e-08
I51	J20;J21	I51 Complications and ill-defined descriptions of heart disease	J20 Acute bronchitis;J21 Acute bronchiolitis	7240	337	30	4	0.000552486	0.0118694	5.04503	2.05802e-12
J20;J21	J22	J20 Acute bronchitis;J21 Acute bronchiolitis	J22 Unspecified acute lower respiratory infection	337	11590	76	11	0.0326409	0.000949094	7.98383	9.99201e-16
E66	J20;J21	E66 Obesity	J20 Acute bronchitis;J21 Acute bronchiolitis	19224	337	42	7	0.000364128	0.0207715	2.66003	3.32632e-08
A70;A74;A82;A90;A91;A92;A93;A94;B05;B06;B09;B25;B26;B34	J20;J21	A70 Chlamydia psittaci infection;A74 Other diseases caused by chlamydiae;A82 Rabies;A90 Dengue fever [classical dengue];A91 Dengue haemorrhagic fever;A92 Other mosquito-borne viral fevers;A93 Other arthropod-borne viral fevers, not elsewhere classified;A94 Unspecified arthropod-borne viral fever;B05 Measles;B06 Rubella [German measles];B09 Unspecified viral infection characterised by skin and mucous membrane lesions;B25 Cytomegaloviral disease;B26 Mumps;B34 Viral infection of unspecified site	J20 Acute bronchitis;J21 Acute bronchiolitis	2754	337	15	4	0.00145243	0.0118694	6.63145	1.92273e-08
J20;J21	J45	J20 Acute bronchitis;J21 Acute bronchiolitis	J45 Asthma	337	37337	111	18	0.0534125	0.000482096	3.61963	0
F32	J20;J21	F32 Depressive episode	J20 Acute bronchitis;J21 Acute bronchiolitis	18765	337	48	7	0.000373035	0.0207715	3.1144	2.4688e-11
F41	J20;J21	F41 Other anxiety disorders	J20 Acute bronchitis;J21 Acute bronchiolitis	10708	337	32	4	0.000373552	0.0118694	3.6385	1.28397e-09
J20;J21	J43	J20 Acute bronchitis;J21 Acute bronchiolitis	J43 Emphysema	337	2773	17	5	0.0148368	0.0018031	7.46415	3.93602e-10
J20;J21	J96	J20 Acute bronchitis;J21 Acute bronchiolitis	J96 Respiratory failure, not elsewhere classified	337	3669	31	5	0.0148368	0.00136277	10.2872	0
J20;J21	N18	J20 Acute bronchitis;J21 Acute bronchiolitis	N18 Chronic renal failure	337	9082	35	7	0.0207715	0.000770755	4.6921	2.46803e-13
J00;J06	J20;J21	J00 Acute nasopharyngitis [common cold];J06 Acute upper respiratory infections of multiple and unspecified sites	J20 Acute bronchitis;J21 Acute bronchiolitis	1770	337	15	4	0.00225989	0.0118694	10.3181	5.37828e-11
I50	J20;J21	I50 Heart failure	J20 Acute bronchitis;J21 Acute bronchiolitis	8926	337	28	5	0.000560161	0.0148368	3.81929	4.80687e-09
D53	D64	D53 Other nutritional anaemias	D64 Other anaemias	108	18059	56	3	0.0277778	0.000166122	11.781	3.33067e-16
D53	L03	D53 Other nutritional anaemias	L03 Cellulitis	108	10516	22	4	0.037037	0.000380373	7.94803	3.38618e-13
D53	J18	D53 Other nutritional anaemias	J18 Pneumonia, organism unspecified	108	14881	28	2	0.0185185	0.0001344	7.14847	2.88658e-15
D53	I85	D53 Other nutritional anaemias	I85 Oesophageal varices	108	790	6	2	0.0185185	0.00253165	28.8544	9.39821e-08
D53	E51;E52;E53	D53 Other nutritional anaemias	E51 Thiamine deficiency;E52 Niacin deficiency [pellagra];E53 Deficiency of other B group vitamins	108	1371	8	3	0.0277778	0.00218818	22.1687	5.17911e-09
D53	M81	D53 Other nutritional anaemias	M81 Osteoporosis without pathological fracture	108	9918	16	2	0.0185185	0.000201654	6.12891	1.92776e-08
D53	F32	D53 Other nutritional anaemias	F32 Depressive episode	108	18765	23	4	0.037037	0.000213163	4.65657	3.13025e-09
D53	M54	D53 Other nutritional anaemias	M54 Dorsalgia	108	21562	22	4	0.037037	0.000185512	3.87633	1.56201e-07
D53	N18	D53 Other nutritional anaemias	N18 Chronic renal failure	108	9082	25	3	0.0277778	0.000330324	10.4579	0
D53	I50	D53 Other nutritional anaemias	I50 Heart failure	108	8926	15	2	0.0185185	0.000224065	6.38442	3.13276e-08
B97	J98	B97 Viral agents as the cause of diseases classified to other chapters	J98 Other respiratory disorders	776	5690	44	19	0.0244845	0.00333919	4.08874	2.78666e-14
B97	N83	B97 Viral agents as the cause of diseases classified to other chapters	N83 Noninflammatory disorders of ovary, Fallopian tube and broad ligament	776	6875	44	8	0.0103093	0.00116364	3.38399	1.23661e-11
B97	J18	B97 Viral agents as the cause of diseases classified to other chapters	J18 Pneumonia, organism unspecified	776	14881	100	13	0.0167526	0.000873597	3.55318	0
B97	J02	B97 Viral agents as the cause of diseases classified to other chapters	J02 Acute pharyngitis	776	1291	18	10	0.0128866	0.00774593	7.37217	1.48163e-10
B97	J22	B97 Viral agents as the cause of diseases classified to other chapters	J22 Unspecified acute lower respiratory infection	776	11590	169	116	0.149485	0.0100086	7.70997	2.55351e-15
B97	H83	B97 Viral agents as the cause of diseases classified to other chapters	H83 Other diseases of inner ear	776	1127	63	58	0.0747423	0.0514641	29.5574	3.33067e-16
A70;A74;A82;A90;A91;A92;A93;A94;B05;B06;B09;B25;B26;B34	B97	A70 Chlamydia psittaci infection;A74 Other diseases caused by chlamydiae;A82 Rabies;A90 Dengue fever [classical dengue];A91 Dengue haemorrhagic fever;A92 Other mosquito-borne viral fevers;A93 Other arthropod-borne viral fevers, not elsewhere classified;A94 Unspecified arthropod-borne viral fever;B05 Measles;B06 Rubella [German measles];B09 Unspecified viral infection characterised by skin and mucous membrane lesions;B25 Cytomegaloviral disease;B26 Mumps;B34 Viral infection of unspecified site	B97 Viral agents as the cause of diseases classified to other chapters	2754	776	44	9	0.00326797	0.0115979	8.44769	0
B97	J45	B97 Viral agents as the cause of diseases classified to other chapters	J45 Asthma	776	37337	145	21	0.0270619	0.000562445	2.05342	1.70974e-14
B97	D70	B97 Viral agents as the cause of diseases classified to other chapters	D70 Agranulocytosis	776	4914	71	11	0.0141753	0.0022385	7.63963	6.66134e-16
B97	F32	B97 Viral agents as the cause of diseases classified to other chapters	F32 Depressive episode	776	18765	77	8	0.0103093	0.000426326	2.16966	1.10366e-09
B95	B97	B95 Streptococcus and staphylococcus as the cause of diseases classified to other chapters	B97 Viral agents as the cause of diseases classified to other chapters	6041	776	43	12	0.00198643	0.0154639	3.76365	7.47735e-13
B97	N86	B97 Viral agents as the cause of diseases classified to other chapters	N86 Erosion and ectropion of cervix uteri	776	1146	23	8	0.0103093	0.0069808	10.6119	1.11022e-16
B97	D06;N87	B97 Viral agents as the cause of diseases classified to other chapters	D06 Carcinoma in situ of cervix uteri;N87 Dysplasia of cervix uteri	776	2581	235	181	0.233247	0.0701279	48.1426	0
B37	B97	B37 Candidiasis	B97 Viral agents as the cause of diseases classified to other chapters	3662	776	35	11	0.00300382	0.0141753	5.05358	3.04201e-14
B97	J96	B97 Viral agents as the cause of diseases classified to other chapters	J96 Respiratory failure, not elsewhere classified	776	3669	37	14	0.0180412	0.00381575	5.33216	1.11022e-15
A63	B97	A63 Other predominantly sexually transmitted diseases, not elsewhere classified	B97 Viral agents as the cause of diseases classified to other chapters	257	776	13	9	0.0350195	0.0115979	26.746	8.54872e-15
B97	J00;J06	B97 Viral agents as the cause of diseases classified to other chapters	J00 Acute nasopharyngitis [common cold];J06 Acute upper respiratory infections of multiple and unspecified sites	776	1770	42	24	0.0309278	0.0135593	12.5466	1.11022e-16
D64	G62	D64 Other anaemias	G62 Other polyneuropathies	18059	2034	384	36	0.00199347	0.0176991	4.28941	2.74225e-14
D64	N80	D64 Other anaemias	N80 Endometriosis	18059	4999	342	67	0.00371006	0.0134027	1.55439	9.02611e-14
D64	J15	D64 Other anaemias	J15 Bacterial pneumonia, not elsewhere classified	18059	745	148	22	0.00121823	0.0295302	4.5136	0
D64	D75;D77	D64 Other anaemias	D75 Other diseases of blood and blood-forming organs;D77 Other disorders of blood and blood-forming organs in diseases classified elsewhere	18059	943	141	11	0.000609115	0.0116649	3.39723	0
D64	M00	D64 Other anaemias	M00 Pyogenic arthritis	18059	573	93	13	0.000719863	0.0226876	3.68762	1.77636e-15
D64	I48	D64 Other anaemias	I48 Atrial fibrillation and flutter	18059	22139	2277	275	0.0152279	0.0124215	2.3368	5.77316e-15
D64	K62	D64 Other anaemias	K62 Other diseases of anus and rectum	18059	32228	2602	383	0.0212083	0.0118841	1.83439	8.26006e-14
D64	J98	D64 Other anaemias	J98 Other respiratory disorders	18059	5690	895	108	0.0059804	0.0189807	3.57378	1.36779e-13
D64	M80	D64 Other anaemias	M80 Osteoporosis with pathological fracture	18059	1351	164	18	0.000996733	0.0133235	2.75807	2.58682e-14
D64	N83	D64 Other anaemias	N83 Noninflammatory disorders of ovary, Fallopian tube and broad ligament	18059	6875	514	77	0.0042638	0.0112	1.69867	0
D64	K76;K77	D64 Other anaemias	K76 Other diseases of liver;K77 Liver disorders in diseases classified elsewhere	18059	5848	906	112	0.00620189	0.0191518	3.51996	0
C23;C24	D64	C23 Malignant neoplasm of gallbladder;C24 Malignant neoplasm of other and unspecified parts of biliary tract	D64 Other anaemias	309	18059	68	5	0.0161812	0.00027687	4.99997	4.44089e-16
D64	K51	D64 Other anaemias	K51 Ulcerative colitis	18059	4348	467	47	0.00260258	0.0108096	2.44031	4.70735e-14
D64	M96	D64 Other anaemias	M96 Postprocedural musculoskeletal disorders, not elsewhere classified	18059	673	94	14	0.000775237	0.0208024	3.17344	0
D64	N99	D64 Other anaemias	N99 Postprocedural disorders of genito-urinary system, not elsewhere classified	18059	1567	175	26	0.00143973	0.0165922	2.53739	0
D64	J18	D64 Other anaemias	J18 Pneumonia, organism unspecified	18059	14881	2537	361	0.01999	0.0242591	3.87352	6.66134e-14
D64	E89	D64 Other anaemias	E89 Postprocedural endocrine and metabolic disorders, not elsewhere classified	18059	2065	242	26	0.00143973	0.0125908	2.66264	0
D64	N73	D64 Other anaemias	N73 Other female pelvic inflammatory diseases	18059	3873	345	52	0.00287945	0.0134263	2.0239	5.83977e-14
D64	N70	D64 Other anaemias	N70 Salpingitis and oophoritis	18059	731	66	16	0.000885985	0.0218878	2.05137	1.16257e-07
D64	I44	D64 Other anaemias	I44 Atrioventricular and left bundle-branch block	18059	6063	708	63	0.00348857	0.0103909	2.65316	4.11893e-14
D64	I07	D64 Other anaemias	I07 Rheumatic tricuspid valve diseases	18059	585	104	12	0.000664489	0.0205128	4.03919	2.9976e-15
D64	J80	D64 Other anaemias	J80 Adult respiratory distress syndrome	18059	243	60	14	0.000775237	0.0576132	5.60999	2.22045e-15
C18	D64	C18 Malignant neoplasm of colon	D64 Other anaemias	4317	18059	749	159	0.0368311	0.00880447	3.942	7.78266e-14
D64	F33	D64 Other anaemias	F33 Recurrent depressive disorder	18059	997	94	11	0.000609115	0.0110331	2.14215	3.51937e-11
D64	J86;J93	D64 Other anaemias	J86 Pyothorax;J93 Pneumothorax	18059	1710	253	36	0.00199347	0.0210526	3.36157	0
D64	L20;L23;L24;L25;L27	D64 Other anaemias	L20 Atopic dermatitis;L23 Allergic contact dermatitis;L24 Irritant contact dermatitis;L25 Unspecified contact dermatitis;L27 Dermatitis due to substances taken internally	18059	1048	150	11	0.000609115	0.0104962	3.25198	7.43849e-15
D64	M13	D64 Other anaemias	M13 Other arthritis	18059	19151	1931	244	0.0135113	0.0127408	2.29091	0
D64	G90	D64 Other anaemias	G90 Disorders of autonomic nervous system	18059	372	53	4	0.000221496	0.0107527	3.23706	5.79314e-13
D64	N28	D64 Other anaemias	N28 Other disorders of kidney and ureter, not elsewhere classified	18059	3822	547	45	0.00249183	0.0117739	3.25173	9.72555e-14
D64	L95	D64 Other anaemias	L95 Vasculitis limited to skin, not elsewhere classified	18059	194	41	6	0.000332244	0.0309278	4.80175	7.77156e-16
D64	K44	D64 Other anaemias	K44 Diaphragmatic hernia	18059	39329	4268	1076	0.0595825	0.0273589	2.46564	0
D64	E83	D64 Other anaemias	E83 Disorders of mineral metabolism	18059	3672	817	145	0.00802924	0.039488	5.05518	6.00631e-14
D13;D20	D64	D13 Benign neoplasm of other and ill-defined parts of digestive system;D20 Benign neoplasm of soft tissue of retroperitoneum and peritoneum	D64 Other anaemias	1766	18059	233	43	0.0243488	0.00238108	2.99766	0
B96	D64	B96 Other bacterial agents as the cause of diseases classified to other chapters	D64 Other anaemias	13036	18059	2065	325	0.024931	0.0179966	3.59909	0
D64	M10	D64 Other anaemias	M10 Gout	18059	5405	680	89	0.00492829	0.0164662	2.85845	0
D64	E11;E13	D64 Other anaemias	E11 Non-insulin-dependent diabetes mellitus;E13 Other specified diabetes mellitus	18059	29365	3378	366	0.0202669	0.0124638	2.61365	0
D64	L40	D64 Other anaemias	L40 Psoriasis	18059	3387	300	37	0.00204884	0.0109241	2.01244	0
D64	I89	D64 Other anaemias	I89 Other non-infective disorders of lymphatic vessels and lymph nodes	18059	1134	194	24	0.00132898	0.021164	3.88692	9.99201e-16
D64	D89	D64 Other anaemias	D89 Other disorders involving the immune mechanism, not elsewhere classified	18059	469	109	11	0.000609115	0.0234542	5.28045	5.21805e-15
D64	I85	D64 Other anaemias	I85 Oesophageal varices	18059	790	245	29	0.00160585	0.0367089	7.04622	0
B45;B49	D64	B45 Cryptococcosis;B49 Unspecified mycosis	D64 Other anaemias	149	18059	32	5	0.033557	0.00027687	4.87956	9.20597e-13
D64	M90	D64 Other anaemias	M90 Osteopathies in diseases classified elsewhere	18059	517	123	17	0.000941359	0.032882	5.40545	4.44089e-16
D64	M06	D64 Other anaemias	M06 Other rheumatoid arthritis	18059	6587	967	166	0.00919209	0.0252012	3.33546	0
D64	J84	D64 Other anaemias	J84 Other interstitial pulmonary diseases	18059	1744	250	26	0.00143973	0.0149083	3.25695	3.0087e-14
D64	K92	D64 Other anaemias	K92 Other diseases of digestive system	18059	14676	2356	654	0.0362146	0.0445626	3.64741	2.52021e-14
D64	I72	D64 Other anaemias	I72 Other aneurysm	18059	743	106	17	0.000941359	0.0228802	3.24141	0
D64	M15	D64 Other anaemias	M15 Polyarthrosis	18059	6515	673	78	0.00431918	0.0119724	2.34703	1.46438e-13
D64	D72	D64 Other anaemias	D72 Other disorders of white blood cells	18059	522	88	18	0.000996733	0.0344828	3.83027	4.44089e-16
D64	I51	D64 Other anaemias	I51 Complications and ill-defined descriptions of heart disease	18059	7240	1078	133	0.00736475	0.0183702	3.38297	0
D64	J90;J91;J92;J94	D64 Other anaemias	J90 Pleural effusion, not elsewhere classified;J91 Pleural effusion in conditions classified elsewhere;J92 Pleural plaque;J94 Other pleural conditions	18059	9738	1866	309	0.0171106	0.0317314	4.35371	9.60343e-14
D64	I98	D64 Other anaemias	I98 Other disorders of circulatory system in diseases classified elsewhere	18059	413	145	15	0.000830611	0.0363196	7.97692	1.44329e-15
D64	E51;E52;E53	D64 Other anaemias	E51 Thiamine deficiency;E52 Niacin deficiency [pellagra];E53 Deficiency of other B group vitamins	18059	1371	350	61	0.00337782	0.0444931	5.80027	0
D64	J22	D64 Other anaemias	J22 Unspecified acute lower respiratory infection	18059	11590	1691	190	0.0105211	0.0163934	3.31495	2.10942e-13
D64	I35	D64 Other anaemias	I35 Nonrheumatic aortic valve disorders	18059	4101	664	73	0.00404231	0.0178005	3.67871	0
D64	N25	D64 Other anaemias	N25 Disorders resulting from impaired renal tubular function	18059	130	47	2	0.000110748	0.0153846	8.21432	6.66134e-16
D64	I47	D64 Other anaemias	I47 Paroxysmal tachycardia	18059	4679	459	51	0.00282408	0.0108998	2.22883	1.24345e-14
D64	M40	D64 Other anaemias	M40 Kyphosis and lordosis	18059	404	81	10	0.000553741	0.0247525	4.55534	1.9984e-15
D64	I84	D64 Other anaemias	I84 Haemorrhoids	18059	31892	2290	342	0.0189379	0.0107237	1.63144	0
D64	E66	D64 Other anaemias	E66 Obesity	18059	19224	1756	191	0.0105764	0.0099355	2.07538	3.606e-13
D64	M16	D64 Other anaemias	M16 Coxarthrosis [arthrosis of hip]	18059	16956	1454	334	0.0184949	0.019698	1.94831	0
D64	F30;F31	D64 Other anaemias	F30 Manic episode;F31 Bipolar affective disorder	18059	1562	147	18	0.000996733	0.0115237	2.13823	2.55351e-14
D64	D65;D68	D64 Other anaemias	D65 Disseminated intravascular coagulation [defibrination syndrome];D68 Other coagulation defects	18059	1459	237	33	0.00182734	0.0226182	3.69071	5.88418e-15
D64	E76;E88	D64 Other anaemias	E76 Disorders of glycosaminoglycan metabolism;E88 Other metabolic disorders	18059	605	165	32	0.00177197	0.0528926	6.19649	0
D64	M87	D64 Other anaemias	M87 Osteonecrosis	18059	767	94	18	0.000996733	0.0234681	2.78452	0
D64	M46;M49	D64 Other anaemias	M46 Other inflammatory spondylopathies;M49 Spondylopathies in diseases classified elsewhere	18059	2405	289	31	0.0017166	0.0128898	2.73024	2.43139e-14
A40	D64	A40 Streptococcal septicaemia	D64 Other anaemias	411	18059	88	9	0.0218978	0.000498366	4.86472	1.9984e-15
D64	L89	D64 Other anaemias	L89 Decubitus ulcer	18059	1769	485	76	0.00420843	0.0429621	6.22919	0
B44	D64	B44 Aspergillosis	D64 Other anaemias	249	18059	48	3	0.0120482	0.000166122	4.37985	2.9976e-15
A20;A22;A23;A24;A26;A32;A36;A37;A39;A42;A49;B47	D64	A20 Plague;A22 Anthrax;A23 Brucellosis;A24 Glanders and melioidosis;A26 Erysipeloid;A32 Listeriosis;A36 Diphtheria;A37 Whooping cough;A39 Meningococcal infection;A42 Actinomycosis;A49 Bacterial infection of unspecified site;B47 Mycetoma	D64 Other anaemias	1343	18059	281	28	0.0208488	0.00155047	4.75387	3.16414e-14
A16;A17;A18;A19;B90	D64	A16 Respiratory tuberculosis, not confirmed bacteriologically or histologically;A17 Tuberculosis of nervous system;A18 Tuberculosis of other organs;A19 Miliary tuberculosis;B90 Sequelae of tuberculosis	D64 Other anaemias	289	18059	44	7	0.0242215	0.000387618	3.45917	6.18172e-12
D64	J45	D64 Other anaemias	J45 Asthma	18059	37337	2748	298	0.0165015	0.00798136	1.67222	4.6485e-13
D64	K73	D64 Other anaemias	K73 Chronic hepatitis, not elsewhere classified	18059	210	35	6	0.000332244	0.0285714	3.78675	7.9848e-11
C54;C55	D64	C54 Malignant neoplasm of corpus uteri;C55 Malignant neoplasm of uterus, part unspecified	D64 Other anaemias	1837	18059	185	23	0.0125204	0.0012736	2.28813	3.66374e-15
D64	D70	D64 Other anaemias	D70 Agranulocytosis	18059	4914	1030	153	0.00847223	0.0311355	4.76233	4.21885e-15
D64	J99	D64 Other anaemias	J99 Respiratory disorders in diseases classified elsewhere	18059	336	71	4	0.000221496	0.0119048	4.80105	2.9976e-15
D64	I99	D64 Other anaemias	I99 Other and unspecified disorders of circulatory system	18059	227	49	5	0.00027687	0.0220264	4.90442	1.55431e-15
D64	I86	D64 Other anaemias	I86 Varicose veins of other sites	18059	692	103	9	0.000498366	0.0130058	3.3818	0
D64	M81	D64 Other anaemias	M81 Osteoporosis without pathological fracture	18059	9918	1262	154	0.0085276	0.0155273	2.89103	1.662e-13
D46	D64	D46 Myelodysplastic syndromes	D64 Other anaemias	444	18059	187	5	0.0112613	0.00027687	9.56921	2.44249e-15
D64	F32	D64 Other anaemias	F32 Depressive episode	18059	18765	1929	192	0.0106318	0.0102318	2.33561	0
A04	D64	A04 Other bacterial intestinal infections	D64 Other anaemias	3827	18059	595	105	0.0274366	0.00581428	3.53245	1.08913e-13
D64	K30	D64 Other anaemias	K30 Dyspepsia	18059	16821	1266	242	0.0134005	0.0143868	1.71001	3.20188e-13
B95	D64	B95 Streptococcus and staphylococcus as the cause of diseases classified to other chapters	D64 Other anaemias	6041	18059	1136	147	0.0243337	0.00813999	4.27255	0
D64	K22	D64 Other anaemias	K22 Other diseases of oesophagus	18059	14304	1724	378	0.0209314	0.0264262	2.7384	0
B98	D64	B98 Other specified infectious agents as the cause of diseases classified to other chapters	D64 Other anaemias	1946	18059	246	72	0.036999	0.00398693	2.87217	0
D64	N13	D64 Other anaemias	N13 Obstructive and reflux uropathy	18059	4052	637	91	0.00503904	0.022458	3.5718	0
D64	I95	D64 Other anaemias	I95 Hypotension	18059	8464	1635	324	0.0179412	0.0382798	4.38894	7.04992e-14
C19;C20	D64	C19 Malignant neoplasm of rectosigmoid junction;C20 Malignant neoplasm of rectum	D64 Other anaemias	2756	18059	298	31	0.0112482	0.0017166	2.45671	8.65974e-15
D64	K66	D64 Other anaemias	K66 Other disorders of peritoneum	18059	5078	635	78	0.00431918	0.0153604	2.84118	0
C93	D64	C93 Monocytic leukaemia	D64 Other anaemias	59	18059	20	1	0.0169492	5.53741e-05	7.70185	6.7879e-12
D64	I78	D64 Other anaemias	I78 Diseases of capillaries	18059	935	169	21	0.00116286	0.0224599	4.10669	3.21965e-15
D47	D64	D47 Other neoplasms of uncertain or unknown behaviour of lymphoid, haematopoietic and related tissue	D64 Other anaemias	963	18059	205	21	0.0218069	0.00116286	4.83665	5.66214e-15
D64	F60	D64 Other anaemias	F60 Specific personality disorders	18059	473	68	5	0.00027687	0.0105708	3.26637	0
D64	I05	D64 Other anaemias	I05 Rheumatic mitral valve diseases	18059	489	85	10	0.000553741	0.0204499	3.94937	3.44169e-15
D64	E20	D64 Other anaemias	E20 Hypoparathyroidism	18059	103	22	2	0.000110748	0.0194175	4.85292	3.28061e-09
D64	I77	D64 Other anaemias	I77 Other disorders of arteries and arterioles	18059	2111	365	31	0.0017166	0.014685	3.92846	0
C45;C76;C80;C97	D64	C45 Mesothelioma;C76 Malignant neoplasm of other and ill-defined sites;C80 Malignant neoplasm without specification of site;C97 Malignant neoplasms of independent (primary) multiple sites	D64 Other anaemias	2671	18059	459	53	0.0198428	0.00293482	3.90442	1.4877e-14
D64	F20;F25	D64 Other anaemias	F20 Schizophrenia;F25 Schizoaffective disorders	18059	981	84	10	0.000553741	0.0101937	1.94548	2.46746e-08
D64	H54	D64 Other anaemias	H54 Blindness and low vision	18059	1470	159	20	0.00110748	0.0136054	2.45752	0
D64	K91	D64 Other anaemias	K91 Postprocedural disorders of digestive system, not elsewhere classified	18059	2347	443	44	0.00243646	0.0187473	4.28853	1.85407e-14
D64	F41	D64 Other anaemias	F41 Other anxiety disorders	18059	10708	941	121	0.00670026	0.0113	1.99663	0
D64	I79	D64 Other anaemias	I79 Disorders of arteries, arterioles and capillaries in diseases classified elsewhere	18059	133	54	3	0.000166122	0.0225564	9.22485	6.66134e-16
D64	K72	D64 Other anaemias	K72 Hepatic failure, not elsewhere classified	18059	585	184	18	0.000996733	0.0307692	7.14627	2.9976e-15
D64	N04	D64 Other anaemias	N04 Nephrotic syndrome	18059	277	70	4	0.000221496	0.0144404	5.74164	1.11022e-16
D64	J95	D64 Other anaemias	J95 Postprocedural respiratory disorders, not elsewhere classified	18059	559	112	14	0.000775237	0.0250447	4.55222	1.66533e-15
B37	D64	B37 Candidiasis	D64 Other anaemias	3662	18059	748	112	0.0305844	0.00620189	4.64088	0
D64	I73	D64 Other anaemias	I73 Other peripheral vascular diseases	18059	5702	936	91	0.00503904	0.0159593	3.72963	0
D64	N77	D64 Other anaemias	N77 Vulvovaginal ulceration and inflammation in diseases classified elsewhere	18059	324	55	8	0.000442992	0.0246914	3.85687	2.22045e-16
D64	M41	D64 Other anaemias	M41 Scoliosis	18059	1755	221	35	0.00193809	0.019943	2.8611	0
D64	I15	D64 Other anaemias	I15 Secondary hypertension	18059	196	52	3	0.000166122	0.0153061	6.02788	5.55112e-16
D64	I25	D64 Other anaemias	I25 Chronic ischaemic heart disease	18059	36556	3550	525	0.0290714	0.0143615	2.20641	0
D64	J43	D64 Other anaemias	J43 Emphysema	18059	2773	377	35	0.00193809	0.0126217	3.08894	3.53051e-14
D64	J69	D64 Other anaemias	J69 Pneumonitis due to solids and liquids	18059	1154	224	30	0.00166122	0.0259965	4.41021	1.04361e-14
D64	M05	D64 Other anaemias	M05 Seropositive rheumatoid arthritis	18059	859	175	19	0.00105211	0.0221187	4.62873	0
D64	M43	D64 Other anaemias	M43 Other deforming dorsopathies	18059	2774	294	28	0.00155047	0.0100937	2.40801	0
D64	I34	D64 Other anaemias	I34 Nonrheumatic mitral valve disorders	18059	3730	542	60	0.00332244	0.0160858	3.30147	3.20854e-14
D37	D64	D37 Neoplasm of uncertain or unknown behaviour of oral cavity and digestive organs	D64 Other anaemias	1659	18059	255	33	0.0198915	0.00182734	3.4923	9.65894e-15
D64	J96	D64 Other anaemias	J96 Respiratory failure, not elsewhere classified	18059	3669	712	89	0.00492829	0.0242573	4.4091	7.17204e-14
D64	I08	D64 Other anaemias	I08 Multiple valve diseases	18059	3034	549	78	0.00431918	0.0257086	4.11125	1.33227e-15
D64	K85	D64 Other anaemias	K85 Acute pancreatitis	18059	2792	274	30	0.00166122	0.010745	2.22973	3.18634e-14
D64	I69	D64 Other anaemias	I69 Sequelae of cerebrovascular disease	18059	2016	294	31	0.0017166	0.015377	3.3134	5.55112e-15
D64	K59	D64 Other anaemias	K59 Other functional intestinal disorders	18059	17737	2324	320	0.0177197	0.0180414	2.97696	3.32401e-13
A00;A01;A06;A07;A09	D64	A00 Cholera;A01 Typhoid and paratyphoid fevers;A06 Amoebiasis;A07 Other protozoal intestinal diseases;A09 Diarrhoea and gastro-enteritis of presumed infectious origin	D64 Other anaemias	10879	18059	1532	168	0.0154426	0.00930284	3.19954	3.87468e-14
D64	D73	D64 Other anaemias	D73 Diseases of spleen	18059	777	140	18	0.000996733	0.023166	4.09378	0
C90	D64	C90 Multiple myeloma and malignant plasma cell neoplasms	D64 Other anaemias	889	18059	188	14	0.015748	0.000775237	4.80478	0
D64	K90	D64 Other anaemias	K90 Intestinal malabsorption	18059	2848	465	97	0.00537128	0.034059	3.70963	2.78666e-14
D64	E05	D64 Other anaemias	E05 Thyrotoxicosis [hyperthyroidism]	18059	2771	320	37	0.00204884	0.0133526	2.6238	3.74145e-14
D64	K86	D64 Other anaemias	K86 Other diseases of pancreas	18059	1839	292	34	0.00188272	0.0184883	3.6076	0
D64	N18	D64 Other anaemias	N18 Chronic renal failure	18059	9082	2021	332	0.0183842	0.0365558	5.05594	1.12022e-13
D64	I26	D64 Other anaemias	I26 Pulmonary embolism	18059	5399	699	97	0.00537128	0.0179663	2.94158	0
C95	D64	C95 Leukaemia of unspecified cell type	D64 Other anaemias	92	18059	25	1	0.0108696	5.53741e-05	6.17404	2.03193e-12
D64	G72	D64 Other anaemias	G72 Other myopathies	18059	266	47	7	0.000387618	0.0263158	4.01452	7.88258e-15
D64	E21	D64 Other anaemias	E21 Hyperparathyroidism and other disorders of parathyroid gland	18059	1261	193	20	0.00110748	0.0158604	3.47744	1.12133e-14
C48	D64	C48 Malignant neoplasm of retroperitoneum and peritoneum	D64 Other anaemias	281	18059	61	9	0.0320285	0.000498366	4.9322	0
D64	K31	D64 Other anaemias	K31 Other diseases of stomach and duodenum	18059	11640	1818	444	0.0245861	0.0381443	3.54861	0
D64	K75	D64 Other anaemias	K75 Other inflammatory liver diseases	18059	1092	206	25	0.00138435	0.0228938	4.2861	0
D64	G20	D64 Other anaemias	G20 Parkinson's disease	18059	1935	209	25	0.00138435	0.0129199	2.45405	1.33227e-14
D64	G93	D64 Other anaemias	G93 Other disorders of brain	18059	2484	283	25	0.00138435	0.0100644	2.58852	9.4369e-15
C25	D64	C25 Malignant neoplasm of pancreas	D64 Other anaemias	971	18059	175	18	0.0185376	0.000996733	4.09483	2.9976e-15
D64	J40	D64 Other anaemias	J40 Bronchitis, not specified as acute or chronic	18059	931	107	11	0.000609115	0.0118153	2.61127	0
D64	N92	D64 Other anaemias	N92 Excessive, frequent and irregular menstruation	18059	16896	1292	302	0.016723	0.0178741	1.73738	1.16462e-13
D64	K56	D64 Other anaemias	K56 Paralytic ileus and intestinal obstruction without hernia	18059	5961	959	108	0.0059804	0.0181178	3.65525	9.54792e-15
D64	K64	D64 Other anaemias	K64 Haemorrhoids and perianal venous thrombosis	18059	3706	298	54	0.0029902	0.014571	1.82696	0
B16	D64	B16 Acute hepatitis B	D64 Other anaemias	136	18059	25	3	0.0220588	0.000166122	4.17656	5.6242e-09
D64	K83;K87	D64 Other anaemias	K83 Other diseases of biliary tract;K87 Disorders of gallbladder, biliary tract and pancreas in diseases classified elsewhere	18059	3044	457	40	0.00221496	0.0131406	3.41106	1.66533e-14
D64	K57	D64 Other anaemias	K57 Diverticular disease of intestine	18059	41136	3746	848	0.0469572	0.0206145	2.06901	0
D64	I37	D64 Other anaemias	I37 Pulmonary valve disorders	18059	197	38	4	0.000221496	0.0203046	4.38263	1.86517e-13
D64	I36	D64 Other anaemias	I36 Nonrheumatic tricuspid valve disorders	18059	197	29	2	0.000110748	0.0101523	3.34464	4.33759e-08
D64	I80	D64 Other anaemias	I80 Phlebitis and thrombophlebitis	18059	5499	646	61	0.00337782	0.0110929	2.66911	0
D64	I46	D64 Other anaemias	I46 Cardiac arrest	18059	1626	270	41	0.00227034	0.0252153	3.77277	4.66294e-15
D64	E03	D64 Other anaemias	E03 Other hypothyroidism	18059	20958	1842	250	0.0138435	0.0119286	1.9969	0
D64	K50	D64 Other anaemias	K50 Crohn's disease [regional enteritis]	18059	2380	340	50	0.0027687	0.0210084	3.24578	0
D64	M62	D64 Other anaemias	M62 Other disorders of muscle	18059	1390	153	23	0.0012736	0.0165468	2.50089	0
D64	G40	D64 Other anaemias	G40 Epilepsy	18059	5191	491	70	0.00387618	0.0134849	2.14906	4.27436e-14
D64	I50	D64 Other anaemias	I50 Heart failure	18059	8926	1567	224	0.0124038	0.0250952	3.98868	0
D64	I97	D64 Other anaemias	I97 Postprocedural disorders of circulatory system, not elsewhere classified	18059	293	42	4	0.000221496	0.0136519	3.25686	1.10599e-10
D64	F29	D64 Other anaemias	F29 Unspecified nonorganic psychosis	18059	265	35	3	0.000166122	0.0113208	3.00082	2.67229e-08
I48	I61	I48 Atrial fibrillation and flutter	I61 Intracerebral haemorrhage	22139	1130	232	45	0.00203261	0.039823	3.80507	3.40838e-14
F06	I61	F06 Other mental disorders due to brain damage and dysfunction and to physical disease	I61 Intracerebral haemorrhage	463	1130	24	6	0.012959	0.00530973	18.8219	1.11022e-16
I61	J18	I61 Intracerebral haemorrhage	J18 Pneumonia, organism unspecified	1130	14881	182	38	0.0336283	0.00255359	4.44091	3.33067e-16
I44	I61	I44 Atrioventricular and left bundle-branch block	I61 Intracerebral haemorrhage	6063	1130	50	12	0.00197922	0.0106195	2.99444	3.70121e-11
G91	I61	G91 Hydrocephalus	I61 Intracerebral haemorrhage	687	1130	106	76	0.110626	0.0672566	56.025	1.11022e-16
D43	I61	D43 Neoplasm of uncertain or unknown behaviour of brain and central nervous system	I61 Intracerebral haemorrhage	286	1130	12	7	0.0244755	0.00619469	15.2352	5.76249e-11
B96	I61	B96 Other bacterial agents as the cause of diseases classified to other chapters	I61 Intracerebral haemorrhage	13036	1130	141	33	0.00253145	0.0292035	3.92742	0
I61	M10	I61 Intracerebral haemorrhage	M10 Gout	1130	5405	43	16	0.0141593	0.00296022	2.88872	2.29053e-09
E11;E13	I61	E11 Non-insulin-dependent diabetes mellitus;E13 Other specified diabetes mellitus	I61 Intracerebral haemorrhage	29365	1130	177	29	0.00098757	0.0256637	2.18865	0
F17	I61	F17 Mental and behavioural disorders due to use of tobacco	I61 Intracerebral haemorrhage	18179	1130	92	29	0.00159525	0.0256637	1.8376	7.07004e-08
I60	I61	I60 Subarachnoid haemorrhage	I61 Intracerebral haemorrhage	1106	1130	118	78	0.0705244	0.0690265	38.74	3.33067e-16
I61	J22	I61 Intracerebral haemorrhage	J22 Unspecified acute lower respiratory infection	1130	11590	106	24	0.0212389	0.00207075	3.32089	0
G81	I61	G81 Hemiplegia	I61 Intracerebral haemorrhage	2448	1130	253	85	0.0347222	0.0752212	37.5268	0
I61	M81	I61 Intracerebral haemorrhage	M81 Osteoporosis without pathological fracture	1130	9918	66	14	0.0123894	0.00141157	2.41631	2.67943e-10
F32	I61	F32 Depressive episode	I61 Intracerebral haemorrhage	18765	1130	117	30	0.00159872	0.0265487	2.26397	1.82077e-14
B95	I61	B95 Streptococcus and staphylococcus as the cause of diseases classified to other chapters	I61 Intracerebral haemorrhage	6041	1130	63	13	0.00215196	0.0115044	3.78673	1.9984e-15
I61	I95	I61 Intracerebral haemorrhage	I95 Hypotension	1130	8464	87	14	0.0123894	0.00165406	3.7323	3.33067e-15
I25	I61	I25 Chronic ischaemic heart disease	I61 Intracerebral haemorrhage	36556	1130	204	48	0.00131305	0.0424779	2.0263	0
I61	J69	I61 Intracerebral haemorrhage	J69 Pneumonitis due to solids and liquids	1130	1154	54	23	0.020354	0.0199307	16.9911	3.33067e-16
D32	I61	D32 Benign neoplasm of meninges	I61 Intracerebral haemorrhage	735	1130	14	9	0.0122449	0.0079646	6.91629	3.39139e-08
I61	J96	I61 Intracerebral haemorrhage	J96 Respiratory failure, not elsewhere classified	1130	3669	48	14	0.0123894	0.00381575	4.75036	1.33227e-15
F80	I61	F80 Specific developmental disorders of speech and language	I61 Intracerebral haemorrhage	143	1130	13	6	0.041958	0.00530973	33.0096	3.33067e-16
I61	I67	I61 Intracerebral haemorrhage	I67 Other cerebrovascular diseases	1130	4194	218	73	0.0646018	0.0174058	18.8739	1.88738e-15
I61	K59	I61 Intracerebral haemorrhage	K59 Other functional intestinal disorders	1130	17737	127	22	0.019469	0.00124035	2.5999	0
G93	I61	G93 Other disorders of brain	I61 Intracerebral haemorrhage	2484	1130	100	53	0.0213366	0.0469027	14.6178	1.33227e-15
G94	I61	G94 Other disorders of brain in diseases classified elsewhere	I61 Intracerebral haemorrhage	108	1130	12	9	0.0833333	0.0079646	40.345	8.88178e-16
G40	I61	G40 Epilepsy	I61 Intracerebral haemorrhage	5191	1130	125	19	0.00366018	0.0168142	8.74363	5.55112e-16
I50	I61	I50 Heart failure	I61 Intracerebral haemorrhage	8926	1130	104	18	0.00201658	0.0159292	4.23067	0
I61	I62	I61 Intracerebral haemorrhage	I62 Other nontraumatic intracranial haemorrhage	1130	589	61	7	0.00619469	0.0118846	37.6051	0
G62	L03	G62 Other polyneuropathies	L03 Cellulitis	2034	10516	266	33	0.0162242	0.00313808	5.1026	0
G62	I48	G62 Other polyneuropathies	I48 Atrial fibrillation and flutter	2034	22139	311	39	0.019174	0.0017616	2.83376	0
G62	M47	G62 Other polyneuropathies	M47 Spondylosis	2034	11974	272	61	0.0299902	0.00509437	4.58237	0
B23	G62	B23 Human immunodeficiency virus [HIV] disease resulting in other conditions	G62 Other polyneuropathies	36	2034	6	3	0.0833333	0.00147493	33.6209	3.8512e-08
G62	J18	G62 Other polyneuropathies	J18 Pneumonia, organism unspecified	2034	14881	353	51	0.0250737	0.00342719	4.78523	1.05471e-14
G62	M13	G62 Other polyneuropathies	M13 Other arthritis	2034	19151	259	44	0.0216323	0.00229753	2.72815	0
G62	K44	G62 Other polyneuropathies	K44 Diaphragmatic hernia	2034	39329	396	26	0.0127827	0.00066109	2.03115	0
G62	G95	G62 Other polyneuropathies	G95 Other diseases of spinal cord	2034	904	43	10	0.00491642	0.0110619	9.59533	2.22045e-16
B96	G62	B96 Other bacterial agents as the cause of diseases classified to other chapters	G62 Other polyneuropathies	13036	2034	321	35	0.00268487	0.0172075	4.9673	0
G62	M10	G62 Other polyneuropathies	M10 Gout	2034	5405	97	21	0.0103245	0.00388529	3.62023	0
E11;E13	G62	E11 Non-insulin-dependent diabetes mellitus;E13 Other specified diabetes mellitus	G62 Other polyneuropathies	29365	2034	587	99	0.00337136	0.0486726	4.03244	6.51701e-14
F17	G62	F17 Mental and behavioural disorders due to use of tobacco	G62 Other polyneuropathies	18179	2034	246	31	0.00170526	0.0152409	2.72976	1.66533e-14
D89	G62	D89 Other disorders involving the immune mechanism, not elsewhere classified	G62 Other polyneuropathies	469	2034	42	10	0.021322	0.00491642	18.0649	0
G62	J90;J91;J92;J94	G62 Other polyneuropathies	J90 Pleural effusion, not elsewhere classified;J91 Pleural effusion in conditions classified elsewhere;J92 Pleural plaque;J94 Other pleural conditions	2034	9738	225	29	0.0142576	0.00297802	4.66093	8.88178e-15
G62	J22	G62 Other polyneuropathies	J22 Unspecified acute lower respiratory infection	2034	11590	270	21	0.0103245	0.00181191	4.69938	2.84217e-14
G62	M40	G62 Other polyneuropathies	M40 Kyphosis and lordosis	2034	404	14	6	0.00294985	0.0148515	6.99048	2.97945e-08
E66	G62	E66 Obesity	G62 Other polyneuropathies	19224	2034	317	47	0.00244486	0.0231072	3.32641	1.96509e-14
G62	M16	G62 Other polyneuropathies	M16 Coxarthrosis [arthrosis of hip]	2034	16956	148	23	0.0113078	0.00135645	1.76075	1.90164e-10
G56;G57;G59	G62	G56 Mononeuropathies of upper limb;G57 Mononeuropathies of lower limb;G59 Mononeuropathy in diseases classified elsewhere	G62 Other polyneuropathies	16831	2034	268	26	0.00154477	0.0127827	3.21207	1.35447e-14
G62	J45	G62 Other polyneuropathies	J45 Asthma	2034	37337	374	39	0.019174	0.00104454	2.02066	9.61453e-14
G62	M81	G62 Other polyneuropathies	M81 Osteoporosis without pathological fracture	2034	9918	164	29	0.0142576	0.00292398	3.33565	0
F32	G62	F32 Depressive episode	G62 Other polyneuropathies	18765	2034	295	38	0.00202505	0.0186824	3.17127	0
G62	M51	G62 Other polyneuropathies	M51 Other intervertebral disk disorders	2034	10898	183	39	0.019174	0.00357864	3.38738	2.10942e-15
G62	I95	G62 Other polyneuropathies	I95 Hypotension	2034	8464	270	41	0.0201573	0.00484405	6.43499	0
G62	M21	G62 Other polyneuropathies	M21 Other acquired deformities of limbs	2034	2682	88	24	0.0117994	0.00894855	6.61887	1.9984e-15
G62	M79	G62 Other polyneuropathies	M79 Other soft tissue disorders, not elsewhere classified	2034	18612	395	49	0.0240905	0.00263271	4.28119	0
D47	G62	D47 Other neoplasms of uncertain or unknown behaviour of lymphoid, haematopoietic and related tissue	G62 Other polyneuropathies	963	2034	40	10	0.0103842	0.00491642	8.37903	0
F41	G62	F41 Other anxiety disorders	G62 Other polyneuropathies	10708	2034	162	27	0.00252148	0.0132743	3.05188	8.77076e-15
G62	I73	G62 Other polyneuropathies	I73 Other peripheral vascular diseases	2034	5702	193	29	0.0142576	0.00508593	6.82795	0
G62	I25	G62 Other polyneuropathies	I25 Chronic ischaemic heart disease	2034	36556	451	86	0.0422812	0.00235255	2.48873	0
G11	G62	G11 Hereditary ataxia	G62 Other polyneuropathies	201	2034	17	7	0.0348259	0.00344149	17.0613	1.11022e-15
G62	I67	G62 Other polyneuropathies	I67 Other cerebrovascular diseases	2034	4194	126	24	0.0117994	0.00572246	6.06041	2.22045e-15
G62	K59	G62 Other polyneuropathies	K59 Other functional intestinal disorders	2034	17737	374	43	0.0211406	0.00242431	4.25355	1.72085e-14
A00;A01;A06;A07;A09	G62	A00 Cholera;A01 Typhoid and paratyphoid fevers;A06 Amoebiasis;A07 Other protozoal intestinal diseases;A09 Diarrhoea and gastro-enteritis of presumed infectious origin	G62 Other polyneuropathies	10879	2034	232	27	0.00248185	0.0132743	4.30189	4.996e-15
G62	M54	G62 Other polyneuropathies	M54 Dorsalgia	2034	21562	398	69	0.0339233	0.00320007	3.72352	0
G62	N18	G62 Other polyneuropathies	N18 Chronic renal failure	2034	9082	283	48	0.0235988	0.00528518	6.28586	7.77156e-15
G62	M48	G62 Other polyneuropathies	M48 Other spondylopathies	2034	6744	171	34	0.0167158	0.00504152	5.11492	0
G62	G72	G62 Other polyneuropathies	G72 Other myopathies	2034	266	38	16	0.00786627	0.0601504	28.8179	0
G62	H35	G62 Other polyneuropathies	H35 Other retinal disorders	2034	5836	94	24	0.0117994	0.00411241	3.24917	0
G62	K57	G62 Other polyneuropathies	K57 Diverticular disease of intestine	2034	41136	375	28	0.013766	0.000680669	1.83895	0
E03	G62	E03 Other hypothyroidism	G62 Other polyneuropathies	20958	2034	187	36	0.00171772	0.0176991	1.79991	9.81437e-14
G62	I50	G62 Other polyneuropathies	I50 Heart failure	2034	8926	202	25	0.0122911	0.00280081	4.56515	0
L03	M14	L03 Cellulitis	M14 Arthropathies in other diseases classified elsewhere	10516	156	57	3	0.00028528	0.0192308	14.2564	7.77156e-16
L02	M14	L02 Cutaneous abscess, furuncle and carbuncle	M14 Arthropathies in other diseases classified elsewhere	3391	156	18	3	0.000884695	0.0192308	13.9615	4.44089e-15
M14	M47	M14 Arthropathies in other diseases classified elsewhere	M47 Spondylosis	156	11974	21	2	0.0128205	0.000167029	4.61282	1.727e-08
M13	M14	M13 Other arthritis	M14 Arthropathies in other diseases classified elsewhere	19151	156	28	2	0.000104433	0.0128205	3.8455	4.16307e-09
B96	M14	B96 Other bacterial agents as the cause of diseases classified to other chapters	M14 Arthropathies in other diseases classified elsewhere	13036	156	44	3	0.000230132	0.0192308	8.87758	0
E11;E13	M14	E11 Non-insulin-dependent diabetes mellitus;E13 Other specified diabetes mellitus	M14 Arthropathies in other diseases classified elsewhere	29365	156	115	64	0.00217947	0.410256	10.3004	8.88178e-16
G61;G63;G64	M14	G61 Inflammatory polyneuropathy;G63 Polyneuropathy in diseases classified elsewhere;G64 Other disorders of peripheral nervous system	M14 Arthropathies in other diseases classified elsewhere	1116	156	55	4	0.00358423	0.025641	129.624	1.11022e-16
J90;J91;J92;J94	M14	J90 Pleural effusion, not elsewhere classified;J91 Pleural effusion in conditions classified elsewhere;J92 Pleural plaque;J94 Other pleural conditions	M14 Arthropathies in other diseases classified elsewhere	9738	156	18	2	0.000205381	0.0128205	4.86171	8.15356e-08
E66	M14	E66 Obesity	M14 Arthropathies in other diseases classified elsewhere	19224	156	39	7	0.000364128	0.0448718	5.3359	0
G56;G57;G59	M14	G56 Mononeuropathies of upper limb;G57 Mononeuropathies of lower limb;G59 Mononeuropathy in diseases classified elsewhere	M14 Arthropathies in other diseases classified elsewhere	16831	156	49	2	0.000118828	0.0128205	7.65725	3.33067e-16
L89	M14	L89 Decubitus ulcer	M14 Arthropathies in other diseases classified elsewhere	1769	156	16	2	0.00113058	0.0128205	23.7891	1.11022e-16
F32	M14	F32 Depressive episode	M14 Arthropathies in other diseases classified elsewhere	18765	156	27	2	0.000106581	0.0128205	3.78444	1.07497e-08
B95	M14	B95 Streptococcus and staphylococcus as the cause of diseases classified to other chapters	M14 Arthropathies in other diseases classified elsewhere	6041	156	49	5	0.000827678	0.0320513	21.3341	0
A51;A52;A53;A58;A64	M14	A51 Early syphilis;A52 Late syphilis;A53 Other and unspecified syphilis;A58 Granuloma inguinale;A64 Unspecified sexually transmitted disease	M14 Arthropathies in other diseases classified elsewhere	29	156	12	12	0.413793	0.0769231	1088.35	1.11022e-16
M14	M79	M14 Arthropathies in other diseases classified elsewhere	M79 Other soft tissue disorders, not elsewhere classified	156	18612	39	2	0.0128205	0.000107458	5.51135	0
I73	M14	I73 Other peripheral vascular diseases	M14 Arthropathies in other diseases classified elsewhere	5702	156	23	4	0.000701508	0.025641	10.6093	4.44089e-16
I25	M14	I25 Chronic ischaemic heart disease	M14 Arthropathies in other diseases classified elsewhere	36556	156	52	7	0.000191487	0.0448718	3.74137	7.10543e-15
I67	M14	I67 Other cerebrovascular diseases	M14 Arthropathies in other diseases classified elsewhere	4194	156	15	4	0.000953743	0.025641	9.40696	1.88759e-10
I70	M14	I70 Atherosclerosis	M14 Arthropathies in other diseases classified elsewhere	1940	156	12	3	0.00154639	0.0192308	16.2692	2.74393e-11
K90	M14	K90 Intestinal malabsorption	M14 Arthropathies in other diseases classified elsewhere	2848	156	13	7	0.00245787	0.0448718	12.0058	1.65736e-10
M14	N18	M14 Arthropathies in other diseases classified elsewhere	N18 Chronic renal failure	156	9082	50	3	0.0192308	0.000330324	14.4802	0
A46;L08	M14	A46 Erysipelas;L08 Other local infections of skin and subcutaneous tissue	M14 Arthropathies in other diseases classified elsewhere	2044	156	30	4	0.00195695	0.025641	38.6035	0
I50	M14	I50 Heart failure	M14 Arthropathies in other diseases classified elsewhere	8926	156	40	3	0.000336097	0.0192308	11.7866	0
J16	J96	J16 Pneumonia due to other infectious organisms, not elsewhere classified	J96 Respiratory failure, not elsewhere classified	18	3669	7	4	0.222222	0.00109022	43.4899	4.82434e-10
H04	H19	H04 Disorders of lachrymal system	H19 Disorders of sclera and cornea in diseases classified elsewhere	3248	115	21	9	0.00277094	0.0782609	23.0683	1.11022e-16
H04	H43	H04 Disorders of lachrymal system	H43 Disorders of vitreous body	3248	2086	55	24	0.00738916	0.0115053	3.33076	7.22755e-14
H04	H11	H04 Disorders of lachrymal system	H11 Other disorders of conjunctiva	3248	1220	75	35	0.0107759	0.0286885	7.76598	0
H04	H06	H04 Disorders of lachrymal system	H06 Disorders of lachrymal system and orbit in diseases classified elsewhere	3248	178	19	7	0.00215517	0.0393258	13.4843	1.88738e-15
H04	M13	H04 Disorders of lachrymal system	M13 Other arthritis	3248	19151	355	92	0.0283251	0.00480393	2.3417	7.77156e-14
H04	H17	H04 Disorders of lachrymal system	H17 Corneal scars and opacities	3248	163	15	8	0.00246305	0.0490798	11.6252	1.04675e-11
E11;E13	H04	E11 Non-insulin-dependent diabetes mellitus;E13 Other specified diabetes mellitus	H04 Disorders of lachrymal system	29365	3248	369	62	0.00211136	0.0190887	1.58742	1.52101e-13
H00	H04	H00 Hordeolum and chalazion	H04 Disorders of lachrymal system	2514	3248	70	30	0.0119332	0.00923645	3.51745	0
H04	H25	H04 Disorders of lachrymal system	H25 Senile cataract	3248	15015	397	141	0.0434113	0.00939061	3.34011	0
H04	H52	H04 Disorders of lachrymal system	H52 Disorders of refraction and accommodation	3248	2981	71	32	0.00985222	0.0107347	3.00879	6.77236e-15
H04	J45	H04 Disorders of lachrymal system	J45 Asthma	3248	37337	418	64	0.0197044	0.00171412	1.41427	1.17986e-11
H04	I25	H04 Disorders of lachrymal system	I25 Chronic ischaemic heart disease	3248	36556	405	47	0.0144704	0.0012857	1.39956	8.34655e-11
H04	H16	H04 Disorders of lachrymal system	H16 Keratitis	3248	380	42	17	0.00523399	0.0447368	13.9624	4.44089e-16
H04	H21;H22	H04 Disorders of lachrymal system	H21 Other disorders of iris and ciliary body;H22 Disorders of iris and ciliary body in diseases classified elsewhere	3248	571	25	8	0.00246305	0.0140105	5.53094	2.0282e-11
H04	H35	H04 Disorders of lachrymal system	H35 Other retinal disorders	3248	5836	142	43	0.0132389	0.00736806	3.07375	6.55032e-15
H04	H40;H42	H04 Disorders of lachrymal system	H40 Glaucoma;H42 Glaucoma in diseases classified elsewhere	3248	7514	215	102	0.0314039	0.0135747	3.61462	0
E03	H04	E03 Other hypothyroidism	H04 Disorders of lachrymal system	20958	3248	323	61	0.00291058	0.0187808	1.94692	0
H04	H18	H04 Disorders of lachrymal system	H18 Other disorders of cornea	3248	1080	57	25	0.00769704	0.0231481	6.66724	0
F11	L03	F11 Mental and behavioural disorders due to use of opioids	L03 Cellulitis	192	10516	38	2	0.0104167	0.000190186	7.72223	0
F11	L02	F11 Mental and behavioural disorders due to use of opioids	L02 Cutaneous abscess, furuncle and carbuncle	192	3391	17	7	0.0364583	0.00206429	10.7135	1.61615e-12
F11	F13	F11 Mental and behavioural disorders due to use of opioids	F13 Mental and behavioural disorders due to use of sedatives or hypnotics	192	51	11	6	0.03125	0.117647	460.927	0
F11	K76;K77	F11 Mental and behavioural disorders due to use of opioids	K76 Other diseases of liver;K77 Liver disorders in diseases classified elsewhere	192	5848	25	6	0.03125	0.00102599	9.13571	9.99201e-16
F11	J18	F11 Mental and behavioural disorders due to use of opioids	J18 Pneumonia, organism unspecified	192	14881	51	7	0.0364583	0.000470398	7.32399	2.22045e-16
F11	F17	F11 Mental and behavioural disorders due to use of opioids	F17 Mental and behavioural disorders due to use of tobacco	192	18179	78	16	0.0833333	0.000880136	9.16926	0
F11	K92	F11 Mental and behavioural disorders due to use of opioids	K92 Other diseases of digestive system	192	14676	31	4	0.0208333	0.000272554	4.51402	1.4034e-11
F11	J90;J91;J92;J94	F11 Mental and behavioural disorders due to use of opioids	J90 Pleural effusion, not elsewhere classified;J91 Pleural effusion in conditions classified elsewhere;J92 Pleural plaque;J94 Other pleural conditions	192	9738	27	2	0.0104167	0.000205381	5.92521	6.98885e-13
F11	J22	F11 Mental and behavioural disorders due to use of opioids	J22 Unspecified acute lower respiratory infection	192	11590	37	6	0.03125	0.000517688	6.82226	7.77156e-16
F11	F32	F11 Mental and behavioural disorders due to use of opioids	F32 Depressive episode	192	18765	82	11	0.0572917	0.000586198	9.33846	0
B95	F11	B95 Streptococcus and staphylococcus as the cause of diseases classified to other chapters	F11 Mental and behavioural disorders due to use of opioids	6041	192	23	3	0.000496607	0.015625	8.13633	6.22835e-14
F11	M79	F11 Mental and behavioural disorders due to use of opioids	M79 Other soft tissue disorders, not elsewhere classified	192	18612	34	4	0.0208333	0.000214915	3.90387	6.75889e-11
F11	F20;F25	F11 Mental and behavioural disorders due to use of opioids	F20 Schizophrenia;F25 Schizoaffective disorders	192	981	13	5	0.0260417	0.00509684	28.3194	4.21885e-15
F11	F41	F11 Mental and behavioural disorders due to use of opioids	F41 Other anxiety disorders	192	10708	36	7	0.0364583	0.000653717	7.18462	7.77156e-16
F11	K59	F11 Mental and behavioural disorders due to use of opioids	K59 Other functional intestinal disorders	192	17737	33	3	0.015625	0.000169138	3.97597	8.06039e-11
F11	M54	F11 Mental and behavioural disorders due to use of opioids	M54 Dorsalgia	192	21562	37	9	0.046875	0.000417401	3.6671	5.69509e-11
F11	F14	F11 Mental and behavioural disorders due to use of opioids	F14 Mental and behavioural disorders due to use of cocaine	192	45	9	4	0.0208333	0.0888889	427.405	0
F11	I80	F11 Mental and behavioural disorders due to use of opioids	I80 Phlebitis and thrombophlebitis	192	5499	15	2	0.0104167	0.000363702	5.82931	9.96167e-08
F11	G40	F11 Mental and behavioural disorders due to use of opioids	G40 Epilepsy	192	5191	18	2	0.0104167	0.000385282	7.41022	1.36653e-10
N80	N83	N80 Endometriosis	N83 Noninflammatory disorders of ovary, Fallopian tube and broad ligament	4999	6875	1268	905	0.181036	0.131636	15.1382	3.01981e-14
N80	N99	N80 Endometriosis	N99 Postprocedural disorders of genito-urinary system, not elsewhere classified	4999	1567	79	20	0.0040008	0.0127632	4.13796	4.21885e-15
N73	N80	N73 Other female pelvic inflammatory diseases	N80 Endometriosis	3873	4999	978	715	0.184611	0.143029	20.7262	0
N70	N80	N70 Salpingitis and oophoritis	N80 Endometriosis	731	4999	190	137	0.187415	0.0274055	21.3336	6.66134e-16
D50	N80	D50 Iron deficiency anaemia	N80 Endometriosis	13019	4999	253	51	0.00391735	0.010202	1.59504	3.30358e-12
N80	N85	N80 Endometriosis	N85 Other noninflammatory disorders of uterus, except cervix	4999	7044	613	296	0.0592118	0.0420216	7.14281	1.27676e-14
E66	N80	E66 Obesity	N80 Endometriosis	19224	4999	404	86	0.00447357	0.0172034	1.72491	6.53921e-14
C51;C52;D39	N80	C51 Malignant neoplasm of vulva;C52 Malignant neoplasm of vagina;D39 Neoplasm of uncertain or unknown behaviour of female genital organs	N80 Endometriosis	461	4999	37	24	0.0520607	0.00480096	6.58762	0
J45	N80	J45 Asthma	N80 Endometriosis	37337	4999	671	147	0.00393711	0.0294059	1.47506	6.26166e-14
C54;C55	N80	C54 Malignant neoplasm of corpus uteri;C55 Malignant neoplasm of uterus, part unspecified	N80 Endometriosis	1837	4999	147	86	0.0468155	0.0172034	6.56804	1.66533e-15
F32	N80	F32 Depressive episode	N80 Endometriosis	18765	4999	420	55	0.00293099	0.0110022	1.83708	1.20126e-13
M88	N80	M88 Paget's disease of bone [osteitis deformans]	N80 Endometriosis	416	4999	54	36	0.0865385	0.00720144	10.6544	3.33067e-16
N80	N86	N80 Endometriosis	N86 Erosion and ectropion of cervix uteri	4999	1146	92	37	0.00740148	0.0322862	6.58918	0
N80	N89	N80 Endometriosis	N89 Other noninflammatory disorders of vagina	4999	2040	104	26	0.00520104	0.0127451	4.18438	0
K66	N80	K66 Other disorders of peritoneum	N80 Endometriosis	5078	4999	247	128	0.0252068	0.0256051	3.99238	2.42029e-14
D06;N87	N80	D06 Carcinoma in situ of cervix uteri;N87 Dysplasia of cervix uteri	N80 Endometriosis	2581	4999	157	86	0.0333204	0.0172034	4.99275	0
D26	N80	D26 Other benign neoplasms of uterus	N80 Endometriosis	473	4999	83	69	0.145877	0.0138028	14.4027	0
D62	N80	D62 Acute posthaemorrhagic anaemia	N80 Endometriosis	368	4999	21	14	0.0380435	0.00280056	4.68381	1.33751e-08
N80	N92	N80 Endometriosis	N92 Excessive, frequent and irregular menstruation	4999	16896	1474	603	0.120624	0.0356889	7.16047	0
C53	N80	C53 Malignant neoplasm of cervix uteri	N80 Endometriosis	330	4999	22	10	0.030303	0.0020004	5.47188	3.80262e-10
E03	N80	E03 Other hypothyroidism	N80 Endometriosis	20958	4999	407	72	0.00343544	0.0144029	1.59394	1.36113e-13
E28	N80	E28 Ovarian dysfunction	N80 Endometriosis	385	4999	52	24	0.0623377	0.00480096	11.0859	0
L02	L03	L02 Cutaneous abscess, furuncle and carbuncle	L03 Cellulitis	3391	10516	588	262	0.0772633	0.0249144	6.76566	0
L03	M00	L03 Cellulitis	M00 Pyogenic arthritis	10516	573	121	29	0.0027577	0.0506108	8.23932	9.99201e-16
I48	L03	I48 Atrial fibrillation and flutter	L03 Cellulitis	22139	10516	1461	172	0.0077691	0.016356	2.57485	2.09832e-13
L03	L60	L03 Cellulitis	L60 Nail disorders	10516	1512	125	19	0.00180677	0.0125661	3.22566	3.66374e-15
I88;L04	L03	I88 Nonspecific lymphadenitis;L04 Acute lymphadenitis	L03 Cellulitis	267	10516	30	11	0.0411985	0.00104603	4.384	5.87801e-11
J18	L03	J18 Pneumonia, organism unspecified	L03 Cellulitis	14881	10516	1313	163	0.0109536	0.0155002	3.44265	0
C92	L03	C92 Myeloid leukaemia	L03 Cellulitis	664	10516	93	15	0.0225904	0.0014264	5.46481	0
I07	L03	I07 Rheumatic tricuspid valve diseases	L03 Cellulitis	585	10516	55	9	0.0153846	0.000855839	3.66832	1.55431e-15
J80	L03	J80 Adult respiratory distress syndrome	L03 Cellulitis	243	10516	24	6	0.0246914	0.000570559	3.85359	4.89232e-08
L03	L20;L23;L24;L25;L27	L03 Cellulitis	L20 Atopic dermatitis;L23 Allergic contact dermatitis;L24 Irritant contact dermatitis;L25 Unspecified contact dermatitis;L27 Dermatitis due to substances taken internally	10516	1048	144	46	0.00437429	0.0438931	5.3612	0
L03	M13	L03 Cellulitis	M13 Other arthritis	10516	19151	1038	121	0.0115063	0.00631821	2.11479	0
L03	L95	L03 Cellulitis	L95 Vasculitis limited to skin, not elsewhere classified	10516	194	26	2	0.000190186	0.0103093	5.22916	2.70847e-11
E83	L03	E83 Disorders of mineral metabolism	L03 Cellulitis	3672	10516	296	40	0.0108932	0.00380373	3.14521	2.65343e-14
B96	L03	B96 Other bacterial agents as the cause of diseases classified to other chapters	L03 Cellulitis	13036	10516	1285	271	0.0207886	0.0257703	3.84609	8.54872e-15
L03	M10	L03 Cellulitis	M10 Gout	10516	5405	552	143	0.0135983	0.026457	3.98478	0
E11;E13	L03	E11 Non-insulin-dependent diabetes mellitus;E13 Other specified diabetes mellitus	L03 Cellulitis	29365	10516	2101	509	0.0173336	0.0484024	2.79162	0
L03	L40	L03 Cellulitis	L40 Psoriasis	10516	3387	291	98	0.00931913	0.0289342	3.35226	0
I89	L03	I89 Other non-infective disorders of lymphatic vessels and lymph nodes	L03 Cellulitis	1134	10516	370	117	0.103175	0.0111259	12.7306	1.11022e-15
F17	L03	F17 Mental and behavioural disorders due to use of tobacco	L03 Cellulitis	18179	10516	947	125	0.00687607	0.0118866	2.03255	0
G61;G63;G64	L03	G61 Inflammatory polyneuropathy;G63 Polyneuropathy in diseases classified elsewhere;G64 Other disorders of peripheral nervous system	L03 Cellulitis	1116	10516	229	36	0.0322581	0.00342335	8.0063	0
B45;B49	L03	B45 Cryptococcosis;B49 Unspecified mycosis	L03 Cellulitis	149	10516	24	6	0.0402685	0.000570559	6.28471	3.85958e-12
H60;H62	L03	H60 Otitis externa;H62 Disorders of external ear in diseases classified elsewhere	L03 Cellulitis	750	10516	109	58	0.0773333	0.00551541	5.67056	0
L03	M06	L03 Cellulitis	M06 Other rheumatoid arthritis	10516	6587	416	75	0.00713199	0.0113861	2.46414	5.54001e-14
J90;J91;J92;J94	L03	J90 Pleural effusion, not elsewhere classified;J91 Pleural effusion in conditions classified elsewhere;J92 Pleural plaque;J94 Other pleural conditions	L03 Cellulitis	9738	10516	787	108	0.0110906	0.0102701	3.1533	0
I98	L03	I98 Other disorders of circulatory system in diseases classified elsewhere	L03 Cellulitis	413	10516	72	6	0.0145278	0.000570559	6.8021	0
E51;E52;E53	L03	E51 Thiamine deficiency;E52 Niacin deficiency [pellagra];E53 Deficiency of other B group vitamins	L03 Cellulitis	1371	10516	124	17	0.0123997	0.00161658	3.52894	0
L03	L58;L59	L03 Cellulitis	L58 Radiodermatitis;L59 Other disorders of skin and subcutaneous tissue related to radiation	10516	57	12	1	9.50932e-05	0.0175439	8.21423	5.1508e-08
E66	L03	E66 Obesity	L03 Cellulitis	19224	10516	1551	194	0.0100916	0.0184481	3.14795	0
F30;F31	L03	F30 Manic episode;F31 Bipolar affective disorder	L03 Cellulitis	1562	10516	120	27	0.0172855	0.00256752	2.99751	0
E76;E88	L03	E76 Disorders of glycosaminoglycan metabolism;E88 Other metabolic disorders	L03 Cellulitis	605	10516	86	20	0.0330579	0.00190186	5.5463	5.55112e-16
L03	M60	L03 Cellulitis	M60 Myositis	10516	329	29	11	0.00104603	0.0334347	3.43924	2.42587e-08
L03	M70	L03 Cellulitis	M70 Soft tissue disorders related to use, overuse and pressure	10516	2332	366	208	0.0197794	0.0891938	6.12369	0
A40	L03	A40 Streptococcal septicaemia	L03 Cellulitis	411	10516	87	39	0.0948905	0.00370863	8.2592	0
L03	L89	L03 Cellulitis	L89 Decubitus ulcer	10516	1769	351	75	0.00713199	0.0423968	7.74176	4.44089e-15
B44	L03	B44 Aspergillosis	L03 Cellulitis	249	10516	27	4	0.0160643	0.000380373	4.23082	1.08618e-09
A20;A22;A23;A24;A26;A32;A36;A37;A39;A42;A49;B47	L03	A20 Plague;A22 Anthrax;A23 Brucellosis;A24 Glanders and melioidosis;A26 Erysipeloid;A32 Listeriosis;A36 Diphtheria;A37 Whooping cough;A39 Meningococcal infection;A42 Actinomycosis;A49 Bacterial infection of unspecified site;B47 Mycetoma	L03 Cellulitis	1343	10516	210	50	0.0372301	0.00475466	6.10104	0
J45	L03	J45 Asthma	L03 Cellulitis	37337	10516	1787	236	0.00632081	0.022442	1.86744	0
D70	L03	D70 Agranulocytosis	L03 Cellulitis	4914	10516	449	83	0.0168905	0.00789273	3.5651	0
I99	L03	I99 Other and unspecified disorders of circulatory system	L03 Cellulitis	227	10516	28	4	0.0176211	0.000380373	4.81274	3.15489e-11
D46	L03	D46 Myelodysplastic syndromes	L03 Cellulitis	444	10516	65	5	0.0112613	0.000475466	5.71203	4.44089e-16
F32	L03	F32 Depressive episode	L03 Cellulitis	18765	10516	1168	159	0.00847322	0.0151198	2.42859	2.17604e-14
L03	M02	L03 Cellulitis	M02 Reactive arthropathies	10516	120	19	4	0.000380373	0.0333333	6.17779	8.34772e-10
B95	L03	B95 Streptococcus and staphylococcus as the cause of diseases classified to other chapters	L03 Cellulitis	6041	10516	1348	554	0.0917067	0.0526816	8.70646	1.22125e-14
G80	L03	G80 Infantile cerebral palsy	L03 Cellulitis	202	10516	29	8	0.039604	0.000760746	5.60154	3.94018e-13
I95	L03	I95 Hypotension	L03 Cellulitis	8464	10516	758	88	0.010397	0.0083682	3.49425	0
L03	M79	L03 Cellulitis	M79 Other soft tissue disorders, not elsewhere classified	10516	18612	1538	157	0.0149296	0.00843542	3.22421	2.44249e-14
B36	L03	B36 Other superficial mycoses	L03 Cellulitis	74	10516	21	5	0.0675676	0.000475466	11.0726	2.33147e-15
I77	L03	I77 Other disorders of arteries and arterioles	L03 Cellulitis	2111	10516	229	24	0.011369	0.00228224	4.2326	2.22045e-15
F20;F25	L03	F20 Schizophrenia;F25 Schizoaffective disorders	L03 Cellulitis	981	10516	68	10	0.0101937	0.000950932	2.70458	1.28153e-12
H54	L03	H54 Blindness and low vision	L03 Cellulitis	1470	10516	125	19	0.0129252	0.00180677	3.31782	0
B35	L03	B35 Dermatophytosis	L03 Cellulitis	375	10516	190	123	0.328	0.0116965	19.7689	4.44089e-16
I79	L03	I79 Disorders of arteries, arterioles and capillaries in diseases classified elsewhere	L03 Cellulitis	133	10516	62	8	0.0601504	0.000760746	18.1887	0
K72	L03	K72 Hepatic failure, not elsewhere classified	L03 Cellulitis	585	10516	90	10	0.017094	0.000950932	6.00271	0
L03	N04	L03 Cellulitis	N04 Nephrotic syndrome	10516	277	33	8	0.000760746	0.0288809	4.64831	1.47737e-12
J95	L03	J95 Postprocedural respiratory disorders, not elsewhere classified	L03 Cellulitis	559	10516	51	7	0.0125224	0.000665652	3.55974	4.84057e-14
B37	L03	B37 Candidiasis	L03 Cellulitis	3662	10516	360	38	0.0103768	0.00361354	3.8357	0
I73	L03	I73 Other peripheral vascular diseases	L03 Cellulitis	5702	10516	605	73	0.0128025	0.0069418	4.13989	1.32117e-14
L03	N77	L03 Cellulitis	N77 Vulvovaginal ulceration and inflammation in diseases classified elsewhere	10516	324	37	5	0.000475466	0.0154321	4.45571	2.38809e-13
I15	L03	I15 Secondary hypertension	L03 Cellulitis	196	10516	30	3	0.0153061	0.00028528	5.97208	3.14193e-14
I25	L03	I25 Chronic ischaemic heart disease	L03 Cellulitis	36556	10516	1975	298	0.00815188	0.0283378	2.10799	0
J69	L03	J69 Pneumonitis due to solids and liquids	L03 Cellulitis	1154	10516	138	24	0.0207972	0.00228224	4.66588	0
J96	L03	J96 Respiratory failure, not elsewhere classified	L03 Cellulitis	3669	10516	438	45	0.0122649	0.00427919	4.65786	0
L03	L30	L03 Cellulitis	L30 Other dermatitis	10516	2479	308	101	0.00960441	0.0407422	4.84769	0
I70	L03	I70 Atherosclerosis	L03 Cellulitis	1940	10516	242	39	0.0201031	0.00370863	4.86714	3.77476e-15
H58	L03	H58 Other disorders of eye and adnexa in diseases classified elsewhere	L03 Cellulitis	143	10516	19	3	0.020979	0.00028528	5.18416	1.34141e-08
L03	N18	L03 Cellulitis	N18 Chronic renal failure	10516	9082	931	139	0.013218	0.015305	3.99971	0
B02	L03	B02 Zoster [herpes zoster]	L03 Cellulitis	780	10516	93	32	0.0410256	0.00304298	4.6521	2.77556e-15
G72	L03	G72 Other myopathies	L03 Cellulitis	266	10516	36	5	0.018797	0.000475466	5.28058	4.32987e-15
A46;L08	L03	A46 Erysipelas;L08 Other local infections of skin and subcutaneous tissue	L03 Cellulitis	2044	10516	458	130	0.0636008	0.0123621	8.74269	1.5099e-14
L01	L03	L01 Impetigo	L03 Cellulitis	48	10516	11	2	0.0416667	0.000190186	8.94153	7.95995e-08
I80	L03	I80 Phlebitis and thrombophlebitis	L03 Cellulitis	5499	10516	694	175	0.031824	0.0166413	4.92421	0
I46	L03	I46 Cardiac arrest	L03 Cellulitis	1626	10516	153	19	0.0116851	0.00180677	3.6714	0
E03	L03	E03 Other hypothyroidism	L03 Cellulitis	20958	10516	854	149	0.00710946	0.0141689	1.5899	6.29496e-14
G40	L03	G40 Epilepsy	L03 Cellulitis	5191	10516	362	54	0.0104026	0.00513503	2.72093	3.23075e-14
I50	L03	I50 Heart failure	L03 Cellulitis	8926	10516	1012	159	0.0178131	0.0151198	4.42368	1.05027e-13
I97	L03	I97 Postprocedural disorders of circulatory system, not elsewhere classified	L03 Cellulitis	293	10516	61	21	0.0716724	0.00199696	8.12312	0
J18	L21	J18 Pneumonia, organism unspecified	L21 Seborrhoeic dermatitis	14881	90	20	3	0.000201599	0.0333333	6.12726	3.50176e-10
B96	L21	B96 Other bacterial agents as the cause of diseases classified to other chapters	L21 Seborrhoeic dermatitis	13036	90	16	3	0.000230132	0.0333333	5.59557	6.56157e-08
K59	L21	K59 Other functional intestinal disorders	L21 Seborrhoeic dermatitis	17737	90	22	3	0.000169138	0.0333333	5.65472	2.08736e-10
J02	J05	J02 Acute pharyngitis	J05 Acute obstructive laryngitis [croup] and epiglottitis	1291	101	7	3	0.00232378	0.029703	22.0273	4.92079e-08
M12	M13	M12 Other specific arthropathies	M13 Other arthritis	230	19151	47	7	0.0304348	0.000365516	4.37814	2.77556e-15
M06	M12	M06 Other rheumatoid arthritis	M12 Other specific arthropathies	6587	230	53	6	0.000910885	0.026087	14.3539	4.44089e-16
M12	M79	M12 Other specific arthropathies	M79 Other soft tissue disorders, not elsewhere classified	230	18612	49	5	0.0217391	0.000268644	4.69663	0
M12	M54	M12 Other specific arthropathies	M54 Dorsalgia	230	21562	50	5	0.0217391	0.000231889	4.1368	0
L02	M00	L02 Cutaneous abscess, furuncle and carbuncle	M00 Pyogenic arthritis	3391	573	39	8	0.00235919	0.0139616	8.23556	0
L02	L72	L02 Cutaneous abscess, furuncle and carbuncle	L72 Follicular cysts of skin and subcutaneous tissue	3391	10778	345	61	0.0179888	0.00565968	3.87315	1.44329e-14
B96	L02	B96 Other bacterial agents as the cause of diseases classified to other chapters	L02 Cutaneous abscess, furuncle and carbuncle	13036	3391	381	106	0.00813133	0.0312592	3.53642	1.16573e-14
E11;E13	L02	E11 Non-insulin-dependent diabetes mellitus;E13 Other specified diabetes mellitus	L02 Cutaneous abscess, furuncle and carbuncle	29365	3391	626	142	0.00483569	0.0418756	2.57945	1.01585e-13
F17	L02	F17 Mental and behavioural disorders due to use of tobacco	L02 Cutaneous abscess, furuncle and carbuncle	18179	3391	391	59	0.0032455	0.017399	2.6025	5.52891e-14
L02	M60	L02 Cutaneous abscess, furuncle and carbuncle	M60 Myositis	3391	329	22	5	0.00147449	0.0151976	8.09115	2.39808e-13
J45	L02	J45 Asthma	L02 Cutaneous abscess, furuncle and carbuncle	37337	3391	435	61	0.00163377	0.0179888	1.40972	7.0387e-12
F32	L02	F32 Depressive episode	L02 Cutaneous abscess, furuncle and carbuncle	18765	3391	350	52	0.00277112	0.0153347	2.25685	7.19425e-14
B95	L02	B95 Streptococcus and staphylococcus as the cause of diseases classified to other chapters	L02 Cutaneous abscess, furuncle and carbuncle	6041	3391	511	276	0.0456878	0.0813919	10.2352	0
I25	L02	I25 Chronic ischaemic heart disease	L02 Cutaneous abscess, furuncle and carbuncle	36556	3391	420	49	0.00134041	0.01445	1.39019	8.65807e-11
L02	L73	L02 Cutaneous abscess, furuncle and carbuncle	L73 Other follicular disorders	3391	566	79	14	0.00412858	0.024735	16.8886	0
A46;L08	L02	A46 Erysipelas;L08 Other local infections of skin and subcutaneous tissue	L02 Cutaneous abscess, furuncle and carbuncle	2044	3391	152	28	0.0136986	0.00825715	8.998	1.44329e-15
N42	N50;N51	N42 Other disorders of prostate	N50 Other disorders of male genital organs;N51 Disorders of male genital organs in diseases classified elsewhere	1892	3768	124	37	0.019556	0.00981953	7.13675	1.33227e-15
K40	N50;N51	K40 Inguinal hernia	N50 Other disorders of male genital organs;N51 Disorders of male genital organs in diseases classified elsewhere	21049	3768	551	87	0.00413321	0.0230892	2.85049	4.4964e-14
D29	N50;N51	D29 Benign neoplasm of male genital organs	N50 Other disorders of male genital organs;N51 Disorders of male genital organs in diseases classified elsewhere	208	3768	19	3	0.0144231	0.000796178	9.94696	2.94431e-13
E11;E13	N50;N51	E11 Non-insulin-dependent diabetes mellitus;E13 Other specified diabetes mellitus	N50 Other disorders of male genital organs;N51 Disorders of male genital organs in diseases classified elsewhere	29365	3768	409	48	0.0016346	0.0127389	1.51668	1.30562e-13
N32;N33	N50;N51	N32 Other disorders of bladder;N33 Bladder disorders in diseases classified elsewhere	N50 Other disorders of male genital organs;N51 Disorders of male genital organs in diseases classified elsewhere	12291	3768	410	88	0.00715971	0.0233546	3.63243	3.21965e-15
I86	N50;N51	I86 Varicose veins of other sites	N50 Other disorders of male genital organs;N51 Disorders of male genital organs in diseases classified elsewhere	692	3768	77	31	0.0447977	0.00822718	12.1167	0
N45	N50;N51	N45 Orchitis and epididymitis	N50 Other disorders of male genital organs;N51 Disorders of male genital organs in diseases classified elsewhere	1125	3768	210	59	0.0524444	0.0156582	20.3267	2.22045e-15
N44	N50;N51	N44 Torsion of testis	N50 Other disorders of male genital organs;N51 Disorders of male genital organs in diseases classified elsewhere	29	3768	8	4	0.137931	0.00106157	30.0395	4.95459e-10
I25	N50;N51	I25 Chronic ischaemic heart disease	N50 Other disorders of male genital organs;N51 Disorders of male genital organs in diseases classified elsewhere	36556	3768	587	48	0.00131305	0.0127389	1.74856	1.73861e-13
N43	N50;N51	N43 Hydrocele and spermatocele	N50 Other disorders of male genital organs;N51 Disorders of male genital organs in diseases classified elsewhere	1890	3768	378	217	0.114815	0.0575902	21.7786	1.11022e-15
M54	N50;N51	M54 Dorsalgia	N50 Other disorders of male genital organs;N51 Disorders of male genital organs in diseases classified elsewhere	21562	3768	358	40	0.00185512	0.0106157	1.80798	0
N48	N50;N51	N48 Other disorders of penis	N50 Other disorders of male genital organs;N51 Disorders of male genital organs in diseases classified elsewhere	2859	3768	160	57	0.019937	0.0151274	6.09405	0
N41	N50;N51	N41 Inflammatory diseases of prostate	N50 Other disorders of male genital organs;N51 Disorders of male genital organs in diseases classified elsewhere	2196	3768	113	23	0.0104736	0.00610403	5.60333	5.32907e-15
I48	J15	I48 Atrial fibrillation and flutter	J15 Bacterial pneumonia, not elsewhere classified	22139	745	175	40	0.00180677	0.0536913	4.35346	0
J15	J98	J15 Bacterial pneumonia, not elsewhere classified	J98 Other respiratory disorders	745	5690	129	44	0.0590604	0.00773286	12.4863	0
J15	K76;K77	J15 Bacterial pneumonia, not elsewhere classified	K76 Other diseases of liver;K77 Liver disorders in diseases classified elsewhere	745	5848	54	9	0.0120805	0.00153899	5.08559	0
J15	J18	J15 Bacterial pneumonia, not elsewhere classified	J18 Pneumonia, organism unspecified	745	14881	305	17	0.0228188	0.0011424	11.2881	0
I44	J15	I44 Atrioventricular and left bundle-branch block	J15 Bacterial pneumonia, not elsewhere classified	6063	745	36	9	0.00148441	0.0120805	3.27017	2.00581e-09
J15	J80	J15 Bacterial pneumonia, not elsewhere classified	J80 Adult respiratory distress syndrome	745	243	33	21	0.0281879	0.0864198	74.7933	1.11022e-16
J15	J86;J93	J15 Bacterial pneumonia, not elsewhere classified	J86 Pyothorax;J93 Pneumothorax	745	1710	58	22	0.0295302	0.0128655	18.6804	2.22045e-16
E83	J15	E83 Disorders of mineral metabolism	J15 Bacterial pneumonia, not elsewhere classified	3672	745	49	10	0.00272331	0.0134228	7.34934	0
B96	J15	B96 Other bacterial agents as the cause of diseases classified to other chapters	J15 Bacterial pneumonia, not elsewhere classified	13036	745	201	49	0.00375882	0.0657718	8.49193	0
E11;E13	J15	E11 Non-insulin-dependent diabetes mellitus;E13 Other specified diabetes mellitus	J15 Bacterial pneumonia, not elsewhere classified	29365	745	157	14	0.000476758	0.0187919	2.94459	6.10623e-15
F17	J15	F17 Mental and behavioural disorders due to use of tobacco	J15 Bacterial pneumonia, not elsewhere classified	18179	745	117	16	0.000880136	0.0214765	3.54463	9.99201e-16
B45;B49	J15	B45 Cryptococcosis;B49 Unspecified mycosis	J15 Bacterial pneumonia, not elsewhere classified	149	745	7	2	0.0134228	0.00268456	25.8742	1.6618e-08
J15	J90;J91;J92;J94	J15 Bacterial pneumonia, not elsewhere classified	J90 Pleural effusion, not elsewhere classified;J91 Pleural effusion in conditions classified elsewhere;J92 Pleural plaque;J94 Other pleural conditions	745	9738	213	94	0.126174	0.00965291	12.0466	0
I47	J15	I47 Paroxysmal tachycardia	J15 Bacterial pneumonia, not elsewhere classified	4679	745	33	13	0.00277837	0.0174497	3.88433	1.44135e-10
A40	J15	A40 Streptococcal septicaemia	J15 Bacterial pneumonia, not elsewhere classified	411	745	16	13	0.0316302	0.0174497	21.4404	0
J15	L89	J15 Bacterial pneumonia, not elsewhere classified	L89 Decubitus ulcer	745	1769	75	24	0.0322148	0.013567	23.3501	0
B44	J15	B44 Aspergillosis	J15 Bacterial pneumonia, not elsewhere classified	249	745	20	3	0.0120482	0.00402685	44.237	2.22045e-16
A20;A22;A23;A24;A26;A32;A36;A37;A39;A42;A49;B47	J15	A20 Plague;A22 Anthrax;A23 Brucellosis;A24 Glanders and melioidosis;A26 Erysipeloid;A32 Listeriosis;A36 Diphtheria;A37 Whooping cough;A39 Meningococcal infection;A42 Actinomycosis;A49 Bacterial infection of unspecified site;B47 Mycetoma	J15 Bacterial pneumonia, not elsewhere classified	1343	745	44	14	0.0104244	0.0187919	18.0439	0
J15	J45	J15 Bacterial pneumonia, not elsewhere classified	J45 Asthma	745	37337	180	18	0.0241611	0.000482096	2.65514	1.68754e-14
D70	J15	D70 Agranulocytosis	J15 Bacterial pneumonia, not elsewhere classified	4914	745	70	14	0.002849	0.0187919	7.84545	3.33067e-16
G81	J15	G81 Hemiplegia	J15 Bacterial pneumonia, not elsewhere classified	2448	745	26	9	0.00367647	0.0120805	5.84947	2.43183e-12
J12	J15	J12 Viral pneumonia, not elsewhere classified	J15 Bacterial pneumonia, not elsewhere classified	104	745	12	6	0.0576923	0.00805369	63.5481	1.11022e-16
F32	J15	F32 Depressive episode	J15 Bacterial pneumonia, not elsewhere classified	18765	745	115	13	0.000692779	0.0174497	3.37524	0
A04	J15	A04 Other bacterial intestinal infections	J15 Bacterial pneumonia, not elsewhere classified	3827	745	39	11	0.00287431	0.0147651	5.61256	0
B95	J15	B95 Streptococcus and staphylococcus as the cause of diseases classified to other chapters	J15 Bacterial pneumonia, not elsewhere classified	6041	745	124	27	0.00446946	0.0362416	11.3049	0
I95	J15	I95 Hypotension	J15 Bacterial pneumonia, not elsewhere classified	8464	745	123	33	0.00389887	0.0442953	8.00358	7.77156e-16
I21;I22;I23	J15	I21 Acute myocardial infarction;I22 Subsequent myocardial infarction;I23 Certain current complications following acute myocardial infarction	J15 Bacterial pneumonia, not elsewhere classified	11788	745	64	10	0.00084832	0.0134228	2.99016	7.87148e-14
J15	K91	J15 Bacterial pneumonia, not elsewhere classified	K91 Postprocedural disorders of digestive system, not elsewhere classified	745	2347	38	9	0.0120805	0.00383468	8.91713	0
J15	J95	J15 Bacterial pneumonia, not elsewhere classified	J95 Postprocedural respiratory disorders, not elsewhere classified	745	559	32	15	0.0201342	0.0268336	31.5277	0
B37	J15	B37 Candidiasis	J15 Bacterial pneumonia, not elsewhere classified	3662	745	83	28	0.0076461	0.0375839	12.4829	1.22125e-15
I25	J15	I25 Chronic ischaemic heart disease	J15 Bacterial pneumonia, not elsewhere classified	36556	745	174	22	0.000601816	0.0295302	2.62147	0
B20	J15	B20 Human immunodeficiency virus [HIV] disease resulting in infectious and parasitic diseases	J15 Bacterial pneumonia, not elsewhere classified	61	745	5	2	0.0327869	0.00268456	45.1435	1.26667e-07
J15	J96	J15 Bacterial pneumonia, not elsewhere classified	J96 Respiratory failure, not elsewhere classified	745	3669	202	96	0.128859	0.0261652	30.322	3.33067e-16
J15	K59	J15 Bacterial pneumonia, not elsewhere classified	K59 Other functional intestinal disorders	745	17737	115	10	0.0134228	0.000563793	3.57086	0
A00;A01;A06;A07;A09	J15	A00 Cholera;A01 Typhoid and paratyphoid fevers;A06 Amoebiasis;A07 Other protozoal intestinal diseases;A09 Diarrhoea and gastro-enteritis of presumed infectious origin	J15 Bacterial pneumonia, not elsewhere classified	10879	745	106	23	0.00211416	0.0308725	5.36626	0
J15	N18	J15 Bacterial pneumonia, not elsewhere classified	N18 Chronic renal failure	745	9082	109	9	0.0120805	0.000990971	6.60997	1.88738e-15
I26	J15	I26 Pulmonary embolism	J15 Bacterial pneumonia, not elsewhere classified	5399	745	49	10	0.00185219	0.0134228	4.99847	0
J15	J85	J15 Bacterial pneumonia, not elsewhere classified	J85 Abscess of lung and mediastinum	745	123	12	5	0.00671141	0.0406504	53.7317	1.11022e-16
G93	J15	G93 Other disorders of brain	J15 Bacterial pneumonia, not elsewhere classified	2484	745	32	13	0.00523349	0.0174497	7.09501	7.77156e-16
J15	K56	J15 Bacterial pneumonia, not elsewhere classified	K56 Paralytic ileus and intestinal obstruction without hernia	745	5961	49	10	0.0134228	0.00167757	4.52722	1.88738e-15
I46	J15	I46 Cardiac arrest	J15 Bacterial pneumonia, not elsewhere classified	1626	745	37	16	0.0098401	0.0214765	12.5324	2.22045e-16
I50	J15	I50 Heart failure	J15 Bacterial pneumonia, not elsewhere classified	8926	745	120	34	0.0038091	0.0456376	7.40422	0
F33	F44	F33 Recurrent depressive disorder	F44 Dissociative [conversion] disorders	997	156	16	4	0.00401204	0.025641	42.2096	2.22045e-16
F44	G51	F44 Dissociative [conversion] disorders	G51 Facial nerve disorders	156	1260	8	3	0.0192308	0.00238095	16.6996	4.49906e-08
E66	F44	E66 Obesity	F44 Dissociative [conversion] disorders	19224	156	32	4	0.000208073	0.025641	4.37817	1.4346e-11
F30;F31	F44	F30 Manic episode;F31 Bipolar affective disorder	F44 Dissociative [conversion] disorders	1562	156	14	4	0.00256082	0.025641	23.574	4.55191e-15
F44	J45	F44 Dissociative [conversion] disorders	J45 Asthma	156	37337	46	5	0.0320513	0.000133915	3.24045	1.76967e-11
F44	G81	F44 Dissociative [conversion] disorders	G81 Hemiplegia	156	2448	23	5	0.0320513	0.00204248	24.7117	2.22045e-16
F32	F44	F32 Depressive episode	F44 Dissociative [conversion] disorders	18765	156	70	9	0.000479616	0.0576923	9.81151	5.55112e-16
F44	M79	F44 Dissociative [conversion] disorders	M79 Other soft tissue disorders, not elsewhere classified	156	18612	39	2	0.0128205	0.000107458	5.51135	0
F41	F44	F41 Other anxiety disorders	F44 Dissociative [conversion] disorders	10708	156	53	9	0.000840493	0.0576923	13.0183	0
F44	I67	F44 Dissociative [conversion] disorders	I67 Other cerebrovascular diseases	156	4194	17	2	0.0128205	0.000476872	10.6612	1.74349e-12
F44	F45	F44 Dissociative [conversion] disorders	F45 Somatoform disorders	156	576	11	5	0.0320513	0.00868056	50.2292	9.99201e-16
F44	M54	F44 Dissociative [conversion] disorders	M54 Dorsalgia	156	21562	44	9	0.0576923	0.000417401	5.36723	0
F44	G93	F44 Dissociative [conversion] disorders	G93 Other disorders of brain	156	2484	15	2	0.0128205	0.000805153	15.8828	1.34004e-13
F44	G40	F44 Dissociative [conversion] disorders	G40 Epilepsy	156	5191	48	4	0.025641	0.000770564	24.3207	1.11022e-16
D75;D77	I48	D75 Other diseases of blood and blood-forming organs;D77 Other disorders of blood and blood-forming organs in diseases classified elsewhere	I48 Atrial fibrillation and flutter	943	22139	142	15	0.0159067	0.000677537	2.79081	0
D75;D77	K76;K77	D75 Other diseases of blood and blood-forming organs;D77 Other disorders of blood and blood-forming organs in diseases classified elsewhere	K76 Other diseases of liver;K77 Liver disorders in diseases classified elsewhere	943	5848	69	10	0.0106045	0.00170999	5.13383	1.22125e-15
D75;D77	J18	D75 Other diseases of blood and blood-forming organs;D77 Other disorders of blood and blood-forming organs in diseases classified elsewhere	J18 Pneumonia, organism unspecified	943	14881	139	12	0.0127253	0.000806397	4.06427	0
D50	D75;D77	D50 Iron deficiency anaemia	D75 Other diseases of blood and blood-forming organs;D77 Other disorders of blood and blood-forming organs in diseases classified elsewhere	13019	943	95	11	0.000844919	0.0116649	3.17501	0
D75;D77	K44	D75 Other diseases of blood and blood-forming organs;D77 Other disorders of blood and blood-forming organs in diseases classified elsewhere	K44 Diaphragmatic hernia	943	39329	149	10	0.0106045	0.000254265	1.64844	1.04582e-08
D75;D77	M10	D75 Other diseases of blood and blood-forming organs;D77 Other disorders of blood and blood-forming organs in diseases classified elsewhere	M10 Gout	943	5405	62	12	0.0127253	0.00222017	4.99109	1.44329e-15
D75;D77	E11;E13	D75 Other diseases of blood and blood-forming organs;D77 Other disorders of blood and blood-forming organs in diseases classified elsewhere	E11 Non-insulin-dependent diabetes mellitus;E13 Other specified diabetes mellitus	943	29365	146	21	0.0222694	0.000715137	2.16333	2.64233e-14
D75;D77	F17	D75 Other diseases of blood and blood-forming organs;D77 Other disorders of blood and blood-forming organs in diseases classified elsewhere	F17 Mental and behavioural disorders due to use of tobacco	943	18179	139	21	0.0222694	0.00115518	3.32693	0
D75;D77	J90;J91;J92;J94	D75 Other diseases of blood and blood-forming organs;D77 Other disorders of blood and blood-forming organs in diseases classified elsewhere	J90 Pleural effusion, not elsewhere classified;J91 Pleural effusion in conditions classified elsewhere;J92 Pleural plaque;J94 Other pleural conditions	943	9738	91	10	0.0106045	0.0010269	4.06603	3.66374e-15
D75;D77	E66	D75 Other diseases of blood and blood-forming organs;D77 Other disorders of blood and blood-forming organs in diseases classified elsewhere	E66 Obesity	943	19224	84	13	0.0137858	0.000676238	1.90123	6.38664e-08
D70	D75;D77	D70 Agranulocytosis	D75 Other diseases of blood and blood-forming organs;D77 Other disorders of blood and blood-forming organs in diseases classified elsewhere	4914	943	63	11	0.0022385	0.0116649	5.57834	4.44089e-16
D75;D77	I25	D75 Other diseases of blood and blood-forming organs;D77 Other disorders of blood and blood-forming organs in diseases classified elsewhere	I25 Chronic ischaemic heart disease	943	36556	194	35	0.0371156	0.000957435	2.3091	0
D75;D77	J96	D75 Other diseases of blood and blood-forming organs;D77 Other disorders of blood and blood-forming organs in diseases classified elsewhere	J96 Respiratory failure, not elsewhere classified	943	3669	77	11	0.0116649	0.00299809	9.13151	2.22045e-16
D75;D77	N18	D75 Other diseases of blood and blood-forming organs;D77 Other disorders of blood and blood-forming organs in diseases classified elsewhere	N18 Chronic renal failure	943	9082	102	22	0.0233298	0.00242237	4.88673	3.77476e-15
D75;D77	K57	D75 Other diseases of blood and blood-forming organs;D77 Other disorders of blood and blood-forming organs in diseases classified elsewhere	K57 Diverticular disease of intestine	943	41136	163	11	0.0116649	0.000267406	1.72411	1.08209e-10
D75;D77	I80	D75 Other diseases of blood and blood-forming organs;D77 Other disorders of blood and blood-forming organs in diseases classified elsewhere	I80 Phlebitis and thrombophlebitis	943	5499	60	11	0.0116649	0.00200036	4.74752	0
B96	F23	B96 Other bacterial agents as the cause of diseases classified to other chapters	F23 Acute and transient psychotic disorders	13036	219	25	4	0.000306843	0.0182648	3.59304	9.61065e-08
F23	F30;F31	F23 Acute and transient psychotic disorders	F30 Manic episode;F31 Bipolar affective disorder	219	1562	47	5	0.0228311	0.00320102	56.3746	0
F23	F43	F23 Acute and transient psychotic disorders	F43 Reaction to severe stress, and adjustment disorders	219	767	16	3	0.0136986	0.00391134	39.0833	0
F23	F32	F23 Acute and transient psychotic disorders	F32 Depressive episode	219	18765	77	5	0.0228311	0.000266454	7.68792	7.77156e-16
F23	F41	F23 Acute and transient psychotic disorders	F41 Other anxiety disorders	219	10708	34	7	0.0319635	0.000653717	5.94891	1.11022e-15
F23	G40	F23 Acute and transient psychotic disorders	G40 Epilepsy	219	5191	16	5	0.0228311	0.000963206	5.77479	4.30358e-08
M13	N31	M13 Other arthritis	N31 Neuromuscular dysfunction of bladder, not elsewhere classified	19151	2084	239	25	0.00130541	0.0119962	2.45708	2.02061e-14
E11;E13	N31	E11 Non-insulin-dependent diabetes mellitus;E13 Other specified diabetes mellitus	N31 Neuromuscular dysfunction of bladder, not elsewhere classified	29365	2084	280	27	0.000919462	0.0129559	1.87733	9.23706e-14
G82	N31	G82 Paraplegia and tetraplegia	N31 Neuromuscular dysfunction of bladder, not elsewhere classified	456	2084	76	25	0.0548246	0.0119962	32.8142	2.22045e-16
J45	N31	J45 Asthma	N31 Neuromuscular dysfunction of bladder, not elsewhere classified	37337	2084	334	29	0.000776709	0.0139155	1.76125	7.62723e-14
N31	N32;N33	N31 Neuromuscular dysfunction of bladder, not elsewhere classified	N32 Other disorders of bladder;N33 Bladder disorders in diseases classified elsewhere	2084	12291	880	204	0.0978887	0.0165975	14.0964	1.82077e-14
K59	N31	K59 Other functional intestinal disorders	N31 Neuromuscular dysfunction of bladder, not elsewhere classified	17737	2084	336	22	0.00124035	0.0105566	3.72969	0
M54	N31	M54 Dorsalgia	N31 Neuromuscular dysfunction of bladder, not elsewhere classified	21562	2084	324	21	0.000973936	0.0100768	2.95848	0
N30	N31	N30 Cystitis	N31 Neuromuscular dysfunction of bladder, not elsewhere classified	4131	2084	213	34	0.00823045	0.0163148	10.1517	1.11022e-15
M00	M47	M00 Pyogenic arthritis	M47 Spondylosis	573	11974	46	7	0.0122164	0.0005846	2.7509	2.86166e-09
J18	M00	J18 Pneumonia, organism unspecified	M00 Pyogenic arthritis	14881	573	73	17	0.0011424	0.0296684	3.51275	3.9968e-15
B96	M00	B96 Other bacterial agents as the cause of diseases classified to other chapters	M00 Pyogenic arthritis	13036	573	91	34	0.00260816	0.0593368	4.99866	0
M00	M10	M00 Pyogenic arthritis	M10 Gout	573	5405	50	11	0.0191972	0.00203515	6.62416	1.66533e-15
E11;E13	M00	E11 Non-insulin-dependent diabetes mellitus;E13 Other specified diabetes mellitus	M00 Pyogenic arthritis	29365	573	104	17	0.00057892	0.0296684	2.53606	0
M00	M06	M00 Pyogenic arthritis	M06 Other rheumatoid arthritis	573	6587	77	13	0.0226876	0.00197358	8.37066	0
J90;J91;J92;J94	M00	J90 Pleural effusion, not elsewhere classified;J91 Pleural effusion in conditions classified elsewhere;J92 Pleural plaque;J94 Other pleural conditions	M00 Pyogenic arthritis	9738	573	49	10	0.0010269	0.017452	3.60315	9.70335e-14
J22	M00	J22 Unspecified acute lower respiratory infection	M00 Pyogenic arthritis	11590	573	62	8	0.00069025	0.0139616	3.83058	2.33147e-15
E66	M00	E66 Obesity	M00 Pyogenic arthritis	19224	573	79	9	0.000468165	0.0157068	2.94266	1.9984e-15
M00	M16	M00 Pyogenic arthritis	M16 Coxarthrosis [arthrosis of hip]	573	16956	72	7	0.0122164	0.000412833	3.04064	0
M00	M60	M00 Pyogenic arthritis	M60 Myositis	573	329	14	8	0.0139616	0.0243161	30.4711	2.22045e-16
M00	M46;M49	M00 Pyogenic arthritis	M46 Other inflammatory spondylopathies;M49 Spondylopathies in diseases classified elsewhere	573	2405	24	11	0.0191972	0.0045738	7.14583	2.74225e-13
A40	M00	A40 Streptococcal septicaemia	M00 Pyogenic arthritis	411	573	17	8	0.0194647	0.0139616	29.6185	0
A20;A22;A23;A24;A26;A32;A36;A37;A39;A42;A49;B47	M00	A20 Plague;A22 Anthrax;A23 Brucellosis;A24 Glanders and melioidosis;A26 Erysipeloid;A32 Listeriosis;A36 Diphtheria;A37 Whooping cough;A39 Meningococcal infection;A42 Actinomycosis;A49 Bacterial infection of unspecified site;B47 Mycetoma	M00 Pyogenic arthritis	1343	573	22	7	0.00521221	0.0122164	11.7301	1.11022e-16
M00	M02	M00 Pyogenic arthritis	M02 Reactive arthropathies	573	120	8	3	0.0052356	0.025	47.7381	1.32938e-11
B95	M00	B95 Streptococcus and staphylococcus as the cause of diseases classified to other chapters	M00 Pyogenic arthritis	6041	573	204	118	0.0195332	0.205934	24.1812	1.88738e-15
M00	M79	M00 Pyogenic arthritis	M79 Other soft tissue disorders, not elsewhere classified	573	18612	85	8	0.0139616	0.00042983	3.27026	0
I25	M00	I25 Chronic ischaemic heart disease	M00 Pyogenic arthritis	36556	573	106	10	0.000273553	0.017452	2.07636	1.24764e-11
A00;A01;A06;A07;A09	M00	A00 Cholera;A01 Typhoid and paratyphoid fevers;A06 Amoebiasis;A07 Other protozoal intestinal diseases;A09 Diarrhoea and gastro-enteritis of presumed infectious origin	M00 Pyogenic arthritis	10879	573	43	8	0.000735362	0.0139616	2.83032	4.09635e-09
M00	N18	M00 Pyogenic arthritis	N18 Chronic renal failure	573	9082	53	8	0.0139616	0.000880863	4.17879	0
M00	M65	M00 Pyogenic arthritis	M65 Synovitis and tenosynovitis	573	7478	71	27	0.0471204	0.00361059	6.79875	1.77636e-15
I50	M00	I50 Heart failure	M00 Pyogenic arthritis	8926	573	43	6	0.000672194	0.0104712	3.44959	1.15794e-11
I43	I48	I43 Cardiomyopathy in diseases classified elsewhere	I48 Atrial fibrillation and flutter	55	22139	32	4	0.0727273	0.000180677	10.783	0
I43	J18	I43 Cardiomyopathy in diseases classified elsewhere	J18 Pneumonia, organism unspecified	55	14881	14	1	0.0181818	6.71998e-05	7.0185	2.83806e-08
I43	I44	I43 Cardiomyopathy in diseases classified elsewhere	I44 Atrioventricular and left bundle-branch block	55	6063	15	5	0.0909091	0.000824674	18.4566	1.58762e-14
D89	I43	D89 Other disorders involving the immune mechanism, not elsewhere classified	I43 Cardiomyopathy in diseases classified elsewhere	469	55	5	1	0.0021322	0.0181818	79.5327	7.76615e-09
I43	I51	I43 Cardiomyopathy in diseases classified elsewhere	I51 Complications and ill-defined descriptions of heart disease	55	7240	21	4	0.0727273	0.000552486	21.6386	0
I43	J90;J91;J92;J94	I43 Cardiomyopathy in diseases classified elsewhere	J90 Pleural effusion, not elsewhere classified;J91 Pleural effusion in conditions classified elsewhere;J92 Pleural plaque;J94 Other pleural conditions	55	9738	20	11	0.2	0.0011296	15.3218	1.11022e-16
B33	I43	B33 Other viral diseases, not elsewhere classified	I43 Cardiomyopathy in diseases classified elsewhere	50	55	11	11	0.22	0.2	1641.24	1.11022e-16
I43	I95	I43 Cardiomyopathy in diseases classified elsewhere	I95 Hypotension	55	8464	12	2	0.0363636	0.000236295	10.5768	3.3438e-09
I08	I43	I08 Multiple valve diseases	I43 Cardiomyopathy in diseases classified elsewhere	3034	55	10	4	0.00131839	0.0727273	24.5885	2.35827e-11
C90	I43	C90 Multiple myeloma and malignant plasma cell neoplasms	I43 Cardiomyopathy in diseases classified elsewhere	889	55	8	1	0.00112486	0.0181818	67.1331	9.07274e-13
I43	N18	I43 Cardiomyopathy in diseases classified elsewhere	N18 Chronic renal failure	55	9082	18	7	0.127273	0.000770755	14.7856	1.77636e-15
I43	I50	I43 Cardiomyopathy in diseases classified elsewhere	I50 Heart failure	55	8926	32	14	0.254545	0.00156845	26.7449	0
F33	F50	F33 Recurrent depressive disorder	F50 Eating disorders	997	136	19	4	0.00401204	0.0294118	57.4951	1.11022e-16
F30;F31	F50	F30 Manic episode;F31 Bipolar affective disorder	F50 Eating disorders	1562	136	11	2	0.00128041	0.0147059	21.2463	1.11756e-11
F42	F50	F42 Obsessive-compulsive disorder	F50 Eating disorders	225	136	8	2	0.00888889	0.0147059	107.27	2.20934e-14
F43	F50	F43 Reaction to severe stress, and adjustment disorders	F50 Eating disorders	767	136	8	2	0.00260756	0.0147059	31.4678	3.45353e-10
F50	M81	F50 Eating disorders	M81 Osteoporosis without pathological fracture	136	9918	30	9	0.0661765	0.000907441	9.12577	0
F32	F50	F32 Depressive episode	F50 Eating disorders	18765	136	71	26	0.00138556	0.191176	11.4152	3.33067e-16
F50	M79	F50 Eating disorders	M79 Other soft tissue disorders, not elsewhere classified	136	18612	28	4	0.0294118	0.000214915	4.53876	1.16332e-10
F50	F60	F50 Eating disorders	F60 Specific personality disorders	136	473	19	2	0.0147059	0.00422833	121.189	0
F41	F50	F41 Other anxiety disorders	F50 Eating disorders	10708	136	30	6	0.000560329	0.0441176	8.4525	4.44089e-16
G23	J18	G23 Other degenerative diseases of basal ganglia	J18 Pneumonia, organism unspecified	86	14881	20	1	0.0116279	6.71998e-05	6.41225	1.61784e-10
G23	J22	G23 Other degenerative diseases of basal ganglia	J22 Unspecified acute lower respiratory infection	86	11590	17	2	0.0232558	0.000172563	6.99807	1.02177e-09
G23	G31	G23 Other degenerative diseases of basal ganglia	G31 Other degenerative diseases of nervous system, not elsewhere classified	86	1095	10	1	0.0116279	0.000913242	43.5711	9.07052e-14
G23	I95	G23 Other degenerative diseases of basal ganglia	I95 Hypotension	86	8464	16	4	0.0465116	0.00047259	9.01897	8.70722e-11
G23	J69	G23 Other degenerative diseases of basal ganglia	J69 Pneumonitis due to solids and liquids	86	1154	17	7	0.0813953	0.00606586	70.2839	0
G11	G23	G11 Hereditary ataxia	G23 Other degenerative diseases of basal ganglia	201	86	5	1	0.00497512	0.0116279	118.682	1.06782e-09
G23	I69	G23 Other degenerative diseases of basal ganglia	I69 Sequelae of cerebrovascular disease	86	2016	8	2	0.0232558	0.000992063	18.9327	1.7329e-08
G23	I67	G23 Other degenerative diseases of basal ganglia	I67 Other cerebrovascular diseases	86	4194	13	3	0.0348837	0.000715308	14.7886	1.33104e-11
G23	K59	G23 Other degenerative diseases of basal ganglia	K59 Other functional intestinal disorders	86	17737	22	6	0.0697674	0.000338276	5.91773	9.04661e-11
G20	G23	G20 Parkinson's disease	G23 Other degenerative diseases of basal ganglia	1935	86	32	3	0.00155039	0.0348837	78.9008	1.11022e-16
I48	N42	I48 Atrial fibrillation and flutter	N42 Other disorders of prostate	22139	1892	211	20	0.000903383	0.0105708	2.06688	4.44089e-16
I48	J98	I48 Atrial fibrillation and flutter	J98 Other respiratory disorders	22139	5690	1071	276	0.0124667	0.0485062	3.48843	7.32747e-15
H91	I48	H91 Other hearing loss	I48 Atrial fibrillation and flutter	4959	22139	590	106	0.0213753	0.00478793	2.20501	6.88338e-15
I48	M80	I48 Atrial fibrillation and flutter	M80 Osteoporosis with pathological fracture	22139	1351	147	14	0.000632368	0.0103627	2.01658	7.66054e-15
G99	I48	G99 Other disorders of nervous system in diseases classified elsewhere	I48 Atrial fibrillation and flutter	1649	22139	186	19	0.0115221	0.000858214	2.09048	0
I48	M47	I48 Atrial fibrillation and flutter	M47 Spondylosis	22139	11974	1139	152	0.00686571	0.0126942	1.76294	1.71418e-13
F06	I48	F06 Other mental disorders due to brain damage and dysfunction and to physical disease	I48 Atrial fibrillation and flutter	463	22139	91	10	0.0215983	0.000451692	3.64262	0
I48	K76;K77	I48 Atrial fibrillation and flutter	K76 Other diseases of liver;K77 Liver disorders in diseases classified elsewhere	22139	5848	712	91	0.00411039	0.0155609	2.25645	6.12843e-14
I48	I65	I48 Atrial fibrillation and flutter	I65 Occlusion and stenosis of precerebral arteries, not resulting in cerebral infarction	22139	1525	336	62	0.00280049	0.0406557	4.08341	0
I48	J18	I48 Atrial fibrillation and flutter	J18 Pneumonia, organism unspecified	22139	14881	3198	879	0.0397037	0.0590686	3.9829	0
E89	I48	E89 Postprocedural endocrine and metabolic disorders, not elsewhere classified	I48 Atrial fibrillation and flutter	2065	22139	249	49	0.0237288	0.00221329	2.23477	2.55351e-14
C92	I48	C92 Myeloid leukaemia	I48 Atrial fibrillation and flutter	664	22139	105	15	0.0225904	0.000677537	2.93072	0
I44	I48	I44 Atrioventricular and left bundle-branch block	I48 Atrial fibrillation and flutter	6063	22139	2008	658	0.108527	0.0297213	6.13803	1.4988e-13
I07	I48	I07 Rheumatic tricuspid valve diseases	I48 Atrial fibrillation and flutter	585	22139	282	62	0.105983	0.00280049	8.93401	9.99201e-16
I48	J80	I48 Atrial fibrillation and flutter	J80 Adult respiratory distress syndrome	22139	243	66	31	0.00140024	0.127572	5.03374	3.21965e-15
C18	I48	C18 Malignant neoplasm of colon	I48 Atrial fibrillation and flutter	4317	22139	453	50	0.0115821	0.00225846	1.94477	0
I48	J86;J93	I48 Atrial fibrillation and flutter	J86 Pyothorax;J93 Pneumothorax	22139	1710	336	100	0.00451692	0.0584795	3.64163	8.10463e-15
G91	I48	G91 Hydrocephalus	I48 Atrial fibrillation and flutter	687	22139	77	20	0.0291121	0.000903383	2.07724	6.73882e-09
I48	L20;L23;L24;L25;L27	I48 Atrial fibrillation and flutter	L20 Atopic dermatitis;L23 Allergic contact dermatitis;L24 Irritant contact dermatitis;L25 Unspecified contact dermatitis;L27 Dermatitis due to substances taken internally	22139	1048	129	24	0.00108406	0.0229008	2.2813	1.15463e-14
G51	I48	G51 Facial nerve disorders	I48 Atrial fibrillation and flutter	1260	22139	125	16	0.0126984	0.000722707	1.83862	3.83709e-10
I48	M13	I48 Atrial fibrillation and flutter	M13 Other arthritis	22139	19151	1920	267	0.0120602	0.0139418	1.85807	7.59393e-14
G90	I48	G90 Disorders of autonomic nervous system	I48 Atrial fibrillation and flutter	372	22139	55	5	0.0134409	0.000225846	2.74014	1.02828e-10
I48	N28	I48 Atrial fibrillation and flutter	N28 Other disorders of kidney and ureter, not elsewhere classified	22139	3822	540	57	0.00257464	0.0149137	2.61852	1.11022e-16
C61	I48	C61 Malignant neoplasm of prostate	I48 Atrial fibrillation and flutter	8655	22139	928	95	0.0109763	0.00429107	1.98717	1.49547e-13
E83	I48	E83 Disorders of mineral metabolism	I48 Atrial fibrillation and flutter	3672	22139	582	113	0.0307734	0.00510411	2.93747	0
I01;I09	I48	I01 Rheumatic fever with heart involvement;I09 Other rheumatic heart diseases	I48 Atrial fibrillation and flutter	78	22139	53	12	0.153846	0.00054203	12.5931	4.44089e-16
F51;G47	I48	F51 Nonorganic sleep disorders;G47 Sleep disorders	I48 Atrial fibrillation and flutter	8053	22139	1114	144	0.0178815	0.00650436	2.56378	1.66089e-13
B96	I48	B96 Other bacterial agents as the cause of diseases classified to other chapters	I48 Atrial fibrillation and flutter	13036	22139	1850	258	0.0197913	0.0116536	2.63015	5.65104e-14
I48	M10	I48 Atrial fibrillation and flutter	M10 Gout	22139	5405	1210	245	0.0110664	0.0453284	4.14899	6.07292e-14
E11;E13	I48	E11 Non-insulin-dependent diabetes mellitus;E13 Other specified diabetes mellitus	I48 Atrial fibrillation and flutter	29365	22139	3819	912	0.0310574	0.0411943	2.41031	9.84768e-14
I28	I48	I28 Other diseases of pulmonary vessels	I48 Atrial fibrillation and flutter	82	22139	27	3	0.0365854	0.000135507	6.10243	3.57825e-13
I48	L40	I48 Atrial fibrillation and flutter	L40 Psoriasis	22139	3387	348	73	0.00329735	0.021553	1.90422	2.22045e-14
I48	I89	I48 Atrial fibrillation and flutter	I89 Other non-infective disorders of lymphatic vessels and lymph nodes	22139	1134	171	30	0.00135507	0.026455	2.79471	2.68674e-14
F17	I48	F17 Mental and behavioural disorders due to use of tobacco	I48 Atrial fibrillation and flutter	18179	22139	1685	354	0.019473	0.0159899	1.71784	0
D89	I48	D89 Other disorders involving the immune mechanism, not elsewhere classified	I48 Atrial fibrillation and flutter	469	22139	64	5	0.010661	0.000225846	2.52907	8.39647e-11
G61;G63;G64	I48	G61 Inflammatory polyneuropathy;G63 Polyneuropathy in diseases classified elsewhere;G64 Other disorders of peripheral nervous system	I48 Atrial fibrillation and flutter	1116	22139	201	27	0.0241935	0.00121957	3.33799	1.17684e-14
I48	J68;J70	I48 Atrial fibrillation and flutter	J68 Respiratory conditions due to inhalation of chemicals, gases, fumes and vapours;J70 Respiratory conditions due to other external agents	22139	118	28	4	0.000180677	0.0338983	4.39774	2.32975e-10
B45;B49	I48	B45 Cryptococcosis;B49 Unspecified mycosis	I48 Atrial fibrillation and flutter	149	22139	29	6	0.0402685	0.000271015	3.60715	8.85891e-09
I48	M06	I48 Atrial fibrillation and flutter	M06 Other rheumatoid arthritis	22139	6587	697	155	0.00700122	0.0235312	1.96109	1.21125e-13
I48	J84	I48 Atrial fibrillation and flutter	J84 Other interstitial pulmonary diseases	22139	1744	343	66	0.00298116	0.037844	3.64503	0
I48	K92	I48 Atrial fibrillation and flutter	K92 Other diseases of digestive system	22139	14676	1631	188	0.0084918	0.01281	2.05968	3.42504e-13
I48	I72	I48 Atrial fibrillation and flutter	I72 Other aneurysm	22139	743	157	22	0.000993721	0.0296097	3.91619	0
C67	I48	C67 Malignant neoplasm of bladder	I48 Atrial fibrillation and flutter	2968	22139	369	35	0.0117925	0.00158092	2.30418	2.58682e-14
I48	M15	I48 Atrial fibrillation and flutter	M15 Polyarthrosis	22139	6515	710	113	0.00510411	0.0173446	2.01975	0
G82	I48	G82 Paraplegia and tetraplegia	I48 Atrial fibrillation and flutter	456	22139	55	9	0.0197368	0.000406522	2.23538	9.19196e-08
D72	I48	D72 Other disorders of white blood cells	I48 Atrial fibrillation and flutter	522	22139	60	10	0.0191571	0.000451692	2.13027	1.24444e-07
I48	I51	I48 Atrial fibrillation and flutter	I51 Complications and ill-defined descriptions of heart disease	22139	7240	3074	819	0.0369935	0.113122	7.86898	7.9492e-14
I48	J90;J91;J92;J94	I48 Atrial fibrillation and flutter	J90 Pleural effusion, not elsewhere classified;J91 Pleural effusion in conditions classified elsewhere;J92 Pleural plaque;J94 Other pleural conditions	22139	9738	2538	756	0.0341479	0.077634	4.83031	0
I48	I98	I48 Atrial fibrillation and flutter	I98 Other disorders of circulatory system in diseases classified elsewhere	22139	413	55	7	0.000316184	0.0169492	2.46812	3.76245e-09
E51;E52;E53	I48	E51 Thiamine deficiency;E52 Niacin deficiency [pellagra];E53 Deficiency of other B group vitamins	I48 Atrial fibrillation and flutter	1371	22139	170	41	0.0299052	0.00185194	2.29808	1.09912e-14
I48	J22	I48 Atrial fibrillation and flutter	J22 Unspecified acute lower respiratory infection	22139	11590	2180	504	0.0227653	0.0434858	3.48599	1.02141e-14
I35	I48	I35 Nonrheumatic aortic valve disorders	I48 Atrial fibrillation and flutter	4101	22139	1490	361	0.0880273	0.0163061	6.73363	6.23945e-14
H83	I48	H83 Other diseases of inner ear	I48 Atrial fibrillation and flutter	1127	22139	112	23	0.0204082	0.00103889	1.84182	2.696e-09
I47	I48	I47 Paroxysmal tachycardia	I48 Atrial fibrillation and flutter	4679	22139	1853	413	0.0882667	0.0186549	7.33965	1.03806e-13
I48	M40	I48 Atrial fibrillation and flutter	M40 Kyphosis and lordosis	22139	404	56	8	0.000361353	0.019802	2.56897	6.91365e-10
I48	K45;K46	I48 Atrial fibrillation and flutter	K45 Other abdominal hernia;K46 Unspecified abdominal hernia	22139	655	86	10	0.000451692	0.0152672	2.43338	4.40536e-13
I24	I48	I24 Other acute ischaemic heart diseases	I48 Atrial fibrillation and flutter	2352	22139	562	98	0.0416667	0.00442658	4.42845	0
G45	I48	G45 Transient cerebral ischaemic attacks and related syndromes	I48 Atrial fibrillation and flutter	3656	22139	706	142	0.0388403	0.00641402	3.57892	8.07132e-14
E66	I48	E66 Obesity	I48 Atrial fibrillation and flutter	19224	22139	2491	526	0.0273616	0.023759	2.4015	0
I48	M16	I48 Atrial fibrillation and flutter	M16 Coxarthrosis [arthrosis of hip]	22139	16956	1542	249	0.0112471	0.0146851	1.68544	1.31228e-13
D65;D68	I48	D65 Disseminated intravascular coagulation [defibrination syndrome];D68 Other coagulation defects	I48 Atrial fibrillation and flutter	1459	22139	253	56	0.0383825	0.00252947	3.2138	2.59792e-14
E76;E88	I48	E76 Disorders of glycosaminoglycan metabolism;E88 Other metabolic disorders	I48 Atrial fibrillation and flutter	605	22139	114	24	0.0396694	0.00108406	3.49223	0
I48	M60	I48 Atrial fibrillation and flutter	M60 Myositis	22139	329	51	9	0.000406522	0.0273556	2.87295	9.78359e-11
I48	M46;M49	I48 Atrial fibrillation and flutter	M46 Other inflammatory spondylopathies;M49 Spondylopathies in diseases classified elsewhere	22139	2405	262	31	0.00140024	0.0128898	2.01901	2.22045e-16
E02	I48	E02 Subclinical iodine-deficiency hypothyroidism	I48 Atrial fibrillation and flutter	55	22139	17	7	0.127273	0.000316184	5.72848	1.8555e-08
A40	I48	A40 Streptococcal septicaemia	I48 Atrial fibrillation and flutter	411	22139	94	27	0.0656934	0.00121957	4.23876	0
I48	L89	I48 Atrial fibrillation and flutter	L89 Decubitus ulcer	22139	1769	455	74	0.00334252	0.0418315	4.76691	0
B44	I48	B44 Aspergillosis	I48 Atrial fibrillation and flutter	249	22139	41	4	0.0160643	0.000180677	3.05167	1.15906e-09
A20;A22;A23;A24;A26;A32;A36;A37;A39;A42;A49;B47	I48	A20 Plague;A22 Anthrax;A23 Brucellosis;A24 Glanders and melioidosis;A26 Erysipeloid;A32 Listeriosis;A36 Diphtheria;A37 Whooping cough;A39 Meningococcal infection;A42 Actinomycosis;A49 Bacterial infection of unspecified site;B47 Mycetoma	I48 Atrial fibrillation and flutter	1343	22139	237	42	0.0312733	0.0018971	3.27058	0
I45	I48	I45 Other conduction disorders	I48 Atrial fibrillation and flutter	3645	22139	1073	292	0.0801097	0.0131894	5.45576	0
A70;A74;A82;A90;A91;A92;A93;A94;B05;B06;B09;B25;B26;B34	I48	A70 Chlamydia psittaci infection;A74 Other diseases caused by chlamydiae;A82 Rabies;A90 Dengue fever [classical dengue];A91 Dengue haemorrhagic fever;A92 Other mosquito-borne viral fevers;A93 Other arthropod-borne viral fevers, not elsewhere classified;A94 Unspecified arthropod-borne viral fever;B05 Measles;B06 Rubella [German measles];B09 Unspecified viral infection characterised by skin and mucous membrane lesions;B25 Cytomegaloviral disease;B26 Mumps;B34 Viral infection of unspecified site	I48 Atrial fibrillation and flutter	2754	22139	276	43	0.0156137	0.00194227	1.85737	8.9484e-14
I48	J46	I48 Atrial fibrillation and flutter	J46 Status asthmaticus	22139	382	49	7	0.000316184	0.0183246	2.37731	7.63339e-08
I48	J45	I48 Atrial fibrillation and flutter	J45 Asthma	22139	37337	3079	664	0.0299923	0.017784	1.52835	0
D70	I48	D70 Agranulocytosis	I48 Atrial fibrillation and flutter	4914	22139	563	94	0.019129	0.0042459	2.12337	9.74776e-14
G81	I48	G81 Hemiplegia	I48 Atrial fibrillation and flutter	2448	22139	557	73	0.0298203	0.00329735	4.21693	0
I48	J99	I48 Atrial fibrillation and flutter	J99 Respiratory disorders in diseases classified elsewhere	22139	336	50	6	0.000271015	0.0178571	2.75793	5.63694e-10
I48	I99	I48 Atrial fibrillation and flutter	I99 Other and unspecified disorders of circulatory system	22139	227	36	6	0.000271015	0.0264317	2.9392	2.83608e-08
I48	M81	I48 Atrial fibrillation and flutter	M81 Osteoporosis without pathological fracture	22139	9918	1009	191	0.00862731	0.0192579	1.88547	0
D46	I48	D46 Myelodysplastic syndromes	I48 Atrial fibrillation and flutter	444	22139	84	5	0.0112613	0.000225846	3.5063	0
F32	I48	F32 Depressive episode	I48 Atrial fibrillation and flutter	18765	22139	1556	276	0.0147082	0.0124667	1.53679	1.30007e-13
A04	I48	A04 Other bacterial intestinal infections	I48 Atrial fibrillation and flutter	3827	22139	437	49	0.0128038	0.00221329	2.11629	0
B95	I48	B95 Streptococcus and staphylococcus as the cause of diseases classified to other chapters	I48 Atrial fibrillation and flutter	6041	22139	977	137	0.0226784	0.00618817	2.99736	6.65024e-14
G31	I48	G31 Other degenerative diseases of nervous system, not elsewhere classified	I48 Atrial fibrillation and flutter	1095	22139	203	36	0.0328767	0.00162609	3.43586	0
I48	N13	I48 Atrial fibrillation and flutter	N13 Obstructive and reflux uropathy	22139	4052	420	45	0.00203261	0.0111056	1.92102	2.44249e-14
I48	I95	I48 Atrial fibrillation and flutter	I95 Hypotension	22139	8464	2038	489	0.0220877	0.0577741	4.46253	0
C19;C20	I48	C19 Malignant neoplasm of rectosigmoid junction;C20 Malignant neoplasm of rectum	I48 Atrial fibrillation and flutter	2756	22139	272	31	0.0112482	0.00140024	1.82912	0
H81	I48	H81 Disorders of vestibular function	I48 Atrial fibrillation and flutter	1554	22139	175	34	0.021879	0.00153575	2.08708	0
I48	K66	I48 Atrial fibrillation and flutter	K66 Other disorders of peritoneum	22139	5078	415	65	0.002936	0.0128003	1.51464	5.44009e-14
D47	I48	D47 Other neoplasms of uncertain or unknown behaviour of lymphoid, haematopoietic and related tissue	I48 Atrial fibrillation and flutter	963	22139	140	20	0.0207684	0.000903383	2.69435	1.64313e-14
I05	I48	I05 Rheumatic mitral valve diseases	I48 Atrial fibrillation and flutter	489	22139	316	75	0.153374	0.00338769	11.9765	5.55112e-16
I48	I77	I48 Atrial fibrillation and flutter	I77 Other disorders of arteries and arterioles	22139	2111	426	48	0.00216812	0.022738	3.74002	0
C45;C76;C80;C97	I48	C45 Mesothelioma;C76 Malignant neoplasm of other and ill-defined sites;C80 Malignant neoplasm without specification of site;C97 Malignant neoplasms of independent (primary) multiple sites	I48 Atrial fibrillation and flutter	2671	22139	286	39	0.0146013	0.0017616	1.98447	0
I21;I22;I23	I48	I21 Acute myocardial infarction;I22 Subsequent myocardial infarction;I23 Certain current complications following acute myocardial infarction	I48 Atrial fibrillation and flutter	11788	22139	2171	547	0.0464031	0.0247075	3.41329	8.10463e-15
H54	I48	H54 Blindness and low vision	I48 Atrial fibrillation and flutter	1470	22139	214	43	0.0292517	0.00194227	2.69805	8.54872e-15
I48	K91	I48 Atrial fibrillation and flutter	K91 Postprocedural disorders of digestive system, not elsewhere classified	22139	2347	301	59	0.00266498	0.0251385	2.37688	0
I06	I48	I06 Rheumatic aortic valve diseases	I48 Atrial fibrillation and flutter	63	22139	28	7	0.111111	0.000316184	8.23703	0
F41	I48	F41 Other anxiety disorders	I48 Atrial fibrillation and flutter	10708	22139	1013	205	0.0191446	0.00925968	1.75329	1.83853e-13
I48	I79	I48 Atrial fibrillation and flutter	I79 Disorders of arteries, arterioles and capillaries in diseases classified elsewhere	22139	133	36	2	9.03383e-05	0.0150376	5.01654	1.76525e-14
I48	K72	I48 Atrial fibrillation and flutter	K72 Hepatic failure, not elsewhere classified	22139	585	120	28	0.00126474	0.0478632	3.80171	9.99201e-16
I48	N04	I48 Atrial fibrillation and flutter	N04 Nephrotic syndrome	22139	277	43	4	0.000180677	0.0144404	2.87701	2.57242e-09
I48	J95	I48 Atrial fibrillation and flutter	J95 Postprocedural respiratory disorders, not elsewhere classified	22139	559	119	41	0.00185194	0.0733453	3.94537	0
B37	I48	B37 Candidiasis	I48 Atrial fibrillation and flutter	3662	22139	541	67	0.018296	0.00302633	2.73799	6.60583e-14
I48	I73	I48 Atrial fibrillation and flutter	I73 Other peripheral vascular diseases	22139	5702	1164	199	0.00898866	0.0349	3.78337	2.9865e-14
I48	M41	I48 Atrial fibrillation and flutter	M41 Scoliosis	22139	1755	177	31	0.00140024	0.0176638	1.86917	3.16414e-14
I15	I48	I15 Secondary hypertension	I48 Atrial fibrillation and flutter	196	22139	46	5	0.0255102	0.000225846	4.34965	9.99201e-16
I25	I48	I25 Chronic ischaemic heart disease	I48 Atrial fibrillation and flutter	36556	22139	7509	2002	0.0547653	0.0904287	3.80694	1.8352e-13
I48	J43	I48 Atrial fibrillation and flutter	J43 Emphysema	22139	2773	514	76	0.00343286	0.0274071	3.43531	1.26565e-14
I48	J69	I48 Atrial fibrillation and flutter	J69 Pneumonitis due to solids and liquids	22139	1154	300	76	0.00343286	0.0658579	4.81802	0
I34	I48	I34 Nonrheumatic mitral valve disorders	I48 Atrial fibrillation and flutter	3730	22139	1829	542	0.145308	0.0244817	9.08778	8.35998e-14
I48	J96	I48 Atrial fibrillation and flutter	J96 Respiratory failure, not elsewhere classified	22139	3669	1034	330	0.0149058	0.0899428	5.22307	0
I08	I48	I08 Multiple valve diseases	I48 Atrial fibrillation and flutter	3034	22139	1578	443	0.146012	0.0200099	9.63928	1.00142e-13
I48	L30	I48 Atrial fibrillation and flutter	L30 Other dermatitis	22139	2479	228	34	0.00153575	0.0137152	1.70456	8.91509e-14
D45	I48	D45 Polycythaemia vera	I48 Atrial fibrillation and flutter	551	22139	87	11	0.0199637	0.000496861	2.92631	0
I48	K85	I48 Atrial fibrillation and flutter	K85 Acute pancreatitis	22139	2792	278	46	0.00207778	0.0164756	1.84537	0
I48	I69	I48 Atrial fibrillation and flutter	I69 Sequelae of cerebrovascular disease	22139	2016	542	61	0.00275532	0.0302579	4.98267	0
F80	I48	F80 Specific developmental disorders of speech and language	I48 Atrial fibrillation and flutter	143	22139	43	6	0.041958	0.000271015	5.57295	0
I48	I67	I48 Atrial fibrillation and flutter	I67 Other cerebrovascular diseases	22139	4194	912	164	0.00740774	0.0391035	4.03013	0
A08	I48	A08 Viral and other specified intestinal infections	I48 Atrial fibrillation and flutter	1314	22139	198	34	0.0258752	0.00153575	2.79269	4.04121e-14
I48	K59	I48 Atrial fibrillation and flutter	K59 Other functional intestinal disorders	22139	17737	1832	192	0.00867248	0.0108248	1.91425	0
A00;A01;A06;A07;A09	I48	A00 Cholera;A01 Typhoid and paratyphoid fevers;A06 Amoebiasis;A07 Other protozoal intestinal diseases;A09 Diarrhoea and gastro-enteritis of presumed infectious origin	I48 Atrial fibrillation and flutter	10879	22139	1414	206	0.0189356	0.00930485	2.40887	2.498e-13
I48	I70	I48 Atrial fibrillation and flutter	I70 Atherosclerosis	22139	1940	477	66	0.00298116	0.0340206	4.5569	0
D73	I48	D73 Diseases of spleen	I48 Atrial fibrillation and flutter	777	22139	124	21	0.027027	0.000948552	2.9577	1.77636e-15
C90	I48	C90 Multiple myeloma and malignant plasma cell neoplasms	I48 Atrial fibrillation and flutter	889	22139	162	12	0.0134983	0.00054203	3.37727	3.33067e-16
E05	I48	E05 Thyrotoxicosis [hyperthyroidism]	I48 Atrial fibrillation and flutter	2771	22139	461	142	0.051245	0.00641402	3.08331	3.88578e-15
I48	K86	I48 Atrial fibrillation and flutter	K86 Other diseases of pancreas	22139	1839	198	27	0.00121957	0.0146819	1.99543	1.19904e-14
I48	N18	I48 Atrial fibrillation and flutter	N18 Chronic renal failure	22139	9082	2130	419	0.0189259	0.0461352	4.34661	0
I26	I48	I26 Pulmonary embolism	I48 Atrial fibrillation and flutter	5399	22139	788	190	0.0351917	0.00858214	2.70499	4.4853e-14
I48	M48	I48 Atrial fibrillation and flutter	M48 Other spondylopathies	22139	6744	653	77	0.00347803	0.0114176	1.79452	0
B02	I48	B02 Zoster [herpes zoster]	I48 Atrial fibrillation and flutter	780	22139	110	16	0.0205128	0.000722707	2.61367	0
E21	I48	E21 Hyperparathyroidism and other disorders of parathyroid gland	I48 Atrial fibrillation and flutter	1261	22139	167	33	0.0261697	0.00149058	2.45445	3.06422e-14
I48	K75	I48 Atrial fibrillation and flutter	K75 Other inflammatory liver diseases	22139	1092	133	20	0.000903383	0.018315	2.25726	0
I48	J85	I48 Atrial fibrillation and flutter	J85 Abscess of lung and mediastinum	22139	123	24	5	0.000225846	0.0406504	3.61626	1.52686e-07
G20	I48	G20 Parkinson's disease	I48 Atrial fibrillation and flutter	1935	22139	250	55	0.0284238	0.0024843	2.39448	0
G93	I48	G93 Other disorders of brain	I48 Atrial fibrillation and flutter	2484	22139	289	65	0.0261675	0.002936	2.15625	0
A46;L08	I48	A46 Erysipelas;L08 Other local infections of skin and subcutaneous tissue	I48 Atrial fibrillation and flutter	2044	22139	285	21	0.010274	0.000948552	2.58415	0
I48	J40	I48 Atrial fibrillation and flutter	J40 Bronchitis, not specified as acute or chronic	22139	931	109	10	0.000451692	0.0107411	2.16985	4.97491e-13
I48	K56	I48 Atrial fibrillation and flutter	K56 Paralytic ileus and intestinal obstruction without hernia	22139	5961	632	123	0.00555581	0.0206341	1.96495	1.11799e-13
I48	K83;K87	I48 Atrial fibrillation and flutter	K83 Other diseases of biliary tract;K87 Disorders of gallbladder, biliary tract and pancreas in diseases classified elsewhere	22139	3044	345	41	0.00185194	0.0134691	2.10052	1.06581e-13
I48	K57	I48 Atrial fibrillation and flutter	K57 Diverticular disease of intestine	22139	41136	3524	300	0.0135507	0.00729288	1.58769	1.95399e-14
I37	I48	I37 Pulmonary valve disorders	I48 Atrial fibrillation and flutter	197	22139	78	21	0.106599	0.000948552	7.33806	0
I36	I48	I36 Nonrheumatic tricuspid valve disorders	I48 Atrial fibrillation and flutter	197	22139	106	15	0.0761421	0.000677537	9.97224	0
I48	J00;J06	I48 Atrial fibrillation and flutter	J00 Acute nasopharyngitis [common cold];J06 Acute upper respiratory infections of multiple and unspecified sites	22139	1770	213	19	0.000858214	0.0107345	2.23028	0
H40;H42	I48	H40 Glaucoma;H42 Glaucoma in diseases classified elsewhere	I48 Atrial fibrillation and flutter	7514	22139	691	128	0.0170349	0.00578165	1.70435	8.38218e-14
I48	I80	I48 Atrial fibrillation and flutter	I80 Phlebitis and thrombophlebitis	22139	5499	622	58	0.00261981	0.0105474	2.09633	9.88098e-15
I46	I48	I46 Cardiac arrest	I48 Atrial fibrillation and flutter	1626	22139	485	133	0.0817958	0.0060075	5.52808	2.42029e-14
G71	I48	G71 Primary disorders of muscles	I48 Atrial fibrillation and flutter	212	22139	36	12	0.0566038	0.00054203	3.14717	5.27069e-09
E03	I48	E03 Other hypothyroidism	I48 Atrial fibrillation and flutter	20958	22139	1913	454	0.0216624	0.0205068	1.69168	3.747e-13
I48	M62	I48 Atrial fibrillation and flutter	M62 Other disorders of muscle	22139	1390	170	28	0.00126474	0.0201439	2.26666	3.33067e-15
G40	I48	G40 Epilepsy	I48 Atrial fibrillation and flutter	5191	22139	563	88	0.0169524	0.00397489	2.01007	1.36446e-13
I48	I50	I48 Atrial fibrillation and flutter	I50 Heart failure	22139	8926	4258	1417	0.0640047	0.15875	8.84101	2.37366e-13
I48	I97	I48 Atrial fibrillation and flutter	I97 Postprocedural disorders of circulatory system, not elsewhere classified	22139	293	76	14	0.000632368	0.0477816	4.80728	2.88658e-15
I48	I62	I48 Atrial fibrillation and flutter	I62 Other nontraumatic intracranial haemorrhage	22139	589	125	12	0.00054203	0.0203735	3.93322	1.77636e-15
D07	N42	D07 Carcinoma in situ of other and unspecified genital organs	N42 Other disorders of prostate	695	1892	41	9	0.0129496	0.00475687	12.7935	0
N20;N22	N42	N20 Calculus of kidney and ureter;N22 Calculus of urinary tract in diseases classified elsewhere	N42 Other disorders of prostate	6680	1892	107	22	0.00329341	0.0116279	3.47374	0
D29	N42	D29 Benign neoplasm of male genital organs	N42 Other disorders of prostate	208	1892	16	3	0.0144231	0.00158562	16.6819	1.0103e-14
N28	N42	N28 Other disorders of kidney and ureter, not elsewhere classified	N42 Other disorders of prostate	3822	1892	89	22	0.00575615	0.0116279	5.04998	0
C61	N42	C61 Malignant neoplasm of prostate	N42 Other disorders of prostate	8655	1892	348	33	0.00381282	0.0174419	8.71971	0
E11;E13	N42	E11 Non-insulin-dependent diabetes mellitus;E13 Other specified diabetes mellitus	N42 Other disorders of prostate	29365	1892	255	35	0.0011919	0.0184989	1.88322	0
D30	N42	D30 Benign neoplasm of urinary organs	N42 Other disorders of prostate	267	1892	12	3	0.011236	0.00158562	9.74675	8.16029e-09
N32;N33	N42	N32 Other disorders of bladder;N33 Bladder disorders in diseases classified elsewhere	N42 Other disorders of prostate	12291	1892	581	233	0.018957	0.12315	10.2513	0
D40	N42	D40 Neoplasm of uncertain or unknown behaviour of male genital organs	N42 Other disorders of prostate	131	1892	10	6	0.0458015	0.00317125	16.5546	1.03067e-09
I25	N42	I25 Chronic ischaemic heart disease	N42 Other disorders of prostate	36556	1892	346	37	0.00101215	0.019556	2.05261	4.22995e-14
N30	N42	N30 Cystitis	N42 Other disorders of prostate	4131	1892	106	25	0.0060518	0.0132135	5.56468	0
N41	N42	N41 Inflammatory diseases of prostate	N42 Other disorders of prostate	2196	1892	227	93	0.0423497	0.0491543	22.4173	0
H17	H19	H17 Corneal scars and opacities	H19 Disorders of sclera and cornea in diseases classified elsewhere	163	115	10	5	0.0306748	0.0434783	218.89	0
H19	M06	H19 Disorders of sclera and cornea in diseases classified elsewhere	M06 Other rheumatoid arthritis	115	6587	15	4	0.0347826	0.000607257	8.12488	1.34479e-09
H19	H25	H19 Disorders of sclera and cornea in diseases classified elsewhere	H25 Senile cataract	115	15015	23	12	0.104348	0.000799201	5.46532	1.5754e-10
B60	H19	B60 Other protozoal diseases, not elsewhere classified	H19 Disorders of sclera and cornea in diseases classified elsewhere	10	115	9	8	0.8	0.0695652	3211.11	1.11022e-16
H19	H20;H30	H19 Disorders of sclera and cornea in diseases classified elsewhere	H20 Iridocyclitis;H30 Chorioretinal inflammation	115	620	9	7	0.0608696	0.0112903	51.7922	3.40505e-13
H16	H19	H16 Keratitis	H19 Disorders of sclera and cornea in diseases classified elsewhere	380	115	24	3	0.00789474	0.026087	225.341	1.11022e-16
B02	H19	B02 Zoster [herpes zoster]	H19 Disorders of sclera and cornea in diseases classified elsewhere	780	115	8	7	0.00897436	0.0608696	36.5939	1.06571e-10
H19	H40;H42	H19 Disorders of sclera and cornea in diseases classified elsewhere	H40 Glaucoma;H42 Glaucoma in diseases classified elsewhere	115	7514	16	8	0.0695652	0.00106468	7.59735	9.93241e-10
H18	H19	H18 Other disorders of cornea	H19 Disorders of sclera and cornea in diseases classified elsewhere	1080	115	18	8	0.00740741	0.0695652	59.4651	1.11022e-16
C61	D07	C61 Malignant neoplasm of prostate	D07 Carcinoma in situ of other and unspecified genital organs	8655	695	178	47	0.00543039	0.0676259	12.1417	1.11022e-16
D07	F17	D07 Carcinoma in situ of other and unspecified genital organs	F17 Mental and behavioural disorders due to use of tobacco	695	18179	67	12	0.0172662	0.000660102	2.17586	1.11853e-08
D01	D07	D01 Carcinoma in situ of other and unspecified digestive organs	D07 Carcinoma in situ of other and unspecified genital organs	102	695	6	2	0.0196078	0.0028777	34.7278	3.18637e-08
C51;C52;D39	D07	C51 Malignant neoplasm of vulva;C52 Malignant neoplasm of vagina;D39 Neoplasm of uncertain or unknown behaviour of female genital organs	D07 Carcinoma in situ of other and unspecified genital organs	461	695	25	5	0.010846	0.00719424	32.0159	0
A63	D07	A63 Other predominantly sexually transmitted diseases, not elsewhere classified	D07 Carcinoma in situ of other and unspecified genital organs	257	695	12	4	0.0155642	0.0057554	27.566	6.4615e-14
D07	N48	D07 Carcinoma in situ of other and unspecified genital organs	N48 Other disorders of penis	695	2859	43	8	0.0115108	0.00279818	8.87934	0
D07	N41	D07 Carcinoma in situ of other and unspecified genital organs	N41 Inflammatory diseases of prostate	695	2196	67	37	0.0532374	0.0168488	18.0123	0
E11;E13	H45	E11 Non-insulin-dependent diabetes mellitus;E13 Other specified diabetes mellitus	H45 Disorders of vitreous body and globe in diseases classified elsewhere	29365	14	12	6	0.000204325	0.428571	11.9766	8.49779e-10
A80;A81;B91;G06;G07;G09	G14	A80 Acute poliomyelitis;A81 Atypical virus infections of central nervous system;B91 Sequelae of poliomyelitis;G06 Intracranial and intraspinal abscess and granuloma;G07 Intracranial and intraspinal abscess and granuloma in diseases classified elsewhere;G09 Sequelae of inflammatory diseases of central nervous system	G14 Postpolio syndrome	451	32	13	1	0.00221729	0.03125	369.597	0
F06	F07	F06 Other mental disorders due to brain damage and dysfunction and to physical disease	F07 Personality and behavioural disorders due to brain disease, damage and dysfunction	463	83	8	4	0.00863931	0.0481928	85.4165	1.35114e-13
F07	I69	F07 Personality and behavioural disorders due to brain disease, damage and dysfunction	I69 Sequelae of cerebrovascular disease	83	2016	8	3	0.0361446	0.0014881	19.617	1.32152e-08
F07	G40	F07 Personality and behavioural disorders due to brain disease, damage and dysfunction	G40 Epilepsy	83	5191	17	2	0.0240964	0.000385282	16.1894	2.22045e-15
H71	H91	H71 Cholesteatoma of middle ear	H91 Other hearing loss	557	4959	61	6	0.010772	0.00120992	9.06132	0
H71	H73	H71 Cholesteatoma of middle ear	H73 Other disorders of tympanic membrane	557	502	85	33	0.059246	0.0657371	124.73	3.33067e-16
H71	H95	H71 Cholesteatoma of middle ear	H95 Postprocedural disorders of ear and mastoid process, not elsewhere classified	557	139	39	2	0.00359066	0.0143885	206.683	0
H71	H90	H71 Cholesteatoma of middle ear	H90 Conductive and sensorineural hearing loss	557	1492	71	24	0.043088	0.0160858	35.0546	0
H71	H74	H71 Cholesteatoma of middle ear	H74 Other disorders of middle ear and mastoid	557	582	109	52	0.0933573	0.0893471	137.962	0
G51	H71	G51 Facial nerve disorders	H71 Cholesteatoma of middle ear	1260	557	18	6	0.0047619	0.010772	10.5234	4.87055e-13
F17	H71	F17 Mental and behavioural disorders due to use of tobacco	H71 Cholesteatoma of middle ear	18179	557	56	8	0.000440068	0.0143627	2.26921	4.38946e-08
H70;H75	H71	H70 Mastoiditis and related conditions;H75 Other disorders of middle ear and mastoid in diseases classified elsewhere	H71 Cholesteatoma of middle ear	133	557	22	8	0.0601504	0.0143627	121.85	0
F13	F17	F13 Mental and behavioural disorders due to use of sedatives or hypnotics	F17 Mental and behavioural disorders due to use of tobacco	51	18179	34	3	0.0588235	0.000165026	15.047	2.22045e-16
F13	F30;F31	F13 Mental and behavioural disorders due to use of sedatives or hypnotics	F30 Manic episode;F31 Bipolar affective disorder	51	1562	14	4	0.0784314	0.00256082	72.1087	0
F13	F32	F13 Mental and behavioural disorders due to use of sedatives or hypnotics	F32 Depressive episode	51	18765	34	3	0.0588235	0.000159872	14.5771	1.11022e-16
F13	F60	F13 Mental and behavioural disorders due to use of sedatives or hypnotics	F60 Specific personality disorders	51	473	7	3	0.0588235	0.00634249	119.063	4.57634e-13
F13	F41	F13 Mental and behavioural disorders due to use of sedatives or hypnotics	F41 Other anxiety disorders	51	10708	25	6	0.117647	0.000560329	18.7833	0
K14	L28;L43	K14 Diseases of tongue	L28 Lichen simplex chronicus and prurigo;L43 Lichen planus	1759	1083	43	14	0.00795907	0.0129271	9.26158	0
L28;L43	M13	L28 Lichen simplex chronicus and prurigo;L43 Lichen planus	M13 Other arthritis	1083	19151	104	15	0.0138504	0.000783249	2.05743	3.17655e-11
E03	L28;L43	E03 Other hypothyroidism	L28 Lichen simplex chronicus and prurigo;L43 Lichen planus	20958	1083	119	17	0.000811146	0.0156971	2.15119	8.09353e-14
K51	K62	K51 Ulcerative colitis	K62 Other diseases of anus and rectum	4348	32228	1481	263	0.0604876	0.00816061	4.33654	0
E89	K62	E89 Postprocedural endocrine and metabolic disorders, not elsewhere classified	K62 Other diseases of anus and rectum	2065	32228	257	23	0.011138	0.000713665	1.58449	4.28868e-12
C18	K62	C18 Malignant neoplasm of colon	K62 Other diseases of anus and rectum	4317	32228	951	149	0.0345147	0.00462331	2.80463	0
D50	K62	D50 Iron deficiency anaemia	K62 Other diseases of anus and rectum	13019	32228	1973	367	0.0281896	0.0113876	1.92942	1.95066e-13
K62	M13	K62 Other diseases of anus and rectum	M13 Other arthritis	32228	19151	2482	208	0.00645402	0.0108611	1.65002	5.50671e-14
D13;D20	K62	D13 Benign neoplasm of other and ill-defined parts of digestive system;D20 Benign neoplasm of soft tissue of retroperitoneum and peritoneum	K62 Other diseases of anus and rectum	1766	32228	286	18	0.0101925	0.000558521	2.06183	5.32907e-14
E11;E13	K62	E11 Non-insulin-dependent diabetes mellitus;E13 Other specified diabetes mellitus	K62 Other diseases of anus and rectum	29365	32228	3386	349	0.0118849	0.0108291	1.46803	0
F17	K62	F17 Mental and behavioural disorders due to use of tobacco	K62 Other diseases of anus and rectum	18179	32228	2241	189	0.0103966	0.00586447	1.56946	0
I85	K62	I85 Oesophageal varices	K62 Other diseases of anus and rectum	790	32228	139	16	0.0202532	0.000496463	2.24009	0
D01	K62	D01 Carcinoma in situ of other and unspecified digestive organs	K62 Other diseases of anus and rectum	102	32228	49	5	0.0490196	0.000155145	6.11609	0
K62	K92	K62 Other diseases of anus and rectum	K92 Other diseases of digestive system	32228	14676	3278	583	0.0180899	0.0397247	2.84367	3.99347e-13
K45;K46	K62	K45 Other abdominal hernia;K46 Unspecified abdominal hernia	K62 Other diseases of anus and rectum	655	32228	126	7	0.010687	0.000217202	2.4491	0
I84	K62	I84 Haemorrhoids	K62 Other diseases of anus and rectum	31892	32228	10340	5618	0.176157	0.17432	4.12778	0
B67;B68;B77;B78;B80;B81;B83	K62	B67 Echinococcosis;B68 Taeniasis;B77 Ascariasis;B78 Strongyloidiasis;B80 Enterobiasis;B81 Other intestinal helminthiases, not elsewhere classified;B83 Other helminthiases	K62 Other diseases of anus and rectum	158	32228	36	16	0.101266	0.000496463	2.90084	3.89537e-08
J45	K62	J45 Asthma	K62 Other diseases of anus and rectum	37337	32228	4133	446	0.0119453	0.0138389	1.4093	0
C19;C20	K62	C19 Malignant neoplasm of rectosigmoid junction;C20 Malignant neoplasm of rectum	K62 Other diseases of anus and rectum	2756	32228	837	124	0.0449927	0.00384759	3.86655	0
I78	K62	I78 Diseases of capillaries	K62 Other diseases of anus and rectum	935	32228	213	51	0.0545455	0.00158247	2.90032	0
K62	K91	K62 Other diseases of anus and rectum	K91 Postprocedural disorders of digestive system, not elsewhere classified	32228	2347	585	26	0.000806752	0.011078	3.17337	4.44089e-16
I25	K62	I25 Chronic ischaemic heart disease	K62 Other diseases of anus and rectum	36556	32228	4043	349	0.009547	0.0108291	1.40807	0
D37	K62	D37 Neoplasm of uncertain or unknown behaviour of oral cavity and digestive organs	K62 Other diseases of anus and rectum	1659	32228	435	68	0.0409885	0.00210997	3.33826	0
K59	K62	K59 Other functional intestinal disorders	K62 Other diseases of anus and rectum	17737	32228	3379	968	0.0545752	0.030036	2.42541	0
A00;A01;A06;A07;A09	K62	A00 Cholera;A01 Typhoid and paratyphoid fevers;A06 Amoebiasis;A07 Other protozoal intestinal diseases;A09 Diarrhoea and gastro-enteritis of presumed infectious origin	K62 Other diseases of anus and rectum	10879	32228	1865	390	0.0358489	0.0121013	2.18257	0
K62	K90	K62 Other diseases of anus and rectum	K90 Intestinal malabsorption	32228	2848	395	38	0.0011791	0.0133427	1.76577	0
K62	N18	K62 Other diseases of anus and rectum	N18 Chronic renal failure	32228	9082	1241	96	0.00297878	0.0105704	1.73967	0
K31	K62	K31 Other diseases of stomach and duodenum	K62 Other diseases of anus and rectum	11640	32228	1710	130	0.0111684	0.00403376	1.87034	1.32228e-13
K62	M82	K62 Other diseases of anus and rectum	M82 Osteoporosis in diseases classified elsewhere	32228	166	39	7	0.000217202	0.0421687	2.99112	4.90672e-09
K56	K62	K56 Paralytic ileus and intestinal obstruction without hernia	K62 Other diseases of anus and rectum	5961	32228	1168	142	0.0238215	0.00440611	2.4946	1.81077e-13
K62	K64	K62 Other diseases of anus and rectum	K64 Haemorrhoids and perianal venous thrombosis	32228	3706	1089	426	0.0132183	0.114949	3.74111	6.63913e-14
K57	K62	K57 Diverticular disease of intestine	K62 Other diseases of anus and rectum	41136	32228	9144	4150	0.100885	0.12877	2.83004	0
E03	K62	E03 Other hypothyroidism	K62 Other diseases of anus and rectum	20958	32228	2166	229	0.0109266	0.00710562	1.31579	3.6704e-13
K50	K62	K50 Crohn's disease [regional enteritis]	K62 Other diseases of anus and rectum	2380	32228	622	92	0.0386555	0.00285466	3.32729	1.00475e-13
G40	K62	G40 Epilepsy	K62 Other diseases of anus and rectum	5191	32228	607	66	0.0127143	0.00204791	1.48873	1.89959e-13
K60;K61	K62	K60 Fissure and fistula of anal and rectal regions;K61 Abscess of anal and rectal regions	K62 Other diseases of anus and rectum	5596	32228	1696	464	0.0829164	0.0143974	3.85857	1.68199e-13
C81	M96	C81 Hodgkin's disease	M96 Postprocedural musculoskeletal disorders, not elsewhere classified	366	673	11	5	0.0136612	0.00742942	18.3235	5.27913e-11
C81	J18	C81 Hodgkin's disease	J18 Pneumonia, organism unspecified	366	14881	54	7	0.0191257	0.000470398	4.0681	1.88738e-15
B96	C81	B96 Other bacterial agents as the cause of diseases classified to other chapters	C81 Hodgkin's disease	13036	366	39	7	0.000536975	0.0191257	3.3539	2.20227e-10
C81	J90;J91;J92;J94	C81 Hodgkin's disease	J90 Pleural effusion, not elsewhere classified;J91 Pleural effusion in conditions classified elsewhere;J92 Pleural plaque;J94 Other pleural conditions	366	9738	55	7	0.0191257	0.000718833	6.33174	1.66533e-15
C81	D70	C81 Hodgkin's disease	D70 Agranulocytosis	366	4914	85	14	0.0382514	0.002849	19.3916	0
C81	I95	C81 Hodgkin's disease	I95 Hypotension	366	8464	33	10	0.0273224	0.00118147	4.37087	7.2905e-12
C81	I25	C81 Hodgkin's disease	I25 Chronic ischaemic heart disease	366	36556	68	14	0.0382514	0.000382974	2.08536	4.20227e-08
C81	K59	C81 Hodgkin's disease	K59 Other functional intestinal disorders	366	17737	58	7	0.0191257	0.000394655	3.66588	0
A00;A01;A06;A07;A09	C81	A00 Cholera;A01 Typhoid and paratyphoid fevers;A06 Amoebiasis;A07 Other protozoal intestinal diseases;A09 Diarrhoea and gastro-enteritis of presumed infectious origin	C81 Hodgkin's disease	10879	366	31	4	0.000367681	0.010929	3.1945	4.17652e-08
C81	D73	C81 Hodgkin's disease	D73 Diseases of spleen	366	777	29	4	0.010929	0.00514801	41.8415	0
C81	E03	C81 Hodgkin's disease	E03 Other hypothyroidism	366	20958	46	9	0.0245902	0.00042943	2.46058	7.17902e-08
J98	M47	J98 Other respiratory disorders	M47 Spondylosis	5690	11974	406	68	0.0119508	0.00567897	2.44504	1.59872e-14
J98	K76;K77	J98 Other respiratory disorders	K76 Other diseases of liver;K77 Liver disorders in diseases classified elsewhere	5690	5848	420	144	0.0253076	0.0246238	5.17894	0
C23;C24	J98	C23 Malignant neoplasm of gallbladder;C24 Malignant neoplasm of other and unspecified parts of biliary tract	J98 Other respiratory disorders	309	5690	20	5	0.0161812	0.000878735	4.66735	3.09001e-08
I88;L04	J98	I88 Nonspecific lymphadenitis;L04 Acute lymphadenitis	J98 Other respiratory disorders	267	5690	20	4	0.0149813	0.000702988	5.40154	2.88042e-09
J18	J98	J18 Pneumonia, organism unspecified	J98 Other respiratory disorders	14881	5690	1895	747	0.0501982	0.131283	9.18282	4.72955e-14
J02	J98	J02 Acute pharyngitis	J98 Other respiratory disorders	1291	5690	65	13	0.0100697	0.00228471	3.63066	1.44329e-15
I44	J98	I44 Atrioventricular and left bundle-branch block	J98 Other respiratory disorders	6063	5690	277	63	0.0103909	0.0110721	3.29451	0
I07	J98	I07 Rheumatic tricuspid valve diseases	J98 Other respiratory disorders	585	5690	72	20	0.034188	0.00351494	8.87514	8.88178e-16
A80;A81;B91;G06;G07;G09	J98	A80 Acute poliomyelitis;A81 Atypical virus infections of central nervous system;B91 Sequelae of poliomyelitis;G06 Intracranial and intraspinal abscess and granuloma;G07 Intracranial and intraspinal abscess and granuloma in diseases classified elsewhere;G09 Sequelae of inflammatory diseases of central nervous system	J98 Other respiratory disorders	451	5690	32	7	0.0155211	0.00123023	5.11649	2.69784e-13
J80	J98	J80 Adult respiratory distress syndrome	J98 Other respiratory disorders	243	5690	30	13	0.0534979	0.00228471	8.90254	0
J86;J93	J98	J86 Pyothorax;J93 Pneumothorax	J98 Other respiratory disorders	1710	5690	354	138	0.0807018	0.0242531	14.9281	3.88578e-15
J98	M13	J98 Other respiratory disorders	M13 Other arthritis	5690	19151	555	64	0.0112478	0.00334186	2.08978	1.47327e-13
J98	N28	J98 Other respiratory disorders	N28 Other disorders of kidney and ureter, not elsewhere classified	5690	3822	249	84	0.0147627	0.021978	4.69794	1.24345e-14
J98	L95	J98 Other respiratory disorders	L95 Vasculitis limited to skin, not elsewhere classified	5690	194	17	3	0.000527241	0.0154639	6.31897	4.53753e-09
J98	K44	J98 Other respiratory disorders	K44 Diaphragmatic hernia	5690	39329	1016	77	0.0135325	0.00195784	1.86286	2.43694e-13
E83	J98	E83 Disorders of mineral metabolism	J98 Other respiratory disorders	3672	5690	279	50	0.0136166	0.00878735	5.47899	1.66533e-15
G95	J98	G95 Other diseases of spinal cord	J98 Other respiratory disorders	904	5690	61	15	0.0165929	0.0026362	4.86587	0
B96	J98	B96 Other bacterial agents as the cause of diseases classified to other chapters	J98 Other respiratory disorders	13036	5690	870	180	0.0138079	0.0316344	4.81253	0
E11;E13	J98	E11 Non-insulin-dependent diabetes mellitus;E13 Other specified diabetes mellitus	J98 Other respiratory disorders	29365	5690	943	120	0.0040865	0.0210896	2.31569	1.51656e-13
I28	J98	I28 Other diseases of pulmonary vessels	J98 Other respiratory disorders	82	5690	12	3	0.0365854	0.000527241	10.5528	3.42819e-09
I89	J98	I89 Other non-infective disorders of lymphatic vessels and lymph nodes	J98 Other respiratory disorders	1134	5690	89	21	0.0185185	0.00369069	5.65947	0
F17	J98	F17 Mental and behavioural disorders due to use of tobacco	J98 Other respiratory disorders	18179	5690	844	141	0.0077562	0.0247803	3.34789	1.12466e-13
J68;J70	J98	J68 Respiratory conditions due to inhalation of chemicals, gases, fumes and vapours;J70 Respiratory conditions due to other external agents	J98 Other respiratory disorders	118	5690	18	3	0.0254237	0.000527241	10.9999	2.35589e-13
B45;B49	J98	B45 Cryptococcosis;B49 Unspecified mycosis	J98 Other respiratory disorders	149	5690	21	5	0.033557	0.000878735	10.1632	1.11022e-14
J98	M90	J98 Other respiratory disorders	M90 Osteopathies in diseases classified elsewhere	5690	517	41	7	0.00123023	0.0135397	5.71863	0
J84	J98	J84 Other interstitial pulmonary diseases	J98 Other respiratory disorders	1744	5690	241	59	0.0338303	0.0103691	9.96482	0
I72	J98	I72 Other aneurysm	J98 Other respiratory disorders	743	5690	53	14	0.0188425	0.00246046	5.14382	0
G82	J98	G82 Paraplegia and tetraplegia	J98 Other respiratory disorders	456	5690	37	5	0.0109649	0.000878735	5.85107	1.11022e-16
D72	J98	D72 Other disorders of white blood cells	J98 Other respiratory disorders	522	5690	47	11	0.0210728	0.00193322	6.49271	2.22045e-16
I51	J98	I51 Complications and ill-defined descriptions of heart disease	J98 Other respiratory disorders	7240	5690	583	189	0.026105	0.0332162	5.80669	0
J90;J91;J92;J94	J98	J90 Pleural effusion, not elsewhere classified;J91 Pleural effusion in conditions classified elsewhere;J92 Pleural plaque;J94 Other pleural conditions	J98 Other respiratory disorders	9738	5690	1900	1130	0.11604	0.198594	14.0696	2.43139e-14
J22	J98	J22 Unspecified acute lower respiratory infection	J98 Other respiratory disorders	11590	5690	1089	290	0.0250216	0.0509666	6.77553	8.39329e-14
I35	J98	I35 Nonrheumatic aortic valve disorders	J98 Other respiratory disorders	4101	5690	274	45	0.0109729	0.00790861	4.81792	0
J98	M40	J98 Other respiratory disorders	M40 Kyphosis and lordosis	5690	404	44	9	0.00158172	0.0222772	7.85362	0
J98	K45;K46	J98 Other respiratory disorders	K45 Other abdominal hernia;K46 Unspecified abdominal hernia	5690	655	57	10	0.00175747	0.0152672	6.27527	0
E66	J98	E66 Obesity	J98 Other respiratory disorders	19224	5690	696	119	0.00619018	0.0209139	2.61074	1.02918e-13
C38	J98	C38 Malignant neoplasm of heart, mediastinum and pleura	J98 Other respiratory disorders	72	5690	23	4	0.0555556	0.000702988	23.0353	0
D65;D68	J98	D65 Disseminated intravascular coagulation [defibrination syndrome];D68 Other coagulation defects	J98 Other respiratory disorders	1459	5690	74	17	0.0116518	0.0029877	3.65742	2.22045e-16
E76;E88	J98	E76 Disorders of glycosaminoglycan metabolism;E88 Other metabolic disorders	J98 Other respiratory disorders	605	5690	77	16	0.0264463	0.00281195	9.17771	0
J98	M46;M49	J98 Other respiratory disorders	M46 Other inflammatory spondylopathies;M49 Spondylopathies in diseases classified elsewhere	5690	2405	117	30	0.00527241	0.012474	3.50808	0
A40	J98	A40 Streptococcal septicaemia	J98 Other respiratory disorders	411	5690	39	8	0.0194647	0.00140598	6.84261	5.55112e-16
J98	L89	J98 Other respiratory disorders	L89 Decubitus ulcer	5690	1769	204	41	0.00720562	0.0231769	8.31574	2.66454e-15
B44	J98	B44 Aspergillosis	J98 Other respiratory disorders	249	5690	59	13	0.0522088	0.00228471	17.0864	0
A20;A22;A23;A24;A26;A32;A36;A37;A39;A42;A49;B47	J98	A20 Plague;A22 Anthrax;A23 Brucellosis;A24 Glanders and melioidosis;A26 Erysipeloid;A32 Listeriosis;A36 Diphtheria;A37 Whooping cough;A39 Meningococcal infection;A42 Actinomycosis;A49 Bacterial infection of unspecified site;B47 Mycetoma	J98 Other respiratory disorders	1343	5690	147	33	0.0245719	0.00579965	7.89296	0
I45	J98	I45 Other conduction disorders	J98 Other respiratory disorders	3645	5690	203	42	0.0115226	0.00738137	4.01603	1.28786e-14
A16;A17;A18;A19;B90	J98	A16 Respiratory tuberculosis, not confirmed bacteriologically or histologically;A17 Tuberculosis of nervous system;A18 Tuberculosis of other organs;A19 Miliary tuberculosis;B90 Sequelae of tuberculosis	J98 Other respiratory disorders	289	5690	35	8	0.0276817	0.00140598	8.73311	0
J98	K80	J98 Other respiratory disorders	K80 Cholelithiasis	5690	19795	627	127	0.0223199	0.00641576	2.28408	1.02696e-13
J46	J98	J46 Status asthmaticus	J98 Other respiratory disorders	382	5690	40	8	0.0209424	0.00140598	7.55084	1.11022e-16
J45	J98	J45 Asthma	J98 Other respiratory disorders	37337	5690	1225	157	0.00420494	0.0275923	2.36589	1.13465e-13
J98	J99	J98 Other respiratory disorders	J99 Respiratory disorders in diseases classified elsewhere	5690	336	77	11	0.00193322	0.0327381	16.5253	4.44089e-16
J98	M81	J98 Other respiratory disorders	M81 Osteoporosis without pathological fracture	5690	9918	443	66	0.0115993	0.00665457	3.22091	3.35287e-14
J12	J98	J12 Viral pneumonia, not elsewhere classified	J98 Other respiratory disorders	104	5690	19	5	0.0480769	0.000878735	13.174	2.44249e-15
D46	J98	D46 Myelodysplastic syndromes	J98 Other respiratory disorders	444	5690	39	7	0.0157658	0.00123023	6.33403	0
F32	J98	F32 Depressive episode	J98 Other respiratory disorders	18765	5690	688	88	0.00468958	0.0154657	2.64386	0
B95	J98	B95 Streptococcus and staphylococcus as the cause of diseases classified to other chapters	J98 Other respiratory disorders	6041	5690	470	105	0.0173812	0.0184534	5.61032	0
G31	J98	G31 Other degenerative diseases of nervous system, not elsewhere classified	J98 Other respiratory disorders	1095	5690	76	12	0.0109589	0.00210896	5.00493	2.10942e-15
J98	N13	J98 Other respiratory disorders	N13 Obstructive and reflux uropathy	5690	4052	178	42	0.00738137	0.0103653	3.16774	2.73115e-14
I95	J98	I95 Hypotension	J98 Other respiratory disorders	8464	5690	631	162	0.0191399	0.028471	5.37592	0
J98	M79	J98 Other respiratory disorders	M79 Other soft tissue disorders, not elsewhere classified	5690	18612	706	63	0.0110721	0.00338491	2.73533	0
J98	K66	J98 Other respiratory disorders	K66 Other disorders of peritoneum	5690	5078	257	62	0.0108963	0.0122095	3.64955	2.64233e-14
I05	J98	I05 Rheumatic mitral valve diseases	J98 Other respiratory disorders	489	5690	28	7	0.0143149	0.00123023	4.12903	9.15942e-10
C45;C76;C80;C97	J98	C45 Mesothelioma;C76 Malignant neoplasm of other and ill-defined sites;C80 Malignant neoplasm without specification of site;C97 Malignant neoplasms of independent (primary) multiple sites	J98 Other respiratory disorders	2671	5690	238	53	0.0198428	0.00931459	6.42542	0
J98	K91	J98 Other respiratory disorders	K91 Postprocedural disorders of digestive system, not elsewhere classified	5690	2347	205	53	0.00931459	0.022582	6.29854	0
F41	J98	F41 Other anxiety disorders	J98 Other respiratory disorders	10708	5690	420	75	0.00700411	0.013181	2.82839	0
J98	K72	J98 Other respiratory disorders	K72 Hepatic failure, not elsewhere classified	5690	585	60	10	0.00175747	0.017094	7.39595	8.88178e-16
J95	J98	J95 Postprocedural respiratory disorders, not elsewhere classified	J98 Other respiratory disorders	559	5690	106	38	0.0679785	0.00667838	13.6739	0
B37	J98	B37 Candidiasis	J98 Other respiratory disorders	3662	5690	367	62	0.0169306	0.0108963	7.22681	1.17684e-14
J98	M41	J98 Other respiratory disorders	M41 Scoliosis	5690	1755	110	31	0.00544815	0.0176638	4.51975	0
I25	J98	I25 Chronic ischaemic heart disease	J98 Other respiratory disorders	36556	5690	1409	247	0.00675676	0.0434095	2.7794	0
J43	J98	J43 Emphysema	J98 Other respiratory disorders	2773	5690	443	141	0.0508475	0.0247803	11.52	0
J69	J98	J69 Pneumonitis due to solids and liquids	J98 Other respiratory disorders	1154	5690	134	31	0.0268631	0.00544815	8.37332	3.21965e-15
J96	J98	J96 Respiratory failure, not elsewhere classified	J98 Other respiratory disorders	3669	5690	618	209	0.0569638	0.0367311	12.1462	7.54952e-15
I08	J98	I08 Multiple valve diseases	J98 Other respiratory disorders	3034	5690	253	71	0.0234015	0.012478	6.01317	0
J98	K85	J98 Other respiratory disorders	K85 Acute pancreatitis	5690	2792	181	53	0.00931459	0.0189828	4.67479	0
J98	K59	J98 Other respiratory disorders	K59 Other functional intestinal disorders	5690	17737	895	154	0.027065	0.00868242	3.63866	9.04832e-14
A00;A01;A06;A07;A09	J98	A00 Cholera;A01 Typhoid and paratyphoid fevers;A06 Amoebiasis;A07 Other protozoal intestinal diseases;A09 Diarrhoea and gastro-enteritis of presumed infectious origin	J98 Other respiratory disorders	10879	5690	577	93	0.00854858	0.0163445	3.8246	5.55112e-16
I70	J98	I70 Atherosclerosis	J98 Other respiratory disorders	1940	5690	123	30	0.0154639	0.00527241	4.57196	0
J98	M54	J98 Other respiratory disorders	M54 Dorsalgia	5690	21562	747	77	0.0135325	0.0035711	2.49822	0
D73	J98	D73 Diseases of spleen	J98 Other respiratory disorders	777	5690	62	18	0.023166	0.00316344	5.75399	5.55112e-16
J98	K86	J98 Other respiratory disorders	K86 Other diseases of pancreas	5690	1839	158	43	0.00755712	0.0233823	6.19547	0
A83;A84;A85;A86;A89;G04;G05	J98	A83 Mosquito-borne viral encephalitis;A84 Tick-borne viral encephalitis;A85 Other viral encephalitis, not elsewhere classified;A86 Unspecified viral encephalitis;A89 Unspecified viral infection of central nervous system;G04 Encephalitis, myelitis and encephalomyelitis;G05 Encephalitis, myelitis and encephalomyelitis in diseases classified elsewhere	J98 Other respiratory disorders	395	5690	22	5	0.0126582	0.000878735	4.01628	8.62831e-08
J98	N18	J98 Other respiratory disorders	N18 Chronic renal failure	5690	9082	490	73	0.0128295	0.00803788	3.89057	1.56541e-14
I26	J98	I26 Pulmonary embolism	J98 Other respiratory disorders	5399	5690	534	209	0.0387109	0.0367311	7.13225	2.88658e-14
C48	J98	C48 Malignant neoplasm of retroperitoneum and peritoneum	J98 Other respiratory disorders	281	5690	22	3	0.0106762	0.000527241	5.64567	2.1495e-10
J85	J98	J85 Abscess of lung and mediastinum	J98 Other respiratory disorders	123	5690	23	7	0.0569106	0.00123023	13.4841	1.11022e-16
G93	J98	G93 Other disorders of brain	J98 Other respiratory disorders	2484	5690	133	27	0.0108696	0.00474517	3.86099	0
C25	J98	C25 Malignant neoplasm of pancreas	J98 Other respiratory disorders	971	5690	59	12	0.0123584	0.00210896	4.38159	1.11022e-15
J40	J98	J40 Bronchitis, not specified as acute or chronic	J98 Other respiratory disorders	931	5690	73	16	0.0171858	0.00281195	5.65421	0
J98	K56	J98 Other respiratory disorders	K56 Paralytic ileus and intestinal obstruction without hernia	5690	5961	383	119	0.0209139	0.0199631	4.63317	0
J98	K83;K87	J98 Other respiratory disorders	K83 Other diseases of biliary tract;K87 Disorders of gallbladder, biliary tract and pancreas in diseases classified elsewhere	5690	3044	199	44	0.00773286	0.0144547	4.71419	0
J98	K57	J98 Other respiratory disorders	K57 Diverticular disease of intestine	5690	41136	1038	143	0.0251318	0.00347627	1.81959	0
I36	J98	I36 Nonrheumatic tricuspid valve disorders	J98 Other respiratory disorders	197	5690	21	3	0.0152284	0.000527241	7.68691	2.12907e-12
I46	J98	I46 Cardiac arrest	J98 Other respiratory disorders	1626	5690	115	32	0.0196802	0.0056239	5.10007	0
E03	J98	E03 Other hypothyroidism	J98 Other respiratory disorders	20958	5690	518	67	0.00319687	0.011775	1.78229	0
I50	J98	I50 Heart failure	J98 Other respiratory disorders	8926	5690	658	147	0.0164687	0.0258348	5.31579	0
I97	J98	I97 Postprocedural disorders of circulatory system, not elsewhere classified	J98 Other respiratory disorders	293	5690	23	6	0.0204778	0.00105448	5.66055	8.06711e-11
M13	M72	M13 Other arthritis	M72 Fibroblastic disorders	19151	5401	381	68	0.00355073	0.0125903	1.51137	0
E11;E13	M72	E11 Non-insulin-dependent diabetes mellitus;E13 Other specified diabetes mellitus	M72 Fibroblastic disorders	29365	5401	602	153	0.00521028	0.0283281	1.55741	0
F17	M72	F17 Mental and behavioural disorders due to use of tobacco	M72 Fibroblastic disorders	18179	5401	343	81	0.00445569	0.0149972	1.43338	1.77939e-10
G56;G57;G59	M72	G56 Mononeuropathies of upper limb;G57 Mononeuropathies of lower limb;G59 Mononeuropathy in diseases classified elsewhere	M72 Fibroblastic disorders	16831	5401	381	97	0.00576318	0.0179596	1.7197	1.4122e-13
I25	M72	I25 Chronic ischaemic heart disease	M72 Fibroblastic disorders	36556	5401	634	92	0.00251669	0.0170339	1.31755	1.73124e-11
M65	M72	M65 Synovitis and tenosynovitis	M72 Fibroblastic disorders	7478	5401	266	117	0.0156459	0.0216627	2.7023	0
K76;K77	N20;N22	K76 Other diseases of liver;K77 Liver disorders in diseases classified elsewhere	N20 Calculus of kidney and ureter;N22 Calculus of urinary tract in diseases classified elsewhere	5848	6680	253	62	0.0106019	0.00928144	2.65734	0
N20;N22	N28	N20 Calculus of kidney and ureter;N22 Calculus of urinary tract in diseases classified elsewhere	N28 Other disorders of kidney and ureter, not elsewhere classified	6680	3822	491	190	0.0284431	0.0497122	7.89088	3.80806e-14
B96	N20;N22	B96 Other bacterial agents as the cause of diseases classified to other chapters	N20 Calculus of kidney and ureter;N22 Calculus of urinary tract in diseases classified elsewhere	13036	6680	543	84	0.00644369	0.0125749	2.55853	2.42029e-14
E11;E13	N20;N22	E11 Non-insulin-dependent diabetes mellitus;E13 Other specified diabetes mellitus	N20 Calculus of kidney and ureter;N22 Calculus of urinary tract in diseases classified elsewhere	29365	6680	1111	219	0.00745786	0.0327844	2.32391	0
F17	N20;N22	F17 Mental and behavioural disorders due to use of tobacco	N20 Calculus of kidney and ureter;N22 Calculus of urinary tract in diseases classified elsewhere	18179	6680	501	74	0.00407063	0.0110778	1.69279	0
N20;N22	N29	N20 Calculus of kidney and ureter;N22 Calculus of urinary tract in diseases classified elsewhere	N29 Other disorders of kidney and ureter in diseases classified elsewhere	6680	37	13	5	0.000748503	0.135135	21.5812	1.26454e-13
K80	N20;N22	K80 Cholelithiasis	N20 Calculus of kidney and ureter;N22 Calculus of urinary tract in diseases classified elsewhere	19795	6680	606	101	0.0051023	0.0151198	1.88041	0
J45	N20;N22	J45 Asthma	N20 Calculus of kidney and ureter;N22 Calculus of urinary tract in diseases classified elsewhere	37337	6680	771	127	0.00340145	0.019012	1.26838	1.16558e-10
N20;N22	N32;N33	N20 Calculus of kidney and ureter;N22 Calculus of urinary tract in diseases classified elsewhere	N32 Other disorders of bladder;N33 Bladder disorders in diseases classified elsewhere	6680	12291	572	86	0.0128743	0.00699699	2.85853	0
N13	N20;N22	N13 Obstructive and reflux uropathy	N20 Calculus of kidney and ureter;N22 Calculus of urinary tract in diseases classified elsewhere	4052	6680	1129	240	0.05923	0.0359281	17.1143	0
E72	N20;N22	E72 Other disorders of amino-acid metabolism	N20 Calculus of kidney and ureter;N22 Calculus of urinary tract in diseases classified elsewhere	38	6680	11	2	0.0526316	0.000299401	17.7805	7.22762e-11
I25	N20;N22	I25 Chronic ischaemic heart disease	N20 Calculus of kidney and ureter;N22 Calculus of urinary tract in diseases classified elsewhere	36556	6680	976	128	0.00350148	0.0191617	1.63993	1.13243e-14
M54	N20;N22	M54 Dorsalgia	N20 Calculus of kidney and ureter;N22 Calculus of urinary tract in diseases classified elsewhere	21562	6680	882	110	0.00510157	0.0164671	2.51255	4.80727e-14
K86	N20;N22	K86 Other diseases of pancreas	N20 Calculus of kidney and ureter;N22 Calculus of urinary tract in diseases classified elsewhere	1839	6680	86	20	0.0108755	0.00299401	2.87244	3.33067e-16
E21	N20;N22	E21 Hyperparathyroidism and other disorders of parathyroid gland	N20 Calculus of kidney and ureter;N22 Calculus of urinary tract in diseases classified elsewhere	1261	6680	115	22	0.0174465	0.00329341	5.60167	0
K57	N20;N22	K57 Diverticular disease of intestine	N20 Calculus of kidney and ureter;N22 Calculus of urinary tract in diseases classified elsewhere	41136	6680	996	103	0.00250389	0.0154192	1.48721	0
E11;E13	L60	E11 Non-insulin-dependent diabetes mellitus;E13 Other specified diabetes mellitus	L60 Nail disorders	29365	1512	225	27	0.000919462	0.0178571	2.07927	0
B35	L60	B35 Dermatophytosis	L60 Nail disorders	375	1512	19	12	0.032	0.00793651	13.7493	1.22125e-15
I25	L60	I25 Chronic ischaemic heart disease	L60 Nail disorders	36556	1512	201	18	0.000492395	0.0119048	1.4921	5.95564e-08
H91	M47	H91 Other hearing loss	M47 Spondylosis	4959	11974	394	89	0.0179472	0.00743277	2.72254	0
H73	H91	H73 Other disorders of tympanic membrane	H91 Other hearing loss	502	4959	81	21	0.0418327	0.00423472	13.3505	4.44089e-16
H61	H91	H61 Other disorders of external ear	H91 Other hearing loss	1314	4959	131	41	0.0312024	0.0082678	8.24884	0
H91	K40	H91 Other hearing loss	K40 Inguinal hernia	4959	21049	400	81	0.0163339	0.00384816	1.57234	9.54792e-14
H91	J18	H91 Other hearing loss	J18 Pneumonia, organism unspecified	4959	14881	459	59	0.0118976	0.00396479	2.5521	4.77396e-14
H91	H95	H91 Other hearing loss	H95 Postprocedural disorders of ear and mastoid process, not elsewhere classified	4959	139	24	5	0.00100827	0.0359712	14.2861	0
H80	H91	H80 Otosclerosis	H91 Other hearing loss	391	4959	64	25	0.0639386	0.00504134	13.5432	1.11022e-16
A80;A81;B91;G06;G07;G09	H91	A80 Acute poliomyelitis;A81 Atypical virus infections of central nervous system;B91 Sequelae of poliomyelitis;G06 Intracranial and intraspinal abscess and granuloma;G07 Intracranial and intraspinal abscess and granuloma in diseases classified elsewhere;G09 Sequelae of inflammatory diseases of central nervous system	H91 Other hearing loss	451	4959	28	9	0.0199557	0.00181488	5.13687	7.23011e-12
H74	H91	H74 Other disorders of middle ear and mastoid	H91 Other hearing loss	582	4959	87	18	0.0309278	0.00362976	12.3684	5.55112e-16
G51	H91	G51 Facial nerve disorders	H91 Other hearing loss	1260	4959	82	21	0.0166667	0.00423472	5.38468	0
H91	M13	H91 Other hearing loss	M13 Other arthritis	4959	19151	707	240	0.0483969	0.012532	3.05453	1.38112e-13
H91	K44	H91 Other hearing loss	K44 Diaphragmatic hernia	4959	39329	826	95	0.0191571	0.00241552	1.73774	0
E11;E13	H91	E11 Non-insulin-dependent diabetes mellitus;E13 Other specified diabetes mellitus	H91 Other hearing loss	29365	4959	777	167	0.00568704	0.0336761	2.18931	0
F17	H91	F17 Mental and behavioural disorders due to use of tobacco	H91 Other hearing loss	18179	4959	404	101	0.00555586	0.020367	1.83877	1.01585e-13
H60;H62	H91	H60 Otitis externa;H62 Disorders of external ear in diseases classified elsewhere	H91 Other hearing loss	750	4959	62	9	0.012	0.00181488	6.83986	3.33067e-16
H91	M06	H91 Other hearing loss	M06 Other rheumatoid arthritis	4959	6587	205	52	0.010486	0.00789434	2.57503	0
H25	H91	H25 Senile cataract	H91 Other hearing loss	15015	4959	653	276	0.0183816	0.0556564	3.59836	6.41709e-14
H91	M15	H91 Other hearing loss	M15 Polyarthrosis	4959	6515	237	52	0.010486	0.00798158	3.00989	2.09832e-14
H83	H91	H83 Other diseases of inner ear	H91 Other hearing loss	1127	4959	48	18	0.0159716	0.00362976	3.52399	3.77365e-13
H91	I84	H91 Other hearing loss	I84 Haemorrhoids	4959	31892	539	55	0.0110909	0.00172457	1.39838	2.46358e-13
E66	H91	E66 Obesity	H91 Other hearing loss	19224	4959	542	162	0.00842697	0.0326679	2.33277	1.09135e-13
H91	M16	H91 Other hearing loss	M16 Coxarthrosis [arthrosis of hip]	4959	16956	389	88	0.0177455	0.0051899	1.89821	0
H70;H75	H91	H70 Mastoiditis and related conditions;H75 Other disorders of middle ear and mastoid in diseases classified elsewhere	H91 Other hearing loss	133	4959	21	2	0.0150376	0.000403307	13.0643	2.22045e-16
H91	J45	H91 Other hearing loss	J45 Asthma	4959	37337	851	181	0.0364993	0.00484774	1.88585	1.5643e-13
H91	M81	H91 Other hearing loss	M81 Osteoporosis without pathological fracture	4959	9918	324	91	0.0183505	0.00917524	2.70295	2.02061e-14
H44	H91	H44 Disorders of globe	H91 Other hearing loss	638	4959	34	9	0.0141066	0.00181488	4.40936	2.81697e-12
F32	H91	F32 Depressive episode	H91 Other hearing loss	18765	4959	545	115	0.00612843	0.0231902	2.40306	0
G31	H91	G31 Other degenerative diseases of nervous system, not elsewhere classified	H91 Other hearing loss	1095	4959	54	15	0.0136986	0.0030248	4.08034	3.10862e-15
H91	M79	H91 Other hearing loss	M79 Other soft tissue disorders, not elsewhere classified	4959	18612	417	61	0.0123009	0.00327746	1.85379	0
H81	H91	H81 Disorders of vestibular function	H91 Other hearing loss	1554	4959	125	41	0.0263835	0.0082678	6.65543	3.33067e-16
H47	H91	H47 Other disorders of optic [2nd] nerve and visual pathways	H91 Other hearing loss	484	4959	27	8	0.0165289	0.00161323	4.61568	1.72106e-10
H54	H91	H54 Blindness and low vision	H91 Other hearing loss	1470	4959	188	102	0.0693878	0.0205687	10.5817	0
F40	H91	F40 Phobic anxiety disorders	H91 Other hearing loss	1096	4959	59	24	0.0218978	0.00483969	4.45408	2.22045e-16
F41	H91	F41 Other anxiety disorders	H91 Other hearing loss	10708	4959	342	83	0.00775121	0.0167372	2.64262	0
H91	I25	H91 Other hearing loss	I25 Chronic ischaemic heart disease	4959	36556	937	252	0.0508167	0.00689353	2.12079	0
H91	J43	H91 Other hearing loss	J43 Emphysema	4959	2773	116	29	0.00584795	0.010458	3.46119	0
D33	H91	D33 Benign neoplasm of brain and other parts of central nervous system	H91 Other hearing loss	486	4959	64	13	0.026749	0.0026215	10.8958	3.33067e-16
H91	K59	H91 Other hearing loss	K59 Other functional intestinal disorders	4959	17737	484	55	0.0110909	0.00310086	2.25778	9.54792e-14
H91	M54	H91 Other hearing loss	M54 Dorsalgia	4959	21562	565	92	0.0185521	0.00426677	2.16809	0
H91	H93	H91 Other hearing loss	H93 Other disorders of ear, not elsewhere classified	4959	993	195	128	0.0258117	0.128902	16.2481	2.22045e-15
H91	N18	H91 Other hearing loss	N18 Chronic renal failure	4959	9082	304	79	0.0159306	0.00869852	2.76955	5.88418e-15
H35	H91	H35 Other retinal disorders	H91 Other hearing loss	5836	4959	247	86	0.0147361	0.0173422	3.50186	0
H91	K57	H91 Other hearing loss	K57 Diverticular disease of intestine	4959	41136	853	116	0.0233918	0.00281991	1.71571	2.37588e-13
H40;H42	H91	H40 Glaucoma;H42 Glaucoma in diseases classified elsewhere	H91 Other hearing loss	7514	4959	284	106	0.014107	0.0213753	3.12726	0
E03	H91	E03 Other hypothyroidism	H91 Other hearing loss	20958	4959	433	107	0.00510545	0.0215769	1.70944	0
H18	H91	H18 Other disorders of cornea	H91 Other hearing loss	1080	4959	41	12	0.0111111	0.00241984	3.14107	5.13382e-10
F29	H91	F29 Unspecified nonorganic psychosis	H91 Other hearing loss	265	4959	17	4	0.0150943	0.000806614	5.30787	5.44551e-08
C43;D03	L83	C43 Malignant melanoma of skin;D03 Melanoma in situ	L83 Acanthosis nigricans	3705	150	12	4	0.00107962	0.0266667	8.85957	2.291e-08
L57	L83	L57 Skin changes due to chronic exposure to nonionising radiation	L83 Acanthosis nigricans	3581	150	24	16	0.00446803	0.106667	18.3327	2.22045e-16
L83	L85	L83 Acanthosis nigricans	L85 Other epidermal thickening	150	966	38	36	0.24	0.0372671	107.603	1.11022e-16
D22;D23	L83	D22 Melanocytic naevi;D23 Other benign neoplasms of skin	L83 Acanthosis nigricans	11110	150	21	11	0.000990099	0.0733333	5.17041	2.5005e-09
M47	M80	M47 Spondylosis	M80 Osteoporosis with pathological fracture	11974	1351	129	39	0.00325706	0.0288675	3.27195	0
J18	M80	J18 Pneumonia, organism unspecified	M80 Osteoporosis with pathological fracture	14881	1351	166	25	0.00167999	0.0185048	3.38791	8.88178e-16
B96	M80	B96 Other bacterial agents as the cause of diseases classified to other chapters	M80 Osteoporosis with pathological fracture	13036	1351	143	19	0.0014575	0.0140637	3.33156	0
F17	M80	F17 Mental and behavioural disorders due to use of tobacco	M80 Osteoporosis with pathological fracture	18179	1351	120	19	0.00104516	0.0140637	2.00478	5.33751e-12
J90;J91;J92;J94	M80	J90 Pleural effusion, not elsewhere classified;J91 Pleural effusion in conditions classified elsewhere;J92 Pleural plaque;J94 Other pleural conditions	M80 Osteoporosis with pathological fracture	9738	1351	104	17	0.00174574	0.0125833	3.24354	0
M40	M80	M40 Kyphosis and lordosis	M80 Osteoporosis with pathological fracture	404	1351	42	23	0.0569307	0.0170244	31.5736	2.22045e-16
J45	M80	J45 Asthma	M80 Osteoporosis with pathological fracture	37337	1351	196	17	0.000455312	0.0125833	1.59431	7.9495e-10
F32	M80	F32 Depressive episode	M80 Osteoporosis with pathological fracture	18765	1351	150	21	0.0011191	0.015544	2.42772	0
M51	M80	M51 Other intervertebral disk disorders	M80 Osteoporosis with pathological fracture	10898	1351	93	26	0.00238576	0.019245	2.59174	6.88338e-15
I25	M80	I25 Chronic ischaemic heart disease	M80 Osteoporosis with pathological fracture	36556	1351	187	24	0.000656527	0.0177646	1.5536	1.14967e-08
D22;D23	M80	D22 Melanocytic naevi;D23 Other benign neoplasms of skin	M80 Osteoporosis with pathological fracture	11110	1351	114	60	0.00540054	0.0444115	3.11635	1.88738e-15
M43	M80	M43 Other deforming dorsopathies	M80 Osteoporosis with pathological fracture	2774	1351	40	14	0.00504686	0.0103627	4.37935	4.35207e-14
K59	M80	K59 Other functional intestinal disorders	M80 Osteoporosis with pathological fracture	17737	1351	181	18	0.00101483	0.0133235	3.09923	1.44329e-14
M54	M80	M54 Dorsalgia	M80 Osteoporosis with pathological fracture	21562	1351	215	21	0.000973936	0.015544	3.02834	0
M80	N18	M80 Osteoporosis with pathological fracture	N18 Chronic renal failure	1351	9082	85	14	0.0103627	0.00154151	2.84245	7.77156e-16
M48	M80	M48 Other spondylopathies	M80 Osteoporosis with pathological fracture	6744	1351	120	28	0.00415184	0.0207254	5.40405	1.77636e-15
E03	M80	E03 Other hypothyroidism	M80 Osteoporosis with pathological fracture	20958	1351	141	17	0.000811146	0.0125833	2.04327	4.88498e-15
G99	M47	G99 Other disorders of nervous system in diseases classified elsewhere	M47 Spondylosis	1649	11974	553	303	0.183748	0.0253048	11.4915	0
G99	J18	G99 Other disorders of nervous system in diseases classified elsewhere	J18 Pneumonia, organism unspecified	1649	14881	232	19	0.0115221	0.0012768	3.87924	1.09912e-14
G95	G99	G95 Other diseases of spinal cord	G99 Other disorders of nervous system in diseases classified elsewhere	904	1649	179	29	0.0320796	0.0175864	49.2691	1.11022e-16
B96	G99	B96 Other bacterial agents as the cause of diseases classified to other chapters	G99 Other disorders of nervous system in diseases classified elsewhere	13036	1649	198	21	0.00161092	0.012735	3.7793	8.99281e-15
E11;E13	G99	E11 Non-insulin-dependent diabetes mellitus;E13 Other specified diabetes mellitus	G99 Other disorders of nervous system in diseases classified elsewhere	29365	1649	369	139	0.00473353	0.0842935	3.1267	0
F17	G99	F17 Mental and behavioural disorders due to use of tobacco	G99 Other disorders of nervous system in diseases classified elsewhere	18179	1649	197	32	0.00176027	0.0194057	2.69641	2.88658e-14
G99	M90	G99 Other disorders of nervous system in diseases classified elsewhere	M90 Osteopathies in diseases classified elsewhere	1649	517	39	10	0.00606428	0.0193424	18.77	0
G99	M06	G99 Other disorders of nervous system in diseases classified elsewhere	M06 Other rheumatoid arthritis	1649	6587	87	23	0.0139478	0.00349173	3.28641	2.9976e-15
G82	G99	G82 Paraplegia and tetraplegia	G99 Other disorders of nervous system in diseases classified elsewhere	456	1649	55	12	0.0263158	0.00727714	30.0115	0
G99	M40	G99 Other disorders of nervous system in diseases classified elsewhere	M40 Kyphosis and lordosis	1649	404	27	10	0.00606428	0.0247525	16.6293	2.22045e-16
E66	G99	E66 Obesity	G99 Other disorders of nervous system in diseases classified elsewhere	19224	1649	204	36	0.00187266	0.0218314	2.64044	2.53131e-14
G99	M46;M49	G99 Other disorders of nervous system in diseases classified elsewhere	M46 Other inflammatory spondylopathies;M49 Spondylopathies in diseases classified elsewhere	1649	2405	106	40	0.0242571	0.016632	10.9668	2.22045e-16
G99	J45	G99 Other disorders of nervous system in diseases classified elsewhere	J45 Asthma	1649	37337	273	38	0.0230443	0.00101776	1.81934	6.91669e-14
F32	G99	F32 Depressive episode	G99 Other disorders of nervous system in diseases classified elsewhere	18765	1649	225	28	0.00149214	0.01698	2.98349	0
G99	M51	G99 Other disorders of nervous system in diseases classified elsewhere	M51 Other intervertebral disk disorders	1649	10898	582	416	0.252274	0.0381721	13.2882	0
G99	M79	G99 Other disorders of nervous system in diseases classified elsewhere	M79 Other soft tissue disorders, not elsewhere classified	1649	18612	269	22	0.0133414	0.00118203	3.59625	0
C45;C76;C80;C97	G99	C45 Mesothelioma;C76 Malignant neoplasm of other and ill-defined sites;C80 Malignant neoplasm without specification of site;C97 Malignant neoplasms of independent (primary) multiple sites	G99 Other disorders of nervous system in diseases classified elsewhere	2671	1649	63	17	0.00636466	0.0103093	5.8689	0
G54;G55	G99	G54 Nerve root and plexus disorders;G55 Nerve root and plexus compressions in diseases classified elsewhere	G99 Other disorders of nervous system in diseases classified elsewhere	6568	1649	330	76	0.0115713	0.0460885	12.5018	3.88578e-15
G99	M41	G99 Other disorders of nervous system in diseases classified elsewhere	M41 Scoliosis	1649	1755	63	17	0.0103093	0.00968661	8.9321	8.88178e-16
G99	I25	G99 Other disorders of nervous system in diseases classified elsewhere	I25 Chronic ischaemic heart disease	1649	36556	303	47	0.0285021	0.0012857	2.06241	0
G99	M43	G99 Other disorders of nervous system in diseases classified elsewhere	M43 Other deforming dorsopathies	1649	2774	132	39	0.0236507	0.0140591	11.8402	0
G99	M99	G99 Other disorders of nervous system in diseases classified elsewhere	M99 Biomechanical lesions, not elsewhere classified	1649	194	17	2	0.00121286	0.0103093	21.8041	0
G99	K59	G99 Other disorders of nervous system in diseases classified elsewhere	K59 Other functional intestinal disorders	1649	17737	291	43	0.0260764	0.00242431	4.08228	1.4988e-14
G99	M54	G99 Other disorders of nervous system in diseases classified elsewhere	M54 Dorsalgia	1649	21562	476	28	0.01698	0.00129858	5.49298	0
G99	N18	G99 Other disorders of nervous system in diseases classified elsewhere	N18 Chronic renal failure	1649	9082	159	21	0.012735	0.00231227	4.35618	0
G99	M48	G99 Other disorders of nervous system in diseases classified elsewhere	M48 Other spondylopathies	1649	6744	451	174	0.105518	0.0258007	16.6398	2.10942e-15
G99	M50	G99 Other disorders of nervous system in diseases classified elsewhere	M50 Cervical disk disorders	1649	2259	617	543	0.32929	0.240372	67.9609	0
E03	G99	E03 Other hypothyroidism	G99 Other disorders of nervous system in diseases classified elsewhere	20958	1649	143	18	0.000858861	0.0109157	1.69776	3.55667e-09
E03	L65	E03 Other hypothyroidism	L65 Other nonscarring hair loss	20958	140	31	13	0.000620288	0.0928571	4.33506	3.74547e-11
K76;K77	M47	K76 Other diseases of liver;K77 Liver disorders in diseases classified elsewhere	M47 Spondylosis	5848	11974	417	87	0.0148769	0.00726574	2.44343	5.70655e-14
G24	M47	G24 Dystonia	M47 Spondylosis	388	11974	36	7	0.0180412	0.0005846	3.17938	4.0839e-09
M47	M96	M47 Spondylosis	M96 Postprocedural musculoskeletal disorders, not elsewhere classified	11974	673	134	20	0.00167029	0.0297177	6.82278	0
E89	M47	E89 Postprocedural endocrine and metabolic disorders, not elsewhere classified	M47 Spondylosis	2065	11974	166	30	0.0145278	0.00250543	2.75461	2.15383e-14
I07	M47	I07 Rheumatic tricuspid valve diseases	M47 Spondylosis	585	11974	56	12	0.0205128	0.00100217	3.28023	7.84928e-14
A80;A81;B91;G06;G07;G09	M47	A80 Acute poliomyelitis;A81 Atypical virus infections of central nervous system;B91 Sequelae of poliomyelitis;G06 Intracranial and intraspinal abscess and granuloma;G07 Intracranial and intraspinal abscess and granuloma in diseases classified elsewhere;G09 Sequelae of inflammatory diseases of central nervous system	M47 Spondylosis	451	11974	52	15	0.0332594	0.00125271	3.95092	2.22045e-15
H90	M47	H90 Conductive and sensorineural hearing loss	M47 Spondylosis	1492	11974	99	16	0.0107239	0.00133623	2.27373	4.20219e-13
G50	M47	G50 Disorders of trigeminal nerve	M47 Spondylosis	686	11974	62	13	0.0189504	0.00108569	3.09699	5.06262e-14
M13	M47	M13 Other arthritis	M47 Spondylosis	19151	11974	2214	402	0.0209911	0.0335727	3.96148	0
G90	M47	G90 Disorders of autonomic nervous system	M47 Spondylosis	372	11974	43	8	0.0215054	0.000668114	3.96093	1.42997e-13
M47	N28	M47 Spondylosis	N28 Other disorders of kidney and ureter, not elsewhere classified	11974	3822	280	52	0.00434274	0.0136054	2.51038	0
K44	M47	K44 Diaphragmatic hernia	M47 Spondylosis	39329	11974	2329	150	0.00381398	0.0125271	2.02922	0
G95	M47	G95 Other diseases of spinal cord	M47 Spondylosis	904	11974	199	56	0.0619469	0.0046768	7.54321	0
M10	M47	M10 Gout	M47 Spondylosis	5405	11974	383	98	0.0181314	0.0081844	2.42815	1.77636e-14
E11;E13	M47	E11 Non-insulin-dependent diabetes mellitus;E13 Other specified diabetes mellitus	M47 Spondylosis	29365	11974	1743	343	0.0116806	0.0286454	2.03394	8.54872e-15
L40	M47	L40 Psoriasis	M47 Spondylosis	3387	11974	252	64	0.0188958	0.00534491	2.54951	0
I89	M47	I89 Other non-infective disorders of lymphatic vessels and lymph nodes	M47 Spondylosis	1134	11974	84	17	0.0149912	0.00141974	2.53827	9.34808e-14
F17	M47	F17 Mental and behavioural disorders due to use of tobacco	M47 Spondylosis	18179	11974	1196	251	0.0138071	0.0209621	2.25441	0
G61;G63;G64	M47	G61 Inflammatory polyneuropathy;G63 Polyneuropathy in diseases classified elsewhere;G64 Other disorders of peripheral nervous system	M47 Spondylosis	1116	11974	151	41	0.0367384	0.00342409	4.63644	0
M11	M47	M11 Other crystal arthropathies	M47 Spondylosis	617	11974	65	12	0.0194489	0.00100217	3.60994	1.33227e-15
M06	M47	M06 Other rheumatoid arthritis	M47 Spondylosis	6587	11974	713	160	0.0242903	0.0133623	3.70914	5.85088e-14
J84	M47	J84 Other interstitial pulmonary diseases	M47 Spondylosis	1744	11974	120	25	0.0143349	0.00208786	2.3578	0
M15	M47	M15 Polyarthrosis	M47 Spondylosis	6515	11974	1421	555	0.085188	0.0463504	7.47397	0
G82	M47	G82 Paraplegia and tetraplegia	M47 Spondylosis	456	11974	63	12	0.0263158	0.00100217	4.73421	1.33227e-15
E51;E52;E53	M47	E51 Thiamine deficiency;E52 Niacin deficiency [pellagra];E53 Deficiency of other B group vitamins	M47 Spondylosis	1371	11974	135	25	0.0182349	0.00208786	3.37418	0
I35	M47	I35 Nonrheumatic aortic valve disorders	M47 Spondylosis	4101	11974	272	55	0.0134114	0.00459329	2.27275	0
M40	M47	M40 Kyphosis and lordosis	M47 Spondylosis	404	11974	104	45	0.111386	0.00375814	8.82112	3.33067e-16
E04	M47	E04 Other non-toxic goitre	M47 Spondylosis	2466	11974	121	27	0.0109489	0.00225489	1.68137	8.50821e-08
M42	M47	M42 Spinal osteochondrosis	M47 Spondylosis	38	11974	13	7	0.184211	0.0005846	11.7228	2.20594e-10
M47	M84;M94	M47 Spondylosis	M84 Disorders of continuity of bone;M94 Other disorders of cartilage	11974	3209	265	35	0.002923	0.0109068	2.82975	1.11022e-15
E66	M47	E66 Obesity	M47 Spondylosis	19224	11974	1694	389	0.0202351	0.0324871	3.01954	0
M16	M47	M16 Coxarthrosis [arthrosis of hip]	M47 Spondylosis	16956	11974	1644	588	0.034678	0.0491064	3.32239	6.20615e-14
F30;F31	M47	F30 Manic episode;F31 Bipolar affective disorder	M47 Spondylosis	1562	11974	91	19	0.0121639	0.00158677	1.99633	2.07403e-09
D65;D68	M47	D65 Disseminated intravascular coagulation [defibrination syndrome];D68 Other coagulation defects	M47 Spondylosis	1459	11974	87	22	0.0150788	0.00183731	2.04332	1.61068e-09
E76;E88	M47	E76 Disorders of glycosaminoglycan metabolism;E88 Other metabolic disorders	M47 Spondylosis	605	11974	53	7	0.0115702	0.0005846	3.00187	9.04443e-12
M47	M70	M47 Spondylosis	M70 Soft tissue disorders related to use, overuse and pressure	11974	2332	333	63	0.0052614	0.0270154	4.89314	0
M47	M87	M47 Spondylosis	M87 Osteonecrosis	11974	767	64	12	0.00100217	0.0156454	2.85928	5.68545e-13
M46;M49	M47	M46 Other inflammatory spondylopathies;M49 Spondylopathies in diseases classified elsewhere	M47 Spondylosis	2405	11974	686	102	0.0424116	0.00851846	9.77419	0
G56;G57;G59	M47	G56 Mononeuropathies of upper limb;G57 Mononeuropathies of lower limb;G59 Mononeuropathy in diseases classified elsewhere	M47 Spondylosis	16831	11974	1500	202	0.0120017	0.0168699	3.05389	0
L89	M47	L89 Decubitus ulcer	M47 Spondylosis	1769	11974	185	30	0.0169587	0.00250543	3.58357	1.22125e-14
K80	M47	K80 Cholelithiasis	M47 Spondylosis	19795	11974	1102	145	0.00732508	0.0121096	1.90765	0
J45	M47	J45 Asthma	M47 Spondylosis	37337	11974	2240	392	0.010499	0.0327376	2.0558	0
G81	M47	G81 Hemiplegia	M47 Spondylosis	2448	11974	235	38	0.0155229	0.00317354	3.28949	0
M47	M81	M47 Spondylosis	M81 Osteoporosis without pathological fracture	11974	9918	997	301	0.0251378	0.0303489	3.44463	0
F32	M47	F32 Depressive episode	M47 Spondylosis	18765	11974	1687	325	0.0173195	0.0271421	3.08062	5.25135e-14
G31	M47	G31 Other degenerative diseases of nervous system, not elsewhere classified	M47 Spondylosis	1095	11974	101	14	0.0127854	0.0011692	3.16067	0
M47	M51	M47 Spondylosis	M51 Other intervertebral disk disorders	11974	10898	3100	1526	0.127443	0.140026	9.74735	7.37188e-14
I95	M47	I95 Hypotension	M47 Spondylosis	8464	11974	694	110	0.0129962	0.00918657	2.80967	0
M21	M47	M21 Other acquired deformities of limbs	M47 Spondylosis	2682	11974	293	77	0.0287099	0.0064306	3.74352	1.33227e-15
M47	M79	M47 Spondylosis	M79 Other soft tissue disorders, not elsewhere classified	11974	18612	2150	434	0.0362452	0.0233183	3.95838	3.39728e-14
H81	M47	H81 Disorders of vestibular function	M47 Spondylosis	1554	11974	116	20	0.01287	0.00167029	2.55787	0
M18	M47	M18 Arthrosis of first carpometacarpal joint	M47 Spondylosis	2010	11974	271	40	0.0199005	0.00334057	4.62003	0
H54	M47	H54 Blindness and low vision	M47 Spondylosis	1470	11974	113	27	0.0183673	0.00225489	2.6341	0
F40	M47	F40 Phobic anxiety disorders	M47 Spondylosis	1096	11974	108	31	0.0282847	0.00258894	3.37664	0
F41	M47	F41 Other anxiety disorders	M47 Spondylosis	10708	11974	939	239	0.0223198	0.0199599	3.00489	5.18474e-14
I73	M47	I73 Other peripheral vascular diseases	M47 Spondylosis	5702	11974	507	95	0.0166608	0.00793386	3.04686	2.56462e-14
M47	N77	M47 Spondylosis	N77 Vulvovaginal ulceration and inflammation in diseases classified elsewhere	11974	324	36	4	0.000334057	0.0123457	3.80741	3.75143e-11
G54;G55	M47	G54 Nerve root and plexus disorders;G55 Nerve root and plexus compressions in diseases classified elsewhere	M47 Spondylosis	6568	11974	2106	1240	0.188794	0.103558	10.9875	4.60743e-14
M41	M47	M41 Scoliosis	M47 Spondylosis	1755	11974	590	307	0.174929	0.0256389	11.5198	1.21014e-14
I25	M47	I25 Chronic ischaemic heart disease	M47 Spondylosis	36556	11974	2162	451	0.0123372	0.0376649	2.0266	6.40599e-14
J43	M47	J43 Emphysema	M47 Spondylosis	2773	11974	235	52	0.0187523	0.00434274	2.90395	0
M05	M47	M05 Seropositive rheumatoid arthritis	M47 Spondylosis	859	11974	81	18	0.0209546	0.00150326	3.2312	0
M43	M47	M43 Other deforming dorsopathies	M47 Spondylosis	2774	11974	984	399	0.143836	0.0333222	12.1552	1.76525e-14
I34	M47	I34 Nonrheumatic mitral valve disorders	M47 Spondylosis	3730	11974	214	44	0.0117962	0.00367463	1.96597	2.66454e-15
D18	M47	D18 Haemangioma and lymphangioma, any site	M47 Spondylosis	2148	11974	139	34	0.0158287	0.00283949	2.21744	3.0087e-14
L30	M47	L30 Other dermatitis	M47 Spondylosis	2479	11974	165	45	0.0181525	0.00375814	2.28076	0
I69	M47	I69 Sequelae of cerebrovascular disease	M47 Spondylosis	2016	11974	189	31	0.015377	0.00258894	3.2125	0
G44	M47	G44 Other headache syndromes	M47 Spondylosis	780	11974	84	17	0.0217949	0.00141974	3.69026	3.44169e-15
I67	M47	I67 Other cerebrovascular diseases	M47 Spondylosis	4194	11974	390	94	0.022413	0.00785034	3.18646	0
M47	M99	M47 Spondylosis	M99 Biomechanical lesions, not elsewhere classified	11974	194	70	27	0.00225489	0.139175	12.3643	5.55112e-16
K59	M47	K59 Other functional intestinal disorders	M47 Spondylosis	17737	11974	1372	156	0.00879517	0.0130282	2.65061	0
I70	M47	I70 Atherosclerosis	M47 Spondylosis	1940	11974	147	28	0.014433	0.0023384	2.59649	0
M47	M54	M47 Spondylosis	M54 Dorsalgia	11974	21562	4037	770	0.064306	0.035711	6.41566	1.03695e-13
C90	M47	C90 Multiple myeloma and malignant plasma cell neoplasms	M47 Spondylosis	889	11974	68	11	0.0123735	0.000918657	2.62107	4.95004e-12
H93	M47	H93 Other disorders of ear, not elsewhere classified	M47 Spondylosis	993	11974	85	20	0.020141	0.00167029	2.9332	0
M47	N18	M47 Spondylosis	N18 Chronic renal failure	11974	9082	826	180	0.0150326	0.0198194	3.11652	0
M47	M48	M47 Spondylosis	M48 Other spondylopathies	11974	6744	2324	1170	0.0977117	0.173488	11.8084	0
G72	M47	G72 Other myopathies	M47 Spondylosis	266	11974	27	8	0.0300752	0.000668114	3.47819	5.76681e-08
E21	M47	E21 Hyperparathyroidism and other disorders of parathyroid gland	M47 Spondylosis	1261	11974	81	27	0.0214116	0.00225489	2.20111	2.20593e-10
G20	M47	G20 Parkinson's disease	M47 Spondylosis	1935	11974	176	27	0.0139535	0.00225489	3.11676	0
G93	M47	G93 Other disorders of brain	M47 Spondylosis	2484	11974	183	38	0.0152979	0.00317354	2.52448	0
J40	M47	J40 Bronchitis, not specified as acute or chronic	M47 Spondylosis	931	11974	105	13	0.0139635	0.00108569	3.86466	0
M47	M50	M47 Spondylosis	M50 Cervical disk disorders	11974	2259	763	269	0.0224653	0.119079	11.5739	0
K57	M47	K57 Diverticular disease of intestine	M47 Spondylosis	41136	11974	2225	236	0.00573707	0.0197094	1.85345	0
E03	M47	E03 Other hypothyroidism	M47 Spondylosis	20958	11974	1298	282	0.0134555	0.023551	2.12225	1.39888e-13
M47	M65	M47 Spondylosis	M65 Synovitis and tenosynovitis	11974	7478	599	76	0.00634709	0.0101631	2.74482	0
M47	M62	M47 Spondylosis	M62 Other disorders of muscle	11974	1390	142	27	0.00225489	0.0194245	3.50062	0
G40	M47	G40 Epilepsy	M47 Spondylosis	5191	11974	303	59	0.0113658	0.00492734	2.00015	6.4615e-14
N83	N99	N83 Noninflammatory disorders of ovary, Fallopian tube and broad ligament	N99 Postprocedural disorders of genito-urinary system, not elsewhere classified	6875	1567	125	35	0.00509091	0.0223357	4.76079	0
N73	N83	N73 Other female pelvic inflammatory diseases	N83 Noninflammatory disorders of ovary, Fallopian tube and broad ligament	3873	6875	1154	738	0.19055	0.107345	17.7827	0
N70	N83	N70 Salpingitis and oophoritis	N83 Noninflammatory disorders of ovary, Fallopian tube and broad ligament	731	6875	268	166	0.227086	0.0241455	21.8804	0
M13	N83	M13 Other arthritis	N83 Noninflammatory disorders of ovary, Fallopian tube and broad ligament	19151	6875	454	71	0.00370738	0.0103273	1.41483	1.51368e-12
N83	N85	N83 Noninflammatory disorders of ovary, Fallopian tube and broad ligament	N85 Other noninflammatory disorders of uterus, except cervix	6875	7044	678	352	0.0512	0.0499716	5.74445	0
E66	N83	E66 Obesity	N83 Noninflammatory disorders of ovary, Fallopian tube and broad ligament	19224	6875	528	101	0.00525385	0.0146909	1.63919	0
C51;C52;D39	N83	C51 Malignant neoplasm of vulva;C52 Malignant neoplasm of vagina;D39 Neoplasm of uncertain or unknown behaviour of female genital organs	N83 Noninflammatory disorders of ovary, Fallopian tube and broad ligament	461	6875	50	13	0.0281996	0.00189091	6.47303	1.9984e-15
J45	N83	J45 Asthma	N83 Noninflammatory disorders of ovary, Fallopian tube and broad ligament	37337	6875	868	175	0.00468704	0.0254545	1.38745	0
C54;C55	N83	C54 Malignant neoplasm of corpus uteri;C55 Malignant neoplasm of uterus, part unspecified	N83 Noninflammatory disorders of ovary, Fallopian tube and broad ligament	1837	6875	128	64	0.0348394	0.00930909	4.15852	0
M88	N83	M88 Paget's disease of bone [osteitis deformans]	N83 Noninflammatory disorders of ovary, Fallopian tube and broad ligament	416	6875	40	27	0.0649038	0.00392727	5.73859	0
D28	N83	D28 Benign neoplasm of other and unspecified female genital organs	N83 Noninflammatory disorders of ovary, Fallopian tube and broad ligament	271	6875	31	19	0.0701107	0.00276364	6.82701	4.44089e-16
N83	N86	N83 Noninflammatory disorders of ovary, Fallopian tube and broad ligament	N86 Erosion and ectropion of cervix uteri	6875	1146	77	26	0.00378182	0.0226876	4.01	0
N83	N89	N83 Noninflammatory disorders of ovary, Fallopian tube and broad ligament	N89 Other noninflammatory disorders of vagina	6875	2040	132	28	0.00407273	0.0137255	3.86173	0
K66	N83	K66 Other disorders of peritoneum	N83 Noninflammatory disorders of ovary, Fallopian tube and broad ligament	5078	6875	406	185	0.0364317	0.0269091	4.77168	0
D06;N87	N83	D06 Carcinoma in situ of cervix uteri;N87 Dysplasia of cervix uteri	N83 Noninflammatory disorders of ovary, Fallopian tube and broad ligament	2581	6875	153	68	0.0263464	0.00989091	3.53787	0
N77	N83	N77 Vulvovaginal ulceration and inflammation in diseases classified elsewhere	N83 Noninflammatory disorders of ovary, Fallopian tube and broad ligament	324	6875	27	4	0.0123457	0.000581818	4.97344	3.42888e-11
D26	N83	D26 Other benign neoplasms of uterus	N83 Noninflammatory disorders of ovary, Fallopian tube and broad ligament	473	6875	54	31	0.0655391	0.00450909	6.81351	0
K38	N83	K38 Other diseases of appendix	N83 Noninflammatory disorders of ovary, Fallopian tube and broad ligament	363	6875	29	11	0.030303	0.0016	4.76793	1.7679e-11
N83	N92	N83 Noninflammatory disorders of ovary, Fallopian tube and broad ligament	N92 Excessive, frequent and irregular menstruation	6875	16896	1482	591	0.0859636	0.0349787	5.23483	1.53433e-13
C53	N83	C53 Malignant neoplasm of cervix uteri	N83 Noninflammatory disorders of ovary, Fallopian tube and broad ligament	330	6875	28	9	0.0272727	0.00130909	5.06387	1.0012e-11
E03	N83	E03 Other hypothyroidism	N83 Noninflammatory disorders of ovary, Fallopian tube and broad ligament	20958	6875	610	114	0.00543945	0.0165818	1.73707	5.28466e-14
E28	N83	E28 Ovarian dysfunction	N83 Noninflammatory disorders of ovary, Fallopian tube and broad ligament	385	6875	44	17	0.0441558	0.00247273	6.82072	0
A87;G00;G01;G02;G03	G08	A87 Viral meningitis;G00 Bacterial meningitis, not elsewhere classified;G01 Meningitis in bacterial diseases classified elsewhere;G02 Meningitis in other infectious and parasitic diseases classified elsewhere;G03 Meningitis due to other and unspecified causes	G08 Intracranial and intraspinal phlebitis and thrombophlebitis	541	64	6	4	0.00739372	0.0625	71.1025	4.66526e-10
G08	I67	G08 Intracranial and intraspinal phlebitis and thrombophlebitis	I67 Other cerebrovascular diseases	64	4194	9	2	0.03125	0.000476872	13.7577	3.36202e-08
G08	G93	G08 Intracranial and intraspinal phlebitis and thrombophlebitis	G93 Other disorders of brain	64	2484	9	3	0.046875	0.00120773	23.2285	3.8287e-10
B23	E76;E88	B23 Human immunodeficiency virus [HIV] disease resulting in other conditions	E76 Disorders of glycosaminoglycan metabolism;E88 Other metabolic disorders	36	605	7	4	0.111111	0.00661157	131.872	2.24931e-13
B23	B37	B23 Human immunodeficiency virus [HIV] disease resulting in other conditions	B37 Candidiasis	36	3662	8	2	0.0555556	0.00054615	24.8989	2.11811e-09
B20	B23	B20 Human immunodeficiency virus [HIV] disease resulting in infectious and parasitic diseases	B23 Human immunodeficiency virus [HIV] disease resulting in other conditions	61	36	14	2	0.0327869	0.0555556	2615.81	0
H43	M13	H43 Disorders of vitreous body	M13 Other arthritis	2086	19151	226	69	0.0330777	0.00360295	2.32121	2.22045e-15
H17	H43	H17 Corneal scars and opacities	H43 Disorders of vitreous body	163	2086	17	6	0.0368098	0.00287632	20.5144	1.11022e-16
E11;E13	H43	E11 Non-insulin-dependent diabetes mellitus;E13 Other specified diabetes mellitus	H43 Disorders of vitreous body	29365	2086	361	68	0.00231568	0.0325983	2.4181	7.00551e-14
H27	H43	H27 Other disorders of lens	H43 Disorders of vitreous body	394	2086	51	19	0.0482234	0.00910834	25.4607	0
H25	H43	H25 Senile cataract	H43 Disorders of vitreous body	15015	2086	822	427	0.0284382	0.204698	10.7682	4.21885e-15
H28	H43	H28 Cataract and other disorders of lens in diseases classified elsewhere	H43 Disorders of vitreous body	42	2086	6	1	0.0238095	0.000479386	28.0995	1.0966e-07
H43	H52	H43 Disorders of vitreous body	H52 Disorders of refraction and accommodation	2086	2981	305	207	0.099233	0.0694398	20.1249	0
E66	H43	E66 Obesity	H43 Disorders of vitreous body	19224	2086	156	21	0.00109238	0.0100671	1.59616	3.50474e-08
H43	H44	H43 Disorders of vitreous body	H44 Disorders of globe	2086	638	115	65	0.0311601	0.101881	35.4547	0
H33	H43	H33 Retinal detachments and breaks	H43 Disorders of vitreous body	4422	2086	736	536	0.121212	0.256951	32.7383	0
H43	H47	H43 Disorders of vitreous body	H47 Other disorders of optic [2nd] nerve and visual pathways	2086	484	50	24	0.0115053	0.0495868	20.3199	4.44089e-16
F40	H43	F40 Phobic anxiety disorders	H43 Disorders of vitreous body	1096	2086	35	15	0.0136861	0.0071908	6.28137	5.55112e-16
F41	H43	F41 Other anxiety disorders	H43 Disorders of vitreous body	10708	2086	104	28	0.00261487	0.0134228	1.91039	1.55699e-09
H43	H57	H43 Disorders of vitreous body	H57 Other disorders of eye and adnexa	2086	747	36	14	0.00671141	0.0187416	9.47935	0
C69	H43	C69 Malignant neoplasm of eye and adnexa	H43 Disorders of vitreous body	233	2086	15	3	0.0128755	0.00143816	12.6629	3.20388e-12
H43	I25	H43 Disorders of vitreous body	I25 Chronic ischaemic heart disease	2086	36556	301	42	0.0201342	0.00114892	1.61959	9.49241e-14
H20;H30	H43	H20 Iridocyclitis;H30 Chorioretinal inflammation	H43 Disorders of vitreous body	620	2086	62	30	0.0483871	0.0143816	19.6697	5.55112e-16
H21;H22	H43	H21 Other disorders of iris and ciliary body;H22 Disorders of iris and ciliary body in diseases classified elsewhere	H43 Disorders of vitreous body	571	2086	72	33	0.0577933	0.0158198	24.8024	0
H43	N18	H43 Disorders of vitreous body	N18 Chronic renal failure	2086	9082	141	21	0.0100671	0.00231227	3.05376	0
H34	H43	H34 Retinal vascular occlusions	H43 Disorders of vitreous body	824	2086	78	35	0.0424757	0.0167785	18.6193	0
H35	H43	H35 Other retinal disorders	H43 Disorders of vitreous body	5836	2086	590	321	0.0550034	0.153883	19.8854	0
H40;H42	H43	H40 Glaucoma;H42 Glaucoma in diseases classified elsewhere	H43 Disorders of vitreous body	7514	2086	219	79	0.0105137	0.0378715	5.73284	0
H18	H43	H18 Other disorders of cornea	H43 Disorders of vitreous body	1080	2086	61	27	0.025	0.0129434	11.1097	0
H31;H32	H43	H31 Other disorders of choroid;H32 Chorioretinal disorders in diseases classified elsewhere	H43 Disorders of vitreous body	288	2086	48	24	0.0833333	0.0115053	32.7828	2.22045e-16
F06	K76;K77	F06 Other mental disorders due to brain damage and dysfunction and to physical disease	K76 Other diseases of liver;K77 Liver disorders in diseases classified elsewhere	463	5848	30	5	0.0107991	0.000854993	4.54615	2.49896e-11
F06	J18	F06 Other mental disorders due to brain damage and dysfunction and to physical disease	J18 Pneumonia, organism unspecified	463	14881	98	15	0.0323974	0.001008	5.83612	3.10862e-15
F06	F51;G47	F06 Other mental disorders due to brain damage and dysfunction and to physical disease	F51 Nonorganic sleep disorders;G47 Sleep disorders	463	8053	30	6	0.012959	0.000745064	3.30137	3.3973e-08
B96	F06	B96 Other bacterial agents as the cause of diseases classified to other chapters	F06 Other mental disorders due to brain damage and dysfunction and to physical disease	13036	463	105	20	0.00153421	0.0431965	7.13797	2.33147e-15
E11;E13	F06	E11 Non-insulin-dependent diabetes mellitus;E13 Other specified diabetes mellitus	F06 Other mental disorders due to brain damage and dysfunction and to physical disease	29365	463	94	14	0.000476758	0.0302376	2.83679	0
F06	F17	F06 Other mental disorders due to brain damage and dysfunction and to physical disease	F17 Mental and behavioural disorders due to use of tobacco	463	18179	58	7	0.0151188	0.00038506	2.82741	1.004e-11
F06	I60	F06 Other mental disorders due to brain damage and dysfunction and to physical disease	I60 Subarachnoid haemorrhage	463	1106	16	5	0.0107991	0.0045208	12.8202	5.12812e-13
F06	J90;J91;J92;J94	F06 Other mental disorders due to brain damage and dysfunction and to physical disease	J90 Pleural effusion, not elsewhere classified;J91 Pleural effusion in conditions classified elsewhere;J92 Pleural plaque;J94 Other pleural conditions	463	9738	51	7	0.0151188	0.000718833	4.6412	0
F06	J22	F06 Other mental disorders due to brain damage and dysfunction and to physical disease	J22 Unspecified acute lower respiratory infection	463	11590	60	8	0.0172786	0.00069025	4.58773	0
F06	F30;F31	F06 Other mental disorders due to brain damage and dysfunction and to physical disease	F30 Manic episode;F31 Bipolar affective disorder	463	1562	33	6	0.012959	0.00384123	18.7225	0
F06	L89	F06 Other mental disorders due to brain damage and dysfunction and to physical disease	L89 Decubitus ulcer	463	1769	32	11	0.0237581	0.0062182	16.0307	1.11022e-16
F06	G81	F06 Other mental disorders due to brain damage and dysfunction and to physical disease	G81 Hemiplegia	463	2448	63	20	0.0431965	0.00816993	22.8065	0
F06	M81	F06 Other mental disorders due to brain damage and dysfunction and to physical disease	M81 Osteoporosis without pathological fracture	463	9918	44	11	0.0237581	0.00110909	3.9315	9.55902e-14
F06	F32	F06 Other mental disorders due to brain damage and dysfunction and to physical disease	F32 Depressive episode	463	18765	122	15	0.0323974	0.000799361	5.76158	2.33147e-15
F06	G31	F06 Other mental disorders due to brain damage and dysfunction and to physical disease	G31 Other degenerative diseases of nervous system, not elsewhere classified	463	1095	37	8	0.0172786	0.00730594	29.9445	4.44089e-16
F06	I95	F06 Other mental disorders due to brain damage and dysfunction and to physical disease	I95 Hypotension	463	8464	49	9	0.0194384	0.00106333	5.13039	1.66533e-15
F06	M79	F06 Other mental disorders due to brain damage and dysfunction and to physical disease	M79 Other soft tissue disorders, not elsewhere classified	463	18612	52	6	0.012959	0.000322373	2.47594	8.82723e-09
F06	H54	F06 Other mental disorders due to brain damage and dysfunction and to physical disease	H54 Blindness and low vision	463	1470	13	5	0.0107991	0.00340136	7.83711	2.49358e-08
F06	F41	F06 Other mental disorders due to brain damage and dysfunction and to physical disease	F41 Other anxiety disorders	463	10708	61	14	0.0302376	0.00130743	5.04837	1.88738e-15
F06	I25	F06 Other mental disorders due to brain damage and dysfunction and to physical disease	I25 Chronic ischaemic heart disease	463	36556	101	20	0.0431965	0.000547106	2.44846	0
F06	I69	F06 Other mental disorders due to brain damage and dysfunction and to physical disease	I69 Sequelae of cerebrovascular disease	463	2016	60	32	0.0691145	0.015873	26.3749	0
F06	I67	F06 Other mental disorders due to brain damage and dysfunction and to physical disease	I67 Other cerebrovascular diseases	463	4194	78	24	0.0518359	0.00572246	16.4815	0
F06	K59	F06 Other mental disorders due to brain damage and dysfunction and to physical disease	K59 Other functional intestinal disorders	463	17737	74	11	0.0237581	0.000620173	3.69727	0
F06	M54	F06 Other mental disorders due to brain damage and dysfunction and to physical disease	M54 Dorsalgia	463	21562	57	6	0.012959	0.000278267	2.3427	1.17251e-08
F06	N18	F06 Other mental disorders due to brain damage and dysfunction and to physical disease	N18 Chronic renal failure	463	9082	63	16	0.0345572	0.00176173	6.14737	0
F06	G20	F06 Other mental disorders due to brain damage and dysfunction and to physical disease	G20 Parkinson's disease	463	1935	36	6	0.012959	0.00310078	16.4874	1.11022e-16
F06	G93	F06 Other mental disorders due to brain damage and dysfunction and to physical disease	G93 Other disorders of brain	463	2484	31	8	0.0172786	0.00322061	11.0596	0
F06	G40	F06 Other mental disorders due to brain damage and dysfunction and to physical disease	G40 Epilepsy	463	5191	70	6	0.012959	0.00115585	11.9503	4.44089e-16
F06	I50	F06 Other mental disorders due to brain damage and dysfunction and to physical disease	I50 Heart failure	463	8926	63	16	0.0345572	0.00179252	6.2548	1.33227e-15
J31	J32	J31 Chronic rhinitis, nasopharyngitis and pharyngitis	J32 Chronic sinusitis	1239	3380	441	362	0.292171	0.107101	43.2077	0
J31	J33	J31 Chronic rhinitis, nasopharyngitis and pharyngitis	J33 Nasal polyp	1239	4130	289	210	0.169492	0.0508475	23.1733	1.11022e-15
J31	M13	J31 Chronic rhinitis, nasopharyngitis and pharyngitis	M13 Other arthritis	1239	19151	103	27	0.0217918	0.00140985	1.78109	5.46211e-08
F51;G47	J31	F51 Nonorganic sleep disorders;G47 Sleep disorders	J31 Chronic rhinitis, nasopharyngitis and pharyngitis	8053	1239	71	13	0.00161431	0.0104923	2.91971	1.43219e-14
J31	J45	J31 Chronic rhinitis, nasopharyngitis and pharyngitis	J45 Asthma	1239	37337	338	92	0.0742534	0.00246404	2.9979	0
F32	J31	F32 Depressive episode	J31 Chronic rhinitis, nasopharyngitis and pharyngitis	18765	1239	100	16	0.000852651	0.0129136	1.76478	1.26788e-07
J01	J31	J01 Acute sinusitis	J31 Chronic rhinitis, nasopharyngitis and pharyngitis	271	1239	10	3	0.0110701	0.00242131	12.22	1.768e-08
G52;G53	J18	G52 Disorders of other cranial nerves;G53 Cranial nerve disorders in diseases classified elsewhere	J18 Pneumonia, organism unspecified	248	14881	33	7	0.0282258	0.000470398	3.66894	5.86273e-10
G51	G52;G53	G51 Facial nerve disorders	G52 Disorders of other cranial nerves;G53 Cranial nerve disorders in diseases classified elsewhere	1260	248	32	14	0.0111111	0.0564516	42.0183	0
B96	G52;G53	B96 Other bacterial agents as the cause of diseases classified to other chapters	G52 Disorders of other cranial nerves;G53 Cranial nerve disorders in diseases classified elsewhere	13036	248	28	6	0.000460264	0.0241935	3.55364	2.1444e-08
G52;G53	I95	G52 Disorders of other cranial nerves;G53 Cranial nerve disorders in diseases classified elsewhere	I95 Hypotension	248	8464	22	3	0.0120968	0.000354442	4.30038	2.70064e-08
G52;G53	I67	G52 Disorders of other cranial nerves;G53 Cranial nerve disorders in diseases classified elsewhere	I67 Other cerebrovascular diseases	248	4194	15	7	0.0282258	0.00166905	5.91728	8.24458e-08
G52;G53	K59	G52 Disorders of other cranial nerves;G53 Cranial nerve disorders in diseases classified elsewhere	K59 Other functional intestinal disorders	248	17737	35	3	0.0120968	0.000169138	3.26473	3.4603e-09
G52;G53	M54	G52 Disorders of other cranial nerves;G53 Cranial nerve disorders in diseases classified elsewhere	M54 Dorsalgia	248	21562	41	4	0.016129	0.000185512	3.14597	4.91151e-10
B02	G52;G53	B02 Zoster [herpes zoster]	G52 Disorders of other cranial nerves;G53 Cranial nerve disorders in diseases classified elsewhere	780	248	136	134	0.171795	0.540323	288.472	2.22045e-16
G52;G53	M62	G52 Disorders of other cranial nerves;G53 Cranial nerve disorders in diseases classified elsewhere	M62 Other disorders of muscle	248	1390	11	3	0.0120968	0.00215827	13.0929	1.71088e-09
H61	H73	H61 Other disorders of external ear	H73 Other disorders of tympanic membrane	1314	502	57	28	0.021309	0.0557769	35.4558	0
H73	H95	H73 Other disorders of tympanic membrane	H95 Postprocedural disorders of ear and mastoid process, not elsewhere classified	502	139	19	2	0.00398406	0.0143885	111.724	0
H73	H90	H73 Other disorders of tympanic membrane	H90 Conductive and sensorineural hearing loss	502	1492	94	47	0.0936255	0.0315013	51.4952	0
H73	H74	H73 Other disorders of tympanic membrane	H74 Other disorders of middle ear and mastoid	502	582	103	59	0.11753	0.101375	144.651	0
H60;H62	H73	H60 Otitis externa;H62 Disorders of external ear in diseases classified elsewhere	H73 Other disorders of tympanic membrane	750	502	25	14	0.0186667	0.0278884	27.245	1.11022e-16
H73	H93	H73 Other disorders of tympanic membrane	H93 Other disorders of ear, not elsewhere classified	502	993	25	14	0.0278884	0.0140987	20.5778	0
F32	F82;F89	F32 Depressive episode	F82 Specific developmental disorder of motor function;F89 Unspecified disorder of psychological development	18765	11	8	2	0.000106581	0.181818	15.9023	6.51435e-08
M13	M91;M92	M13 Other arthritis	M91 Juvenile osteochondrosis of hip and pelvis;M92 Other juvenile osteochondrosis	19151	291	44	7	0.000365516	0.024055	3.23951	4.80664e-11
E66	M91;M92	E66 Obesity	M91 Juvenile osteochondrosis of hip and pelvis;M92 Other juvenile osteochondrosis	19224	291	41	10	0.000520183	0.0343643	3.00717	1.74687e-09
M16	M91;M92	M16 Coxarthrosis [arthrosis of hip]	M91 Juvenile osteochondrosis of hip and pelvis;M92 Other juvenile osteochondrosis	16956	291	53	34	0.00200519	0.116838	4.40728	0
D18	M91;M92	D18 Haemangioma and lymphangioma, any site	M91 Juvenile osteochondrosis of hip and pelvis;M92 Other juvenile osteochondrosis	2148	291	45	40	0.018622	0.137457	29.539	1.11022e-16
C23;C24	K76;K77	C23 Malignant neoplasm of gallbladder;C24 Malignant neoplasm of other and unspecified parts of biliary tract	K76 Other diseases of liver;K77 Liver disorders in diseases classified elsewhere	309	5848	44	8	0.02589	0.00136799	9.99075	3.33067e-16
J18	K76;K77	J18 Pneumonia, organism unspecified	K76 Other diseases of liver;K77 Liver disorders in diseases classified elsewhere	14881	5848	867	159	0.0106848	0.0271888	4.08781	1.17462e-13
C18	K76;K77	C18 Malignant neoplasm of colon	K76 Other diseases of liver;K77 Liver disorders in diseases classified elsewhere	4317	5848	233	52	0.0120454	0.00889193	3.78685	2.75335e-14
D50	K76;K77	D50 Iron deficiency anaemia	K76 Other diseases of liver;K77 Liver disorders in diseases classified elsewhere	13019	5848	616	86	0.00660573	0.0147059	3.31976	1.23235e-14
K76;K77	M13	K76 Other diseases of liver;K77 Liver disorders in diseases classified elsewhere	M13 Other arthritis	5848	19151	633	69	0.0117989	0.00360295	2.31908	0
K76;K77	N28	K76 Other diseases of liver;K77 Liver disorders in diseases classified elsewhere	N28 Other disorders of kidney and ureter, not elsewhere classified	5848	3822	389	222	0.0379617	0.0580848	7.14106	9.32587e-15
K44	K76;K77	K44 Diaphragmatic hernia	K76 Other diseases of liver;K77 Liver disorders in diseases classified elsewhere	39329	5848	1321	176	0.00447507	0.0300958	2.35664	0
E83	K76;K77	E83 Disorders of mineral metabolism	K76 Other diseases of liver;K77 Liver disorders in diseases classified elsewhere	3672	5848	325	65	0.0177015	0.0111149	6.2099	0
B96	K76;K77	B96 Other bacterial agents as the cause of diseases classified to other chapters	K76 Other diseases of liver;K77 Liver disorders in diseases classified elsewhere	13036	5848	702	121	0.00928199	0.0206908	3.7783	9.32587e-15
K76;K77	M10	K76 Other diseases of liver;K77 Liver disorders in diseases classified elsewhere	M10 Gout	5848	5405	288	68	0.0116279	0.0125809	3.73853	0
K71	K76;K77	K71 Toxic liver disease	K76 Other diseases of liver;K77 Liver disorders in diseases classified elsewhere	100	5848	29	5	0.05	0.000854993	20.3471	0
E11;E13	K76;K77	E11 Non-insulin-dependent diabetes mellitus;E13 Other specified diabetes mellitus	K76 Other diseases of liver;K77 Liver disorders in diseases classified elsewhere	29365	5848	1516	274	0.00933084	0.0468536	3.6222	0
K76;K77	L40	K76 Other diseases of liver;K77 Liver disorders in diseases classified elsewhere	L40 Psoriasis	5848	3387	184	34	0.00581395	0.0100384	3.81159	9.65894e-15
F17	K76;K77	F17 Mental and behavioural disorders due to use of tobacco	K76 Other diseases of liver;K77 Liver disorders in diseases classified elsewhere	18179	5848	682	118	0.00649101	0.0201778	2.6322	0
I85	K76;K77	I85 Oesophageal varices	K76 Other diseases of liver;K77 Liver disorders in diseases classified elsewhere	790	5848	521	204	0.258228	0.0348837	46.2716	2.22045e-16
G61;G63;G64	K76;K77	G61 Inflammatory polyneuropathy;G63 Polyneuropathy in diseases classified elsewhere;G64 Other disorders of peripheral nervous system	K76 Other diseases of liver;K77 Liver disorders in diseases classified elsewhere	1116	5848	85	12	0.0107527	0.00205198	5.3439	0
K76;K77	K92	K76 Other diseases of liver;K77 Liver disorders in diseases classified elsewhere	K92 Other diseases of digestive system	5848	14676	805	119	0.0203488	0.00810848	3.8485	6.90559e-14
D86	K76;K77	D86 Sarcoidosis	K76 Other diseases of liver;K77 Liver disorders in diseases classified elsewhere	856	5848	37	13	0.0151869	0.00222298	3.03272	8.39954e-09
D72	K76;K77	D72 Other disorders of white blood cells	K76 Other diseases of liver;K77 Liver disorders in diseases classified elsewhere	522	5848	34	6	0.0114943	0.00102599	4.56996	1.08225e-12
J90;J91;J92;J94	K76;K77	J90 Pleural effusion, not elsewhere classified;J91 Pleural effusion in conditions classified elsewhere;J92 Pleural plaque;J94 Other pleural conditions	K76 Other diseases of liver;K77 Liver disorders in diseases classified elsewhere	9738	5848	676	163	0.0167386	0.0278728	4.87058	6.22835e-14
I98	K76;K77	I98 Other disorders of circulatory system in diseases classified elsewhere	K76 Other diseases of liver;K77 Liver disorders in diseases classified elsewhere	413	5848	331	107	0.25908	0.0182969	56.2318	5.55112e-16
J22	K76;K77	J22 Unspecified acute lower respiratory infection	K76 Other diseases of liver;K77 Liver disorders in diseases classified elsewhere	11590	5848	551	67	0.00578085	0.0114569	3.33558	0
E66	K76;K77	E66 Obesity	K76 Other diseases of liver;K77 Liver disorders in diseases classified elsewhere	19224	5848	992	242	0.0125884	0.0413817	3.62053	0
D65;D68	K76;K77	D65 Disseminated intravascular coagulation [defibrination syndrome];D68 Other coagulation defects	K76 Other diseases of liver;K77 Liver disorders in diseases classified elsewhere	1459	5848	102	24	0.0164496	0.00410397	4.90511	4.55191e-15
E76;E88	K76;K77	E76 Disorders of glycosaminoglycan metabolism;E88 Other metabolic disorders	K76 Other diseases of liver;K77 Liver disorders in diseases classified elsewhere	605	5848	93	28	0.046281	0.00478796	10.7853	1.9984e-15
A40	K76;K77	A40 Streptococcal septicaemia	K76 Other diseases of liver;K77 Liver disorders in diseases classified elsewhere	411	5848	47	9	0.0218978	0.00153899	8.02342	0
K76;K77	L89	K76 Other diseases of liver;K77 Liver disorders in diseases classified elsewhere	L89 Decubitus ulcer	5848	1769	137	29	0.00495896	0.0163934	5.43371	0
A20;A22;A23;A24;A26;A32;A36;A37;A39;A42;A49;B47	K76;K77	A20 Plague;A22 Anthrax;A23 Brucellosis;A24 Glanders and melioidosis;A26 Erysipeloid;A32 Listeriosis;A36 Diphtheria;A37 Whooping cough;A39 Meningococcal infection;A42 Actinomycosis;A49 Bacterial infection of unspecified site;B47 Mycetoma	K76 Other diseases of liver;K77 Liver disorders in diseases classified elsewhere	1343	5848	99	20	0.014892	0.00341997	5.17205	2.66454e-15
K76;K77	K80	K76 Other diseases of liver;K77 Liver disorders in diseases classified elsewhere	K80 Cholelithiasis	5848	19795	1256	557	0.0952462	0.0281384	4.45182	0
J45	K76;K77	J45 Asthma	K76 Other diseases of liver;K77 Liver disorders in diseases classified elsewhere	37337	5848	1014	141	0.00377641	0.0241108	1.90547	2.3892e-13
K73	K76;K77	K73 Chronic hepatitis, not elsewhere classified	K76 Other diseases of liver;K77 Liver disorders in diseases classified elsewhere	210	5848	71	15	0.0714286	0.00256498	23.7215	1.11022e-16
I86	K76;K77	I86 Varicose veins of other sites	K76 Other diseases of liver;K77 Liver disorders in diseases classified elsewhere	692	5848	177	51	0.0736994	0.00872093	17.9461	1.11022e-15
F32	K76;K77	F32 Depressive episode	K76 Other diseases of liver;K77 Liver disorders in diseases classified elsewhere	18765	5848	842	134	0.00714095	0.0229138	3.14824	0
K22	K76;K77	K22 Other diseases of oesophagus	K76 Other diseases of liver;K77 Liver disorders in diseases classified elsewhere	14304	5848	610	83	0.00580257	0.0141929	2.9921	0
G31	K76;K77	G31 Other degenerative diseases of nervous system, not elsewhere classified	K76 Other diseases of liver;K77 Liver disorders in diseases classified elsewhere	1095	5848	111	18	0.0164384	0.00307798	7.11234	0
K76;K77	N13	K76 Other diseases of liver;K77 Liver disorders in diseases classified elsewhere	N13 Obstructive and reflux uropathy	5848	4052	179	54	0.00923393	0.0133268	3.09947	0
I95	K76;K77	I95 Hypotension	K76 Other diseases of liver;K77 Liver disorders in diseases classified elsewhere	8464	5848	469	66	0.00779773	0.0112859	3.88777	3.4639e-14
K76;K77	M79	K76 Other diseases of liver;K77 Liver disorders in diseases classified elsewhere	M79 Other soft tissue disorders, not elsewhere classified	5848	18612	661	68	0.0116279	0.00365356	2.49179	0
K66	K76;K77	K66 Other disorders of peritoneum	K76 Other diseases of liver;K77 Liver disorders in diseases classified elsewhere	5078	5848	364	89	0.0175266	0.0152189	5.02936	0
D47	K76;K77	D47 Other neoplasms of uncertain or unknown behaviour of lymphoid, haematopoietic and related tissue	K76 Other diseases of liver;K77 Liver disorders in diseases classified elsewhere	963	5848	66	11	0.0114226	0.00188098	4.80863	3.33067e-16
C45;C76;C80;C97	K76;K77	C45 Mesothelioma;C76 Malignant neoplasm of other and ill-defined sites;C80 Malignant neoplasm without specification of site;C97 Malignant neoplasms of independent (primary) multiple sites	K76 Other diseases of liver;K77 Liver disorders in diseases classified elsewhere	2671	5848	148	28	0.010483	0.00478796	3.88769	0
F41	K76;K77	F41 Other anxiety disorders	K76 Other diseases of liver;K77 Liver disorders in diseases classified elsewhere	10708	5848	408	67	0.006257	0.0114569	2.67335	0
K72	K76;K77	K72 Hepatic failure, not elsewhere classified	K76 Other diseases of liver;K77 Liver disorders in diseases classified elsewhere	585	5848	229	50	0.0854701	0.00854993	27.4652	0
B37	K76;K77	B37 Candidiasis	K76 Other diseases of liver;K77 Liver disorders in diseases classified elsewhere	3662	5848	261	42	0.0114691	0.00718194	5.00064	2.33147e-15
I25	K76;K77	I25 Chronic ischaemic heart disease	K76 Other diseases of liver;K77 Liver disorders in diseases classified elsewhere	36556	5848	1078	191	0.00522486	0.0326607	2.06902	0
J43	K76;K77	J43 Emphysema	K76 Other diseases of liver;K77 Liver disorders in diseases classified elsewhere	2773	5848	152	38	0.0137036	0.00649795	3.84589	5.55112e-16
D18	K76;K77	D18 Haemangioma and lymphangioma, any site	K76 Other diseases of liver;K77 Liver disorders in diseases classified elsewhere	2148	5848	89	23	0.0107076	0.00393297	2.9071	2.44249e-15
D37	K76;K77	D37 Neoplasm of uncertain or unknown behaviour of oral cavity and digestive organs	K76 Other diseases of liver;K77 Liver disorders in diseases classified elsewhere	1659	5848	106	22	0.013261	0.00376197	4.48294	3.88578e-15
J96	K76;K77	J96 Respiratory failure, not elsewhere classified	K76 Other diseases of liver;K77 Liver disorders in diseases classified elsewhere	3669	5848	242	49	0.0133551	0.00837893	4.62777	0
K76;K77	K85	K76 Other diseases of liver;K77 Liver disorders in diseases classified elsewhere	K85 Acute pancreatitis	5848	2792	289	92	0.0157319	0.0329513	7.2625	2.22045e-15
A08	K76;K77	A08 Viral and other specified intestinal infections	K76 Other diseases of liver;K77 Liver disorders in diseases classified elsewhere	1314	5848	72	15	0.0114155	0.00256498	3.84451	3.9968e-15
K59	K76;K77	K59 Other functional intestinal disorders	K76 Other diseases of liver;K77 Liver disorders in diseases classified elsewhere	17737	5848	827	142	0.00800586	0.0242818	3.27137	1.46883e-13
A00;A01;A06;A07;A09	K76;K77	A00 Cholera;A01 Typhoid and paratyphoid fevers;A06 Amoebiasis;A07 Other protozoal intestinal diseases;A09 Diarrhoea and gastro-enteritis of presumed infectious origin	K76 Other diseases of liver;K77 Liver disorders in diseases classified elsewhere	10879	5848	571	80	0.00735362	0.0136799	3.68257	4.60743e-14
K76;K77	M54	K76 Other diseases of liver;K77 Liver disorders in diseases classified elsewhere	M54 Dorsalgia	5848	21562	793	103	0.0176129	0.00477692	2.5804	1.63203e-14
D73	K76;K77	D73 Diseases of spleen	K76 Other diseases of liver;K77 Liver disorders in diseases classified elsewhere	777	5848	92	30	0.03861	0.00512996	8.3075	0
K76;K77	K86	K76 Other diseases of liver;K77 Liver disorders in diseases classified elsewhere	K86 Other diseases of pancreas	5848	1839	273	80	0.0136799	0.0435019	10.4156	2.44249e-15
K76;K77	N18	K76 Other diseases of liver;K77 Liver disorders in diseases classified elsewhere	N18 Chronic renal failure	5848	9082	535	93	0.0159029	0.01024	4.1331	5.44009e-14
I26	K76;K77	I26 Pulmonary embolism	K76 Other diseases of liver;K77 Liver disorders in diseases classified elsewhere	5399	5848	262	65	0.0120393	0.0111149	3.4048	0
G72	K76;K77	G72 Other myopathies	K76 Other diseases of liver;K77 Liver disorders in diseases classified elsewhere	266	5848	21	3	0.0112782	0.000512996	5.53913	7.60054e-10
K31	K76;K77	K31 Other diseases of stomach and duodenum	K76 Other diseases of liver;K77 Liver disorders in diseases classified elsewhere	11640	5848	931	319	0.0274055	0.0545486	5.61178	3.53051e-14
K75	K76;K77	K75 Other inflammatory liver diseases	K76 Other diseases of liver;K77 Liver disorders in diseases classified elsewhere	1092	5848	392	85	0.0778388	0.0145349	25.1865	6.66134e-16
G93	K76;K77	G93 Other disorders of brain	K76 Other diseases of liver;K77 Liver disorders in diseases classified elsewhere	2484	5848	190	39	0.0157005	0.00666895	5.36668	0
C25	K76;K77	C25 Malignant neoplasm of pancreas	K76 Other diseases of liver;K77 Liver disorders in diseases classified elsewhere	971	5848	119	19	0.0195675	0.00324897	8.59867	0
K56	K76;K77	K56 Paralytic ileus and intestinal obstruction without hernia	K76 Other diseases of liver;K77 Liver disorders in diseases classified elsewhere	5961	5848	329	75	0.0125818	0.0128249	3.8724	0
B16	K76;K77	B16 Acute hepatitis B	K76 Other diseases of liver;K77 Liver disorders in diseases classified elsewhere	136	5848	27	6	0.0441176	0.00102599	13.9293	2.22045e-16
K76;K77	K83;K87	K76 Other diseases of liver;K77 Liver disorders in diseases classified elsewhere	K83 Other diseases of biliary tract;K87 Disorders of gallbladder, biliary tract and pancreas in diseases classified elsewhere	5848	3044	440	140	0.0239398	0.0459921	10.1417	0
K57	K76;K77	K57 Diverticular disease of intestine	K76 Other diseases of liver;K77 Liver disorders in diseases classified elsewhere	41136	5848	1298	284	0.00690393	0.0485636	2.21389	0
E03	K76;K77	E03 Other hypothyroidism	K76 Other diseases of liver;K77 Liver disorders in diseases classified elsewhere	20958	5848	583	106	0.00505773	0.0181259	1.95174	3.87468e-14
I50	K76;K77	I50 Heart failure	K76 Other diseases of liver;K77 Liver disorders in diseases classified elsewhere	8926	5848	438	82	0.00918665	0.0140219	3.44287	1.66533e-14
H61	H95	H61 Other disorders of external ear	H95 Postprocedural disorders of ear and mastoid process, not elsewhere classified	1314	139	18	2	0.00152207	0.0143885	40.4365	0
H61	H90	H61 Other disorders of external ear	H90 Conductive and sensorineural hearing loss	1314	1492	63	27	0.0205479	0.0180965	13.1852	0
H61	H74	H61 Other disorders of external ear	H74 Other disorders of middle ear and mastoid	1314	582	39	13	0.00989346	0.0223368	20.9246	0
F17	H61	F17 Mental and behavioural disorders due to use of tobacco	H61 Other disorders of external ear	18179	1314	111	16	0.000880136	0.0121766	1.90664	5.07617e-10
H60;H62	H61	H60 Otitis externa;H62 Disorders of external ear in diseases classified elsewhere	H61 Other disorders of external ear	750	1314	97	59	0.0786667	0.0449011	40.3856	0
H61	H70;H75	H61 Other disorders of external ear	H70 Mastoiditis and related conditions;H75 Other disorders of middle ear and mastoid in diseases classified elsewhere	1314	133	11	4	0.00304414	0.0300752	25.826	1.41964e-12
H61	J45	H61 Other disorders of external ear	J45 Asthma	1314	37337	201	23	0.0175038	0.000616011	1.68102	7.18048e-12
F32	H61	F32 Depressive episode	H61 Other disorders of external ear	18765	1314	122	14	0.00074607	0.0106545	2.03014	1.64158e-12
H61	H93	H61 Other disorders of external ear	H93 Other disorders of ear, not elsewhere classified	1314	993	40	19	0.0144597	0.0191339	12.5784	0
J18	L51	J18 Pneumonia, organism unspecified	L51 Erythema multiforme	14881	122	24	4	0.000268799	0.0327869	5.42413	7.42459e-11
M13	N47	M13 Other arthritis	N47 Redundant prepuce, phimosis and paraphimosis	19151	2824	197	30	0.0015665	0.0106232	1.49459	7.12527e-08
E11;E13	N47	E11 Non-insulin-dependent diabetes mellitus;E13 Other specified diabetes mellitus	N47 Redundant prepuce, phimosis and paraphimosis	29365	2824	567	113	0.00384812	0.0400142	2.80543	0
E66	N47	E66 Obesity	N47 Redundant prepuce, phimosis and paraphimosis	19224	2824	314	56	0.00291303	0.01983	2.37319	0
N32;N33	N47	N32 Other disorders of bladder;N33 Bladder disorders in diseases classified elsewhere	N47 Redundant prepuce, phimosis and paraphimosis	12291	2824	247	55	0.00447482	0.0194759	2.91982	1.33227e-14
C60;C63	N47	C60 Malignant neoplasm of penis;C63 Malignant neoplasm of other and unspecified male genital organs	N47 Redundant prepuce, phimosis and paraphimosis	102	2824	12	2	0.0196078	0.000708215	17.0934	1.56687e-11
I25	N47	I25 Chronic ischaemic heart disease	N47 Redundant prepuce, phimosis and paraphimosis	36556	2824	503	64	0.00175074	0.0226629	1.9992	0
N47	N48	N47 Redundant prepuce, phimosis and paraphimosis	N48 Other disorders of penis	2824	2859	577	401	0.141997	0.140259	29.323	2.44249e-15
H06	H50	H06 Disorders of lachrymal system and orbit in diseases classified elsewhere	H50 Other strabismus	178	1250	35	12	0.0674157	0.0096	64.543	1.11022e-16
H50	M13	H50 Other strabismus	M13 Other arthritis	1250	19151	125	44	0.0352	0.00229753	2.14249	2.84217e-14
H17	H50	H17 Corneal scars and opacities	H50 Other strabismus	163	1250	9	5	0.0306748	0.004	18.1241	3.23944e-09
H50	H55	H50 Other strabismus	H55 Nystagmus and other irregular eye movements	1250	337	13	7	0.0056	0.0207715	12.6624	8.73613e-11
H27	H50	H27 Other disorders of lens	H50 Other strabismus	394	1250	13	5	0.0126904	0.004	10.8305	5.67476e-10
H25	H50	H25 Senile cataract	H50 Other strabismus	15015	1250	145	75	0.004995	0.06	3.16989	8.88178e-15
H50	H52	H50 Other strabismus	H52 Disorders of refraction and accommodation	1250	2981	85	59	0.0472	0.019792	9.35961	9.99201e-16
H50	H54	H50 Other strabismus	H54 Blindness and low vision	1250	1470	41	13	0.0104	0.00884354	9.15519	5.55112e-16
E05	H50	E05 Thyrotoxicosis [hyperthyroidism]	H50 Other strabismus	2771	1250	55	18	0.00649585	0.0144	6.51519	0
H35	H50	H35 Other retinal disorders	H50 Other strabismus	5836	1250	52	21	0.00359836	0.0168	2.92475	3.49085e-11
H40;H42	H50	H40 Glaucoma;H42 Glaucoma in diseases classified elsewhere	H50 Other strabismus	7514	1250	72	34	0.00452489	0.0272	3.1453	2.88658e-15
F30;F31	F53	F30 Manic episode;F31 Bipolar affective disorder	F53 Mental and behavioural disorders associated with the puerperium, not elsewhere classified	1562	32	7	2	0.00128041	0.0625	57.4616	7.10159e-11
F32	F53	F32 Depressive episode	F53 Mental and behavioural disorders associated with the puerperium, not elsewhere classified	18765	32	13	1	5.32907e-05	0.03125	8.88292	5.85792e-09
G24	J18	G24 Dystonia	J18 Pneumonia, organism unspecified	388	14881	41	6	0.0154639	0.000403199	2.91361	4.18283e-09
G24	G51	G24 Dystonia	G51 Facial nerve disorders	388	1260	33	5	0.0128866	0.00396825	27.6964	0
G24	G81	G24 Dystonia	G81 Hemiplegia	388	2448	21	4	0.0103093	0.00163399	9.07167	9.74776e-14
G24	M81	G24 Dystonia	M81 Osteoporosis without pathological fracture	388	9918	34	5	0.0128866	0.000504134	3.62522	4.40094e-10
F32	G24	F32 Depressive episode	G24 Dystonia	18765	388	61	12	0.000639488	0.0309278	3.43764	1.11022e-16
G24	I95	G24 Dystonia	I95 Hypotension	388	8464	27	5	0.0128866	0.000590737	3.3734	1.04705e-07
G24	M79	G24 Dystonia	M79 Other soft tissue disorders, not elsewhere classified	388	18612	53	5	0.0128866	0.000268644	3.01136	8.0761e-12
F41	G24	F41 Other anxiety disorders	G24 Dystonia	10708	388	34	7	0.000653717	0.0180412	3.35776	2.90581e-09
G24	I67	G24 Dystonia	I67 Other cerebrovascular diseases	388	4194	20	4	0.0103093	0.000953743	5.04291	8.87846e-09
G24	K59	G24 Dystonia	K59 Other functional intestinal disorders	388	17737	63	7	0.0180412	0.000394655	3.75612	3.21965e-15
G24	M54	G24 Dystonia	M54 Dorsalgia	388	21562	53	6	0.0154639	0.000278267	2.59936	1.30573e-09
G20	G24	G20 Parkinson's disease	G24 Dystonia	1935	388	68	8	0.00413437	0.0206186	37.1627	2.22045e-16
G24	M62	G24 Dystonia	M62 Other disorders of muscle	388	1390	13	4	0.0103093	0.0028777	9.89026	1.66322e-09
I44	I65	I44 Atrioventricular and left bundle-branch block	I65 Occlusion and stenosis of precerebral arteries, not resulting in cerebral infarction	6063	1525	115	27	0.00445324	0.0177049	5.1033	0
I65	M13	I65 Occlusion and stenosis of precerebral arteries, not resulting in cerebral infarction	M13 Other arthritis	1525	19151	136	20	0.0131148	0.00104433	1.91068	5.75273e-12
H55	I65	H55 Nystagmus and other irregular eye movements	I65 Occlusion and stenosis of precerebral arteries, not resulting in cerebral infarction	337	1525	15	5	0.0148368	0.00327869	11.9757	6.94378e-12
E11;E13	I65	E11 Non-insulin-dependent diabetes mellitus;E13 Other specified diabetes mellitus	I65 Occlusion and stenosis of precerebral arteries, not resulting in cerebral infarction	29365	1525	364	71	0.00241784	0.0465574	3.33513	5.32907e-15
F17	I65	F17 Mental and behavioural disorders due to use of tobacco	I65 Occlusion and stenosis of precerebral arteries, not resulting in cerebral infarction	18179	1525	265	58	0.00319049	0.0380328	3.92209	9.76996e-15
I51	I65	I51 Complications and ill-defined descriptions of heart disease	I65 Occlusion and stenosis of precerebral arteries, not resulting in cerebral infarction	7240	1525	142	28	0.0038674	0.0183607	5.27705	0
I65	J90;J91;J92;J94	I65 Occlusion and stenosis of precerebral arteries, not resulting in cerebral infarction	J90 Pleural effusion, not elsewhere classified;J91 Pleural effusion in conditions classified elsewhere;J92 Pleural plaque;J94 Other pleural conditions	1525	9738	149	21	0.0137705	0.0021565	4.11678	0
I35	I65	I35 Nonrheumatic aortic valve disorders	I65 Occlusion and stenosis of precerebral arteries, not resulting in cerebral infarction	4101	1525	134	31	0.00755913	0.0203279	8.79136	0
G45	I65	G45 Transient cerebral ischaemic attacks and related syndromes	I65 Occlusion and stenosis of precerebral arteries, not resulting in cerebral infarction	3656	1525	353	171	0.0467724	0.112131	25.9782	0
E66	I65	E66 Obesity	I65 Occlusion and stenosis of precerebral arteries, not resulting in cerebral infarction	19224	1525	158	22	0.0011444	0.0144262	2.21133	4.10783e-15
I65	J45	I65 Occlusion and stenosis of precerebral arteries, not resulting in cerebral infarction	J45 Asthma	1525	37337	214	24	0.0157377	0.000642794	1.54211	1.97015e-09
G81	I65	G81 Hemiplegia	I65 Occlusion and stenosis of precerebral arteries, not resulting in cerebral infarction	2448	1525	175	42	0.0171569	0.027541	19.2339	3.33067e-16
F32	I65	F32 Depressive episode	I65 Occlusion and stenosis of precerebral arteries, not resulting in cerebral infarction	18765	1525	161	18	0.000959233	0.0118033	2.30844	2.32037e-14
I65	I95	I65 Occlusion and stenosis of precerebral arteries, not resulting in cerebral infarction	I95 Hypotension	1525	8464	133	25	0.0163934	0.00295369	4.22783	0
I65	I77	I65 Occlusion and stenosis of precerebral arteries, not resulting in cerebral infarction	I77 Other disorders of arteries and arterioles	1525	2111	136	16	0.0104918	0.00757935	17.3337	7.77156e-16
I21;I22;I23	I65	I21 Acute myocardial infarction;I22 Subsequent myocardial infarction;I23 Certain current complications following acute myocardial infarction	I65 Occlusion and stenosis of precerebral arteries, not resulting in cerebral infarction	11788	1525	197	25	0.0021208	0.0163934	4.49642	3.33067e-16
I65	I73	I65 Occlusion and stenosis of precerebral arteries, not resulting in cerebral infarction	I73 Other peripheral vascular diseases	1525	5702	266	46	0.0301639	0.00806734	12.5515	3.66374e-15
I25	I65	I25 Chronic ischaemic heart disease	I65 Occlusion and stenosis of precerebral arteries, not resulting in cerebral infarction	36556	1525	652	187	0.00511544	0.122623	4.79877	5.67324e-14
I65	I69	I65 Occlusion and stenosis of precerebral arteries, not resulting in cerebral infarction	I69 Sequelae of cerebrovascular disease	1525	2016	185	38	0.024918	0.0188492	24.6901	0
I65	I67	I65 Occlusion and stenosis of precerebral arteries, not resulting in cerebral infarction	I67 Other cerebrovascular diseases	1525	4194	297	103	0.067541	0.0245589	19.0533	0
I65	I70	I65 Occlusion and stenosis of precerebral arteries, not resulting in cerebral infarction	I70 Atherosclerosis	1525	1940	167	36	0.0236066	0.0185567	23.1609	4.44089e-16
I65	N18	I65 Occlusion and stenosis of precerebral arteries, not resulting in cerebral infarction	N18 Chronic renal failure	1525	9082	173	24	0.0157377	0.00264259	5.12514	0
H34	I65	H34 Retinal vascular occlusions	I65 Occlusion and stenosis of precerebral arteries, not resulting in cerebral infarction	824	1525	33	15	0.0182039	0.00983607	10.7753	0
I65	K57	I65 Occlusion and stenosis of precerebral arteries, not resulting in cerebral infarction	K57 Diverticular disease of intestine	1525	41136	252	19	0.012459	0.000461883	1.64824	2.12164e-13
I50	I65	I50 Heart failure	I65 Occlusion and stenosis of precerebral arteries, not resulting in cerebral infarction	8926	1525	182	26	0.00291284	0.0170492	5.486	2.22045e-16
C23;C24	J18	C23 Malignant neoplasm of gallbladder;C24 Malignant neoplasm of other and unspecified parts of biliary tract	J18 Pneumonia, organism unspecified	309	14881	44	6	0.0194175	0.000403199	3.92621	9.9476e-14
B96	C23;C24	B96 Other bacterial agents as the cause of diseases classified to other chapters	C23 Malignant neoplasm of gallbladder;C24 Malignant neoplasm of other and unspecified parts of biliary tract	13036	309	55	8	0.000613685	0.02589	5.60236	0
C23;C24	E11;E13	C23 Malignant neoplasm of gallbladder;C24 Malignant neoplasm of other and unspecified parts of biliary tract	E11 Non-insulin-dependent diabetes mellitus;E13 Other specified diabetes mellitus	309	29365	61	6	0.0194175	0.000204325	2.75837	8.04301e-12
C23;C24	J90;J91;J92;J94	C23 Malignant neoplasm of gallbladder;C24 Malignant neoplasm of other and unspecified parts of biliary tract	J90 Pleural effusion, not elsewhere classified;J91 Pleural effusion in conditions classified elsewhere;J92 Pleural plaque;J94 Other pleural conditions	309	9738	44	8	0.02589	0.000821524	5.99978	3.33067e-16
A20;A22;A23;A24;A26;A32;A36;A37;A39;A42;A49;B47	C23;C24	A20 Plague;A22 Anthrax;A23 Brucellosis;A24 Glanders and melioidosis;A26 Erysipeloid;A32 Listeriosis;A36 Diphtheria;A37 Whooping cough;A39 Meningococcal infection;A42 Actinomycosis;A49 Bacterial infection of unspecified site;B47 Mycetoma	C23 Malignant neoplasm of gallbladder;C24 Malignant neoplasm of other and unspecified parts of biliary tract	1343	309	15	4	0.00297841	0.012945	14.8309	3.51719e-13
C23;C24	K80	C23 Malignant neoplasm of gallbladder;C24 Malignant neoplasm of other and unspecified parts of biliary tract	K80 Cholelithiasis	309	19795	104	29	0.0938511	0.00146502	6.97638	1.33227e-15
C23;C24	K66	C23 Malignant neoplasm of gallbladder;C24 Malignant neoplasm of other and unspecified parts of biliary tract	K66 Other disorders of peritoneum	309	5078	28	10	0.0323625	0.00196928	7.3218	1.22125e-15
C23;C24	C45;C76;C80;C97	C23 Malignant neoplasm of gallbladder;C24 Malignant neoplasm of other and unspecified parts of biliary tract	C45 Mesothelioma;C76 Malignant neoplasm of other and ill-defined sites;C80 Malignant neoplasm without specification of site;C97 Malignant neoplasms of independent (primary) multiple sites	309	2671	39	8	0.02589	0.00299513	19.3885	1.11022e-16
C23;C24	K91	C23 Malignant neoplasm of gallbladder;C24 Malignant neoplasm of other and unspecified parts of biliary tract	K91 Postprocedural disorders of digestive system, not elsewhere classified	309	2347	16	5	0.0161812	0.00213038	9.05231	8.25835e-11
B37	C23;C24	B37 Candidiasis	C23 Malignant neoplasm of gallbladder;C24 Malignant neoplasm of other and unspecified parts of biliary tract	3662	309	28	7	0.00191152	0.0226537	10.153	3.33067e-16
C23;C24	K59	C23 Malignant neoplasm of gallbladder;C24 Malignant neoplasm of other and unspecified parts of biliary tract	K59 Other functional intestinal disorders	309	17737	54	5	0.0161812	0.000281897	4.04265	0
C23;C24	K86	C23 Malignant neoplasm of gallbladder;C24 Malignant neoplasm of other and unspecified parts of biliary tract	K86 Other diseases of pancreas	309	1839	43	10	0.0323625	0.00543774	31.0484	0
C23;C24	K31	C23 Malignant neoplasm of gallbladder;C24 Malignant neoplasm of other and unspecified parts of biliary tract	K31 Other diseases of stomach and duodenum	309	11640	51	6	0.0194175	0.000515464	5.81795	1.11022e-16
C23;C24	C25	C23 Malignant neoplasm of gallbladder;C24 Malignant neoplasm of other and unspecified parts of biliary tract	C25 Malignant neoplasm of pancreas	309	971	79	4	0.012945	0.00411946	108.034	0
C23;C24	K83;K87	C23 Malignant neoplasm of gallbladder;C24 Malignant neoplasm of other and unspecified parts of biliary tract	K83 Other diseases of biliary tract;K87 Disorders of gallbladder, biliary tract and pancreas in diseases classified elsewhere	309	3044	174	36	0.116505	0.0118265	75.9027	0
L72	L87;L90;L91	L72 Follicular cysts of skin and subcutaneous tissue	L87 Transepidermal elimination disorders;L90 Atrophic disorders of skin;L91 Hypertrophic disorders of skin	10778	5255	335	93	0.00862869	0.0176974	2.42686	5.01821e-14
L72	L82	L72 Follicular cysts of skin and subcutaneous tissue	L82 Seborrhoeic keratosis	10778	4295	245	64	0.00593802	0.014901	2.17158	0
L57	L72	L57 Skin changes due to chronic exposure to nonionising radiation	L72 Follicular cysts of skin and subcutaneous tissue	3581	10778	158	36	0.0100531	0.00334014	1.67968	1.163e-09
D22;D23	L72	D22 Melanocytic naevi;D23 Other benign neoplasms of skin	L72 Follicular cysts of skin and subcutaneous tissue	11110	10778	562	167	0.0150315	0.0154945	1.92573	9.37028e-14
D17	L72	D17 Benign lipomatous neoplasm	L72 Follicular cysts of skin and subcutaneous tissue	8865	10778	396	113	0.0127468	0.0104843	1.70055	1.95399e-14
L72	L73	L72 Follicular cysts of skin and subcutaneous tissue	L73 Other follicular disorders	10778	566	65	13	0.00120616	0.0229682	4.3719	9.99201e-16
A46;L08	L72	A46 Erysipelas;L08 Other local infections of skin and subcutaneous tissue	L72 Follicular cysts of skin and subcutaneous tissue	2044	10778	284	200	0.0978474	0.0185563	5.28945	1.23235e-14
D50	K51	D50 Iron deficiency anaemia	K51 Ulcerative colitis	13019	4348	364	55	0.00422459	0.0126495	2.63843	6.08402e-14
K44	K51	K44 Diaphragmatic hernia	K51 Ulcerative colitis	39329	4348	619	50	0.00127133	0.0114995	1.48525	7.67164e-14
E11;E13	K51	E11 Non-insulin-dependent diabetes mellitus;E13 Other specified diabetes mellitus	K51 Ulcerative colitis	29365	4348	480	90	0.00306487	0.0206992	1.54253	7.17204e-14
K51	K92	K51 Ulcerative colitis	K92 Other diseases of digestive system	4348	14676	400	73	0.0167893	0.00497411	2.57202	0
I84	K51	I84 Haemorrhoids	K51 Ulcerative colitis	31892	4348	618	137	0.00429575	0.0315087	1.82864	6.82787e-14
J45	K51	J45 Asthma	K51 Ulcerative colitis	37337	4348	564	100	0.00267831	0.0229991	1.42548	1.9873e-14
K51	K91	K51 Ulcerative colitis	K91 Postprocedural disorders of digestive system, not elsewhere classified	4348	2347	328	24	0.00551978	0.0102258	13.1881	5.55112e-16
I25	K51	I25 Chronic ischaemic heart disease	K51 Ulcerative colitis	36556	4348	559	83	0.00227049	0.0190892	1.44303	9.14824e-14
A00;A01;A06;A07;A09	K51	A00 Cholera;A01 Typhoid and paratyphoid fevers;A06 Amoebiasis;A07 Other protozoal intestinal diseases;A09 Diarrhoea and gastro-enteritis of presumed infectious origin	K51 Ulcerative colitis	10879	4348	557	55	0.00505561	0.0126495	4.83156	0
K51	K56	K51 Ulcerative colitis	K56 Paralytic ileus and intestinal obstruction without hernia	4348	5961	324	50	0.0114995	0.00838785	5.12917	0
K51	K57	K51 Ulcerative colitis	K57 Diverticular disease of intestine	4348	41136	888	233	0.0535879	0.00566414	2.0371	8.10463e-14
K50	K51	K50 Crohn's disease [regional enteritis]	K51 Ulcerative colitis	2380	4348	589	31	0.0130252	0.00712971	23.3539	0
I88;L04	J90;J91;J92;J94	I88 Nonspecific lymphadenitis;L04 Acute lymphadenitis	J90 Pleural effusion, not elsewhere classified;J91 Pleural effusion in conditions classified elsewhere;J92 Pleural plaque;J94 Other pleural conditions	267	9738	24	7	0.0262172	0.000718833	3.7874	6.68762e-08
M13	M96	M13 Other arthritis	M96 Postprocedural musculoskeletal disorders, not elsewhere classified	19151	673	122	12	0.000626599	0.0178306	3.88387	0
B96	M96	B96 Other bacterial agents as the cause of diseases classified to other chapters	M96 Postprocedural musculoskeletal disorders, not elsewhere classified	13036	673	71	11	0.000843817	0.0163447	3.32055	4.44089e-15
M06	M96	M06 Other rheumatoid arthritis	M96 Postprocedural musculoskeletal disorders, not elsewhere classified	6587	673	59	12	0.00182177	0.0178306	5.46085	0
M15	M96	M15 Polyarthrosis	M96 Postprocedural musculoskeletal disorders, not elsewhere classified	6515	673	80	14	0.00214889	0.0208024	7.48637	0
M84;M94	M96	M84 Disorders of continuity of bone;M94 Other disorders of cartilage	M96 Postprocedural musculoskeletal disorders, not elsewhere classified	3209	673	58	8	0.00249299	0.0118871	11.0193	5.55112e-16
E66	M96	E66 Obesity	M96 Postprocedural musculoskeletal disorders, not elsewhere classified	19224	673	118	19	0.000988348	0.0282318	3.74226	0
M16	M96	M16 Coxarthrosis [arthrosis of hip]	M96 Postprocedural musculoskeletal disorders, not elsewhere classified	16956	673	150	21	0.0012385	0.0312036	5.39341	3.9968e-15
J45	M96	J45 Asthma	M96 Postprocedural musculoskeletal disorders, not elsewhere classified	37337	673	131	11	0.000294614	0.0163447	2.13908	3.37508e-14
M81	M96	M81 Osteoporosis without pathological fracture	M96 Postprocedural musculoskeletal disorders, not elsewhere classified	9918	673	70	9	0.000907441	0.013373	4.30299	0
F32	M96	F32 Depressive episode	M96 Postprocedural musculoskeletal disorders, not elsewhere classified	18765	673	93	7	0.000373035	0.0104012	3.02155	1.77636e-15
B95	M96	B95 Streptococcus and staphylococcus as the cause of diseases classified to other chapters	M96 Postprocedural musculoskeletal disorders, not elsewhere classified	6041	673	69	8	0.00132428	0.0118871	6.96364	1.77636e-15
M51	M96	M51 Other intervertebral disk disorders	M96 Postprocedural musculoskeletal disorders, not elsewhere classified	10898	673	118	13	0.00119288	0.0193165	6.60133	0
M21	M96	M21 Other acquired deformities of limbs	M96 Postprocedural musculoskeletal disorders, not elsewhere classified	2682	673	59	10	0.00372856	0.0148588	13.4119	3.33067e-16
M79	M96	M79 Other soft tissue disorders, not elsewhere classified	M96 Postprocedural musculoskeletal disorders, not elsewhere classified	18612	673	124	13	0.000698474	0.0193165	4.06186	2.10942e-15
M43	M96	M43 Other deforming dorsopathies	M96 Postprocedural musculoskeletal disorders, not elsewhere classified	2774	673	54	11	0.00396539	0.0163447	11.8682	6.66134e-16
K59	M96	K59 Other functional intestinal disorders	M96 Postprocedural musculoskeletal disorders, not elsewhere classified	17737	673	72	10	0.000563793	0.0148588	2.47485	1.54446e-11
M54	M96	M54 Dorsalgia	M96 Postprocedural musculoskeletal disorders, not elsewhere classified	21562	673	181	23	0.00106669	0.0341753	5.11783	0
K11	M13	K11 Diseases of salivary glands	M13 Other arthritis	1380	19151	117	20	0.0144928	0.00104433	1.81646	2.59439e-09
E11;E13	K11	E11 Non-insulin-dependent diabetes mellitus;E13 Other specified diabetes mellitus	K11 Diseases of salivary glands	29365	1380	156	22	0.000749191	0.015942	1.57953	6.52709e-08
F17	K11	F17 Mental and behavioural disorders due to use of tobacco	K11 Diseases of salivary glands	18179	1380	148	15	0.000825128	0.0108696	2.4206	0
K11	M06	K11 Diseases of salivary glands	M06 Other rheumatoid arthritis	1380	6587	57	14	0.0101449	0.0021254	2.57288	4.65715e-10
J45	K11	J45 Asthma	K11 Diseases of salivary glands	37337	1380	189	35	0.000937408	0.0253623	1.50506	8.14797e-08
I25	K11	I25 Chronic ischaemic heart disease	K11 Diseases of salivary glands	36556	1380	189	16	0.000437685	0.0115942	1.53722	1.99611e-08
C07;C08	K11	C07 Malignant neoplasm of parotid gland;C08 Malignant neoplasm of other and unspecified major salivary glands	K11 Diseases of salivary glands	152	1380	11	2	0.0131579	0.00144928	21.517	9.78106e-12
J32	J33	J32 Chronic sinusitis	J33 Nasal polyp	3380	4130	958	732	0.216568	0.17724	28.1585	0
J32	M13	J32 Chronic sinusitis	M13 Other arthritis	3380	19151	270	36	0.0106509	0.0018798	1.71146	5.18474e-14
B45;B49	J32	B45 Cryptococcosis;B49 Unspecified mycosis	J32 Chronic sinusitis	149	3380	14	9	0.0604027	0.00266272	11.4061	6.44589e-11
B44	J32	B44 Aspergillosis	J32 Chronic sinusitis	249	3380	15	6	0.0240964	0.00177515	7.31284	5.39269e-09
H70;H75	J32	H70 Mastoiditis and related conditions;H75 Other disorders of middle ear and mastoid in diseases classified elsewhere	J32 Chronic sinusitis	133	3380	15	6	0.0451128	0.00177515	13.691	1.07947e-12
J32	J45	J32 Chronic sinusitis	J45 Asthma	3380	37337	863	199	0.0588757	0.00532983	2.80586	1.84297e-14
J01	J32	J01 Acute sinusitis	J32 Chronic sinusitis	271	3380	76	23	0.0848708	0.00680473	34.0438	2.22045e-16
B95	J32	B95 Streptococcus and staphylococcus as the cause of diseases classified to other chapters	J32 Chronic sinusitis	6041	3380	116	39	0.00645588	0.0115385	2.33101	1.56541e-14
A87;G00;G01;G02;G03	J32	A87 Viral meningitis;G00 Bacterial meningitis, not elsewhere classified;G01 Meningitis in bacterial diseases classified elsewhere;G02 Meningitis in other infectious and parasitic diseases classified elsewhere;G03 Meningitis due to other and unspecified causes	J32 Chronic sinusitis	541	3380	21	8	0.0147874	0.00236686	4.71212	1.2089e-08
H93	J32	H93 Other disorders of ear, not elsewhere classified	J32 Chronic sinusitis	993	3380	35	13	0.0130916	0.00384615	4.27871	3.09441e-12
K14	M13	K14 Diseases of tongue	M13 Other arthritis	1759	19151	165	30	0.0170551	0.0015665	2.00973	0
E11;E13	K14	E11 Non-insulin-dependent diabetes mellitus;E13 Other specified diabetes mellitus	K14 Diseases of tongue	29365	1759	196	23	0.000783245	0.0130756	1.55694	4.51574e-09
F17	K14	F17 Mental and behavioural disorders due to use of tobacco	K14 Diseases of tongue	18179	1759	160	38	0.00209032	0.0216032	2.05303	0
J45	K14	J45 Asthma	K14 Diseases of tongue	37337	1759	292	47	0.0012588	0.0267197	1.82427	0
J35	K14	J35 Chronic diseases of tonsils and adenoids	K14 Diseases of tongue	1349	1759	57	29	0.0214974	0.0164866	9.85617	0
F32	K14	F32 Depressive episode	K14 Diseases of tongue	18765	1759	161	18	0.000959233	0.0102331	2.00135	0
B37	K14	B37 Candidiasis	K14 Diseases of tongue	3662	1759	95	35	0.00955762	0.0198977	6.05132	4.44089e-16
I25	K14	I25 Chronic ischaemic heart disease	K14 Diseases of tongue	36556	1759	236	23	0.000629172	0.0130756	1.50591	2.23896e-09
E03	K14	E03 Other hypothyroidism	K14 Diseases of tongue	20958	1759	178	25	0.00119286	0.0142126	1.98114	0
D63	J18	D63 Anaemia in chronic diseases classified elsewhere	J18 Pneumonia, organism unspecified	1117	14881	268	13	0.0116383	0.000873597	6.61547	0
C18	D63	C18 Malignant neoplasm of colon	D63 Anaemia in chronic diseases classified elsewhere	4317	1117	100	29	0.00671763	0.0259624	8.50895	3.33067e-16
D63	N28	D63 Anaemia in chronic diseases classified elsewhere	N28 Other disorders of kidney and ureter, not elsewhere classified	1117	3822	120	15	0.0134288	0.00392465	11.5332	2.22045e-16
B96	D63	B96 Other bacterial agents as the cause of diseases classified to other chapters	D63 Anaemia in chronic diseases classified elsewhere	13036	1117	247	20	0.00153421	0.0179051	6.96002	0
D63	M10	D63 Anaemia in chronic diseases classified elsewhere	M10 Gout	1117	5405	103	16	0.0143241	0.00296022	7.00002	0
D63	E11;E13	D63 Anaemia in chronic diseases classified elsewhere	E11 Non-insulin-dependent diabetes mellitus;E13 Other specified diabetes mellitus	1117	29365	266	29	0.0259624	0.00098757	3.32743	2.34257e-14
D63	F17	D63 Anaemia in chronic diseases classified elsewhere	F17 Mental and behavioural disorders due to use of tobacco	1117	18179	104	12	0.0107431	0.000660102	2.10146	9.94438e-12
D63	N25	D63 Anaemia in chronic diseases classified elsewhere	N25 Disorders resulting from impaired renal tubular function	1117	130	22	5	0.00447628	0.0384615	62.1637	2.22045e-16
D63	E66	D63 Anaemia in chronic diseases classified elsewhere	E66 Obesity	1117	19224	137	14	0.0125336	0.000728256	2.61779	1.67644e-14
D63	D70	D63 Anaemia in chronic diseases classified elsewhere	D70 Agranulocytosis	1117	4914	153	13	0.0116383	0.0026455	11.4371	4.44089e-16
D63	I15	D63 Anaemia in chronic diseases classified elsewhere	I15 Secondary hypertension	1117	196	55	7	0.00626679	0.0357143	103.078	1.11022e-16
D63	I25	D63 Anaemia in chronic diseases classified elsewhere	I25 Chronic ischaemic heart disease	1117	36556	263	18	0.0161146	0.000492395	2.64274	0
D63	N18	D63 Anaemia in chronic diseases classified elsewhere	N18 Chronic renal failure	1117	9082	466	225	0.201432	0.0247743	18.8479	2.10942e-15
D63	E03	D63 Anaemia in chronic diseases classified elsewhere	E03 Other hypothyroidism	1117	20958	150	15	0.0134288	0.000715717	2.62905	0
D29	K40	D29 Benign neoplasm of male genital organs	K40 Inguinal hernia	208	21049	34	3	0.0144231	0.000142525	3.18636	1.02258e-08
K40	M10	K40 Inguinal hernia	M10 Gout	21049	5405	495	75	0.00356311	0.013876	1.78521	1.4122e-13
F17	K40	F17 Mental and behavioural disorders due to use of tobacco	K40 Inguinal hernia	18179	21049	1174	258	0.0141922	0.0122571	1.25886	2.29372e-13
K40	K45;K46	K40 Inguinal hernia	K45 Other abdominal hernia;K46 Unspecified abdominal hernia	21049	655	108	12	0.000570098	0.0183206	3.21412	0
I86	K40	I86 Varicose veins of other sites	K40 Inguinal hernia	692	21049	96	22	0.0317919	0.00104518	2.70424	2.22045e-15
K40	K42	K40 Inguinal hernia	K42 Umbilical hernia	21049	5389	829	388	0.0184332	0.0719985	2.99865	0
K40	K41	K40 Inguinal hernia	K41 Femoral hernia	21049	875	203	72	0.00342059	0.0822857	4.52239	0
K40	N45	K40 Inguinal hernia	N45 Orchitis and epididymitis	21049	1125	147	16	0.000760131	0.0142222	2.54709	2.24265e-14
K40	K66	K40 Inguinal hernia	K66 Other disorders of peritoneum	21049	5078	378	99	0.00470331	0.0194959	1.45104	5.4442e-12
I25	K40	I25 Chronic ischaemic heart disease	K40 Inguinal hernia	36556	21049	2820	442	0.012091	0.0209986	1.50373	0
D17	K40	D17 Benign lipomatous neoplasm	K40 Inguinal hernia	8865	21049	1577	1039	0.117202	0.049361	3.46763	0
K40	N43	K40 Inguinal hernia	N43 Hydrocele and spermatocele	21049	1890	343	67	0.00318305	0.0354497	3.53763	0
K40	N18	K40 Inguinal hernia	N18 Chronic renal failure	21049	9082	588	99	0.00470331	0.0109007	1.26205	2.99932e-08
G20	K40	G20 Parkinson's disease	K40 Inguinal hernia	1935	21049	184	43	0.0222222	0.00204285	1.8536	6.43929e-15
J18	N99	J18 Pneumonia, organism unspecified	N99 Postprocedural disorders of genito-urinary system, not elsewhere classified	14881	1567	135	16	0.0010752	0.0102106	2.37544	1.38778e-14
N73	N99	N73 Other female pelvic inflammatory diseases	N99 Postprocedural disorders of genito-urinary system, not elsewhere classified	3873	1567	119	46	0.0118771	0.0293555	8.04529	0
M13	N99	M13 Other arthritis	N99 Postprocedural disorders of genito-urinary system, not elsewhere classified	19151	1567	161	21	0.00109655	0.0134014	2.20129	0
B96	N99	B96 Other bacterial agents as the cause of diseases classified to other chapters	N99 Postprocedural disorders of genito-urinary system, not elsewhere classified	13036	1567	186	37	0.00283829	0.023612	3.73603	8.88178e-15
E11;E13	N99	E11 Non-insulin-dependent diabetes mellitus;E13 Other specified diabetes mellitus	N99 Postprocedural disorders of genito-urinary system, not elsewhere classified	29365	1567	197	22	0.000749191	0.0140396	1.75662	2.24376e-13
J90;J91;J92;J94	N99	J90 Pleural effusion, not elsewhere classified;J91 Pleural effusion in conditions classified elsewhere;J92 Pleural plaque;J94 Other pleural conditions	N99 Postprocedural disorders of genito-urinary system, not elsewhere classified	9738	1567	127	31	0.00318341	0.019783	3.41488	2.22045e-16
E66	N99	E66 Obesity	N99 Postprocedural disorders of genito-urinary system, not elsewhere classified	19224	1567	162	27	0.00140449	0.0172304	2.20655	3.31957e-14
K80	N99	K80 Cholelithiasis	N99 Postprocedural disorders of genito-urinary system, not elsewhere classified	19795	1567	161	16	0.000808285	0.0102106	2.12967	3.21965e-14
J45	N99	J45 Asthma	N99 Postprocedural disorders of genito-urinary system, not elsewhere classified	37337	1567	239	35	0.000937408	0.0223357	1.6761	1.73195e-13
N32;N33	N99	N32 Other disorders of bladder;N33 Bladder disorders in diseases classified elsewhere	N99 Postprocedural disorders of genito-urinary system, not elsewhere classified	12291	1567	206	25	0.00203401	0.0159541	4.38856	0
F32	N99	F32 Depressive episode	N99 Postprocedural disorders of genito-urinary system, not elsewhere classified	18765	1567	136	22	0.0011724	0.0140396	1.89772	8.94496e-12
B95	N99	B95 Streptococcus and staphylococcus as the cause of diseases classified to other chapters	N99 Postprocedural disorders of genito-urinary system, not elsewhere classified	6041	1567	89	17	0.0028141	0.0108488	3.85765	5.55112e-16
N13	N99	N13 Obstructive and reflux uropathy	N99 Postprocedural disorders of genito-urinary system, not elsewhere classified	4052	1567	130	22	0.00542942	0.0140396	8.40071	3.33067e-16
I95	N99	I95 Hypotension	N99 Postprocedural disorders of genito-urinary system, not elsewhere classified	8464	1567	94	18	0.00212665	0.0114869	2.908	2.22045e-15
K66	N99	K66 Other disorders of peritoneum	N99 Postprocedural disorders of genito-urinary system, not elsewhere classified	5078	1567	106	19	0.00374163	0.0121251	5.46582	9.99201e-16
J95	N99	J95 Postprocedural respiratory disorders, not elsewhere classified	N99 Postprocedural disorders of genito-urinary system, not elsewhere classified	559	1567	21	15	0.0268336	0.00957243	9.8367	2.10942e-14
N77	N99	N77 Vulvovaginal ulceration and inflammation in diseases classified elsewhere	N99 Postprocedural disorders of genito-urinary system, not elsewhere classified	324	1567	11	4	0.0123457	0.00255265	8.88975	8.42997e-08
N92	N99	N92 Excessive, frequent and irregular menstruation	N99 Postprocedural disorders of genito-urinary system, not elsewhere classified	16896	1567	141	33	0.00195312	0.0210593	2.18513	1.9762e-14
K56	N99	K56 Paralytic ileus and intestinal obstruction without hernia	N99 Postprocedural disorders of genito-urinary system, not elsewhere classified	5961	1567	109	27	0.00452944	0.0172304	4.78795	0
E03	N99	E03 Other hypothyroidism	N99 Postprocedural disorders of genito-urinary system, not elsewhere classified	20958	1567	164	24	0.00114515	0.0153159	2.04897	0
I97	N99	I97 Postprocedural disorders of circulatory system, not elsewhere classified	N99 Postprocedural disorders of genito-urinary system, not elsewhere classified	293	1567	12	7	0.0238908	0.00446713	10.724	2.87357e-09
D29	N32;N33	D29 Benign neoplasm of male genital organs	N32 Other disorders of bladder;N33 Bladder disorders in diseases classified elsewhere	208	12291	38	8	0.0384615	0.000650883	6.0988	0
D29	N48	D29 Benign neoplasm of male genital organs	N48 Other disorders of penis	208	2859	14	3	0.0144231	0.00104932	9.65965	5.37422e-10
D29	N41	D29 Benign neoplasm of male genital organs	N41 Inflammatory diseases of prostate	208	2196	15	3	0.0144231	0.00136612	13.4743	1.34859e-12
E89	J18	E89 Postprocedural endocrine and metabolic disorders, not elsewhere classified	J18 Pneumonia, organism unspecified	2065	14881	192	26	0.0125908	0.00174719	2.56366	0
C92	J18	C92 Myeloid leukaemia	J18 Pneumonia, organism unspecified	664	14881	192	41	0.061747	0.00275519	7.97282	4.44089e-16
J02	J18	J02 Acute pharyngitis	J18 Pneumonia, organism unspecified	1291	14881	158	14	0.0108443	0.000940797	3.3745	1.0103e-14
I44	J18	I44 Atrioventricular and left bundle-branch block	J18 Pneumonia, organism unspecified	6063	14881	810	168	0.0277091	0.0112896	3.68363	0
I07	J18	I07 Rheumatic tricuspid valve diseases	J18 Pneumonia, organism unspecified	585	14881	144	37	0.0632479	0.00248639	6.78712	0
A80;A81;B91;G06;G07;G09	J18	A80 Acute poliomyelitis;A81 Atypical virus infections of central nervous system;B91 Sequelae of poliomyelitis;G06 Intracranial and intraspinal abscess and granuloma;G07 Intracranial and intraspinal abscess and granuloma in diseases classified elsewhere;G09 Sequelae of inflammatory diseases of central nervous system	J18 Pneumonia, organism unspecified	451	14881	66	9	0.0199557	0.000604798	4.03503	0
J18	J80	J18 Pneumonia, organism unspecified	J80 Adult respiratory distress syndrome	14881	243	139	64	0.00430079	0.263374	15.772	2.22045e-16
C18	J18	C18 Malignant neoplasm of colon	J18 Pneumonia, organism unspecified	4317	14881	408	56	0.012972	0.00376319	2.6059	1.57652e-14
J18	J86;J93	J18 Pneumonia, organism unspecified	J86 Pyothorax;J93 Pneumothorax	14881	1710	587	200	0.01344	0.116959	9.46501	0
D50	J18	D50 Iron deficiency anaemia	J18 Pneumonia, organism unspecified	13019	14881	1345	154	0.0118289	0.0103488	2.84855	1.93734e-13
G91	J18	G91 Hydrocephalus	J18 Pneumonia, organism unspecified	687	14881	118	35	0.0509461	0.00235199	4.73592	0
G50	J18	G50 Disorders of trigeminal nerve	J18 Pneumonia, organism unspecified	686	14881	63	7	0.0102041	0.000470398	2.53218	1.11456e-10
J18	L20;L23;L24;L25;L27	J18 Pneumonia, organism unspecified	L20 Atopic dermatitis;L23 Allergic contact dermatitis;L24 Irritant contact dermatitis;L25 Unspecified contact dermatitis;L27 Dermatitis due to substances taken internally	14881	1048	159	39	0.00262079	0.0372137	4.18326	0
J18	M13	J18 Pneumonia, organism unspecified	M13 Other arthritis	14881	19151	1452	154	0.0103488	0.00804136	2.09052	1.22569e-13
C12;C13	J18	C12 Malignant neoplasm of pyriform sinus;C13 Malignant neoplasm of hypopharynx	J18 Pneumonia, organism unspecified	74	14881	16	1	0.0135135	6.71998e-05	5.96166	2.80328e-08
G90	J18	G90 Disorders of autonomic nervous system	J18 Pneumonia, organism unspecified	372	14881	77	14	0.0376344	0.000940797	5.70725	2.88658e-15
D43	J18	D43 Neoplasm of uncertain or unknown behaviour of brain and central nervous system	J18 Pneumonia, organism unspecified	286	14881	37	3	0.0104895	0.000201599	3.56709	1.20579e-10
J18	N28	J18 Pneumonia, organism unspecified	N28 Other disorders of kidney and ureter, not elsewhere classified	14881	3822	568	89	0.00598078	0.0232862	4.09767	5.44009e-15
J18	L95	J18 Pneumonia, organism unspecified	L95 Vasculitis limited to skin, not elsewhere classified	14881	194	38	7	0.000470398	0.0360825	5.40083	1.11022e-15
E83	J18	E83 Disorders of mineral metabolism	J18 Pneumonia, organism unspecified	3672	14881	774	155	0.0422113	0.010416	5.81189	0
F51;G47	J18	F51 Nonorganic sleep disorders;G47 Sleep disorders	J18 Pneumonia, organism unspecified	8053	14881	805	85	0.0105551	0.00571198	2.75624	0
H55	J18	H55 Nystagmus and other irregular eye movements	J18 Pneumonia, organism unspecified	337	14881	37	4	0.0118694	0.000268799	3.02727	8.78963e-09
G95	J18	G95 Other diseases of spinal cord	J18 Pneumonia, organism unspecified	904	14881	150	20	0.0221239	0.001344	4.57511	1.22125e-15
B96	J18	B96 Other bacterial agents as the cause of diseases classified to other chapters	J18 Pneumonia, organism unspecified	13036	14881	2259	501	0.038432	0.0336671	4.77805	1.50879e-13
J18	M10	J18 Pneumonia, organism unspecified	M10 Gout	14881	5405	684	132	0.00887037	0.0244218	3.48931	6.99441e-14
E11;E13	J18	E11 Non-insulin-dependent diabetes mellitus;E13 Other specified diabetes mellitus	J18 Pneumonia, organism unspecified	29365	14881	2814	442	0.0150519	0.0297023	2.64224	3.88578e-13
I28	J18	I28 Other diseases of pulmonary vessels	J18 Pneumonia, organism unspecified	82	14881	27	4	0.0487805	0.000268799	9.07881	0
J18	L40	J18 Pneumonia, organism unspecified	L40 Psoriasis	14881	3387	309	50	0.00335999	0.0147623	2.51549	1.02141e-14
I89	J18	I89 Other non-infective disorders of lymphatic vessels and lymph nodes	J18 Pneumonia, organism unspecified	1134	14881	204	45	0.0396825	0.00302399	4.96016	0
F17	J18	F17 Mental and behavioural disorders due to use of tobacco	J18 Pneumonia, organism unspecified	18179	14881	2096	458	0.0251939	0.0307775	3.17907	6.15064e-14
G61;G63;G64	J18	G61 Inflammatory polyneuropathy;G63 Polyneuropathy in diseases classified elsewhere;G64 Other disorders of peripheral nervous system	J18 Pneumonia, organism unspecified	1116	14881	195	25	0.0224014	0.00167999	4.81781	0
J18	J68;J70	J18 Pneumonia, organism unspecified	J68 Respiratory conditions due to inhalation of chemicals, gases, fumes and vapours;J70 Respiratory conditions due to other external agents	14881	118	51	7	0.000470398	0.059322	11.917	2.22045e-16
B45;B49	J18	B45 Cryptococcosis;B49 Unspecified mycosis	J18 Pneumonia, organism unspecified	149	14881	60	19	0.127517	0.0012768	11.1031	0
C04	J18	C04 Malignant neoplasm of floor of mouth	J18 Pneumonia, organism unspecified	78	14881	16	1	0.0128205	6.71998e-05	5.65593	5.68574e-08
J18	M90	J18 Pneumonia, organism unspecified	M90 Osteopathies in diseases classified elsewhere	14881	517	139	24	0.00161279	0.0464217	7.41316	2.88658e-15
J18	M06	J18 Pneumonia, organism unspecified	M06 Other rheumatoid arthritis	14881	6587	712	154	0.0103488	0.0233794	2.98038	1.63869e-13
J18	J84	J18 Pneumonia, organism unspecified	J84 Other interstitial pulmonary diseases	14881	1744	646	174	0.0116928	0.0997706	10.2133	1.37668e-14
J18	K92	J18 Pneumonia, organism unspecified	K92 Other diseases of digestive system	14881	14676	1426	158	0.0106176	0.0107659	2.67911	0
I72	J18	I72 Other aneurysm	J18 Pneumonia, organism unspecified	743	14881	102	18	0.0242261	0.0012096	3.78521	3.33067e-15
I60	J18	I60 Subarachnoid haemorrhage	J18 Pneumonia, organism unspecified	1106	14881	113	34	0.0307414	0.00228479	2.8171	0
D86	J18	D86 Sarcoidosis	J18 Pneumonia, organism unspecified	856	14881	109	28	0.0327103	0.00188159	3.51101	0
G82	J18	G82 Paraplegia and tetraplegia	J18 Pneumonia, organism unspecified	456	14881	104	13	0.0285088	0.000873597	6.28851	0
D72	J18	D72 Other disorders of white blood cells	J18 Pneumonia, organism unspecified	522	14881	101	18	0.0344828	0.0012096	5.33494	4.44089e-15
I51	J18	I51 Complications and ill-defined descriptions of heart disease	J18 Pneumonia, organism unspecified	7240	14881	1309	283	0.0390884	0.0190175	4.98517	1.27676e-13
J18	J90;J91;J92;J94	J18 Pneumonia, organism unspecified	J90 Pleural effusion, not elsewhere classified;J91 Pleural effusion in conditions classified elsewhere;J92 Pleural plaque;J94 Other pleural conditions	14881	9738	3778	1938	0.130233	0.199014	10.6972	0
I98	J18	I98 Other disorders of circulatory system in diseases classified elsewhere	J18 Pneumonia, organism unspecified	413	14881	82	8	0.0193705	0.000537598	5.47448	3.10862e-15
E51;E52;E53	J18	E51 Thiamine deficiency;E52 Niacin deficiency [pellagra];E53 Deficiency of other B group vitamins	J18 Pneumonia, organism unspecified	1371	14881	195	32	0.0233406	0.00215039	3.92172	3.33067e-16
I35	J18	I35 Nonrheumatic aortic valve disorders	J18 Pneumonia, organism unspecified	4101	14881	593	101	0.0246281	0.00678718	3.98698	5.65104e-14
J18	N25	J18 Pneumonia, organism unspecified	N25 Disorders resulting from impaired renal tubular function	14881	130	31	5	0.000335999	0.0384615	6.57502	1.22125e-15
I47	J18	I47 Paroxysmal tachycardia	J18 Pneumonia, organism unspecified	4679	14881	587	130	0.0277837	0.00873597	3.45911	1.08247e-13
J18	M40	J18 Pneumonia, organism unspecified	M40 Kyphosis and lordosis	14881	404	75	10	0.000671998	0.0247525	5.11869	0
J18	K45;K46	J18 Pneumonia, organism unspecified	K45 Other abdominal hernia;K46 Unspecified abdominal hernia	14881	655	101	18	0.0012096	0.0274809	4.25166	0
A02;A03	J18	A02 Other Salmonella infections;A03 Shigellosis	J18 Pneumonia, organism unspecified	157	14881	23	8	0.0509554	0.000537598	4.03931	4.03011e-08
I24	J18	I24 Other acute ischaemic heart diseases	J18 Pneumonia, organism unspecified	2352	14881	305	48	0.0204082	0.00322559	3.57554	3.33067e-15
D84	J18	D84 Other immunodeficiencies	J18 Pneumonia, organism unspecified	106	14881	34	6	0.0566038	0.000403199	8.84407	0
E66	J18	E66 Obesity	J18 Pneumonia, organism unspecified	19224	14881	1555	223	0.0116001	0.0149856	2.23031	0
F30;F31	J18	F30 Manic episode;F31 Bipolar affective disorder	J18 Pneumonia, organism unspecified	1562	14881	164	24	0.0153649	0.00161279	2.89495	0
C38	J18	C38 Malignant neoplasm of heart, mediastinum and pleura	J18 Pneumonia, organism unspecified	72	14881	24	1	0.0138889	6.71998e-05	9.19089	9.99201e-16
D65;D68	J18	D65 Disseminated intravascular coagulation [defibrination syndrome];D68 Other coagulation defects	J18 Pneumonia, organism unspecified	1459	14881	214	60	0.0411241	0.00403199	4.04424	8.32667e-15
E76;E88	J18	E76 Disorders of glycosaminoglycan metabolism;E88 Other metabolic disorders	J18 Pneumonia, organism unspecified	605	14881	191	54	0.0892562	0.00362879	8.70476	0
J18	M60	J18 Pneumonia, organism unspecified	M60 Myositis	14881	329	50	12	0.000806397	0.0364742	4.19038	0
J18	M46;M49	J18 Pneumonia, organism unspecified	M46 Other inflammatory spondylopathies;M49 Spondylopathies in diseases classified elsewhere	14881	2405	235	33	0.00221759	0.0137214	2.69421	9.32587e-15
A40	J18	A40 Streptococcal septicaemia	J18 Pneumonia, organism unspecified	411	14881	129	56	0.136253	0.00376319	8.6542	2.10942e-15
J18	L89	J18 Pneumonia, organism unspecified	L89 Decubitus ulcer	14881	1769	754	250	0.0167999	0.141323	11.7523	0
B44	J18	B44 Aspergillosis	J18 Pneumonia, organism unspecified	249	14881	94	12	0.0481928	0.000806397	10.409	0
A20;A22;A23;A24;A26;A32;A36;A37;A39;A42;A49;B47	J18	A20 Plague;A22 Anthrax;A23 Brucellosis;A24 Glanders and melioidosis;A26 Erysipeloid;A32 Listeriosis;A36 Diphtheria;A37 Whooping cough;A39 Meningococcal infection;A42 Actinomycosis;A49 Bacterial infection of unspecified site;B47 Mycetoma	J18 Pneumonia, organism unspecified	1343	14881	364	92	0.0685034	0.00618238	7.47316	6.77236e-15
I45	J18	I45 Other conduction disorders	J18 Pneumonia, organism unspecified	3645	14881	517	139	0.0381344	0.00934077	3.91086	8.21565e-15
A16;A17;A18;A19;B90	J18	A16 Respiratory tuberculosis, not confirmed bacteriologically or histologically;A17 Tuberculosis of nervous system;A18 Tuberculosis of other organs;A19 Miliary tuberculosis;B90 Sequelae of tuberculosis	J18 Pneumonia, organism unspecified	289	14881	67	13	0.0449827	0.000873597	6.39228	0
A70;A74;A82;A90;A91;A92;A93;A94;B05;B06;B09;B25;B26;B34	J18	A70 Chlamydia psittaci infection;A74 Other diseases caused by chlamydiae;A82 Rabies;A90 Dengue fever [classical dengue];A91 Dengue haemorrhagic fever;A92 Other mosquito-borne viral fevers;A93 Other arthropod-borne viral fevers, not elsewhere classified;A94 Unspecified arthropod-borne viral fever;B05 Measles;B06 Rubella [German measles];B09 Unspecified viral infection characterised by skin and mucous membrane lesions;B25 Cytomegaloviral disease;B26 Mumps;B34 Viral infection of unspecified site	J18 Pneumonia, organism unspecified	2754	14881	345	39	0.0141612	0.00262079	3.45409	0
J18	K80	J18 Pneumonia, organism unspecified	K80 Cholelithiasis	14881	19795	1348	184	0.0123648	0.00929528	1.87764	2.33147e-15
J04	J18	J04 Acute laryngitis and tracheitis	J18 Pneumonia, organism unspecified	215	14881	30	5	0.0232558	0.000335999	3.84735	1.18317e-09
J18	J46	J18 Pneumonia, organism unspecified	J46 Status asthmaticus	14881	382	90	22	0.0014784	0.0575916	6.49618	1.9984e-15
J18	J45	J18 Pneumonia, organism unspecified	J45 Asthma	14881	37337	3059	471	0.0316511	0.0126148	2.25901	3.16414e-13
J18	K73	J18 Pneumonia, organism unspecified	K73 Chronic hepatitis, not elsewhere classified	14881	210	30	3	0.000201599	0.0142857	3.93895	6.94916e-10
D70	J18	D70 Agranulocytosis	J18 Pneumonia, organism unspecified	4914	14881	1076	230	0.046805	0.015456	6.03748	1.10911e-13
G81	J18	G81 Hemiplegia	J18 Pneumonia, organism unspecified	2448	14881	461	65	0.0265523	0.00436799	5.1924	0
J18	J99	J18 Pneumonia, organism unspecified	J99 Respiratory disorders in diseases classified elsewhere	14881	336	139	13	0.000873597	0.0386905	11.4066	2.77556e-15
I99	J18	I99 Other and unspecified disorders of circulatory system	J18 Pneumonia, organism unspecified	227	14881	32	3	0.0132159	0.000201599	3.8869	2.6617e-10
J18	M81	J18 Pneumonia, organism unspecified	M81 Osteoporosis without pathological fracture	14881	9918	1144	198	0.0133056	0.0199637	3.18039	1.9984e-15
J12	J18	J12 Viral pneumonia, not elsewhere classified	J18 Pneumonia, organism unspecified	104	14881	35	2	0.0192308	0.0001344	9.27927	0
D46	J18	D46 Myelodysplastic syndromes	J18 Pneumonia, organism unspecified	444	14881	127	16	0.036036	0.0010752	7.88678	0
F32	J18	F32 Depressive episode	J18 Pneumonia, organism unspecified	18765	14881	1889	282	0.015028	0.0189503	2.77563	1.85185e-13
A04	J18	A04 Other bacterial intestinal infections	J18 Pneumonia, organism unspecified	3827	14881	541	92	0.0240397	0.00618238	3.89778	2.25375e-14
B95	J18	B95 Streptococcus and staphylococcus as the cause of diseases classified to other chapters	J18 Pneumonia, organism unspecified	6041	14881	1220	287	0.0475087	0.0192863	5.56839	9.11493e-14
G31	J18	G31 Other degenerative diseases of nervous system, not elsewhere classified	J18 Pneumonia, organism unspecified	1095	14881	264	54	0.0493151	0.00362879	6.64766	0
J18	N13	J18 Pneumonia, organism unspecified	N13 Obstructive and reflux uropathy	14881	4052	463	56	0.00376319	0.0138203	3.15058	2.80886e-14
G80	J18	G80 Infantile cerebral palsy	J18 Pneumonia, organism unspecified	202	14881	26	3	0.0148515	0.000201599	3.54896	6.83641e-08
I95	J18	I95 Hypotension	J18 Pneumonia, organism unspecified	8464	14881	1714	455	0.0537571	0.0305759	5.5836	0
C19;C20	J18	C19 Malignant neoplasm of rectosigmoid junction;C20 Malignant neoplasm of rectum	J18 Pneumonia, organism unspecified	2756	14881	286	29	0.0105225	0.00194879	2.86132	0
J18	M79	J18 Pneumonia, organism unspecified	M79 Other soft tissue disorders, not elsewhere classified	14881	18612	1697	172	0.0115584	0.00924135	2.51401	1.55764e-13
J18	K66	J18 Pneumonia, organism unspecified	K66 Other disorders of peritoneum	14881	5078	456	82	0.00551038	0.0161481	2.476	8.77076e-14
C93	J18	C93 Monocytic leukaemia	J18 Pneumonia, organism unspecified	59	14881	16	3	0.0508475	0.000201599	7.47734	1.24161e-09
D47	J18	D47 Other neoplasms of uncertain or unknown behaviour of lymphoid, haematopoietic and related tissue	J18 Pneumonia, organism unspecified	963	14881	184	27	0.0280374	0.00181439	5.2683	0
B36	J18	B36 Other superficial mycoses	J18 Pneumonia, organism unspecified	74	14881	17	3	0.0405405	0.000201599	6.33426	4.38135e-09
I05	J18	I05 Rheumatic mitral valve diseases	J18 Pneumonia, organism unspecified	489	14881	82	13	0.0265849	0.000873597	4.62364	0
A87;G00;G01;G02;G03	J18	A87 Viral meningitis;G00 Bacterial meningitis, not elsewhere classified;G01 Meningitis in bacterial diseases classified elsewhere;G02 Meningitis in other infectious and parasitic diseases classified elsewhere;G03 Meningitis due to other and unspecified causes	J18 Pneumonia, organism unspecified	541	14881	65	15	0.0277264	0.001008	3.3128	5.21805e-15
I77	J18	I77 Other disorders of arteries and arterioles	J18 Pneumonia, organism unspecified	2111	14881	351	40	0.0189484	0.00268799	4.58456	0
C45;C76;C80;C97	J18	C45 Mesothelioma;C76 Malignant neoplasm of other and ill-defined sites;C80 Malignant neoplasm without specification of site;C97 Malignant neoplasms of independent (primary) multiple sites	J18 Pneumonia, organism unspecified	2671	14881	455	56	0.0209659	0.00376319	4.69696	0
I21;I22;I23	J18	I21 Acute myocardial infarction;I22 Subsequent myocardial infarction;I23 Certain current complications following acute myocardial infarction	J18 Pneumonia, organism unspecified	11788	14881	1163	215	0.0182389	0.014448	2.72031	1.07803e-13
F20;F25	J18	F20 Schizophrenia;F25 Schizoaffective disorders	J18 Pneumonia, organism unspecified	981	14881	100	22	0.0224261	0.0014784	2.81067	7.10543e-15
H54	J18	H54 Blindness and low vision	J18 Pneumonia, organism unspecified	1470	14881	190	26	0.0176871	0.00174719	3.56382	0
J18	K91	J18 Pneumonia, organism unspecified	K91 Postprocedural disorders of digestive system, not elsewhere classified	14881	2347	437	111	0.00745918	0.0472944	5.1339	0
B35	J18	B35 Dermatophytosis	J18 Pneumonia, organism unspecified	375	14881	45	5	0.0133333	0.000335999	3.30872	1.5e-11
F41	J18	F41 Other anxiety disorders	J18 Pneumonia, organism unspecified	10708	14881	1003	153	0.0142884	0.0102816	2.58269	1.28009e-13
I79	J18	I79 Disorders of arteries, arterioles and capillaries in diseases classified elsewhere	J18 Pneumonia, organism unspecified	133	14881	40	2	0.0150376	0.0001344	8.29253	0
J18	K72	J18 Pneumonia, organism unspecified	K72 Hepatic failure, not elsewhere classified	14881	585	174	50	0.00335999	0.0854701	8.2011	0
J18	N04	J18 Pneumonia, organism unspecified	N04 Nephrotic syndrome	14881	277	56	8	0.000537598	0.0288809	5.57426	1.55431e-15
J18	J95	J18 Pneumonia, organism unspecified	J95 Postprocedural respiratory disorders, not elsewhere classified	14881	559	177	54	0.00362879	0.0966011	8.73053	0
B37	J18	B37 Candidiasis	J18 Pneumonia, organism unspecified	3662	14881	915	199	0.0543419	0.0133728	6.8894	6.00631e-14
I73	J18	I73 Other peripheral vascular diseases	J18 Pneumonia, organism unspecified	5702	14881	930	106	0.01859	0.00712318	4.49712	8.4488e-14
J18	N77	J18 Pneumonia, organism unspecified	N77 Vulvovaginal ulceration and inflammation in diseases classified elsewhere	14881	324	52	9	0.000604798	0.0277778	4.42524	1.44329e-15
J18	M41	J18 Pneumonia, organism unspecified	M41 Scoliosis	14881	1755	212	48	0.00322559	0.0273504	3.33072	3.4861e-14
I15	J18	I15 Secondary hypertension	J18 Pneumonia, organism unspecified	196	14881	46	2	0.0102041	0.0001344	6.47114	0
I25	J18	I25 Chronic ischaemic heart disease	J18 Pneumonia, organism unspecified	36556	14881	3421	616	0.0168509	0.0413951	2.58032	5.13811e-13
J18	J43	J18 Pneumonia, organism unspecified	J43 Emphysema	14881	2773	980	203	0.0136416	0.0732059	9.7444	0
J18	J69	J18 Pneumonia, organism unspecified	J69 Pneumonitis due to solids and liquids	14881	1154	437	77	0.00517438	0.0667244	10.4413	0
J18	M05	J18 Pneumonia, organism unspecified	M05 Seropositive rheumatoid arthritis	14881	859	146	22	0.0014784	0.0256112	4.68639	1.9984e-15
I34	J18	I34 Nonrheumatic mitral valve disorders	J18 Pneumonia, organism unspecified	3730	14881	546	83	0.022252	0.00557758	4.03611	0
C86	J18	C86 Other specified types of T/NK-cell lymphoma	J18 Pneumonia, organism unspecified	41	14881	15	1	0.0243902	6.71998e-05	10.0876	7.31791e-11
J18	J96	J18 Pneumonia, organism unspecified	J96 Respiratory failure, not elsewhere classified	14881	3669	2157	1175	0.0789597	0.320251	16.2099	0
I08	J18	I08 Multiple valve diseases	J18 Pneumonia, organism unspecified	3034	14881	621	135	0.0444957	0.00907197	5.64358	0
G11	J18	G11 Hereditary ataxia	J18 Pneumonia, organism unspecified	201	14881	38	8	0.039801	0.000537598	5.21274	6.66134e-16
J18	K85	J18 Pneumonia, organism unspecified	K85 Acute pancreatitis	14881	2792	365	81	0.00544318	0.0290115	3.60459	0
I69	J18	I69 Sequelae of cerebrovascular disease	J18 Pneumonia, organism unspecified	2016	14881	434	64	0.031746	0.00430079	5.93578	0
F80	J18	F80 Specific developmental disorders of speech and language	J18 Pneumonia, organism unspecified	143	14881	32	4	0.027972	0.000268799	6.17011	2.10942e-15
I67	J18	I67 Other cerebrovascular diseases	J18 Pneumonia, organism unspecified	4194	14881	779	113	0.0269433	0.00759358	5.12139	2.30926e-14
A08	J18	A08 Viral and other specified intestinal infections	J18 Pneumonia, organism unspecified	1314	14881	222	23	0.0175038	0.0015456	4.6584	6.77236e-15
J18	K59	J18 Pneumonia, organism unspecified	K59 Other functional intestinal disorders	14881	17737	2223	346	0.0232511	0.0195072	3.45572	3.88578e-15
A00;A01;A06;A07;A09	J18	A00 Cholera;A01 Typhoid and paratyphoid fevers;A06 Amoebiasis;A07 Other protozoal intestinal diseases;A09 Diarrhoea and gastro-enteritis of presumed infectious origin	J18 Pneumonia, organism unspecified	10879	14881	1625	320	0.0294145	0.0215039	4.11854	0
D35	J18	D35 Benign neoplasm of other and unspecified endocrine glands	J18 Pneumonia, organism unspecified	1360	14881	112	16	0.0117647	0.0010752	2.27069	1.39888e-14
I70	J18	I70 Atherosclerosis	J18 Pneumonia, organism unspecified	1940	14881	335	30	0.0154639	0.00201599	4.76126	0
J18	M54	J18 Pneumonia, organism unspecified	M54 Dorsalgia	14881	21562	1838	200	0.01344	0.00927558	2.35037	0
D73	J18	D73 Diseases of spleen	J18 Pneumonia, organism unspecified	777	14881	167	33	0.042471	0.00221759	5.92617	0
H58	J18	H58 Other disorders of eye and adnexa in diseases classified elsewhere	J18 Pneumonia, organism unspecified	143	14881	27	3	0.020979	0.000201599	5.20603	1.25894e-11
C90	J18	C90 Multiple myeloma and malignant plasma cell neoplasms	J18 Pneumonia, organism unspecified	889	14881	268	26	0.0292463	0.00174719	8.31212	0
J18	K86	J18 Pneumonia, organism unspecified	K86 Other diseases of pancreas	14881	1839	328	47	0.00315839	0.0255574	4.9178	0
C74;C75	J18	C74 Malignant neoplasm of adrenal gland;C75 Malignant neoplasm of other endocrine glands and related structures	J18 Pneumonia, organism unspecified	137	14881	28	5	0.0364964	0.000335999	5.63529	8.58646e-13
J18	M33	J18 Pneumonia, organism unspecified	M33 Dermatopolymyositis	14881	117	23	2	0.0001344	0.017094	5.42027	1.84346e-10
A83;A84;A85;A86;A89;G04;G05	J18	A83 Mosquito-borne viral encephalitis;A84 Tick-borne viral encephalitis;A85 Other viral encephalitis, not elsewhere classified;A86 Unspecified viral encephalitis;A89 Unspecified viral infection of central nervous system;G04 Encephalitis, myelitis and encephalomyelitis;G05 Encephalitis, myelitis and encephalomyelitis in diseases classified elsewhere	J18 Pneumonia, organism unspecified	395	14881	70	26	0.0658228	0.00174719	4.8863	1.77636e-15
J18	N18	J18 Pneumonia, organism unspecified	N18 Chronic renal failure	14881	9082	1689	367	0.0246623	0.0404096	5.12775	3.18634e-14
I26	J18	I26 Pulmonary embolism	J18 Pneumonia, organism unspecified	5399	14881	1288	482	0.0892758	0.0323903	6.57781	6.4615e-14
B02	J18	B02 Zoster [herpes zoster]	J18 Pneumonia, organism unspecified	780	14881	143	20	0.025641	0.001344	5.05499	0
E29	J18	E29 Testicular dysfunction	J18 Pneumonia, organism unspecified	251	14881	30	4	0.0159363	0.000268799	3.29554	3.52759e-08
C95	J18	C95 Leukaemia of unspecified cell type	J18 Pneumonia, organism unspecified	92	14881	35	1	0.0108696	6.71998e-05	10.4896	2.22045e-16
G72	J18	G72 Other myopathies	J18 Pneumonia, organism unspecified	266	14881	58	9	0.0338346	0.000604798	6.01209	1.44329e-15
E21	J18	E21 Hyperparathyroidism and other disorders of parathyroid gland	J18 Pneumonia, organism unspecified	1261	14881	150	16	0.0126883	0.0010752	3.27986	0
C48	J18	C48 Malignant neoplasm of retroperitoneum and peritoneum	J18 Pneumonia, organism unspecified	281	14881	39	3	0.0106762	0.000201599	3.82681	5.1511e-12
J18	K75	J18 Pneumonia, organism unspecified	K75 Other inflammatory liver diseases	14881	1092	162	31	0.00208319	0.0283883	4.09045	0
J18	J85	J18 Pneumonia, organism unspecified	J85 Abscess of lung and mediastinum	14881	123	50	9	0.000604798	0.0731707	11.2084	5.55112e-16
G20	J18	G20 Parkinson's disease	J18 Pneumonia, organism unspecified	1935	14881	261	35	0.0180879	0.00235199	3.71911	0
G93	J18	G93 Other disorders of brain	J18 Pneumonia, organism unspecified	2484	14881	379	91	0.0366345	0.00611518	4.20694	0
A46;L08	J18	A46 Erysipelas;L08 Other local infections of skin and subcutaneous tissue	J18 Pneumonia, organism unspecified	2044	14881	240	21	0.010274	0.0014112	3.2375	4.44089e-15
C25	J18	C25 Malignant neoplasm of pancreas	J18 Pneumonia, organism unspecified	971	14881	117	23	0.0236869	0.0015456	3.32235	0
J18	J40	J18 Pneumonia, organism unspecified	J40 Bronchitis, not specified as acute or chronic	14881	931	162	16	0.0010752	0.0171858	4.79782	0
J18	K56	J18 Pneumonia, organism unspecified	K56 Paralytic ileus and intestinal obstruction without hernia	14881	5961	846	224	0.0150528	0.0375776	3.91318	0
E43;E63	J18	E43 Unspecified severe protein-energy malnutrition;E63 Other nutritional deficiencies	J18 Pneumonia, organism unspecified	27	14881	14	5	0.185185	0.000335999	14.2969	3.4347e-12
J18	K83;K87	J18 Pneumonia, organism unspecified	K83 Other diseases of biliary tract;K87 Disorders of gallbladder, biliary tract and pancreas in diseases classified elsewhere	14881	3044	413	46	0.00309119	0.0151117	3.74097	0
J18	K57	J18 Pneumonia, organism unspecified	K57 Diverticular disease of intestine	14881	41136	2413	193	0.0129696	0.00469175	1.61739	3.0731e-13
I37	J18	I37 Pulmonary valve disorders	J18 Pneumonia, organism unspecified	197	14881	35	7	0.035533	0.000470398	4.8987	7.36078e-14
I36	J18	I36 Nonrheumatic tricuspid valve disorders	J18 Pneumonia, organism unspecified	197	14881	44	7	0.035533	0.000470398	6.15836	0
I80	J18	I80 Phlebitis and thrombophlebitis	J18 Pneumonia, organism unspecified	5499	14881	757	119	0.0216403	0.00799677	3.79569	5.04041e-14
I46	J18	I46 Cardiac arrest	J18 Pneumonia, organism unspecified	1626	14881	397	153	0.0940959	0.0102816	6.73207	0
G71	J18	G71 Primary disorders of muscles	J18 Pneumonia, organism unspecified	212	14881	29	6	0.0283019	0.000403199	3.77173	3.39731e-09
E03	J18	E03 Other hypothyroidism	J18 Pneumonia, organism unspecified	20958	14881	1361	251	0.0119763	0.0168671	1.79055	0
J18	M62	J18 Pneumonia, organism unspecified	M62 Other disorders of muscle	14881	1390	180	27	0.00181439	0.0194245	3.57056	0
G40	J18	G40 Epilepsy	J18 Pneumonia, organism unspecified	5191	14881	626	84	0.0161819	0.00564478	3.32508	0
I50	J18	I50 Heart failure	J18 Pneumonia, organism unspecified	8926	14881	2221	738	0.0826798	0.0495934	6.86073	0
I97	J18	I97 Postprocedural disorders of circulatory system, not elsewhere classified	J18 Pneumonia, organism unspecified	293	14881	39	5	0.0170648	0.000335999	3.67008	1.72736e-11
I62	J18	I62 Other nontraumatic intracranial haemorrhage	J18 Pneumonia, organism unspecified	589	14881	101	14	0.0237691	0.000940797	4.72808	0
F29	J18	F29 Unspecified nonorganic psychosis	J18 Pneumonia, organism unspecified	265	14881	37	7	0.0264151	0.000470398	3.84977	1.49623e-11
G36;G37	I67	G36 Other acute disseminated demyelination;G37 Other demyelinating diseases of central nervous system	I67 Other cerebrovascular diseases	414	4194	22	8	0.0193237	0.00190749	5.19882	9.59901e-10
G36;G37	G40	G36 Other acute disseminated demyelination;G37 Other demyelinating diseases of central nervous system	G40 Epilepsy	414	5191	29	10	0.0241546	0.00192641	5.53679	5.20584e-13
H11	H17	H11 Other disorders of conjunctiva	H17 Corneal scars and opacities	1220	163	13	3	0.00245902	0.0184049	26.823	8.43769e-15
H11	H25	H11 Other disorders of conjunctiva	H25 Senile cataract	1220	15015	123	37	0.0303279	0.0024642	2.75506	0
H11	H57	H11 Other disorders of conjunctiva	H57 Other disorders of eye and adnexa	1220	747	18	8	0.00655738	0.0107095	8.10407	3.31829e-11
H11	I25	H11 Other disorders of conjunctiva	I25 Chronic ischaemic heart disease	1220	36556	171	22	0.0180328	0.000601816	1.57322	2.08691e-08
H11	H16	H11 Other disorders of conjunctiva	H16 Keratitis	1220	380	23	6	0.00491803	0.0157895	20.3561	0
H11	H40;H42	H11 Other disorders of conjunctiva	H40 Glaucoma;H42 Glaucoma in diseases classified elsewhere	1220	7514	83	27	0.0221311	0.00359329	3.71499	0
H11	H18	H11 Other disorders of conjunctiva	H18 Other disorders of cornea	1220	1080	33	13	0.0106557	0.012037	10.2764	4.44089e-16
E89	H06	E89 Postprocedural endocrine and metabolic disorders, not elsewhere classified	H06 Disorders of lachrymal system and orbit in diseases classified elsewhere	2065	178	34	10	0.00484262	0.0561798	37.9533	0
D50	E89	D50 Iron deficiency anaemia	E89 Postprocedural endocrine and metabolic disorders, not elsewhere classified	13019	2065	208	24	0.00184346	0.0116223	3.17451	2.03171e-14
E89	M13	E89 Postprocedural endocrine and metabolic disorders, not elsewhere classified	M13 Other arthritis	2065	19151	243	34	0.0164649	0.00177536	2.52119	0
E89	K44	E89 Postprocedural endocrine and metabolic disorders, not elsewhere classified	K44 Diaphragmatic hernia	2065	39329	365	33	0.0159806	0.000839075	1.84404	4.21885e-14
E83	E89	E83 Disorders of mineral metabolism	E89 Postprocedural endocrine and metabolic disorders, not elsewhere classified	3672	2065	137	30	0.00816993	0.0145278	7.41325	2.22045e-15
E11;E13	E89	E11 Non-insulin-dependent diabetes mellitus;E13 Other specified diabetes mellitus	E89 Postprocedural endocrine and metabolic disorders, not elsewhere classified	29365	2065	323	43	0.00146433	0.0208232	2.18556	1.72085e-14
E89	F17	E89 Postprocedural endocrine and metabolic disorders, not elsewhere classified	F17 Mental and behavioural disorders due to use of tobacco	2065	18179	165	31	0.0150121	0.00170526	1.80345	3.15592e-12
E66	E89	E66 Obesity	E89 Postprocedural endocrine and metabolic disorders, not elsewhere classified	19224	2065	244	60	0.0031211	0.0290557	2.52195	0
E89	K80	E89 Postprocedural endocrine and metabolic disorders, not elsewhere classified	K80 Cholelithiasis	2065	19795	210	47	0.0227603	0.00237434	2.10792	0
E89	J45	E89 Postprocedural endocrine and metabolic disorders, not elsewhere classified	J45 Asthma	2065	37337	369	69	0.033414	0.00184803	1.96371	2.06501e-14
E89	M81	E89 Postprocedural endocrine and metabolic disorders, not elsewhere classified	M81 Osteoporosis without pathological fracture	2065	9918	173	41	0.0198547	0.0041339	3.46588	0
E89	F32	E89 Postprocedural endocrine and metabolic disorders, not elsewhere classified	F32 Depressive episode	2065	18765	220	40	0.0193705	0.00213163	2.32951	0
E89	M79	E89 Postprocedural endocrine and metabolic disorders, not elsewhere classified	M79 Other soft tissue disorders, not elsewhere classified	2065	18612	224	26	0.0125908	0.00139695	2.39137	7.77156e-16
E20	E89	E20 Hypoparathyroidism	E89 Postprocedural endocrine and metabolic disorders, not elsewhere classified	103	2065	20	3	0.0291262	0.00145278	38.5819	2.22045e-16
E89	F41	E89 Postprocedural endocrine and metabolic disorders, not elsewhere classified	F41 Other anxiety disorders	2065	10708	135	23	0.011138	0.00214793	2.50505	1.24345e-14
E89	I25	E89 Postprocedural endocrine and metabolic disorders, not elsewhere classified	I25 Chronic ischaemic heart disease	2065	36556	283	50	0.0242131	0.00136776	1.53822	8.03413e-12
E89	K59	E89 Postprocedural endocrine and metabolic disorders, not elsewhere classified	K59 Other functional intestinal disorders	2065	17737	232	30	0.0145278	0.00169138	2.59896	0
E89	M54	E89 Postprocedural endocrine and metabolic disorders, not elsewhere classified	M54 Dorsalgia	2065	21562	234	27	0.0130751	0.0012522	2.15634	3.66374e-15
D73	E89	D73 Diseases of spleen	E89 Postprocedural endocrine and metabolic disorders, not elsewhere classified	777	2065	31	9	0.011583	0.00435835	7.92742	0
E89	N18	E89 Postprocedural endocrine and metabolic disorders, not elsewhere classified	N18 Chronic renal failure	2065	9082	186	29	0.0140436	0.00319313	4.06933	7.54952e-15
E89	K57	E89 Postprocedural endocrine and metabolic disorders, not elsewhere classified	K57 Diverticular disease of intestine	2065	41136	334	37	0.0179177	0.000899455	1.6133	5.4623e-14
H90	H95	H90 Conductive and sensorineural hearing loss	H95 Postprocedural disorders of ear and mastoid process, not elsewhere classified	1492	139	19	5	0.00335121	0.0359712	37.5908	0
H74	H95	H74 Other disorders of middle ear and mastoid	H95 Postprocedural disorders of ear and mastoid process, not elsewhere classified	582	139	23	10	0.0171821	0.0719424	116.654	0
N70	N73	N70 Salpingitis and oophoritis	N73 Other female pelvic inflammatory diseases	731	3873	280	189	0.25855	0.0487994	40.5793	0
M13	N73	M13 Other arthritis	N73 Other female pelvic inflammatory diseases	19151	3873	305	56	0.00292413	0.0144591	1.68722	5.58442e-14
N73	N85	N73 Other female pelvic inflammatory diseases	N85 Other noninflammatory disorders of uterus, except cervix	3873	7044	389	191	0.0493158	0.0271153	5.85051	2.10942e-14
E66	N73	E66 Obesity	N73 Other female pelvic inflammatory diseases	19224	3873	416	92	0.00478568	0.0237542	2.29252	6.02851e-14
C51;C52;D39	N73	C51 Malignant neoplasm of vulva;C52 Malignant neoplasm of vagina;D39 Neoplasm of uncertain or unknown behaviour of female genital organs	N73 Other female pelvic inflammatory diseases	461	3873	33	8	0.0173536	0.00206558	7.58362	4.44089e-16
K80	N73	K80 Cholelithiasis	N73 Other female pelvic inflammatory diseases	19795	3873	421	94	0.00474867	0.0242706	2.25315	7.72715e-14
J45	N73	J45 Asthma	N73 Other female pelvic inflammatory diseases	37337	3873	592	131	0.00350858	0.0338239	1.67975	5.88418e-14
C54;C55	N73	C54 Malignant neoplasm of corpus uteri;C55 Malignant neoplasm of uterus, part unspecified	N73 Other female pelvic inflammatory diseases	1837	3873	159	95	0.0517148	0.0245288	9.16962	3.66374e-15
M88	N73	M88 Paget's disease of bone [osteitis deformans]	N73 Other female pelvic inflammatory diseases	416	3873	28	9	0.0216346	0.00232378	7.13064	3.44169e-15
D28	N73	D28 Benign neoplasm of other and unspecified female genital organs	N73 Other female pelvic inflammatory diseases	271	3873	16	9	0.0332103	0.00232378	6.25481	1.46227e-08
N73	N86	N73 Other female pelvic inflammatory diseases	N86 Erosion and ectropion of cervix uteri	3873	1146	45	17	0.00438936	0.0148342	4.15998	5.9952e-15
N73	N89	N73 Other female pelvic inflammatory diseases	N89 Other noninflammatory disorders of vagina	3873	2040	115	26	0.00671314	0.0127451	5.97216	7.77156e-16
K66	N73	K66 Other disorders of peritoneum	N73 Other female pelvic inflammatory diseases	5078	3873	332	117	0.0230406	0.0302091	6.92642	0
N73	N77	N73 Other female pelvic inflammatory diseases	N77 Vulvovaginal ulceration and inflammation in diseases classified elsewhere	3873	324	26	4	0.00103279	0.0123457	8.50143	3.33067e-16
D26	N73	D26 Other benign neoplasms of uterus	N73 Other female pelvic inflammatory diseases	473	3873	50	24	0.05074	0.00619675	11.1988	4.44089e-16
C48	N73	C48 Malignant neoplasm of retroperitoneum and peritoneum	N73 Other female pelvic inflammatory diseases	281	3873	15	3	0.0106762	0.000774593	5.65521	1.45869e-07
K38	N73	K38 Other diseases of appendix	N73 Other female pelvic inflammatory diseases	363	3873	19	12	0.0330579	0.00309837	5.54511	4.6731e-09
N73	N92	N73 Other female pelvic inflammatory diseases	N92 Excessive, frequent and irregular menstruation	3873	16896	919	305	0.0787503	0.0180516	5.76229	6.66134e-15
K57	N73	K57 Diverticular disease of intestine	N73 Other female pelvic inflammatory diseases	41136	3873	497	48	0.00116686	0.0123935	1.27996	6.81579e-08
E03	N73	E03 Other hypothyroidism	N73 Other female pelvic inflammatory diseases	20958	3873	378	69	0.0032923	0.0178156	1.91076	1.21236e-13
E28	N73	E28 Ovarian dysfunction	N73 Other female pelvic inflammatory diseases	385	3873	37	12	0.0311688	0.00309837	10.1813	2.22045e-16
H03	H06	H03 Disorders of eyelid in diseases classified elsewhere	H06 Disorders of lachrymal system and orbit in diseases classified elsewhere	73	178	4	1	0.0136986	0.00561798	126.307	4.08619e-08
E05	H06	E05 Thyrotoxicosis [hyperthyroidism]	H06 Disorders of lachrymal system and orbit in diseases classified elsewhere	2771	178	176	147	0.0530494	0.825843	146.409	0
N85	N91	N85 Other noninflammatory disorders of uterus, except cervix	N91 Absent, scanty and rare menstruation	7044	148	18	9	0.00127768	0.0608108	7.08439	2.76381e-10
N91	N92	N91 Absent, scanty and rare menstruation	N92 Excessive, frequent and irregular menstruation	148	16896	31	12	0.0810811	0.000710227	5.08659	7.28972e-13
E28	N91	E28 Ovarian dysfunction	N91 Absent, scanty and rare menstruation	385	148	9	5	0.012987	0.0337838	64.8084	4.65183e-14
J86;J93	L13	J86 Pyothorax;J93 Pneumothorax	L13 Other bullous disorders	1710	65	7	1	0.000584795	0.0153846	25.8404	1.67654e-08
K90	L13	K90 Intestinal malabsorption	L13 Other bullous disorders	2848	65	33	12	0.00421348	0.184615	73.1428	0
C00	L57	C00 Malignant neoplasm of lip	L57 Skin changes due to chronic exposure to nonionising radiation	73	3581	9	1	0.0136986	0.000279252	14.1262	2.69091e-08
C92	L20;L23;L24;L25;L27	C92 Myeloid leukaemia	L20 Atopic dermatitis;L23 Allergic contact dermatitis;L24 Irritant contact dermatitis;L25 Unspecified contact dermatitis;L27 Dermatitis due to substances taken internally	664	1048	30	7	0.0105422	0.00667939	17.689	3.33067e-16
B96	C92	B96 Other bacterial agents as the cause of diseases classified to other chapters	C92 Myeloid leukaemia	13036	664	119	19	0.0014575	0.0286145	5.64086	8.88178e-16
C92	M10	C92 Myeloid leukaemia	M10 Gout	664	5405	29	7	0.0105422	0.0012951	3.31547	5.1992e-08
B45;B49	C92	B45 Cryptococcosis;B49 Unspecified mycosis	C92 Myeloid leukaemia	149	664	35	7	0.0469799	0.0105422	145.153	1.11022e-16
C92	K92	C92 Myeloid leukaemia	K92 Other diseases of digestive system	664	14676	54	7	0.0105422	0.000476969	2.27368	7.06973e-08
C92	J90;J91;J92;J94	C92 Myeloid leukaemia	J90 Pleural effusion, not elsewhere classified;J91 Pleural effusion in conditions classified elsewhere;J92 Pleural plaque;J94 Other pleural conditions	664	9738	123	22	0.0331325	0.00225919	7.8051	2.33147e-15
C92	J22	C92 Myeloid leukaemia	J22 Unspecified acute lower respiratory infection	664	11590	135	19	0.0286145	0.00163934	7.19769	0
A40	C92	A40 Streptococcal septicaemia	C92 Myeloid leukaemia	411	664	18	5	0.0121655	0.00753012	27.0629	0
B44	C92	B44 Aspergillosis	C92 Myeloid leukaemia	249	664	14	3	0.0120482	0.00451807	34.7433	0
C92	D70	C92 Myeloid leukaemia	D70 Agranulocytosis	664	4914	355	89	0.134036	0.0181115	44.6412	1.22125e-15
C92	J12	C92 Myeloid leukaemia	J12 Viral pneumonia, not elsewhere classified	664	104	14	2	0.00301205	0.0192308	83.1836	0
C92	D46	C92 Myeloid leukaemia	D46 Myelodysplastic syndromes	664	444	115	5	0.00753012	0.0112613	160.051	0
C92	F32	C92 Myeloid leukaemia	F32 Depressive episode	664	18765	73	10	0.0150602	0.000532907	2.4039	4.01489e-11
B95	C92	B95 Streptococcus and staphylococcus as the cause of diseases classified to other chapters	C92 Myeloid leukaemia	6041	664	75	10	0.00165536	0.0150602	7.67177	0
C92	I95	C92 Myeloid leukaemia	I95 Hypotension	664	8464	84	7	0.0105422	0.000827032	6.13263	1.55431e-15
C92	I25	C92 Myeloid leukaemia	I25 Chronic ischaemic heart disease	664	36556	112	16	0.0240964	0.000437685	1.89323	6.249e-10
C92	J96	C92 Myeloid leukaemia	J96 Respiratory failure, not elsewhere classified	664	3669	63	14	0.0210843	0.00381575	10.6105	6.66134e-16
C92	K59	C92 Myeloid leukaemia	K59 Other functional intestinal disorders	664	17737	121	11	0.0165663	0.000620173	4.21549	8.88178e-16
A00;A01;A06;A07;A09	C92	A00 Cholera;A01 Typhoid and paratyphoid fevers;A06 Amoebiasis;A07 Other protozoal intestinal diseases;A09 Diarrhoea and gastro-enteritis of presumed infectious origin	C92 Myeloid leukaemia	10879	664	126	18	0.00165456	0.0271084	7.15689	4.66294e-15
C92	N18	C92 Myeloid leukaemia	N18 Chronic renal failure	664	9082	61	7	0.0105422	0.000770755	4.15041	1.55431e-15
C92	C95	C92 Myeloid leukaemia	C95 Leukaemia of unspecified cell type	664	92	32	1	0.00150602	0.0108696	214.934	0
C92	I50	C92 Myeloid leukaemia	I50 Heart failure	664	8926	70	14	0.0210843	0.00156845	4.84601	0
N70	N85	N70 Salpingitis and oophoritis	N85 Other noninflammatory disorders of uterus, except cervix	731	7044	69	25	0.0341997	0.00354912	5.49824	2.10942e-15
E66	N70	E66 Obesity	N70 Salpingitis and oophoritis	19224	731	70	9	0.000468165	0.0123119	2.04384	5.67544e-08
C54;C55	N70	C54 Malignant neoplasm of corpus uteri;C55 Malignant neoplasm of uterus, part unspecified	N70 Salpingitis and oophoritis	1837	731	26	12	0.00653239	0.0164159	7.94434	2.55351e-15
M88	N70	M88 Paget's disease of bone [osteitis deformans]	N70 Salpingitis and oophoritis	416	731	10	6	0.0144231	0.00820793	13.4927	7.03833e-09
K66	N70	K66 Other disorders of peritoneum	N70 Salpingitis and oophoritis	5078	731	81	40	0.00787712	0.0547196	8.95336	1.22125e-15
D26	N70	D26 Other benign neoplasms of uterus	N70 Salpingitis and oophoritis	473	731	15	10	0.0211416	0.0136799	17.8002	2.67564e-14
N70	N92	N70 Salpingitis and oophoritis	N92 Excessive, frequent and irregular menstruation	731	16896	178	43	0.0588235	0.00254498	5.9133	0
K56	N70	K56 Paralytic ileus and intestinal obstruction without hernia	N70 Salpingitis and oophoritis	5961	731	42	9	0.00150981	0.0123119	3.95479	2.87548e-13
J02	M13	J02 Acute pharyngitis	M13 Other arthritis	1291	19151	122	13	0.0100697	0.000678816	2.02466	1.91747e-12
B45;B49	J02	B45 Cryptococcosis;B49 Unspecified mycosis	J02 Acute pharyngitis	149	1291	10	2	0.0134228	0.00154919	21.3304	9.23619e-11
J02	J22	J02 Acute pharyngitis	J22 Unspecified acute lower respiratory infection	1291	11590	143	13	0.0100697	0.00112166	3.92137	0
A70;A74;A82;A90;A91;A92;A93;A94;B05;B06;B09;B25;B26;B34	J02	A70 Chlamydia psittaci infection;A74 Other diseases caused by chlamydiae;A82 Rabies;A90 Dengue fever [classical dengue];A91 Dengue haemorrhagic fever;A92 Other mosquito-borne viral fevers;A93 Other arthropod-borne viral fevers, not elsewhere classified;A94 Unspecified arthropod-borne viral fever;B05 Measles;B06 Rubella [German measles];B09 Unspecified viral infection characterised by skin and mucous membrane lesions;B25 Cytomegaloviral disease;B26 Mumps;B34 Viral infection of unspecified site	J02 Acute pharyngitis	2754	1291	64	14	0.00508351	0.0108443	7.38586	0
J02	J04	J02 Acute pharyngitis	J04 Acute laryngitis and tracheitis	1291	215	12	6	0.00464756	0.027907	17.7389	1.02809e-11
J02	J45	J02 Acute pharyngitis	J45 Asthma	1291	37337	188	30	0.0232378	0.000803493	1.60031	1.30985e-09
D70	J02	D70 Agranulocytosis	J02 Acute pharyngitis	4914	1291	195	58	0.011803	0.0449264	12.612	4.21885e-15
F32	J02	F32 Depressive episode	J02 Acute pharyngitis	18765	1291	124	19	0.00101252	0.0147173	2.10019	1.11466e-13
J02	J03	J02 Acute pharyngitis	J03 Acute tonsillitis	1291	788	31	9	0.00697134	0.0114213	12.5032	0
J02	M79	J02 Acute pharyngitis	M79 Other soft tissue disorders, not elsewhere classified	1291	18612	149	17	0.0131681	0.000913389	2.54436	0
B37	J02	B37 Candidiasis	J02 Acute pharyngitis	3662	1291	71	21	0.00573457	0.0162665	6.16204	2.9976e-15
I25	J02	I25 Chronic ischaemic heart disease	J02 Acute pharyngitis	36556	1291	175	18	0.000492395	0.0139427	1.52147	1.21386e-07
J02	K59	J02 Acute pharyngitis	K59 Other functional intestinal disorders	1291	17737	179	14	0.0108443	0.00078931	3.20743	2.4758e-14
A00;A01;A06;A07;A09	J02	A00 Cholera;A01 Typhoid and paratyphoid fevers;A06 Amoebiasis;A07 Other protozoal intestinal diseases;A09 Diarrhoea and gastro-enteritis of presumed infectious origin	J02 Acute pharyngitis	10879	1291	109	20	0.0018384	0.0154919	3.18436	0
J02	M54	J02 Acute pharyngitis	M54 Dorsalgia	1291	21562	170	22	0.0170411	0.00102031	2.50579	3.55271e-15
J00;J06	J02	J00 Acute nasopharyngitis [common cold];J06 Acute upper respiratory infections of multiple and unspecified sites	J02 Acute pharyngitis	1770	1291	50	18	0.0101695	0.0139427	8.97804	1.11022e-16
E03	J02	E03 Other hypothyroidism	J02 Acute pharyngitis	20958	1291	126	18	0.000858861	0.0139427	1.91076	3.2762e-11
I07	I44	I07 Rheumatic tricuspid valve diseases	I44 Atrioventricular and left bundle-branch block	585	6063	85	19	0.0324786	0.00313376	9.83301	3.33067e-16
I44	J86;J93	I44 Atrioventricular and left bundle-branch block	J86 Pyothorax;J93 Pneumothorax	6063	1710	94	25	0.00412337	0.0146199	3.72011	0
I44	M13	I44 Atrioventricular and left bundle-branch block	M13 Other arthritis	6063	19151	569	84	0.0138545	0.00438619	2.01069	4.50751e-14
I44	M10	I44 Atrioventricular and left bundle-branch block	M10 Gout	6063	5405	379	88	0.0145143	0.0162812	4.74534	3.10862e-15
E11;E13	I44	E11 Non-insulin-dependent diabetes mellitus;E13 Other specified diabetes mellitus	I44 Atrioventricular and left bundle-branch block	29365	6063	1305	248	0.00844543	0.0409038	3.00749	2.94209e-14
F17	I44	F17 Mental and behavioural disorders due to use of tobacco	I44 Atrioventricular and left bundle-branch block	18179	6063	531	161	0.00885637	0.0265545	1.97673	0
I44	J84	I44 Atrioventricular and left bundle-branch block	J84 Other interstitial pulmonary diseases	6063	1744	100	19	0.00313376	0.0108945	3.8804	0
D86	I44	D86 Sarcoidosis	I44 Atrioventricular and left bundle-branch block	856	6063	43	12	0.0140187	0.00197922	3.39952	1.81738e-11
I44	I51	I44 Atrioventricular and left bundle-branch block	I51 Complications and ill-defined descriptions of heart disease	6063	7240	1276	463	0.0763648	0.0639503	11.9271	0
I44	J90;J91;J92;J94	I44 Atrioventricular and left bundle-branch block	J90 Pleural effusion, not elsewhere classified;J91 Pleural effusion in conditions classified elsewhere;J92 Pleural plaque;J94 Other pleural conditions	6063	9738	659	151	0.0249052	0.0155063	4.57972	0
I44	J22	I44 Atrioventricular and left bundle-branch block	J22 Unspecified acute lower respiratory infection	6063	11590	648	101	0.0166584	0.00871441	3.78369	3.66374e-15
I35	I44	I35 Nonrheumatic aortic valve disorders	I44 Atrioventricular and left bundle-branch block	4101	6063	565	132	0.0321873	0.0217714	9.32357	1.19904e-14
I44	I47	I44 Atrioventricular and left bundle-branch block	I47 Paroxysmal tachycardia	6063	4679	646	209	0.0344714	0.0446677	9.34336	1.4877e-14
I24	I44	I24 Other acute ischaemic heart diseases	I44 Atrioventricular and left bundle-branch block	2352	6063	272	75	0.0318878	0.0123701	7.82627	0
G45	I44	G45 Transient cerebral ischaemic attacks and related syndromes	I44 Atrioventricular and left bundle-branch block	3656	6063	192	38	0.0103939	0.00626752	3.55401	1.18794e-14
E66	I44	E66 Obesity	I44 Atrioventricular and left bundle-branch block	19224	6063	743	154	0.00801082	0.0254	2.61558	2.70894e-14
E76;E88	I44	E76 Disorders of glycosaminoglycan metabolism;E88 Other metabolic disorders	I44 Atrioventricular and left bundle-branch block	605	6063	40	7	0.0115702	0.00115454	4.47433	2.40918e-14
A40	I44	A40 Streptococcal septicaemia	I44 Atrioventricular and left bundle-branch block	411	6063	33	5	0.0121655	0.000824674	5.4337	2.29816e-14
I44	L89	I44 Atrioventricular and left bundle-branch block	L89 Decubitus ulcer	6063	1769	130	18	0.00296883	0.0101752	4.97324	2.9976e-15
I44	I45	I44 Atrioventricular and left bundle-branch block	I45 Other conduction disorders	6063	3645	649	224	0.0369454	0.061454	12.0495	0
I44	J45	I44 Atrioventricular and left bundle-branch block	J45 Asthma	6063	37337	859	134	0.0221013	0.00358893	1.55696	0
F32	I44	F32 Depressive episode	I44 Atrioventricular and left bundle-branch block	18765	6063	526	92	0.00490274	0.015174	1.89697	4.50751e-14
G31	I44	G31 Other degenerative diseases of nervous system, not elsewhere classified	I44 Atrioventricular and left bundle-branch block	1095	6063	78	11	0.0100457	0.00181428	4.82063	2.44249e-15
I44	I95	I44 Atrioventricular and left bundle-branch block	I95 Hypotension	6063	8464	683	157	0.0258948	0.0185491	5.46095	0
I05	I44	I05 Rheumatic mitral valve diseases	I44 Atrioventricular and left bundle-branch block	489	6063	51	8	0.0163599	0.00131948	7.05805	1.11022e-15
I21;I22;I23	I44	I21 Acute myocardial infarction;I22 Subsequent myocardial infarction;I23 Certain current complications following acute myocardial infarction	I44 Atrioventricular and left bundle-branch block	11788	6063	968	353	0.0299457	0.058222	5.55723	2.9865e-14
I06	I44	I06 Rheumatic aortic valve diseases	I44 Atrioventricular and left bundle-branch block	63	6063	15	2	0.031746	0.00032987	16.1129	1.09357e-13
F41	I44	F41 Other anxiety disorders	I44 Atrioventricular and left bundle-branch block	10708	6063	376	80	0.00747105	0.0131948	2.37631	4.18554e-14
I44	K72	I44 Atrioventricular and left bundle-branch block	K72 Hepatic failure, not elsewhere classified	6063	585	39	9	0.00148441	0.0153846	4.51162	3.76366e-14
I44	J95	I44 Atrioventricular and left bundle-branch block	J95 Postprocedural respiratory disorders, not elsewhere classified	6063	559	38	7	0.00115454	0.0125224	4.6004	4.4742e-14
I44	I73	I44 Atrioventricular and left bundle-branch block	I73 Other peripheral vascular diseases	6063	5702	411	67	0.0110506	0.0117503	4.87796	0
I25	I44	I25 Chronic ischaemic heart disease	I44 Atrioventricular and left bundle-branch block	36556	6063	2826	979	0.0267808	0.161471	5.23163	8.9373e-14
I44	J69	I44 Atrioventricular and left bundle-branch block	J69 Pneumonitis due to solids and liquids	6063	1154	77	18	0.00296883	0.0155979	4.51553	4.32987e-15
I34	I44	I34 Nonrheumatic mitral valve disorders	I44 Atrioventricular and left bundle-branch block	3730	6063	520	142	0.0380697	0.0234207	9.43448	2.35367e-14
I44	J96	I44 Atrioventricular and left bundle-branch block	J96 Respiratory failure, not elsewhere classified	6063	3669	265	71	0.0117104	0.0193513	4.88789	1.34337e-14
I08	I44	I08 Multiple valve diseases	I44 Atrioventricular and left bundle-branch block	3034	6063	513	170	0.0560316	0.0280389	11.4426	0
I44	I67	I44 Atrioventricular and left bundle-branch block	I67 Other cerebrovascular diseases	6063	4194	301	63	0.0103909	0.0150215	4.85693	0
I44	M54	I44 Atrioventricular and left bundle-branch block	M54 Dorsalgia	6063	21562	588	70	0.0115454	0.00324645	1.84549	8.78186e-14
I44	N18	I44 Atrioventricular and left bundle-branch block	N18 Chronic renal failure	6063	9082	751	170	0.0280389	0.0187183	5.59605	0
I37	I44	I37 Pulmonary valve disorders	I44 Atrioventricular and left bundle-branch block	197	6063	25	5	0.0253807	0.000824674	8.5881	1.66533e-15
I36	I44	I36 Nonrheumatic tricuspid valve disorders	I44 Atrioventricular and left bundle-branch block	197	6063	40	9	0.0456853	0.00148441	13.741	1.11022e-16
I44	I46	I44 Atrioventricular and left bundle-branch block	I46 Cardiac arrest	6063	1626	236	106	0.0174831	0.0651907	9.82234	0
G71	I44	G71 Primary disorders of muscles	I44 Atrioventricular and left bundle-branch block	212	6063	24	4	0.0188679	0.000659739	7.66124	6.4615e-14
E03	I44	E03 Other hypothyroidism	I44 Atrioventricular and left bundle-branch block	20958	6063	561	119	0.00567802	0.0196272	1.81149	5.57332e-14
I44	I50	I44 Atrioventricular and left bundle-branch block	I50 Heart failure	6063	8926	1695	574	0.0946726	0.0643065	12.851	4.71845e-14
I44	I97	I44 Atrioventricular and left bundle-branch block	I97 Postprocedural disorders of circulatory system, not elsewhere classified	6063	293	24	3	0.000494805	0.0102389	5.54328	4.82537e-11
I07	J80	I07 Rheumatic tricuspid valve diseases	J80 Adult respiratory distress syndrome	585	243	8	4	0.00683761	0.0164609	23.0908	3.7862e-09
D50	I07	D50 Iron deficiency anaemia	I07 Rheumatic tricuspid valve diseases	13019	585	79	11	0.000844919	0.0188034	4.25603	5.55112e-16
I07	M13	I07 Rheumatic tricuspid valve diseases	M13 Other arthritis	585	19151	68	9	0.0153846	0.000469949	2.49042	4.2423e-11
E11;E13	I07	E11 Non-insulin-dependent diabetes mellitus;E13 Other specified diabetes mellitus	I07 Rheumatic tricuspid valve diseases	29365	585	134	12	0.00040865	0.0205128	3.20059	5.21805e-15
I07	I28	I07 Rheumatic tricuspid valve diseases	I28 Other diseases of pulmonary vessels	585	82	7	4	0.00683761	0.0487805	59.8742	5.34798e-11
F17	I07	F17 Mental and behavioural disorders due to use of tobacco	I07 Rheumatic tricuspid valve diseases	18179	585	60	14	0.000770119	0.0239316	2.31492	7.5334e-09
I07	M06	I07 Rheumatic tricuspid valve diseases	M06 Other rheumatoid arthritis	585	6587	31	7	0.0119658	0.0010627	3.30088	2.04063e-08
I07	J84	I07 Rheumatic tricuspid valve diseases	J84 Other interstitial pulmonary diseases	585	1744	20	9	0.0153846	0.00516055	8.04338	3.1638e-12
I07	M15	I07 Rheumatic tricuspid valve diseases	M15 Polyarthrosis	585	6515	30	6	0.0102564	0.000920952	3.2297	5.41236e-08
I07	I51	I07 Rheumatic tricuspid valve diseases	I51 Complications and ill-defined descriptions of heart disease	585	7240	238	127	0.217094	0.0175414	23.0565	0
I07	J90;J91;J92;J94	I07 Rheumatic tricuspid valve diseases	J90 Pleural effusion, not elsewhere classified;J91 Pleural effusion in conditions classified elsewhere;J92 Pleural plaque;J94 Other pleural conditions	585	9738	137	33	0.0564103	0.00338879	9.86747	3.33067e-16
I07	J22	I07 Rheumatic tricuspid valve diseases	J22 Unspecified acute lower respiratory infection	585	11590	90	10	0.017094	0.000862813	5.44646	2.9976e-15
I07	I35	I07 Rheumatic tricuspid valve diseases	I35 Nonrheumatic aortic valve disorders	585	4101	54	16	0.0273504	0.00390149	9.23547	3.33067e-16
I07	I47	I07 Rheumatic tricuspid valve diseases	I47 Paroxysmal tachycardia	585	4679	66	14	0.0239316	0.00299209	9.89341	3.33067e-16
I07	I24	I07 Rheumatic tricuspid valve diseases	I24 Other acute ischaemic heart diseases	585	2352	35	11	0.0188034	0.00467687	10.4372	0
E66	I07	E66 Obesity	I07 Rheumatic tricuspid valve diseases	19224	585	99	17	0.000884311	0.0290598	3.61199	3.33067e-16
I07	I45	I07 Rheumatic tricuspid valve diseases	I45 Other conduction disorders	585	3645	53	12	0.0205128	0.00329218	10.1984	1.11022e-16
I07	J45	I07 Rheumatic tricuspid valve diseases	J45 Asthma	585	37337	97	9	0.0153846	0.000241048	1.82216	4.70192e-08
I07	M81	I07 Rheumatic tricuspid valve diseases	M81 Osteoporosis without pathological fracture	585	9918	46	10	0.017094	0.00100827	3.25304	1.56198e-11
F32	I07	F32 Depressive episode	I07 Rheumatic tricuspid valve diseases	18765	585	66	6	0.000319744	0.0102564	2.46689	1.17896e-10
I07	I95	I07 Rheumatic tricuspid valve diseases	I95 Hypotension	585	8464	92	20	0.034188	0.00236295	7.62373	0
I07	M79	I07 Rheumatic tricuspid valve diseases	M79 Other soft tissue disorders, not elsewhere classified	585	18612	87	6	0.0102564	0.000322373	3.27855	0
I05	I07	I05 Rheumatic mitral valve diseases	I07 Rheumatic tricuspid valve diseases	489	585	24	7	0.0143149	0.0119658	34.4237	1.11022e-16
I07	I21;I22;I23	I07 Rheumatic tricuspid valve diseases	I21 Acute myocardial infarction;I22 Subsequent myocardial infarction;I23 Certain current complications following acute myocardial infarction	585	11788	108	52	0.0888889	0.00441127	6.42597	4.21885e-15
I07	I73	I07 Rheumatic tricuspid valve diseases	I73 Other peripheral vascular diseases	585	5702	41	12	0.0205128	0.00210452	5.04327	1.9984e-15
I07	I25	I07 Rheumatic tricuspid valve diseases	I25 Chronic ischaemic heart disease	585	36556	266	65	0.111111	0.00177809	5.10362	2.33147e-15
I07	J43	I07 Rheumatic tricuspid valve diseases	J43 Emphysema	585	2773	24	7	0.0119658	0.00252434	6.07039	7.80376e-12
I07	I34	I07 Rheumatic tricuspid valve diseases	I34 Nonrheumatic mitral valve disorders	585	3730	107	43	0.0735043	0.0115282	20.1201	3.33067e-16
I07	J96	I07 Rheumatic tricuspid valve diseases	J96 Respiratory failure, not elsewhere classified	585	3669	57	15	0.025641	0.00408831	10.8964	7.77156e-16
I07	N18	I07 Rheumatic tricuspid valve diseases	N18 Chronic renal failure	585	9082	99	19	0.0324786	0.00209205	7.64555	7.77156e-16
I07	I26	I07 Rheumatic tricuspid valve diseases	I26 Pulmonary embolism	585	5399	76	26	0.0444444	0.00481571	9.87314	0
I07	I37	I07 Rheumatic tricuspid valve diseases	I37 Pulmonary valve disorders	585	197	24	17	0.0290598	0.0862944	85.4477	0
I07	I36	I07 Rheumatic tricuspid valve diseases	I36 Nonrheumatic tricuspid valve disorders	585	197	25	2	0.0034188	0.0101523	89.008	0
I07	I46	I07 Rheumatic tricuspid valve diseases	I46 Cardiac arrest	585	1626	18	8	0.0136752	0.00492005	7.76439	6.54524e-11
E03	I07	E03 Other hypothyroidism	I07 Rheumatic tricuspid valve diseases	20958	585	73	15	0.000715717	0.025641	2.44303	1.98789e-11
I07	I50	I07 Rheumatic tricuspid valve diseases	I50 Heart failure	585	8926	217	73	0.124786	0.00817836	17.0513	2.33147e-15
H80	H90	H80 Otosclerosis	H90 Conductive and sensorineural hearing loss	391	1492	63	43	0.109974	0.0288204	44.3104	2.22045e-16
H74	H80	H74 Other disorders of middle ear and mastoid	H80 Otosclerosis	582	391	20	7	0.0120275	0.0179028	36.0613	0
H80	H93	H80 Otosclerosis	H93 Other disorders of ear, not elsewhere classified	391	993	16	12	0.0306905	0.0120846	16.9085	7.99361e-15
A80;A81;B91;G06;G07;G09	G95	A80 Acute poliomyelitis;A81 Atypical virus infections of central nervous system;B91 Sequelae of poliomyelitis;G06 Intracranial and intraspinal abscess and granuloma;G07 Intracranial and intraspinal abscess and granuloma in diseases classified elsewhere;G09 Sequelae of inflammatory diseases of central nervous system	G95 Other diseases of spinal cord	451	904	20	11	0.0243902	0.0121681	20.1278	0
A80;A81;B91;G06;G07;G09	B96	A80 Acute poliomyelitis;A81 Atypical virus infections of central nervous system;B91 Sequelae of poliomyelitis;G06 Intracranial and intraspinal abscess and granuloma;G07 Intracranial and intraspinal abscess and granuloma in diseases classified elsewhere;G09 Sequelae of inflammatory diseases of central nervous system	B96 Other bacterial agents as the cause of diseases classified to other chapters	451	13036	75	20	0.0443459	0.00153421	5.23421	1.11022e-16
A80;A81;B91;G06;G07;G09	E11;E13	A80 Acute poliomyelitis;A81 Atypical virus infections of central nervous system;B91 Sequelae of poliomyelitis;G06 Intracranial and intraspinal abscess and granuloma;G07 Intracranial and intraspinal abscess and granuloma in diseases classified elsewhere;G09 Sequelae of inflammatory diseases of central nervous system	E11 Non-insulin-dependent diabetes mellitus;E13 Other specified diabetes mellitus	451	29365	74	9	0.0199557	0.000306487	2.29264	2.30255e-10
A80;A81;B91;G06;G07;G09	G82	A80 Acute poliomyelitis;A81 Atypical virus infections of central nervous system;B91 Sequelae of poliomyelitis;G06 Intracranial and intraspinal abscess and granuloma;G07 Intracranial and intraspinal abscess and granuloma in diseases classified elsewhere;G09 Sequelae of inflammatory diseases of central nervous system	G82 Paraplegia and tetraplegia	451	456	30	10	0.0221729	0.0219298	59.8537	0
A80;A81;B91;G06;G07;G09	J90;J91;J92;J94	A80 Acute poliomyelitis;A81 Atypical virus infections of central nervous system;B91 Sequelae of poliomyelitis;G06 Intracranial and intraspinal abscess and granuloma;G07 Intracranial and intraspinal abscess and granuloma in diseases classified elsewhere;G09 Sequelae of inflammatory diseases of central nervous system	J90 Pleural effusion, not elsewhere classified;J91 Pleural effusion in conditions classified elsewhere;J92 Pleural plaque;J94 Other pleural conditions	451	9738	40	11	0.0243902	0.0011296	3.73701	5.64127e-12
A80;A81;B91;G06;G07;G09	M60	A80 Acute poliomyelitis;A81 Atypical virus infections of central nervous system;B91 Sequelae of poliomyelitis;G06 Intracranial and intraspinal abscess and granuloma;G07 Intracranial and intraspinal abscess and granuloma in diseases classified elsewhere;G09 Sequelae of inflammatory diseases of central nervous system	M60 Myositis	451	329	15	8	0.0177384	0.0243161	41.4792	1.11022e-16
A80;A81;B91;G06;G07;G09	M46;M49	A80 Acute poliomyelitis;A81 Atypical virus infections of central nervous system;B91 Sequelae of poliomyelitis;G06 Intracranial and intraspinal abscess and granuloma;G07 Intracranial and intraspinal abscess and granuloma in diseases classified elsewhere;G09 Sequelae of inflammatory diseases of central nervous system	M46 Other inflammatory spondylopathies;M49 Spondylopathies in diseases classified elsewhere	451	2405	56	35	0.0776053	0.014553	21.184	0
A80;A81;B91;G06;G07;G09	L89	A80 Acute poliomyelitis;A81 Atypical virus infections of central nervous system;B91 Sequelae of poliomyelitis;G06 Intracranial and intraspinal abscess and granuloma;G07 Intracranial and intraspinal abscess and granuloma in diseases classified elsewhere;G09 Sequelae of inflammatory diseases of central nervous system	L89 Decubitus ulcer	451	1769	24	5	0.0110865	0.00282646	12.3429	0
A20;A22;A23;A24;A26;A32;A36;A37;A39;A42;A49;B47	A80;A81;B91;G06;G07;G09	A20 Plague;A22 Anthrax;A23 Brucellosis;A24 Glanders and melioidosis;A26 Erysipeloid;A32 Listeriosis;A36 Diphtheria;A37 Whooping cough;A39 Meningococcal infection;A42 Actinomycosis;A49 Bacterial infection of unspecified site;B47 Mycetoma	A80 Acute poliomyelitis;A81 Atypical virus infections of central nervous system;B91 Sequelae of poliomyelitis;G06 Intracranial and intraspinal abscess and granuloma;G07 Intracranial and intraspinal abscess and granuloma in diseases classified elsewhere;G09 Sequelae of inflammatory diseases of central nervous system	1343	451	22	9	0.00670141	0.0199557	14.9033	0
A16;A17;A18;A19;B90	A80;A81;B91;G06;G07;G09	A16 Respiratory tuberculosis, not confirmed bacteriologically or histologically;A17 Tuberculosis of nervous system;A18 Tuberculosis of other organs;A19 Miliary tuberculosis;B90 Sequelae of tuberculosis	A80 Acute poliomyelitis;A81 Atypical virus infections of central nervous system;B91 Sequelae of poliomyelitis;G06 Intracranial and intraspinal abscess and granuloma;G07 Intracranial and intraspinal abscess and granuloma in diseases classified elsewhere;G09 Sequelae of inflammatory diseases of central nervous system	289	451	10	5	0.017301	0.0110865	31.4801	2.16072e-12
A80;A81;B91;G06;G07;G09	J45	A80 Acute poliomyelitis;A81 Atypical virus infections of central nervous system;B91 Sequelae of poliomyelitis;G06 Intracranial and intraspinal abscess and granuloma;G07 Intracranial and intraspinal abscess and granuloma in diseases classified elsewhere;G09 Sequelae of inflammatory diseases of central nervous system	J45 Asthma	451	37337	84	17	0.037694	0.000455312	2.0468	2.80356e-09
A80;A81;B91;G06;G07;G09	N32;N33	A80 Acute poliomyelitis;A81 Atypical virus infections of central nervous system;B91 Sequelae of poliomyelitis;G06 Intracranial and intraspinal abscess and granuloma;G07 Intracranial and intraspinal abscess and granuloma in diseases classified elsewhere;G09 Sequelae of inflammatory diseases of central nervous system	N32 Other disorders of bladder;N33 Bladder disorders in diseases classified elsewhere	451	12291	40	5	0.0110865	0.000406802	2.96079	4.15362e-09
A80;A81;B91;G06;G07;G09	G81	A80 Acute poliomyelitis;A81 Atypical virus infections of central nervous system;B91 Sequelae of poliomyelitis;G06 Intracranial and intraspinal abscess and granuloma;G07 Intracranial and intraspinal abscess and granuloma in diseases classified elsewhere;G09 Sequelae of inflammatory diseases of central nervous system	G81 Hemiplegia	451	2448	48	19	0.0421286	0.00776144	17.8387	1.11022e-16
A80;A81;B91;G06;G07;G09	M81	A80 Acute poliomyelitis;A81 Atypical virus infections of central nervous system;B91 Sequelae of poliomyelitis;G06 Intracranial and intraspinal abscess and granuloma;G07 Intracranial and intraspinal abscess and granuloma in diseases classified elsewhere;G09 Sequelae of inflammatory diseases of central nervous system	M81 Osteoporosis without pathological fracture	451	9918	37	10	0.0221729	0.00100827	3.394	4.5604e-10
A80;A81;B91;G06;G07;G09	F32	A80 Acute poliomyelitis;A81 Atypical virus infections of central nervous system;B91 Sequelae of poliomyelitis;G06 Intracranial and intraspinal abscess and granuloma;G07 Intracranial and intraspinal abscess and granuloma in diseases classified elsewhere;G09 Sequelae of inflammatory diseases of central nervous system	F32 Depressive episode	451	18765	58	6	0.0133038	0.000319744	2.81199	1.23568e-11
A80;A81;B91;G06;G07;G09	B95	A80 Acute poliomyelitis;A81 Atypical virus infections of central nervous system;B91 Sequelae of poliomyelitis;G06 Intracranial and intraspinal abscess and granuloma;G07 Intracranial and intraspinal abscess and granuloma in diseases classified elsewhere;G09 Sequelae of inflammatory diseases of central nervous system	B95 Streptococcus and staphylococcus as the cause of diseases classified to other chapters	451	6041	92	51	0.113082	0.00844231	13.8552	2.22045e-16
A80;A81;B91;G06;G07;G09	M51	A80 Acute poliomyelitis;A81 Atypical virus infections of central nervous system;B91 Sequelae of poliomyelitis;G06 Intracranial and intraspinal abscess and granuloma;G07 Intracranial and intraspinal abscess and granuloma in diseases classified elsewhere;G09 Sequelae of inflammatory diseases of central nervous system	M51 Other intervertebral disk disorders	451	10898	40	10	0.0221729	0.0009176	3.33924	1.48226e-10
A80;A81;B91;G06;G07;G09	I95	A80 Acute poliomyelitis;A81 Atypical virus infections of central nervous system;B91 Sequelae of poliomyelitis;G06 Intracranial and intraspinal abscess and granuloma;G07 Intracranial and intraspinal abscess and granuloma in diseases classified elsewhere;G09 Sequelae of inflammatory diseases of central nervous system	I95 Hypotension	451	8464	36	5	0.0110865	0.000590737	3.86956	2.42479e-11
A80;A81;B91;G06;G07;G09	M21	A80 Acute poliomyelitis;A81 Atypical virus infections of central nervous system;B91 Sequelae of poliomyelitis;G06 Intracranial and intraspinal abscess and granuloma;G07 Intracranial and intraspinal abscess and granuloma in diseases classified elsewhere;G09 Sequelae of inflammatory diseases of central nervous system	M21 Other acquired deformities of limbs	451	2682	53	27	0.059867	0.0100671	17.9784	0
A80;A81;B91;G06;G07;G09	M79	A80 Acute poliomyelitis;A81 Atypical virus infections of central nervous system;B91 Sequelae of poliomyelitis;G06 Intracranial and intraspinal abscess and granuloma;G07 Intracranial and intraspinal abscess and granuloma in diseases classified elsewhere;G09 Sequelae of inflammatory diseases of central nervous system	M79 Other soft tissue disorders, not elsewhere classified	451	18612	63	9	0.0199557	0.000483559	3.07951	3.53051e-14
A80;A81;B91;G06;G07;G09	M41	A80 Acute poliomyelitis;A81 Atypical virus infections of central nervous system;B91 Sequelae of poliomyelitis;G06 Intracranial and intraspinal abscess and granuloma;G07 Intracranial and intraspinal abscess and granuloma in diseases classified elsewhere;G09 Sequelae of inflammatory diseases of central nervous system	M41 Scoliosis	451	1755	33	19	0.0421286	0.0108262	17.1069	0
A80;A81;B91;G06;G07;G09	J96	A80 Acute poliomyelitis;A81 Atypical virus infections of central nervous system;B91 Sequelae of poliomyelitis;G06 Intracranial and intraspinal abscess and granuloma;G07 Intracranial and intraspinal abscess and granuloma in diseases classified elsewhere;G09 Sequelae of inflammatory diseases of central nervous system	J96 Respiratory failure, not elsewhere classified	451	3669	33	5	0.0110865	0.00136277	8.18278	3.33067e-16
A80;A81;B91;G06;G07;G09	I67	A80 Acute poliomyelitis;A81 Atypical virus infections of central nervous system;B91 Sequelae of poliomyelitis;G06 Intracranial and intraspinal abscess and granuloma;G07 Intracranial and intraspinal abscess and granuloma in diseases classified elsewhere;G09 Sequelae of inflammatory diseases of central nervous system	I67 Other cerebrovascular diseases	451	4194	20	6	0.0133038	0.00143062	4.33846	9.81403e-08
A80;A81;B91;G06;G07;G09	K59	A80 Acute poliomyelitis;A81 Atypical virus infections of central nervous system;B91 Sequelae of poliomyelitis;G06 Intracranial and intraspinal abscess and granuloma;G07 Intracranial and intraspinal abscess and granuloma in diseases classified elsewhere;G09 Sequelae of inflammatory diseases of central nervous system	K59 Other functional intestinal disorders	451	17737	66	14	0.0310421	0.00078931	3.38531	2.44249e-15
A80;A81;B91;G06;G07;G09	M54	A80 Acute poliomyelitis;A81 Atypical virus infections of central nervous system;B91 Sequelae of poliomyelitis;G06 Intracranial and intraspinal abscess and granuloma;G07 Intracranial and intraspinal abscess and granuloma in diseases classified elsewhere;G09 Sequelae of inflammatory diseases of central nervous system	M54 Dorsalgia	451	21562	85	15	0.0332594	0.000695668	3.58645	1.11022e-16
A80;A81;B91;G06;G07;G09	A83;A84;A85;A86;A89;G04;G05	A80 Acute poliomyelitis;A81 Atypical virus infections of central nervous system;B91 Sequelae of poliomyelitis;G06 Intracranial and intraspinal abscess and granuloma;G07 Intracranial and intraspinal abscess and granuloma in diseases classified elsewhere;G09 Sequelae of inflammatory diseases of central nervous system	A83 Mosquito-borne viral encephalitis;A84 Tick-borne viral encephalitis;A85 Other viral encephalitis, not elsewhere classified;A86 Unspecified viral encephalitis;A89 Unspecified viral infection of central nervous system;G04 Encephalitis, myelitis and encephalomyelitis;G05 Encephalitis, myelitis and encephalomyelitis in diseases classified elsewhere	451	395	21	6	0.0133038	0.0151899	48.3678	0
A80;A81;B91;G06;G07;G09	M48	A80 Acute poliomyelitis;A81 Atypical virus infections of central nervous system;B91 Sequelae of poliomyelitis;G06 Intracranial and intraspinal abscess and granuloma;G07 Intracranial and intraspinal abscess and granuloma in diseases classified elsewhere;G09 Sequelae of inflammatory diseases of central nervous system	M48 Other spondylopathies	451	6744	40	11	0.0243902	0.00163108	5.39606	4.44089e-16
A80;A81;B91;G06;G07;G09	G93	A80 Acute poliomyelitis;A81 Atypical virus infections of central nervous system;B91 Sequelae of poliomyelitis;G06 Intracranial and intraspinal abscess and granuloma;G07 Intracranial and intraspinal abscess and granuloma in diseases classified elsewhere;G09 Sequelae of inflammatory diseases of central nervous system	G93 Other disorders of brain	451	2484	31	8	0.0177384	0.00322061	11.3539	5.55112e-16
A80;A81;B91;G06;G07;G09	M62	A80 Acute poliomyelitis;A81 Atypical virus infections of central nervous system;B91 Sequelae of poliomyelitis;G06 Intracranial and intraspinal abscess and granuloma;G07 Intracranial and intraspinal abscess and granuloma in diseases classified elsewhere;G09 Sequelae of inflammatory diseases of central nervous system	M62 Other disorders of muscle	451	1390	34	18	0.0399113	0.0129496	22.2535	1.11022e-16
A80;A81;B91;G06;G07;G09	G40	A80 Acute poliomyelitis;A81 Atypical virus infections of central nervous system;B91 Sequelae of poliomyelitis;G06 Intracranial and intraspinal abscess and granuloma;G07 Intracranial and intraspinal abscess and granuloma in diseases classified elsewhere;G09 Sequelae of inflammatory diseases of central nervous system	G40 Epilepsy	451	5191	43	13	0.0288248	0.00250433	7.53619	2.22045e-16
J80	J86;J93	J80 Adult respiratory distress syndrome	J86 Pyothorax;J93 Pneumothorax	243	1710	17	12	0.0493827	0.00701754	16.7864	1.33227e-15
D50	J80	D50 Iron deficiency anaemia	J80 Adult respiratory distress syndrome	13019	243	31	4	0.000307243	0.0164609	4.02058	2.26017e-10
G91	J80	G91 Hydrocephalus	J80 Adult respiratory distress syndrome	687	243	8	3	0.00436681	0.0123457	19.6625	1.29835e-08
E83	J80	E83 Disorders of mineral metabolism	J80 Adult respiratory distress syndrome	3672	243	21	3	0.000816993	0.0123457	9.65654	3.01981e-14
B96	J80	B96 Other bacterial agents as the cause of diseases classified to other chapters	J80 Adult respiratory distress syndrome	13036	243	57	18	0.00138079	0.0740741	7.38304	2.22045e-16
E11;E13	J80	E11 Non-insulin-dependent diabetes mellitus;E13 Other specified diabetes mellitus	J80 Adult respiratory distress syndrome	29365	243	46	7	0.000238379	0.0288066	2.64504	9.10545e-09
F17	J80	F17 Mental and behavioural disorders due to use of tobacco	J80 Adult respiratory distress syndrome	18179	243	39	4	0.000220034	0.0164609	3.62242	2.51219e-11
J80	J84	J80 Adult respiratory distress syndrome	J84 Other interstitial pulmonary diseases	243	1744	24	5	0.0205761	0.00286697	23.2364	0
J80	K92	J80 Adult respiratory distress syndrome	K92 Other diseases of digestive system	243	14676	42	12	0.0493827	0.000817661	4.83222	0
I51	J80	I51 Complications and ill-defined descriptions of heart disease	J80 Adult respiratory distress syndrome	7240	243	22	7	0.000966851	0.0288066	5.13084	1.21591e-09
J80	J90;J91;J92;J94	J80 Adult respiratory distress syndrome	J90 Pleural effusion, not elsewhere classified;J91 Pleural effusion in conditions classified elsewhere;J92 Pleural plaque;J94 Other pleural conditions	243	9738	79	34	0.139918	0.00349148	13.6982	1.11022e-16
J22	J80	J22 Unspecified acute lower respiratory infection	J80 Adult respiratory distress syndrome	11590	243	47	9	0.000776531	0.037037	6.8473	0
I47	J80	I47 Paroxysmal tachycardia	J80 Adult respiratory distress syndrome	4679	243	16	9	0.00192349	0.037037	5.77393	4.31212e-08
E66	J80	E66 Obesity	J80 Adult respiratory distress syndrome	19224	243	35	4	0.000208073	0.0164609	3.07418	1.4992e-08
D65;D68	J80	D65 Disseminated intravascular coagulation [defibrination syndrome];D68 Other coagulation defects	J80 Adult respiratory distress syndrome	1459	243	10	7	0.00479781	0.0288066	11.5731	2.92249e-08
E76;E88	J80	E76 Disorders of glycosaminoglycan metabolism;E88 Other metabolic disorders	J80 Adult respiratory distress syndrome	605	243	8	6	0.00991736	0.0246914	22.3275	4.90281e-09
J80	L89	J80 Adult respiratory distress syndrome	L89 Decubitus ulcer	243	1769	27	10	0.0411523	0.00565291	25.7716	0
A20;A22;A23;A24;A26;A32;A36;A37;A39;A42;A49;B47	J80	A20 Plague;A22 Anthrax;A23 Brucellosis;A24 Glanders and melioidosis;A26 Erysipeloid;A32 Listeriosis;A36 Diphtheria;A37 Whooping cough;A39 Meningococcal infection;A42 Actinomycosis;A49 Bacterial infection of unspecified site;B47 Mycetoma	J80 Adult respiratory distress syndrome	1343	243	11	5	0.00372301	0.0205761	13.83	9.75709e-10
D70	J80	D70 Agranulocytosis	J80 Adult respiratory distress syndrome	4914	243	22	7	0.0014245	0.0288066	7.55949	8.91509e-13
F32	J80	F32 Depressive episode	J80 Adult respiratory distress syndrome	18765	243	48	6	0.000319744	0.0246914	4.31914	0
A04	J80	A04 Other bacterial intestinal infections	J80 Adult respiratory distress syndrome	3827	243	18	7	0.00182911	0.0288066	7.9418	4.57593e-11
B95	J80	B95 Streptococcus and staphylococcus as the cause of diseases classified to other chapters	J80 Adult respiratory distress syndrome	6041	243	33	10	0.00165536	0.0411523	9.2238	0
I95	J80	I95 Hypotension	J80 Adult respiratory distress syndrome	8464	243	42	17	0.00200851	0.0699588	8.37873	3.33067e-16
I21;I22;I23	J80	I21 Acute myocardial infarction;I22 Subsequent myocardial infarction;I23 Certain current complications following acute myocardial infarction	J80 Adult respiratory distress syndrome	11788	243	31	12	0.00101798	0.0493827	4.44044	2.09384e-11
J80	K91	J80 Adult respiratory distress syndrome	K91 Postprocedural disorders of digestive system, not elsewhere classified	243	2347	17	3	0.0123457	0.00127823	12.2304	2.04614e-13
J80	J95	J80 Adult respiratory distress syndrome	J95 Postprocedural respiratory disorders, not elsewhere classified	243	559	9	7	0.0288066	0.0125224	27.1854	9.77681e-11
B37	J80	B37 Candidiasis	J80 Adult respiratory distress syndrome	3662	243	26	14	0.00382305	0.0576132	11.9884	0
I25	J80	I25 Chronic ischaemic heart disease	J80 Adult respiratory distress syndrome	36556	243	60	8	0.000218842	0.0329218	2.77139	9.83968e-12
J43	J80	J43 Emphysema	J80 Adult respiratory distress syndrome	2773	243	29	8	0.00288496	0.0329218	17.6585	0
J69	J80	J69 Pneumonitis due to solids and liquids	J80 Adult respiratory distress syndrome	1154	243	18	9	0.00779896	0.037037	26.3373	0
J80	J96	J80 Adult respiratory distress syndrome	J96 Respiratory failure, not elsewhere classified	243	3669	107	57	0.234568	0.0155356	49.2426	0
J80	K85	J80 Adult respiratory distress syndrome	K85 Acute pancreatitis	243	2792	23	9	0.037037	0.0032235	13.9097	0
A00;A01;A06;A07;A09	J80	A00 Cholera;A01 Typhoid and paratyphoid fevers;A06 Amoebiasis;A07 Other protozoal intestinal diseases;A09 Diarrhoea and gastro-enteritis of presumed infectious origin	J80 Adult respiratory distress syndrome	10879	243	39	8	0.000735362	0.0329218	6.05314	3.33067e-16
J80	N18	J80 Adult respiratory distress syndrome	N18 Chronic renal failure	243	9082	33	4	0.0164609	0.000440432	6.13532	1.33227e-15
J80	K56	J80 Adult respiratory distress syndrome	K56 Paralytic ileus and intestinal obstruction without hernia	243	5961	27	14	0.0576132	0.0023486	7.64803	2.22045e-15
I80	J80	I80 Phlebitis and thrombophlebitis	J80 Adult respiratory distress syndrome	5499	243	18	6	0.00109111	0.0246914	5.52705	1.23049e-08
I46	J80	I46 Cardiac arrest	J80 Adult respiratory distress syndrome	1626	243	13	9	0.00553506	0.037037	13.4998	4.02999e-11
I50	J80	I50 Heart failure	J80 Adult respiratory distress syndrome	8926	243	61	33	0.00369706	0.135802	11.5393	0
C18	D50	C18 Malignant neoplasm of colon	D50 Iron deficiency anaemia	4317	13019	553	172	0.0398425	0.0132115	4.03716	7.26086e-14
C18	K44	C18 Malignant neoplasm of colon	K44 Diaphragmatic hernia	4317	39329	595	63	0.0145935	0.00160187	1.43791	1.20903e-13
B96	C18	B96 Other bacterial agents as the cause of diseases classified to other chapters	C18 Malignant neoplasm of colon	13036	4317	423	51	0.00391224	0.0118138	3.08408	6.10623e-14
C18	E11;E13	C18 Malignant neoplasm of colon	E11 Non-insulin-dependent diabetes mellitus;E13 Other specified diabetes mellitus	4317	29365	554	103	0.0238592	0.00350758	1.79312	1.30562e-13
C18	K92	C18 Malignant neoplasm of colon	K92 Other diseases of digestive system	4317	14676	404	49	0.0113505	0.00333878	2.61639	0
C18	J90;J91;J92;J94	C18 Malignant neoplasm of colon	J90 Pleural effusion, not elsewhere classified;J91 Pleural effusion in conditions classified elsewhere;J92 Pleural plaque;J94 Other pleural conditions	4317	9738	346	53	0.012277	0.0054426	3.37703	0
C18	I84	C18 Malignant neoplasm of colon	I84 Haemorrhoids	4317	31892	540	69	0.0159833	0.00216355	1.60931	1.04805e-13
C18	E66	C18 Malignant neoplasm of colon	E66 Obesity	4317	19224	318	52	0.0120454	0.00270495	1.57222	9.72555e-14
C18	M81	C18 Malignant neoplasm of colon	M81 Osteoporosis without pathological fracture	4317	9918	195	64	0.0148251	0.00645291	1.8687	0
C18	K66	C18 Malignant neoplasm of colon	K66 Other disorders of peritoneum	4317	5078	466	91	0.0210795	0.0179204	8.72212	0
C18	C45;C76;C80;C97	C18 Malignant neoplasm of colon	C45 Mesothelioma;C76 Malignant neoplasm of other and ill-defined sites;C80 Malignant neoplasm without specification of site;C97 Malignant neoplasms of independent (primary) multiple sites	4317	2671	223	27	0.00625434	0.0101086	7.93524	0
C18	K91	C18 Malignant neoplasm of colon	K91 Postprocedural disorders of digestive system, not elsewhere classified	4317	2347	385	74	0.0171415	0.0315296	15.5911	1.11022e-16
C18	I25	C18 Malignant neoplasm of colon	I25 Chronic ischaemic heart disease	4317	36556	520	72	0.0166782	0.00196958	1.35199	3.23571e-11
C18	E31;E34	C18 Malignant neoplasm of colon	E31 Polyglandular dysfunction;E34 Other endocrine disorders	4317	237	17	3	0.000694927	0.0126582	6.81757	1.50007e-09
C18	D37	C18 Malignant neoplasm of colon	D37 Neoplasm of uncertain or unknown behaviour of oral cavity and digestive organs	4317	1659	273	18	0.00416956	0.0108499	15.6403	3.44169e-15
C18	C48	C18 Malignant neoplasm of colon	C48 Malignant neoplasm of retroperitoneum and peritoneum	4317	281	20	6	0.00138985	0.0213523	6.76476	6.46868e-11
C18	K38	C18 Malignant neoplasm of colon	K38 Other diseases of appendix	4317	363	18	6	0.00138985	0.0165289	4.71297	1.2786e-07
C18	K56	C18 Malignant neoplasm of colon	K56 Paralytic ileus and intestinal obstruction without hernia	4317	5961	653	131	0.0303451	0.0219762	10.4117	0
C18	K57	C18 Malignant neoplasm of colon	K57 Diverticular disease of intestine	4317	41136	1159	352	0.0815381	0.00855698	2.67788	1.61982e-13
F33	M13	F33 Recurrent depressive disorder	M13 Other arthritis	997	19151	105	13	0.0130391	0.000678816	2.25639	1.35114e-13
E11;E13	F33	E11 Non-insulin-dependent diabetes mellitus;E13 Other specified diabetes mellitus	F33 Recurrent depressive disorder	29365	997	156	15	0.000510812	0.0150451	2.1863	0
F17	F33	F17 Mental and behavioural disorders due to use of tobacco	F33 Recurrent depressive disorder	18179	997	173	17	0.000935145	0.0170512	3.91644	2.9976e-15
E66	F33	E66 Obesity	F33 Recurrent depressive disorder	19224	997	124	15	0.000780275	0.0150451	2.65457	3.44169e-15
F30;F31	F33	F30 Manic episode;F31 Bipolar affective disorder	F33 Recurrent depressive disorder	1562	997	200	19	0.0121639	0.0190572	52.6944	0
F33	F42	F33 Recurrent depressive disorder	F42 Obsessive-compulsive disorder	997	225	32	12	0.0120361	0.0533333	58.5306	0
F33	F34;F39	F33 Recurrent depressive disorder	F34 Persistent mood [affective] disorders;F39 Unspecified mood [affective] disorder	997	164	38	6	0.00601805	0.0365854	95.3577	1.11022e-16
F33	F43	F33 Recurrent depressive disorder	F43 Reaction to severe stress, and adjustment disorders	997	767	73	15	0.0150451	0.0195567	39.1691	0
F33	J45	F33 Recurrent depressive disorder	J45 Asthma	997	37337	177	25	0.0250752	0.000669577	1.95097	0
F32	F33	F32 Depressive episode	F33 Recurrent depressive disorder	18765	997	660	15	0.000799361	0.0150451	14.4748	0
F33	M79	F33 Recurrent depressive disorder	M79 Other soft tissue disorders, not elsewhere classified	997	18612	136	18	0.0180542	0.000967118	3.0072	0
F33	F60	F33 Recurrent depressive disorder	F60 Specific personality disorders	997	473	106	28	0.0280843	0.0591966	92.2275	2.22045e-16
F20;F25	F33	F20 Schizophrenia;F25 Schizoaffective disorders	F33 Recurrent depressive disorder	981	997	60	10	0.0101937	0.0100301	25.1709	1.11022e-16
F33	F41	F33 Recurrent depressive disorder	F41 Other anxiety disorders	997	10708	287	40	0.0401204	0.00373552	11.0304	0
F33	I25	F33 Recurrent depressive disorder	I25 Chronic ischaemic heart disease	997	36556	155	22	0.0220662	0.000601816	1.74497	1.34356e-10
F33	K59	F33 Recurrent depressive disorder	K59 Other functional intestinal disorders	997	17737	141	13	0.0130391	0.000732931	3.27156	5.32907e-15
F33	F45	F33 Recurrent depressive disorder	F45 Somatoform disorders	997	576	23	8	0.00802407	0.0138889	16.4332	0
F33	M54	F33 Recurrent depressive disorder	M54 Dorsalgia	997	21562	137	10	0.0100301	0.000463779	2.61485	0
F33	N18	F33 Recurrent depressive disorder	N18 Chronic renal failure	997	9082	79	12	0.0120361	0.00132129	3.57982	0
E03	F33	E03 Other hypothyroidism	F33 Recurrent depressive disorder	20958	997	140	19	0.000906575	0.0190572	2.74912	4.996e-15
E04	E06	E04 Other non-toxic goitre	E06 Thyroiditis	2466	421	84	69	0.0279805	0.163895	33.1982	1.11022e-16
D34	E06	D34 Benign neoplasm of thyroid gland	E06 Thyroiditis	372	421	28	26	0.0698925	0.0617577	73.3574	1.11022e-16
E05	E06	E05 Thyrotoxicosis [hyperthyroidism]	E06 Thyroiditis	2771	421	26	7	0.00252616	0.0166271	9.14462	4.44089e-16
E06	E21	E06 Thyroiditis	E21 Hyperparathyroidism and other disorders of parathyroid gland	421	1261	16	7	0.0166271	0.00555115	12.3661	8.74523e-13
E03	E06	E03 Other hypothyroidism	E06 Thyroiditis	20958	421	164	20	0.00095429	0.0475059	7.62646	2.9976e-15
B96	J86;J93	B96 Other bacterial agents as the cause of diseases classified to other chapters	J86 Pyothorax;J93 Pneumothorax	13036	1710	218	58	0.00444922	0.0339181	4.01261	1.77636e-15
E11;E13	J86;J93	E11 Non-insulin-dependent diabetes mellitus;E13 Other specified diabetes mellitus	J86 Pyothorax;J93 Pneumothorax	29365	1710	233	22	0.000749191	0.0128655	1.90389	0
F17	J86;J93	F17 Mental and behavioural disorders due to use of tobacco	J86 Pyothorax;J93 Pneumothorax	18179	1710	236	51	0.00280543	0.0298246	3.11499	0
J68;J70	J86;J93	J68 Respiratory conditions due to inhalation of chemicals, gases, fumes and vapours;J70 Respiratory conditions due to other external agents	J86 Pyothorax;J93 Pneumothorax	118	1710	13	3	0.0254237	0.00175439	26.4348	9.99201e-15
J84	J86;J93	J84 Other interstitial pulmonary diseases	J86 Pyothorax;J93 Pneumothorax	1744	1710	100	29	0.0166284	0.0169591	13.7584	9.99201e-16
D86	J86;J93	D86 Sarcoidosis	J86 Pyothorax;J93 Pneumothorax	856	1710	25	14	0.0163551	0.00818713	7.00779	1.35669e-13
I51	J86;J93	I51 Complications and ill-defined descriptions of heart disease	J86 Pyothorax;J93 Pneumothorax	7240	1710	132	35	0.00483425	0.0204678	4.37472	0
J86;J93	J90;J91;J92;J94	J86 Pyothorax;J93 Pneumothorax	J90 Pleural effusion, not elsewhere classified;J91 Pleural effusion in conditions classified elsewhere;J92 Pleural plaque;J94 Other pleural conditions	1710	9738	694	281	0.164327	0.028856	17.1003	0
J22	J86;J93	J22 Unspecified acute lower respiratory infection	J86 Pyothorax;J93 Pneumothorax	11590	1710	259	36	0.00310613	0.0210526	5.36205	0
I47	J86;J93	I47 Paroxysmal tachycardia	J86 Pyothorax;J93 Pneumothorax	4679	1710	73	19	0.0040607	0.0111111	3.74356	3.88578e-15
B44	J86;J93	B44 Aspergillosis	J86 Pyothorax;J93 Pneumothorax	249	1710	23	4	0.0160643	0.00233918	22.1638	0
J45	J86;J93	J45 Asthma	J86 Pyothorax;J93 Pneumothorax	37337	1710	276	39	0.00104454	0.022807	1.77372	0
J86;J93	J99	J86 Pyothorax;J93 Pneumothorax	J99 Respiratory disorders in diseases classified elsewhere	1710	336	40	9	0.00526316	0.0267857	28.5651	0
F32	J86;J93	F32 Depressive episode	J86 Pyothorax;J93 Pneumothorax	18765	1710	159	27	0.00143885	0.0157895	2.03312	0
B95	J86;J93	B95 Streptococcus and staphylococcus as the cause of diseases classified to other chapters	J86 Pyothorax;J93 Pneumothorax	6041	1710	200	77	0.0127462	0.0450292	7.94394	0
I95	J86;J93	I95 Hypotension	J86 Pyothorax;J93 Pneumothorax	8464	1710	156	38	0.0044896	0.0222222	4.42246	0
C45;C76;C80;C97	J86;J93	C45 Mesothelioma;C76 Malignant neoplasm of other and ill-defined sites;C80 Malignant neoplasm without specification of site;C97 Malignant neoplasms of independent (primary) multiple sites	J86 Pyothorax;J93 Pneumothorax	2671	1710	88	20	0.00748783	0.0116959	7.9054	8.88178e-16
J86;J93	J95	J86 Pyothorax;J93 Pneumothorax	J95 Postprocedural respiratory disorders, not elsewhere classified	1710	559	57	18	0.0105263	0.0322004	24.4668	0
B37	J86;J93	B37 Candidiasis	J86 Pyothorax;J93 Pneumothorax	3662	1710	91	23	0.00628072	0.0134503	5.96263	6.66134e-16
I25	J86;J93	I25 Chronic ischaemic heart disease	J86 Pyothorax;J93 Pneumothorax	36556	1710	367	59	0.00161396	0.0345029	2.40892	3.40838e-14
J43	J86;J93	J43 Emphysema	J86 Pyothorax;J93 Pneumothorax	2773	1710	274	83	0.0299315	0.048538	23.7091	1.88738e-15
J69	J86;J93	J69 Pneumonitis due to solids and liquids	J86 Pyothorax;J93 Pneumothorax	1154	1710	38	13	0.0112652	0.00760234	7.90119	2.22045e-16
J86;J93	J96	J86 Pyothorax;J93 Pneumothorax	J96 Respiratory failure, not elsewhere classified	1710	3669	195	78	0.045614	0.0212592	12.7527	3.33067e-16
I08	J86;J93	I08 Multiple valve diseases	J86 Pyothorax;J93 Pneumothorax	3034	1710	71	21	0.00692156	0.0122807	5.6151	0
J86;J93	K59	J86 Pyothorax;J93 Pneumothorax	K59 Other functional intestinal disorders	1710	17737	199	26	0.0152047	0.00146586	2.69208	0
I26	J86;J93	I26 Pulmonary embolism	J86 Pyothorax;J93 Pneumothorax	5399	1710	114	26	0.00481571	0.0152047	5.06648	0
J85	J86;J93	J85 Abscess of lung and mediastinum	J86 Pyothorax;J93 Pneumothorax	123	1710	29	8	0.0650407	0.00467836	56.5728	0
I46	J86;J93	I46 Cardiac arrest	J86 Pyothorax;J93 Pneumothorax	1626	1710	55	19	0.0116851	0.0111111	8.11628	0
I50	J86;J93	I50 Heart failure	J86 Pyothorax;J93 Pneumothorax	8926	1710	171	33	0.00369706	0.0192982	4.59678	5.55112e-16
H74	H90	H74 Other disorders of middle ear and mastoid	H90 Conductive and sensorineural hearing loss	582	1492	101	57	0.0979381	0.0382038	47.7244	0
H90	M13	H90 Conductive and sensorineural hearing loss	M13 Other arthritis	1492	19151	156	24	0.0160858	0.0012532	2.24014	0
H55	H90	H55 Nystagmus and other irregular eye movements	H90 Conductive and sensorineural hearing loss	337	1492	11	4	0.0118694	0.00268097	8.97646	7.65906e-08
E11;E13	H90	E11 Non-insulin-dependent diabetes mellitus;E13 Other specified diabetes mellitus	H90 Conductive and sensorineural hearing loss	29365	1492	195	43	0.00146433	0.0288204	1.82619	0
F17	H90	F17 Mental and behavioural disorders due to use of tobacco	H90 Conductive and sensorineural hearing loss	18179	1492	134	36	0.00198031	0.0241287	2.02711	1.46105e-13
H60;H62	H90	H60 Otitis externa;H62 Disorders of external ear in diseases classified elsewhere	H90 Conductive and sensorineural hearing loss	750	1492	38	19	0.0253333	0.0127346	13.9336	0
H25	H90	H25 Senile cataract	H90 Conductive and sensorineural hearing loss	15015	1492	113	18	0.0011988	0.0120643	2.06964	3.31335e-12
E66	H90	E66 Obesity	H90 Conductive and sensorineural hearing loss	19224	1492	132	25	0.00130046	0.016756	1.88831	2.43602e-11
H90	J45	H90 Conductive and sensorineural hearing loss	J45 Asthma	1492	37337	240	51	0.0341823	0.00136594	1.76772	0
H90	M81	H90 Conductive and sensorineural hearing loss	M81 Osteoporosis without pathological fracture	1492	9918	78	22	0.0147453	0.00221819	2.16278	9.92859e-10
F32	H90	F32 Depressive episode	H90 Conductive and sensorineural hearing loss	18765	1492	158	40	0.00213163	0.0268097	2.31553	1.76525e-14
H90	M79	H90 Conductive and sensorineural hearing loss	M79 Other soft tissue disorders, not elsewhere classified	1492	18612	130	19	0.0127346	0.00102085	1.92085	1.16979e-11
H81	H90	H81 Disorders of vestibular function	H90 Conductive and sensorineural hearing loss	1554	1492	44	15	0.00965251	0.0100536	7.78653	0
F41	H90	F41 Other anxiety disorders	H90 Conductive and sensorineural hearing loss	10708	1492	77	19	0.00177437	0.0127346	1.97754	4.80031e-08
D33	H90	D33 Benign neoplasm of brain and other parts of central nervous system	H90 Conductive and sensorineural hearing loss	486	1492	28	17	0.0349794	0.0113941	15.844	0
H90	M54	H90 Conductive and sensorineural hearing loss	M54 Dorsalgia	1492	21562	152	25	0.016756	0.00115945	1.93864	1.42997e-13
H90	H93	H90 Conductive and sensorineural hearing loss	H93 Other disorders of ear, not elsewhere classified	1492	993	81	48	0.0321716	0.0483384	22.4325	4.44089e-16
H90	N18	H90 Conductive and sensorineural hearing loss	N18 Chronic renal failure	1492	9082	73	19	0.0127346	0.00209205	2.21046	1.36664e-09
E03	H90	E03 Other hypothyroidism	H90 Conductive and sensorineural hearing loss	20958	1492	131	24	0.00114515	0.0160858	1.71895	7.69324e-09
D50	M13	D50 Iron deficiency anaemia	M13 Other arthritis	13019	19151	1286	181	0.0139028	0.0094512	2.11633	0
D50	L95	D50 Iron deficiency anaemia	L95 Vasculitis limited to skin, not elsewhere classified	13019	194	25	2	0.000153622	0.0103093	4.06136	9.62929e-09
D50	K44	D50 Iron deficiency anaemia	K44 Diaphragmatic hernia	13019	39329	3886	1256	0.0964744	0.0319357	3.11403	0
D50	E83	D50 Iron deficiency anaemia	E83 Disorders of mineral metabolism	13019	3672	342	46	0.0035333	0.0125272	2.93533	1.23235e-14
D13;D20	D50	D13 Benign neoplasm of other and ill-defined parts of digestive system;D20 Benign neoplasm of soft tissue of retroperitoneum and peritoneum	D50 Iron deficiency anaemia	1766	13019	183	45	0.0254813	0.00345649	3.26583	5.21805e-15
B96	D50	B96 Other bacterial agents as the cause of diseases classified to other chapters	D50 Iron deficiency anaemia	13036	13019	1296	182	0.0139613	0.0139796	3.13324	0
D50	E11;E13	D50 Iron deficiency anaemia	E11 Non-insulin-dependent diabetes mellitus;E13 Other specified diabetes mellitus	13019	29365	2725	429	0.0329518	0.0146092	2.92462	0
D50	I89	D50 Iron deficiency anaemia	I89 Other non-infective disorders of lymphatic vessels and lymph nodes	13019	1134	108	13	0.000998541	0.0114638	3.00154	0
D50	F17	D50 Iron deficiency anaemia	F17 Mental and behavioural disorders due to use of tobacco	13019	18179	944	148	0.011368	0.00814126	1.63657	0
D50	D89	D50 Iron deficiency anaemia	D89 Other disorders involving the immune mechanism, not elsewhere classified	13019	469	55	5	0.000384054	0.010661	3.69593	1.66533e-15
D50	I85	D50 Iron deficiency anaemia	I85 Oesophageal varices	13019	790	174	38	0.00291881	0.0481013	6.94154	0
D50	G61;G63;G64	D50 Iron deficiency anaemia	G61 Inflammatory polyneuropathy;G63 Polyneuropathy in diseases classified elsewhere;G64 Other disorders of peripheral nervous system	13019	1116	168	15	0.00115216	0.0134409	4.74437	1.11022e-15
D50	M06	D50 Iron deficiency anaemia	M06 Other rheumatoid arthritis	13019	6587	638	117	0.00898687	0.0177623	3.05258	3.16414e-14
D50	K92	D50 Iron deficiency anaemia	K92 Other diseases of digestive system	13019	14676	1441	299	0.0229664	0.0203734	3.09449	1.08136e-13
D50	D72	D50 Iron deficiency anaemia	D72 Other disorders of white blood cells	13019	522	71	18	0.00138259	0.0344828	4.28668	0
D50	I51	D50 Iron deficiency anaemia	I51 Complications and ill-defined descriptions of heart disease	13019	7240	675	75	0.00576081	0.0103591	2.93832	4.21885e-14
D50	J90;J91;J92;J94	D50 Iron deficiency anaemia	J90 Pleural effusion, not elsewhere classified;J91 Pleural effusion in conditions classified elsewhere;J92 Pleural plaque;J94 Other pleural conditions	13019	9738	838	105	0.00806514	0.0107825	2.71211	1.58096e-13
D50	I98	D50 Iron deficiency anaemia	I98 Other disorders of circulatory system in diseases classified elsewhere	13019	413	95	12	0.00092173	0.0290557	7.24948	2.77556e-15
D50	E51;E52;E53	D50 Iron deficiency anaemia	E51 Thiamine deficiency;E52 Niacin deficiency [pellagra];E53 Deficiency of other B group vitamins	13019	1371	282	78	0.00599124	0.0568928	6.48254	0
D50	I35	D50 Iron deficiency anaemia	I35 Nonrheumatic aortic valve disorders	13019	4101	427	52	0.00399416	0.0126798	3.28149	0
D50	N25	D50 Iron deficiency anaemia	N25 Disorders resulting from impaired renal tubular function	13019	130	23	2	0.000153622	0.0153846	5.57594	1.07574e-10
D50	M40	D50 Iron deficiency anaemia	M40 Kyphosis and lordosis	13019	404	41	7	0.000537676	0.0173267	3.19842	3.06536e-10
D50	I84	D50 Iron deficiency anaemia	I84 Haemorrhoids	13019	31892	1892	402	0.0308779	0.012605	1.8697	0
D50	E66	D50 Iron deficiency anaemia	E66 Obesity	13019	19224	1370	158	0.0121361	0.00821889	2.246	0
D50	D65;D68	D50 Iron deficiency anaemia	D65 Disseminated intravascular coagulation [defibrination syndrome];D68 Other coagulation defects	13019	1459	140	16	0.00122897	0.0109664	3.02417	5.55112e-15
D50	E76;E88	D50 Iron deficiency anaemia	E76 Disorders of glycosaminoglycan metabolism;E88 Other metabolic disorders	13019	605	79	11	0.000844919	0.0181818	4.11533	0
D50	L89	D50 Iron deficiency anaemia	L89 Decubitus ulcer	13019	1769	263	27	0.00207389	0.0152629	4.68556	6.43929e-15
A16;A17;A18;A19;B90	D50	A16 Respiratory tuberculosis, not confirmed bacteriologically or histologically;A17 Tuberculosis of nervous system;A18 Tuberculosis of other organs;A19 Miliary tuberculosis;B90 Sequelae of tuberculosis	D50 Iron deficiency anaemia	289	13019	30	3	0.0103806	0.000230432	3.27157	4.11991e-08
D50	J45	D50 Iron deficiency anaemia	J45 Asthma	13019	37337	2177	308	0.0236577	0.00824919	1.83761	0
D50	I86	D50 Iron deficiency anaemia	I86 Varicose veins of other sites	13019	692	76	10	0.000768108	0.0144509	3.46131	3.44169e-15
D50	M81	D50 Iron deficiency anaemia	M81 Osteoporosis without pathological fracture	13019	9918	831	105	0.00806514	0.0105868	2.64065	0
D46	D50	D46 Myelodysplastic syndromes	D50 Iron deficiency anaemia	444	13019	64	8	0.018018	0.000614487	4.54287	3.77476e-15
D50	F32	D50 Iron deficiency anaemia	F32 Depressive episode	13019	18765	1393	178	0.0136723	0.00948574	2.33957	0
A04	D50	A04 Other bacterial intestinal infections	D50 Iron deficiency anaemia	3827	13019	371	91	0.0237784	0.00698978	3.05526	4.06342e-14
D50	K30	D50 Iron deficiency anaemia	K30 Dyspepsia	13019	16821	895	180	0.0138259	0.0107009	1.67689	0
D50	K22	D50 Iron deficiency anaemia	K22 Other diseases of oesophagus	13019	14304	1491	436	0.0334895	0.030481	3.28514	0
B98	D50	B98 Other specified infectious agents as the cause of diseases classified to other chapters	D50 Iron deficiency anaemia	1946	13019	255	122	0.0626927	0.00937092	4.12982	0
D50	I95	D50 Iron deficiency anaemia	I95 Hypotension	13019	8464	845	95	0.00729703	0.011224	3.1464	1.41998e-13
D50	I78	D50 Iron deficiency anaemia	I78 Diseases of capillaries	13019	935	170	52	0.00399416	0.055615	5.73021	0
D47	D50	D47 Other neoplasms of uncertain or unknown behaviour of lymphoid, haematopoietic and related tissue	D50 Iron deficiency anaemia	963	13019	125	24	0.0249221	0.00184346	4.09088	0
D50	I05	D50 Iron deficiency anaemia	I05 Rheumatic mitral valve diseases	13019	489	49	6	0.000460865	0.0122699	3.15806	9.6626e-12
D50	H54	D50 Iron deficiency anaemia	H54 Blindness and low vision	13019	1470	138	15	0.00115216	0.0102041	2.95866	0
D50	I79	D50 Iron deficiency anaemia	I79 Disorders of arteries, arterioles and capillaries in diseases classified elsewhere	13019	133	31	2	0.000153622	0.0150376	7.34587	0
D50	K72	D50 Iron deficiency anaemia	K72 Hepatic failure, not elsewhere classified	13019	585	93	6	0.000460865	0.0102564	5.01026	5.55112e-16
B37	D50	B37 Candidiasis	D50 Iron deficiency anaemia	3662	13019	414	73	0.0199345	0.00560719	3.563	0
D50	I73	D50 Iron deficiency anaemia	I73 Other peripheral vascular diseases	13019	5702	631	60	0.00460865	0.0105226	3.48767	7.32747e-15
D50	I25	D50 Iron deficiency anaemia	I25 Chronic ischaemic heart disease	13019	36556	2450	448	0.0344112	0.0122552	2.11223	0
D50	M05	D50 Iron deficiency anaemia	M05 Seropositive rheumatoid arthritis	13019	859	105	13	0.000998541	0.0151339	3.85238	0
D37	D50	D37 Neoplasm of uncertain or unknown behaviour of oral cavity and digestive organs	D50 Iron deficiency anaemia	1659	13019	140	19	0.0114527	0.00145941	2.65959	1.64313e-14
D50	J96	D50 Iron deficiency anaemia	J96 Respiratory failure, not elsewhere classified	13019	3669	418	43	0.00330287	0.0117198	3.59056	2.19824e-14
D50	I08	D50 Iron deficiency anaemia	I08 Multiple valve diseases	13019	3034	336	35	0.00268838	0.0115359	3.49025	0
D50	I67	D50 Iron deficiency anaemia	I67 Other cerebrovascular diseases	13019	4194	443	42	0.00322605	0.0100143	3.32896	4.14113e-14
D50	K59	D50 Iron deficiency anaemia	K59 Other functional intestinal disorders	13019	17737	1367	205	0.0157462	0.0115578	2.42897	2.68341e-13
A00;A01;A06;A07;A09	D50	A00 Cholera;A01 Typhoid and paratyphoid fevers;A06 Amoebiasis;A07 Other protozoal intestinal diseases;A09 Diarrhoea and gastro-enteritis of presumed infectious origin	D50 Iron deficiency anaemia	10879	13019	947	138	0.012685	0.0105999	2.74343	9.85878e-14
D50	D73	D50 Iron deficiency anaemia	D73 Diseases of spleen	13019	777	90	13	0.000998541	0.016731	3.65052	0
D50	K90	D50 Iron deficiency anaemia	K90 Intestinal malabsorption	13019	2848	415	124	0.00952454	0.0435393	4.59242	2.67564e-14
D50	E05	D50 Iron deficiency anaemia	E05 Thyrotoxicosis [hyperthyroidism]	13019	2771	242	39	0.00299562	0.0140743	2.7524	0
D50	N18	D50 Iron deficiency anaemia	N18 Chronic renal failure	13019	9082	1208	194	0.0149013	0.0213609	4.19198	0
D50	I26	D50 Iron deficiency anaemia	I26 Pulmonary embolism	13019	5399	417	55	0.00422459	0.0101871	2.4342	4.44089e-15
D50	K31	D50 Iron deficiency anaemia	K31 Other diseases of stomach and duodenum	13019	11640	1747	663	0.0509256	0.0569588	4.73013	2.69784e-14
D50	K75	D50 Iron deficiency anaemia	K75 Other inflammatory liver diseases	13019	1092	145	14	0.00107535	0.0128205	4.18484	0
D50	G20	D50 Iron deficiency anaemia	G20 Parkinson's disease	13019	1935	144	21	0.00161303	0.0108527	2.34539	3.23075e-14
D50	N92	D50 Iron deficiency anaemia	N92 Excessive, frequent and irregular menstruation	13019	16896	1082	395	0.0303403	0.0233783	2.01826	2.14828e-13
D50	K64	D50 Iron deficiency anaemia	K64 Haemorrhoids and perianal venous thrombosis	13019	3706	295	90	0.00691297	0.0242849	2.50871	0
D50	E43;E63	D50 Iron deficiency anaemia	E43 Unspecified severe protein-energy malnutrition;E63 Other nutritional deficiencies	13019	27	10	1	7.68108e-05	0.037037	11.6727	2.70048e-08
D50	K57	D50 Iron deficiency anaemia	K57 Diverticular disease of intestine	13019	41136	3319	1259	0.0967048	0.0306058	2.54284	0
D50	I37	D50 Iron deficiency anaemia	I37 Pulmonary valve disorders	13019	197	26	4	0.000307243	0.0203046	4.15949	3.06889e-09
D50	E03	D50 Iron deficiency anaemia	E03 Other hypothyroidism	13019	20958	1455	233	0.0178969	0.0111175	2.188	2.45359e-14
D50	K50	D50 Iron deficiency anaemia	K50 Crohn's disease [regional enteritis]	13019	2380	303	58	0.00445503	0.0243697	4.01235	7.88258e-15
D50	I50	D50 Iron deficiency anaemia	I50 Heart failure	13019	8926	1013	151	0.0115984	0.0169169	3.57673	6.91669e-14
C94	D70	C94 Other leukaemias of specified cell type	D70 Agranulocytosis	40	4914	15	1	0.025	0.0002035	31.3117	0
C94	D47	C94 Other leukaemias of specified cell type	D47 Other neoplasms of uncertain or unknown behaviour of lymphoid, haematopoietic and related tissue	40	963	23	1	0.025	0.00103842	244.992	0
D43	G91	D43 Neoplasm of uncertain or unknown behaviour of brain and central nervous system	G91 Hydrocephalus	286	687	24	10	0.034965	0.014556	50.1187	0
B96	G91	B96 Other bacterial agents as the cause of diseases classified to other chapters	G91 Hydrocephalus	13036	687	94	22	0.00168763	0.0320233	4.30663	0
G91	I60	G91 Hydrocephalus	I60 Subarachnoid haemorrhage	687	1106	220	190	0.276565	0.17179	118.801	0
G91	J22	G91 Hydrocephalus	J22 Unspecified acute lower respiratory infection	687	11590	71	14	0.0203785	0.00120794	3.65872	0
G45	G91	G45 Transient cerebral ischaemic attacks and related syndromes	G91 Hydrocephalus	3656	687	28	14	0.00382932	0.0203785	4.57411	9.79899e-11
G91	H70;H75	G91 Hydrocephalus	H70 Mastoiditis and related conditions;H75 Other disorders of middle ear and mastoid in diseases classified elsewhere	687	133	6	4	0.00582242	0.0300752	26.9435	1.39998e-07
G81	G91	G81 Hemiplegia	G91 Hydrocephalus	2448	687	66	16	0.00653595	0.0232897	16.1023	2.22045e-16
F32	G91	F32 Depressive episode	G91 Hydrocephalus	18765	687	85	15	0.000799361	0.0218341	2.70536	0
B95	G91	B95 Streptococcus and staphylococcus as the cause of diseases classified to other chapters	G91 Hydrocephalus	6041	687	53	17	0.0028141	0.0247453	5.23988	0
G91	I95	G91 Hydrocephalus	I95 Hypotension	687	8464	53	9	0.0131004	0.00106333	3.73985	2.77556e-15
A87;G00;G01;G02;G03	G91	A87 Viral meningitis;G00 Bacterial meningitis, not elsewhere classified;G01 Meningitis in bacterial diseases classified elsewhere;G02 Meningitis in other infectious and parasitic diseases classified elsewhere;G03 Meningitis due to other and unspecified causes	G91 Hydrocephalus	541	687	20	6	0.0110906	0.00873362	22.0794	0
G91	J69	G91 Hydrocephalus	J69 Pneumonitis due to solids and liquids	687	1154	34	9	0.0131004	0.00779896	17.5965	0
D32	G91	D32 Benign neoplasm of meninges	G91 Hydrocephalus	735	687	23	9	0.0122449	0.0131004	18.6894	2.22045e-16
G91	J96	G91 Hydrocephalus	J96 Respiratory failure, not elsewhere classified	687	3669	36	11	0.0160116	0.00299809	5.86015	2.22045e-16
D33	G91	D33 Benign neoplasm of brain and other parts of central nervous system	G91 Hydrocephalus	486	687	22	14	0.0288066	0.0203785	27.0359	2.22045e-16
G91	I69	G91 Hydrocephalus	I69 Sequelae of cerebrovascular disease	687	2016	78	17	0.0247453	0.00843254	23.1078	0
G91	I67	G91 Hydrocephalus	I67 Other cerebrovascular diseases	687	4194	113	32	0.0465793	0.00762995	16.0918	5.55112e-16
G91	K59	G91 Hydrocephalus	K59 Other functional intestinal disorders	687	17737	75	14	0.0203785	0.00078931	2.52543	2.37421e-12
A83;A84;A85;A86;A89;G04;G05	G91	A83 Mosquito-borne viral encephalitis;A84 Tick-borne viral encephalitis;A85 Other viral encephalitis, not elsewhere classified;A86 Unspecified viral encephalitis;A89 Unspecified viral infection of central nervous system;G04 Encephalitis, myelitis and encephalomyelitis;G05 Encephalitis, myelitis and encephalomyelitis in diseases classified elsewhere	G91 Hydrocephalus	395	687	20	9	0.0227848	0.0131004	30.2404	2.22045e-16
G91	I26	G91 Hydrocephalus	I26 Pulmonary embolism	687	5399	29	7	0.0101892	0.00129654	3.20803	1.02192e-07
G91	G93	G91 Hydrocephalus	G93 Other disorders of brain	687	2484	115	51	0.0742358	0.0205314	27.6503	0
G91	G94	G91 Hydrocephalus	G94 Other disorders of brain in diseases classified elsewhere	687	108	25	3	0.00436681	0.0277778	138.252	1.11022e-16
G40	G91	G40 Epilepsy	G91 Hydrocephalus	5191	687	74	16	0.00308226	0.0232897	8.51403	2.10942e-15
G91	I62	G91 Hydrocephalus	I62 Other nontraumatic intracranial haemorrhage	687	589	39	15	0.0218341	0.0254669	39.5461	2.22045e-16
G50	G51	G50 Disorders of trigeminal nerve	G51 Facial nerve disorders	686	1260	22	9	0.0131195	0.00714286	10.4433	1.33227e-15
G50	M13	G50 Disorders of trigeminal nerve	M13 Other arthritis	686	19151	77	11	0.016035	0.000574383	2.40484	1.18964e-11
G50	J45	G50 Disorders of trigeminal nerve	J45 Asthma	686	37337	115	21	0.0306122	0.000562445	1.84224	1.65843e-09
G50	M81	G50 Disorders of trigeminal nerve	M81 Osteoporosis without pathological fracture	686	9918	55	12	0.0174927	0.00120992	3.31685	8.20455e-14
F32	G50	F32 Depressive episode	G50 Disorders of trigeminal nerve	18765	686	75	13	0.000692779	0.0189504	2.39056	2.82323e-11
G50	M79	G50 Disorders of trigeminal nerve	M79 Other soft tissue disorders, not elsewhere classified	686	18612	101	14	0.0204082	0.000752203	3.24575	0
F41	G50	F41 Other anxiety disorders	G50 Disorders of trigeminal nerve	10708	686	48	12	0.00112066	0.0174927	2.68114	2.92403e-09
D32	G50	D32 Benign neoplasm of meninges	G50 Disorders of trigeminal nerve	735	686	14	7	0.00952381	0.0102041	11.3927	6.54369e-11
G50	I67	G50 Disorders of trigeminal nerve	I67 Other cerebrovascular diseases	686	4194	35	7	0.0102041	0.00166905	4.99145	4.37428e-14
G50	M54	G50 Disorders of trigeminal nerve	M54 Dorsalgia	686	21562	106	22	0.03207	0.00102031	2.94038	0
G50	K57	G50 Disorders of trigeminal nerve	K57 Diverticular disease of intestine	686	41136	116	12	0.0174927	0.000291715	1.68664	1.32125e-07
E03	G50	E03 Other hypothyroidism	G50 Disorders of trigeminal nerve	20958	686	75	13	0.000620288	0.0189504	2.14042	3.12279e-09
L20;L23;L24;L25;L27	M13	L20 Atopic dermatitis;L23 Allergic contact dermatitis;L24 Irritant contact dermatitis;L25 Unspecified contact dermatitis;L27 Dermatitis due to substances taken internally	M13 Other arthritis	1048	19151	117	13	0.0124046	0.000678816	2.39191	7.99361e-15
B96	L20;L23;L24;L25;L27	B96 Other bacterial agents as the cause of diseases classified to other chapters	L20 Atopic dermatitis;L23 Allergic contact dermatitis;L24 Irritant contact dermatitis;L25 Unspecified contact dermatitis;L27 Dermatitis due to substances taken internally	13036	1048	138	20	0.00153421	0.019084	4.14462	0
E11;E13	L20;L23;L24;L25;L27	E11 Non-insulin-dependent diabetes mellitus;E13 Other specified diabetes mellitus	L20 Atopic dermatitis;L23 Allergic contact dermatitis;L24 Irritant contact dermatitis;L25 Unspecified contact dermatitis;L27 Dermatitis due to substances taken internally	29365	1048	132	19	0.000647029	0.0181298	1.75992	1.75348e-09
J90;J91;J92;J94	L20;L23;L24;L25;L27	J90 Pleural effusion, not elsewhere classified;J91 Pleural effusion in conditions classified elsewhere;J92 Pleural plaque;J94 Other pleural conditions	L20 Atopic dermatitis;L23 Allergic contact dermatitis;L24 Irritant contact dermatitis;L25 Unspecified contact dermatitis;L27 Dermatitis due to substances taken internally	9738	1048	104	18	0.00184843	0.0171756	4.18132	0
J22	L20;L23;L24;L25;L27	J22 Unspecified acute lower respiratory infection	L20 Atopic dermatitis;L23 Allergic contact dermatitis;L24 Irritant contact dermatitis;L25 Unspecified contact dermatitis;L27 Dermatitis due to substances taken internally	11590	1048	125	21	0.00181191	0.0200382	4.22256	3.33067e-16
E66	L20;L23;L24;L25;L27	E66 Obesity	L20 Atopic dermatitis;L23 Allergic contact dermatitis;L24 Irritant contact dermatitis;L25 Unspecified contact dermatitis;L27 Dermatitis due to substances taken internally	19224	1048	112	12	0.00062422	0.0114504	2.28099	2.0095e-14
J45	L20;L23;L24;L25;L27	J45 Asthma	L20 Atopic dermatitis;L23 Allergic contact dermatitis;L24 Irritant contact dermatitis;L25 Unspecified contact dermatitis;L27 Dermatitis due to substances taken internally	37337	1048	217	35	0.000937408	0.0333969	2.27546	2.67564e-14
D70	L20;L23;L24;L25;L27	D70 Agranulocytosis	L20 Atopic dermatitis;L23 Allergic contact dermatitis;L24 Irritant contact dermatitis;L25 Unspecified contact dermatitis;L27 Dermatitis due to substances taken internally	4914	1048	121	38	0.00773301	0.0362595	9.64051	5.55112e-16
F32	L20;L23;L24;L25;L27	F32 Depressive episode	L20 Atopic dermatitis;L23 Allergic contact dermatitis;L24 Irritant contact dermatitis;L25 Unspecified contact dermatitis;L27 Dermatitis due to substances taken internally	18765	1048	95	11	0.000586198	0.0104962	1.9821	1.32943e-09
B95	L20;L23;L24;L25;L27	B95 Streptococcus and staphylococcus as the cause of diseases classified to other chapters	L20 Atopic dermatitis;L23 Allergic contact dermatitis;L24 Irritant contact dermatitis;L25 Unspecified contact dermatitis;L27 Dermatitis due to substances taken internally	6041	1048	114	32	0.00529714	0.0305344	7.38832	0
I95	L20;L23;L24;L25;L27	I95 Hypotension	L20 Atopic dermatitis;L23 Allergic contact dermatitis;L24 Irritant contact dermatitis;L25 Unspecified contact dermatitis;L27 Dermatitis due to substances taken internally	8464	1048	90	21	0.0024811	0.0200382	4.1631	0
L20;L23;L24;L25;L27	M79	L20 Atopic dermatitis;L23 Allergic contact dermatitis;L24 Irritant contact dermatitis;L25 Unspecified contact dermatitis;L27 Dermatitis due to substances taken internally	M79 Other soft tissue disorders, not elsewhere classified	1048	18612	128	19	0.0181298	0.00102085	2.69257	0
L20;L23;L24;L25;L27	L56	L20 Atopic dermatitis;L23 Allergic contact dermatitis;L24 Irritant contact dermatitis;L25 Unspecified contact dermatitis;L27 Dermatitis due to substances taken internally	L56 Other acute skin changes due to ultraviolet radiation	1048	104	11	8	0.00763359	0.0769231	41.4104	8.99281e-15
B37	L20;L23;L24;L25;L27	B37 Candidiasis	L20 Atopic dermatitis;L23 Allergic contact dermatitis;L24 Irritant contact dermatitis;L25 Unspecified contact dermatitis;L27 Dermatitis due to substances taken internally	3662	1048	69	15	0.00409612	0.014313	7.37701	0
I25	L20;L23;L24;L25;L27	I25 Chronic ischaemic heart disease	L20 Atopic dermatitis;L23 Allergic contact dermatitis;L24 Irritant contact dermatitis;L25 Unspecified contact dermatitis;L27 Dermatitis due to substances taken internally	36556	1048	177	25	0.000683882	0.023855	1.89568	0
J96	L20;L23;L24;L25;L27	J96 Respiratory failure, not elsewhere classified	L20 Atopic dermatitis;L23 Allergic contact dermatitis;L24 Irritant contact dermatitis;L25 Unspecified contact dermatitis;L27 Dermatitis due to substances taken internally	3669	1048	48	14	0.00381575	0.0133588	5.12204	0
L20;L23;L24;L25;L27	L30	L20 Atopic dermatitis;L23 Allergic contact dermatitis;L24 Irritant contact dermatitis;L25 Unspecified contact dermatitis;L27 Dermatitis due to substances taken internally	L30 Other dermatitis	1048	2479	73	13	0.0124046	0.00524405	11.5291	0
A00;A01;A06;A07;A09	L20;L23;L24;L25;L27	A00 Cholera;A01 Typhoid and paratyphoid fevers;A06 Amoebiasis;A07 Other protozoal intestinal diseases;A09 Diarrhoea and gastro-enteritis of presumed infectious origin	L20 Atopic dermatitis;L23 Allergic contact dermatitis;L24 Irritant contact dermatitis;L25 Unspecified contact dermatitis;L27 Dermatitis due to substances taken internally	10879	1048	107	17	0.00156264	0.0162214	3.85074	2.22045e-16
L20;L23;L24;L25;L27	N18	L20 Atopic dermatitis;L23 Allergic contact dermatitis;L24 Irritant contact dermatitis;L25 Unspecified contact dermatitis;L27 Dermatitis due to substances taken internally	N18 Chronic renal failure	1048	9082	71	13	0.0124046	0.0014314	3.06074	3.33067e-16
E03	L20;L23;L24;L25;L27	E03 Other hypothyroidism	L20 Atopic dermatitis;L23 Allergic contact dermatitis;L24 Irritant contact dermatitis;L25 Unspecified contact dermatitis;L27 Dermatitis due to substances taken internally	20958	1048	106	17	0.000811146	0.0162214	1.98019	1.66669e-10
I50	L20;L23;L24;L25;L27	I50 Heart failure	L20 Atopic dermatitis;L23 Allergic contact dermatitis;L24 Irritant contact dermatitis;L25 Unspecified contact dermatitis;L27 Dermatitis due to substances taken internally	8926	1048	76	14	0.00156845	0.0133588	3.33355	1.11022e-15
H60;H62	H74	H60 Otitis externa;H62 Disorders of external ear in diseases classified elsewhere	H74 Other disorders of middle ear and mastoid	750	582	33	11	0.0146667	0.0189003	31.0199	0
H70;H75	H74	H70 Mastoiditis and related conditions;H75 Other disorders of middle ear and mastoid in diseases classified elsewhere	H74 Other disorders of middle ear and mastoid	133	582	16	3	0.0225564	0.00515464	84.8118	0
G51	M13	G51 Facial nerve disorders	M13 Other arthritis	1260	19151	110	17	0.0134921	0.000887682	1.87043	1.66326e-09
D43	G51	D43 Neoplasm of uncertain or unknown behaviour of brain and central nervous system	G51 Facial nerve disorders	286	1260	10	4	0.013986	0.0031746	11.3861	3.39578e-08
G51	H55	G51 Facial nerve disorders	H55 Nystagmus and other irregular eye movements	1260	337	12	4	0.0031746	0.0118694	11.5956	1.21533e-09
E11;E13	G51	E11 Non-insulin-dependent diabetes mellitus;E13 Other specified diabetes mellitus	G51 Facial nerve disorders	29365	1260	217	54	0.00183892	0.0428571	2.40641	2.13163e-14
F17	G51	F17 Mental and behavioural disorders due to use of tobacco	G51 Facial nerve disorders	18179	1260	103	25	0.00137521	0.0198413	1.84505	1.02843e-08
G51	H60;H62	G51 Facial nerve disorders	H60 Otitis externa;H62 Disorders of external ear in diseases classified elsewhere	1260	750	26	11	0.00873016	0.0146667	11.2889	0
E66	G51	E66 Obesity	G51 Facial nerve disorders	19224	1260	113	18	0.00093633	0.0142857	1.91415	2.8884e-10
G51	H70;H75	G51 Facial nerve disorders	H70 Mastoiditis and related conditions;H75 Other disorders of middle ear and mastoid in diseases classified elsewhere	1260	133	8	2	0.0015873	0.0150376	19.5875	1.3368e-08
G51	J45	G51 Facial nerve disorders	J45 Asthma	1260	37337	187	29	0.0230159	0.000776709	1.63096	3.62976e-10
G51	G81	G51 Facial nerve disorders	G81 Hemiplegia	1260	2448	91	33	0.0261905	0.0134804	12.1052	4.44089e-16
F32	G51	F32 Depressive episode	G51 Facial nerve disorders	18765	1260	136	24	0.00127898	0.0190476	2.3601	2.74225e-14
F41	G51	F41 Other anxiety disorders	G51 Facial nerve disorders	10708	1260	68	14	0.00130743	0.0111111	2.06795	5.68754e-08
G51	I25	G51 Facial nerve disorders	I25 Chronic ischaemic heart disease	1260	36556	194	27	0.0214286	0.000738593	1.72816	1.65179e-12
G51	H16	G51 Facial nerve disorders	H16 Keratitis	1260	380	18	9	0.00714286	0.0236842	15.4252	8.88178e-16
D32	G51	D32 Benign neoplasm of meninges	G51 Facial nerve disorders	735	1260	26	12	0.0163265	0.00952381	11.5193	4.44089e-16
D33	G51	D33 Benign neoplasm of brain and other parts of central nervous system	G51 Facial nerve disorders	486	1260	57	10	0.0205761	0.00793651	38.1926	0
G51	I69	G51 Facial nerve disorders	I69 Sequelae of cerebrovascular disease	1260	2016	73	19	0.0150794	0.0094246	11.7916	1.11022e-16
G51	I67	G51 Facial nerve disorders	I67 Other cerebrovascular diseases	1260	4194	78	23	0.018254	0.00548402	6.05629	0
G51	K59	G51 Facial nerve disorders	K59 Other functional intestinal disorders	1260	17737	143	14	0.0111111	0.00078931	2.62541	1.72085e-14
G51	M54	G51 Facial nerve disorders	M54 Dorsalgia	1260	21562	119	13	0.0103175	0.000602913	1.79721	3.41814e-09
G51	H93	G51 Facial nerve disorders	H93 Other disorders of ear, not elsewhere classified	1260	993	22	12	0.00952381	0.0120846	7.21463	2.18181e-12
B02	G51	B02 Zoster [herpes zoster]	G51 Facial nerve disorders	780	1260	24	11	0.0141026	0.00873016	10.0198	0
C07;C08	G51	C07 Malignant neoplasm of parotid gland;C08 Malignant neoplasm of other and unspecified major salivary glands	G51 Facial nerve disorders	152	1260	10	3	0.0197368	0.00238095	21.4238	8.85755e-11
K05	K06	K05 Gingivitis and periodontal diseases	K06 Other disorders of gingiva and edentulous alveolar ridge	1240	468	26	14	0.0112903	0.0299145	18.383	0
J33	J46	J33 Nasal polyp	J46 Status asthmaticus	4130	382	27	4	0.000968523	0.0104712	7.02201	1.45439e-14
J33	J45	J33 Nasal polyp	J45 Asthma	4130	37337	1444	483	0.116949	0.0129362	3.84228	0
J01	J33	J01 Acute sinusitis	J33 Nasal polyp	271	4130	42	24	0.0885609	0.00581114	15.3972	2.22045e-16
H17	M13	H17 Corneal scars and opacities	M13 Other arthritis	163	19151	26	10	0.0613497	0.000522166	3.41747	1.39558e-07
M13	N28	M13 Other arthritis	N28 Other disorders of kidney and ureter, not elsewhere classified	19151	3822	417	58	0.00302856	0.0151753	2.33757	1.09801e-13
L95	M13	L95 Vasculitis limited to skin, not elsewhere classified	M13 Other arthritis	194	19151	30	5	0.0257732	0.000261083	3.31313	3.14898e-08
K44	M13	K44 Diaphragmatic hernia	M13 Other arthritis	39329	19151	3654	452	0.0114928	0.0236019	1.99056	0
F51;G47	M13	F51 Nonorganic sleep disorders;G47 Sleep disorders	M13 Other arthritis	8053	19151	843	136	0.0168881	0.00710146	2.24279	0
M10	M13	M10 Gout	M13 Other arthritis	5405	19151	739	225	0.0416281	0.0117487	2.92933	0
E11;E13	M13	E11 Non-insulin-dependent diabetes mellitus;E13 Other specified diabetes mellitus	M13 Other arthritis	29365	19151	2903	621	0.0211476	0.0324265	2.11805	0
L40	M13	L40 Psoriasis	M13 Other arthritis	3387	19151	501	139	0.0410393	0.00725811	3.16915	9.9698e-14
I89	M13	I89 Other non-infective disorders of lymphatic vessels and lymph nodes	M13 Other arthritis	1134	19151	137	21	0.0185185	0.00109655	2.58837	2.66454e-15
F17	M13	F17 Mental and behavioural disorders due to use of tobacco	M13 Other arthritis	18179	19151	1794	446	0.0245338	0.0232886	2.11433	3.43614e-13
G61;G63;G64	M13	G61 Inflammatory polyneuropathy;G63 Polyneuropathy in diseases classified elsewhere;G64 Other disorders of peripheral nervous system	M13 Other arthritis	1116	19151	139	16	0.0143369	0.000835466	2.66852	9.10383e-15
M11	M13	M11 Other crystal arthropathies	M13 Other arthritis	617	19151	105	10	0.0162075	0.000522166	3.64606	2.33147e-15
H27	M13	H27 Other disorders of lens	M13 Other arthritis	394	19151	57	7	0.0177665	0.000365516	3.09955	4.48308e-13
M06	M13	M06 Other rheumatoid arthritis	M13 Other arthritis	6587	19151	1344	107	0.0162441	0.00558718	4.37151	0
J84	M13	J84 Other interstitial pulmonary diseases	M13 Other arthritis	1744	19151	197	29	0.0166284	0.00151428	2.42013	2.9643e-14
K92	M13	K92 Other diseases of digestive system	M13 Other arthritis	14676	19151	1320	158	0.0107659	0.00825022	1.92702	0
H25	M13	H25 Senile cataract	M13 Other arthritis	15015	19151	2370	1128	0.0751249	0.0589003	3.38176	1.803e-13
C67	M13	C67 Malignant neoplasm of bladder	M13 Other arthritis	2968	19151	274	44	0.0148248	0.00229753	1.97791	6.55032e-14
D86	M13	D86 Sarcoidosis	M13 Other arthritis	856	19151	82	18	0.021028	0.000939899	2.05239	3.80029e-09
M13	N85	M13 Other arthritis	N85 Other noninflammatory disorders of uterus, except cervix	19151	7044	534	114	0.00595269	0.016184	1.62421	0
I51	M13	I51 Complications and ill-defined descriptions of heart disease	M13 Other arthritis	7240	19151	787	120	0.0165746	0.00626599	2.32893	0
E51;E52;E53	M13	E51 Thiamine deficiency;E52 Niacin deficiency [pellagra];E53 Deficiency of other B group vitamins	M13 Other arthritis	1371	19151	205	39	0.0284464	0.00203645	3.20358	0
I35	M13	I35 Nonrheumatic aortic valve disorders	M13 Other arthritis	4101	19151	418	50	0.0121921	0.00261083	2.18377	0
D10;D11	M13	D10 Benign neoplasm of mouth and pharynx;D11 Benign neoplasm of major salivary glands	M13 Other arthritis	1275	19151	108	13	0.0101961	0.000678816	1.81482	1.06259e-08
H52	M13	H52 Disorders of refraction and accommodation	M13 Other arthritis	2981	19151	381	160	0.0536733	0.00835466	2.73831	5.75096e-14
M13	M40	M13 Other arthritis	M40 Kyphosis and lordosis	19151	404	59	5	0.000261083	0.0123762	3.12889	1.23568e-13
E04	M13	E04 Other non-toxic goitre	M13 Other arthritis	2466	19151	209	44	0.0178427	0.00229753	1.81582	0
K45;K46	M13	K45 Other abdominal hernia;K46 Unspecified abdominal hernia	M13 Other arthritis	655	19151	96	18	0.0274809	0.000939899	3.14014	0
I84	M13	I84 Haemorrhoids	M13 Other arthritis	31892	19151	2365	274	0.0085915	0.0143073	1.5888	6.4837e-13
M13	M84;M94	M13 Other arthritis	M84 Disorders of continuity of bone;M94 Other disorders of cartilage	19151	3209	356	50	0.00261083	0.0155812	2.37684	0
G45	M13	G45 Transient cerebral ischaemic attacks and related syndromes	M13 Other arthritis	3656	19151	309	40	0.0109409	0.00208866	1.81081	1.58762e-14
E66	M13	E66 Obesity	M13 Other arthritis	19224	19151	2840	729	0.0379213	0.0380659	3.16515	3.15081e-13
M13	M16	M13 Other arthritis	M16 Coxarthrosis [arthrosis of hip]	19151	16956	2136	243	0.0126886	0.0143312	2.69897	0
F30;F31	M13	F30 Manic episode;F31 Bipolar affective disorder	M13 Other arthritis	1562	19151	149	28	0.0179257	0.00146206	2.04374	1.76525e-14
L57	M13	L57 Skin changes due to chronic exposure to nonionising radiation	M13 Other arthritis	3581	19151	252	40	0.0111701	0.00208866	1.5077	6.04345e-10
D65;D68	M13	D65 Disseminated intravascular coagulation [defibrination syndrome];D68 Other coagulation defects	M13 Other arthritis	1459	19151	118	16	0.0109664	0.000835466	1.73279	2.67589e-08
E76;E88	M13	E76 Disorders of glycosaminoglycan metabolism;E88 Other metabolic disorders	M13 Other arthritis	605	19151	80	8	0.0132231	0.000417733	2.83305	8.88178e-16
M13	M70	M13 Other arthritis	M70 Soft tissue disorders related to use, overuse and pressure	19151	2332	368	38	0.00198423	0.016295	3.38095	0
M13	M87	M13 Other arthritis	M87 Osteonecrosis	19151	767	88	10	0.000522166	0.0130378	2.45814	1.26343e-13
M13	M46;M49	M13 Other arthritis	M46 Other inflammatory spondylopathies;M49 Spondylopathies in diseases classified elsewhere	19151	2405	707	287	0.0149862	0.119335	6.29831	0
G56;G57;G59	M13	G56 Mononeuropathies of upper limb;G57 Mononeuropathies of lower limb;G59 Mononeuropathy in diseases classified elsewhere	M13 Other arthritis	16831	19151	2012	253	0.0150318	0.0132108	2.56117	3.35287e-13
L89	M13	L89 Decubitus ulcer	M13 Other arthritis	1769	19151	214	23	0.0130017	0.00120098	2.59182	0
I45	M13	I45 Other conduction disorders	M13 Other arthritis	3645	19151	333	47	0.0128944	0.00245418	1.95734	7.21645e-14
F43	M13	F43 Reaction to severe stress, and adjustment disorders	M13 Other arthritis	767	19151	79	8	0.0104302	0.000417733	2.20674	3.24625e-10
K80	M13	K80 Cholelithiasis	M13 Other arthritis	19795	19151	1719	265	0.0133872	0.0138374	1.86054	3.18745e-13
J45	M13	J45 Asthma	M13 Other arthritis	37337	19151	3770	862	0.023087	0.0450107	2.16332	5.16809e-13
M13	N32;N33	M13 Other arthritis	N32 Other disorders of bladder;N33 Bladder disorders in diseases classified elsewhere	19151	12291	1180	129	0.00673594	0.0104955	2.05691	2.47358e-13
C54;C55	M13	C54 Malignant neoplasm of corpus uteri;C55 Malignant neoplasm of uterus, part unspecified	M13 Other arthritis	1837	19151	148	23	0.0125204	0.00120098	1.72612	6.83238e-10
M13	M81	M13 Other arthritis	M81 Osteoporosis without pathological fracture	19151	9918	1359	307	0.0160305	0.0309538	2.93572	1.89959e-13
H44	M13	H44 Disorders of globe	M13 Other arthritis	638	19151	80	18	0.0282132	0.000939899	2.68651	2.45359e-14
F32	M13	F32 Depressive episode	M13 Other arthritis	18765	19151	2339	569	0.0303224	0.0297112	2.67055	0
K42	M13	K42 Umbilical hernia	M13 Other arthritis	5389	19151	497	79	0.0146595	0.00412511	1.97591	0
G31	M13	G31 Other degenerative diseases of nervous system, not elsewhere classified	M13 Other arthritis	1095	19151	115	16	0.0146119	0.000835466	2.25011	2.43139e-14
M13	M51	M13 Other arthritis	M51 Other intervertebral disk disorders	19151	10898	1385	174	0.00908569	0.0159662	2.72284	0
M13	N13	M13 Other arthritis	N13 Obstructive and reflux uropathy	19151	4052	313	41	0.00214088	0.0101185	1.65499	1.24234e-13
I95	M13	I95 Hypotension	M13 Other arthritis	8464	19151	907	104	0.0122873	0.00543053	2.29589	8.02691e-14
M13	M21	M13 Other arthritis	M21 Other acquired deformities of limbs	19151	2682	399	75	0.00391624	0.0279642	3.18738	0
M13	N89	M13 Other arthritis	N89 Other noninflammatory disorders of vagina	19151	2040	173	28	0.00146206	0.0137255	1.81692	5.01599e-13
M13	M79	M13 Other arthritis	M79 Other soft tissue disorders, not elsewhere classified	19151	18612	2409	375	0.0195812	0.0201483	2.77309	0
H81	M13	H81 Disorders of vestibular function	M13 Other arthritis	1554	19151	170	33	0.0212355	0.00172315	2.34378	0
K66	M13	K66 Other disorders of peritoneum	M13 Other arthritis	5078	19151	483	66	0.0129972	0.0034463	2.03786	0
H33	M13	H33 Retinal detachments and breaks	M13 Other arthritis	4422	19151	361	92	0.0208051	0.00480393	1.74907	9.4591e-14
M13	M18	M13 Other arthritis	M18 Arthrosis of first carpometacarpal joint	19151	2010	454	35	0.00182758	0.0174129	4.83926	1.25455e-14
F60	M13	F60 Specific personality disorders	M13 Other arthritis	473	19151	55	5	0.0105708	0.000261083	2.49127	2.75299e-09
K04	M13	K04 Diseases of pulp and periapical tissues	M13 Other arthritis	3252	19151	262	34	0.0104551	0.00177536	1.72612	9.99201e-16
I77	M13	I77 Other disorders of arteries and arterioles	M13 Other arthritis	2111	19151	239	31	0.014685	0.00161871	2.42566	0
I21;I22;I23	M13	I21 Acute myocardial infarction;I22 Subsequent myocardial infarction;I23 Certain current complications following acute myocardial infarction	M13 Other arthritis	11788	19151	897	126	0.0106888	0.00657929	1.63032	0
H54	M13	H54 Blindness and low vision	M13 Other arthritis	1470	19151	234	75	0.0510204	0.00391624	3.4105	0
F40	M13	F40 Phobic anxiety disorders	M13 Other arthritis	1096	19151	223	112	0.10219	0.00584826	4.35927	1.07692e-14
F41	M13	F41 Other anxiety disorders	M13 Other arthritis	10708	19151	1392	403	0.0376354	0.0210433	2.78516	0
H57	M13	H57 Other disorders of eye and adnexa	M13 Other arthritis	747	19151	72	11	0.0147256	0.000574383	2.06505	2.51907e-08
I73	M13	I73 Other peripheral vascular diseases	M13 Other arthritis	5702	19151	729	125	0.0219221	0.00652707	2.73918	1.6509e-13
G54;G55	M13	G54 Nerve root and plexus disorders;G55 Nerve root and plexus compressions in diseases classified elsewhere	M13 Other arthritis	6568	19151	737	71	0.01081	0.00370738	2.40411	0
M13	M41	M13 Other arthritis	M41 Scoliosis	19151	1755	321	55	0.00287191	0.031339	3.91875	0
I25	M13	I25 Chronic ischaemic heart disease	M13 Other arthritis	36556	19151	3366	834	0.0228143	0.0435486	1.97276	0
J43	M13	J43 Emphysema	M13 Other arthritis	2773	19151	382	68	0.0245222	0.00355073	2.95143	4.24105e-14
M13	M43	M13 Other arthritis	M43 Other deforming dorsopathies	19151	2774	478	71	0.00370738	0.0255948	3.69182	0
D41;D44	M13	D41 Neoplasm of uncertain or unknown behaviour of urinary organs;D44 Neoplasm of uncertain or unknown behaviour of endocrine glands	M13 Other arthritis	1380	19151	134	17	0.0123188	0.000887682	2.08039	2.74225e-14
H20;H30	M13	H20 Iridocyclitis;H30 Chorioretinal inflammation	M13 Other arthritis	620	19151	85	23	0.0370968	0.00120098	2.93729	4.44089e-16
I34	M13	I34 Nonrheumatic mitral valve disorders	M13 Other arthritis	3730	19151	331	50	0.0134048	0.00261083	1.90125	1.05471e-14
H16	M13	H16 Keratitis	M13 Other arthritis	380	19151	48	12	0.0315789	0.000626599	2.70631	2.19423e-09
J96	M13	J96 Respiratory failure, not elsewhere classified	M13 Other arthritis	3669	19151	398	38	0.010357	0.00198423	2.3241	5.83977e-14
I08	M13	I08 Multiple valve diseases	M13 Other arthritis	3034	19151	323	45	0.0148319	0.00234975	2.2809	9.54792e-15
L30	M13	L30 Other dermatitis	M13 Other arthritis	2479	19151	281	77	0.0310609	0.00402068	2.42856	0
G44	M13	G44 Other headache syndromes	M13 Other arthritis	780	19151	94	9	0.0115385	0.000469949	2.58198	0
H21;H22	M13	H21 Other disorders of iris and ciliary body;H22 Disorders of iris and ciliary body in diseases classified elsewhere	M13 Other arthritis	571	19151	82	23	0.0402802	0.00120098	3.07679	2.9976e-15
I67	M13	I67 Other cerebrovascular diseases	M13 Other arthritis	4194	19151	492	57	0.0135908	0.00297635	2.51337	9.18154e-14
A08	M13	A08 Viral and other specified intestinal infections	M13 Other arthritis	1314	19151	178	20	0.0152207	0.00104433	2.90231	5.55112e-15
M13	M99	M13 Other arthritis	M99 Biomechanical lesions, not elsewhere classified	19151	194	30	2	0.000104433	0.0103093	3.31313	3.14898e-08
K59	M13	K59 Other functional intestinal disorders	M13 Other arthritis	17737	19151	1833	183	0.0103174	0.00955564	2.21412	2.7367e-13
A00;A01;A06;A07;A09	M13	A00 Cholera;A01 Typhoid and paratyphoid fevers;A06 Amoebiasis;A07 Other protozoal intestinal diseases;A09 Diarrhoea and gastro-enteritis of presumed infectious origin	M13 Other arthritis	10879	19151	1103	110	0.0101112	0.00574383	2.17223	5.55112e-16
D35	M13	D35 Benign neoplasm of other and unspecified endocrine glands	M13 Other arthritis	1360	19151	122	21	0.0154412	0.00109655	1.92194	4.66188e-11
M13	M54	M13 Other arthritis	M54 Dorsalgia	19151	21562	2966	537	0.0280403	0.0249049	2.94715	1.23235e-14
E05	M13	E05 Thyrotoxicosis [hyperthyroidism]	M13 Other arthritis	2771	19151	287	57	0.0205702	0.00297635	2.21904	5.14033e-14
H93	M13	H93 Other disorders of ear, not elsewhere classified	M13 Other arthritis	993	19151	131	37	0.0372608	0.00193201	2.82645	0
M13	N18	M13 Other arthritis	N18 Chronic renal failure	19151	9082	1171	208	0.0108611	0.0229024	2.76245	8.52651e-14
M13	M48	M13 Other arthritis	M48 Other spondylopathies	19151	6744	975	125	0.00652707	0.018535	3.09747	8.63754e-14
M13	N30	M13 Other arthritis	N30 Cystitis	19151	4131	455	60	0.003133	0.0145243	2.3598	0
B02	M13	B02 Zoster [herpes zoster]	M13 Other arthritis	780	19151	81	8	0.0102564	0.000417733	2.2249	1.35725e-10
E29	M13	E29 Testicular dysfunction	M13 Other arthritis	251	19151	40	4	0.0159363	0.000208866	3.41433	7.85572e-11
D19;D36	M13	D19 Benign neoplasm of mesothelial tissue;D36 Benign neoplasm of other and unspecified sites	M13 Other arthritis	1027	19151	89	15	0.0146056	0.000783249	1.85669	7.36205e-08
E21	M13	E21 Hyperparathyroidism and other disorders of parathyroid gland	M13 Other arthritis	1261	19151	110	18	0.0142744	0.000939899	1.86895	1.73364e-09
K75	M13	K75 Other inflammatory liver diseases	M13 Other arthritis	1092	19151	99	16	0.014652	0.000835466	1.94237	1.67016e-09
G20	M13	G20 Parkinson's disease	M13 Other arthritis	1935	19151	184	36	0.0186047	0.0018798	2.03731	1.44329e-14
G93	M13	G93 Other disorders of brain	M13 Other arthritis	2484	19151	229	40	0.0161031	0.00208866	1.97517	1.37668e-14
A46;L08	M13	A46 Erysipelas;L08 Other local infections of skin and subcutaneous tissue	M13 Other arthritis	2044	19151	205	22	0.0107632	0.00114877	2.14878	1.46549e-14
J40	M13	J40 Bronchitis, not specified as acute or chronic	M13 Other arthritis	931	19151	149	33	0.0354458	0.00172315	3.42891	0
M13	M50	M13 Other arthritis	M50 Cervical disk disorders	19151	2259	306	40	0.00208866	0.0177069	2.90218	1.88738e-15
K64	M13	K64 Haemorrhoids and perianal venous thrombosis	M13 Other arthritis	3706	19151	309	66	0.017809	0.0034463	1.78638	0
H34	M13	H34 Retinal vascular occlusions	M13 Other arthritis	824	19151	102	16	0.0194175	0.000835466	2.65212	0
H35	M13	H35 Other retinal disorders	M13 Other arthritis	5836	19151	728	239	0.0409527	0.0124798	2.67261	0
K57	M13	K57 Diverticular disease of intestine	M13 Other arthritis	41136	19151	3696	566	0.0137592	0.0295546	1.92499	0
H40;H42	M13	H40 Glaucoma;H42 Glaucoma in diseases classified elsewhere	M13 Other arthritis	7514	19151	871	343	0.0456481	0.0179103	2.48351	0
E03	M13	E03 Other hypothyroidism	M13 Other arthritis	20958	19151	2054	586	0.0279607	0.0305989	2.09976	0
M13	M65	M13 Other arthritis	M65 Synovitis and tenosynovitis	19151	7478	1006	176	0.00919012	0.0235357	2.88225	1.35336e-13
K50	M13	K50 Crohn's disease [regional enteritis]	M13 Other arthritis	2380	19151	229	27	0.0113445	0.00140985	2.06148	0
H18	M13	H18 Other disorders of cornea	M13 Other arthritis	1080	19151	158	52	0.0481481	0.00271526	3.13439	5.21805e-15
M13	M62	M13 Other arthritis	M62 Other disorders of muscle	19151	1390	147	18	0.000939899	0.0129496	2.2658	0
G40	M13	G40 Epilepsy	M13 Other arthritis	5191	19151	414	75	0.0144481	0.00391624	1.70871	4.08562e-14
I50	M13	I50 Heart failure	M13 Other arthritis	8926	19151	1039	156	0.017477	0.00814579	2.4939	7.54952e-15
I97	M13	I97 Postprocedural disorders of circulatory system, not elsewhere classified	M13 Other arthritis	293	19151	37	3	0.0102389	0.00015665	2.70554	1.38848e-07
H31;H32	M13	H31 Other disorders of choroid;H32 Chorioretinal disorders in diseases classified elsewhere	M13 Other arthritis	288	19151	53	20	0.0694444	0.00104433	3.94278	0
H17	H25	H17 Corneal scars and opacities	H25 Senile cataract	163	15015	67	46	0.282209	0.0030636	11.2324	0
H17	H52	H17 Corneal scars and opacities	H52 Disorders of refraction and accommodation	163	2981	21	11	0.0674847	0.00369004	17.7329	1.11022e-16
H17	H44	H17 Corneal scars and opacities	H44 Disorders of globe	163	638	7	3	0.0184049	0.00470219	27.6185	1.06834e-08
H17	H33	H17 Corneal scars and opacities	H33 Retinal detachments and breaks	163	4422	13	4	0.0245399	0.000904568	7.40028	4.80278e-08
H16	H17	H16 Keratitis	H17 Corneal scars and opacities	380	163	18	7	0.0184211	0.0429448	119.237	0
H17	H21;H22	H17 Corneal scars and opacities	H21 Other disorders of iris and ciliary body;H22 Disorders of iris and ciliary body in diseases classified elsewhere	163	571	11	6	0.0368098	0.0105079	48.4931	1.66533e-15
H17	H35	H17 Corneal scars and opacities	H35 Other retinal disorders	163	5836	17	6	0.0368098	0.0010281	7.33258	5.12525e-10
H17	H40;H42	H17 Corneal scars and opacities	H40 Glaucoma;H42 Glaucoma in diseases classified elsewhere	163	7514	27	14	0.0858896	0.00186319	9.04515	5.55112e-16
H17	H18	H17 Corneal scars and opacities	H18 Other disorders of cornea	163	1080	36	16	0.0981595	0.0148148	83.9078	2.22045e-16
C12;C13	E83	C12 Malignant neoplasm of pyriform sinus;C13 Malignant neoplasm of hypopharynx	E83 Disorders of mineral metabolism	74	3672	12	1	0.0135135	0.000272331	18.12	8.07143e-12
C12;C13	F17	C12 Malignant neoplasm of pyriform sinus;C13 Malignant neoplasm of hypopharynx	F17 Mental and behavioural disorders due to use of tobacco	74	18179	23	6	0.0810811	0.000330051	7.01515	1.22424e-12
C12;C13	J22	C12 Malignant neoplasm of pyriform sinus;C13 Malignant neoplasm of hypopharynx	J22 Unspecified acute lower respiratory infection	74	11590	18	1	0.0135135	8.62813e-05	8.61129	1.25845e-11
C12;C13	K22	C12 Malignant neoplasm of pyriform sinus;C13 Malignant neoplasm of hypopharynx	K22 Other diseases of oesophagus	74	14304	19	1	0.0135135	6.99105e-05	7.36505	4.72119e-11
C12;C13	K91	C12 Malignant neoplasm of pyriform sinus;C13 Malignant neoplasm of hypopharynx	K91 Postprocedural disorders of digestive system, not elsewhere classified	74	2347	11	1	0.0135135	0.000426076	25.9872	1.32905e-12
C12;C13	K59	C12 Malignant neoplasm of pyriform sinus;C13 Malignant neoplasm of hypopharynx	K59 Other functional intestinal disorders	74	17737	19	2	0.027027	0.000112759	5.93954	1.56901e-09
C12;C13	C14	C12 Malignant neoplasm of pyriform sinus;C13 Malignant neoplasm of hypopharynx	C14 Malignant neoplasm of other and ill-defined sites in the lip, oral cavity and pharynx	74	77	11	1	0.0135135	0.012987	792.102	1.11022e-16
E11;E13	G90	E11 Non-insulin-dependent diabetes mellitus;E13 Other specified diabetes mellitus	G90 Disorders of autonomic nervous system	29365	372	68	11	0.000374596	0.0295699	2.55415	1.48018e-11
G90	J22	G90 Disorders of autonomic nervous system	J22 Unspecified acute lower respiratory infection	372	11590	54	5	0.0134409	0.000431406	5.139	0
G90	L89	G90 Disorders of autonomic nervous system	L89 Decubitus ulcer	372	1769	33	5	0.0134409	0.00282646	20.5757	0
G90	I45	G90 Disorders of autonomic nervous system	I45 Other conduction disorders	372	3645	17	4	0.0107527	0.00109739	5.14422	8.43179e-08
F32	G90	F32 Depressive episode	G90 Disorders of autonomic nervous system	18765	372	58	10	0.000532907	0.0268817	3.40916	8.88178e-15
G90	I95	G90 Disorders of autonomic nervous system	I95 Hypotension	372	8464	100	19	0.0510753	0.0022448	13.0314	8.88178e-16
G90	M79	G90 Disorders of autonomic nervous system	M79 Other soft tissue disorders, not elsewhere classified	372	18612	66	4	0.0107527	0.000214915	3.91128	3.55271e-15
G90	H54	G90 Disorders of autonomic nervous system	H54 Blindness and low vision	372	1470	13	4	0.0107527	0.00272109	9.75426	1.95788e-09
G90	I25	G90 Disorders of autonomic nervous system	I25 Chronic ischaemic heart disease	372	36556	83	9	0.0241935	0.000246198	2.50431	2.58238e-13
G90	J69	G90 Disorders of autonomic nervous system	J69 Pneumonitis due to solids and liquids	372	1154	25	5	0.0134409	0.00433276	23.8947	1.11022e-16
G90	I67	G90 Disorders of autonomic nervous system	I67 Other cerebrovascular diseases	372	4194	51	16	0.0430108	0.00381497	13.4125	0
G90	K59	G90 Disorders of autonomic nervous system	K59 Other functional intestinal disorders	372	17737	81	9	0.0241935	0.000507414	5.03701	4.10783e-15
G90	M54	G90 Disorders of autonomic nervous system	M54 Dorsalgia	372	21562	80	8	0.0215054	0.000371023	4.09231	0
G90	K86	G90 Disorders of autonomic nervous system	K86 Other diseases of pancreas	372	1839	15	4	0.0107527	0.0021751	8.99658	3.44398e-10
G90	N18	G90 Disorders of autonomic nervous system	N18 Chronic renal failure	372	9082	28	9	0.0241935	0.000990971	3.40051	5.24728e-08
G20	G90	G20 Parkinson's disease	G90 Disorders of autonomic nervous system	1935	372	46	6	0.00310078	0.016129	26.2207	0
B96	D43	B96 Other bacterial agents as the cause of diseases classified to other chapters	D43 Neoplasm of uncertain or unknown behaviour of brain and central nervous system	13036	286	38	3	0.000230132	0.0104895	4.182	7.38853e-13
D43	G81	D43 Neoplasm of uncertain or unknown behaviour of brain and central nervous system	G81 Hemiplegia	286	2448	22	4	0.013986	0.00163399	12.8931	0
D43	I67	D43 Neoplasm of uncertain or unknown behaviour of brain and central nervous system	I67 Other cerebrovascular diseases	286	4194	16	4	0.013986	0.000953743	5.47314	8.80785e-08
D43	G93	D43 Neoplasm of uncertain or unknown behaviour of brain and central nervous system	G93 Other disorders of brain	286	2484	54	7	0.0244755	0.00281804	31.188	2.22045e-16
D43	G94	D43 Neoplasm of uncertain or unknown behaviour of brain and central nervous system	G94 Other disorders of brain in diseases classified elsewhere	286	108	10	9	0.0314685	0.0833333	132.838	0
D43	G40	D43 Neoplasm of uncertain or unknown behaviour of brain and central nervous system	G40 Epilepsy	286	5191	52	7	0.0244755	0.00134849	14.3713	1.11022e-16
K44	N28	K44 Diaphragmatic hernia	N28 Other disorders of kidney and ureter, not elsewhere classified	39329	3822	682	60	0.00152559	0.0156986	1.86162	1.44662e-13
B96	N28	B96 Other bacterial agents as the cause of diseases classified to other chapters	N28 Other disorders of kidney and ureter, not elsewhere classified	13036	3822	543	91	0.00698067	0.0238095	4.47173	3.80806e-14
E11;E13	N28	E11 Non-insulin-dependent diabetes mellitus;E13 Other specified diabetes mellitus	N28 Other disorders of kidney and ureter, not elsewhere classified	29365	3822	687	123	0.00418866	0.0321821	2.51158	1.37668e-13
F17	N28	F17 Mental and behavioural disorders due to use of tobacco	N28 Other disorders of kidney and ureter, not elsewhere classified	18179	3822	417	69	0.00379559	0.0180534	2.46256	4.88498e-14
I72	N28	I72 Other aneurysm	N28 Other disorders of kidney and ureter, not elsewhere classified	743	3822	36	15	0.0201884	0.00392465	5.20157	6.21725e-15
J90;J91;J92;J94	N28	J90 Pleural effusion, not elsewhere classified;J91 Pleural effusion in conditions classified elsewhere;J92 Pleural plaque;J94 Other pleural conditions	N28 Other disorders of kidney and ureter, not elsewhere classified	9738	3822	427	122	0.0125282	0.0319205	4.70737	0
N25	N28	N25 Disorders resulting from impaired renal tubular function	N28 Other disorders of kidney and ureter, not elsewhere classified	130	3822	23	3	0.0230769	0.000784929	18.9935	0
N28	N29	N28 Other disorders of kidney and ureter, not elsewhere classified	N29 Other disorders of kidney and ureter in diseases classified elsewhere	3822	37	7	1	0.000261643	0.027027	20.3103	8.48374e-08
E66	N28	E66 Obesity	N28 Other disorders of kidney and ureter, not elsewhere classified	19224	3822	436	45	0.00234082	0.0117739	2.4348	6.81677e-14
K80	N28	K80 Cholelithiasis	N28 Other disorders of kidney and ureter, not elsewhere classified	19795	3822	565	194	0.00980045	0.0507588	3.06417	6.80567e-14
J45	N28	J45 Asthma	N28 Other disorders of kidney and ureter, not elsewhere classified	37337	3822	591	68	0.00182125	0.0177917	1.69929	6.93889e-14
N28	N32;N33	N28 Other disorders of kidney and ureter, not elsewhere classified	N32 Other disorders of bladder;N33 Bladder disorders in diseases classified elsewhere	3822	12291	576	150	0.0392465	0.0122041	5.03102	0
F32	N28	F32 Depressive episode	N28 Other disorders of kidney and ureter, not elsewhere classified	18765	3822	336	41	0.00218492	0.0107274	1.92226	9.30367e-14
N13	N28	N13 Obstructive and reflux uropathy	N28 Other disorders of kidney and ureter, not elsewhere classified	4052	3822	486	186	0.0459033	0.0486656	12.8762	5.44009e-15
I15	N28	I15 Secondary hypertension	N28 Other disorders of kidney and ureter, not elsewhere classified	196	3822	26	4	0.0204082	0.00104657	14.2409	0
I25	N28	I25 Chronic ischaemic heart disease	N28 Other disorders of kidney and ureter, not elsewhere classified	36556	3822	800	128	0.00350148	0.0334903	2.34937	1.50435e-13
D41;D44	N28	D41 Neoplasm of uncertain or unknown behaviour of urinary organs;D44 Neoplasm of uncertain or unknown behaviour of endocrine glands	N28 Other disorders of kidney and ureter, not elsewhere classified	1380	3822	119	20	0.0144928	0.00523286	9.25738	1.9984e-15
K85	N28	K85 Acute pancreatitis	N28 Other disorders of kidney and ureter, not elsewhere classified	2792	3822	109	43	0.0154011	0.0112507	4.19113	3.33067e-15
K59	N28	K59 Other functional intestinal disorders	N28 Other disorders of kidney and ureter, not elsewhere classified	17737	3822	534	90	0.00507414	0.0235479	3.23208	4.95159e-14
I70	N28	I70 Atherosclerosis	N28 Other disorders of kidney and ureter, not elsewhere classified	1940	3822	112	23	0.0118557	0.00601779	6.19779	1.9984e-15
M54	N28	M54 Dorsalgia	N28 Other disorders of kidney and ureter, not elsewhere classified	21562	3822	552	93	0.00431314	0.0243328	2.74834	0
D73	N28	D73 Diseases of spleen	N28 Other disorders of kidney and ureter, not elsewhere classified	777	3822	43	14	0.018018	0.003663	5.94111	1.22125e-15
K86	N28	K86 Other diseases of pancreas	N28 Other disorders of kidney and ureter, not elsewhere classified	1839	3822	82	29	0.0157694	0.00758765	4.78688	3.9968e-15
N18	N28	N18 Chronic renal failure	N28 Other disorders of kidney and ureter, not elsewhere classified	9082	3822	723	100	0.0110108	0.0261643	8.54628	0
N28	N30	N28 Other disorders of kidney and ureter, not elsewhere classified	N30 Cystitis	3822	4131	210	40	0.0104657	0.00968289	5.45738	0
K75	N28	K75 Other inflammatory liver diseases	N28 Other disorders of kidney and ureter, not elsewhere classified	1092	3822	43	12	0.010989	0.00313972	4.22733	1.77636e-14
K56	N28	K56 Paralytic ileus and intestinal obstruction without hernia	N28 Other disorders of kidney and ureter, not elsewhere classified	5961	3822	200	39	0.00654253	0.0102041	3.6019	0
K83;K87	N28	K83 Other diseases of biliary tract;K87 Disorders of gallbladder, biliary tract and pancreas in diseases classified elsewhere	N28 Other disorders of kidney and ureter, not elsewhere classified	3044	3822	127	41	0.0134691	0.0107274	4.47898	0
K57	N28	K57 Diverticular disease of intestine	N28 Other disorders of kidney and ureter, not elsewhere classified	41136	3822	837	168	0.00408401	0.043956	2.18436	1.17684e-13
E03	N28	E03 Other hypothyroidism	N28 Other disorders of kidney and ureter, not elsewhere classified	20958	3822	328	51	0.00243344	0.0133438	1.68014	0
I50	N28	I50 Heart failure	N28 Other disorders of kidney and ureter, not elsewhere classified	8926	3822	353	45	0.00504145	0.0117739	4.24559	0
C61	M10	C61 Malignant neoplasm of prostate	M10 Gout	8655	5405	289	67	0.00774119	0.0123959	2.53481	0
C61	E11;E13	C61 Malignant neoplasm of prostate	E11 Non-insulin-dependent diabetes mellitus;E13 Other specified diabetes mellitus	8655	29365	935	183	0.0211438	0.00623191	1.50947	0
C61	M90	C61 Malignant neoplasm of prostate	M90 Osteopathies in diseases classified elsewhere	8655	517	69	6	0.000693241	0.0116054	6.32707	0
C61	C67	C61 Malignant neoplasm of prostate	C67 Malignant neoplasm of bladder	8655	2968	309	46	0.00531485	0.0154987	4.93558	0
C61	N32;N33	C61 Malignant neoplasm of prostate	N32 Other disorders of bladder;N33 Bladder disorders in diseases classified elsewhere	8655	12291	1028	105	0.0121317	0.00854284	3.96506	0
C61	N13	C61 Malignant neoplasm of prostate	N13 Obstructive and reflux uropathy	8655	4052	351	52	0.00600809	0.0128332	4.10659	0
C61	D40	C61 Malignant neoplasm of prostate	D40 Neoplasm of uncertain or unknown behaviour of male genital organs	8655	131	36	2	0.00023108	0.0152672	13.0279	2.22045e-16
C61	I25	C61 Malignant neoplasm of prostate	I25 Chronic ischaemic heart disease	8655	36556	1352	242	0.0279607	0.00661998	1.75332	3.94129e-14
C61	N41	C61 Malignant neoplasm of prostate	N41 Inflammatory diseases of prostate	8655	2196	337	103	0.0119006	0.0469035	7.27514	1.04361e-14
B96	L95	B96 Other bacterial agents as the cause of diseases classified to other chapters	L95 Vasculitis limited to skin, not elsewhere classified	13036	194	37	3	0.000230132	0.0154639	6.00298	0
E11;E13	L95	E11 Non-insulin-dependent diabetes mellitus;E13 Other specified diabetes mellitus	L95 Vasculitis limited to skin, not elsewhere classified	29365	194	39	7	0.000238379	0.0360825	2.80895	2.51905e-08
J90;J91;J92;J94	L95	J90 Pleural effusion, not elsewhere classified;J91 Pleural effusion in conditions classified elsewhere;J92 Pleural plaque;J94 Other pleural conditions	L95 Vasculitis limited to skin, not elsewhere classified	9738	194	28	7	0.000718833	0.0360825	6.08132	1.44107e-13
L95	M81	L95 Vasculitis limited to skin, not elsewhere classified	M81 Osteoporosis without pathological fracture	194	9918	28	2	0.0103093	0.000201654	5.97095	2.22045e-13
F32	L95	F32 Depressive episode	L95 Vasculitis limited to skin, not elsewhere classified	18765	194	32	5	0.000266454	0.0257732	3.60671	1.57841e-09
B95	L95	B95 Streptococcus and staphylococcus as the cause of diseases classified to other chapters	L95 Vasculitis limited to skin, not elsewhere classified	6041	194	29	9	0.00148982	0.0463918	10.1531	1.11022e-16
I95	L95	I95 Hypotension	L95 Vasculitis limited to skin, not elsewhere classified	8464	194	20	4	0.00047259	0.0206186	4.99762	1.02795e-08
L95	M79	L95 Vasculitis limited to skin, not elsewhere classified	M79 Other soft tissue disorders, not elsewhere classified	194	18612	39	5	0.0257732	0.000268644	4.43181	6.53921e-14
I77	L95	I77 Other disorders of arteries and arterioles	L95 Vasculitis limited to skin, not elsewhere classified	2111	194	44	2	0.000947418	0.0103093	44.0833	0
I73	L95	I73 Other peripheral vascular diseases	L95 Vasculitis limited to skin, not elsewhere classified	5702	194	22	4	0.000701508	0.0206186	8.16027	2.03282e-13
L95	M05	L95 Vasculitis limited to skin, not elsewhere classified	M05 Seropositive rheumatoid arthritis	194	859	11	3	0.0154639	0.00349243	27.0838	8.56759e-13
J96	L95	J96 Respiratory failure, not elsewhere classified	L95 Vasculitis limited to skin, not elsewhere classified	3669	194	13	3	0.000817661	0.0154639	7.49385	4.16215e-08
A00;A01;A06;A07;A09	L95	A00 Cholera;A01 Typhoid and paratyphoid fevers;A06 Amoebiasis;A07 Other protozoal intestinal diseases;A09 Diarrhoea and gastro-enteritis of presumed infectious origin	L95 Vasculitis limited to skin, not elsewhere classified	10879	194	29	3	0.000275761	0.0154639	5.63791	3.3662e-13
L95	N18	L95 Vasculitis limited to skin, not elsewhere classified	N18 Chronic renal failure	194	9082	22	3	0.0154639	0.000330324	5.12331	1.24839e-09
I50	L95	I50 Heart failure	L95 Vasculitis limited to skin, not elsewhere classified	8926	194	21	5	0.000560161	0.0257732	4.9759	4.81465e-09
K01	K09	K01 Embedded and impacted teeth	K09 Cysts of oral region, not elsewhere classified	2428	575	118	104	0.0428336	0.18087	34.6798	2.22045e-16
K04	K09	K04 Diseases of pulp and periapical tissues	K09 Cysts of oral region, not elsewhere classified	3252	575	41	12	0.00369004	0.0208696	8.99656	5.55112e-16
K07	K09	K07 Dentofacial anomalies [including malocclusion]	K09 Cysts of oral region, not elsewhere classified	818	575	21	16	0.0195599	0.0278261	18.3193	1.11022e-16
K05	K09	K05 Gingivitis and periodontal diseases	K09 Cysts of oral region, not elsewhere classified	1240	575	19	14	0.0112903	0.0243478	10.9339	5.76206e-14
D13;D20	K44	D13 Benign neoplasm of other and ill-defined parts of digestive system;D20 Benign neoplasm of soft tissue of retroperitoneum and peritoneum	K44 Diaphragmatic hernia	1766	39329	752	328	0.18573	0.0083399	4.44248	9.10383e-15
B96	K44	B96 Other bacterial agents as the cause of diseases classified to other chapters	K44 Diaphragmatic hernia	13036	39329	2819	861	0.0660479	0.0218922	2.25605	0
K44	M10	K44 Diaphragmatic hernia	M10 Gout	39329	5405	843	81	0.00205955	0.0149861	1.62716	0
E11;E13	K44	E11 Non-insulin-dependent diabetes mellitus;E13 Other specified diabetes mellitus	K44 Diaphragmatic hernia	29365	39329	4452	527	0.0179465	0.0133998	1.5817	0
K44	L40	K44 Diaphragmatic hernia	L40 Psoriasis	39329	3387	477	35	0.000889929	0.0103336	1.46927	0
F17	K44	F17 Mental and behavioural disorders due to use of tobacco	K44 Diaphragmatic hernia	18179	39329	2470	249	0.0136971	0.00633121	1.41751	5.86975e-13
I85	K44	I85 Oesophageal varices	K44 Diaphragmatic hernia	790	39329	244	65	0.0822785	0.00165272	3.22226	2.498e-14
K44	M06	K44 Diaphragmatic hernia	M06 Other rheumatoid arthritis	39329	6587	1220	123	0.00312746	0.0186731	1.93228	0
J84	K44	J84 Other interstitial pulmonary diseases	K44 Diaphragmatic hernia	1744	39329	333	21	0.0120413	0.000533957	1.99203	0
K44	K92	K44 Diaphragmatic hernia	K92 Other diseases of digestive system	39329	14676	3314	623	0.0158407	0.0424503	2.35582	1.91069e-13
K44	M15	K44 Diaphragmatic hernia	M15 Polyarthrosis	39329	6515	1279	93	0.00236467	0.0142748	2.04811	2.67453e-13
I51	K44	I51 Complications and ill-defined descriptions of heart disease	K44 Diaphragmatic hernia	7240	39329	1139	82	0.011326	0.00208498	1.64128	0
J90;J91;J92;J94	K44	J90 Pleural effusion, not elsewhere classified;J91 Pleural effusion in conditions classified elsewhere;J92 Pleural plaque;J94 Other pleural conditions	K44 Diaphragmatic hernia	9738	39329	1543	108	0.0110906	0.00274607	1.65308	1.97509e-13
I98	K44	I98 Other disorders of circulatory system in diseases classified elsewhere	K44 Diaphragmatic hernia	413	39329	111	14	0.0338983	0.000355971	2.80396	0
E51;E52;E53	K44	E51 Thiamine deficiency;E52 Niacin deficiency [pellagra];E53 Deficiency of other B group vitamins	K44 Diaphragmatic hernia	1371	39329	315	38	0.027717	0.000966208	2.39702	0
E66	K44	E66 Obesity	K44 Diaphragmatic hernia	19224	39329	3409	370	0.0192468	0.00940782	1.85004	0
K23	K44	K23 Disorders of oesophagus in diseases classified elsewhere	K44 Diaphragmatic hernia	51	39329	32	12	0.235294	0.000305118	6.54603	0
K44	M46;M49	K44 Diaphragmatic hernia	M46 Other inflammatory spondylopathies;M49 Spondylopathies in diseases classified elsewhere	39329	2405	499	52	0.00132218	0.0216216	2.16463	0
K44	K80	K44 Diaphragmatic hernia	K80 Cholelithiasis	39329	19795	3859	323	0.00821277	0.0163173	2.03384	0
J45	K44	J45 Asthma	K44 Diaphragmatic hernia	37337	39329	6246	860	0.0230335	0.0218668	1.74526	0
I86	K44	I86 Varicose veins of other sites	K44 Diaphragmatic hernia	692	39329	118	13	0.0187861	0.000330545	1.77899	6.80576e-09
K44	M81	K44 Diaphragmatic hernia	M81 Osteoporosis without pathological fracture	39329	9918	2114	196	0.0049836	0.019762	2.22371	3.48166e-13
F32	K44	F32 Depressive episode	K44 Diaphragmatic hernia	18765	39329	3335	264	0.0140687	0.0067126	1.85415	0
A04	K44	A04 Other bacterial intestinal infections	K44 Diaphragmatic hernia	3827	39329	1057	445	0.116279	0.0113148	2.88147	1.40221e-13
K30	K44	K30 Dyspepsia	K44 Diaphragmatic hernia	16821	39329	4437	1688	0.100351	0.04292	2.75192	0
K22	K44	K22 Other diseases of oesophagus	K44 Diaphragmatic hernia	14304	39329	8702	5198	0.363395	0.132167	6.34687	0
B98	K44	B98 Other specified infectious agents as the cause of diseases classified to other chapters	K44 Diaphragmatic hernia	1946	39329	710	443	0.227646	0.011264	3.80639	0
H81	K44	H81 Disorders of vestibular function	K44 Diaphragmatic hernia	1554	39329	280	22	0.014157	0.000559384	1.87977	0
I78	K44	I78 Diseases of capillaries	K44 Diaphragmatic hernia	935	39329	147	24	0.0256684	0.000610237	1.64023	1.74911e-08
H54	K44	H54 Blindness and low vision	K44 Diaphragmatic hernia	1470	39329	241	23	0.0156463	0.00058481	1.7104	0
F40	K44	F40 Phobic anxiety disorders	K44 Diaphragmatic hernia	1096	39329	163	15	0.0136861	0.000381398	1.55158	1.00131e-07
F41	K44	F41 Other anxiety disorders	K44 Diaphragmatic hernia	10708	39329	1957	212	0.0197983	0.00539042	1.90669	0
K44	K72	K44 Diaphragmatic hernia	K72 Hepatic failure, not elsewhere classified	39329	585	104	7	0.000177986	0.0119658	1.85471	6.79531e-09
B37	K44	B37 Candidiasis	K44 Diaphragmatic hernia	3662	39329	893	258	0.0704533	0.00656004	2.54408	0
I73	K44	I73 Other peripheral vascular diseases	K44 Diaphragmatic hernia	5702	39329	1079	63	0.0110488	0.00160187	1.97421	0
K44	M41	K44 Diaphragmatic hernia	M41 Scoliosis	39329	1755	317	23	0.00058481	0.0131054	1.88443	1.87628e-14
I25	K44	I25 Chronic ischaemic heart disease	K44 Diaphragmatic hernia	36556	39329	5682	585	0.0160028	0.0148745	1.62159	0
J43	K44	J43 Emphysema	K44 Diaphragmatic hernia	2773	39329	594	43	0.0155067	0.00109334	2.23478	1.53211e-13
K44	M05	K44 Diaphragmatic hernia	M05 Seropositive rheumatoid arthritis	39329	859	148	10	0.000254265	0.0116414	1.79749	4.86522e-11
I34	K44	I34 Nonrheumatic mitral valve disorders	K44 Diaphragmatic hernia	3730	39329	558	42	0.0112601	0.00106791	1.56071	2.77556e-14
D37	K44	D37 Neoplasm of uncertain or unknown behaviour of oral cavity and digestive organs	K44 Diaphragmatic hernia	1659	39329	297	35	0.021097	0.000889929	1.8677	3.67484e-14
K44	L30	K44 Diaphragmatic hernia	L30 Other dermatitis	39329	2479	355	31	0.000788222	0.012505	1.494	7.36855e-13
K44	K85	K44 Diaphragmatic hernia	K85 Acute pancreatitis	39329	2792	546	32	0.000813649	0.0114613	2.04021	0
I69	K44	I69 Sequelae of cerebrovascular disease	K44 Diaphragmatic hernia	2016	39329	307	21	0.0104167	0.000533957	1.58871	1.00475e-13
A00;A01;A06;A07;A09	K44	A00 Cholera;A01 Typhoid and paratyphoid fevers;A06 Amoebiasis;A07 Other protozoal intestinal diseases;A09 Diarrhoea and gastro-enteritis of presumed infectious origin	K44 Diaphragmatic hernia	10879	39329	2046	144	0.0132365	0.00366142	1.96207	2.1716e-13
F45	K44	F45 Somatoform disorders	K44 Diaphragmatic hernia	576	39329	119	11	0.0190972	0.000279692	2.15537	8.77076e-14
D73	K44	D73 Diseases of spleen	K44 Diaphragmatic hernia	777	39329	144	15	0.019305	0.000381398	1.93348	6.03184e-13
K44	K90	K44 Diaphragmatic hernia	K90 Intestinal malabsorption	39329	2848	662	186	0.00472933	0.065309	2.42502	9.9365e-14
K44	K86	K44 Diaphragmatic hernia	K86 Other diseases of pancreas	39329	1839	404	26	0.00066109	0.0141381	2.29191	5.39568e-14
K44	N18	K44 Diaphragmatic hernia	N18 Chronic renal failure	39329	9082	1808	174	0.00442422	0.0191588	2.0769	3.08642e-13
K31	K44	K31 Other diseases of stomach and duodenum	K44 Diaphragmatic hernia	11640	39329	5533	2577	0.221392	0.0655242	4.95913	0
K44	K75	K44 Diaphragmatic hernia	K75 Other inflammatory liver diseases	39329	1092	223	15	0.000381398	0.0137363	2.13049	1.4988e-14
G20	K44	G20 Parkinson's disease	K44 Diaphragmatic hernia	1935	39329	291	27	0.0139535	0.000686516	1.56895	5.91083e-13
G93	K44	G93 Other disorders of brain	K44 Diaphragmatic hernia	2484	39329	397	26	0.010467	0.00066109	1.66739	1.39777e-13
J40	K44	J40 Bronchitis, not specified as acute or chronic	K44 Diaphragmatic hernia	931	39329	203	27	0.0290011	0.000686516	2.27481	2.93099e-14
K44	K64	K44 Diaphragmatic hernia	K64 Haemorrhoids and perianal venous thrombosis	39329	3706	578	49	0.0012459	0.0132218	1.62712	0
K44	K57	K44 Diaphragmatic hernia	K57 Diverticular disease of intestine	39329	41136	8206	1094	0.0278166	0.0265947	2.08117	0
H40;H42	K44	H40 Glaucoma;H42 Glaucoma in diseases classified elsewhere	K44 Diaphragmatic hernia	7514	39329	1024	136	0.0180995	0.00345801	1.42176	0
E03	K44	E03 Other hypothyroidism	K44 Diaphragmatic hernia	20958	39329	3251	375	0.0178929	0.00953495	1.61832	0
K44	K50	K44 Diaphragmatic hernia	K50 Crohn's disease [regional enteritis]	39329	2380	414	45	0.00114419	0.0189076	1.81477	4.44089e-14
G40	K44	G40 Epilepsy	K44 Diaphragmatic hernia	5191	39329	671	76	0.0146407	0.00193242	1.34856	1.22347e-13
E84	F51;G47	E84 Cystic fibrosis	F51 Nonorganic sleep disorders;G47 Sleep disorders	25	8053	8	1	0.04	0.000124177	16.3043	5.39367e-08
B96	E84	B96 Other bacterial agents as the cause of diseases classified to other chapters	E84 Cystic fibrosis	13036	25	12	1	7.67106e-05	0.04	15.108	6.33348e-11
E84	J22	E84 Cystic fibrosis	J22 Unspecified acute lower respiratory infection	25	11590	11	1	0.04	8.62813e-05	15.5769	2.86025e-10
B95	E84	B95 Streptococcus and staphylococcus as the cause of diseases classified to other chapters	E84 Cystic fibrosis	6041	25	8	2	0.000331071	0.08	21.7346	6.02817e-09
B96	E83	B96 Other bacterial agents as the cause of diseases classified to other chapters	E83 Disorders of mineral metabolism	13036	3672	567	91	0.00698067	0.0247821	4.86012	1.54321e-14
E83	K71	E83 Disorders of mineral metabolism	K71 Toxic liver disease	3672	100	12	2	0.000544662	0.02	13.4088	2.41717e-10
E11;E13	E83	E11 Non-insulin-dependent diabetes mellitus;E13 Other specified diabetes mellitus	E83 Disorders of mineral metabolism	29365	3672	672	91	0.00309893	0.0247821	2.5571	9.9587e-14
E83	F17	E83 Disorders of mineral metabolism	F17 Mental and behavioural disorders due to use of tobacco	3672	18179	439	57	0.0155229	0.00313549	2.69838	2.67564e-14
E83	J68;J70	E83 Disorders of mineral metabolism	J68 Respiratory conditions due to inhalation of chemicals, gases, fumes and vapours;J70 Respiratory conditions due to other external agents	3672	118	13	4	0.00108932	0.0338983	12.3103	1.22666e-10
B45;B49	E83	B45 Cryptococcosis;B49 Unspecified mycosis	E83 Disorders of mineral metabolism	149	3672	15	3	0.0201342	0.000816993	11.249	1.64682e-11
E83	M90	E83 Disorders of mineral metabolism	M90 Osteopathies in diseases classified elsewhere	3672	517	88	26	0.00708061	0.0502901	19.0196	0
D86	E83	D86 Sarcoidosis	E83 Disorders of mineral metabolism	856	3672	40	13	0.0151869	0.00354031	5.22149	1.77636e-15
E83	J90;J91;J92;J94	E83 Disorders of mineral metabolism	J90 Pleural effusion, not elsewhere classified;J91 Pleural effusion in conditions classified elsewhere;J92 Pleural plaque;J94 Other pleural conditions	3672	9738	532	101	0.0275054	0.0103717	6.1045	0
E51;E52;E53	E83	E51 Thiamine deficiency;E52 Niacin deficiency [pellagra];E53 Deficiency of other B group vitamins	E83 Disorders of mineral metabolism	1371	3672	75	20	0.0145879	0.00544662	6.11269	0
E83	J22	E83 Disorders of mineral metabolism	J22 Unspecified acute lower respiratory infection	3672	11590	500	58	0.0157952	0.00500431	4.82053	0
E83	N25	E83 Disorders of mineral metabolism	N25 Disorders resulting from impaired renal tubular function	3672	130	28	9	0.00245098	0.0692308	24.0671	0
E83	N29	E83 Disorders of mineral metabolism	N29 Other disorders of kidney and ureter in diseases classified elsewhere	3672	37	19	16	0.0043573	0.432432	57.38	1.11022e-16
E04	E83	E04 Other non-toxic goitre	E83 Disorders of mineral metabolism	2466	3672	85	36	0.0145985	0.00980392	3.85154	1.55431e-15
E66	E83	E66 Obesity	E83 Disorders of mineral metabolism	19224	3672	358	41	0.00213275	0.0111656	2.08088	2.94209e-14
E76;E88	E83	E76 Disorders of glycosaminoglycan metabolism;E88 Other metabolic disorders	E83 Disorders of mineral metabolism	605	3672	82	30	0.0495868	0.00816993	15.1449	1.11022e-16
A40	E83	A40 Streptococcal septicaemia	E83 Disorders of mineral metabolism	411	3672	31	6	0.0145985	0.00163399	8.42807	4.44089e-16
E83	L89	E83 Disorders of mineral metabolism	L89 Decubitus ulcer	3672	1769	179	46	0.0125272	0.0260034	11.3066	0
E83	J45	E83 Disorders of mineral metabolism	J45 Asthma	3672	37337	522	56	0.0152505	0.00149985	1.56221	3.88578e-14
D70	E83	D70 Agranulocytosis	E83 Disorders of mineral metabolism	4914	3672	409	68	0.013838	0.0185185	9.30029	0
E83	J99	E83 Disorders of mineral metabolism	J99 Respiratory disorders in diseases classified elsewhere	3672	336	24	4	0.00108932	0.0119048	7.98142	2.68674e-14
E83	M81	E83 Disorders of mineral metabolism	M81 Osteoporosis without pathological fracture	3672	9918	341	56	0.0152505	0.0056463	3.84183	0
D46	E83	D46 Myelodysplastic syndromes	E83 Disorders of mineral metabolism	444	3672	60	5	0.0112613	0.00136166	15.1	0
E83	F32	E83 Disorders of mineral metabolism	F32 Depressive episode	3672	18765	451	70	0.0190632	0.00373035	2.68557	7.92699e-14
E83	G31	E83 Disorders of mineral metabolism	G31 Other degenerative diseases of nervous system, not elsewhere classified	3672	1095	74	15	0.00408497	0.0136986	7.55137	0
E83	I95	E83 Disorders of mineral metabolism	I95 Hypotension	3672	8464	475	99	0.0269608	0.0116966	6.27085	0
E20	E83	E20 Hypoparathyroidism	E83 Disorders of mineral metabolism	103	3672	27	12	0.116505	0.00326797	29.291	0
C45;C76;C80;C97	E83	C45 Mesothelioma;C76 Malignant neoplasm of other and ill-defined sites;C80 Malignant neoplasm without specification of site;C97 Malignant neoplasms of independent (primary) multiple sites	E83 Disorders of mineral metabolism	2671	3672	184	33	0.0123549	0.00898693	7.69755	0
E83	K91	E83 Disorders of mineral metabolism	K91 Postprocedural disorders of digestive system, not elsewhere classified	3672	2347	165	32	0.0087146	0.0136344	7.8556	9.99201e-16
E83	F41	E83 Disorders of mineral metabolism	F41 Other anxiety disorders	3672	10708	249	40	0.0108932	0.00373552	2.59836	4.88498e-15
E83	K72	E83 Disorders of mineral metabolism	K72 Hepatic failure, not elsewhere classified	3672	585	57	10	0.00272331	0.017094	10.8875	2.22045e-16
B37	E83	B37 Candidiasis	E83 Disorders of mineral metabolism	3662	3672	243	53	0.014473	0.0144336	7.41475	1.11022e-15
E83	I25	E83 Disorders of mineral metabolism	I25 Chronic ischaemic heart disease	3672	36556	607	84	0.0228758	0.00229784	1.8554	8.08242e-14
E83	J69	E83 Disorders of mineral metabolism	J69 Pneumonitis due to solids and liquids	3672	1154	73	16	0.0043573	0.0138648	7.06847	1.44329e-15
E83	J96	E83 Disorders of mineral metabolism	J96 Respiratory failure, not elsewhere classified	3672	3669	250	61	0.0166122	0.0166258	7.61379	2.22045e-15
E83	F80	E83 Disorders of mineral metabolism	F80 Specific developmental disorders of speech and language	3672	143	11	2	0.000544662	0.013986	8.59538	1.17483e-07
E83	K59	E83 Disorders of mineral metabolism	K59 Other functional intestinal disorders	3672	17737	690	135	0.0367647	0.00761121	4.34688	1.93179e-14
A00;A01;A06;A07;A09	E83	A00 Cholera;A01 Typhoid and paratyphoid fevers;A06 Amoebiasis;A07 Other protozoal intestinal diseases;A09 Diarrhoea and gastro-enteritis of presumed infectious origin	E83 Disorders of mineral metabolism	10879	3672	552	117	0.0107547	0.0318627	5.66968	0
D35	E83	D35 Benign neoplasm of other and unspecified endocrine glands	E83 Disorders of mineral metabolism	1360	3672	163	43	0.0316176	0.0117102	13.3924	0
E83	M54	E83 Disorders of mineral metabolism	M54 Dorsalgia	3672	21562	449	58	0.0157952	0.00268992	2.32684	1.15574e-13
D73	E83	D73 Diseases of spleen	E83 Disorders of mineral metabolism	777	3672	32	9	0.011583	0.00245098	4.6019	4.09872e-12
C90	E83	C90 Multiple myeloma and malignant plasma cell neoplasms	E83 Disorders of mineral metabolism	889	3672	175	51	0.0573678	0.0138889	21.996	5.55112e-16
E05	E83	E05 Thyrotoxicosis [hyperthyroidism]	E83 Disorders of mineral metabolism	2771	3672	110	28	0.0101047	0.00762527	4.43572	4.44089e-16
A83;A84;A85;A86;A89;G04;G05	E83	A83 Mosquito-borne viral encephalitis;A84 Tick-borne viral encephalitis;A85 Other viral encephalitis, not elsewhere classified;A86 Unspecified viral encephalitis;A89 Unspecified viral infection of central nervous system;G04 Encephalitis, myelitis and encephalomyelitis;G05 Encephalitis, myelitis and encephalomyelitis in diseases classified elsewhere	E83 Disorders of mineral metabolism	395	3672	18	5	0.0126582	0.00136166	5.09195	4.14714e-08
E83	N18	E83 Disorders of mineral metabolism	N18 Chronic renal failure	3672	9082	485	88	0.0239651	0.0096895	5.96717	0
E21	E83	E21 Hyperparathyroidism and other disorders of parathyroid gland	E83 Disorders of mineral metabolism	1261	3672	318	140	0.111023	0.0381264	28.1787	1.55431e-15
C48	E83	C48 Malignant neoplasm of retroperitoneum and peritoneum	E83 Disorders of mineral metabolism	281	3672	25	3	0.0106762	0.000816993	9.94127	2.22045e-16
E83	K56	E83 Disorders of mineral metabolism	K56 Paralytic ileus and intestinal obstruction without hernia	3672	5961	295	65	0.0177015	0.0109042	5.52982	4.32987e-15
E83	K57	E83 Disorders of mineral metabolism	K57 Diverticular disease of intestine	3672	41136	589	47	0.0127996	0.00114255	1.59993	9.52571e-14
E03	E83	E03 Other hypothyroidism	E83 Disorders of mineral metabolism	20958	3672	385	61	0.00291058	0.0166122	2.05267	1.06359e-13
E83	I50	E83 Disorders of mineral metabolism	I50 Heart failure	3672	8926	333	66	0.0179739	0.00739413	4.16865	0
B96	D13;D20	B96 Other bacterial agents as the cause of diseases classified to other chapters	D13 Benign neoplasm of other and ill-defined parts of digestive system;D20 Benign neoplasm of soft tissue of retroperitoneum and peritoneum	13036	1766	128	35	0.00268487	0.0198188	2.28132	4.996e-15
D13;D20	E11;E13	D13 Benign neoplasm of other and ill-defined parts of digestive system;D20 Benign neoplasm of soft tissue of retroperitoneum and peritoneum	E11 Non-insulin-dependent diabetes mellitus;E13 Other specified diabetes mellitus	1766	29365	222	21	0.0118913	0.000715137	1.75648	0
D13;D20	K92	D13 Benign neoplasm of other and ill-defined parts of digestive system;D20 Benign neoplasm of soft tissue of retroperitoneum and peritoneum	K92 Other diseases of digestive system	1766	14676	176	29	0.0164213	0.00197602	2.78628	1.93179e-14
D13;D20	K80	D13 Benign neoplasm of other and ill-defined parts of digestive system;D20 Benign neoplasm of soft tissue of retroperitoneum and peritoneum	K80 Cholelithiasis	1766	19795	231	42	0.0237826	0.00212175	2.7113	0
D13;D20	J45	D13 Benign neoplasm of other and ill-defined parts of digestive system;D20 Benign neoplasm of soft tissue of retroperitoneum and peritoneum	J45 Asthma	1766	37337	248	24	0.01359	0.000642794	1.54324	1.07256e-10
D13;D20	K30	D13 Benign neoplasm of other and ill-defined parts of digestive system;D20 Benign neoplasm of soft tissue of retroperitoneum and peritoneum	K30 Dyspepsia	1766	16821	186	44	0.0249151	0.00261578	2.5691	0
D13;D20	K22	D13 Benign neoplasm of other and ill-defined parts of digestive system;D20 Benign neoplasm of soft tissue of retroperitoneum and peritoneum	K22 Other diseases of oesophagus	1766	14304	367	111	0.0628539	0.00776007	5.96113	7.99361e-15
D13;D20	K31	D13 Benign neoplasm of other and ill-defined parts of digestive system;D20 Benign neoplasm of soft tissue of retroperitoneum and peritoneum	K31 Other diseases of stomach and duodenum	1766	11640	553	69	0.0390713	0.00592784	11.0381	3.88578e-15
D13;D20	M82	D13 Benign neoplasm of other and ill-defined parts of digestive system;D20 Benign neoplasm of soft tissue of retroperitoneum and peritoneum	M82 Osteoporosis in diseases classified elsewhere	1766	166	18	15	0.00849377	0.0903614	25.1933	0
D13;D20	K57	D13 Benign neoplasm of other and ill-defined parts of digestive system;D20 Benign neoplasm of soft tissue of retroperitoneum and peritoneum	K57 Diverticular disease of intestine	1766	41136	359	33	0.0186863	0.000802217	2.02765	6.66134e-15
I01;I09	I05	I01 Rheumatic fever with heart involvement;I09 Other rheumatic heart diseases	I05 Rheumatic mitral valve diseases	78	489	28	1	0.0128205	0.00204499	301.207	0
I01;I09	I06	I01 Rheumatic fever with heart involvement;I09 Other rheumatic heart diseases	I06 Rheumatic aortic valve diseases	78	63	5	1	0.0128205	0.015873	417.49	2.03282e-12
I01;I09	I25	I01 Rheumatic fever with heart involvement;I09 Other rheumatic heart diseases	I25 Chronic ischaemic heart disease	78	36556	40	6	0.0769231	0.000164132	5.75596	6.66134e-16
I01;I09	I08	I01 Rheumatic fever with heart involvement;I09 Other rheumatic heart diseases	I08 Multiple valve diseases	78	3034	27	3	0.0384615	0.000988794	46.8128	0
I01;I09	N18	I01 Rheumatic fever with heart involvement;I09 Other rheumatic heart diseases	N18 Chronic renal failure	78	9082	13	2	0.025641	0.000220216	7.52971	3.94154e-08
I01;I09	I50	I01 Rheumatic fever with heart involvement;I09 Other rheumatic heart diseases	I50 Heart failure	78	8926	26	2	0.025641	0.000224065	15.3226	2.22045e-16
F51;G47	M10	F51 Nonorganic sleep disorders;G47 Sleep disorders	M10 Gout	8053	5405	372	76	0.00943748	0.0140611	3.50672	0
E11;E13	F51;G47	E11 Non-insulin-dependent diabetes mellitus;E13 Other specified diabetes mellitus	F51 Nonorganic sleep disorders;G47 Sleep disorders	29365	8053	1936	385	0.0131108	0.0478083	3.35914	4.44089e-16
F17	F51;G47	F17 Mental and behavioural disorders due to use of tobacco	F51 Nonorganic sleep disorders;G47 Sleep disorders	18179	8053	714	151	0.00830629	0.0187508	2.00116	0
F51;G47	G61;G63;G64	F51 Nonorganic sleep disorders;G47 Sleep disorders	G61 Inflammatory polyneuropathy;G63 Polyneuropathy in diseases classified elsewhere;G64 Other disorders of peripheral nervous system	8053	1116	121	19	0.00235937	0.0170251	5.52427	2.22045e-16
D86	F51;G47	D86 Sarcoidosis	F51 Nonorganic sleep disorders;G47 Sleep disorders	856	8053	43	9	0.010514	0.0011176	2.55946	6.55767e-08
F51;G47	G82	F51 Nonorganic sleep disorders;G47 Sleep disorders	G82 Paraplegia and tetraplegia	8053	456	29	5	0.000620887	0.0109649	3.24031	8.33005e-08
E66	F51;G47	E66 Obesity	F51 Nonorganic sleep disorders;G47 Sleep disorders	19224	8053	2112	714	0.0371411	0.0886626	5.59762	0
F42	F51;G47	F42 Obsessive-compulsive disorder	F51 Nonorganic sleep disorders;G47 Sleep disorders	225	8053	20	5	0.0222222	0.000620887	4.52898	4.98671e-08
F43	F51;G47	F43 Reaction to severe stress, and adjustment disorders	F51 Nonorganic sleep disorders;G47 Sleep disorders	767	8053	57	10	0.0130378	0.00124177	3.78646	3.10862e-15
F51;G47	J45	F51 Nonorganic sleep disorders;G47 Sleep disorders	J45 Asthma	8053	37337	1498	221	0.0274432	0.00591906	2.04421	0
F51;G47	J35	F51 Nonorganic sleep disorders;G47 Sleep disorders	J35 Chronic diseases of tonsils and adenoids	8053	1349	87	21	0.00260772	0.0155671	3.28595	1.88738e-15
F32	F51;G47	F32 Depressive episode	F51 Nonorganic sleep disorders;G47 Sleep disorders	18765	8053	1180	254	0.0135358	0.031541	3.20396	5.17364e-14
F51;G47	G31	F51 Nonorganic sleep disorders;G47 Sleep disorders	G31 Other degenerative diseases of nervous system, not elsewhere classified	8053	1095	69	13	0.00161431	0.0118721	3.21062	4.996e-15
F51;G47	M79	F51 Nonorganic sleep disorders;G47 Sleep disorders	M79 Other soft tissue disorders, not elsewhere classified	8053	18612	845	85	0.0105551	0.00456695	2.31322	4.9738e-14
F41	F51;G47	F41 Other anxiety disorders	F51 Nonorganic sleep disorders;G47 Sleep disorders	10708	8053	569	140	0.0130743	0.0173848	2.70743	4.45199e-14
F51;G47	J95	F51 Nonorganic sleep disorders;G47 Sleep disorders	J95 Postprocedural respiratory disorders, not elsewhere classified	8053	559	35	8	0.000993419	0.0143113	3.19014	6.1061e-09
F51;G47	I25	F51 Nonorganic sleep disorders;G47 Sleep disorders	I25 Chronic ischaemic heart disease	8053	36556	1759	332	0.0412269	0.00908196	2.45166	0
F51;G47	J96	F51 Nonorganic sleep disorders;G47 Sleep disorders	J96 Respiratory failure, not elsewhere classified	8053	3669	387	82	0.0101825	0.0223494	5.37423	3.38618e-14
F51;G47	M54	F51 Nonorganic sleep disorders;G47 Sleep disorders	M54 Dorsalgia	8053	21562	939	92	0.0114243	0.00426677	2.21886	1.17129e-13
F51;G47	N18	F51 Nonorganic sleep disorders;G47 Sleep disorders	N18 Chronic renal failure	8053	9082	593	119	0.0147771	0.0131028	3.3268	2.77556e-15
E29	F51;G47	E29 Testicular dysfunction	F51 Nonorganic sleep disorders;G47 Sleep disorders	251	8053	37	5	0.0199203	0.000620887	7.51072	0
F51;G47	K57	F51 Nonorganic sleep disorders;G47 Sleep disorders	K57 Diverticular disease of intestine	8053	41136	1279	86	0.0106792	0.00209063	1.58417	7.24976e-14
E03	F51;G47	E03 Other hypothyroidism	F51 Nonorganic sleep disorders;G47 Sleep disorders	20958	8053	635	132	0.00629831	0.0163914	1.54375	8.19345e-14
F51;G47	I50	F51 Nonorganic sleep disorders;G47 Sleep disorders	I50 Heart failure	8053	8926	727	112	0.0139079	0.0125476	4.14984	9.4813e-14
E28	F51;G47	E28 Ovarian dysfunction	F51 Nonorganic sleep disorders;G47 Sleep disorders	385	8053	27	10	0.025974	0.00124177	3.57319	3.39106e-08
B96	H55	B96 Other bacterial agents as the cause of diseases classified to other chapters	H55 Nystagmus and other irregular eye movements	13036	337	41	6	0.000460264	0.0178042	3.82931	1.47227e-12
H55	J22	H55 Nystagmus and other irregular eye movements	J22 Unspecified acute lower respiratory infection	337	11590	37	4	0.0118694	0.000345125	3.88686	1.14674e-11
H55	H83	H55 Nystagmus and other irregular eye movements	H83 Other diseases of inner ear	337	1127	34	24	0.0712166	0.0212955	36.7313	0
F32	H55	F32 Depressive episode	H55 Nystagmus and other irregular eye movements	18765	337	45	9	0.000479616	0.0267062	2.91975	7.20657e-10
H55	I95	H55 Nystagmus and other irregular eye movements	I95 Hypotension	337	8464	27	7	0.0207715	0.000827032	3.88391	6.35109e-09
H55	H81	H55 Nystagmus and other irregular eye movements	H81 Disorders of vestibular function	337	1554	23	16	0.0474777	0.010296	18.0201	2.22045e-16
F41	H55	F41 Other anxiety disorders	H55 Nystagmus and other irregular eye movements	10708	337	31	6	0.000560329	0.0178042	3.5248	4.72333e-09
H55	I25	H55 Nystagmus and other irregular eye movements	I25 Chronic ischaemic heart disease	337	36556	65	13	0.0385757	0.000355619	2.16489	2.18527e-08
H55	I69	H55 Nystagmus and other irregular eye movements	I69 Sequelae of cerebrovascular disease	337	2016	23	5	0.0148368	0.00248016	13.8905	2.22045e-16
H55	I67	H55 Nystagmus and other irregular eye movements	I67 Other cerebrovascular diseases	337	4194	40	15	0.0445104	0.00357654	11.6122	0
H55	K59	H55 Nystagmus and other irregular eye movements	K59 Other functional intestinal disorders	337	17737	46	4	0.0118694	0.000225517	3.15761	4.05861e-11
H55	M54	H55 Nystagmus and other irregular eye movements	M54 Dorsalgia	337	21562	45	9	0.0267062	0.000417401	2.541	4.0561e-08
H55	H93	H55 Nystagmus and other irregular eye movements	H93 Other disorders of ear, not elsewhere classified	337	993	10	8	0.0237389	0.00805639	12.2612	1.71374e-08
H55	N18	H55 Nystagmus and other irregular eye movements	N18 Chronic renal failure	337	9082	29	4	0.0118694	0.000440432	3.88774	1.75757e-09
H25	H59	H25 Senile cataract	H59 Postprocedural disorders of eye and adnexa, not elsewhere classified	15015	317	97	21	0.0013986	0.0662461	8.36177	2.77556e-15
H52	H59	H52 Disorders of refraction and accommodation	H59 Postprocedural disorders of eye and adnexa, not elsewhere classified	2981	317	23	6	0.00201275	0.0189274	9.9866	9.99201e-16
H44	H59	H44 Disorders of globe	H59 Postprocedural disorders of eye and adnexa, not elsewhere classified	638	317	22	5	0.00783699	0.0157729	44.6328	0
H33	H59	H33 Retinal detachments and breaks	H59 Postprocedural disorders of eye and adnexa, not elsewhere classified	4422	317	50	5	0.00113071	0.0157729	14.6353	3.33067e-16
H20;H30	H59	H20 Iridocyclitis;H30 Chorioretinal inflammation	H59 Postprocedural disorders of eye and adnexa, not elsewhere classified	620	317	13	5	0.00806452	0.0157729	27.1396	7.32747e-15
H21;H22	H59	H21 Other disorders of iris and ciliary body;H22 Disorders of iris and ciliary body in diseases classified elsewhere	H59 Postprocedural disorders of eye and adnexa, not elsewhere classified	571	317	24	9	0.0157618	0.0283912	54.4035	0
H35	H59	H35 Other retinal disorders	H59 Postprocedural disorders of eye and adnexa, not elsewhere classified	5836	317	42	10	0.0017135	0.0315457	9.31506	1.11022e-16
H40;H42	H59	H40 Glaucoma;H42 Glaucoma in diseases classified elsewhere	H59 Postprocedural disorders of eye and adnexa, not elsewhere classified	7514	317	125	20	0.0026617	0.0630915	21.5323	4.44089e-16
H18	H59	H18 Other disorders of cornea	H59 Postprocedural disorders of eye and adnexa, not elsewhere classified	1080	317	22	7	0.00648148	0.022082	26.3664	0
B96	G95	B96 Other bacterial agents as the cause of diseases classified to other chapters	G95 Other diseases of spinal cord	13036	904	134	21	0.00161092	0.0232301	4.66555	0
E11;E13	G95	E11 Non-insulin-dependent diabetes mellitus;E13 Other specified diabetes mellitus	G95 Other diseases of spinal cord	29365	904	127	24	0.0008173	0.0265487	1.96298	5.1168e-12
F17	G95	F17 Mental and behavioural disorders due to use of tobacco	G95 Other diseases of spinal cord	18179	904	111	19	0.00104516	0.0210177	2.77138	0
G95	M90	G95 Other diseases of spinal cord	M90 Osteopathies in diseases classified elsewhere	904	517	32	8	0.00884956	0.0154739	28.0933	0
G95	M06	G95 Other diseases of spinal cord	M06 Other rheumatoid arthritis	904	6587	42	10	0.0110619	0.00151814	2.89404	3.30573e-09
G82	G95	G82 Paraplegia and tetraplegia	G95 Other diseases of spinal cord	456	904	121	38	0.0833333	0.0420354	120.438	1.11022e-16
G95	J90;J91;J92;J94	G95 Other diseases of spinal cord	J90 Pleural effusion, not elsewhere classified;J91 Pleural effusion in conditions classified elsewhere;J92 Pleural plaque;J94 Other pleural conditions	904	9738	79	12	0.0132743	0.00123229	3.68214	0
G95	M40	G95 Other diseases of spinal cord	M40 Kyphosis and lordosis	904	404	17	6	0.00663717	0.0148515	19.099	3.33067e-16
E66	G95	E66 Obesity	G95 Other diseases of spinal cord	19224	904	92	13	0.000676238	0.0143805	2.17213	2.79543e-11
G95	M46;M49	G95 Other diseases of spinal cord	M46 Other inflammatory spondylopathies;M49 Spondylopathies in diseases classified elsewhere	904	2405	74	22	0.0243363	0.00914761	13.9656	2.22045e-16
G95	L89	G95 Other diseases of spinal cord	L89 Decubitus ulcer	904	1769	65	14	0.0154867	0.00791408	16.6774	0
F32	G95	F32 Depressive episode	G95 Other diseases of spinal cord	18765	904	104	15	0.000799361	0.0165929	2.51552	0
G95	M51	G95 Other diseases of spinal cord	M51 Other intervertebral disk disorders	904	10898	154	38	0.0420354	0.00348688	6.41382	0
G95	M79	G95 Other diseases of spinal cord	M79 Other soft tissue disorders, not elsewhere classified	904	18612	155	19	0.0210177	0.00102085	3.77991	0
C45;C76;C80;C97	G95	C45 Mesothelioma;C76 Malignant neoplasm of other and ill-defined sites;C80 Malignant neoplasm without specification of site;C97 Malignant neoplasms of independent (primary) multiple sites	G95 Other diseases of spinal cord	2671	904	46	17	0.00636466	0.0188053	7.81676	1.11022e-16
F41	G95	F41 Other anxiety disorders	G95 Other diseases of spinal cord	10708	904	54	13	0.00121405	0.0143805	2.28891	5.74621e-08
G54;G55	G95	G54 Nerve root and plexus disorders;G55 Nerve root and plexus compressions in diseases classified elsewhere	G95 Other diseases of spinal cord	6568	904	140	16	0.00243605	0.0176991	9.6747	2.55351e-15
G95	M41	G95 Other diseases of spinal cord	M41 Scoliosis	904	1755	39	11	0.0121681	0.00626781	10.0863	4.44089e-16
G95	I25	G95 Other diseases of spinal cord	I25 Chronic ischaemic heart disease	904	36556	146	18	0.0199115	0.000492395	1.81275	3.72018e-11
G95	M43	G95 Other diseases of spinal cord	M43 Other deforming dorsopathies	904	2774	55	16	0.0176991	0.00576784	8.9991	3.33067e-16
G95	I67	G95 Other diseases of spinal cord	I67 Other cerebrovascular diseases	904	4194	51	10	0.0110619	0.00238436	5.5193	1.88738e-15
G95	K59	G95 Other diseases of spinal cord	K59 Other functional intestinal disorders	904	17737	193	40	0.0442478	0.00225517	4.93878	0
G95	M54	G95 Other diseases of spinal cord	M54 Dorsalgia	904	21562	263	44	0.0486726	0.00204063	5.53617	0
C90	G95	C90 Multiple myeloma and malignant plasma cell neoplasms	G95 Other diseases of spinal cord	889	904	35	11	0.0123735	0.0121681	17.8694	0
G95	M48	G95 Other diseases of spinal cord	M48 Other spondylopathies	904	6744	218	91	0.100664	0.0134935	14.6717	3.88578e-15
G95	M50	G95 Other diseases of spinal cord	M50 Cervical disk disorders	904	2259	113	19	0.0210177	0.0084108	22.7041	4.44089e-16
B96	M10	B96 Other bacterial agents as the cause of diseases classified to other chapters	M10 Gout	13036	5405	507	71	0.00544646	0.013136	2.95243	0
B96	E11;E13	B96 Other bacterial agents as the cause of diseases classified to other chapters	E11 Non-insulin-dependent diabetes mellitus;E13 Other specified diabetes mellitus	13036	29365	2476	376	0.0288432	0.0128044	2.65392	0
B96	I89	B96 Other bacterial agents as the cause of diseases classified to other chapters	I89 Other non-infective disorders of lymphatic vessels and lymph nodes	13036	1134	183	20	0.00153421	0.0176367	5.07931	0
B96	I85	B96 Other bacterial agents as the cause of diseases classified to other chapters	I85 Oesophageal varices	13036	790	117	12	0.000920528	0.0151899	4.6615	0
B96	G61;G63;G64	B96 Other bacterial agents as the cause of diseases classified to other chapters	G61 Inflammatory polyneuropathy;G63 Polyneuropathy in diseases classified elsewhere;G64 Other disorders of peripheral nervous system	13036	1116	221	22	0.00168763	0.0197133	6.23297	0
B45;B49	B96	B45 Cryptococcosis;B49 Unspecified mycosis	B96 Other bacterial agents as the cause of diseases classified to other chapters	149	13036	32	9	0.0604027	0.000690396	6.75975	1.11022e-16
B96	M90	B96 Other bacterial agents as the cause of diseases classified to other chapters	M90 Osteopathies in diseases classified elsewhere	13036	517	63	6	0.000460264	0.0116054	3.83545	4.32987e-15
B96	H60;H62	B96 Other bacterial agents as the cause of diseases classified to other chapters	H60 Otitis externa;H62 Disorders of external ear in diseases classified elsewhere	13036	750	77	25	0.00191777	0.0333333	3.23144	0
B96	M06	B96 Other bacterial agents as the cause of diseases classified to other chapters	M06 Other rheumatoid arthritis	13036	6587	547	76	0.00583001	0.0115379	2.61376	3.91909e-14
B96	J84	B96 Other bacterial agents as the cause of diseases classified to other chapters	J84 Other interstitial pulmonary diseases	13036	1744	225	32	0.00245474	0.0183486	4.06072	0
B96	K92	B96 Other bacterial agents as the cause of diseases classified to other chapters	K92 Other diseases of digestive system	13036	14676	1276	176	0.0135011	0.0119924	2.73659	4.77396e-15
B96	I72	B96 Other bacterial agents as the cause of diseases classified to other chapters	I72 Other aneurysm	13036	743	95	16	0.00122737	0.0215343	4.0244	3.9968e-15
B96	I60	B96 Other bacterial agents as the cause of diseases classified to other chapters	I60 Subarachnoid haemorrhage	13036	1106	87	26	0.00199448	0.0235081	2.47589	1.21125e-13
B96	G82	B96 Other bacterial agents as the cause of diseases classified to other chapters	G82 Paraplegia and tetraplegia	13036	456	129	25	0.00191777	0.0548246	8.90413	0
B96	D72	B96 Other bacterial agents as the cause of diseases classified to other chapters	D72 Other disorders of white blood cells	13036	522	58	9	0.000690396	0.0172414	3.49723	0
B96	I51	B96 Other bacterial agents as the cause of diseases classified to other chapters	I51 Complications and ill-defined descriptions of heart disease	13036	7240	729	81	0.00621356	0.0111878	3.16924	3.24185e-14
B96	J90;J91;J92;J94	B96 Other bacterial agents as the cause of diseases classified to other chapters	J90 Pleural effusion, not elsewhere classified;J91 Pleural effusion in conditions classified elsewhere;J92 Pleural plaque;J94 Other pleural conditions	13036	9738	1509	353	0.0270789	0.0362497	4.87738	1.10356e-13
B96	I98	B96 Other bacterial agents as the cause of diseases classified to other chapters	I98 Other disorders of circulatory system in diseases classified elsewhere	13036	413	70	5	0.000383553	0.0121065	5.33476	3.10862e-15
B96	E51;E52;E53	B96 Other bacterial agents as the cause of diseases classified to other chapters	E51 Thiamine deficiency;E52 Niacin deficiency [pellagra];E53 Deficiency of other B group vitamins	13036	1371	173	21	0.00161092	0.0153173	3.97169	0
B96	J22	B96 Other bacterial agents as the cause of diseases classified to other chapters	J22 Unspecified acute lower respiratory infection	13036	11590	1756	399	0.0306075	0.0344262	4.76879	0
B96	N25	B96 Other bacterial agents as the cause of diseases classified to other chapters	N25 Disorders resulting from impaired renal tubular function	13036	130	40	6	0.000460264	0.0461538	9.68464	0
B96	M40	B96 Other bacterial agents as the cause of diseases classified to other chapters	M40 Kyphosis and lordosis	13036	404	67	11	0.000843817	0.0272277	5.21988	2.9976e-15
B96	K45;K46	B96 Other bacterial agents as the cause of diseases classified to other chapters	K45 Other abdominal hernia;K46 Unspecified abdominal hernia	13036	655	96	11	0.000843817	0.0167939	4.61314	7.77156e-16
B96	F30;F31	B96 Other bacterial agents as the cause of diseases classified to other chapters	F30 Manic episode;F31 Bipolar affective disorder	13036	1562	134	24	0.00184106	0.0153649	2.70017	0
B96	D65;D68	B96 Other bacterial agents as the cause of diseases classified to other chapters	D65 Disseminated intravascular coagulation [defibrination syndrome];D68 Other coagulation defects	13036	1459	158	21	0.00161092	0.0143934	3.40854	8.54872e-15
B96	E76;E88	B96 Other bacterial agents as the cause of diseases classified to other chapters	E76 Disorders of glycosaminoglycan metabolism;E88 Other metabolic disorders	13036	605	124	28	0.0021479	0.046281	6.45109	4.77396e-15
B96	M60	B96 Other bacterial agents as the cause of diseases classified to other chapters	M60 Myositis	13036	329	62	15	0.00115066	0.0455927	5.93147	0
B96	M46;M49	B96 Other bacterial agents as the cause of diseases classified to other chapters	M46 Other inflammatory spondylopathies;M49 Spondylopathies in diseases classified elsewhere	13036	2405	251	29	0.00222461	0.0120582	3.28492	0
A40	B96	A40 Streptococcal septicaemia	B96 Other bacterial agents as the cause of diseases classified to other chapters	411	13036	83	20	0.0486618	0.00153421	6.35628	2.44249e-15
B96	L89	B96 Other bacterial agents as the cause of diseases classified to other chapters	L89 Decubitus ulcer	13036	1769	585	160	0.0122737	0.0904466	10.4087	5.77316e-15
B44	B96	B44 Aspergillosis	B96 Other bacterial agents as the cause of diseases classified to other chapters	249	13036	79	23	0.0923695	0.00176434	9.98607	0
A20;A22;A23;A24;A26;A32;A36;A37;A39;A42;A49;B47	B96	A20 Plague;A22 Anthrax;A23 Brucellosis;A24 Glanders and melioidosis;A26 Erysipeloid;A32 Listeriosis;A36 Diphtheria;A37 Whooping cough;A39 Meningococcal infection;A42 Actinomycosis;A49 Bacterial infection of unspecified site;B47 Mycetoma	B96 Other bacterial agents as the cause of diseases classified to other chapters	1343	13036	351	116	0.0863738	0.00889844	8.22617	4.77396e-15
A16;A17;A18;A19;B90	B96	A16 Respiratory tuberculosis, not confirmed bacteriologically or histologically;A17 Tuberculosis of nervous system;A18 Tuberculosis of other organs;A19 Miliary tuberculosis;B90 Sequelae of tuberculosis	B96 Other bacterial agents as the cause of diseases classified to other chapters	289	13036	35	4	0.0138408	0.000306843	3.81186	6.71854e-11
B96	F43	B96 Other bacterial agents as the cause of diseases classified to other chapters	F43 Reaction to severe stress, and adjustment disorders	13036	767	69	8	0.000613685	0.0104302	2.83153	1.10245e-13
B96	K80	B96 Other bacterial agents as the cause of diseases classified to other chapters	K80 Cholelithiasis	13036	19795	1412	186	0.0142682	0.00939631	2.24515	0
B96	J04	B96 Other bacterial agents as the cause of diseases classified to other chapters	J04 Acute laryngitis and tracheitis	13036	215	26	3	0.000230132	0.0139535	3.80629	1.77441e-08
B96	J46	B96 Other bacterial agents as the cause of diseases classified to other chapters	J46 Status asthmaticus	13036	382	51	5	0.000383553	0.013089	4.20217	1.77636e-15
B96	J45	B96 Other bacterial agents as the cause of diseases classified to other chapters	J45 Asthma	13036	37337	2227	229	0.0175667	0.00613333	1.87736	3.63598e-13
B96	D30	B96 Other bacterial agents as the cause of diseases classified to other chapters	D30 Benign neoplasm of urinary organs	13036	267	33	3	0.000230132	0.011236	3.89018	1.38848e-10
B96	K73	B96 Other bacterial agents as the cause of diseases classified to other chapters	K73 Chronic hepatitis, not elsewhere classified	13036	210	30	3	0.000230132	0.0142857	4.49644	3.24049e-11
B96	D70	B96 Other bacterial agents as the cause of diseases classified to other chapters	D70 Agranulocytosis	13036	4914	786	175	0.0134244	0.0356125	5.03447	1.85407e-14
B96	G81	B96 Other bacterial agents as the cause of diseases classified to other chapters	G81 Hemiplegia	13036	2448	396	41	0.00314514	0.0167484	5.09156	3.18634e-14
B96	J99	B96 Other bacterial agents as the cause of diseases classified to other chapters	J99 Respiratory disorders in diseases classified elsewhere	13036	336	88	18	0.00138079	0.0535714	8.24347	0
B96	M81	B96 Other bacterial agents as the cause of diseases classified to other chapters	M81 Osteoporosis without pathological fracture	13036	9918	942	106	0.00813133	0.0106876	2.98947	1.33671e-13
B96	D46	B96 Other bacterial agents as the cause of diseases classified to other chapters	D46 Myelodysplastic syndromes	13036	444	75	8	0.000613685	0.018018	5.31673	2.9976e-15
B96	F32	B96 Other bacterial agents as the cause of diseases classified to other chapters	F32 Depressive episode	13036	18765	1555	158	0.0121203	0.00841993	2.60825	0
A04	B96	A04 Other bacterial intestinal infections	B96 Other bacterial agents as the cause of diseases classified to other chapters	3827	13036	564	104	0.0271753	0.00797791	4.6386	0
B96	K30	B96 Other bacterial agents as the cause of diseases classified to other chapters	K30 Dyspepsia	13036	16821	890	141	0.0108162	0.00838238	1.66535	0
B95	B96	B95 Streptococcus and staphylococcus as the cause of diseases classified to other chapters	B96 Other bacterial agents as the cause of diseases classified to other chapters	6041	13036	1700	844	0.139712	0.0647438	8.85741	0
B96	K22	B96 Other bacterial agents as the cause of diseases classified to other chapters	K22 Other diseases of oesophagus	13036	14304	1107	262	0.0200982	0.0183166	2.43589	0
B96	G31	B96 Other bacterial agents as the cause of diseases classified to other chapters	G31 Other degenerative diseases of nervous system, not elsewhere classified	13036	1095	193	27	0.00207119	0.0246575	5.54766	0
B96	N13	B96 Other bacterial agents as the cause of diseases classified to other chapters	N13 Obstructive and reflux uropathy	13036	4052	682	167	0.0128107	0.0412142	5.29763	0
B96	G80	B96 Other bacterial agents as the cause of diseases classified to other chapters	G80 Infantile cerebral palsy	13036	202	28	5	0.000383553	0.0247525	4.36288	2.7729e-10
B96	I95	B96 Other bacterial agents as the cause of diseases classified to other chapters	I95 Hypotension	13036	8464	1284	255	0.0195612	0.0301276	4.77481	1.36335e-13
B96	C19;C20	B96 Other bacterial agents as the cause of diseases classified to other chapters	C19 Malignant neoplasm of rectosigmoid junction;C20 Malignant neoplasm of rectum	13036	2756	292	34	0.00260816	0.0123367	3.3348	1.34337e-14
B96	N45	B96 Other bacterial agents as the cause of diseases classified to other chapters	N45 Orchitis and epididymitis	13036	1125	145	41	0.00314514	0.0364444	4.05679	0
B96	K66	B96 Other bacterial agents as the cause of diseases classified to other chapters	K66 Other disorders of peritoneum	13036	5078	574	89	0.00682725	0.0175266	3.55784	8.21565e-15
B36	B96	B36 Other superficial mycoses	B96 Other bacterial agents as the cause of diseases classified to other chapters	74	13036	21	5	0.0675676	0.000383553	8.93211	1.30673e-13
B96	F60	B96 Other bacterial agents as the cause of diseases classified to other chapters	F60 Specific personality disorders	13036	473	49	5	0.000383553	0.0105708	3.26063	3.24596e-12
B96	I77	B96 Other bacterial agents as the cause of diseases classified to other chapters	I77 Other disorders of arteries and arterioles	13036	2111	263	28	0.0021479	0.0132639	3.92134	2.12053e-14
B96	C45;C76;C80;C97	B96 Other bacterial agents as the cause of diseases classified to other chapters	C45 Mesothelioma;C76 Malignant neoplasm of other and ill-defined sites;C80 Malignant neoplasm without specification of site;C97 Malignant neoplasms of independent (primary) multiple sites	13036	2671	240	29	0.00222461	0.0108574	2.82816	2.80886e-14
B96	H54	B96 Other bacterial agents as the cause of diseases classified to other chapters	H54 Blindness and low vision	13036	1470	186	20	0.00153421	0.0136054	3.98256	0
B96	K91	B96 Other bacterial agents as the cause of diseases classified to other chapters	K91 Postprocedural disorders of digestive system, not elsewhere classified	13036	2347	474	111	0.00851488	0.0472944	6.3567	0
B35	B96	B35 Dermatophytosis	B96 Other bacterial agents as the cause of diseases classified to other chapters	375	13036	42	14	0.0373333	0.00107395	3.52521	1.0286e-11
B96	I79	B96 Other bacterial agents as the cause of diseases classified to other chapters	I79 Disorders of arteries, arterioles and capillaries in diseases classified elsewhere	13036	133	48	4	0.000306843	0.0300752	11.3594	4.44089e-16
B96	K72	B96 Other bacterial agents as the cause of diseases classified to other chapters	K72 Hepatic failure, not elsewhere classified	13036	585	128	18	0.00138079	0.0307692	6.88685	0
B96	N04	B96 Other bacterial agents as the cause of diseases classified to other chapters	N04 Nephrotic syndrome	13036	277	33	3	0.000230132	0.0108303	3.74974	3.44216e-10
B96	J95	B96 Other bacterial agents as the cause of diseases classified to other chapters	J95 Postprocedural respiratory disorders, not elsewhere classified	13036	559	101	28	0.0021479	0.0500894	5.68691	0
B37	B96	B37 Candidiasis	B96 Other bacterial agents as the cause of diseases classified to other chapters	3662	13036	687	188	0.0513381	0.0144216	5.9048	0
B96	I73	B96 Other bacterial agents as the cause of diseases classified to other chapters	I73 Other peripheral vascular diseases	13036	5702	700	61	0.00467935	0.010698	3.864	4.10783e-15
B96	N77	B96 Other bacterial agents as the cause of diseases classified to other chapters	N77 Vulvovaginal ulceration and inflammation in diseases classified elsewhere	13036	324	74	16	0.00122737	0.0493827	7.18875	5.55112e-16
B96	M41	B96 Other bacterial agents as the cause of diseases classified to other chapters	M41 Scoliosis	13036	1755	180	30	0.00230132	0.017094	3.22821	7.10543e-15
B96	I25	B96 Other bacterial agents as the cause of diseases classified to other chapters	I25 Chronic ischaemic heart disease	13036	36556	2593	323	0.0247775	0.00883576	2.2326	0
B96	J43	B96 Other bacterial agents as the cause of diseases classified to other chapters	J43 Emphysema	13036	2773	452	37	0.00283829	0.0133429	5.13045	0
B96	J69	B96 Other bacterial agents as the cause of diseases classified to other chapters	J69 Pneumonitis due to solids and liquids	13036	1154	280	71	0.00544646	0.0615251	7.63693	0
B96	M05	B96 Other bacterial agents as the cause of diseases classified to other chapters	M05 Seropositive rheumatoid arthritis	13036	859	100	9	0.000690396	0.0104773	3.66415	1.88738e-15
B96	H16	B96 Other bacterial agents as the cause of diseases classified to other chapters	H16 Keratitis	13036	380	47	25	0.00191777	0.0657895	3.89297	2.08722e-14
B96	J96	B96 Other bacterial agents as the cause of diseases classified to other chapters	J96 Respiratory failure, not elsewhere classified	13036	3669	810	204	0.015649	0.055601	6.94871	2.26485e-14
B96	I08	B96 Other bacterial agents as the cause of diseases classified to other chapters	I08 Multiple valve diseases	13036	3034	346	46	0.00352869	0.0151615	3.58944	0
B96	L30	B96 Other bacterial agents as the cause of diseases classified to other chapters	L30 Other dermatitis	13036	2479	232	29	0.00222461	0.0116983	2.94563	0
B96	K85	B96 Other bacterial agents as the cause of diseases classified to other chapters	K85 Acute pancreatitis	13036	2792	287	42	0.00322185	0.015043	3.23544	0
B96	I69	B96 Other bacterial agents as the cause of diseases classified to other chapters	I69 Sequelae of cerebrovascular disease	13036	2016	350	39	0.00299172	0.0193452	5.46442	1.68754e-14
B96	F80	B96 Other bacterial agents as the cause of diseases classified to other chapters	F80 Specific developmental disorders of speech and language	13036	143	26	3	0.000230132	0.020979	5.72274	3.91098e-12
B96	I67	B96 Other bacterial agents as the cause of diseases classified to other chapters	I67 Other cerebrovascular diseases	13036	4194	610	81	0.00621356	0.0193133	4.57792	4.21885e-14
A08	B96	A08 Viral and other specified intestinal infections	B96 Other bacterial agents as the cause of diseases classified to other chapters	1314	13036	203	20	0.0152207	0.00153421	4.86259	0
B96	K59	B96 Other bacterial agents as the cause of diseases classified to other chapters	K59 Other functional intestinal disorders	13036	17737	1972	322	0.0247008	0.0181541	3.4994	2.72782e-13
A00;A01;A06;A07;A09	B96	A00 Cholera;A01 Typhoid and paratyphoid fevers;A06 Amoebiasis;A07 Other protozoal intestinal diseases;A09 Diarrhoea and gastro-enteritis of presumed infectious origin	B96 Other bacterial agents as the cause of diseases classified to other chapters	10879	13036	1341	229	0.0210497	0.0175667	3.87977	3.08642e-14
B96	I70	B96 Other bacterial agents as the cause of diseases classified to other chapters	I70 Atherosclerosis	13036	1940	279	28	0.0021479	0.014433	4.52657	2.42029e-14
B96	D73	B96 Other bacterial agents as the cause of diseases classified to other chapters	D73 Diseases of spleen	13036	777	106	18	0.00138079	0.023166	4.2939	2.55351e-15
B96	K86	B96 Other bacterial agents as the cause of diseases classified to other chapters	K86 Other diseases of pancreas	13036	1839	251	36	0.00276158	0.0195759	4.29594	1.11022e-14
A83;A84;A85;A86;A89;G04;G05	B96	A83 Mosquito-borne viral encephalitis;A84 Tick-borne viral encephalitis;A85 Other viral encephalitis, not elsewhere classified;A86 Unspecified viral encephalitis;A89 Unspecified viral infection of central nervous system;G04 Encephalitis, myelitis and encephalomyelitis;G05 Encephalitis, myelitis and encephalomyelitis in diseases classified elsewhere	B96 Other bacterial agents as the cause of diseases classified to other chapters	395	13036	65	24	0.0607595	0.00184106	5.17944	7.77156e-16
B96	N18	B96 Other bacterial agents as the cause of diseases classified to other chapters	N18 Chronic renal failure	13036	9082	1374	184	0.0141148	0.0202599	4.76181	1.26898e-13
B96	I26	B96 Other bacterial agents as the cause of diseases classified to other chapters	I26 Pulmonary embolism	13036	5399	558	80	0.00613685	0.0148176	3.25303	7.43849e-15
B96	N30	B96 Other bacterial agents as the cause of diseases classified to other chapters	N30 Cystitis	13036	4131	458	52	0.00398895	0.0125878	3.48961	0
B02	B96	B02 Zoster [herpes zoster]	B96 Other bacterial agents as the cause of diseases classified to other chapters	780	13036	116	20	0.025641	0.00153421	4.68091	3.33067e-16
B96	C95	B96 Other bacterial agents as the cause of diseases classified to other chapters	C95 Leukaemia of unspecified cell type	13036	92	22	2	0.000153421	0.0217391	7.52665	9.69669e-13
B96	G72	B96 Other bacterial agents as the cause of diseases classified to other chapters	G72 Other myopathies	13036	266	45	5	0.000383553	0.018797	5.32473	1.77636e-15
B96	E21	B96 Other bacterial agents as the cause of diseases classified to other chapters	E21 Hyperparathyroidism and other disorders of parathyroid gland	13036	1261	148	14	0.00107395	0.0111023	3.69414	0
B96	C48	B96 Other bacterial agents as the cause of diseases classified to other chapters	C48 Malignant neoplasm of retroperitoneum and peritoneum	13036	281	32	6	0.000460264	0.0213523	3.58435	1.82629e-09
B96	K31	B96 Other bacterial agents as the cause of diseases classified to other chapters	K31 Other diseases of stomach and duodenum	13036	11640	949	217	0.0166462	0.0186426	2.56614	0
B96	K75	B96 Other bacterial agents as the cause of diseases classified to other chapters	K75 Other inflammatory liver diseases	13036	1092	168	41	0.00314514	0.0375458	4.84232	0
B96	J85	B96 Other bacterial agents as the cause of diseases classified to other chapters	J85 Abscess of lung and mediastinum	13036	123	24	7	0.000536975	0.0569106	6.14148	6.16551e-12
B96	G20	B96 Other bacterial agents as the cause of diseases classified to other chapters	G20 Parkinson's disease	13036	1935	238	33	0.00253145	0.0170543	3.87135	2.42029e-14
B96	G93	B96 Other bacterial agents as the cause of diseases classified to other chapters	G93 Other disorders of brain	13036	2484	311	58	0.00444922	0.0233494	3.94072	0
A46;L08	B96	A46 Erysipelas;L08 Other local infections of skin and subcutaneous tissue	B96 Other bacterial agents as the cause of diseases classified to other chapters	2044	13036	368	114	0.055773	0.00874501	5.66674	0
B96	D62	B96 Other bacterial agents as the cause of diseases classified to other chapters	D62 Acute posthaemorrhagic anaemia	13036	368	41	11	0.000843817	0.0298913	3.50673	2.09531e-11
B96	C25	B96 Other bacterial agents as the cause of diseases classified to other chapters	C25 Malignant neoplasm of pancreas	13036	971	114	17	0.00130408	0.0175077	3.69532	0
B96	J40	B96 Other bacterial agents as the cause of diseases classified to other chapters	J40 Bronchitis, not specified as acute or chronic	13036	931	112	13	0.000997238	0.0139635	3.78647	0
B96	K56	B96 Other bacterial agents as the cause of diseases classified to other chapters	K56 Paralytic ileus and intestinal obstruction without hernia	13036	5961	812	169	0.0129641	0.0283509	4.28749	4.75175e-14
B96	K83;K87	B96 Other bacterial agents as the cause of diseases classified to other chapters	K83 Other diseases of biliary tract;K87 Disorders of gallbladder, biliary tract and pancreas in diseases classified elsewhere	13036	3044	417	85	0.00652041	0.0279238	4.31179	5.32907e-15
B96	K57	B96 Other bacterial agents as the cause of diseases classified to other chapters	K57 Diverticular disease of intestine	13036	41136	2334	219	0.0167996	0.0053238	1.78585	0
B96	J00;J06	B96 Other bacterial agents as the cause of diseases classified to other chapters	J00 Acute nasopharyngitis [common cold];J06 Acute upper respiratory infections of multiple and unspecified sites	13036	1770	162	21	0.00161092	0.0118644	2.88077	0
B96	I80	B96 Other bacterial agents as the cause of diseases classified to other chapters	I80 Phlebitis and thrombophlebitis	13036	5499	532	62	0.00475606	0.0112748	3.04505	0
B96	I46	B96 Other bacterial agents as the cause of diseases classified to other chapters	I46 Cardiac arrest	13036	1626	231	58	0.00444922	0.0356704	4.47155	1.14353e-14
B96	E03	B96 Other bacterial agents as the cause of diseases classified to other chapters	E03 Other hypothyroidism	13036	20958	1219	143	0.0109696	0.00682317	1.83071	0
B96	K50	B96 Other bacterial agents as the cause of diseases classified to other chapters	K50 Crohn's disease [regional enteritis]	13036	2380	192	25	0.00191777	0.0105042	2.53917	9.4369e-15
B96	M62	B96 Other bacterial agents as the cause of diseases classified to other chapters	M62 Other disorders of muscle	13036	1390	161	15	0.00115066	0.0107914	3.64567	0
B96	G40	B96 Other bacterial agents as the cause of diseases classified to other chapters	G40 Epilepsy	13036	5191	494	63	0.00483277	0.0121364	2.99532	7.00551e-14
B96	I50	B96 Other bacterial agents as the cause of diseases classified to other chapters	I50 Heart failure	13036	8926	1191	168	0.0128874	0.0188214	4.19973	5.78426e-14
B96	K60;K61	B96 Other bacterial agents as the cause of diseases classified to other chapters	K60 Fissure and fistula of anal and rectal regions;K61 Abscess of anal and rectal regions	13036	5596	380	76	0.00583001	0.0135811	2.13733	3.95239e-14
B96	I62	B96 Other bacterial agents as the cause of diseases classified to other chapters	I62 Other nontraumatic intracranial haemorrhage	13036	589	82	8	0.000613685	0.0135823	4.38193	0
B96	F29	B96 Other bacterial agents as the cause of diseases classified to other chapters	F29 Unspecified nonorganic psychosis	13036	265	33	6	0.000460264	0.0226415	3.91954	1.15165e-10
B96	N41	B96 Other bacterial agents as the cause of diseases classified to other chapters	N41 Inflammatory diseases of prostate	13036	2196	181	43	0.00329856	0.0195811	2.59426	0
E11;E13	M10	E11 Non-insulin-dependent diabetes mellitus;E13 Other specified diabetes mellitus	M10 Gout	29365	5405	1312	353	0.0120211	0.0653099	3.39171	0
L40	M10	L40 Psoriasis	M10 Gout	3387	5405	131	53	0.0156481	0.00980574	2.9361	5.55112e-16
F17	M10	F17 Mental and behavioural disorders due to use of tobacco	M10 Gout	18179	5405	452	124	0.00682106	0.0229417	1.88749	0
G61;G63;G64	M10	G61 Inflammatory polyneuropathy;G63 Polyneuropathy in diseases classified elsewhere;G64 Other disorders of peripheral nervous system	M10 Gout	1116	5405	69	14	0.0125448	0.00259019	4.69354	0
M10	M11	M10 Gout	M11 Other crystal arthropathies	5405	617	88	21	0.00388529	0.0340357	10.8271	0
K92	M10	K92 Other diseases of digestive system	M10 Gout	14676	5405	480	71	0.00483783	0.013136	2.48284	4.00791e-14
H25	M10	H25 Senile cataract	M10 Gout	15015	5405	407	77	0.00512821	0.0142461	2.05771	1.03806e-13
C67	M10	C67 Malignant neoplasm of bladder	M10 Gout	2968	5405	145	31	0.0104447	0.00573543	3.70868	1.55431e-15
M10	M15	M10 Gout	M15 Polyarthrosis	5405	6515	269	72	0.013321	0.0110514	3.13439	2.70894e-14
I51	M10	I51 Complications and ill-defined descriptions of heart disease	M10 Gout	7240	5405	506	102	0.0140884	0.0188714	5.30551	0
J90;J91;J92;J94	M10	J90 Pleural effusion, not elsewhere classified;J91 Pleural effusion in conditions classified elsewhere;J92 Pleural plaque;J94 Other pleural conditions	M10 Gout	9738	5405	449	88	0.00903676	0.0162812	3.50019	4.18554e-14
E51;E52;E53	M10	E51 Thiamine deficiency;E52 Niacin deficiency [pellagra];E53 Deficiency of other B group vitamins	M10 Gout	1371	5405	55	19	0.0138585	0.00351526	3.04537	2.18525e-12
J22	M10	J22 Unspecified acute lower respiratory infection	M10 Gout	11590	5405	497	86	0.00742019	0.0159112	3.25528	9.05942e-14
K45;K46	M10	K45 Other abdominal hernia;K46 Unspecified abdominal hernia	M10 Gout	655	5405	32	7	0.010687	0.0012951	3.70872	8.17202e-10
E66	M10	E66 Obesity	M10 Gout	19224	5405	897	256	0.0133167	0.0473636	3.54213	1.42331e-13
M10	M16	M10 Gout	M16 Coxarthrosis [arthrosis of hip]	5405	16956	433	99	0.0183164	0.00583864	1.93856	0
M10	M70	M10 Gout	M70 Soft tissue disorders related to use, overuse and pressure	5405	2332	131	37	0.00684551	0.0158662	4.2644	0
A40	M10	A40 Streptococcal septicaemia	M10 Gout	411	5405	26	7	0.0170316	0.0012951	4.80227	1.62558e-10
I45	M10	I45 Other conduction disorders	M10 Gout	3645	5405	192	43	0.011797	0.0079556	3.9987	0
K80	M10	K80 Cholelithiasis	M10 Gout	19795	5405	371	57	0.00287952	0.0105458	1.42277	7.93268e-11
J45	M10	J45 Asthma	M10 Gout	37337	5405	798	176	0.00471382	0.0325624	1.62248	0
M10	M81	M10 Gout	M81 Osteoporosis without pathological fracture	5405	9918	194	55	0.0101758	0.00554547	1.48489	1.3618e-07
F32	M10	F32 Depressive episode	M10 Gout	18765	5405	468	123	0.00655476	0.0227567	1.89327	0
I95	M10	I95 Hypotension	M10 Gout	8464	5405	421	68	0.00803403	0.0125809	3.77591	8.65974e-15
M10	M79	M10 Gout	M79 Other soft tissue disorders, not elsewhere classified	5405	18612	587	123	0.0227567	0.00660864	2.3942	2.44249e-15
D47	M10	D47 Other neoplasms of uncertain or unknown behaviour of lymphoid, haematopoietic and related tissue	M10 Gout	963	5405	58	15	0.0155763	0.00277521	4.57211	0
I21;I22;I23	M10	I21 Acute myocardial infarction;I22 Subsequent myocardial infarction;I23 Certain current complications following acute myocardial infarction	M10 Gout	11788	5405	493	114	0.00967085	0.0210916	3.17484	0
B35	M10	B35 Dermatophytosis	M10 Gout	375	5405	25	5	0.0133333	0.000925069	5.06086	1.25185e-10
M10	N04	M10 Gout	N04 Nephrotic syndrome	5405	277	34	7	0.0012951	0.0252708	9.31782	0
I15	M10	I15 Secondary hypertension	M10 Gout	196	5405	29	8	0.0408163	0.00148011	11.232	2.22045e-16
I25	M10	I25 Chronic ischaemic heart disease	M10 Gout	36556	5405	1594	480	0.0131305	0.0888067	3.31013	0
I08	M10	I08 Multiple valve diseases	M10 Gout	3034	5405	218	40	0.0131839	0.00740056	5.45452	0
L30	M10	L30 Other dermatitis	M10 Gout	2479	5405	89	32	0.0129084	0.00592044	2.72539	2.66454e-15
E74	M10	E74 Other disorders of carbohydrate metabolism	M10 Gout	100	5405	11	3	0.03	0.000555042	8.35041	1.56059e-07
I67	M10	I67 Other cerebrovascular diseases	M10 Gout	4194	5405	200	48	0.0114449	0.00888067	3.62007	1.68754e-14
K59	M10	K59 Other functional intestinal disorders	M10 Gout	17737	5405	462	81	0.00456672	0.0149861	1.97732	1.41664e-13
A00;A01;A06;A07;A09	M10	A00 Cholera;A01 Typhoid and paratyphoid fevers;A06 Amoebiasis;A07 Other protozoal intestinal diseases;A09 Diarrhoea and gastro-enteritis of presumed infectious origin	M10 Gout	10879	5405	390	66	0.00606673	0.0122109	2.72139	3.20854e-14
I70	M10	I70 Atherosclerosis	M10 Gout	1940	5405	119	20	0.0103093	0.00370028	4.65651	0
M10	M54	M10 Gout	M54 Dorsalgia	5405	21562	590	112	0.0207216	0.00519432	2.0772	1.4877e-14
D73	M10	D73 Diseases of spleen	M10 Gout	777	5405	36	9	0.011583	0.00166512	3.5172	3.06994e-10
M10	N18	M10 Gout	N18 Chronic renal failure	5405	9082	963	328	0.0606846	0.0361154	8.04934	3.17524e-14
E29	M10	E29 Testicular dysfunction	M10 Gout	251	5405	22	4	0.0159363	0.000740056	6.65372	1.0141e-11
E21	M10	E21 Hyperparathyroidism and other disorders of parathyroid gland	M10 Gout	1261	5405	81	17	0.0134814	0.00314524	4.87624	1.88738e-15
K57	M10	K57 Diverticular disease of intestine	M10 Gout	41136	5405	1132	181	0.00440004	0.0334875	2.08901	0
M10	M62	M10 Gout	M62 Other disorders of muscle	5405	1390	59	15	0.00277521	0.0107914	3.2222	3.36398e-14
I50	M10	I50 Heart failure	M10 Gout	8926	5405	725	178	0.0199417	0.0329325	6.1659	0
E11;E13	K71	E11 Non-insulin-dependent diabetes mellitus;E13 Other specified diabetes mellitus	K71 Toxic liver disease	29365	100	28	3	0.000102162	0.03	3.91236	2.89355e-09
K71	M06	K71 Toxic liver disease	M06 Other rheumatoid arthritis	100	6587	14	2	0.02	0.000303628	8.7207	1.94644e-09
F32	K71	F32 Depressive episode	K71 Toxic liver disease	18765	100	21	3	0.000159872	0.03	4.59179	1.86389e-08
B95	K71	B95 Streptococcus and staphylococcus as the cause of diseases classified to other chapters	K71 Toxic liver disease	6041	100	12	2	0.000331071	0.02	8.15049	5.59674e-08
E11;E13	L40	E11 Non-insulin-dependent diabetes mellitus;E13 Other specified diabetes mellitus	L40 Psoriasis	29365	3387	527	129	0.00439298	0.0380868	2.17408	0
E11;E13	I89	E11 Non-insulin-dependent diabetes mellitus;E13 Other specified diabetes mellitus	I89 Other non-infective disorders of lymphatic vessels and lymph nodes	29365	1134	213	39	0.00132811	0.0343915	2.62451	0
E11;E13	F17	E11 Non-insulin-dependent diabetes mellitus;E13 Other specified diabetes mellitus	F17 Mental and behavioural disorders due to use of tobacco	29365	18179	2631	793	0.0270049	0.0436218	2.02224	5.20695e-13
E11;E13	I85	E11 Non-insulin-dependent diabetes mellitus;E13 Other specified diabetes mellitus	I85 Oesophageal varices	29365	790	273	20	0.000681083	0.0253165	4.82855	2.43139e-14
E11;E13	G61;G63;G64	E11 Non-insulin-dependent diabetes mellitus;E13 Other specified diabetes mellitus	G61 Inflammatory polyneuropathy;G63 Polyneuropathy in diseases classified elsewhere;G64 Other disorders of peripheral nervous system	29365	1116	704	459	0.0156309	0.41129	8.81433	0
E11;E13	M11	E11 Non-insulin-dependent diabetes mellitus;E13 Other specified diabetes mellitus	M11 Other crystal arthropathies	29365	617	85	23	0.000783245	0.0372771	1.92493	3.20565e-08
E11;E13	H60;H62	E11 Non-insulin-dependent diabetes mellitus;E13 Other specified diabetes mellitus	H60 Otitis externa;H62 Disorders of external ear in diseases classified elsewhere	29365	750	139	22	0.000749191	0.0293333	2.58961	0
E11;E13	M06	E11 Non-insulin-dependent diabetes mellitus;E13 Other specified diabetes mellitus	M06 Other rheumatoid arthritis	29365	6587	883	233	0.00793462	0.0353727	1.87307	1.65423e-14
E11;E13	J84	E11 Non-insulin-dependent diabetes mellitus;E13 Other specified diabetes mellitus	J84 Other interstitial pulmonary diseases	29365	1744	353	68	0.00231568	0.0389908	2.82819	4.51861e-14
E11;E13	K92	E11 Non-insulin-dependent diabetes mellitus;E13 Other specified diabetes mellitus	K92 Other diseases of digestive system	29365	14676	1923	284	0.00967138	0.0193513	1.83085	1.80744e-13
E11;E13	I72	E11 Non-insulin-dependent diabetes mellitus;E13 Other specified diabetes mellitus	I72 Other aneurysm	29365	743	125	21	0.000715137	0.0282638	2.35073	9.21485e-15
E11;E13	H25	E11 Non-insulin-dependent diabetes mellitus;E13 Other specified diabetes mellitus	H25 Senile cataract	29365	15015	2411	683	0.023259	0.0454878	2.24364	3.11418e-13
E11;E13	H28	E11 Non-insulin-dependent diabetes mellitus;E13 Other specified diabetes mellitus	H28 Cataract and other disorders of lens in diseases classified elsewhere	29365	42	32	16	0.000544866	0.380952	10.6459	0
C67	E11;E13	C67 Malignant neoplasm of bladder	E11 Non-insulin-dependent diabetes mellitus;E13 Other specified diabetes mellitus	2968	29365	511	91	0.0306604	0.00309893	2.40568	0
D86	E11;E13	D86 Sarcoidosis	E11 Non-insulin-dependent diabetes mellitus;E13 Other specified diabetes mellitus	856	29365	148	46	0.0537383	0.00156649	2.41584	0
E11;E13	M15	E11 Non-insulin-dependent diabetes mellitus;E13 Other specified diabetes mellitus	M15 Polyarthrosis	29365	6515	978	183	0.00623191	0.028089	2.09752	2.4003e-13
E11;E13	G82	E11 Non-insulin-dependent diabetes mellitus;E13 Other specified diabetes mellitus	G82 Paraplegia and tetraplegia	29365	456	70	12	0.00040865	0.0263158	2.14494	9.32162e-09
E11;E13	I51	E11 Non-insulin-dependent diabetes mellitus;E13 Other specified diabetes mellitus	I51 Complications and ill-defined descriptions of heart disease	29365	7240	1716	282	0.00960327	0.0389503	3.31177	0
E11;E13	J90;J91;J92;J94	E11 Non-insulin-dependent diabetes mellitus;E13 Other specified diabetes mellitus	J90 Pleural effusion, not elsewhere classified;J91 Pleural effusion in conditions classified elsewhere;J92 Pleural plaque;J94 Other pleural conditions	29365	9738	1737	233	0.00793462	0.0239269	2.49236	1.37113e-13
E11;E13	I98	E11 Non-insulin-dependent diabetes mellitus;E13 Other specified diabetes mellitus	I98 Other disorders of circulatory system in diseases classified elsewhere	29365	413	154	20	0.000681083	0.0484262	5.21017	0
E11;E13	E51;E52;E53	E11 Non-insulin-dependent diabetes mellitus;E13 Other specified diabetes mellitus	E51 Thiamine deficiency;E52 Niacin deficiency [pellagra];E53 Deficiency of other B group vitamins	29365	1371	310	58	0.00197514	0.0423049	3.1594	0
E11;E13	J22	E11 Non-insulin-dependent diabetes mellitus;E13 Other specified diabetes mellitus	J22 Unspecified acute lower respiratory infection	29365	11590	2251	329	0.0112038	0.0283865	2.71377	3.64264e-13
E11;E13	I35	E11 Non-insulin-dependent diabetes mellitus;E13 Other specified diabetes mellitus	I35 Nonrheumatic aortic valve disorders	29365	4101	821	206	0.00701515	0.0502317	2.79727	0
E11;E13	H83	E11 Non-insulin-dependent diabetes mellitus;E13 Other specified diabetes mellitus	H83 Other diseases of inner ear	29365	1127	139	31	0.00105568	0.0275067	1.72334	2.39251e-09
E11;E13	N25	E11 Non-insulin-dependent diabetes mellitus;E13 Other specified diabetes mellitus	N25 Disorders resulting from impaired renal tubular function	29365	130	41	6	0.000204325	0.0461538	4.40678	1.78746e-14
E11;E13	I47	E11 Non-insulin-dependent diabetes mellitus;E13 Other specified diabetes mellitus	I47 Paroxysmal tachycardia	29365	4679	696	114	0.00388217	0.0243642	2.07844	1.15463e-14
E11;E13	K45;K46	E11 Non-insulin-dependent diabetes mellitus;E13 Other specified diabetes mellitus	K45 Other abdominal hernia;K46 Unspecified abdominal hernia	29365	655	113	16	0.000544866	0.0244275	2.41056	0
A02;A03	E11;E13	A02 Other Salmonella infections;A03 Shigellosis	E11 Non-insulin-dependent diabetes mellitus;E13 Other specified diabetes mellitus	157	29365	34	5	0.0318471	0.000170271	3.02594	3.44091e-08
E11;E13	I84	E11 Non-insulin-dependent diabetes mellitus;E13 Other specified diabetes mellitus	I84 Haemorrhoids	29365	31892	2923	440	0.0149838	0.0137966	1.28064	7.7216e-13
E11;E13	M84;M94	E11 Non-insulin-dependent diabetes mellitus;E13 Other specified diabetes mellitus	M84 Disorders of continuity of bone;M94 Other disorders of cartilage	29365	3209	346	46	0.00156649	0.0143347	1.50656	5.79536e-13
E11;E13	I24	E11 Non-insulin-dependent diabetes mellitus;E13 Other specified diabetes mellitus	I24 Other acute ischaemic heart diseases	29365	2352	549	74	0.00252001	0.0314626	3.26149	0
E11;E13	G45	E11 Non-insulin-dependent diabetes mellitus;E13 Other specified diabetes mellitus	G45 Transient cerebral ischaemic attacks and related syndromes	29365	3656	600	120	0.0040865	0.0328228	2.29312	0
E11;E13	E66	E11 Non-insulin-dependent diabetes mellitus;E13 Other specified diabetes mellitus	E66 Obesity	29365	19224	5258	1492	0.0508088	0.0776113	3.82171	0
E11;E13	M16	E11 Non-insulin-dependent diabetes mellitus;E13 Other specified diabetes mellitus	M16 Coxarthrosis [arthrosis of hip]	29365	16956	1645	437	0.0148817	0.0257726	1.35557	0
E11;E13	F30;F31	E11 Non-insulin-dependent diabetes mellitus;E13 Other specified diabetes mellitus	F30 Manic episode;F31 Bipolar affective disorder	29365	1562	255	71	0.00241784	0.0454545	2.28108	2.44249e-14
D65;D68	E11;E13	D65 Disseminated intravascular coagulation [defibrination syndrome];D68 Other coagulation defects	E11 Non-insulin-dependent diabetes mellitus;E13 Other specified diabetes mellitus	1459	29365	208	34	0.0233036	0.00115784	1.992	0
E11;E13	E76;E88	E11 Non-insulin-dependent diabetes mellitus;E13 Other specified diabetes mellitus	E76 Disorders of glycosaminoglycan metabolism;E88 Other metabolic disorders	29365	605	122	16	0.000544866	0.0264463	2.81764	3.66374e-15
E11;E13	M60	E11 Non-insulin-dependent diabetes mellitus;E13 Other specified diabetes mellitus	M60 Myositis	29365	329	58	6	0.000204325	0.0182371	2.46328	1.55675e-09
E11;E13	M70	E11 Non-insulin-dependent diabetes mellitus;E13 Other specified diabetes mellitus	M70 Soft tissue disorders related to use, overuse and pressure	29365	2332	284	42	0.00143027	0.0180103	1.70165	0
E11;E13	M46;M49	E11 Non-insulin-dependent diabetes mellitus;E13 Other specified diabetes mellitus	M46 Other inflammatory spondylopathies;M49 Spondylopathies in diseases classified elsewhere	29365	2405	384	72	0.0024519	0.0299376	2.23099	0
E11;E13	G56;G57;G59	E11 Non-insulin-dependent diabetes mellitus;E13 Other specified diabetes mellitus	G56 Mononeuropathies of upper limb;G57 Mononeuropathies of lower limb;G59 Mononeuropathy in diseases classified elsewhere	29365	16831	2371	524	0.0178444	0.031133	1.96835	4.69624e-13
A40	E11;E13	A40 Streptococcal septicaemia	E11 Non-insulin-dependent diabetes mellitus;E13 Other specified diabetes mellitus	411	29365	94	14	0.0340633	0.000476758	3.19571	7.77156e-16
E11;E13	L89	E11 Non-insulin-dependent diabetes mellitus;E13 Other specified diabetes mellitus	L89 Decubitus ulcer	29365	1769	485	77	0.00262217	0.0435274	3.83085	0
A20;A22;A23;A24;A26;A32;A36;A37;A39;A42;A49;B47	E11;E13	A20 Plague;A22 Anthrax;A23 Brucellosis;A24 Glanders and melioidosis;A26 Erysipeloid;A32 Listeriosis;A36 Diphtheria;A37 Whooping cough;A39 Meningococcal infection;A42 Actinomycosis;A49 Bacterial infection of unspecified site;B47 Mycetoma	E11 Non-insulin-dependent diabetes mellitus;E13 Other specified diabetes mellitus	1343	29365	273	38	0.0282949	0.00129406	2.84032	2.68674e-14
E11;E13	I45	E11 Non-insulin-dependent diabetes mellitus;E13 Other specified diabetes mellitus	I45 Other conduction disorders	29365	3645	685	139	0.00473353	0.0381344	2.62588	1.08913e-13
A16;A17;A18;A19;B90	E11;E13	A16 Respiratory tuberculosis, not confirmed bacteriologically or histologically;A17 Tuberculosis of nervous system;A18 Tuberculosis of other organs;A19 Miliary tuberculosis;B90 Sequelae of tuberculosis	E11 Non-insulin-dependent diabetes mellitus;E13 Other specified diabetes mellitus	289	29365	64	10	0.0346021	0.000340541	3.09431	1.79856e-14
E11;E13	F43	E11 Non-insulin-dependent diabetes mellitus;E13 Other specified diabetes mellitus	F43 Reaction to severe stress, and adjustment disorders	29365	767	123	11	0.000374596	0.0143416	2.24074	0
A70;A74;A82;A90;A91;A92;A93;A94;B05;B06;B09;B25;B26;B34	E11;E13	A70 Chlamydia psittaci infection;A74 Other diseases caused by chlamydiae;A82 Rabies;A90 Dengue fever [classical dengue];A91 Dengue haemorrhagic fever;A92 Other mosquito-borne viral fevers;A93 Other arthropod-borne viral fevers, not elsewhere classified;A94 Unspecified arthropod-borne viral fever;B05 Measles;B06 Rubella [German measles];B09 Unspecified viral infection characterised by skin and mucous membrane lesions;B25 Cytomegaloviral disease;B26 Mumps;B34 Viral infection of unspecified site	E11 Non-insulin-dependent diabetes mellitus;E13 Other specified diabetes mellitus	2754	29365	367	61	0.0221496	0.0020773	1.86201	5.52891e-14
E11;E13	K80	E11 Non-insulin-dependent diabetes mellitus;E13 Other specified diabetes mellitus	K80 Cholelithiasis	29365	19795	2403	459	0.0156309	0.0231877	1.69621	5.27689e-13
E11;E13	J46	E11 Non-insulin-dependent diabetes mellitus;E13 Other specified diabetes mellitus	J46 Status asthmaticus	29365	382	76	15	0.000510812	0.039267	2.77991	1.34337e-14
E11;E13	J45	E11 Non-insulin-dependent diabetes mellitus;E13 Other specified diabetes mellitus	J45 Asthma	29365	37337	4801	1485	0.0505704	0.0397729	1.79669	0
E11;E13	N32;N33	E11 Non-insulin-dependent diabetes mellitus;E13 Other specified diabetes mellitus	N32 Other disorders of bladder;N33 Bladder disorders in diseases classified elsewhere	29365	12291	1626	190	0.00647029	0.0154585	1.84848	3.58935e-13
E11;E13	K73	E11 Non-insulin-dependent diabetes mellitus;E13 Other specified diabetes mellitus	K73 Chronic hepatitis, not elsewhere classified	29365	210	47	6	0.000204325	0.0285714	3.12723	3.44852e-11
C54;C55	E11;E13	C54 Malignant neoplasm of corpus uteri;C55 Malignant neoplasm of uterus, part unspecified	E11 Non-insulin-dependent diabetes mellitus;E13 Other specified diabetes mellitus	1837	29365	230	51	0.0277627	0.00173676	1.74944	1.56541e-14
E11;E13	G81	E11 Non-insulin-dependent diabetes mellitus;E13 Other specified diabetes mellitus	G81 Hemiplegia	29365	2448	562	81	0.00275839	0.0330882	3.20779	0
E11;E13	I99	E11 Non-insulin-dependent diabetes mellitus;E13 Other specified diabetes mellitus	I99 Other and unspecified disorders of circulatory system	29365	227	52	7	0.000238379	0.030837	3.2008	1.42497e-12
E11;E13	I86	E11 Non-insulin-dependent diabetes mellitus;E13 Other specified diabetes mellitus	I86 Varicose veins of other sites	29365	692	114	9	0.000306487	0.0130058	2.30186	5.9952e-15
E11;E13	M81	E11 Non-insulin-dependent diabetes mellitus;E13 Other specified diabetes mellitus	M81 Osteoporosis without pathological fracture	29365	9918	962	192	0.0065384	0.0193587	1.35529	2.42362e-13
E11;E13	F32	E11 Non-insulin-dependent diabetes mellitus;E13 Other specified diabetes mellitus	F32 Depressive episode	29365	18765	2823	624	0.0212498	0.0332534	2.10205	0
E11;E13	K42	E11 Non-insulin-dependent diabetes mellitus;E13 Other specified diabetes mellitus	K42 Umbilical hernia	29365	5389	860	176	0.00599353	0.0326591	2.22983	0
A04	E11;E13	A04 Other bacterial intestinal infections	E11 Non-insulin-dependent diabetes mellitus;E13 Other specified diabetes mellitus	3827	29365	560	62	0.0162007	0.00211136	2.04461	1.2601e-13
B95	E11;E13	B95 Streptococcus and staphylococcus as the cause of diseases classified to other chapters	E11 Non-insulin-dependent diabetes mellitus;E13 Other specified diabetes mellitus	6041	29365	1262	195	0.0322794	0.00664056	2.91898	0
E11;E13	K22	E11 Non-insulin-dependent diabetes mellitus;E13 Other specified diabetes mellitus	K22 Other diseases of oesophagus	29365	14304	1715	216	0.0073557	0.0151007	1.67528	0
B98	E11;E13	B98 Other specified infectious agents as the cause of diseases classified to other chapters	E11 Non-insulin-dependent diabetes mellitus;E13 Other specified diabetes mellitus	1946	29365	245	30	0.0154162	0.00102162	1.75916	0
E11;E13	G31	E11 Non-insulin-dependent diabetes mellitus;E13 Other specified diabetes mellitus	G31 Other degenerative diseases of nervous system, not elsewhere classified	29365	1095	225	24	0.0008173	0.0219178	2.87111	1.76525e-14
E11;E13	M51	E11 Non-insulin-dependent diabetes mellitus;E13 Other specified diabetes mellitus	M51 Other intervertebral disk disorders	29365	10898	1329	223	0.00759407	0.0204625	1.70396	0
E11;E13	N13	E11 Non-insulin-dependent diabetes mellitus;E13 Other specified diabetes mellitus	N13 Obstructive and reflux uropathy	29365	4052	634	110	0.00374596	0.0271471	2.18626	0
E11;E13	I95	E11 Non-insulin-dependent diabetes mellitus;E13 Other specified diabetes mellitus	I95 Hypotension	29365	8464	1634	231	0.00786651	0.0272921	2.69748	1.51212e-13
C19;C20	E11;E13	C19 Malignant neoplasm of rectosigmoid junction;C20 Malignant neoplasm of rectum	E11 Non-insulin-dependent diabetes mellitus;E13 Other specified diabetes mellitus	2756	29365	327	52	0.0188679	0.00177082	1.65787	9.74776e-14
E11;E13	N45	E11 Non-insulin-dependent diabetes mellitus;E13 Other specified diabetes mellitus	N45 Orchitis and epididymitis	29365	1125	172	25	0.000851354	0.0222222	2.13627	0
E11;E13	M21	E11 Non-insulin-dependent diabetes mellitus;E13 Other specified diabetes mellitus	M21 Other acquired deformities of limbs	29365	2682	304	52	0.00177082	0.0193885	1.58378	5.50671e-14
E11;E13	M79	E11 Non-insulin-dependent diabetes mellitus;E13 Other specified diabetes mellitus	M79 Other soft tissue disorders, not elsewhere classified	29365	18612	2723	434	0.0147795	0.0233183	2.04426	0
E11;E13	H81	E11 Non-insulin-dependent diabetes mellitus;E13 Other specified diabetes mellitus	H81 Disorders of vestibular function	29365	1554	198	45	0.00153244	0.0289575	1.78031	2.90878e-14
E11;E13	K66	E11 Non-insulin-dependent diabetes mellitus;E13 Other specified diabetes mellitus	K66 Other disorders of peritoneum	29365	5078	624	70	0.00238379	0.013785	1.71701	0
D47	E11;E13	D47 Other neoplasms of uncertain or unknown behaviour of lymphoid, haematopoietic and related tissue	E11 Non-insulin-dependent diabetes mellitus;E13 Other specified diabetes mellitus	963	29365	136	16	0.0166147	0.000544866	1.9733	6.86673e-13
E11;E13	F60	E11 Non-insulin-dependent diabetes mellitus;E13 Other specified diabetes mellitus	F60 Specific personality disorders	29365	473	91	8	0.000272433	0.0169133	2.6882	0
E11;E13	I05	E11 Non-insulin-dependent diabetes mellitus;E13 Other specified diabetes mellitus	I05 Rheumatic mitral valve diseases	29365	489	85	15	0.000510812	0.0306748	2.4288	6.48259e-13
E11;E13	H47	E11 Non-insulin-dependent diabetes mellitus;E13 Other specified diabetes mellitus	H47 Other disorders of optic [2nd] nerve and visual pathways	29365	484	70	14	0.000476758	0.0289256	2.02085	8.57341e-08
E11;E13	I77	E11 Non-insulin-dependent diabetes mellitus;E13 Other specified diabetes mellitus	I77 Other disorders of arteries and arterioles	29365	2111	552	106	0.00360974	0.0502132	3.65369	5.57332e-14
C45;C76;C80;C97	E11;E13	C45 Mesothelioma;C76 Malignant neoplasm of other and ill-defined sites;C80 Malignant neoplasm without specification of site;C97 Malignant neoplasms of independent (primary) multiple sites	E11 Non-insulin-dependent diabetes mellitus;E13 Other specified diabetes mellitus	2671	29365	312	40	0.0149757	0.00136217	1.63216	9.79217e-14
E11;E13	I21;I22;I23	E11 Non-insulin-dependent diabetes mellitus;E13 Other specified diabetes mellitus	I21 Acute myocardial infarction;I22 Subsequent myocardial infarction;I23 Certain current complications following acute myocardial infarction	29365	11788	2440	623	0.0212157	0.0528504	2.89222	0
E11;E13	F20;F25	E11 Non-insulin-dependent diabetes mellitus;E13 Other specified diabetes mellitus	F20 Schizophrenia;F25 Schizoaffective disorders	29365	981	203	58	0.00197514	0.0591233	2.8914	1.9984e-14
E11;E13	H54	E11 Non-insulin-dependent diabetes mellitus;E13 Other specified diabetes mellitus	H54 Blindness and low vision	29365	1470	306	62	0.00211136	0.0421769	2.90861	0
E11;E13	K91	E11 Non-insulin-dependent diabetes mellitus;E13 Other specified diabetes mellitus	K91 Postprocedural disorders of digestive system, not elsewhere classified	29365	2347	362	36	0.00122595	0.0153387	2.15515	1.02363e-13
B35	E11;E13	B35 Dermatophytosis	E11 Non-insulin-dependent diabetes mellitus;E13 Other specified diabetes mellitus	375	29365	62	15	0.04	0.000510812	2.31016	4.64082e-09
E11;E13	F40	E11 Non-insulin-dependent diabetes mellitus;E13 Other specified diabetes mellitus	F40 Phobic anxiety disorders	29365	1096	158	35	0.0011919	0.0319343	2.01432	8.54872e-15
E11;E13	F41	E11 Non-insulin-dependent diabetes mellitus;E13 Other specified diabetes mellitus	F41 Other anxiety disorders	29365	10708	1382	329	0.0112038	0.0307247	1.80335	0
E11;E13	I79	E11 Non-insulin-dependent diabetes mellitus;E13 Other specified diabetes mellitus	I79 Disorders of arteries, arterioles and capillaries in diseases classified elsewhere	29365	133	116	67	0.00228163	0.503759	12.1867	1.66533e-15
E11;E13	K72	E11 Non-insulin-dependent diabetes mellitus;E13 Other specified diabetes mellitus	K72 Hepatic failure, not elsewhere classified	29365	585	183	18	0.000612975	0.0307692	4.37095	5.21805e-15
E11;E13	N04	E11 Non-insulin-dependent diabetes mellitus;E13 Other specified diabetes mellitus	N04 Nephrotic syndrome	29365	277	64	15	0.000510812	0.0541516	3.22835	4.44089e-15
E11;E13	J95	E11 Non-insulin-dependent diabetes mellitus;E13 Other specified diabetes mellitus	J95 Postprocedural respiratory disorders, not elsewhere classified	29365	559	112	10	0.000340541	0.0178891	2.79954	0
E11;E13	H57	E11 Non-insulin-dependent diabetes mellitus;E13 Other specified diabetes mellitus	H57 Other disorders of eye and adnexa	29365	747	101	8	0.000272433	0.0107095	1.88922	4.54406e-09
B37	E11;E13	B37 Candidiasis	E11 Non-insulin-dependent diabetes mellitus;E13 Other specified diabetes mellitus	3662	29365	614	67	0.018296	0.00228163	2.34278	0
E11;E13	I73	E11 Non-insulin-dependent diabetes mellitus;E13 Other specified diabetes mellitus	I73 Other peripheral vascular diseases	29365	5702	1446	336	0.0114422	0.0589267	3.54342	0
E11;E13	N77	E11 Non-insulin-dependent diabetes mellitus;E13 Other specified diabetes mellitus	N77 Vulvovaginal ulceration and inflammation in diseases classified elsewhere	29365	324	75	9	0.000306487	0.0277778	3.23443	1.44329e-15
E11;E13	G54;G55	E11 Non-insulin-dependent diabetes mellitus;E13 Other specified diabetes mellitus	G54 Nerve root and plexus disorders;G55 Nerve root and plexus compressions in diseases classified elsewhere	29365	6568	777	120	0.0040865	0.0182704	1.65299	0
E11;E13	I15	E11 Non-insulin-dependent diabetes mellitus;E13 Other specified diabetes mellitus	I15 Secondary hypertension	29365	196	52	6	0.000204325	0.0306122	3.70705	7.66054e-15
E11;E13	I25	E11 Non-insulin-dependent diabetes mellitus;E13 Other specified diabetes mellitus	I25 Chronic ischaemic heart disease	29365	36556	8182	2983	0.101584	0.0816008	3.12739	0
E11;E13	J43	E11 Non-insulin-dependent diabetes mellitus;E13 Other specified diabetes mellitus	J43 Emphysema	29365	2773	449	80	0.00272433	0.0288496	2.26244	0
E11;E13	J69	E11 Non-insulin-dependent diabetes mellitus;E13 Other specified diabetes mellitus	J69 Pneumonitis due to solids and liquids	29365	1154	234	38	0.00129406	0.0329289	2.83329	1.82077e-14
E11;E13	M43	E11 Non-insulin-dependent diabetes mellitus;E13 Other specified diabetes mellitus	M43 Other deforming dorsopathies	29365	2774	363	58	0.00197514	0.0209084	1.82844	1.44329e-15
D41;D44	E11;E13	D41 Neoplasm of uncertain or unknown behaviour of urinary organs;D44 Neoplasm of uncertain or unknown behaviour of endocrine glands	E11 Non-insulin-dependent diabetes mellitus;E13 Other specified diabetes mellitus	1380	29365	206	30	0.0217391	0.00102162	2.08578	0
E11;E13	I34	E11 Non-insulin-dependent diabetes mellitus;E13 Other specified diabetes mellitus	I34 Nonrheumatic mitral valve disorders	29365	3730	597	103	0.00350758	0.0276139	2.23638	5.09592e-14
D17	E11;E13	D17 Benign lipomatous neoplasm	E11 Non-insulin-dependent diabetes mellitus;E13 Other specified diabetes mellitus	8865	29365	785	122	0.013762	0.00415461	1.23729	4.48363e-09
D37	E11;E13	D37 Neoplasm of uncertain or unknown behaviour of oral cavity and digestive organs	E11 Non-insulin-dependent diabetes mellitus;E13 Other specified diabetes mellitus	1659	29365	221	22	0.013261	0.000749191	1.86135	0
E11;E13	N43	E11 Non-insulin-dependent diabetes mellitus;E13 Other specified diabetes mellitus	N43 Hydrocele and spermatocele	29365	1890	276	46	0.00156649	0.0243386	2.04046	1.9873e-14
E11;E13	J96	E11 Non-insulin-dependent diabetes mellitus;E13 Other specified diabetes mellitus	J96 Respiratory failure, not elsewhere classified	29365	3669	896	137	0.00466542	0.0373399	3.41225	1.04472e-13
E11;E13	I08	E11 Non-insulin-dependent diabetes mellitus;E13 Other specified diabetes mellitus	I08 Multiple valve diseases	29365	3034	592	89	0.00303082	0.0293342	2.72638	3.59712e-14
E11;E13	L30	E11 Non-insulin-dependent diabetes mellitus;E13 Other specified diabetes mellitus	L30 Other dermatitis	29365	2479	302	55	0.00187298	0.0221864	1.7022	0
D45	E11;E13	D45 Polycythaemia vera	E11 Non-insulin-dependent diabetes mellitus;E13 Other specified diabetes mellitus	551	29365	85	11	0.0199637	0.000374596	2.1555	2.16896e-10
E11;E13	K85	E11 Non-insulin-dependent diabetes mellitus;E13 Other specified diabetes mellitus	K85 Acute pancreatitis	29365	2792	539	96	0.0032692	0.034384	2.69746	1.12022e-13
E11;E13	I69	E11 Non-insulin-dependent diabetes mellitus;E13 Other specified diabetes mellitus	I69 Sequelae of cerebrovascular disease	29365	2016	521	77	0.00262217	0.0381944	3.61101	4.17444e-14
E11;E13	E74	E11 Non-insulin-dependent diabetes mellitus;E13 Other specified diabetes mellitus	E74 Other disorders of carbohydrate metabolism	29365	100	35	5	0.000170271	0.05	4.89045	7.81597e-14
E11;E13	H21;H22	E11 Non-insulin-dependent diabetes mellitus;E13 Other specified diabetes mellitus	H21 Other disorders of iris and ciliary body;H22 Disorders of iris and ciliary body in diseases classified elsewhere	29365	571	104	29	0.00098757	0.0507881	2.54494	0
E11;E13	F80	E11 Non-insulin-dependent diabetes mellitus;E13 Other specified diabetes mellitus	F80 Specific developmental disorders of speech and language	29365	143	32	4	0.000136217	0.027972	3.12676	4.12785e-08
E11;E13	I67	E11 Non-insulin-dependent diabetes mellitus;E13 Other specified diabetes mellitus	I67 Other cerebrovascular diseases	29365	4194	994	169	0.00575515	0.0402957	3.31161	1.59095e-13
A08	E11;E13	A08 Viral and other specified intestinal infections	E11 Non-insulin-dependent diabetes mellitus;E13 Other specified diabetes mellitus	1314	29365	270	41	0.0312024	0.00139622	2.87111	0
E11;E13	K59	E11 Non-insulin-dependent diabetes mellitus;E13 Other specified diabetes mellitus	K59 Other functional intestinal disorders	29365	17737	2433	312	0.0106249	0.0175903	1.91665	5.74762e-13
A00;A01;A06;A07;A09	E11;E13	A00 Cholera;A01 Typhoid and paratyphoid fevers;A06 Amoebiasis;A07 Other protozoal intestinal diseases;A09 Diarrhoea and gastro-enteritis of presumed infectious origin	E11 Non-insulin-dependent diabetes mellitus;E13 Other specified diabetes mellitus	10879	29365	1822	265	0.0243589	0.00902435	2.34013	5.24025e-14
D35	E11;E13	D35 Benign neoplasm of other and unspecified endocrine glands	E11 Non-insulin-dependent diabetes mellitus;E13 Other specified diabetes mellitus	1360	29365	213	30	0.0220588	0.00102162	2.18837	0
E11;E13	I70	E11 Non-insulin-dependent diabetes mellitus;E13 Other specified diabetes mellitus	I70 Atherosclerosis	29365	1940	591	145	0.00493785	0.0747423	4.25664	5.71765e-14
E11;E13	M54	E11 Non-insulin-dependent diabetes mellitus;E13 Other specified diabetes mellitus	M54 Dorsalgia	29365	21562	2974	456	0.0155287	0.0211483	1.92723	1.45994e-13
D73	E11;E13	D73 Diseases of spleen	E11 Non-insulin-dependent diabetes mellitus;E13 Other specified diabetes mellitus	777	29365	158	19	0.024453	0.000647029	2.8413	0
E11;E13	H58	E11 Non-insulin-dependent diabetes mellitus;E13 Other specified diabetes mellitus	H58 Other disorders of eye and adnexa in diseases classified elsewhere	29365	143	71	28	0.000953516	0.195804	6.93751	6.66134e-16
E05	E11;E13	E05 Thyrotoxicosis [hyperthyroidism]	E11 Non-insulin-dependent diabetes mellitus;E13 Other specified diabetes mellitus	2771	29365	364	78	0.0281487	0.00265622	1.83546	0
E11;E13	K86	E11 Non-insulin-dependent diabetes mellitus;E13 Other specified diabetes mellitus	K86 Other diseases of pancreas	29365	1839	512	74	0.00252001	0.0402393	3.89018	3.33067e-16
C74;C75	E11;E13	C74 Malignant neoplasm of adrenal gland;C75 Malignant neoplasm of other endocrine glands and related structures	E11 Non-insulin-dependent diabetes mellitus;E13 Other specified diabetes mellitus	137	29365	32	6	0.0437956	0.000204325	3.2637	1.58007e-08
E11;E13	N18	E11 Non-insulin-dependent diabetes mellitus;E13 Other specified diabetes mellitus	N18 Chronic renal failure	29365	9082	2928	693	0.0235995	0.0763048	4.50475	2.02505e-13
E11;E13	I26	E11 Non-insulin-dependent diabetes mellitus;E13 Other specified diabetes mellitus	I26 Pulmonary embolism	29365	5399	719	93	0.00316704	0.0172254	1.86079	0
E11;E13	M48	E11 Non-insulin-dependent diabetes mellitus;E13 Other specified diabetes mellitus	M48 Other spondylopathies	29365	6744	1028	176	0.00599353	0.0260973	2.12989	2.18603e-13
E11;E13	N30	E11 Non-insulin-dependent diabetes mellitus;E13 Other specified diabetes mellitus	N30 Cystitis	29365	4131	532	68	0.00231568	0.0164609	1.79944	0
B02	E11;E13	B02 Zoster [herpes zoster]	E11 Non-insulin-dependent diabetes mellitus;E13 Other specified diabetes mellitus	780	29365	113	17	0.0217949	0.00057892	2.02425	1.22334e-11
E11;E13	E29	E11 Non-insulin-dependent diabetes mellitus;E13 Other specified diabetes mellitus	E29 Testicular dysfunction	29365	251	68	13	0.000442704	0.0517928	3.78544	1.55431e-15
E11;E13	G72	E11 Non-insulin-dependent diabetes mellitus;E13 Other specified diabetes mellitus	G72 Other myopathies	29365	266	65	11	0.000374596	0.0413534	3.41439	1.77636e-15
E11;E13	E21	E11 Non-insulin-dependent diabetes mellitus;E13 Other specified diabetes mellitus	E21 Hyperparathyroidism and other disorders of parathyroid gland	29365	1261	211	48	0.0016346	0.038065	2.33802	0
E11;E13	K31	E11 Non-insulin-dependent diabetes mellitus;E13 Other specified diabetes mellitus	K31 Other diseases of stomach and duodenum	29365	11640	1733	185	0.00630002	0.0158935	2.0803	0
E11;E13	K75	E11 Non-insulin-dependent diabetes mellitus;E13 Other specified diabetes mellitus	K75 Other inflammatory liver diseases	29365	1092	323	56	0.00190703	0.0512821	4.13296	3.09752e-14
E11;E13	G20	E11 Non-insulin-dependent diabetes mellitus;E13 Other specified diabetes mellitus	G20 Parkinson's disease	29365	1935	236	52	0.00177082	0.0268734	1.70417	8.37108e-14
E11;E13	L73	E11 Non-insulin-dependent diabetes mellitus;E13 Other specified diabetes mellitus	L73 Other follicular disorders	29365	566	80	11	0.000374596	0.0194346	1.97494	2.83204e-08
E11;E13	G93	E11 Non-insulin-dependent diabetes mellitus;E13 Other specified diabetes mellitus	G93 Other disorders of brain	29365	2484	375	44	0.00149838	0.0177134	2.10941	9.21485e-14
A46;L08	E11;E13	A46 Erysipelas;L08 Other local infections of skin and subcutaneous tissue	E11 Non-insulin-dependent diabetes mellitus;E13 Other specified diabetes mellitus	2044	29365	447	104	0.0508806	0.00354163	3.05568	8.74856e-14
C25	E11;E13	C25 Malignant neoplasm of pancreas	E11 Non-insulin-dependent diabetes mellitus;E13 Other specified diabetes mellitus	971	29365	245	57	0.0587024	0.00194109	3.52556	2.18714e-14
E11;E13	J40	E11 Non-insulin-dependent diabetes mellitus;E13 Other specified diabetes mellitus	J40 Bronchitis, not specified as acute or chronic	29365	931	142	18	0.000612975	0.019334	2.13118	0
E11;E13	M50	E11 Non-insulin-dependent diabetes mellitus;E13 Other specified diabetes mellitus	M50 Cervical disk disorders	29365	2259	293	51	0.00173676	0.0225764	1.81231	9.07052e-14
E11;E13	K56	E11 Non-insulin-dependent diabetes mellitus;E13 Other specified diabetes mellitus	K56 Paralytic ileus and intestinal obstruction without hernia	29365	5961	711	95	0.00323514	0.0159369	1.6666	1.29896e-14
E11;E13	K64	E11 Non-insulin-dependent diabetes mellitus;E13 Other specified diabetes mellitus	K64 Haemorrhoids and perianal venous thrombosis	29365	3706	376	63	0.00214541	0.0169995	1.41763	8.98401e-11
E11;E13	H34	E11 Non-insulin-dependent diabetes mellitus;E13 Other specified diabetes mellitus	H34 Retinal vascular occlusions	29365	824	181	43	0.00146433	0.0521845	3.06925	1.90958e-14
E11;E13	K83;K87	E11 Non-insulin-dependent diabetes mellitus;E13 Other specified diabetes mellitus	K83 Other diseases of biliary tract;K87 Disorders of gallbladder, biliary tract and pancreas in diseases classified elsewhere	29365	3044	540	73	0.00248595	0.0239816	2.47874	8.4599e-14
E11;E13	H35	E11 Non-insulin-dependent diabetes mellitus;E13 Other specified diabetes mellitus	H35 Other retinal disorders	29365	5836	1076	284	0.00967138	0.0486635	2.57619	2.88658e-15
E11;E13	K57	E11 Non-insulin-dependent diabetes mellitus;E13 Other specified diabetes mellitus	K57 Diverticular disease of intestine	29365	41136	5039	841	0.0286395	0.0204444	1.7116	0
E11;E13	I37	E11 Non-insulin-dependent diabetes mellitus;E13 Other specified diabetes mellitus	I37 Pulmonary valve disorders	29365	197	40	5	0.000170271	0.0253807	2.8371	1.29726e-08
E11;E13	I36	E11 Non-insulin-dependent diabetes mellitus;E13 Other specified diabetes mellitus	I36 Nonrheumatic tricuspid valve disorders	29365	197	39	5	0.000170271	0.0253807	2.76617	3.72702e-08
E11;E13	J00;J06	E11 Non-insulin-dependent diabetes mellitus;E13 Other specified diabetes mellitus	J00 Acute nasopharyngitis [common cold];J06 Acute upper respiratory infections of multiple and unspecified sites	29365	1770	269	30	0.00102162	0.0169492	2.12354	0
E11;E13	N48	E11 Non-insulin-dependent diabetes mellitus;E13 Other specified diabetes mellitus	N48 Other disorders of penis	29365	2859	532	104	0.00354163	0.0363764	2.60003	0
E11;E13	H40;H42	E11 Non-insulin-dependent diabetes mellitus;E13 Other specified diabetes mellitus	H40 Glaucoma;H42 Glaucoma in diseases classified elsewhere	29365	7514	1067	303	0.0103184	0.0403247	1.98415	0
E11;E13	I80	E11 Non-insulin-dependent diabetes mellitus;E13 Other specified diabetes mellitus	I80 Phlebitis and thrombophlebitis	29365	5499	738	89	0.00303082	0.0161848	1.87523	0
E11;E13	I46	E11 Non-insulin-dependent diabetes mellitus;E13 Other specified diabetes mellitus	I46 Cardiac arrest	29365	1626	346	48	0.0016346	0.0295203	2.97329	0
E03	E11;E13	E03 Other hypothyroidism	E11 Non-insulin-dependent diabetes mellitus;E13 Other specified diabetes mellitus	20958	29365	2744	950	0.0453288	0.0323514	1.82943	0
E11;E13	M65	E11 Non-insulin-dependent diabetes mellitus;E13 Other specified diabetes mellitus	M65 Synovitis and tenosynovitis	29365	7478	983	170	0.0057892	0.0227334	1.83675	2.45803e-13
E11;E13	K50	E11 Non-insulin-dependent diabetes mellitus;E13 Other specified diabetes mellitus	K50 Crohn's disease [regional enteritis]	29365	2380	263	47	0.00160054	0.0197479	1.54404	2.91006e-11
E11;E13	H18	E11 Non-insulin-dependent diabetes mellitus;E13 Other specified diabetes mellitus	H18 Other disorders of cornea	29365	1080	139	30	0.00102162	0.0277778	1.79834	1.75845e-10
E11;E13	M62	E11 Non-insulin-dependent diabetes mellitus;E13 Other specified diabetes mellitus	M62 Other disorders of muscle	29365	1390	198	31	0.00105568	0.0223022	1.99036	0
E11;E13	G40	E11 Non-insulin-dependent diabetes mellitus;E13 Other specified diabetes mellitus	G40 Epilepsy	29365	5191	686	165	0.00561893	0.0317858	1.84652	6.4726e-14
E11;E13	I50	E11 Non-insulin-dependent diabetes mellitus;E13 Other specified diabetes mellitus	I50 Heart failure	29365	8926	2660	522	0.0177763	0.0584808	4.16395	6.72795e-14
E11;E13	H31;H32	E11 Non-insulin-dependent diabetes mellitus;E13 Other specified diabetes mellitus	H31 Other disorders of choroid;H32 Chorioretinal disorders in diseases classified elsewhere	29365	288	49	4	0.000136217	0.0138889	2.3773	7.63397e-08
E11;E13	K60;K61	E11 Non-insulin-dependent diabetes mellitus;E13 Other specified diabetes mellitus	K60 Fissure and fistula of anal and rectal regions;K61 Abscess of anal and rectal regions	29365	5596	717	122	0.00415461	0.0218013	1.79029	1.9984e-15
E11;E13	I62	E11 Non-insulin-dependent diabetes mellitus;E13 Other specified diabetes mellitus	I62 Other nontraumatic intracranial haemorrhage	29365	589	92	21	0.000715137	0.0356537	2.1825	2.19749e-11
E11;E13	N41	E11 Non-insulin-dependent diabetes mellitus;E13 Other specified diabetes mellitus	N41 Inflammatory diseases of prostate	29365	2196	239	35	0.0011919	0.0159381	1.52071	7.93425e-10
I28	I51	I28 Other diseases of pulmonary vessels	I51 Complications and ill-defined descriptions of heart disease	82	7240	28	10	0.121951	0.00138122	19.3516	0
I28	J90;J91;J92;J94	I28 Other diseases of pulmonary vessels	J90 Pleural effusion, not elsewhere classified;J91 Pleural effusion in conditions classified elsewhere;J92 Pleural plaque;J94 Other pleural conditions	82	9738	14	3	0.0365854	0.000308071	7.19375	2.10176e-08
I28	J22	I28 Other diseases of pulmonary vessels	J22 Unspecified acute lower respiratory infection	82	11590	18	3	0.0365854	0.000258844	7.77117	6.45547e-11
I28	I78	I28 Other diseases of pulmonary vessels	I78 Diseases of capillaries	82	935	6	2	0.0243902	0.00213904	32.1097	5.03863e-08
I25	I28	I25 Chronic ischaemic heart disease	I28 Other diseases of pulmonary vessels	36556	82	29	5	0.000136776	0.0609756	3.96951	1.11337e-09
I28	I34	I28 Other diseases of pulmonary vessels	I34 Nonrheumatic mitral valve disorders	82	3730	12	3	0.0365854	0.00080429	16.0979	3.0931e-11
I28	J96	I28 Other diseases of pulmonary vessels	J96 Respiratory failure, not elsewhere classified	82	3669	10	2	0.0243902	0.000545108	13.638	6.36907e-09
I26	I28	I26 Pulmonary embolism	I28 Other diseases of pulmonary vessels	5399	82	14	1	0.000185219	0.0121951	12.9751	1.21755e-11
I28	I37	I28 Other diseases of pulmonary vessels	I37 Pulmonary valve disorders	82	197	7	1	0.0121951	0.00507614	177.799	2.80886e-14
I28	I50	I28 Other diseases of pulmonary vessels	I50 Heart failure	82	8926	21	3	0.0365854	0.000336097	11.7723	7.77156e-16
F17	L40	F17 Mental and behavioural disorders due to use of tobacco	L40 Psoriasis	18179	3387	365	94	0.0051708	0.0277532	2.43231	7.27196e-14
H60;H62	L40	H60 Otitis externa;H62 Disorders of external ear in diseases classified elsewhere	L40 Psoriasis	750	3387	25	9	0.012	0.00265722	4.03808	1.07489e-08
L40	M06	L40 Psoriasis	M06 Other rheumatoid arthritis	3387	6587	356	77	0.022734	0.0116897	6.54724	0
L40	M15	L40 Psoriasis	M15 Polyarthrosis	3387	6515	181	47	0.0138766	0.00721412	3.36558	0
E66	L40	E66 Obesity	L40 Psoriasis	19224	3387	414	103	0.00535789	0.0304104	2.60887	0
L40	M16	L40 Psoriasis	M16 Coxarthrosis [arthrosis of hip]	3387	16956	253	75	0.0221435	0.00442321	1.80756	0
G56;G57;G59	L40	G56 Mononeuropathies of upper limb;G57 Mononeuropathies of lower limb;G59 Mononeuropathy in diseases classified elsewhere	L40 Psoriasis	16831	3387	245	36	0.00213891	0.0106289	1.7634	5.09592e-14
K80	L40	K80 Cholelithiasis	L40 Psoriasis	19795	3387	276	43	0.00217227	0.0126956	1.68908	1.01363e-13
J45	L40	J45 Asthma	L40 Psoriasis	37337	3387	508	126	0.00337467	0.0372011	1.64824	1.38223e-13
L40	M81	L40 Psoriasis	M81 Osteoporosis without pathological fracture	3387	9918	176	55	0.0162386	0.00554547	2.14973	2.08722e-14
F32	L40	F32 Depressive episode	L40 Psoriasis	18765	3387	371	112	0.00596856	0.0330676	2.39509	0
L40	M79	L40 Psoriasis	M79 Other soft tissue disorders, not elsewhere classified	3387	18612	381	82	0.0242102	0.00440576	2.47986	0
I21;I22;I23	L40	I21 Acute myocardial infarction;I22 Subsequent myocardial infarction;I23 Certain current complications following acute myocardial infarction	L40 Psoriasis	11788	3387	208	52	0.00441127	0.0153528	2.13756	2.39808e-14
F41	L40	F41 Other anxiety disorders	L40 Psoriasis	10708	3387	194	62	0.00579006	0.0183053	2.19477	0
I25	L40	I25 Chronic ischaemic heart disease	L40 Psoriasis	36556	3387	549	128	0.00350148	0.0377916	1.81932	0
L30	L40	L30 Other dermatitis	L40 Psoriasis	2479	3387	120	41	0.0165389	0.0121051	5.86409	3.10862e-15
K59	L40	K59 Other functional intestinal disorders	L40 Psoriasis	17737	3387	291	34	0.0019169	0.0100384	1.98751	7.28306e-14
L40	M54	L40 Psoriasis	M54 Dorsalgia	3387	21562	401	66	0.0194863	0.00306094	2.25295	2.36478e-14
L40	L41	L40 Psoriasis	L41 Parapsoriasis	3387	29	7	1	0.000295247	0.0344828	29.2412	7.25218e-09
L40	N18	L40 Psoriasis	N18 Chronic renal failure	3387	9082	189	42	0.0124004	0.00462453	2.52102	1.34337e-14
K57	L40	K57 Diverticular disease of intestine	L40 Psoriasis	41136	3387	509	65	0.00158012	0.019191	1.49897	0
E03	L40	E03 Other hypothyroidism	L40 Psoriasis	20958	3387	281	95	0.00453288	0.0280484	1.62425	3.94129e-14
L40	M65	L40 Psoriasis	M65 Synovitis and tenosynovitis	3387	7478	152	38	0.0112194	0.00508157	2.46237	2.78666e-14
I50	L40	I50 Heart failure	L40 Psoriasis	8926	3387	176	41	0.00459332	0.0121051	2.38865	0
F17	I89	F17 Mental and behavioural disorders due to use of tobacco	I89 Other non-infective disorders of lymphatic vessels and lymph nodes	18179	1134	101	18	0.000990153	0.015873	2.01025	2.01709e-10
I89	M15	I89 Other non-infective disorders of lymphatic vessels and lymph nodes	M15 Polyarthrosis	1134	6515	58	14	0.0123457	0.00214889	3.22115	6.38378e-14
I89	J90;J91;J92;J94	I89 Other non-infective disorders of lymphatic vessels and lymph nodes	J90 Pleural effusion, not elsewhere classified;J91 Pleural effusion in conditions classified elsewhere;J92 Pleural plaque;J94 Other pleural conditions	1134	9738	185	49	0.0432099	0.00503183	6.87385	0
I89	J22	I89 Other non-infective disorders of lymphatic vessels and lymph nodes	J22 Unspecified acute lower respiratory infection	1134	11590	153	29	0.0255732	0.00250216	4.77646	0
E66	I89	E66 Obesity	I89 Other non-infective disorders of lymphatic vessels and lymph nodes	19224	1134	254	50	0.00260092	0.0440917	4.78066	0
I89	J45	I89 Other non-infective disorders of lymphatic vessels and lymph nodes	J45 Asthma	1134	37337	191	22	0.0194004	0.000589228	1.85094	0
F32	I89	F32 Depressive episode	I89 Other non-infective disorders of lymphatic vessels and lymph nodes	18765	1134	142	18	0.000959233	0.015873	2.73803	3.66374e-15
B95	I89	B95 Streptococcus and staphylococcus as the cause of diseases classified to other chapters	I89 Other non-infective disorders of lymphatic vessels and lymph nodes	6041	1134	120	29	0.00480053	0.0255732	7.18738	4.44089e-16
I89	M79	I89 Other non-infective disorders of lymphatic vessels and lymph nodes	M79 Other soft tissue disorders, not elsewhere classified	1134	18612	216	30	0.026455	0.00161186	4.19912	4.66294e-15
B35	I89	B35 Dermatophytosis	I89 Other non-infective disorders of lymphatic vessels and lymph nodes	375	1134	19	9	0.024	0.00793651	18.3324	1.11022e-16
F41	I89	F41 Other anxiety disorders	I89 Other non-infective disorders of lymphatic vessels and lymph nodes	10708	1134	81	12	0.00112066	0.010582	2.737	3.66374e-15
I25	I89	I25 Chronic ischaemic heart disease	I89 Other non-infective disorders of lymphatic vessels and lymph nodes	36556	1134	177	32	0.000875369	0.0282187	1.75191	5.32729e-12
I89	K59	I89 Other non-infective disorders of lymphatic vessels and lymph nodes	K59 Other functional intestinal disorders	1134	17737	190	16	0.0141093	0.000902069	3.87589	0
A00;A01;A06;A07;A09	I89	A00 Cholera;A01 Typhoid and paratyphoid fevers;A06 Amoebiasis;A07 Other protozoal intestinal diseases;A09 Diarrhoea and gastro-enteritis of presumed infectious origin	I89 Other non-infective disorders of lymphatic vessels and lymph nodes	10879	1134	109	12	0.00110304	0.010582	3.62523	0
I89	M54	I89 Other non-infective disorders of lymphatic vessels and lymph nodes	M54 Dorsalgia	1134	21562	155	26	0.0229277	0.00120583	2.601	1.53211e-14
I89	N18	I89 Other non-infective disorders of lymphatic vessels and lymph nodes	N18 Chronic renal failure	1134	9082	137	17	0.0149912	0.00187183	5.45804	3.33067e-15
I26	I89	I26 Pulmonary embolism	I89 Other non-infective disorders of lymphatic vessels and lymph nodes	5399	1134	88	19	0.00351917	0.0167549	5.89749	0
E03	I89	E03 Other hypothyroidism	I89 Other non-infective disorders of lymphatic vessels and lymph nodes	20958	1134	140	17	0.000811146	0.0149912	2.417	1.59872e-14
I50	I89	I50 Heart failure	I89 Other non-infective disorders of lymphatic vessels and lymph nodes	8926	1134	117	21	0.00235268	0.0185185	4.74271	0
F17	I85	F17 Mental and behavioural disorders due to use of tobacco	I85 Oesophageal varices	18179	790	108	10	0.000550085	0.0126582	3.08559	0
F17	G61;G63;G64	F17 Mental and behavioural disorders due to use of tobacco	G61 Inflammatory polyneuropathy;G63 Polyneuropathy in diseases classified elsewhere;G64 Other disorders of peripheral nervous system	18179	1116	115	19	0.00104516	0.0170251	2.32581	5.66214e-15
C04	F17	C04 Malignant neoplasm of floor of mouth	F17 Mental and behavioural disorders due to use of tobacco	78	18179	27	8	0.102564	0.000440068	7.81286	7.77156e-16
F17	M06	F17 Mental and behavioural disorders due to use of tobacco	M06 Other rheumatoid arthritis	18179	6587	585	189	0.0103966	0.0286929	2.00451	0
F17	J84	F17 Mental and behavioural disorders due to use of tobacco	J84 Other interstitial pulmonary diseases	18179	1744	203	38	0.00209032	0.021789	2.62718	2.79776e-14
F17	K92	F17 Mental and behavioural disorders due to use of tobacco	K92 Other diseases of digestive system	18179	14676	1403	206	0.0113318	0.0140365	2.1577	0
F17	I72	F17 Mental and behavioural disorders due to use of tobacco	I72 Other aneurysm	18179	743	111	27	0.00148523	0.0363392	3.3719	0
F17	H25	F17 Mental and behavioural disorders due to use of tobacco	H25 Senile cataract	18179	15015	944	187	0.0102866	0.0124542	1.41902	1.06026e-13
F17	I60	F17 Mental and behavioural disorders due to use of tobacco	I60 Subarachnoid haemorrhage	18179	1106	103	30	0.00165026	0.0271248	2.10195	1.2269e-11
C67	F17	C67 Malignant neoplasm of bladder	F17 Mental and behavioural disorders due to use of tobacco	2968	18179	381	87	0.0293127	0.00478574	2.89736	3.56382e-14
F17	M15	F17 Mental and behavioural disorders due to use of tobacco	M15 Polyarthrosis	18179	6515	564	131	0.00720612	0.0201074	1.95392	1.18683e-13
D72	F17	D72 Other disorders of white blood cells	F17 Mental and behavioural disorders due to use of tobacco	522	18179	54	8	0.0153257	0.000440068	2.33488	3.08065e-08
F17	I51	F17 Mental and behavioural disorders due to use of tobacco	I51 Complications and ill-defined descriptions of heart disease	18179	7240	829	186	0.0102316	0.0256906	2.58438	0
F17	J90;J91;J92;J94	F17 Mental and behavioural disorders due to use of tobacco	J90 Pleural effusion, not elsewhere classified;J91 Pleural effusion in conditions classified elsewhere;J92 Pleural plaque;J94 Other pleural conditions	18179	9738	1102	196	0.0107817	0.0201273	2.55419	4.29656e-14
F17	I98	F17 Mental and behavioural disorders due to use of tobacco	I98 Other disorders of circulatory system in diseases classified elsewhere	18179	413	83	8	0.000440068	0.0193705	4.53596	0
E51;E52;E53	F17	E51 Thiamine deficiency;E52 Niacin deficiency [pellagra];E53 Deficiency of other B group vitamins	F17 Mental and behavioural disorders due to use of tobacco	1371	18179	197	37	0.0269876	0.00203532	3.24317	0
F17	J22	F17 Mental and behavioural disorders due to use of tobacco	J22 Unspecified acute lower respiratory infection	18179	11590	1396	229	0.012597	0.0197584	2.71859	1.42664e-13
F17	I35	F17 Mental and behavioural disorders due to use of tobacco	I35 Nonrheumatic aortic valve disorders	18179	4101	380	77	0.00423566	0.0187759	2.09139	0
D10;D11	F17	D10 Benign neoplasm of mouth and pharynx;D11 Benign neoplasm of major salivary glands	F17 Mental and behavioural disorders due to use of tobacco	1275	18179	144	39	0.0305882	0.00214533	2.54914	0
F17	I47	F17 Mental and behavioural disorders due to use of tobacco	I47 Paroxysmal tachycardia	18179	4679	404	74	0.00407063	0.0158153	1.94881	0
F17	K45;K46	F17 Mental and behavioural disorders due to use of tobacco	K45 Other abdominal hernia;K46 Unspecified abdominal hernia	18179	655	82	7	0.00038506	0.010687	2.82562	2.55351e-15
F17	I84	F17 Mental and behavioural disorders due to use of tobacco	I84 Haemorrhoids	18179	31892	1736	224	0.0123219	0.00702371	1.2286	5.59219e-13
F17	M84;M94	F17 Mental and behavioural disorders due to use of tobacco	M84 Disorders of continuity of bone;M94 Other disorders of cartilage	18179	3209	296	40	0.00220034	0.0124649	2.08192	0
F17	I24	F17 Mental and behavioural disorders due to use of tobacco	I24 Other acute ischaemic heart diseases	18179	2352	339	69	0.00379559	0.0293367	3.25315	1.89848e-14
F17	G45	F17 Mental and behavioural disorders due to use of tobacco	G45 Transient cerebral ischaemic attacks and related syndromes	18179	3656	373	90	0.00495077	0.0246171	2.30273	0
E66	F17	E66 Obesity	F17 Mental and behavioural disorders due to use of tobacco	19224	18179	1740	598	0.0311069	0.0328951	2.0429	2.37366e-13
F17	M16	F17 Mental and behavioural disorders due to use of tobacco	M16 Coxarthrosis [arthrosis of hip]	18179	16956	1003	272	0.0149623	0.0160415	1.33511	0
F17	F30;F31	F17 Mental and behavioural disorders due to use of tobacco	F30 Manic episode;F31 Bipolar affective disorder	18179	1562	271	70	0.0038506	0.0448143	3.91588	1.58762e-14
D65;D68	F17	D65 Disseminated intravascular coagulation [defibrination syndrome];D68 Other coagulation defects	F17 Mental and behavioural disorders due to use of tobacco	1459	18179	139	24	0.0164496	0.0013202	2.15031	2.55351e-15
F17	M87	F17 Mental and behavioural disorders due to use of tobacco	M87 Osteonecrosis	18179	767	73	13	0.000715111	0.0169492	2.14817	4.32443e-09
F17	M46;M49	F17 Mental and behavioural disorders due to use of tobacco	M46 Other inflammatory spondylopathies;M49 Spondylopathies in diseases classified elsewhere	18179	2405	247	49	0.00269542	0.0203742	2.31805	2.29816e-14
A40	F17	A40 Streptococcal septicaemia	F17 Mental and behavioural disorders due to use of tobacco	411	18179	47	8	0.0194647	0.000440068	2.58105	1.30975e-08
F17	F34;F39	F17 Mental and behavioural disorders due to use of tobacco	F34 Persistent mood [affective] disorders;F39 Unspecified mood [affective] disorder	18179	164	33	4	0.000220034	0.0243902	4.54162	2.70461e-12
F17	L89	F17 Mental and behavioural disorders due to use of tobacco	L89 Decubitus ulcer	18179	1769	314	36	0.00198031	0.0203505	4.00629	0
F17	I45	F17 Mental and behavioural disorders due to use of tobacco	I45 Other conduction disorders	18179	3645	333	85	0.00467572	0.0233196	2.062	6.4504e-14
F17	F43	F17 Mental and behavioural disorders due to use of tobacco	F43 Reaction to severe stress, and adjustment disorders	18179	767	158	18	0.000990153	0.0234681	4.64946	0
A70;A74;A82;A90;A91;A92;A93;A94;B05;B06;B09;B25;B26;B34	F17	A70 Chlamydia psittaci infection;A74 Other diseases caused by chlamydiae;A82 Rabies;A90 Dengue fever [classical dengue];A91 Dengue haemorrhagic fever;A92 Other mosquito-borne viral fevers;A93 Other arthropod-borne viral fevers, not elsewhere classified;A94 Unspecified arthropod-borne viral fever;B05 Measles;B06 Rubella [German measles];B09 Unspecified viral infection characterised by skin and mucous membrane lesions;B25 Cytomegaloviral disease;B26 Mumps;B34 Viral infection of unspecified site	F17 Mental and behavioural disorders due to use of tobacco	2754	18179	223	35	0.0127088	0.0019253	1.8276	0
F17	K80	F17 Mental and behavioural disorders due to use of tobacco	K80 Cholelithiasis	18179	19795	1312	250	0.0137521	0.0126295	1.49596	3.48388e-13
F17	J46	F17 Mental and behavioural disorders due to use of tobacco	J46 Status asthmaticus	18179	382	53	9	0.000495077	0.0235602	3.13151	1.95721e-12
F17	J45	F17 Mental and behavioural disorders due to use of tobacco	J45 Asthma	18179	37337	2706	614	0.0337752	0.0164448	1.6358	4.18443e-13
F17	G81	F17 Mental and behavioural disorders due to use of tobacco	G81 Hemiplegia	18179	2448	360	47	0.0025854	0.0191993	3.31919	1.05471e-14
F17	M81	F17 Mental and behavioural disorders due to use of tobacco	M81 Osteoporosis without pathological fracture	18179	9918	868	196	0.0107817	0.019762	1.97532	1.0103e-13
F17	F32	F17 Mental and behavioural disorders due to use of tobacco	F32 Depressive episode	18179	18765	2893	773	0.0425216	0.0411937	3.47969	4.11338e-13
F17	K42	F17 Mental and behavioural disorders due to use of tobacco	K42 Umbilical hernia	18179	5389	406	80	0.00440068	0.0148451	1.70043	0
B95	F17	B95 Streptococcus and staphylococcus as the cause of diseases classified to other chapters	F17 Mental and behavioural disorders due to use of tobacco	6041	18179	668	78	0.0129118	0.00429067	2.49579	1.58207e-13
B98	F17	B98 Other specified infectious agents as the cause of diseases classified to other chapters	F17 Mental and behavioural disorders due to use of tobacco	1946	18179	187	43	0.0220966	0.00236537	2.1689	2.67564e-14
F17	G31	F17 Mental and behavioural disorders due to use of tobacco	G31 Other degenerative diseases of nervous system, not elsewhere classified	18179	1095	174	26	0.00143022	0.0237443	3.58654	4.77396e-15
F17	M51	F17 Mental and behavioural disorders due to use of tobacco	M51 Other intervertebral disk disorders	18179	10898	1045	208	0.0114418	0.0190861	2.16427	0
F17	N13	F17 Mental and behavioural disorders due to use of tobacco	N13 Obstructive and reflux uropathy	18179	4052	334	57	0.00313549	0.0140671	1.86045	9.58122e-14
F17	I95	F17 Mental and behavioural disorders due to use of tobacco	I95 Hypotension	18179	8464	1006	165	0.00907641	0.0194943	2.68265	2.29816e-14
C19;C20	F17	C19 Malignant neoplasm of rectosigmoid junction;C20 Malignant neoplasm of rectum	F17 Mental and behavioural disorders due to use of tobacco	2756	18179	186	30	0.0108853	0.00165026	1.52326	4.68378e-08
F17	N45	F17 Mental and behavioural disorders due to use of tobacco	N45 Orchitis and epididymitis	18179	1125	141	14	0.000770119	0.0124444	2.82884	0
F17	M21	F17 Mental and behavioural disorders due to use of tobacco	M21 Other acquired deformities of limbs	18179	2682	188	35	0.0019253	0.01305	1.58212	2.96344e-09
F17	M79	F17 Mental and behavioural disorders due to use of tobacco	M79 Other soft tissue disorders, not elsewhere classified	18179	18612	1694	256	0.0140822	0.0137546	2.05429	0
F17	K66	F17 Mental and behavioural disorders due to use of tobacco	K66 Other disorders of peritoneum	18179	5078	447	79	0.00434567	0.0155573	1.98681	0
F17	F60	F17 Mental and behavioural disorders due to use of tobacco	F60 Specific personality disorders	18179	473	130	14	0.000770119	0.0295983	6.20331	0
F17	K04	F17 Mental and behavioural disorders due to use of tobacco	K04 Diseases of pulp and periapical tissues	18179	3252	257	38	0.00209032	0.0116851	1.78371	0
F17	I77	F17 Mental and behavioural disorders due to use of tobacco	I77 Other disorders of arteries and arterioles	18179	2111	418	78	0.00429067	0.0369493	4.46919	0
C45;C76;C80;C97	F17	C45 Mesothelioma;C76 Malignant neoplasm of other and ill-defined sites;C80 Malignant neoplasm without specification of site;C97 Malignant neoplasms of independent (primary) multiple sites	F17 Mental and behavioural disorders due to use of tobacco	2671	18179	249	53	0.0198428	0.00291545	2.1041	4.10783e-15
F17	I21;I22;I23	F17 Mental and behavioural disorders due to use of tobacco	I21 Acute myocardial infarction;I22 Subsequent myocardial infarction;I23 Certain current complications following acute myocardial infarction	18179	11788	1665	706	0.038836	0.0598914	3.18798	1.66978e-13
F17	F20;F25	F17 Mental and behavioural disorders due to use of tobacco	F20 Schizophrenia;F25 Schizoaffective disorders	18179	981	208	48	0.00264041	0.0489297	4.78559	0
F17	H54	F17 Mental and behavioural disorders due to use of tobacco	H54 Blindness and low vision	18179	1470	146	31	0.00170526	0.0210884	2.2417	3.28626e-14
F17	K91	F17 Mental and behavioural disorders due to use of tobacco	K91 Postprocedural disorders of digestive system, not elsewhere classified	18179	2347	268	27	0.00148523	0.011504	2.57729	8.54872e-15
F17	F40	F17 Mental and behavioural disorders due to use of tobacco	F40 Phobic anxiety disorders	18179	1096	130	23	0.0012652	0.0209854	2.67716	3.55271e-15
F17	F41	F17 Mental and behavioural disorders due to use of tobacco	F41 Other anxiety disorders	18179	10708	1419	387	0.0212883	0.0361412	2.99099	0
F17	K72	F17 Mental and behavioural disorders due to use of tobacco	K72 Hepatic failure, not elsewhere classified	18179	585	85	6	0.000330051	0.0102564	3.27947	1.66533e-15
F17	K05	F17 Mental and behavioural disorders due to use of tobacco	K05 Gingivitis and periodontal diseases	18179	1240	104	22	0.00121019	0.0177419	1.89301	2.46691e-09
F17	J95	F17 Mental and behavioural disorders due to use of tobacco	J95 Postprocedural respiratory disorders, not elsewhere classified	18179	559	94	11	0.000605094	0.019678	3.7954	0
B37	F17	B37 Candidiasis	F17 Mental and behavioural disorders due to use of tobacco	3662	18179	529	53	0.014473	0.00291545	3.26046	0
F17	I73	F17 Mental and behavioural disorders due to use of tobacco	I73 Other peripheral vascular diseases	18179	5702	1071	223	0.0122669	0.0391091	4.23939	0
F17	G54;G55	F17 Mental and behavioural disorders due to use of tobacco	G54 Nerve root and plexus disorders;G55 Nerve root and plexus compressions in diseases classified elsewhere	18179	6568	667	136	0.00748116	0.0207065	2.2921	0
F17	M41	F17 Mental and behavioural disorders due to use of tobacco	M41 Scoliosis	18179	1755	166	34	0.00187029	0.0193732	2.13487	0
F17	I25	F17 Mental and behavioural disorders due to use of tobacco	I25 Chronic ischaemic heart disease	18179	36556	3793	1376	0.0756917	0.0376409	2.34188	0
F17	J43	F17 Mental and behavioural disorders due to use of tobacco	J43 Emphysema	18179	2773	848	195	0.0107267	0.070321	6.90219	2.94209e-14
F17	J69	F17 Mental and behavioural disorders due to use of tobacco	J69 Pneumonitis due to solids and liquids	18179	1154	159	22	0.00121019	0.0190641	3.1098	9.65894e-15
F17	M43	F17 Mental and behavioural disorders due to use of tobacco	M43 Other deforming dorsopathies	18179	2774	252	51	0.00280543	0.018385	2.05038	0
D41;D44	F17	D41 Neoplasm of uncertain or unknown behaviour of urinary organs;D44 Neoplasm of uncertain or unknown behaviour of endocrine glands	F17 Mental and behavioural disorders due to use of tobacco	1380	18179	138	14	0.0101449	0.000770119	2.25705	0
F17	I34	F17 Mental and behavioural disorders due to use of tobacco	I34 Nonrheumatic mitral valve disorders	18179	3730	319	64	0.00352055	0.0171582	1.93029	0
F17	F61;F69	F17 Mental and behavioural disorders due to use of tobacco	F61 Mixed and other personality disorders;F69 Unspecified disorder of adult personality and behaviour	18179	70	22	2	0.000110017	0.0285714	7.09358	3.01326e-12
F17	J96	F17 Mental and behavioural disorders due to use of tobacco	J96 Respiratory failure, not elsewhere classified	18179	3669	791	176	0.0096815	0.0479695	4.86597	3.09752e-14
F17	I08	F17 Mental and behavioural disorders due to use of tobacco	I08 Multiple valve diseases	18179	3034	289	68	0.00374058	0.0224127	2.14993	0
F17	L30	F17 Mental and behavioural disorders due to use of tobacco	L30 Other dermatitis	18179	2479	212	45	0.00247538	0.0181525	1.93019	2.55351e-14
D45	F17	D45 Polycythaemia vera	F17 Mental and behavioural disorders due to use of tobacco	551	18179	66	12	0.0217786	0.000660102	2.70354	2.74636e-12
F17	K85	F17 Mental and behavioural disorders due to use of tobacco	K85 Acute pancreatitis	18179	2792	284	42	0.00231036	0.015043	2.29585	2.25375e-14
F17	I69	F17 Mental and behavioural disorders due to use of tobacco	I69 Sequelae of cerebrovascular disease	18179	2016	317	46	0.00253039	0.0228175	3.54903	4.44089e-16
F17	G44	F17 Mental and behavioural disorders due to use of tobacco	G44 Other headache syndromes	18179	780	85	15	0.000825128	0.0192308	2.45961	3.34399e-13
F17	J37	F17 Mental and behavioural disorders due to use of tobacco	J37 Chronic laryngitis and laryngotracheitis	18179	116	21	5	0.000275043	0.0431034	4.08604	1.26698e-07
F17	I67	F17 Mental and behavioural disorders due to use of tobacco	I67 Other cerebrovascular diseases	18179	4194	593	126	0.00693107	0.0300429	3.1913	5.973e-14
A08	F17	A08 Viral and other specified intestinal infections	F17 Mental and behavioural disorders due to use of tobacco	1314	18179	125	24	0.0182648	0.0013202	2.14712	2.02061e-14
F17	K59	F17 Mental and behavioural disorders due to use of tobacco	K59 Other functional intestinal disorders	18179	17737	1659	215	0.0118268	0.0121216	2.11109	1.7486e-13
A00;A01;A06;A07;A09	F17	A00 Cholera;A01 Typhoid and paratyphoid fevers;A06 Amoebiasis;A07 Other protozoal intestinal diseases;A09 Diarrhoea and gastro-enteritis of presumed infectious origin	F17 Mental and behavioural disorders due to use of tobacco	10879	18179	1122	198	0.0182002	0.0108917	2.3278	0
D35	F17	D35 Benign neoplasm of other and unspecified endocrine glands	F17 Mental and behavioural disorders due to use of tobacco	1360	18179	118	17	0.0125	0.000935145	1.95832	3.18652e-11
F17	I70	F17 Mental and behavioural disorders due to use of tobacco	I70 Atherosclerosis	18179	1940	444	94	0.0051708	0.0484536	5.16562	0
F17	M54	F17 Mental and behavioural disorders due to use of tobacco	M54 Dorsalgia	18179	21562	2127	312	0.0171627	0.0144699	2.22648	0
D73	F17	D73 Diseases of spleen	F17 Mental and behavioural disorders due to use of tobacco	777	18179	78	12	0.015444	0.000660102	2.26576	1.31006e-10
E05	F17	E05 Thyrotoxicosis [hyperthyroidism]	F17 Mental and behavioural disorders due to use of tobacco	2771	18179	245	56	0.0202093	0.00308048	1.99559	3.4861e-14
F17	K86	F17 Mental and behavioural disorders due to use of tobacco	K86 Other diseases of pancreas	18179	1839	297	41	0.00225535	0.0222947	3.64515	0
F17	H93	F17 Mental and behavioural disorders due to use of tobacco	H93 Other disorders of ear, not elsewhere classified	18179	993	83	14	0.000770119	0.0140987	1.88656	1.03808e-07
F17	N18	F17 Mental and behavioural disorders due to use of tobacco	N18 Chronic renal failure	18179	9082	902	221	0.0121569	0.0243338	2.24164	6.73905e-14
F17	I26	F17 Mental and behavioural disorders due to use of tobacco	I26 Pulmonary embolism	18179	5399	439	62	0.00341053	0.0114836	1.83524	1.38556e-13
F17	M48	F17 Mental and behavioural disorders due to use of tobacco	M48 Other spondylopathies	18179	6744	678	146	0.00803124	0.0216489	2.2691	1.00586e-13
F17	K75	F17 Mental and behavioural disorders due to use of tobacco	K75 Other inflammatory liver diseases	18179	1092	92	11	0.000605094	0.0100733	1.90154	1.57732e-08
F17	J85	F17 Mental and behavioural disorders due to use of tobacco	J85 Abscess of lung and mediastinum	18179	123	25	4	0.000220034	0.0325203	4.5875	8.97007e-10
C14	F17	C14 Malignant neoplasm of other and ill-defined sites in the lip, oral cavity and pharynx	F17 Mental and behavioural disorders due to use of tobacco	77	18179	23	2	0.025974	0.000110017	6.74184	2.6904e-12
F17	L73	F17 Mental and behavioural disorders due to use of tobacco	L73 Other follicular disorders	18179	566	81	8	0.000440068	0.0141343	3.23005	0
F17	G93	F17 Mental and behavioural disorders due to use of tobacco	G93 Other disorders of brain	18179	2484	264	55	0.00302547	0.0221417	2.3988	7.32747e-15
A46;L08	F17	A46 Erysipelas;L08 Other local infections of skin and subcutaneous tissue	F17 Mental and behavioural disorders due to use of tobacco	2044	18179	201	23	0.0112524	0.0012652	2.21951	1.66533e-14
C25	F17	C25 Malignant neoplasm of pancreas	F17 Mental and behavioural disorders due to use of tobacco	971	18179	95	19	0.0195675	0.00104516	2.20824	5.71876e-12
F17	J40	F17 Mental and behavioural disorders due to use of tobacco	J40 Bronchitis, not specified as acute or chronic	18179	931	149	33	0.00181528	0.0354458	3.61225	0
F17	M50	F17 Mental and behavioural disorders due to use of tobacco	M50 Cervical disk disorders	18179	2259	248	43	0.00236537	0.019035	2.47786	5.55112e-16
F17	K56	F17 Mental and behavioural disorders due to use of tobacco	K56 Paralytic ileus and intestinal obstruction without hernia	18179	5961	540	63	0.00346554	0.0105687	2.04463	0
B16	F17	B16 Acute hepatitis B	F17 Mental and behavioural disorders due to use of tobacco	136	18179	23	3	0.0220588	0.000165026	3.81707	1.08218e-07
F17	K83;K87	F17 Mental and behavioural disorders due to use of tobacco	K83 Other diseases of biliary tract;K87 Disorders of gallbladder, biliary tract and pancreas in diseases classified elsewhere	18179	3044	281	37	0.00203532	0.0121551	2.08354	0
F17	K57	F17 Mental and behavioural disorders due to use of tobacco	K57 Diverticular disease of intestine	18179	41136	2685	429	0.0235987	0.0104288	1.47321	6.7546e-13
F14	F17	F14 Mental and behavioural disorders due to use of cocaine	F17 Mental and behavioural disorders due to use of tobacco	45	18179	22	4	0.0888889	0.000220034	11.0345	5.55112e-16
F17	J00;J06	F17 Mental and behavioural disorders due to use of tobacco	J00 Acute nasopharyngitis [common cold];J06 Acute upper respiratory infections of multiple and unspecified sites	18179	1770	160	23	0.0012652	0.0129944	2.04027	0
F17	I46	F17 Mental and behavioural disorders due to use of tobacco	I46 Cardiac arrest	18179	1626	223	54	0.00297046	0.0332103	3.09546	0
E03	F17	E03 Other hypothyroidism	F17 Mental and behavioural disorders due to use of tobacco	20958	18179	1241	357	0.0170341	0.019638	1.33648	0
F17	M65	F17 Mental and behavioural disorders due to use of tobacco	M65 Synovitis and tenosynovitis	18179	7478	478	77	0.00423566	0.0102969	1.44272	9.88098e-14
F17	K50	F17 Mental and behavioural disorders due to use of tobacco	K50 Crohn's disease [regional enteritis]	18179	2380	222	30	0.00165026	0.012605	2.10531	0
F17	M62	F17 Mental and behavioural disorders due to use of tobacco	M62 Other disorders of muscle	18179	1390	143	26	0.00143022	0.018705	2.322	0
F17	G40	F17 Mental and behavioural disorders due to use of tobacco	G40 Epilepsy	18179	5191	572	110	0.00605094	0.0211905	2.48706	1.95399e-14
F17	I50	F17 Mental and behavioural disorders due to use of tobacco	I50 Heart failure	18179	8926	1139	246	0.0135321	0.0275599	2.8801	0
F17	K60;K61	F17 Mental and behavioural disorders due to use of tobacco	K60 Fissure and fistula of anal and rectal regions;K61 Abscess of anal and rectal regions	18179	5596	506	71	0.00390561	0.0126876	2.04086	0
F17	F29	F17 Mental and behavioural disorders due to use of tobacco	F29 Unspecified nonorganic psychosis	18179	265	49	4	0.000220034	0.0150943	4.17341	1.9984e-15
D89	M06	D89 Other disorders involving the immune mechanism, not elsewhere classified	M06 Other rheumatoid arthritis	469	6587	35	6	0.0127932	0.000910885	4.64856	3.193e-13
D89	J90;J91;J92;J94	D89 Other disorders involving the immune mechanism, not elsewhere classified	J90 Pleural effusion, not elsewhere classified;J91 Pleural effusion in conditions classified elsewhere;J92 Pleural plaque;J94 Other pleural conditions	469	9738	62	7	0.0149254	0.000718833	5.57006	0
D89	J45	D89 Other disorders involving the immune mechanism, not elsewhere classified	J45 Asthma	469	37337	92	7	0.0149254	0.000187482	2.15569	4.09853e-11
D70	D89	D70 Agranulocytosis	D89 Other disorders involving the immune mechanism, not elsewhere classified	4914	469	63	5	0.0010175	0.010661	11.2161	3.33067e-16
D89	M81	D89 Other disorders involving the immune mechanism, not elsewhere classified	M81 Osteoporosis without pathological fracture	469	9918	42	7	0.0149254	0.000705787	3.70479	2.2341e-12
D89	M79	D89 Other disorders involving the immune mechanism, not elsewhere classified	M79 Other soft tissue disorders, not elsewhere classified	469	18612	52	5	0.010661	0.000268644	2.44427	1.32426e-08
D47	D89	D47 Other neoplasms of uncertain or unknown behaviour of lymphoid, haematopoietic and related tissue	D89 Other disorders involving the immune mechanism, not elsewhere classified	963	469	79	6	0.00623053	0.0127932	71.7693	0
D89	I73	D89 Other disorders involving the immune mechanism, not elsewhere classified	I73 Other peripheral vascular diseases	469	5702	28	6	0.0127932	0.00105226	4.29605	3.88306e-10
D89	M54	D89 Other disorders involving the immune mechanism, not elsewhere classified	M54 Dorsalgia	469	21562	58	9	0.0191898	0.000417401	2.3533	7.5514e-09
C90	D89	C90 Multiple myeloma and malignant plasma cell neoplasms	D89 Other disorders involving the immune mechanism, not elsewhere classified	889	469	75	6	0.00674916	0.0127932	73.807	0
D89	N18	D89 Other disorders involving the immune mechanism, not elsewhere classified	N18 Chronic renal failure	469	9082	73	14	0.0298507	0.00154151	7.03201	6.66134e-16
D89	I50	D89 Other disorders involving the immune mechanism, not elsewhere classified	I50 Heart failure	469	8926	47	5	0.010661	0.000560161	4.60659	2.9976e-15
I85	K92	I85 Oesophageal varices	K92 Other diseases of digestive system	790	14676	246	47	0.0594937	0.00320251	8.70585	0
I85	I98	I85 Oesophageal varices	I98 Other disorders of circulatory system in diseases classified elsewhere	790	413	280	8	0.0101266	0.0193705	352.121	1.11022e-16
I84	I85	I84 Haemorrhoids	I85 Oesophageal varices	31892	790	133	10	0.000313558	0.0126582	2.16598	2.59792e-14
E66	I85	E66 Obesity	I85 Oesophageal varices	19224	790	112	10	0.000520183	0.0126582	3.02593	0
I85	K73	I85 Oesophageal varices	K73 Chronic hepatitis, not elsewhere classified	790	210	34	4	0.00506329	0.0190476	84.0898	0
I85	I86	I85 Oesophageal varices	I86 Varicose veins of other sites	790	692	142	35	0.0443038	0.050578	106.578	1.11022e-16
I85	K22	I85 Oesophageal varices	K22 Other diseases of oesophagus	790	14304	168	39	0.0493671	0.00272651	6.10008	0
I85	K72	I85 Oesophageal varices	K72 Hepatic failure, not elsewhere classified	790	585	119	8	0.0101266	0.0136752	105.651	0
B37	I85	B37 Candidiasis	I85 Oesophageal varices	3662	790	48	9	0.00245767	0.0113924	6.8078	5.55112e-16
I25	I85	I25 Chronic ischaemic heart disease	I85 Oesophageal varices	36556	790	158	14	0.000382974	0.0177215	2.24482	3.07532e-14
I85	N18	I85 Oesophageal varices	N18 Chronic renal failure	790	9082	93	8	0.0101266	0.000880863	5.31845	7.77156e-16
I85	K31	I85 Oesophageal varices	K31 Other diseases of stomach and duodenum	790	11640	360	146	0.18481	0.012543	16.0633	1.44329e-15
I85	K75	I85 Oesophageal varices	K75 Other inflammatory liver diseases	790	1092	131	10	0.0126582	0.00915751	62.3064	2.22045e-16
I85	K83;K87	I85 Oesophageal varices	K83 Other diseases of biliary tract;K87 Disorders of gallbladder, biliary tract and pancreas in diseases classified elsewhere	790	3044	78	8	0.0101266	0.00262812	13.3086	2.22045e-16
I85	K57	I85 Oesophageal varices	K57 Diverticular disease of intestine	790	41136	140	15	0.0189873	0.000364644	1.76762	4.4732e-10
E03	I85	E03 Other hypothyroidism	I85 Oesophageal varices	20958	790	84	10	0.000477145	0.0126582	2.08168	1.32862e-09
F09	F29	F09 Unspecified organic or symptomatic mental disorder	F29 Unspecified nonorganic psychosis	15	265	5	1	0.0666667	0.00377358	516.112	7.05436e-13
C43;D03	L87;L90;L91	C43 Malignant melanoma of skin;D03 Melanoma in situ	L87 Transepidermal elimination disorders;L90 Atrophic disorders of skin;L91 Hypertrophic disorders of skin	3705	5255	404	55	0.0148448	0.0104662	8.51396	0
L82	L87;L90;L91	L82 Seborrhoeic keratosis	L87 Transepidermal elimination disorders;L90 Atrophic disorders of skin;L91 Hypertrophic disorders of skin	4295	5255	212	61	0.0142026	0.011608	3.85399	2.91989e-14
I84	L87;L90;L91	I84 Haemorrhoids	L87 Transepidermal elimination disorders;L90 Atrophic disorders of skin;L91 Hypertrophic disorders of skin	31892	5255	570	75	0.00235169	0.0142721	1.39551	6.36158e-14
L57	L87;L90;L91	L57 Skin changes due to chronic exposure to nonionising radiation	L87 Transepidermal elimination disorders;L90 Atrophic disorders of skin;L91 Hypertrophic disorders of skin	3581	5255	234	48	0.0134041	0.00913416	5.10211	5.88418e-15
C51;C52;D39	L87;L90;L91	C51 Malignant neoplasm of vulva;C52 Malignant neoplasm of vagina;D39 Neoplasm of uncertain or unknown behaviour of female genital organs	L87 Transepidermal elimination disorders;L90 Atrophic disorders of skin;L91 Hypertrophic disorders of skin	461	5255	35	6	0.0130152	0.00114177	5.92796	4.44089e-16
J45	L87;L90;L91	J45 Asthma	L87 Transepidermal elimination disorders;L90 Atrophic disorders of skin;L91 Hypertrophic disorders of skin	37337	5255	706	67	0.00179447	0.0127498	1.4764	1.88738e-15
L87;L90;L91	N89	L87 Transepidermal elimination disorders;L90 Atrophic disorders of skin;L91 Hypertrophic disorders of skin	N89 Other noninflammatory disorders of vagina	5255	2040	75	23	0.00437678	0.0112745	2.87058	0
L85	L87;L90;L91	L85 Other epidermal thickening	L87 Transepidermal elimination disorders;L90 Atrophic disorders of skin;L91 Hypertrophic disorders of skin	966	5255	59	27	0.0279503	0.00513796	4.76885	1.66533e-15
D22;D23	L87;L90;L91	D22 Melanocytic naevi;D23 Other benign neoplasms of skin	L87 Transepidermal elimination disorders;L90 Atrophic disorders of skin;L91 Hypertrophic disorders of skin	11110	5255	573	167	0.0150315	0.0317793	4.02697	7.14984e-14
E65	L87;L90;L91	E65 Localised adiposity	L87 Transepidermal elimination disorders;L90 Atrophic disorders of skin;L91 Hypertrophic disorders of skin	102	5255	18	10	0.0980392	0.00190295	13.7788	5.55112e-15
L73	L87;L90;L91	L73 Other follicular disorders	L87 Transepidermal elimination disorders;L90 Atrophic disorders of skin;L91 Hypertrophic disorders of skin	566	5255	40	14	0.024735	0.00266413	5.518	6.66134e-16
A46;L08	L87;L90;L91	A46 Erysipelas;L08 Other local infections of skin and subcutaneous tissue	L87 Transepidermal elimination disorders;L90 Atrophic disorders of skin;L91 Hypertrophic disorders of skin	2044	5255	106	54	0.0264188	0.0102759	4.04914	0
G61;G63;G64	M06	G61 Inflammatory polyneuropathy;G63 Polyneuropathy in diseases classified elsewhere;G64 Other disorders of peripheral nervous system	M06 Other rheumatoid arthritis	1116	6587	64	12	0.0107527	0.00182177	3.57223	0
G61;G63;G64	H28	G61 Inflammatory polyneuropathy;G63 Polyneuropathy in diseases classified elsewhere;G64 Other disorders of peripheral nervous system	H28 Cataract and other disorders of lens in diseases classified elsewhere	1116	42	9	1	0.000896057	0.0238095	78.7844	8.21565e-15
G61;G63;G64	J90;J91;J92;J94	G61 Inflammatory polyneuropathy;G63 Polyneuropathy in diseases classified elsewhere;G64 Other disorders of peripheral nervous system	J90 Pleural effusion, not elsewhere classified;J91 Pleural effusion in conditions classified elsewhere;J92 Pleural plaque;J94 Other pleural conditions	1116	9738	106	17	0.015233	0.00174574	4.00205	0
G61;G63;G64	J22	G61 Inflammatory polyneuropathy;G63 Polyneuropathy in diseases classified elsewhere;G64 Other disorders of peripheral nervous system	J22 Unspecified acute lower respiratory infection	1116	11590	160	12	0.0107527	0.00103538	5.07555	0
E66	G61;G63;G64	E66 Obesity	G61 Inflammatory polyneuropathy;G63 Polyneuropathy in diseases classified elsewhere;G64 Other disorders of peripheral nervous system	19224	1116	242	36	0.00187266	0.0322581	4.62827	3.9968e-15
G56;G57;G59	G61;G63;G64	G56 Mononeuropathies of upper limb;G57 Mononeuropathies of lower limb;G59 Mononeuropathy in diseases classified elsewhere	G61 Inflammatory polyneuropathy;G63 Polyneuropathy in diseases classified elsewhere;G64 Other disorders of peripheral nervous system	16831	1116	250	15	0.000891213	0.0134409	5.46106	0
G61;G63;G64	J45	G61 Inflammatory polyneuropathy;G63 Polyneuropathy in diseases classified elsewhere;G64 Other disorders of peripheral nervous system	J45 Asthma	1116	37337	203	30	0.0268817	0.000803493	1.99896	1.28786e-14
F32	G61;G63;G64	F32 Depressive episode	G61 Inflammatory polyneuropathy;G63 Polyneuropathy in diseases classified elsewhere;G64 Other disorders of peripheral nervous system	18765	1116	187	33	0.00175859	0.0295699	3.66387	1.31006e-14
B95	G61;G63;G64	B95 Streptococcus and staphylococcus as the cause of diseases classified to other chapters	G61 Inflammatory polyneuropathy;G63 Polyneuropathy in diseases classified elsewhere;G64 Other disorders of peripheral nervous system	6041	1116	157	19	0.00314517	0.0170251	9.55515	0
G61;G63;G64	M51	G61 Inflammatory polyneuropathy;G63 Polyneuropathy in diseases classified elsewhere;G64 Other disorders of peripheral nervous system	M51 Other intervertebral disk disorders	1116	10898	108	21	0.0188172	0.00192696	3.64354	0
G61;G63;G64	I95	G61 Inflammatory polyneuropathy;G63 Polyneuropathy in diseases classified elsewhere;G64 Other disorders of peripheral nervous system	I95 Hypotension	1116	8464	162	20	0.0179211	0.00236295	7.03698	0
G61;G63;G64	M79	G61 Inflammatory polyneuropathy;G63 Polyneuropathy in diseases classified elsewhere;G64 Other disorders of peripheral nervous system	M79 Other soft tissue disorders, not elsewhere classified	1116	18612	187	17	0.015233	0.000913389	3.69399	1.18794e-14
F41	G61;G63;G64	F41 Other anxiety disorders	G61 Inflammatory polyneuropathy;G63 Polyneuropathy in diseases classified elsewhere;G64 Other disorders of peripheral nervous system	10708	1116	91	21	0.00196115	0.0188172	3.1245	0
G61;G63;G64	I79	G61 Inflammatory polyneuropathy;G63 Polyneuropathy in diseases classified elsewhere;G64 Other disorders of peripheral nervous system	I79 Disorders of arteries, arterioles and capillaries in diseases classified elsewhere	1116	133	39	4	0.00358423	0.0300752	107.81	0
G61;G63;G64	N04	G61 Inflammatory polyneuropathy;G63 Polyneuropathy in diseases classified elsewhere;G64 Other disorders of peripheral nervous system	N04 Nephrotic syndrome	1116	277	15	3	0.00268817	0.0108303	19.9094	5.44009e-15
G61;G63;G64	I73	G61 Inflammatory polyneuropathy;G63 Polyneuropathy in diseases classified elsewhere;G64 Other disorders of peripheral nervous system	I73 Other peripheral vascular diseases	1116	5702	161	16	0.0143369	0.00280603	10.3812	3.33067e-15
G54;G55	G61;G63;G64	G54 Nerve root and plexus disorders;G55 Nerve root and plexus compressions in diseases classified elsewhere	G61 Inflammatory polyneuropathy;G63 Polyneuropathy in diseases classified elsewhere;G64 Other disorders of peripheral nervous system	6568	1116	55	13	0.00197929	0.0116487	3.07876	1.45128e-12
G61;G63;G64	I25	G61 Inflammatory polyneuropathy;G63 Polyneuropathy in diseases classified elsewhere;G64 Other disorders of peripheral nervous system	I25 Chronic ischaemic heart disease	1116	36556	361	62	0.0555556	0.00169603	3.63074	0
G61;G63;G64	J96	G61 Inflammatory polyneuropathy;G63 Polyneuropathy in diseases classified elsewhere;G64 Other disorders of peripheral nervous system	J96 Respiratory failure, not elsewhere classified	1116	3669	75	20	0.0179211	0.00545108	7.51554	0
G61;G63;G64	K59	G61 Inflammatory polyneuropathy;G63 Polyneuropathy in diseases classified elsewhere;G64 Other disorders of peripheral nervous system	K59 Other functional intestinal disorders	1116	17737	189	23	0.0206093	0.00129672	3.91768	2.33147e-15
A00;A01;A06;A07;A09	G61;G63;G64	A00 Cholera;A01 Typhoid and paratyphoid fevers;A06 Amoebiasis;A07 Other protozoal intestinal diseases;A09 Diarrhoea and gastro-enteritis of presumed infectious origin	G61 Inflammatory polyneuropathy;G63 Polyneuropathy in diseases classified elsewhere;G64 Other disorders of peripheral nervous system	10879	1116	124	16	0.00147072	0.0143369	4.19063	0
G61;G63;G64	M54	G61 Inflammatory polyneuropathy;G63 Polyneuropathy in diseases classified elsewhere;G64 Other disorders of peripheral nervous system	M54 Dorsalgia	1116	21562	186	24	0.0215054	0.00111307	3.17154	5.21805e-15
G61;G63;G64	N18	G61 Inflammatory polyneuropathy;G63 Polyneuropathy in diseases classified elsewhere;G64 Other disorders of peripheral nervous system	N18 Chronic renal failure	1116	9082	265	66	0.0591398	0.00726712	10.7278	0
G61;G63;G64	M48	G61 Inflammatory polyneuropathy;G63 Polyneuropathy in diseases classified elsewhere;G64 Other disorders of peripheral nervous system	M48 Other spondylopathies	1116	6744	85	17	0.015233	0.00252076	4.63392	0
G61;G63;G64	M50	G61 Inflammatory polyneuropathy;G63 Polyneuropathy in diseases classified elsewhere;G64 Other disorders of peripheral nervous system	M50 Cervical disk disorders	1116	2259	52	12	0.0107527	0.00531208	8.46319	1.22125e-15
E03	G61;G63;G64	E03 Other hypothyroidism	G61 Inflammatory polyneuropathy;G63 Polyneuropathy in diseases classified elsewhere;G64 Other disorders of peripheral nervous system	20958	1116	109	12	0.000572574	0.0107527	1.91216	6.17157e-10
G61;G63;G64	I50	G61 Inflammatory polyneuropathy;G63 Polyneuropathy in diseases classified elsewhere;G64 Other disorders of peripheral nervous system	I50 Heart failure	1116	8926	189	24	0.0215054	0.00268877	7.78488	0
J68;J70	M06	J68 Respiratory conditions due to inhalation of chemicals, gases, fumes and vapours;J70 Respiratory conditions due to other external agents	M06 Other rheumatoid arthritis	118	6587	13	3	0.0254237	0.000455443	6.86254	1.12834e-07
J68;J70	J84	J68 Respiratory conditions due to inhalation of chemicals, gases, fumes and vapours;J70 Respiratory conditions due to other external agents	J84 Other interstitial pulmonary diseases	118	1744	37	2	0.0169492	0.00114679	73.7708	0
I51	J68;J70	I51 Complications and ill-defined descriptions of heart disease	J68 Respiratory conditions due to inhalation of chemicals, gases, fumes and vapours;J70 Respiratory conditions due to other external agents	7240	118	14	2	0.000276243	0.0169492	6.72386	4.77185e-08
J68;J70	J90;J91;J92;J94	J68 Respiratory conditions due to inhalation of chemicals, gases, fumes and vapours;J70 Respiratory conditions due to other external agents	J90 Pleural effusion, not elsewhere classified;J91 Pleural effusion in conditions classified elsewhere;J92 Pleural plaque;J94 Other pleural conditions	118	9738	40	9	0.0762712	0.000924214	14.283	0
J22	J68;J70	J22 Unspecified acute lower respiratory infection	J68 Respiratory conditions due to inhalation of chemicals, gases, fumes and vapours;J70 Respiratory conditions due to other external agents	11590	118	28	3	0.000258844	0.0254237	8.40047	2.22045e-16
D70	J68;J70	D70 Agranulocytosis	J68 Respiratory conditions due to inhalation of chemicals, gases, fumes and vapours;J70 Respiratory conditions due to other external agents	4914	118	15	4	0.000814001	0.0338983	10.6141	3.65401e-11
I95	J68;J70	I95 Hypotension	J68 Respiratory conditions due to inhalation of chemicals, gases, fumes and vapours;J70 Respiratory conditions due to other external agents	8464	118	18	3	0.000354442	0.0254237	7.39479	1.41204e-10
J43	J68;J70	J43 Emphysema	J68 Respiratory conditions due to inhalation of chemicals, gases, fumes and vapours;J70 Respiratory conditions due to other external agents	2773	118	19	3	0.00108186	0.0254237	23.825	0
J68;J70	J96	J68 Respiratory conditions due to inhalation of chemicals, gases, fumes and vapours;J70 Respiratory conditions due to other external agents	J96 Respiratory failure, not elsewhere classified	118	3669	18	7	0.059322	0.00190788	17.059	3.33067e-16
I26	J68;J70	I26 Pulmonary embolism	J68 Respiratory conditions due to inhalation of chemicals, gases, fumes and vapours;J70 Respiratory conditions due to other external agents	5399	118	12	4	0.000740878	0.0338983	7.72853	9.84103e-08
I50	J68;J70	I50 Heart failure	J68 Respiratory conditions due to inhalation of chemicals, gases, fumes and vapours;J70 Respiratory conditions due to other external agents	8926	118	18	5	0.000560161	0.0423729	7.01204	3.24373e-10
M11	M15	M11 Other crystal arthropathies	M15 Polyarthrosis	617	6515	56	15	0.0243112	0.00230238	5.7161	2.22045e-15
E66	M11	E66 Obesity	M11 Other crystal arthropathies	19224	617	92	26	0.00135248	0.0421394	3.18251	2.10942e-15
M11	M16	M11 Other crystal arthropathies	M16 Coxarthrosis [arthrosis of hip]	617	16956	69	7	0.0113452	0.000412833	2.70615	8.60645e-13
M11	M79	M11 Other crystal arthropathies	M79 Other soft tissue disorders, not elsewhere classified	617	18612	83	12	0.0194489	0.000644745	2.96559	0
M11	N18	M11 Other crystal arthropathies	N18 Chronic renal failure	617	9082	41	13	0.0210697	0.0014314	3.00212	1.83049e-09
M11	M65	M11 Other crystal arthropathies	M65 Synovitis and tenosynovitis	617	7478	73	42	0.0680713	0.00561647	6.49177	6.66134e-16
B45;B49	J90;J91;J92;J94	B45 Cryptococcosis;B49 Unspecified mycosis	J90 Pleural effusion, not elsewhere classified;J91 Pleural effusion in conditions classified elsewhere;J92 Pleural plaque;J94 Other pleural conditions	149	9738	33	9	0.0604027	0.000924214	9.33188	0
B45;B49	J22	B45 Cryptococcosis;B49 Unspecified mycosis	J22 Unspecified acute lower respiratory infection	149	11590	41	7	0.0469799	0.000603969	9.74149	0
B45;B49	E76;E88	B45 Cryptococcosis;B49 Unspecified mycosis	E76 Disorders of glycosaminoglycan metabolism;E88 Other metabolic disorders	149	605	7	4	0.0268456	0.00661157	31.8616	4.04599e-09
A70;A74;A82;A90;A91;A92;A93;A94;B05;B06;B09;B25;B26;B34	B45;B49	A70 Chlamydia psittaci infection;A74 Other diseases caused by chlamydiae;A82 Rabies;A90 Dengue fever [classical dengue];A91 Dengue haemorrhagic fever;A92 Other mosquito-borne viral fevers;A93 Other arthropod-borne viral fevers, not elsewhere classified;A94 Unspecified arthropod-borne viral fever;B05 Measles;B06 Rubella [German measles];B09 Unspecified viral infection characterised by skin and mucous membrane lesions;B25 Cytomegaloviral disease;B26 Mumps;B34 Viral infection of unspecified site	B45 Cryptococcosis;B49 Unspecified mycosis	2754	149	16	5	0.00181554	0.033557	15.9986	1.85407e-14
B45;B49	D70	B45 Cryptococcosis;B49 Unspecified mycosis	D70 Agranulocytosis	149	4914	55	12	0.0805369	0.002442	30.8214	0
B45;B49	J99	B45 Cryptococcosis;B49 Unspecified mycosis	J99 Respiratory disorders in diseases classified elsewhere	149	336	12	10	0.0671141	0.0297619	98.3483	0
B45;B49	J12	B45 Cryptococcosis;B49 Unspecified mycosis	J12 Viral pneumonia, not elsewhere classified	149	104	5	2	0.0134228	0.0192308	132.392	6.2044e-10
B45;B49	B95	B45 Cryptococcosis;B49 Unspecified mycosis	B95 Streptococcus and staphylococcus as the cause of diseases classified to other chapters	149	6041	18	4	0.0268456	0.000662142	8.20519	2.72375e-11
B45;B49	I95	B45 Cryptococcosis;B49 Unspecified mycosis	I95 Hypotension	149	8464	18	4	0.0268456	0.00047259	5.85628	5.15674e-09
B45;B49	J96	B45 Cryptococcosis;B49 Unspecified mycosis	J96 Respiratory failure, not elsewhere classified	149	3669	19	4	0.0268456	0.00109022	14.2604	7.77156e-16
B45;B49	K59	B45 Cryptococcosis;B49 Unspecified mycosis	K59 Other functional intestinal disorders	149	17737	29	5	0.033557	0.000281897	4.50238	6.60411e-11
A00;A01;A06;A07;A09	B45;B49	A00 Cholera;A01 Typhoid and paratyphoid fevers;A06 Amoebiasis;A07 Other protozoal intestinal diseases;A09 Diarrhoea and gastro-enteritis of presumed infectious origin	B45 Cryptococcosis;B49 Unspecified mycosis	10879	149	32	9	0.000827282	0.0604027	8.10001	0
B45;B49	C95	B45 Cryptococcosis;B49 Unspecified mycosis	C95 Leukaemia of unspecified cell type	149	92	5	1	0.00671141	0.0108696	149.66	3.37324e-10
A46;L08	B45;B49	A46 Erysipelas;L08 Other local infections of skin and subcutaneous tissue	B45 Cryptococcosis;B49 Unspecified mycosis	2044	149	13	3	0.00146771	0.0201342	17.5141	1.67555e-12
B45;B49	I50	B45 Cryptococcosis;B49 Unspecified mycosis	I50 Heart failure	149	8926	21	5	0.033557	0.000560161	6.47869	4.76416e-11
C43;D03	L82	C43 Malignant melanoma of skin;D03 Melanoma in situ	L82 Seborrhoeic keratosis	3705	4295	237	46	0.0124157	0.0107101	6.11094	0
C43;D03	M87	C43 Malignant melanoma of skin;D03 Melanoma in situ	M87 Osteonecrosis	3705	767	64	49	0.0132254	0.0638853	9.24075	1.11022e-16
C43;D03	D22;D23	C43 Malignant melanoma of skin;D03 Melanoma in situ	D22 Melanocytic naevi;D23 Other benign neoplasms of skin	3705	11110	769	171	0.0461538	0.0153915	7.66541	0
C43;D03	D04	C43 Malignant melanoma of skin;D03 Melanoma in situ	D04 Carcinoma in situ of skin	3705	1030	81	14	0.00377868	0.0135922	8.70905	0
J90;J91;J92;J94	M90	J90 Pleural effusion, not elsewhere classified;J91 Pleural effusion in conditions classified elsewhere;J92 Pleural plaque;J94 Other pleural conditions	M90 Osteopathies in diseases classified elsewhere	9738	517	99	21	0.0021565	0.040619	8.06837	3.21965e-15
J22	M90	J22 Unspecified acute lower respiratory infection	M90 Osteopathies in diseases classified elsewhere	11590	517	95	13	0.00112166	0.0251451	6.5052	0
M46;M49	M90	M46 Other inflammatory spondylopathies;M49 Spondylopathies in diseases classified elsewhere	M90 Osteopathies in diseases classified elsewhere	2405	517	52	12	0.0049896	0.0232108	17.1597	4.44089e-16
L89	M90	L89 Decubitus ulcer	M90 Osteopathies in diseases classified elsewhere	1769	517	35	8	0.00452233	0.0154739	15.7022	3.33067e-16
D70	M90	D70 Agranulocytosis	M90 Osteopathies in diseases classified elsewhere	4914	517	113	9	0.0018315	0.0174081	18.25	2.22045e-16
M81	M90	M81 Osteoporosis without pathological fracture	M90 Osteopathies in diseases classified elsewhere	9918	517	39	6	0.000604961	0.0116054	3.12076	1.58128e-09
M88	M90	M88 Paget's disease of bone [osteitis deformans]	M90 Osteopathies in diseases classified elsewhere	416	517	11	6	0.0144231	0.0116054	20.9855	1.27272e-11
C45;C76;C80;C97	M90	C45 Mesothelioma;C76 Malignant neoplasm of other and ill-defined sites;C80 Malignant neoplasm without specification of site;C97 Malignant neoplasms of independent (primary) multiple sites	M90 Osteopathies in diseases classified elsewhere	2671	517	58	21	0.00786222	0.040619	17.2335	1.11022e-16
D24	M90	D24 Benign neoplasm of breast	M90 Osteopathies in diseases classified elsewhere	1902	517	32	28	0.0147213	0.0541586	13.3524	0
G54;G55	M90	G54 Nerve root and plexus disorders;G55 Nerve root and plexus compressions in diseases classified elsewhere	M90 Osteopathies in diseases classified elsewhere	6568	517	54	12	0.00182704	0.0232108	6.52501	0
K59	M90	K59 Other functional intestinal disorders	M90 Osteopathies in diseases classified elsewhere	17737	517	136	29	0.001635	0.0560928	6.08526	0
A00;A01;A06;A07;A09	M90	A00 Cholera;A01 Typhoid and paratyphoid fevers;A06 Amoebiasis;A07 Other protozoal intestinal diseases;A09 Diarrhoea and gastro-enteritis of presumed infectious origin	M90 Osteopathies in diseases classified elsewhere	10879	517	55	7	0.000643441	0.0135397	4.01231	9.99201e-16
C90	M90	C90 Multiple myeloma and malignant plasma cell neoplasms	M90 Osteopathies in diseases classified elsewhere	889	517	111	29	0.0326209	0.0560928	99.0927	0
I26	M90	I26 Pulmonary embolism	M90 Osteopathies in diseases classified elsewhere	5399	517	39	8	0.00148176	0.0154739	5.73287	7.77156e-16
M48	M90	M48 Other spondylopathies	M90 Osteopathies in diseases classified elsewhere	6744	517	42	8	0.00118624	0.0154739	4.94256	0
H60;H62	H70;H75	H60 Otitis externa;H62 Disorders of external ear in diseases classified elsewhere	H70 Mastoiditis and related conditions;H75 Other disorders of middle ear and mastoid in diseases classified elsewhere	750	133	15	4	0.00533333	0.0300752	61.7006	0
H60;H62	J45	H60 Otitis externa;H62 Disorders of external ear in diseases classified elsewhere	J45 Asthma	750	37337	136	21	0.028	0.000562445	1.99273	3.17524e-13
F32	H60;H62	F32 Depressive episode	H60 Otitis externa;H62 Disorders of external ear in diseases classified elsewhere	18765	750	75	10	0.000532907	0.0133333	2.18657	1.29843e-09
B95	H60;H62	B95 Streptococcus and staphylococcus as the cause of diseases classified to other chapters	H60 Otitis externa;H62 Disorders of external ear in diseases classified elsewhere	6041	750	49	15	0.00248303	0.02	4.43749	0
H60;H62	I25	H60 Otitis externa;H62 Disorders of external ear in diseases classified elsewhere	I25 Chronic ischaemic heart disease	750	36556	134	12	0.016	0.000328263	2.00538	3.16969e-13
H60;H62	L30	H60 Otitis externa;H62 Disorders of external ear in diseases classified elsewhere	L30 Other dermatitis	750	2479	23	8	0.0106667	0.00322711	5.07576	6.34972e-10
B02	H60;H62	B02 Zoster [herpes zoster]	H60 Otitis externa;H62 Disorders of external ear in diseases classified elsewhere	780	750	15	10	0.0128205	0.0133333	10.5207	4.12355e-11
A46;L08	H60;H62	A46 Erysipelas;L08 Other local infections of skin and subcutaneous tissue	H60 Otitis externa;H62 Disorders of external ear in diseases classified elsewhere	2044	750	32	15	0.00733855	0.02	8.56483	4.44089e-16
H25	H27	H25 Senile cataract	H27 Other disorders of lens	15015	394	87	15	0.000999001	0.0380711	6.03405	3.55271e-15
H27	H52	H27 Other disorders of lens	H52 Disorders of refraction and accommodation	394	2981	28	7	0.0177665	0.00234821	9.78162	0
H27	H33	H27 Other disorders of lens	H33 Retinal detachments and breaks	394	4422	86	18	0.0456853	0.00407056	20.2532	0
H27	H54	H27 Other disorders of lens	H54 Blindness and low vision	394	1470	31	10	0.0253807	0.00680272	21.9614	0
H20;H30	H27	H20 Iridocyclitis;H30 Chorioretinal inflammation	H27 Other disorders of lens	620	394	17	8	0.0129032	0.0203046	28.5543	0
H21;H22	H27	H21 Other disorders of iris and ciliary body;H22 Disorders of iris and ciliary body in diseases classified elsewhere	H27 Other disorders of lens	571	394	33	14	0.0245184	0.035533	60.1856	0
H27	H35	H27 Other disorders of lens	H35 Other retinal disorders	394	5836	60	9	0.0228426	0.00154215	10.7066	4.44089e-16
H27	H40;H42	H27 Other disorders of lens	H40 Glaucoma;H42 Glaucoma in diseases classified elsewhere	394	7514	94	45	0.114213	0.00598882	13.0278	0
H18	H27	H18 Other disorders of cornea	H27 Other disorders of lens	1080	394	40	10	0.00925926	0.0253807	38.5701	1.11022e-16
J84	M06	J84 Other interstitial pulmonary diseases	M06 Other rheumatoid arthritis	1744	6587	229	70	0.0401376	0.010627	8.17923	0
K92	M06	K92 Other diseases of digestive system	M06 Other rheumatoid arthritis	14676	6587	463	78	0.0053148	0.0118415	1.96515	1.11355e-13
H25	M06	H25 Senile cataract	M06 Other rheumatoid arthritis	15015	6587	439	85	0.00566101	0.0129042	1.82122	0
D86	M06	D86 Sarcoidosis	M06 Other rheumatoid arthritis	856	6587	39	12	0.0140187	0.00182177	2.83801	1.93361e-08
M06	M15	M06 Other rheumatoid arthritis	M15 Polyarthrosis	6587	6515	536	116	0.0176104	0.0178051	5.12476	0
J90;J91;J92;J94	M06	J90 Pleural effusion, not elsewhere classified;J91 Pleural effusion in conditions classified elsewhere;J92 Pleural plaque;J94 Other pleural conditions	M06 Other rheumatoid arthritis	9738	6587	387	76	0.00780448	0.0115379	2.47551	0
E51;E52;E53	M06	E51 Thiamine deficiency;E52 Niacin deficiency [pellagra];E53 Deficiency of other B group vitamins	M06 Other rheumatoid arthritis	1371	6587	71	19	0.0138585	0.00288447	3.22585	8.88178e-16
J22	M06	J22 Unspecified acute lower respiratory infection	M06 Other rheumatoid arthritis	11590	6587	614	124	0.0106989	0.018825	3.29996	4.66294e-15
I84	M06	I84 Haemorrhoids	M06 Other rheumatoid arthritis	31892	6587	711	77	0.0024144	0.0116897	1.38871	0
M06	M84;M94	M06 Other rheumatoid arthritis	M84 Disorders of continuity of bone;M94 Other disorders of cartilage	6587	3209	168	36	0.00546531	0.0112184	3.26109	1.25455e-14
D84	M06	D84 Other immunodeficiencies	M06 Other rheumatoid arthritis	106	6587	15	2	0.0188679	0.000303628	8.81473	4.53089e-10
E66	M06	E66 Obesity	M06 Other rheumatoid arthritis	19224	6587	754	216	0.011236	0.0327919	2.44315	0
M06	M16	M06 Other rheumatoid arthritis	M16 Coxarthrosis [arthrosis of hip]	6587	16956	643	154	0.0233794	0.00908233	2.36217	2.13163e-14
D65;D68	M06	D65 Disseminated intravascular coagulation [defibrination syndrome];D68 Other coagulation defects	M06 Other rheumatoid arthritis	1459	6587	57	16	0.0109664	0.00242903	2.43356	3.23963e-09
M06	M60	M06 Other rheumatoid arthritis	M60 Myositis	6587	329	40	8	0.00121451	0.0243161	7.57334	5.55112e-16
M06	M70	M06 Other rheumatoid arthritis	M70 Soft tissue disorders related to use, overuse and pressure	6587	2332	165	39	0.00592075	0.0167238	4.40736	0
M06	M87	M06 Other rheumatoid arthritis	M87 Osteonecrosis	6587	767	40	10	0.00151814	0.0130378	3.24854	3.22816e-10
M06	M46;M49	M06 Other rheumatoid arthritis	M46 Other inflammatory spondylopathies;M49 Spondylopathies in diseases classified elsewhere	6587	2405	146	29	0.00440261	0.0120582	3.78147	0
G56;G57;G59	M06	G56 Mononeuropathies of upper limb;G57 Mononeuropathies of lower limb;G59 Mononeuropathy in diseases classified elsewhere	M06 Other rheumatoid arthritis	16831	6587	763	158	0.00938744	0.0239866	2.82383	0
L89	M06	L89 Decubitus ulcer	M06 Other rheumatoid arthritis	1769	6587	105	20	0.0113058	0.00303628	3.6973	6.66134e-16
K80	M06	K80 Cholelithiasis	M06 Other rheumatoid arthritis	19795	6587	586	116	0.00586007	0.0176104	1.84402	0
J45	M06	J45 Asthma	M06 Other rheumatoid arthritis	37337	6587	1210	304	0.00814206	0.0461515	2.01869	0
J99	M06	J99 Respiratory disorders in diseases classified elsewhere	M06 Other rheumatoid arthritis	336	6587	67	8	0.0238095	0.00121451	12.4211	0
M06	M81	M06 Other rheumatoid arthritis	M81 Osteoporosis without pathological fracture	6587	9918	867	279	0.0423562	0.0281307	5.44526	0
F32	M06	F32 Depressive episode	M06 Other rheumatoid arthritis	18765	6587	753	202	0.0107647	0.0306665	2.4996	1.96509e-14
M02	M06	M02 Reactive arthropathies	M06 Other rheumatoid arthritis	120	6587	18	3	0.025	0.000455443	9.34361	3.37907e-12
M06	M51	M06 Other rheumatoid arthritis	M51 Other intervertebral disk disorders	6587	10898	441	95	0.0144223	0.0087172	2.52067	7.86038e-14
M06	M21	M06 Other rheumatoid arthritis	M21 Other acquired deformities of limbs	6587	2682	185	57	0.00865341	0.0212528	4.29671	0
M06	M79	M06 Other rheumatoid arthritis	M79 Other soft tissue disorders, not elsewhere classified	6587	18612	960	207	0.0314255	0.0111219	3.21293	3.61933e-14
I21;I22;I23	M06	I21 Acute myocardial infarction;I22 Subsequent myocardial infarction;I23 Certain current complications following acute myocardial infarction	M06 Other rheumatoid arthritis	11788	6587	342	72	0.00610791	0.0109306	1.80721	0
H54	M06	H54 Blindness and low vision	M06 Other rheumatoid arthritis	1470	6587	65	19	0.0129252	0.00288447	2.75435	1.82931e-12
F41	M06	F41 Other anxiety disorders	M06 Other rheumatoid arthritis	10708	6587	422	119	0.0111132	0.0180659	2.45486	3.80806e-14
I73	M06	I73 Other peripheral vascular diseases	M06 Other rheumatoid arthritis	5702	6587	368	92	0.0161347	0.0139669	4.02017	0
M06	M41	M06 Other rheumatoid arthritis	M41 Scoliosis	6587	1755	127	19	0.00288447	0.0108262	4.50765	7.77156e-16
I25	M06	I25 Chronic ischaemic heart disease	M06 Other rheumatoid arthritis	36556	6587	1158	366	0.010012	0.055564	1.97321	8.99281e-14
J43	M06	J43 Emphysema	M06 Other rheumatoid arthritis	2773	6587	171	41	0.0147854	0.00622438	3.84122	5.21805e-15
M05	M06	M05 Seropositive rheumatoid arthritis	M06 Other rheumatoid arthritis	859	6587	725	30	0.0349243	0.00455443	52.5737	0
M06	M43	M06 Other rheumatoid arthritis	M43 Other deforming dorsopathies	6587	2774	192	38	0.00576894	0.0136986	4.3114	0
H20;H30	M06	H20 Iridocyclitis;H30 Chorioretinal inflammation	M06 Other rheumatoid arthritis	620	6587	39	7	0.0112903	0.0010627	3.91829	2.57927e-12
H16	M06	H16 Keratitis	M06 Other rheumatoid arthritis	380	6587	35	7	0.0184211	0.0010627	5.7373	6.66134e-16
J96	M06	J96 Respiratory failure, not elsewhere classified	M06 Other rheumatoid arthritis	3669	6587	197	41	0.0111747	0.00622438	3.34458	3.40838e-14
A08	M06	A08 Viral and other specified intestinal infections	M06 Other rheumatoid arthritis	1314	6587	76	16	0.0121766	0.00242903	3.60281	0
K59	M06	K59 Other functional intestinal disorders	M06 Other rheumatoid arthritis	17737	6587	609	90	0.00507414	0.0136633	2.13875	0
M06	M54	M06 Other rheumatoid arthritis	M54 Dorsalgia	6587	21562	942	189	0.0286929	0.00876542	2.72136	9.62563e-14
E05	M06	E05 Thyrotoxicosis [hyperthyroidism]	M06 Other rheumatoid arthritis	2771	6587	121	28	0.0101047	0.0042508	2.72002	4.88498e-15
M06	M33	M06 Other rheumatoid arthritis	M33 Dermatopolymyositis	6587	117	17	4	0.000607257	0.034188	9.05079	2.16134e-11
M06	N18	M06 Other rheumatoid arthritis	N18 Chronic renal failure	6587	9082	472	139	0.0211022	0.015305	3.23731	0
M06	M48	M06 Other rheumatoid arthritis	M48 Other spondylopathies	6587	6744	361	74	0.0112342	0.0109727	3.33436	0
K75	M06	K75 Other inflammatory liver diseases	M06 Other rheumatoid arthritis	1092	6587	53	13	0.0119048	0.00197358	3.02327	7.01028e-12
M06	M50	M06 Other rheumatoid arthritis	M50 Cervical disk disorders	6587	2259	124	25	0.00379535	0.0110668	3.41923	0
K57	M06	K57 Diverticular disease of intestine	M06 Other rheumatoid arthritis	41136	6587	1123	172	0.00418125	0.026112	1.70052	0
E03	M06	E03 Other hypothyroidism	M06 Other rheumatoid arthritis	20958	6587	787	262	0.0125012	0.0397753	2.3391	4.07452e-14
M06	M65	M06 Other rheumatoid arthritis	M65 Synovitis and tenosynovitis	6587	7478	544	175	0.0265675	0.023402	4.53145	0
I50	M06	I50 Heart failure	M06 Other rheumatoid arthritis	8926	6587	385	85	0.00952274	0.0129042	2.68675	4.94049e-14
D86	J84	D86 Sarcoidosis	J84 Other interstitial pulmonary diseases	856	1744	69	18	0.021028	0.0103211	18.9644	4.44089e-16
I51	J84	I51 Complications and ill-defined descriptions of heart disease	J84 Other interstitial pulmonary diseases	7240	1744	169	33	0.00455801	0.018922	5.49177	0
J84	J90;J91;J92;J94	J84 Other interstitial pulmonary diseases	J90 Pleural effusion, not elsewhere classified;J91 Pleural effusion in conditions classified elsewhere;J92 Pleural plaque;J94 Other pleural conditions	1744	9738	306	96	0.0550459	0.00985829	7.39292	2.22045e-16
J22	J84	J22 Unspecified acute lower respiratory infection	J84 Other interstitial pulmonary diseases	11590	1744	451	98	0.00845557	0.0561927	9.15499	0
D84	J84	D84 Other immunodeficiencies	J84 Other interstitial pulmonary diseases	106	1744	8	2	0.0188679	0.00114679	17.7561	2.82439e-08
E66	J84	E66 Obesity	J84 Other interstitial pulmonary diseases	19224	1744	171	31	0.00161257	0.0177752	2.09275	2.34257e-14
J84	M60	J84 Other interstitial pulmonary diseases	M60 Myositis	1744	329	17	5	0.00286697	0.0151976	12.1568	2.25264e-13
B44	J84	B44 Aspergillosis	J84 Other interstitial pulmonary diseases	249	1744	25	4	0.0160643	0.00229358	23.6214	2.22045e-16
A16;A17;A18;A19;B90	J84	A16 Respiratory tuberculosis, not confirmed bacteriologically or histologically;A17 Tuberculosis of nervous system;A18 Tuberculosis of other organs;A19 Miliary tuberculosis;B90 Sequelae of tuberculosis	J84 Other interstitial pulmonary diseases	289	1744	21	5	0.017301	0.00286697	17.0957	2.22045e-16
J84	K80	J84 Other interstitial pulmonary diseases	K80 Cholelithiasis	1744	19795	149	24	0.0137615	0.00121243	1.77091	1.13606e-10
J45	J84	J45 Asthma	J84 Other interstitial pulmonary diseases	37337	1744	339	40	0.00107132	0.0229358	2.13612	7.88258e-14
J84	J99	J84 Other interstitial pulmonary diseases	J99 Respiratory disorders in diseases classified elsewhere	1744	336	99	13	0.00745413	0.0386905	69.3203	3.33067e-16
J84	M81	J84 Other interstitial pulmonary diseases	M81 Osteoporosis without pathological fracture	1744	9918	204	38	0.021789	0.00383142	4.83917	4.44089e-15
F32	J84	F32 Depressive episode	J84 Other interstitial pulmonary diseases	18765	1744	196	25	0.00133227	0.0143349	2.45738	0
I95	J84	I95 Hypotension	J84 Other interstitial pulmonary diseases	8464	1744	162	26	0.00307183	0.0149083	4.50302	0
J84	M79	J84 Other interstitial pulmonary diseases	M79 Other soft tissue disorders, not elsewhere classified	1744	18612	191	19	0.0108945	0.00102085	2.41438	0
I21;I22;I23	J84	I21 Acute myocardial infarction;I22 Subsequent myocardial infarction;I23 Certain current complications following acute myocardial infarction	J84 Other interstitial pulmonary diseases	11788	1744	149	25	0.0021208	0.0143349	2.97379	0
F41	J84	F41 Other anxiety disorders	J84 Other interstitial pulmonary diseases	10708	1744	123	21	0.00196115	0.0120413	2.70247	3.21965e-15
I73	J84	I73 Other peripheral vascular diseases	J84 Other interstitial pulmonary diseases	5702	1744	188	42	0.00736584	0.0240826	7.75703	1.22125e-15
I25	J84	I25 Chronic ischaemic heart disease	J84 Other interstitial pulmonary diseases	36556	1744	506	127	0.00347412	0.0728211	3.25654	0
J43	J84	J43 Emphysema	J84 Other interstitial pulmonary diseases	2773	1744	274	107	0.0385864	0.0613532	23.2469	0
J84	M05	J84 Other interstitial pulmonary diseases	M05 Seropositive rheumatoid arthritis	1744	859	82	24	0.0137615	0.0279395	22.4587	1.11022e-16
J84	J96	J84 Other interstitial pulmonary diseases	J96 Respiratory failure, not elsewhere classified	1744	3669	316	81	0.046445	0.0220769	20.263	2.66454e-15
I08	J84	I08 Multiple valve diseases	J84 Other interstitial pulmonary diseases	3034	1744	82	19	0.00626236	0.0108945	6.35862	0
J84	K59	J84 Other interstitial pulmonary diseases	K59 Other functional intestinal disorders	1744	17737	207	22	0.0126147	0.00124035	2.74571	2.20934e-14
A00;A01;A06;A07;A09	J84	A00 Cholera;A01 Typhoid and paratyphoid fevers;A06 Amoebiasis;A07 Other protozoal intestinal diseases;A09 Diarrhoea and gastro-enteritis of presumed infectious origin	J84 Other interstitial pulmonary diseases	10879	1744	147	21	0.00193032	0.0120413	3.17902	0
J84	M54	J84 Other interstitial pulmonary diseases	M54 Dorsalgia	1744	21562	184	22	0.0126147	0.00102031	2.00767	0
J84	M33	J84 Other interstitial pulmonary diseases	M33 Dermatopolymyositis	1744	117	18	6	0.00344037	0.0512821	36.1952	0
J84	N18	J84 Other interstitial pulmonary diseases	N18 Chronic renal failure	1744	9082	202	43	0.024656	0.00473464	5.2328	0
I26	J84	I26 Pulmonary embolism	J84 Other interstitial pulmonary diseases	5399	1744	121	18	0.00333395	0.0103211	5.27274	0
J84	J85	J84 Other interstitial pulmonary diseases	J85 Abscess of lung and mediastinum	1744	123	8	2	0.00114679	0.0162602	15.302	8.70926e-08
J84	K57	J84 Other interstitial pulmonary diseases	K57 Diverticular disease of intestine	1744	41136	287	26	0.0149083	0.00063205	1.64144	1.19793e-13
E03	J84	E03 Other hypothyroidism	J84 Other interstitial pulmonary diseases	20958	1744	182	30	0.00143143	0.0172018	2.04308	0
I50	J84	I50 Heart failure	J84 Other interstitial pulmonary diseases	8926	1744	289	80	0.00896258	0.0458716	7.61738	0
I72	K92	I72 Other aneurysm	K92 Other diseases of digestive system	743	14676	73	12	0.0161507	0.000817661	2.74687	9.32587e-14
J90;J91;J92;J94	K92	J90 Pleural effusion, not elsewhere classified;J91 Pleural effusion in conditions classified elsewhere;J92 Pleural plaque;J94 Other pleural conditions	K92 Other diseases of digestive system	9738	14676	888	111	0.0113986	0.00756337	2.54945	0
I98	K92	I98 Other disorders of circulatory system in diseases classified elsewhere	K92 Other diseases of digestive system	413	14676	170	37	0.0895884	0.00252112	11.5081	5.55112e-16
K45;K46	K92	K45 Other abdominal hernia;K46 Unspecified abdominal hernia	K92 Other diseases of digestive system	655	14676	70	7	0.010687	0.000476969	2.98786	2.33147e-15
I84	K92	I84 Haemorrhoids	K92 Other diseases of digestive system	31892	14676	3641	1505	0.0471905	0.102548	3.19185	0
F30;F31	K92	F30 Manic episode;F31 Bipolar affective disorder	K92 Other diseases of digestive system	1562	14676	117	17	0.0108835	0.00115835	2.09415	6.75127e-13
D65;D68	K92	D65 Disseminated intravascular coagulation [defibrination syndrome];D68 Other coagulation defects	K92 Other diseases of digestive system	1459	14676	163	33	0.0226182	0.00224857	3.12346	4.21885e-15
E76;E88	K92	E76 Disorders of glycosaminoglycan metabolism;E88 Other metabolic disorders	K92 Other diseases of digestive system	605	14676	81	8	0.0132231	0.000545108	3.74311	1.77636e-15
K92	L89	K92 Other diseases of digestive system	L89 Decubitus ulcer	14676	1769	253	34	0.00231671	0.0192199	3.99849	2.20934e-14
J45	K92	J45 Asthma	K92 Other diseases of digestive system	37337	14676	2215	336	0.00899912	0.0228945	1.65858	0
I99	K92	I99 Other and unspecified disorders of circulatory system	K92 Other diseases of digestive system	227	14676	29	5	0.0220264	0.000340692	3.5717	1.09307e-08
I86	K92	I86 Varicose veins of other sites	K92 Other diseases of digestive system	692	14676	118	26	0.0375723	0.0017716	4.76737	0
F32	K92	F32 Depressive episode	K92 Other diseases of digestive system	18765	14676	1591	200	0.0106581	0.0136277	2.37042	2.10942e-14
A04	K92	A04 Other bacterial intestinal infections	K92 Other diseases of digestive system	3827	14676	422	84	0.0219493	0.00572363	3.08289	0
K30	K92	K30 Dyspepsia	K92 Other diseases of digestive system	16821	14676	1020	162	0.00963082	0.0110384	1.69532	5.19584e-14
K22	K92	K22 Other diseases of oesophagus	K92 Other diseases of digestive system	14304	14676	1601	316	0.0220917	0.0215318	3.12923	8.17124e-14
B98	K92	B98 Other specified infectious agents as the cause of diseases classified to other chapters	K92 Other diseases of digestive system	1946	14676	180	35	0.0179856	0.00238485	2.58603	1.07692e-14
G31	K92	G31 Other degenerative diseases of nervous system, not elsewhere classified	K92 Other diseases of digestive system	1095	14676	154	14	0.0127854	0.000953938	3.93197	0
I95	K92	I95 Hypotension	K92 Other diseases of digestive system	8464	14676	924	167	0.0197306	0.0113791	3.05211	0
C19;C20	K92	C19 Malignant neoplasm of rectosigmoid junction;C20 Malignant neoplasm of rectum	K92 Other diseases of digestive system	2756	14676	282	42	0.0152395	0.00286182	2.86071	0
I78	K92	I78 Diseases of capillaries	K92 Other diseases of digestive system	935	14676	130	25	0.026738	0.00170346	3.88718	0
D47	K92	D47 Other neoplasms of uncertain or unknown behaviour of lymphoid, haematopoietic and related tissue	K92 Other diseases of digestive system	963	14676	86	13	0.0134995	0.0008858	2.49675	1.17462e-13
F60	K92	F60 Specific personality disorders	K92 Other diseases of digestive system	473	14676	72	6	0.012685	0.000408831	4.25574	0
F20;F25	K92	F20 Schizophrenia;F25 Schizoaffective disorders	K92 Other diseases of digestive system	981	14676	75	10	0.0101937	0.000681385	2.13745	3.30455e-09
K91	K92	K91 Postprocedural disorders of digestive system, not elsewhere classified	K92 Other diseases of digestive system	2347	14676	307	33	0.0140605	0.00224857	3.65703	0
I79	K92	I79 Disorders of arteries, arterioles and capillaries in diseases classified elsewhere	K92 Other diseases of digestive system	133	14676	28	2	0.0150376	0.000136277	5.88586	3.10973e-13
K72	K92	K72 Hepatic failure, not elsewhere classified	K92 Other diseases of digestive system	585	14676	128	20	0.034188	0.00136277	6.11727	3.10862e-15
B37	K92	B37 Candidiasis	K92 Other diseases of digestive system	3662	14676	416	56	0.0152922	0.00381575	3.17598	9.4369e-15
I25	K92	I25 Chronic ischaemic heart disease	K92 Other diseases of digestive system	36556	14676	2624	418	0.0114345	0.0284819	2.00682	3.21299e-13
J69	K92	J69 Pneumonitis due to solids and liquids	K92 Other diseases of digestive system	1154	14676	164	26	0.0225303	0.0017716	3.97321	0
D37	K92	D37 Neoplasm of uncertain or unknown behaviour of oral cavity and digestive organs	K92 Other diseases of digestive system	1659	14676	220	33	0.0198915	0.00224857	3.70749	0
J96	K92	J96 Respiratory failure, not elsewhere classified	K92 Other diseases of digestive system	3669	14676	422	62	0.0168983	0.00422458	3.21564	0
I69	K92	I69 Sequelae of cerebrovascular disease	K92 Other diseases of digestive system	2016	14676	210	21	0.0104167	0.00143091	2.91227	0
A08	K92	A08 Viral and other specified intestinal infections	K92 Other diseases of digestive system	1314	14676	148	14	0.0106545	0.000953938	3.14898	0
K59	K92	K59 Other functional intestinal disorders	K92 Other diseases of digestive system	17737	14676	1968	547	0.0308395	0.0372717	3.10205	0
A00;A01;A06;A07;A09	K92	A00 Cholera;A01 Typhoid and paratyphoid fevers;A06 Amoebiasis;A07 Other protozoal intestinal diseases;A09 Diarrhoea and gastro-enteritis of presumed infectious origin	K92 Other diseases of digestive system	10879	14676	1430	498	0.0457763	0.033933	3.67494	1.88849e-13
D73	K92	D73 Diseases of spleen	K92 Other diseases of digestive system	777	14676	94	10	0.01287	0.000681385	3.38228	1.55431e-15
K86	K92	K86 Other diseases of pancreas	K92 Other diseases of digestive system	1839	14676	255	28	0.0152257	0.00190788	3.8767	0
K92	N18	K92 Other diseases of digestive system	N18 Chronic renal failure	14676	9082	963	132	0.00899428	0.0145342	2.96448	0
K31	K92	K31 Other diseases of stomach and duodenum	K92 Other diseases of digestive system	11640	14676	1305	231	0.0198454	0.01574	3.13445	9.76996e-14
K75	K92	K75 Other inflammatory liver diseases	K92 Other diseases of digestive system	1092	14676	122	15	0.0137363	0.00102208	3.12349	1.22125e-15
G20	K92	G20 Parkinson's disease	K92 Other diseases of digestive system	1935	14676	153	22	0.0113695	0.00149905	2.21062	0
G93	K92	G93 Other disorders of brain	K92 Other diseases of digestive system	2484	14676	201	25	0.0100644	0.00170346	2.26229	0
D62	K92	D62 Acute posthaemorrhagic anaemia	K92 Other diseases of digestive system	368	14676	51	30	0.0815217	0.00204415	3.87459	4.66294e-15
C25	K92	C25 Malignant neoplasm of pancreas	K92 Other diseases of digestive system	971	14676	106	13	0.0133883	0.0008858	3.05204	0
K56	K92	K56 Paralytic ileus and intestinal obstruction without hernia	K92 Other diseases of digestive system	5961	14676	623	87	0.0145949	0.00592805	2.92195	1.12244e-13
K64	K92	K64 Haemorrhoids and perianal venous thrombosis	K92 Other diseases of digestive system	3706	14676	647	302	0.0814895	0.0205778	4.88093	1.56541e-14
K57	K92	K57 Diverticular disease of intestine	K92 Other diseases of digestive system	41136	14676	3776	1129	0.0274455	0.0769283	2.56633	7.10543e-14
I46	K92	I46 Cardiac arrest	K92 Other diseases of digestive system	1626	14676	171	43	0.0264453	0.00292995	2.94021	2.73115e-14
E03	K92	E03 Other hypothyroidism	K92 Other diseases of digestive system	20958	14676	1098	151	0.00720489	0.0102889	1.46472	1.53877e-13
K50	K92	K50 Crohn's disease [regional enteritis]	K92 Other diseases of digestive system	2380	14676	220	29	0.0121849	0.00197602	2.58434	2.16493e-14
I50	K92	I50 Heart failure	K92 Other diseases of digestive system	8926	14676	897	97	0.0108671	0.00660943	2.80956	1.30784e-13
I60	I72	I60 Subarachnoid haemorrhage	I72 Other aneurysm	1106	743	45	19	0.017179	0.025572	22.4688	0
I51	I72	I51 Complications and ill-defined descriptions of heart disease	I72 Other aneurysm	7240	743	71	9	0.00124309	0.0121131	5.41554	0
I72	J90;J91;J92;J94	I72 Other aneurysm	J90 Pleural effusion, not elsewhere classified;J91 Pleural effusion in conditions classified elsewhere;J92 Pleural plaque;J94 Other pleural conditions	743	9738	91	19	0.025572	0.00195112	5.16052	0
I72	J22	I72 Other aneurysm	J22 Unspecified acute lower respiratory infection	743	11590	78	10	0.013459	0.000862813	3.71649	0
I35	I72	I35 Nonrheumatic aortic valve disorders	I72 Other aneurysm	4101	743	46	8	0.00195074	0.0107672	6.19427	7.77156e-16
B95	I72	B95 Streptococcus and staphylococcus as the cause of diseases classified to other chapters	I72 Other aneurysm	6041	743	44	8	0.00132428	0.0107672	4.02222	4.68514e-14
I72	N13	I72 Other aneurysm	N13 Obstructive and reflux uropathy	743	4052	29	9	0.0121131	0.00222113	3.95231	1.22493e-09
I72	I95	I72 Other aneurysm	I95 Hypotension	743	8464	68	19	0.025572	0.0022448	4.43665	2.77556e-15
I72	M79	I72 Other aneurysm	M79 Other soft tissue disorders, not elsewhere classified	743	18612	91	10	0.013459	0.000537288	2.70004	0
I72	I77	I72 Other aneurysm	I77 Other disorders of arteries and arterioles	743	2111	89	25	0.0336474	0.0118427	23.2822	4.44089e-16
I21;I22;I23	I72	I21 Acute myocardial infarction;I22 Subsequent myocardial infarction;I23 Certain current complications following acute myocardial infarction	I72 Other aneurysm	11788	743	74	12	0.00101798	0.0161507	3.46668	9.99201e-16
I72	I73	I72 Other aneurysm	I73 Other peripheral vascular diseases	743	5702	134	24	0.0323015	0.00420905	12.9778	7.77156e-16
I25	I72	I25 Chronic ischaemic heart disease	I72 Other aneurysm	36556	743	237	63	0.00172338	0.0847914	3.58024	0
I72	J96	I72 Other aneurysm	J96 Respiratory failure, not elsewhere classified	743	3669	41	10	0.013459	0.00272554	6.17104	0
I72	K85	I72 Other aneurysm	K85 Acute pancreatitis	743	2792	23	8	0.0107672	0.00286533	4.5492	4.79269e-09
I67	I72	I67 Other cerebrovascular diseases	I72 Other aneurysm	4194	743	103	13	0.00309967	0.0174966	13.5622	1.55431e-15
I72	K59	I72 Other aneurysm	K59 Other functional intestinal disorders	743	17737	83	15	0.0201884	0.00084569	2.58416	4.06342e-14
I70	I72	I70 Atherosclerosis	I72 Other aneurysm	1940	743	83	32	0.0164948	0.0430686	23.6265	1.11022e-16
I72	M54	I72 Other aneurysm	M54 Dorsalgia	743	21562	91	12	0.0161507	0.000556535	2.33064	9.53349e-13
I72	K86	I72 Other aneurysm	K86 Other diseases of pancreas	743	1839	29	13	0.0174966	0.00706906	8.7084	0
I72	N18	I72 Other aneurysm	N18 Chronic renal failure	743	9082	80	13	0.0174966	0.0014314	4.86442	0
I72	K56	I72 Other aneurysm	K56 Paralytic ileus and intestinal obstruction without hernia	743	5961	46	15	0.0201884	0.00251636	4.26148	1.55431e-15
I72	K57	I72 Other aneurysm	K57 Diverticular disease of intestine	743	41136	142	17	0.0228802	0.000413263	1.90629	2.34135e-12
I50	I72	I50 Heart failure	I72 Other aneurysm	8926	743	94	13	0.00145642	0.0174966	5.81558	9.99201e-16
D86	H25	D86 Sarcoidosis	H25 Senile cataract	856	15015	70	14	0.0163551	0.000932401	2.23465	1.9001e-09
H25	H52	H25 Senile cataract	H52 Disorders of refraction and accommodation	15015	2981	1517	1036	0.0689977	0.347534	13.9062	0
E66	H25	E66 Obesity	H25 Senile cataract	19224	15015	1238	162	0.00842697	0.0107892	1.7598	7.73825e-14
H25	M46;M49	H25 Senile cataract	M46 Other inflammatory spondylopathies;M49 Spondylopathies in diseases classified elsewhere	15015	2405	199	46	0.0030636	0.0191268	2.26112	1.44329e-14
H25	J45	H25 Senile cataract	J45 Asthma	15015	37337	2205	513	0.0341658	0.0137397	1.61382	3.22409e-13
H25	M81	H25 Senile cataract	M81 Osteoporosis without pathological fracture	15015	9918	865	155	0.010323	0.0156282	2.38329	5.05151e-14
H25	H44	H25 Senile cataract	H44 Disorders of globe	15015	638	283	150	0.00999001	0.23511	12.1214	0
F32	H25	F32 Depressive episode	H25 Senile cataract	18765	15015	1024	181	0.00964562	0.0120546	1.4912	2.08833e-13
H25	H33	H25 Senile cataract	H33 Retinal detachments and breaks	15015	4422	1084	219	0.0145854	0.0495251	6.69879	3.68594e-14
H25	H47	H25 Senile cataract	H47 Other disorders of optic [2nd] nerve and visual pathways	15015	484	175	112	0.00745921	0.231405	9.88049	0
H25	H54	H25 Senile cataract	H54 Blindness and low vision	15015	1470	172	21	0.0013986	0.0142857	3.1974	0
F40	H25	F40 Phobic anxiety disorders	H25 Senile cataract	1096	15015	277	174	0.158759	0.0115884	6.90645	0
F41	H25	F41 Other anxiety disorders	H25 Senile cataract	10708	15015	861	322	0.030071	0.0214452	2.19726	1.57652e-13
H25	H57	H25 Senile cataract	H57 Other disorders of eye and adnexa	15015	747	109	38	0.0025308	0.0508701	3.98742	2.66454e-15
H25	I73	H25 Senile cataract	I73 Other peripheral vascular diseases	15015	5702	484	66	0.0043956	0.0115749	2.31955	9.88098e-14
H25	I25	H25 Senile cataract	I25 Chronic ischaemic heart disease	15015	36556	2450	540	0.035964	0.0147719	1.83144	5.19473e-13
H25	J43	H25 Senile cataract	J43 Emphysema	15015	2773	314	59	0.0039294	0.0212766	3.09432	0
H20;H30	H25	H20 Iridocyclitis;H30 Chorioretinal inflammation	H25 Senile cataract	620	15015	178	77	0.124194	0.00512821	7.84538	0
H16	H25	H16 Keratitis	H25 Senile cataract	380	15015	45	9	0.0236842	0.000599401	3.23605	3.0309e-11
H25	L30	H25 Senile cataract	L30 Other dermatitis	15015	2479	180	34	0.0022644	0.0137152	1.98418	6.77236e-15
H21;H22	H25	H21 Other disorders of iris and ciliary body;H22 Disorders of iris and ciliary body in diseases classified elsewhere	H25 Senile cataract	571	15015	247	143	0.250438	0.00952381	11.8208	0
H25	M54	H25 Senile cataract	M54 Dorsalgia	15015	21562	1186	158	0.0105228	0.00732771	1.50308	0
H25	H58	H25 Senile cataract	H58 Other disorders of eye and adnexa in diseases classified elsewhere	15015	143	34	7	0.0004662	0.048951	6.49724	1.11022e-16
E05	H25	E05 Thyrotoxicosis [hyperthyroidism]	H25 Senile cataract	2771	15015	202	30	0.0108264	0.001998	1.99205	2.9976e-15
H25	N18	H25 Senile cataract	N18 Chronic renal failure	15015	9082	979	197	0.0131202	0.0216913	2.94569	1.89848e-14
D31	H25	D31 Benign neoplasm of eye and adnexa	H25 Senile cataract	172	15015	61	40	0.232558	0.002664	9.69141	0
G20	H25	G20 Parkinson's disease	H25 Senile cataract	1935	15015	123	23	0.0118863	0.0015318	1.73704	1.22093e-08
H25	J40	H25 Senile cataract	J40 Bronchitis, not specified as acute or chronic	15015	931	76	20	0.001332	0.0214823	2.23074	4.35007e-10
H25	H34	H25 Senile cataract	H34 Retinal vascular occlusions	15015	824	168	50	0.00333	0.0606796	5.57144	0
H25	H35	H25 Senile cataract	H35 Other retinal disorders	15015	5836	2137	1081	0.0719947	0.18523	10.0063	0
H25	H40;H42	H25 Senile cataract	H40 Glaucoma;H42 Glaucoma in diseases classified elsewhere	15015	7514	1842	1066	0.0709957	0.141869	6.69891	1.64535e-13
E03	H25	E03 Other hypothyroidism	H25 Senile cataract	20958	15015	1422	336	0.0160321	0.0223776	1.85411	3.71481e-13
H18	H25	H18 Other disorders of cornea	H25 Senile cataract	1080	15015	398	222	0.205556	0.0147852	10.0704	0
G40	H25	G40 Epilepsy	H25 Senile cataract	5191	15015	283	62	0.0119437	0.0041292	1.48978	1.82761e-10
H25	H31;H32	H25 Senile cataract	H31 Other disorders of choroid;H32 Chorioretinal disorders in diseases classified elsewhere	15015	288	133	73	0.0048618	0.253472	12.6196	1.77636e-15
H28	I73	H28 Cataract and other disorders of lens in diseases classified elsewhere	I73 Other peripheral vascular diseases	42	5702	9	1	0.0238095	0.000175377	15.4197	1.28296e-08
H28	H35	H28 Cataract and other disorders of lens in diseases classified elsewhere	H35 Other retinal disorders	42	5836	11	5	0.119048	0.000856751	18.4136	5.01508e-11
G45	I60	G45 Transient cerebral ischaemic attacks and related syndromes	I60 Subarachnoid haemorrhage	3656	1106	79	41	0.0112144	0.0370705	8.01635	1.22125e-15
G81	I60	G81 Hemiplegia	I60 Subarachnoid haemorrhage	2448	1106	87	27	0.0110294	0.0244123	13.1845	0
I60	M81	I60 Subarachnoid haemorrhage	M81 Osteoporosis without pathological fracture	1106	9918	58	21	0.0189873	0.00211736	2.1695	1.11107e-07
F32	I60	F32 Depressive episode	I60 Subarachnoid haemorrhage	18765	1106	96	22	0.0011724	0.0198915	1.89792	8.60548e-09
B95	I60	B95 Streptococcus and staphylococcus as the cause of diseases classified to other chapters	I60 Subarachnoid haemorrhage	6041	1106	50	19	0.00314517	0.017179	3.07056	1.57745e-11
I60	I95	I60 Subarachnoid haemorrhage	I95 Hypotension	1106	8464	59	22	0.0198915	0.00259924	2.58602	1.94877e-10
I60	J96	I60 Subarachnoid haemorrhage	J96 Respiratory failure, not elsewhere classified	1106	3669	35	14	0.0126582	0.00381575	3.53896	4.57339e-10
I60	I67	I60 Subarachnoid haemorrhage	I67 Other cerebrovascular diseases	1106	4194	253	81	0.0732369	0.0193133	22.3794	0
A83;A84;A85;A86;A89;G04;G05	I60	A83 Mosquito-borne viral encephalitis;A84 Tick-borne viral encephalitis;A85 Other viral encephalitis, not elsewhere classified;A86 Unspecified viral encephalitis;A89 Unspecified viral infection of central nervous system;G04 Encephalitis, myelitis and encephalomyelitis;G05 Encephalitis, myelitis and encephalomyelitis in diseases classified elsewhere	I60 Subarachnoid haemorrhage	395	1106	11	4	0.0101266	0.00361664	10.3312	1.88857e-08
G93	I60	G93 Other disorders of brain	I60 Subarachnoid haemorrhage	2484	1106	60	32	0.0128824	0.0289331	8.96098	3.33067e-16
G94	I60	G94 Other disorders of brain in diseases classified elsewhere	I60 Subarachnoid haemorrhage	108	1106	33	31	0.287037	0.0280289	113.356	0
I60	I62	I60 Subarachnoid haemorrhage	I62 Other nontraumatic intracranial haemorrhage	1106	589	38	12	0.0108499	0.0203735	23.9345	0
C67	E66	C67 Malignant neoplasm of bladder	E66 Obesity	2968	19224	294	56	0.0188679	0.00291303	2.11422	8.53762e-14
C67	N32;N33	C67 Malignant neoplasm of bladder	N32 Other disorders of bladder;N33 Bladder disorders in diseases classified elsewhere	2968	12291	1145	112	0.0377358	0.00911236	12.8785	1.62093e-14
C67	M81	C67 Malignant neoplasm of bladder	M81 Osteoporosis without pathological fracture	2968	9918	147	56	0.0188679	0.0056463	2.04899	2.29816e-14
C67	F32	C67 Malignant neoplasm of bladder	F32 Depressive episode	2968	18765	201	33	0.0111186	0.00175859	1.48079	9.96458e-08
C67	N13	C67 Malignant neoplasm of bladder	N13 Obstructive and reflux uropathy	2968	4052	347	61	0.0205526	0.0150543	11.8388	0
C67	I25	C67 Malignant neoplasm of bladder	I25 Chronic ischaemic heart disease	2968	36556	568	85	0.0286388	0.0023252	2.14801	0
C67	N18	C67 Malignant neoplasm of bladder	N18 Chronic renal failure	2968	9082	281	40	0.0134771	0.00440432	4.27732	1.55431e-14
C67	N30	C67 Malignant neoplasm of bladder	N30 Cystitis	2968	4131	597	33	0.0111186	0.00798838	19.9787	5.55112e-16
D86	I51	D86 Sarcoidosis	I51 Complications and ill-defined descriptions of heart disease	856	7240	56	18	0.021028	0.00248619	3.70755	3.33067e-16
D86	J90;J91;J92;J94	D86 Sarcoidosis	J90 Pleural effusion, not elsewhere classified;J91 Pleural effusion in conditions classified elsewhere;J92 Pleural plaque;J94 Other pleural conditions	856	9738	62	12	0.0140187	0.00123229	3.05182	8.37108e-14
D86	J22	D86 Sarcoidosis	J22 Unspecified acute lower respiratory infection	856	11590	83	21	0.0245327	0.00181191	3.43267	2.88658e-15
D86	I35	D86 Sarcoidosis	I35 Nonrheumatic aortic valve disorders	856	4101	28	11	0.0128505	0.00268227	3.2727	1.12903e-07
D86	I45	D86 Sarcoidosis	I45 Other conduction disorders	856	3645	34	11	0.0128505	0.00301783	4.47114	1.94467e-12
D86	J45	D86 Sarcoidosis	J45 Asthma	856	37337	163	53	0.0619159	0.0014195	2.0926	0
D86	M81	D86 Sarcoidosis	M81 Osteoporosis without pathological fracture	856	9918	54	13	0.0151869	0.00131075	2.6098	8.04193e-10
D86	M79	D86 Sarcoidosis	M79 Other soft tissue disorders, not elsewhere classified	856	18612	84	12	0.0140187	0.000644745	2.16333	2.32884e-10
D86	I25	D86 Sarcoidosis	I25 Chronic ischaemic heart disease	856	36556	135	39	0.0455607	0.00106686	1.77016	8.21926e-10
D86	H20;H30	D86 Sarcoidosis	H20 Iridocyclitis;H30 Chorioretinal inflammation	856	620	30	13	0.0151869	0.0209677	23.1935	0
D86	H21;H22	D86 Sarcoidosis	H21 Other disorders of iris and ciliary body;H22 Disorders of iris and ciliary body in diseases classified elsewhere	856	571	22	14	0.0163551	0.0245184	18.4682	1.11022e-16
D86	K59	D86 Sarcoidosis	K59 Other functional intestinal disorders	856	17737	76	10	0.0116822	0.000563793	2.05386	1.32017e-08
D86	M54	D86 Sarcoidosis	M54 Dorsalgia	856	21562	93	22	0.0257009	0.00102031	2.06743	2.59233e-10
D86	N18	D86 Sarcoidosis	N18 Chronic renal failure	856	9082	75	22	0.0257009	0.00242237	3.95838	2.10942e-15
D86	H35	D86 Sarcoidosis	H35 Other retinal disorders	856	5836	38	9	0.010514	0.00154215	3.12108	2.52585e-09
D86	I50	D86 Sarcoidosis	I50 Heart failure	856	8926	68	15	0.0175234	0.00168048	3.65165	3.10862e-15
E66	N85	E66 Obesity	N85 Other noninflammatory disorders of uterus, except cervix	19224	7044	655	205	0.0106638	0.0291028	1.98467	0
C51;C52;D39	N85	C51 Malignant neoplasm of vulva;C52 Malignant neoplasm of vagina;D39 Neoplasm of uncertain or unknown behaviour of female genital organs	N85 Other noninflammatory disorders of uterus, except cervix	461	7044	36	13	0.0281996	0.00184554	4.54876	2.75002e-13
J45	N85	J45 Asthma	N85 Other noninflammatory disorders of uterus, except cervix	37337	7044	940	211	0.00565123	0.0299546	1.46649	2.53464e-13
C54;C55	N85	C54 Malignant neoplasm of corpus uteri;C55 Malignant neoplasm of uterus, part unspecified	N85 Other noninflammatory disorders of uterus, except cervix	1837	7044	252	76	0.0413718	0.0107893	7.99067	4.44089e-16
D28	N85	D28 Benign neoplasm of other and unspecified female genital organs	N85 Other noninflammatory disorders of uterus, except cervix	271	7044	20	5	0.0184502	0.000709824	4.29885	1.13283e-07
N85	N86	N85 Other noninflammatory disorders of uterus, except cervix	N86 Erosion and ectropion of cervix uteri	7044	1146	159	95	0.0134867	0.082897	8.08173	3.44169e-15
N85	N89	N85 Other noninflammatory disorders of uterus, except cervix	N89 Other noninflammatory disorders of vagina	7044	2040	223	100	0.0141965	0.0490196	6.36746	5.55112e-16
D06;N87	N85	D06 Carcinoma in situ of cervix uteri;N87 Dysplasia of cervix uteri	N85 Other noninflammatory disorders of uterus, except cervix	2581	7044	180	60	0.0232468	0.00851789	4.06234	0
D26	N85	D26 Other benign neoplasms of uterus	N85 Other noninflammatory disorders of uterus, except cervix	473	7044	63	29	0.0613108	0.00411698	7.75838	1.11022e-16
N85	N92	N85 Other noninflammatory disorders of uterus, except cervix	N92 Excessive, frequent and irregular menstruation	7044	16896	1845	1040	0.147643	0.061553	6.36069	1.05693e-13
E03	N85	E03 Other hypothyroidism	N85 Other noninflammatory disorders of uterus, except cervix	20958	7044	624	149	0.00710946	0.0211528	1.73431	3.75255e-14
E51;E52;E53	M15	E51 Thiamine deficiency;E52 Niacin deficiency [pellagra];E53 Deficiency of other B group vitamins	M15 Polyarthrosis	1371	6515	85	17	0.0123997	0.00260936	3.90461	6.66134e-16
E66	M15	E66 Obesity	M15 Polyarthrosis	19224	6515	1356	452	0.0235123	0.0693784	4.44235	7.18314e-14
M15	M70	M15 Polyarthrosis	M70 Soft tissue disorders related to use, overuse and pressure	6515	2332	214	35	0.00537222	0.0150086	5.77939	0
M15	M87	M15 Polyarthrosis	M87 Osteonecrosis	6515	767	54	18	0.00276285	0.0234681	4.43399	1.66533e-15
M15	M46;M49	M15 Polyarthrosis	M46 Other inflammatory spondylopathies;M49 Spondylopathies in diseases classified elsewhere	6515	2405	193	34	0.00521873	0.0141372	5.05404	0
G56;G57;G59	M15	G56 Mononeuropathies of upper limb;G57 Mononeuropathies of lower limb;G59 Mononeuropathy in diseases classified elsewhere	M15 Polyarthrosis	16831	6515	887	129	0.00766443	0.0198005	3.31902	1.02807e-13
K80	M15	K80 Cholelithiasis	M15 Polyarthrosis	19795	6515	612	77	0.00388987	0.0118189	1.94712	9.09273e-14
J45	M15	J45 Asthma	M15 Polyarthrosis	37337	6515	1237	240	0.00642794	0.0368381	2.08654	1.87517e-13
M15	M81	M15 Polyarthrosis	M81 Osteoporosis without pathological fracture	6515	9918	587	156	0.0239447	0.015729	3.72744	6.40599e-14
F32	M15	F32 Depressive episode	M15 Polyarthrosis	18765	6515	840	175	0.00932587	0.0268611	2.81921	1.3578e-13
M15	M51	M15 Polyarthrosis	M51 Other intervertebral disk disorders	6515	10898	643	106	0.0162701	0.00972656	3.71587	0
M15	M21	M15 Polyarthrosis	M21 Other acquired deformities of limbs	6515	2682	236	61	0.00936301	0.0227442	5.54179	0
M15	M79	M15 Polyarthrosis	M79 Other soft tissue disorders, not elsewhere classified	6515	18612	1022	147	0.0225633	0.00789813	3.45823	0
F40	M15	F40 Phobic anxiety disorders	M15 Polyarthrosis	1096	6515	54	17	0.0155109	0.00260936	3.10299	1.71829e-12
F41	M15	F41 Other anxiety disorders	M15 Polyarthrosis	10708	6515	482	119	0.0111132	0.0182655	2.83488	0
M15	M41	M15 Polyarthrosis	M41 Scoliosis	6515	1755	134	36	0.00552571	0.0205128	4.80866	1.22125e-15
I25	M15	I25 Chronic ischaemic heart disease	M15 Polyarthrosis	36556	6515	1114	211	0.00577197	0.0323868	1.91921	0
M05	M15	M05 Seropositive rheumatoid arthritis	M15 Polyarthrosis	859	6515	65	13	0.0151339	0.0019954	4.76559	3.33067e-16
M15	M43	M15 Polyarthrosis	M43 Other deforming dorsopathies	6515	2774	242	38	0.00583269	0.0136986	5.49421	0
K59	M15	K59 Other functional intestinal disorders	M15 Polyarthrosis	17737	6515	641	68	0.00383379	0.0104375	2.27601	9.62563e-14
M15	M54	M15 Polyarthrosis	M54 Dorsalgia	6515	21562	1203	145	0.0222563	0.00672479	3.51377	0
M15	N18	M15 Polyarthrosis	N18 Chronic renal failure	6515	9082	467	103	0.0158097	0.0113411	3.23841	4.29656e-14
M15	M48	M15 Polyarthrosis	M48 Other spondylopathies	6515	6744	466	79	0.0121259	0.0117141	4.35176	0
K57	M15	K57 Diverticular disease of intestine	M15 Polyarthrosis	41136	6515	1306	115	0.0027956	0.0176516	1.99948	2.21823e-13
E03	M15	E03 Other hypothyroidism	M15 Polyarthrosis	20958	6515	776	169	0.00806375	0.0259401	2.33189	0
M15	M65	M15 Polyarthrosis	M65 Synovitis and tenosynovitis	6515	7478	471	113	0.0173446	0.015111	3.96672	1.18794e-14
G82	J90;J91;J92;J94	G82 Paraplegia and tetraplegia	J90 Pleural effusion, not elsewhere classified;J91 Pleural effusion in conditions classified elsewhere;J92 Pleural plaque;J94 Other pleural conditions	456	9738	55	8	0.0175439	0.000821524	5.08205	0
G82	J22	G82 Paraplegia and tetraplegia	J22 Unspecified acute lower respiratory infection	456	11590	62	8	0.0175439	0.00069025	4.81343	6.66134e-16
G82	L89	G82 Paraplegia and tetraplegia	L89 Decubitus ulcer	456	1769	90	18	0.0394737	0.0101752	45.7784	2.22045e-16
G82	N32;N33	G82 Paraplegia and tetraplegia	N32 Other disorders of bladder;N33 Bladder disorders in diseases classified elsewhere	456	12291	95	13	0.0285088	0.00105768	6.95477	5.55112e-16
G82	M81	G82 Paraplegia and tetraplegia	M81 Osteoporosis without pathological fracture	456	9918	41	7	0.0153509	0.000705787	3.71968	3.57225e-12
F32	G82	F32 Depressive episode	G82 Paraplegia and tetraplegia	18765	456	64	8	0.000426326	0.0175439	3.06886	2.4869e-14
B95	G82	B95 Streptococcus and staphylococcus as the cause of diseases classified to other chapters	G82 Paraplegia and tetraplegia	6041	456	65	6	0.000993213	0.0131579	9.68168	0
G82	M51	G82 Paraplegia and tetraplegia	M51 Other intervertebral disk disorders	456	10898	49	8	0.0175439	0.00073408	4.04572	1.55431e-15
G82	I95	G82 Paraplegia and tetraplegia	I95 Hypotension	456	8464	59	12	0.0263158	0.00141777	6.27224	0
G82	M79	G82 Paraplegia and tetraplegia	M79 Other soft tissue disorders, not elsewhere classified	456	18612	93	14	0.0307018	0.000752203	4.4961	0
G82	I73	G82 Paraplegia and tetraplegia	I73 Other peripheral vascular diseases	456	5702	29	5	0.0109649	0.000876885	4.57633	4.54973e-11
G54;G55	G82	G54 Nerve root and plexus disorders;G55 Nerve root and plexus compressions in diseases classified elsewhere	G82 Paraplegia and tetraplegia	6568	456	34	9	0.00137028	0.0197368	4.65792	6.49147e-13
G82	I69	G82 Paraplegia and tetraplegia	I69 Sequelae of cerebrovascular disease	456	2016	33	10	0.0219298	0.00496032	14.7289	3.33067e-16
G82	I67	G82 Paraplegia and tetraplegia	I67 Other cerebrovascular diseases	456	4194	32	6	0.0131579	0.00143062	6.86543	5.55112e-16
G82	K59	G82 Paraplegia and tetraplegia	K59 Other functional intestinal disorders	456	17737	132	26	0.0570175	0.00146586	6.69638	3.33067e-16
G82	M54	G82 Paraplegia and tetraplegia	M54 Dorsalgia	456	21562	91	10	0.0219298	0.000463779	3.79751	0
G82	M48	G82 Paraplegia and tetraplegia	M48 Other spondylopathies	456	6744	56	15	0.0328947	0.0022242	7.47165	0
G82	M50	G82 Paraplegia and tetraplegia	M50 Cervical disk disorders	456	2259	40	9	0.0197368	0.00398406	15.9327	1.11022e-16
G82	K56	G82 Paraplegia and tetraplegia	K56 Paralytic ileus and intestinal obstruction without hernia	456	5961	36	7	0.0153509	0.0011743	5.43412	1.11022e-15
G82	M62	G82 Paraplegia and tetraplegia	M62 Other disorders of muscle	456	1390	25	5	0.0109649	0.00359712	16.1835	1.11022e-16
D72	J90;J91;J92;J94	D72 Other disorders of white blood cells	J90 Pleural effusion, not elsewhere classified;J91 Pleural effusion in conditions classified elsewhere;J92 Pleural plaque;J94 Other pleural conditions	522	9738	68	11	0.0210728	0.0011296	5.48883	0
D72	J22	D72 Other disorders of white blood cells	J22 Unspecified acute lower respiratory infection	522	11590	62	8	0.0153257	0.00069025	4.20483	4.44089e-16
D72	J45	D72 Other disorders of white blood cells	J45 Asthma	522	37337	100	12	0.0229885	0.000321397	2.10524	2.20471e-11
D70	D72	D70 Agranulocytosis	D72 Other disorders of white blood cells	4914	522	56	17	0.0034595	0.032567	8.95764	6.66134e-16
D72	F32	D72 Other disorders of white blood cells	F32 Depressive episode	522	18765	56	6	0.0114943	0.000319744	2.34574	1.49656e-08
B95	D72	B95 Streptococcus and staphylococcus as the cause of diseases classified to other chapters	D72 Other disorders of white blood cells	6041	522	30	6	0.000993213	0.0114943	3.90349	8.53046e-10
D72	I95	D72 Other disorders of white blood cells	I95 Hypotension	522	8464	44	8	0.0153257	0.00094518	4.08618	2.95319e-14
D72	M79	D72 Other disorders of white blood cells	M79 Other soft tissue disorders, not elsewhere classified	522	18612	58	7	0.01341	0.000376101	2.44949	1.89503e-09
D72	J96	D72 Other disorders of white blood cells	J96 Respiratory failure, not elsewhere classified	522	3669	37	11	0.0210728	0.00299809	7.92674	0
D72	K59	D72 Other disorders of white blood cells	K59 Other functional intestinal disorders	522	17737	61	10	0.0191571	0.000563793	2.70327	1.7729e-11
A00;A01;A06;A07;A09	D72	A00 Cholera;A01 Typhoid and paratyphoid fevers;A06 Amoebiasis;A07 Other protozoal intestinal diseases;A09 Diarrhoea and gastro-enteritis of presumed infectious origin	D72 Other disorders of white blood cells	10879	522	44	10	0.000919202	0.0191571	3.1791	8.56993e-11
D72	N18	D72 Other disorders of white blood cells	N18 Chronic renal failure	522	9082	51	7	0.01341	0.000770755	4.41397	0
D72	K57	D72 Other disorders of white blood cells	K57 Diverticular disease of intestine	522	41136	100	17	0.032567	0.000413263	1.91081	3.10732e-09
L57	L82	L57 Skin changes due to chronic exposure to nonionising radiation	L82 Seborrhoeic keratosis	3581	4295	340	138	0.0385367	0.0321304	9.07032	0
L82	L98	L82 Seborrhoeic keratosis	L98 Other disorders of skin and subcutaneous tissue, not elsewhere classified	4295	7849	313	60	0.0139697	0.00764429	3.80959	0
L82	L85	L82 Seborrhoeic keratosis	L85 Other epidermal thickening	4295	966	51	18	0.00419092	0.0186335	5.0436	0
D22;D23	L82	D22 Melanocytic naevi;D23 Other benign neoplasms of skin	L82 Seborrhoeic keratosis	11110	4295	675	339	0.0305131	0.078929	5.80414	1.60982e-14
D04	L82	D04 Carcinoma in situ of skin	L82 Seborrhoeic keratosis	1030	4295	109	34	0.0330097	0.00791618	10.1097	1.66533e-15
D18	L82	D18 Haemangioma and lymphangioma, any site	L82 Seborrhoeic keratosis	2148	4295	80	28	0.0130354	0.00651921	3.55798	3.33067e-16
D19;D36	L82	D19 Benign neoplasm of mesothelial tissue;D36 Benign neoplasm of other and unspecified sites	L82 Seborrhoeic keratosis	1027	4295	40	14	0.0136319	0.0032596	3.72081	6.41442e-12
I51	J90;J91;J92;J94	I51 Complications and ill-defined descriptions of heart disease	J90 Pleural effusion, not elsewhere classified;J91 Pleural effusion in conditions classified elsewhere;J92 Pleural plaque;J94 Other pleural conditions	7240	9738	1180	388	0.0535912	0.0398439	6.86728	0
E51;E52;E53	I51	E51 Thiamine deficiency;E52 Niacin deficiency [pellagra];E53 Deficiency of other B group vitamins	I51 Complications and ill-defined descriptions of heart disease	1371	7240	77	15	0.0109409	0.00207182	3.18292	0
I51	J22	I51 Complications and ill-defined descriptions of heart disease	J22 Unspecified acute lower respiratory infection	7240	11590	1021	171	0.0236188	0.0147541	4.99246	0
I35	I51	I35 Nonrheumatic aortic valve disorders	I51 Complications and ill-defined descriptions of heart disease	4101	7240	944	348	0.0848574	0.0480663	13.0453	0
I47	I51	I47 Paroxysmal tachycardia	I51 Complications and ill-defined descriptions of heart disease	4679	7240	743	221	0.0472323	0.0305249	8.99929	1.9984e-15
I51	M40	I51 Complications and ill-defined descriptions of heart disease	M40 Kyphosis and lordosis	7240	404	26	5	0.000690608	0.0123762	3.64724	4.05432e-08
I24	I51	I24 Other acute ischaemic heart diseases	I51 Complications and ill-defined descriptions of heart disease	2352	7240	494	164	0.0697279	0.0226519	11.9032	2.33147e-15
E66	I51	E66 Obesity	I51 Complications and ill-defined descriptions of heart disease	19224	7240	1236	309	0.0160737	0.0426796	3.64374	0
D65;D68	I51	D65 Disseminated intravascular coagulation [defibrination syndrome];D68 Other coagulation defects	I51 Complications and ill-defined descriptions of heart disease	1459	7240	101	22	0.0150788	0.00303867	3.92318	3.77476e-15
E76;E88	I51	E76 Disorders of glycosaminoglycan metabolism;E88 Other metabolic disorders	I51 Complications and ill-defined descriptions of heart disease	605	7240	53	11	0.0181818	0.00151934	4.9647	0
A40	I51	A40 Streptococcal septicaemia	I51 Complications and ill-defined descriptions of heart disease	411	7240	37	7	0.0170316	0.000966851	5.10191	4.21885e-15
I51	L89	I51 Complications and ill-defined descriptions of heart disease	L89 Decubitus ulcer	7240	1769	174	22	0.00303867	0.0124364	5.57435	0
A20;A22;A23;A24;A26;A32;A36;A37;A39;A42;A49;B47	I51	A20 Plague;A22 Anthrax;A23 Brucellosis;A24 Glanders and melioidosis;A26 Erysipeloid;A32 Listeriosis;A36 Diphtheria;A37 Whooping cough;A39 Meningococcal infection;A42 Actinomycosis;A49 Bacterial infection of unspecified site;B47 Mycetoma	I51 Complications and ill-defined descriptions of heart disease	1343	7240	95	16	0.0119136	0.00220994	4.00885	2.66454e-15
I45	I51	I45 Other conduction disorders	I51 Complications and ill-defined descriptions of heart disease	3645	7240	544	175	0.048011	0.0241713	8.45812	0
I51	J45	I51 Complications and ill-defined descriptions of heart disease	J45 Asthma	7240	37337	1183	167	0.0230663	0.00447277	1.79563	0
F32	I51	F32 Depressive episode	I51 Complications and ill-defined descriptions of heart disease	18765	7240	753	105	0.00559552	0.0145028	2.27415	0
G31	I51	G31 Other degenerative diseases of nervous system, not elsewhere classified	I51 Complications and ill-defined descriptions of heart disease	1095	7240	82	15	0.0136986	0.00207182	4.24397	1.22125e-15
I51	I95	I51 Complications and ill-defined descriptions of heart disease	I95 Hypotension	7240	8464	960	236	0.0325967	0.0278828	6.42788	6.22835e-14
I51	M79	I51 Complications and ill-defined descriptions of heart disease	M79 Other soft tissue disorders, not elsewhere classified	7240	18612	777	89	0.0122928	0.00478186	2.36592	9.32587e-15
D47	I51	D47 Other neoplasms of uncertain or unknown behaviour of lymphoid, haematopoietic and related tissue	I51 Complications and ill-defined descriptions of heart disease	963	7240	62	10	0.0103842	0.00138122	3.6487	3.33067e-16
I05	I51	I05 Rheumatic mitral valve diseases	I51 Complications and ill-defined descriptions of heart disease	489	7240	125	17	0.0347648	0.00234807	14.4868	0
E20	I51	E20 Hypoparathyroidism	I51 Complications and ill-defined descriptions of heart disease	103	7240	13	3	0.0291262	0.000414365	7.15284	7.06674e-08
I51	I77	I51 Complications and ill-defined descriptions of heart disease	I77 Other disorders of arteries and arterioles	7240	2111	207	32	0.00441989	0.0151587	5.55718	0
I21;I22;I23	I51	I21 Acute myocardial infarction;I22 Subsequent myocardial infarction;I23 Certain current complications following acute myocardial infarction	I51 Complications and ill-defined descriptions of heart disease	11788	7240	1621	604	0.0512385	0.0834254	7.79319	0
I06	I51	I06 Rheumatic aortic valve diseases	I51 Complications and ill-defined descriptions of heart disease	63	7240	12	3	0.047619	0.000414365	10.7948	2.67334e-09
F41	I51	F41 Other anxiety disorders	I51 Complications and ill-defined descriptions of heart disease	10708	7240	483	87	0.00812477	0.0120166	2.5563	2.08722e-14
I51	K72	I51 Complications and ill-defined descriptions of heart disease	K72 Hepatic failure, not elsewhere classified	7240	585	67	16	0.00220994	0.0273504	6.4907	0
I51	J95	I51 Complications and ill-defined descriptions of heart disease	J95 Postprocedural respiratory disorders, not elsewhere classified	7240	559	47	8	0.00110497	0.0143113	4.76495	0
I51	I73	I51 Complications and ill-defined descriptions of heart disease	I73 Other peripheral vascular diseases	7240	5702	541	91	0.0125691	0.0159593	5.37703	0
I15	I51	I15 Secondary hypertension	I51 Complications and ill-defined descriptions of heart disease	196	7240	24	3	0.0153061	0.000414365	6.93949	5.04485e-13
I25	I51	I25 Chronic ischaemic heart disease	I51 Complications and ill-defined descriptions of heart disease	36556	7240	3958	1520	0.04158	0.209945	6.13606	0
I51	J43	I51 Complications and ill-defined descriptions of heart disease	J43 Emphysema	7240	2773	230	34	0.00469613	0.0122611	4.70057	1.40998e-14
I51	J69	I51 Complications and ill-defined descriptions of heart disease	J69 Pneumonitis due to solids and liquids	7240	1154	98	15	0.00207182	0.0129983	4.81274	5.55112e-16
I34	I51	I34 Nonrheumatic mitral valve disorders	I51 Complications and ill-defined descriptions of heart disease	3730	7240	1090	511	0.136997	0.0705801	16.5611	1.57652e-14
I51	J96	I51 Complications and ill-defined descriptions of heart disease	J96 Respiratory failure, not elsewhere classified	7240	3669	466	110	0.0151934	0.0299809	7.19798	2.43139e-14
I08	I51	I08 Multiple valve diseases	I51 Complications and ill-defined descriptions of heart disease	3034	7240	1165	659	0.217205	0.0910221	21.7612	1.45439e-14
D45	I51	D45 Polycythaemia vera	I51 Complications and ill-defined descriptions of heart disease	551	7240	38	6	0.0108893	0.000828729	3.90845	5.22327e-12
I51	I69	I51 Complications and ill-defined descriptions of heart disease	I69 Sequelae of cerebrovascular disease	7240	2016	212	33	0.00455801	0.016369	5.95961	0
I51	I67	I51 Complications and ill-defined descriptions of heart disease	I67 Other cerebrovascular diseases	7240	4194	368	65	0.0089779	0.0154983	4.9727	0
I51	I70	I51 Complications and ill-defined descriptions of heart disease	I70 Atherosclerosis	7240	1940	260	52	0.00718232	0.0268041	7.59529	0
I51	M54	I51 Complications and ill-defined descriptions of heart disease	M54 Dorsalgia	7240	21562	757	91	0.0125691	0.00422039	1.98966	2.67564e-14
D73	I51	D73 Diseases of spleen	I51 Complications and ill-defined descriptions of heart disease	777	7240	56	13	0.016731	0.00179558	4.08451	0
E05	I51	E05 Thyrotoxicosis [hyperthyroidism]	I51 Complications and ill-defined descriptions of heart disease	2771	7240	152	28	0.0101047	0.0038674	3.10871	9.65894e-15
I51	N18	I51 Complications and ill-defined descriptions of heart disease	N18 Chronic renal failure	7240	9082	1093	228	0.0314917	0.0251046	6.82042	0
I26	I51	I26 Pulmonary embolism	I51 Complications and ill-defined descriptions of heart disease	5399	7240	408	162	0.0300056	0.0223757	4.28272	0
I51	K75	I51 Complications and ill-defined descriptions of heart disease	K75 Other inflammatory liver diseases	7240	1092	58	11	0.00151934	0.0100733	3.01008	8.96394e-13
G93	I51	G93 Other disorders of brain	I51 Complications and ill-defined descriptions of heart disease	2484	7240	133	30	0.0120773	0.00414365	3.0344	0
I51	K57	I51 Complications and ill-defined descriptions of heart disease	K57 Diverticular disease of intestine	7240	41136	1181	81	0.0111878	0.00196908	1.62705	0
I37	I51	I37 Pulmonary valve disorders	I51 Complications and ill-defined descriptions of heart disease	197	7240	79	46	0.233503	0.00635359	22.7265	1.11022e-16
I36	I51	I36 Nonrheumatic tricuspid valve disorders	I51 Complications and ill-defined descriptions of heart disease	197	7240	67	24	0.121827	0.00331492	19.2744	1.11022e-16
I46	I51	I46 Cardiac arrest	I51 Complications and ill-defined descriptions of heart disease	1626	7240	323	109	0.0670357	0.0150552	11.2578	7.77156e-16
E03	I51	E03 Other hypothyroidism	I51 Complications and ill-defined descriptions of heart disease	20958	7240	657	94	0.00448516	0.0129834	1.77659	9.76996e-15
I50	I51	I50 Heart failure	I51 Complications and ill-defined descriptions of heart disease	8926	7240	2432	662	0.0741654	0.0914365	15.4411	4.69624e-14
I51	I97	I51 Complications and ill-defined descriptions of heart disease	I97 Postprocedural disorders of circulatory system, not elsewhere classified	7240	293	48	15	0.00207182	0.0511945	9.28423	7.77156e-16
I51	I62	I51 Complications and ill-defined descriptions of heart disease	I62 Other nontraumatic intracranial haemorrhage	7240	589	39	9	0.00124309	0.0152801	3.75251	9.10194e-12
I98	J90;J91;J92;J94	I98 Other disorders of circulatory system in diseases classified elsewhere	J90 Pleural effusion, not elsewhere classified;J91 Pleural effusion in conditions classified elsewhere;J92 Pleural plaque;J94 Other pleural conditions	413	9738	67	7	0.0169492	0.000718833	6.83543	1.55431e-15
E51;E52;E53	J90;J91;J92;J94	E51 Thiamine deficiency;E52 Niacin deficiency [pellagra];E53 Deficiency of other B group vitamins	J90 Pleural effusion, not elsewhere classified;J91 Pleural effusion in conditions classified elsewhere;J92 Pleural plaque;J94 Other pleural conditions	1371	9738	108	15	0.0109409	0.00154036	3.31916	0
J22	J90;J91;J92;J94	J22 Unspecified acute lower respiratory infection	J90 Pleural effusion, not elsewhere classified;J91 Pleural effusion in conditions classified elsewhere;J92 Pleural plaque;J94 Other pleural conditions	11590	9738	1668	388	0.0334771	0.0398439	6.06393	9.35918e-14
I35	J90;J91;J92;J94	I35 Nonrheumatic aortic valve disorders	J90 Pleural effusion, not elsewhere classified;J91 Pleural effusion in conditions classified elsewhere;J92 Pleural plaque;J94 Other pleural conditions	4101	9738	615	111	0.0270666	0.0113986	6.31868	5.88418e-15
I47	J90;J91;J92;J94	I47 Paroxysmal tachycardia	J90 Pleural effusion, not elsewhere classified;J91 Pleural effusion in conditions classified elsewhere;J92 Pleural plaque;J94 Other pleural conditions	4679	9738	434	90	0.0192349	0.00924214	3.90821	0
J90;J91;J92;J94	M40	J90 Pleural effusion, not elsewhere classified;J91 Pleural effusion in conditions classified elsewhere;J92 Pleural plaque;J94 Other pleural conditions	M40 Kyphosis and lordosis	9738	404	41	9	0.000924214	0.0222772	4.27606	4.91829e-14
J90;J91;J92;J94	K45;K46	J90 Pleural effusion, not elsewhere classified;J91 Pleural effusion in conditions classified elsewhere;J92 Pleural plaque;J94 Other pleural conditions	K45 Other abdominal hernia;K46 Unspecified abdominal hernia	9738	655	69	13	0.00133498	0.0198473	4.43863	1.44329e-15
I24	J90;J91;J92;J94	I24 Other acute ischaemic heart diseases	J90 Pleural effusion, not elsewhere classified;J91 Pleural effusion in conditions classified elsewhere;J92 Pleural plaque;J94 Other pleural conditions	2352	9738	272	53	0.022534	0.0054426	4.87274	1.21014e-14
D84	J90;J91;J92;J94	D84 Other immunodeficiencies	J90 Pleural effusion, not elsewhere classified;J91 Pleural effusion in conditions classified elsewhere;J92 Pleural plaque;J94 Other pleural conditions	106	9738	19	5	0.0471698	0.000513452	7.55247	3.11121e-11
E66	J90;J91;J92;J94	E66 Obesity	J90 Pleural effusion, not elsewhere classified;J91 Pleural effusion in conditions classified elsewhere;J92 Pleural plaque;J94 Other pleural conditions	19224	9738	933	143	0.00743862	0.0146847	2.04493	7.04992e-14
C38	J90;J91;J92;J94	C38 Malignant neoplasm of heart, mediastinum and pleura	J90 Pleural effusion, not elsewhere classified;J91 Pleural effusion in conditions classified elsewhere;J92 Pleural plaque;J94 Other pleural conditions	72	9738	46	10	0.138889	0.0010269	26.9195	0
D65;D68	J90;J91;J92;J94	D65 Disseminated intravascular coagulation [defibrination syndrome];D68 Other coagulation defects	J90 Pleural effusion, not elsewhere classified;J91 Pleural effusion in conditions classified elsewhere;J92 Pleural plaque;J94 Other pleural conditions	1459	9738	156	31	0.0212474	0.00318341	4.50516	0
E76;E88	J90;J91;J92;J94	E76 Disorders of glycosaminoglycan metabolism;E88 Other metabolic disorders	J90 Pleural effusion, not elsewhere classified;J91 Pleural effusion in conditions classified elsewhere;J92 Pleural plaque;J94 Other pleural conditions	605	9738	164	48	0.0793388	0.00492914	11.4217	0
J90;J91;J92;J94	M60	J90 Pleural effusion, not elsewhere classified;J91 Pleural effusion in conditions classified elsewhere;J92 Pleural plaque;J94 Other pleural conditions	M60 Myositis	9738	329	43	12	0.00123229	0.0364742	5.50698	1.9984e-15
J90;J91;J92;J94	M46;M49	J90 Pleural effusion, not elsewhere classified;J91 Pleural effusion in conditions classified elsewhere;J92 Pleural plaque;J94 Other pleural conditions	M46 Other inflammatory spondylopathies;M49 Spondylopathies in diseases classified elsewhere	9738	2405	188	32	0.0032861	0.0133056	3.2937	1.40998e-14
A40	J90;J91;J92;J94	A40 Streptococcal septicaemia	J90 Pleural effusion, not elsewhere classified;J91 Pleural effusion in conditions classified elsewhere;J92 Pleural plaque;J94 Other pleural conditions	411	9738	84	24	0.0583942	0.00246457	8.6115	0
J90;J91;J92;J94	L89	J90 Pleural effusion, not elsewhere classified;J91 Pleural effusion in conditions classified elsewhere;J92 Pleural plaque;J94 Other pleural conditions	L89 Decubitus ulcer	9738	1769	446	121	0.0124255	0.0684002	10.623	0
B44	J90;J91;J92;J94	B44 Aspergillosis	J90 Pleural effusion, not elsewhere classified;J91 Pleural effusion in conditions classified elsewhere;J92 Pleural plaque;J94 Other pleural conditions	249	9738	49	9	0.0361446	0.000924214	8.29159	3.33067e-16
A20;A22;A23;A24;A26;A32;A36;A37;A39;A42;A49;B47	J90;J91;J92;J94	A20 Plague;A22 Anthrax;A23 Brucellosis;A24 Glanders and melioidosis;A26 Erysipeloid;A32 Listeriosis;A36 Diphtheria;A37 Whooping cough;A39 Meningococcal infection;A42 Actinomycosis;A49 Bacterial infection of unspecified site;B47 Mycetoma	J90 Pleural effusion, not elsewhere classified;J91 Pleural effusion in conditions classified elsewhere;J92 Pleural plaque;J94 Other pleural conditions	1343	9738	239	66	0.0491437	0.00677757	7.49831	0
I45	J90;J91;J92;J94	I45 Other conduction disorders	J90 Pleural effusion, not elsewhere classified;J91 Pleural effusion in conditions classified elsewhere;J92 Pleural plaque;J94 Other pleural conditions	3645	9738	385	82	0.0224966	0.00842062	4.45046	0
A16;A17;A18;A19;B90	J90;J91;J92;J94	A16 Respiratory tuberculosis, not confirmed bacteriologically or histologically;A17 Tuberculosis of nervous system;A18 Tuberculosis of other organs;A19 Miliary tuberculosis;B90 Sequelae of tuberculosis	J90 Pleural effusion, not elsewhere classified;J91 Pleural effusion in conditions classified elsewhere;J92 Pleural plaque;J94 Other pleural conditions	289	9738	48	12	0.0415225	0.00123229	6.99817	0
J90;J91;J92;J94	K80	J90 Pleural effusion, not elsewhere classified;J91 Pleural effusion in conditions classified elsewhere;J92 Pleural plaque;J94 Other pleural conditions	K80 Cholelithiasis	9738	19795	1005	223	0.0229	0.0112655	2.1392	1.02474e-13
J45	J90;J91;J92;J94	J45 Asthma	J90 Pleural effusion, not elsewhere classified;J91 Pleural effusion in conditions classified elsewhere;J92 Pleural plaque;J94 Other pleural conditions	37337	9738	1516	208	0.00557088	0.0213596	1.71081	2.59792e-14
J90;J91;J92;J94	K73	J90 Pleural effusion, not elsewhere classified;J91 Pleural effusion in conditions classified elsewhere;J92 Pleural plaque;J94 Other pleural conditions	K73 Chronic hepatitis, not elsewhere classified	9738	210	22	3	0.000308071	0.0142857	4.41413	1.72257e-08
D70	J90;J91;J92;J94	D70 Agranulocytosis	J90 Pleural effusion, not elsewhere classified;J91 Pleural effusion in conditions classified elsewhere;J92 Pleural plaque;J94 Other pleural conditions	4914	9738	814	128	0.026048	0.0131444	6.9796	2.86438e-14
J90;J91;J92;J94	J99	J90 Pleural effusion, not elsewhere classified;J91 Pleural effusion in conditions classified elsewhere;J92 Pleural plaque;J94 Other pleural conditions	J99 Respiratory disorders in diseases classified elsewhere	9738	336	72	11	0.0011296	0.0327381	9.02889	0
J12	J90;J91;J92;J94	J12 Viral pneumonia, not elsewhere classified	J90 Pleural effusion, not elsewhere classified;J91 Pleural effusion in conditions classified elsewhere;J92 Pleural plaque;J94 Other pleural conditions	104	9738	22	8	0.0769231	0.000821524	8.91314	3.65263e-14
D46	J90;J91;J92;J94	D46 Myelodysplastic syndromes	J90 Pleural effusion, not elsewhere classified;J91 Pleural effusion in conditions classified elsewhere;J92 Pleural plaque;J94 Other pleural conditions	444	9738	81	8	0.018018	0.000821524	7.68676	2.44249e-15
F32	J90;J91;J92;J94	F32 Depressive episode	J90 Pleural effusion, not elsewhere classified;J91 Pleural effusion in conditions classified elsewhere;J92 Pleural plaque;J94 Other pleural conditions	18765	9738	941	135	0.00719424	0.0138632	2.11292	1.56763e-13
A04	J90;J91;J92;J94	A04 Other bacterial intestinal infections	J90 Pleural effusion, not elsewhere classified;J91 Pleural effusion in conditions classified elsewhere;J92 Pleural plaque;J94 Other pleural conditions	3827	9738	349	56	0.0146329	0.00575067	3.84245	0
C47;C49	J90;J91;J92;J94	C47 Malignant neoplasm of peripheral nerves and autonomic nervous system;C49 Malignant neoplasm of other connective and soft tissue	J90 Pleural effusion, not elsewhere classified;J91 Pleural effusion in conditions classified elsewhere;J92 Pleural plaque;J94 Other pleural conditions	454	9738	51	9	0.0198238	0.000924214	4.73321	0
B95	J90;J91;J92;J94	B95 Streptococcus and staphylococcus as the cause of diseases classified to other chapters	J90 Pleural effusion, not elsewhere classified;J91 Pleural effusion in conditions classified elsewhere;J92 Pleural plaque;J94 Other pleural conditions	6041	9738	859	216	0.0357557	0.0221811	5.99136	5.06262e-14
G31	J90;J91;J92;J94	G31 Other degenerative diseases of nervous system, not elsewhere classified	J90 Pleural effusion, not elsewhere classified;J91 Pleural effusion in conditions classified elsewhere;J92 Pleural plaque;J94 Other pleural conditions	1095	9738	130	17	0.0155251	0.00174574	5.00231	0
J90;J91;J92;J94	N13	J90 Pleural effusion, not elsewhere classified;J91 Pleural effusion in conditions classified elsewhere;J92 Pleural plaque;J94 Other pleural conditions	N13 Obstructive and reflux uropathy	9738	4052	440	115	0.0118094	0.028381	4.57535	0
I95	J90;J91;J92;J94	I95 Hypotension	J90 Pleural effusion, not elsewhere classified;J91 Pleural effusion in conditions classified elsewhere;J92 Pleural plaque;J94 Other pleural conditions	8464	9738	1242	294	0.0347353	0.030191	6.18283	0
C19;C20	J90;J91;J92;J94	C19 Malignant neoplasm of rectosigmoid junction;C20 Malignant neoplasm of rectum	J90 Pleural effusion, not elsewhere classified;J91 Pleural effusion in conditions classified elsewhere;J92 Pleural plaque;J94 Other pleural conditions	2756	9738	248	32	0.011611	0.0032861	3.79152	0
J90;J91;J92;J94	K66	J90 Pleural effusion, not elsewhere classified;J91 Pleural effusion in conditions classified elsewhere;J92 Pleural plaque;J94 Other pleural conditions	K66 Other disorders of peritoneum	9738	5078	414	83	0.00852331	0.016345	3.43518	2.13163e-14
C93	J90;J91;J92;J94	C93 Monocytic leukaemia	J90 Pleural effusion, not elsewhere classified;J91 Pleural effusion in conditions classified elsewhere;J92 Pleural plaque;J94 Other pleural conditions	59	9738	13	2	0.0338983	0.000205381	9.28395	3.49744e-09
D47	J90;J91;J92;J94	D47 Other neoplasms of uncertain or unknown behaviour of lymphoid, haematopoietic and related tissue	J90 Pleural effusion, not elsewhere classified;J91 Pleural effusion in conditions classified elsewhere;J92 Pleural plaque;J94 Other pleural conditions	963	9738	100	13	0.0134995	0.00133498	4.37537	1.11022e-16
I05	J90;J91;J92;J94	I05 Rheumatic mitral valve diseases	J90 Pleural effusion, not elsewhere classified;J91 Pleural effusion in conditions classified elsewhere;J92 Pleural plaque;J94 Other pleural conditions	489	9738	71	6	0.0122699	0.000616143	6.11774	0
I77	J90;J91;J92;J94	I77 Other disorders of arteries and arterioles	J90 Pleural effusion, not elsewhere classified;J91 Pleural effusion in conditions classified elsewhere;J92 Pleural plaque;J94 Other pleural conditions	2111	9738	242	26	0.0123164	0.00266995	4.83024	0
C45;C76;C80;C97	J90;J91;J92;J94	C45 Mesothelioma;C76 Malignant neoplasm of other and ill-defined sites;C80 Malignant neoplasm without specification of site;C97 Malignant neoplasms of independent (primary) multiple sites	J90 Pleural effusion, not elsewhere classified;J91 Pleural effusion in conditions classified elsewhere;J92 Pleural plaque;J94 Other pleural conditions	2671	9738	671	169	0.0632722	0.0173547	10.585	3.44169e-15
I21;I22;I23	J90;J91;J92;J94	I21 Acute myocardial infarction;I22 Subsequent myocardial infarction;I23 Certain current complications following acute myocardial infarction	J90 Pleural effusion, not elsewhere classified;J91 Pleural effusion in conditions classified elsewhere;J92 Pleural plaque;J94 Other pleural conditions	11788	9738	920	135	0.0114523	0.0138632	3.28843	8.77076e-14
J90;J91;J92;J94	K91	J90 Pleural effusion, not elsewhere classified;J91 Pleural effusion in conditions classified elsewhere;J92 Pleural plaque;J94 Other pleural conditions	K91 Postprocedural disorders of digestive system, not elsewhere classified	9738	2347	380	104	0.0106798	0.0443119	6.822	1.08802e-14
I79	J90;J91;J92;J94	I79 Disorders of arteries, arterioles and capillaries in diseases classified elsewhere	J90 Pleural effusion, not elsewhere classified;J91 Pleural effusion in conditions classified elsewhere;J92 Pleural plaque;J94 Other pleural conditions	133	9738	25	2	0.0150376	0.000205381	7.92008	9.65894e-15
J90;J91;J92;J94	K72	J90 Pleural effusion, not elsewhere classified;J91 Pleural effusion in conditions classified elsewhere;J92 Pleural plaque;J94 Other pleural conditions	K72 Hepatic failure, not elsewhere classified	9738	585	131	23	0.00236188	0.0393162	9.43532	3.33067e-16
J90;J91;J92;J94	N04	J90 Pleural effusion, not elsewhere classified;J91 Pleural effusion in conditions classified elsewhere;J92 Pleural plaque;J94 Other pleural conditions	N04 Nephrotic syndrome	9738	277	55	12	0.00123229	0.0433213	8.36612	4.44089e-16
J90;J91;J92;J94	J95	J90 Pleural effusion, not elsewhere classified;J91 Pleural effusion in conditions classified elsewhere;J92 Pleural plaque;J94 Other pleural conditions	J95 Postprocedural respiratory disorders, not elsewhere classified	9738	559	157	48	0.00492914	0.0858676	11.8339	0
B37	J90;J91;J92;J94	B37 Candidiasis	J90 Pleural effusion, not elsewhere classified;J91 Pleural effusion in conditions classified elsewhere;J92 Pleural plaque;J94 Other pleural conditions	3662	9738	579	113	0.0308575	0.011604	6.66195	3.03091e-14
I73	J90;J91;J92;J94	I73 Other peripheral vascular diseases	J90 Pleural effusion, not elsewhere classified;J91 Pleural effusion in conditions classified elsewhere;J92 Pleural plaque;J94 Other pleural conditions	5702	9738	598	74	0.0129779	0.0075991	4.41891	3.87468e-14
J90;J91;J92;J94	M41	J90 Pleural effusion, not elsewhere classified;J91 Pleural effusion in conditions classified elsewhere;J92 Pleural plaque;J94 Other pleural conditions	M41 Scoliosis	9738	1755	120	30	0.00308071	0.017094	2.88101	0
I25	J90;J91;J92;J94	I25 Chronic ischaemic heart disease	J90 Pleural effusion, not elsewhere classified;J91 Pleural effusion in conditions classified elsewhere;J92 Pleural plaque;J94 Other pleural conditions	36556	9738	2677	547	0.0149633	0.0561717	3.08554	3.35953e-13
J43	J90;J91;J92;J94	J43 Emphysema	J90 Pleural effusion, not elsewhere classified;J91 Pleural effusion in conditions classified elsewhere;J92 Pleural plaque;J94 Other pleural conditions	2773	9738	508	149	0.0537324	0.0153009	7.71889	1.84297e-14
J69	J90;J91;J92;J94	J69 Pneumonitis due to solids and liquids	J90 Pleural effusion, not elsewhere classified;J91 Pleural effusion in conditions classified elsewhere;J92 Pleural plaque;J94 Other pleural conditions	1154	9738	216	60	0.0519931	0.00616143	7.88659	0
J90;J91;J92;J94	M05	J90 Pleural effusion, not elsewhere classified;J91 Pleural effusion in conditions classified elsewhere;J92 Pleural plaque;J94 Other pleural conditions	M05 Seropositive rheumatoid arthritis	9738	859	82	15	0.00154036	0.0174622	4.02218	0
I34	J90;J91;J92;J94	I34 Nonrheumatic mitral valve disorders	J90 Pleural effusion, not elsewhere classified;J91 Pleural effusion in conditions classified elsewhere;J92 Pleural plaque;J94 Other pleural conditions	3730	9738	552	113	0.0302949	0.011604	6.2355	0
D37	J90;J91;J92;J94	D37 Neoplasm of uncertain or unknown behaviour of oral cavity and digestive organs	J90 Pleural effusion, not elsewhere classified;J91 Pleural effusion in conditions classified elsewhere;J92 Pleural plaque;J94 Other pleural conditions	1659	9738	148	20	0.0120555	0.00205381	3.75886	0
J90;J91;J92;J94	J96	J90 Pleural effusion, not elsewhere classified;J91 Pleural effusion in conditions classified elsewhere;J92 Pleural plaque;J94 Other pleural conditions	J96 Respiratory failure, not elsewhere classified	9738	3669	1030	414	0.0425139	0.112837	11.8285	0
I08	J90;J91;J92;J94	I08 Multiple valve diseases	J90 Pleural effusion, not elsewhere classified;J91 Pleural effusion in conditions classified elsewhere;J92 Pleural plaque;J94 Other pleural conditions	3034	9738	631	212	0.0698748	0.0217704	8.76305	0
J90;J91;J92;J94	K85	J90 Pleural effusion, not elsewhere classified;J91 Pleural effusion in conditions classified elsewhere;J92 Pleural plaque;J94 Other pleural conditions	K85 Acute pancreatitis	9738	2792	365	159	0.0163278	0.0569484	5.50831	1.68754e-14
I69	J90;J91;J92;J94	I69 Sequelae of cerebrovascular disease	J90 Pleural effusion, not elsewhere classified;J91 Pleural effusion in conditions classified elsewhere;J92 Pleural plaque;J94 Other pleural conditions	2016	9738	190	23	0.0114087	0.00236188	3.97104	0
F80	J90;J91;J92;J94	F80 Specific developmental disorders of speech and language	J90 Pleural effusion, not elsewhere classified;J91 Pleural effusion in conditions classified elsewhere;J92 Pleural plaque;J94 Other pleural conditions	143	9738	18	2	0.013986	0.000205381	5.30369	2.27354e-08
I67	J90;J91;J92;J94	I67 Other cerebrovascular diseases	J90 Pleural effusion, not elsewhere classified;J91 Pleural effusion in conditions classified elsewhere;J92 Pleural plaque;J94 Other pleural conditions	4194	9738	401	60	0.0143062	0.00616143	4.02863	0
J90;J91;J92;J94	K59	J90 Pleural effusion, not elsewhere classified;J91 Pleural effusion in conditions classified elsewhere;J92 Pleural plaque;J94 Other pleural conditions	K59 Other functional intestinal disorders	9738	17737	1547	241	0.0247484	0.0135874	3.67495	4.86278e-14
A00;A01;A06;A07;A09	J90;J91;J92;J94	A00 Cholera;A01 Typhoid and paratyphoid fevers;A06 Amoebiasis;A07 Other protozoal intestinal diseases;A09 Diarrhoea and gastro-enteritis of presumed infectious origin	J90 Pleural effusion, not elsewhere classified;J91 Pleural effusion in conditions classified elsewhere;J92 Pleural plaque;J94 Other pleural conditions	10879	9738	1007	181	0.0166376	0.018587	3.90015	0
I70	J90;J91;J92;J94	I70 Atherosclerosis	J90 Pleural effusion, not elsewhere classified;J91 Pleural effusion in conditions classified elsewhere;J92 Pleural plaque;J94 Other pleural conditions	1940	9738	248	49	0.0252577	0.00503183	5.38631	0
J90;J91;J92;J94	M54	J90 Pleural effusion, not elsewhere classified;J91 Pleural effusion in conditions classified elsewhere;J92 Pleural plaque;J94 Other pleural conditions	M54 Dorsalgia	9738	21562	996	118	0.0121175	0.00547259	1.94631	0
D73	J90;J91;J92;J94	D73 Diseases of spleen	J90 Pleural effusion, not elsewhere classified;J91 Pleural effusion in conditions classified elsewhere;J92 Pleural plaque;J94 Other pleural conditions	777	9738	152	34	0.043758	0.00349148	8.24259	0
C90	J90;J91;J92;J94	C90 Multiple myeloma and malignant plasma cell neoplasms	J90 Pleural effusion, not elsewhere classified;J91 Pleural effusion in conditions classified elsewhere;J92 Pleural plaque;J94 Other pleural conditions	889	9738	121	17	0.0191226	0.00174574	5.73489	2.33147e-15
J90;J91;J92;J94	K86	J90 Pleural effusion, not elsewhere classified;J91 Pleural effusion in conditions classified elsewhere;J92 Pleural plaque;J94 Other pleural conditions	K86 Other diseases of pancreas	9738	1839	287	62	0.00636681	0.033714	6.57569	1.55431e-15
C74;C75	J90;J91;J92;J94	C74 Malignant neoplasm of adrenal gland;C75 Malignant neoplasm of other endocrine glands and related structures	J90 Pleural effusion, not elsewhere classified;J91 Pleural effusion in conditions classified elsewhere;J92 Pleural plaque;J94 Other pleural conditions	137	9738	19	4	0.0291971	0.000410762	5.84352	2.03526e-09
J90;J91;J92;J94	M33	J90 Pleural effusion, not elsewhere classified;J91 Pleural effusion in conditions classified elsewhere;J92 Pleural plaque;J94 Other pleural conditions	M33 Dermatopolymyositis	9738	117	17	4	0.000410762	0.034188	6.12216	7.16598e-09
J90;J91;J92;J94	N18	J90 Pleural effusion, not elsewhere classified;J91 Pleural effusion in conditions classified elsewhere;J92 Pleural plaque;J94 Other pleural conditions	N18 Chronic renal failure	9738	9082	1103	176	0.0180735	0.019379	5.11723	2.72005e-14
I26	J90;J91;J92;J94	I26 Pulmonary embolism	J90 Pleural effusion, not elsewhere classified;J91 Pleural effusion in conditions classified elsewhere;J92 Pleural plaque;J94 Other pleural conditions	5399	9738	987	412	0.0763104	0.0423085	7.70274	1.73195e-14
B02	J90;J91;J92;J94	B02 Zoster [herpes zoster]	J90 Pleural effusion, not elsewhere classified;J91 Pleural effusion in conditions classified elsewhere;J92 Pleural plaque;J94 Other pleural conditions	780	9738	85	13	0.0166667	0.00133498	4.59162	2.22045e-15
C37	J90;J91;J92;J94	C37 Malignant neoplasm of thymus	J90 Pleural effusion, not elsewhere classified;J91 Pleural effusion in conditions classified elsewhere;J92 Pleural plaque;J94 Other pleural conditions	27	9738	10	1	0.037037	0.00010269	15.6055	1.79927e-09
C48	J90;J91;J92;J94	C48 Malignant neoplasm of retroperitoneum and peritoneum	J90 Pleural effusion, not elsewhere classified;J91 Pleural effusion in conditions classified elsewhere;J92 Pleural plaque;J94 Other pleural conditions	281	9738	81	15	0.0533808	0.00154036	12.1456	2.22045e-16
J90;J91;J92;J94	K75	J90 Pleural effusion, not elsewhere classified;J91 Pleural effusion in conditions classified elsewhere;J92 Pleural plaque;J94 Other pleural conditions	K75 Other inflammatory liver diseases	9738	1092	142	38	0.00390224	0.0347985	5.47907	0
J85	J90;J91;J92;J94	J85 Abscess of lung and mediastinum	J90 Pleural effusion, not elsewhere classified;J91 Pleural effusion in conditions classified elsewhere;J92 Pleural plaque;J94 Other pleural conditions	123	9738	41	17	0.138211	0.00174574	14.0449	2.22045e-16
G93	J90;J91;J92;J94	G93 Other disorders of brain	J90 Pleural effusion, not elsewhere classified;J91 Pleural effusion in conditions classified elsewhere;J92 Pleural plaque;J94 Other pleural conditions	2484	9738	186	45	0.0181159	0.00462107	3.15502	8.43769e-15
C25	J90;J91;J92;J94	C25 Malignant neoplasm of pancreas	J90 Pleural effusion, not elsewhere classified;J91 Pleural effusion in conditions classified elsewhere;J92 Pleural plaque;J94 Other pleural conditions	971	9738	137	27	0.0278064	0.00277264	5.94487	0
J90;J91;J92;J94	K56	J90 Pleural effusion, not elsewhere classified;J91 Pleural effusion in conditions classified elsewhere;J92 Pleural plaque;J94 Other pleural conditions	K56 Paralytic ileus and intestinal obstruction without hernia	9738	5961	757	205	0.0210516	0.0343902	5.35079	0
J90;J91;J92;J94	K83;K87	J90 Pleural effusion, not elsewhere classified;J91 Pleural effusion in conditions classified elsewhere;J92 Pleural plaque;J94 Other pleural conditions	K83 Other diseases of biliary tract;K87 Disorders of gallbladder, biliary tract and pancreas in diseases classified elsewhere	9738	3044	386	69	0.00708564	0.0226675	5.34298	0
J90;J91;J92;J94	K57	J90 Pleural effusion, not elsewhere classified;J91 Pleural effusion in conditions classified elsewhere;J92 Pleural plaque;J94 Other pleural conditions	K57 Diverticular disease of intestine	9738	41136	1596	215	0.0220785	0.00522657	1.63475	2.45137e-13
I37	J90;J91;J92;J94	I37 Pulmonary valve disorders	J90 Pleural effusion, not elsewhere classified;J91 Pleural effusion in conditions classified elsewhere;J92 Pleural plaque;J94 Other pleural conditions	197	9738	30	7	0.035533	0.000718833	6.41647	4.996e-15
I36	J90;J91;J92;J94	I36 Nonrheumatic tricuspid valve disorders	J90 Pleural effusion, not elsewhere classified;J91 Pleural effusion in conditions classified elsewhere;J92 Pleural plaque;J94 Other pleural conditions	197	9738	46	10	0.0507614	0.0010269	9.83859	0
I80	J90;J91;J92;J94	I80 Phlebitis and thrombophlebitis	J90 Pleural effusion, not elsewhere classified;J91 Pleural effusion in conditions classified elsewhere;J92 Pleural plaque;J94 Other pleural conditions	5499	9738	515	96	0.0174577	0.00985829	3.94607	1.72085e-14
I46	J90;J91;J92;J94	I46 Cardiac arrest	J90 Pleural effusion, not elsewhere classified;J91 Pleural effusion in conditions classified elsewhere;J92 Pleural plaque;J94 Other pleural conditions	1626	9738	260	90	0.0553506	0.00924214	6.73743	0
E03	J90;J91;J92;J94	E03 Other hypothyroidism	J90 Pleural effusion, not elsewhere classified;J91 Pleural effusion in conditions classified elsewhere;J92 Pleural plaque;J94 Other pleural conditions	20958	9738	834	119	0.00567802	0.0122202	1.67671	2.34701e-13
I50	J90;J91;J92;J94	I50 Heart failure	J90 Pleural effusion, not elsewhere classified;J91 Pleural effusion in conditions classified elsewhere;J92 Pleural plaque;J94 Other pleural conditions	8926	9738	1762	634	0.0710285	0.0651058	8.31745	0
I97	J90;J91;J92;J94	I97 Postprocedural disorders of circulatory system, not elsewhere classified	J90 Pleural effusion, not elsewhere classified;J91 Pleural effusion in conditions classified elsewhere;J92 Pleural plaque;J94 Other pleural conditions	293	9738	47	18	0.0614334	0.00184843	6.75883	3.33067e-16
I84	I98	I84 Haemorrhoids	I98 Other disorders of circulatory system in diseases classified elsewhere	31892	413	78	5	0.000156779	0.0121065	2.42982	5.45708e-12
E66	I98	E66 Obesity	I98 Other disorders of circulatory system in diseases classified elsewhere	19224	413	65	11	0.000572201	0.0266344	3.35916	0
I98	K80	I98 Other disorders of circulatory system in diseases classified elsewhere	K80 Cholelithiasis	413	19795	65	7	0.0169492	0.000353625	3.26226	1.44329e-15
I86	I98	I86 Varicose veins of other sites	I98 Other disorders of circulatory system in diseases classified elsewhere	692	413	88	12	0.017341	0.0290557	126.339	0
F32	I98	F32 Depressive episode	I98 Other disorders of circulatory system in diseases classified elsewhere	18765	413	69	7	0.000373035	0.0169492	3.6531	0
I98	K22	I98 Other disorders of circulatory system in diseases classified elsewhere	K22 Other diseases of oesophagus	413	14304	100	14	0.0338983	0.000978747	6.9455	0
G31	I98	G31 Other degenerative diseases of nervous system, not elsewhere classified	I98 Other disorders of circulatory system in diseases classified elsewhere	1095	413	35	7	0.00639269	0.0169492	31.7552	1.11022e-16
I95	I98	I95 Hypotension	I98 Other disorders of circulatory system in diseases classified elsewhere	8464	413	56	8	0.00094518	0.0193705	6.57315	0
I98	K72	I98 Other disorders of circulatory system in diseases classified elsewhere	K72 Hepatic failure, not elsewhere classified	413	585	90	9	0.0217918	0.0153846	152.844	0
I98	J96	I98 Other disorders of circulatory system in diseases classified elsewhere	J96 Respiratory failure, not elsewhere classified	413	3669	30	10	0.0242131	0.00272554	8.12334	2.22045e-16
I98	K59	I98 Other disorders of circulatory system in diseases classified elsewhere	K59 Other functional intestinal disorders	413	17737	77	6	0.0145278	0.000338276	4.31292	0
I98	N18	I98 Other disorders of circulatory system in diseases classified elsewhere	N18 Chronic renal failure	413	9082	60	9	0.0217918	0.000990971	6.56343	0
I98	K31	I98 Other disorders of circulatory system in diseases classified elsewhere	K31 Other diseases of stomach and duodenum	413	11640	211	52	0.125908	0.00446735	18.009	0
I98	K75	I98 Other disorders of circulatory system in diseases classified elsewhere	K75 Other inflammatory liver diseases	413	1092	74	7	0.0169492	0.00641026	67.324	0
I50	I98	I50 Heart failure	I98 Other disorders of circulatory system in diseases classified elsewhere	8926	413	37	5	0.000560161	0.0121065	4.11818	2.26341e-12
E51;E52;E53	J22	E51 Thiamine deficiency;E52 Niacin deficiency [pellagra];E53 Deficiency of other B group vitamins	J22 Unspecified acute lower respiratory infection	1371	11590	142	14	0.0102115	0.00120794	3.66673	0
E51;E52;E53	I84	E51 Thiamine deficiency;E52 Niacin deficiency [pellagra];E53 Deficiency of other B group vitamins	I84 Haemorrhoids	1371	31892	166	17	0.0123997	0.000533049	1.55776	6.06206e-08
E51;E52;E53	E66	E51 Thiamine deficiency;E52 Niacin deficiency [pellagra];E53 Deficiency of other B group vitamins	E66 Obesity	1371	19224	200	45	0.0328228	0.00234082	3.11358	0
E51;E52;E53	J45	E51 Thiamine deficiency;E52 Niacin deficiency [pellagra];E53 Deficiency of other B group vitamins	J45 Asthma	1371	37337	247	39	0.0284464	0.00104454	1.97984	0
E51;E52;E53	M81	E51 Thiamine deficiency;E52 Niacin deficiency [pellagra];E53 Deficiency of other B group vitamins	M81 Osteoporosis without pathological fracture	1371	9918	139	32	0.0233406	0.00322646	4.19435	0
E51;E52;E53	F32	E51 Thiamine deficiency;E52 Niacin deficiency [pellagra];E53 Deficiency of other B group vitamins	F32 Depressive episode	1371	18765	229	49	0.0357403	0.00261124	3.65225	0
E51;E52;E53	K30	E51 Thiamine deficiency;E52 Niacin deficiency [pellagra];E53 Deficiency of other B group vitamins	K30 Dyspepsia	1371	16821	105	14	0.0102115	0.000832293	1.86815	4.03928e-09
E51;E52;E53	G32	E51 Thiamine deficiency;E52 Niacin deficiency [pellagra];E53 Deficiency of other B group vitamins	G32 Other degenerative disorders of nervous system in diseases classified elsewhere	1371	25	22	19	0.0138585	0.76	263.364	0
E51;E52;E53	I95	E51 Thiamine deficiency;E52 Niacin deficiency [pellagra];E53 Deficiency of other B group vitamins	I95 Hypotension	1371	8464	133	27	0.0196937	0.00318998	4.70272	0
E51;E52;E53	M79	E51 Thiamine deficiency;E52 Niacin deficiency [pellagra];E53 Deficiency of other B group vitamins	M79 Other soft tissue disorders, not elsewhere classified	1371	18612	199	34	0.0247994	0.00182678	3.19988	1.77636e-15
E51;E52;E53	F41	E51 Thiamine deficiency;E52 Niacin deficiency [pellagra];E53 Deficiency of other B group vitamins	F41 Other anxiety disorders	1371	10708	119	20	0.0145879	0.00186776	3.32592	0
E51;E52;E53	I25	E51 Thiamine deficiency;E52 Niacin deficiency [pellagra];E53 Deficiency of other B group vitamins	I25 Chronic ischaemic heart disease	1371	36556	263	65	0.0474106	0.00177809	2.15313	0
E51;E52;E53	I67	E51 Thiamine deficiency;E52 Niacin deficiency [pellagra];E53 Deficiency of other B group vitamins	I67 Other cerebrovascular diseases	1371	4194	71	15	0.0109409	0.00357654	5.06645	0
E51;E52;E53	K59	E51 Thiamine deficiency;E52 Niacin deficiency [pellagra];E53 Deficiency of other B group vitamins	K59 Other functional intestinal disorders	1371	17737	200	33	0.02407	0.00186052	3.37461	0
A00;A01;A06;A07;A09	E51;E52;E53	A00 Cholera;A01 Typhoid and paratyphoid fevers;A06 Amoebiasis;A07 Other protozoal intestinal diseases;A09 Diarrhoea and gastro-enteritis of presumed infectious origin	E51 Thiamine deficiency;E52 Niacin deficiency [pellagra];E53 Deficiency of other B group vitamins	10879	1371	163	17	0.00156264	0.0123997	4.48407	6.66134e-16
E51;E52;E53	M54	E51 Thiamine deficiency;E52 Niacin deficiency [pellagra];E53 Deficiency of other B group vitamins	M54 Dorsalgia	1371	21562	195	33	0.02407	0.00153047	2.70657	7.32747e-15
E51;E52;E53	N18	E51 Thiamine deficiency;E52 Niacin deficiency [pellagra];E53 Deficiency of other B group vitamins	N18 Chronic renal failure	1371	9082	160	34	0.0247994	0.00374367	5.27245	0
E51;E52;E53	M48	E51 Thiamine deficiency;E52 Niacin deficiency [pellagra];E53 Deficiency of other B group vitamins	M48 Other spondylopathies	1371	6744	69	14	0.0102115	0.00207592	3.062	4.10783e-15
E51;E52;E53	K31	E51 Thiamine deficiency;E52 Niacin deficiency [pellagra];E53 Deficiency of other B group vitamins	K31 Other diseases of stomach and duodenum	1371	11640	124	19	0.0138585	0.0016323	3.18818	0
E51;E52;E53	K57	E51 Thiamine deficiency;E52 Niacin deficiency [pellagra];E53 Deficiency of other B group vitamins	K57 Diverticular disease of intestine	1371	41136	288	30	0.0218818	0.000729288	2.09529	0
E03	E51;E52;E53	E03 Other hypothyroidism	E51 Thiamine deficiency;E52 Niacin deficiency [pellagra];E53 Deficiency of other B group vitamins	20958	1371	229	63	0.00300601	0.0459519	3.27009	0
E51;E52;E53	I50	E51 Thiamine deficiency;E52 Niacin deficiency [pellagra];E53 Deficiency of other B group vitamins	I50 Heart failure	1371	8926	100	16	0.0116703	0.00179252	3.35287	0
I35	J22	I35 Nonrheumatic aortic valve disorders	J22 Unspecified acute lower respiratory infection	4101	11590	451	60	0.0146306	0.00517688	3.89327	0
I47	J22	I47 Paroxysmal tachycardia	J22 Unspecified acute lower respiratory infection	4679	11590	437	68	0.014533	0.00586713	3.3064	0
J22	M40	J22 Unspecified acute lower respiratory infection	M40 Kyphosis and lordosis	11590	404	59	9	0.000776531	0.0222772	5.17009	0
A02;A03	J22	A02 Other Salmonella infections;A03 Shigellosis	J22 Unspecified acute lower respiratory infection	157	11590	26	2	0.0127389	0.000172563	5.86275	2.31426e-12
I24	J22	I24 Other acute ischaemic heart diseases	J22 Unspecified acute lower respiratory infection	2352	11590	249	27	0.0114796	0.00232959	3.74791	1.9762e-14
D84	J22	D84 Other immunodeficiencies	J22 Unspecified acute lower respiratory infection	106	11590	34	2	0.0188679	0.000172563	11.3554	0
E66	J22	E66 Obesity	J22 Unspecified acute lower respiratory infection	19224	11590	1314	117	0.00608614	0.0100949	2.4198	2.32259e-13
F30;F31	J22	F30 Manic episode;F31 Bipolar affective disorder	J22 Unspecified acute lower respiratory infection	1562	11590	130	27	0.0172855	0.00232959	2.94639	6.10623e-15
D65;D68	J22	D65 Disseminated intravascular coagulation [defibrination syndrome];D68 Other coagulation defects	J22 Unspecified acute lower respiratory infection	1459	11590	158	20	0.013708	0.00172563	3.8338	0
E76;E88	J22	E76 Disorders of glycosaminoglycan metabolism;E88 Other metabolic disorders	J22 Unspecified acute lower respiratory infection	605	11590	106	10	0.0165289	0.000862813	6.20266	0
A40	J22	A40 Streptococcal septicaemia	J22 Unspecified acute lower respiratory infection	411	11590	62	6	0.0145985	0.000517688	5.34045	0
J22	L89	J22 Unspecified acute lower respiratory infection	L89 Decubitus ulcer	11590	1769	418	82	0.00707506	0.0463539	8.36519	0
B44	J22	B44 Aspergillosis	J22 Unspecified acute lower respiratory infection	249	11590	94	11	0.0441767	0.000949094	13.3646	7.77156e-16
A20;A22;A23;A24;A26;A32;A36;A37;A39;A42;A49;B47	J22	A20 Plague;A22 Anthrax;A23 Brucellosis;A24 Glanders and melioidosis;A26 Erysipeloid;A32 Listeriosis;A36 Diphtheria;A37 Whooping cough;A39 Meningococcal infection;A42 Actinomycosis;A49 Bacterial infection of unspecified site;B47 Mycetoma	J22 Unspecified acute lower respiratory infection	1343	11590	245	33	0.0245719	0.00284728	6.45829	0
I45	J22	I45 Other conduction disorders	J22 Unspecified acute lower respiratory infection	3645	11590	372	57	0.0156379	0.00491803	3.61304	0
A70;A74;A82;A90;A91;A92;A93;A94;B05;B06;B09;B25;B26;B34	J22	A70 Chlamydia psittaci infection;A74 Other diseases caused by chlamydiae;A82 Rabies;A90 Dengue fever [classical dengue];A91 Dengue haemorrhagic fever;A92 Other mosquito-borne viral fevers;A93 Other arthropod-borne viral fevers, not elsewhere classified;A94 Unspecified arthropod-borne viral fever;B05 Measles;B06 Rubella [German measles];B09 Unspecified viral infection characterised by skin and mucous membrane lesions;B25 Cytomegaloviral disease;B26 Mumps;B34 Viral infection of unspecified site	J22 Unspecified acute lower respiratory infection	2754	11590	398	77	0.0279593	0.00664366	5.11619	0
J04	J22	J04 Acute laryngitis and tracheitis	J22 Unspecified acute lower respiratory infection	215	11590	25	3	0.0139535	0.000258844	4.11651	7.43396e-09
J22	J46	J22 Unspecified acute lower respiratory infection	J46 Status asthmaticus	11590	382	139	43	0.00371009	0.112565	12.8819	0
J22	J45	J22 Unspecified acute lower respiratory infection	J45 Asthma	11590	37337	3182	783	0.0675582	0.0209712	3.01709	3.76921e-13
D70	J22	D70 Agranulocytosis	J22 Unspecified acute lower respiratory infection	4914	11590	867	138	0.028083	0.0119068	6.24614	0
G81	J22	G81 Hemiplegia	J22 Unspecified acute lower respiratory infection	2448	11590	354	36	0.0147059	0.00310613	5.1194	2.59792e-14
J22	J99	J22 Unspecified acute lower respiratory infection	J99 Respiratory disorders in diseases classified elsewhere	11590	336	123	11	0.000949094	0.0327381	12.9597	1.11022e-16
J22	M81	J22 Unspecified acute lower respiratory infection	M81 Osteoporosis without pathological fracture	11590	9918	908	100	0.00862813	0.0100827	3.24108	7.17204e-14
J12	J22	J12 Viral pneumonia, not elsewhere classified	J22 Unspecified acute lower respiratory infection	104	11590	28	2	0.0192308	0.000172563	9.5313	1.11022e-16
D46	J22	D46 Myelodysplastic syndromes	J22 Unspecified acute lower respiratory infection	444	11590	97	8	0.018018	0.00069025	7.73422	0
F32	J22	F32 Depressive episode	J22 Unspecified acute lower respiratory infection	18765	11590	1457	187	0.00996536	0.0161346	2.74877	0
A04	J22	A04 Other bacterial intestinal infections	J22 Unspecified acute lower respiratory infection	3827	11590	375	40	0.0104521	0.00345125	3.46897	0
B95	J22	B95 Streptococcus and staphylococcus as the cause of diseases classified to other chapters	J22 Unspecified acute lower respiratory infection	6041	11590	858	177	0.0292998	0.0152718	5.02812	0
G31	J22	G31 Other degenerative diseases of nervous system, not elsewhere classified	J22 Unspecified acute lower respiratory infection	1095	11590	175	26	0.0237443	0.00224331	5.65785	0
I95	J22	I95 Hypotension	J22 Unspecified acute lower respiratory infection	8464	11590	1068	158	0.0186673	0.0136324	4.46707	8.84848e-14
B36	J22	B36 Other superficial mycoses	J22 Unspecified acute lower respiratory infection	74	11590	18	3	0.0405405	0.000258844	8.61129	1.25845e-11
I05	J22	I05 Rheumatic mitral valve diseases	J22 Unspecified acute lower respiratory infection	489	11590	62	9	0.0184049	0.000776531	4.4886	1.77636e-15
I77	J22	I77 Other disorders of arteries and arterioles	J22 Unspecified acute lower respiratory infection	2111	11590	233	24	0.011369	0.00207075	3.90747	3.10862e-15
C45;C76;C80;C97	J22	C45 Mesothelioma;C76 Malignant neoplasm of other and ill-defined sites;C80 Malignant neoplasm without specification of site;C97 Malignant neoplasms of independent (primary) multiple sites	J22 Unspecified acute lower respiratory infection	2671	11590	288	35	0.0131037	0.00301984	3.81721	9.88098e-15
I21;I22;I23	J22	I21 Acute myocardial infarction;I22 Subsequent myocardial infarction;I23 Certain current complications following acute myocardial infarction	J22 Unspecified acute lower respiratory infection	11788	11590	985	137	0.011622	0.0118205	2.95817	1.41775e-13
F20;F25	J22	F20 Schizophrenia;F25 Schizoaffective disorders	J22 Unspecified acute lower respiratory infection	981	11590	84	13	0.0132518	0.00112166	3.03136	0
H54	J22	H54 Blindness and low vision	J22 Unspecified acute lower respiratory infection	1470	11590	127	19	0.0129252	0.00163934	3.05854	0
J22	K91	J22 Unspecified acute lower respiratory infection	K91 Postprocedural disorders of digestive system, not elsewhere classified	11590	2347	243	27	0.00232959	0.011504	3.6654	1.88738e-14
B35	J22	B35 Dermatophytosis	J22 Unspecified acute lower respiratory infection	375	11590	35	4	0.0106667	0.000345125	3.30419	2.57029e-09
F41	J22	F41 Other anxiety disorders	J22 Unspecified acute lower respiratory infection	10708	11590	850	115	0.0107396	0.00992235	2.81021	0
I79	J22	I79 Disorders of arteries, arterioles and capillaries in diseases classified elsewhere	J22 Unspecified acute lower respiratory infection	133	11590	22	2	0.0150376	0.000172563	5.85597	1.09792e-10
J22	K72	J22 Unspecified acute lower respiratory infection	K72 Hepatic failure, not elsewhere classified	11590	585	75	9	0.000776531	0.0153846	4.53872	2.9976e-15
J22	J95	J22 Unspecified acute lower respiratory infection	J95 Postprocedural respiratory disorders, not elsewhere classified	11590	559	128	16	0.0013805	0.0286225	8.10636	1.22125e-15
B37	J22	B37 Candidiasis	J22 Unspecified acute lower respiratory infection	3662	11590	620	102	0.0278536	0.00880069	5.99378	0
J22	N77	J22 Unspecified acute lower respiratory infection	N77 Vulvovaginal ulceration and inflammation in diseases classified elsewhere	11590	324	45	5	0.000431406	0.0154321	4.91694	0
J22	M41	J22 Unspecified acute lower respiratory infection	M41 Scoliosis	11590	1755	157	27	0.00232959	0.0153846	3.16702	1.12133e-14
I25	J22	I25 Chronic ischaemic heart disease	J22 Unspecified acute lower respiratory infection	36556	11590	2942	493	0.0134862	0.0425367	2.84913	0
J22	J43	J22 Unspecified acute lower respiratory infection	J43 Emphysema	11590	2773	493	77	0.00664366	0.0277678	6.29397	2.77556e-14
J22	J69	J22 Unspecified acute lower respiratory infection	J69 Pneumonitis due to solids and liquids	11590	1154	263	14	0.00120794	0.0121317	8.06822	4.44089e-16
J22	M05	J22 Unspecified acute lower respiratory infection	M05 Seropositive rheumatoid arthritis	11590	859	108	12	0.00103538	0.0139697	4.45101	0
I34	J22	I34 Nonrheumatic mitral valve disorders	J22 Unspecified acute lower respiratory infection	3730	11590	393	44	0.0117962	0.00379638	3.73002	0
J22	J96	J22 Unspecified acute lower respiratory infection	J96 Respiratory failure, not elsewhere classified	11590	3669	896	173	0.0149267	0.0471518	8.64546	0
I08	J22	I08 Multiple valve diseases	J22 Unspecified acute lower respiratory infection	3034	11590	413	54	0.0177983	0.00465919	4.81906	0
G11	J22	G11 Hereditary ataxia	J22 Unspecified acute lower respiratory infection	201	11590	24	4	0.0199005	0.000345125	4.2271	8.95514e-09
I69	J22	I69 Sequelae of cerebrovascular disease	J22 Unspecified acute lower respiratory infection	2016	11590	324	35	0.0173611	0.00301984	5.6896	1.03251e-14
F80	J22	F80 Specific developmental disorders of speech and language	J22 Unspecified acute lower respiratory infection	143	11590	26	6	0.041958	0.000517688	6.43672	2.9754e-13
I67	J22	I67 Other cerebrovascular diseases	J22 Unspecified acute lower respiratory infection	4194	11590	535	61	0.0145446	0.00526316	4.51599	0
A08	J22	A08 Viral and other specified intestinal infections	J22 Unspecified acute lower respiratory infection	1314	11590	196	16	0.0121766	0.0013805	5.28066	0
J22	K59	J22 Unspecified acute lower respiratory infection	K59 Other functional intestinal disorders	11590	17737	1693	177	0.0152718	0.00997914	3.37913	1.31672e-13
A00;A01;A06;A07;A09	J22	A00 Cholera;A01 Typhoid and paratyphoid fevers;A06 Amoebiasis;A07 Other protozoal intestinal diseases;A09 Diarrhoea and gastro-enteritis of presumed infectious origin	J22 Unspecified acute lower respiratory infection	10879	11590	1100	123	0.0113062	0.0106126	3.57957	1.21014e-14
I70	J22	I70 Atherosclerosis	J22 Unspecified acute lower respiratory infection	1940	11590	227	21	0.0108247	0.00181191	4.1424	8.77076e-15
J22	M54	J22 Unspecified acute lower respiratory infection	M54 Dorsalgia	11590	21562	1517	140	0.0120794	0.0064929	2.49072	0
D73	J22	D73 Diseases of spleen	J22 Unspecified acute lower respiratory infection	777	11590	111	12	0.015444	0.00103538	5.05743	9.99201e-16
H58	J22	H58 Other disorders of eye and adnexa in diseases classified elsewhere	J22 Unspecified acute lower respiratory infection	143	11590	20	2	0.013986	0.000172563	4.95133	1.19535e-08
C90	J22	C90 Multiple myeloma and malignant plasma cell neoplasms	J22 Unspecified acute lower respiratory infection	889	11590	232	14	0.015748	0.00120794	9.23876	0
A83;A84;A85;A86;A89;G04;G05	J22	A83 Mosquito-borne viral encephalitis;A84 Tick-borne viral encephalitis;A85 Other viral encephalitis, not elsewhere classified;A86 Unspecified viral encephalitis;A89 Unspecified viral infection of central nervous system;G04 Encephalitis, myelitis and encephalomyelitis;G05 Encephalitis, myelitis and encephalomyelitis in diseases classified elsewhere	J22 Unspecified acute lower respiratory infection	395	11590	39	7	0.0177215	0.000603969	3.49539	6.926e-11
J22	N18	J22 Unspecified acute lower respiratory infection	N18 Chronic renal failure	11590	9082	1155	165	0.0142364	0.0181678	4.50223	5.36238e-14
I26	J22	I26 Pulmonary embolism	J22 Unspecified acute lower respiratory infection	5399	11590	759	163	0.0301908	0.0140638	4.97687	9.63674e-14
C95	J22	C95 Leukaemia of unspecified cell type	J22 Unspecified acute lower respiratory infection	92	11590	22	2	0.0217391	0.000172563	8.46569	9.9365e-14
G93	J22	G93 Other disorders of brain	J22 Unspecified acute lower respiratory infection	2484	11590	249	34	0.0136876	0.00293356	3.54875	1.44329e-14
C25	J22	C25 Malignant neoplasm of pancreas	J22 Unspecified acute lower respiratory infection	971	11590	74	12	0.0123584	0.00103538	2.69799	1.56652e-13
J22	J40	J22 Unspecified acute lower respiratory infection	J40 Bronchitis, not specified as acute or chronic	11590	931	136	17	0.00146678	0.0182599	5.1715	0
G94	J22	G94 Other disorders of brain in diseases classified elsewhere	J22 Unspecified acute lower respiratory infection	108	11590	18	4	0.037037	0.000345125	5.90033	4.6041e-09
B16	J22	B16 Acute hepatitis B	J22 Unspecified acute lower respiratory infection	136	11590	18	3	0.0220588	0.000258844	4.68556	1.39077e-07
J00;J06	J22	J00 Acute nasopharyngitis [common cold];J06 Acute upper respiratory infections of multiple and unspecified sites	J22 Unspecified acute lower respiratory infection	1770	11590	281	24	0.0135593	0.00207075	5.62032	9.65894e-15
I46	J22	I46 Cardiac arrest	J22 Unspecified acute lower respiratory infection	1626	11590	200	41	0.0252153	0.00353753	4.35449	0
E03	J22	E03 Other hypothyroidism	J22 Unspecified acute lower respiratory infection	20958	11590	1117	190	0.00906575	0.0163934	1.88682	0
G40	J22	G40 Epilepsy	J22 Unspecified acute lower respiratory infection	5191	11590	475	60	0.0115585	0.00517688	3.23944	0
I50	J22	I50 Heart failure	J22 Unspecified acute lower respiratory infection	8926	11590	1490	339	0.0379789	0.0292494	5.90959	2.57572e-14
I62	J22	I62 Other nontraumatic intracranial haemorrhage	J22 Unspecified acute lower respiratory infection	589	11590	76	7	0.0118846	0.000603969	4.568	3.88578e-15
F29	J22	F29 Unspecified nonorganic psychosis	J22 Unspecified acute lower respiratory infection	265	11590	32	3	0.0113208	0.000258844	4.27496	2.59786e-11
I24	I35	I24 Other acute ischaemic heart diseases	I35 Nonrheumatic aortic valve disorders	2352	4101	148	38	0.0161565	0.00926603	6.29572	3.21965e-15
E66	I35	E66 Obesity	I35 Nonrheumatic aortic valve disorders	19224	4101	555	137	0.00712651	0.0334065	2.88849	1.65756e-13
I35	M16	I35 Nonrheumatic aortic valve disorders	M16 Coxarthrosis [arthrosis of hip]	4101	16956	295	46	0.0112168	0.0027129	1.74068	2.44249e-14
A40	I35	A40 Streptococcal septicaemia	I35 Nonrheumatic aortic valve disorders	411	4101	30	9	0.0218978	0.00219459	7.30299	3.33067e-16
I35	I45	I35 Nonrheumatic aortic valve disorders	I45 Other conduction disorders	4101	3645	201	45	0.0109729	0.0123457	5.51721	0
I35	J45	I35 Nonrheumatic aortic valve disorders	J45 Asthma	4101	37337	626	126	0.0307242	0.00337467	1.67748	1.57985e-13
I35	M81	I35 Nonrheumatic aortic valve disorders	M81 Osteoporosis without pathological fracture	4101	9918	226	55	0.0134114	0.00554547	2.27985	0
F32	I35	F32 Depressive episode	I35 Nonrheumatic aortic valve disorders	18765	4101	349	58	0.00309086	0.0141429	1.86079	1.03251e-14
B95	I35	B95 Streptococcus and staphylococcus as the cause of diseases classified to other chapters	I35 Nonrheumatic aortic valve disorders	6041	4101	294	43	0.00711803	0.0104852	4.86922	0
I35	I95	I35 Nonrheumatic aortic valve disorders	I95 Hypotension	4101	8464	405	66	0.0160936	0.00779773	4.78741	1.56541e-14
I05	I35	I05 Rheumatic mitral valve diseases	I35 Nonrheumatic aortic valve disorders	489	4101	74	12	0.0245399	0.00292612	15.1406	0
I35	I77	I35 Nonrheumatic aortic valve disorders	I77 Other disorders of arteries and arterioles	4101	2111	154	27	0.00658376	0.0127901	7.29884	2.22045e-15
I21;I22;I23	I35	I21 Acute myocardial infarction;I22 Subsequent myocardial infarction;I23 Certain current complications following acute myocardial infarction	I35 Nonrheumatic aortic valve disorders	11788	4101	471	148	0.0125551	0.0360888	3.99763	0
I06	I35	I06 Rheumatic aortic valve diseases	I35 Nonrheumatic aortic valve disorders	63	4101	42	1	0.015873	0.000243843	66.7006	0
F41	I35	F41 Other anxiety disorders	I35 Nonrheumatic aortic valve disorders	10708	4101	216	45	0.00420247	0.0109729	2.01821	0
I35	J95	I35 Nonrheumatic aortic valve disorders	J95 Postprocedural respiratory disorders, not elsewhere classified	4101	559	24	6	0.00146306	0.0107335	4.29557	6.63635e-09
I35	I73	I35 Nonrheumatic aortic valve disorders	I73 Other peripheral vascular diseases	4101	5702	321	62	0.0151183	0.0108734	5.63247	0
I25	I35	I25 Chronic ischaemic heart disease	I35 Nonrheumatic aortic valve disorders	36556	4101	2133	933	0.0255225	0.227505	5.83786	0
I34	I35	I34 Nonrheumatic mitral valve disorders	I35 Nonrheumatic aortic valve disorders	3730	4101	358	98	0.0262735	0.0238966	9.60275	0
I08	I35	I08 Multiple valve diseases	I35 Nonrheumatic aortic valve disorders	3034	4101	585	38	0.0125247	0.00926603	19.2913	0
I35	I70	I35 Nonrheumatic aortic valve disorders	I70 Atherosclerosis	4101	1940	226	44	0.0107291	0.0226804	11.6554	0
I35	M54	I35 Nonrheumatic aortic valve disorders	M54 Dorsalgia	4101	21562	409	50	0.0121921	0.00231889	1.89782	5.55112e-14
D73	I35	D73 Diseases of spleen	I35 Nonrheumatic aortic valve disorders	777	4101	42	16	0.020592	0.00390149	5.40816	0
I35	N18	I35 Nonrheumatic aortic valve disorders	N18 Chronic renal failure	4101	9082	488	101	0.0246281	0.0111209	5.376	1.75415e-14
I35	K57	I35 Nonrheumatic aortic valve disorders	K57 Diverticular disease of intestine	4101	41136	680	48	0.0117045	0.00116686	1.6539	0
I35	I37	I35 Nonrheumatic aortic valve disorders	I37 Pulmonary valve disorders	4101	197	32	13	0.00316996	0.0659898	16.2519	0
I35	I36	I35 Nonrheumatic aortic valve disorders	I36 Nonrheumatic tricuspid valve disorders	4101	197	20	10	0.00243843	0.0507614	10.1575	4.84057e-14
I35	I46	I35 Nonrheumatic aortic valve disorders	I46 Cardiac arrest	4101	1626	116	22	0.00536455	0.0135301	7.13771	2.77556e-15
E03	I35	E03 Other hypothyroidism	I35 Nonrheumatic aortic valve disorders	20958	4101	390	76	0.0036263	0.0185321	1.86181	1.95399e-14
I35	I50	I35 Nonrheumatic aortic valve disorders	I50 Heart failure	4101	8926	916	287	0.0699829	0.0321533	10.2674	0
I35	I97	I35 Nonrheumatic aortic valve disorders	I97 Postprocedural disorders of circulatory system, not elsewhere classified	4101	293	32	10	0.00243843	0.0341297	10.9271	2.22045e-16
A70;A74;A82;A90;A91;A92;A93;A94;B05;B06;B09;B25;B26;B34	H83	A70 Chlamydia psittaci infection;A74 Other diseases caused by chlamydiae;A82 Rabies;A90 Dengue fever [classical dengue];A91 Dengue haemorrhagic fever;A92 Other mosquito-borne viral fevers;A93 Other arthropod-borne viral fevers, not elsewhere classified;A94 Unspecified arthropod-borne viral fever;B05 Measles;B06 Rubella [German measles];B09 Unspecified viral infection characterised by skin and mucous membrane lesions;B25 Cytomegaloviral disease;B26 Mumps;B34 Viral infection of unspecified site	H83 Other diseases of inner ear	2754	1127	69	54	0.0196078	0.0479148	9.12163	9.99201e-16
F32	H83	F32 Depressive episode	H83 Other diseases of inner ear	18765	1127	97	12	0.000639488	0.0106477	1.88196	1.07455e-08
H81	H83	H81 Disorders of vestibular function	H83 Other diseases of inner ear	1554	1127	53	23	0.0148005	0.0204082	12.4169	0
F41	H83	F41 Other anxiety disorders	H83 Other diseases of inner ear	10708	1127	69	14	0.00130743	0.0124224	2.346	3.5887e-10
H83	I25	H83 Other diseases of inner ear	I25 Chronic ischaemic heart disease	1127	36556	170	32	0.028394	0.000875369	1.69308	1.63259e-10
H83	I67	H83 Other diseases of inner ear	I67 Other cerebrovascular diseases	1127	4194	45	18	0.0159716	0.00429185	3.90635	6.50591e-14
H83	M54	H83 Other diseases of inner ear	M54 Dorsalgia	1127	21562	117	12	0.0106477	0.000556535	1.97553	2.3011e-11
H83	H93	H83 Other diseases of inner ear	H93 Other disorders of ear, not elsewhere classified	1127	993	36	18	0.0159716	0.0181269	13.199	2.22045e-16
E03	H83	E03 Other hypothyroidism	H83 Other diseases of inner ear	20958	1127	116	33	0.00157458	0.0292813	2.01509	8.66573e-12
N32;N33	N34	N32 Other disorders of bladder;N33 Bladder disorders in diseases classified elsewhere	N34 Urethritis and urethral syndrome	12291	223	69	23	0.00187129	0.103139	10.3292	0
N34	N36	N34 Urethritis and urethral syndrome	N36 Other disorders of urethra	223	1074	16	6	0.0269058	0.00558659	27.4108	0
N30	N34	N30 Cystitis	N34 Urethritis and urethral syndrome	4131	223	40	20	0.00484144	0.0896861	17.816	1.11022e-16
N34	N41	N34 Urethritis and urethral syndrome	N41 Inflammatory diseases of prostate	223	2196	11	7	0.0313901	0.00318761	9.21651	5.89792e-08
F30;F31	N25	F30 Manic episode;F31 Bipolar affective disorder	N25 Disorders resulting from impaired renal tubular function	1562	130	11	2	0.00128041	0.0153846	22.2269	6.947e-12
M81	N25	M81 Osteoporosis without pathological fracture	N25 Disorders resulting from impaired renal tubular function	9918	130	21	4	0.000403307	0.0307692	6.68287	2.72748e-11
F32	N25	F32 Depressive episode	N25 Disorders resulting from impaired renal tubular function	18765	130	24	4	0.000213163	0.0307692	4.03674	2.09884e-08
B95	N25	B95 Streptococcus and staphylococcus as the cause of diseases classified to other chapters	N25 Disorders resulting from impaired renal tubular function	6041	130	28	3	0.000496607	0.0230769	14.6291	0
I15	N25	I15 Secondary hypertension	N25 Disorders resulting from impaired renal tubular function	196	130	10	2	0.0102041	0.0153846	161.032	1.11022e-16
I25	N25	I25 Chronic ischaemic heart disease	N25 Disorders resulting from impaired renal tubular function	36556	130	40	2	5.47106e-05	0.0153846	3.45358	5.65649e-11
J96	N25	J96 Respiratory failure, not elsewhere classified	N25 Disorders resulting from impaired renal tubular function	3669	130	11	2	0.000545108	0.0153846	9.46265	4.53994e-08
N18	N25	N18 Chronic renal failure	N25 Disorders resulting from impaired renal tubular function	9082	130	80	11	0.00121119	0.0846154	27.802	2.22045e-16
E21	N25	E21 Hyperparathyroidism and other disorders of parathyroid gland	N25 Disorders resulting from impaired renal tubular function	1261	130	34	2	0.00158604	0.0153846	85.1004	0
H44	H52	H44 Disorders of globe	H52 Disorders of refraction and accommodation	638	2981	114	13	0.0203762	0.00436095	24.5942	0
H33	H52	H33 Retinal detachments and breaks	H52 Disorders of refraction and accommodation	4422	2981	572	327	0.0739484	0.109695	17.8044	0
H47	H52	H47 Other disorders of optic [2nd] nerve and visual pathways	H52 Disorders of refraction and accommodation	484	2981	70	40	0.0826446	0.0134183	19.9068	0
F40	H52	F40 Phobic anxiety disorders	H52 Disorders of refraction and accommodation	1096	2981	52	27	0.024635	0.00905736	6.53043	0
F41	H52	F41 Other anxiety disorders	H52 Disorders of refraction and accommodation	10708	2981	152	56	0.00522973	0.0187856	1.95382	9.29257e-14
H52	H57	H52 Disorders of refraction and accommodation	H57 Other disorders of eye and adnexa	2981	747	35	9	0.00301912	0.0120482	6.44906	2.22045e-16
H20;H30	H52	H20 Iridocyclitis;H30 Chorioretinal inflammation	H52 Disorders of refraction and accommodation	620	2981	39	18	0.0290323	0.00603824	8.65809	2.22045e-16
H16	H52	H16 Keratitis	H52 Disorders of refraction and accommodation	380	2981	18	4	0.0105263	0.00134183	6.51986	1.00199e-09
H21;H22	H52	H21 Other disorders of iris and ciliary body;H22 Disorders of iris and ciliary body in diseases classified elsewhere	H52 Disorders of refraction and accommodation	571	2981	68	26	0.0455342	0.00872191	16.3916	0
H35	H52	H35 Other retinal disorders	H52 Disorders of refraction and accommodation	5836	2981	481	283	0.0484921	0.0949346	11.3443	0
H40;H42	H52	H40 Glaucoma;H42 Glaucoma in diseases classified elsewhere	H52 Disorders of refraction and accommodation	7514	2981	480	291	0.0387277	0.0976182	8.79264	9.21485e-15
E03	H52	E03 Other hypothyroidism	H52 Disorders of refraction and accommodation	20958	2981	232	44	0.00209944	0.0147601	1.52366	1.17675e-09
H18	H52	H18 Other disorders of cornea	H52 Disorders of refraction and accommodation	1080	2981	141	54	0.05	0.0181147	17.9698	0
H31;H32	H52	H31 Other disorders of choroid;H32 Chorioretinal disorders in diseases classified elsewhere	H52 Disorders of refraction and accommodation	288	2981	54	29	0.100694	0.00972828	25.8078	1.11022e-16
I24	I47	I24 Other acute ischaemic heart diseases	I47 Paroxysmal tachycardia	2352	4679	154	32	0.0136054	0.00683907	5.74171	0
E66	I47	E66 Obesity	I47 Paroxysmal tachycardia	19224	4679	494	96	0.00499376	0.0205172	2.25342	1.94289e-14
I45	I47	I45 Other conduction disorders	I47 Paroxysmal tachycardia	3645	4679	406	116	0.0318244	0.0247916	9.76757	0
I47	J45	I47 Paroxysmal tachycardia	J45 Asthma	4679	37337	693	112	0.0239367	0.00299971	1.62762	0
I47	J99	I47 Paroxysmal tachycardia	J99 Respiratory disorders in diseases classified elsewhere	4679	336	19	4	0.000854884	0.0119048	4.95875	2.66906e-08
I47	I95	I47 Paroxysmal tachycardia	I95 Hypotension	4679	8464	476	121	0.0258602	0.0142958	4.93162	0
I05	I47	I05 Rheumatic mitral valve diseases	I47 Paroxysmal tachycardia	489	4679	41	5	0.0102249	0.0010686	7.35247	7.77156e-16
I21;I22;I23	I47	I21 Acute myocardial infarction;I22 Subsequent myocardial infarction;I23 Certain current complications following acute myocardial infarction	I47 Paroxysmal tachycardia	11788	4679	630	257	0.0218018	0.0549263	4.68661	1.66533e-15
F41	I47	F41 Other anxiety disorders	I47 Paroxysmal tachycardia	10708	4679	263	48	0.00448263	0.0102586	2.1538	0
I47	J95	I47 Paroxysmal tachycardia	J95 Postprocedural respiratory disorders, not elsewhere classified	4679	559	34	12	0.00256465	0.0214669	5.33366	1.60982e-14
I25	I47	I25 Chronic ischaemic heart disease	I47 Paroxysmal tachycardia	36556	4679	1685	543	0.0148539	0.11605	4.04203	4.16334e-14
I34	I47	I34 Nonrheumatic mitral valve disorders	I47 Paroxysmal tachycardia	3730	4679	398	117	0.0313673	0.0250053	9.35691	0
I47	J96	I47 Paroxysmal tachycardia	J96 Respiratory failure, not elsewhere classified	4679	3669	192	51	0.0108998	0.0139002	4.58893	0
I08	I47	I08 Multiple valve diseases	I47 Paroxysmal tachycardia	3034	4679	331	71	0.0234015	0.0151742	9.56688	0
E05	I47	E05 Thyrotoxicosis [hyperthyroidism]	I47 Paroxysmal tachycardia	2771	4679	113	28	0.0101047	0.00598418	3.57602	0
I37	I47	I37 Pulmonary valve disorders	I47 Paroxysmal tachycardia	197	4679	17	2	0.0101523	0.000427442	7.5673	3.209e-10
I36	I47	I36 Nonrheumatic tricuspid valve disorders	I47 Paroxysmal tachycardia	197	4679	28	9	0.0456853	0.00192349	12.4638	0
I46	I47	I46 Cardiac arrest	I47 Paroxysmal tachycardia	1626	4679	239	123	0.0756458	0.0262877	12.8895	0
E03	I47	E03 Other hypothyroidism	I47 Paroxysmal tachycardia	20958	4679	445	83	0.0039603	0.0177388	1.86195	6.99441e-14
I47	I50	I47 Paroxysmal tachycardia	I50 Heart failure	4679	8926	927	258	0.05514	0.0289043	9.10712	3.88578e-15
A16;A17;A18;A19;B90	N29	A16 Respiratory tuberculosis, not confirmed bacteriologically or histologically;A17 Tuberculosis of nervous system;A18 Tuberculosis of other organs;A19 Miliary tuberculosis;B90 Sequelae of tuberculosis	N29 Other disorders of kidney and ureter in diseases classified elsewhere	289	37	10	8	0.0276817	0.216216	383.717	0
N13	N29	N13 Obstructive and reflux uropathy	N29 Other disorders of kidney and ureter in diseases classified elsewhere	4052	37	7	2	0.000493583	0.0540541	19.1575	1.25429e-07
N18	N29	N18 Chronic renal failure	N29 Other disorders of kidney and ureter in diseases classified elsewhere	9082	37	10	1	0.000110108	0.027027	12.2103	1.78096e-08
E21	N29	E21 Hyperparathyroidism and other disorders of parathyroid gland	N29 Other disorders of kidney and ureter in diseases classified elsewhere	1261	37	6	2	0.00158604	0.0540541	52.7649	2.72405e-09
E66	M40	E66 Obesity	M40 Kyphosis and lordosis	19224	404	46	15	0.000780275	0.0371287	2.43021	1.01432e-07
M16	M40	M16 Coxarthrosis [arthrosis of hip]	M40 Kyphosis and lordosis	16956	404	50	12	0.000707714	0.029703	2.99486	3.68394e-11
M40	M46;M49	M40 Kyphosis and lordosis	M46 Other inflammatory spondylopathies;M49 Spondylopathies in diseases classified elsewhere	404	2405	29	10	0.0247525	0.004158	12.2465	0
L89	M40	L89 Decubitus ulcer	M40 Kyphosis and lordosis	1769	404	22	5	0.00282646	0.0123762	12.6306	1.11022e-16
J45	M40	J45 Asthma	M40 Kyphosis and lordosis	37337	404	83	9	0.000241048	0.0222772	2.25771	4.11089e-11
M40	M81	M40 Kyphosis and lordosis	M81 Osteoporosis without pathological fracture	404	9918	113	27	0.0668317	0.00272232	11.5713	0
F32	M40	F32 Depressive episode	M40 Kyphosis and lordosis	18765	404	45	6	0.000319744	0.0148515	2.43553	1.30315e-07
K22	M40	K22 Other diseases of oesophagus	M40 Kyphosis and lordosis	14304	404	40	5	0.000349553	0.0123762	2.84009	1.26167e-08
M40	M51	M40 Kyphosis and lordosis	M51 Other intervertebral disk disorders	404	10898	86	34	0.0841584	0.00311984	8.01459	1.11022e-16
M40	M79	M40 Kyphosis and lordosis	M79 Other soft tissue disorders, not elsewhere classified	404	18612	68	11	0.0272277	0.000591017	3.71061	0
F41	M40	F41 Other anxiety disorders	M40 Kyphosis and lordosis	10708	404	34	7	0.000653717	0.0173267	3.22478	7.68672e-09
G54;G55	M40	G54 Nerve root and plexus disorders;G55 Nerve root and plexus compressions in diseases classified elsewhere	M40 Kyphosis and lordosis	6568	404	60	21	0.00319732	0.0519802	9.27786	0
M40	M41	M40 Kyphosis and lordosis	M41 Scoliosis	404	1755	78	24	0.0594059	0.0136752	45.1385	0
M40	M43	M40 Kyphosis and lordosis	M43 Other deforming dorsopathies	404	2774	58	25	0.0618812	0.00901226	21.2349	0
J96	M40	J96 Respiratory failure, not elsewhere classified	M40 Kyphosis and lordosis	3669	404	37	8	0.00218043	0.019802	10.242	5.55112e-16
K59	M40	K59 Other functional intestinal disorders	M40 Kyphosis and lordosis	17737	404	70	10	0.000563793	0.0247525	4.00818	7.77156e-16
M40	M54	M40 Kyphosis and lordosis	M54 Dorsalgia	404	21562	166	48	0.118812	0.00222614	7.81896	0
M40	N18	M40 Kyphosis and lordosis	N18 Chronic renal failure	404	9082	37	10	0.0247525	0.00110108	4.13761	1.97919e-12
M40	M48	M40 Kyphosis and lordosis	M48 Other spondylopathies	404	6744	120	51	0.126238	0.00756228	18.0715	0
M40	M50	M40 Kyphosis and lordosis	M50 Cervical disk disorders	404	2259	26	5	0.0123762	0.00221337	11.6893	0
E03	M40	E03 Other hypothyroidism	M40 Kyphosis and lordosis	20958	404	51	7	0.000334001	0.0173267	2.47144	1.28598e-08
I50	M40	I50 Heart failure	M40 Kyphosis and lordosis	8926	404	38	9	0.00100829	0.0222772	4.32371	2.77778e-13
E04	E66	E04 Other non-toxic goitre	E66 Obesity	2466	19224	213	49	0.0198702	0.0025489	1.84355	3.33067e-14
E04	J45	E04 Other non-toxic goitre	J45 Asthma	2466	37337	330	72	0.0291971	0.00192838	1.47059	2.62796e-11
E04	M81	E04 Other non-toxic goitre	M81 Osteoporosis without pathological fracture	2466	9918	145	32	0.0129765	0.00322646	2.43255	2.74225e-14
E04	F32	E04 Other non-toxic goitre	F32 Depressive episode	2466	18765	186	42	0.0170316	0.00223821	1.64923	1.76529e-10
D34	E04	D34 Benign neoplasm of thyroid gland	E04 Other non-toxic goitre	372	2466	65	39	0.104839	0.0158151	29.0729	0
E04	F41	E04 Other non-toxic goitre	F41 Other anxiety disorders	2466	10708	122	28	0.0113544	0.00261487	1.8957	1.05105e-10
D35	E04	D35 Benign neoplasm of other and unspecified endocrine glands	E04 Other non-toxic goitre	1360	2466	46	23	0.0169118	0.00932685	5.62778	0
E04	E21	E04 Other non-toxic goitre	E21 Hyperparathyroidism and other disorders of parathyroid gland	2466	1261	56	33	0.013382	0.0261697	7.38909	9.99201e-16
E66	K45;K46	E66 Obesity	K45 Other abdominal hernia;K46 Unspecified abdominal hernia	19224	655	115	16	0.000832293	0.0244275	3.74735	0
K45;K46	K80	K45 Other abdominal hernia;K46 Unspecified abdominal hernia	K80 Cholelithiasis	655	19795	81	7	0.010687	0.000353625	2.5633	1.46994e-13
J45	K45;K46	J45 Asthma	K45 Other abdominal hernia;K46 Unspecified abdominal hernia	37337	655	137	15	0.000401746	0.0229008	2.29853	0
K45;K46	M81	K45 Other abdominal hernia;K46 Unspecified abdominal hernia	M81 Osteoporosis without pathological fracture	655	9918	55	11	0.0167939	0.00110909	3.47383	1.76525e-14
F32	K45;K46	F32 Depressive episode	K45 Other abdominal hernia;K46 Unspecified abdominal hernia	18765	655	82	7	0.000373035	0.010687	2.73738	0
I95	K45;K46	I95 Hypotension	K45 Other abdominal hernia;K46 Unspecified abdominal hernia	8464	655	46	9	0.00106333	0.0137405	3.40449	3.54627e-12
K45;K46	K66	K45 Other abdominal hernia;K46 Unspecified abdominal hernia	K66 Other disorders of peritoneum	655	5078	83	20	0.0305344	0.00393856	10.2389	0
K45;K46	K91	K45 Other abdominal hernia;K46 Unspecified abdominal hernia	K91 Postprocedural disorders of digestive system, not elsewhere classified	655	2347	70	13	0.0198473	0.00553899	18.6833	1.11022e-16
I25	K45;K46	I25 Chronic ischaemic heart disease	K45 Other abdominal hernia;K46 Unspecified abdominal hernia	36556	655	131	23	0.000629172	0.0351145	2.24482	7.99361e-15
K45;K46	K59	K45 Other abdominal hernia;K46 Unspecified abdominal hernia	K59 Other functional intestinal disorders	655	17737	128	14	0.021374	0.00078931	4.52064	0
K45;K46	M54	K45 Other abdominal hernia;K46 Unspecified abdominal hernia	M54 Dorsalgia	655	21562	89	8	0.0122137	0.000371023	2.58566	5.10703e-15
K45;K46	N18	K45 Other abdominal hernia;K46 Unspecified abdominal hernia	N18 Chronic renal failure	655	9082	68	11	0.0167939	0.00121119	4.69026	1.44329e-15
K45;K46	K56	K45 Other abdominal hernia;K46 Unspecified abdominal hernia	K56 Paralytic ileus and intestinal obstruction without hernia	655	5961	129	45	0.0687023	0.00754907	13.5563	1.77636e-15
K45;K46	K57	K45 Other abdominal hernia;K46 Unspecified abdominal hernia	K57 Diverticular disease of intestine	655	41136	150	20	0.0305344	0.000486192	2.28423	0
A02;A03	A04	A02 Other Salmonella infections;A03 Shigellosis	A04 Other bacterial intestinal infections	157	3827	14	10	0.0636943	0.00261301	9.56051	6.12338e-10
A00;A01;A06;A07;A09	A02;A03	A00 Cholera;A01 Typhoid and paratyphoid fevers;A06 Amoebiasis;A07 Other protozoal intestinal diseases;A09 Diarrhoea and gastro-enteritis of presumed infectious origin	A02 Other Salmonella infections;A03 Shigellosis	10879	157	21	5	0.000459601	0.0318471	5.04477	3.80931e-09
A02;A03	I50	A02 Other Salmonella infections;A03 Shigellosis	I50 Heart failure	157	8926	18	3	0.0191083	0.000336097	5.2702	2.49711e-08
B60	H18	B60 Other protozoal diseases, not elsewhere classified	H18 Other disorders of cornea	10	1080	6	2	0.2	0.00185185	227.949	4.51639e-13
I84	M46;M49	I84 Haemorrhoids	M46 Other inflammatory spondylopathies;M49 Spondylopathies in diseases classified elsewhere	31892	2405	290	26	0.000815251	0.0108108	1.55136	1.96276e-12
I84	J45	I84 Haemorrhoids	J45 Asthma	31892	37337	3884	639	0.0200364	0.0171144	1.33835	0
I84	M81	I84 Haemorrhoids	M81 Osteoporosis without pathological fracture	31892	9918	1123	103	0.00322965	0.0103852	1.45675	2.44138e-13
I78	I84	I78 Diseases of capillaries	I84 Haemorrhoids	935	31892	167	38	0.0406417	0.00119152	2.29792	5.77316e-15
F41	I84	F41 Other anxiety disorders	I84 Haemorrhoids	10708	31892	1274	114	0.0106462	0.00357456	1.5307	0
I25	I84	I25 Chronic ischaemic heart disease	I84 Haemorrhoids	36556	31892	3685	383	0.0104771	0.0120093	1.2969	0
I84	J43	I84 Haemorrhoids	J43 Emphysema	31892	2773	303	31	0.000972031	0.0111792	1.4058	1.12957e-08
D37	I84	D37 Neoplasm of uncertain or unknown behaviour of oral cavity and digestive organs	I84 Haemorrhoids	1659	31892	202	28	0.0168776	0.000877963	1.56651	1.69438e-09
I84	L30	I84 Haemorrhoids	L30 Other dermatitis	31892	2479	286	28	0.000877963	0.0112949	1.48429	2.09968e-10
I84	K59	I84 Haemorrhoids	K59 Other functional intestinal disorders	31892	17737	2932	870	0.0272796	0.04905	2.12673	4.01124e-13
A00;A01;A06;A07;A09	I84	A00 Cholera;A01 Typhoid and paratyphoid fevers;A06 Amoebiasis;A07 Other protozoal intestinal diseases;A09 Diarrhoea and gastro-enteritis of presumed infectious origin	I84 Haemorrhoids	10879	31892	1580	406	0.0373196	0.0127305	1.86852	0
I84	K90	I84 Haemorrhoids	K90 Intestinal malabsorption	31892	2848	318	46	0.00144237	0.0161517	1.43654	6.28527e-10
I84	N18	I84 Haemorrhoids	N18 Chronic renal failure	31892	9082	1065	110	0.00344914	0.0121119	1.50868	1.60205e-13
I84	J40	I84 Haemorrhoids	J40 Bronchitis, not specified as acute or chronic	31892	931	124	13	0.000407626	0.0139635	1.71357	2.21363e-08
I84	K56	I84 Haemorrhoids	K56 Paralytic ileus and intestinal obstruction without hernia	31892	5961	775	114	0.00357456	0.0191243	1.67268	0
I84	K57	I84 Haemorrhoids	K57 Diverticular disease of intestine	31892	41136	9514	5729	0.179638	0.13927	2.97557	0
E03	I84	E03 Other hypothyroidism	I84 Haemorrhoids	20958	31892	2122	311	0.0148392	0.00975166	1.30264	0
I84	K50	I84 Haemorrhoids	K50 Crohn's disease [regional enteritis]	31892	2380	353	70	0.00219491	0.0294118	1.90821	0
G40	I84	G40 Epilepsy	I84 Haemorrhoids	5191	31892	524	63	0.0121364	0.00197542	1.2987	5.37631e-09
I84	K60;K61	I84 Haemorrhoids	K60 Fissure and fistula of anal and rectal regions;K61 Abscess of anal and rectal regions	31892	5596	2091	1124	0.0352439	0.200858	4.80735	0
B33	I50	B33 Other viral diseases, not elsewhere classified	I50 Heart failure	50	8926	11	2	0.04	0.000224065	10.1129	2.33923e-08
M42	M54	M42 Spinal osteochondrosis	M54 Dorsalgia	38	21562	16	6	0.157895	0.000278267	8.01232	4.69641e-10
E66	M84;M94	E66 Obesity	M84 Disorders of continuity of bone;M94 Other disorders of cartilage	19224	3209	371	65	0.00338119	0.0202555	2.46758	0
M84;M94	M87	M84 Disorders of continuity of bone;M94 Other disorders of cartilage	M87 Osteonecrosis	3209	767	30	16	0.00498598	0.0208605	5.00112	2.54385e-12
G56;G57;G59	M84;M94	G56 Mononeuropathies of upper limb;G57 Mononeuropathies of lower limb;G59 Mononeuropathy in diseases classified elsewhere	M84 Disorders of continuity of bone;M94 Other disorders of cartilage	16831	3209	302	37	0.00219832	0.0115301	2.29424	0
J45	M84;M94	J45 Asthma	M84 Disorders of continuity of bone;M94 Other disorders of cartilage	37337	3209	537	91	0.00243726	0.0283577	1.83898	0
M81	M84;M94	M81 Osteoporosis without pathological fracture	M84 Disorders of continuity of bone;M94 Other disorders of cartilage	9918	3209	299	42	0.00423472	0.0130882	3.85468	0
F32	M84;M94	F32 Depressive episode	M84 Disorders of continuity of bone;M94 Other disorders of cartilage	18765	3209	356	53	0.00282441	0.016516	2.42573	1.78746e-14
I25	M84;M94	I25 Chronic ischaemic heart disease	M84 Disorders of continuity of bone;M94 Other disorders of cartilage	36556	3209	397	44	0.00120363	0.0137114	1.38859	3.11029e-10
C90	M84;M94	C90 Multiple myeloma and malignant plasma cell neoplasms	M84 Disorders of continuity of bone;M94 Other disorders of cartilage	889	3209	45	9	0.0101237	0.00280461	6.4722	0
E03	M84;M94	E03 Other hypothyroidism	M84 Disorders of continuity of bone;M94 Other disorders of cartilage	20958	3209	285	46	0.00219487	0.0143347	1.73875	6.43929e-14
M65	M84;M94	M65 Synovitis and tenosynovitis	M84 Disorders of continuity of bone;M94 Other disorders of cartilage	7478	3209	217	72	0.00962824	0.0224369	3.71036	0
E66	I24	E66 Obesity	I24 Other acute ischaemic heart diseases	19224	2352	332	74	0.00384935	0.0314626	3.01278	1.72085e-14
I24	I45	I24 Other acute ischaemic heart diseases	I45 Other conduction disorders	2352	3645	139	29	0.0123299	0.0079561	6.65259	0
I24	J45	I24 Other acute ischaemic heart diseases	J45 Asthma	2352	37337	356	45	0.0191327	0.00120524	1.66335	9.40359e-14
F32	I24	F32 Depressive episode	I24 Other acute ischaemic heart diseases	18765	2352	228	29	0.00154543	0.0123299	2.11963	0
I24	I95	I24 Other acute ischaemic heart diseases	I95 Hypotension	2352	8464	238	39	0.0165816	0.00460775	4.90541	6.99441e-15
I21;I22;I23	I24	I21 Acute myocardial infarction;I22 Subsequent myocardial infarction;I23 Certain current complications following acute myocardial infarction	I24 Other acute ischaemic heart diseases	11788	2352	1370	174	0.0147608	0.0739796	20.2747	0
I24	I73	I24 Other acute ischaemic heart diseases	I73 Other peripheral vascular diseases	2352	5702	199	30	0.0127551	0.00526131	6.08835	0
I24	I25	I24 Other acute ischaemic heart diseases	I25 Chronic ischaemic heart disease	2352	36556	2067	770	0.327381	0.0210636	9.86406	0
I24	I34	I24 Other acute ischaemic heart diseases	I34 Nonrheumatic mitral valve disorders	2352	3730	164	37	0.0157313	0.00991957	7.67024	0
I08	I24	I08 Multiple valve diseases	I24 Other acute ischaemic heart diseases	3034	2352	203	67	0.0220831	0.0284864	11.6722	0
I24	N18	I24 Other acute ischaemic heart diseases	N18 Chronic renal failure	2352	9082	260	43	0.0182823	0.00473464	4.9942	0
I24	I37	I24 Other acute ischaemic heart diseases	I37 Pulmonary valve disorders	2352	197	17	8	0.00340136	0.0406091	15.0542	7.66054e-15
E03	I24	E03 Other hypothyroidism	I24 Other acute ischaemic heart diseases	20958	2352	182	27	0.00128829	0.0114796	1.51494	9.15557e-08
I24	I50	I24 Other acute ischaemic heart diseases	I50 Heart failure	2352	8926	567	155	0.0659014	0.017365	11.0815	4.10783e-15
G45	J45	G45 Transient cerebral ischaemic attacks and related syndromes	J45 Asthma	3656	37337	489	89	0.0243435	0.00238369	1.46985	0
G45	G81	G45 Transient cerebral ischaemic attacks and related syndromes	G81 Hemiplegia	3656	2448	243	40	0.0109409	0.0163399	11.1404	5.44009e-15
F32	G45	F32 Depressive episode	G45 Transient cerebral ischaemic attacks and related syndromes	18765	3656	389	61	0.00325073	0.0166849	2.32652	1.37668e-14
G31	G45	G31 Other degenerative diseases of nervous system, not elsewhere classified	G45 Transient cerebral ischaemic attacks and related syndromes	1095	3656	60	18	0.0164384	0.00492341	6.14953	1.44329e-15
F41	G45	F41 Other anxiety disorders	G45 Transient cerebral ischaemic attacks and related syndromes	10708	3656	238	43	0.00401569	0.0117615	2.49444	0
G45	I25	G45 Transient cerebral ischaemic attacks and related syndromes	I25 Chronic ischaemic heart disease	3656	36556	889	175	0.0478665	0.00478718	2.72928	2.68674e-14
G45	I69	G45 Transient cerebral ischaemic attacks and related syndromes	I69 Sequelae of cerebrovascular disease	3656	2016	235	26	0.0071116	0.0128968	13.0822	9.99201e-16
F80	G45	F80 Specific developmental disorders of speech and language	G45 Transient cerebral ischaemic attacks and related syndromes	143	3656	17	4	0.027972	0.00109409	13.3419	5.19584e-14
G45	I67	G45 Transient cerebral ischaemic attacks and related syndromes	I67 Other cerebrovascular diseases	3656	4194	503	170	0.0464989	0.0405341	13.46	0
G45	N18	G45 Transient cerebral ischaemic attacks and related syndromes	N18 Chronic renal failure	3656	9082	275	40	0.0109409	0.00440432	3.39826	0
E03	G45	E03 Other hypothyroidism	G45 Transient cerebral ischaemic attacks and related syndromes	20958	3656	301	72	0.00343544	0.0196937	1.61184	8.68194e-14
D84	M81	D84 Other immunodeficiencies	M81 Osteoporosis without pathological fracture	106	9918	19	4	0.0377358	0.000403307	7.4154	4.21705e-11
A00;A01;A06;A07;A09	D84	A00 Cholera;A01 Typhoid and paratyphoid fevers;A06 Amoebiasis;A07 Other protozoal intestinal diseases;A09 Diarrhoea and gastro-enteritis of presumed infectious origin	D84 Other immunodeficiencies	10879	106	19	2	0.00018384	0.0188679	6.76036	1.93394e-10
E66	M16	E66 Obesity	M16 Coxarthrosis [arthrosis of hip]	19224	16956	2054	704	0.0366209	0.0415192	2.5855	0
E66	F30;F31	E66 Obesity	F30 Manic episode;F31 Bipolar affective disorder	19224	1562	184	36	0.00187266	0.0230474	2.51422	2.03171e-14
D65;D68	E66	D65 Disseminated intravascular coagulation [defibrination syndrome];D68 Other coagulation defects	E66 Obesity	1459	19224	143	32	0.0219328	0.00166459	2.09193	0
E66	E76;E88	E66 Obesity	E76 Disorders of glycosaminoglycan metabolism;E88 Other metabolic disorders	19224	605	66	14	0.000728256	0.0231405	2.32839	1.13128e-09
E66	M70	E66 Obesity	M70 Soft tissue disorders related to use, overuse and pressure	19224	2332	251	29	0.00150853	0.0124357	2.29727	2.28706e-14
E66	M87	E66 Obesity	M87 Osteonecrosis	19224	767	83	25	0.00130046	0.0325945	2.30967	1.39703e-11
E66	M46;M49	E66 Obesity	M46 Other inflammatory spondylopathies;M49 Spondylopathies in diseases classified elsewhere	19224	2405	358	65	0.00338119	0.027027	3.17713	1.9873e-14
E66	G56;G57;G59	E66 Obesity	G56 Mononeuropathies of upper limb;G57 Mononeuropathies of lower limb;G59 Mononeuropathy in diseases classified elsewhere	19224	16831	1904	209	0.0108718	0.0124176	2.41448	1.98064e-13
E66	L89	E66 Obesity	L89 Decubitus ulcer	19224	1769	240	26	0.00135248	0.0146976	2.89568	0
E66	I45	E66 Obesity	I45 Other conduction disorders	19224	3645	441	102	0.00530587	0.0279835	2.58231	6.15064e-14
E66	F43	E66 Obesity	F43 Reaction to severe stress, and adjustment disorders	19224	767	109	8	0.000416146	0.0104302	3.03318	0
E66	K80	E66 Obesity	K80 Cholelithiasis	19224	19795	2235	488	0.0253849	0.0246527	2.40985	2.45581e-13
E66	J46	E66 Obesity	J46 Status asthmaticus	19224	382	50	8	0.000416146	0.0209424	2.79366	3.7091e-10
E66	J45	E66 Obesity	J45 Asthma	19224	37337	3857	911	0.0473887	0.0243994	2.20484	3.81584e-13
E66	N32;N33	E66 Obesity	N32 Other disorders of bladder;N33 Bladder disorders in diseases classified elsewhere	19224	12291	1197	193	0.0100395	0.0157025	2.07862	2.26263e-13
C54;C55	E66	C54 Malignant neoplasm of corpus uteri;C55 Malignant neoplasm of uterus, part unspecified	E66 Obesity	1837	19224	250	101	0.0549809	0.00525385	2.90468	0
E66	I99	E66 Obesity	I99 Other and unspecified disorders of circulatory system	19224	227	33	3	0.000156055	0.0132159	3.10281	3.06128e-08
E66	M81	E66 Obesity	M81 Osteoporosis without pathological fracture	19224	9918	665	136	0.00707449	0.0137124	1.43108	1.21347e-13
E66	J35	E66 Obesity	J35 Chronic diseases of tonsils and adenoids	19224	1349	114	20	0.00104037	0.0148258	1.80368	5.90861e-09
E66	F32	E66 Obesity	F32 Depressive episode	19224	18765	2663	694	0.0361007	0.0369837	3.02893	0
E66	K42	E66 Obesity	K42 Umbilical hernia	19224	5389	914	259	0.0134727	0.0480609	3.61997	0
B95	E66	B95 Streptococcus and staphylococcus as the cause of diseases classified to other chapters	E66 Obesity	6041	19224	876	83	0.0137394	0.00431752	3.09501	1.68643e-13
E66	G31	E66 Obesity	G31 Other degenerative diseases of nervous system, not elsewhere classified	19224	1095	105	13	0.000676238	0.0118721	2.04664	3.42559e-11
E66	M51	E66 Obesity	M51 Other intervertebral disk disorders	19224	10898	1227	188	0.00977944	0.0172509	2.40306	0
E66	I95	E66 Obesity	I95 Hypotension	19224	8464	936	180	0.0093633	0.0212665	2.3603	2.76446e-14
C19;C20	E66	C19 Malignant neoplasm of rectosigmoid junction;C20 Malignant neoplasm of rectum	E66 Obesity	2756	19224	209	29	0.0105225	0.00150853	1.61858	6.76464e-11
E66	M21	E66 Obesity	M21 Other acquired deformities of limbs	19224	2682	417	129	0.00671036	0.0480984	3.31852	0
E66	M79	E66 Obesity	M79 Other soft tissue disorders, not elsewhere classified	19224	18612	2373	313	0.0162817	0.0168171	2.72127	0
E66	H81	E66 Obesity	H81 Disorders of vestibular function	19224	1554	131	29	0.00150853	0.0186615	1.79923	5.51243e-10
E66	K66	E66 Obesity	K66 Other disorders of peritoneum	19224	5078	692	206	0.0107158	0.0405672	2.90858	0
E66	M18	E66 Obesity	M18 Arthrosis of first carpometacarpal joint	19224	2010	216	38	0.0019767	0.0189055	2.29364	2.55351e-15
E66	F60	E66 Obesity	F60 Specific personality disorders	19224	473	81	8	0.000416146	0.0169133	3.65503	0
E66	H47	E66 Obesity	H47 Other disorders of optic [2nd] nerve and visual pathways	19224	484	54	8	0.000416146	0.0165289	2.38131	1.64757e-08
E66	I77	E66 Obesity	I77 Other disorders of arteries and arterioles	19224	2111	224	28	0.00145651	0.0132639	2.26479	0
E66	I21;I22;I23	E66 Obesity	I21 Acute myocardial infarction;I22 Subsequent myocardial infarction;I23 Certain current complications following acute myocardial infarction	19224	11788	1247	280	0.0145651	0.023753	2.25784	2.54796e-13
E66	F20;F25	E66 Obesity	F20 Schizophrenia;F25 Schizoaffective disorders	19224	981	93	31	0.00161257	0.0316004	2.0234	7.35431e-10
E66	H54	E66 Obesity	H54 Blindness and low vision	19224	1470	181	41	0.00213275	0.0278912	2.62802	0
E66	K91	E66 Obesity	K91 Postprocedural disorders of digestive system, not elsewhere classified	19224	2347	280	43	0.00223679	0.0183213	2.54632	1.16573e-14
B35	E66	B35 Dermatophytosis	E66 Obesity	375	19224	47	11	0.0293333	0.000572201	2.67506	4.52867e-09
E66	F40	E66 Obesity	F40 Phobic anxiety disorders	19224	1096	145	41	0.00213275	0.0374088	2.82374	7.32747e-15
E66	F41	E66 Obesity	F41 Other anxiety disorders	19224	10708	1305	385	0.020027	0.0359544	2.60117	0
E66	I79	E66 Obesity	I79 Disorders of arteries, arterioles and capillaries in diseases classified elsewhere	19224	133	31	4	0.000208073	0.0300752	4.97482	1.27154e-12
E66	K72	E66 Obesity	K72 Hepatic failure, not elsewhere classified	19224	585	76	6	0.00031211	0.0102564	2.77284	1.9873e-14
E66	J95	E66 Obesity	J95 Postprocedural respiratory disorders, not elsewhere classified	19224	559	61	11	0.000572201	0.019678	2.32908	4.59018e-09
E66	I73	E66 Obesity	I73 Other peripheral vascular diseases	19224	5702	727	140	0.00728256	0.0245528	2.72129	0
E66	G54;G55	E66 Obesity	G54 Nerve root and plexus disorders;G55 Nerve root and plexus compressions in diseases classified elsewhere	19224	6568	737	109	0.00567	0.0165956	2.39498	0
E66	M41	E66 Obesity	M41 Scoliosis	19224	1755	195	51	0.00265293	0.0290598	2.37151	0
E66	I25	E66 Obesity	I25 Chronic ischaemic heart disease	19224	36556	4450	1555	0.0808885	0.0425375	2.59818	0
E66	J43	E66 Obesity	J43 Emphysema	19224	2773	268	53	0.00275697	0.0191129	2.06278	5.26246e-14
E66	M05	E66 Obesity	M05 Seropositive rheumatoid arthritis	19224	859	79	12	0.00062422	0.0139697	1.96291	4.38098e-08
E66	M43	E66 Obesity	M43 Other deforming dorsopathies	19224	2774	364	79	0.00410945	0.0284787	2.80067	0
E66	I34	E66 Obesity	I34 Nonrheumatic mitral valve disorders	19224	3730	405	97	0.00504578	0.0260054	2.31747	0
E66	N43	E66 Obesity	N43 Hydrocele and spermatocele	19224	1890	154	24	0.00124844	0.0126984	1.73911	1.9226e-10
E66	J96	E66 Obesity	J96 Respiratory failure, not elsewhere classified	19224	3669	618	143	0.00743862	0.0389752	3.59508	4.4742e-14
E66	I08	E66 Obesity	I08 Multiple valve diseases	19224	3034	405	89	0.00462963	0.0293342	2.84909	3.44169e-15
E66	L30	E66 Obesity	L30 Other dermatitis	19224	2479	278	64	0.00332917	0.0258169	2.39351	2.90878e-14
E66	K85	E66 Obesity	K85 Acute pancreatitis	19224	2792	299	37	0.00192468	0.0132521	2.28572	3.14193e-14
E66	I69	E66 Obesity	I69 Sequelae of cerebrovascular disease	19224	2016	251	33	0.0017166	0.016369	2.65736	0
E66	I67	E66 Obesity	I67 Other cerebrovascular diseases	19224	4194	419	49	0.0025489	0.0116834	2.13232	6.87228e-14
E66	M99	E66 Obesity	M99 Biomechanical lesions, not elsewhere classified	19224	194	35	6	0.00031211	0.0309278	3.85065	5.15328e-11
D35	E66	D35 Benign neoplasm of other and unspecified endocrine glands	E66 Obesity	1360	19224	156	24	0.0176471	0.00124844	2.44823	2.66454e-15
E66	I70	E66 Obesity	I70 Atherosclerosis	19224	1940	235	36	0.00187266	0.0185567	2.58543	9.99201e-16
E66	M54	E66 Obesity	M54 Dorsalgia	19224	21562	2485	352	0.0183104	0.016325	2.45983	0
D73	E66	D73 Diseases of spleen	E66 Obesity	777	19224	76	14	0.018018	0.000728256	2.08766	6.85253e-09
E05	E66	E05 Thyrotoxicosis [hyperthyroidism]	E66 Obesity	2771	19224	274	44	0.0158787	0.00228881	2.11048	5.08482e-14
E66	K86	E66 Obesity	K86 Other diseases of pancreas	19224	1839	183	19	0.000988348	0.0103317	2.12391	0
E66	H93	E66 Obesity	H93 Other disorders of ear, not elsewhere classified	19224	993	92	16	0.000832293	0.0161128	1.97745	2.65183e-09
E66	N18	E66 Obesity	N18 Chronic renal failure	19224	9082	1514	398	0.0207033	0.0438229	3.55805	9.02611e-14
E66	I26	E66 Obesity	I26 Pulmonary embolism	19224	5399	574	68	0.00353725	0.0125949	2.26916	0
E66	M48	E66 Obesity	M48 Other spondylopathies	19224	6744	882	187	0.00972742	0.0277284	2.79138	6.68354e-14
E66	N30	E66 Obesity	N30 Cystitis	19224	4131	395	67	0.00348523	0.0162188	2.04084	0
E29	E66	E29 Testicular dysfunction	E66 Obesity	251	19224	38	10	0.0398406	0.000520183	3.2313	1.00824e-09
E21	E66	E21 Hyperparathyroidism and other disorders of parathyroid gland	E66 Obesity	1261	19224	145	39	0.0309278	0.00202871	2.45426	2.33147e-15
E66	K75	E66 Obesity	K75 Other inflammatory liver diseases	19224	1092	202	57	0.00296504	0.0521978	3.94817	1.5099e-14
E66	L73	E66 Obesity	L73 Other follicular disorders	19224	566	59	8	0.000416146	0.0141343	2.22486	3.7994e-08
E66	G93	E66 Obesity	G93 Other disorders of brain	19224	2484	237	38	0.0019767	0.0152979	2.0364	1.09912e-14
E66	J40	E66 Obesity	J40 Bronchitis, not specified as acute or chronic	19224	931	117	13	0.000676238	0.0139635	2.68228	1.44329e-15
E66	N92	E66 Obesity	N92 Excessive, frequent and irregular menstruation	19224	16896	1182	180	0.0093633	0.0106534	1.49314	1.05471e-13
E66	M50	E66 Obesity	M50 Cervical disk disorders	19224	2259	234	33	0.0017166	0.0146082	2.21089	0
E66	K56	E66 Obesity	K56 Paralytic ileus and intestinal obstruction without hernia	19224	5961	437	61	0.00317312	0.0102332	1.56469	8.10463e-15
E66	K64	E66 Obesity	K64 Haemorrhoids and perianal venous thrombosis	19224	3706	285	38	0.0019767	0.0102536	1.64137	1.16129e-13
E66	H35	E66 Obesity	H35 Other retinal disorders	19224	5836	492	62	0.00322514	0.0106237	1.79936	0
E66	K57	E66 Obesity	K57 Diverticular disease of intestine	19224	41136	3243	330	0.017166	0.00802217	1.68264	7.44071e-13
E66	J00;J06	E66 Obesity	J00 Acute nasopharyngitis [common cold];J06 Acute upper respiratory infections of multiple and unspecified sites	19224	1770	170	21	0.00109238	0.0118644	2.04995	0
E66	N48	E66 Obesity	N48 Other disorders of penis	19224	2859	261	59	0.00306908	0.0206366	1.94847	6.06182e-14
E66	H40;H42	E66 Obesity	H40 Glaucoma;H42 Glaucoma in diseases classified elsewhere	19224	7514	522	100	0.00520183	0.0133085	1.48275	0
E66	I46	E66 Obesity	I46 Cardiac arrest	19224	1626	176	29	0.00150853	0.0178352	2.31025	0
E03	E66	E03 Other hypothyroidism	E66 Obesity	20958	19224	2143	592	0.028247	0.0307948	2.18243	0
E66	M65	E66 Obesity	M65 Synovitis and tenosynovitis	19224	7478	840	181	0.00941531	0.0242043	2.39751	1.24567e-13
E66	M62	E66 Obesity	M62 Other disorders of muscle	19224	1390	144	24	0.00124844	0.0172662	2.21113	2.68674e-14
E66	G40	E66 Obesity	G40 Epilepsy	19224	5191	451	80	0.00416146	0.0154113	1.85435	3.9746e-14
E66	I50	E66 Obesity	I50 Heart failure	19224	8926	1542	330	0.017166	0.0369706	3.68718	0
E66	M93	E66 Obesity	M93 Other osteochondropathies	19224	371	44	12	0.00062422	0.032345	2.53131	6.30375e-08
E28	E66	E28 Ovarian dysfunction	E66 Obesity	385	19224	80	17	0.0441558	0.000884311	4.43503	2.44249e-15
E66	K60;K61	E66 Obesity	K60 Fissure and fistula of anal and rectal regions;K61 Abscess of anal and rectal regions	19224	5596	558	76	0.00395339	0.0135811	2.12826	0
M16	M70	M16 Coxarthrosis [arthrosis of hip]	M70 Soft tissue disorders related to use, overuse and pressure	16956	2332	485	116	0.00684124	0.0497427	5.0327	0
M16	M87	M16 Coxarthrosis [arthrosis of hip]	M87 Osteonecrosis	16956	767	261	148	0.00872847	0.19296	8.23442	0
M16	M46;M49	M16 Coxarthrosis [arthrosis of hip]	M46 Other inflammatory spondylopathies;M49 Spondylopathies in diseases classified elsewhere	16956	2405	282	47	0.00277188	0.0195426	2.83741	0
I45	M16	I45 Other conduction disorders	M16 Coxarthrosis [arthrosis of hip]	3645	16956	281	50	0.0137174	0.00294881	1.86551	0
J45	M16	J45 Asthma	M16 Coxarthrosis [arthrosis of hip]	37337	16956	2172	619	0.0165787	0.0365063	1.40769	0
M16	M81	M16 Coxarthrosis [arthrosis of hip]	M81 Osteoporosis without pathological fracture	16956	9918	791	178	0.0104978	0.0179472	1.92992	0
F32	M16	F32 Depressive episode	M16 Coxarthrosis [arthrosis of hip]	18765	16956	1278	306	0.016307	0.0180467	1.64805	0
M16	M51	M16 Coxarthrosis [arthrosis of hip]	M51 Other intervertebral disk disorders	16956	10898	1096	193	0.0113824	0.0177097	2.43361	9.24816e-14
I95	M16	I95 Hypotension	M16 Coxarthrosis [arthrosis of hip]	8464	16956	742	185	0.0218573	0.0109106	2.12137	1.39111e-13
M16	M21	M16 Coxarthrosis [arthrosis of hip]	M21 Other acquired deformities of limbs	16956	2682	334	84	0.004954	0.0313199	3.01353	0
H54	M16	H54 Blindness and low vision	M16 Coxarthrosis [arthrosis of hip]	1470	16956	115	30	0.0204082	0.00176929	1.89308	3.76066e-10
F41	M16	F41 Other anxiety disorders	M16 Coxarthrosis [arthrosis of hip]	10708	16956	691	155	0.0144752	0.00914131	1.56156	0
I73	M16	I73 Other peripheral vascular diseases	M16 Coxarthrosis [arthrosis of hip]	5702	16956	366	60	0.0105226	0.00353857	1.55325	1.17684e-14
G54;G55	M16	G54 Nerve root and plexus disorders;G55 Nerve root and plexus compressions in diseases classified elsewhere	M16 Coxarthrosis [arthrosis of hip]	6568	16956	570	69	0.0105055	0.00406936	2.10005	1.33227e-15
M16	M41	M16 Coxarthrosis [arthrosis of hip]	M41 Scoliosis	16956	1755	314	102	0.00601557	0.0581197	4.32952	5.66214e-15
I25	M16	I25 Chronic ischaemic heart disease	M16 Coxarthrosis [arthrosis of hip]	36556	16956	2060	419	0.0114619	0.024711	1.36363	0
J43	M16	J43 Emphysema	M16 Coxarthrosis [arthrosis of hip]	2773	16956	184	33	0.0119005	0.00194621	1.60567	1.52767e-09
M05	M16	M05 Seropositive rheumatoid arthritis	M16 Coxarthrosis [arthrosis of hip]	859	16956	91	17	0.0197905	0.00100259	2.56352	0
M16	M43	M16 Coxarthrosis [arthrosis of hip]	M43 Other deforming dorsopathies	16956	2774	363	74	0.00436424	0.0266763	3.16656	0
L30	M16	L30 Other dermatitis	M16 Coxarthrosis [arthrosis of hip]	2479	16956	169	43	0.0173457	0.00253598	1.64967	1.11293e-09
M16	M54	M16 Coxarthrosis [arthrosis of hip]	M54 Dorsalgia	16956	21562	1793	255	0.0150389	0.0118264	2.01224	4.17444e-14
M16	N18	M16 Coxarthrosis [arthrosis of hip]	N18 Chronic renal failure	16956	9082	778	209	0.012326	0.0230126	2.07294	1.53655e-13
M16	M48	M16 Coxarthrosis [arthrosis of hip]	M48 Other spondylopathies	16956	6744	866	116	0.00684124	0.0172005	3.10733	1.56652e-13
G20	M16	G20 Parkinson's disease	M16 Coxarthrosis [arthrosis of hip]	1935	16956	139	33	0.0170543	0.00194621	1.73829	1.4254e-09
H40;H42	M16	H40 Glaucoma;H42 Glaucoma in diseases classified elsewhere	M16 Coxarthrosis [arthrosis of hip]	7514	16956	462	77	0.0102475	0.00454117	1.48785	0
E03	M16	E03 Other hypothyroidism	M16 Coxarthrosis [arthrosis of hip]	20958	16956	1442	441	0.0210421	0.0260085	1.66496	1.88738e-15
F30;F31	F42	F30 Manic episode;F31 Bipolar affective disorder	F42 Obsessive-compulsive disorder	1562	225	17	7	0.00448143	0.0311111	19.8471	1.11022e-16
F30;F31	F34;F39	F30 Manic episode;F31 Bipolar affective disorder	F34 Persistent mood [affective] disorders;F39 Unspecified mood [affective] disorder	1562	164	23	4	0.00256082	0.0243902	36.8395	0
F30;F31	F43	F30 Manic episode;F31 Bipolar affective disorder	F43 Reaction to severe stress, and adjustment disorders	1562	767	51	11	0.00704225	0.0143416	17.4665	5.55112e-16
F30;F31	J45	F30 Manic episode;F31 Bipolar affective disorder	J45 Asthma	1562	37337	267	58	0.0371319	0.00155342	1.87846	4.15223e-14
F30;F31	F32	F30 Manic episode;F31 Bipolar affective disorder	F32 Depressive episode	1562	18765	621	80	0.0512164	0.00426326	8.69307	0
F30;F31	M79	F30 Manic episode;F31 Bipolar affective disorder	M79 Other soft tissue disorders, not elsewhere classified	1562	18612	169	27	0.0172855	0.00145068	2.38519	3.4861e-14
F30;F31	F60	F30 Manic episode;F31 Bipolar affective disorder	F60 Specific personality disorders	1562	473	98	17	0.0108835	0.0359408	54.4246	2.22045e-16
F20;F25	F30;F31	F20 Schizophrenia;F25 Schizoaffective disorders	F30 Manic episode;F31 Bipolar affective disorder	981	1562	176	23	0.0234455	0.0147247	47.1274	3.33067e-16
F30;F31	F41	F30 Manic episode;F31 Bipolar affective disorder	F41 Other anxiety disorders	1562	10708	253	46	0.0294494	0.00429585	6.20643	0
F30;F31	F61;F69	F30 Manic episode;F31 Bipolar affective disorder	F61 Mixed and other personality disorders;F69 Unspecified disorder of adult personality and behaviour	1562	70	13	3	0.00192061	0.0428571	48.7838	0
F30;F31	K59	F30 Manic episode;F31 Bipolar affective disorder	K59 Other functional intestinal disorders	1562	17737	195	26	0.0166453	0.00146586	2.88792	1.85407e-14
F30;F31	M54	F30 Manic episode;F31 Bipolar affective disorder	M54 Dorsalgia	1562	21562	181	29	0.0185659	0.00134496	2.20506	0
F30;F31	N18	F30 Manic episode;F31 Bipolar affective disorder	N18 Chronic renal failure	1562	9082	149	45	0.0288092	0.00495486	4.30958	0
E03	F30;F31	E03 Other hypothyroidism	F30 Manic episode;F31 Bipolar affective disorder	20958	1562	239	65	0.00310144	0.0416133	2.99556	0
F30;F31	G40	F30 Manic episode;F31 Bipolar affective disorder	G40 Epilepsy	1562	5191	84	19	0.0121639	0.00366018	4.25068	0
F29	F30;F31	F29 Unspecified nonorganic psychosis	F30 Manic episode;F31 Bipolar affective disorder	265	1562	56	5	0.0188679	0.00320102	55.5101	0
F42	F43	F42 Obsessive-compulsive disorder	F43 Reaction to severe stress, and adjustment disorders	225	767	13	5	0.0222222	0.0065189	30.9084	1.44329e-15
F32	F42	F32 Depressive episode	F42 Obsessive-compulsive disorder	18765	225	111	42	0.00223821	0.186667	10.7871	2.22045e-15
F42	F60	F42 Obsessive-compulsive disorder	F60 Specific personality disorders	225	473	26	10	0.0444444	0.0211416	100.24	1.11022e-16
F20;F25	F42	F20 Schizophrenia;F25 Schizoaffective disorders	F42 Obsessive-compulsive disorder	981	225	17	8	0.00815494	0.0355556	31.6016	1.11022e-16
F41	F42	F41 Other anxiety disorders	F42 Obsessive-compulsive disorder	10708	225	78	32	0.00298842	0.142222	13.2836	0
B08	H03	B08 Other viral infections characterised by skin and mucous membrane lesions, not elsewhere classified	H03 Disorders of eyelid in diseases classified elsewhere	96	73	36	36	0.375	0.493151	2107.75	0
C38	J43	C38 Malignant neoplasm of heart, mediastinum and pleura	J43 Emphysema	72	2773	9	4	0.0555556	0.00144248	18.4957	2.72279e-09
L57	L98	L57 Skin changes due to chronic exposure to nonionising radiation	L98 Other disorders of skin and subcutaneous tissue, not elsewhere classified	3581	7849	414	54	0.0150796	0.00687986	6.04356	0
L56	L57	L56 Other acute skin changes due to ultraviolet radiation	L57 Skin changes due to chronic exposure to nonionising radiation	104	3581	15	10	0.0961538	0.00279252	16.5259	7.63833e-14
L57	L85	L57 Skin changes due to chronic exposure to nonionising radiation	L85 Other epidermal thickening	3581	966	129	42	0.0117286	0.0434783	15.301	8.88178e-16
I25	L57	I25 Chronic ischaemic heart disease	L57 Skin changes due to chronic exposure to nonionising radiation	36556	3581	436	48	0.00131305	0.0134041	1.36658	3.15848e-10
D22;D23	L57	D22 Melanocytic naevi;D23 Other benign neoplasms of skin	L57 Skin changes due to chronic exposure to nonionising radiation	11110	3581	387	139	0.0125113	0.038816	3.9912	0
D04	L57	D04 Carcinoma in situ of skin	L57 Skin changes due to chronic exposure to nonionising radiation	1030	3581	255	109	0.105825	0.0304384	28.3668	0
L57	L73	L57 Skin changes due to chronic exposure to nonionising radiation	L73 Other follicular disorders	3581	566	35	19	0.00530578	0.0335689	7.0853	6.66134e-16
D65;D68	K80	D65 Disseminated intravascular coagulation [defibrination syndrome];D68 Other coagulation defects	K80 Cholelithiasis	1459	19795	135	21	0.0143934	0.00106087	1.91794	5.33107e-12
D65;D68	J45	D65 Disseminated intravascular coagulation [defibrination syndrome];D68 Other coagulation defects	J45 Asthma	1459	37337	222	45	0.030843	0.00120524	1.67213	9.95981e-13
D65;D68	F32	D65 Disseminated intravascular coagulation [defibrination syndrome];D68 Other coagulation defects	F32 Depressive episode	1459	18765	128	19	0.0130226	0.00101252	1.9183	1.8095e-11
D65;D68	I95	D65 Disseminated intravascular coagulation [defibrination syndrome];D68 Other coagulation defects	I95 Hypotension	1459	8464	120	29	0.0198766	0.00342628	3.98714	8.88178e-16
D65;D68	M79	D65 Disseminated intravascular coagulation [defibrination syndrome];D68 Other coagulation defects	M79 Other soft tissue disorders, not elsewhere classified	1459	18612	282	54	0.0370117	0.00290135	4.261	2.18714e-14
D65;D68	K72	D65 Disseminated intravascular coagulation [defibrination syndrome];D68 Other coagulation defects	K72 Hepatic failure, not elsewhere classified	1459	585	46	17	0.0116518	0.0290598	22.1135	2.22045e-16
D65;D68	I25	D65 Disseminated intravascular coagulation [defibrination syndrome];D68 Other coagulation defects	I25 Chronic ischaemic heart disease	1459	36556	274	63	0.0431803	0.00172338	2.10789	3.79696e-14
D65;D68	J96	D65 Disseminated intravascular coagulation [defibrination syndrome];D68 Other coagulation defects	J96 Respiratory failure, not elsewhere classified	1459	3669	77	33	0.0226182	0.00899428	5.90199	2.66454e-15
D65;D68	K59	D65 Disseminated intravascular coagulation [defibrination syndrome];D68 Other coagulation defects	K59 Other functional intestinal disorders	1459	17737	167	18	0.0123372	0.00101483	2.64784	0
A00;A01;A06;A07;A09	D65;D68	A00 Cholera;A01 Typhoid and paratyphoid fevers;A06 Amoebiasis;A07 Other protozoal intestinal diseases;A09 Diarrhoea and gastro-enteritis of presumed infectious origin	D65 Disseminated intravascular coagulation [defibrination syndrome];D68 Other coagulation defects	10879	1459	116	19	0.00174648	0.0130226	2.99864	0
D65;D68	M54	D65 Disseminated intravascular coagulation [defibrination syndrome];D68 Other coagulation defects	M54 Dorsalgia	1459	21562	165	24	0.0164496	0.00111307	2.15204	1.89848e-14
D65;D68	N18	D65 Disseminated intravascular coagulation [defibrination syndrome];D68 Other coagulation defects	N18 Chronic renal failure	1459	9082	142	37	0.0253598	0.00407399	4.39706	0
D65;D68	I26	D65 Disseminated intravascular coagulation [defibrination syndrome];D68 Other coagulation defects	I26 Pulmonary embolism	1459	5399	184	30	0.020562	0.00555658	9.5843	2.66454e-15
D65;D68	I80	D65 Disseminated intravascular coagulation [defibrination syndrome];D68 Other coagulation defects	I80 Phlebitis and thrombophlebitis	1459	5499	234	38	0.0260452	0.00691035	11.9671	0
D65;D68	I46	D65 Disseminated intravascular coagulation [defibrination syndrome];D68 Other coagulation defects	I46 Cardiac arrest	1459	1626	36	23	0.0157642	0.0141451	6.22641	0
D65;D68	E03	D65 Disseminated intravascular coagulation [defibrination syndrome];D68 Other coagulation defects	E03 Other hypothyroidism	1459	20958	151	37	0.0253598	0.00176544	2.0262	1.96509e-14
D65;D68	I50	D65 Disseminated intravascular coagulation [defibrination syndrome];D68 Other coagulation defects	I50 Heart failure	1459	8926	141	31	0.0212474	0.003473	4.4424	0
D65;D68	I62	D65 Disseminated intravascular coagulation [defibrination syndrome];D68 Other coagulation defects	I62 Other nontraumatic intracranial haemorrhage	1459	589	24	6	0.00411241	0.0101868	11.4591	0
A40	E76;E88	A40 Streptococcal septicaemia	E76 Disorders of glycosaminoglycan metabolism;E88 Other metabolic disorders	411	605	10	7	0.0170316	0.0115702	16.5011	1.06267e-09
E76;E88	L89	E76 Disorders of glycosaminoglycan metabolism;E88 Other metabolic disorders	L89 Decubitus ulcer	605	1769	53	17	0.0280992	0.00960995	20.3191	0
E76;E88	K80	E76 Disorders of glycosaminoglycan metabolism;E88 Other metabolic disorders	K80 Cholelithiasis	605	19795	68	9	0.014876	0.00045466	2.32975	6.29148e-10
D70	E76;E88	D70 Agranulocytosis	E76 Disorders of glycosaminoglycan metabolism;E88 Other metabolic disorders	4914	605	70	19	0.0038665	0.031405	9.66092	0
E76;E88	M81	E76 Disorders of glycosaminoglycan metabolism;E88 Other metabolic disorders	M81 Osteoporosis without pathological fracture	605	9918	59	7	0.0115702	0.000705787	4.03444	0
E76;E88	F32	E76 Disorders of glycosaminoglycan metabolism;E88 Other metabolic disorders	F32 Depressive episode	605	18765	86	15	0.0247934	0.000799361	3.10818	3.21965e-15
A04	E76;E88	A04 Other bacterial intestinal infections	E76 Disorders of glycosaminoglycan metabolism;E88 Other metabolic disorders	3827	605	33	8	0.00209041	0.0132231	5.84805	2.77556e-15
B95	E76;E88	B95 Streptococcus and staphylococcus as the cause of diseases classified to other chapters	E76 Disorders of glycosaminoglycan metabolism;E88 Other metabolic disorders	6041	605	86	23	0.00380732	0.0380165	9.65484	0
E76;E88	I95	E76 Disorders of glycosaminoglycan metabolism;E88 Other metabolic disorders	I95 Hypotension	605	8464	103	24	0.0396694	0.00283554	8.2531	0
E76;E88	M79	E76 Disorders of glycosaminoglycan metabolism;E88 Other metabolic disorders	M79 Other soft tissue disorders, not elsewhere classified	605	18612	85	8	0.0132231	0.00042983	3.09729	0
E76;E88	K91	E76 Disorders of glycosaminoglycan metabolism;E88 Other metabolic disorders	K91 Postprocedural disorders of digestive system, not elsewhere classified	605	2347	29	9	0.014876	0.00383468	8.37993	4.44089e-16
E76;E88	K72	E76 Disorders of glycosaminoglycan metabolism;E88 Other metabolic disorders	K72 Hepatic failure, not elsewhere classified	605	585	23	8	0.0132231	0.0136752	26.6641	0
E76;E88	N04	E76 Disorders of glycosaminoglycan metabolism;E88 Other metabolic disorders	N04 Nephrotic syndrome	605	277	14	4	0.00661157	0.0144404	34.2771	3.33067e-16
B37	E76;E88	B37 Candidiasis	E76 Disorders of glycosaminoglycan metabolism;E88 Other metabolic disorders	3662	605	62	12	0.0032769	0.0198347	11.4823	0
E76;E88	I25	E76 Disorders of glycosaminoglycan metabolism;E88 Other metabolic disorders	I25 Chronic ischaemic heart disease	605	36556	113	19	0.031405	0.000519751	2.09641	1.54199e-12
E76;E88	J43	E76 Disorders of glycosaminoglycan metabolism;E88 Other metabolic disorders	J43 Emphysema	605	2773	50	12	0.0198347	0.00432744	12.2286	2.22045e-16
E76;E88	J69	E76 Disorders of glycosaminoglycan metabolism;E88 Other metabolic disorders	J69 Pneumonitis due to solids and liquids	605	1154	22	7	0.0115702	0.00606586	12.9292	0
E76;E88	J96	E76 Disorders of glycosaminoglycan metabolism;E88 Other metabolic disorders	J96 Respiratory failure, not elsewhere classified	605	3669	84	39	0.0644628	0.0106296	15.527	5.55112e-16
E76;E88	K59	E76 Disorders of glycosaminoglycan metabolism;E88 Other metabolic disorders	K59 Other functional intestinal disorders	605	17737	119	12	0.0198347	0.000676552	4.55012	0
A00;A01;A06;A07;A09	E76;E88	A00 Cholera;A01 Typhoid and paratyphoid fevers;A06 Amoebiasis;A07 Other protozoal intestinal diseases;A09 Diarrhoea and gastro-enteritis of presumed infectious origin	E76 Disorders of glycosaminoglycan metabolism;E88 Other metabolic disorders	10879	605	112	19	0.00174648	0.031405	6.98208	1.9984e-15
E76;E88	M54	E76 Disorders of glycosaminoglycan metabolism;E88 Other metabolic disorders	M54 Dorsalgia	605	21562	90	11	0.0181818	0.000510157	2.8308	0
E76;E88	N18	E76 Disorders of glycosaminoglycan metabolism;E88 Other metabolic disorders	N18 Chronic renal failure	605	9082	93	13	0.0214876	0.0014314	6.94476	0
E76;E88	I26	E76 Disorders of glycosaminoglycan metabolism;E88 Other metabolic disorders	I26 Pulmonary embolism	605	5399	42	9	0.014876	0.00166698	5.27584	1.88738e-15
E76;E88	K75	E76 Disorders of glycosaminoglycan metabolism;E88 Other metabolic disorders	K75 Other inflammatory liver diseases	605	1092	22	7	0.0115702	0.00641026	13.6633	0
E76;E88	K56	E76 Disorders of glycosaminoglycan metabolism;E88 Other metabolic disorders	K56 Paralytic ileus and intestinal obstruction without hernia	605	5961	55	13	0.0214876	0.00218084	6.25748	0
E76;E88	I50	E76 Disorders of glycosaminoglycan metabolism;E88 Other metabolic disorders	I50 Heart failure	605	8926	88	27	0.0446281	0.00302487	6.68623	1.9984e-15
M46;M49	M60	M46 Other inflammatory spondylopathies;M49 Spondylopathies in diseases classified elsewhere	M60 Myositis	2405	329	32	24	0.00997921	0.0729483	16.594	0
B95	M60	B95 Streptococcus and staphylococcus as the cause of diseases classified to other chapters	M60 Myositis	6041	329	66	33	0.00546267	0.100304	13.6254	0
I95	M60	I95 Hypotension	M60 Myositis	8464	329	26	7	0.000827032	0.0212766	3.83101	1.56381e-08
I25	M60	I25 Chronic ischaemic heart disease	M60 Myositis	36556	329	63	5	0.000136776	0.0151976	2.1493	4.55072e-08
J96	M60	J96 Respiratory failure, not elsewhere classified	M60 Myositis	3669	329	21	5	0.00136277	0.0151976	7.13817	8.26361e-12
K59	M60	K59 Other functional intestinal disorders	M60 Myositis	17737	329	48	6	0.000338276	0.0182371	3.37502	1.65623e-12
M54	M60	M54 Dorsalgia	M60 Myositis	21562	329	63	8	0.000371023	0.0243161	3.6439	0
M60	N18	M60 Myositis	N18 Chronic renal failure	329	9082	42	5	0.0151976	0.00055054	5.76744	0
M48	M60	M48 Other spondylopathies	M60 Myositis	6744	329	32	10	0.0014828	0.0303951	5.91763	5.66214e-15
M60	M62	M60 Myositis	M62 Other disorders of muscle	329	1390	22	4	0.0121581	0.0028777	19.7389	2.22045e-16
J45	K23	J45 Asthma	K23 Disorders of oesophagus in diseases classified elsewhere	37337	51	20	5	0.000133915	0.0980392	4.30955	1.08968e-07
K22	K23	K22 Other diseases of oesophagus	K23 Disorders of oesophagus in diseases classified elsewhere	14304	51	16	5	0.000349553	0.0980392	8.99919	8.98572e-11
B37	K23	B37 Candidiasis	K23 Disorders of oesophagus in diseases classified elsewhere	3662	51	43	40	0.010923	0.784314	94.4694	0
K23	K31	K23 Disorders of oesophagus in diseases classified elsewhere	K31 Other diseases of stomach and duodenum	51	11640	12	6	0.117647	0.000515464	8.2941	4.64555e-08
J45	M70	J45 Asthma	M70 Soft tissue disorders related to use, overuse and pressure	37337	2332	383	57	0.00152664	0.0244425	1.80485	1.27898e-13
F32	M70	F32 Depressive episode	M70 Soft tissue disorders related to use, overuse and pressure	18765	2332	227	27	0.00143885	0.011578	2.12843	0
B95	M70	B95 Streptococcus and staphylococcus as the cause of diseases classified to other chapters	M70 Soft tissue disorders related to use, overuse and pressure	6041	2332	166	69	0.011422	0.0295883	4.83484	0
M51	M70	M51 Other intervertebral disk disorders	M70 Soft tissue disorders related to use, overuse and pressure	10898	2332	244	34	0.00311984	0.0145798	3.93936	4.21885e-15
M70	M79	M70 Soft tissue disorders related to use, overuse and pressure	M79 Other soft tissue disorders, not elsewhere classified	2332	18612	353	29	0.0124357	0.00155813	3.33706	0
I25	M70	I25 Chronic ischaemic heart disease	M70 Soft tissue disorders related to use, overuse and pressure	36556	2332	299	34	0.00093008	0.0145798	1.43911	1.65956e-09
M54	M70	M54 Dorsalgia	M70 Soft tissue disorders related to use, overuse and pressure	21562	2332	438	63	0.00292181	0.0270154	3.57411	0
E03	M70	E03 Other hypothyroidism	M70 Soft tissue disorders related to use, overuse and pressure	20958	2332	201	30	0.00143143	0.0128645	1.68744	5.23448e-12
M81	M87	M81 Osteoporosis without pathological fracture	M87 Osteonecrosis	9918	767	88	22	0.00221819	0.0286832	4.74651	2.88658e-15
I95	M87	I95 Hypotension	M87 Osteonecrosis	8464	767	53	9	0.00106333	0.011734	3.34978	1.61871e-13
D22;D23	M87	D22 Melanocytic naevi;D23 Other benign neoplasms of skin	M87 Osteonecrosis	11110	767	96	70	0.00630063	0.0912647	4.62246	3.55271e-15
L89	M46;M49	L89 Decubitus ulcer	M46 Other inflammatory spondylopathies;M49 Spondylopathies in diseases classified elsewhere	1769	2405	63	19	0.0107405	0.00790021	6.07587	0
A20;A22;A23;A24;A26;A32;A36;A37;A39;A42;A49;B47	M46;M49	A20 Plague;A22 Anthrax;A23 Brucellosis;A24 Glanders and melioidosis;A26 Erysipeloid;A32 Listeriosis;A36 Diphtheria;A37 Whooping cough;A39 Meningococcal infection;A42 Actinomycosis;A49 Bacterial infection of unspecified site;B47 Mycetoma	M46 Other inflammatory spondylopathies;M49 Spondylopathies in diseases classified elsewhere	1343	2405	52	22	0.0163812	0.00914761	6.60577	0
A16;A17;A18;A19;B90	M46;M49	A16 Respiratory tuberculosis, not confirmed bacteriologically or histologically;A17 Tuberculosis of nervous system;A18 Tuberculosis of other organs;A19 Miliary tuberculosis;B90 Sequelae of tuberculosis	M46 Other inflammatory spondylopathies;M49 Spondylopathies in diseases classified elsewhere	289	2405	17	16	0.0553633	0.00665281	10.0357	4.43878e-12
J45	M46;M49	J45 Asthma	M46 Other inflammatory spondylopathies;M49 Spondylopathies in diseases classified elsewhere	37337	2405	476	64	0.00171412	0.0266112	2.17502	1.24789e-13
M46;M49	M81	M46 Other inflammatory spondylopathies;M49 Spondylopathies in diseases classified elsewhere	M81 Osteoporosis without pathological fracture	2405	9918	181	37	0.0153846	0.00373059	3.11351	2.28706e-14
F32	M46;M49	F32 Depressive episode	M46 Other inflammatory spondylopathies;M49 Spondylopathies in diseases classified elsewhere	18765	2405	366	62	0.00330402	0.0257796	3.32758	0
B95	M46;M49	B95 Streptococcus and staphylococcus as the cause of diseases classified to other chapters	M46 Other inflammatory spondylopathies;M49 Spondylopathies in diseases classified elsewhere	6041	2405	200	76	0.0125807	0.0316008	5.64829	0
M46;M49	M51	M46 Other inflammatory spondylopathies;M49 Spondylopathies in diseases classified elsewhere	M51 Other intervertebral disk disorders	2405	10898	463	144	0.0598753	0.0132134	7.2482	3.10862e-15
I95	M46;M49	I95 Hypotension	M46 Other inflammatory spondylopathies;M49 Spondylopathies in diseases classified elsewhere	8464	2405	156	27	0.00318998	0.0112266	3.14445	0
M46;M49	M79	M46 Other inflammatory spondylopathies;M49 Spondylopathies in diseases classified elsewhere	M79 Other soft tissue disorders, not elsewhere classified	2405	18612	400	56	0.0232848	0.00300881	3.66659	0
F40	M46;M49	F40 Phobic anxiety disorders	M46 Other inflammatory spondylopathies;M49 Spondylopathies in diseases classified elsewhere	1096	2405	24	13	0.0118613	0.00540541	3.73591	8.55037e-08
F41	M46;M49	F41 Other anxiety disorders	M46 Other inflammatory spondylopathies;M49 Spondylopathies in diseases classified elsewhere	10708	2405	186	44	0.00410908	0.0182952	2.96347	0
G54;G55	M46;M49	G54 Nerve root and plexus disorders;G55 Nerve root and plexus compressions in diseases classified elsewhere	M46 Other inflammatory spondylopathies;M49 Spondylopathies in diseases classified elsewhere	6568	2405	249	64	0.00974421	0.0266112	6.46788	2.33147e-15
M41	M46;M49	M41 Scoliosis	M46 Other inflammatory spondylopathies;M49 Spondylopathies in diseases classified elsewhere	1755	2405	97	25	0.014245	0.010395	9.42954	0
I25	M46;M49	I25 Chronic ischaemic heart disease	M46 Other inflammatory spondylopathies;M49 Spondylopathies in diseases classified elsewhere	36556	2405	447	83	0.00227049	0.0345114	2.08615	0
M43	M46;M49	M43 Other deforming dorsopathies	M46 Other inflammatory spondylopathies;M49 Spondylopathies in diseases classified elsewhere	2774	2405	151	41	0.0147801	0.0170478	9.28681	0
K59	M46;M49	K59 Other functional intestinal disorders	M46 Other inflammatory spondylopathies;M49 Spondylopathies in diseases classified elsewhere	17737	2405	355	53	0.0029881	0.0220374	3.41463	1.33227e-15
M46;M49	M54	M46 Other inflammatory spondylopathies;M49 Spondylopathies in diseases classified elsewhere	M54 Dorsalgia	2405	21562	779	102	0.0424116	0.00473054	6.16374	0
C90	M46;M49	C90 Multiple myeloma and malignant plasma cell neoplasms	M46 Other inflammatory spondylopathies;M49 Spondylopathies in diseases classified elsewhere	889	2405	59	19	0.0213723	0.00790021	11.3226	5.55112e-16
M46;M49	M48	M46 Other inflammatory spondylopathies;M49 Spondylopathies in diseases classified elsewhere	M48 Other spondylopathies	2405	6744	359	113	0.0469854	0.0167556	9.08182	0
M46;M49	M50	M46 Other inflammatory spondylopathies;M49 Spondylopathies in diseases classified elsewhere	M50 Cervical disk disorders	2405	2259	92	23	0.00956341	0.0101815	6.94812	0
K57	M46;M49	K57 Diverticular disease of intestine	M46 Other inflammatory spondylopathies;M49 Spondylopathies in diseases classified elsewhere	41136	2405	462	60	0.00145858	0.024948	1.91609	0
E03	M46;M49	E03 Other hypothyroidism	M46 Other inflammatory spondylopathies;M49 Spondylopathies in diseases classified elsewhere	20958	2405	255	60	0.00286287	0.024948	2.0758	0
E02	I50	E02 Subclinical iodine-deficiency hypothyroidism	I50 Heart failure	55	8926	11	2	0.0363636	0.000224065	9.19357	6.04546e-08
K01	K04	K01 Embedded and impacted teeth	K04 Diseases of pulp and periapical tissues	2428	3252	192	144	0.0593081	0.0442804	9.9773	2.44249e-15
K01	K07	K01 Embedded and impacted teeth	K07 Dentofacial anomalies [including malocclusion]	2428	818	41	24	0.00988468	0.0293399	8.47019	2.22045e-16
K01	K05	K01 Embedded and impacted teeth	K05 Gingivitis and periodontal diseases	2428	1240	188	167	0.0687809	0.134677	25.6211	8.88178e-16
C51;C52;D39	N92	C51 Malignant neoplasm of vulva;C52 Malignant neoplasm of vagina;D39 Neoplasm of uncertain or unknown behaviour of female genital organs	N92 Excessive, frequent and irregular menstruation	461	16896	47	10	0.021692	0.000591856	2.47585	4.38095e-08
C51;C52;D39	E03	C51 Malignant neoplasm of vulva;C52 Malignant neoplasm of vagina;D39 Neoplasm of uncertain or unknown behaviour of female genital organs	E03 Other hypothyroidism	461	20958	59	13	0.0281996	0.000620288	2.5056	6.16029e-10
G56;G57;G59	J45	G56 Mononeuropathies of upper limb;G57 Mononeuropathies of lower limb;G59 Mononeuropathy in diseases classified elsewhere	J45 Asthma	16831	37337	2585	400	0.0237657	0.0107132	1.6878	5.25469e-13
F32	G56;G57;G59	F32 Depressive episode	G56 Mononeuropathies of upper limb;G57 Mononeuropathies of lower limb;G59 Mononeuropathy in diseases classified elsewhere	18765	16831	1589	174	0.00927258	0.0103381	2.06432	3.4206e-13
G56;G57;G59	M21	G56 Mononeuropathies of upper limb;G57 Mononeuropathies of lower limb;G59 Mononeuropathy in diseases classified elsewhere	M21 Other acquired deformities of limbs	16831	2682	320	40	0.00237657	0.0149142	2.90866	2.9754e-14
G56;G57;G59	M18	G56 Mononeuropathies of upper limb;G57 Mononeuropathies of lower limb;G59 Mononeuropathy in diseases classified elsewhere	M18 Arthrosis of first carpometacarpal joint	16831	2010	476	128	0.00760501	0.0636816	5.77314	1.19904e-14
G56;G57;G59	I79	G56 Mononeuropathies of upper limb;G57 Mononeuropathies of lower limb;G59 Mononeuropathy in diseases classified elsewhere	I79 Disorders of arteries, arterioles and capillaries in diseases classified elsewhere	16831	133	40	2	0.000118828	0.0150376	7.33178	5.55112e-16
G56;G57;G59	I25	G56 Mononeuropathies of upper limb;G57 Mononeuropathies of lower limb;G59 Mononeuropathy in diseases classified elsewhere	I25 Chronic ischaemic heart disease	16831	36556	2018	187	0.0111105	0.00511544	1.34575	0
G56;G57;G59	M50	G56 Mononeuropathies of upper limb;G57 Mononeuropathies of lower limb;G59 Mononeuropathy in diseases classified elsewhere	M50 Cervical disk disorders	16831	2259	311	29	0.00172301	0.0128375	3.35618	1.33227e-15
E03	G56;G57;G59	E03 Other hypothyroidism	G56 Mononeuropathies of upper limb;G57 Mononeuropathies of lower limb;G59 Mononeuropathy in diseases classified elsewhere	20958	16831	1510	243	0.0115946	0.0144376	1.75642	0
G56;G57;G59	M65	G56 Mononeuropathies of upper limb;G57 Mononeuropathies of lower limb;G59 Mononeuropathy in diseases classified elsewhere	M65 Synovitis and tenosynovitis	16831	7478	1399	350	0.020795	0.046804	4.56072	8.29337e-14
G56;G57;G59	M62	G56 Mononeuropathies of upper limb;G57 Mononeuropathies of lower limb;G59 Mononeuropathy in diseases classified elsewhere	M62 Other disorders of muscle	16831	1390	154	30	0.00178243	0.0215827	2.70089	2.93099e-14
A40	L89	A40 Streptococcal septicaemia	L89 Decubitus ulcer	411	1769	17	8	0.0194647	0.00452233	9.59379	8.86957e-12
A20;A22;A23;A24;A26;A32;A36;A37;A39;A42;A49;B47	A40	A20 Plague;A22 Anthrax;A23 Brucellosis;A24 Glanders and melioidosis;A26 Erysipeloid;A32 Listeriosis;A36 Diphtheria;A37 Whooping cough;A39 Meningococcal infection;A42 Actinomycosis;A49 Bacterial infection of unspecified site;B47 Mycetoma	A40 Streptococcal septicaemia	1343	411	22	6	0.00446761	0.0145985	16.3537	2.22045e-16
A40	K80	A40 Streptococcal septicaemia	K80 Cholelithiasis	411	19795	54	10	0.0243309	0.000505178	2.72338	1.86481e-10
A40	D70	A40 Streptococcal septicaemia	D70 Agranulocytosis	411	4914	71	27	0.0656934	0.00549451	14.4242	4.44089e-16
A40	M81	A40 Streptococcal septicaemia	M81 Osteoporosis without pathological fracture	411	9918	32	6	0.0145985	0.000604961	3.22103	2.12577e-08
A40	B95	A40 Streptococcal septicaemia	B95 Streptococcus and staphylococcus as the cause of diseases classified to other chapters	411	6041	79	27	0.0656934	0.00446946	13.0553	1.11022e-16
A40	I95	A40 Streptococcal septicaemia	I95 Hypotension	411	8464	72	22	0.053528	0.00259924	8.49231	1.77636e-15
A40	M79	A40 Streptococcal septicaemia	M79 Other soft tissue disorders, not elsewhere classified	411	18612	50	5	0.0121655	0.000268644	2.68192	1.38484e-09
A40	A87;G00;G01;G02;G03	A40 Streptococcal septicaemia	A87 Viral meningitis;G00 Bacterial meningitis, not elsewhere classified;G01 Meningitis in bacterial diseases classified elsewhere;G02 Meningitis in other infectious and parasitic diseases classified elsewhere;G03 Meningitis due to other and unspecified causes	411	541	10	5	0.0121655	0.00924214	18.4532	3.6814e-10
A40	K72	A40 Streptococcal septicaemia	K72 Hepatic failure, not elsewhere classified	411	585	15	6	0.0145985	0.0102564	25.5979	3.33067e-16
A40	B37	A40 Streptococcal septicaemia	B37 Candidiasis	411	3662	26	7	0.0170316	0.00191152	7.08801	3.44169e-14
A40	I25	A40 Streptococcal septicaemia	I25 Chronic ischaemic heart disease	411	36556	93	12	0.0291971	0.000328263	2.53976	0
A40	I34	A40 Streptococcal septicaemia	I34 Nonrheumatic mitral valve disorders	411	3730	27	6	0.0145985	0.00160858	7.22644	7.88258e-15
A40	J96	A40 Streptococcal septicaemia	J96 Respiratory failure, not elsewhere classified	411	3669	49	24	0.0583942	0.00654129	13.3327	1.11022e-16
A40	I08	A40 Streptococcal septicaemia	I08 Multiple valve diseases	411	3034	23	6	0.0145985	0.00197759	7.56801	2.68674e-13
A40	K59	A40 Streptococcal septicaemia	K59 Other functional intestinal disorders	411	17737	58	7	0.0170316	0.000394655	3.2645	3.21965e-14
A00;A01;A06;A07;A09	A40	A00 Cholera;A01 Typhoid and paratyphoid fevers;A06 Amoebiasis;A07 Other protozoal intestinal diseases;A09 Diarrhoea and gastro-enteritis of presumed infectious origin	A40 Streptococcal septicaemia	10879	411	65	16	0.00147072	0.0389294	5.96477	0
A40	M54	A40 Streptococcal septicaemia	M54 Dorsalgia	411	21562	50	7	0.0170316	0.000324645	2.315	1.23851e-07
A40	K86	A40 Streptococcal septicaemia	K86 Other diseases of pancreas	411	1839	17	5	0.0121655	0.00271887	9.22861	1.60632e-11
A40	N18	A40 Streptococcal septicaemia	N18 Chronic renal failure	411	9082	53	11	0.026764	0.00121119	5.82591	1.33227e-15
A40	K75	A40 Streptococcal septicaemia	K75 Other inflammatory liver diseases	411	1092	20	5	0.0121655	0.00457875	18.2842	0
A40	K83;K87	A40 Streptococcal septicaemia	K83 Other diseases of biliary tract;K87 Disorders of gallbladder, biliary tract and pancreas in diseases classified elsewhere	411	3044	32	7	0.0170316	0.00229961	10.4948	0
A40	I46	A40 Streptococcal septicaemia	I46 Cardiac arrest	411	1626	18	10	0.0243309	0.00615006	11.0515	2.17826e-13
A40	I50	A40 Streptococcal septicaemia	I50 Heart failure	411	8926	51	7	0.0170316	0.000784226	5.70404	5.55112e-16
F34;F39	F43	F34 Persistent mood [affective] disorders;F39 Unspecified mood [affective] disorder	F43 Reaction to severe stress, and adjustment disorders	164	767	19	6	0.0365854	0.00782269	61.9763	0
F32	F34;F39	F32 Depressive episode	F34 Persistent mood [affective] disorders;F39 Unspecified mood [affective] disorder	18765	164	92	9	0.000479616	0.054878	12.2661	0
F34;F39	M79	F34 Persistent mood [affective] disorders;F39 Unspecified mood [affective] disorder	M79 Other soft tissue disorders, not elsewhere classified	164	18612	30	2	0.0121951	0.000107458	4.0327	4.06621e-10
F34;F39	F60	F34 Persistent mood [affective] disorders;F39 Unspecified mood [affective] disorder	F60 Specific personality disorders	164	473	25	5	0.0304878	0.0105708	132.235	0
F34;F39	F41	F34 Persistent mood [affective] disorders;F39 Unspecified mood [affective] disorder	F41 Other anxiety disorders	164	10708	55	11	0.0670732	0.00102727	12.8505	1.11022e-16
F34;F39	K59	F34 Persistent mood [affective] disorders;F39 Unspecified mood [affective] disorder	K59 Other functional intestinal disorders	164	17737	28	2	0.0121951	0.000112759	3.94953	2.36815e-09
A20;A22;A23;A24;A26;A32;A36;A37;A39;A42;A49;B47	L89	A20 Plague;A22 Anthrax;A23 Brucellosis;A24 Glanders and melioidosis;A26 Erysipeloid;A32 Listeriosis;A36 Diphtheria;A37 Whooping cough;A39 Meningococcal infection;A42 Actinomycosis;A49 Bacterial infection of unspecified site;B47 Mycetoma	L89 Decubitus ulcer	1343	1769	81	21	0.0156366	0.0118711	13.9892	8.88178e-16
K80	L89	K80 Cholelithiasis	L89 Decubitus ulcer	19795	1769	170	19	0.000959838	0.0107405	1.99194	0
D70	L89	D70 Agranulocytosis	L89 Decubitus ulcer	4914	1769	154	24	0.004884	0.013567	7.2689	0
G81	L89	G81 Hemiplegia	L89 Decubitus ulcer	2448	1769	130	23	0.00939542	0.0130017	12.3173	1.55431e-15
L89	M81	L89 Decubitus ulcer	M81 Osteoporosis without pathological fracture	1769	9918	215	37	0.0209158	0.00373059	5.02803	7.21645e-15
F32	L89	F32 Depressive episode	L89 Decubitus ulcer	18765	1769	320	45	0.00239808	0.0254381	3.95535	0
A04	L89	A04 Other bacterial intestinal infections	L89 Decubitus ulcer	3827	1769	109	27	0.00705513	0.0152629	6.60619	1.77636e-15
B95	L89	B95 Streptococcus and staphylococcus as the cause of diseases classified to other chapters	L89 Decubitus ulcer	6041	1769	399	116	0.0192021	0.0655738	15.3196	0
G31	L89	G31 Other degenerative diseases of nervous system, not elsewhere classified	L89 Decubitus ulcer	1095	1769	91	23	0.0210046	0.0130017	19.2757	4.44089e-16
I95	L89	I95 Hypotension	L89 Decubitus ulcer	8464	1769	404	102	0.012051	0.0576597	11.0711	0
L89	M79	L89 Decubitus ulcer	M79 Other soft tissue disorders, not elsewhere classified	1769	18612	307	36	0.0203505	0.00193424	3.82586	0
I21;I22;I23	L89	I21 Acute myocardial infarction;I22 Subsequent myocardial infarction;I23 Certain current complications following acute myocardial infarction	L89 Decubitus ulcer	11788	1769	176	24	0.00203597	0.013567	3.46303	0
K91	L89	K91 Postprocedural disorders of digestive system, not elsewhere classified	L89 Decubitus ulcer	2347	1769	89	21	0.00894759	0.0118711	8.79549	2.33147e-15
B35	L89	B35 Dermatophytosis	L89 Decubitus ulcer	375	1769	18	7	0.0186667	0.00395704	11.1333	1.93179e-13
F41	L89	F41 Other anxiety disorders	L89 Decubitus ulcer	10708	1769	174	31	0.00289503	0.017524	3.76898	0
I79	L89	I79 Disorders of arteries, arterioles and capillaries in diseases classified elsewhere	L89 Decubitus ulcer	133	1769	20	2	0.0150376	0.00113058	34.8788	0
K72	L89	K72 Hepatic failure, not elsewhere classified	L89 Decubitus ulcer	585	1769	34	10	0.017094	0.00565291	13.4805	0
J95	L89	J95 Postprocedural respiratory disorders, not elsewhere classified	L89 Decubitus ulcer	559	1769	33	6	0.0107335	0.00339175	13.6926	0
B37	L89	B37 Candidiasis	L89 Decubitus ulcer	3662	1769	199	46	0.0125614	0.0260034	12.6043	3.33067e-16
I73	L89	I73 Other peripheral vascular diseases	L89 Decubitus ulcer	5702	1769	222	25	0.00438443	0.0141323	9.03044	0
L89	N77	L89 Decubitus ulcer	N77 Vulvovaginal ulceration and inflammation in diseases classified elsewhere	1769	324	15	4	0.00226116	0.0123457	10.7381	3.11682e-11
I25	L89	I25 Chronic ischaemic heart disease	L89 Decubitus ulcer	36556	1769	489	66	0.00180545	0.0373092	3.10265	2.06501e-14
J69	L89	J69 Pneumonitis due to solids and liquids	L89 Decubitus ulcer	1154	1769	162	53	0.0459272	0.0299604	32.5606	0
J96	L89	J96 Respiratory failure, not elsewhere classified	L89 Decubitus ulcer	3669	1769	307	81	0.0220769	0.0457886	19.4077	4.44089e-16
I69	L89	I69 Sequelae of cerebrovascular disease	L89 Decubitus ulcer	2016	1769	118	25	0.0124008	0.0141323	13.5761	0
I67	L89	I67 Other cerebrovascular diseases	L89 Decubitus ulcer	4194	1769	178	26	0.00619933	0.0146976	9.84407	2.33147e-15
K59	L89	K59 Other functional intestinal disorders	L89 Decubitus ulcer	17737	1769	532	113	0.00637086	0.0638779	6.95688	0
A00;A01;A06;A07;A09	L89	A00 Cholera;A01 Typhoid and paratyphoid fevers;A06 Amoebiasis;A07 Other protozoal intestinal diseases;A09 Diarrhoea and gastro-enteritis of presumed infectious origin	L89 Decubitus ulcer	10879	1769	333	85	0.00781322	0.0480497	7.09967	0
L89	M54	L89 Decubitus ulcer	M54 Dorsalgia	1769	21562	281	40	0.0226116	0.00185512	3.02274	5.21805e-15
A83;A84;A85;A86;A89;G04;G05	L89	A83 Mosquito-borne viral encephalitis;A84 Tick-borne viral encephalitis;A85 Other viral encephalitis, not elsewhere classified;A86 Unspecified viral encephalitis;A89 Unspecified viral infection of central nervous system;G04 Encephalitis, myelitis and encephalomyelitis;G05 Encephalitis, myelitis and encephalomyelitis in diseases classified elsewhere	L89 Decubitus ulcer	395	1769	17	4	0.0101266	0.00226116	9.9824	4.81837e-12
L89	N18	L89 Decubitus ulcer	N18 Chronic renal failure	1769	9082	315	66	0.0373092	0.00726712	8.04474	1.88738e-15
I26	L89	I26 Pulmonary embolism	L89 Decubitus ulcer	5399	1769	146	35	0.00648268	0.0197852	6.27224	0
G72	L89	G72 Other myopathies	L89 Decubitus ulcer	266	1769	16	6	0.0225564	0.00339175	13.9515	1.45439e-13
A46;L08	L89	A46 Erysipelas;L08 Other local infections of skin and subcutaneous tissue	L89 Decubitus ulcer	2044	1769	144	30	0.0146771	0.0169587	16.3405	1.33227e-15
K56	L89	K56 Paralytic ileus and intestinal obstruction without hernia	L89 Decubitus ulcer	5961	1769	153	39	0.00654253	0.0220464	5.95327	1.11022e-15
E43;E63	L89	E43 Unspecified severe protein-energy malnutrition;E63 Other nutritional deficiencies	L89 Decubitus ulcer	27	1769	7	1	0.037037	0.000565291	60.1336	5.19081e-11
K57	L89	K57 Diverticular disease of intestine	L89 Decubitus ulcer	41136	1769	274	20	0.000486192	0.0113058	1.54494	1.09257e-11
E03	L89	E03 Other hypothyroidism	L89 Decubitus ulcer	20958	1769	195	21	0.001002	0.0118711	2.15808	5.21805e-15
L89	M62	L89 Decubitus ulcer	M62 Other disorders of muscle	1769	1390	75	17	0.00960995	0.0122302	12.515	1.11022e-16
I50	L89	I50 Heart failure	L89 Decubitus ulcer	8926	1769	370	79	0.00885055	0.044658	9.61453	3.9968e-15
I62	L89	I62 Other nontraumatic intracranial haemorrhage	L89 Decubitus ulcer	589	1769	15	6	0.0101868	0.00339175	5.90689	8.42981e-08
A20;A22;A23;A24;A26;A32;A36;A37;A39;A42;A49;B47	B44	A20 Plague;A22 Anthrax;A23 Brucellosis;A24 Glanders and melioidosis;A26 Erysipeloid;A32 Listeriosis;A36 Diphtheria;A37 Whooping cough;A39 Meningococcal infection;A42 Actinomycosis;A49 Bacterial infection of unspecified site;B47 Mycetoma	B44 Aspergillosis	1343	249	23	6	0.00446761	0.0240964	28.2204	0
B44	J45	B44 Aspergillosis	J45 Asthma	249	37337	142	28	0.11245	0.000749926	6.26701	0
B44	D70	B44 Aspergillosis	D70 Agranulocytosis	249	4914	28	5	0.0200803	0.0010175	9.38933	5.55112e-16
B44	J99	B44 Aspergillosis	J99 Respiratory disorders in diseases classified elsewhere	249	336	148	125	0.502008	0.372024	725.829	0
B44	M81	B44 Aspergillosis	M81 Osteoporosis without pathological fracture	249	9918	54	7	0.0281124	0.000705787	8.97184	0
B44	B95	B44 Aspergillosis	B95 Streptococcus and staphylococcus as the cause of diseases classified to other chapters	249	6041	36	8	0.0321285	0.00132428	9.81986	0
B44	I95	B44 Aspergillosis	I95 Hypotension	249	8464	24	3	0.0120482	0.000354442	4.67248	1.35302e-09
B37	B44	B37 Candidiasis	B44 Aspergillosis	3662	249	23	6	0.00163845	0.0240964	10.3495	3.33067e-16
B44	J43	B44 Aspergillosis	J43 Emphysema	249	2773	30	7	0.0281124	0.00252434	17.8272	0
B44	J96	B44 Aspergillosis	J96 Respiratory failure, not elsewhere classified	249	3669	48	16	0.064257	0.00436086	21.5578	1.11022e-16
B44	L30	B44 Aspergillosis	L30 Other dermatitis	249	2479	12	3	0.0120482	0.00121017	7.97657	7.04021e-08
A00;A01;A06;A07;A09	B44	A00 Cholera;A01 Typhoid and paratyphoid fevers;A06 Amoebiasis;A07 Other protozoal intestinal diseases;A09 Diarrhoea and gastro-enteritis of presumed infectious origin	B44 Aspergillosis	10879	249	28	5	0.000459601	0.0200803	4.24112	5.13551e-10
B44	K57	B44 Aspergillosis	K57 Diverticular disease of intestine	249	41136	57	3	0.0120482	7.29288e-05	2.28331	2.74048e-08
B44	I50	B44 Aspergillosis	I50 Heart failure	249	8926	34	9	0.0361446	0.00100829	6.27673	3.33067e-16
A20;A22;A23;A24;A26;A32;A36;A37;A39;A42;A49;B47	K80	A20 Plague;A22 Anthrax;A23 Brucellosis;A24 Glanders and melioidosis;A26 Erysipeloid;A32 Listeriosis;A36 Diphtheria;A37 Whooping cough;A39 Meningococcal infection;A42 Actinomycosis;A49 Bacterial infection of unspecified site;B47 Mycetoma	K80 Cholelithiasis	1343	19795	183	37	0.0275503	0.00186916	2.82443	2.59792e-14
A20;A22;A23;A24;A26;A32;A36;A37;A39;A42;A49;B47	J45	A20 Plague;A22 Anthrax;A23 Brucellosis;A24 Glanders and melioidosis;A26 Erysipeloid;A32 Listeriosis;A36 Diphtheria;A37 Whooping cough;A39 Meningococcal infection;A42 Actinomycosis;A49 Bacterial infection of unspecified site;B47 Mycetoma	J45 Asthma	1343	37337	235	21	0.0156366	0.000562445	1.92293	2.10942e-14
A20;A22;A23;A24;A26;A32;A36;A37;A39;A42;A49;B47	D70	A20 Plague;A22 Anthrax;A23 Brucellosis;A24 Glanders and melioidosis;A26 Erysipeloid;A32 Listeriosis;A36 Diphtheria;A37 Whooping cough;A39 Meningococcal infection;A42 Actinomycosis;A49 Bacterial infection of unspecified site;B47 Mycetoma	D70 Agranulocytosis	1343	4914	169	37	0.0275503	0.00752951	10.5072	0
A20;A22;A23;A24;A26;A32;A36;A37;A39;A42;A49;B47	F32	A20 Plague;A22 Anthrax;A23 Brucellosis;A24 Glanders and melioidosis;A26 Erysipeloid;A32 Listeriosis;A36 Diphtheria;A37 Whooping cough;A39 Meningococcal infection;A42 Actinomycosis;A49 Bacterial infection of unspecified site;B47 Mycetoma	F32 Depressive episode	1343	18765	179	18	0.0134028	0.000959233	2.91434	0
A04	A20;A22;A23;A24;A26;A32;A36;A37;A39;A42;A49;B47	A04 Other bacterial intestinal infections	A20 Plague;A22 Anthrax;A23 Brucellosis;A24 Glanders and melioidosis;A26 Erysipeloid;A32 Listeriosis;A36 Diphtheria;A37 Whooping cough;A39 Meningococcal infection;A42 Actinomycosis;A49 Bacterial infection of unspecified site;B47 Mycetoma	3827	1343	72	17	0.00444212	0.0126582	5.7479	0
A20;A22;A23;A24;A26;A32;A36;A37;A39;A42;A49;B47	B95	A20 Plague;A22 Anthrax;A23 Brucellosis;A24 Glanders and melioidosis;A26 Erysipeloid;A32 Listeriosis;A36 Diphtheria;A37 Whooping cough;A39 Meningococcal infection;A42 Actinomycosis;A49 Bacterial infection of unspecified site;B47 Mycetoma	B95 Streptococcus and staphylococcus as the cause of diseases classified to other chapters	1343	6041	245	41	0.0305287	0.00678696	12.3906	0
A20;A22;A23;A24;A26;A32;A36;A37;A39;A42;A49;B47	I95	A20 Plague;A22 Anthrax;A23 Brucellosis;A24 Glanders and melioidosis;A26 Erysipeloid;A32 Listeriosis;A36 Diphtheria;A37 Whooping cough;A39 Meningococcal infection;A42 Actinomycosis;A49 Bacterial infection of unspecified site;B47 Mycetoma	I95 Hypotension	1343	8464	178	41	0.0305287	0.00484405	6.42509	0
A20;A22;A23;A24;A26;A32;A36;A37;A39;A42;A49;B47	M79	A20 Plague;A22 Anthrax;A23 Brucellosis;A24 Glanders and melioidosis;A26 Erysipeloid;A32 Listeriosis;A36 Diphtheria;A37 Whooping cough;A39 Meningococcal infection;A42 Actinomycosis;A49 Bacterial infection of unspecified site;B47 Mycetoma	M79 Other soft tissue disorders, not elsewhere classified	1343	18612	174	15	0.011169	0.000805932	2.85622	0
A20;A22;A23;A24;A26;A32;A36;A37;A39;A42;A49;B47	C93	A20 Plague;A22 Anthrax;A23 Brucellosis;A24 Glanders and melioidosis;A26 Erysipeloid;A32 Listeriosis;A36 Diphtheria;A37 Whooping cough;A39 Meningococcal infection;A42 Actinomycosis;A49 Bacterial infection of unspecified site;B47 Mycetoma	C93 Monocytic leukaemia	1343	59	6	1	0.000744602	0.0169492	31.0695	6.1067e-08
A20;A22;A23;A24;A26;A32;A36;A37;A39;A42;A49;B47	B36	A20 Plague;A22 Anthrax;A23 Brucellosis;A24 Glanders and melioidosis;A26 Erysipeloid;A32 Listeriosis;A36 Diphtheria;A37 Whooping cough;A39 Meningococcal infection;A42 Actinomycosis;A49 Bacterial infection of unspecified site;B47 Mycetoma	B36 Other superficial mycoses	1343	74	7	1	0.000744602	0.0135135	28.9002	7.85345e-09
A20;A22;A23;A24;A26;A32;A36;A37;A39;A42;A49;B47	A87;G00;G01;G02;G03	A20 Plague;A22 Anthrax;A23 Brucellosis;A24 Glanders and melioidosis;A26 Erysipeloid;A32 Listeriosis;A36 Diphtheria;A37 Whooping cough;A39 Meningococcal infection;A42 Actinomycosis;A49 Bacterial infection of unspecified site;B47 Mycetoma	A87 Viral meningitis;G00 Bacterial meningitis, not elsewhere classified;G01 Meningitis in bacterial diseases classified elsewhere;G02 Meningitis in other infectious and parasitic diseases classified elsewhere;G03 Meningitis due to other and unspecified causes	1343	541	48	42	0.0312733	0.077634	27.1068	1.11022e-16
A20;A22;A23;A24;A26;A32;A36;A37;A39;A42;A49;B47	I79	A20 Plague;A22 Anthrax;A23 Brucellosis;A24 Glanders and melioidosis;A26 Erysipeloid;A32 Listeriosis;A36 Diphtheria;A37 Whooping cough;A39 Meningococcal infection;A42 Actinomycosis;A49 Bacterial infection of unspecified site;B47 Mycetoma	I79 Disorders of arteries, arterioles and capillaries in diseases classified elsewhere	1343	133	9	2	0.0014892	0.0150376	20.6741	1.04659e-09
A20;A22;A23;A24;A26;A32;A36;A37;A39;A42;A49;B47	B37	A20 Plague;A22 Anthrax;A23 Brucellosis;A24 Glanders and melioidosis;A26 Erysipeloid;A32 Listeriosis;A36 Diphtheria;A37 Whooping cough;A39 Meningococcal infection;A42 Actinomycosis;A49 Bacterial infection of unspecified site;B47 Mycetoma	B37 Candidiasis	1343	3662	106	23	0.0171258	0.00628072	8.84347	3.44169e-15
A20;A22;A23;A24;A26;A32;A36;A37;A39;A42;A49;B47	I25	A20 Plague;A22 Anthrax;A23 Brucellosis;A24 Glanders and melioidosis;A26 Erysipeloid;A32 Listeriosis;A36 Diphtheria;A37 Whooping cough;A39 Meningococcal infection;A42 Actinomycosis;A49 Bacterial infection of unspecified site;B47 Mycetoma	I25 Chronic ischaemic heart disease	1343	36556	276	42	0.0312733	0.00114892	2.30667	0
A20;A22;A23;A24;A26;A32;A36;A37;A39;A42;A49;B47	J69	A20 Plague;A22 Anthrax;A23 Brucellosis;A24 Glanders and melioidosis;A26 Erysipeloid;A32 Listeriosis;A36 Diphtheria;A37 Whooping cough;A39 Meningococcal infection;A42 Actinomycosis;A49 Bacterial infection of unspecified site;B47 Mycetoma	J69 Pneumonitis due to solids and liquids	1343	1154	50	15	0.011169	0.0129983	13.2373	5.55112e-16
A20;A22;A23;A24;A26;A32;A36;A37;A39;A42;A49;B47	J96	A20 Plague;A22 Anthrax;A23 Brucellosis;A24 Glanders and melioidosis;A26 Erysipeloid;A32 Listeriosis;A36 Diphtheria;A37 Whooping cough;A39 Meningococcal infection;A42 Actinomycosis;A49 Bacterial infection of unspecified site;B47 Mycetoma	J96 Respiratory failure, not elsewhere classified	1343	3669	131	38	0.0282949	0.010357	10.9083	9.99201e-16
A20;A22;A23;A24;A26;A32;A36;A37;A39;A42;A49;B47	K85	A20 Plague;A22 Anthrax;A23 Brucellosis;A24 Glanders and melioidosis;A26 Erysipeloid;A32 Listeriosis;A36 Diphtheria;A37 Whooping cough;A39 Meningococcal infection;A42 Actinomycosis;A49 Bacterial infection of unspecified site;B47 Mycetoma	K85 Acute pancreatitis	1343	2792	56	18	0.0134028	0.00644699	6.12784	0
A20;A22;A23;A24;A26;A32;A36;A37;A39;A42;A49;B47	K59	A20 Plague;A22 Anthrax;A23 Brucellosis;A24 Glanders and melioidosis;A26 Erysipeloid;A32 Listeriosis;A36 Diphtheria;A37 Whooping cough;A39 Meningococcal infection;A42 Actinomycosis;A49 Bacterial infection of unspecified site;B47 Mycetoma	K59 Other functional intestinal disorders	1343	17737	237	22	0.0163812	0.00124035	4.08228	2.34257e-14
A00;A01;A06;A07;A09	A20;A22;A23;A24;A26;A32;A36;A37;A39;A42;A49;B47	A00 Cholera;A01 Typhoid and paratyphoid fevers;A06 Amoebiasis;A07 Other protozoal intestinal diseases;A09 Diarrhoea and gastro-enteritis of presumed infectious origin	A20 Plague;A22 Anthrax;A23 Brucellosis;A24 Glanders and melioidosis;A26 Erysipeloid;A32 Listeriosis;A36 Diphtheria;A37 Whooping cough;A39 Meningococcal infection;A42 Actinomycosis;A49 Bacterial infection of unspecified site;B47 Mycetoma	10879	1343	174	26	0.00238993	0.0193596	4.88647	0
A20;A22;A23;A24;A26;A32;A36;A37;A39;A42;A49;B47	M54	A20 Plague;A22 Anthrax;A23 Brucellosis;A24 Glanders and melioidosis;A26 Erysipeloid;A32 Listeriosis;A36 Diphtheria;A37 Whooping cough;A39 Meningococcal infection;A42 Actinomycosis;A49 Bacterial infection of unspecified site;B47 Mycetoma	M54 Dorsalgia	1343	21562	173	17	0.0126582	0.000788424	2.45128	0
A20;A22;A23;A24;A26;A32;A36;A37;A39;A42;A49;B47	A83;A84;A85;A86;A89;G04;G05	A20 Plague;A22 Anthrax;A23 Brucellosis;A24 Glanders and melioidosis;A26 Erysipeloid;A32 Listeriosis;A36 Diphtheria;A37 Whooping cough;A39 Meningococcal infection;A42 Actinomycosis;A49 Bacterial infection of unspecified site;B47 Mycetoma	A83 Mosquito-borne viral encephalitis;A84 Tick-borne viral encephalitis;A85 Other viral encephalitis, not elsewhere classified;A86 Unspecified viral encephalitis;A89 Unspecified viral infection of central nervous system;G04 Encephalitis, myelitis and encephalomyelitis;G05 Encephalitis, myelitis and encephalomyelitis in diseases classified elsewhere	1343	395	17	12	0.00893522	0.0303797	13.1488	6.56142e-14
A20;A22;A23;A24;A26;A32;A36;A37;A39;A42;A49;B47	N18	A20 Plague;A22 Anthrax;A23 Brucellosis;A24 Glanders and melioidosis;A26 Erysipeloid;A32 Listeriosis;A36 Diphtheria;A37 Whooping cough;A39 Meningococcal infection;A42 Actinomycosis;A49 Bacterial infection of unspecified site;B47 Mycetoma	N18 Chronic renal failure	1343	9082	173	25	0.018615	0.0027527	5.81969	0
A20;A22;A23;A24;A26;A32;A36;A37;A39;A42;A49;B47	C95	A20 Plague;A22 Anthrax;A23 Brucellosis;A24 Glanders and melioidosis;A26 Erysipeloid;A32 Listeriosis;A36 Diphtheria;A37 Whooping cough;A39 Meningococcal infection;A42 Actinomycosis;A49 Bacterial infection of unspecified site;B47 Mycetoma	C95 Leukaemia of unspecified cell type	1343	92	10	1	0.000744602	0.0108696	33.2083	1.28519e-12
A20;A22;A23;A24;A26;A32;A36;A37;A39;A42;A49;B47	K75	A20 Plague;A22 Anthrax;A23 Brucellosis;A24 Glanders and melioidosis;A26 Erysipeloid;A32 Listeriosis;A36 Diphtheria;A37 Whooping cough;A39 Meningococcal infection;A42 Actinomycosis;A49 Bacterial infection of unspecified site;B47 Mycetoma	K75 Other inflammatory liver diseases	1343	1092	40	13	0.00967982	0.0119048	11.1911	0
A20;A22;A23;A24;A26;A32;A36;A37;A39;A42;A49;B47	J85	A20 Plague;A22 Anthrax;A23 Brucellosis;A24 Glanders and melioidosis;A26 Erysipeloid;A32 Listeriosis;A36 Diphtheria;A37 Whooping cough;A39 Meningococcal infection;A42 Actinomycosis;A49 Bacterial infection of unspecified site;B47 Mycetoma	J85 Abscess of lung and mediastinum	1343	123	9	2	0.0014892	0.0162602	22.3549	5.33335e-10
A20;A22;A23;A24;A26;A32;A36;A37;A39;A42;A49;B47	K56	A20 Plague;A22 Anthrax;A23 Brucellosis;A24 Glanders and melioidosis;A26 Erysipeloid;A32 Listeriosis;A36 Diphtheria;A37 Whooping cough;A39 Meningococcal infection;A42 Actinomycosis;A49 Bacterial infection of unspecified site;B47 Mycetoma	K56 Paralytic ileus and intestinal obstruction without hernia	1343	5961	95	18	0.0134028	0.00301963	4.869	0
A20;A22;A23;A24;A26;A32;A36;A37;A39;A42;A49;B47	K83;K87	A20 Plague;A22 Anthrax;A23 Brucellosis;A24 Glanders and melioidosis;A26 Erysipeloid;A32 Listeriosis;A36 Diphtheria;A37 Whooping cough;A39 Meningococcal infection;A42 Actinomycosis;A49 Bacterial infection of unspecified site;B47 Mycetoma	K83 Other diseases of biliary tract;K87 Disorders of gallbladder, biliary tract and pancreas in diseases classified elsewhere	1343	3044	78	20	0.014892	0.0065703	7.82862	4.44089e-16
A20;A22;A23;A24;A26;A32;A36;A37;A39;A42;A49;B47	K57	A20 Plague;A22 Anthrax;A23 Brucellosis;A24 Glanders and melioidosis;A26 Erysipeloid;A32 Listeriosis;A36 Diphtheria;A37 Whooping cough;A39 Meningococcal infection;A42 Actinomycosis;A49 Bacterial infection of unspecified site;B47 Mycetoma	K57 Diverticular disease of intestine	1343	41136	222	21	0.0156366	0.000510502	1.64879	3.53095e-12
A20;A22;A23;A24;A26;A32;A36;A37;A39;A42;A49;B47	I46	A20 Plague;A22 Anthrax;A23 Brucellosis;A24 Glanders and melioidosis;A26 Erysipeloid;A32 Listeriosis;A36 Diphtheria;A37 Whooping cough;A39 Meningococcal infection;A42 Actinomycosis;A49 Bacterial infection of unspecified site;B47 Mycetoma	I46 Cardiac arrest	1343	1626	40	16	0.0119136	0.0098401	7.51579	0
A20;A22;A23;A24;A26;A32;A36;A37;A39;A42;A49;B47	I50	A20 Plague;A22 Anthrax;A23 Brucellosis;A24 Glanders and melioidosis;A26 Erysipeloid;A32 Listeriosis;A36 Diphtheria;A37 Whooping cough;A39 Meningococcal infection;A42 Actinomycosis;A49 Bacterial infection of unspecified site;B47 Mycetoma	I50 Heart failure	1343	8926	140	23	0.0171258	0.00257674	4.79188	0
J45	L98	J45 Asthma	L98 Other disorders of skin and subcutaneous tissue, not elsewhere classified	37337	7849	903	93	0.00249083	0.0118486	1.26429	6.56719e-12
L85	L98	L85 Other epidermal thickening	L98 Other disorders of skin and subcutaneous tissue, not elsewhere classified	966	7849	89	13	0.0134576	0.00165626	4.81626	4.21885e-15
D22;D23	L98	D22 Melanocytic naevi;D23 Other benign neoplasms of skin	L98 Other disorders of skin and subcutaneous tissue, not elsewhere classified	11110	7849	662	113	0.010171	0.0143967	3.11488	0
D04	L98	D04 Carcinoma in situ of skin	L98 Other disorders of skin and subcutaneous tissue, not elsewhere classified	1030	7849	134	13	0.0126214	0.00165626	6.80087	2.66454e-15
A46;L08	L98	A46 Erysipelas;L08 Other local infections of skin and subcutaneous tissue	L98 Other disorders of skin and subcutaneous tissue, not elsewhere classified	2044	7849	135	24	0.0117417	0.00305771	3.45263	0
I45	K80	I45 Other conduction disorders	K80 Cholelithiasis	3645	19795	298	45	0.0123457	0.0022733	1.69463	7.68274e-14
I45	J45	I45 Other conduction disorders	J45 Asthma	3645	37337	607	110	0.0301783	0.00294614	1.83005	4.34097e-14
F32	I45	F32 Depressive episode	I45 Other conduction disorders	18765	3645	341	55	0.00293099	0.0150892	2.04559	8.81517e-14
I45	I95	I45 Other conduction disorders	I95 Hypotension	3645	8464	380	89	0.024417	0.0105151	5.05384	3.33067e-16
I45	M79	I45 Other conduction disorders	M79 Other soft tissue disorders, not elsewhere classified	3645	18612	364	44	0.0120713	0.00236407	2.20152	0
I05	I45	I05 Rheumatic mitral valve diseases	I45 Other conduction disorders	489	3645	26	5	0.0102249	0.00137174	5.98519	1.47515e-12
I21;I22;I23	I45	I21 Acute myocardial infarction;I22 Subsequent myocardial infarction;I23 Certain current complications following acute myocardial infarction	I45 Other conduction disorders	11788	3645	488	170	0.0144214	0.0466392	4.66008	4.44089e-16
F41	I45	F41 Other anxiety disorders	I45 Other conduction disorders	10708	3645	231	43	0.00401569	0.011797	2.42838	2.58682e-14
I45	K72	I45 Other conduction disorders	K72 Hepatic failure, not elsewhere classified	3645	585	33	6	0.00164609	0.0102564	6.34997	3.33067e-16
I25	I45	I25 Chronic ischaemic heart disease	I45 Other conduction disorders	36556	3645	1388	473	0.0129391	0.129767	4.2741	1.73639e-13
I34	I45	I34 Nonrheumatic mitral valve disorders	I45 Other conduction disorders	3730	3645	223	56	0.0150134	0.0153635	6.72991	0
I45	J96	I45 Other conduction disorders	J96 Respiratory failure, not elsewhere classified	3645	3669	183	51	0.0139918	0.0139002	5.61458	0
I08	I45	I08 Multiple valve diseases	I45 Other conduction disorders	3034	3645	234	63	0.0207647	0.017284	8.68188	2.33147e-15
I45	K59	I45 Other conduction disorders	K59 Other functional intestinal disorders	3645	17737	361	44	0.0120713	0.00248069	2.29108	6.20615e-14
I45	M54	I45 Other conduction disorders	M54 Dorsalgia	3645	21562	358	39	0.0106996	0.00180874	1.86899	0
I45	N18	I45 Other conduction disorders	N18 Chronic renal failure	3645	9082	365	70	0.0192044	0.00770755	4.52402	4.55191e-15
I26	I45	I26 Pulmonary embolism	I45 Other conduction disorders	5399	3645	179	70	0.0129654	0.0192044	3.7321	8.88178e-16
I45	K57	I45 Other conduction disorders	K57 Diverticular disease of intestine	3645	41136	558	41	0.0112483	0.000996694	1.52695	1.22347e-13
I37	I45	I37 Pulmonary valve disorders	I45 Other conduction disorders	197	3645	25	4	0.0203046	0.00109739	14.2852	0
I36	I45	I36 Nonrheumatic tricuspid valve disorders	I45 Other conduction disorders	197	3645	25	5	0.0253807	0.00137174	14.2852	0
I45	I46	I45 Other conduction disorders	I46 Cardiac arrest	3645	1626	131	53	0.0145405	0.0325953	9.0691	3.55271e-15
E03	I45	E03 Other hypothyroidism	I45 Other conduction disorders	20958	3645	327	61	0.00291058	0.0167353	1.75635	0
I45	I50	I45 Other conduction disorders	I50 Heart failure	3645	8926	653	182	0.0499314	0.0203899	8.23512	0
A15	A16;A17;A18;A19;B90	A15 Respiratory tuberculosis, bacteriologically and histologically confirmed	A16 Respiratory tuberculosis, not confirmed bacteriologically or histologically;A17 Tuberculosis of nervous system;A18 Tuberculosis of other organs;A19 Miliary tuberculosis;B90 Sequelae of tuberculosis	64	289	13	1	0.015625	0.00346021	288.388	0
A16;A17;A18;A19;B90	N32;N33	A16 Respiratory tuberculosis, not confirmed bacteriologically or histologically;A17 Tuberculosis of nervous system;A18 Tuberculosis of other organs;A19 Miliary tuberculosis;B90 Sequelae of tuberculosis	N32 Other disorders of bladder;N33 Bladder disorders in diseases classified elsewhere	289	12291	28	7	0.0242215	0.000569522	3.23433	1.42598e-07
A16;A17;A18;A19;B90	A87;G00;G01;G02;G03	A16 Respiratory tuberculosis, not confirmed bacteriologically or histologically;A17 Tuberculosis of nervous system;A18 Tuberculosis of other organs;A19 Miliary tuberculosis;B90 Sequelae of tuberculosis	A87 Viral meningitis;G00 Bacterial meningitis, not elsewhere classified;G01 Meningitis in bacterial diseases classified elsewhere;G02 Meningitis in other infectious and parasitic diseases classified elsewhere;G03 Meningitis due to other and unspecified causes	289	541	16	15	0.0519031	0.0277264	41.989	0
A16;A17;A18;A19;B90	B20	A16 Respiratory tuberculosis, not confirmed bacteriologically or histologically;A17 Tuberculosis of nervous system;A18 Tuberculosis of other organs;A19 Miliary tuberculosis;B90 Sequelae of tuberculosis	B20 Human immunodeficiency virus [HIV] disease resulting in infectious and parasitic diseases	289	61	4	4	0.0138408	0.0655738	93.0986	1.37195e-07
A16;A17;A18;A19;B90	J96	A16 Respiratory tuberculosis, not confirmed bacteriologically or histologically;A17 Tuberculosis of nervous system;A18 Tuberculosis of other organs;A19 Miliary tuberculosis;B90 Sequelae of tuberculosis	J96 Respiratory failure, not elsewhere classified	289	3669	23	6	0.0207612	0.00163532	8.90007	9.76996e-15
A16;A17;A18;A19;B90	I50	A16 Respiratory tuberculosis, not confirmed bacteriologically or histologically;A17 Tuberculosis of nervous system;A18 Tuberculosis of other organs;A19 Miliary tuberculosis;B90 Sequelae of tuberculosis	I50 Heart failure	289	8926	25	3	0.0103806	0.000336097	3.97646	1.44113e-08
F43	J45	F43 Reaction to severe stress, and adjustment disorders	J45 Asthma	767	37337	138	8	0.0104302	0.000214265	1.97722	3.65374e-13
F32	F43	F32 Depressive episode	F43 Reaction to severe stress, and adjustment disorders	18765	767	378	97	0.0051692	0.126467	10.776	0
F43	F60	F43 Reaction to severe stress, and adjustment disorders	F60 Specific personality disorders	767	473	68	19	0.0247718	0.0401691	76.9066	0
F41	F43	F41 Other anxiety disorders	F43 Reaction to severe stress, and adjustment disorders	10708	767	190	59	0.0055099	0.0769231	9.49207	1.11022e-16
F43	I25	F43 Reaction to severe stress, and adjustment disorders	I25 Chronic ischaemic heart disease	767	36556	130	15	0.0195567	0.000410329	1.90239	2.14723e-11
F43	F61;F69	F43 Reaction to severe stress, and adjustment disorders	F61 Mixed and other personality disorders;F69 Unspecified disorder of adult personality and behaviour	767	70	7	1	0.00130378	0.0142857	53.4953	1.16243e-10
F43	M54	F43 Reaction to severe stress, and adjustment disorders	M54 Dorsalgia	767	21562	136	17	0.0221643	0.000788424	3.37416	0
E03	F43	E03 Other hypothyroidism	F43 Reaction to severe stress, and adjustment disorders	20958	767	80	8	0.000381716	0.0104302	2.042	7.18216e-09
A70;A74;A82;A90;A91;A92;A93;A94;B05;B06;B09;B25;B26;B34	J04	A70 Chlamydia psittaci infection;A74 Other diseases caused by chlamydiae;A82 Rabies;A90 Dengue fever [classical dengue];A91 Dengue haemorrhagic fever;A92 Other mosquito-borne viral fevers;A93 Other arthropod-borne viral fevers, not elsewhere classified;A94 Unspecified arthropod-borne viral fever;B05 Measles;B06 Rubella [German measles];B09 Unspecified viral infection characterised by skin and mucous membrane lesions;B25 Cytomegaloviral disease;B26 Mumps;B34 Viral infection of unspecified site	J04 Acute laryngitis and tracheitis	2754	215	14	6	0.00217865	0.027907	9.70145	5.08837e-10
A70;A74;A82;A90;A91;A92;A93;A94;B05;B06;B09;B25;B26;B34	J45	A70 Chlamydia psittaci infection;A74 Other diseases caused by chlamydiae;A82 Rabies;A90 Dengue fever [classical dengue];A91 Dengue haemorrhagic fever;A92 Other mosquito-borne viral fevers;A93 Other arthropod-borne viral fevers, not elsewhere classified;A94 Unspecified arthropod-borne viral fever;B05 Measles;B06 Rubella [German measles];B09 Unspecified viral infection characterised by skin and mucous membrane lesions;B25 Cytomegaloviral disease;B26 Mumps;B34 Viral infection of unspecified site	J45 Asthma	2754	37337	511	101	0.0366739	0.00270509	2.03905	2.55351e-15
A70;A74;A82;A90;A91;A92;A93;A94;B05;B06;B09;B25;B26;B34	D70	A70 Chlamydia psittaci infection;A74 Other diseases caused by chlamydiae;A82 Rabies;A90 Dengue fever [classical dengue];A91 Dengue haemorrhagic fever;A92 Other mosquito-borne viral fevers;A93 Other arthropod-borne viral fevers, not elsewhere classified;A94 Unspecified arthropod-borne viral fever;B05 Measles;B06 Rubella [German measles];B09 Unspecified viral infection characterised by skin and mucous membrane lesions;B25 Cytomegaloviral disease;B26 Mumps;B34 Viral infection of unspecified site	D70 Agranulocytosis	2754	4914	255	47	0.0170661	0.00956451	7.73129	0
A70;A74;A82;A90;A91;A92;A93;A94;B05;B06;B09;B25;B26;B34	J12	A70 Chlamydia psittaci infection;A74 Other diseases caused by chlamydiae;A82 Rabies;A90 Dengue fever [classical dengue];A91 Dengue haemorrhagic fever;A92 Other mosquito-borne viral fevers;A93 Other arthropod-borne viral fevers, not elsewhere classified;A94 Unspecified arthropod-borne viral fever;B05 Measles;B06 Rubella [German measles];B09 Unspecified viral infection characterised by skin and mucous membrane lesions;B25 Cytomegaloviral disease;B26 Mumps;B34 Viral infection of unspecified site	J12 Viral pneumonia, not elsewhere classified	2754	104	17	2	0.000726216	0.0192308	24.3536	0
A70;A74;A82;A90;A91;A92;A93;A94;B05;B06;B09;B25;B26;B34	F32	A70 Chlamydia psittaci infection;A74 Other diseases caused by chlamydiae;A82 Rabies;A90 Dengue fever [classical dengue];A91 Dengue haemorrhagic fever;A92 Other mosquito-borne viral fevers;A93 Other arthropod-borne viral fevers, not elsewhere classified;A94 Unspecified arthropod-borne viral fever;B05 Measles;B06 Rubella [German measles];B09 Unspecified viral infection characterised by skin and mucous membrane lesions;B25 Cytomegaloviral disease;B26 Mumps;B34 Viral infection of unspecified site	F32 Depressive episode	2754	18765	310	45	0.0163399	0.00239808	2.46128	4.44089e-15
A70;A74;A82;A90;A91;A92;A93;A94;B05;B06;B09;B25;B26;B34	I95	A70 Chlamydia psittaci infection;A74 Other diseases caused by chlamydiae;A82 Rabies;A90 Dengue fever [classical dengue];A91 Dengue haemorrhagic fever;A92 Other mosquito-borne viral fevers;A93 Other arthropod-borne viral fevers, not elsewhere classified;A94 Unspecified arthropod-borne viral fever;B05 Measles;B06 Rubella [German measles];B09 Unspecified viral infection characterised by skin and mucous membrane lesions;B25 Cytomegaloviral disease;B26 Mumps;B34 Viral infection of unspecified site	I95 Hypotension	2754	8464	187	39	0.0141612	0.00460775	3.29165	0
A70;A74;A82;A90;A91;A92;A93;A94;B05;B06;B09;B25;B26;B34	M79	A70 Chlamydia psittaci infection;A74 Other diseases caused by chlamydiae;A82 Rabies;A90 Dengue fever [classical dengue];A91 Dengue haemorrhagic fever;A92 Other mosquito-borne viral fevers;A93 Other arthropod-borne viral fevers, not elsewhere classified;A94 Unspecified arthropod-borne viral fever;B05 Measles;B06 Rubella [German measles];B09 Unspecified viral infection characterised by skin and mucous membrane lesions;B25 Cytomegaloviral disease;B26 Mumps;B34 Viral infection of unspecified site	M79 Other soft tissue disorders, not elsewhere classified	2754	18612	320	33	0.0119826	0.00177305	2.56156	3.44169e-15
A70;A74;A82;A90;A91;A92;A93;A94;B05;B06;B09;B25;B26;B34	I25	A70 Chlamydia psittaci infection;A74 Other diseases caused by chlamydiae;A82 Rabies;A90 Dengue fever [classical dengue];A91 Dengue haemorrhagic fever;A92 Other mosquito-borne viral fevers;A93 Other arthropod-borne viral fevers, not elsewhere classified;A94 Unspecified arthropod-borne viral fever;B05 Measles;B06 Rubella [German measles];B09 Unspecified viral infection characterised by skin and mucous membrane lesions;B25 Cytomegaloviral disease;B26 Mumps;B34 Viral infection of unspecified site	I25 Chronic ischaemic heart disease	2754	36556	413	47	0.0170661	0.0012857	1.68321	4.40759e-14
A70;A74;A82;A90;A91;A92;A93;A94;B05;B06;B09;B25;B26;B34	G44	A70 Chlamydia psittaci infection;A74 Other diseases caused by chlamydiae;A82 Rabies;A90 Dengue fever [classical dengue];A91 Dengue haemorrhagic fever;A92 Other mosquito-borne viral fevers;A93 Other arthropod-borne viral fevers, not elsewhere classified;A94 Unspecified arthropod-borne viral fever;B05 Measles;B06 Rubella [German measles];B09 Unspecified viral infection characterised by skin and mucous membrane lesions;B25 Cytomegaloviral disease;B26 Mumps;B34 Viral infection of unspecified site	G44 Other headache syndromes	2754	780	29	9	0.00326797	0.0115385	5.53924	5.15255e-13
A70;A74;A82;A90;A91;A92;A93;A94;B05;B06;B09;B25;B26;B34	M54	A70 Chlamydia psittaci infection;A74 Other diseases caused by chlamydiae;A82 Rabies;A90 Dengue fever [classical dengue];A91 Dengue haemorrhagic fever;A92 Other mosquito-borne viral fevers;A93 Other arthropod-borne viral fevers, not elsewhere classified;A94 Unspecified arthropod-borne viral fever;B05 Measles;B06 Rubella [German measles];B09 Unspecified viral infection characterised by skin and mucous membrane lesions;B25 Cytomegaloviral disease;B26 Mumps;B34 Viral infection of unspecified site	M54 Dorsalgia	2754	21562	337	30	0.0108932	0.00139134	2.32856	5.83977e-14
A70;A74;A82;A90;A91;A92;A93;A94;B05;B06;B09;B25;B26;B34	E03	A70 Chlamydia psittaci infection;A74 Other diseases caused by chlamydiae;A82 Rabies;A90 Dengue fever [classical dengue];A91 Dengue haemorrhagic fever;A92 Other mosquito-borne viral fevers;A93 Other arthropod-borne viral fevers, not elsewhere classified;A94 Unspecified arthropod-borne viral fever;B05 Measles;B06 Rubella [German measles];B09 Unspecified viral infection characterised by skin and mucous membrane lesions;B25 Cytomegaloviral disease;B26 Mumps;B34 Viral infection of unspecified site	E03 Other hypothyroidism	2754	20958	230	43	0.0156137	0.00205172	1.63503	3.26128e-12
B95	H70;H75	B95 Streptococcus and staphylococcus as the cause of diseases classified to other chapters	H70 Mastoiditis and related conditions;H75 Other disorders of middle ear and mastoid in diseases classified elsewhere	6041	133	18	3	0.000496607	0.0225564	9.19228	4.40026e-12
A87;G00;G01;G02;G03	H70;H75	A87 Viral meningitis;G00 Bacterial meningitis, not elsewhere classified;G01 Meningitis in bacterial diseases classified elsewhere;G02 Meningitis in other infectious and parasitic diseases classified elsewhere;G03 Meningitis due to other and unspecified causes	H70 Mastoiditis and related conditions;H75 Other disorders of middle ear and mastoid in diseases classified elsewhere	541	133	15	13	0.0240296	0.0977444	85.5369	0
J45	K80	J45 Asthma	K80 Cholelithiasis	37337	19795	2883	619	0.0165787	0.0312705	1.60052	3.47167e-13
K80	M81	K80 Cholelithiasis	M81 Osteoporosis without pathological fracture	19795	9918	814	114	0.00575903	0.0114943	1.7012	1.53766e-13
F32	K80	F32 Depressive episode	K80 Cholelithiasis	18765	19795	1713	252	0.0134293	0.0127305	1.89219	0
K42	K80	K42 Umbilical hernia	K80 Cholelithiasis	5389	19795	598	223	0.0413806	0.0112655	2.30011	0
K80	N13	K80 Cholelithiasis	N13 Obstructive and reflux uropathy	19795	4052	357	72	0.00363728	0.017769	1.82623	0
I95	K80	I95 Hypotension	K80 Cholelithiasis	8464	19795	722	106	0.0125236	0.00535489	1.76814	4.68514e-14
K66	K80	K66 Other disorders of peritoneum	K80 Cholelithiasis	5078	19795	1683	1028	0.202442	0.0519323	6.86985	0
K80	K91	K80 Cholelithiasis	K91 Postprocedural disorders of digestive system, not elsewhere classified	19795	2347	384	58	0.00293003	0.0247124	3.39136	1.15463e-14
F41	K80	F41 Other anxiety disorders	K80 Cholelithiasis	10708	19795	919	145	0.0135413	0.00732508	1.77895	0
K72	K80	K72 Hepatic failure, not elsewhere classified	K80 Cholelithiasis	585	19795	82	20	0.034188	0.00101036	2.90545	9.99201e-16
K80	M41	K80 Cholelithiasis	M41 Scoliosis	19795	1755	137	21	0.00106087	0.0119658	1.61808	1.07737e-07
I25	K80	I25 Chronic ischaemic heart disease	K80 Cholelithiasis	36556	19795	2350	371	0.0101488	0.0187421	1.33249	0
J43	K80	J43 Emphysema	K80 Cholelithiasis	2773	19795	270	34	0.0122611	0.00171761	2.01822	5.93969e-14
D37	K80	D37 Neoplasm of uncertain or unknown behaviour of oral cavity and digestive organs	K80 Cholelithiasis	1659	19795	149	19	0.0114527	0.000959838	1.86164	3.78275e-12
J96	K80	J96 Respiratory failure, not elsewhere classified	K80 Cholelithiasis	3669	19795	321	46	0.0125375	0.00232382	1.81348	4.56302e-14
K80	K85	K80 Cholelithiasis	K85 Acute pancreatitis	19795	2792	1616	889	0.0449103	0.31841	11.9972	6.27276e-14
K59	K80	K59 Other functional intestinal disorders	K80 Cholelithiasis	17737	19795	1671	198	0.0111631	0.0100025	1.95277	3.09197e-13
D35	K80	D35 Benign neoplasm of other and unspecified endocrine glands	K80 Cholelithiasis	1360	19795	132	17	0.0125	0.000858803	2.01183	3.8658e-13
D73	K80	D73 Diseases of spleen	K80 Cholelithiasis	777	19795	88	23	0.029601	0.00116191	2.34756	1.53799e-12
E05	K80	E05 Thyrotoxicosis [hyperthyroidism]	K80 Cholelithiasis	2771	19795	235	34	0.0122699	0.00171761	1.75787	4.91829e-14
K80	K86	K80 Cholelithiasis	K86 Other diseases of pancreas	19795	1839	549	174	0.0087901	0.0946166	6.18794	0
K80	N18	K80 Cholelithiasis	N18 Chronic renal failure	19795	9082	944	143	0.00722405	0.0157454	2.1545	1.01363e-13
K75	K80	K75 Other inflammatory liver diseases	K80 Cholelithiasis	1092	19795	244	65	0.0595238	0.00328366	4.63151	0
C25	K80	C25 Malignant neoplasm of pancreas	K80 Cholelithiasis	971	19795	124	13	0.0133883	0.000656731	2.64702	9.4369e-15
K56	K80	K56 Paralytic ileus and intestinal obstruction without hernia	K80 Cholelithiasis	5961	19795	635	94	0.0157692	0.00474867	2.20806	2.17604e-14
K80	K83;K87	K80 Cholelithiasis	K83 Other diseases of biliary tract;K87 Disorders of gallbladder, biliary tract and pancreas in diseases classified elsewhere	19795	3044	1497	613	0.0309674	0.20138	10.1937	2.87548e-14
K57	K80	K57 Diverticular disease of intestine	K80 Cholelithiasis	41136	19795	3341	458	0.0111338	0.0231372	1.68349	0
E03	K80	E03 Other hypothyroidism	K80 Cholelithiasis	20958	19795	1934	439	0.0209467	0.0221773	1.91277	0
K50	K80	K50 Crohn's disease [regional enteritis]	K80 Cholelithiasis	2380	19795	253	35	0.0147059	0.00176812	2.20343	0
G40	K80	G40 Epilepsy	K80 Cholelithiasis	5191	19795	380	74	0.0142554	0.00373832	1.51736	4.9849e-14
I50	K80	I50 Heart failure	K80 Cholelithiasis	8926	19795	727	93	0.010419	0.00469816	1.68824	0
B95	J04	B95 Streptococcus and staphylococcus as the cause of diseases classified to other chapters	J04 Acute laryngitis and tracheitis	6041	215	18	4	0.000662142	0.0186047	5.68638	8.03686e-09
J04	M54	J04 Acute laryngitis and tracheitis	M54 Dorsalgia	215	21562	34	3	0.0139535	0.000139134	3.00928	3.91094e-08
J00;J06	J04	J00 Acute nasopharyngitis [common cold];J06 Acute upper respiratory infections of multiple and unspecified sites	J04 Acute laryngitis and tracheitis	1770	215	11	7	0.0039548	0.0325581	11.8602	4.6888e-09
J46	M81	J46 Status asthmaticus	M81 Osteoporosis without pathological fracture	382	9918	40	4	0.0104712	0.000403307	4.33195	6.20615e-14
F32	J46	F32 Depressive episode	J46 Status asthmaticus	18765	382	55	5	0.000266454	0.013089	3.1482	6.26166e-13
J46	M79	J46 Status asthmaticus	M79 Other soft tissue disorders, not elsewhere classified	382	18612	46	7	0.0183246	0.000376101	2.65468	8.18767e-09
F41	J46	F41 Other anxiety disorders	J46 Status asthmaticus	10708	382	36	7	0.000653717	0.0183246	3.61112	1.53652e-10
I25	J46	I25 Chronic ischaemic heart disease	J46 Status asthmaticus	36556	382	71	10	0.000273553	0.026178	2.08616	2.13198e-08
J46	J96	J46 Status asthmaticus	J96 Respiratory failure, not elsewhere classified	382	3669	41	18	0.0471204	0.00490597	12.0028	0
J00;J06	J46	J00 Acute nasopharyngitis [common cold];J06 Acute upper respiratory infections of multiple and unspecified sites	J46 Status asthmaticus	1770	382	20	5	0.00282486	0.013089	12.1368	1.66533e-15
J45	N32;N33	J45 Asthma	N32 Other disorders of bladder;N33 Bladder disorders in diseases classified elsewhere	37337	12291	1621	199	0.00532983	0.0161907	1.44933	1.61093e-13
G81	J45	G81 Hemiplegia	J45 Asthma	2448	37337	427	40	0.0163399	0.00107132	1.91685	7.77156e-14
J45	J99	J45 Asthma	J99 Respiratory disorders in diseases classified elsewhere	37337	336	141	19	0.000508879	0.0565476	4.6116	0
J45	M81	J45 Asthma	M81 Osteoporosis without pathological fracture	37337	9918	1926	385	0.0103115	0.0388183	2.13405	1.45883e-13
J35	J45	J35 Chronic diseases of tonsils and adenoids	J45 Asthma	1349	37337	187	40	0.0296516	0.00107132	1.52336	4.30679e-08
J45	N63	J45 Asthma	N63 Unspecified lump in breast	37337	2047	269	34	0.000910625	0.0166097	1.44413	7.6127e-09
F32	J45	F32 Depressive episode	J45 Asthma	18765	37337	3777	894	0.0476419	0.0239441	2.21192	6.08513e-13
J45	K42	J45 Asthma	K42 Umbilical hernia	37337	5389	960	217	0.00581193	0.0402672	1.95765	0
A04	J45	A04 Other bacterial intestinal infections	J45 Asthma	3827	37337	551	39	0.0101907	0.00104454	1.58221	8.49321e-14
J45	K30	J45 Asthma	K30 Dyspepsia	37337	16821	2338	313	0.00838311	0.0186077	1.52744	6.89226e-13
J01	J45	J01 Acute sinusitis	J45 Asthma	271	37337	60	8	0.0295203	0.000214265	2.43306	1.29352e-09
B95	J45	B95 Streptococcus and staphylococcus as the cause of diseases classified to other chapters	J45 Asthma	6041	37337	1063	107	0.0177123	0.00286579	1.93373	2.77223e-13
J45	K22	J45 Asthma	K22 Other diseases of oesophagus	37337	14304	2254	325	0.0087045	0.0227209	1.73168	0
B98	J45	B98 Other specified infectious agents as the cause of diseases classified to other chapters	J45 Asthma	1946	37337	286	48	0.024666	0.00128559	1.61508	1.47771e-13
G31	J45	G31 Other degenerative diseases of nervous system, not elsewhere classified	J45 Asthma	1095	37337	168	16	0.0146119	0.000428529	1.68604	2.77791e-10
J03	J45	J03 Acute tonsillitis	J45 Asthma	788	37337	131	33	0.0418782	0.000883842	1.82691	2.20906e-10
J45	M51	J45 Asthma	M51 Other intervertebral disk disorders	37337	10898	1762	280	0.00749926	0.0256928	1.77677	0
J45	N13	J45 Asthma	N13 Obstructive and reflux uropathy	37337	4052	502	68	0.00182125	0.0167818	1.36146	2.6975e-11
I95	J45	I95 Hypotension	J45 Asthma	8464	37337	1341	145	0.0171314	0.00388355	1.7411	9.17044e-14
J45	M21	J45 Asthma	M21 Other acquired deformities of limbs	37337	2682	448	85	0.00227656	0.0316928	1.83565	0
J45	N89	J45 Asthma	N89 Other noninflammatory disorders of vagina	37337	2040	291	40	0.00107132	0.0196078	1.5676	5.44009e-13
J45	M79	J45 Asthma	M79 Other soft tissue disorders, not elsewhere classified	37337	18612	3504	545	0.0145968	0.0292822	2.06892	6.35048e-13
H81	J45	H81 Disorders of vestibular function	J45 Asthma	1554	37337	258	60	0.03861	0.00160699	1.82449	6.51701e-14
J45	K66	J45 Asthma	K66 Other disorders of peritoneum	37337	5078	796	109	0.00291936	0.0214651	1.72263	2.41585e-13
J45	M18	J45 Asthma	M18 Arthrosis of first carpometacarpal joint	37337	2010	368	59	0.0015802	0.0293532	2.01198	6.37268e-14
F60	J45	F60 Specific personality disorders	J45 Asthma	473	37337	122	12	0.02537	0.000321397	2.83446	0
J45	K04	J45 Asthma	K04 Diseases of pulp and periapical tissues	37337	3252	428	68	0.00182125	0.0209102	1.44632	3.09974e-13
I77	J45	I77 Other disorders of arteries and arterioles	J45 Asthma	2111	37337	317	34	0.0161061	0.000910625	1.65022	6.55032e-15
I21;I22;I23	J45	I21 Acute myocardial infarction;I22 Subsequent myocardial infarction;I23 Certain current complications following acute myocardial infarction	J45 Asthma	11788	37337	1436	316	0.0268069	0.00846345	1.33871	3.44058e-13
F20;F25	J45	F20 Schizophrenia;F25 Schizoaffective disorders	J45 Asthma	981	37337	147	39	0.0397554	0.00104454	1.64672	1.3853e-08
H54	J45	H54 Blindness and low vision	J45 Asthma	1470	37337	250	41	0.0278912	0.00109811	1.86894	5.83977e-14
J45	K91	J45 Asthma	K91 Postprocedural disorders of digestive system, not elsewhere classified	37337	2347	384	26	0.00069636	0.011078	1.798	8.4599e-14
F40	J45	F40 Phobic anxiety disorders	J45 Asthma	1096	37337	206	45	0.0410584	0.00120524	2.06551	0
F41	J45	F41 Other anxiety disorders	J45 Asthma	10708	37337	2104	449	0.0419313	0.0120256	2.15928	4.16223e-13
J45	K72	J45 Asthma	K72 Hepatic failure, not elsewhere classified	37337	585	98	8	0.000214265	0.0136752	1.84095	2.52544e-08
J45	K05	J45 Asthma	K05 Gingivitis and periodontal diseases	37337	1240	184	49	0.00131237	0.0395161	1.63068	5.03457e-10
J45	J95	J45 Asthma	J95 Postprocedural respiratory disorders, not elsewhere classified	37337	559	93	6	0.000160699	0.0107335	1.82828	7.52773e-08
H57	J45	H57 Other disorders of eye and adnexa	J45 Asthma	747	37337	131	12	0.0160643	0.000321397	1.92718	7.95197e-12
B37	J45	B37 Candidiasis	J45 Asthma	3662	37337	935	111	0.0303113	0.00297292	2.80585	0
I73	J45	I73 Other peripheral vascular diseases	J45 Asthma	5702	37337	936	142	0.0249035	0.0038032	1.80393	1.82632e-13
J45	N77	J45 Asthma	N77 Vulvovaginal ulceration and inflammation in diseases classified elsewhere	37337	324	84	8	0.000214265	0.0246914	2.84909	3.21965e-15
G54;G55	J45	G54 Nerve root and plexus disorders;G55 Nerve root and plexus compressions in diseases classified elsewhere	J45 Asthma	6568	37337	1017	163	0.0248173	0.00436564	1.70161	3.10418e-13
J45	M41	J45 Asthma	M41 Scoliosis	37337	1755	335	58	0.00155342	0.0330484	2.09768	0
I25	J45	I25 Chronic ischaemic heart disease	J45 Asthma	36556	37337	5172	1316	0.0359996	0.0352465	1.55479	0
J43	J45	J43 Emphysema	J45 Asthma	2773	37337	724	70	0.0252434	0.00187482	2.8692	9.31477e-14
J45	J69	J45 Asthma	J69 Pneumonitis due to solids and liquids	37337	1154	183	12	0.000321397	0.0103986	1.74268	3.61788e-12
J45	M05	J45 Asthma	M05 Seropositive rheumatoid arthritis	37337	859	149	16	0.000428529	0.0186263	1.90618	7.01328e-13
E31;E34	J45	E31 Polyglandular dysfunction;E34 Other endocrine disorders	J45 Asthma	237	37337	50	6	0.0253165	0.000160699	2.31843	1.18624e-07
J45	M43	J45 Asthma	M43 Other deforming dorsopathies	37337	2774	473	78	0.00208908	0.0281182	1.87381	0
D41;D44	J45	D41 Neoplasm of uncertain or unknown behaviour of urinary organs;D44 Neoplasm of uncertain or unknown behaviour of endocrine glands	J45 Asthma	1380	37337	193	28	0.0202899	0.000749926	1.53691	1.45182e-08
I34	J45	I34 Nonrheumatic mitral valve disorders	J45 Asthma	3730	37337	553	105	0.0281501	0.00281222	1.62925	0
D17	J45	D17 Benign lipomatous neoplasm	J45 Asthma	8865	37337	1015	196	0.0221094	0.00524948	1.25823	7.24087e-13
J45	J96	J45 Asthma	J96 Respiratory failure, not elsewhere classified	37337	3669	863	92	0.00246404	0.025075	2.58485	1.38778e-14
I08	J45	I08 Multiple valve diseases	J45 Asthma	3034	37337	460	54	0.0177983	0.00144629	1.66615	0
J45	L30	J45 Asthma	L30 Other dermatitis	37337	2479	709	226	0.00605298	0.0911658	3.14298	1.00253e-13
J45	K85	J45 Asthma	K85 Acute pancreatitis	37337	2792	414	66	0.00176768	0.023639	1.62951	1.05915e-13
I69	J45	I69 Sequelae of cerebrovascular disease	J45 Asthma	2016	37337	347	30	0.014881	0.000803493	1.89152	5.58442e-14
G44	J45	G44 Other headache syndromes	J45 Asthma	780	37337	147	24	0.0307692	0.000642794	2.07107	2.52021e-14
I67	J45	I67 Other cerebrovascular diseases	J45 Asthma	4194	37337	670	77	0.0183596	0.0020623	1.75557	2.30926e-14
A08	J45	A08 Viral and other specified intestinal infections	J45 Asthma	1314	37337	265	31	0.0235921	0.000830276	2.21627	0
J45	K59	J45 Asthma	K59 Other functional intestinal disorders	37337	17737	2824	287	0.00768675	0.0161809	1.74967	2.53797e-13
A00;A01;A06;A07;A09	J45	A00 Cholera;A01 Typhoid and paratyphoid fevers;A06 Amoebiasis;A07 Other protozoal intestinal diseases;A09 Diarrhoea and gastro-enteritis of presumed infectious origin	J45 Asthma	10879	37337	1691	181	0.0166376	0.00484774	1.70815	0
I70	J45	I70 Atherosclerosis	J45 Asthma	1940	37337	287	24	0.0123711	0.000642794	1.62574	5.62883e-14
J45	M54	J45 Asthma	M54 Dorsalgia	37337	21562	3787	563	0.0150789	0.0261108	1.93009	0
D73	J45	D73 Diseases of spleen	J45 Asthma	777	37337	136	20	0.02574	0.000535662	1.92349	3.71936e-12
J45	K90	J45 Asthma	K90 Intestinal malabsorption	37337	2848	411	87	0.00233013	0.0305478	1.58589	5.06262e-14
E05	J45	E05 Thyrotoxicosis [hyperthyroidism]	J45 Asthma	2771	37337	475	111	0.0400577	0.00297292	1.88377	1.03251e-13
J45	K86	J45 Asthma	K86 Other diseases of pancreas	37337	1839	307	37	0.000990974	0.0201196	1.83454	2.05391e-14
H93	J45	H93 Other disorders of ear, not elsewhere classified	J45 Asthma	993	37337	151	27	0.0271903	0.000723143	1.67109	3.63122e-09
J45	N18	J45 Asthma	N18 Chronic renal failure	37337	9082	1539	273	0.00731178	0.0300595	1.86221	1.68421e-13
I26	J45	I26 Pulmonary embolism	J45 Asthma	5399	37337	799	120	0.0222263	0.00321397	1.62632	2.06835e-13
J45	M48	J45 Asthma	M48 Other spondylopathies	37337	6744	1129	176	0.00471382	0.0260973	1.8397	1.24345e-13
J45	N30	J45 Asthma	N30 Cystitis	37337	4131	593	67	0.00179447	0.0162188	1.57751	0
B02	J45	B02 Zoster [herpes zoster]	J45 Asthma	780	37337	119	10	0.0128205	0.000267831	1.67658	1.24159e-07
G72	J45	G72 Other myopathies	J45 Asthma	266	37337	56	7	0.0263158	0.000187482	2.31355	2.35035e-08
E21	J45	E21 Hyperparathyroidism and other disorders of parathyroid gland	J45 Asthma	1261	37337	185	34	0.0269627	0.000910625	1.61223	1.03323e-09
J45	K31	J45 Asthma	K31 Other diseases of stomach and duodenum	37337	11640	1873	208	0.00557088	0.0178694	1.7683	0
J45	K75	J45 Asthma	K75 Other inflammatory liver diseases	37337	1092	174	23	0.000616011	0.0210623	1.75105	8.28149e-12
J45	J85	J45 Asthma	J85 Abscess of lung and mediastinum	37337	123	34	5	0.000133915	0.0406504	3.0377	3.1442e-08
G93	J45	G93 Other disorders of brain	J45 Asthma	2484	37337	417	72	0.0289855	0.00192838	1.84483	7.28306e-14
A46;L08	J45	A46 Erysipelas;L08 Other local infections of skin and subcutaneous tissue	J45 Asthma	2044	37337	306	33	0.0161448	0.000883842	1.64518	8.62643e-14
E73	J45	E73 Lactose intolerance	J45 Asthma	181	37337	44	13	0.0718232	0.00034818	2.67144	1.42042e-08
J40	J45	J40 Bronchitis, not specified as acute or chronic	J45 Asthma	931	37337	311	62	0.0665951	0.00166055	3.67098	1.85407e-14
J45	N92	J45 Asthma	N92 Excessive, frequent and irregular menstruation	37337	16896	2097	416	0.0111418	0.0246212	1.36391	6.56142e-14
J45	M50	J45 Asthma	M50 Cervical disk disorders	37337	2259	399	73	0.00195517	0.0323152	1.94101	7.07212e-14
J45	K56	J45 Asthma	K56 Paralytic ileus and intestinal obstruction without hernia	37337	5961	804	91	0.00243726	0.0152659	1.48221	0
J45	K64	J45 Asthma	K64 Haemorrhoids and perianal venous thrombosis	37337	3706	529	77	0.0020623	0.0207771	1.56863	1.77303e-13
J45	K83;K87	J45 Asthma	K83 Other diseases of biliary tract;K87 Disorders of gallbladder, biliary tract and pancreas in diseases classified elsewhere	37337	3044	465	43	0.00115167	0.0141261	1.67873	9.99201e-16
H35	J45	H35 Other retinal disorders	J45 Asthma	5836	37337	762	153	0.0262166	0.00409781	1.43487	0
J45	K57	J45 Asthma	K57 Diverticular disease of intestine	37337	41136	5748	896	0.0239976	0.0217814	1.53556	0
J00;J06	J45	J00 Acute nasopharyngitis [common cold];J06 Acute upper respiratory infections of multiple and unspecified sites	J45 Asthma	1770	37337	418	85	0.0480226	0.00227656	2.59522	0
J45	N48	J45 Asthma	N48 Other disorders of penis	37337	2859	350	60	0.00160699	0.0209864	1.34532	6.82409e-08
H40;H42	J45	H40 Glaucoma;H42 Glaucoma in diseases classified elsewhere	J45 Asthma	7514	37337	1007	252	0.0335374	0.00674934	1.47275	0
I80	J45	I80 Phlebitis and thrombophlebitis	J45 Asthma	5499	37337	814	110	0.0200036	0.00294614	1.62672	1.65756e-13
I46	J45	I46 Cardiac arrest	J45 Asthma	1626	37337	239	34	0.0209102	0.000910625	1.61528	3.884e-12
E03	J45	E03 Other hypothyroidism	J45 Asthma	20958	37337	3316	1199	0.0572097	0.0321129	1.73875	0
J45	M65	J45 Asthma	M65 Synovitis and tenosynovitis	37337	7478	1101	200	0.00535662	0.0267451	1.61798	1.09246e-13
J45	K50	J45 Asthma	K50 Crohn's disease [regional enteritis]	37337	2380	331	67	0.00179447	0.0281513	1.52835	3.3662e-13
H18	J45	H18 Other disorders of cornea	J45 Asthma	1080	37337	170	30	0.0277778	0.000803493	1.7298	3.47917e-11
J45	M62	J45 Asthma	M62 Other disorders of muscle	37337	1390	228	23	0.000616011	0.0165468	1.80257	4.79616e-14
G40	J45	G40 Epilepsy	J45 Asthma	5191	37337	862	270	0.0520131	0.00723143	1.82485	1.85407e-14
I50	J45	I50 Heart failure	J45 Asthma	8926	37337	1568	224	0.0250952	0.00599941	1.93046	0
I97	J45	I97 Postprocedural disorders of circulatory system, not elsewhere classified	J45 Asthma	293	37337	58	11	0.0375427	0.000294614	2.17536	1.01888e-07
J45	K60;K61	J45 Asthma	K60 Fissure and fistula of anal and rectal regions;K61 Abscess of anal and rectal regions	37337	5596	683	127	0.00340145	0.0226948	1.34127	2.66454e-15
D30	N32;N33	D30 Benign neoplasm of urinary organs	N32 Other disorders of bladder;N33 Bladder disorders in diseases classified elsewhere	267	12291	77	8	0.0299625	0.000650883	9.62727	0
D30	N13	D30 Benign neoplasm of urinary organs	N13 Obstructive and reflux uropathy	267	4052	18	4	0.0149813	0.000987167	6.82657	4.92179e-10
D30	N18	D30 Benign neoplasm of urinary organs	N18 Chronic renal failure	267	9082	25	7	0.0262172	0.000770755	4.23017	4.39455e-09
D30	N30	D30 Benign neoplasm of urinary organs	N30 Cystitis	267	4131	42	12	0.0449438	0.00290487	15.6241	1.11022e-16
N13	N32;N33	N13 Obstructive and reflux uropathy	N32 Other disorders of bladder;N33 Bladder disorders in diseases classified elsewhere	4052	12291	690	173	0.042695	0.0140753	5.68465	3.28626e-14
I25	N32;N33	I25 Chronic ischaemic heart disease	N32 Other disorders of bladder;N33 Bladder disorders in diseases classified elsewhere	36556	12291	1940	183	0.00500602	0.0148889	1.7716	0
D41;D44	N32;N33	D41 Neoplasm of uncertain or unknown behaviour of urinary organs;D44 Neoplasm of uncertain or unknown behaviour of endocrine glands	N32 Other disorders of bladder;N33 Bladder disorders in diseases classified elsewhere	1380	12291	381	34	0.0246377	0.00276625	9.21658	0
N32;N33	N43	N32 Other disorders of bladder;N33 Bladder disorders in diseases classified elsewhere	N43 Hydrocele and spermatocele	12291	1890	153	25	0.00203401	0.0132275	2.70242	3.33067e-15
N32;N33	N36	N32 Other disorders of bladder;N33 Bladder disorders in diseases classified elsewhere	N36 Other disorders of urethra	12291	1074	270	109	0.00886828	0.10149	8.39234	0
N30	N32;N33	N30 Cystitis	N32 Other disorders of bladder;N33 Bladder disorders in diseases classified elsewhere	4131	12291	1468	465	0.112564	0.0378326	11.863	0
E29	N32;N33	E29 Testicular dysfunction	N32 Other disorders of bladder;N33 Bladder disorders in diseases classified elsewhere	251	12291	27	3	0.0119522	0.000244081	3.59099	3.0731e-08
N32;N33	N48	N32 Other disorders of bladder;N33 Bladder disorders in diseases classified elsewhere	N48 Other disorders of penis	12291	2859	302	64	0.00520706	0.0223854	3.52628	2.66454e-14
N32;N33	N41	N32 Other disorders of bladder;N33 Bladder disorders in diseases classified elsewhere	N41 Inflammatory diseases of prostate	12291	2196	484	111	0.009031	0.0505464	7.35761	3.01981e-14
I95	K73	I95 Hypotension	K73 Chronic hepatitis, not elsewhere classified	8464	210	20	3	0.000354442	0.0142857	4.61685	3.67515e-08
K72	K73	K72 Hepatic failure, not elsewhere classified	K73 Chronic hepatitis, not elsewhere classified	585	210	26	7	0.0119658	0.0333333	86.8379	1.11022e-16
K73	K75	K73 Chronic hepatitis, not elsewhere classified	K75 Other inflammatory liver diseases	210	1092	75	6	0.0285714	0.00549451	134.193	0
K73	K83;K87	K73 Chronic hepatitis, not elsewhere classified	K83 Other diseases of biliary tract;K87 Disorders of gallbladder, biliary tract and pancreas in diseases classified elsewhere	210	3044	19	4	0.0190476	0.00131406	12.1955	8.54872e-15
C54;C55	M81	C54 Malignant neoplasm of corpus uteri;C55 Malignant neoplasm of uterus, part unspecified	M81 Osteoporosis without pathological fracture	1837	9918	95	25	0.0136091	0.00252067	2.13945	2.97165e-11
C54;C55	K66	C54 Malignant neoplasm of corpus uteri;C55 Malignant neoplasm of uterus, part unspecified	K66 Other disorders of peritoneum	1837	5078	90	31	0.0168753	0.00610477	3.95869	4.55191e-15
C54;C55	D26	C54 Malignant neoplasm of corpus uteri;C55 Malignant neoplasm of uterus, part unspecified	D26 Other benign neoplasms of uterus	1837	473	18	8	0.00435493	0.0169133	8.49989	1.55033e-11
C53	C54;C55	C53 Malignant neoplasm of cervix uteri	C54 Malignant neoplasm of corpus uteri;C55 Malignant neoplasm of uterus, part unspecified	330	1837	44	5	0.0151515	0.00272183	29.7811	0
C54;C55	E03	C54 Malignant neoplasm of corpus uteri;C55 Malignant neoplasm of uterus, part unspecified	E03 Other hypothyroidism	1837	20958	213	64	0.0348394	0.00305373	2.27003	9.4369e-15
D70	J99	D70 Agranulocytosis	J99 Respiratory disorders in diseases classified elsewhere	4914	336	32	5	0.0010175	0.014881	7.95219	0
D70	J12	D70 Agranulocytosis	J12 Viral pneumonia, not elsewhere classified	4914	104	32	6	0.001221	0.0576923	25.6917	1.11022e-16
D46	D70	D46 Myelodysplastic syndromes	D70 Agranulocytosis	444	4914	169	21	0.0472973	0.0042735	31.7819	2.22045e-16
A04	D70	A04 Other bacterial intestinal infections	D70 Agranulocytosis	3827	4914	257	54	0.0141103	0.010989	5.60726	0
B95	D70	B95 Streptococcus and staphylococcus as the cause of diseases classified to other chapters	D70 Agranulocytosis	6041	4914	406	75	0.0124152	0.0152625	5.61168	0
D70	I95	D70 Agranulocytosis	I95 Hypotension	4914	8464	571	127	0.0258445	0.0150047	5.63296	1.22125e-14
C93	D70	C93 Monocytic leukaemia	D70 Agranulocytosis	59	4914	20	2	0.0338983	0.000407	28.3044	0
D70	K72	D70 Agranulocytosis	K72 Hepatic failure, not elsewhere classified	4914	585	61	11	0.0022385	0.0188034	8.70663	0
B37	D70	B37 Candidiasis	D70 Agranulocytosis	3662	4914	447	130	0.0354997	0.026455	10.1921	0
D70	N77	D70 Agranulocytosis	N77 Vulvovaginal ulceration and inflammation in diseases classified elsewhere	4914	324	23	8	0.001628	0.0246914	5.92732	3.32849e-11
C86	D70	C86 Other specified types of T/NK-cell lymphoma	D70 Agranulocytosis	41	4914	19	1	0.0243902	0.0002035	38.6942	1.11022e-16
D70	J96	D70 Agranulocytosis	J96 Respiratory failure, not elsewhere classified	4914	3669	265	71	0.0144485	0.0193513	6.03079	0
D70	K59	D70 Agranulocytosis	K59 Other functional intestinal disorders	4914	17737	910	130	0.026455	0.00732931	4.28388	0
A00;A01;A06;A07;A09	D70	A00 Cholera;A01 Typhoid and paratyphoid fevers;A06 Amoebiasis;A07 Other protozoal intestinal diseases;A09 Diarrhoea and gastro-enteritis of presumed infectious origin	D70 Agranulocytosis	10879	4914	810	229	0.0210497	0.0466015	6.21687	3.11973e-14
D70	D73	D70 Agranulocytosis	D73 Diseases of spleen	4914	777	71	12	0.002442	0.015444	7.6298	0
C90	D70	C90 Multiple myeloma and malignant plasma cell neoplasms	D70 Agranulocytosis	889	4914	317	11	0.0123735	0.0022385	29.7737	1.77636e-15
D70	I26	D70 Agranulocytosis	I26 Pulmonary embolism	4914	5399	332	50	0.010175	0.00926097	5.13453	0
B02	D70	B02 Zoster [herpes zoster]	D70 Agranulocytosis	780	4914	101	14	0.0179487	0.002849	10.8119	2.22045e-16
C95	D70	C95 Leukaemia of unspecified cell type	D70 Agranulocytosis	92	4914	42	4	0.0434783	0.000814001	38.1186	0
C48	D70	C48 Malignant neoplasm of retroperitoneum and peritoneum	D70 Agranulocytosis	281	4914	48	3	0.0106762	0.000610501	14.263	0
D70	L73	D70 Agranulocytosis	L73 Other follicular disorders	4914	566	28	10	0.002035	0.0176678	4.13064	9.08282e-10
C25	D70	C25 Malignant neoplasm of pancreas	D70 Agranulocytosis	971	4914	71	12	0.0123584	0.002442	6.10541	0
D70	J00;J06	D70 Agranulocytosis	J00 Acute nasopharyngitis [common cold];J06 Acute upper respiratory infections of multiple and unspecified sites	4914	1770	166	33	0.00671551	0.0186441	7.83088	0
D70	E03	D70 Agranulocytosis	E03 Other hypothyroidism	4914	20958	446	50	0.010175	0.00238572	1.77689	4.79616e-14
G81	M81	G81 Hemiplegia	M81 Osteoporosis without pathological fracture	2448	9918	184	26	0.0106209	0.0026215	3.10952	1.87628e-14
F32	G81	F32 Depressive episode	G81 Hemiplegia	18765	2448	437	69	0.00367706	0.0281863	3.90331	0
B95	G81	B95 Streptococcus and staphylococcus as the cause of diseases classified to other chapters	G81 Hemiplegia	6041	2448	182	27	0.00446946	0.0110294	5.04966	0
G31	G81	G31 Other degenerative diseases of nervous system, not elsewhere classified	G81 Hemiplegia	1095	2448	84	17	0.0155251	0.00694444	12.8577	0
G80	G81	G80 Infantile cerebral palsy	G81 Hemiplegia	202	2448	31	3	0.0148515	0.00122549	25.7223	1.11022e-16
G81	I95	G81 Hemiplegia	I95 Hypotension	2448	8464	281	30	0.0122549	0.00354442	5.56455	1.02141e-14
G81	M79	G81 Hemiplegia	M79 Other soft tissue disorders, not elsewhere classified	2448	18612	363	35	0.0142974	0.00188051	3.26899	2.77556e-14
G81	H54	G81 Hemiplegia	H54 Blindness and low vision	2448	1470	89	27	0.0110294	0.0183673	10.1478	5.55112e-16
G81	I25	G81 Hemiplegia	I25 Chronic ischaemic heart disease	2448	36556	643	122	0.0498366	0.00333735	2.94817	0
G81	J69	G81 Hemiplegia	J69 Pneumonitis due to solids and liquids	2448	1154	150	23	0.00939542	0.0199307	21.7864	6.66134e-16
D32	G81	D32 Benign neoplasm of meninges	G81 Hemiplegia	735	2448	38	12	0.0163265	0.00490196	8.66555	0
G81	I69	G81 Hemiplegia	I69 Sequelae of cerebrovascular disease	2448	2016	1321	959	0.391748	0.475694	109.828	2.22045e-16
F80	G81	F80 Specific developmental disorders of speech and language	G81 Hemiplegia	143	2448	48	17	0.118881	0.00694444	56.2607	1.11022e-16
G81	I67	G81 Hemiplegia	I67 Other cerebrovascular diseases	2448	4194	535	104	0.0424837	0.0247973	21.3809	6.66134e-16
G81	K59	G81 Hemiplegia	K59 Other functional intestinal disorders	2448	17737	426	29	0.0118464	0.001635	4.02559	0
G81	M54	G81 Hemiplegia	M54 Dorsalgia	2448	21562	352	28	0.0114379	0.00129858	2.73623	0
G81	N18	G81 Hemiplegia	N18 Chronic renal failure	2448	9082	264	41	0.0167484	0.00451442	4.87217	1.05471e-14
G81	G93	G81 Hemiplegia	G93 Other disorders of brain	2448	2484	155	31	0.0126634	0.0124799	10.4587	3.44169e-15
E03	G81	E03 Other hypothyroidism	G81 Hemiplegia	20958	2448	216	30	0.00143143	0.0122549	1.72744	6.63913e-14
G40	G81	G40 Epilepsy	G81 Hemiplegia	5191	2448	367	74	0.0142554	0.0302288	11.8499	0
G81	I50	G81 Hemiplegia	I50 Heart failure	2448	8926	292	42	0.0171569	0.00470536	5.48309	0
G81	I62	G81 Hemiplegia	I62 Other nontraumatic intracranial haemorrhage	2448	589	69	18	0.00735294	0.0305603	19.6351	0
J99	M81	J99 Respiratory disorders in diseases classified elsewhere	M81 Osteoporosis without pathological fracture	336	9918	75	10	0.0297619	0.00100827	9.23441	3.33067e-16
F32	J99	F32 Depressive episode	J99 Respiratory disorders in diseases classified elsewhere	18765	336	46	6	0.000319744	0.0178571	2.99351	2.17903e-10
B95	J99	B95 Streptococcus and staphylococcus as the cause of diseases classified to other chapters	J99 Respiratory disorders in diseases classified elsewhere	6041	336	44	9	0.00148982	0.0267857	8.89438	2.22045e-16
J95	J99	J95 Postprocedural respiratory disorders, not elsewhere classified	J99 Respiratory disorders in diseases classified elsewhere	559	336	10	4	0.00715564	0.0119048	21.8454	7.34895e-11
B37	J99	B37 Candidiasis	J99 Respiratory disorders in diseases classified elsewhere	3662	336	46	18	0.00491535	0.0535714	15.3395	1.11022e-16
I73	J99	I73 Other peripheral vascular diseases	J99 Respiratory disorders in diseases classified elsewhere	5702	336	50	6	0.00105226	0.0178571	10.7082	1.11022e-16
J43	J99	J43 Emphysema	J99 Respiratory disorders in diseases classified elsewhere	2773	336	45	7	0.00252434	0.0208333	19.8168	0
J99	M05	J99 Respiratory disorders in diseases classified elsewhere	M05 Seropositive rheumatoid arthritis	336	859	52	48	0.142857	0.0558789	73.9234	0
J96	J99	J96 Respiratory failure, not elsewhere classified	J99 Respiratory disorders in diseases classified elsewhere	3669	336	57	13	0.0035432	0.0386905	18.9714	0
A00;A01;A06;A07;A09	J99	A00 Cholera;A01 Typhoid and paratyphoid fevers;A06 Amoebiasis;A07 Other protozoal intestinal diseases;A09 Diarrhoea and gastro-enteritis of presumed infectious origin	J99 Respiratory disorders in diseases classified elsewhere	10879	336	33	4	0.000367681	0.0119048	3.70422	4.64217e-10
J99	M33	J99 Respiratory disorders in diseases classified elsewhere	M33 Dermatopolymyositis	336	117	11	7	0.0208333	0.0598291	114.81	0
J99	N18	J99 Respiratory disorders in diseases classified elsewhere	N18 Chronic renal failure	336	9082	40	6	0.0178571	0.000660647	5.37836	0
G72	J99	G72 Other myopathies	J99 Respiratory disorders in diseases classified elsewhere	266	336	7	3	0.0112782	0.00892857	32.1357	3.81671e-09
I99	M79	I99 Other and unspecified disorders of circulatory system	M79 Other soft tissue disorders, not elsewhere classified	227	18612	40	5	0.0220264	0.000268644	3.88465	1.77536e-12
I78	I99	I78 Diseases of capillaries	I99 Other and unspecified disorders of circulatory system	935	227	8	3	0.00320856	0.0132159	15.4655	8.03874e-08
I77	I99	I77 Other disorders of arteries and arterioles	I99 Other and unspecified disorders of circulatory system	2111	227	31	5	0.00236855	0.0220264	26.5435	0
I73	I99	I73 Other peripheral vascular diseases	I99 Other and unspecified disorders of circulatory system	5702	227	52	5	0.000876885	0.0220264	16.484	2.22045e-16
I25	I99	I25 Chronic ischaemic heart disease	I99 Other and unspecified disorders of circulatory system	36556	227	66	5	0.000136776	0.0220264	3.2634	0
I67	I99	I67 Other cerebrovascular diseases	I99 Other and unspecified disorders of circulatory system	4194	227	18	3	0.000715308	0.0132159	7.75763	6.6359e-11
I70	I99	I70 Atherosclerosis	I99 Other and unspecified disorders of circulatory system	1940	227	26	3	0.00154639	0.0132159	24.2246	1.11022e-16
I99	N18	I99 Other and unspecified disorders of circulatory system	N18 Chronic renal failure	227	9082	29	4	0.0176211	0.000440432	5.77167	1.91958e-13
I50	I99	I50 Heart failure	I99 Other and unspecified disorders of circulatory system	8926	227	25	4	0.000448129	0.0176211	5.06254	1.24344e-10
I86	K22	I86 Varicose veins of other sites	K22 Other diseases of oesophagus	692	14304	77	11	0.015896	0.000769016	3.19182	0
I86	N45	I86 Varicose veins of other sites	N45 Orchitis and epididymitis	692	1125	21	8	0.0115607	0.00711111	11.0681	2.22045e-15
I86	N43	I86 Varicose veins of other sites	N43 Hydrocele and spermatocele	692	1890	42	22	0.0317919	0.0116402	13.1763	1.11022e-16
D73	I86	D73 Diseases of spleen	I86 Varicose veins of other sites	777	692	33	7	0.00900901	0.0101156	25.1824	1.11022e-16
I86	K86	I86 Varicose veins of other sites	K86 Other diseases of pancreas	692	1839	36	14	0.0202312	0.00761283	11.6072	1.11022e-16
I86	K31	I86 Varicose veins of other sites	K31 Other diseases of stomach and duodenum	692	11640	133	21	0.0303468	0.00180412	6.77491	3.55271e-15
F32	M81	F32 Depressive episode	M81 Osteoporosis without pathological fracture	18765	9918	1195	273	0.0145484	0.0275257	2.63455	2.08722e-13
M51	M81	M51 Other intervertebral disk disorders	M81 Osteoporosis without pathological fracture	10898	9918	553	123	0.0112865	0.0124017	2.09926	0
K41	M81	K41 Femoral hernia	M81 Osteoporosis without pathological fracture	875	9918	72	13	0.0148571	0.00131075	3.40417	4.55191e-15
I95	M81	I95 Hypotension	M81 Osteoporosis without pathological fracture	8464	9918	686	110	0.0129962	0.0110909	3.35301	2.53131e-14
M21	M81	M21 Other acquired deformities of limbs	M81 Osteoporosis without pathological fracture	2682	9918	200	50	0.0186428	0.00504134	3.08502	2.60902e-14
M79	M81	M79 Other soft tissue disorders, not elsewhere classified	M81 Osteoporosis without pathological fracture	18612	9918	1147	231	0.0124113	0.023291	2.54951	0
H81	M81	H81 Disorders of vestibular function	M81 Osteoporosis without pathological fracture	1554	9918	91	19	0.0122265	0.00191571	2.42258	1.14242e-13
M18	M81	M18 Arthrosis of first carpometacarpal joint	M81 Osteoporosis without pathological fracture	2010	9918	156	22	0.0109453	0.00221819	3.21082	1.14353e-14
D47	M81	D47 Other neoplasms of uncertain or unknown behaviour of lymphoid, haematopoietic and related tissue	M81 Osteoporosis without pathological fracture	963	9918	77	19	0.01973	0.00191571	3.30789	2.22045e-15
H54	M81	H54 Blindness and low vision	M81 Osteoporosis without pathological fracture	1470	9918	121	25	0.0170068	0.00252067	3.4053	0
F40	M81	F40 Phobic anxiety disorders	M81 Osteoporosis without pathological fracture	1096	9918	70	17	0.0155109	0.00171406	2.64225	1.71385e-12
F41	M81	F41 Other anxiety disorders	M81 Osteoporosis without pathological fracture	10708	9918	715	189	0.0176504	0.0190563	2.76239	0
K72	M81	K72 Hepatic failure, not elsewhere classified	M81 Osteoporosis without pathological fracture	585	9918	49	9	0.0153846	0.000907441	3.46519	3.91243e-13
M81	N04	M81 Osteoporosis without pathological fracture	N04 Nephrotic syndrome	9918	277	25	4	0.000403307	0.0144404	3.73377	4.71824e-08
I73	M81	I73 Other peripheral vascular diseases	M81 Osteoporosis without pathological fracture	5702	9918	428	103	0.0180638	0.0103852	3.1053	5.81757e-14
M41	M81	M41 Scoliosis	M81 Osteoporosis without pathological fracture	1755	9918	261	75	0.042735	0.00756201	6.15248	4.55191e-15
I25	M81	I25 Chronic ischaemic heart disease	M81 Osteoporosis without pathological fracture	36556	9918	1393	308	0.00842543	0.0310546	1.57645	0
J43	M81	J43 Emphysema	M81 Osteoporosis without pathological fracture	2773	9918	319	53	0.0191129	0.00534382	4.75913	1.83187e-14
M05	M81	M05 Seropositive rheumatoid arthritis	M81 Osteoporosis without pathological fracture	859	9918	170	54	0.0628638	0.00544465	8.18734	0
E31;E34	M81	E31 Polyglandular dysfunction;E34 Other endocrine disorders	M81 Osteoporosis without pathological fracture	237	9918	23	3	0.0126582	0.00030248	4.01482	4.48508e-08
M43	M81	M43 Other deforming dorsopathies	M81 Osteoporosis without pathological fracture	2774	9918	237	71	0.0255948	0.0071587	3.53451	0
I34	M81	I34 Nonrheumatic mitral valve disorders	M81 Osteoporosis without pathological fracture	3730	9918	241	45	0.0120643	0.00453721	2.67298	0
J96	M81	J96 Respiratory failure, not elsewhere classified	M81 Osteoporosis without pathological fracture	3669	9918	344	45	0.0122649	0.00453721	3.8788	0
I08	M81	I08 Multiple valve diseases	M81 Osteoporosis without pathological fracture	3034	9918	203	36	0.0118655	0.00362976	2.76801	0
L30	M81	L30 Other dermatitis	M81 Osteoporosis without pathological fracture	2479	9918	149	35	0.0141186	0.00352894	2.48655	2.28706e-14
I69	M81	I69 Sequelae of cerebrovascular disease	M81 Osteoporosis without pathological fracture	2016	9918	160	32	0.015873	0.00322646	3.28334	5.9952e-15
I67	M81	I67 Other cerebrovascular diseases	M81 Osteoporosis without pathological fracture	4194	9918	359	64	0.0152599	0.00645291	3.54122	0
A08	M81	A08 Viral and other specified intestinal infections	M81 Osteoporosis without pathological fracture	1314	9918	106	16	0.0121766	0.00161323	3.33732	0
K59	M81	K59 Other functional intestinal disorders	M81 Osteoporosis without pathological fracture	17737	9918	1204	170	0.00958448	0.0171406	2.80823	9.86988e-14
D35	M81	D35 Benign neoplasm of other and unspecified endocrine glands	M81 Osteoporosis without pathological fracture	1360	9918	151	53	0.0389706	0.00534382	4.5933	0
M54	M81	M54 Dorsalgia	M81 Osteoporosis without pathological fracture	21562	9918	1355	276	0.0128003	0.0278282	2.59978	0
C90	M81	C90 Multiple myeloma and malignant plasma cell neoplasms	M81 Osteoporosis without pathological fracture	889	9918	58	15	0.0168729	0.0015124	2.69906	5.74333e-11
K90	M81	K90 Intestinal malabsorption	M81 Osteoporosis without pathological fracture	2848	9918	371	101	0.0354635	0.0101835	5.38916	7.10543e-15
E05	M81	E05 Thyrotoxicosis [hyperthyroidism]	M81 Osteoporosis without pathological fracture	2771	9918	198	54	0.0194875	0.00544465	2.95608	1.69864e-14
K86	M81	K86 Other diseases of pancreas	M81 Osteoporosis without pathological fracture	1839	9918	131	20	0.0108755	0.00201654	2.94698	6.21725e-15
M81	N18	M81 Osteoporosis without pathological fracture	N18 Chronic renal failure	9918	9082	642	177	0.0178463	0.0194891	2.92442	6.95e-14
M48	M81	M48 Other spondylopathies	M81 Osteoporosis without pathological fracture	6744	9918	494	111	0.0164591	0.0111918	3.03037	6.13953e-14
E29	M81	E29 Testicular dysfunction	M81 Osteoporosis without pathological fracture	251	9918	30	11	0.0438247	0.00110909	4.94464	3.34877e-12
E21	M81	E21 Hyperparathyroidism and other disorders of parathyroid gland	M81 Osteoporosis without pathological fracture	1261	9918	230	97	0.0769231	0.0097802	7.5457	0
K75	M81	K75 Other inflammatory liver diseases	M81 Osteoporosis without pathological fracture	1092	9918	73	15	0.0137363	0.0015124	2.76559	7.34968e-14
G20	M81	G20 Parkinson's disease	M81 Osteoporosis without pathological fracture	1935	9918	196	42	0.0217054	0.00423472	4.19046	4.44089e-16
J40	M81	J40 Bronchitis, not specified as acute or chronic	M81 Osteoporosis without pathological fracture	931	9918	74	11	0.0118153	0.00110909	3.28828	3.77476e-15
H35	M81	H35 Other retinal disorders	M81 Osteoporosis without pathological fracture	5836	9918	322	67	0.0114805	0.00675539	2.28259	0
K57	M81	K57 Diverticular disease of intestine	M81 Osteoporosis without pathological fracture	41136	9918	1771	246	0.00598016	0.0248034	1.78108	3.81029e-13
H40;H42	M81	H40 Glaucoma;H42 Glaucoma in diseases classified elsewhere	M81 Osteoporosis without pathological fracture	7514	9918	376	117	0.0155709	0.0117967	2.07016	0
E03	M81	E03 Other hypothyroidism	M81 Osteoporosis without pathological fracture	20958	9918	1239	387	0.0184655	0.03902	2.44573	0
K50	M81	K50 Crohn's disease [regional enteritis]	M81 Osteoporosis without pathological fracture	2380	9918	230	41	0.0172269	0.0041339	3.99795	0
M62	M81	M62 Other disorders of muscle	M81 Osteoporosis without pathological fracture	1390	9918	87	19	0.0136691	0.00191571	2.58935	8.10463e-15
G40	M81	G40 Epilepsy	M81 Osteoporosis without pathological fracture	5191	9918	362	56	0.0107879	0.0056463	2.88499	0
I50	M81	I50 Heart failure	M81 Osteoporosis without pathological fracture	8926	9918	557	109	0.0122115	0.0109901	2.58158	4.27436e-14
I62	M81	I62 Other nontraumatic intracranial haemorrhage	M81 Osteoporosis without pathological fracture	589	9918	38	6	0.0101868	0.000604961	2.66904	1.32583e-07
B95	H44	B95 Streptococcus and staphylococcus as the cause of diseases classified to other chapters	H44 Disorders of globe	6041	638	35	19	0.00314517	0.0297806	3.72606	1.21579e-10
H33	H44	H33 Retinal detachments and breaks	H44 Disorders of globe	4422	638	149	81	0.0183175	0.126959	21.6699	2.22045e-16
H44	H47	H44 Disorders of globe	H47 Other disorders of optic [2nd] nerve and visual pathways	638	484	26	17	0.0266458	0.035124	34.5476	0
H44	H54	H44 Disorders of globe	H54 Blindness and low vision	638	1470	44	9	0.0141066	0.00612245	19.2498	0
F41	H44	F41 Other anxiety disorders	H44 Disorders of globe	10708	638	45	12	0.00112066	0.0188088	2.70268	7.03529e-09
H44	H57	H44 Disorders of globe	H57 Other disorders of eye and adnexa	638	747	24	7	0.0109718	0.00937082	20.6624	0
H20;H30	H44	H20 Iridocyclitis;H30 Chorioretinal inflammation	H44 Disorders of globe	620	638	31	14	0.0225806	0.0219436	32.1559	2.22045e-16
H16	H44	H16 Keratitis	H44 Disorders of globe	380	638	18	5	0.0131579	0.00783699	30.4635	0
H21;H22	H44	H21 Other disorders of iris and ciliary body;H22 Disorders of iris and ciliary body in diseases classified elsewhere	H44 Disorders of globe	571	638	43	13	0.0227671	0.0203762	48.4309	1.11022e-16
H35	H44	H35 Other retinal disorders	H44 Disorders of globe	5836	638	151	75	0.0128513	0.117555	16.64	0
H40;H42	H44	H40 Glaucoma;H42 Glaucoma in diseases classified elsewhere	H44 Disorders of globe	7514	638	149	60	0.00798509	0.0940439	12.7528	0
H18	H44	H18 Other disorders of cornea	H44 Disorders of globe	1080	638	40	11	0.0101852	0.0172414	23.8192	3.33067e-16
H31;H32	H44	H31 Other disorders of choroid;H32 Chorioretinal disorders in diseases classified elsewhere	H44 Disorders of globe	288	638	29	13	0.0451389	0.0203762	64.7584	0
B95	J12	B95 Streptococcus and staphylococcus as the cause of diseases classified to other chapters	J12 Viral pneumonia, not elsewhere classified	6041	104	19	4	0.000662142	0.0384615	12.4086	6.21725e-15
B37	J12	B37 Candidiasis	J12 Viral pneumonia, not elsewhere classified	3662	104	11	2	0.00054615	0.0192308	11.8509	4.72622e-09
J12	J96	J12 Viral pneumonia, not elsewhere classified	J96 Respiratory failure, not elsewhere classified	104	3669	29	11	0.105769	0.00299809	31.1837	0
A00;A01;A06;A07;A09	J12	A00 Cholera;A01 Typhoid and paratyphoid fevers;A06 Amoebiasis;A07 Other protozoal intestinal diseases;A09 Diarrhoea and gastro-enteritis of presumed infectious origin	J12 Viral pneumonia, not elsewhere classified	10879	104	24	5	0.000459601	0.0480769	8.70362	4.55191e-15
I26	J12	I26 Pulmonary embolism	J12 Viral pneumonia, not elsewhere classified	5399	104	12	4	0.000740878	0.0384615	8.76891	2.55895e-08
I50	J12	I50 Heart failure	J12 Viral pneumonia, not elsewhere classified	8926	104	15	4	0.000448129	0.0384615	6.62998	1.92824e-08
J03	J35	J03 Acute tonsillitis	J35 Chronic diseases of tonsils and adenoids	788	1349	82	25	0.0317259	0.0185322	31.6509	0
N06	N18	N06 Isolated proteinuria with specified morphological lesion	N18 Chronic renal failure	15	9082	9	3	0.2	0.000330324	27.107	1.00258e-10
F32	F62	F32 Depressive episode	F62 Enduring personality changes, not attributable to brain damage and disease	18765	25	12	2	0.000106581	0.08	10.4955	3.63869e-09
F62	G93	F62 Enduring personality changes, not attributable to brain damage and disease	G93 Other disorders of brain	25	2484	6	3	0.12	0.00120773	39.6434	1.46652e-08
D46	F32	D46 Myelodysplastic syndromes	F32 Depressive episode	444	18765	48	7	0.0157658	0.000373035	2.36385	1.20651e-07
D46	I95	D46 Myelodysplastic syndromes	I95 Hypotension	444	8464	65	9	0.0202703	0.00106333	7.09685	0
D46	D47	D46 Myelodysplastic syndromes	D47 Other neoplasms of uncertain or unknown behaviour of lymphoid, haematopoietic and related tissue	444	963	66	8	0.018018	0.00830737	63.3353	0
D46	I25	D46 Myelodysplastic syndromes	I25 Chronic ischaemic heart disease	444	36556	90	7	0.0157658	0.000191487	2.27516	4.39304e-12
D46	K59	D46 Myelodysplastic syndromes	K59 Other functional intestinal disorders	444	17737	75	6	0.0135135	0.000338276	3.90759	0
A00;A01;A06;A07;A09	D46	A00 Cholera;A01 Typhoid and paratyphoid fevers;A06 Amoebiasis;A07 Other protozoal intestinal diseases;A09 Diarrhoea and gastro-enteritis of presumed infectious origin	D46 Myelodysplastic syndromes	10879	444	75	5	0.000459601	0.0112613	6.37089	1.11022e-16
D46	N18	D46 Myelodysplastic syndromes	N18 Chronic renal failure	444	9082	64	12	0.027027	0.00132129	6.51218	0
D46	I50	D46 Myelodysplastic syndromes	I50 Heart failure	444	8926	59	8	0.018018	0.000896258	6.10834	8.88178e-16
F32	K42	F32 Depressive episode	K42 Umbilical hernia	18765	5389	445	70	0.00373035	0.0129894	1.80557	3.4972e-14
B95	F32	B95 Streptococcus and staphylococcus as the cause of diseases classified to other chapters	F32 Depressive episode	6041	18765	826	81	0.0134084	0.00431655	2.98974	0
F32	G31	F32 Depressive episode	G31 Other degenerative diseases of nervous system, not elsewhere classified	18765	1095	251	34	0.00181188	0.0310502	5.01213	0
F32	M51	F32 Depressive episode	M51 Other intervertebral disk disorders	18765	10898	1322	207	0.0110312	0.0189943	2.65245	3.4861e-14
F32	N13	F32 Depressive episode	N13 Obstructive and reflux uropathy	18765	4052	320	45	0.00239808	0.0111056	1.7268	0
F32	G80	F32 Depressive episode	G80 Infantile cerebral palsy	18765	202	31	5	0.000266454	0.0247525	3.35562	1.41911e-08
F32	I95	F32 Depressive episode	I95 Hypotension	18765	8464	1216	221	0.0117772	0.0261106	3.14138	9.80327e-14
F32	M21	F32 Depressive episode	M21 Other acquired deformities of limbs	18765	2682	286	43	0.0022915	0.0160328	2.33168	0
F32	M79	F32 Depressive episode	M79 Other soft tissue disorders, not elsewhere classified	18765	18612	2384	421	0.0224354	0.0226198	2.80076	0
F32	H81	F32 Depressive episode	H81 Disorders of vestibular function	18765	1554	187	41	0.00218492	0.0263835	2.6312	0
F32	K66	F32 Depressive episode	K66 Other disorders of peritoneum	18765	5078	532	64	0.0034106	0.0126034	2.29077	9.65894e-15
F32	M18	F32 Depressive episode	M18 Arthrosis of first carpometacarpal joint	18765	2010	238	36	0.00191847	0.0179104	2.58907	0
D47	F32	D47 Other neoplasms of uncertain or unknown behaviour of lymphoid, haematopoietic and related tissue	F32 Depressive episode	963	18765	89	13	0.0134995	0.000692779	2.02081	1.76558e-09
F32	F60	F32 Depressive episode	F60 Specific personality disorders	18765	473	335	67	0.00357048	0.141649	15.4862	2.66454e-15
A87;G00;G01;G02;G03	F32	A87 Viral meningitis;G00 Bacterial meningitis, not elsewhere classified;G01 Meningitis in bacterial diseases classified elsewhere;G02 Meningitis in other infectious and parasitic diseases classified elsewhere;G03 Meningitis due to other and unspecified causes	F32 Depressive episode	541	18765	60	9	0.0166359	0.000479616	2.42503	1.45695e-09
F32	H47	F32 Depressive episode	H47 Other disorders of optic [2nd] nerve and visual pathways	18765	484	57	10	0.000532907	0.0206612	2.57509	4.51755e-10
F32	I77	F32 Depressive episode	I77 Other disorders of arteries and arterioles	18765	2111	210	26	0.00138556	0.0123164	2.17517	2.44249e-15
F32	I21;I22;I23	F32 Depressive episode	I21 Acute myocardial infarction;I22 Subsequent myocardial infarction;I23 Certain current complications following acute myocardial infarction	18765	11788	858	154	0.00820677	0.0130641	1.59151	0
F20;F25	F32	F20 Schizophrenia;F25 Schizoaffective disorders	F32 Depressive episode	981	18765	319	66	0.0672783	0.00351719	7.11024	0
F32	H54	F32 Depressive episode	H54 Blindness and low vision	18765	1470	208	50	0.00266454	0.0340136	3.09392	0
F32	F40	F32 Depressive episode	F40 Phobic anxiety disorders	18765	1096	172	34	0.00181188	0.0310219	3.43147	1.44329e-14
F32	F41	F32 Depressive episode	F41 Other anxiety disorders	18765	10708	4042	1621	0.0863842	0.151382	8.25373	0
F32	K72	F32 Depressive episode	K72 Hepatic failure, not elsewhere classified	18765	585	101	15	0.000799361	0.025641	3.7751	0
F32	J95	F32 Depressive episode	J95 Postprocedural respiratory disorders, not elsewhere classified	18765	559	70	7	0.000373035	0.0125224	2.7381	3.5516e-13
F32	H57	F32 Depressive episode	H57 Other disorders of eye and adnexa	18765	747	82	11	0.000586198	0.0147256	2.40025	2.91656e-12
B37	F32	B37 Candidiasis	F32 Depressive episode	3662	18765	520	43	0.0117422	0.0022915	3.1049	1.22125e-14
F32	I73	F32 Depressive episode	I73 Other peripheral vascular diseases	18765	5702	688	108	0.0057554	0.0189407	2.6383	0
F32	N77	F32 Depressive episode	N77 Vulvovaginal ulceration and inflammation in diseases classified elsewhere	18765	324	61	4	0.000213163	0.0123457	4.11668	1.88738e-15
F32	G54;G55	F32 Depressive episode	G54 Nerve root and plexus disorders;G55 Nerve root and plexus compressions in diseases classified elsewhere	18765	6568	757	94	0.00500933	0.0143118	2.52014	1.90958e-14
F32	M41	F32 Depressive episode	M41 Scoliosis	18765	1755	203	38	0.00202505	0.0216524	2.52919	1.22125e-15
F32	I25	F32 Depressive episode	I25 Chronic ischaemic heart disease	18765	36556	2925	613	0.0326672	0.0167688	1.74956	0
F32	J43	F32 Depressive episode	J43 Emphysema	18765	2773	476	48	0.00255795	0.0173098	3.75335	0
F32	J69	F32 Depressive episode	J69 Pneumonitis due to solids and liquids	18765	1154	208	28	0.00149214	0.0242634	3.94112	0
F32	M05	F32 Depressive episode	M05 Seropositive rheumatoid arthritis	18765	859	78	14	0.00074607	0.016298	1.98547	3.37524e-08
F32	M43	F32 Depressive episode	M43 Other deforming dorsopathies	18765	2774	347	58	0.00309086	0.0209084	2.73518	0
F32	I34	F32 Depressive episode	I34 Nonrheumatic mitral valve disorders	18765	3730	307	45	0.00239808	0.0120643	1.79967	3.31957e-14
F32	F61;F69	F32 Depressive episode	F61 Mixed and other personality disorders;F69 Unspecified disorder of adult personality and behaviour	18765	70	44	7	0.000373035	0.1	13.7441	5.55112e-16
D32	F32	D32 Benign neoplasm of meninges	F32 Depressive episode	735	18765	68	10	0.0136054	0.000532907	2.02294	1.24607e-07
F32	J96	F32 Depressive episode	J96 Respiratory failure, not elsewhere classified	18765	3669	611	75	0.0039968	0.0204415	3.6413	7.17204e-14
F32	I08	F32 Depressive episode	I08 Multiple valve diseases	18765	3034	286	32	0.0017053	0.0105471	2.06117	6.77236e-15
F32	L30	F32 Depressive episode	L30 Other dermatitis	18765	2479	308	79	0.00420997	0.0318677	2.71667	0
F32	G11	F32 Depressive episode	G11 Hereditary ataxia	18765	201	29	4	0.000213163	0.0199005	3.15475	1.4359e-07
F32	K85	F32 Depressive episode	K85 Acute pancreatitis	18765	2792	310	42	0.00223821	0.015043	2.42778	0
F32	I69	F32 Depressive episode	I69 Sequelae of cerebrovascular disease	18765	2016	404	69	0.00367706	0.0342262	4.38181	1.05471e-14
F32	G44	F32 Depressive episode	G44 Other headache syndromes	18765	780	133	23	0.00122569	0.0294872	3.72837	0
F32	I67	F32 Depressive episode	I67 Other cerebrovascular diseases	18765	4194	679	114	0.00607514	0.0271817	3.54	9.54792e-14
A08	F32	A08 Viral and other specified intestinal infections	F32 Depressive episode	1314	18765	214	24	0.0182648	0.00127898	3.56107	9.99201e-15
F32	K59	F32 Depressive episode	K59 Other functional intestinal disorders	18765	17737	2266	300	0.0159872	0.0169138	2.79346	0
A00;A01;A06;A07;A09	F32	A00 Cholera;A01 Typhoid and paratyphoid fevers;A06 Amoebiasis;A07 Other protozoal intestinal diseases;A09 Diarrhoea and gastro-enteritis of presumed infectious origin	F32 Depressive episode	10879	18765	1306	165	0.0151668	0.00879297	2.62492	8.9595e-14
D35	F32	D35 Benign neoplasm of other and unspecified endocrine glands	F32 Depressive episode	1360	18765	122	20	0.0147059	0.00106581	1.96148	1.36989e-11
F32	F45	F32 Depressive episode	F45 Somatoform disorders	18765	576	77	18	0.000959233	0.03125	2.92301	0
F32	M54	F32 Depressive episode	M54 Dorsalgia	18765	21562	2886	552	0.0294165	0.0256006	2.92664	0
F32	K90	F32 Depressive episode	K90 Intestinal malabsorption	18765	2848	229	34	0.00181188	0.0119382	1.75816	3.9968e-14
E05	F32	E05 Thyrotoxicosis [hyperthyroidism]	F32 Depressive episode	2771	18765	285	60	0.0216528	0.00319744	2.2489	0
F32	K86	F32 Depressive episode	K86 Other diseases of pancreas	18765	1839	254	33	0.00175859	0.0179445	3.02005	0
F32	H93	F32 Depressive episode	H93 Other disorders of ear, not elsewhere classified	18765	993	134	41	0.00218492	0.041289	2.95065	0
A83;A84;A85;A86;A89;G04;G05	F32	A83 Mosquito-borne viral encephalitis;A84 Tick-borne viral encephalitis;A85 Other viral encephalitis, not elsewhere classified;A86 Unspecified viral encephalitis;A89 Unspecified viral infection of central nervous system;G04 Encephalitis, myelitis and encephalomyelitis;G05 Encephalitis, myelitis and encephalomyelitis in diseases classified elsewhere	F32 Depressive episode	395	18765	54	7	0.0177215	0.000373035	2.98923	6.78457e-12
F32	N18	F32 Depressive episode	N18 Chronic renal failure	18765	9082	1069	253	0.0134825	0.0278573	2.5737	1.90847e-13
F32	I26	F32 Depressive episode	I26 Pulmonary embolism	18765	5399	486	63	0.00335731	0.0116688	1.96827	0
F32	M48	F32 Depressive episode	M48 Other spondylopathies	18765	6744	830	139	0.00740741	0.0206109	2.69106	1.61093e-13
B02	F32	B02 Zoster [herpes zoster]	F32 Depressive episode	780	18765	81	13	0.0166667	0.000692779	2.27066	5.34958e-11
E29	F32	E29 Testicular dysfunction	F32 Depressive episode	251	18765	43	10	0.0398406	0.000532907	3.74591	8.72413e-13
F32	G72	F32 Depressive episode	G72 Other myopathies	18765	266	44	3	0.000159872	0.0112782	3.61688	1.49025e-12
E21	F32	E21 Hyperparathyroidism and other disorders of parathyroid gland	F32 Depressive episode	1261	18765	140	31	0.0245837	0.00165201	2.42759	1.31006e-14
F32	K75	F32 Depressive episode	K75 Other inflammatory liver diseases	18765	1092	128	12	0.000639488	0.010989	2.56301	4.88498e-15
F32	G20	F32 Depressive episode	G20 Parkinson's disease	18765	1935	287	60	0.00319744	0.0310078	3.24312	1.95399e-14
F32	G93	F32 Depressive episode	G93 Other disorders of brain	18765	2484	422	100	0.00532907	0.0402576	3.7147	0
E73	F32	E73 Lactose intolerance	F32 Depressive episode	181	18765	28	8	0.0441989	0.000426326	3.38253	5.83827e-08
F32	J40	F32 Depressive episode	J40 Bronchitis, not specified as acute or chronic	18765	931	151	14	0.00074607	0.0150376	3.54642	0
F32	M50	F32 Depressive episode	M50 Cervical disk disorders	18765	2259	331	55	0.00293099	0.0243471	3.20387	1.93179e-14
F32	K56	F32 Depressive episode	K56 Paralytic ileus and intestinal obstruction without hernia	18765	5961	571	61	0.00325073	0.0102332	2.0945	1.82077e-14
F32	K64	F32 Depressive episode	K64 Haemorrhoids and perianal venous thrombosis	18765	3706	287	39	0.00207834	0.0105235	1.69332	0
F32	K83;K87	F32 Depressive episode	K83 Other diseases of biliary tract;K87 Disorders of gallbladder, biliary tract and pancreas in diseases classified elsewhere	18765	3044	305	34	0.00181188	0.0111695	2.19088	4.90719e-14
F32	K57	F32 Depressive episode	K57 Diverticular disease of intestine	18765	41136	2869	357	0.0190248	0.00867853	1.525	0
F14	F32	F14 Mental and behavioural disorders due to use of cocaine	F32 Depressive episode	45	18765	17	3	0.0666667	0.000159872	8.26036	8.63282e-11
F32	J00;J06	F32 Depressive episode	J00 Acute nasopharyngitis [common cold];J06 Acute upper respiratory infections of multiple and unspecified sites	18765	1770	208	23	0.00122569	0.0129944	2.56952	0
F32	H40;H42	F32 Depressive episode	H40 Glaucoma;H42 Glaucoma in diseases classified elsewhere	18765	7514	498	129	0.0068745	0.017168	1.44917	2.63123e-14
E03	F32	E03 Other hypothyroidism	F32 Depressive episode	20958	18765	2122	645	0.0307758	0.0343725	2.2139	0
F32	M65	F32 Depressive episode	M65 Synovitis and tenosynovitis	18765	7478	630	75	0.0039968	0.0100294	1.84212	1.74083e-13
F32	K50	F32 Depressive episode	K50 Crohn's disease [regional enteritis]	18765	2380	198	32	0.0017053	0.0134454	1.81908	4.32987e-15
F32	M62	F32 Depressive episode	M62 Other disorders of muscle	18765	1390	173	17	0.000905942	0.0122302	2.72141	0
F32	G40	F32 Depressive episode	G40 Epilepsy	18765	5191	841	168	0.00895284	0.0323637	3.54248	6.42819e-14
F32	I50	F32 Depressive episode	I50 Heart failure	18765	8926	902	141	0.00751399	0.0157965	2.20959	5.09592e-14
E28	F32	E28 Ovarian dysfunction	F32 Depressive episode	385	18765	58	13	0.0337662	0.000692779	3.29405	2.70894e-14
F32	I62	F32 Depressive episode	I62 Other nontraumatic intracranial haemorrhage	18765	589	70	8	0.000426326	0.0135823	2.59863	3.56593e-12
F29	F32	F29 Unspecified nonorganic psychosis	F32 Depressive episode	265	18765	115	15	0.0566038	0.000799361	9.48887	0
C47;C49	M88	C47 Malignant neoplasm of peripheral nerves and autonomic nervous system;C49 Malignant neoplasm of other connective and soft tissue	M88 Paget's disease of bone [osteitis deformans]	454	416	10	10	0.0220264	0.0240385	21.7251	7.74839e-11
D26	M88	D26 Other benign neoplasms of uterus	M88 Paget's disease of bone [osteitis deformans]	473	416	9	9	0.0190275	0.0216346	18.7672	2.40327e-09
M88	N92	M88 Paget's disease of bone [osteitis deformans]	N92 Excessive, frequent and irregular menstruation	416	16896	112	62	0.149038	0.00366951	6.5381	2.33147e-15
C60;C63	N48	C60 Malignant neoplasm of penis;C63 Malignant neoplasm of other and unspecified male genital organs	N48 Other disorders of penis	102	2859	29	3	0.0294118	0.00104932	40.8032	2.22045e-16
B37	N37	B37 Candidiasis	N37 Urethral disorders in diseases classified elsewhere	3662	6	5	5	0.00136537	0.833333	93.3709	3.50949e-09
D28	N92	D28 Benign neoplasm of other and unspecified female genital organs	N92 Excessive, frequent and irregular menstruation	271	16896	44	15	0.0553506	0.000887784	3.94285	8.88178e-14
K42	K66	K42 Umbilical hernia	K66 Other disorders of peritoneum	5389	5078	218	88	0.0163296	0.0173297	3.26864	0
I25	K42	I25 Chronic ischaemic heart disease	K42 Umbilical hernia	36556	5389	778	99	0.00270817	0.0183708	1.62041	5.09592e-14
K42	N18	K42 Umbilical hernia	N18 Chronic renal failure	5389	9082	321	56	0.0103915	0.00616604	2.69108	0
K42	K57	K42 Umbilical hernia	K57 Diverticular disease of intestine	5389	41136	873	85	0.0157729	0.00206632	1.61583	0
K42	M62	K42 Umbilical hernia	M62 Other disorders of muscle	5389	1390	50	17	0.00315457	0.0122302	2.73879	7.06164e-10
A04	K30	A04 Other bacterial intestinal infections	K30 Dyspepsia	3827	16821	481	215	0.0561798	0.0127816	3.06581	9.02611e-14
A04	B95	A04 Other bacterial intestinal infections	B95 Streptococcus and staphylococcus as the cause of diseases classified to other chapters	3827	6041	268	41	0.0107134	0.00678696	4.7564	2.45359e-14
A04	K22	A04 Other bacterial intestinal infections	K22 Other diseases of oesophagus	3827	14304	397	139	0.0363209	0.00971756	2.97568	0
A04	I95	A04 Other bacterial intestinal infections	I95 Hypotension	3827	8464	321	48	0.0125425	0.00567108	4.06614	0
A04	K72	A04 Other bacterial intestinal infections	K72 Hepatic failure, not elsewhere classified	3827	585	36	6	0.00156781	0.0102564	6.5978	7.77156e-16
A04	B37	A04 Other bacterial intestinal infections	B37 Candidiasis	3827	3662	180	42	0.0109747	0.0114691	5.26995	0
A04	I25	A04 Other bacterial intestinal infections	I25 Chronic ischaemic heart disease	3827	36556	624	59	0.0154168	0.00161396	1.83012	0
A04	J69	A04 Other bacterial intestinal infections	J69 Pneumonitis due to solids and liquids	3827	1154	71	14	0.00365822	0.0121317	6.59637	8.88178e-16
A04	N18	A04 Other bacterial intestinal infections	N18 Chronic renal failure	3827	9082	318	41	0.0107134	0.00451442	3.75403	2.10942e-15
A04	C95	A04 Other bacterial intestinal infections	C95 Leukaemia of unspecified cell type	3827	92	11	1	0.000261301	0.0108696	12.8191	2.12371e-09
A04	K31	A04 Other bacterial intestinal infections	K31 Other diseases of stomach and duodenum	3827	11640	322	87	0.0227332	0.00747423	2.96589	0
A04	K57	A04 Other bacterial intestinal infections	K57 Diverticular disease of intestine	3827	41136	769	87	0.0227332	0.00211494	2.00427	1.31228e-13
A04	I50	A04 Other bacterial intestinal infections	I50 Heart failure	3827	8926	258	41	0.0107134	0.00459332	3.09896	0
K22	K30	K22 Other diseases of oesophagus	K30 Dyspepsia	14304	16821	1248	361	0.0252377	0.0214613	2.12822	0
B98	K30	B98 Other specified infectious agents as the cause of diseases classified to other chapters	K30 Dyspepsia	1946	16821	194	78	0.0400822	0.00463706	2.43175	0
B37	K30	B37 Candidiasis	K30 Dyspepsia	3662	16821	274	47	0.0128345	0.00279413	1.82512	3.88578e-15
I25	K30	I25 Chronic ischaemic heart disease	K30 Dyspepsia	36556	16821	2126	223	0.00610023	0.0132572	1.41861	0
F45	K30	F45 Somatoform disorders	K30 Dyspepsia	576	16821	55	8	0.0138889	0.000475596	2.32916	2.50644e-08
K30	K90	K30 Dyspepsia	K90 Intestinal malabsorption	16821	2848	237	37	0.00219963	0.0129916	2.02987	2.22045e-14
K30	K31	K30 Dyspepsia	K31 Other diseases of stomach and duodenum	16821	11640	1419	471	0.0280007	0.0404639	2.97364	0
J40	K30	J40 Bronchitis, not specified as acute or chronic	K30 Dyspepsia	931	16821	89	13	0.0139635	0.000772843	2.33184	1.63125e-12
B95	J01	B95 Streptococcus and staphylococcus as the cause of diseases classified to other chapters	J01 Acute sinusitis	6041	271	19	8	0.00132428	0.0295203	4.76197	4.96458e-08
J00;J06	J01	J00 Acute nasopharyngitis [common cold];J06 Acute upper respiratory infections of multiple and unspecified sites	J01 Acute sinusitis	1770	271	13	6	0.00338983	0.0221402	11.1202	4.14432e-10
C47;C49	K59	C47 Malignant neoplasm of peripheral nerves and autonomic nervous system;C49 Malignant neoplasm of other connective and soft tissue	K59 Other functional intestinal disorders	454	17737	47	5	0.0110132	0.000281897	2.39482	1.12499e-07
B95	G31	B95 Streptococcus and staphylococcus as the cause of diseases classified to other chapters	G31 Other degenerative diseases of nervous system, not elsewhere classified	6041	1095	90	11	0.00182089	0.0100457	5.58252	0
B95	N13	B95 Streptococcus and staphylococcus as the cause of diseases classified to other chapters	N13 Obstructive and reflux uropathy	6041	4052	269	42	0.00695249	0.0103653	4.50905	0
B95	I95	B95 Streptococcus and staphylococcus as the cause of diseases classified to other chapters	I95 Hypotension	6041	8464	651	109	0.0180434	0.0128781	5.22405	2.66454e-14
B95	M79	B95 Streptococcus and staphylococcus as the cause of diseases classified to other chapters	M79 Other soft tissue disorders, not elsewhere classified	6041	18612	797	61	0.0100977	0.00327746	2.90849	0
B36	B95	B36 Other superficial mycoses	B95 Streptococcus and staphylococcus as the cause of diseases classified to other chapters	74	6041	12	1	0.0135135	0.000165536	11.0142	2.14295e-09
B95	I05	B95 Streptococcus and staphylococcus as the cause of diseases classified to other chapters	I05 Rheumatic mitral valve diseases	6041	489	44	6	0.000993213	0.0122699	6.11147	3.33067e-16
A87;G00;G01;G02;G03	B95	A87 Viral meningitis;G00 Bacterial meningitis, not elsewhere classified;G01 Meningitis in bacterial diseases classified elsewhere;G02 Meningitis in other infectious and parasitic diseases classified elsewhere;G03 Meningitis due to other and unspecified causes	B95 Streptococcus and staphylococcus as the cause of diseases classified to other chapters	541	6041	34	14	0.025878	0.0023175	4.26858	6.64391e-12
B95	I77	B95 Streptococcus and staphylococcus as the cause of diseases classified to other chapters	I77 Other disorders of arteries and arterioles	6041	2111	197	28	0.00463499	0.0132639	6.33841	0
B95	K91	B95 Streptococcus and staphylococcus as the cause of diseases classified to other chapters	K91 Postprocedural disorders of digestive system, not elsewhere classified	6041	2347	284	70	0.0115875	0.0298253	8.21878	0
B35	B95	B35 Dermatophytosis	B95 Streptococcus and staphylococcus as the cause of diseases classified to other chapters	375	6041	46	11	0.0293333	0.00182089	8.33161	7.77156e-16
B95	I79	B95 Streptococcus and staphylococcus as the cause of diseases classified to other chapters	I79 Disorders of arteries, arterioles and capillaries in diseases classified elsewhere	6041	133	46	9	0.00148982	0.0676692	23.4914	0
B95	K72	B95 Streptococcus and staphylococcus as the cause of diseases classified to other chapters	K72 Hepatic failure, not elsewhere classified	6041	585	69	8	0.00132428	0.0136752	8.01116	0
B95	N04	B95 Streptococcus and staphylococcus as the cause of diseases classified to other chapters	N04 Nephrotic syndrome	6041	277	25	3	0.000496607	0.0108303	6.13003	2.36444e-12
B95	J95	B95 Streptococcus and staphylococcus as the cause of diseases classified to other chapters	J95 Postprocedural respiratory disorders, not elsewhere classified	6041	559	90	31	0.0051316	0.0554562	10.9354	1.77636e-15
B37	B95	B37 Candidiasis	B95 Streptococcus and staphylococcus as the cause of diseases classified to other chapters	3662	6041	362	109	0.0297652	0.0180434	6.71417	0
B95	I73	B95 Streptococcus and staphylococcus as the cause of diseases classified to other chapters	I73 Other peripheral vascular diseases	6041	5702	451	59	0.00976659	0.0103472	5.37219	0
B95	N77	B95 Streptococcus and staphylococcus as the cause of diseases classified to other chapters	N77 Vulvovaginal ulceration and inflammation in diseases classified elsewhere	6041	324	44	15	0.00248303	0.0462963	9.2238	5.55112e-16
B95	I25	B95 Streptococcus and staphylococcus as the cause of diseases classified to other chapters	I25 Chronic ischaemic heart disease	6041	36556	1245	128	0.0211885	0.00350148	2.3132	0
B95	J69	B95 Streptococcus and staphylococcus as the cause of diseases classified to other chapters	J69 Pneumonitis due to solids and liquids	6041	1154	156	36	0.00595928	0.0311958	9.18166	0
B95	I34	B95 Streptococcus and staphylococcus as the cause of diseases classified to other chapters	I34 Nonrheumatic mitral valve disorders	6041	3730	233	55	0.00910445	0.0147453	4.24277	1.9984e-15
B95	H16	B95 Streptococcus and staphylococcus as the cause of diseases classified to other chapters	H16 Keratitis	6041	380	38	18	0.00297964	0.0473684	6.79207	3.33067e-16
B95	J96	B95 Streptococcus and staphylococcus as the cause of diseases classified to other chapters	J96 Respiratory failure, not elsewhere classified	6041	3669	453	110	0.0182089	0.0299809	8.38596	0
B95	I08	B95 Streptococcus and staphylococcus as the cause of diseases classified to other chapters	I08 Multiple valve diseases	6041	3034	223	38	0.00629035	0.0125247	4.99219	0
B95	L30	B95 Streptococcus and staphylococcus as the cause of diseases classified to other chapters	L30 Other dermatitis	6041	2479	180	40	0.00662142	0.0161355	4.93172	0
B95	K59	B95 Streptococcus and staphylococcus as the cause of diseases classified to other chapters	K59 Other functional intestinal disorders	6041	17737	901	109	0.0180434	0.00614535	3.45022	1.38667e-13
A00;A01;A06;A07;A09	B95	A00 Cholera;A01 Typhoid and paratyphoid fevers;A06 Amoebiasis;A07 Other protozoal intestinal diseases;A09 Diarrhoea and gastro-enteritis of presumed infectious origin	B95 Streptococcus and staphylococcus as the cause of diseases classified to other chapters	10879	6041	584	94	0.0086405	0.0155603	3.64608	5.30687e-14
B95	I70	B95 Streptococcus and staphylococcus as the cause of diseases classified to other chapters	I70 Atherosclerosis	6041	1940	194	24	0.00397285	0.0123711	6.79207	0
A83;A84;A85;A86;A89;G04;G05	B95	A83 Mosquito-borne viral encephalitis;A84 Tick-borne viral encephalitis;A85 Other viral encephalitis, not elsewhere classified;A86 Unspecified viral encephalitis;A89 Unspecified viral infection of central nervous system;G04 Encephalitis, myelitis and encephalomyelitis;G05 Encephalitis, myelitis and encephalomyelitis in diseases classified elsewhere	B95 Streptococcus and staphylococcus as the cause of diseases classified to other chapters	395	6041	33	12	0.0303797	0.00198643	5.67439	6.77236e-15
B95	N18	B95 Streptococcus and staphylococcus as the cause of diseases classified to other chapters	N18 Chronic renal failure	6041	9082	729	83	0.0137394	0.00913896	5.4519	6.4615e-14
B95	K75	B95 Streptococcus and staphylococcus as the cause of diseases classified to other chapters	K75 Other inflammatory liver diseases	6041	1092	89	28	0.00463499	0.025641	5.53566	0
B95	J85	B95 Streptococcus and staphylococcus as the cause of diseases classified to other chapters	J85 Abscess of lung and mediastinum	6041	123	21	11	0.00182089	0.0894309	11.5962	7.77156e-16
A46;L08	B95	A46 Erysipelas;L08 Other local infections of skin and subcutaneous tissue	B95 Streptococcus and staphylococcus as the cause of diseases classified to other chapters	2044	6041	409	212	0.103718	0.0350935	13.5908	0
B95	D62	B95 Streptococcus and staphylococcus as the cause of diseases classified to other chapters	D62 Acute posthaemorrhagic anaemia	6041	368	28	6	0.000993213	0.0163043	5.16788	6.30385e-12
B95	J40	B95 Streptococcus and staphylococcus as the cause of diseases classified to other chapters	J40 Bronchitis, not specified as acute or chronic	6041	931	49	11	0.00182089	0.0118153	3.57477	1.29896e-13
B95	K56	B95 Streptococcus and staphylococcus as the cause of diseases classified to other chapters	K56 Paralytic ileus and intestinal obstruction without hernia	6041	5961	407	77	0.0127462	0.0129173	4.63743	0
B95	L01	B95 Streptococcus and staphylococcus as the cause of diseases classified to other chapters	L01 Impetigo	6041	48	14	4	0.000662142	0.0833333	19.8102	4.60743e-14
B95	K57	B95 Streptococcus and staphylococcus as the cause of diseases classified to other chapters	K57 Diverticular disease of intestine	6041	41136	902	70	0.0115875	0.00170167	1.48932	0
B95	I36	B95 Streptococcus and staphylococcus as the cause of diseases classified to other chapters	I36 Nonrheumatic tricuspid valve disorders	6041	197	19	3	0.000496607	0.0152284	6.55073	3.23255e-10
B95	I50	B95 Streptococcus and staphylococcus as the cause of diseases classified to other chapters	I50 Heart failure	6041	8926	708	121	0.0200298	0.0135559	5.38739	2.56462e-14
B95	I97	B95 Streptococcus and staphylococcus as the cause of diseases classified to other chapters	I97 Postprocedural disorders of circulatory system, not elsewhere classified	6041	293	27	3	0.000496607	0.0102389	6.2589	2.00839e-13
B95	I62	B95 Streptococcus and staphylococcus as the cause of diseases classified to other chapters	I62 Other nontraumatic intracranial haemorrhage	6041	589	36	6	0.000993213	0.0101868	4.15135	3.54949e-12
B98	K22	B98 Other specified infectious agents as the cause of diseases classified to other chapters	K22 Other diseases of oesophagus	1946	14304	327	207	0.106372	0.0144715	4.82013	0
I78	K22	I78 Diseases of capillaries	K22 Other diseases of oesophagus	935	14304	71	10	0.0106952	0.000699105	2.17821	4.04076e-09
B37	K22	B37 Candidiasis	K22 Other diseases of oesophagus	3662	14304	510	188	0.0513381	0.0131432	3.9949	0
I25	K22	I25 Chronic ischaemic heart disease	K22 Other diseases of oesophagus	36556	14304	2191	245	0.00670205	0.0171281	1.71924	0
J43	K22	J43 Emphysema	K22 Other diseases of oesophagus	2773	14304	261	32	0.0115398	0.00223714	2.69988	0
J69	K22	J69 Pneumonitis due to solids and liquids	K22 Other diseases of oesophagus	1154	14304	168	18	0.0155979	0.00125839	4.17597	2.22045e-15
D37	K22	D37 Neoplasm of uncertain or unknown behaviour of oral cavity and digestive organs	K22 Other diseases of oesophagus	1659	14304	177	22	0.013261	0.00153803	3.06042	1.86517e-14
D73	K22	D73 Diseases of spleen	K22 Other diseases of oesophagus	777	14304	82	10	0.01287	0.000699105	3.02724	0
K22	K90	K22 Other diseases of oesophagus	K90 Intestinal malabsorption	14304	2848	194	64	0.00447427	0.0224719	1.95396	1.83187e-14
K22	K31	K22 Other diseases of oesophagus	K31 Other diseases of stomach and duodenum	14304	11640	2690	1215	0.0849413	0.104381	6.62907	0
K22	K57	K22 Other diseases of oesophagus	K57 Diverticular disease of intestine	14304	41136	2916	369	0.025797	0.00897025	2.03338	0
D32	M95	D32 Benign neoplasm of meninges	M95 Other acquired deformities of musculoskeletal system and connective tissue	735	459	18	14	0.0190476	0.0305011	21.8919	0
D19;D36	M95	D19 Benign neoplasm of mesothelial tissue;D36 Benign neoplasm of other and unspecified sites	M95 Other acquired deformities of musculoskeletal system and connective tissue	1027	459	16	10	0.0097371	0.0217865	13.9267	1.49769e-13
B37	B98	B37 Candidiasis	B98 Other specified infectious agents as the cause of diseases classified to other chapters	3662	1946	65	32	0.00873839	0.016444	3.74251	0
B98	I25	B98 Other specified infectious agents as the cause of diseases classified to other chapters	I25 Chronic ischaemic heart disease	1946	36556	260	42	0.0215827	0.00114892	1.49963	5.3177e-10
B98	K31	B98 Other specified infectious agents as the cause of diseases classified to other chapters	K31 Other diseases of stomach and duodenum	1946	11640	239	131	0.0673176	0.0112543	4.32925	0
B98	K57	B98 Other specified infectious agents as the cause of diseases classified to other chapters	K57 Diverticular disease of intestine	1946	41136	380	76	0.0390545	0.00184753	1.94773	0
N86	N89	N86 Erosion and ectropion of cervix uteri	N89 Other noninflammatory disorders of vagina	1146	2040	49	29	0.0253054	0.0142157	8.59988	0
D06;N87	N86	D06 Carcinoma in situ of cervix uteri;N87 Dysplasia of cervix uteri	N86 Erosion and ectropion of cervix uteri	2581	1146	76	40	0.0154979	0.034904	10.5427	0
N86	N92	N86 Erosion and ectropion of cervix uteri	N92 Excessive, frequent and irregular menstruation	1146	16896	446	290	0.253054	0.0171638	9.45099	0
G31	M51	G31 Other degenerative diseases of nervous system, not elsewhere classified	M51 Other intervertebral disk disorders	1095	10898	84	11	0.0100457	0.00100936	2.88821	0
G31	G32	G31 Other degenerative diseases of nervous system, not elsewhere classified	G32 Other degenerative disorders of nervous system in diseases classified elsewhere	1095	25	8	1	0.000913242	0.04	119.908	8.88178e-15
G31	I95	G31 Other degenerative diseases of nervous system, not elsewhere classified	I95 Hypotension	1095	8464	190	26	0.0237443	0.00307183	8.41153	0
G31	M79	G31 Other degenerative diseases of nervous system, not elsewhere classified	M79 Other soft tissue disorders, not elsewhere classified	1095	18612	147	18	0.0164384	0.000967118	2.95952	2.33147e-15
F41	G31	F41 Other anxiety disorders	G31 Other degenerative diseases of nervous system, not elsewhere classified	10708	1095	117	26	0.00242809	0.0237443	4.09425	0
G31	I25	G31 Other degenerative diseases of nervous system, not elsewhere classified	I25 Chronic ischaemic heart disease	1095	36556	251	45	0.0410959	0.00123099	2.57284	0
G11	G31	G11 Hereditary ataxia	G31 Other degenerative diseases of nervous system, not elsewhere classified	201	1095	32	7	0.0348259	0.00639269	59.6555	0
G31	I69	G31 Other degenerative diseases of nervous system, not elsewhere classified	I69 Sequelae of cerebrovascular disease	1095	2016	77	18	0.0164384	0.00892857	14.3119	0
G31	I67	G31 Other degenerative diseases of nervous system, not elsewhere classified	I67 Other cerebrovascular diseases	1095	4194	261	138	0.126027	0.0329041	23.319	0
G31	K59	G31 Other degenerative diseases of nervous system, not elsewhere classified	K59 Other functional intestinal disorders	1095	17737	225	35	0.0319635	0.00197328	4.75334	6.99441e-15
A00;A01;A06;A07;A09	G31	A00 Cholera;A01 Typhoid and paratyphoid fevers;A06 Amoebiasis;A07 Other protozoal intestinal diseases;A09 Diarrhoea and gastro-enteritis of presumed infectious origin	G31 Other degenerative diseases of nervous system, not elsewhere classified	10879	1095	106	21	0.00193032	0.0191781	3.65102	0
G31	M54	G31 Other degenerative diseases of nervous system, not elsewhere classified	M54 Dorsalgia	1095	21562	188	28	0.0255708	0.00129858	3.26712	0
G31	N18	G31 Other degenerative diseases of nervous system, not elsewhere classified	N18 Chronic renal failure	1095	9082	106	20	0.0182648	0.00220216	4.37342	0
G31	M48	G31 Other degenerative diseases of nervous system, not elsewhere classified	M48 Other spondylopathies	1095	6744	84	24	0.0219178	0.00355872	4.66722	1.9984e-15
G31	G72	G31 Other degenerative diseases of nervous system, not elsewhere classified	G72 Other myopathies	1095	266	13	3	0.00273973	0.0112782	18.313	9.66782e-13
G20	G31	G20 Parkinson's disease	G31 Other degenerative diseases of nervous system, not elsewhere classified	1935	1095	153	38	0.0196382	0.0347032	29.6283	0
G31	G93	G31 Other degenerative diseases of nervous system, not elsewhere classified	G93 Other disorders of brain	1095	2484	67	15	0.0136986	0.00603865	10.107	0
G31	K57	G31 Other degenerative diseases of nervous system, not elsewhere classified	K57 Diverticular disease of intestine	1095	41136	177	15	0.0136986	0.000364644	1.61231	2.30195e-09
E03	G31	E03 Other hypothyroidism	G31 Other degenerative diseases of nervous system, not elsewhere classified	20958	1095	103	24	0.00114515	0.0219178	1.84155	1.12691e-08
G31	G40	G31 Other degenerative diseases of nervous system, not elsewhere classified	G40 Epilepsy	1095	5191	137	27	0.0246575	0.00520131	9.88932	0
G31	I50	G31 Other degenerative diseases of nervous system, not elsewhere classified	I50 Heart failure	1095	8926	110	13	0.0118721	0.00145642	4.61777	2.44249e-15
F29	G31	F29 Unspecified nonorganic psychosis	G31 Other degenerative diseases of nervous system, not elsewhere classified	265	1095	13	7	0.0264151	0.00639269	18.3821	9.22706e-13
M21	M51	M21 Other acquired deformities of limbs	M51 Other intervertebral disk disorders	2682	10898	276	78	0.0290828	0.00715728	3.87449	1.43219e-14
M51	M79	M51 Other intervertebral disk disorders	M79 Other soft tissue disorders, not elsewhere classified	10898	18612	1850	284	0.0260598	0.015259	3.74234	3.89688e-14
A87;G00;G01;G02;G03	M51	A87 Viral meningitis;G00 Bacterial meningitis, not elsewhere classified;G01 Meningitis in bacterial diseases classified elsewhere;G02 Meningitis in other infectious and parasitic diseases classified elsewhere;G03 Meningitis due to other and unspecified causes	M51 Other intervertebral disk disorders	541	10898	42	11	0.0203327	0.00100936	2.92292	2.50219e-09
F40	M51	F40 Phobic anxiety disorders	M51 Other intervertebral disk disorders	1096	10898	77	18	0.0164234	0.00165168	2.64511	1.28453e-13
G54;G55	M51	G54 Nerve root and plexus disorders;G55 Nerve root and plexus compressions in diseases classified elsewhere	M51 Other intervertebral disk disorders	6568	10898	4842	4474	0.681181	0.410534	27.7559	6.29496e-14
M41	M51	M41 Scoliosis	M51 Other intervertebral disk disorders	1755	10898	569	313	0.178348	0.0287209	12.2067	9.54792e-15
I25	M51	I25 Chronic ischaemic heart disease	M51 Other intervertebral disk disorders	36556	10898	1418	214	0.00585403	0.0196366	1.46043	2.55351e-14
M43	M51	M43 Other deforming dorsopathies	M51 Other intervertebral disk disorders	2774	10898	990	520	0.187455	0.0477152	13.4367	2.85327e-14
D18	M51	D18 Haemangioma and lymphangioma, any site	M51 Other intervertebral disk disorders	2148	10898	126	40	0.018622	0.0036704	2.20852	3.19744e-14
M51	M99	M51 Other intervertebral disk disorders	M99 Biomechanical lesions, not elsewhere classified	10898	194	96	53	0.00486328	0.273196	18.6309	0
M51	M54	M51 Other intervertebral disk disorders	M54 Dorsalgia	10898	21562	4505	779	0.071481	0.0361284	7.86629	2.22489e-13
M48	M51	M48 Other spondylopathies	M51 Other intervertebral disk disorders	6744	10898	2869	1656	0.245552	0.151954	16.0169	0
G20	M51	G20 Parkinson's disease	M51 Other intervertebral disk disorders	1935	10898	132	25	0.0129199	0.002294	2.56837	7.54952e-15
M50	M51	M50 Cervical disk disorders	M51 Other intervertebral disk disorders	2259	10898	608	202	0.0894201	0.0185355	10.1333	0
E03	M51	E03 Other hypothyroidism	M51 Other intervertebral disk disorders	20958	10898	1000	189	0.00901804	0.0173426	1.79645	1.40554e-13
M51	M62	M51 Other intervertebral disk disorders	M62 Other disorders of muscle	10898	1390	131	18	0.00165168	0.0129496	3.5483	0
I95	N13	I95 Hypotension	N13 Obstructive and reflux uropathy	8464	4052	300	49	0.00578922	0.0120928	3.58911	4.44089e-16
C45;C76;C80;C97	N13	C45 Mesothelioma;C76 Malignant neoplasm of other and ill-defined sites;C80 Malignant neoplasm without specification of site;C97 Malignant neoplasms of independent (primary) multiple sites	N13 Obstructive and reflux uropathy	2671	4052	148	32	0.0119805	0.00789733	5.61086	0
I15	N13	I15 Secondary hypertension	N13 Obstructive and reflux uropathy	196	4052	20	3	0.0153061	0.000740375	10.3327	3.55271e-14
I25	N13	I25 Chronic ischaemic heart disease	N13 Obstructive and reflux uropathy	36556	4052	608	88	0.00240727	0.0217177	1.68417	0
D41;D44	N13	D41 Neoplasm of uncertain or unknown behaviour of urinary organs;D44 Neoplasm of uncertain or unknown behaviour of endocrine glands	N13 Obstructive and reflux uropathy	1380	4052	103	29	0.0210145	0.00715696	7.55788	0
K59	N13	K59 Other functional intestinal disorders	N13 Obstructive and reflux uropathy	17737	4052	593	112	0.00631448	0.0276407	3.38545	7.66054e-14
A00;A01;A06;A07;A09	N13	A00 Cholera;A01 Typhoid and paratyphoid fevers;A06 Amoebiasis;A07 Other protozoal intestinal diseases;A09 Diarrhoea and gastro-enteritis of presumed infectious origin	N13 Obstructive and reflux uropathy	10879	4052	338	41	0.00376873	0.0101185	3.14608	0
M54	N13	M54 Dorsalgia	N13 Obstructive and reflux uropathy	21562	4052	521	59	0.0027363	0.0145607	2.44675	5.77316e-15
D73	N13	D73 Diseases of spleen	N13 Obstructive and reflux uropathy	777	4052	28	8	0.010296	0.00197433	3.64904	1.24317e-08
N13	N18	N13 Obstructive and reflux uropathy	N18 Chronic renal failure	4052	9082	621	141	0.0347976	0.0155252	6.92391	6.77236e-15
N13	N30	N13 Obstructive and reflux uropathy	N30 Cystitis	4052	4131	240	42	0.0103653	0.010167	5.88298	2.10942e-15
C48	N13	C48 Malignant neoplasm of retroperitoneum and peritoneum	N13 Obstructive and reflux uropathy	281	4052	33	6	0.0213523	0.00148075	11.8918	1.11022e-16
K56	N13	K56 Paralytic ileus and intestinal obstruction without hernia	N13 Obstructive and reflux uropathy	5961	4052	333	56	0.0093944	0.0138203	5.65675	1.9984e-15
K57	N13	K57 Diverticular disease of intestine	N13 Obstructive and reflux uropathy	41136	4052	662	92	0.00223648	0.0227048	1.62959	0
C53	N13	C53 Malignant neoplasm of cervix uteri	N13 Obstructive and reflux uropathy	330	4052	30	4	0.0121212	0.000987167	9.20553	0
K41	K56	K41 Femoral hernia	K56 Paralytic ileus and intestinal obstruction without hernia	875	5961	42	11	0.0125714	0.00184533	3.30395	7.23013e-11
K41	K57	K41 Femoral hernia	K57 Diverticular disease of intestine	875	41136	150	10	0.0114286	0.000243096	1.70991	9.67023e-10
G80	M21	G80 Infantile cerebral palsy	M21 Other acquired deformities of limbs	202	2682	15	5	0.0247525	0.00186428	11.3604	1.43799e-11
G80	M79	G80 Infantile cerebral palsy	M79 Other soft tissue disorders, not elsewhere classified	202	18612	33	7	0.0346535	0.000376101	3.60148	9.19988e-10
G80	M41	G80 Infantile cerebral palsy	M41 Scoliosis	202	1755	12	4	0.019802	0.0022792	13.8888	1.63062e-10
G80	I69	G80 Infantile cerebral palsy	I69 Sequelae of cerebrovascular disease	202	2016	15	3	0.0148515	0.0014881	15.1133	2.70006e-13
G80	K59	G80 Infantile cerebral palsy	K59 Other functional intestinal disorders	202	17737	31	5	0.0247525	0.000281897	3.55011	4.01816e-09
G80	M54	G80 Infantile cerebral palsy	M54 Dorsalgia	202	21562	33	5	0.0247525	0.000231889	3.10874	2.9308e-08
G40	G80	G40 Epilepsy	G80 Infantile cerebral palsy	5191	202	31	16	0.00308226	0.0792079	12.1303	0
I95	M79	I95 Hypotension	M79 Other soft tissue disorders, not elsewhere classified	8464	18612	1042	122	0.014414	0.00655491	2.714	1.4555e-13
H81	I95	H81 Disorders of vestibular function	I95 Hypotension	1554	8464	93	33	0.0212355	0.00389887	2.90113	1.22125e-15
I95	K66	I95 Hypotension	K66 Other disorders of peritoneum	8464	5078	303	64	0.00756144	0.0126034	2.89258	6.77236e-15
E72	I95	E72 Other disorders of amino-acid metabolism	I95 Hypotension	38	8464	11	1	0.0263158	0.000118147	14.0328	8.40078e-10
F60	I95	F60 Specific personality disorders	I95 Hypotension	473	8464	43	6	0.012685	0.000708885	4.407	5.44009e-15
I05	I95	I05 Rheumatic mitral valve diseases	I95 Hypotension	489	8464	56	10	0.0204499	0.00118147	5.55155	0
I77	I95	I77 Other disorders of arteries and arterioles	I95 Hypotension	2111	8464	198	23	0.0108953	0.00271739	4.54687	3.9968e-15
I21;I22;I23	I95	I21 Acute myocardial infarction;I22 Subsequent myocardial infarction;I23 Certain current complications following acute myocardial infarction	I95 Hypotension	11788	8464	1004	198	0.0167967	0.0233932	4.12885	8.62643e-14
F20;F25	I95	F20 Schizophrenia;F25 Schizoaffective disorders	I95 Hypotension	981	8464	66	14	0.0142712	0.00165406	3.26145	0
H54	I95	H54 Blindness and low vision	I95 Hypotension	1470	8464	139	24	0.0163265	0.00283554	4.58388	0
I95	K91	I95 Hypotension	K91 Postprocedural disorders of digestive system, not elsewhere classified	8464	2347	259	66	0.00779773	0.028121	5.34961	8.10463e-15
F41	I95	F41 Other anxiety disorders	I95 Hypotension	10708	8464	668	148	0.0138214	0.0174858	3.02415	1.02363e-13
I95	K72	I95 Hypotension	K72 Hepatic failure, not elsewhere classified	8464	585	121	44	0.00519849	0.0752137	10.0269	0
I95	J95	I95 Hypotension	J95 Postprocedural respiratory disorders, not elsewhere classified	8464	559	74	15	0.00177221	0.0268336	6.41734	2.77556e-15
B37	I95	B37 Candidiasis	I95 Hypotension	3662	8464	394	67	0.018296	0.00791588	5.21571	3.24185e-14
I73	I95	I73 Other peripheral vascular diseases	I95 Hypotension	5702	8464	574	78	0.0136794	0.0092155	4.88	1.9873e-14
I95	M41	I95 Hypotension	M41 Scoliosis	8464	1755	127	23	0.00271739	0.0131054	3.50802	0
I15	I95	I15 Secondary hypertension	I95 Hypotension	196	8464	40	2	0.0102041	0.000236295	9.89326	6.66134e-16
I25	I95	I25 Chronic ischaemic heart disease	I95 Hypotension	36556	8464	2658	658	0.0179998	0.077741	3.52478	3.09752e-13
I95	J43	I95 Hypotension	J43 Emphysema	8464	2773	314	35	0.00413516	0.0126217	5.48928	9.21485e-15
I95	J69	I95 Hypotension	J69 Pneumonitis due to solids and liquids	8464	1154	200	47	0.00555293	0.0407279	8.40155	0
I34	I95	I34 Nonrheumatic mitral valve disorders	I95 Hypotension	3730	8464	436	74	0.0198391	0.00874291	5.66648	0
I95	J96	I95 Hypotension	J96 Respiratory failure, not elsewhere classified	8464	3669	626	202	0.0238658	0.0550559	8.27108	0
I08	I95	I08 Multiple valve diseases	I95 Hypotension	3034	8464	453	94	0.0309822	0.0111059	7.23799	0
G11	I95	G11 Hereditary ataxia	I95 Hypotension	201	8464	25	6	0.0298507	0.000708885	6.02947	3.34999e-12
I95	K85	I95 Hypotension	K85 Acute pancreatitis	8464	2792	182	32	0.00378072	0.0114613	3.16003	1.40998e-14
I69	I95	I69 Sequelae of cerebrovascular disease	I95 Hypotension	2016	8464	252	39	0.0193452	0.00460775	6.05962	0
I67	I95	I67 Other cerebrovascular diseases	I95 Hypotension	4194	8464	488	96	0.0228898	0.0113422	5.64062	0
A08	I95	A08 Viral and other specified intestinal infections	I95 Hypotension	1314	8464	152	34	0.0258752	0.00401701	5.60769	1.11022e-16
I95	K59	I95 Hypotension	K59 Other functional intestinal disorders	8464	17737	1391	227	0.0268195	0.0127981	3.80174	4.9738e-14
A00;A01;A06;A07;A09	I95	A00 Cholera;A01 Typhoid and paratyphoid fevers;A06 Amoebiasis;A07 Other protozoal intestinal diseases;A09 Diarrhoea and gastro-enteritis of presumed infectious origin	I95 Hypotension	10879	8464	1052	240	0.0220609	0.0283554	4.68773	0
I70	I95	I70 Atherosclerosis	I95 Hypotension	1940	8464	246	46	0.0237113	0.00543478	6.14708	0
I95	M54	I95 Hypotension	M54 Dorsalgia	8464	21562	1180	166	0.0196125	0.00769873	2.65295	0
D73	I95	D73 Diseases of spleen	I95 Hypotension	777	8464	69	10	0.01287	0.00118147	4.3049	0
C74;C75	I95	C74 Malignant neoplasm of adrenal gland;C75 Malignant neoplasm of other endocrine glands and related structures	I95 Hypotension	137	8464	16	2	0.0145985	0.000236295	5.66154	5.6109e-08
A83;A84;A85;A86;A89;G04;G05	I95	A83 Mosquito-borne viral encephalitis;A84 Tick-borne viral encephalitis;A85 Other viral encephalitis, not elsewhere classified;A86 Unspecified viral encephalitis;A89 Unspecified viral infection of central nervous system;G04 Encephalitis, myelitis and encephalomyelitis;G05 Encephalitis, myelitis and encephalomyelitis in diseases classified elsewhere	I95 Hypotension	395	8464	33	4	0.0101266	0.00047259	4.04997	5.075e-11
I95	N18	I95 Hypotension	N18 Chronic renal failure	8464	9082	1152	221	0.0261106	0.0243338	6.14903	2.18714e-14
I26	I95	I26 Pulmonary embolism	I95 Hypotension	5399	8464	406	77	0.0142619	0.00909735	3.64542	1.31006e-14
B02	I95	B02 Zoster [herpes zoster]	I95 Hypotension	780	8464	83	13	0.0166667	0.00153592	5.15845	1.77636e-15
E29	I95	E29 Testicular dysfunction	I95 Hypotension	251	8464	22	3	0.0119522	0.000354442	4.24898	3.31846e-08
G72	I95	G72 Other myopathies	I95 Hypotension	266	8464	32	5	0.018797	0.000590737	5.83181	8.43769e-15
E21	I95	E21 Hyperparathyroidism and other disorders of parathyroid gland	I95 Hypotension	1261	8464	97	14	0.0111023	0.00165406	3.729	1.55431e-15
I95	K75	I95 Hypotension	K75 Other inflammatory liver diseases	8464	1092	87	19	0.0022448	0.0173993	3.86218	1.22125e-15
G20	I95	G20 Parkinson's disease	I95 Hypotension	1935	8464	306	61	0.0315245	0.00720699	7.66612	0
G93	I95	G93 Other disorders of brain	I95 Hypotension	2484	8464	203	40	0.0161031	0.0047259	3.96168	1.66533e-15
D62	I95	D62 Acute posthaemorrhagic anaemia	I95 Hypotension	368	8464	32	18	0.048913	0.00212665	4.21539	3.67641e-11
C25	I95	C25 Malignant neoplasm of pancreas	I95 Hypotension	971	8464	78	14	0.0144181	0.00165406	3.89413	0
I95	K56	I95 Hypotension	K56 Paralytic ileus and intestinal obstruction without hernia	8464	5961	494	96	0.0113422	0.0161047	4.01738	0
E43;E63	I95	E43 Unspecified severe protein-energy malnutrition;E63 Other nutritional deficiencies	I95 Hypotension	27	8464	8	2	0.0740741	0.000236295	14.3635	1.4021e-07
I95	K83;K87	I95 Hypotension	K83 Other diseases of biliary tract;K87 Disorders of gallbladder, biliary tract and pancreas in diseases classified elsewhere	8464	3044	261	41	0.00484405	0.0134691	4.15653	0
I95	K57	I95 Hypotension	K57 Diverticular disease of intestine	8464	41136	1494	144	0.0170132	0.00350058	1.76061	2.87326e-13
I37	I95	I37 Pulmonary valve disorders	I95 Hypotension	197	8464	29	7	0.035533	0.000827032	7.1362	5.55112e-16
I36	I95	I36 Nonrheumatic tricuspid valve disorders	I95 Hypotension	197	8464	36	8	0.0406091	0.00094518	8.85873	0
I46	I95	I46 Cardiac arrest	I95 Hypotension	1626	8464	267	122	0.0750308	0.014414	7.96024	1.22125e-15
E03	I95	E03 Other hypothyroidism	I95 Hypotension	20958	8464	899	127	0.00605974	0.0150047	2.07943	1.9551e-13
I95	M62	I95 Hypotension	M62 Other disorders of muscle	8464	1390	107	18	0.00212665	0.0129496	3.73168	0
I50	I95	I50 Heart failure	I95 Hypotension	8926	8464	1314	293	0.0328255	0.0346172	7.13631	0
I95	I97	I95 Hypotension	I97 Postprocedural disorders of circulatory system, not elsewhere classified	8464	293	29	7	0.000827032	0.0238908	4.79806	1.52768e-11
I62	I95	I62 Other nontraumatic intracranial haemorrhage	I95 Hypotension	589	8464	62	6	0.0101868	0.000708885	5.10284	0
F29	I95	F29 Unspecified nonorganic psychosis	I95 Hypotension	265	8464	23	3	0.0113208	0.000354442	4.20743	1.95698e-08
C19;C20	K66	C19 Malignant neoplasm of rectosigmoid junction;C20 Malignant neoplasm of rectum	K66 Other disorders of peritoneum	2756	5078	303	51	0.0185051	0.0100433	8.88345	0
C19;C20	K91	C19 Malignant neoplasm of rectosigmoid junction;C20 Malignant neoplasm of rectum	K91 Postprocedural disorders of digestive system, not elsewhere classified	2756	2347	390	44	0.0159652	0.0187473	24.7391	2.22045e-15
C19;C20	I25	C19 Malignant neoplasm of rectosigmoid junction;C20 Malignant neoplasm of rectum	I25 Chronic ischaemic heart disease	2756	36556	340	46	0.0166909	0.00125834	1.38469	6.96333e-09
C19;C20	K56	C19 Malignant neoplasm of rectosigmoid junction;C20 Malignant neoplasm of rectum	K56 Paralytic ileus and intestinal obstruction without hernia	2756	5961	444	61	0.0221335	0.0102332	11.0891	0
C19;C20	K57	C19 Malignant neoplasm of rectosigmoid junction;C20 Malignant neoplasm of rectum	K57 Diverticular disease of intestine	2756	41136	670	200	0.0725689	0.00486192	2.42485	9.04832e-14
N44	N45	N44 Torsion of testis	N45 Orchitis and epididymitis	29	1125	5	2	0.0689655	0.00177778	62.8826	2.47894e-08
I25	N45	I25 Chronic ischaemic heart disease	N45 Orchitis and epididymitis	36556	1125	221	26	0.000711238	0.0231111	2.20492	0
N43	N45	N43 Hydrocele and spermatocele	N45 Orchitis and epididymitis	1890	1125	138	93	0.0492063	0.0826667	26.6303	0
N41	N45	N41 Inflammatory diseases of prostate	N45 Orchitis and epididymitis	2196	1125	52	12	0.00546448	0.0106667	8.63634	0
M21	M79	M21 Other acquired deformities of limbs	M79 Other soft tissue disorders, not elsewhere classified	2682	18612	359	58	0.0216257	0.00311627	2.95089	0
G54;G55	M21	G54 Nerve root and plexus disorders;G55 Nerve root and plexus compressions in diseases classified elsewhere	M21 Other acquired deformities of limbs	6568	2682	180	44	0.00669915	0.0164057	4.19268	0
I25	M21	I25 Chronic ischaemic heart disease	M21 Other acquired deformities of limbs	36556	2682	339	58	0.00158661	0.0216257	1.41871	6.53818e-10
M21	M54	M21 Other acquired deformities of limbs	M54 Dorsalgia	2682	21562	360	70	0.0260999	0.00324645	2.55426	2.77556e-14
M21	N18	M21 Other acquired deformities of limbs	N18 Chronic renal failure	2682	9082	130	27	0.0100671	0.00297291	2.18985	0
M21	M48	M21 Other acquired deformities of limbs	M48 Other spondylopathies	2682	6744	174	33	0.0123043	0.00489324	3.94715	0
E03	M21	E03 Other hypothyroidism	M21 Other acquired deformities of limbs	20958	2682	229	42	0.00200401	0.01566	1.67162	4.65294e-13
M21	M65	M21 Other acquired deformities of limbs	M65 Synovitis and tenosynovitis	2682	7478	169	43	0.0160328	0.0057502	3.45743	5.21805e-15
M21	M62	M21 Other acquired deformities of limbs	M62 Other disorders of muscle	2682	1390	61	23	0.00857569	0.0165468	6.71378	0
N36	N89	N36 Other disorders of urethra	N89 Other noninflammatory disorders of vagina	1074	2040	27	11	0.0102421	0.00539216	5.05639	2.38897e-11
N89	N92	N89 Other noninflammatory disorders of vagina	N92 Excessive, frequent and irregular menstruation	2040	16896	329	85	0.0416667	0.00503078	3.91645	3.475e-14
E03	N89	E03 Other hypothyroidism	N89 Other noninflammatory disorders of vagina	20958	2040	186	28	0.00133601	0.0137255	1.78502	3.19411e-13
H81	M79	H81 Disorders of vestibular function	M79 Other soft tissue disorders, not elsewhere classified	1554	18612	139	26	0.016731	0.00139695	1.97189	3.74034e-13
D47	M79	D47 Other neoplasms of uncertain or unknown behaviour of lymphoid, haematopoietic and related tissue	M79 Other soft tissue disorders, not elsewhere classified	963	18612	118	12	0.0124611	0.000644745	2.70131	0
B36	M79	B36 Other superficial mycoses	M79 Other soft tissue disorders, not elsewhere classified	74	18612	17	3	0.0405405	0.000161186	5.06448	1.0475e-07
F60	M79	F60 Specific personality disorders	M79 Other soft tissue disorders, not elsewhere classified	473	18612	80	7	0.0147992	0.000376101	3.72861	1.66533e-15
I77	M79	I77 Other disorders of arteries and arterioles	M79 Other soft tissue disorders, not elsewhere classified	2111	18612	297	27	0.0127901	0.00145068	3.1016	4.44089e-16
F20;F25	M79	F20 Schizophrenia;F25 Schizoaffective disorders	M79 Other soft tissue disorders, not elsewhere classified	981	18612	88	16	0.0163099	0.00085966	1.97757	5.71986e-09
B35	M79	B35 Dermatophytosis	M79 Other soft tissue disorders, not elsewhere classified	375	18612	46	6	0.016	0.000322373	2.70424	4.75466e-09
F40	M79	F40 Phobic anxiety disorders	M79 Other soft tissue disorders, not elsewhere classified	1096	18612	112	18	0.0164234	0.000967118	2.25281	1.69864e-14
F41	M79	F41 Other anxiety disorders	M79 Other soft tissue disorders, not elsewhere classified	10708	18612	1251	248	0.0231603	0.0133247	2.57553	0
I79	M79	I79 Disorders of arteries, arterioles and capillaries in diseases classified elsewhere	M79 Other soft tissue disorders, not elsewhere classified	133	18612	31	2	0.0150376	0.000107458	5.1384	5.64881e-13
M79	N04	M79 Other soft tissue disorders, not elsewhere classified	N04 Nephrotic syndrome	18612	277	43	3	0.000161186	0.0108303	3.42221	1.48086e-11
H57	M79	H57 Other disorders of eye and adnexa	M79 Other soft tissue disorders, not elsewhere classified	747	18612	94	9	0.0120482	0.000483559	2.77412	8.88178e-16
I73	M79	I73 Other peripheral vascular diseases	M79 Other soft tissue disorders, not elsewhere classified	5702	18612	843	101	0.0177131	0.00542661	3.25926	0
M79	N77	M79 Other soft tissue disorders, not elsewhere classified	N77 Vulvovaginal ulceration and inflammation in diseases classified elsewhere	18612	324	58	4	0.000214915	0.0123457	3.9464	1.88738e-15
G54;G55	M79	G54 Nerve root and plexus disorders;G55 Nerve root and plexus compressions in diseases classified elsewhere	M79 Other soft tissue disorders, not elsewhere classified	6568	18612	1059	83	0.012637	0.00445949	3.55452	0
M41	M79	M41 Scoliosis	M79 Other soft tissue disorders, not elsewhere classified	1755	18612	318	52	0.0296296	0.0027939	3.99455	0
I25	M79	I25 Chronic ischaemic heart disease	M79 Other soft tissue disorders, not elsewhere classified	36556	18612	3013	463	0.0126655	0.0248764	1.81701	0
J43	M79	J43 Emphysema	M79 Other soft tissue disorders, not elsewhere classified	2773	18612	340	39	0.0140642	0.00209542	2.70301	0
M05	M79	M05 Seropositive rheumatoid arthritis	M79 Other soft tissue disorders, not elsewhere classified	859	18612	130	12	0.0139697	0.000644745	3.33632	1.55431e-15
M43	M79	M43 Other deforming dorsopathies	M79 Other soft tissue disorders, not elsewhere classified	2774	18612	486	71	0.0255948	0.00381474	3.86232	0
L30	M79	L30 Other dermatitis	M79 Other soft tissue disorders, not elsewhere classified	2479	18612	283	43	0.0173457	0.00231034	2.51668	0
I69	M79	I69 Sequelae of cerebrovascular disease	M79 Other soft tissue disorders, not elsewhere classified	2016	18612	330	49	0.0243056	0.00263271	3.60862	1.02141e-14
G44	M79	G44 Other headache syndromes	M79 Other soft tissue disorders, not elsewhere classified	780	18612	116	12	0.0153846	0.000644745	3.27855	0
I67	M79	I67 Other cerebrovascular diseases	M79 Other soft tissue disorders, not elsewhere classified	4194	18612	492	45	0.0107296	0.00241779	2.58616	9.54792e-14
M79	M99	M79 Other soft tissue disorders, not elsewhere classified	M99 Biomechanical lesions, not elsewhere classified	18612	194	44	3	0.000161186	0.0154639	4.99999	7.77156e-16
M54	M79	M54 Dorsalgia	M79 Other soft tissue disorders, not elsewhere classified	21562	18612	4083	1468	0.0680827	0.0788738	4.17454	8.84848e-14
E05	M79	E05 Thyrotoxicosis [hyperthyroidism]	M79 Other soft tissue disorders, not elsewhere classified	2771	18612	244	35	0.0126308	0.00188051	1.9412	0
H93	M79	H93 Other disorders of ear, not elsewhere classified	M79 Other soft tissue disorders, not elsewhere classified	993	18612	102	17	0.0171198	0.000913389	2.26448	2.32259e-13
M79	N18	M79 Other soft tissue disorders, not elsewhere classified	N18 Chronic renal failure	18612	9082	1178	159	0.00854288	0.0175072	2.85945	1.79523e-13
I26	M79	I26 Pulmonary embolism	M79 Other soft tissue disorders, not elsewhere classified	5399	18612	809	85	0.0157437	0.00456695	3.30334	0
M48	M79	M48 Other spondylopathies	M79 Other soft tissue disorders, not elsewhere classified	6744	18612	1183	167	0.0247628	0.00897271	3.8671	0
B02	M79	B02 Zoster [herpes zoster]	M79 Other soft tissue disorders, not elsewhere classified	780	18612	111	9	0.0115385	0.000483559	3.13723	0
G72	M79	G72 Other myopathies	M79 Other soft tissue disorders, not elsewhere classified	266	18612	48	6	0.0225564	0.000322373	3.97812	7.32747e-15
G20	M79	G20 Parkinson's disease	M79 Other soft tissue disorders, not elsewhere classified	1935	18612	209	26	0.0134367	0.00139695	2.38113	2.15383e-14
G93	M79	G93 Other disorders of brain	M79 Other soft tissue disorders, not elsewhere classified	2484	18612	398	101	0.0406602	0.00542661	3.53223	2.57572e-14
J40	M79	J40 Bronchitis, not specified as acute or chronic	M79 Other soft tissue disorders, not elsewhere classified	931	18612	133	12	0.0128894	0.000644745	3.14934	2.22045e-16
M50	M79	M50 Cervical disk disorders	M79 Other soft tissue disorders, not elsewhere classified	2259	18612	395	47	0.0208057	0.00252525	3.85477	2.34257e-14
I80	M79	I80 Phlebitis and thrombophlebitis	M79 Other soft tissue disorders, not elsewhere classified	5499	18612	1263	73	0.0132751	0.0039222	5.06335	0
E03	M79	E03 Other hypothyroidism	M79 Other soft tissue disorders, not elsewhere classified	20958	18612	1848	377	0.0179884	0.0202557	1.94388	1.22125e-14
M62	M79	M62 Other disorders of muscle	M79 Other soft tissue disorders, not elsewhere classified	1390	18612	239	31	0.0223022	0.00166559	3.79054	0
G40	M79	G40 Epilepsy	M79 Other soft tissue disorders, not elsewhere classified	5191	18612	554	77	0.0148334	0.00413712	2.35276	9.29257e-14
I50	M79	I50 Heart failure	M79 Other soft tissue disorders, not elsewhere classified	8926	18612	1068	124	0.013892	0.00666237	2.63774	6.32827e-14
I97	M79	I97 Postprocedural disorders of circulatory system, not elsewhere classified	M79 Other soft tissue disorders, not elsewhere classified	293	18612	41	7	0.0238908	0.000376101	3.08485	8.5541e-10
F41	H81	F41 Other anxiety disorders	H81 Disorders of vestibular function	10708	1554	131	36	0.00336197	0.023166	3.23015	0
H81	I25	H81 Disorders of vestibular function	I25 Chronic ischaemic heart disease	1554	36556	260	50	0.032175	0.00136776	1.87791	0
H81	I67	H81 Disorders of vestibular function	I67 Other cerebrovascular diseases	1554	4194	69	31	0.0199485	0.00739151	4.34391	0
H81	M54	H81 Disorders of vestibular function	M54 Dorsalgia	1554	21562	208	30	0.019305	0.00139134	2.54703	0
H81	H93	H81 Disorders of vestibular function	H93 Other disorders of ear, not elsewhere classified	1554	993	71	33	0.0212355	0.0332326	18.8786	0
H81	K57	H81 Disorders of vestibular function	K57 Diverticular disease of intestine	1554	41136	239	23	0.0148005	0.000559121	1.53404	3.80187e-10
E03	H81	E03 Other hypothyroidism	H81 Disorders of vestibular function	20958	1554	161	45	0.00214715	0.0289575	2.02832	0
K66	K91	K66 Other disorders of peritoneum	K91 Postprocedural disorders of digestive system, not elsewhere classified	5078	2347	483	114	0.0224498	0.0485726	16.6285	0
I25	K66	I25 Chronic ischaemic heart disease	K66 Other disorders of peritoneum	36556	5078	607	87	0.00237991	0.0171327	1.34168	2.7347e-12
K66	K85	K66 Other disorders of peritoneum	K85 Acute pancreatitis	5078	2792	219	35	0.00689248	0.0125358	6.33792	0
K59	K66	K59 Other functional intestinal disorders	K66 Other disorders of peritoneum	17737	5078	752	87	0.004905	0.0171327	3.42575	1.37224e-13
D73	K66	D73 Diseases of spleen	K66 Other disorders of peritoneum	777	5078	69	19	0.024453	0.00374163	7.1754	0
K66	K86	K66 Other disorders of peritoneum	K86 Other diseases of pancreas	5078	1839	131	19	0.00374163	0.0103317	5.75583	8.88178e-16
C48	K66	C48 Malignant neoplasm of retroperitoneum and peritoneum	K66 Other disorders of peritoneum	281	5078	37	8	0.0284698	0.00157542	10.6393	3.33067e-16
C25	K66	C25 Malignant neoplasm of pancreas	K66 Other disorders of peritoneum	971	5078	46	10	0.0102987	0.00196928	3.82787	6.77236e-14
K38	K66	K38 Other diseases of appendix	K66 Other disorders of peritoneum	363	5078	40	23	0.0633609	0.00452934	8.90372	7.77156e-16
K66	N92	K66 Other disorders of peritoneum	N92 Excessive, frequent and irregular menstruation	5078	16896	377	51	0.0100433	0.00301847	1.80292	9.05942e-14
K56	K66	K56 Paralytic ileus and intestinal obstruction without hernia	K66 Other disorders of peritoneum	5961	5078	796	215	0.0360678	0.0423395	10.7898	5.77316e-15
K66	K83;K87	K66 Other disorders of peritoneum	K83 Other diseases of biliary tract;K87 Disorders of gallbladder, biliary tract and pancreas in diseases classified elsewhere	5078	3044	274	42	0.00827097	0.0137976	7.27318	0
K57	K66	K57 Diverticular disease of intestine	K66 Other disorders of peritoneum	41136	5078	1143	157	0.00381661	0.0309177	2.24514	0
E03	K66	E03 Other hypothyroidism	K66 Other disorders of peritoneum	20958	5078	493	71	0.00338773	0.0139819	1.90071	1.82077e-14
K50	K66	K50 Crohn's disease [regional enteritis]	K66 Other disorders of peritoneum	2380	5078	208	44	0.0184874	0.00866483	7.06163	0
C93	D47	C93 Monocytic leukaemia	D47 Other neoplasms of uncertain or unknown behaviour of lymphoid, haematopoietic and related tissue	59	963	9	2	0.0338983	0.00207684	64.9943	4.55191e-14
A00;A01;A06;A07;A09	C93	A00 Cholera;A01 Typhoid and paratyphoid fevers;A06 Amoebiasis;A07 Other protozoal intestinal diseases;A09 Diarrhoea and gastro-enteritis of presumed infectious origin	C93 Monocytic leukaemia	10879	59	15	1	9.19202e-05	0.0169492	9.58873	1.45699e-10
C93	N18	C93 Monocytic leukaemia	N18 Chronic renal failure	59	9082	12	3	0.0508475	0.000330324	9.1888	1.54587e-08
D18	I78	D18 Haemangioma and lymphangioma, any site	I78 Diseases of capillaries	2148	935	68	42	0.0195531	0.0449198	13.8923	4.44089e-16
I78	K31	I78 Diseases of capillaries	K31 Other diseases of stomach and duodenum	935	11640	105	25	0.026738	0.00214777	3.95855	0
I78	K57	I78 Diseases of capillaries	K57 Diverticular disease of intestine	935	41136	207	71	0.0759358	0.00172598	2.20825	1.14353e-14
H33	H47	H33 Retinal detachments and breaks	H47 Other disorders of optic [2nd] nerve and visual pathways	4422	484	33	7	0.00158299	0.0144628	6.32646	0
H33	H54	H33 Retinal detachments and breaks	H54 Blindness and low vision	4422	1470	106	22	0.00497512	0.014966	6.69084	4.44089e-16
F40	H33	F40 Phobic anxiety disorders	H33 Retinal detachments and breaks	1096	4422	54	16	0.0145985	0.00361827	4.57168	0
H20;H30	H33	H20 Iridocyclitis;H30 Chorioretinal inflammation	H33 Retinal detachments and breaks	620	4422	65	23	0.0370968	0.00520127	9.72779	2.22045e-16
H21;H22	H33	H21 Other disorders of iris and ciliary body;H22 Disorders of iris and ciliary body in diseases classified elsewhere	H33 Retinal detachments and breaks	571	4422	73	24	0.0420315	0.00542741	11.8626	7.77156e-16
H33	H34	H33 Retinal detachments and breaks	H34 Retinal vascular occlusions	4422	824	39	13	0.00293985	0.0157767	4.39167	8.58202e-14
H33	H35	H33 Retinal detachments and breaks	H35 Other retinal disorders	4422	5836	875	407	0.0920398	0.0697395	13.9119	0
H33	H40;H42	H33 Retinal detachments and breaks	H40 Glaucoma;H42 Glaucoma in diseases classified elsewhere	4422	7514	375	94	0.0212573	0.01251	4.63076	0
H18	H33	H18 Other disorders of cornea	H33 Retinal detachments and breaks	1080	4422	77	19	0.0175926	0.0042967	6.61545	0
H31;H32	H33	H31 Other disorders of choroid;H32 Chorioretinal disorders in diseases classified elsewhere	H33 Retinal detachments and breaks	288	4422	65	25	0.0868056	0.00565355	20.9418	2.22045e-16
F41	M18	F41 Other anxiety disorders	M18 Arthrosis of first carpometacarpal joint	10708	2010	121	27	0.00252148	0.0134328	2.3067	3.10862e-15
E03	M18	E03 Other hypothyroidism	M18 Arthrosis of first carpometacarpal joint	20958	2010	229	44	0.00209944	0.0218905	2.23049	0
M18	M65	M18 Arthrosis of first carpometacarpal joint	M65 Synovitis and tenosynovitis	2010	7478	259	70	0.0348259	0.00936079	7.07016	0
D47	I25	D47 Other neoplasms of uncertain or unknown behaviour of lymphoid, haematopoietic and related tissue	I25 Chronic ischaemic heart disease	963	36556	153	34	0.0353063	0.00093008	1.78327	4.0507e-11
D45	D47	D45 Polycythaemia vera	D47 Other neoplasms of uncertain or unknown behaviour of lymphoid, haematopoietic and related tissue	551	963	92	8	0.0145191	0.00830737	71.1412	0
D47	M99	D47 Other neoplasms of uncertain or unknown behaviour of lymphoid, haematopoietic and related tissue	M99 Biomechanical lesions, not elsewhere classified	963	194	11	7	0.00726895	0.0360825	24.1588	2.87959e-12
D47	M54	D47 Other neoplasms of uncertain or unknown behaviour of lymphoid, haematopoietic and related tissue	M54 Dorsalgia	963	21562	115	10	0.0103842	0.000463779	2.27245	1.89848e-14
D47	N18	D47 Other neoplasms of uncertain or unknown behaviour of lymphoid, haematopoietic and related tissue	N18 Chronic renal failure	963	9082	126	30	0.0311526	0.00330324	5.91117	1.11022e-15
B36	J96	B36 Other superficial mycoses	J96 Respiratory failure, not elsewhere classified	74	3669	11	2	0.027027	0.000545108	16.6236	1.4566e-10
A46;L08	B36	A46 Erysipelas;L08 Other local infections of skin and subcutaneous tissue	B36 Other superficial mycoses	2044	74	7	4	0.00195695	0.0540541	18.9888	1.33064e-07
B36	I50	B36 Other superficial mycoses	I50 Heart failure	74	8926	15	3	0.0405405	0.000336097	9.31781	2.14669e-10
F20;F25	F60	F20 Schizophrenia;F25 Schizoaffective disorders	F60 Specific personality disorders	981	473	66	8	0.00815494	0.0169133	58.3613	2.22045e-16
F41	F60	F41 Other anxiety disorders	F60 Specific personality disorders	10708	473	152	32	0.00298842	0.0676533	12.3136	9.99201e-16
F60	I25	F60 Specific personality disorders	I25 Chronic ischaemic heart disease	473	36556	82	11	0.0232558	0.000300908	1.94583	3.54817e-08
F60	F61;F69	F60 Specific personality disorders	F61 Mixed and other personality disorders;F69 Unspecified disorder of adult personality and behaviour	473	70	35	2	0.00422833	0.0285714	433.73	0
F60	M54	F60 Specific personality disorders	M54 Dorsalgia	473	21562	94	6	0.012685	0.000278267	3.78171	0
F60	G40	F60 Specific personality disorders	G40 Epilepsy	473	5191	47	6	0.012685	0.00115585	7.85411	0
F29	F60	F29 Unspecified nonorganic psychosis	F60 Specific personality disorders	265	473	25	5	0.0188679	0.0105708	81.8359	0
I05	I06	I05 Rheumatic mitral valve diseases	I06 Rheumatic aortic valve diseases	489	63	8	4	0.00817996	0.0634921	106.55	2.34257e-14
I05	I73	I05 Rheumatic mitral valve diseases	I73 Other peripheral vascular diseases	489	5702	28	5	0.0102249	0.000876885	4.12034	9.58403e-10
I05	I25	I05 Rheumatic mitral valve diseases	I25 Chronic ischaemic heart disease	489	36556	212	54	0.110429	0.00147719	4.86608	0
I05	I34	I05 Rheumatic mitral valve diseases	I34 Nonrheumatic mitral valve disorders	489	3730	230	14	0.0286299	0.00375335	51.7394	0
I05	I08	I05 Rheumatic mitral valve diseases	I08 Multiple valve diseases	489	3034	127	5	0.0102249	0.00164799	35.1229	7.77156e-16
I05	M54	I05 Rheumatic mitral valve diseases	M54 Dorsalgia	489	21562	56	5	0.0102249	0.000231889	2.17922	1.57483e-07
I05	N18	I05 Rheumatic mitral valve diseases	N18 Chronic renal failure	489	9082	66	10	0.0204499	0.00110108	6.09768	2.22045e-16
E03	I05	E03 Other hypothyroidism	I05 Rheumatic mitral valve diseases	20958	489	59	7	0.000334001	0.0143149	2.36213	4.96739e-09
G40	I05	G40 Epilepsy	I05 Rheumatic mitral valve diseases	5191	489	26	6	0.00115585	0.0122699	4.20266	2.49445e-09
I05	I50	I05 Rheumatic mitral valve diseases	I50 Heart failure	489	8926	175	48	0.0981595	0.00537755	16.4507	2.33147e-15
E05	H03	E05 Thyrotoxicosis [hyperthyroidism]	H03 Disorders of eyelid in diseases classified elsewhere	2771	73	12	10	0.00360881	0.136986	24.3407	2.73448e-13
B02	H03	B02 Zoster [herpes zoster]	H03 Disorders of eyelid in diseases classified elsewhere	780	73	22	18	0.0230769	0.246575	158.532	0
D40	N41	D40 Neoplasm of uncertain or unknown behaviour of male genital organs	N41 Inflammatory diseases of prostate	131	2196	10	8	0.0610687	0.00364299	14.2629	4.18898e-09
D35	E20	D35 Benign neoplasm of other and unspecified endocrine glands	E20 Hypoparathyroidism	1360	103	11	2	0.00147059	0.0194175	32.2202	1.34559e-13
E20	N18	E20 Hypoparathyroidism	N18 Chronic renal failure	103	9082	26	11	0.106796	0.00121119	11.4042	2.22045e-16
E03	E20	E03 Other hypothyroidism	E20 Hypoparathyroidism	20958	103	38	6	0.000286287	0.0582524	7.22283	0
A87;G00;G01;G02;G03	I67	A87 Viral meningitis;G00 Bacterial meningitis, not elsewhere classified;G01 Meningitis in bacterial diseases classified elsewhere;G02 Meningitis in other infectious and parasitic diseases classified elsewhere;G03 Meningitis due to other and unspecified causes	I67 Other cerebrovascular diseases	541	4194	26	8	0.0147874	0.00190749	4.70174	2.52297e-10
A87;G00;G01;G02;G03	M54	A87 Viral meningitis;G00 Bacterial meningitis, not elsewhere classified;G01 Meningitis in bacterial diseases classified elsewhere;G02 Meningitis in other infectious and parasitic diseases classified elsewhere;G03 Meningitis due to other and unspecified causes	M54 Dorsalgia	541	21562	85	9	0.0166359	0.000417401	2.98981	0
A83;A84;A85;A86;A89;G04;G05	A87;G00;G01;G02;G03	A83 Mosquito-borne viral encephalitis;A84 Tick-borne viral encephalitis;A85 Other viral encephalitis, not elsewhere classified;A86 Unspecified viral encephalitis;A89 Unspecified viral infection of central nervous system;G04 Encephalitis, myelitis and encephalomyelitis;G05 Encephalitis, myelitis and encephalomyelitis in diseases classified elsewhere	A87 Viral meningitis;G00 Bacterial meningitis, not elsewhere classified;G01 Meningitis in bacterial diseases classified elsewhere;G02 Meningitis in other infectious and parasitic diseases classified elsewhere;G03 Meningitis due to other and unspecified causes	395	541	23	12	0.0303797	0.0221811	44.1616	0
A87;G00;G01;G02;G03	M48	A87 Viral meningitis;G00 Bacterial meningitis, not elsewhere classified;G01 Meningitis in bacterial diseases classified elsewhere;G02 Meningitis in other infectious and parasitic diseases classified elsewhere;G03 Meningitis due to other and unspecified causes	M48 Other spondylopathies	541	6744	31	8	0.0147874	0.00118624	3.48625	6.05133e-09
A87;G00;G01;G02;G03	B02	A87 Viral meningitis;G00 Bacterial meningitis, not elsewhere classified;G01 Meningitis in bacterial diseases classified elsewhere;G02 Meningitis in other infectious and parasitic diseases classified elsewhere;G03 Meningitis due to other and unspecified causes	B02 Zoster [herpes zoster]	541	780	11	10	0.0184843	0.0128205	10.6958	1.33295e-08
A87;G00;G01;G02;G03	G93	A87 Viral meningitis;G00 Bacterial meningitis, not elsewhere classified;G01 Meningitis in bacterial diseases classified elsewhere;G02 Meningitis in other infectious and parasitic diseases classified elsewhere;G03 Meningitis due to other and unspecified causes	G93 Other disorders of brain	541	2484	35	8	0.0147874	0.00322061	10.6864	5.55112e-16
A87;G00;G01;G02;G03	G40	A87 Viral meningitis;G00 Bacterial meningitis, not elsewhere classified;G01 Meningitis in bacterial diseases classified elsewhere;G02 Meningitis in other infectious and parasitic diseases classified elsewhere;G03 Meningitis due to other and unspecified causes	G40 Epilepsy	541	5191	32	10	0.0184843	0.00192641	4.67533	2.74258e-12
H47	H54	H47 Other disorders of optic [2nd] nerve and visual pathways	H54 Blindness and low vision	484	1470	46	9	0.018595	0.00612245	26.5281	1.11022e-16
F41	H47	F41 Other anxiety disorders	H47 Other disorders of optic [2nd] nerve and visual pathways	10708	484	42	10	0.000933881	0.0206612	3.32511	5.97998e-11
H47	H57	H47 Other disorders of optic [2nd] nerve and visual pathways	H57 Other disorders of eye and adnexa	484	747	11	6	0.0123967	0.00803213	12.4835	2.78408e-09
D32	H47	D32 Benign neoplasm of meninges	H47 Other disorders of optic [2nd] nerve and visual pathways	735	484	14	8	0.0108844	0.0165289	16.1475	6.93334e-13
H21;H22	H47	H21 Other disorders of iris and ciliary body;H22 Disorders of iris and ciliary body in diseases classified elsewhere	H47 Other disorders of optic [2nd] nerve and visual pathways	571	484	21	11	0.0192644	0.0227273	31.178	2.22045e-16
D35	H47	D35 Benign neoplasm of other and unspecified endocrine glands	H47 Other disorders of optic [2nd] nerve and visual pathways	1360	484	14	7	0.00514706	0.0144628	8.7268	1.9295e-09
G93	H47	G93 Other disorders of brain	H47 Other disorders of optic [2nd] nerve and visual pathways	2484	484	34	12	0.00483092	0.0247934	11.6036	0
H34	H47	H34 Retinal vascular occlusions	H47 Other disorders of optic [2nd] nerve and visual pathways	824	484	16	7	0.00849515	0.0144628	16.4611	1.21014e-14
H35	H47	H35 Other retinal disorders	H47 Other disorders of optic [2nd] nerve and visual pathways	5836	484	81	53	0.00908156	0.109504	11.7662	0
H40;H42	H47	H40 Glaucoma;H42 Glaucoma in diseases classified elsewhere	H47 Other disorders of optic [2nd] nerve and visual pathways	7514	484	124	76	0.0101145	0.157025	13.99	0
H18	H47	H18 Other disorders of cornea	H47 Other disorders of optic [2nd] nerve and visual pathways	1080	484	16	7	0.00648148	0.0144628	12.5592	6.95333e-13
G40	H47	G40 Epilepsy	H47 Other disorders of optic [2nd] nerve and visual pathways	5191	484	23	7	0.00134849	0.0144628	3.75615	1.42843e-07
H31;H32	H47	H31 Other disorders of choroid;H32 Chorioretinal disorders in diseases classified elsewhere	H47 Other disorders of optic [2nd] nerve and visual pathways	288	484	7	3	0.0104167	0.00619835	20.6049	7.70316e-08
K04	K07	K04 Diseases of pulp and periapical tissues	K07 Dentofacial anomalies [including malocclusion]	3252	818	40	25	0.00768758	0.0305623	6.16974	0
F40	K04	F40 Phobic anxiety disorders	K04 Diseases of pulp and periapical tissues	1096	3252	48	23	0.0209854	0.00707257	5.52575	0
K04	K05	K04 Diseases of pulp and periapical tissues	K05 Gingivitis and periodontal diseases	3252	1240	96	40	0.0123001	0.0322581	9.7681	0
K05	K07	K05 Gingivitis and periodontal diseases	K07 Dentofacial anomalies [including malocclusion]	1240	818	38	25	0.0201613	0.0305623	15.3716	0
I21;I22;I23	I77	I21 Acute myocardial infarction;I22 Subsequent myocardial infarction;I23 Certain current complications following acute myocardial infarction	I77 Other disorders of arteries and arterioles	11788	2111	288	25	0.0021208	0.0118427	4.7487	9.54792e-15
I77	I79	I77 Other disorders of arteries and arterioles	I79 Disorders of arteries, arterioles and capillaries in diseases classified elsewhere	2111	133	34	5	0.00236855	0.037594	49.6878	2.22045e-16
I77	N04	I77 Other disorders of arteries and arterioles	N04 Nephrotic syndrome	2111	277	17	4	0.00189484	0.0144404	11.9287	3.02869e-13
I73	I77	I73 Other peripheral vascular diseases	I77 Other disorders of arteries and arterioles	5702	2111	897	187	0.0327955	0.0885836	30.5765	5.55112e-16
I15	I77	I15 Secondary hypertension	I77 Other disorders of arteries and arterioles	196	2111	15	3	0.0153061	0.00142113	14.875	3.37286e-13
I25	I77	I25 Chronic ischaemic heart disease	I77 Other disorders of arteries and arterioles	36556	2111	861	202	0.00552577	0.0956892	4.57791	7.60503e-14
I70	I77	I70 Atherosclerosis	I77 Other disorders of arteries and arterioles	1940	2111	486	165	0.0850515	0.078162	48.692	0
I77	N18	I77 Other disorders of arteries and arterioles	N18 Chronic renal failure	2111	9082	380	46	0.0217906	0.00506496	8.13252	0
I50	I77	I50 Heart failure	I77 Other disorders of arteries and arterioles	8926	2111	332	39	0.00436926	0.0184747	7.22943	0
C45;C76;C80;C97	I25	C45 Mesothelioma;C76 Malignant neoplasm of other and ill-defined sites;C80 Malignant neoplasm without specification of site;C97 Malignant neoplasms of independent (primary) multiple sites	I25 Chronic ischaemic heart disease	2671	36556	351	52	0.0194684	0.00142248	1.47498	4.68514e-12
C45;C76;C80;C97	E31;E34	C45 Mesothelioma;C76 Malignant neoplasm of other and ill-defined sites;C80 Malignant neoplasm without specification of site;C97 Malignant neoplasms of independent (primary) multiple sites	E31 Polyglandular dysfunction;E34 Other endocrine disorders	2671	237	26	4	0.00149757	0.0168776	16.8524	0
C45;C76;C80;C97	K59	C45 Mesothelioma;C76 Malignant neoplasm of other and ill-defined sites;C80 Malignant neoplasm without specification of site;C97 Malignant neoplasms of independent (primary) multiple sites	K59 Other functional intestinal disorders	2671	17737	468	70	0.0262074	0.00394655	4.05324	0
C45;C76;C80;C97	K86	C45 Mesothelioma;C76 Malignant neoplasm of other and ill-defined sites;C80 Malignant neoplasm without specification of site;C97 Malignant neoplasms of independent (primary) multiple sites	K86 Other diseases of pancreas	2671	1839	51	19	0.00711344	0.0103317	4.26016	2.55351e-15
C45;C76;C80;C97	C74;C75	C45 Mesothelioma;C76 Malignant neoplasm of other and ill-defined sites;C80 Malignant neoplasm without specification of site;C97 Malignant neoplasms of independent (primary) multiple sites	C74 Malignant neoplasm of adrenal gland;C75 Malignant neoplasm of other endocrine glands and related structures	2671	137	14	2	0.000748783	0.0145985	15.698	1.00642e-12
C45;C76;C80;C97	I26	C45 Mesothelioma;C76 Malignant neoplasm of other and ill-defined sites;C80 Malignant neoplasm without specification of site;C97 Malignant neoplasms of independent (primary) multiple sites	I26 Pulmonary embolism	2671	5399	259	50	0.0187196	0.00926097	7.36926	0
C45;C76;C80;C97	C48	C45 Mesothelioma;C76 Malignant neoplasm of other and ill-defined sites;C80 Malignant neoplasm without specification of site;C97 Malignant neoplasms of independent (primary) multiple sites	C48 Malignant neoplasm of retroperitoneum and peritoneum	2671	281	90	5	0.00187196	0.0177936	49.2009	2.22045e-16
C45;C76;C80;C97	K56	C45 Mesothelioma;C76 Malignant neoplasm of other and ill-defined sites;C80 Malignant neoplasm without specification of site;C97 Malignant neoplasms of independent (primary) multiple sites	K56 Paralytic ileus and intestinal obstruction without hernia	2671	5961	214	30	0.0112317	0.00503271	5.51483	0
C45;C76;C80;C97	K83;K87	C45 Mesothelioma;C76 Malignant neoplasm of other and ill-defined sites;C80 Malignant neoplasm without specification of site;C97 Malignant neoplasms of independent (primary) multiple sites	K83 Other diseases of biliary tract;K87 Disorders of gallbladder, biliary tract and pancreas in diseases classified elsewhere	2671	3044	120	29	0.0108574	0.00952694	6.05583	1.11022e-16
C45;C76;C80;C97	K57	C45 Mesothelioma;C76 Malignant neoplasm of other and ill-defined sites;C80 Malignant neoplasm without specification of site;C97 Malignant neoplasms of independent (primary) multiple sites	K57 Diverticular disease of intestine	2671	41136	366	49	0.0183452	0.00119117	1.36677	7.39517e-09
C45;C76;C80;C97	E03	C45 Mesothelioma;C76 Malignant neoplasm of other and ill-defined sites;C80 Malignant neoplasm without specification of site;C97 Malignant neoplasms of independent (primary) multiple sites	E03 Other hypothyroidism	2671	20958	212	28	0.010483	0.00133601	1.5539	1.29831e-09
I21;I22;I23	K72	I21 Acute myocardial infarction;I22 Subsequent myocardial infarction;I23 Certain current complications following acute myocardial infarction	K72 Hepatic failure, not elsewhere classified	11788	585	52	11	0.000933152	0.0188034	3.09399	4.8288e-12
I21;I22;I23	J95	I21 Acute myocardial infarction;I22 Subsequent myocardial infarction;I23 Certain current complications following acute myocardial infarction	J95 Postprocedural respiratory disorders, not elsewhere classified	11788	559	79	15	0.00127248	0.0268336	4.91911	2.66454e-15
I21;I22;I23	I73	I21 Acute myocardial infarction;I22 Subsequent myocardial infarction;I23 Certain current complications following acute myocardial infarction	I73 Other peripheral vascular diseases	11788	5702	802	132	0.0111978	0.0231498	4.89574	0
I15	I21;I22;I23	I15 Secondary hypertension	I21 Acute myocardial infarction;I22 Subsequent myocardial infarction;I23 Certain current complications following acute myocardial infarction	196	11788	42	3	0.0153061	0.000254496	7.45872	3.33067e-16
I21;I22;I23	I25	I21 Acute myocardial infarction;I22 Subsequent myocardial infarction;I23 Certain current complications following acute myocardial infarction	I25 Chronic ischaemic heart disease	11788	36556	10738	4849	0.411351	0.132646	10.2243	0
I21;I22;I23	J69	I21 Acute myocardial infarction;I22 Subsequent myocardial infarction;I23 Certain current complications following acute myocardial infarction	J69 Pneumonitis due to solids and liquids	11788	1154	122	39	0.00330845	0.0337955	3.67981	0
I21;I22;I23	I34	I21 Acute myocardial infarction;I22 Subsequent myocardial infarction;I23 Certain current complications following acute myocardial infarction	I34 Nonrheumatic mitral valve disorders	11788	3730	578	231	0.0195962	0.0619303	5.39374	0
I21;I22;I23	J96	I21 Acute myocardial infarction;I22 Subsequent myocardial infarction;I23 Certain current complications following acute myocardial infarction	J96 Respiratory failure, not elsewhere classified	11788	3669	395	102	0.00865287	0.0278005	3.74732	0
I08	I21;I22;I23	I08 Multiple valve diseases	I21 Acute myocardial infarction;I22 Subsequent myocardial infarction;I23 Certain current complications following acute myocardial infarction	3034	11788	648	266	0.087673	0.0225653	7.43413	0
I21;I22;I23	I69	I21 Acute myocardial infarction;I22 Subsequent myocardial infarction;I23 Certain current complications following acute myocardial infarction	I69 Sequelae of cerebrovascular disease	11788	2016	182	21	0.00178147	0.0104167	3.14233	1.77636e-14
I21;I22;I23	I67	I21 Acute myocardial infarction;I22 Subsequent myocardial infarction;I23 Certain current complications following acute myocardial infarction	I67 Other cerebrovascular diseases	11788	4194	371	47	0.00398711	0.0112065	3.07905	1.05471e-14
I21;I22;I23	I70	I21 Acute myocardial infarction;I22 Subsequent myocardial infarction;I23 Certain current complications following acute myocardial infarction	I70 Atherosclerosis	11788	1940	317	26	0.00220563	0.0134021	5.68759	1.85407e-14
D73	I21;I22;I23	D73 Diseases of spleen	I21 Acute myocardial infarction;I22 Subsequent myocardial infarction;I23 Certain current complications following acute myocardial infarction	777	11788	53	8	0.010296	0.000678656	2.37425	2.43282e-08
I21;I22;I23	N18	I21 Acute myocardial infarction;I22 Subsequent myocardial infarction;I23 Certain current complications following acute myocardial infarction	N18 Chronic renal failure	11788	9082	976	148	0.0125551	0.016296	3.74058	1.03806e-13
G93	I21;I22;I23	G93 Other disorders of brain	I21 Acute myocardial infarction;I22 Subsequent myocardial infarction;I23 Certain current complications following acute myocardial infarction	2484	11788	174	70	0.0281804	0.00593824	2.4382	2.95319e-14
I21;I22;I23	I37	I21 Acute myocardial infarction;I22 Subsequent myocardial infarction;I23 Certain current complications following acute myocardial infarction	I37 Pulmonary valve disorders	11788	197	40	13	0.00110282	0.0659898	7.06748	5.55112e-16
I21;I22;I23	I36	I21 Acute myocardial infarction;I22 Subsequent myocardial infarction;I23 Certain current complications following acute myocardial infarction	I36 Nonrheumatic tricuspid valve disorders	11788	197	36	6	0.000508992	0.0304569	6.36073	5.55112e-16
I21;I22;I23	I46	I21 Acute myocardial infarction;I22 Subsequent myocardial infarction;I23 Certain current complications following acute myocardial infarction	I46 Cardiac arrest	11788	1626	571	380	0.0322362	0.233702	12.2232	0
E03	I21;I22;I23	E03 Other hypothyroidism	I21 Acute myocardial infarction;I22 Subsequent myocardial infarction;I23 Certain current complications following acute myocardial infarction	20958	11788	780	191	0.00911347	0.0162029	1.29544	2.23954e-12
I21;I22;I23	I50	I21 Acute myocardial infarction;I22 Subsequent myocardial infarction;I23 Certain current complications following acute myocardial infarction	I50 Heart failure	11788	8926	2356	917	0.077791	0.102734	9.18733	4.42979e-14
I21;I22;I23	I97	I21 Acute myocardial infarction;I22 Subsequent myocardial infarction;I23 Certain current complications following acute myocardial infarction	I97 Postprocedural disorders of circulatory system, not elsewhere classified	11788	293	41	5	0.00042416	0.0170648	4.87065	0
A46;L08	L56	A46 Erysipelas;L08 Other local infections of skin and subcutaneous tissue	L56 Other acute skin changes due to ultraviolet radiation	2044	104	8	4	0.00195695	0.0384615	15.4414	8.13379e-08
F20;F25	F41	F20 Schizophrenia;F25 Schizoaffective disorders	F41 Other anxiety disorders	981	10708	155	26	0.0265036	0.00242809	6.05432	4.55191e-15
F20;F25	F61;F69	F20 Schizophrenia;F25 Schizoaffective disorders	F61 Mixed and other personality disorders;F69 Unspecified disorder of adult personality and behaviour	981	70	9	2	0.00203874	0.0285714	53.7758	2.4436e-13
F20;F25	J96	F20 Schizophrenia;F25 Schizoaffective disorders	J96 Respiratory failure, not elsewhere classified	981	3669	41	10	0.0101937	0.00272554	4.67389	1.33227e-15
F20;F25	K59	F20 Schizophrenia;F25 Schizoaffective disorders	K59 Other functional intestinal disorders	981	17737	101	14	0.0142712	0.00078931	2.38168	1.39888e-14
F20;F25	N18	F20 Schizophrenia;F25 Schizoaffective disorders	N18 Chronic renal failure	981	9082	58	10	0.0101937	0.00110108	2.67109	8.44137e-11
F20;F25	G40	F20 Schizophrenia;F25 Schizoaffective disorders	G40 Epilepsy	981	5191	71	14	0.0142712	0.00269698	5.7207	2.22045e-15
F20;F25	I50	F20 Schizophrenia;F25 Schizoaffective disorders	I50 Heart failure	981	8926	55	15	0.0152905	0.00168048	2.5772	8.71957e-10
F20;F25	F29	F20 Schizophrenia;F25 Schizoaffective disorders	F29 Unspecified nonorganic psychosis	981	265	68	3	0.0030581	0.0113208	107.326	0
F41	H54	F41 Other anxiety disorders	H54 Blindness and low vision	10708	1470	98	17	0.0015876	0.0115646	2.55453	1.9984e-15
H54	I79	H54 Blindness and low vision	I79 Disorders of arteries, arterioles and capillaries in diseases classified elsewhere	1470	133	14	2	0.00136054	0.0150376	29.3812	2.22045e-16
H54	H57	H54 Blindness and low vision	H57 Other disorders of eye and adnexa	1470	747	49	25	0.0170068	0.0334672	18.3092	4.44089e-16
H54	I25	H54 Blindness and low vision	I25 Chronic ischaemic heart disease	1470	36556	318	66	0.044898	0.00180545	2.42808	0
H20;H30	H54	H20 Iridocyclitis;H30 Chorioretinal inflammation	H54 Blindness and low vision	620	1470	36	7	0.0112903	0.0047619	16.2071	0
H54	I69	H54 Blindness and low vision	I69 Sequelae of cerebrovascular disease	1470	2016	110	46	0.0312925	0.0228175	15.2299	2.22045e-16
H21;H22	H54	H21 Other disorders of iris and ciliary body;H22 Disorders of iris and ciliary body in diseases classified elsewhere	H54 Blindness and low vision	571	1470	39	12	0.0210158	0.00816327	19.0644	0
H54	I67	H54 Blindness and low vision	I67 Other cerebrovascular diseases	1470	4194	118	27	0.0183673	0.00643777	7.85321	0
H54	K59	H54 Blindness and low vision	K59 Other functional intestinal disorders	1470	17737	176	18	0.0122449	0.00101483	2.76966	0
A00;A01;A06;A07;A09	H54	A00 Cholera;A01 Typhoid and paratyphoid fevers;A06 Amoebiasis;A07 Other protozoal intestinal diseases;A09 Diarrhoea and gastro-enteritis of presumed infectious origin	H54 Blindness and low vision	10879	1470	113	25	0.00229801	0.0170068	2.89923	0
H54	M54	H54 Blindness and low vision	M54 Dorsalgia	1470	21562	178	45	0.0306122	0.002087	2.30422	0
H54	N18	H54 Blindness and low vision	N18 Chronic renal failure	1470	9082	136	23	0.0156463	0.00253248	4.17976	0
H35	H54	H35 Other retinal disorders	H54 Blindness and low vision	5836	1470	207	54	0.00925291	0.0367347	9.90031	0
H54	K57	H54 Blindness and low vision	K57 Diverticular disease of intestine	1470	41136	230	24	0.0163265	0.000583431	1.56063	1.90412e-10
H40;H42	H54	H40 Glaucoma;H42 Glaucoma in diseases classified elsewhere	H54 Blindness and low vision	7514	1470	212	73	0.0097152	0.0496599	7.87514	0
E03	H54	E03 Other hypothyroidism	H54 Blindness and low vision	20958	1470	144	33	0.00157458	0.022449	1.91781	1.09146e-12
H18	H54	H18 Other disorders of cornea	H54 Blindness and low vision	1080	1470	64	15	0.0138889	0.0102041	16.5405	0
G40	H54	G40 Epilepsy	H54 Blindness and low vision	5191	1470	78	23	0.00443075	0.0156463	4.19409	2.33147e-15
H54	I50	H54 Blindness and low vision	I50 Heart failure	1470	8926	121	18	0.0122449	0.00201658	3.78375	0
H31;H32	H54	H31 Other disorders of choroid;H32 Chorioretinal disorders in diseases classified elsewhere	H54 Blindness and low vision	288	1470	17	4	0.0138889	0.00272109	16.4759	1.66533e-15
D34	E05	D34 Benign neoplasm of thyroid gland	E05 Thyrotoxicosis [hyperthyroidism]	372	2771	16	9	0.0241935	0.00324792	6.36871	1.14329e-08
D34	E21	D34 Benign neoplasm of thyroid gland	E21 Hyperparathyroidism and other disorders of parathyroid gland	372	1261	29	17	0.0456989	0.0134814	25.3659	1.11022e-16
K72	K91	K72 Hepatic failure, not elsewhere classified	K91 Postprocedural disorders of digestive system, not elsewhere classified	585	2347	24	6	0.0102564	0.00255646	7.17222	2.54463e-13
J95	K91	J95 Postprocedural respiratory disorders, not elsewhere classified	K91 Postprocedural disorders of digestive system, not elsewhere classified	559	2347	44	15	0.0268336	0.00639114	13.7606	1.11022e-16
B37	K91	B37 Candidiasis	K91 Postprocedural disorders of digestive system, not elsewhere classified	3662	2347	138	26	0.00709995	0.011078	6.58808	1.66533e-15
I25	K91	I25 Chronic ischaemic heart disease	K91 Postprocedural disorders of digestive system, not elsewhere classified	36556	2347	351	43	0.00117628	0.0183213	1.6786	0
J69	K91	J69 Pneumonitis due to solids and liquids	K91 Postprocedural disorders of digestive system, not elsewhere classified	1154	2347	51	17	0.0147314	0.00724329	7.72614	2.22045e-16
J96	K91	J96 Respiratory failure, not elsewhere classified	K91 Postprocedural disorders of digestive system, not elsewhere classified	3669	2347	129	36	0.00981194	0.0153387	6.14667	1.9984e-15
K59	K91	K59 Other functional intestinal disorders	K91 Postprocedural disorders of digestive system, not elsewhere classified	17737	2347	456	50	0.00281897	0.0213038	4.49451	0
A00;A01;A06;A07;A09	K91	A00 Cholera;A01 Typhoid and paratyphoid fevers;A06 Amoebiasis;A07 Other protozoal intestinal diseases;A09 Diarrhoea and gastro-enteritis of presumed infectious origin	K91 Postprocedural disorders of digestive system, not elsewhere classified	10879	2347	316	39	0.00358489	0.016617	5.07804	0
C14	K91	C14 Malignant neoplasm of other and ill-defined sites in the lip, oral cavity and pharynx	K91 Postprocedural disorders of digestive system, not elsewhere classified	77	2347	9	1	0.012987	0.000426076	20.4338	1.15736e-09
K38	K91	K38 Other diseases of appendix	K91 Postprocedural disorders of digestive system, not elsewhere classified	363	2347	14	5	0.0137741	0.00213038	6.74248	4.61512e-08
K56	K91	K56 Paralytic ileus and intestinal obstruction without hernia	K91 Postprocedural disorders of digestive system, not elsewhere classified	5961	2347	678	135	0.0226472	0.0575202	19.8842	3.33067e-16
K57	K91	K57 Diverticular disease of intestine	K91 Postprocedural disorders of digestive system, not elsewhere classified	41136	2347	562	82	0.00199339	0.0349382	2.38843	1.37446e-13
E03	K91	E03 Other hypothyroidism	K91 Postprocedural disorders of digestive system, not elsewhere classified	20958	2347	206	24	0.00114515	0.0102258	1.71836	5.59996e-13
K50	K91	K50 Crohn's disease [regional enteritis]	K91 Postprocedural disorders of digestive system, not elsewhere classified	2380	2347	226	49	0.0205882	0.0208777	16.6008	3.21965e-15
B35	L30	B35 Dermatophytosis	L30 Other dermatitis	375	2479	18	8	0.0213333	0.00322711	7.94467	4.54978e-11
B35	I50	B35 Dermatophytosis	I50 Heart failure	375	8926	34	5	0.0133333	0.000560161	4.16775	1.24382e-11
F40	F41	F40 Phobic anxiety disorders	F41 Other anxiety disorders	1096	10708	273	149	0.135949	0.0139148	9.54453	0
F40	K05	F40 Phobic anxiety disorders	K05 Gingivitis and periodontal diseases	1096	1240	37	18	0.0164234	0.0145161	11.1707	0
F40	I25	F40 Phobic anxiety disorders	I25 Chronic ischaemic heart disease	1096	36556	166	43	0.0392336	0.00117628	1.7	1.98689e-10
F40	M54	F40 Phobic anxiety disorders	M54 Dorsalgia	1096	21562	157	38	0.0346715	0.00176236	2.72591	2.79776e-14
F40	N18	F40 Phobic anxiety disorders	N18 Chronic renal failure	1096	9082	71	15	0.0136861	0.00165162	2.92669	4.55191e-15
F40	M48	F40 Phobic anxiety disorders	M48 Other spondylopathies	1096	6744	55	12	0.0109489	0.00177936	3.05313	1.98652e-12
F40	H35	F40 Phobic anxiety disorders	H35 Other retinal disorders	1096	5836	85	34	0.0310219	0.00582591	5.45261	0
F40	H40;H42	F40 Phobic anxiety disorders	H40 Glaucoma;H42 Glaucoma in diseases classified elsewhere	1096	7514	80	36	0.0328467	0.00479106	3.98583	4.996e-15
E03	F40	E03 Other hypothyroidism	F40 Phobic anxiety disorders	20958	1096	119	25	0.00119286	0.0228102	2.12568	1.96176e-13
F40	G40	F40 Phobic anxiety disorders	G40 Epilepsy	1096	5191	38	13	0.0118613	0.00250433	2.74052	6.94055e-08
D06;N87	N77	D06 Carcinoma in situ of cervix uteri;N87 Dysplasia of cervix uteri	N77 Vulvovaginal ulceration and inflammation in diseases classified elsewhere	2581	324	14	5	0.00193723	0.0154321	6.8692	3.68424e-08
D06;N87	D26	D06 Carcinoma in situ of cervix uteri;N87 Dysplasia of cervix uteri	D26 Other benign neoplasms of uterus	2581	473	26	18	0.00697404	0.038055	8.73847	2.22045e-16
A63	D06;N87	A63 Other predominantly sexually transmitted diseases, not elsewhere classified	D06 Carcinoma in situ of cervix uteri;N87 Dysplasia of cervix uteri	257	2581	76	62	0.241245	0.0240217	47.0114	0
D06;N87	N92	D06 Carcinoma in situ of cervix uteri;N87 Dysplasia of cervix uteri	N92 Excessive, frequent and irregular menstruation	2581	16896	364	89	0.0344828	0.00526752	3.42484	0
C53	D06;N87	C53 Malignant neoplasm of cervix uteri	D06 Carcinoma in situ of cervix uteri;N87 Dysplasia of cervix uteri	330	2581	57	8	0.0242424	0.00309957	27.459	2.22045e-16
I06	I25	I06 Rheumatic aortic valve diseases	I25 Chronic ischaemic heart disease	63	36556	38	12	0.190476	0.000328263	6.77011	3.33067e-16
I06	I08	I06 Rheumatic aortic valve diseases	I08 Multiple valve diseases	63	3034	15	1	0.015873	0.000329598	32.1993	0
I06	N18	I06 Rheumatic aortic valve diseases	N18 Chronic renal failure	63	9082	15	1	0.015873	0.000110108	10.7567	3.04388e-11
I06	I50	I06 Rheumatic aortic valve diseases	I50 Heart failure	63	8926	19	2	0.031746	0.000224065	13.8633	7.77156e-16
F41	K72	F41 Other anxiety disorders	K72 Hepatic failure, not elsewhere classified	10708	585	47	6	0.000560329	0.0102564	3.07854	5.72492e-11
F41	H57	F41 Other anxiety disorders	H57 Other disorders of eye and adnexa	10708	747	61	11	0.00102727	0.0147256	3.12905	4.87388e-14
F41	I73	F41 Other anxiety disorders	I73 Other peripheral vascular diseases	10708	5702	362	62	0.00579006	0.0108734	2.43267	4.88498e-15
F41	N77	F41 Other anxiety disorders	N77 Vulvovaginal ulceration and inflammation in diseases classified elsewhere	10708	324	40	4	0.000373552	0.0123457	4.73062	4.77396e-15
F41	M41	F41 Other anxiety disorders	M41 Scoliosis	10708	1755	141	28	0.00261487	0.0159544	3.07854	0
F41	I25	F41 Other anxiety disorders	I25 Chronic ischaemic heart disease	10708	36556	1827	490	0.0457602	0.0134041	1.91506	0
F41	J43	F41 Other anxiety disorders	J43 Emphysema	10708	2773	316	62	0.00579006	0.0223585	4.36656	0
F41	M43	F41 Other anxiety disorders	M43 Other deforming dorsopathies	10708	2774	178	40	0.00373552	0.0144196	2.45876	7.54952e-15
F41	F61;F69	F41 Other anxiety disorders	F61 Mixed and other personality disorders;F69 Unspecified disorder of adult personality and behaviour	10708	70	22	1	9.33881e-05	0.0142857	12.0428	0
D32	F41	D32 Benign neoplasm of meninges	F41 Other anxiety disorders	735	10708	49	11	0.014966	0.00102727	2.55453	8.9917e-09
F41	J96	F41 Other anxiety disorders	J96 Respiratory failure, not elsewhere classified	10708	3669	366	77	0.00719089	0.0209866	3.8224	1.55431e-14
F41	I08	F41 Other anxiety disorders	I08 Multiple valve diseases	10708	3034	187	32	0.00298842	0.0105471	2.36172	3.55271e-15
F41	L30	F41 Other anxiety disorders	L30 Other dermatitis	10708	2479	162	37	0.00345536	0.0149254	2.50404	0
F41	I69	F41 Other anxiety disorders	I69 Sequelae of cerebrovascular disease	10708	2016	175	28	0.00261487	0.0138889	3.32621	0
F41	G44	F41 Other anxiety disorders	G44 Other headache syndromes	10708	780	82	21	0.00196115	0.0269231	4.0283	1.55431e-15
F41	I67	F41 Other anxiety disorders	I67 Other cerebrovascular diseases	10708	4194	346	75	0.00700411	0.0178827	3.16119	1.39888e-14
A08	F41	A08 Viral and other specified intestinal infections	F41 Other anxiety disorders	1314	10708	126	16	0.0121766	0.00149421	3.67433	0
F41	K59	F41 Other anxiety disorders	K59 Other functional intestinal disorders	10708	17737	1367	167	0.0155958	0.00941535	2.95319	0
A00;A01;A06;A07;A09	F41	A00 Cholera;A01 Typhoid and paratyphoid fevers;A06 Amoebiasis;A07 Other protozoal intestinal diseases;A09 Diarrhoea and gastro-enteritis of presumed infectious origin	F41 Other anxiety disorders	10879	10708	767	130	0.0119496	0.0121405	2.70153	9.9365e-14
F41	F45	F41 Other anxiety disorders	F45 Somatoform disorders	10708	576	64	17	0.0015876	0.0295139	4.25755	0
F41	M54	F41 Other anxiety disorders	M54 Dorsalgia	10708	21562	1529	319	0.0297908	0.0147945	2.7172	4.26326e-14
E05	F41	E05 Thyrotoxicosis [hyperthyroidism]	F41 Other anxiety disorders	2771	10708	177	42	0.015157	0.0039223	2.44759	0
F41	H93	F41 Other anxiety disorders	H93 Other disorders of ear, not elsewhere classified	10708	993	103	28	0.00261487	0.0281974	3.97457	0
F41	N18	F41 Other anxiety disorders	N18 Chronic renal failure	10708	9082	577	158	0.0147553	0.017397	2.43443	1.25899e-13
E21	F41	E21 Hyperparathyroidism and other disorders of parathyroid gland	F41 Other anxiety disorders	1261	10708	71	20	0.0158604	0.00186776	2.15748	5.87076e-09
F41	G20	F41 Other anxiety disorders	G20 Parkinson's disease	10708	1935	164	32	0.00298842	0.0165375	3.24762	1.9984e-15
F41	G93	F41 Other anxiety disorders	G93 Other disorders of brain	10708	2484	217	49	0.00457602	0.0197262	3.34742	3.18634e-14
F41	M50	F41 Other anxiety disorders	M50 Cervical disk disorders	10708	2259	159	26	0.00242809	0.0115095	2.69702	2.9643e-14
F41	H35	F41 Other anxiety disorders	H35 Other retinal disorders	10708	5836	300	87	0.00812477	0.0149075	1.96974	3.61933e-14
F41	K57	F41 Other anxiety disorders	K57 Diverticular disease of intestine	10708	41136	1755	229	0.0213859	0.0055669	1.63477	0
F14	F41	F14 Mental and behavioural disorders due to use of cocaine	F41 Other anxiety disorders	45	10708	13	3	0.0666667	0.000280164	11.0696	4.37554e-10
F41	H40;H42	F41 Other anxiety disorders	H40 Glaucoma;H42 Glaucoma in diseases classified elsewhere	10708	7514	361	111	0.0103661	0.0147724	1.84094	2.29816e-14
E03	F41	E03 Other hypothyroidism	F41 Other anxiety disorders	20958	10708	1145	309	0.0147438	0.0288569	2.09343	0
F41	H18	F41 Other anxiety disorders	H18 Other disorders of cornea	10708	1080	65	20	0.00186776	0.0185185	2.30618	2.15205e-09
F41	G40	F41 Other anxiety disorders	G40 Epilepsy	10708	5191	412	74	0.00691072	0.0142554	3.04123	3.55271e-14
F41	I50	F41 Other anxiety disorders	I50 Heart failure	10708	8926	576	106	0.00989914	0.0118754	2.47268	7.72715e-14
F29	F41	F29 Unspecified nonorganic psychosis	F41 Other anxiety disorders	265	10708	57	8	0.0301887	0.000747105	8.24198	9.99201e-16
I73	I79	I73 Other peripheral vascular diseases	I79 Disorders of arteries, arterioles and capillaries in diseases classified elsewhere	5702	133	74	2	0.000350754	0.0150376	40.0372	1.11022e-16
I25	I79	I25 Chronic ischaemic heart disease	I79 Disorders of arteries, arterioles and capillaries in diseases classified elsewhere	36556	133	69	9	0.000246198	0.0676692	5.82304	0
I67	I79	I67 Other cerebrovascular diseases	I79 Disorders of arteries, arterioles and capillaries in diseases classified elsewhere	4194	133	20	2	0.000476872	0.0150376	14.7116	0
I70	I79	I70 Atherosclerosis	I79 Disorders of arteries, arterioles and capillaries in diseases classified elsewhere	1940	133	46	14	0.00721649	0.105263	73.1502	2.22045e-16
I79	N18	I79 Disorders of arteries, arterioles and capillaries in diseases classified elsewhere	N18 Chronic renal failure	133	9082	55	6	0.0451128	0.000660647	18.6827	1.11022e-16
I79	K31	I79 Disorders of arteries, arterioles and capillaries in diseases classified elsewhere	K31 Other diseases of stomach and duodenum	133	11640	18	7	0.0526316	0.000601375	4.77067	1.0725e-07
A46;L08	I79	A46 Erysipelas;L08 Other local infections of skin and subcutaneous tissue	I79 Disorders of arteries, arterioles and capillaries in diseases classified elsewhere	2044	133	42	4	0.00195695	0.0300752	63.391	1.11022e-16
I50	I79	I50 Heart failure	I79 Disorders of arteries, arterioles and capillaries in diseases classified elsewhere	8926	133	45	4	0.000448129	0.0300752	15.553	3.33067e-16
I73	K72	I73 Other peripheral vascular diseases	K72 Hepatic failure, not elsewhere classified	5702	585	39	6	0.00105226	0.0102564	4.79725	7.32747e-15
I25	K72	I25 Chronic ischaemic heart disease	K72 Hepatic failure, not elsewhere classified	36556	585	152	29	0.000793303	0.0495726	2.91635	2.33147e-15
J96	K72	J96 Respiratory failure, not elsewhere classified	K72 Hepatic failure, not elsewhere classified	3669	585	105	62	0.0168983	0.105983	20.0723	7.77156e-16
I08	K72	I08 Multiple valve diseases	K72 Hepatic failure, not elsewhere classified	3034	585	30	9	0.00296638	0.0153846	6.93523	5.55112e-16
I67	K72	I67 Other cerebrovascular diseases	K72 Hepatic failure, not elsewhere classified	4194	585	42	8	0.00190749	0.0136752	7.02386	0
K59	K72	K59 Other functional intestinal disorders	K72 Hepatic failure, not elsewhere classified	17737	585	121	16	0.000902069	0.0273504	4.78476	0
A00;A01;A06;A07;A09	K72	A00 Cholera;A01 Typhoid and paratyphoid fevers;A06 Amoebiasis;A07 Other protozoal intestinal diseases;A09 Diarrhoea and gastro-enteritis of presumed infectious origin	K72 Hepatic failure, not elsewhere classified	10879	585	75	14	0.00128688	0.0239316	4.83534	2.88658e-15
K72	M54	K72 Hepatic failure, not elsewhere classified	M54 Dorsalgia	585	21562	66	6	0.0102564	0.000278267	2.14689	2.32174e-08
K72	N18	K72 Hepatic failure, not elsewhere classified	N18 Chronic renal failure	585	9082	123	23	0.0393162	0.00253248	9.49902	7.77156e-16
G72	K72	G72 Other myopathies	K72 Hepatic failure, not elsewhere classified	266	585	7	3	0.0112782	0.00512821	18.4574	1.60814e-07
K31	K72	K31 Other diseases of stomach and duodenum	K72 Hepatic failure, not elsewhere classified	11640	585	121	9	0.000773196	0.0153846	7.29101	5.55112e-16
K72	K75	K72 Hepatic failure, not elsewhere classified	K75 Other inflammatory liver diseases	585	1092	82	11	0.0188034	0.0100733	52.6679	1.11022e-16
G93	K72	G93 Other disorders of brain	K72 Hepatic failure, not elsewhere classified	2484	585	67	18	0.00724638	0.0307692	18.9181	0
K56	K72	K56 Paralytic ileus and intestinal obstruction without hernia	K72 Hepatic failure, not elsewhere classified	5961	585	36	6	0.00100654	0.0102564	4.23583	2.03315e-12
B16	K72	B16 Acute hepatitis B	K72 Hepatic failure, not elsewhere classified	136	585	9	2	0.0147059	0.0034188	46.415	8.96949e-13
K72	K83;K87	K72 Hepatic failure, not elsewhere classified	K83 Other diseases of biliary tract;K87 Disorders of gallbladder, biliary tract and pancreas in diseases classified elsewhere	585	3044	62	15	0.025641	0.00492773	14.2857	2.22045e-16
I46	K72	I46 Cardiac arrest	K72 Hepatic failure, not elsewhere classified	1626	585	47	30	0.0184502	0.0512821	20.2737	0
E03	K72	E03 Other hypothyroidism	K72 Hepatic failure, not elsewhere classified	20958	585	69	12	0.000572574	0.0205128	2.30916	6.76589e-10
I50	K72	I50 Heart failure	K72 Hepatic failure, not elsewhere classified	8926	585	134	50	0.00560161	0.0854701	10.5294	2.33147e-15
I25	N04	I25 Chronic ischaemic heart disease	N04 Nephrotic syndrome	36556	277	68	9	0.000246198	0.032491	2.75538	5.74762e-13
K59	N04	K59 Other functional intestinal disorders	N04 Nephrotic syndrome	17737	277	35	3	0.000169138	0.0108303	2.92293	4.9775e-08
A00;A01;A06;A07;A09	N04	A00 Cholera;A01 Typhoid and paratyphoid fevers;A06 Amoebiasis;A07 Other protozoal intestinal diseases;A09 Diarrhoea and gastro-enteritis of presumed infectious origin	N04 Nephrotic syndrome	10879	277	48	5	0.000459601	0.0180505	6.53557	3.33067e-16
C90	N04	C90 Multiple myeloma and malignant plasma cell neoplasms	N04 Nephrotic syndrome	889	277	17	4	0.00449944	0.0144404	28.3256	0
N04	N18	N04 Nephrotic syndrome	N18 Chronic renal failure	277	9082	134	31	0.111913	0.00341335	21.8552	7.77156e-16
I50	N04	I50 Heart failure	N04 Nephrotic syndrome	8926	277	45	7	0.000784226	0.0252708	7.4677	0
D24	N62	D24 Benign neoplasm of breast	N62 Hypertrophy of breast	1902	1057	50	29	0.0152471	0.0274361	10.2046	0
B37	J95	B37 Candidiasis	J95 Postprocedural respiratory disorders, not elsewhere classified	3662	559	42	10	0.00273075	0.0178891	8.41841	0
I25	J95	I25 Chronic ischaemic heart disease	J95 Postprocedural respiratory disorders, not elsewhere classified	36556	559	186	29	0.000793303	0.0518784	3.73468	1.15463e-14
J43	J95	J43 Emphysema	J95 Postprocedural respiratory disorders, not elsewhere classified	2773	559	50	10	0.0036062	0.0178891	13.2349	1.11022e-16
J69	J95	J69 Pneumonitis due to solids and liquids	J95 Postprocedural respiratory disorders, not elsewhere classified	1154	559	30	7	0.00606586	0.0125224	19.0816	0
I34	J95	I34 Nonrheumatic mitral valve disorders	J95 Postprocedural respiratory disorders, not elsewhere classified	3730	559	28	8	0.00214477	0.0143113	5.50996	1.44595e-12
J95	J96	J95 Postprocedural respiratory disorders, not elsewhere classified	J96 Respiratory failure, not elsewhere classified	559	3669	65	16	0.0286225	0.00436086	13.0036	2.22045e-16
J95	K59	J95 Postprocedural respiratory disorders, not elsewhere classified	K59 Other functional intestinal disorders	559	17737	94	10	0.0178891	0.000563793	3.88998	0
A00;A01;A06;A07;A09	J95	A00 Cholera;A01 Typhoid and paratyphoid fevers;A06 Amoebiasis;A07 Other protozoal intestinal diseases;A09 Diarrhoea and gastro-enteritis of presumed infectious origin	J95 Postprocedural respiratory disorders, not elsewhere classified	10879	559	62	9	0.000827282	0.0161002	4.18314	1.66533e-15
J95	N18	J95 Postprocedural respiratory disorders, not elsewhere classified	N18 Chronic renal failure	559	9082	65	7	0.0125224	0.000770755	5.25329	2.22045e-16
I26	J95	I26 Pulmonary embolism	J95 Postprocedural respiratory disorders, not elsewhere classified	5399	559	39	7	0.00129654	0.0125224	5.30213	2.22045e-16
G93	J95	G93 Other disorders of brain	J95 Postprocedural respiratory disorders, not elsewhere classified	2484	559	21	6	0.00241546	0.0107335	6.20536	1.02888e-10
J95	K56	J95 Postprocedural respiratory disorders, not elsewhere classified	K56 Paralytic ileus and intestinal obstruction without hernia	559	5961	47	18	0.0322004	0.00301963	5.78733	0
I80	J95	I80 Phlebitis and thrombophlebitis	J95 Postprocedural respiratory disorders, not elsewhere classified	5499	559	27	6	0.00109111	0.0107335	3.60395	2.86091e-08
I46	J95	I46 Cardiac arrest	J95 Postprocedural respiratory disorders, not elsewhere classified	1626	559	19	7	0.00430504	0.0125224	8.57694	3.68583e-12
I50	J95	I50 Heart failure	J95 Postprocedural respiratory disorders, not elsewhere classified	8926	559	88	14	0.00156845	0.0250447	7.23644	1.88738e-15
I97	J95	I97 Postprocedural disorders of circulatory system, not elsewhere classified	J95 Postprocedural respiratory disorders, not elsewhere classified	293	559	11	7	0.0238908	0.0125224	27.5565	7.12763e-13
H57	I25	H57 Other disorders of eye and adnexa	I25 Chronic ischaemic heart disease	747	36556	117	14	0.0187416	0.000382974	1.75799	1.45577e-08
H20;H30	H57	H20 Iridocyclitis;H30 Chorioretinal inflammation	H57 Other disorders of eye and adnexa	620	747	22	9	0.0145161	0.0120482	19.4904	0
H16	H57	H16 Keratitis	H57 Other disorders of eye and adnexa	380	747	18	4	0.0105263	0.00535475	26.0183	1.11022e-16
H21;H22	H57	H21 Other disorders of iris and ciliary body;H22 Disorders of iris and ciliary body in diseases classified elsewhere	H57 Other disorders of eye and adnexa	571	747	26	12	0.0210158	0.0160643	25.0108	0
H57	M54	H57 Other disorders of eye and adnexa	M54 Dorsalgia	747	21562	89	12	0.0160643	0.000556535	2.26721	6.85818e-12
H35	H57	H35 Other retinal disorders	H57 Other disorders of eye and adnexa	5836	747	55	13	0.00222755	0.0174029	5.17652	0
H40;H42	H57	H40 Glaucoma;H42 Glaucoma in diseases classified elsewhere	H57 Other disorders of eye and adnexa	7514	747	93	30	0.00399255	0.0401606	6.79833	2.33147e-15
E03	H57	E03 Other hypothyroidism	H57 Other disorders of eye and adnexa	20958	747	82	9	0.00042943	0.0120482	2.14909	5.05676e-10
H18	H57	H18 Other disorders of cornea	H57 Other disorders of eye and adnexa	1080	747	33	13	0.012037	0.0174029	16.7834	1.11022e-16
B37	N77	B37 Candidiasis	N77 Vulvovaginal ulceration and inflammation in diseases classified elsewhere	3662	324	305	305	0.0832878	0.941358	105.475	0
B37	I25	B37 Candidiasis	I25 Chronic ischaemic heart disease	3662	36556	673	61	0.0166576	0.00166867	2.06276	0
B37	J69	B37 Candidiasis	J69 Pneumonitis due to solids and liquids	3662	1154	109	22	0.00600765	0.0190641	10.5831	0
B20	B37	B20 Human immunodeficiency virus [HIV] disease resulting in infectious and parasitic diseases	B37 Candidiasis	61	3662	10	7	0.114754	0.00191152	18.368	3.84695e-10
B37	J96	B37 Candidiasis	J96 Respiratory failure, not elsewhere classified	3662	3669	303	75	0.0204806	0.0204415	9.25311	0
B37	K59	B37 Candidiasis	K59 Other functional intestinal disorders	3662	17737	742	135	0.0368651	0.00761121	4.68723	0
A00;A01;A06;A07;A09	B37	A00 Cholera;A01 Typhoid and paratyphoid fevers;A06 Amoebiasis;A07 Other protozoal intestinal diseases;A09 Diarrhoea and gastro-enteritis of presumed infectious origin	B37 Candidiasis	10879	3662	506	90	0.00827282	0.0245767	5.2114	0
B37	D73	B37 Candidiasis	D73 Diseases of spleen	3662	777	40	9	0.00245767	0.011583	5.76809	1.11022e-16
B37	G72	B37 Candidiasis	G72 Other myopathies	3662	266	18	4	0.0010923	0.0150376	7.582	9.52715e-11
B37	K31	B37 Candidiasis	K31 Other diseases of stomach and duodenum	3662	11640	397	136	0.0371382	0.0116838	3.82147	0
B37	C14	B37 Candidiasis	C14 Malignant neoplasm of other and ill-defined sites in the lip, oral cavity and pharynx	3662	77	11	1	0.000273075	0.012987	16.0064	2.15753e-10
B37	K57	B37 Candidiasis	K57 Diverticular disease of intestine	3662	41136	686	46	0.0125614	0.00111824	1.86851	0
B37	E03	B37 Candidiasis	E03 Other hypothyroidism	3662	20958	386	49	0.0133807	0.00233801	2.06362	2.25375e-14
B37	I50	B37 Candidiasis	I50 Heart failure	3662	8926	332	50	0.0136537	0.00560161	4.16748	5.66214e-15
C69	H35	C69 Malignant neoplasm of eye and adnexa	H35 Other retinal disorders	233	5836	19	3	0.0128755	0.000514051	5.73315	2.75655e-09
D22;D23	L85	D22 Melanocytic naevi;D23 Other benign neoplasms of skin	L85 Other epidermal thickening	11110	966	83	28	0.00252025	0.0289855	3.1732	0
D04	L85	D04 Carcinoma in situ of skin	L85 Other epidermal thickening	1030	966	32	11	0.0106796	0.0113872	13.1961	2.22045e-16
A46;L08	L85	A46 Erysipelas;L08 Other local infections of skin and subcutaneous tissue	L85 Other epidermal thickening	2044	966	25	16	0.00782779	0.0165631	5.19509	7.34833e-11
I15	I73	I15 Secondary hypertension	I73 Other peripheral vascular diseases	196	5702	28	2	0.0102041	0.000350754	10.2798	0
I25	I73	I25 Chronic ischaemic heart disease	I73 Other peripheral vascular diseases	36556	5702	2361	741	0.0202703	0.129954	4.64752	0
I73	J43	I73 Other peripheral vascular diseases	J43 Emphysema	5702	2773	264	46	0.00806734	0.0165885	6.85075	0
I73	M05	I73 Other peripheral vascular diseases	M05 Seropositive rheumatoid arthritis	5702	859	54	10	0.00175377	0.0116414	4.5236	1.77636e-15
I08	I73	I08 Multiple valve diseases	I73 Other peripheral vascular diseases	3034	5702	228	41	0.0135135	0.00719046	5.40758	0
I69	I73	I69 Sequelae of cerebrovascular disease	I73 Other peripheral vascular diseases	2016	5702	170	22	0.0109127	0.0038583	6.06795	0
I67	I73	I67 Other cerebrovascular diseases	I73 Other peripheral vascular diseases	4194	5702	351	42	0.0100143	0.00736584	6.0223	1.84297e-14
I70	I73	I70 Atherosclerosis	I73 Other peripheral vascular diseases	1940	5702	840	76	0.0391753	0.0133287	31.1574	0
I73	M54	I73 Other peripheral vascular diseases	M54 Dorsalgia	5702	21562	723	88	0.0154332	0.00408125	2.41287	2.44249e-14
I73	M33	I73 Other peripheral vascular diseases	M33 Dermatopolymyositis	5702	117	16	4	0.000701508	0.034188	9.84052	2.47902e-11
I73	N18	I73 Other peripheral vascular diseases	N18 Chronic renal failure	5702	9082	798	153	0.0268327	0.0168465	6.32274	3.95239e-14
I73	K75	I73 Other peripheral vascular diseases	K75 Other inflammatory liver diseases	5702	1092	55	11	0.00192915	0.0100733	3.6243	1.88738e-15
A46;L08	I73	A46 Erysipelas;L08 Other local infections of skin and subcutaneous tissue	I73 Other peripheral vascular diseases	2044	5702	199	21	0.010274	0.00368292	7.00577	0
I73	K57	I73 Other peripheral vascular diseases	K57 Diverticular disease of intestine	5702	41136	1027	91	0.0159593	0.00221217	1.79652	0
I36	I73	I36 Nonrheumatic tricuspid valve disorders	I73 Other peripheral vascular diseases	197	5702	23	2	0.0101523	0.000350754	8.40128	3.27516e-14
I46	I73	I46 Cardiac arrest	I73 Other peripheral vascular diseases	1626	5702	125	22	0.0135301	0.0038583	5.53189	0
E03	I73	E03 Other hypothyroidism	I73 Other peripheral vascular diseases	20958	5702	532	113	0.00539174	0.0198176	1.82661	0
I50	I73	I50 Heart failure	I73 Other peripheral vascular diseases	8926	5702	916	166	0.0185974	0.0291126	7.38452	1.88738e-15
I73	I97	I73 Other peripheral vascular diseases	I97 Postprocedural disorders of circulatory system, not elsewhere classified	5702	293	23	4	0.000701508	0.0136519	5.64864	8.39897e-11
J96	N77	J96 Respiratory failure, not elsewhere classified	N77 Vulvovaginal ulceration and inflammation in diseases classified elsewhere	3669	324	25	6	0.00163532	0.0185185	8.62896	1.77636e-15
K59	N77	K59 Other functional intestinal disorders	N77 Vulvovaginal ulceration and inflammation in diseases classified elsewhere	17737	324	62	9	0.000507414	0.0277778	4.42667	0
N30	N77	N30 Cystitis	N77 Vulvovaginal ulceration and inflammation in diseases classified elsewhere	4131	324	21	4	0.000968289	0.0123457	6.43769	5.3381e-11
N77	N92	N77 Vulvovaginal ulceration and inflammation in diseases classified elsewhere	N92 Excessive, frequent and irregular menstruation	324	16896	46	8	0.0246914	0.000473485	3.44778	2.33868e-12
G54;G55	M41	G54 Nerve root and plexus disorders;G55 Nerve root and plexus compressions in diseases classified elsewhere	M41 Scoliosis	6568	1755	295	136	0.0207065	0.0774929	10.5008	0
G54;G55	I25	G54 Nerve root and plexus disorders;G55 Nerve root and plexus compressions in diseases classified elsewhere	I25 Chronic ischaemic heart disease	6568	36556	798	122	0.0185749	0.00333735	1.36371	1.03251e-14
G54;G55	M43	G54 Nerve root and plexus disorders;G55 Nerve root and plexus compressions in diseases classified elsewhere	M43 Other deforming dorsopathies	6568	2774	648	358	0.0545067	0.129056	14.5931	4.88498e-15
G54;G55	M99	G54 Nerve root and plexus disorders;G55 Nerve root and plexus compressions in diseases classified elsewhere	M99 Biomechanical lesions, not elsewhere classified	6568	194	52	20	0.00304507	0.103093	16.7448	0
G54;G55	M54	G54 Nerve root and plexus disorders;G55 Nerve root and plexus compressions in diseases classified elsewhere	M54 Dorsalgia	6568	21562	2321	137	0.0208587	0.00635377	6.72456	5.87308e-14
G54;G55	M48	G54 Nerve root and plexus disorders;G55 Nerve root and plexus compressions in diseases classified elsewhere	M48 Other spondylopathies	6568	6744	1948	1079	0.164281	0.159994	18.0447	0
G54;G55	M50	G54 Nerve root and plexus disorders;G55 Nerve root and plexus compressions in diseases classified elsewhere	M50 Cervical disk disorders	6568	2259	845	641	0.0975944	0.283754	23.3678	0
E03	G54;G55	E03 Other hypothyroidism	G54 Nerve root and plexus disorders;G55 Nerve root and plexus compressions in diseases classified elsewhere	20958	6568	547	102	0.00486688	0.0155298	1.63048	1.28786e-14
I25	M41	I25 Chronic ischaemic heart disease	M41 Scoliosis	36556	1755	233	47	0.0012857	0.0267806	1.49015	6.4689e-09
M41	M43	M41 Scoliosis	M43 Other deforming dorsopathies	1755	2774	229	112	0.0638177	0.0403749	19.3003	3.33067e-15
J96	M41	J96 Respiratory failure, not elsewhere classified	M41 Scoliosis	3669	1755	103	28	0.00763151	0.0159544	6.56332	3.33067e-16
M41	M99	M41 Scoliosis	M99 Biomechanical lesions, not elsewhere classified	1755	194	25	13	0.00740741	0.0670103	30.1281	1.11022e-16
K59	M41	K59 Other functional intestinal disorders	M41 Scoliosis	17737	1755	228	38	0.00214241	0.0216524	3.00531	0
M41	M54	M41 Scoliosis	M54 Dorsalgia	1755	21562	650	184	0.104843	0.00853353	7.04788	2.22045e-16
M41	N18	M41 Scoliosis	N18 Chronic renal failure	1755	9082	100	24	0.0136752	0.00264259	2.57426	0
M41	M48	M41 Scoliosis	M48 Other spondylopathies	1755	6744	477	266	0.151567	0.0394425	16.5362	0
M41	M50	M41 Scoliosis	M50 Cervical disk disorders	1755	2259	88	32	0.0182336	0.0141656	9.10752	8.88178e-16
K57	M41	K57 Diverticular disease of intestine	M41 Scoliosis	41136	1755	332	31	0.000753598	0.0176638	1.8869	2.0095e-14
E03	M41	E03 Other hypothyroidism	M41 Scoliosis	20958	1755	193	32	0.00152686	0.0182336	2.15299	2.66454e-15
I50	M41	I50 Heart failure	M41 Scoliosis	8926	1755	100	22	0.00246471	0.0125356	2.61925	0
I15	I25	I15 Secondary hypertension	I25 Chronic ischaemic heart disease	196	36556	84	16	0.0816327	0.000437685	4.81034	3.33067e-15
I08	I15	I08 Multiple valve diseases	I15 Secondary hypertension	3034	196	12	2	0.000659196	0.0102041	8.27982	4.73181e-08
A08	I15	A08 Viral and other specified intestinal infections	I15 Secondary hypertension	1314	196	10	3	0.00228311	0.0153061	15.9316	1.48057e-09
I15	I70	I15 Secondary hypertension	I70 Atherosclerosis	196	1940	27	7	0.0357143	0.00360825	29.1351	0
I15	N18	I15 Secondary hypertension	N18 Chronic renal failure	196	9082	130	46	0.234694	0.00506496	29.9652	0
E21	I15	E21 Hyperparathyroidism and other disorders of parathyroid gland	I15 Secondary hypertension	1261	196	17	2	0.00158604	0.0102041	28.2221	0
I15	K57	I15 Secondary hypertension	K57 Diverticular disease of intestine	196	41136	49	3	0.0153061	7.29288e-05	2.49361	1.8637e-08
I15	I50	I15 Secondary hypertension	I50 Heart failure	196	8926	40	2	0.0102041	0.000224065	9.38119	0
I25	J43	I25 Chronic ischaemic heart disease	J43 Emphysema	36556	2773	830	174	0.00475982	0.0627479	3.35955	0
I25	J69	I25 Chronic ischaemic heart disease	J69 Pneumonitis due to solids and liquids	36556	1154	282	51	0.00139512	0.0441941	2.74281	1.94289e-14
I25	M05	I25 Chronic ischaemic heart disease	M05 Seropositive rheumatoid arthritis	36556	859	131	22	0.000601816	0.0256112	1.71171	9.7423e-09
I25	M43	I25 Chronic ischaemic heart disease	M43 Other deforming dorsopathies	36556	2774	428	56	0.0015319	0.0201875	1.73177	6.62803e-14
D41;D44	I25	D41 Neoplasm of uncertain or unknown behaviour of urinary organs;D44 Neoplasm of uncertain or unknown behaviour of endocrine glands	I25 Chronic ischaemic heart disease	1380	36556	230	34	0.0246377	0.00093008	1.87069	0
I25	I34	I25 Chronic ischaemic heart disease	I34 Nonrheumatic mitral valve disorders	36556	3730	1723	653	0.017863	0.175067	5.18476	2.42029e-14
I25	N43	I25 Chronic ischaemic heart disease	N43 Hydrocele and spermatocele	36556	1890	317	42	0.00114892	0.0222222	1.88256	7.92699e-14
I25	J96	I25 Chronic ischaemic heart disease	J96 Respiratory failure, not elsewhere classified	36556	3669	1075	210	0.00574461	0.0572363	3.28862	1.38556e-13
I08	I25	I08 Multiple valve diseases	I25 Chronic ischaemic heart disease	3034	36556	1637	574	0.189189	0.0157019	6.05599	4.51861e-14
I25	L30	I25 Chronic ischaemic heart disease	L30 Other dermatitis	36556	2479	348	67	0.0018328	0.027027	1.57563	0
D45	I25	D45 Polycythaemia vera	I25 Chronic ischaemic heart disease	551	36556	111	23	0.0417423	0.000629172	2.26112	1.93179e-14
I25	K85	I25 Chronic ischaemic heart disease	K85 Acute pancreatitis	36556	2792	461	76	0.002079	0.0272206	1.85327	0
I25	I69	I25 Chronic ischaemic heart disease	I69 Sequelae of cerebrovascular disease	36556	2016	635	133	0.00363825	0.0659722	3.53538	8.4488e-14
G44	I25	G44 Other headache syndromes	I25 Chronic ischaemic heart disease	780	36556	138	15	0.0192308	0.000410329	1.98581	2.7145e-13
E74	I25	E74 Other disorders of carbohydrate metabolism	I25 Chronic ischaemic heart disease	100	36556	37	12	0.12	0.000328263	4.15293	1.78479e-12
F80	I25	F80 Specific developmental disorders of speech and language	I25 Chronic ischaemic heart disease	143	36556	42	6	0.041958	0.000164132	3.2966	7.72473e-11
I25	I67	I25 Chronic ischaemic heart disease	I67 Other cerebrovascular diseases	36556	4194	1281	309	0.00845278	0.0736767	3.42825	1.44884e-13
A08	I25	A08 Viral and other specified intestinal infections	I25 Chronic ischaemic heart disease	1314	36556	275	50	0.0380518	0.00136776	2.34904	1.9984e-15
I25	K59	I25 Chronic ischaemic heart disease	K59 Other functional intestinal disorders	36556	17737	2772	317	0.00867163	0.0178722	1.75414	7.5373e-13
A00;A01;A06;A07;A09	I25	A00 Cholera;A01 Typhoid and paratyphoid fevers;A06 Amoebiasis;A07 Other protozoal intestinal diseases;A09 Diarrhoea and gastro-enteritis of presumed infectious origin	I25 Chronic ischaemic heart disease	10879	36556	1833	286	0.0262892	0.00782361	1.89115	1.72085e-13
I25	I70	I25 Chronic ischaemic heart disease	I70 Atherosclerosis	36556	1940	953	238	0.00651056	0.12268	5.51371	9.14824e-14
I25	M54	I25 Chronic ischaemic heart disease	M54 Dorsalgia	36556	21562	3378	566	0.0154831	0.0262499	1.75842	6.21725e-15
D73	I25	D73 Diseases of spleen	I25 Chronic ischaemic heart disease	777	36556	166	36	0.046332	0.00098479	2.39795	0
H58	I25	H58 Other disorders of eye and adnexa in diseases classified elsewhere	I25 Chronic ischaemic heart disease	143	36556	36	5	0.034965	0.000136776	2.82565	7.30048e-08
C90	I25	C90 Multiple myeloma and malignant plasma cell neoplasms	I25 Chronic ischaemic heart disease	889	36556	132	15	0.0168729	0.000410329	1.66657	3.75781e-08
E05	I25	E05 Thyrotoxicosis [hyperthyroidism]	I25 Chronic ischaemic heart disease	2771	36556	471	102	0.0368098	0.00279024	1.90782	0
I25	K86	I25 Chronic ischaemic heart disease	K86 Other diseases of pancreas	36556	1839	334	56	0.0015319	0.0304513	2.03853	6.06182e-14
H93	I25	H93 Other disorders of ear, not elsewhere classified	I25 Chronic ischaemic heart disease	993	36556	159	32	0.0322256	0.000875369	1.79722	9.91873e-12
I25	N18	I25 Chronic ischaemic heart disease	N18 Chronic renal failure	36556	9082	3145	1020	0.0279024	0.11231	3.88679	3.27627e-13
I25	I26	I25 Chronic ischaemic heart disease	I26 Pulmonary embolism	36556	5399	848	123	0.0033647	0.022782	1.76293	0
I25	M48	I25 Chronic ischaemic heart disease	M48 Other spondylopathies	36556	6744	1154	206	0.00563519	0.0305457	1.92062	2.91323e-13
I25	N30	I25 Chronic ischaemic heart disease	N30 Cystitis	36556	4131	572	52	0.00142248	0.0125878	1.55415	0
B02	I25	B02 Zoster [herpes zoster]	I25 Chronic ischaemic heart disease	780	36556	143	18	0.0230769	0.000492395	2.05776	0
E29	I25	E29 Testicular dysfunction	I25 Chronic ischaemic heart disease	251	36556	59	10	0.0398406	0.000273553	2.63834	9.28879e-11
G72	I25	G72 Other myopathies	I25 Chronic ischaemic heart disease	266	36556	63	6	0.0225564	0.000164132	2.65834	1.6477e-11
E21	I25	E21 Hyperparathyroidism and other disorders of parathyroid gland	I25 Chronic ischaemic heart disease	1261	36556	204	36	0.0285488	0.00098479	1.8158	4.77396e-15
I25	K31	I25 Chronic ischaemic heart disease	K31 Other diseases of stomach and duodenum	36556	11640	1704	139	0.00380239	0.0119416	1.64312	0
I25	K75	I25 Chronic ischaemic heart disease	K75 Other inflammatory liver diseases	36556	1092	217	35	0.000957435	0.0320513	2.23043	0
G20	I25	G20 Parkinson's disease	I25 Chronic ischaemic heart disease	1935	36556	383	94	0.0485788	0.0025714	2.22162	1.03806e-13
G93	I25	G93 Other disorders of brain	I25 Chronic ischaemic heart disease	2484	36556	427	131	0.0527375	0.00358354	1.92943	1.41887e-13
A46;L08	I25	A46 Erysipelas;L08 Other local infections of skin and subcutaneous tissue	I25 Chronic ischaemic heart disease	2044	36556	395	37	0.0181018	0.00101215	2.16905	1.17795e-13
I25	J40	I25 Chronic ischaemic heart disease	J40 Bronchitis, not specified as acute or chronic	36556	931	199	34	0.00093008	0.0365199	2.39914	0
I25	M50	I25 Chronic ischaemic heart disease	M50 Cervical disk disorders	36556	2259	314	33	0.000902725	0.0146082	1.56015	2.53353e-13
I25	K56	I25 Chronic ischaemic heart disease	K56 Paralytic ileus and intestinal obstruction without hernia	36556	5961	840	110	0.00300908	0.0184533	1.58166	6.77236e-15
I25	K64	I25 Chronic ischaemic heart disease	K64 Haemorrhoids and perianal venous thrombosis	36556	3706	451	71	0.00194223	0.0191581	1.36591	1.70256e-10
H34	I25	H34 Retinal vascular occlusions	I25 Chronic ischaemic heart disease	824	36556	163	30	0.0364078	0.000820659	2.22031	2.58682e-14
I25	K83;K87	I25 Chronic ischaemic heart disease	K83 Other diseases of biliary tract;K87 Disorders of gallbladder, biliary tract and pancreas in diseases classified elsewhere	36556	3044	491	62	0.00169603	0.0203679	1.81046	8.9817e-14
H35	I25	H35 Other retinal disorders	I25 Chronic ischaemic heart disease	5836	36556	896	138	0.0236463	0.00377503	1.72324	7.82707e-14
I25	K57	I25 Chronic ischaemic heart disease	K57 Diverticular disease of intestine	36556	41136	5794	857	0.0234435	0.0208333	1.58092	0
I25	I37	I25 Chronic ischaemic heart disease	I37 Pulmonary valve disorders	36556	197	103	30	0.000820659	0.152284	5.86845	0
I25	I36	I25 Chronic ischaemic heart disease	I36 Nonrheumatic tricuspid valve disorders	36556	197	86	22	0.000601816	0.111675	4.89987	0
I25	J00;J06	I25 Chronic ischaemic heart disease	J00 Acute nasopharyngitis [common cold];J06 Acute upper respiratory infections of multiple and unspecified sites	36556	1770	301	43	0.00117628	0.0242938	1.90873	7.88258e-15
I25	N48	I25 Chronic ischaemic heart disease	N48 Other disorders of penis	36556	2859	525	69	0.00188752	0.0241343	2.06109	0
H40;H42	I25	H40 Glaucoma;H42 Glaucoma in diseases classified elsewhere	I25 Chronic ischaemic heart disease	7514	36556	1049	241	0.0320735	0.00659263	1.56696	0
I25	I80	I25 Chronic ischaemic heart disease	I80 Phlebitis and thrombophlebitis	36556	5499	802	108	0.00295437	0.0196399	1.63698	0
I25	I46	I25 Chronic ischaemic heart disease	I46 Cardiac arrest	36556	1626	902	362	0.00990262	0.222632	6.22642	4.27436e-14
E03	I25	E03 Other hypothyroidism	I25 Chronic ischaemic heart disease	20958	36556	2888	825	0.0393644	0.0225681	1.54668	1.9873e-14
I25	M65	I25 Chronic ischaemic heart disease	M65 Synovitis and tenosynovitis	36556	7478	857	78	0.00213371	0.0104306	1.28632	6.8523e-13
I25	M62	I25 Chronic ischaemic heart disease	M62 Other disorders of muscle	36556	1390	245	37	0.00101215	0.0266187	1.97835	0
G40	I25	G40 Epilepsy	I25 Chronic ischaemic heart disease	5191	36556	876	217	0.0418031	0.0059361	1.89411	1.15352e-13
I25	I50	I25 Chronic ischaemic heart disease	I50 Heart failure	36556	8926	5483	2336	0.063902	0.261707	6.89467	1.29563e-13
I25	I97	I25 Chronic ischaemic heart disease	I97 Postprocedural disorders of circulatory system, not elsewhere classified	36556	293	121	25	0.000683882	0.0853242	4.63522	0
I25	K60;K61	I25 Chronic ischaemic heart disease	K60 Fissure and fistula of anal and rectal regions;K61 Abscess of anal and rectal regions	36556	5596	719	89	0.00243462	0.0159042	1.44213	2.93099e-14
I25	I62	I25 Chronic ischaemic heart disease	I62 Other nontraumatic intracranial haemorrhage	36556	589	120	23	0.000629172	0.0390492	2.28675	1.9984e-15
I25	N41	I25 Chronic ischaemic heart disease	N41 Inflammatory diseases of prostate	36556	2196	370	38	0.0010395	0.0173042	1.89113	0
J43	J96	J43 Emphysema	J96 Respiratory failure, not elsewhere classified	2773	3669	471	105	0.0378651	0.0286182	18.9948	2.22045e-16
J43	K59	J43 Emphysema	K59 Other functional intestinal disorders	2773	17737	438	49	0.0176704	0.00276259	3.65389	1.26565e-14
J43	M54	J43 Emphysema	M54 Dorsalgia	2773	21562	405	41	0.0147854	0.00190149	2.77925	9.32587e-15
J43	N18	J43 Emphysema	N18 Chronic renal failure	2773	9082	265	28	0.0100974	0.00308302	4.31743	2.09832e-14
I26	J43	I26 Pulmonary embolism	J43 Emphysema	5399	2773	195	54	0.0100019	0.0194735	5.3442	0
J43	J85	J43 Emphysema	J85 Abscess of lung and mediastinum	2773	123	14	3	0.00108186	0.0243902	16.8416	3.97571e-13
J43	K57	J43 Emphysema	K57 Diverticular disease of intestine	2773	41136	572	79	0.028489	0.00192046	2.05748	1.47549e-13
E03	J43	E03 Other hypothyroidism	J43 Emphysema	20958	2773	241	38	0.00181315	0.0137036	1.70149	5.32907e-15
I50	J43	I50 Heart failure	J43 Emphysema	8926	2773	418	68	0.00761819	0.0245222	6.92916	4.21885e-15
J69	J96	J69 Pneumonitis due to solids and liquids	J96 Respiratory failure, not elsewhere classified	1154	3669	260	130	0.112652	0.035432	25.196	0
I69	J69	I69 Sequelae of cerebrovascular disease	J69 Pneumonitis due to solids and liquids	2016	1154	129	16	0.00793651	0.0138648	22.7512	6.66134e-16
F80	J69	F80 Specific developmental disorders of speech and language	J69 Pneumonitis due to solids and liquids	143	1154	12	4	0.027972	0.0034662	29.8367	2.57572e-14
I67	J69	I67 Other cerebrovascular diseases	J69 Pneumonitis due to solids and liquids	4194	1154	151	27	0.00643777	0.0233969	12.8013	0
J69	K59	J69 Pneumonitis due to solids and liquids	K59 Other functional intestinal disorders	1154	17737	270	33	0.0285962	0.00186052	5.41239	6.77236e-15
A00;A01;A06;A07;A09	J69	A00 Cholera;A01 Typhoid and paratyphoid fevers;A06 Amoebiasis;A07 Other protozoal intestinal diseases;A09 Diarrhoea and gastro-enteritis of presumed infectious origin	J69 Pneumonitis due to solids and liquids	10879	1154	166	36	0.00330913	0.0311958	5.42531	0
J69	M54	J69 Pneumonitis due to solids and liquids	M54 Dorsalgia	1154	21562	132	13	0.0112652	0.000602913	2.17666	3.54161e-14
J69	N18	J69 Pneumonitis due to solids and liquids	N18 Chronic renal failure	1154	9082	125	20	0.017331	0.00220216	4.89366	0
I26	J69	I26 Pulmonary embolism	J69 Pneumonitis due to solids and liquids	5399	1154	91	14	0.00259307	0.0121317	5.99285	4.88498e-15
C14	J69	C14 Malignant neoplasm of other and ill-defined sites in the lip, oral cavity and pharynx	J69 Pneumonitis due to solids and liquids	77	1154	10	1	0.012987	0.000866551	46.1758	5.11813e-14
G20	J69	G20 Parkinson's disease	J69 Pneumonitis due to solids and liquids	1935	1154	91	13	0.00671835	0.0112652	16.7211	1.11022e-16
G93	J69	G93 Other disorders of brain	J69 Pneumonitis due to solids and liquids	2484	1154	106	38	0.0152979	0.0329289	15.1726	0
J69	K56	J69 Pneumonitis due to solids and liquids	K56 Paralytic ileus and intestinal obstruction without hernia	1154	5961	110	46	0.0398614	0.00771683	6.56113	1.11022e-15
I46	J69	I46 Cardiac arrest	J69 Pneumonitis due to solids and liquids	1626	1154	116	79	0.0485855	0.0684575	25.3655	4.44089e-16
G40	J69	G40 Epilepsy	J69 Pneumonitis due to solids and liquids	5191	1154	141	25	0.00481603	0.0216638	9.65769	3.66374e-15
I50	J69	I50 Heart failure	J69 Pneumonitis due to solids and liquids	8926	1154	176	58	0.00649787	0.05026	7.01069	2.44249e-15
M05	M54	M05 Seropositive rheumatoid arthritis	M54 Dorsalgia	859	21562	105	11	0.0128056	0.000510157	2.32605	1.36557e-14
M05	N18	M05 Seropositive rheumatoid arthritis	N18 Chronic renal failure	859	9082	61	9	0.0104773	0.000990971	3.20824	1.54321e-14
E03	M05	E03 Other hypothyroidism	M05 Seropositive rheumatoid arthritis	20958	859	101	23	0.00109743	0.0267753	2.30192	1.12022e-13
M05	M65	M05 Seropositive rheumatoid arthritis	M65 Synovitis and tenosynovitis	859	7478	111	24	0.0279395	0.00320941	7.09015	0
D04	D22;D23	D04 Carcinoma in situ of skin	D22 Melanocytic naevi;D23 Other benign neoplasms of skin	1030	11110	119	35	0.0339806	0.00315032	4.26684	7.77156e-16
D18	D22;D23	D18 Haemangioma and lymphangioma, any site	D22 Melanocytic naevi;D23 Other benign neoplasms of skin	2148	11110	170	51	0.023743	0.00459046	2.92288	2.9754e-14
D19;D36	D22;D23	D19 Benign neoplasm of mesothelial tissue;D36 Benign neoplasm of other and unspecified sites	D22 Melanocytic naevi;D23 Other benign neoplasms of skin	1027	11110	82	35	0.0340798	0.00315032	2.94877	0
E03	E31;E34	E03 Other hypothyroidism	E31 Polyglandular dysfunction;E34 Other endocrine disorders	20958	237	62	8	0.000381716	0.0337553	5.12159	0
B20	B21	B20 Human immunodeficiency virus [HIV] disease resulting in infectious and parasitic diseases	B21 Human immunodeficiency virus [HIV] disease resulting in malignant neoplasms	61	15	5	2	0.0327869	0.133333	2242.13	3.33067e-16
B20	C46	B20 Human immunodeficiency virus [HIV] disease resulting in infectious and parasitic diseases	C46 Kaposi's sarcoma	61	13	3	1	0.0163934	0.0769231	1552.24	1.20145e-09
M43	M99	M43 Other deforming dorsopathies	M99 Biomechanical lesions, not elsewhere classified	2774	194	44	24	0.00865177	0.123711	33.5471	1.11022e-16
K59	M43	K59 Other functional intestinal disorders	M43 Other deforming dorsopathies	17737	2774	309	37	0.00208603	0.0133381	2.57681	0
M43	M54	M43 Other deforming dorsopathies	M54 Dorsalgia	2774	21562	1047	241	0.0868782	0.0111771	7.18228	5.76206e-14
M43	N18	M43 Other deforming dorsopathies	N18 Chronic renal failure	2774	9082	175	30	0.0108147	0.00330324	2.85011	0
M43	M48	M43 Other deforming dorsopathies	M48 Other spondylopathies	2774	6744	1121	685	0.246936	0.101572	24.5863	4.55191e-15
M43	M50	M43 Other deforming dorsopathies	M50 Cervical disk disorders	2774	2259	137	50	0.0180245	0.0221337	8.97034	2.77556e-15
E03	M43	E03 Other hypothyroidism	M43 Other deforming dorsopathies	20958	2774	286	56	0.00267201	0.0201875	2.01846	5.04041e-14
D41;D44	N30	D41 Neoplasm of uncertain or unknown behaviour of urinary organs;D44 Neoplasm of uncertain or unknown behaviour of endocrine glands	N30 Cystitis	1380	4131	203	16	0.0115942	0.00387315	14.6108	3.33067e-16
D41;D44	E03	D41 Neoplasm of uncertain or unknown behaviour of urinary organs;D44 Neoplasm of uncertain or unknown behaviour of endocrine glands	E03 Other hypothyroidism	1380	20958	119	19	0.0137681	0.000906575	1.68822	8.80711e-08
H16	H20;H30	H16 Keratitis	H20 Iridocyclitis;H30 Chorioretinal inflammation	380	620	30	13	0.0342105	0.0209677	52.2465	0
H20;H30	H21;H22	H20 Iridocyclitis;H30 Chorioretinal inflammation	H21 Other disorders of iris and ciliary body;H22 Disorders of iris and ciliary body in diseases classified elsewhere	620	571	66	36	0.0580645	0.0630473	76.494	0
H20;H30	H35	H20 Iridocyclitis;H30 Chorioretinal inflammation	H35 Other retinal disorders	620	5836	116	49	0.0790323	0.00839616	13.1541	0
H20;H30	H40;H42	H20 Iridocyclitis;H30 Chorioretinal inflammation	H40 Glaucoma;H42 Glaucoma in diseases classified elsewhere	620	7514	189	118	0.190323	0.015704	16.646	2.22045e-16
H18	H20;H30	H18 Other disorders of cornea	H20 Iridocyclitis;H30 Chorioretinal inflammation	1080	620	54	24	0.0222222	0.0387097	33.0894	1.11022e-16
H20;H30	H31;H32	H20 Iridocyclitis;H30 Chorioretinal inflammation	H31 Other disorders of choroid;H32 Chorioretinal disorders in diseases classified elsewhere	620	288	22	3	0.00483871	0.0104167	50.5533	2.22045e-16
