## Additional files for "A global overview of genetically interpretable comorbidities among common diseases in UK Biobank": Table S13.xlsx (part 3 of 3)

### Sheet: all disease comorbidities (continued)
Disease1	Disease2	Description1	Description2	I1	I2	C12	C12simultaneous	C12simultaneous/I1	C12simultaneous/I2	RR	P value
I34	J96	I34 Nonrheumatic mitral valve disorders	J96 Respiratory failure, not elsewhere classified	3730	3669	173	40	0.0107239	0.0109022	5.18681	0
I08	I34	I08 Multiple valve diseases	I34 Nonrheumatic mitral valve disorders	3034	3730	566	32	0.0105471	0.00857909	20.5212	0
I34	I70	I34 Nonrheumatic mitral valve disorders	I70 Atherosclerosis	3730	1940	97	26	0.00697051	0.0134021	5.50012	1.88738e-15
I34	N18	I34 Nonrheumatic mitral valve disorders	N18 Chronic renal failure	3730	9082	493	98	0.0262735	0.0107906	5.97128	0
I34	K57	I34 Nonrheumatic mitral valve disorders	K57 Diverticular disease of intestine	3730	41136	630	52	0.013941	0.0012641	1.68469	0
I34	I37	I34 Nonrheumatic mitral valve disorders	I37 Pulmonary valve disorders	3730	197	36	20	0.00536193	0.101523	20.102	2.22045e-16
I34	I36	I34 Nonrheumatic mitral valve disorders	I36 Nonrheumatic tricuspid valve disorders	3730	197	49	27	0.00723861	0.137056	27.361	2.22045e-16
I34	I46	I34 Nonrheumatic mitral valve disorders	I46 Cardiac arrest	3730	1626	116	29	0.0077748	0.0178352	7.84765	0
E03	I34	E03 Other hypothyroidism	I34 Nonrheumatic mitral valve disorders	20958	3730	361	65	0.00310144	0.0174263	1.89478	6.21725e-14
I34	I50	I34 Nonrheumatic mitral valve disorders	I50 Heart failure	3730	8926	1281	507	0.135925	0.0568004	15.7868	2.05391e-14
I34	I97	I34 Nonrheumatic mitral valve disorders	I97 Postprocedural disorders of circulatory system, not elsewhere classified	3730	293	26	7	0.00187668	0.0238908	9.76131	0
H16	H40;H42	H16 Keratitis	H40 Glaucoma;H42 Glaucoma in diseases classified elsewhere	380	7514	56	19	0.05	0.00252861	8.04719	1.11022e-16
H16	H18	H16 Keratitis	H18 Other disorders of cornea	380	1080	74	22	0.0578947	0.0203704	73.9836	0
D18	M48	D18 Haemangioma and lymphangioma, any site	M48 Other spondylopathies	2148	6744	77	23	0.0107076	0.00341044	2.18097	8.85256e-10
D37	K56	D37 Neoplasm of uncertain or unknown behaviour of oral cavity and digestive organs	K56 Paralytic ileus and intestinal obstruction without hernia	1659	5961	127	21	0.0126582	0.0035229	5.26926	0
D37	K83;K87	D37 Neoplasm of uncertain or unknown behaviour of oral cavity and digestive organs	K83 Other diseases of biliary tract;K87 Disorders of gallbladder, biliary tract and pancreas in diseases classified elsewhere	1659	3044	101	26	0.0156721	0.00854139	8.20619	9.99201e-16
D37	K57	D37 Neoplasm of uncertain or unknown behaviour of oral cavity and digestive organs	K57 Diverticular disease of intestine	1659	41136	452	112	0.0675105	0.00272268	2.71757	4.74065e-14
D32	I67	D32 Benign neoplasm of meninges	I67 Other cerebrovascular diseases	735	4194	40	15	0.0204082	0.00357654	5.32421	0
D32	G93	D32 Benign neoplasm of meninges	G93 Other disorders of brain	735	2484	80	30	0.0408163	0.0120773	17.9789	5.55112e-16
D32	E03	D32 Benign neoplasm of meninges	E03 Other hypothyroidism	735	20958	77	24	0.0326531	0.00114515	2.05099	1.12891e-08
D32	G40	D32 Benign neoplasm of meninges	G40 Epilepsy	735	5191	117	26	0.0353741	0.00500867	12.5823	1.9984e-15
I08	J96	I08 Multiple valve diseases	J96 Respiratory failure, not elsewhere classified	3034	3669	215	66	0.0217535	0.0179886	7.92476	0
D45	J96	D45 Polycythaemia vera	J96 Respiratory failure, not elsewhere classified	551	3669	29	8	0.0145191	0.00218043	5.88586	1.19127e-13
J96	K85	J96 Respiratory failure, not elsewhere classified	K85 Acute pancreatitis	3669	2792	146	51	0.0139002	0.0182665	5.84791	8.88178e-16
I69	J96	I69 Sequelae of cerebrovascular disease	J96 Respiratory failure, not elsewhere classified	2016	3669	138	21	0.0104167	0.00572363	7.65512	0
I67	J96	I67 Other cerebrovascular diseases	J96 Respiratory failure, not elsewhere classified	4194	3669	228	38	0.00906056	0.010357	6.07953	0
J96	K59	J96 Respiratory failure, not elsewhere classified	K59 Other functional intestinal disorders	3669	17737	650	87	0.0237122	0.004905	4.09823	3.25295e-14
A00;A01;A06;A07;A09	J96	A00 Cholera;A01 Typhoid and paratyphoid fevers;A06 Amoebiasis;A07 Other protozoal intestinal diseases;A09 Diarrhoea and gastro-enteritis of presumed infectious origin	J96 Respiratory failure, not elsewhere classified	10879	3669	483	103	0.00946778	0.028073	4.96503	0
J96	M54	J96 Respiratory failure, not elsewhere classified	M54 Dorsalgia	3669	21562	490	57	0.0155356	0.00264354	2.54138	0
D73	J96	D73 Diseases of spleen	J96 Respiratory failure, not elsewhere classified	777	3669	44	9	0.011583	0.00245298	6.33279	3.33067e-16
J96	K86	J96 Respiratory failure, not elsewhere classified	K86 Other diseases of pancreas	3669	1839	112	22	0.00599618	0.011963	6.81082	3.88578e-15
A83;A84;A85;A86;A89;G04;G05	J96	A83 Mosquito-borne viral encephalitis;A84 Tick-borne viral encephalitis;A85 Other viral encephalitis, not elsewhere classified;A86 Unspecified viral encephalitis;A89 Unspecified viral infection of central nervous system;G04 Encephalitis, myelitis and encephalomyelitis;G05 Encephalitis, myelitis and encephalomyelitis in diseases classified elsewhere	J96 Respiratory failure, not elsewhere classified	395	3669	28	9	0.0227848	0.00245298	7.92728	5.55112e-16
J96	N18	J96 Respiratory failure, not elsewhere classified	N18 Chronic renal failure	3669	9082	542	118	0.0321614	0.0129927	6.67392	0
I26	J96	I26 Pulmonary embolism	J96 Respiratory failure, not elsewhere classified	5399	3669	374	122	0.0225968	0.0332516	7.74679	0
B02	J96	B02 Zoster [herpes zoster]	J96 Respiratory failure, not elsewhere classified	780	3669	46	8	0.0102564	0.00218043	6.59518	0
E29	J96	E29 Testicular dysfunction	J96 Respiratory failure, not elsewhere classified	251	3669	15	3	0.0119522	0.000817661	6.68314	1.73936e-08
G72	J96	G72 Other myopathies	J96 Respiratory failure, not elsewhere classified	266	3669	26	6	0.0225564	0.00163532	10.9309	0
J85	J96	J85 Abscess of lung and mediastinum	J96 Respiratory failure, not elsewhere classified	123	3669	16	7	0.0569106	0.00190788	14.5472	7.79377e-14
G93	J96	G93 Other disorders of brain	J96 Respiratory failure, not elsewhere classified	2484	3669	130	31	0.0124799	0.00844917	5.85268	6.66134e-16
J96	K56	J96 Respiratory failure, not elsewhere classified	K56 Paralytic ileus and intestinal obstruction without hernia	3669	5961	264	87	0.0237122	0.0145949	4.95277	1.03251e-14
J96	K57	J96 Respiratory failure, not elsewhere classified	K57 Diverticular disease of intestine	3669	41136	646	54	0.0147179	0.00131272	1.7562	8.23785e-14
I36	J96	I36 Nonrheumatic tricuspid valve disorders	J96 Respiratory failure, not elsewhere classified	197	3669	23	4	0.0203046	0.00109022	13.0564	2.22045e-16
I46	J96	I46 Cardiac arrest	J96 Respiratory failure, not elsewhere classified	1626	3669	224	119	0.0731857	0.0324339	15.406	1.66533e-15
E03	J96	E03 Other hypothyroidism	J96 Respiratory failure, not elsewhere classified	20958	3669	371	57	0.00271973	0.0155356	1.97965	1.0314e-13
I50	J96	I50 Heart failure	J96 Respiratory failure, not elsewhere classified	8926	3669	983	422	0.0472776	0.115018	12.3157	0
D26	N92	D26 Other benign neoplasms of uterus	N92 Excessive, frequent and irregular menstruation	473	16896	118	59	0.124736	0.00349195	6.05826	1.77636e-15
I08	I67	I08 Multiple valve diseases	I67 Other cerebrovascular diseases	3034	4194	157	31	0.0102175	0.00739151	5.06252	0
I08	I70	I08 Multiple valve diseases	I70 Atherosclerosis	3034	1940	138	34	0.0112063	0.0175258	9.61995	1.9984e-15
I08	M54	I08 Multiple valve diseases	M54 Dorsalgia	3034	21562	310	34	0.0112063	0.00157685	1.94432	8.19345e-14
D73	I08	D73 Diseases of spleen	I08 Multiple valve diseases	777	3034	28	9	0.011583	0.00296638	4.8734	2.3812e-11
I08	N18	I08 Multiple valve diseases	N18 Chronic renal failure	3034	9082	483	87	0.028675	0.00957939	7.19219	0
I08	I26	I08 Multiple valve diseases	I26 Pulmonary embolism	3034	5399	138	36	0.0118655	0.0066679	3.4567	0
I08	K57	I08 Multiple valve diseases	K57 Diverticular disease of intestine	3034	41136	510	39	0.0128543	0.000948075	1.67665	2.88658e-15
I08	I37	I08 Multiple valve diseases	I37 Pulmonary valve disorders	3034	197	99	89	0.0293342	0.451777	67.9617	0
I08	I46	I08 Multiple valve diseases	I46 Cardiac arrest	3034	1626	137	47	0.0154911	0.0289053	11.3945	0
E03	I08	E03 Other hypothyroidism	I08 Multiple valve diseases	20958	3034	329	55	0.0026243	0.0181279	2.12296	4.62963e-14
I08	I50	I08 Multiple valve diseases	I50 Heart failure	3034	8926	1139	503	0.165788	0.0563522	17.2569	2.39808e-14
I08	I97	I08 Multiple valve diseases	I97 Postprocedural disorders of circulatory system, not elsewhere classified	3034	293	23	5	0.00164799	0.0170648	10.6159	4.44089e-16
L30	M54	L30 Other dermatitis	M54 Dorsalgia	2479	21562	255	55	0.0221864	0.00255078	1.95743	0
L30	N18	L30 Other dermatitis	N18 Chronic renal failure	2479	9082	136	26	0.0104881	0.00286281	2.47852	2.54241e-14
K57	L30	K57 Diverticular disease of intestine	L30 Other dermatitis	41136	2479	367	35	0.000850836	0.0141186	1.47665	1.30418e-12
H40;H42	L30	H40 Glaucoma;H42 Glaucoma in diseases classified elsewhere	L30 Other dermatitis	7514	2479	93	27	0.00359329	0.0108915	2.04855	4.05303e-10
E03	L30	E03 Other hypothyroidism	L30 Other dermatitis	20958	2479	220	55	0.0026243	0.0221864	1.73743	1.55431e-14
G11	I67	G11 Hereditary ataxia	I67 Other cerebrovascular diseases	201	4194	23	5	0.0248756	0.00119218	11.1947	2.22045e-16
G11	K59	G11 Hereditary ataxia	K59 Other functional intestinal disorders	201	17737	42	3	0.0149254	0.000169138	4.83375	0
G11	G20	G11 Hereditary ataxia	G20 Parkinson's disease	201	1935	10	4	0.0199005	0.00206718	10.5496	6.8399e-08
G11	G40	G11 Hereditary ataxia	G40 Epilepsy	201	5191	16	3	0.0149254	0.000577923	6.29193	1.34904e-08
D33	G93	D33 Benign neoplasm of brain and other parts of central nervous system	G93 Other disorders of brain	486	2484	37	10	0.0205761	0.00402576	12.5755	3.33067e-16
D33	G40	D33 Benign neoplasm of brain and other parts of central nervous system	G40 Epilepsy	486	5191	42	15	0.0308642	0.00288962	6.83082	0
D45	M99	D45 Polycythaemia vera	M99 Biomechanical lesions, not elsewhere classified	551	194	16	11	0.0199637	0.056701	61.4155	1.11022e-16
D45	I50	D45 Polycythaemia vera	I50 Heart failure	551	8926	50	6	0.0108893	0.000672194	4.17131	1.77636e-15
K59	K85	K59 Other functional intestinal disorders	K85 Acute pancreatitis	17737	2792	321	53	0.0029881	0.0189828	2.65963	1.43219e-14
D73	K85	D73 Diseases of spleen	K85 Acute pancreatitis	777	2792	54	13	0.016731	0.00465616	10.2134	0
K85	K86	K85 Acute pancreatitis	K86 Other diseases of pancreas	2792	1839	611	130	0.0465616	0.0706906	48.8264	0
C25	K85	C25 Malignant neoplasm of pancreas	K85 Acute pancreatitis	971	2792	59	10	0.0102987	0.00358166	8.92953	8.88178e-16
K83;K87	K85	K83 Other diseases of biliary tract;K87 Disorders of gallbladder, biliary tract and pancreas in diseases classified elsewhere	K85 Acute pancreatitis	3044	2792	378	137	0.0450066	0.0490688	18.2492	1.55431e-15
K57	K85	K57 Diverticular disease of intestine	K85 Acute pancreatitis	41136	2792	479	75	0.00182322	0.0268625	1.71123	0
E03	K85	E03 Other hypothyroidism	K85 Acute pancreatitis	20958	2792	234	61	0.00291058	0.0218481	1.64082	1.49847e-12
F80	I69	F80 Specific developmental disorders of speech and language	I69 Sequelae of cerebrovascular disease	143	2016	47	12	0.0839161	0.00595238	66.8933	0
I67	I69	I67 Other cerebrovascular diseases	I69 Sequelae of cerebrovascular disease	4194	2016	549	87	0.0207439	0.0431548	26.6419	0
I69	K59	I69 Sequelae of cerebrovascular disease	K59 Other functional intestinal disorders	2016	17737	385	33	0.016369	0.00186052	4.41775	0
I69	M54	I69 Sequelae of cerebrovascular disease	M54 Dorsalgia	2016	21562	293	31	0.015377	0.00143771	2.76566	2.75335e-14
I69	N18	I69 Sequelae of cerebrovascular disease	N18 Chronic renal failure	2016	9082	255	45	0.0223214	0.00495486	5.71451	0
G93	I69	G93 Other disorders of brain	I69 Sequelae of cerebrovascular disease	2484	2016	110	27	0.0108696	0.0133929	9.01284	0
I69	M62	I69 Sequelae of cerebrovascular disease	M62 Other disorders of muscle	2016	1390	79	32	0.015873	0.0230216	11.5673	5.55112e-16
G40	I69	G40 Epilepsy	I69 Sequelae of cerebrovascular disease	5191	2016	396	170	0.032749	0.0843254	15.5262	2.44249e-15
I50	I69	I50 Heart failure	I69 Sequelae of cerebrovascular disease	8926	2016	287	43	0.00481739	0.0213294	6.54403	0
G44	I67	G44 Other headache syndromes	I67 Other cerebrovascular diseases	780	4194	41	10	0.0128205	0.00238436	5.14247	8.88178e-16
G44	M54	G44 Other headache syndromes	M54 Dorsalgia	780	21562	140	13	0.0166667	0.000602913	3.41551	0
G44	G93	G44 Other headache syndromes	G93 Other disorders of brain	780	2484	24	8	0.0102564	0.00322061	5.08248	2.66564e-10
E74	N18	E74 Other disorders of carbohydrate metabolism	N18 Chronic renal failure	100	9082	15	3	0.03	0.000330324	6.77674	1.4531e-08
N30	N36	N30 Cystitis	N36 Other disorders of urethra	4131	1074	102	44	0.0106512	0.0409683	9.43304	0
N36	N48	N36 Other disorders of urethra	N48 Other disorders of penis	1074	2859	36	11	0.0102421	0.0038475	4.81055	5.40679e-14
H21;H22	H34	H21 Other disorders of iris and ciliary body;H22 Disorders of iris and ciliary body in diseases classified elsewhere	H34 Retinal vascular occlusions	571	824	25	9	0.0157618	0.0109223	21.8016	0
H21;H22	H35	H21 Other disorders of iris and ciliary body;H22 Disorders of iris and ciliary body in diseases classified elsewhere	H35 Other retinal disorders	571	5836	127	53	0.0928196	0.00908156	15.6374	1.11022e-16
H21;H22	H40;H42	H21 Other disorders of iris and ciliary body;H22 Disorders of iris and ciliary body in diseases classified elsewhere	H40 Glaucoma;H42 Glaucoma in diseases classified elsewhere	571	7514	257	146	0.255692	0.0194304	24.5775	0
H18	H21;H22	H18 Other disorders of cornea	H21 Other disorders of iris and ciliary body;H22 Disorders of iris and ciliary body in diseases classified elsewhere	1080	571	58	33	0.0305556	0.0577933	38.5904	1.11022e-16
H21;H22	H31;H32	H21 Other disorders of iris and ciliary body;H22 Disorders of iris and ciliary body in diseases classified elsewhere	H31 Other disorders of choroid;H32 Chorioretinal disorders in diseases classified elsewhere	571	288	17	9	0.0157618	0.03125	42.4162	1.11022e-16
F80	I67	F80 Specific developmental disorders of speech and language	I67 Other cerebrovascular diseases	143	4194	36	5	0.034965	0.00119218	24.6291	0
F80	K59	F80 Specific developmental disorders of speech and language	K59 Other functional intestinal disorders	143	17737	26	3	0.020979	0.000169138	4.20599	2.45508e-09
F80	G93	F80 Specific developmental disorders of speech and language	G93 Other disorders of brain	143	2484	10	2	0.013986	0.000805153	11.5511	2.97419e-08
F80	G40	F80 Specific developmental disorders of speech and language	G40 Epilepsy	143	5191	30	3	0.020979	0.000577923	16.5823	0
F80	I50	F80 Specific developmental disorders of speech and language	I50 Heart failure	143	8926	21	2	0.013986	0.000224065	6.75052	2.27434e-11
I67	K59	I67 Other cerebrovascular diseases	K59 Other functional intestinal disorders	4194	17737	595	55	0.013114	0.00310086	3.28186	4.22995e-14
I67	I70	I67 Other cerebrovascular diseases	I70 Atherosclerosis	4194	1940	152	20	0.00476872	0.0103093	7.66522	0
I67	M54	I67 Other cerebrovascular diseases	M54 Dorsalgia	4194	21562	583	67	0.0159752	0.00310732	2.64522	0
H93	I67	H93 Other disorders of ear, not elsewhere classified	I67 Other cerebrovascular diseases	993	4194	46	14	0.0140987	0.0033381	4.53201	0
A83;A84;A85;A86;A89;G04;G05	I67	A83 Mosquito-borne viral encephalitis;A84 Tick-borne viral encephalitis;A85 Other viral encephalitis, not elsewhere classified;A86 Unspecified viral encephalitis;A89 Unspecified viral infection of central nervous system;G04 Encephalitis, myelitis and encephalomyelitis;G05 Encephalitis, myelitis and encephalomyelitis in diseases classified elsewhere	I67 Other cerebrovascular diseases	395	4194	41	11	0.0278481	0.00262279	10.1548	2.22045e-16
I67	N18	I67 Other cerebrovascular diseases	N18 Chronic renal failure	4194	9082	558	108	0.0257511	0.0118917	6.01084	0
G20	I67	G20 Parkinson's disease	I67 Other cerebrovascular diseases	1935	4194	120	21	0.0108527	0.00500715	6.06712	0
G93	I67	G93 Other disorders of brain	I67 Other cerebrovascular diseases	2484	4194	214	71	0.0285829	0.0169289	8.42839	0
G94	I67	G94 Other disorders of brain in diseases classified elsewhere	I67 Other cerebrovascular diseases	108	4194	14	5	0.0462963	0.00119218	12.682	1.6382e-11
I67	K57	I67 Other cerebrovascular diseases	K57 Diverticular disease of intestine	4194	41136	744	55	0.013114	0.00133703	1.76943	1.51656e-13
I46	I67	I46 Cardiac arrest	I67 Other cerebrovascular diseases	1626	4194	86	19	0.0116851	0.00453028	5.17441	4.32987e-15
E03	I67	E03 Other hypothyroidism	I67 Other cerebrovascular diseases	20958	4194	420	58	0.00276744	0.0138293	1.96057	0
G40	I67	G40 Epilepsy	I67 Other cerebrovascular diseases	5191	4194	402	97	0.0186862	0.0231283	7.57631	1.53211e-14
I50	I67	I50 Heart failure	I67 Other cerebrovascular diseases	8926	4194	550	105	0.0117634	0.0250358	6.02821	0
I62	I67	I62 Other nontraumatic intracranial haemorrhage	I67 Other cerebrovascular diseases	589	4194	76	10	0.0169779	0.00238436	12.6235	0
A08	K59	A08 Viral and other specified intestinal infections	K59 Other functional intestinal disorders	1314	17737	175	18	0.0136986	0.00101483	3.08087	0
A08	N18	A08 Viral and other specified intestinal infections	N18 Chronic renal failure	1314	9082	172	22	0.0167428	0.00242237	5.91375	3.33067e-16
A08	K57	A08 Viral and other specified intestinal infections	K57 Diverticular disease of intestine	1314	41136	242	18	0.0136986	0.000437573	1.837	7.66054e-15
A08	E03	A08 Viral and other specified intestinal infections	E03 Other hypothyroidism	1314	20958	155	21	0.0159817	0.001002	2.30939	2.42029e-14
M54	M99	M54 Dorsalgia	M99 Biomechanical lesions, not elsewhere classified	21562	194	75	5	0.000231889	0.0257732	7.35667	0
M99	N18	M99 Biomechanical lesions, not elsewhere classified	N18 Chronic renal failure	194	9082	19	3	0.0154639	0.000330324	4.42468	1.50687e-07
M48	M99	M48 Other spondylopathies	M99 Biomechanical lesions, not elsewhere classified	6744	194	79	20	0.0029656	0.103093	24.7753	3.33067e-16
M50	M99	M50 Cervical disk disorders	M99 Biomechanical lesions, not elsewhere classified	2259	194	23	9	0.00398406	0.0463918	21.5338	0
A00;A01;A06;A07;A09	K59	A00 Cholera;A01 Typhoid and paratyphoid fevers;A06 Amoebiasis;A07 Other protozoal intestinal diseases;A09 Diarrhoea and gastro-enteritis of presumed infectious origin	K59 Other functional intestinal disorders	10879	17737	2057	776	0.0713301	0.0437504	4.37397	0
I70	K59	I70 Atherosclerosis	K59 Other functional intestinal disorders	1940	17737	253	24	0.0123711	0.0013531	3.01682	0
K59	M54	K59 Other functional intestinal disorders	M54 Dorsalgia	17737	21562	2522	379	0.0213678	0.0175772	2.70575	0
D73	K59	D73 Diseases of spleen	K59 Other functional intestinal disorders	777	17737	118	17	0.021879	0.000958448	3.51311	0
C90	K59	C90 Multiple myeloma and malignant plasma cell neoplasms	K59 Other functional intestinal disorders	889	17737	196	27	0.0303712	0.00152224	5.10018	0
K59	K86	K59 Other functional intestinal disorders	K86 Other diseases of pancreas	17737	1839	299	27	0.00152224	0.0146819	3.76115	0
A83;A84;A85;A86;A89;G04;G05	K59	A83 Mosquito-borne viral encephalitis;A84 Tick-borne viral encephalitis;A85 Other viral encephalitis, not elsewhere classified;A86 Unspecified viral encephalitis;A89 Unspecified viral infection of central nervous system;G04 Encephalitis, myelitis and encephalomyelitis;G05 Encephalitis, myelitis and encephalomyelitis in diseases classified elsewhere	K59 Other functional intestinal disorders	395	17737	53	8	0.0202532	0.000451035	3.10391	2.70439e-12
K59	N18	K59 Other functional intestinal disorders	N18 Chronic renal failure	17737	9082	1204	158	0.00890793	0.017397	3.06673	3.40838e-14
I26	K59	I26 Pulmonary embolism	K59 Other functional intestinal disorders	5399	17737	629	79	0.0146323	0.00445397	2.69506	1.21347e-13
K59	M48	K59 Other functional intestinal disorders	M48 Other spondylopathies	17737	6744	804	99	0.00558155	0.0146797	2.75784	7.24976e-14
B02	K59	B02 Zoster [herpes zoster]	K59 Other functional intestinal disorders	780	17737	134	27	0.0346154	0.00152224	3.97412	0
G72	K59	G72 Other myopathies	K59 Other functional intestinal disorders	266	17737	48	3	0.0112782	0.000169138	4.17437	0
E21	K59	E21 Hyperparathyroidism and other disorders of parathyroid gland	K59 Other functional intestinal disorders	1261	17737	136	14	0.0111023	0.00078931	2.49491	0
C48	K59	C48 Malignant neoplasm of retroperitoneum and peritoneum	K59 Other functional intestinal disorders	281	17737	72	9	0.0320285	0.000507414	5.9273	0
K59	K75	K59 Other functional intestinal disorders	K75 Other inflammatory liver diseases	17737	1092	135	16	0.000902069	0.014652	2.85984	7.54952e-15
G20	K59	G20 Parkinson's disease	K59 Other functional intestinal disorders	1935	17737	368	53	0.0273902	0.0029881	4.39944	6.99441e-15
G93	K59	G93 Other disorders of brain	K59 Other functional intestinal disorders	2484	17737	307	39	0.0157005	0.00219879	2.85902	0
E73	K59	E73 Lactose intolerance	K59 Other functional intestinal disorders	181	17737	28	2	0.0110497	0.000112759	3.57858	1.85788e-08
C25	K59	C25 Malignant neoplasm of pancreas	K59 Other functional intestinal disorders	971	17737	197	47	0.0484037	0.00264983	4.6933	1.11022e-15
K38	K59	K38 Other diseases of appendix	K59 Other functional intestinal disorders	363	17737	43	7	0.0192837	0.000394655	2.74027	1.01567e-08
K59	M50	K59 Other functional intestinal disorders	M50 Cervical disk disorders	17737	2259	255	23	0.00129672	0.0101815	2.61129	0
K56	K59	K56 Paralytic ileus and intestinal obstruction without hernia	K59 Other functional intestinal disorders	5961	17737	1350	233	0.0390874	0.0131364	5.23897	0
K59	K64	K59 Other functional intestinal disorders	K64 Haemorrhoids and perianal venous thrombosis	17737	3706	377	126	0.00710379	0.0339989	2.35324	0
K59	K83;K87	K59 Other functional intestinal disorders	K83 Other diseases of biliary tract;K87 Disorders of gallbladder, biliary tract and pancreas in diseases classified elsewhere	17737	3044	474	66	0.00372104	0.021682	3.60217	6.88338e-15
K57	K59	K57 Diverticular disease of intestine	K59 Other functional intestinal disorders	41136	17737	3755	1097	0.0266676	0.0618481	2.11163	4.88609e-13
I80	K59	I80 Phlebitis and thrombophlebitis	K59 Other functional intestinal disorders	5499	17737	607	61	0.0110929	0.00343914	2.5535	1.26454e-13
I46	K59	I46 Cardiac arrest	K59 Other functional intestinal disorders	1626	17737	156	23	0.0141451	0.00129672	2.2194	0
G71	K59	G71 Primary disorders of muscles	K59 Other functional intestinal disorders	212	17737	30	3	0.0141509	0.000169138	3.27353	4.06797e-08
E03	K59	E03 Other hypothyroidism	K59 Other functional intestinal disorders	20958	17737	1681	230	0.0109743	0.0129672	1.85545	0
K50	K59	K50 Crohn's disease [regional enteritis]	K59 Other functional intestinal disorders	2380	17737	278	41	0.0172269	0.00231155	2.70208	0
K59	M62	K59 Other functional intestinal disorders	M62 Other disorders of muscle	17737	1390	193	25	0.00140948	0.0179856	3.21198	3.14193e-14
I50	K59	I50 Heart failure	K59 Other functional intestinal disorders	8926	17737	1047	110	0.0123235	0.00620173	2.71344	0
K59	K60;K61	K59 Other functional intestinal disorders	K60 Fissure and fistula of anal and rectal regions;K61 Abscess of anal and rectal regions	17737	5596	520	74	0.00417207	0.0132237	2.14959	0
I62	K59	I62 Other nontraumatic intracranial haemorrhage	K59 Other functional intestinal disorders	589	17737	70	8	0.0135823	0.000451035	2.74925	2.90989e-13
F29	K59	F29 Unspecified nonorganic psychosis	K59 Other functional intestinal disorders	265	17737	38	5	0.0188679	0.000281897	3.31718	4.99137e-10
A00;A01;A06;A07;A09	M54	A00 Cholera;A01 Typhoid and paratyphoid fevers;A06 Amoebiasis;A07 Other protozoal intestinal diseases;A09 Diarrhoea and gastro-enteritis of presumed infectious origin	M54 Dorsalgia	10879	21562	1312	123	0.0113062	0.00570448	2.29492	2.41918e-13
A00;A01;A06;A07;A09	D73	A00 Cholera;A01 Typhoid and paratyphoid fevers;A06 Amoebiasis;A07 Other protozoal intestinal diseases;A09 Diarrhoea and gastro-enteritis of presumed infectious origin	D73 Diseases of spleen	10879	777	75	9	0.000827282	0.011583	3.64051	3.10862e-15
A00;A01;A06;A07;A09	C90	A00 Cholera;A01 Typhoid and paratyphoid fevers;A06 Amoebiasis;A07 Other protozoal intestinal diseases;A09 Diarrhoea and gastro-enteritis of presumed infectious origin	C90 Multiple myeloma and malignant plasma cell neoplasms	10879	889	186	9	0.000827282	0.0101237	7.89102	0
A00;A01;A06;A07;A09	K90	A00 Cholera;A01 Typhoid and paratyphoid fevers;A06 Amoebiasis;A07 Other protozoal intestinal diseases;A09 Diarrhoea and gastro-enteritis of presumed infectious origin	K90 Intestinal malabsorption	10879	2848	217	33	0.00303337	0.0115871	2.8737	0
A00;A01;A06;A07;A09	K86	A00 Cholera;A01 Typhoid and paratyphoid fevers;A06 Amoebiasis;A07 Other protozoal intestinal diseases;A09 Diarrhoea and gastro-enteritis of presumed infectious origin	K86 Other diseases of pancreas	10879	1839	225	35	0.00321721	0.0190321	4.61448	0
A00;A01;A06;A07;A09	A83;A84;A85;A86;A89;G04;G05	A00 Cholera;A01 Typhoid and paratyphoid fevers;A06 Amoebiasis;A07 Other protozoal intestinal diseases;A09 Diarrhoea and gastro-enteritis of presumed infectious origin	A83 Mosquito-borne viral encephalitis;A84 Tick-borne viral encephalitis;A85 Other viral encephalitis, not elsewhere classified;A86 Unspecified viral encephalitis;A89 Unspecified viral infection of central nervous system;G04 Encephalitis, myelitis and encephalomyelitis;G05 Encephalitis, myelitis and encephalomyelitis in diseases classified elsewhere	10879	395	35	7	0.000643441	0.0177215	3.3419	1.93826e-09
A00;A01;A06;A07;A09	N18	A00 Cholera;A01 Typhoid and paratyphoid fevers;A06 Amoebiasis;A07 Other protozoal intestinal diseases;A09 Diarrhoea and gastro-enteritis of presumed infectious origin	N18 Chronic renal failure	10879	9082	1019	200	0.018384	0.0220216	4.2317	0
A00;A01;A06;A07;A09	B02	A00 Cholera;A01 Typhoid and paratyphoid fevers;A06 Amoebiasis;A07 Other protozoal intestinal diseases;A09 Diarrhoea and gastro-enteritis of presumed infectious origin	B02 Zoster [herpes zoster]	10879	780	87	10	0.000919202	0.0128205	4.20675	0
A00;A01;A06;A07;A09	G72	A00 Cholera;A01 Typhoid and paratyphoid fevers;A06 Amoebiasis;A07 Other protozoal intestinal diseases;A09 Diarrhoea and gastro-enteritis of presumed infectious origin	G72 Other myopathies	10879	266	40	5	0.000459601	0.018797	5.67153	0
A00;A01;A06;A07;A09	C48	A00 Cholera;A01 Typhoid and paratyphoid fevers;A06 Amoebiasis;A07 Other protozoal intestinal diseases;A09 Diarrhoea and gastro-enteritis of presumed infectious origin	C48 Malignant neoplasm of retroperitoneum and peritoneum	10879	281	29	3	0.000275761	0.0106762	3.89237	1.71249e-09
A00;A01;A06;A07;A09	K75	A00 Cholera;A01 Typhoid and paratyphoid fevers;A06 Amoebiasis;A07 Other protozoal intestinal diseases;A09 Diarrhoea and gastro-enteritis of presumed infectious origin	K75 Other inflammatory liver diseases	10879	1092	102	15	0.0013788	0.0137363	3.52289	0
A00;A01;A06;A07;A09	G93	A00 Cholera;A01 Typhoid and paratyphoid fevers;A06 Amoebiasis;A07 Other protozoal intestinal diseases;A09 Diarrhoea and gastro-enteritis of presumed infectious origin	G93 Other disorders of brain	10879	2484	208	25	0.00229801	0.0100644	3.15816	0
A00;A01;A06;A07;A09	C25	A00 Cholera;A01 Typhoid and paratyphoid fevers;A06 Amoebiasis;A07 Other protozoal intestinal diseases;A09 Diarrhoea and gastro-enteritis of presumed infectious origin	C25 Malignant neoplasm of pancreas	10879	971	108	18	0.00165456	0.0185376	4.19495	2.55351e-15
A00;A01;A06;A07;A09	K56	A00 Cholera;A01 Typhoid and paratyphoid fevers;A06 Amoebiasis;A07 Other protozoal intestinal diseases;A09 Diarrhoea and gastro-enteritis of presumed infectious origin	K56 Paralytic ileus and intestinal obstruction without hernia	10879	5961	662	112	0.0102951	0.0187888	4.18852	9.67004e-14
A00;A01;A06;A07;A09	K64	A00 Cholera;A01 Typhoid and paratyphoid fevers;A06 Amoebiasis;A07 Other protozoal intestinal diseases;A09 Diarrhoea and gastro-enteritis of presumed infectious origin	K64 Haemorrhoids and perianal venous thrombosis	10879	3706	266	107	0.00983546	0.0288721	2.70706	0
A00;A01;A06;A07;A09	K83;K87	A00 Cholera;A01 Typhoid and paratyphoid fevers;A06 Amoebiasis;A07 Other protozoal intestinal diseases;A09 Diarrhoea and gastro-enteritis of presumed infectious origin	K83 Other diseases of biliary tract;K87 Disorders of gallbladder, biliary tract and pancreas in diseases classified elsewhere	10879	3044	331	50	0.00459601	0.0164258	4.10115	0
A00;A01;A06;A07;A09	K57	A00 Cholera;A01 Typhoid and paratyphoid fevers;A06 Amoebiasis;A07 Other protozoal intestinal diseases;A09 Diarrhoea and gastro-enteritis of presumed infectious origin	K57 Diverticular disease of intestine	10879	41136	2563	836	0.0768453	0.0203228	2.3499	2.37921e-13
A00;A01;A06;A07;A09	I46	A00 Cholera;A01 Typhoid and paratyphoid fevers;A06 Amoebiasis;A07 Other protozoal intestinal diseases;A09 Diarrhoea and gastro-enteritis of presumed infectious origin	I46 Cardiac arrest	10879	1626	132	24	0.00220609	0.0147601	3.06179	0
A00;A01;A06;A07;A09	E03	A00 Cholera;A01 Typhoid and paratyphoid fevers;A06 Amoebiasis;A07 Other protozoal intestinal diseases;A09 Diarrhoea and gastro-enteritis of presumed infectious origin	E03 Other hypothyroidism	10879	20958	1078	158	0.0145234	0.00753889	1.93995	2.31815e-13
A00;A01;A06;A07;A09	K50	A00 Cholera;A01 Typhoid and paratyphoid fevers;A06 Amoebiasis;A07 Other protozoal intestinal diseases;A09 Diarrhoea and gastro-enteritis of presumed infectious origin	K50 Crohn's disease [regional enteritis]	10879	2380	316	32	0.00294145	0.0134454	5.00763	2.74225e-14
A00;A01;A06;A07;A09	I50	A00 Cholera;A01 Typhoid and paratyphoid fevers;A06 Amoebiasis;A07 Other protozoal intestinal diseases;A09 Diarrhoea and gastro-enteritis of presumed infectious origin	I50 Heart failure	10879	8926	810	123	0.0113062	0.01378	3.42255	0
D35	E05	D35 Benign neoplasm of other and unspecified endocrine glands	E05 Thyrotoxicosis [hyperthyroidism]	1360	2771	51	14	0.0102941	0.00505233	5.55272	0
D35	E29	D35 Benign neoplasm of other and unspecified endocrine glands	E29 Testicular dysfunction	1360	251	26	6	0.00441176	0.0239044	31.2516	1.11022e-16
D35	E21	D35 Benign neoplasm of other and unspecified endocrine glands	E21 Hyperparathyroidism and other disorders of parathyroid gland	1360	1261	347	211	0.155147	0.167328	83.0207	4.44089e-16
D35	K57	D35 Benign neoplasm of other and unspecified endocrine glands	K57 Diverticular disease of intestine	1360	41136	203	15	0.0110294	0.000364644	1.48883	5.98505e-08
D35	E03	D35 Benign neoplasm of other and unspecified endocrine glands	E03 Other hypothyroidism	1360	20958	238	46	0.0338235	0.00219487	3.42609	1.64313e-14
F45	M54	F45 Somatoform disorders	M54 Dorsalgia	576	21562	68	7	0.0121528	0.000324645	2.24651	2.60057e-09
I70	M54	I70 Atherosclerosis	M54 Dorsalgia	1940	21562	215	21	0.0108247	0.000973936	2.10891	0
I70	N18	I70 Atherosclerosis	N18 Chronic renal failure	1940	9082	366	68	0.0350515	0.00748734	8.52332	0
I70	K57	I70 Atherosclerosis	K57 Diverticular disease of intestine	1940	41136	382	29	0.0149485	0.000704979	1.96404	8.43769e-14
E03	I70	E03 Other hypothyroidism	I70 Atherosclerosis	20958	1940	189	38	0.00181315	0.0195876	1.90731	2.16493e-14
I50	I70	I50 Heart failure	I70 Atherosclerosis	8926	1940	384	51	0.00571365	0.0262887	9.09879	4.32987e-15
C90	M54	C90 Multiple myeloma and malignant plasma cell neoplasms	M54 Dorsalgia	889	21562	169	19	0.0213723	0.00088118	3.61749	0
E05	M54	E05 Thyrotoxicosis [hyperthyroidism]	M54 Dorsalgia	2771	21562	270	41	0.0147961	0.00190149	1.85417	3.77476e-15
H93	M54	H93 Other disorders of ear, not elsewhere classified	M54 Dorsalgia	993	21562	138	26	0.0261833	0.00120583	2.64455	7.88258e-15
M54	N18	M54 Dorsalgia	N18 Chronic renal failure	21562	9082	1256	180	0.00834802	0.0198194	2.63166	0
M48	M54	M48 Other spondylopathies	M54 Dorsalgia	6744	21562	2631	468	0.069395	0.0217049	7.42378	0
B02	M54	B02 Zoster [herpes zoster]	M54 Dorsalgia	780	21562	125	21	0.0269231	0.000973936	3.04956	0
G72	M54	G72 Other myopathies	M54 Dorsalgia	266	21562	43	4	0.0150376	0.000185512	3.07616	3.68869e-10
E21	M54	E21 Hyperparathyroidism and other disorders of parathyroid gland	M54 Dorsalgia	1261	21562	125	13	0.0103093	0.000602913	1.88633	8.47354e-11
K75	M54	K75 Other inflammatory liver diseases	M54 Dorsalgia	1092	21562	122	14	0.0128205	0.00064929	2.12598	7.77156e-14
G20	M54	G20 Parkinson's disease	M54 Dorsalgia	1935	21562	270	44	0.022739	0.00204063	2.65525	0
G93	M54	G93 Other disorders of brain	M54 Dorsalgia	2484	21562	291	47	0.0189211	0.00217976	2.22927	0
M54	N62	M54 Dorsalgia	N62 Hypertrophy of breast	21562	1057	99	13	0.000602913	0.012299	1.78231	9.40147e-08
M50	M54	M50 Cervical disk disorders	M54 Dorsalgia	2259	21562	789	91	0.0402833	0.00422039	6.64634	0
K57	M54	K57 Diverticular disease of intestine	M54 Dorsalgia	41136	21562	3426	243	0.00590723	0.0112698	1.58485	0
J00;J06	M54	J00 Acute nasopharyngitis [common cold];J06 Acute upper respiratory infections of multiple and unspecified sites	M54 Dorsalgia	1770	21562	241	20	0.0112994	0.000927558	2.59099	0
H40;H42	M54	H40 Glaucoma;H42 Glaucoma in diseases classified elsewhere	M54 Dorsalgia	7514	21562	570	92	0.0122438	0.00426677	1.44353	7.14984e-14
E03	M54	E03 Other hypothyroidism	M54 Dorsalgia	20958	21562	1988	348	0.0166046	0.0161395	1.80505	1.81077e-13
M54	M62	M54 Dorsalgia	M62 Other disorders of muscle	21562	1390	240	41	0.00190149	0.0294964	3.28563	0
G40	M54	G40 Epilepsy	M54 Dorsalgia	5191	21562	563	78	0.015026	0.00361748	2.06386	1.27232e-13
I50	M54	I50 Heart failure	M54 Dorsalgia	8926	21562	996	108	0.0120995	0.00500881	2.12336	2.03726e-13
E28	M54	E28 Ovarian dysfunction	M54 Dorsalgia	385	21562	49	6	0.0155844	0.000278267	2.42191	4.43298e-08
D73	K86	D73 Diseases of spleen	K86 Other diseases of pancreas	777	1839	68	9	0.011583	0.00489396	19.5262	2.22045e-16
D73	N18	D73 Diseases of spleen	N18 Chronic renal failure	777	9082	64	9	0.011583	0.000990971	3.72125	0
D73	I26	D73 Diseases of spleen	I26 Pulmonary embolism	777	5399	77	21	0.027027	0.00388961	7.53126	0
C25	D73	C25 Malignant neoplasm of pancreas	D73 Diseases of spleen	971	777	35	8	0.00823893	0.010296	19.0344	0
D73	K56	D73 Diseases of spleen	K56 Paralytic ileus and intestinal obstruction without hernia	777	5961	60	14	0.018018	0.0023486	5.31523	1.33227e-15
D73	K57	D73 Diseases of spleen	K57 Diverticular disease of intestine	777	41136	132	23	0.029601	0.000559121	1.6945	1.5109e-08
D73	E03	D73 Diseases of spleen	E03 Other hypothyroidism	777	20958	85	24	0.030888	0.00114515	2.1417	2.91944e-10
H58	N18	H58 Other disorders of eye and adnexa in diseases classified elsewhere	N18 Chronic renal failure	143	9082	24	5	0.034965	0.00055054	7.58237	7.93809e-14
B02	H58	B02 Zoster [herpes zoster]	H58 Other disorders of eye and adnexa in diseases classified elsewhere	780	143	64	63	0.0807692	0.440559	235.429	0
H35	H58	H35 Other retinal disorders	H58 Other disorders of eye and adnexa in diseases classified elsewhere	5836	143	22	5	0.000856751	0.034965	10.8164	6.66134e-16
C90	N18	C90 Multiple myeloma and malignant plasma cell neoplasms	N18 Chronic renal failure	889	9082	176	23	0.0258718	0.00253248	8.94418	0
C90	M48	C90 Multiple myeloma and malignant plasma cell neoplasms	M48 Other spondylopathies	889	6744	96	25	0.0281215	0.003707	6.56996	0
C90	I50	C90 Multiple myeloma and malignant plasma cell neoplasms	I50 Heart failure	889	8926	87	13	0.0146232	0.00145642	4.49854	1.44329e-15
K31	K90	K31 Other diseases of stomach and duodenum	K90 Intestinal malabsorption	11640	2848	302	63	0.00541237	0.0221208	3.73788	0
E73	K90	E73 Lactose intolerance	K90 Intestinal malabsorption	181	2848	28	13	0.0718232	0.00456461	22.2869	0
K57	K90	K57 Diverticular disease of intestine	K90 Intestinal malabsorption	41136	2848	456	84	0.00204201	0.0294944	1.59703	1.22236e-13
E03	K90	E03 Other hypothyroidism	K90 Intestinal malabsorption	20958	2848	349	83	0.0039603	0.0291433	2.39909	0
E05	N18	E05 Thyrotoxicosis [hyperthyroidism]	N18 Chronic renal failure	2771	9082	220	41	0.0147961	0.00451442	3.58687	1.94289e-14
E05	E21	E05 Thyrotoxicosis [hyperthyroidism]	E21 Hyperparathyroidism and other disorders of parathyroid gland	2771	1261	93	14	0.00505233	0.0111023	10.9205	0
E05	K57	E05 Thyrotoxicosis [hyperthyroidism]	K57 Diverticular disease of intestine	2771	41136	414	55	0.0198484	0.00133703	1.49023	0
E05	I50	E05 Thyrotoxicosis [hyperthyroidism]	I50 Heart failure	2771	8926	212	32	0.0115482	0.00358503	3.51685	3.10862e-15
K86	N18	K86 Other diseases of pancreas	N18 Chronic renal failure	1839	9082	169	22	0.011963	0.00242237	4.15178	0
K31	K86	K31 Other diseases of stomach and duodenum	K86 Other diseases of pancreas	11640	1839	251	38	0.0032646	0.0206634	4.81116	1.26565e-14
C25	K86	C25 Malignant neoplasm of pancreas	K86 Other diseases of pancreas	971	1839	256	28	0.0288363	0.0152257	58.8234	3.33067e-16
K83;K87	K86	K83 Other diseases of biliary tract;K87 Disorders of gallbladder, biliary tract and pancreas in diseases classified elsewhere	K86 Other diseases of pancreas	3044	1839	424	182	0.0597898	0.0989668	31.0778	2.22045e-16
K57	K86	K57 Diverticular disease of intestine	K86 Other diseases of pancreas	41136	1839	425	54	0.00131272	0.0293638	2.30513	5.73985e-14
E03	K86	E03 Other hypothyroidism	K86 Other diseases of pancreas	20958	1839	167	21	0.001002	0.0114192	1.77785	6.93268e-12
C74;C75	E21	C74 Malignant neoplasm of adrenal gland;C75 Malignant neoplasm of other endocrine glands and related structures	E21 Hyperparathyroidism and other disorders of parathyroid gland	137	1261	8	2	0.0145985	0.00158604	19.0005	1.68626e-08
G72	M33	G72 Other myopathies	M33 Dermatopolymyositis	266	117	14	3	0.0112782	0.025641	184.574	0
M33	M62	M33 Dermatopolymyositis	M62 Other disorders of muscle	117	1390	15	2	0.017094	0.00143885	37.8444	2.22045e-16
A83;A84;A85;A86;A89;G04;G05	B02	A83 Mosquito-borne viral encephalitis;A84 Tick-borne viral encephalitis;A85 Other viral encephalitis, not elsewhere classified;A86 Unspecified viral encephalitis;A89 Unspecified viral infection of central nervous system;G04 Encephalitis, myelitis and encephalomyelitis;G05 Encephalitis, myelitis and encephalomyelitis in diseases classified elsewhere	B02 Zoster [herpes zoster]	395	780	18	14	0.035443	0.0179487	23.9713	0
A83;A84;A85;A86;A89;G04;G05	G93	A83 Mosquito-borne viral encephalitis;A84 Tick-borne viral encephalitis;A85 Other viral encephalitis, not elsewhere classified;A86 Unspecified viral encephalitis;A89 Unspecified viral infection of central nervous system;G04 Encephalitis, myelitis and encephalomyelitis;G05 Encephalitis, myelitis and encephalomyelitis in diseases classified elsewhere	G93 Other disorders of brain	395	2484	50	8	0.0202532	0.00322061	20.909	2.22045e-16
A83;A84;A85;A86;A89;G04;G05	G40	A83 Mosquito-borne viral encephalitis;A84 Tick-borne viral encephalitis;A85 Other viral encephalitis, not elsewhere classified;A86 Unspecified viral encephalitis;A89 Unspecified viral infection of central nervous system;G04 Encephalitis, myelitis and encephalomyelitis;G05 Encephalitis, myelitis and encephalomyelitis in diseases classified elsewhere	G40 Epilepsy	395	5191	62	15	0.0379747	0.00288962	12.4067	0
I26	N18	I26 Pulmonary embolism	N18 Chronic renal failure	5399	9082	400	56	0.0103723	0.00616604	3.34716	3.16414e-14
M48	N18	M48 Other spondylopathies	N18 Chronic renal failure	6744	9082	470	81	0.0120107	0.00891874	3.14854	2.67564e-14
G72	N18	G72 Other myopathies	N18 Chronic renal failure	266	9082	38	4	0.0150376	0.000440432	6.45404	0
E21	N18	E21 Hyperparathyroidism and other disorders of parathyroid gland	N18 Chronic renal failure	1261	9082	248	72	0.0570975	0.00792777	8.88518	0
G20	N18	G20 Parkinson's disease	N18 Chronic renal failure	1935	9082	125	26	0.0134367	0.00286281	2.91849	0
G93	N18	G93 Other disorders of brain	N18 Chronic renal failure	2484	9082	171	28	0.0112721	0.00308302	3.1101	1.02141e-14
A46;L08	N18	A46 Erysipelas;L08 Other local infections of skin and subcutaneous tissue	N18 Chronic renal failure	2044	9082	216	29	0.0141879	0.00319313	4.77422	5.32907e-15
D62	N18	D62 Acute posthaemorrhagic anaemia	N18 Chronic renal failure	368	9082	29	7	0.0190217	0.000770755	3.56024	1.17025e-08
K56	N18	K56 Paralytic ileus and intestinal obstruction without hernia	N18 Chronic renal failure	5961	9082	415	71	0.0119108	0.00781766	3.14527	0
K83;K87	N18	K83 Other diseases of biliary tract;K87 Disorders of gallbladder, biliary tract and pancreas in diseases classified elsewhere	N18 Chronic renal failure	3044	9082	238	33	0.010841	0.00363356	3.53233	0
H35	N18	H35 Other retinal disorders	N18 Chronic renal failure	5836	9082	435	71	0.0121659	0.00781766	3.36747	0
K57	N18	K57 Diverticular disease of intestine	N18 Chronic renal failure	41136	9082	1950	301	0.00731719	0.0331425	2.14162	2.43361e-13
I36	N18	I36 Nonrheumatic tricuspid valve disorders	N18 Chronic renal failure	197	9082	38	14	0.071066	0.00154151	8.71459	0
H40;H42	N18	H40 Glaucoma;H42 Glaucoma in diseases classified elsewhere	N18 Chronic renal failure	7514	9082	379	92	0.0122438	0.0101299	2.27875	0
I46	N18	I46 Cardiac arrest	N18 Chronic renal failure	1626	9082	201	37	0.0227552	0.00407399	5.58477	2.22045e-16
E03	N18	E03 Other hypothyroidism	N18 Chronic renal failure	20958	9082	1239	276	0.0131692	0.0303898	2.67086	0
I50	N18	I50 Heart failure	N18 Chronic renal failure	8926	9082	1762	520	0.0582568	0.0572561	8.91823	2.22045e-14
E79	N18	E79 Disorders of purine and pyrimidine metabolism	N18 Chronic renal failure	35	9082	14	5	0.142857	0.00055054	18.0713	1.56319e-13
I97	N18	I97 Postprocedural disorders of circulatory system, not elsewhere classified	N18 Chronic renal failure	293	9082	36	5	0.0170648	0.00055054	5.55091	4.44089e-16
I62	N18	I62 Other nontraumatic intracranial haemorrhage	N18 Chronic renal failure	589	9082	41	10	0.0169779	0.00110108	3.14484	4.96188e-10
C48	I26	C48 Malignant neoplasm of retroperitoneum and peritoneum	I26 Pulmonary embolism	281	5399	34	5	0.0177936	0.000926097	9.19539	3.33067e-16
I26	J85	I26 Pulmonary embolism	J85 Abscess of lung and mediastinum	5399	123	15	6	0.00111132	0.0487805	9.26795	2.30788e-10
C25	I26	C25 Malignant neoplasm of pancreas	I26 Pulmonary embolism	971	5399	120	37	0.038105	0.00685312	9.39204	0
I26	K57	I26 Pulmonary embolism	K57 Diverticular disease of intestine	5399	41136	838	57	0.0105575	0.00138565	1.54817	0
I26	I36	I26 Pulmonary embolism	I36 Nonrheumatic tricuspid valve disorders	5399	197	24	11	0.00203741	0.0558376	9.25854	1.33227e-15
I26	I80	I26 Pulmonary embolism	I80 Phlebitis and thrombophlebitis	5399	5499	967	475	0.0879793	0.0863793	13.3641	0
I26	I46	I26 Pulmonary embolism	I46 Cardiac arrest	5399	1626	90	45	0.00833488	0.0276753	4.20649	1.77636e-15
E03	I26	E03 Other hypothyroidism	I26 Pulmonary embolism	20958	5399	428	79	0.00376944	0.0146323	1.552	2.28706e-14
I26	I50	I26 Pulmonary embolism	I50 Heart failure	5399	8926	459	114	0.021115	0.0127717	3.90799	0
G72	M48	G72 Other myopathies	M48 Other spondylopathies	266	6744	20	5	0.018797	0.0007414	4.57448	4.25551e-08
G20	M48	G20 Parkinson's disease	M48 Other spondylopathies	1935	6744	144	28	0.0144703	0.00415184	4.52767	0
M48	M50	M48 Other spondylopathies	M50 Cervical disk disorders	6744	2259	588	287	0.0425563	0.127047	15.8363	0
K57	M48	K57 Diverticular disease of intestine	M48 Other spondylopathies	41136	6744	1074	70	0.00170167	0.0103796	1.58846	2.65121e-13
E03	M48	E03 Other hypothyroidism	M48 Other spondylopathies	20958	6744	629	125	0.00596431	0.018535	1.82597	0
E03	N30	E03 Other hypothyroidism	N30 Cystitis	20958	4131	398	51	0.00243344	0.0123457	1.88621	4.32987e-14
N30	N41	N30 Cystitis	N41 Inflammatory diseases of prostate	4131	2196	94	25	0.0060518	0.0113843	4.25159	3.66374e-15
B02	L01	B02 Zoster [herpes zoster]	L01 Impetigo	780	48	5	2	0.0025641	0.0416667	54.7955	4.88602e-08
B02	E03	B02 Zoster [herpes zoster]	E03 Other hypothyroidism	780	20958	80	16	0.0205128	0.000763432	2.00797	1.4404e-08
E29	N48	E29 Testicular dysfunction	N48 Other disorders of penis	251	2859	26	12	0.0478088	0.00419727	14.8661	0
E03	E29	E03 Other hypothyroidism	E29 Testicular dysfunction	20958	251	39	13	0.000620288	0.0517928	3.04195	3.13779e-09
G72	G93	G72 Other myopathies	G93 Other disorders of brain	266	2484	13	3	0.0112782	0.00120773	8.07274	1.77393e-08
G72	M62	G72 Other myopathies	M62 Other disorders of muscle	266	1390	35	11	0.0413534	0.00791367	38.8403	0
G40	G72	G40 Epilepsy	G72 Other myopathies	5191	266	17	5	0.000963206	0.018797	5.05158	1.08521e-07
D31	H35	D31 Benign neoplasm of eye and adnexa	H35 Other retinal disorders	172	5836	26	19	0.110465	0.00325565	10.6277	1.11022e-16
E21	K57	E21 Hyperparathyroidism and other disorders of parathyroid gland	K57 Diverticular disease of intestine	1261	41136	220	19	0.0150674	0.000461883	1.74019	3.70814e-14
E03	E21	E03 Other hypothyroidism	E21 Hyperparathyroidism and other disorders of parathyroid gland	20958	1261	211	27	0.00128829	0.0214116	3.27588	2.06501e-14
E21	I50	E21 Hyperparathyroidism and other disorders of parathyroid gland	I50 Heart failure	1261	8926	99	15	0.0118953	0.00168048	3.6089	0
C48	K56	C48 Malignant neoplasm of retroperitoneum and peritoneum	K56 Paralytic ileus and intestinal obstruction without hernia	281	5961	67	7	0.024911	0.0011743	16.412	1.11022e-16
K31	K75	K31 Other diseases of stomach and duodenum	K75 Other inflammatory liver diseases	11640	1092	165	13	0.00111684	0.0119048	5.32622	0
C25	K31	C25 Malignant neoplasm of pancreas	K31 Other diseases of stomach and duodenum	971	11640	127	20	0.0205973	0.00171821	4.61044	0
K31	K83;K87	K31 Other diseases of stomach and duodenum	K83 Other diseases of biliary tract;K87 Disorders of gallbladder, biliary tract and pancreas in diseases classified elsewhere	11640	3044	372	48	0.00412371	0.0157687	4.30781	2.498e-14
K31	K57	K31 Other diseases of stomach and duodenum	K57 Diverticular disease of intestine	11640	41136	2569	412	0.0353952	0.0100156	2.20141	0
K75	K83;K87	K75 Other inflammatory liver diseases	K83 Other diseases of biliary tract;K87 Disorders of gallbladder, biliary tract and pancreas in diseases classified elsewhere	1092	3044	139	24	0.021978	0.00788436	17.1577	0
K57	K75	K57 Diverticular disease of intestine	K75 Other inflammatory liver diseases	41136	1092	237	33	0.000802217	0.0302198	2.16478	2.24265e-14
E03	K75	E03 Other hypothyroidism	K75 Other inflammatory liver diseases	20958	1092	120	19	0.000906575	0.0173993	2.15139	5.06262e-14
I50	K75	I50 Heart failure	K75 Other inflammatory liver diseases	8926	1092	83	18	0.00201658	0.0164835	3.49389	4.21885e-15
G20	K57	G20 Parkinson's disease	K57 Diverticular disease of intestine	1935	41136	273	40	0.0206718	0.000972384	1.40725	5.1847e-08
E03	G20	E03 Other hypothyroidism	G20 Parkinson's disease	20958	1935	164	44	0.00209944	0.022739	1.6593	1.30919e-09
G20	I50	G20 Parkinson's disease	I50 Heart failure	1935	8926	131	21	0.0108527	0.00235268	3.11204	0
F29	G20	F29 Unspecified nonorganic psychosis	G20 Parkinson's disease	265	1935	17	3	0.0113208	0.00155039	13.603	3.81917e-14
G93	G94	G93 Other disorders of brain	G94 Other disorders of brain in diseases classified elsewhere	2484	108	26	18	0.00724638	0.166667	39.7657	0
G93	I46	G93 Other disorders of brain	I46 Cardiac arrest	2484	1626	176	144	0.057971	0.0885609	17.8793	0
E03	G93	E03 Other hypothyroidism	G93 Other disorders of brain	20958	2484	278	63	0.00300601	0.0253623	2.19106	0
G40	G93	G40 Epilepsy	G93 Other disorders of brain	5191	2484	241	65	0.0125217	0.0261675	7.66877	0
G93	I50	G93 Other disorders of brain	I50 Heart failure	2484	8926	183	51	0.0205314	0.00571365	3.38652	0
G93	I62	G93 Other disorders of brain	I62 Other nontraumatic intracranial haemorrhage	2484	589	55	24	0.00966184	0.040747	15.4243	1.11022e-16
A46;L08	I50	A46 Erysipelas;L08 Other local infections of skin and subcutaneous tissue	I50 Heart failure	2044	8926	197	33	0.0161448	0.00369706	4.43036	0
D62	N92	D62 Acute posthaemorrhagic anaemia	N92 Excessive, frequent and irregular menstruation	368	16896	40	19	0.0516304	0.00112453	2.63961	8.41495e-08
K57	M82	K57 Diverticular disease of intestine	M82 Osteoporosis in diseases classified elsewhere	41136	166	57	13	0.000316025	0.0783133	3.42496	1.08802e-14
C25	K56	C25 Malignant neoplasm of pancreas	K56 Paralytic ileus and intestinal obstruction without hernia	971	5961	74	16	0.0164779	0.00268411	5.24571	1.66533e-15
C25	K83;K87	C25 Malignant neoplasm of pancreas	K83 Other diseases of biliary tract;K87 Disorders of gallbladder, biliary tract and pancreas in diseases classified elsewhere	971	3044	368	107	0.110196	0.0351511	51.0852	1.11022e-16
C25	I80	C25 Malignant neoplasm of pancreas	I80 Phlebitis and thrombophlebitis	971	5499	85	12	0.0123584	0.00218221	6.53171	2.44249e-15
J40	K57	J40 Bronchitis, not specified as acute or chronic	K57 Diverticular disease of intestine	931	41136	207	18	0.019334	0.000437573	2.21773	0
I50	J40	I50 Heart failure	J40 Bronchitis, not specified as acute or chronic	8926	931	65	12	0.00134439	0.0128894	3.20936	2.55351e-15
K38	K56	K38 Other diseases of appendix	K56 Paralytic ileus and intestinal obstruction without hernia	363	5961	35	8	0.0220386	0.00134206	6.63672	0
K38	K57	K38 Other diseases of appendix	K57 Diverticular disease of intestine	363	41136	81	21	0.0578512	0.000510502	2.2257	1.3352e-10
E03	N92	E03 Other hypothyroidism	N92 Excessive, frequent and irregular menstruation	20958	16896	1248	235	0.0112129	0.0139086	1.44608	4.16001e-13
E28	N92	E28 Ovarian dysfunction	N92 Excessive, frequent and irregular menstruation	385	16896	94	33	0.0857143	0.00195312	5.92917	3.55271e-15
E03	M50	E03 Other hypothyroidism	M50 Cervical disk disorders	20958	2259	184	33	0.00157458	0.0146082	1.59464	2.48471e-09
G94	I62	G94 Other disorders of brain in diseases classified elsewhere	I62 Other nontraumatic intracranial haemorrhage	108	589	6	4	0.037037	0.00679117	38.7011	1.6889e-08
K56	K57	K56 Paralytic ileus and intestinal obstruction without hernia	K57 Diverticular disease of intestine	5961	41136	1509	426	0.0714645	0.0103559	2.52499	5.32907e-15
I46	K56	I46 Cardiac arrest	K56 Paralytic ileus and intestinal obstruction without hernia	1626	5961	65	23	0.0141451	0.00385841	2.7516	1.90647e-12
E03	K56	E03 Other hypothyroidism	K56 Paralytic ileus and intestinal obstruction without hernia	20958	5961	520	68	0.00324458	0.0114075	1.70783	3.39728e-14
K50	K56	K50 Crohn's disease [regional enteritis]	K56 Paralytic ileus and intestinal obstruction without hernia	2380	5961	421	106	0.0445378	0.0177823	12.1758	0
K57	K64	K57 Diverticular disease of intestine	K64 Haemorrhoids and perianal venous thrombosis	41136	3706	1498	808	0.0196422	0.218025	4.03177	0
K60;K61	K64	K60 Fissure and fistula of anal and rectal regions;K61 Abscess of anal and rectal regions	K64 Haemorrhoids and perianal venous thrombosis	5596	3706	186	68	0.0121515	0.0183486	3.67994	2.55351e-15
H34	H35	H34 Retinal vascular occlusions	H35 Other retinal disorders	824	5836	412	261	0.316748	0.0447224	35.1533	3.33067e-16
H34	H40;H42	H34 Retinal vascular occlusions	H40 Glaucoma;H42 Glaucoma in diseases classified elsewhere	824	7514	136	62	0.0752427	0.00825126	9.01263	0
K57	K83;K87	K57 Diverticular disease of intestine	K83 Other diseases of biliary tract;K87 Disorders of gallbladder, biliary tract and pancreas in diseases classified elsewhere	41136	3044	586	81	0.00196908	0.0266097	1.92018	1.11577e-13
E03	K83;K87	E03 Other hypothyroidism	K83 Other diseases of biliary tract;K87 Disorders of gallbladder, biliary tract and pancreas in diseases classified elsewhere	20958	3044	303	48	0.00229029	0.0157687	1.94876	8.19345e-14
B21	C46	B21 Human immunodeficiency virus [HIV] disease resulting in malignant neoplasms	C46 Kaposi's sarcoma	15	13	6	6	0.4	0.461538	12624.9	0
H35	H40;H42	H35 Other retinal disorders	H40 Glaucoma;H42 Glaucoma in diseases classified elsewhere	5836	7514	612	266	0.0455792	0.0354006	5.72632	0
E03	H35	E03 Other hypothyroidism	H35 Other retinal disorders	20958	5836	489	104	0.00496231	0.0178204	1.64042	3.30846e-14
H18	H35	H18 Other disorders of cornea	H35 Other retinal disorders	1080	5836	122	51	0.0472222	0.00873886	7.94204	0
H31;H32	H35	H31 Other disorders of choroid;H32 Chorioretinal disorders in diseases classified elsewhere	H35 Other retinal disorders	288	5836	124	61	0.211806	0.0104524	30.2709	3.33067e-16
H40;H42	K57	H40 Glaucoma;H42 Glaucoma in diseases classified elsewhere	K57 Diverticular disease of intestine	7514	41136	1137	180	0.0239553	0.00437573	1.50931	0
E03	K57	E03 Other hypothyroidism	K57 Diverticular disease of intestine	20958	41136	3134	451	0.0215192	0.0109636	1.49155	0
K50	K57	K50 Crohn's disease [regional enteritis]	K57 Diverticular disease of intestine	2380	41136	447	96	0.0403361	0.00233372	1.87335	6.25056e-14
K57	M62	K57 Diverticular disease of intestine	M62 Other disorders of muscle	41136	1390	211	14	0.000340335	0.0100719	1.51411	9.9603e-09
G40	K57	G40 Epilepsy	K57 Diverticular disease of intestine	5191	41136	658	88	0.0169524	0.00213925	1.26434	3.80125e-09
I50	K57	I50 Heart failure	K57 Diverticular disease of intestine	8926	41136	1561	117	0.0131078	0.00284422	1.74436	5.41789e-14
K57	K60;K61	K57 Diverticular disease of intestine	K60 Fissure and fistula of anal and rectal regions;K61 Abscess of anal and rectal regions	41136	5596	898	136	0.00330611	0.0243031	1.60062	2.65343e-14
I36	I37	I36 Nonrheumatic tricuspid valve disorders	I37 Pulmonary valve disorders	197	197	5	4	0.0203046	0.0203046	52.8626	5.83087e-08
I37	I50	I37 Pulmonary valve disorders	I50 Heart failure	197	8926	55	20	0.101523	0.00224065	12.8337	5.55112e-16
I36	I46	I36 Nonrheumatic tricuspid valve disorders	I46 Cardiac arrest	197	1626	10	3	0.0152284	0.00184502	12.8093	1.14212e-08
I36	I50	I36 Nonrheumatic tricuspid valve disorders	I50 Heart failure	197	8926	102	40	0.203046	0.00448129	23.8006	5.55112e-16
E03	J00;J06	E03 Other hypothyroidism	J00 Acute nasopharyngitis [common cold];J06 Acute upper respiratory infections of multiple and unspecified sites	20958	1770	181	25	0.00119286	0.0141243	2.00201	0
E03	H40;H42	E03 Other hypothyroidism	H40 Glaucoma;H42 Glaucoma in diseases classified elsewhere	20958	7514	562	173	0.0082546	0.0230237	1.46429	1.13243e-14
H18	H40;H42	H18 Other disorders of cornea	H40 Glaucoma;H42 Glaucoma in diseases classified elsewhere	1080	7514	217	109	0.100926	0.0145063	10.9717	4.66294e-15
H31;H32	H40;H42	H31 Other disorders of choroid;H32 Chorioretinal disorders in diseases classified elsewhere	H40 Glaucoma;H42 Glaucoma in diseases classified elsewhere	288	7514	52	16	0.0555556	0.00212936	9.85941	3.33067e-16
E03	I80	E03 Other hypothyroidism	I80 Phlebitis and thrombophlebitis	20958	5499	437	64	0.00305373	0.0116385	1.55582	0
I46	I50	I46 Cardiac arrest	I50 Heart failure	1626	8926	516	211	0.129766	0.0236388	14.5876	0
G71	I50	G71 Primary disorders of muscles	I50 Heart failure	212	8926	21	6	0.0283019	0.000672194	4.55342	2.14361e-08
E03	M65	E03 Other hypothyroidism	M65 Synovitis and tenosynovitis	20958	7478	637	124	0.0059166	0.016582	1.66769	0
E03	G40	E03 Other hypothyroidism	G40 Epilepsy	20958	5191	460	142	0.00677546	0.027355	1.73487	1.26676e-13
E03	I50	E03 Other hypothyroidism	I50 Heart failure	20958	8926	921	160	0.00763432	0.0179252	2.02006	1.77969e-13
E03	E28	E03 Other hypothyroidism	E28 Ovarian dysfunction	20958	385	50	17	0.000811146	0.0441558	2.54256	7.41038e-09
M62	M65	M62 Other disorders of muscle	M65 Synovitis and tenosynovitis	1390	7478	83	17	0.0122302	0.00227334	3.27634	0
M65	M93	M65 Synovitis and tenosynovitis	M93 Other osteochondropathies	7478	371	61	32	0.00427922	0.0862534	9.02156	0
K50	K60;K61	K50 Crohn's disease [regional enteritis]	K60 Fissure and fistula of anal and rectal regions;K61 Abscess of anal and rectal regions	2380	5596	205	50	0.0210084	0.00893495	6.31554	0
H18	H31;H32	H18 Other disorders of cornea	H31 Other disorders of choroid;H32 Chorioretinal disorders in diseases classified elsewhere	1080	288	17	6	0.00555556	0.0208333	22.4256	0
G40	I62	G40 Epilepsy	I62 Other nontraumatic intracranial haemorrhage	5191	589	68	6	0.00115585	0.0101868	9.12544	0
F29	G40	F29 Unspecified nonorganic psychosis	G40 Epilepsy	265	5191	39	8	0.0301887	0.00154113	11.6327	0
I50	I97	I50 Heart failure	I97 Postprocedural disorders of circulatory system, not elsewhere classified	8926	293	49	14	0.00156845	0.0477816	7.68746	3.33067e-16
I50	I62	I50 Heart failure	I62 Other nontraumatic intracranial haemorrhage	8926	589	55	7	0.000784226	0.0118846	4.29241	3.21965e-15
